# Phosphoproteomics uncovers exercise intensity-specific signaling networks underlying high-intensity interval training in human skeletal muscle

**DOI:** 10.1101/2024.07.11.24310302

**Authors:** Nolan J. Hoffman, Jamie Whitfield, Di Xiao, Bridget E. Radford, Veronika Suni, Ronnie Blazev, Pengyi Yang, Benjamin L. Parker, John A. Hawley

**Affiliations:** Exercise and Nutrition Research Program, Mary MacKillop Institute for Health Research, Australian Catholic University, Melbourne, Victoria, Australia; Computational Systems Biology Unit, Children’s Medical Research Institute, Faculty of Medicine and Health, The University of Sydney, Westmead, New South Wales, Australia; School of Mathematics and Statistics and Charles Perkins Centre, The University of Sydney, Sydney, New South Wales, Australia; Department of Anatomy and Physiology, The University of Melbourne, Parkville, Victoria, Australia; Centre for Muscle Research, The University of Melbourne, Parkville, Victoria, Australia

**Keywords:** HIIT, MICT, high-intensity interval training, moderate-intensity continuous training, exercise, skeletal muscle, kinase, signal transduction, phosphoproteome, mass spectrometry

## Abstract

In response to exercise, protein kinases and signaling networks are rapidly engaged in skeletal muscle to maintain energy homeostasis. High-intensity interval training (HIIT) induces superior or similar health-promoting skeletal muscle and whole-body adaptations compared to prolonged, moderate-intensity continuous training (MICT). However, the exercise intensity-specific signaling pathways underlying HIIT versus MICT are unknown. Ten healthy male participants completed bouts of work- and duration-matched HIIT and MICT cycling in randomized crossover trials. Mass spectrometry-based phosphoproteomic analysis of human muscle biopsies mapped acute signaling responses to HIIT and MICT, identifying 14,931 phosphopeptides and 8,509 phosphosites. Bioinformatics uncovered >1,000 phosphosites significantly regulated by HIIT and/or MICT, including 92 and 348 respective HIIT-specific phosphosites after 5 and 10 min and >3,000 total phosphosites significantly correlated with plasma lactate. This first human muscle HIIT signaling network map has revealed rapid exercise intensity-specific regulation of kinases, substrates and pathways that may contribute to HIIT’s unique health-promoting effects.

## Supplemental Table 1 for "Phosphoproteomics uncovers exercise intensity-specific signaling networks underlying high-intensity interval training in human skeletal muscle" (part 1 of 3)

### Sheet: Supplemental Table 1
Sub1_MICT_Pre	Sub1_MICT_Mid	Sub1_MICT_Post	Sub1_HIIT_Pre	Sub1_HIIT_Mid	Sub1_HIIT_Post	Sub10_MICT_Pre	Sub10_MICT_Mid	Sub10_MICT_Post	Sub10_HIIT_Pre	Sub10_HIIT_Mid	Sub10_HIIT_Post	Sub12_MICT_Pre	Sub12_MICT_Mid	Sub12_MICT_Post	Sub12_HIIT_Pre	Sub12_HIIT_Mid	Sub12_HIIT_Post	Sub13_MICT_Pre	Sub13_MICT_Mid	Sub13_MICT_Post	Sub13_HIIT_Pre	Sub13_HIIT_Mid	Sub13_HIIT_Post	Sub2_MICT_Pre	Sub2_MICT_Mid	Sub2_MICT_Post	Sub2_HIIT_Pre	Sub2_HIIT_Mid	Sub2_HIIT_Post	Sub4_MICT_Pre	Sub4_MICT_Mid	Sub4_MICT_Post	Sub4_HIIT_Pre	Sub4_HIIT_Mid	Sub4_HIIT_Post	Sub6_MICT_Pre	Sub6_MICT_Mid	Sub6_MICT_Post	Sub6_HIIT_Pre	Sub6_HIIT_Mid	Sub6_HIIT_Post	Sub7_MICT_Pre	Sub7_MICT_Mid	Sub7_MICT_Post	Sub7_HIIT_Pre	Sub7_HIIT_Mid	Sub7_HIIT_Post	Sub8_MICT_Pre	Sub8_MICT_Mid	Sub8_MICT_Post	Sub8_HIIT_Pre	Sub8_HIIT_Mid	Sub8_HIIT_Post	Sub9_MICT_Pre	Sub9_MICT_Mid	Sub9_MICT_Post	Sub9_HIIT_Pre	Sub9_HIIT_Mid	Sub9_HIIT_Post	Amino acid	Charge	Reverse	Potential contaminant	Protein group IDs	Multiplicity	Known site	Origin	Regulatory site	Regulatory site function	Regulatory site process	Regulatory site protInteract	Regulatory site otherInteract	Regulatory site notes	Localization prob	PEP	Score	Delta score	Score for localization	Mass error [ppm]	Intensity	Position	Positions	Proteins	Positions within proteins	Leading proteins	Protein	Protein names	Gene names	Sequence window	Phospho (STY) Probabilities	id	Unique identifier	PhosphoSitePlus window	PhosphoSitePlus kinase	PhosphoSitePlus kinase uniprot	Number of Phospho (STY)
19.3862	19.0184	18.7208	19.433	18.7613	18.8102	16.3315	15.9982	16.1886	15.6408	15.5993	15.2335	17.8084	17.5362	17.4322	17.4702	16.9049	17.1711	15.0668	15.1349	14.5118	14.289	14.5199	14.2479	19.6328	19.0761	18.9909	19.7055	19.5359	18.6389	19.3524	19.0547	18.8013	18.9713	18.0878	18.5579	19.6618	19.0442	18.8319	19.1561	18.878	18.8208	18.8935	18.4289	18.2823	19.1739	18.1148	18.0584	16.8219	15.7413	16.2804	16.3783	15.9304	15.6129	16.6437	16.3314	16.3774	16.1244	15.7711	15.682	S	3			0	___1	+	HTP							0.999951	5.19e-14	157.37	111.46	103.88	0.023469	320140000	107	107	A0A2R8YD12;A0A024QZX5;A0A087X1N8;P35237;A0A2R8Y6A7	107;155;170;151;97	A0A2R8YD12	A0A2R8YD12	Serpin B6	SERPINB6	TWVAEKTEGKIAELLSPGSVDPLTRLVLVNA	IAELLS(1)PGSVDPLTR	0	UID1	GKIAELLsPGSVDPL			1
NaN	NaN	NaN	NaN	NaN	NaN	NaN	NaN	NaN	NaN	NaN	NaN	NaN	NaN	NaN	NaN	NaN	NaN	16.784	16.3407	16.4271	16.174	16.3639	15.5092	NaN	NaN	NaN	NaN	NaN	NaN	NaN	NaN	NaN	NaN	NaN	NaN	NaN	NaN	NaN	NaN	NaN	NaN	NaN	NaN	NaN	NaN	NaN	NaN	NaN	NaN	NaN	NaN	NaN	NaN	NaN	NaN	NaN	NaN	NaN	NaN	S	2			0	___1									0.541269	0.00223196	90.759	72.087	90.759	1.5837	8447500	110	110	A0A2R8YD12;A0A024QZX5;A0A087X1N8;P35237;A0A2R8Y6A7	110;158;173;154;100	A0A2R8YD12	A0A2R8YD12	Serpin B6	SERPINB6	AEKTEGKIAELLSPGSVDPLTRLVLVNAVYF	IAELLS(0.454)PGS(0.541)VDPLT(0.005)R	1	UID2				1
NaN	NaN	NaN	NaN	NaN	NaN	19.0208	18.3924	18.6748	18.7022	18.3651	18.3035	18.8621	18.4809	18.2615	18.4533	18.1246	17.9956	18.8996	18.0191	17.9999	17.9366	17.9535	17.4631	18.9499	18.2251	18.0182	18.6802	17.9149	17.863	17.4309	16.9271	16.9507	17.1692	16.2485	16.2717	19.4459	18.9122	18.6286	18.9108	18.5712	18.6711	19.011	18.4061	18.2977	18.7256	18.2787	18.1873	19.4671	18.3358	18.8968	19.1361	18.6292	18.4353	NaN	NaN	NaN	NaN	NaN	NaN	S	2			0	___1									0.999997	0.000609577	112.5	90.506	112.5	-1.094	251710000	240	240	A0A2R8YD12;A0A024QZX5;A0A087X1N8;P35237	240;288;303;284	A0A2R8YD12	A0A2R8YD12	Serpin B6	SERPINB6	VSLPRFKLEESYDMESVLRNLGMTDAFELGK	LEESYDMES(1)VLR	2	UID3				1
NaN	NaN	NaN	NaN	NaN	NaN	17.9895	17.2803	17.3603	17.5953	16.8858	17.212	16.6675	16.9161	16.3711	16.3748	15.6229	15.7915	NaN	NaN	NaN	NaN	NaN	NaN	NaN	NaN	NaN	NaN	NaN	NaN	NaN	NaN	NaN	NaN	NaN	NaN	NaN	NaN	NaN	NaN	NaN	NaN	NaN	NaN	NaN	NaN	NaN	NaN	NaN	NaN	NaN	NaN	NaN	NaN	NaN	NaN	NaN	NaN	NaN	NaN	S	2			1	___1	+	HTP							0.99983	0.000102451	87.863	69.8	87.863	0.88733	18869000	11	11	Q00341;C9JHS7;C9JIZ1;C9J5E5;C9JZI8;C9JES8;C9JHZ8;C9JK79;C9JT62;C9JHN6;C9JEJ8;C9JBS3;C9JQ82;C9JMQ6;A0A024R4E5;C9J739;Q00341-2;C9JHS9	11;11;11;11;11;11;11;11;11;11;11;11;11;11;11;11;47;11	Q00341	Q00341	Vigilin	HDLBP	_____MSSVAVLTQESFAEHRSGLVPQQIKV	SSVAVLTQES(1)FAEHR	3	UID4	VAVLtQEsFAEHRSG			1
NaN	NaN	NaN	NaN	NaN	NaN	NaN	NaN	NaN	NaN	NaN	NaN	NaN	NaN	NaN	NaN	NaN	NaN	NaN	NaN	NaN	NaN	NaN	NaN	NaN	NaN	NaN	NaN	NaN	NaN	NaN	NaN	NaN	NaN	NaN	NaN	19.3637	18.2744	18.1821	18.6325	17.7868	18.1376	NaN	NaN	NaN	NaN	NaN	NaN	19.0542	18.1821	18.3198	18.3002	17.8071	17.6898	NaN	NaN	NaN	NaN	NaN	NaN	S	3			1	___1	+	CST;HTP							0.979262	0.000328116	90.972	61.632	90.972	0.094485	48181000	31	31	Q00341;C9JHS7;C9JIZ1;C9J5E5;C9JZI8;C9JES8;C9JHZ8;C9JK79;C9JT62;C9JHN6;C9JEJ8;C9JBS3;C9JQ82;C9JMQ6;A0A024R4E5;Q00341-2	31;31;31;31;31;31;31;31;31;31;31;31;31;31;31;67	Q00341	Q00341	Vigilin	HDLBP	RSGLVPQQIKVATLNSEEESDPPTYKDAFPP	VAT(0.016)LNS(0.979)EEES(0.004)DPPTYK	4	UID5	IkVAtLNsEEEsDPP			1
NaN	NaN	NaN	NaN	NaN	NaN	16.186	16.0195	15.9884	15.5149	15.3575	15.0714	NaN	NaN	NaN	NaN	NaN	NaN	NaN	NaN	NaN	NaN	NaN	NaN	NaN	NaN	NaN	NaN	NaN	NaN	NaN	NaN	NaN	NaN	NaN	NaN	NaN	NaN	NaN	NaN	NaN	NaN	NaN	NaN	NaN	NaN	NaN	NaN	NaN	NaN	NaN	NaN	NaN	NaN	NaN	NaN	NaN	NaN	NaN	NaN	S	4			5	___1	+	HTP							0.564768	8.75e-72	164.76	149.45	164.76	-0.32165	141350000	104	104	P46379-3;P46379;P46379-2;P46379-5;A0A0G2JK23;A0A024RCR6;A0A0G2JL47;P46379-4;A0A0G2JJM1;X6REW1;F6S6P2;F6U341;F6TC96;F6VEM6;F6X9W3;A0A1B0GX79;A0A0G2JJR8;F6XTU0;F6U1F2;F6UR09;F6WML8	104;104;104;104;104;104;104;104;104;104;104;104;104;104;104;104;104;104;104;104;104	P46379-3	P46379-3	Large proline-rich protein BAG6	BAG6;BAT3	PPQTHLPSGASSGTGSASATHGGGSPPGTRG	APPQTHLPSGAS(0.01)S(0.156)GT(0.107)GS(0.565)AS(0.107)AT(0.01)HGGGS(0.042)PPGT(0.003)R	5	UID6	GASsGTGsAsAtHGG			1
NaN	NaN	NaN	NaN	NaN	NaN	NaN	NaN	NaN	NaN	NaN	NaN	NaN	NaN	NaN	NaN	NaN	NaN	NaN	NaN	NaN	NaN	NaN	NaN	NaN	NaN	NaN	NaN	NaN	NaN	NaN	NaN	NaN	NaN	NaN	NaN	NaN	NaN	NaN	NaN	NaN	NaN	NaN	NaN	NaN	NaN	NaN	NaN	16.2807	15.5062	15.6612	15.6486	15.341	14.7322	NaN	NaN	NaN	NaN	NaN	NaN	S	4			5	___1	+	CST							0.51902	4.76e-62	156.36	139.64	156.36	0.10589	106090000	106	106	P46379-3;P46379;P46379-2;P46379-5;A0A0G2JK23;A0A024RCR6;A0A0G2JL47;P46379-4;A0A0G2JJM1;X6REW1;F6S6P2;F6U341;F6TC96;F6VEM6;F6X9W3;A0A1B0GX79;A0A0G2JJR8;F6XTU0;F6U1F2;F6UR09;F6WML8	106;106;106;106;106;106;106;106;106;106;106;106;106;106;106;106;106;106;106;106;106	P46379-3	P46379-3	Large proline-rich protein BAG6	BAG6;BAT3	QTHLPSGASSGTGSASATHGGGSPPGTRGPG	APPQTHLPSGASS(0.006)GT(0.002)GS(0.305)AS(0.519)AT(0.133)HGGGS(0.032)PPGT(0.002)R	6	UID7	SsGTGsAsAtHGGGs			1
13.3578	13.7285	13.3807	14.0956	13.0236	12.8714	14.7921	14.4526	13.717	14.1449	13.5686	13.5424	NaN	NaN	NaN	NaN	NaN	NaN	NaN	NaN	NaN	NaN	NaN	NaN	NaN	NaN	NaN	NaN	NaN	NaN	NaN	NaN	NaN	NaN	NaN	NaN	16.4506	16.215	15.7478	16.2314	15.5183	15.6852	NaN	NaN	NaN	NaN	NaN	NaN	NaN	NaN	NaN	NaN	NaN	NaN	NaN	NaN	NaN	NaN	NaN	NaN	S	4			5	___1	+	CST;HTP							0.755364	6.2e-83	176.48	154.11	176.48	0.2379	151390000	113	113	P46379-3;P46379;P46379-2;P46379-5;A0A0G2JK23;A0A024RCR6;A0A0G2JL47;P46379-4;A0A0G2JJM1;X6REW1;F6S6P2;F6U341;F6TC96;F6VEM6;F6X9W3;A0A1B0GX79;A0A0G2JJR8;F6XTU0;F6U1F2;F6UR09;F6WML8	113;113;113;113;113;113;113;113;113;113;113;113;113;113;113;113;113;113;113;113;113	P46379-3	P46379-3	Large proline-rich protein BAG6	BAG6;BAT3	ASSGTGSASATHGGGSPPGTRGPGASVHDRN	APPQTHLPSGASSGTGS(0.006)AS(0.014)AT(0.185)HGGGS(0.755)PPGT(0.04)R	7	UID8	sAtHGGGsPPGtRGP			1
NaN	NaN	NaN	NaN	NaN	NaN	20.8466	20.4281	20.364	20.4969	19.8509	19.3777	13.2013	12.8537	NaN	12.8892	NaN	12.0395	NaN	NaN	NaN	NaN	NaN	NaN	20.3644	19.5209	19.4447	20.2466	19.4145	19.1228	20.5727	19.9101	20.0877	20.4581	19.4402	19.3573	20.8469	20.2598	19.9998	20.2993	19.8799	19.9572	20.3916	19.9827	20.0037	19.9466	19.6706	19.5219	20.9557	19.9879	20.3287	20.341	19.9862	19.6315	20.587	20.1769	20.1035	20.2552	19.8835	19.6053	S	3			5	___1	+	CST;HTP							0.999978	1.71e-10	136.84	119.03	109.09	0.31799	5082100000	1003	1003	P46379-3;P46379;P46379-2;P46379-5;A0A0G2JK23;A0A024RCR6;A0A0G2JL47;H0Y710	1003;973;967;967;973;967;967;116	P46379-3	P46379-3	Large proline-rich protein BAG6	BAG6;BAT3	QGAERASPEPQRENASPAPGTTAEEAMSRGP	ENAS(1)PAPGTTAEEAMSR	8	UID9	EPQRENAsPAPGttA			1
NaN	NaN	NaN	NaN	NaN	NaN	17.9588	17.597	17.2817	17.8363	16.8454	16.7017	NaN	NaN	NaN	NaN	NaN	NaN	NaN	NaN	NaN	NaN	NaN	NaN	NaN	NaN	NaN	NaN	NaN	NaN	17.8815	16.945	17.1275	17.5225	16.6239	16.6719	NaN	NaN	NaN	NaN	NaN	NaN	NaN	NaN	NaN	NaN	NaN	NaN	NaN	NaN	NaN	NaN	NaN	NaN	17.8957	17.0194	17.2674	17.1467	16.8534	16.7706	S	2			5	___1	+	CST;HTP							1	4.42e-20	190.36	175.69	190.36	2.5836	50115000	1147	1147	P46379-3;P46379;P46379-2;P46379-5;A0A0G2JK23;A0A024RCR6;A0A0G2JL47;P46379-4;H0Y710;H0Y4L1	1147;1117;1111;1062;1117;1111;1062;888;211;121	P46379-3	P46379-3	Large proline-rich protein BAG6	BAG6;BAT3	LRSDIQKRLQEDPNYSPQRFPNAQRAFADDP	LQEDPNYS(1)PQR	9	UID10	LQEDPNysPQRFPNA			1
NaN	NaN	NaN	NaN	NaN	NaN	NaN	NaN	NaN	NaN	NaN	NaN	NaN	NaN	NaN	NaN	NaN	NaN	NaN	NaN	NaN	NaN	NaN	NaN	NaN	NaN	NaN	NaN	NaN	NaN	NaN	NaN	NaN	NaN	NaN	NaN	NaN	NaN	NaN	NaN	NaN	NaN	NaN	NaN	NaN	NaN	NaN	NaN	NaN	NaN	NaN	NaN	NaN	NaN	17.5639	17.018	17.2599	17.1979	16.8957	16.5283	S	2			6	___1									0.991102	0.00843157	121.29	103.82	121.29	7.1e-05	12423000	2041	2041	P11532-4;A0A087WTU7;A0A5H1ZRP8;A0A087WV90;A0A075B6G3;P11532-11;P11532;P11532-2;P11532-3	2041;2049;2045;2045;2049;2045;2049;708;705	P11532-4	P11532-4	Dystrophin	DMD	QEESLKNIKDSLQQSSGRIDIIHSKKTAALQ	DSLQQS(0.009)S(0.991)GR	10	UID11				1
17.9042	17.2477	16.7935	17.5866	17.039	16.8387	17.8724	17.1704	17.4984	17.241	16.6437	16.3329	NaN	NaN	NaN	NaN	NaN	NaN	NaN	NaN	NaN	NaN	NaN	NaN	18.7465	17.6797	17.6474	18.6076	17.6716	17.4944	19.665	17.9682	17.7425	18.4931	17.8292	17.0792	17.7457	17.1244	16.4133	17.0077	16.436	16.6744	18.9754	18.4626	18.4388	18.8368	18.1718	18.1187	19.1444	17.5447	18.1339	18.1063	17.5495	17.2599	NaN	NaN	NaN	NaN	NaN	NaN	S	2			1045;6	___1	+	CST							1	0.000601107	125.61	95.676	120.53	1.3574	134450000	2985	NaN	P11532-4;A0A087WTU7;A0A5H1ZRP8;A0A087WV90;A0A075B6G3;P11532-11;P11532;P11532-2;P11532-3;P11532-17;A0A5H1ZRQ8;A0A5H1ZRQ1;A0A5H1ZRP7;P11532-12;P11532-14;A0A5H1ZRR9;P11532-13;P11532-16;H0Y304;A0A5H1ZRP9;P11532-15	2985;2992;2989;2988;2993;2989;2993;1652;1649;264;533;533;264;533;533;533;533;533;689;533;533	P11532-4;H0Y304	P11532-4	Dystrophin	DMD	VKALRGEIAPLKENVSHVNDLARQLTTLGIQ	ENVS(1)HVNDLAR	11	UID12	APLKENVsHVNDLAR			1
19.5529	19.6441	18.8444	19.3082	18.2675	18.2292	NaN	NaN	NaN	NaN	NaN	NaN	18.827	18.431	19.4208	19.1974	17.8266	18.8822	18.9923	17.9842	18.1091	17.7538	17.4448	17.02	18.9622	18.0363	17.9795	19.0365	19.3796	17.6795	19.3283	19.6632	18.434	19.1001	18.5519	18.4668	18.314	17.8581	17.3023	17.7618	18.0295	17.1637	NaN	NaN	NaN	NaN	NaN	NaN	20.949	20.5345	20.3928	20.081	19.5195	19.4153	19.2017	18.6755	19.9391	18.796	18.566	19.0861	S	3			1045;6	___1	+	HTP;LTP							0.742823	2.37e-06	86.909	76.405	68.528	-0.64897	2695400000	3541	NaN	P11532-4;A0A087WTU7;A0A5H1ZRP8;A0A087WV90;A0A075B6G3;P11532-11;P11532;P11532-2;P11532-3;P11532-17;A0A5H1ZRQ8;A0A5H1ZRQ1;A0A5H1ZRP7;P11532-12;P11532-14;P11532-7;P11532-6;A0A5H1ZRR9;P11532-13;P11532-16;P11532-9;H0Y304;A0A5H1ZRP9;P11532-15;P11532-8;P11532-5	3541;3548;3545;3544;3549;3545;3549;2208;2205;820;1089;1089;820;1089;1089;481;481;979;979;979;371;1232;1076;1076;468;468	P11532-4;H0Y304	P11532-4	Dystrophin	DMD	KGLSPLPSPPEMMPTSPQSPRDAELIAEAKL	GLSPLPS(0.018)PPEMMPT(0.168)S(0.743)PQS(0.071)PR	14	UID15	PPEMMPtsPQsPRDA			1;2;3
NaN	NaN	NaN	NaN	NaN	NaN	NaN	NaN	NaN	NaN	NaN	NaN	NaN	NaN	NaN	NaN	NaN	NaN	NaN	NaN	NaN	NaN	NaN	NaN	NaN	NaN	NaN	NaN	NaN	NaN	NaN	NaN	NaN	NaN	NaN	NaN	NaN	NaN	NaN	NaN	NaN	NaN	17.9372	18.1447	17.4638	18.7357	17.2138	17.0159	NaN	NaN	NaN	NaN	NaN	NaN	NaN	NaN	NaN	NaN	NaN	NaN	S	3			1045;6	___1	+	HTP;LTP							0.974298	2.76e-06	86.909	75.928	53.998	-0.95595	624620000	3544	NaN	P11532-4;A0A087WTU7;A0A5H1ZRP8;A0A087WV90;A0A075B6G3;P11532-11;P11532;P11532-2;P11532-3;P11532-17;A0A5H1ZRQ8;A0A5H1ZRQ1;A0A5H1ZRP7;P11532-12;P11532-14;P11532-7;P11532-6;A0A5H1ZRR9;P11532-13;P11532-16;P11532-9;H0Y304;A0A5H1ZRP9;P11532-15;P11532-8;P11532-5	3544;3551;3548;3547;3552;3548;3552;2211;2208;823;1092;1092;823;1092;1092;484;484;982;982;982;374;1235;1079;1079;471;471	P11532-4;H0Y304	P11532-4	Dystrophin	DMD	SPLPSPPEMMPTSPQSPRDAELIAEAKLLRQ	GLS(0.362)PLPS(0.639)PPEMMPT(0.568)S(0.456)PQS(0.974)PR	15	UID16	MMPtsPQsPRDAELI			1;2;3
18.6123	18.8794	18.4091	18.9787	18.2017	17.9673	18.7569	18.4007	18.9178	17.9452	17.7245	18.0196	NaN	NaN	NaN	NaN	NaN	NaN	NaN	NaN	NaN	NaN	NaN	NaN	20.0943	19.0925	19.105	20.477	19.2502	18.8196	18.0362	17.6815	17.7774	18.0874	16.8984	17.4198	18.7411	18.7433	18.0765	18.3466	17.9575	18.0955	18.5025	18.6774	18.4249	19.424	18.3412	17.8859	19.3454	19.0051	18.4847	18.6398	18.0321	17.9841	19.6736	19.7183	20.5541	19.7402	19.2066	20.0742	S	2			1045;6	___1									1	0.00541439	97.635	35.956	90.601	1.0648	280780000	3434	NaN	P11532-4;A0A087WTU7;A0A5H1ZRP8;A0A087WV90;A0A075B6G3;P11532-11;P11532;P11532-2;P11532-3;P11532-17;A0A5H1ZRQ8;A0A5H1ZRQ1;A0A5H1ZRP7;P11532-12;P11532-14;P11532-7;P11532-6;H0Y3E8;H0Y304;A0A5H1ZRP9;P11532-15;P11532-8;P11532-5	3434;3441;3438;3437;3442;3438;3442;2101;2098;713;982;982;713;982;982;374;374;232;1125;969;969;361;361	P11532-4;H0Y304	P11532-4	Dystrophin	DMD	QLSHDDTHSRIEHYASRLAEMENSNGSYLND	IEHYAS(1)R	16	UID17				1
17.6031	17.014	17.015	17.5507	17.0815	16.8852	17.5629	17.0583	16.8424	17.1059	16.503	16.7633	NaN	NaN	NaN	NaN	NaN	NaN	NaN	NaN	NaN	NaN	NaN	NaN	14.1773	14.3047	13.7214	13.3933	13.7565	13.5587	NaN	NaN	NaN	NaN	NaN	NaN	NaN	NaN	NaN	NaN	NaN	NaN	NaN	NaN	NaN	NaN	NaN	NaN	NaN	NaN	NaN	NaN	NaN	NaN	NaN	NaN	NaN	NaN	NaN	NaN	S	3			1045;6	___1									0.5	0.00159067	53.278	41.112	43.523	0.49446	18919000	2455	NaN	P11532-4;A0A087WTU7;A0A5H1ZRP8;A0A087WV90;A0A075B6G3;P11532-11;P11532;P11532-2;P11532-3;H0Y304	2455;2462;2459;2458;2463;2459;2463;1122;1119;159	P11532-4;H0Y304	P11532-4	Dystrophin	DMD	PVVTKETAISKLEMPSSLMLEVPALADFNRA	LEMPS(0.5)S(0.5)LMLEVPALADFNR	17	UID18				1
17.6031	17.014	17.015	17.5507	17.0815	16.8852	17.5629	17.0583	16.8424	17.1059	16.503	16.7633	NaN	NaN	NaN	NaN	NaN	NaN	NaN	NaN	NaN	NaN	NaN	NaN	17.3166	16.6561	16.6197	16.7632	16.4066	16.4638	NaN	NaN	NaN	NaN	NaN	NaN	NaN	NaN	NaN	NaN	NaN	NaN	16.8003	15.9342	16.3015	16.311	15.8149	15.9267	NaN	NaN	NaN	NaN	NaN	NaN	15.5819	15.0759	15.3077	15.1661	14.8404	15.0558	S	3			1045;6	___1									0.795736	0.000145326	66.845	51.253	66.845	-2.2507	36258000	2456	NaN	P11532-4;A0A087WTU7;A0A5H1ZRP8;A0A087WV90;A0A075B6G3;P11532-11;P11532;P11532-2;P11532-3;H0Y304	2456;2463;2460;2459;2464;2460;2464;1123;1120;160	P11532-4;H0Y304	P11532-4	Dystrophin	DMD	VVTKETAISKLEMPSSLMLEVPALADFNRAW	LEMPS(0.204)S(0.796)LMLEVPALADFNR	18	UID19				1
17.044	16.3151	16.0961	17.1045	16.3895	16.4389	17.1658	16.6288	16.6923	16.948	16.3783	16.2587	NaN	NaN	NaN	NaN	NaN	NaN	NaN	NaN	NaN	NaN	NaN	NaN	NaN	NaN	NaN	NaN	NaN	NaN	NaN	NaN	NaN	NaN	NaN	NaN	NaN	NaN	NaN	NaN	NaN	NaN	NaN	NaN	NaN	NaN	NaN	NaN	17.4382	16.1953	16.6659	16.9029	16.4196	16.6646	NaN	NaN	NaN	NaN	NaN	NaN	S	3			6	___1									0.980907	2.89e-12	119.32	101.02	89.272	0.79629	33504000	1099	1099	P11532-4;A0A087WTU7;A0A5H1ZRP8;A0A087WV90;A0A075B6G3;P11532-11;P11532	1099;1107;1103;1103;1107;1103;1107	P11532-4	P11532-4	Dystrophin	DMD	RLLVSDIQTIQPSLNSVNEGGQKIKNEAEPE	LLVSDIQTIQPS(0.019)LNS(0.981)VNEGGQK	19	UID20				1
NaN	NaN	NaN	NaN	NaN	NaN	18.9015	18.6351	19.0057	18.8285	18.4791	18.9301	NaN	NaN	NaN	NaN	NaN	NaN	17.1811	16.6765	16.5235	16.6085	17.0021	15.7338	NaN	NaN	NaN	NaN	NaN	NaN	NaN	NaN	NaN	NaN	NaN	NaN	NaN	NaN	NaN	NaN	NaN	NaN	17.5648	16.9428	17.342	17.6008	16.8006	17.0991	NaN	NaN	NaN	NaN	NaN	NaN	17.7077	17.2603	18.4118	17.4081	17.2713	18.1269	S	3			6	___1									0.999185	3.22e-45	169.13	150.44	147.23	-0.97089	173350000	1945	1945	P11532-4;A0A087WTU7;A0A5H1ZRP8;A0A087WV90;A0A075B6G3;P11532-11;P11532;P11532-2;P11532-3	1945;1953;1949;1949;1953;1949;1953;612;609	P11532-4	P11532-4	Dystrophin	DMD	EDGAAMAVEPTQIQLSKRWREIESKFAQFRR	QAEGLSEDGAAMAVEPT(0.001)QIQLS(0.999)K	20	UID21				1
18.5486	18.9944	18.0822	19.3726	17.6749	17.5097	19.0711	18.8766	18.6396	18.8994	18.3069	18.0369	18.807	18.8236	18.8314	18.6246	18.3423	18.3218	18.4882	17.5226	17.385	17.0298	17.0364	16.4557	NaN	NaN	NaN	NaN	NaN	NaN	19.6705	19.7856	19.0955	19.0997	19.0857	18.6962	18.0333	17.4868	17.2828	17.782	17.7031	17.6465	18.7024	18.8077	18.4807	19.2427	18.0232	17.6264	17.5655	18.8061	17.1605	17.2345	16.8207	16.5915	16.8817	16.4787	17.2226	16.6221	16.6457	16.6744	S	4			1045;6	___1									0.972375	7.71e-62	165.04	152.24	148.95	0.252	1452000000	2429	NaN	P11532-4;A0A087WTU7;A0A5H1ZRP8;A0A087WV90;A0A075B6G3;P11532-11;P11532;P11532-2;P11532-3;H0Y304	2429;2436;2433;2432;2437;2433;2437;1096;1093;133	P11532-4;H0Y304	P11532-4	Dystrophin	DMD	AKQPDLAPGLTTIGASPTQTVTLVTQPVVTK	QPDLAPGLTT(0.003)IGAS(0.972)PT(0.024)QTVTLVTQPVVTK	21	UID22				1
NaN	NaN	NaN	NaN	NaN	NaN	18.4045	18.0168	18.0985	17.8518	17.1883	17.2411	NaN	NaN	NaN	NaN	NaN	NaN	NaN	NaN	NaN	NaN	NaN	NaN	NaN	NaN	NaN	NaN	NaN	NaN	NaN	NaN	NaN	NaN	NaN	NaN	NaN	NaN	NaN	NaN	NaN	NaN	19.5144	19.0963	19.349	19.8845	18.9667	18.8035	NaN	NaN	NaN	NaN	NaN	NaN	NaN	NaN	NaN	NaN	NaN	NaN	S	2			1045;6	___1	+	HTP;LTP							0.638596	0.00644409	93.928	68.071	93.928	0.78618	256220000	3613	NaN	P11532-4;A0A087WTU7;A0A5H1ZRP8;A0A087WV90;A0A075B6G3;P11532-11;P11532;P11532-2;P11532-3;P11532-17;A0A5H1ZRQ8;A0A5H1ZRQ1;A0A5H1ZRP7;P11532-12;P11532-14;P11532-7;P11532-6;A0A5H1ZRR9;P11532-13;P11532-16;P11532-9;H0Y304;A0A5H1ZRP9;P11532-15;P11532-8;P11532-5	3613;3620;3617;3616;3621;3617;3621;2280;2277;892;1161;1161;892;1161;1161;553;553;1051;1051;1051;443;1304;1148;1148;540;540	P11532-4;H0Y304	P11532-4	Dystrophin	DMD	VNGTTVSSPSTSLQRSDSSQPMLLRVVGSQT	S(0.639)DS(0.097)S(0.265)QPMLLR	22	UID23	PstsLQRsDssQPML			1
18.3967	18.1024	17.8929	18.5755	18.0177	18.0244	20.0548	19.5778	19.7137	19.512	19.0827	19.1288	17.4519	17.4742	17.1297	17.2194	16.7196	16.6658	NaN	NaN	NaN	NaN	NaN	NaN	18.546	17.5757	17.4541	18.3759	17.6879	17.1647	17.627	17.0296	16.9966	17.5396	16.3891	16.6396	17.3104	16.4664	16.4871	16.6395	15.9694	16.2385	19.2087	18.7566	18.9089	19.2757	18.5151	18.3365	17.1145	16.4206	16.5115	16.548	15.8645	15.9385	19.6825	19.1669	19.6084	19.0945	18.7697	18.991	S	2			1045;6	___1	+	CST;HTP;LTP							0.898455	0.00994227	68.836	47.536	68.836	-0.89804	2289500000	3615	NaN	P11532-4;A0A087WTU7;A0A5H1ZRP8;A0A087WV90;A0A075B6G3;P11532-11;P11532;P11532-2;P11532-3;P11532-17;A0A5H1ZRQ8;A0A5H1ZRQ1;A0A5H1ZRP7;P11532-12;P11532-14;P11532-7;P11532-6;A0A5H1ZRR9;P11532-13;P11532-16;P11532-9;H0Y304;A0A5H1ZRP9;P11532-15;P11532-8;P11532-5	3615;3622;3619;3618;3623;3619;3623;2282;2279;894;1163;1163;894;1163;1163;555;555;1053;1053;1053;445;1306;1150;1150;542;542	P11532-4;H0Y304	P11532-4	Dystrophin	DMD	GTTVSSPSTSLQRSDSSQPMLLRVVGSQTSD	S(0.007)DS(0.898)S(0.094)QPMLLR	23	UID24	tsLQRsDssQPMLLR;TSLQRSDsSQPMLLR			1
24.0188	23.8294	23.4285	24.1987	23.4136	23.418	23.886	23.8594	24.0081	23.3691	22.981	23.1675	22.9845	23.1492	22.676	22.937	22.3819	22.2947	21.1204	20.5589	20.6053	20.2633	20.5384	19.6231	24.243	22.9436	22.9257	24.1598	23.257	23.0827	24.0799	23.4843	23.449	24.1166	22.814	23.2528	23.3026	22.8884	22.7419	23.0502	22.6267	23.0539	22.9984	22.6497	22.9305	23.6134	22.4958	22.3136	23.8761	23.2433	23.1435	23.3741	22.5289	22.5211	23.5286	23.3094	23.8948	23.2038	22.9152	23.2744	S	2			1045;6	___1	+	HTP;LTP							0.958181	2.09e-05	154.05	119.25	140.78	0.54504	23033000000	3616	NaN	P11532-4;A0A087WTU7;A0A5H1ZRP8;A0A087WV90;A0A075B6G3;P11532-11;P11532;P11532-2;P11532-3;P11532-17;A0A5H1ZRQ8;A0A5H1ZRQ1;A0A5H1ZRP7;P11532-12;P11532-14;P11532-7;P11532-6;A0A5H1ZRR9;P11532-13;P11532-16;P11532-9;H0Y304;A0A5H1ZRP9;P11532-15;P11532-8;P11532-5	3616;3623;3620;3619;3624;3620;3624;2283;2280;895;1164;1164;895;1164;1164;556;556;1054;1054;1054;446;1307;1151;1151;543;543	P11532-4;H0Y304	P11532-4	Dystrophin	DMD	TTVSSPSTSLQRSDSSQPMLLRVVGSQTSDS	SDS(0.042)S(0.958)QPMLLR	24	UID25	sLQRsDssQPMLLRV			1
17.2457	16.7486	16.3067	17.3226	16.4254	16.1633	NaN	NaN	NaN	NaN	NaN	NaN	16.8414	17.2163	16.5178	16.9098	16.1035	15.684	17.2937	16.5319	16.3407	16.4144	16.238	15.7946	NaN	NaN	NaN	NaN	NaN	NaN	17.2713	16.4705	16.5518	17.2504	15.9445	15.919	NaN	NaN	NaN	NaN	NaN	NaN	NaN	NaN	NaN	NaN	NaN	NaN	18.4765	17.1274	17.6054	17.7507	17.2539	16.9194	17.3633	16.9722	16.7411	17.0264	16.5422	16.301	S	3			6	___1									0.838773	2.55e-14	157.33	152.06	105.89	0.26373	144490000	324	324	P11532-4;A0A087WTU7;A0A5H1ZRP8;A0A087WV90;A0A075B6G3;P11532-11;P11532;Q4G0X0	324;332;328;328;332;328;332;324	P11532-4	P11532-4	Dystrophin	DMD	FPSQHLEAPEDKSFGSSLMESEVNLDRYQTA	S(0.005)FGS(0.839)S(0.156)LMESEVNLDR	25	UID26				1
18.3756	17.4558	17.1265	18.3526	17.4376	17.3755	18.5592	17.7417	17.9515	18.3774	17.4246	17.4589	18.3299	18.0145	17.4201	18.1027	17.1666	16.9978	19.5739	18.6235	18.416	18.9713	18.3632	17.797	20.143	19.2375	18.963	19.8716	18.6644	18.9875	19.3722	18.0538	18.7416	19.3867	18.1032	17.8653	NaN	NaN	NaN	NaN	NaN	NaN	19.3223	18.4527	18.6061	18.9193	18.5979	18.4159	20.1468	18.2209	19.0252	19.3354	18.8301	18.2493	20.0906	19.2791	18.8662	19.6641	18.8344	18.4901	S	2			6	___1									0.954593	1.79e-15	159.41	133.94	155.17	-1.3277	512250000	325	325	P11532-4;A0A087WTU7;A0A5H1ZRP8;A0A087WV90;A0A075B6G3;P11532-11;P11532;Q4G0X0	325;333;329;329;333;329;333;325	P11532-4	P11532-4	Dystrophin	DMD	PSQHLEAPEDKSFGSSLMESEVNLDRYQTAL	SFGS(0.043)S(0.955)LMES(0.002)EVNLDR	26	UID27				1
19.294	18.249	17.8424	19.2582	18.2848	18.1183	17.9929	17.7126	17.8148	17.6343	17.162	17.1362	19.8614	19.6177	19.0012	19.7177	18.9042	18.7255	NaN	NaN	NaN	NaN	NaN	NaN	NaN	NaN	NaN	NaN	NaN	NaN	NaN	NaN	NaN	NaN	NaN	NaN	19.5682	18.6957	18.3507	19.151	18.4131	18.7639	NaN	NaN	NaN	NaN	NaN	NaN	NaN	NaN	NaN	NaN	NaN	NaN	18.8624	18.3005	18.0611	18.5131	18.0089	17.8301	S	2			6	___1									0.991087	1.2e-08	135.86	110.39	95.483	0.30353	286150000	329	329	P11532-4;A0A087WTU7;A0A5H1ZRP8;A0A087WV90;A0A075B6G3;P11532-11;P11532;Q4G0X0	329;337;333;333;337;333;337;329	P11532-4	P11532-4	Dystrophin	DMD	LEAPEDKSFGSSLMESEVNLDRYQTALEEVL	SFGS(0.001)S(0.008)LMES(0.991)EVNLDR	27	UID28				1
NaN	NaN	NaN	NaN	NaN	NaN	NaN	NaN	NaN	NaN	NaN	NaN	NaN	NaN	NaN	NaN	NaN	NaN	NaN	NaN	NaN	NaN	NaN	NaN	18.2185	17.9547	17.4939	18.0818	18.6219	16.9528	18.296	18.7255	17.6074	18.0098	17.7629	17.3536	NaN	NaN	NaN	NaN	NaN	NaN	16.9258	17.4769	17.0592	17.6579	16.8374	16.1318	18.1802	18.3512	17.695	17.6115	17.5165	16.9773	16.3965	16.0775	15.9464	16.0016	15.7048	15.4769	S	3			1045;6	___1	+	HTP;LTP							1	1.48e-07	142.3	111.47	117.38	-1.3899	122910000	3482	NaN	P11532-4;A0A087WTU7;A0A5H1ZRP8;A0A087WV90;A0A075B6G3;P11532-11;P11532;P11532-2;P11532-3;P11532-17;A0A5H1ZRQ8;A0A5H1ZRQ1;A0A5H1ZRP7;P11532-12;P11532-14;P11532-7;P11532-6;H0Y304;A0A5H1ZRP9;P11532-15;P11532-8;P11532-5	3482;3489;3486;3485;3490;3486;3490;2149;2146;761;1030;1030;761;1030;1030;422;422;1173;1017;1017;409;409	P11532-4;H0Y304	P11532-4	Dystrophin	DMD	YCQSLNQDSPLSQPRSPAQILISLESEERGE	S(1)PAQILIS(0.043)LES(0.957)EER	28	UID29	sPLSQPRsPAQILIS			1;2
NaN	NaN	NaN	NaN	NaN	NaN	NaN	NaN	NaN	NaN	NaN	NaN	NaN	NaN	NaN	NaN	NaN	NaN	NaN	NaN	NaN	NaN	NaN	NaN	NaN	NaN	NaN	NaN	NaN	NaN	NaN	NaN	NaN	NaN	NaN	NaN	NaN	NaN	NaN	NaN	NaN	NaN	NaN	NaN	NaN	NaN	NaN	NaN	16.8189	15.8331	15.8958	16.2033	15.9386	15.4087	17.6325	17.7393	17.776	17.5459	17.2472	17.0746	S	3			1045;6	___1									0.784799	0.000335125	88.385	68.004	88.385	1.4059	23980000	3489	NaN	P11532-4;A0A087WTU7;A0A5H1ZRP8;A0A087WV90;A0A075B6G3;P11532-11;P11532;P11532-2;P11532-3;P11532-17;A0A5H1ZRQ8;A0A5H1ZRQ1;A0A5H1ZRP7;P11532-12;P11532-14;P11532-7;P11532-6;H0Y304;A0A5H1ZRP9;P11532-15;P11532-8;P11532-5	3489;3496;3493;3492;3497;3493;3497;2156;2153;768;1037;1037;768;1037;1037;429;429;1180;1024;1024;416;416	P11532-4;H0Y304	P11532-4	Dystrophin	DMD	DSPLSQPRSPAQILISLESEERGELERILAD	SPAQILIS(0.785)LES(0.215)EER	29	UID30				1
18.4327	18.3377	18.0187	19.1516	18.2813	18.2804	18.9658	18.8723	18.9037	18.9859	18.5296	18.3288	17.6313	17.7445	17.2728	17.3742	17.13	16.9161	NaN	NaN	NaN	NaN	NaN	NaN	18.6474	18.1863	17.8907	18.401	18.5289	18.1878	18.7617	18.2494	18.4758	18.4338	17.809	17.9143	18.5686	18.1832	18.0533	18.1657	18.0599	18.3313	18.7375	18.6997	18.4894	18.9353	18.4695	18.1253	19.8813	19.1357	19.1815	19.4565	19.1811	18.7536	16.967	16.5986	16.3018	16.5124	16.3975	16.1133	S	2			1045;6	___1	+	HTP							0.99996	4.18e-11	159.18	124.43	151.38	1.4657	566660000	3492	NaN	P11532-4;A0A087WTU7;A0A5H1ZRP8;A0A087WV90;A0A075B6G3;P11532-11;P11532;P11532-2;P11532-3;P11532-17;A0A5H1ZRQ8;A0A5H1ZRQ1;A0A5H1ZRP7;P11532-12;P11532-14;P11532-7;P11532-6;H0Y304;A0A5H1ZRP9;P11532-15;P11532-8;P11532-5	3492;3499;3496;3495;3500;3496;3500;2159;2156;771;1040;1040;771;1040;1040;432;432;1183;1027;1027;419;419	P11532-4;H0Y304	P11532-4	Dystrophin	DMD	LSQPRSPAQILISLESEERGELERILADLEE	SPAQILISLES(1)EER	30	UID31	QILISLEsEERGELE			1;2
18.6677	18.2843	17.5631	18.9132	17.6787	17.7305	NaN	NaN	NaN	NaN	NaN	NaN	17.9405	16.9929	17.7205	17.6004	17.024	18.2345	18.3116	17.2799	17.1643	17.9928	17.2102	16.5083	18.4029	17.4662	17.4986	18.896	19.1166	17.2121	18.3096	18.3635	17.1176	17.8446	17.7333	18.0707	NaN	NaN	NaN	NaN	NaN	NaN	18.7318	18.4141	17.9216	19.5439	17.8047	17.7523	18.2728	17.6299	17.5397	17.6524	17.0743	17.1225	NaN	NaN	NaN	NaN	NaN	NaN	S	3			6	___1									1	4.24e-15	163.18	129.09	64.2	0.061717	190050000	307	307	P11532-4;A0A087WTU7;A0A5H1ZRP8;A0A087WV90;A0A075B6G3;P11532-11;P11532;Q4G0X0	307;315;311;311;315;311;315;307	P11532-4	P11532-4	Dystrophin	DMD	AYTQAAYVTTSDPTRSPFPSQHLEAPEDKSF	S(1)PFPS(1)QHLEAPEDK	31	UID32				1;2
NaN	NaN	NaN	NaN	NaN	NaN	NaN	NaN	NaN	NaN	NaN	NaN	NaN	NaN	NaN	NaN	NaN	NaN	NaN	NaN	NaN	NaN	NaN	NaN	21.0213	19.6679	19.3663	20.4853	18.8609	19.4204	21.4375	19.672	20.0931	20.8628	19.2602	19.2724	21.4755	19.8191	19.8083	20.5776	19.5238	19.8883	19.9956	18.5281	18.6597	19.2694	18.7093	18.7002	21.4824	19.2679	19.6132	20.2288	19.3783	19.3299	21.8307	20.4636	20.2566	20.805	19.8967	19.8117	S	3			6	___1	+	CST							0.996415	0.0187991	84.498	40.729	84.498	0.049111	362370000	283	283	P11532-4;A0A087WTU7;A0A5H1ZRP8;A0A087WV90;A0A075B6G3;P11532-11;P11532;Q4G0X0	283;291;287;287;291;287;291;283	P11532-4	P11532-4	Dystrophin	DMD	QQITVSLAQGYERTSSPKPRFKSYAYTQAAY	T(0.002)S(0.002)S(0.996)PKPR	34	UID35	QGYERtssPKPRFKS			1
NaN	NaN	NaN	NaN	NaN	NaN	NaN	NaN	NaN	NaN	NaN	NaN	NaN	NaN	NaN	NaN	NaN	NaN	NaN	NaN	NaN	NaN	NaN	NaN	NaN	NaN	NaN	NaN	NaN	NaN	NaN	NaN	NaN	NaN	NaN	NaN	NaN	NaN	NaN	NaN	NaN	NaN	15.3549	15.3492	14.5579	15.4274	14.0993	14.6118	NaN	NaN	NaN	NaN	NaN	NaN	NaN	NaN	NaN	NaN	NaN	NaN	S	3			6	___1									0.955337	6.4e-05	59.038	54.234	59.038	-3.3811	5982400	1300	1300	P11532-4;A0A087WTU7;A0A5H1ZRP8;A0A087WV90;A0A075B6G3;P11532-11;P11532	1300;1308;1304;1304;1308;1304;1308	P11532-4	P11532-4	Dystrophin	DMD	ENIPGGAEEISEVLDSLENLMRHSEDNPNQI	TTENIPGGAEEIS(0.045)EVLDS(0.955)LENLMR	35	UID36				1
19.4701	18.5833	18.3938	19.2212	18.4597	18.5996	17.4644	16.7992	17.0602	17.0988	16.4049	16.8004	18.4871	17.4784	17.3852	17.8727	17.471	17.6623	18.1972	17.0298	16.8177	17.1515	16.8068	15.8992	17.9497	16.9211	16.9249	17.5656	16.7055	16.6987	20.1093	19.1843	19.2273	19.5777	18.7347	18.8421	20.3136	19.1849	19.2816	19.6231	19.0826	19.3578	18.5516	17.8469	17.9491	18.0651	17.5175	17.5775	19.0431	17.9433	18.0109	18.1855	17.7412	17.5907	19.3164	18.434	18.6326	18.6053	18.3752	18.5384	S	3			6	___1	+	HTP							1	0.000431759	142.76	86.131	95.273	0.74148	306710000	1434	1434	P11532-4;A0A087WTU7;A0A5H1ZRP8;A0A087WV90;A0A075B6G3;P11532-11;P11532;P11532-2;P11532-3	1434;1442;1438;1438;1442;1438;1442;101;98	P11532-4	P11532-4	Dystrophin	DMD	MKKHNQGKEAAQRVLSQIDVAQKKLQDVSMK	VLS(1)QIDVAQK	36	UID37	EAAQRVLsQIDVAQK			1
NaN	NaN	NaN	NaN	NaN	NaN	NaN	NaN	NaN	NaN	NaN	NaN	19.2692	18.6624	17.9144	18.7442	17.5816	17.2296	NaN	NaN	NaN	NaN	NaN	NaN	18.9394	17.5921	17.4486	18.448	17.2673	16.8663	NaN	NaN	NaN	NaN	NaN	NaN	19.5037	18.4217	18.0179	18.7903	17.6912	17.7359	18.2535	17.4732	17.5826	17.8836	16.9931	16.8621	19.8025	18.1257	18.2521	18.9123	17.8214	17.2154	19.0073	18.0623	17.9744	18.3819	17.5419	17.1526	S	2			7	___1	+	HTP							0.998639	0.000610347	131.79	113.63	131.79	0.25517	217020000	880	880	A0A075B6G6;Q7Z7B0-2;Q7Z7B0;Q7Z7B0-3	880;979;979;731	A0A075B6G6	A0A075B6G6	Filamin-A-interacting protein 1	FILIP1	KQKSGDTTLGPERAMSPVTITTFSREKTPES	AMS(0.999)PVT(0.001)ITTFSR	37	UID38	LGPERAMsPVtIttF			1
NaN	NaN	NaN	NaN	NaN	NaN	19.1715	18.6423	18.5473	18.9792	18.3781	18.2778	NaN	NaN	NaN	NaN	NaN	NaN	NaN	NaN	NaN	NaN	NaN	NaN	NaN	NaN	NaN	NaN	NaN	NaN	NaN	NaN	NaN	NaN	NaN	NaN	NaN	NaN	NaN	NaN	NaN	NaN	17.96	17.0097	16.9559	16.9821	16.7673	16.7443	NaN	NaN	NaN	NaN	NaN	NaN	NaN	NaN	NaN	NaN	NaN	NaN	S	2			7	___1									0.996799	0.0108401	104.26	73.688	73.881	-1.36	28029000	782	782	A0A075B6G6;Q7Z7B0-2;Q7Z7B0;Q7Z7B0-3	782;881;881;633	A0A075B6G6	A0A075B6G6	Filamin-A-interacting protein 1	FILIP1	RKSWIPWMRKRENGPSITQEKGPRTNSSPGH	ENGPS(0.997)IT(0.003)QEK	38	UID39				1
16.7309	16.1416	15.9952	17.1462	16.0325	16.3651	17.4653	17.1223	16.9571	17.3385	16.7056	16.4397	15.6422	15.1166	14.5675	14.8179	14.4484	14.4766	16.2616	15.1664	15.3301	14.8861	14.3811	14.1975	NaN	NaN	NaN	NaN	NaN	NaN	NaN	NaN	NaN	NaN	NaN	NaN	NaN	NaN	NaN	NaN	NaN	NaN	16.9142	16.3425	16.4835	16.2158	15.9358	15.715	17.6041	16.3906	16.8104	16.6559	16.3367	16.2619	17.2664	16.8389	16.2706	16.6848	16.5737	15.6948	S	3			7	___1									0.999906	7.35e-05	102.88	89.137	80.738	-0.27428	150880000	728	728	A0A075B6G6;Q7Z7B0-2;Q7Z7B0;Q7Z7B0-3	728;827;827;579	A0A075B6G6	A0A075B6G6	Filamin-A-interacting protein 1	FILIP1	GEAAEEETPAVFIRKSFQEENHIMSNLRQVG	S(1)FQEENHIMSNLR	40	UID41				1
NaN	NaN	NaN	NaN	NaN	NaN	18.1269	18.0148	17.8949	17.9681	17.5529	17.573	NaN	NaN	NaN	NaN	NaN	NaN	NaN	NaN	NaN	NaN	NaN	NaN	NaN	NaN	NaN	NaN	NaN	NaN	18.7958	17.4767	18.2568	18.2088	17.3223	17.3784	NaN	NaN	NaN	NaN	NaN	NaN	NaN	NaN	NaN	NaN	NaN	NaN	NaN	NaN	NaN	NaN	NaN	NaN	NaN	NaN	NaN	NaN	NaN	NaN	S	2			7	___1	+	HTP							0.997353	0.00153314	133.79	107.01	128.08	1.2183	31706000	868	868	A0A075B6G6;Q7Z7B0-2;Q7Z7B0;Q7Z7B0-3	868;967;967;719	A0A075B6G6	A0A075B6G6	Filamin-A-interacting protein 1	FILIP1	ITIIPSPNVMPQKQKSGDTTLGPERAMSPVT	S(0.997)GDT(0.002)T(0.001)LGPER	41	UID42	VMPQKQKsGDTTLGP			1
NaN	NaN	NaN	NaN	NaN	NaN	19.1231	18.5577	18.3138	18.6656	18.1055	17.3869	NaN	NaN	NaN	NaN	NaN	NaN	NaN	NaN	NaN	NaN	NaN	NaN	NaN	NaN	NaN	NaN	NaN	NaN	NaN	NaN	NaN	NaN	NaN	NaN	NaN	NaN	NaN	NaN	NaN	NaN	NaN	NaN	NaN	NaN	NaN	NaN	18.5283	17.4229	17.6199	17.7792	17.1409	17.1039	NaN	NaN	NaN	NaN	NaN	NaN	S	3			7	___1	+	HTP							0.983166	0.00284781	64.295	43.914	64.295	-3.4248	70818000	39	39	A0A075B6G6;Q7Z7B0-2;Q7Z7B0	39;138;138	A0A075B6G6	A0A075B6G6	Filamin-A-interacting protein 1	FILIP1	VLRVLHRDAILAQEKSIGEDVYEKPISELDR	S(0.983)IGEDVY(0.011)EKPIS(0.006)ELDR	42	UID43	AILAQEKsIGEDVYE			1
NaN	NaN	NaN	NaN	NaN	NaN	18.8728	18.4205	18.5502	18.5083	18.2622	18.5285	NaN	NaN	NaN	NaN	NaN	NaN	NaN	NaN	NaN	NaN	NaN	NaN	NaN	NaN	NaN	NaN	NaN	NaN	NaN	NaN	NaN	NaN	NaN	NaN	NaN	NaN	NaN	NaN	NaN	NaN	NaN	NaN	NaN	NaN	NaN	NaN	NaN	NaN	NaN	NaN	NaN	NaN	NaN	NaN	NaN	NaN	NaN	NaN	S	3			7	___1									0.997695	2.33e-05	116.47	102.32	116.47	-0.18403	55328000	956	956	A0A075B6G6;Q7Z7B0-2;Q7Z7B0;Q7Z7B0-3	956;1055;1055;807	A0A075B6G6	A0A075B6G6	Filamin-A-interacting protein 1	FILIP1	TPEKQTVPTPVRKYNSNANIITTEDNKIHIH	YNS(0.998)NANIIT(0.002)TEDNK	43	UID44				1
NaN	NaN	NaN	NaN	NaN	NaN	18.9265	18.9011	18.9404	19.0445	18.848	18.6929	NaN	NaN	NaN	NaN	NaN	NaN	NaN	NaN	NaN	NaN	NaN	NaN	NaN	NaN	NaN	NaN	NaN	NaN	NaN	NaN	NaN	NaN	NaN	NaN	16.9075	16.2961	16.1468	16.6406	16.008	16.3577	17.2633	16.6796	16.4897	16.8411	16.6636	16.6419	19.138	18.2203	18.4275	18.9165	18.5409	18.5113	18.487	18.0517	18.1919	18.0805	17.7956	17.6556	S	2			8	___1	+	CST;HTP							1	0	368.46	336.17	301.75	-0.2315	252970000	347	347	A0A075B6Q2;S4R347;Q5T0N5-3;Q5T0N5-4;Q5T0N5-2;Q5T0N5-5;Q5T0N5	347;501;443;443;496;496;501	A0A075B6Q2	A0A075B6Q2	Formin-binding protein 1-like	FNBP1L	RHSSDINHLVTQGRESPEGSYTDDANQEVRG	ES(1)PEGSYTDDANQEVR	44	UID45	LVTQGREsPEGSYTD;LVtQGREsPEGsytD			1
NaN	NaN	NaN	NaN	NaN	NaN	NaN	NaN	NaN	NaN	NaN	NaN	NaN	NaN	NaN	NaN	NaN	NaN	NaN	NaN	NaN	NaN	NaN	NaN	NaN	NaN	NaN	NaN	NaN	NaN	NaN	NaN	NaN	NaN	NaN	NaN	NaN	NaN	NaN	NaN	NaN	NaN	NaN	NaN	NaN	NaN	NaN	NaN	NaN	NaN	NaN	NaN	NaN	NaN	16.6203	16.2785	16.3491	16.4401	16.0819	15.9325	S	2			8	___1	+	CST;HTP							0.777319	6.56e-06	122.64	107.07	122.64	0.29318	12197000	351	351	A0A075B6Q2;S4R347;Q5T0N5-3;Q5T0N5-4;Q5T0N5-2;Q5T0N5-5;Q5T0N5	351;505;447;447;500;500;505	A0A075B6Q2	A0A075B6Q2	Formin-binding protein 1-like	FNBP1L	DINHLVTQGRESPEGSYTDDANQEVRGPPQQ	ES(0.222)PEGS(0.777)YTDDANQEVR	45	UID46	GREsPEGsytDDANQ			1
NaN	NaN	NaN	NaN	NaN	NaN	18.9295	18.2189	18.3232	18.6319	18.2145	18.0198	NaN	NaN	NaN	NaN	NaN	NaN	NaN	NaN	NaN	NaN	NaN	NaN	NaN	NaN	NaN	NaN	NaN	NaN	19.1976	18.2737	18.4887	18.8645	17.8452	17.9845	NaN	NaN	NaN	NaN	NaN	NaN	NaN	NaN	NaN	NaN	NaN	NaN	18.9058	17.8038	18.1502	18.3845	17.6908	17.5366	19.0892	18.2539	18.3641	18.5226	18.0288	17.9413	S	2			10;2110	___1	+	HTP							0.999996	0.0039467	125.23	102.89	125.23	-0.6298	92235000	2847	NaN	A0A075B730;P58107;Q15149-4;Q15149-7;Q15149-8;Q15149-9;Q15149-5;Q15149-6;Q15149-3;Q15149-2;Q15149;H0YDN1	2355;2380;2847;2815;2825;2833;2847;2851;2870;2874;2984;1747	A0A075B730;Q15149-4	Q15149-4	Epiplakin;Plectin	EPPK1;PLEC	RGYFDEEMNRVLADPSDDTKGFFDPNTHENL	VLADPS(1)DDTK	49	UID50	NRVLADPsDDTkGFF			1
NaN	NaN	NaN	NaN	NaN	NaN	NaN	NaN	NaN	NaN	NaN	NaN	NaN	NaN	NaN	NaN	NaN	NaN	NaN	NaN	NaN	NaN	NaN	NaN	NaN	NaN	NaN	NaN	NaN	NaN	16.8729	16.1314	16.4011	16.6523	15.7679	15.6421	NaN	NaN	NaN	NaN	NaN	NaN	NaN	NaN	NaN	NaN	NaN	NaN	NaN	NaN	NaN	NaN	NaN	NaN	NaN	NaN	NaN	NaN	NaN	NaN	S	3			11	___1									0.990957	5.14e-06	61.45	47.434	61.45	1.4613	14280000	2208	2208	A0A087WX83;A0A075B749;Q5VU43-3;Q5VU43;Q5VU43-4;H0YCY0	2208;2259;2017;2123;2123;200	A0A087WX83	A0A087WX83	Myomegalin	PDE4DIP	QDSAVSPPVRDVGMNSPALVFPSSASSTPGS	DVGMNS(0.991)PALVFPS(0.007)S(0.002)ASSTPGSETPIINR	50	UID51				1
NaN	NaN	NaN	NaN	NaN	NaN	NaN	NaN	NaN	NaN	NaN	NaN	NaN	NaN	NaN	NaN	NaN	NaN	18.1517	17.343	17.3148	17.2732	17.1017	16.3786	NaN	NaN	NaN	NaN	NaN	NaN	NaN	NaN	NaN	NaN	NaN	NaN	NaN	NaN	NaN	NaN	NaN	NaN	NaN	NaN	NaN	NaN	NaN	NaN	NaN	NaN	NaN	NaN	NaN	NaN	NaN	NaN	NaN	NaN	NaN	NaN	S	3			11	___1	+	HTP							0.66254	4.27e-05	59.943	50.922	59.943	0.9397	29014000	1129	1129	A0A087WX83;A0A075B749;Q5VU43-3;Q5VU43;Q5VU43-4	1129;1129;1058;992;992	A0A087WX83	A0A087WX83	Myomegalin	PDE4DIP	SLATVETQNPSFSPPSPMGGDSNRCLQEEML	SLATVETQNPS(0.159)FS(0.159)PPS(0.663)PMGGDS(0.019)NR	51	UID52	NPSFSPPsPMGGDSN			1
NaN	NaN	NaN	NaN	NaN	NaN	17.3496	17.0641	16.9952	17.009	16.0841	15.8478	NaN	NaN	NaN	NaN	NaN	NaN	NaN	NaN	NaN	NaN	NaN	NaN	NaN	NaN	NaN	NaN	NaN	NaN	18.2366	17.4803	17.5921	18.0873	17.1097	17.124	17.4283	16.7253	16.2294	16.8892	16.3804	15.9131	NaN	NaN	NaN	NaN	NaN	NaN	NaN	NaN	NaN	NaN	NaN	NaN	17.0636	16.6333	16.6626	16.4876	16.2189	16.1269	S	3			12	___1	+	CST;HTP							0.850267	1.3e-17	170.63	141.82	63.681	0.42651	83707000	170	170	A0A075B785;A0A2R8Y566;Q9P260;Q9P260-2	170;170;170;170	A0A075B785	A0A075B785	LisH domain and HEAT repeat-containing protein KIAA1468	KIAA1468	AAGVGGAGGREPSTASGGGQLNRAGSISTLD	EPS(0.011)T(0.139)AS(0.85)GGGQLNR	56	UID57	GREPstAsGGGQLNR			1
NaN	NaN	NaN	NaN	NaN	NaN	20.4856	19.4962	19.1096	19.8173	18.4496	18.0396	NaN	NaN	NaN	NaN	NaN	NaN	NaN	NaN	NaN	NaN	NaN	NaN	19.1263	17.8629	17.6426	18.713	16.9897	17.2543	NaN	NaN	NaN	NaN	NaN	NaN	19.69	18.2221	18.0428	18.6802	17.6983	18.0098	NaN	NaN	NaN	NaN	NaN	NaN	NaN	NaN	NaN	NaN	NaN	NaN	19.4708	18.3791	18.2631	18.5392	17.8682	17.492	S	3			12	___1	+	HTP							0.999694	2.49e-05	143.28	115.14	143.28	-0.13815	146180000	193	193	A0A075B785;A0A2R8Y566;Q9P260;Q9P260-2	193;193;193;193	A0A075B785	A0A075B785	LisH domain and HEAT repeat-containing protein KIAA1468	KIAA1468	AGSISTLDSLDFARYSDDGNRETDEKVAVLE	YS(1)DDGNRETDEK	59	UID60	sLDFARYsDDGNRET			1
NaN	NaN	NaN	NaN	NaN	NaN	18.0485	18.1501	18.4365	17.5878	16.9744	17.4802	NaN	NaN	NaN	NaN	NaN	NaN	NaN	NaN	NaN	NaN	NaN	NaN	NaN	NaN	NaN	NaN	NaN	NaN	NaN	NaN	NaN	NaN	NaN	NaN	NaN	NaN	NaN	NaN	NaN	NaN	NaN	NaN	NaN	NaN	NaN	NaN	NaN	NaN	NaN	NaN	NaN	NaN	NaN	NaN	NaN	NaN	NaN	NaN	S	2			13;1375	___1									0.985801	2.35e-17	167.09	128.78	167.09	-1.0593	17069000	421	NaN	H0YL34;A0A075B7B1;O15061-2;O15061	135;421;421;421	H0YL34;O15061	O15061	Synemin	SYNM	SATTQQENSYGKAVSSQTNVRTFSPTYGLLR	AVS(0.014)S(0.986)QTNVR	60	UID61				1
NaN	NaN	NaN	NaN	NaN	NaN	NaN	NaN	NaN	NaN	NaN	NaN	17.6511	17.2347	16.8968	17.2404	16.5361	16.5379	17.4625	16.7167	16.8951	16.5355	16.5886	15.583	NaN	NaN	NaN	NaN	NaN	NaN	NaN	NaN	NaN	NaN	NaN	NaN	NaN	NaN	NaN	NaN	NaN	NaN	NaN	NaN	NaN	NaN	NaN	NaN	NaN	NaN	NaN	NaN	NaN	NaN	NaN	NaN	NaN	NaN	NaN	NaN	S	3			13;1375	___1									0.999718	0.0230285	50.425	27.622	50.425	3.3614	15988000	1495	NaN	H0YL34;A0A075B7B1;O15061-2;O15061	897;1183;1183;1495	H0YL34;O15061	O15061	Synemin	SYNM	GALGVSDRGSWRDADSRNDQAVGVSFKASAG	DADS(1)RNDQAVGVSFK	61	UID62				1
NaN	NaN	NaN	NaN	NaN	NaN	NaN	NaN	NaN	NaN	NaN	NaN	NaN	NaN	NaN	NaN	NaN	NaN	NaN	NaN	NaN	NaN	NaN	NaN	NaN	NaN	NaN	NaN	NaN	NaN	NaN	NaN	NaN	NaN	NaN	NaN	NaN	NaN	NaN	NaN	NaN	NaN	NaN	NaN	NaN	NaN	NaN	NaN	NaN	NaN	NaN	NaN	NaN	NaN	18.1263	17.614	17.7358	17.558	17.2322	17.272	S	3			13;1375	___1									0.998549	6.51e-05	92.886	77.958	92.886	-0.97966	25080000	848	NaN	H0YL34;A0A075B7B1;O15061-2;O15061	562;848;848;848	H0YL34;O15061	O15061	Synemin	SYNM	STPDEHPGGHDRDDGSVYGQIHIEEESTIRY	DDGS(0.999)VY(0.001)GQIHIEEESTIR	62	UID63				1
NaN	NaN	NaN	NaN	NaN	NaN	17.031	16.8682	16.9589	16.7641	16.4683	16.7216	16.4776	16.1123	15.759	15.8368	15.7777	15.3984	16.4211	15.3541	15.2712	14.9562	15.1146	14.0671	17.3388	16.4534	16.5685	16.96	16.3134	16.3161	NaN	NaN	NaN	NaN	NaN	NaN	NaN	NaN	NaN	NaN	NaN	NaN	NaN	NaN	NaN	NaN	NaN	NaN	17.2526	16.4352	16.7483	16.7416	16.4056	15.9239	17.3039	16.8732	16.6244	16.7869	16.8233	16.0964	S	3			13;1375	___1									0.999986	1.52e-55	188.49	167.57	188.49	-0.85468	264230000	1077	NaN	H0YL34;A0A075B7B1;O15061-2;O15061	791;1077;1077;1077	H0YL34;O15061	O15061	Synemin	SYNM	GIRFRRWATRELYIPSGESEVAGGASHSSGQ	ELYIPS(1)GESEVAGGASHSSGQR	63	UID64				1
NaN	NaN	NaN	NaN	NaN	NaN	17.4226	16.7284	16.5471	16.9097	16.1442	16.7358	NaN	NaN	NaN	NaN	NaN	NaN	NaN	NaN	NaN	NaN	NaN	NaN	NaN	NaN	NaN	NaN	NaN	NaN	NaN	NaN	NaN	NaN	NaN	NaN	NaN	NaN	NaN	NaN	NaN	NaN	NaN	NaN	NaN	NaN	NaN	NaN	17.3148	16.8533	16.8752	16.9928	16.546	16.4512	NaN	NaN	NaN	NaN	NaN	NaN	S	3			13;1375	___1									0.994824	5.44e-08	88.001	72.365	88.001	0.2468	38511000	1080	NaN	H0YL34;A0A075B7B1;O15061-2;O15061	794;1080;1080;1080	H0YL34;O15061	O15061	Synemin	SYNM	FRRWATRELYIPSGESEVAGGASHSSGQRTP	ELYIPS(0.005)GES(0.995)EVAGGASHSSGQR	64	UID65				1
17.0534	16.3548	15.9399	17.4636	16.1873	16.3744	17.7909	17.412	17.3083	17.334	16.6929	16.8594	NaN	NaN	NaN	NaN	NaN	NaN	NaN	NaN	NaN	NaN	NaN	NaN	17.2353	16.2654	16.2781	16.8427	16.5165	16.1572	NaN	NaN	NaN	NaN	NaN	NaN	NaN	NaN	NaN	NaN	NaN	NaN	17.1482	16.6491	16.6291	16.817	16.2638	16.1294	17.9295	17.1795	17.2079	17.0618	16.6412	16.2492	18.4313	18.0297	18.0489	17.9809	17.5397	17.4821	S	3			13;1375	___1									0.993109	5.03e-75	205.07	185.77	205.07	-2.8403	416430000	1087	NaN	H0YL34;A0A075B7B1;O15061-2;O15061	801;1087;1087;1087	H0YL34;O15061	O15061	Synemin	SYNM	ELYIPSGESEVAGGASHSSGQRTPQGPVSAT	ELYIPSGESEVAGGAS(0.993)HS(0.006)S(0.001)GQR	65	UID66				1
NaN	NaN	NaN	NaN	NaN	NaN	NaN	NaN	NaN	NaN	NaN	NaN	NaN	NaN	NaN	NaN	NaN	NaN	16.5838	15.6193	15.6711	15.5469	15.0495	14.7232	NaN	NaN	NaN	NaN	NaN	NaN	NaN	NaN	NaN	NaN	NaN	NaN	NaN	NaN	NaN	NaN	NaN	NaN	16.9761	16.6157	16.6197	16.7725	16.2396	15.8419	NaN	NaN	NaN	NaN	NaN	NaN	NaN	NaN	NaN	NaN	NaN	NaN	S	3			13;1375	___1									0.742561	2.35e-47	177.82	154.72	156.5	0.81008	66318000	1089	NaN	H0YL34;A0A075B7B1;O15061-2;O15061	803;1089;1089;1089	H0YL34;O15061	O15061	Synemin	SYNM	YIPSGESEVAGGASHSSGQRTPQGPVSATVE	ELYIPSGESEVAGGAS(0.087)HS(0.743)S(0.171)GQR	66	UID67				1
NaN	NaN	NaN	NaN	NaN	NaN	NaN	NaN	NaN	NaN	NaN	NaN	NaN	NaN	NaN	NaN	NaN	NaN	NaN	NaN	NaN	NaN	NaN	NaN	NaN	NaN	NaN	NaN	NaN	NaN	NaN	NaN	NaN	NaN	NaN	NaN	NaN	NaN	NaN	NaN	NaN	NaN	18.1426	18.6517	18.1123	20.5068	17.9472	17.5446	18.3572	18.3825	17.6216	17.6964	17.4028	17.3893	19.3425	19.2439	21.1016	19.2735	19.063	20.3143	S	3			13;1375	___1	+	HTP							1	8.9e-09	153.94	119.19	153.94	1.2127	206780000	584	NaN	H0YL34;A0A075B7B1;O15061-2;O15061	298;584;584;584	H0YL34;O15061	O15061	Synemin	SYNM	EKSVREREVPISLEVSQDRRAEVSPKGLQTP	EVPISLEVS(1)QDRR	68	UID69	VPIsLEVsQDRRAEV			1
16.4812	16.6962	16.0146	17.062	16.6194	16.7289	21.4094	22.2258	22.1115	20.7602	21.4098	21.6771	NaN	NaN	NaN	NaN	NaN	NaN	14.5336	15.5478	15.4857	14.9527	16.6628	15.6414	21.2338	21.0875	21.0107	21.801	20.2547	20.4779	20.65	20.6422	20.5738	20.8975	19.8789	21.1092	21.0033	21.3465	20.6965	20.478	21.2216	21.4632	22.5914	22.1735	22.0392	22.0827	21.3122	21.1344	20.9304	20.6884	20.9166	22.297	21.6618	21.5903	20.7436	21.8071	23.3819	21.8927	22.0309	23.4705	S	2			13;1375	___1	+	HTP							0.999176	8e-77	250.48	203.6	223.9	0.11694	5790900000	384	NaN	H0YL34;A0A075B7B1;O15061-2;O15061	98;384;384;384	H0YL34;O15061	O15061	Synemin	SYNM	NHSSALYSNLSGHRGSQTGTSIGGDARRGFL	GS(0.999)QT(0.001)GTSIGGDAR	69	UID70	NLSGHRGsQtGTSIG			1
NaN	NaN	NaN	NaN	NaN	NaN	NaN	NaN	NaN	NaN	NaN	NaN	NaN	NaN	NaN	NaN	NaN	NaN	NaN	NaN	NaN	NaN	NaN	NaN	NaN	NaN	NaN	NaN	NaN	NaN	NaN	NaN	NaN	NaN	NaN	NaN	NaN	NaN	NaN	NaN	NaN	NaN	NaN	NaN	NaN	NaN	NaN	NaN	NaN	NaN	NaN	NaN	NaN	NaN	17.5697	17.5495	17.8288	17.2144	17.1142	17.1848	S	2			13;1375	___1									0.937531	0.000312718	129.1	100.8	129.1	-1.0228	23330000	389	NaN	H0YL34;A0A075B7B1;O15061-2;O15061	103;389;389;389	H0YL34;O15061	O15061	Synemin	SYNM	LYSNLSGHRGSQTGTSIGGDARRGFLGSGYS	GSQTGT(0.062)S(0.938)IGGDAR	70	UID71				1
15.1166	14.7359	14.2944	15.7128	15.4337	15.5536	NaN	NaN	NaN	NaN	NaN	NaN	NaN	NaN	NaN	NaN	NaN	NaN	NaN	NaN	NaN	NaN	NaN	NaN	NaN	NaN	NaN	NaN	NaN	NaN	NaN	NaN	NaN	NaN	NaN	NaN	NaN	NaN	NaN	NaN	NaN	NaN	NaN	NaN	NaN	NaN	NaN	NaN	NaN	NaN	NaN	NaN	NaN	NaN	15.8694	15.8933	16.0594	15.5753	15.7568	15.4833	S	3			13;1375	___1									0.958158	5.93e-25	100.88	85.938	100.88	0.78367	14439000	628	NaN	H0YL34;A0A075B7B1;O15061-2;O15061	342;628;628;628	H0YL34;O15061	O15061	Synemin	SYNM	ARELRFRLGTSDATGSLQGDSMTETVAENIV	LGTSDAT(0.041)GS(0.958)LQGDSMTETVAENIVTSILK	71	UID72				1
18.0854	17.8799	17.3467	18.42	17.5857	17.7159	19.1627	19.0986	18.9422	18.8013	18.3888	18.5374	15.8168	15.6225	15.2314	15.205	14.7648	14.7646	17.9331	17.0524	17.3095	16.7416	16.835	16.3588	19.3772	18.6373	18.5339	19.1352	18.8056	18.401	18.4026	17.8608	17.8517	18.0305	17.2207	17.257	19.1171	18.4957	18.3144	18.5914	18.4314	18.5296	19.7708	19.501	19.4595	19.6645	19.2094	18.9808	19.1067	18.586	18.701	18.4033	18.1876	17.9504	19.5418	19.3079	19.6583	19.2491	19.16	19.2054	S	3			13	___1	+	HTP							0.999985	2.83e-24	146.04	132.02	137.41	0.6018	3836100000	855	855	H0YL34;A0A075B7B1;O15061-2	855;1141;1141	H0YL34	H0YL34	Synemin	SYNM	HIKLGPSEVWRTERMSYEGPTAEVVEMDVSN	MS(1)YEGPTAEVVEMDVSNVEAIR	72	UID73	VWRTERMsYEGPTAE			1
19.8098	19.3729	18.9665	20.903	19.0984	19.1791	19.7586	19.4601	19.3167	19.4022	18.8038	18.7575	19.2161	18.785	18.5237	18.3959	18.3911	18.3496	19.2769	18.5893	18.7241	18.3926	18.2362	17.4644	19.9309	19.072	18.839	19.4478	19.9066	18.8244	19.2178	18.741	18.5479	18.9546	18.158	18.1557	19.8484	19.0967	18.7699	19.4633	19.1572	19.5943	19.7459	19.2376	19.123	19.2881	18.794	18.7637	20.5164	20.0589	20.1449	19.4967	19.0612	19.0527	19.1163	18.8261	18.9597	18.7703	18.6837	18.5989	S	3			13;1375	___1	+	HTP							0.995546	2.01e-54	192.58	174.08	179.33	1.1754	1006600000	653	NaN	H0YL34;A0A075B7B1;O15061-2;O15061	367;653;653;653	H0YL34;O15061	O15061	Synemin	SYNM	VAENIVTSILKQFTQSPETEASADSFPDTKV	QFT(0.004)QS(0.996)PETEASADSFPDTK	73	UID74	ILKQFtQsPEtEASA			1
20.7976	20.397	20.0951	21.1495	20.2666	20.277	20.7714	20.4073	20.5308	20.6313	20.1238	19.6881	19.2766	19.1995	18.8357	19.0938	18.662	18.42	18.0609	17.6697	17.7317	17.4423	17.1363	17.0943	22.6397	21.96	21.51	22.5488	21.5774	21.5221	20.9546	20.2385	20.534	20.8522	19.8425	19.8592	22.7032	22.3023	21.753	22.3271	22.1877	22.3605	21.8974	21.5583	21.4814	21.7063	21.4328	21.2351	22.5383	21.9072	22.3007	22.2114	21.6428	21.545	20.0528	20.0922	19.959	19.8143	19.5359	19.241	S	5			13;1375	___1									0.999971	2.2e-194	229.16	219.78	211.8	0.81206	98142000000	824	NaN	H0YL34;A0A075B7B1;O15061-2;O15061	538;824;824;824	H0YL34;O15061	O15061	Synemin	SYNM	QENTTHVEEVTEAGDSEGEQSYFVSTPDEHP	QPQENTTHVEEVTEAGDS(1)EGEQSYFVSTPDEHPGGHDR	74	UID75				1;2
15.3592	15.4784	15.2144	16.4669	15.0432	15.0137	NaN	NaN	NaN	NaN	NaN	NaN	NaN	NaN	NaN	NaN	NaN	NaN	NaN	NaN	NaN	NaN	NaN	NaN	16.0878	15.16	15.0266	15.929	15.2735	15.2837	NaN	NaN	NaN	NaN	NaN	NaN	NaN	NaN	NaN	NaN	NaN	NaN	15.6964	15.2849	15.0435	15.5623	15.0311	15.0541	NaN	NaN	NaN	NaN	NaN	NaN	NaN	NaN	NaN	NaN	NaN	NaN	S	5			13;1375	___1									0.712625	3.59e-133	189.22	180.91	144.86	-0.095694	2470400000	829	NaN	H0YL34;A0A075B7B1;O15061-2;O15061	543;829;829;829	H0YL34;O15061	O15061	Synemin	SYNM	HVEEVTEAGDSEGEQSYFVSTPDEHPGGHDR	QPQENTTHVEEVT(0.002)EAGDS(0.977)EGEQS(0.713)Y(0.172)FVS(0.114)T(0.023)PDEHPGGHDR	75	UID76				1;2
NaN	NaN	NaN	NaN	NaN	NaN	NaN	NaN	NaN	NaN	NaN	NaN	17.2441	16.7094	16.7227	16.4634	16.1458	16.1728	17.0346	16.0894	16.1027	15.7427	15.9576	15.4155	NaN	NaN	NaN	NaN	NaN	NaN	NaN	NaN	NaN	NaN	NaN	NaN	NaN	NaN	NaN	NaN	NaN	NaN	NaN	NaN	NaN	NaN	NaN	NaN	NaN	NaN	NaN	NaN	NaN	NaN	NaN	NaN	NaN	NaN	NaN	NaN	S	3			13;1375	___1	+	HTP							0.999689	0.000814122	82.259	57.878	82.259	0.44254	13288000	913	NaN	H0YL34;A0A075B7B1;O15061-2;O15061	627;913;913;913	H0YL34;O15061	O15061	Synemin	SYNM	LEGDLGSTHWKEQARSGEFHAEPTVIEKEIK	S(1)GEFHAEPTVIEK	77	UID78	HWkEQARsGEFHAEP			1
20.7346	20.0328	19.513	20.8814	19.5315	19.5595	20.6383	19.5465	19.5281	20.316	19.0231	18.7514	NaN	NaN	NaN	NaN	NaN	NaN	NaN	NaN	NaN	NaN	NaN	NaN	20.6716	19.6859	19.4381	20.4586	20.454	18.977	20.9035	20.3177	20.0324	20.5432	19.6477	19.5886	20.3936	19.5794	19.2672	20.139	19.5364	19.7221	20.7915	20.1134	19.8346	20.5339	19.7421	19.677	20.4891	19.7063	19.6036	19.8422	19.1015	18.9556	20.986	20.2673	20.5426	20.2478	19.4117	19.7227	S	2			13;1375	___1	+	CST;HTP							1	1.47e-139	254.87	251.95	216.9	0.33033	18363000000	1044	NaN	H0YL34;A0A075B7B1;O15061-2;O15061	758;1044;1044;1044	H0YL34;O15061	O15061	Synemin	SYNM	KAVESVVRESLSRQRSPAPGSPDEEGGAEAP	S(1)PAPGS(1)PDEEGGAEAPAAGIR	78	UID79	EsLsRQRsPAPGsPD			1;2
19.2072	19.1779	18.7593	19.6732	18.7007	18.7199	21.0714	21.0383	20.929	20.548	20.3627	20.2272	NaN	NaN	NaN	NaN	NaN	NaN	NaN	NaN	NaN	NaN	NaN	NaN	20.2747	19.4927	19.4269	20.0321	20.0502	19.1921	19.0698	18.8535	18.494	18.8731	18.1569	17.9988	19.203	18.6834	18.2357	18.6909	18.5676	18.6182	18.8934	18.7788	18.6919	19.0144	18.318	18.0166	19.9811	19.8235	19.6573	19.2969	18.9372	18.6334	18.4345	17.8117	18.0308	17.9735	17.6936	17.4362	S	2			13;1375	___1	+	CST;HTP							1	1.37e-217	301.7	264.52	216.9	0.33033	8739500000	1049	NaN	H0YL34;A0A075B7B1;O15061-2;O15061	763;1049;1049;1049	H0YL34;O15061	O15061	Synemin	SYNM	VVRESLSRQRSPAPGSPDEEGGAEAPAAGIR	S(1)PAPGS(1)PDEEGGAEAPAAGIR	79	UID80	QRsPAPGsPDEEGGA			1;2
20.6746	20.0546	19.7145	20.834	19.9635	19.9249	20.9101	20.2697	20.3704	20.4632	19.8134	19.5597	20.3954	20.1503	19.5959	19.997	19.3555	19.354	20.2744	19.8776	19.8103	19.754	19.6319	19.1972	21.0174	20.0136	19.8292	20.7263	19.7374	19.7836	21.1595	20.1555	20.666	20.9765	19.9583	19.9837	20.8605	20.1847	19.828	20.3064	19.7913	20.0133	20.9508	20.2833	20.1464	20.6762	20.2635	20.1499	20.8905	19.7751	20.2504	20.447	19.8715	19.6295	21.3771	21.0179	20.9467	20.9443	20.5888	20.3116	S	2			13;1375	___1	+	CST;HTP;LTP							0.999206	4e-75	245.58	189.37	245.55	0.73893	1624900000	429	NaN	H0YL34;A0A075B7B1;O15061-2;O15061	143;429;429;429	H0YL34;O15061	O15061	Synemin	SYNM	SYGKAVSSQTNVRTFSPTYGLLRNTEAQVKT	T(0.001)FS(0.999)PTYGLLR	80	UID81	QTNVRtFsPTyGLLR			1
18.0061	18.0409	17.5842	18.8006	17.2147	17.4403	15.6907	15.6306	15.3433	15.3051	14.2523	14.9133	NaN	NaN	NaN	NaN	NaN	NaN	NaN	NaN	NaN	NaN	NaN	NaN	18.984	18.4496	18.3605	20.1298	19.5392	17.7147	18.0547	19.1009	17.3129	17.7055	17.6368	18.205	20.4586	20.2351	19.4923	20.4883	20.7271	20.3247	17.3054	17.237	16.7513	18.1819	16.8226	16.5073	17.56	17.7139	17.8083	16.9961	16.4974	16.8308	18.1877	18.0042	20.0874	18.1552	17.5873	19.1435	S	4			13;1375	___1									0.796736	6.25e-181	240.34	222.61	166.76	-0.29645	8874300000	1106	NaN	H0YL34;A0A075B7B1;O15061-2;O15061	820;1106;1106;1106	H0YL34;O15061	O15061	Synemin	SYNM	GQRTPQGPVSATVEVSSPTGFAQSQVLEDVS	T(0.999)PQGPVS(0.001)ATVEVS(0.797)S(0.187)PT(0.015)GFAQSQVLEDVSQAAR	82	UID83				1;2
NaN	NaN	NaN	NaN	NaN	NaN	17.1806	17.4202	16.8258	16.6555	15.8504	16.426	17.6489	17.4509	17.8876	17.8153	17.2034	18.1548	NaN	NaN	NaN	NaN	NaN	NaN	NaN	NaN	NaN	NaN	NaN	NaN	NaN	NaN	NaN	NaN	NaN	NaN	NaN	NaN	NaN	NaN	NaN	NaN	17.8243	17.7829	17.3642	18.739	17.1619	16.9622	17.901	17.8074	17.6394	17.1577	17.1613	16.9616	NaN	NaN	NaN	NaN	NaN	NaN	S	3			13;1375	___1									0.94113	9.72e-151	226.23	212.07	178.53	-2.8458	4159800000	1107	NaN	H0YL34;A0A075B7B1;O15061-2;O15061	821;1107;1107;1107	H0YL34;O15061	O15061	Synemin	SYNM	QRTPQGPVSATVEVSSPTGFAQSQVLEDVSQ	T(0.981)PQGPVS(0.019)ATVEVS(0.012)S(0.941)PT(0.047)GFAQSQVLEDVSQAAR	83	UID84				1;2
NaN	NaN	NaN	NaN	NaN	NaN	NaN	NaN	NaN	NaN	NaN	NaN	17.3921	17.1544	16.8258	17.2485	16.7427	16.5737	NaN	NaN	NaN	NaN	NaN	NaN	NaN	NaN	NaN	NaN	NaN	NaN	17.6488	16.8045	16.9397	17.6387	16.5365	16.5105	NaN	NaN	NaN	NaN	NaN	NaN	NaN	NaN	NaN	NaN	NaN	NaN	NaN	NaN	NaN	NaN	NaN	NaN	NaN	NaN	NaN	NaN	NaN	NaN	S	3			15	___1	+	HTP							0.999908	0.000365678	74.953	60.718	66.246	-1.0459	32959000	239	239	B7WPH3;A0A0R4J2E1;A0A087WT21;Q9BXF3-2;Q9BXF3-3;Q9BXF3	239;239;380;394;402;422	B7WPH3	B7WPH3	Cat eye syndrome critical region protein 2	CECR2	QGKELPPELSHLDPNSPMREEKKTKDLFELD	ELPPELSHLDPNS(1)PMR	87	UID88	LSHLDPNsPMREEKK			1
19.7299	18.716	18.3868	19.3592	18.8341	19.0467	NaN	NaN	NaN	NaN	NaN	NaN	NaN	NaN	NaN	NaN	NaN	NaN	NaN	NaN	NaN	NaN	NaN	NaN	NaN	NaN	NaN	NaN	NaN	NaN	NaN	NaN	NaN	NaN	NaN	NaN	NaN	NaN	NaN	NaN	NaN	NaN	NaN	NaN	NaN	NaN	NaN	NaN	NaN	NaN	NaN	NaN	NaN	NaN	NaN	NaN	NaN	NaN	NaN	NaN	S	3			16	___1									0.555412	0.0195187	42.813	37.534	42.813	-0.13308	10680000	230	230	A0A087WXA6;A0A087WT45;Q4V328-4;Q4V328;Q4V328-3;Q4V328-2	230;606;620;651;541;572	A0A087WXA6	A0A087WXA6	GRIP1-associated protein 1	GRIPAP1	LTNSKSRSGLEELVLSEMNSPSRTQTGDSSS	SGLEELVLS(0.555)EMNS(0.363)PS(0.082)R	88	UID89				1
NaN	NaN	NaN	NaN	NaN	NaN	20.45	19.1569	19.9442	20.105	19.8138	19.7167	19.0784	18.46	18.3856	18.9806	18.4453	18.3154	19.0773	18.1916	18.1409	18.3173	18.1195	17.5963	NaN	NaN	NaN	NaN	NaN	NaN	NaN	NaN	NaN	NaN	NaN	NaN	NaN	NaN	NaN	NaN	NaN	NaN	NaN	NaN	NaN	NaN	NaN	NaN	NaN	NaN	NaN	NaN	NaN	NaN	19.7545	18.9209	19.2039	19.2602	19.14	18.8982	S	3			16	___1	+	CST;HTP							0.967526	0.0012739	63.001	52.675	63.001	-0.30654	109700000	234	234	A0A087WXA6;A0A087WT45;Q4V328-4;Q4V328;Q4V328-3;Q4V328-2	234;610;624;655;545;576	A0A087WXA6	A0A087WXA6	GRIP1-associated protein 1	GRIPAP1	KSRSGLEELVLSEMNSPSRTQTGDSSSISSF	SGLEELVLS(0.001)EMNS(0.968)PS(0.032)R	89	UID90	LVLSEMNsPSRTQTG			1
NaN	NaN	NaN	NaN	NaN	NaN	NaN	NaN	NaN	NaN	NaN	NaN	NaN	NaN	NaN	NaN	NaN	NaN	NaN	NaN	NaN	NaN	NaN	NaN	NaN	NaN	NaN	NaN	NaN	NaN	18.3103	17.7414	17.5848	18.168	17.1488	17.3149	18.3305	17.6088	17.2517	17.865	17.4608	17.5308	NaN	NaN	NaN	NaN	NaN	NaN	NaN	NaN	NaN	NaN	NaN	NaN	NaN	NaN	NaN	NaN	NaN	NaN	S	3			16	___1	+	CST;HTP							0.966012	1.95e-37	148.12	127.47	135.32	0.22704	81572000	271	271	A0A087WXA6;A0A087WT45;Q4V328-4;Q4V328	271;647;661;692	A0A087WXA6	A0A087WXA6	GRIP1-associated protein 1	GRIPAP1	REKESSAVPARSLSSSPQAQPPRPAELSDEE	SLS(0.005)S(0.029)S(0.966)PQAQPPRPAELSDEEVAELFQR	92	UID93	PARsLsssPQAQPPR			1;2
19.8792	19.1148	18.7389	20.0891	18.9565	19.1395	17.8847	17.7157	17.7464	17.8096	17.0747	16.7923	NaN	NaN	NaN	NaN	NaN	NaN	16.5967	16.2688	16.4082	15.6851	15.978	15.6498	21.4046	20.5944	20.2763	20.8003	19.8354	19.6335	NaN	NaN	NaN	NaN	NaN	NaN	NaN	NaN	NaN	NaN	NaN	NaN	18.8024	18.3892	18.3338	18.4695	18.1484	17.827	20.1702	18.6829	19.0214	19.9806	19.1809	18.7656	18.6986	18.6363	18.3732	18.4138	17.6812	17.2941	S	2			17	___1	+	HTP							0.898697	4.35e-28	192.71	162.7	93.649	2.8775	515090000	58	58	A0A087WT47;P19237;G3V489;G3V4F8;G3V3L5	58;58;37;58;58	A0A087WT47	A0A087WT47	Troponin I, slow skeletal muscle	TNNI1	RYLAERIPTLQTRGLSLSALQDLCRELHAKV	GLS(0.899)LS(0.101)ALQDLCR	93	UID94	TLQTRGLsLsALQDL			1
20.2992	19.5549	19.2053	20.4409	19.3866	19.5619	20.2515	19.8573	20.0216	19.846	19.2667	19.0457	21.053	20.9928	20.3577	20.247	19.8027	19.7396	17.6623	17.4033	17.7934	16.954	17.4821	16.7711	21.4499	20.6274	20.3059	20.8308	19.8856	19.6529	20.9652	19.9884	20.4588	20.6708	19.4217	19.5623	21.2906	20.6746	20.3656	20.8135	20.3138	20.4931	21.2418	20.5209	20.4611	20.6396	20.2174	19.9845	21.1399	19.8306	20.1371	20.8527	20.1489	19.7826	19.5497	19.354	19.1209	19.1891	18.5646	18.2271	S	2			17	___1	+	HTP							0.999593	1.41e-37	215.93	177.83	125.53	-2.1305	1540000000	60	60	A0A087WT47;P19237;G3V489;G3V4F8;G3V3L5	60;60;39;60;60	A0A087WT47	A0A087WT47	Troponin I, slow skeletal muscle	TNNI1	LAERIPTLQTRGLSLSALQDLCRELHAKVEV	GLSLS(1)ALQDLCR	94	UID95	QTRGLsLsALQDLCR			1
19.356	18.7049	18.4267	19.2074	18.5905	18.663	20.5134	20.0526	20.5102	20.1246	19.988	19.81	20.0111	19.3609	19.4919	19.5761	19.0473	19.0379	19.7155	19.3433	19.0726	18.8477	19.0238	18.2285	20.4551	19.776	19.2935	20.0281	19.0878	19.2177	19.7098	19.0715	19.1029	19.6426	18.5679	18.6345	NaN	NaN	NaN	NaN	NaN	NaN	21.0299	20.3625	20.2928	20.6384	20.2006	20.1635	20.4521	19.3753	19.3576	19.9161	19.4602	19.2867	20.1789	19.657	19.6289	19.7876	19.3564	19.0747	S	3			18	___1	+	HTP							1	0.000983044	116.55	82.68	79.089	-0.54061	510500000	232	232	A0A087X0W7;A0A087WT95;P49753-2;Q86TX2;P49753	232;274;112;232;294	A0A087X0W7	A0A087X0W7	Acyl-coenzyme A thioesterase 2, mitochondrial;Acyl-coenzyme A thioesterase 1	ACOT2;ACOT1	SHPEVKGPGVGLLGISKGGELCLSMASFLKG	GPGVGLLGIS(1)K	95	UID96	GVGLLGIsKGGELCL			1
21.1954	20.2551	20.3287	21.4284	20.6434	21.0173	22.281	21.9989	22.1671	22.0611	21.7228	21.5073	20.8029	20.6675	20.4321	20.3199	19.8142	19.82	21.1373	20.7891	20.8706	20.3976	20.3524	20.0393	22.1171	21.2844	21.2392	21.7086	20.8931	20.8334	21.2536	20.4592	20.6563	20.7896	19.9064	20.1341	22.6169	22.2047	21.8896	22.0969	21.6785	21.7997	21.8207	21.2365	21.2353	21.3031	21.0532	20.8829	22.0411	21.1729	21.3808	21.8173	21.2607	20.9767	20.7961	20.5499	20.5514	20.5298	20.1894	19.9908	S	2			19	___1	+	HTP							0.999993	1.39e-29	196.78	168.28	173.57	0.73178	8493100000	94	94	A0A087WTB8;Q5TBK7;P15374	94;64;130	A0A087WTB8	A0A087WTB8	Ubiquitin carboxyl-terminal hydrolase;Ubiquitin carboxyl-terminal hydrolase isozyme L3	UCHL3	SGSTLKKFLEESVSMSPEERARYLENYDAIR	FLEESVSMS(1)PEER	96	UID97	LEESVsMsPEERARY			1
NaN	NaN	NaN	NaN	NaN	NaN	17.5037	16.9989	17.2541	17.0786	16.9748	16.8509	NaN	NaN	NaN	NaN	NaN	NaN	NaN	NaN	NaN	NaN	NaN	NaN	NaN	NaN	NaN	NaN	NaN	NaN	NaN	NaN	NaN	NaN	NaN	NaN	NaN	NaN	NaN	NaN	NaN	NaN	NaN	NaN	NaN	NaN	NaN	NaN	18.6952	17.8596	18.2695	18.0103	17.9164	17.8947	NaN	NaN	NaN	NaN	NaN	NaN	S	3			20	___1									1	0.0184934	54.343	26.6	40.516	-0.85383	34182000	1038	1038	A0A087WTJ9;Q8IWV7	1038;1038	A0A087WTJ9	A0A087WTJ9	E3 ubiquitin-protein ligase UBR1	UBR1	AEAARLHRQKIMAQMSALQKNFIETHKLMYD	IMAQMS(1)ALQK	97	UID98				1
20.2736	19.4019	18.9122	20.5961	19.1246	19.3758	20.3829	19.3575	19.2986	19.8605	19.1989	19.1987	19.2327	18.5131	18.4908	18.6625	17.9193	17.8392	NaN	NaN	NaN	NaN	NaN	NaN	21.1842	20.0442	19.9332	20.7083	21.2924	20.0982	19.6258	19.0909	18.6567	18.8125	18.5179	18.4909	NaN	NaN	NaN	NaN	NaN	NaN	20.4023	19.5959	19.542	19.9097	19.0674	19.0652	20.6111	19.8343	19.5538	19.7804	19.118	19.0713	NaN	NaN	NaN	NaN	NaN	NaN	S	3			21	___1	+	HTP							0.999921	2.04e-20	175.01	143.37	119.47	-0.46497	459920000	402	402	A0A087WTL4;A0A087WX97;Q9BXK5-4;Q9BXK5	402;450;264;426	A0A087WTL4	A0A087WTL4	Bcl-2-like protein 13	BCL2L13	EKEINAREESLVEELSPASEKKPVPPSEGKS	EESLVEELS(1)PASEK	98	UID99	EsLVEELsPAsEKKP			1
18.0905	17.2971	17.1448	18.7196	17.3825	17.6295	17.8426	17.3785	17.4061	17.5181	16.8905	16.9565	NaN	NaN	NaN	NaN	NaN	NaN	NaN	NaN	NaN	NaN	NaN	NaN	17.267	16.6367	16.5648	17.3217	16.2658	16.5657	18.6279	17.8141	17.9461	18.2779	17.2736	17.5468	18.895	18.0225	18.0013	18.2756	17.6452	18.1063	18.5163	17.8386	17.8118	17.9738	17.4426	17.6537	19.183	18.0914	18.5485	18.634	18.0804	18.0814	19.128	18.4708	18.5137	18.6175	18.2727	18.334	S	3			21	___1	+	HTP							0.999957	8.65e-33	186.56	152.61	186.56	-0.80453	470370000	281	281	A0A087WTL4;A0A087WX97;Q9BXK5-4;Q9BXK5	281;329;143;305	A0A087WTL4	A0A087WTL4	Bcl-2-like protein 13	BCL2L13	DSNGAGEKSENNSSNSDIVHVEKEEVPEGME	SENNSSNS(1)DIVHVEK	99	UID100	sENNssNsDIVHVEK			1
NaN	NaN	NaN	NaN	NaN	NaN	18.2611	17.7276	17.8479	17.9708	17.4827	18.2899	17.9052	17.971	17.6048	17.6496	17.3913	17.3018	18.5188	18.6255	18.7389	18.3841	18.3931	18.1033	16.946	16.069	16.103	16.5921	15.9902	15.7699	19.1455	18.609	18.7597	18.9646	18.1844	18.2627	17.7035	16.9702	16.9992	16.9186	16.7334	16.9748	19.0824	18.5151	18.489	18.8214	18.3464	18.1672	18.5208	17.4799	17.8826	17.9119	17.4062	17.301	18.2321	17.6798	17.817	17.8233	17.4878	17.5105	S	3			22	___1	+	CST;HTP							0.99823	7.23e-71	207.4	185.95	202.21	-0.67811	588190000	62	62	A0A087WTM5;H7BYJ1;Q969K3;Q969K3-2	62;254;254;255	A0A087WTM5	A0A087WTM5	E3 ubiquitin-protein ligase RNF34	RNF34	AEDRNPGLSKERVRASLSDLSSLDDVEGMSV	AS(0.998)LS(0.002)DLSSLDDVEGMSVR	103	UID104	SKERVRAsLsDLSSL			1
NaN	NaN	NaN	NaN	NaN	NaN	NaN	NaN	NaN	NaN	NaN	NaN	NaN	NaN	NaN	NaN	NaN	NaN	NaN	NaN	NaN	NaN	NaN	NaN	18.1126	17.4149	17.2172	17.9339	17.3667	17.2261	NaN	NaN	NaN	NaN	NaN	NaN	NaN	NaN	NaN	NaN	NaN	NaN	NaN	NaN	NaN	NaN	NaN	NaN	18.9331	18.4462	18.7487	18.4988	18.192	18.0834	NaN	NaN	NaN	NaN	NaN	NaN	S	2			22	___1	+	HTP							0.63198	1.94e-47	189.33	156.24	189.33	-0.86169	88013000	64	64	A0A087WTM5;H7BYJ1;Q969K3;Q969K3-2	64;256;256;257	A0A087WTM5	A0A087WTM5	E3 ubiquitin-protein ligase RNF34	RNF34	DRNPGLSKERVRASLSDLSSLDDVEGMSVRQ	AS(0.35)LS(0.632)DLS(0.016)S(0.002)LDDVEGMSVR	104	UID105	ERVRAsLsDLSSLDD			1
NaN	NaN	NaN	NaN	NaN	NaN	18.4709	18.1784	18.4983	18.4977	18.0068	18.9836	NaN	NaN	NaN	NaN	NaN	NaN	NaN	NaN	NaN	NaN	NaN	NaN	NaN	NaN	NaN	NaN	NaN	NaN	NaN	NaN	NaN	NaN	NaN	NaN	NaN	NaN	NaN	NaN	NaN	NaN	NaN	NaN	NaN	NaN	NaN	NaN	NaN	NaN	NaN	NaN	NaN	NaN	NaN	NaN	NaN	NaN	NaN	NaN	S	2			22	___1									0.671276	1.8e-08	125.36	100.06	125.36	-0.2097	76062000	68	68	A0A087WTM5;H7BYJ1;Q969K3;Q969K3-2	68;260;260;261	A0A087WTM5	A0A087WTM5	E3 ubiquitin-protein ligase RNF34	RNF34	GLSKERVRASLSDLSSLDDVEGMSVRQLKEI	AS(0.062)LS(0.15)DLS(0.044)S(0.671)LDDVEGMS(0.073)VR	105	UID106				1
NaN	NaN	NaN	NaN	NaN	NaN	18.0101	17.8043	17.6696	17.7755	16.9791	16.9213	NaN	NaN	NaN	NaN	NaN	NaN	NaN	NaN	NaN	NaN	NaN	NaN	NaN	NaN	NaN	NaN	NaN	NaN	NaN	NaN	NaN	NaN	NaN	NaN	NaN	NaN	NaN	NaN	NaN	NaN	NaN	NaN	NaN	NaN	NaN	NaN	NaN	NaN	NaN	NaN	NaN	NaN	17.7031	17.2664	16.9867	17.2555	16.7752	16.4277	S	3			23	___1	+	HTP							1	0.0003309	135.02	111.19	135.02	-0.55645	24443000	480	480	A0A087WTP3;Q92945;M0R3J3	480;480;63	A0A087WTP3	A0A087WTP3	Far upstream element-binding protein 2	KHSRP	PPNGDPNFKLFIIRGSPQQIDHAKQLIEEKI	GS(1)PQQIDHAK	106	UID107	KLFIIrGsPQQIDHA			1
18.489	17.774	17.5958	19.1675	17.8225	17.8309	19.3668	19.065	18.9372	19.0477	18.3303	18.6295	NaN	NaN	NaN	NaN	NaN	NaN	NaN	NaN	NaN	NaN	NaN	NaN	NaN	NaN	NaN	NaN	NaN	NaN	18.3659	17.5975	17.676	18.067	16.9321	17.218	19.0122	18.4026	18.0233	18.4106	17.8471	18.0912	18.3596	17.6963	17.6746	17.9828	17.6953	17.5026	NaN	NaN	NaN	NaN	NaN	NaN	NaN	NaN	NaN	NaN	NaN	NaN	S	2			23	___1	+	CST;HTP							0.998914	9.57e-09	158.29	136.29	149.37	-1.1764	112040000	181	181	A0A087WTP3;Q92945;M0QXW7;M0QYH3	181;181;37;37	A0A087WTP3	A0A087WTP3	Far upstream element-binding protein 2	KHSRP	QINKIQQDSGCKVQISPDSGGLPERSVSLTG	VQIS(0.999)PDS(0.001)GGLPER	107	UID108	sGCkVQIsPDsGGLP			1
NaN	NaN	NaN	NaN	NaN	NaN	NaN	NaN	NaN	NaN	NaN	NaN	NaN	NaN	NaN	NaN	NaN	NaN	NaN	NaN	NaN	NaN	NaN	NaN	17.4732	16.2256	16.497	17.6042	16.4618	16.6609	NaN	NaN	NaN	NaN	NaN	NaN	16.9807	16.5536	16.3696	16.7988	16.1151	16.9281	17.2896	16.8139	16.9807	16.9306	16.3648	16.077	NaN	NaN	NaN	NaN	NaN	NaN	NaN	NaN	NaN	NaN	NaN	NaN	S	3			24	___1	+	CST;HTP							0.998518	0.000492238	126.32	98.577	116.98	2.6042	42485000	86	86	C9JGR9;E7EQ49;A0A087WTQ2;A0A3B3IT47;Q9Y2I8-3;Q9Y2I8;Q9Y2I8-2	86;119;119;119;119;119;119	C9JGR9	C9JGR9	WD repeat-containing protein 37	WDR37	KGQLKTKASHSTSQLSQKLKTTYKASTSKIV	ASHSTS(0.001)QLS(0.999)QK	108	UID109	SHsTsQLsQkLKTTY			1
18.188	17.8523	17.3312	18.3524	17.4969	17.6105	20.5151	19.9676	20.2041	20.0539	19.4469	19.145	NaN	NaN	NaN	NaN	NaN	NaN	NaN	NaN	NaN	NaN	NaN	NaN	20.0687	19.3455	19.1887	19.8874	19.1615	18.8449	19.1169	18.3461	18.4632	19.0352	17.8268	17.769	19.2742	18.9254	18.3856	18.7203	18.2653	18.3335	19.7214	19.3533	19.2966	19.5559	18.9428	18.7199	20.2842	19.4981	19.7108	19.7417	19.3101	18.9042	20.1239	19.8181	19.739	19.7751	19.4383	18.8912	S	2			25	___1	+	HTP							0.999999	1.38e-38	217.2	175.16	199.38	0.694	456710000	9	9	Q1JUQ3;A0A087WTS4;A0A087WV48;A0A087WZM5;P62942	9;9;9;9;9	Q1JUQ3	Q1JUQ3	Peptidyl-prolyl cis-trans isomerase;Peptidyl-prolyl cis-trans isomerase FKBP1A	FKBP12-Exin;FKBP1A	_______MGVQVETISPGDGRTFPKRGQTCV	GVQVETIS(1)PGDGR	109	UID110	gVQVETIsPGDGRTF			1
NaN	NaN	NaN	NaN	NaN	NaN	18.4119	18.0011	18.2008	18.0438	17.616	17.5269	NaN	NaN	NaN	NaN	NaN	NaN	NaN	NaN	NaN	NaN	NaN	NaN	NaN	NaN	NaN	NaN	NaN	NaN	NaN	NaN	NaN	NaN	NaN	NaN	NaN	NaN	NaN	NaN	NaN	NaN	NaN	NaN	NaN	NaN	NaN	NaN	17.4266	16.5118	16.7051	16.8052	16.3207	16.2905	NaN	NaN	NaN	NaN	NaN	NaN	S	2			26	___1	+	CST;HTP							0.664978	0.00028652	113.53	102.27	113.53	-0.084092	43373000	174	174	A0A087WTU3;Q9Y6I9	174;248	A0A087WTU3	A0A087WTU3	Testis-expressed sequence 264 protein	TEX264	PGSRETSAATLSPGASSRGWDDGDTRSEHSY	ETSAATLSPGAS(0.665)S(0.335)R	111	UID112	AtLsPGAssRGWDDG			1
NaN	NaN	NaN	NaN	NaN	NaN	NaN	NaN	NaN	NaN	NaN	NaN	NaN	NaN	NaN	NaN	NaN	NaN	NaN	NaN	NaN	NaN	NaN	NaN	17.0079	16.2859	16.0851	16.5855	15.825	16.3428	17.7052	16.7393	17.4831	17.4888	16.5526	16.5838	NaN	NaN	NaN	NaN	NaN	NaN	NaN	NaN	NaN	NaN	NaN	NaN	NaN	NaN	NaN	NaN	NaN	NaN	NaN	NaN	NaN	NaN	NaN	NaN	S	3			26	___1									0.617638	1.48e-136	221.31	203.66	221.31	-0.42522	201090000	197	197	A0A087WTU3;Q9Y6I9	197;271	A0A087WTU3	A0A087WTU3	Testis-expressed sequence 264 protein	TEX264	DTRSEHSYSESGASGSSFEELDLEGEGPLGE	SEHSYSESGASGS(0.618)S(0.382)FEELDLEGEGPLGESR	115	UID116				1;2
NaN	NaN	NaN	NaN	NaN	NaN	17.6004	16.9504	17.9467	16.807	17.0778	16.9724	16.9018	17.3475	16.9935	16.5743	16.3158	16.0636	NaN	NaN	NaN	NaN	NaN	NaN	NaN	NaN	NaN	NaN	NaN	NaN	17.0457	16.3558	16.5633	16.8203	15.5167	15.5741	NaN	NaN	NaN	NaN	NaN	NaN	17.8715	17.3317	17.3776	17.4502	17.1671	17.0255	17.7948	17.0861	17.3516	17.0943	16.9669	16.5695	NaN	NaN	NaN	NaN	NaN	NaN	S	3			26	___1	+	HTP							0.97206	1.83e-123	216.7	198.2	200.63	1.1934	509570000	198	198	A0A087WTU3;Q9Y6I9	198;272	A0A087WTU3	A0A087WTU3	Testis-expressed sequence 264 protein	TEX264	TRSEHSYSESGASGSSFEELDLEGEGPLGES	SEHSYSESGASGS(0.028)S(0.972)FEELDLEGEGPLGESR	116	UID117	ESGASGSsFEELDLE			1;2
NaN	NaN	NaN	NaN	NaN	NaN	17.1075	16.973	17.2032	16.9584	16.5592	16.7761	NaN	NaN	NaN	NaN	NaN	NaN	NaN	NaN	NaN	NaN	NaN	NaN	NaN	NaN	NaN	NaN	NaN	NaN	NaN	NaN	NaN	NaN	NaN	NaN	17.087	16.5712	16.5534	16.3607	16.4122	16.7056	NaN	NaN	NaN	NaN	NaN	NaN	NaN	NaN	NaN	NaN	NaN	NaN	NaN	NaN	NaN	NaN	NaN	NaN	S	2			27	___1									0.985331	2.14e-11	147.35	119.14	147.35	-0.11493	17768000	17	17	A0A087WX16;A0A087WTZ3;A0A087WVC0;A0A087WZY8;A0A087WZ62;Q9H6U8;Q9H6U8-3	17;17;17;17;250;17;17	A0A087WX16	A0A087WX16	Alpha-1,2-mannosyltransferase ALG9	ALG9	ASRGARQRLKGSGASSGDTAPAADKLRELLG	GSGAS(0.014)S(0.985)GDTAPAADK	118	UID119				1
19.0572	18.8513	18.4225	19.4417	18.3585	18.4212	19.5148	19.0352	18.7253	19.0685	18.5678	18.3078	NaN	NaN	NaN	NaN	NaN	NaN	NaN	NaN	NaN	NaN	NaN	NaN	18.4548	17.9228	17.8934	18.5102	19.1067	17.6545	17.7865	17.844	17.202	17.5208	17.1707	17.1924	18.1482	17.5785	17.3231	17.7236	17.7171	17.5248	18.973	18.5039	18.3562	19.1488	18.2016	18.2194	18.6738	18.919	18.4179	18.3009	17.9113	17.8342	18.5585	17.9495	19.0036	18.2888	18.0997	18.2541	S	4			28	___1	+	CST;HTP;LTP							0.914571	1.53e-33	127.63	117.37	79.59	1.3833	875610000	58	58	E9PS08;A0A087WTZ5;E9PJ81;E9PRQ7;Q04323;Q04323-2	58;141;200;196;200;200	E9PS08	E9PS08	UBX domain-containing protein 1	UBXN1	SQPPPVAPEPGPVPSSPSQEPPTKREYDQCR	YGGSVGSQPPPVAPEPGPVPS(0.068)S(0.915)PS(0.017)QEPPTK	119	UID120	EPGPVPssPsQEPPt			1
NaN	NaN	NaN	NaN	NaN	NaN	NaN	NaN	NaN	NaN	NaN	NaN	NaN	NaN	NaN	NaN	NaN	NaN	NaN	NaN	NaN	NaN	NaN	NaN	19.0419	18.2705	17.968	18.6004	17.5366	17.6574	NaN	NaN	NaN	NaN	NaN	NaN	NaN	NaN	NaN	NaN	NaN	NaN	NaN	NaN	NaN	NaN	NaN	NaN	NaN	NaN	NaN	NaN	NaN	NaN	NaN	NaN	NaN	NaN	NaN	NaN	S	2			29	___1	+	HTP							0.561732	0.00986947	46.39	32.233	46.39	2.4949	10593000	4	4	A0A087WU07;Q5TGZ0-2;Q5TGZ0	4;4;4	A0A087WU07	A0A087WU07	MICOS complex subunit MIC10	MINOS1	____________MSESELGRKWDRCLADAVV	S(0.438)ES(0.562)ELGRK	120	UID121	____MsEsELGRKWD			1
17.3312	18.8157	19.4708	17.8025	17.6498	16.7573	NaN	NaN	NaN	NaN	NaN	NaN	18.0333	16.6503	17.1849	17.1116	16.2069	16.9001	14.9133	14.9735	16.2023	16.5381	13.4051	14.8694	NaN	NaN	NaN	NaN	NaN	NaN	18.5458	19.202	16.2286	17.4266	16.841	16.9291	16.5741	16.1701	16.9024	16.5999	16.9264	15.4304	NaN	NaN	NaN	NaN	NaN	NaN	NaN	NaN	NaN	NaN	NaN	NaN	NaN	NaN	NaN	NaN	NaN	NaN	S	4			30	___1	+	HTP							0.989127	1.23e-25	106.19	97.921	72.912	0.034808	2909800000	52	52	K9JIK7;Q13030;E9PH25;E7EQF3;E9PD10;A0A087WU29;A0A0C4DFT7;P02724-3;P02724-2;P02724	52;65;85;98;117;128;130;97;104;130	K9JIK7	K9JIK7	Glycophorin-A	GPErik;GYPA	RRLIKKSPSDVKPLPSPDTDVPLSSVEIENP	KS(0.001)PS(0.003)DVKPLPS(0.989)PDT(0.019)DVPLS(0.501)S(0.455)VEIENPET(0.015)S(0.017)DQ	123	UID124	SDVKPLPsPDtDVPL			1;2
16.5647	18.3644	19.0739	16.9005	17.3187	16.157	18.8039	20.3854	17.295	18.0109	17.3963	17.4095	17.1254	15.1988	16.83	16.5995	15.5985	17.6673	19.7448	19.2371	20.6718	20.4734	17.6572	17.9005	16.3175	15.8478	16.5912	16.2028	16.4078	15.1949	19.1454	19.6797	16.6054	18.2278	17.6666	17.8662	17.6264	17.3706	18.0489	17.5849	17.9638	16.6009	17.9597	18.6861	19.621	18.004	16.9788	16.7826	NaN	NaN	NaN	NaN	NaN	NaN	18.6228	17.4409	19.1261	19.1889	18.125	19.0831	S	3			30	___1	+	HTP							0.990729	3.63e-38	134.21	126.32	64.315	0.24588	8679200000	60	60	K9JIK7;Q13030;E9PH25;E7EQF3;E9PD10;A0A087WU29;A0A0C4DFT7;P02724-3;P02724-2;P02724	60;73;93;106;125;136;138;105;112;138	K9JIK7	K9JIK7	Glycophorin-A	GPErik;GYPA	SDVKPLPSPDTDVPLSSVEIENPETSDQ___	SPSDVKPLPS(0.001)PDT(0.006)DVPLS(0.991)S(0.991)VEIENPET(0.006)S(0.005)DQ	124	UID125	PDtDVPLssVEIENP			1;2
19.5537	22.0701	22.8881	19.9347	20.7461	19.3849	21.3379	23.2049	18.5431	20.5229	19.5416	19.7293	20.3579	18.9497	19.7548	19.6232	18.3829	19.8396	20.4391	20.3534	21.7328	21.6415	19.1014	19.54	20.6118	20.8056	22.1454	21.2763	21.5012	19.3237	19.8	20.1637	17.7124	18.8904	18.9554	19.302	20.6762	20.5725	21.7463	21.0407	21.6805	19.7506	20.9414	21.7645	22.8553	21.1408	20.2377	20.1817	19.1025	21.068	20.1508	19.7749	19.9638	19.9235	19.014	17.6541	19.6196	19.8173	18.7811	19.9047	S	3			30	___1	+	HTP							0.990773	2.2e-64	183.15	173.07	64.315	0.24588	26972000000	61	61	K9JIK7;Q13030;E9PH25;E7EQF3;E9PD10;A0A087WU29;A0A0C4DFT7;P02724-3;P02724-2;P02724	61;74;94;107;126;137;139;106;113;139	K9JIK7	K9JIK7	Glycophorin-A	GPErik;GYPA	DVKPLPSPDTDVPLSSVEIENPETSDQ____	SPSDVKPLPS(0.001)PDT(0.006)DVPLS(0.991)S(0.991)VEIENPET(0.006)S(0.005)DQ	125	UID126	DtDVPLssVEIENPE			1;2
NaN	NaN	NaN	NaN	NaN	NaN	NaN	NaN	NaN	NaN	NaN	NaN	16.7014	15.2894	16.5369	16.1612	15.8055	17.3534	20.2143	20.2136	21.4967	21.3184	18.6064	19.182	14.9736	15.026	16.6948	15.6125	16.2381	13.8852	NaN	NaN	NaN	NaN	NaN	NaN	NaN	NaN	NaN	NaN	NaN	NaN	15.8404	16.4132	17.0596	16.1654	15.3061	15.6928	17.3944	18.795	18.0905	17.9229	18.012	18.0227	NaN	NaN	NaN	NaN	NaN	NaN	S	3			30	___1	+	HTP							0.800469	5.64e-30	141.38	122.79	140.31	0.76218	4443700000	70	70	K9JIK7;Q13030;E9PH25;E7EQF3;E9PD10;A0A087WU29;A0A0C4DFT7;P02724-3;P02724-2;P02724	70;83;103;116;135;146;148;115;122;148	K9JIK7	K9JIK7	Glycophorin-A	GPErik;GYPA	TDVPLSSVEIENPETSDQ_____________	PLPSPDTDVPLSSVEIENPET(0.2)S(0.8)DQ	126	UID127	EIENPEtsDQ_____			1;2
18.89	18.3896	18.0126	18.7063	18.2072	18.213	18.3778	17.6161	18.0841	18.0507	17.6713	17.3355	NaN	NaN	NaN	NaN	NaN	NaN	NaN	NaN	NaN	NaN	NaN	NaN	19.3747	18.5681	18.3923	19.0481	18.3764	18.377	19.0769	18.2605	18.4352	19.0108	18.1152	17.9493	19.3102	18.7408	18.5785	18.9028	18.3483	18.5346	18.7505	18.2415	17.9974	18.485	18.1081	17.9809	18.0735	16.9597	17.6108	17.3502	16.7021	16.8473	19.3041	18.8549	18.8364	18.7368	18.5062	18.2611	S	2			31	___1									0.999826	0.00123912	161.28	118.1	146.27	1.7476	198280000	140	140	A0A087WU53;Q9H0U3-2;Q9H0U3	140;108;108	A0A087WU53	A0A087WU53	Magnesium transporter protein 1	MAGT1	ADEEFQILANSWRYSSAFTNRIFFAMVDFDE	YSS(1)AFTNR	127	UID128				1
17.7081	16.8849	16.6915	18.2063	16.8697	17.2331	19.9604	19.7319	19.4403	19.8927	19.4227	20.1122	NaN	NaN	NaN	NaN	NaN	NaN	NaN	NaN	NaN	NaN	NaN	NaN	19.6504	18.6637	18.7267	19.1919	18.7793	19.0727	20.4237	19.2861	19.4957	19.4362	18.7982	19.019	20.3746	19.1179	19.4718	19.5976	19.2143	19.9583	19.2131	18.2169	18.5316	18.307	17.993	18.3808	20.2283	19.2756	19.1291	19.6247	19.1279	19.6506	19.8818	19.0406	19.5459	19.2998	19.325	19.9287	S	3			34	___1	+	CST;HTP							1	1.16e-65	220.1	181.28	90.968	0.52966	3049000000	107	107	A0A087WUT6;O60841	107;107	A0A087WUT6	A0A087WUT6	Eukaryotic translation initiation factor 5B	EIF5B	TSKDKKKKGQKGKKQSFDDNDSEELEDKDSK	QS(1)FDDNDS(1)EELEDK	128	UID129	GQKGKKQsFDDNDsE			1;2
22.9133	21.7018	21.538	23.156	21.7016	21.9151	24.0558	22.9503	22.9331	23.4817	22.743	22.594	21.953	20.8367	20.9147	21.4654	20.8849	20.9229	19.6645	18.5928	18.4833	18.6893	18.4628	17.7824	23.3266	22.1626	22.1165	22.8114	21.6902	21.9204	22.7027	21.6239	21.7189	22.185	21.3518	21.4877	22.7698	21.4948	21.5619	22.1434	21.2791	21.7017	23.5588	22.4579	22.5036	22.7952	22.3431	22.4786	22.4996	20.9754	21.4308	21.6764	21.0276	21.1378	23.3788	22.2157	22.304	22.6318	22.1134	22.0725	S	3			34	___1	+	CST;HTP							1	0	414.51	336.22	90.968	0.52966	10994000000	113	113	A0A087WUT6;O60841	113;113	A0A087WUT6	A0A087WUT6	Eukaryotic translation initiation factor 5B	EIF5B	KKGQKGKKQSFDDNDSEELEDKDSKSKKTAK	QS(1)FDDNDS(1)EELEDK	129	UID130	QsFDDNDsEELEDKD			1;2
23.9977	22.5157	22.3691	24.1796	22.7084	23.0231	22.7227	21.6233	21.5705	22.226	21.5041	21.8055	22.3305	20.8592	21.1326	21.5867	21.1649	21.4089	21.4665	20.0956	19.9774	20.5561	20.2713	19.3242	23.7598	22.528	22.471	23.1882	22.2007	22.5549	23.9232	22.6381	22.883	23.198	22.4462	22.6891	24.876	23.3412	23.7218	24.1799	23.402	23.98	22.7949	21.4959	21.7502	21.8565	21.4453	21.5907	22.627	21.1953	21.5224	21.8909	21.3116	21.5328	22.5545	21.3066	21.5438	21.8098	21.4105	21.5673	S	4			34	___1	+	CST;HTP							1	6.25e-125	256.4	229.31	227.2	1.5867	16953000000	214	214	A0A087WUT6;O60841	214;214	A0A087WUT6	A0A087WUT6	Eukaryotic translation initiation factor 5B	EIF5B	GQKKNQKNKPGPNIESGNEDDDASFKIKTVA	NKPGPNIES(1)GNEDDDASFK	130	UID131	KPGPNIEsGNEDDDA			1
18.5163	17.5107	17.2962	18.7999	17.4531	17.9109	18.7504	18.0733	18.0584	18.3426	17.7183	17.9829	NaN	NaN	NaN	NaN	NaN	NaN	NaN	NaN	NaN	NaN	NaN	NaN	18.8635	17.7402	17.6752	18.5284	17.4382	17.7605	19.2408	18.2149	18.6118	18.8004	18.013	18.0793	19.1676	18.1008	18.0734	18.5283	17.8507	18.2973	18.7302	17.8336	17.9857	18.1423	17.8363	17.826	18.9687	17.8892	18.1417	18.3213	17.7124	17.8452	18.285	17.6123	17.6662	17.8525	17.3289	17.456	S	3			34	___1	+	CST;HTP							0.999159	7.37e-12	140.8	129.36	140.8	1.0367	4699200000	137	137	A0A087WUT6;O60841	137;137	A0A087WUT6	A0A087WUT6	Eukaryotic translation initiation factor 5B	EIF5B	KSKKTAKPKVEMYSGSDDDDDFNKLPKKAKG	VEMYS(0.001)GS(0.999)DDDDDFNK	132	UID133	KVEMysGsDDDDDFN			1;2
NaN	NaN	NaN	NaN	NaN	NaN	20.2853	19.9509	20.0288	19.864	19.6912	19.6315	20.162	19.3982	19.6239	19.6048	19.6303	19.8484	20.0481	19.3144	19.1802	19.4161	19.4354	18.6852	20.5318	19.7635	19.7211	20.4176	19.7455	19.6922	NaN	NaN	NaN	NaN	NaN	NaN	NaN	NaN	NaN	NaN	NaN	NaN	NaN	NaN	NaN	NaN	NaN	NaN	19.2556	17.7526	18.437	18.753	18.0585	18.1274	NaN	NaN	NaN	NaN	NaN	NaN	S	4			35	___1	+	HTP;LTP							1	3.39e-08	127.28	92.593	86.546	1.9296	426480000	166	166	A0A087WUV8;P35613-3;P35613-4;P35613-2;P35613	166;153;182;246;362	A0A087WUV8	A0A087WUV8	Basigin	BSG	KRRKPEDVLDDDDAGSAPLKSSGQHQNDKGK	KPEDVLDDDDAGS(1)APLK	133	UID134	LDDDDAGsAPLKSsG;LDDDDAGsAPLkssG			1
NaN	NaN	NaN	NaN	NaN	NaN	NaN	NaN	NaN	NaN	NaN	NaN	15.2807	15.1025	14.374	15.3002	14.5153	14.5543	NaN	NaN	NaN	NaN	NaN	NaN	NaN	NaN	NaN	NaN	NaN	NaN	NaN	NaN	NaN	NaN	NaN	NaN	NaN	NaN	NaN	NaN	NaN	NaN	NaN	NaN	NaN	NaN	NaN	NaN	NaN	NaN	NaN	NaN	NaN	NaN	NaN	NaN	NaN	NaN	NaN	NaN	S	2			36	___1	+	HTP							0.953726	0.00436904	41.967	25.823	41.967	0.91212	1693200	15	15	A0A087WUX6;A0A087WX59;Q16186	15;15;15	A0A087WUX6	A0A087WUX6	Proteasomal ubiquitin receptor ADRM1	ADRM1	_MTTSGALFPSLVPGSRGASNKYLVEFRAGK	T(0.004)T(0.004)S(0.004)GALFPS(0.035)LVPGS(0.954)R	134	UID135	FPSLVPGsRGAsNky			1
18.1964	17.0535	16.6806	18.3467	17.1019	17.213	19.3482	18.5524	18.505	19.0003	18.0467	17.8749	18.1249	17.446	17.241	17.7818	17.0313	16.9941	18.5146	17.7469	17.6744	17.7972	17.3759	16.7529	20.3952	19.3629	19.3964	19.902	19.1517	19.2075	20.1473	18.8759	19.1953	19.6799	18.7104	19.033	19.9133	18.8771	18.7676	19.3968	18.8028	18.8778	19.3995	18.6204	18.4213	18.9234	18.3647	18.6699	19.5713	18.1066	18.5348	18.6946	18.0558	17.941	19.5282	18.735	18.5999	19.0501	18.5817	18.0565	S	3			38	___1	+	HTP							0.666594	7.57e-33	168.22	145.12	168.22	0.67299	806510000	2342	2342	A0A087WUZ3;Q01082	2342;2340	A0A087WUZ3	A0A087WUZ3	Spectrin beta chain, non-erythrocytic 1	SPTBN1	RAQTLPTSVVTITSESSPGKREKDKEKDKEK	AQTLPTSVVTIT(0.001)S(0.005)ES(0.667)S(0.328)PGKR	136	UID137	VVtItsEssPGkREK			1
20.5796	19.6145	19.1011	20.8164	19.5592	19.8036	21.4532	20.8484	20.8291	21.3932	20.5241	20.4534	21.3114	20.7176	20.3687	21.0311	20.3552	20.436	20.6072	19.5843	19.292	19.5515	19.2604	18.4531	20.0778	19.1852	19.0206	19.7534	18.5828	18.9122	20.7559	19.61	19.9556	20.1864	19.0664	19.3974	19.9545	18.8754	18.658	19.4243	18.8727	18.9935	20.5886	19.7544	19.6701	20.028	19.2623	19.3173	21.2706	19.9891	20.3157	20.5238	19.9356	19.9516	19.8683	19.0808	18.9358	19.5185	19.0007	18.3447	S	3			38	___1	+	HTP							0.947359	1.02e-102	233.15	215.85	203.7	0.72355	2196400000	2343	2343	A0A087WUZ3;Q01082	2343;2341	A0A087WUZ3	A0A087WUZ3	Spectrin beta chain, non-erythrocytic 1	SPTBN1	AQTLPTSVVTITSESSPGKREKDKEKDKEKR	AQTLPTSVVTITSES(0.053)S(0.947)PGKR	137	UID138	VtItsEssPGkREKD			1
18.5791	18.0223	17.5946	18.7995	17.6785	18.0902	NaN	NaN	NaN	NaN	NaN	NaN	NaN	NaN	NaN	NaN	NaN	NaN	NaN	NaN	NaN	NaN	NaN	NaN	NaN	NaN	NaN	NaN	NaN	NaN	19.5104	18.5886	18.837	18.9777	18.2627	18.3924	NaN	NaN	NaN	NaN	NaN	NaN	19.0601	18.459	18.3693	18.3333	17.7885	17.6486	NaN	NaN	NaN	NaN	NaN	NaN	18.6814	18.09	18.0513	18.0405	17.8305	17.3324	S	3			38	___1	+	CST;HTP							0.918171	0.000202057	123.18	104.67	49.463	-0.77527	607400000	2166	2166	A0A087WUZ3;Q01082	2166;2164	A0A087WUZ3	A0A087WUZ3	Spectrin beta chain, non-erythrocytic 1	SPTBN1	EMVNGATEQRTSSKESSPIPSPTSDRKAKTA	ES(0.918)S(0.26)PIPS(0.626)PT(0.099)S(0.096)DRK	138	UID139	QRtssKEssPIPsPt			1;2
20.7895	20.4215	20.0405	21.0374	20.3429	20.7273	20.8276	21.1111	20.9434	20.7491	20.4139	20.5057	NaN	NaN	NaN	NaN	NaN	NaN	NaN	NaN	NaN	NaN	NaN	NaN	20.4815	19.9213	19.8505	20.2339	19.4784	19.8845	20.7875	20.1198	20.4006	20.3569	19.9188	20.1338	21.1925	20.4823	20.3825	20.6408	20.259	20.5093	20.6415	20.2561	20.1813	20.2325	19.8142	19.8465	20.6494	19.582	20.2193	19.9887	19.8057	20.0002	20.5549	20.2986	20.3131	20.1794	20.4148	19.9732	S	2			38	___1	+	CST;HTP							0.999981	4.63e-64	243.75	197.71	240.37	0.2407	20047000000	2167	2167	A0A087WUZ3;Q01082	2167;2165	A0A087WUZ3	A0A087WUZ3	Spectrin beta chain, non-erythrocytic 1	SPTBN1	MVNGATEQRTSSKESSPIPSPTSDRKAKTAL	ESS(1)PIPSPTSDR	139	UID140	RtssKEssPIPsPts			1;2
NaN	NaN	NaN	NaN	NaN	NaN	NaN	NaN	NaN	NaN	NaN	NaN	NaN	NaN	NaN	NaN	NaN	NaN	NaN	NaN	NaN	NaN	NaN	NaN	NaN	NaN	NaN	NaN	NaN	NaN	18.1572	17.3835	17.1415	17.6404	16.6307	16.735	NaN	NaN	NaN	NaN	NaN	NaN	NaN	NaN	NaN	NaN	NaN	NaN	NaN	NaN	NaN	NaN	NaN	NaN	NaN	NaN	NaN	NaN	NaN	NaN	S	2			38	___1	+	CST;HTP							0.995773	2.47e-23	179.8	159.06	140.61	-0.58332	14802000000	2171	2171	A0A087WUZ3;Q01082	2171;2169	A0A087WUZ3	A0A087WUZ3	Spectrin beta chain, non-erythrocytic 1	SPTBN1	ATEQRTSSKESSPIPSPTSDRKAKTALPAQS	ES(0.164)S(0.836)PIPS(0.996)PT(0.003)S(0.001)DRK	140	UID141	KEssPIPsPtsDRKA			1;2
NaN	NaN	NaN	NaN	NaN	NaN	NaN	NaN	NaN	NaN	NaN	NaN	NaN	NaN	NaN	NaN	NaN	NaN	NaN	NaN	NaN	NaN	NaN	NaN	17.5211	16.4732	16.3768	17.0778	16.5211	16.3543	16.4484	15.4773	15.5018	15.9552	15.0937	15.1427	18.5719	17.6552	17.4388	18.0025	17.4017	17.4786	17.1898	16.6021	16.4965	16.4531	16.3432	16.2131	17.2679	16.1636	16.5031	16.5274	15.8943	15.9275	17.5681	17.1056	17.0539	17.4388	16.9174	16.4633	S	3			1946;38	___1	+	CST;HTP							0.999998	0.000178656	94.671	81.956	91.166	0.11748	283020000	2130	NaN	A0A087WUZ3;Q01082;Q01082-2;Q01082-3	2130;2128;2128;2115	A0A087WUZ3;Q01082-3	A0A087WUZ3	Spectrin beta chain, non-erythrocytic 1	SPTBN1	AESQQQWDTSKGEQVSQNGLPAEQGSPRMAE;AESQQQWDTSKGEQVSQNGLPAEQGSPRVSY	GEQVS(1)QNGLPAEQGSPR	142	UID143	tSKGEQVsQNGLPAE;TSKGEQVsQNGLPAE			1
19.9247	19.2043	18.9102	20.9724	18.9456	19.0586	19.4582	19.1934	19.0065	19.4712	18.2816	17.859	NaN	NaN	NaN	NaN	NaN	NaN	NaN	NaN	NaN	NaN	NaN	NaN	18.8106	17.9962	17.7168	18.7997	18.0432	17.6921	19.1862	18.3943	18.3466	19.1162	18.0233	17.9205	19.7938	19.0449	18.8043	19.0384	18.5746	18.6366	18.7615	18.5069	18.3081	18.6411	17.9814	17.5903	19.1879	18.1403	18.521	18.4237	17.8736	17.6861	18.7736	18.4644	18.4817	18.3668	18.0101	17.5583	S	2			1946;38	___1	+	CST;HTP							1	5.39e-283	339.06	301.45	309.45	-0.31546	1574800000	2140	NaN	A0A087WUZ3;Q01082;Q01082-2;Q01082-3	2140;2138;2138;2125	A0A087WUZ3;Q01082-3	A0A087WUZ3	Spectrin beta chain, non-erythrocytic 1	SPTBN1	KGEQVSQNGLPAEQGSPRMAETVDTSEMVNG;KGEQVSQNGLPAEQGSPRVSYRSQTYQNYKN	GEQVSQNGLPAEQGS(1)PR	143	UID144	GLPAEQGsPRMAETV;GLPAEQGsPRVSYRS			1
NaN	NaN	NaN	NaN	NaN	NaN	NaN	NaN	NaN	NaN	NaN	NaN	NaN	NaN	NaN	NaN	NaN	NaN	NaN	NaN	NaN	NaN	NaN	NaN	NaN	NaN	NaN	NaN	NaN	NaN	14.5353	14.35	13.9469	14.447	13.6445	14.1219	NaN	NaN	NaN	NaN	NaN	NaN	NaN	NaN	NaN	NaN	NaN	NaN	NaN	NaN	NaN	NaN	NaN	NaN	14.4774	14.7043	15.1289	14.3212	13.3922	14.5056	S	3			38	___1	+	CST;HTP							0.963301	1.05e-14	156.17	136.62	156.17	0.12533	152220000	2321	2321	A0A087WUZ3;Q01082	2321;2319	A0A087WUZ3	A0A087WUZ3	Spectrin beta chain, non-erythrocytic 1	SPTBN1	SAISSDKHEVSASTQSTPASSRAQTLPTSVV	HEVSAST(0.001)QS(0.963)T(0.036)PASSR	145	UID146	EVsAstQstPAssRA			1;2
16.4695	16.1253	15.6571	17.2481	15.3817	15.8223	NaN	NaN	NaN	NaN	NaN	NaN	NaN	NaN	NaN	NaN	NaN	NaN	NaN	NaN	NaN	NaN	NaN	NaN	16.7077	15.6906	15.4803	16.6933	15.3661	15.418	NaN	NaN	NaN	NaN	NaN	NaN	NaN	NaN	NaN	NaN	NaN	NaN	NaN	NaN	NaN	NaN	NaN	NaN	16.5553	15.2905	15.5534	15.5292	15.1923	15.0705	NaN	NaN	NaN	NaN	NaN	NaN	S	3			1946;38	___1									1	7.85e-14	130.83	110.72	130.83	-0.31368	12394000	446	NaN	A0A087WUZ3;Q01082;Q01082-2;F8W6C1;Q01082-3	446;446;446;446;433	A0A087WUZ3;Q01082-3	A0A087WUZ3	Spectrin beta chain, non-erythrocytic 1	SPTBN1	AAMRETWLSENQRLVSQDNFGFDLPAVEAAT	LVS(1)QDNFGFDLPAVEAATK	146	UID147				1
NaN	NaN	NaN	NaN	NaN	NaN	20.5276	20.1159	19.9865	20.3176	19.373	19.2108	NaN	NaN	NaN	NaN	NaN	NaN	NaN	NaN	NaN	NaN	NaN	NaN	19.7768	18.9979	18.6702	19.5786	18.6468	18.5879	20.3475	19.4683	19.5441	19.9847	19.01	19.0997	21.3148	20.3316	20.1963	20.6296	20.1525	20.215	20.4164	19.8924	19.8063	20.039	19.4137	19.3493	21.7662	20.7507	21.0075	20.8579	20.4149	20.429	20.8612	20.2706	20.2416	20.3143	20.1071	19.6416	S	3			1946;38	___1	+	CST;HTP							0.99999	0.00285957	93.345	67.872	76.358	0.58024	1609000000	2104	NaN	A0A087WUZ3;Q01082;Q01082-2;Q01082-3	2104;2102;2102;2089	A0A087WUZ3;Q01082-3	A0A087WUZ3	Spectrin beta chain, non-erythrocytic 1	SPTBN1	VRRQQEEEERKRRPPSPEPSTKVSEEAESQQ	RPPS(1)PEPS(0.969)T(0.031)K	147	UID148	ERKRRPPsPEPstKV			1;2
NaN	NaN	NaN	NaN	NaN	NaN	NaN	NaN	NaN	NaN	NaN	NaN	NaN	NaN	NaN	NaN	NaN	NaN	16.1641	15.2121	15.5276	15.2355	15.3528	14.9038	NaN	NaN	NaN	NaN	NaN	NaN	NaN	NaN	NaN	NaN	NaN	NaN	NaN	NaN	NaN	NaN	NaN	NaN	16.3951	15.7634	15.6454	15.7402	15.5106	14.8919	17.0359	16.2335	16.272	16.4099	16.2498	15.5142	NaN	NaN	NaN	NaN	NaN	NaN	S	3			39	___1	+	HTP							0.881728	0.00158678	59.469	43.897	59.469	-0.44712	31366000	214	214	A0A087WV97;Q8WU79-3;Q8WU79-2;Q8WU79	214;139;189;219	A0A087WV97	A0A087WV97	Stromal membrane-associated protein 2	SMAP2	SNTLEKDLDLLASVPSPSSSGSRKVVGSMPT	DLDLLAS(0.048)VPS(0.882)PS(0.039)S(0.01)S(0.01)GS(0.012)R	149	UID150	DLLAsVPsPSssGsR			1
17.0047	16.6637	16.5624	18.1569	15.9525	16.4225	NaN	NaN	NaN	NaN	NaN	NaN	NaN	NaN	NaN	NaN	NaN	NaN	NaN	NaN	NaN	NaN	NaN	NaN	NaN	NaN	NaN	NaN	NaN	NaN	NaN	NaN	NaN	NaN	NaN	NaN	NaN	NaN	NaN	NaN	NaN	NaN	NaN	NaN	NaN	NaN	NaN	NaN	NaN	NaN	NaN	NaN	NaN	NaN	NaN	NaN	NaN	NaN	NaN	NaN	S	3			39	___1	+	CST;HTP							0.93752	3.09e-09	72.302	60.106	72.302	1.9288	29509000	235	235	A0A087WV97;Q8WU79-3;Q8WU79-2;Q8WU79	235;160;210;240	A0A087WV97	A0A087WV97	Stromal membrane-associated protein 2	SMAP2	SRKVVGSMPTAGSAGSVPENLNLFPEPGSKS	VVGSMPT(0.001)AGS(0.062)AGS(0.938)VPENLNLFPEPGSK	150	UID151	PtAGsAGsVPENLNL			1
17.5468	16.8825	16.6952	17.4893	16.7908	16.9685	17.8032	17.2017	17.3132	17.6532	17.0062	17.0297	NaN	NaN	NaN	NaN	NaN	NaN	NaN	NaN	NaN	NaN	NaN	NaN	17.8197	17.0828	17.08	17.8396	16.8556	16.911	NaN	NaN	NaN	NaN	NaN	NaN	NaN	NaN	NaN	NaN	NaN	NaN	17.74	17.0147	17.1759	17.3848	16.8627	16.8189	17.8004	16.8455	17.2071	17.0451	16.444	16.5461	NaN	NaN	NaN	NaN	NaN	NaN	S	3			41	___1	+	CST;HTP							0.999981	0.00449284	69.795	49.957	69.795	-1.5015	43898000	751	751	A0A087WVA8;Q8IWB9;Q8IWB9-2;J3KRZ8	751;751;758;252	A0A087WVA8	A0A087WVA8	Testis-expressed sequence 2 protein	TEX2	SPSGHLTHSRSSSKGSVEEIMSQPKQKELAG	GS(1)VEEIMSQPK	153	UID154	sRsssKGsVEEIMsQ			1
NaN	NaN	NaN	NaN	NaN	NaN	20.4437	20.1573	20.3827	20.3174	19.8241	19.402	NaN	NaN	NaN	NaN	NaN	NaN	NaN	NaN	NaN	NaN	NaN	NaN	18.8243	17.9281	17.8016	18.4008	17.1709	17.562	20.8618	19.72	20.3244	20.6221	19.6614	19.628	20.2409	19.5136	19.3265	19.656	19.1432	19.2638	20.5695	19.969	19.9518	19.6426	19.7732	19.6302	21.0075	19.604	20.1968	20.3347	19.7996	19.4999	20.734	20.3824	19.7264	20.1607	19.9406	18.9424	S	2			41	___1	+	HTP							0.986532	0.00047562	174.48	75.343	145.46	2.4273	595830000	222	222	A0A087WVA8;Q8IWB9;Q8IWB9-2	222;222;222	A0A087WVA8	A0A087WVA8	Testis-expressed sequence 2 protein	TEX2	PARHRHLMKTLVKSLSTDTSRQESDTVSYKP	S(0.003)LS(0.987)T(0.01)DTSR	154	UID155	ktLVKsLstDTsRQE			1
NaN	NaN	NaN	NaN	NaN	NaN	NaN	NaN	NaN	NaN	NaN	NaN	NaN	NaN	NaN	NaN	NaN	NaN	NaN	NaN	NaN	NaN	NaN	NaN	NaN	NaN	NaN	NaN	NaN	NaN	18.1979	17.5057	17.6801	17.7845	16.6906	16.5905	18.1837	17.8668	17.3725	17.4493	16.8267	17.2518	NaN	NaN	NaN	NaN	NaN	NaN	NaN	NaN	NaN	NaN	NaN	NaN	NaN	NaN	NaN	NaN	NaN	NaN	S	2			41	___1	+	HTP							0.965799	8.89e-21	175.26	136.26	175.26	-0.10353	278090000	801	801	A0A087WVA8;Q8IWB9;Q8IWB9-2;J3KRZ8	801;801;808;302	A0A087WVA8	A0A087WVA8	Testis-expressed sequence 2 protein	TEX2	QESRSPQRSPLQSAESSPTAGKKLPEVPPSE	S(1)PLQSAES(0.966)S(0.033)PT(0.001)AGK	157	UID158	sPLQsAEssPtAGKK			1;2;3
NaN	NaN	NaN	NaN	NaN	NaN	16.6769	16.1295	15.8311	16.2056	15.6739	16.0719	NaN	NaN	NaN	NaN	NaN	NaN	NaN	NaN	NaN	NaN	NaN	NaN	NaN	NaN	NaN	NaN	NaN	NaN	NaN	NaN	NaN	NaN	NaN	NaN	NaN	NaN	NaN	NaN	NaN	NaN	19.3106	18.6566	18.5834	18.6679	18.5962	18.4433	NaN	NaN	NaN	NaN	NaN	NaN	15.9459	15.5245	15.6738	15.488	15.0367	14.8326	S	2			42	___1									0.994182	0.000171509	111.65	90.75	90.696	2.5646	62873000	129	129	K7EK53;A0A087WVB9;K7ERF1;Q9UBQ5	129;183;190;216	K7EK53	K7EK53	Eukaryotic translation initiation factor 3 subunit K	EIF3K	IVEKIDFDSVSSIMASSQ_____________	IDFDSVSS(0.001)IMAS(0.994)S(0.005)Q	163	UID164				1
19.9589	19.4171	18.9807	20.0234	19.1824	19.0669	19.8298	19.4282	19.4758	19.4178	18.8913	18.6223	18.9597	18.7539	18.3078	18.7933	18.3028	17.9604	18.4626	18.1594	17.9626	17.7897	17.9882	17.2529	18.0237	17.3369	17.1559	17.77	16.8624	16.9435	19.0204	18.2981	18.4888	18.9678	18.0203	17.9239	19.4781	18.9516	18.5387	18.9713	18.5863	18.5458	20.4738	19.9353	19.8455	19.9016	19.8056	19.5995	19.8122	18.6244	18.8445	19.2122	18.9468	18.4029	19.1876	18.9593	18.7071	18.8825	18.4266	18.1244	S	2			42	___1	+	CST;HTP							0.998828	5.24e-36	179.6	158.7	155.14	-0.61641	1321900000	130	130	K7EK53;A0A087WVB9;K7ERF1;Q9UBQ5	130;184;191;217	K7EK53	K7EK53	Eukaryotic translation initiation factor 3 subunit K	EIF3K	VEKIDFDSVSSIMASSQ______________	IDFDSVSSIMAS(0.001)S(0.999)Q	164	UID165	VSSIMASsQ______			1
17.5128	16.6922	16.5735	17.3915	16.6203	16.7748	18.5938	18.0362	18.177	18.1168	17.8021	17.7703	18.1949	17.6047	17.3937	17.5518	17.1634	17.2025	19.453	18.8458	18.807	18.4942	18.6692	17.9541	21.0135	20.3334	19.9658	20.6806	19.8221	19.8347	NaN	NaN	NaN	NaN	NaN	NaN	18.4514	17.7813	17.597	18.0792	17.3353	17.7155	18.2231	17.4784	17.509	17.6951	17.3997	17.2564	NaN	NaN	NaN	NaN	NaN	NaN	NaN	NaN	NaN	NaN	NaN	NaN	S	3			1677;43	___1									0.985323	0.00041919	132.5	102.81	122.39	-0.20027	214730000	250	NaN	A0A087WVC4;P22694-2;P22694-7;A0A0A0MS54;P22694-9;P22694-6;P22694-5;P22694-4;P22694;P22694-3;P22694-10;P17612;P17612-2	250;310;267;269;270;269;266;250;263;251;233;263;255	A0A087WVC4;P17612	A0A087WVC4	cAMP-dependent protein kinase catalytic subunit beta;cAMP-dependent protein kinase catalytic subunit alpha	PRKACB;PRKACA	YEKIVSGKVRFPSHFSSDLKDLLRNLLQVDL	FPS(0.004)HFS(0.985)S(0.011)DLK	165	UID166				1
22.3065	21.7605	21.3425	22.0945	21.6116	21.6694	22.1442	21.4307	21.7594	21.6882	21.3563	21.1512	21.9622	21.4604	21.2751	21.3698	20.9836	20.7554	20.895	20.4032	20.1904	20.1545	20.2566	19.44	22.827	22.1751	21.8138	22.4395	21.7343	21.7573	23.0361	22.3216	22.5336	22.8605	21.9891	22.0264	23.0108	22.3435	22.1854	22.5919	22.0507	22.2919	22.2881	21.6308	21.5674	21.8552	21.5563	21.4059	21.9993	21.0342	21.3679	21.4414	21.0314	20.778	21.7033	21.2951	21.2263	21.179	20.9068	20.7479	S	3			1677;43	___1	+	HTP							0.984587	9.98e-13	179.67	135.78	173.72	-0.12221	3918300000	251	NaN	A0A087WVC4;P22694-2;P22694-7;A0A0A0MS54;P22694-9;P22694-6;P22694-5;P22694-4;P22694;P22694-3;P22694-10;P17612;P17612-2	251;311;268;270;271;270;267;251;264;252;234;264;256	A0A087WVC4;P17612	A0A087WVC4	cAMP-dependent protein kinase catalytic subunit beta;cAMP-dependent protein kinase catalytic subunit alpha	PRKACB;PRKACA	EKIVSGKVRFPSHFSSDLKDLLRNLLQVDLT	FPSHFS(0.015)S(0.985)DLK	166	UID167	RFPsHFSsDLkDLLR			1
NaN	NaN	NaN	NaN	NaN	NaN	NaN	NaN	NaN	NaN	NaN	NaN	NaN	NaN	NaN	NaN	NaN	NaN	NaN	NaN	NaN	NaN	NaN	NaN	18.0703	17.3297	17.1087	17.7319	16.88	16.9263	18.575	17.7909	17.7836	18.3022	17.2076	17.5367	18.6327	17.9339	17.8931	18.0236	17.6248	17.8909	NaN	NaN	NaN	NaN	NaN	NaN	18.5272	17.5224	17.8233	18.0254	17.4545	17.4365	19.4074	18.9535	18.9322	18.9881	18.6363	18.4064	S	3			43	___1	+	CST;HTP							0.972643	2.14e-12	101.49	87.185	101.49	0.55028	200460000	326	326	A0A087WVC4;P22694-2;P22694-7;A0A0A0MS54;P22694-9;P22694-6;P22694-5;P22694-4;P22694;P22694-3;P22694-10	326;386;343;345;346;345;342;326;339;327;309	A0A087WVC4	A0A087WVC4	cAMP-dependent protein kinase catalytic subunit beta	PRKACB	DTSNFDDYEEEDIRVSITEKCAKEFGEF___	GSGDTSNFDDYEEEDIRVS(0.973)IT(0.027)EK	167	UID168	EEEDIRVsItEkCAK			1
17.9042	17.3055	17.0206	17.7362	17.1268	17.0689	NaN	NaN	NaN	NaN	NaN	NaN	19.3654	19.1665	18.7904	19.0313	18.3901	18.3309	17.9557	17.5851	17.5873	17.2629	17.5372	16.7439	18.9833	18.0272	17.8994	18.4322	17.8419	17.7675	18.9044	18.1524	18.3178	18.7495	17.8559	17.7601	18.8901	18.2386	17.9608	18.4521	17.8345	18.1255	17.7996	17.3349	17.2361	17.5798	17.0802	16.9913	19.1357	18.057	18.4509	18.6108	18.1746	17.8196	NaN	NaN	NaN	NaN	NaN	NaN	S	2			1677;43	___1	+	HTP							0.999997	1.96e-07	183	152.5	183	0.44249	115330000	41	NaN	A0A087WVC4;P22694-2;P22694-7;A0A0A0MS54;P22694-9;P22694-6;P22694-5;P22694-4;P22694;P22694-3;P22694-10;B1APG0;B1APG1;P22694-8;B1APG3;B1APF9;B1APF8;B1APG2;Q15136;B1APF7;P17612;P17612-2;K7ERP6	41;101;58;60;61;60;57;41;54;42;57;57;41;54;60;42;50;49;37;58;54;46;9	A0A087WVC4;P17612	A0A087WVC4	cAMP-dependent protein kinase catalytic subunit beta;cAMP-dependent protein kinase catalytic subunit alpha	PRKACB;KIN27;PRKACA	AGLEDFERKKTLGTGSFGRVMLVKHKATEQY;AHLDQFERIKTLGTGSFGRVMLVKHKETGNH	TLGTGS(1)FGR	168	UID169	kktLGtGsFGRVMLV;IktLGtGsFGRVMLV			1
NaN	NaN	NaN	NaN	NaN	NaN	NaN	NaN	NaN	NaN	NaN	NaN	NaN	NaN	NaN	NaN	NaN	NaN	NaN	NaN	NaN	NaN	NaN	NaN	NaN	NaN	NaN	NaN	NaN	NaN	NaN	NaN	NaN	NaN	NaN	NaN	16.7354	15.7908	15.9037	16.2024	15.8393	15.9121	17.185	16.6051	16.6046	16.7843	15.8735	15.9304	NaN	NaN	NaN	NaN	NaN	NaN	NaN	NaN	NaN	NaN	NaN	NaN	S	4			44	___1	+	CST;HTP							0.991595	1.03e-23	149.99	133.01	149.99	0.59994	321460000	66	66	A0A087WVF1;Q96B23-2;Q96B23;K7EQH1	66;66;66;66	A0A087WVF1	A0A087WVF1	Uncharacterized protein C18orf25	C18orf25	VISSMPCLLMELRRDSSESQLASTESDKPTT	RDS(0.992)S(0.008)ES(1)QLASTESDKPTTGR	169	UID170	LMELRRDssEsQLAs			1;2
16.1022	15.6244	16.2347	15.7364	16.3207	16.4218	NaN	NaN	NaN	NaN	NaN	NaN	NaN	NaN	NaN	NaN	NaN	NaN	NaN	NaN	NaN	NaN	NaN	NaN	17.5768	16.8554	17.3888	17.0474	16.5201	18.7171	NaN	NaN	NaN	NaN	NaN	NaN	17.275	17.1113	17.7434	16.824	16.8525	17.6096	NaN	NaN	NaN	NaN	NaN	NaN	NaN	NaN	NaN	NaN	NaN	NaN	17.5849	17.6811	18.0978	17.043	18.1436	18.856	S	3			44	___1	+	CST;HTP							0.913281	3.88e-37	172.34	145.01	172.34	0.75919	368000000	67	67	A0A087WVF1;Q96B23-2;Q96B23;K7EQH1	67;67;67;67	A0A087WVF1	A0A087WVF1	Uncharacterized protein C18orf25	C18orf25	ISSMPCLLMELRRDSSESQLASTESDKPTTG	DS(0.03)S(0.913)ES(0.057)QLASTESDKPTTGR	170	UID171	MELRRDssEsQLAst			1;2
17.7383	16.9942	16.7778	17.7765	17.0966	17.1598	NaN	NaN	NaN	NaN	NaN	NaN	NaN	NaN	NaN	NaN	NaN	NaN	NaN	NaN	NaN	NaN	NaN	NaN	NaN	NaN	NaN	NaN	NaN	NaN	NaN	NaN	NaN	NaN	NaN	NaN	18.7826	18.178	18.0727	18.0731	17.6464	18.1495	19.6908	19.3063	19.1655	19.4732	19.0824	19.2269	NaN	NaN	NaN	NaN	NaN	NaN	NaN	NaN	NaN	NaN	NaN	NaN	S	3			44	___1	+	HTP							0.999995	0.000423795	86.378	67.545	86.378	-0.78256	44302000	34	34	A0A087WVF1;Q96B23-2;Q96B23;K7EQH1	34;34;34;34	A0A087WVF1	A0A087WVF1	Uncharacterized protein C18orf25	C18orf25	PPKASEQETAKEEDGSVELESQVQKDGVADS	EEDGS(1)VELESQVQK	172	UID173	tAkEEDGsVELEsQV			1
NaN	NaN	NaN	NaN	NaN	NaN	NaN	NaN	NaN	NaN	NaN	NaN	NaN	NaN	NaN	NaN	NaN	NaN	NaN	NaN	NaN	NaN	NaN	NaN	18.4986	17.8516	18.0057	19.4623	18.6345	17.4886	17.7517	17.2855	16.6873	16.9625	16.4065	17.0105	NaN	NaN	NaN	NaN	NaN	NaN	17.2474	16.8908	16.8265	18.0365	16.4838	16.2858	17.5763	17.4502	17.5234	17.2239	16.7651	17.4277	NaN	NaN	NaN	NaN	NaN	NaN	S	3			44	___1	+	CST;HTP							0.982713	0.000457195	101.72	89.092	101.72	-0.50272	78713000	145	145	A0A087WVF1;Q96B23-2;Q96B23	145;145;145	A0A087WVF1	A0A087WVF1	Uncharacterized protein C18orf25	C18orf25	GVSGATVGRKSRRSRSESETSTMAAKKNRQS	S(0.983)ES(0.017)ETSTMAAK	173	UID174	RKsRRsRsEsEtStM			1
NaN	NaN	NaN	NaN	NaN	NaN	NaN	NaN	NaN	NaN	NaN	NaN	NaN	NaN	NaN	NaN	NaN	NaN	NaN	NaN	NaN	NaN	NaN	NaN	NaN	NaN	NaN	NaN	NaN	NaN	17.8091	17.6498	16.9376	17.2513	16.8207	17.4724	NaN	NaN	NaN	NaN	NaN	NaN	NaN	NaN	NaN	NaN	NaN	NaN	NaN	NaN	NaN	NaN	NaN	NaN	NaN	NaN	NaN	NaN	NaN	NaN	S	3			44	___1	+	CST;HTP							0.502332	0.0034642	72.705	58.799	72.705	0.51982	12952000	147	147	A0A087WVF1;Q96B23-2;Q96B23	147;147;147	A0A087WVF1	A0A087WVF1	Uncharacterized protein C18orf25	C18orf25	SGATVGRKSRRSRSESETSTMAAKKNRQSSD	S(0.497)ES(0.502)ET(0.001)STMAAK	174	UID175	sRRsRsEsEtStMAA			1
NaN	NaN	NaN	NaN	NaN	NaN	NaN	NaN	NaN	NaN	NaN	NaN	17.5028	17.014	16.5579	17.0467	16.6244	16.658	16.8454	15.8932	15.7913	15.7167	15.5585	15.0002	NaN	NaN	NaN	NaN	NaN	NaN	NaN	NaN	NaN	NaN	NaN	NaN	18.2379	17.4683	17.2453	17.765	17.1582	17.4614	NaN	NaN	NaN	NaN	NaN	NaN	17.517	16.2675	16.6831	16.7608	16.3465	16.1166	NaN	NaN	NaN	NaN	NaN	NaN	S	3			45	___1	+	CST;HTP							0.958344	8.01e-11	109.68	75.186	98.625	-1.277	255660000	872	872	A0A087WVF7;Q9NZM3-4;Q9NZM3-3;Q9NZM3-2;Q9NZM3	872;889;889;862;889	A0A087WVF7	A0A087WVF7	Intersectin-2	ITSN2	QKKSAFTRTVSPGSVSPIHGQGQVVENLKAQ	T(0.222)VS(0.628)PGS(0.191)VS(0.958)PIHGQGQVVENLK	178	UID179	tVsPGsVsPIHGQGQ			1;2
NaN	NaN	NaN	NaN	NaN	NaN	NaN	NaN	NaN	NaN	NaN	NaN	NaN	NaN	NaN	NaN	NaN	NaN	NaN	NaN	NaN	NaN	NaN	NaN	19.1423	18.2067	18.1152	19.5684	18.4965	19.0431	20.301	19.2469	19.3778	19.8417	18.9983	19.3496	19.3886	17.5395	17.6757	17.9584	17.5155	17.6834	NaN	NaN	NaN	NaN	NaN	NaN	20.5129	19.0453	19.4391	19.1808	18.6273	18.8689	NaN	NaN	NaN	NaN	NaN	NaN	S	3			49	___1	+	HTP							1	0.00409902	137.78	105.45	71.03	-0.10327	132220000	107	107	A0A087WVV2;Q9P2E9;V9GY78	107;583;58	A0A087WVV2	A0A087WVV2	Ribosome-binding protein 1	RRBP1	KKAEGSPSEGKKAEGSPNQGKKADAAANQGK	AEGS(1)PNQGK	181	UID182	EGKKAEGsPNQGKKA			1
17.9756	17.6824	17.129	19.5791	17.2247	17.5228	NaN	NaN	NaN	NaN	NaN	NaN	NaN	NaN	NaN	NaN	NaN	NaN	NaN	NaN	NaN	NaN	NaN	NaN	NaN	NaN	NaN	NaN	NaN	NaN	NaN	NaN	NaN	NaN	NaN	NaN	NaN	NaN	NaN	NaN	NaN	NaN	NaN	NaN	NaN	NaN	NaN	NaN	NaN	NaN	NaN	NaN	NaN	NaN	NaN	NaN	NaN	NaN	NaN	NaN	S	4			49	___1	+	HTP							0.499998	1.79e-09	72.881	60.203	72.881	0.75368	20286000	800	800	A0A087WVV2;Q9P2E9;A0A087WU26;F8W7S5;Q9P2E9-3	800;1276;213;617;843	A0A087WVV2	A0A087WVV2	Ribosome-binding protein 1	RRBP1	MKSHVEDGDIAGAPASSPEAPPAEQDPVQLK	SHVEDGDIAGAPAS(0.5)S(0.5)PEAPPAEQDPVQLK	182	UID183	DIAGAPAssPEAPPA			1
17.9756	17.6824	17.129	19.5791	17.2247	17.5228	NaN	NaN	NaN	NaN	NaN	NaN	NaN	NaN	NaN	NaN	NaN	NaN	NaN	NaN	NaN	NaN	NaN	NaN	NaN	NaN	NaN	NaN	NaN	NaN	NaN	NaN	NaN	NaN	NaN	NaN	NaN	NaN	NaN	NaN	NaN	NaN	NaN	NaN	NaN	NaN	NaN	NaN	NaN	NaN	NaN	NaN	NaN	NaN	NaN	NaN	NaN	NaN	NaN	NaN	S	4			49	___1	+	HTP							0.499998	1.79e-09	72.881	60.203	72.881	0.75368	20286000	801	801	A0A087WVV2;Q9P2E9;A0A087WU26;F8W7S5;Q9P2E9-3	801;1277;214;618;844	A0A087WVV2	A0A087WVV2	Ribosome-binding protein 1	RRBP1	KSHVEDGDIAGAPASSPEAPPAEQDPVQLKT	SHVEDGDIAGAPAS(0.5)S(0.5)PEAPPAEQDPVQLK	183	UID184	IAGAPAssPEAPPAE			1
17.8424	17.2081	16.8665	18.0808	17.0453	17.0332	NaN	NaN	NaN	NaN	NaN	NaN	NaN	NaN	NaN	NaN	NaN	NaN	NaN	NaN	NaN	NaN	NaN	NaN	NaN	NaN	NaN	NaN	NaN	NaN	17.781	16.7444	16.9804	17.4893	16.3804	16.5656	NaN	NaN	NaN	NaN	NaN	NaN	NaN	NaN	NaN	NaN	NaN	NaN	NaN	NaN	NaN	NaN	NaN	NaN	NaN	NaN	NaN	NaN	NaN	NaN	S	2			50	___1	+	HTP							0.993016	0.00146616	107.85	96.695	107.85	1.449	13550000	118	118	A0A087WW59;Q7Z7L8	118;431	A0A087WW59	A0A087WW59	Uncharacterized protein C11orf96	C11orf96	QLSSCKLRNSLDSSDSDSAL___________	NSLDS(0.001)S(0.006)DS(0.993)DSAL	185	UID186	NsLDssDsDsAL___			1
19.6992	19.1325	18.6033	20.7509	18.8	19.1257	20.2511	19.9221	19.5352	20.1868	18.8233	19.0308	NaN	NaN	NaN	NaN	NaN	NaN	NaN	NaN	NaN	NaN	NaN	NaN	20.6439	19.8724	19.5683	20.2807	19.2142	19.197	19.5487	18.7416	18.7501	19.0772	17.9025	18.6453	20.3239	19.421	19.0492	19.6829	18.9659	19.0298	19.2484	18.8001	18.6232	18.7886	18.0991	18.257	21.1209	19.502	20.2195	19.8763	19.5179	19.9666	20.7584	19.9478	19.5948	20.5109	21.2999	19.0694	S	2			50	___1	+	HTP							0.991463	1.62e-46	212.12	122.51	199.19	-1.1734	874320000	93	93	A0A087WW59;Q7Z7L8	93;406	A0A087WW59	A0A087WW59	Uncharacterized protein C11orf96	C11orf96	KAKKSFLQSLECLRRSTQSLSLQREQLSSCK	S(0.991)T(0.009)QSLSLQR	187	UID188	sLECLRRstQsLsLQ			1;2
NaN	NaN	NaN	NaN	NaN	NaN	NaN	NaN	NaN	NaN	NaN	NaN	NaN	NaN	NaN	NaN	NaN	NaN	NaN	NaN	NaN	NaN	NaN	NaN	NaN	NaN	NaN	NaN	NaN	NaN	NaN	NaN	NaN	NaN	NaN	NaN	NaN	NaN	NaN	NaN	NaN	NaN	16.3311	15.9231	15.91	15.906	15.9045	15.6896	NaN	NaN	NaN	NaN	NaN	NaN	NaN	NaN	NaN	NaN	NaN	NaN	S	3			52	___1	+	CST							0.539496	7.73e-54	142.01	129.45	128.86	-0.92708	29393000	190	190	A0A087WWA7;O14640-2;O14640	190;190;190	A0A087WWA7	A0A087WWA7	Segment polarity protein dishevelled homolog DVL-1	DVL1	PDSASTALSSELESSSFVDSDEDGSTSRLSS	DVGLPPDSASTALS(0.011)S(0.011)ELES(0.047)S(0.047)S(0.539)FVDS(0.336)DEDGS(0.006)T(0.002)S(0.001)R	191	UID192	SSELEsssFVDSDED			1
14.9011	14.3921	14.3985	15.4063	13.8495	13.7755	18.2685	17.4035	17.6206	17.7334	17.215	17.7888	16.8551	16.6858	16.3656	16.4084	16.1685	15.8582	15.4208	15.3254	15.2936	15.0529	14.8681	14.4462	18.4479	17.6232	17.4026	18.0137	17.0278	17.1997	18.158	17.1802	17.547	17.8223	16.9216	16.9617	18.1414	17.4506	16.9472	17.5308	17.2018	17.1079	18.9102	18.4891	18.4235	18.5475	18.1914	18.0403	17.7505	16.5561	17.214	17.1498	16.7637	16.654	18.8153	18.3168	18.1789	18.3448	18.0009	17.7638	S	3			52	___1									0.982308	5.09e-62	151.69	136.37	114.2	0.57665	928180000	194	194	A0A087WWA7;O14640-2;O14640	194;194;194	A0A087WWA7	A0A087WWA7	Segment polarity protein dishevelled homolog DVL-1	DVL1	STALSSELESSSFVDSDEDGSTSRLSSSTEQ	DVGLPPDSASTALSSELESS(0.001)S(0.002)FVDS(0.982)DEDGS(0.009)T(0.004)S(0.001)R	192	UID193				1
NaN	NaN	NaN	NaN	NaN	NaN	18.083	17.4225	17.8052	17.8935	17.2018	16.8179	NaN	NaN	NaN	NaN	NaN	NaN	NaN	NaN	NaN	NaN	NaN	NaN	18.1343	17.2293	16.9419	17.8584	16.4544	16.6763	17.648	16.7329	16.7618	17.4615	16.2277	16.1461	18.5293	17.8739	17.6331	18.2023	17.4257	17.6669	NaN	NaN	NaN	NaN	NaN	NaN	NaN	NaN	NaN	NaN	NaN	NaN	19.0042	18.6471	18.3159	18.674	18.0828	17.661	S	3			52	___1	+	HTP							1	0.00432882	109.39	83.497	96.604	1.2212	53494000	374	374	A0A087WWA7;O14640-2;O14640	374;600;625	A0A087WWA7	A0A087WWA7	Segment polarity protein dishevelled homolog DVL-1	DVL1	SGVGSSWRERPAGQLSRGSSPRSQASATAPG	ERPAGQLS(1)R	193	UID194	ERPAGQLsrGSSPRS			1
17.0808	16.4191	16.355	17.9651	16.0044	16.1721	NaN	NaN	NaN	NaN	NaN	NaN	NaN	NaN	NaN	NaN	NaN	NaN	NaN	NaN	NaN	NaN	NaN	NaN	17.4152	16.089	16.2235	17.0808	16.0107	15.8362	17.087	16.1819	16.226	16.8427	15.73	15.9116	17.0457	16.3457	16.0155	16.2727	16.0155	15.8349	NaN	NaN	NaN	NaN	NaN	NaN	NaN	NaN	NaN	NaN	NaN	NaN	17.396	17.0653	16.8622	16.8634	16.6008	16.1635	S	3			53	___1	+	CST;HTP							0.998427	1.32e-24	138.36	124.93	138.36	0.50779	105140000	17	17	A0A087WWC8;A0A0A0MQW0;A0A0A0MR39;Q9P2K5-4;Q9P2K5-2;Q9P2K5	17;17;17;17;17;17	A0A087WWC8	A0A087WWC8	Myelin expression factor 2	MYEF2	ADANKAEVPGATGGDSPHLQPAEPPGEPRRE	AEVPGAT(0.002)GGDS(0.998)PHLQPAEPPGEPR	194	UID195	PGAtGGDsPHLQPAE			1
NaN	NaN	NaN	NaN	NaN	NaN	16.8074	15.9978	15.8682	16.5532	15.2539	14.9143	NaN	NaN	NaN	NaN	NaN	NaN	NaN	NaN	NaN	NaN	NaN	NaN	NaN	NaN	NaN	NaN	NaN	NaN	NaN	NaN	NaN	NaN	NaN	NaN	NaN	NaN	NaN	NaN	NaN	NaN	NaN	NaN	NaN	NaN	NaN	NaN	NaN	NaN	NaN	NaN	NaN	NaN	NaN	NaN	NaN	NaN	NaN	NaN	S	3			54	___1	+	HTP							0.689223	0.00136074	48.229	30.582	48.229	0.079629	23107000	62	62	A0A087WWG1;C9JUG3;Q8TE77-4;Q8TE77-2;Q8TE77	62;85;85;85;85	A0A087WWG1	A0A087WWG1	Protein phosphatase Slingshot homolog 3	SSH3	SEEELHGDQTDFGQGSQSPQKQEEQRQHLHL	APS(0.002)EEELHGDQT(0.138)DFGQGS(0.689)QS(0.171)PQK	195	UID196	QtDFGQGsQsPQKQE			1
NaN	NaN	NaN	NaN	NaN	NaN	NaN	NaN	NaN	NaN	NaN	NaN	NaN	NaN	NaN	NaN	NaN	NaN	NaN	NaN	NaN	NaN	NaN	NaN	NaN	NaN	NaN	NaN	NaN	NaN	NaN	NaN	NaN	NaN	NaN	NaN	NaN	NaN	NaN	NaN	NaN	NaN	NaN	NaN	NaN	NaN	NaN	NaN	NaN	NaN	NaN	NaN	NaN	NaN	16.7526	15.9061	16.109	15.9317	15.7978	15.5137	S	3			55	___1	+	HTP							0.960396	9.56e-09	100.92	81.099	100.92	1.276	12861000	567	567	E9PJ21;A0A087WWI4;K7EQK2;A0A087X054;A0A494C039;Q9Y4L1-2;Q9Y4L1	567;567;567;567;567;480;567	E9PJ21	E9PJ21	Hypoxia up-regulated protein 1	HYOU1	SLDRVESVFETLVEDSAEEESTLTKLGNTIS	VESVFETLVEDS(0.96)AEEES(0.035)T(0.005)LTK	196	UID197	FETLVEDsAEEESTL			1
17.6631	16.7815	16.3586	18.1221	16.6364	16.9069	17.9785	17.4329	16.932	17.453	16.7963	16.8747	NaN	NaN	NaN	NaN	NaN	NaN	NaN	NaN	NaN	NaN	NaN	NaN	17.5056	16.4527	16.7307	17.1924	16.522	16.5317	17.9451	17.1078	17.18	17.4803	16.2562	16.5269	17.9189	16.9505	16.9485	17.4643	16.5454	17.0159	17.6953	16.8324	16.9501	17.0225	16.6273	16.5938	17.7012	16.4864	16.809	16.9447	16.0749	16.0593	NaN	NaN	NaN	NaN	NaN	NaN	S	3			56	___1	+	CST;HTP							1	3.83e-34	188.58	157.81	87.099	2.7856	182000000	128	128	C9J7Y7;A0A087WWJ1;A0A494C0M1;P52701-2;P52701-3;P52701	128;226;128;227;97;227	C9J7Y7	C9J7Y7	DNA mismatch repair protein Msh6	MSH6	TTYVTDKSEEDNEIESEEEVQPKTQGSRRSS	S(1)EEDNEIES(1)EEEVQPK	198	UID199	EEDNEIEsEEEVQPK			1;2
NaN	NaN	NaN	NaN	NaN	NaN	NaN	NaN	NaN	NaN	NaN	NaN	NaN	NaN	NaN	NaN	NaN	NaN	NaN	NaN	NaN	NaN	NaN	NaN	NaN	NaN	NaN	NaN	NaN	NaN	19.0428	17.6299	17.9197	18.1023	16.1946	15.7788	18.8938	17.956	18.0234	18.2853	17.8668	17.8624	19.3364	18.4898	18.4083	18.5864	17.8203	17.5409	19.1883	17.8564	18.1581	18.5866	17.7673	17.5145	NaN	NaN	NaN	NaN	NaN	NaN	S	4			57	___1	+	CST;HTP;LTP							0.907561	1.56e-09	134.07	122.97	96.391	1.3188	106360000	4	4	A0A087WWM7;Q3KQS6;C9JDZ3;C9IYX7;C9J9X7;C9JR96;P08473	4;4;4;4;4;4;4	A0A087WWM7	A0A087WWM7	Neprilysin	MME	____________MGKSESQMDITDINTPKPK	GKS(0.908)ES(0.092)QMDITDINTPK	199	UID200	____MGKsEsQMDIt			1
21.5109	20.6885	20.4047	21.6039	20.8912	20.8779	21.2984	20.5353	20.8755	21.1926	20.5781	20.6084	NaN	NaN	NaN	NaN	NaN	NaN	NaN	NaN	NaN	NaN	NaN	NaN	21.8278	20.996	20.6857	21.2661	20.3516	20.4437	21.4206	20.4146	20.8066	20.8164	20.21	20.1951	21.6556	20.7582	20.6784	20.9421	20.4131	20.5764	20.536	19.9175	19.9642	20.0838	19.7096	19.7174	21.1044	20.0109	20.4392	20.3569	20.0921	20.3037	20.8136	20.213	20.0806	20.1486	20.2208	20.0495	S	3			57	___1	+	CST;HTP;LTP	+	molecular association, regulation; phosphorylation		PTEN(DISRUPTS)		phosphorylation of this site (MME S6D mutant) increases insulin/IGF-1 stimulated activation of Akt	0.979003	2.63e-15	164.01	134.68	145.48	-0.24745	1939000000	6	6	A0A087WWM7;Q3KQS6;C9JDZ3;C9IYX7;C9J9X7;C9JR96;P08473	6;6;6;6;6;6;6	A0A087WWM7	A0A087WWM7	Neprilysin	MME	__________MGKSESQMDITDINTPKPKKK	S(0.021)ES(0.979)QMDITDINTPK	200	UID201	__MGKsEsQMDItDI	CK2A1	P68400	1
NaN	NaN	NaN	NaN	NaN	NaN	18.0838	17.9711	17.9878	16.824	17.5532	17.4191	NaN	NaN	NaN	NaN	NaN	NaN	NaN	NaN	NaN	NaN	NaN	NaN	NaN	NaN	NaN	NaN	NaN	NaN	NaN	NaN	NaN	NaN	NaN	NaN	NaN	NaN	NaN	NaN	NaN	NaN	NaN	NaN	NaN	NaN	NaN	NaN	NaN	NaN	NaN	NaN	NaN	NaN	NaN	NaN	NaN	NaN	NaN	NaN	S	3			58	___1	+	HTP							0.664477	0.00466723	85.672	55.863	85.672	-0.036244	18848000	12	12	A0A087WWN2;Q13619	12;12	A0A087WWN2	A0A087WWN2	Cullin-4A	CUL4A	____MADEAPRKGSFSALVGRTNGLTKPAAL	KGS(0.336)FS(0.664)ALVGR	201	UID202	APRkGsFsALVGRTN			1
17.5602	16.7059	16.4377	17.6987	16.6562	16.4674	NaN	NaN	NaN	NaN	NaN	NaN	NaN	NaN	NaN	NaN	NaN	NaN	NaN	NaN	NaN	NaN	NaN	NaN	NaN	NaN	NaN	NaN	NaN	NaN	NaN	NaN	NaN	NaN	NaN	NaN	NaN	NaN	NaN	NaN	NaN	NaN	NaN	NaN	NaN	NaN	NaN	NaN	NaN	NaN	NaN	NaN	NaN	NaN	NaN	NaN	NaN	NaN	NaN	NaN	S	3			60	___1	+	CST;HTP							0.691452	0.00438673	79.82	47.086	75.819	-1.4022	11958000	83	83	A0A494C001;A0A499FJY3;A0A087WWP4;Q96T37-4;Q96T37-2;Q96T37-3;Q96T37	83;83;83;83;127;127;127	A0A494C001	A0A494C001	Putative RNA-binding protein 15	RBM15	YDTGGGSSSSRLHSYSSPSTKNSSGGGESRS	LHSYS(0.691)S(0.307)PS(0.001)TK	202	UID203	SSRLHsyssPstKNs			1
19.515	19.1683	18.1176	19.6423	18.6019	18.6656	NaN	NaN	NaN	NaN	NaN	NaN	NaN	NaN	NaN	NaN	NaN	NaN	NaN	NaN	NaN	NaN	NaN	NaN	NaN	NaN	NaN	NaN	NaN	NaN	NaN	NaN	NaN	NaN	NaN	NaN	NaN	NaN	NaN	NaN	NaN	NaN	NaN	NaN	NaN	NaN	NaN	NaN	NaN	NaN	NaN	NaN	NaN	NaN	NaN	NaN	NaN	NaN	NaN	NaN	S	3			60	___1	+	CST;HTP							0.633685	0.0182918	59.908	45.032	59.908	-1.1721	13675000	84	84	A0A494C001;A0A499FJY3;A0A087WWP4;Q96T37-4;Q96T37-2;Q96T37-3;Q96T37	84;84;84;84;128;128;128	A0A494C001	A0A494C001	Putative RNA-binding protein 15	RBM15	DTGGGSSSSRLHSYSSPSTKNSSGGGESRSS	LHSY(0.002)S(0.338)S(0.634)PS(0.022)T(0.004)K	203	UID204	SRLHsyssPstKNss			1
NaN	NaN	NaN	NaN	NaN	NaN	NaN	NaN	NaN	NaN	NaN	NaN	NaN	NaN	NaN	NaN	NaN	NaN	NaN	NaN	NaN	NaN	NaN	NaN	NaN	NaN	NaN	NaN	NaN	NaN	NaN	NaN	NaN	NaN	NaN	NaN	19.0399	18.3146	18.0416	18.4388	17.7906	18.1538	NaN	NaN	NaN	NaN	NaN	NaN	NaN	NaN	NaN	NaN	NaN	NaN	18.767	18.2676	18.3221	18.287	17.7214	17.7827	S	2			60	___1	+	CST;HTP							0.570055	0.00695838	85.417	56.268	60.509	0.046897	47736000	248	248	A0A494C001;A0A499FJY3;A0A087WWP4;Q96T37-4;Q96T37-2;Q96T37-3;Q96T37	248;248;248;248;292;292;292	A0A494C001	A0A494C001	Putative RNA-binding protein 15	RBM15	VGGHRHPPGGGGGQRSLSPGGAALGYRDYRL	S(0.57)LS(0.415)PGGAALGY(0.015)R	204	UID205	GGGGGQRsLsPGGAA			1
18.4043	17.8023	17.4498	18.5718	17.6224	17.5341	19.6594	19.0803	19.0713	19.1496	18.4138	18.1466	NaN	NaN	NaN	NaN	NaN	NaN	NaN	NaN	NaN	NaN	NaN	NaN	NaN	NaN	NaN	NaN	NaN	NaN	18.9598	18.3541	18.3013	18.7585	17.584	17.766	NaN	NaN	NaN	NaN	NaN	NaN	NaN	NaN	NaN	NaN	NaN	NaN	NaN	NaN	NaN	NaN	NaN	NaN	NaN	NaN	NaN	NaN	NaN	NaN	S	2			60	___1	+	CST;HTP;LTP							0.969707	0.00152625	130.4	94.404	130.4	-0.19405	48102000	250	250	A0A494C001;A0A499FJY3;A0A087WWP4;Q96T37-4;Q96T37-2;Q96T37-3;Q96T37	250;250;250;250;294;294;294	A0A494C001	A0A494C001	Putative RNA-binding protein 15	RBM15	GHRHPPGGGGGQRSLSPGGAALGYRDYRLQQ	S(0.03)LS(0.97)PGGAALGYR	205	UID206	GGGQRsLsPGGAALG			1
18.0925	16.9436	16.6641	17.7213	17.2133	17.3242	19.2645	18.7089	18.9492	18.8	18.7527	18.8013	NaN	NaN	NaN	NaN	NaN	NaN	NaN	NaN	NaN	NaN	NaN	NaN	20.4434	19.7962	19.7151	20.249	19.4366	19.8058	19.4686	18.6399	18.6045	18.75	17.9217	18.2624	21.2471	20.3616	20.6078	20.77	20.0936	20.5561	20.2875	19.1269	19.2593	19.5399	19.057	19.3174	18.4071	17.5138	17.7	17.7722	17.2851	17.2199	20.7223	19.7095	19.7814	19.8777	19.6351	19.6206	S	2			62	___1									0.999134	6.64e-05	151.1	103.54	129.84	1.7874	375760000	70	70	A0A087WX02;F8WB74;P63302	70;72;71	A0A087WX02	A0A087WX02	Selenoprotein W	SEPW1	LIHSKKKGDGYVDTESKFLKLVAAIKAALAQ	GDGYVDT(0.001)ES(0.999)K	206	UID207				1
NaN	NaN	NaN	NaN	NaN	NaN	NaN	NaN	NaN	NaN	NaN	NaN	NaN	NaN	NaN	NaN	NaN	NaN	NaN	NaN	NaN	NaN	NaN	NaN	NaN	NaN	NaN	NaN	NaN	NaN	NaN	NaN	NaN	NaN	NaN	NaN	19.185	18.5053	18.1192	18.693	18.2242	18.3416	18.1415	17.5678	17.4015	17.5283	17.1122	16.9132	NaN	NaN	NaN	NaN	NaN	NaN	18.0748	17.7685	17.7348	17.5693	17.2582	16.8148	S	2			63	___1	+	HTP							0.998776	1.25e-24	163.2	121.5	121.02	0.91861	184660000	512	512	A0A087WX11;J3KNG8;Q8TF40-3;Q8TF40	512;715;732;760	A0A087WX11	A0A087WX11	Folliculin-interacting protein 1	FNIP1	EAAQTKVTFLIGDSMSPDSDTELRSQAVVDQ	VTFLIGDS(0.989)MS(0.999)PDS(0.012)DTELR	211	UID212	FLIGDsMsPDsDTEL			1;2
17.1519	16.7273	16.3735	17.2526	16.2193	16.5144	NaN	NaN	NaN	NaN	NaN	NaN	NaN	NaN	NaN	NaN	NaN	NaN	NaN	NaN	NaN	NaN	NaN	NaN	18.1419	17.2813	16.8636	17.5035	16.7324	16.442	NaN	NaN	NaN	NaN	NaN	NaN	18.4193	17.4577	17.4441	17.5077	16.6244	16.9899	18.219	17.1143	17.1099	17.1478	16.6559	16.2818	NaN	NaN	NaN	NaN	NaN	NaN	NaN	NaN	NaN	NaN	NaN	NaN	S	3			64	___1	+	HTP							1	0.00307587	114.02	81.951	71.268	0.33886	29242000	43	43	A0A1B0GWJ3;A0A087WX15;Q9C0E4-2;Q9C0E4;A0A1B0GUL8;Q9C0E4-3	43;135;38;38;45;42	A0A1B0GWJ3	A0A1B0GWJ3	Glutamate receptor-interacting protein 2	GRIP2	KDAGGADVSLACRRQSIPEEFRGITVVELIK	RQS(1)IPEEFR	213	UID214	SLACRRQsIPEEFRG			1
NaN	NaN	NaN	NaN	NaN	NaN	14.0664	13.9105	13.5361	13.9448	13.6629	13.6832	14.2498	13.1662	13.6013	13.8044	13.3443	14.0034	NaN	NaN	NaN	NaN	NaN	NaN	15.2675	14.0004	13.4971	14.7042	14.0037	14.3399	15.3289	14.5744	14.5828	15.0555	14.3228	14.1974	16.4165	15.4929	15.5565	15.6994	15.0948	15.7048	15.8557	14.7371	14.8701	15.1728	14.5656	14.9376	NaN	NaN	NaN	NaN	NaN	NaN	14.8683	14.3446	14.4698	14.569	14.2877	14.4129	S	2			66	___1	+	HTP							0.5	6.29e-07	65.574	51.416	53.569	0.95544	15405000	2	2	A0A087WXB0;O15126-2;O15126	2;2;2	A0A087WXB0	A0A087WXB0	Secretory carrier-associated membrane protein 1	SCAMP1	______________MSDFDSNPFADPDLNNP	S(0.5)DFDS(0.5)NPFADPDLNNPFK	214	UID215	______MsDFDSNPF			1
NaN	NaN	NaN	NaN	NaN	NaN	14.0664	13.9105	13.5361	13.9448	13.6629	13.6832	14.2498	13.1662	13.6013	13.8044	13.3443	14.0034	NaN	NaN	NaN	NaN	NaN	NaN	15.2675	14.0004	13.4971	14.7042	14.0037	14.3399	15.3289	14.5744	14.5828	15.0555	14.3228	14.1974	16.4165	15.4929	15.5565	15.6994	15.0948	15.7048	15.8557	14.7371	14.8701	15.1728	14.5656	14.9376	NaN	NaN	NaN	NaN	NaN	NaN	14.8683	14.3446	14.4698	14.569	14.2877	14.4129	S	2			66	___1									0.5	6.29e-07	65.574	51.416	53.569	0.95544	15405000	6	6	A0A087WXB0;O15126-2;O15126	6;6;6	A0A087WXB0	A0A087WXB0	Secretory carrier-associated membrane protein 1	SCAMP1	__________MSDFDSNPFADPDLNNPFKPP	S(0.5)DFDS(0.5)NPFADPDLNNPFK	215	UID216				1
17.9978	17.8889	17.3321	19.5447	17.7441	17.9095	18.5057	18.5476	18.4792	18.49	17.8643	17.9632	19.2951	19.0828	18.9222	18.9024	18.7094	18.6018	18.0445	17.1985	17.0185	16.6327	16.7884	16.0659	18.6946	18.0225	17.6533	18.3812	17.6068	18.004	18.5465	17.6278	17.9143	17.954	17.1271	17.15	18.854	18.0045	18.0667	17.9329	17.9051	17.9368	18.5747	18.2718	18.2745	18.4517	17.7393	17.7382	18.2257	17.4769	17.3685	17.6696	16.9139	16.9578	17.8712	17.685	17.459	17.2453	17.2231	16.8703	S	3			68	___1	+	CST;HTP							1	0.00220932	105.98	70.095	54.982	0.62806	154360000	455	455	A0A087WXN9;Q765P7	455;456	A0A087WXN9	A0A087WXN9	MTSS1-like protein	MTSS1L	SPAASDLAMVLTRGLSLEHQKSSRDSLQYSS	GLS(1)LEHQK	216	UID217	MVLTRGLsLEHQKSS			1
18.2199	17.7378	17.3498	18.154	17.4912	17.411	19.6014	18.9344	19.2807	19.1715	18.6392	18.4198	NaN	NaN	NaN	NaN	NaN	NaN	NaN	NaN	NaN	NaN	NaN	NaN	NaN	NaN	NaN	NaN	NaN	NaN	18.4817	17.9027	17.9835	18.3762	17.3268	17.2388	NaN	NaN	NaN	NaN	NaN	NaN	18.6008	18.2722	18.0539	18.131	17.7596	17.6298	18.2125	17.4767	17.6544	17.7247	17.282	17.0283	18.6799	18.2873	18.1355	18.2314	17.8097	17.5923	S	2			69	___1	+	CST;HTP							0.970093	2.45e-05	69.276	57.743	69.276	-1.7413	399970000	2	2	A0A087WXQ8;A0A087WY10;P49720	2;2;2	A0A087WXQ8	A0A087WXQ8	Proteasome subunit beta type-3	PSMB3	______________MSIMSYNGGAVMAMKGK	S(0.97)IMS(0.029)Y(0.001)NGGAVMAMK	217	UID218	______MsIMSYNGG			1
21.6846	21.2339	20.6661	21.0672	20.5962	20.8163	21.8136	21.0209	21.2982	21.6067	20.8533	20.9028	NaN	NaN	NaN	NaN	NaN	NaN	NaN	NaN	NaN	NaN	NaN	NaN	19.9672	19.2263	19.2967	19.9096	20.3194	19.4439	20.6431	20.4489	19.6811	21.1581	20.4453	20.1321	20.2648	19.5501	19.5189	19.4142	19.0295	19.3199	20.0394	19.6897	19.4211	19.7913	18.9691	18.9568	21.779	21.2128	21.0765	20.7013	20.2579	20.3631	21.8761	21.1747	21.8935	21.3836	21.1953	21.5728	S	3			71	___1	+	HTP							1	0.00558758	79.489	52.796	41.401	-1.4606	2417800000	118	118	A0A087WXS0;P48788-2;P48788	118;118;118	A0A087WXS0	A0A087WXS0	Troponin I, fast skeletal muscle	TNNI2	LRGKFKRPPLRRVRMSADAMLKALLGSKHKV	VRMS(1)ADAMLK	218	UID219	PLRRVRMsADAMLkA			1
NaN	NaN	NaN	NaN	NaN	NaN	NaN	NaN	NaN	NaN	NaN	NaN	18.7062	18.3674	18.621	18.4592	18.0745	18.4314	NaN	NaN	NaN	NaN	NaN	NaN	17.583	16.7834	16.5653	17.159	16.3036	16.5843	17.3137	16.4033	16.7379	16.8955	16.2428	16.4458	NaN	NaN	NaN	NaN	NaN	NaN	17.8487	17.3981	17.3285	17.3054	16.9952	16.8494	NaN	NaN	NaN	NaN	NaN	NaN	NaN	NaN	NaN	NaN	NaN	NaN	S	3			72	___1	+	CST;HTP							0.999999	2.52e-25	153.6	142.37	153.6	1.3769	10799000000	685	685	A0A499FIX8;H7BXI1;A0A087WXU3;A0FGR8-5;A0FGR8-2;A0FGR8;A0FGR8-6	685;706;761;168;733;761;782	A0A499FIX8	A0A499FIX8	Extended synaptotagmin-2	ESYT2	HISVKEPTPSIASDISLPIATQELRQRLRQL	EPTPSIASDIS(1)LPIATQELR	221	UID222	PsIAsDIsLPIATQE			1;2;3
NaN	NaN	NaN	NaN	NaN	NaN	NaN	NaN	NaN	NaN	NaN	NaN	NaN	NaN	NaN	NaN	NaN	NaN	NaN	NaN	NaN	NaN	NaN	NaN	NaN	NaN	NaN	NaN	NaN	NaN	NaN	NaN	NaN	NaN	NaN	NaN	NaN	NaN	NaN	NaN	NaN	NaN	NaN	NaN	NaN	NaN	NaN	NaN	16.6774	16.0703	15.8757	16.1171	15.6139	15.7931	NaN	NaN	NaN	NaN	NaN	NaN	S	5			72	___1	+	CST;HTP							0.785226	5.22e-08	65.093	55.21	61.958	0.84291	515160000	615	615	A0A499FIX8;H7BXI1;A0A087WXU3;A0FGR8-5;A0FGR8-2;A0FGR8;A0FGR8-6	615;636;691;98;663;691;712	A0A499FIX8	A0A499FIX8	Extended synaptotagmin-2	ESYT2	SVSKEGRKTSIKSHMSGSPGPGGSNTAPSTP	S(0.396)HMS(0.785)GS(0.752)PGPGGS(0.032)NT(0.032)APS(0.002)T(0.002)PVIGGSDKPGMEEK	223	UID224	tsIKsHMsGsPGPGG			1;2
17.2146	15.8509	15.6952	17.2359	15.8017	16.0146	NaN	NaN	NaN	NaN	NaN	NaN	NaN	NaN	NaN	NaN	NaN	NaN	NaN	NaN	NaN	NaN	NaN	NaN	NaN	NaN	NaN	NaN	NaN	NaN	NaN	NaN	NaN	NaN	NaN	NaN	NaN	NaN	NaN	NaN	NaN	NaN	NaN	NaN	NaN	NaN	NaN	NaN	NaN	NaN	NaN	NaN	NaN	NaN	17.6193	16.6021	16.0064	16.8194	16.4423	15.7578	S	4			72	___1	+	CST;HTP							0.806241	2.35e-11	75.954	65.078	52.577	0.18858	527460000	617	617	A0A499FIX8;H7BXI1;A0A087WXU3;A0FGR8-5;A0FGR8-2;A0FGR8;A0FGR8-6	617;638;693;100;665;693;714	A0A499FIX8	A0A499FIX8	Extended synaptotagmin-2	ESYT2	SKEGRKTSIKSHMSGSPGPGGSNTAPSTPVI	S(0.007)HMS(0.068)GS(0.806)PGPGGS(0.073)NT(0.024)APS(0.011)T(0.011)PVIGGSDKPGMEEK	224	UID225	IKsHMsGsPGPGGsN			1;2
NaN	NaN	NaN	NaN	NaN	NaN	NaN	NaN	NaN	NaN	NaN	NaN	18.118	18.2247	17.5754	17.746	17.3949	17.2886	NaN	NaN	NaN	NaN	NaN	NaN	NaN	NaN	NaN	NaN	NaN	NaN	NaN	NaN	NaN	NaN	NaN	NaN	18.5986	18.0999	17.7721	17.9986	17.775	17.8347	18.2753	17.8325	17.8378	18.0034	17.6497	17.5536	18.3967	17.4274	17.6388	17.7483	17.3988	17.0369	18.4653	18.2329	18.205	18.1156	17.8302	17.5913	S	2			72	___1	+	CST;HTP							0.85889	8.52e-12	142.35	106.33	77.593	-1.0565	740630000	663	663	A0A499FIX8;H7BXI1;A0A087WXU3;A0FGR8-5;A0FGR8-2;A0FGR8;A0FGR8-6	663;684;739;146;711;739;760	A0A499FIX8	A0A499FIX8	Extended synaptotagmin-2	ESYT2	EAGPQGLHDLGRSSSSLLASPGHISVKEPTP	S(0.397)S(0.411)S(0.33)S(0.859)LLAS(0.003)PGHISVK	230	UID231	DLGRssssLLAsPGH			1;2
NaN	NaN	NaN	NaN	NaN	NaN	18.1715	17.7753	17.67	17.6856	17.2345	17.1369	NaN	NaN	NaN	NaN	NaN	NaN	NaN	NaN	NaN	NaN	NaN	NaN	NaN	NaN	NaN	NaN	NaN	NaN	NaN	NaN	NaN	NaN	NaN	NaN	NaN	NaN	NaN	NaN	NaN	NaN	NaN	NaN	NaN	NaN	NaN	NaN	NaN	NaN	NaN	NaN	NaN	NaN	NaN	NaN	NaN	NaN	NaN	NaN	S	2			72	___1	+	CST;HTP							0.998896	1.2e-05	121.99	88.397	98.943	-0.86592	220920000	667	667	A0A499FIX8;H7BXI1;A0A087WXU3;A0FGR8-5;A0FGR8-2;A0FGR8;A0FGR8-6	667;688;743;150;715;743;764	A0A499FIX8	A0A499FIX8	Extended synaptotagmin-2	ESYT2	QGLHDLGRSSSSLLASPGHISVKEPTPSIAS	S(0.287)S(0.057)S(0.625)S(0.032)LLAS(0.999)PGHISVK	231	UID232	ssssLLAsPGHIsVK			1;2
17.5783	16.5454	16.2466	17.5408	16.3383	16.2852	17.8974	17.1742	16.987	17.6616	16.7911	16.4945	17.615	16.6036	16.4767	17.0506	16.4618	16.375	17.265	16.2088	15.9537	16.2915	15.6615	14.9399	17.3661	16.5204	16.2114	17.0805	15.9329	16.204	17.8836	16.4557	16.5417	17.1935	15.9918	16.1743	17.802	16.8241	16.4328	16.8587	16.2362	16.3538	NaN	NaN	NaN	NaN	NaN	NaN	NaN	NaN	NaN	NaN	NaN	NaN	NaN	NaN	NaN	NaN	NaN	NaN	S	3			73	___1	+	HTP							1	0.0041984	76.357	59.725	59.731	0.21246	97337000	377	377	A0A087WXX9;P54646	377;377	A0A087WXX9	A0A087WXX9	5'-AMP-activated protein kinase catalytic subunit alpha-2	PRKAA2	GLKPHPERMPPLIADSPKARCPLDALNTTKP	MPPLIADS(1)PK	233	UID234	MPPLIADsPKARCPL			1
NaN	NaN	NaN	NaN	NaN	NaN	NaN	NaN	NaN	NaN	NaN	NaN	NaN	NaN	NaN	NaN	NaN	NaN	NaN	NaN	NaN	NaN	NaN	NaN	NaN	NaN	NaN	NaN	NaN	NaN	17.3969	16.5239	16.6118	17.1738	16.0591	16.0615	17.7122	16.9553	16.5782	17.1794	16.5394	16.7507	NaN	NaN	NaN	NaN	NaN	NaN	NaN	NaN	NaN	NaN	NaN	NaN	NaN	NaN	NaN	NaN	NaN	NaN	S	3			74	___1	+	HTP							0.999027	0.00169124	63.631	50.443	63.631	3.8904	19110000	357	357	A0A087WY09;Q15361	357;872	A0A087WY09	A0A087WY09	Transcription termination factor 1	TTF1	KQVFPFRDIFYYEDDSEGEDIEKESEGQAPC	DIFYY(0.001)EDDS(0.999)EGEDIEK	237	UID238	IFYyEDDsEGEDIEK			1
NaN	NaN	NaN	NaN	NaN	NaN	NaN	NaN	NaN	NaN	NaN	NaN	17.613	18.0753	17.1679	17.3412	16.9567	17.0644	NaN	NaN	NaN	NaN	NaN	NaN	18.2154	17.377	17.063	18.5588	17.3718	17.0212	NaN	NaN	NaN	NaN	NaN	NaN	NaN	NaN	NaN	NaN	NaN	NaN	NaN	NaN	NaN	NaN	NaN	NaN	NaN	NaN	NaN	NaN	NaN	NaN	NaN	NaN	NaN	NaN	NaN	NaN	S	3			75	___1	+	HTP;LTP							0.998116	0.00366018	66.327	51.061	66.327	-0.55114	31710000	896	896	H0YFY6;A0A087WY61;Q14980-5;Q14980-2;Q14980	896;2031;911;2033;2047	H0YFY6	H0YFY6	Nuclear mitotic apparatus protein 1	NUMA1	KKAAPASTKQADRRQSMAFSILNTPKKLGNS	RQS(0.998)MAFS(0.002)ILNTPK	238	UID239	kQADRRQsMAFsILN	AurA;AurB	O14965;Q96GD4	1
18.9774	18.7246	18.5525	19.8707	18.2847	18.5964	19.6861	19.7269	19.1519	19.1038	18.3569	18.3355	NaN	NaN	NaN	NaN	NaN	NaN	NaN	NaN	NaN	NaN	NaN	NaN	19.7181	18.7744	18.795	19.6882	19.3791	18.7226	20.1549	19.7704	19.3587	19.7124	18.9166	19.0887	19.8372	19.0835	18.8012	19.2758	19.029	19.0599	19.0193	18.6116	18.5524	19.0032	18.1517	18.0241	19.5614	18.887	19.1898	18.8627	18.509	18.5728	19.7349	19.2037	19.7391	19.325	18.9469	19.0891	S	2			75	___1	+	CST;HTP							0.999986	1.78e-123	249.16	206.22	249.16	-0.46639	2242800000	606	606	H0YFY6;A0A087WY61;Q14980-5;Q14980-2;Q14980	606;1741;621;1743;1757	H0YFY6	H0YFY6	Nuclear mitotic apparatus protein 1	NUMA1	PRTQPDGTSVPGEPASPISQRLPPKVESLES	TQPDGTSVPGEPAS(1)PISQR	239	UID240	sVPGEPAsPIsQRLP			1
NaN	NaN	NaN	NaN	NaN	NaN	19.0018	21.0302	18.2664	18.3467	17.6009	17.389	17.6002	16.9249	16.9136	16.9348	16.1543	16.4258	17.8374	16.2406	16.4044	16.4645	15.3578	15.776	NaN	NaN	NaN	NaN	NaN	NaN	NaN	NaN	NaN	NaN	NaN	NaN	NaN	NaN	NaN	NaN	NaN	NaN	NaN	NaN	NaN	NaN	NaN	NaN	NaN	NaN	NaN	NaN	NaN	NaN	NaN	NaN	NaN	NaN	NaN	NaN	S	2			76	___1	+	CST;HTP;LTP	+	intracellular localization					0.999996	0.00622944	132.78	90.384	132.78	0.26925	65420000	264	264	A0A087WY82;Q9Y624-2;Q9Y624	264;235;284	A0A087WY82	A0A087WY82	Junctional adhesion molecule A	F11R	TKKGTSSKKVIYSQPSARSEGEFKQTSSFLV	VIYSQPS(1)AR	240	UID241	kVIysQPsARsEGEF	PKCA	P17252	1
NaN	NaN	NaN	NaN	NaN	NaN	NaN	NaN	NaN	NaN	NaN	NaN	NaN	NaN	NaN	NaN	NaN	NaN	17.3905	16.6257	16.8105	16.8434	16.7739	16.0621	NaN	NaN	NaN	NaN	NaN	NaN	NaN	NaN	NaN	NaN	NaN	NaN	NaN	NaN	NaN	NaN	NaN	NaN	18.2782	17.5965	17.532	17.8537	17.3272	17.3774	NaN	NaN	NaN	NaN	NaN	NaN	NaN	NaN	NaN	NaN	NaN	NaN	S	3			77	___1	+	HTP							0.805436	0.000302472	98.902	80.59	98.902	0.0065534	24962000	578	578	E9PFH7;A0A087WYG2;A0A669KB35;Q9UPT6	578;585;592;584	E9PFH7	E9PFH7	C-Jun-amino-terminal kinase-interacting protein 3	MAPK8IP3	KSTIWQFFSRLFSSSSSPPPAKRPYPSVNIH	LFS(0.001)S(0.011)S(0.091)S(0.805)S(0.091)PPPAK	241	UID242	SRLFSSSssPPPAKR			1
17.9552	17.2458	16.9047	18.336	16.9287	17.0968	18.5367	17.8456	17.772	18.2392	17.457	17.2465	NaN	NaN	NaN	NaN	NaN	NaN	NaN	NaN	NaN	NaN	NaN	NaN	NaN	NaN	NaN	NaN	NaN	NaN	NaN	NaN	NaN	NaN	NaN	NaN	NaN	NaN	NaN	NaN	NaN	NaN	NaN	NaN	NaN	NaN	NaN	NaN	NaN	NaN	NaN	NaN	NaN	NaN	NaN	NaN	NaN	NaN	NaN	NaN	S	3			78	___1									0.636913	7.47e-07	123.58	80.931	123.58	-1.4219	35365000	123	123	A0A087WYJ0;Q9UGI6	123;123	A0A087WYJ0	A0A087WYJ0	Small conductance calcium-activated potassium channel protein 3	KCNN3	FRAPPSSNSTAILHPSSRQGSQLNLNDHLLG	APPSSNSTAILHPS(0.637)S(0.363)R	242	UID243				1
19.1945	18.3532	18.1179	19.1514	18.3979	18.3486	19.0337	18.3457	18.6193	18.6658	18.1623	18.4704	19.8993	19.3065	19.1975	19.5396	19.08	18.9445	19.3025	18.4576	18.3613	18.2798	18.2435	17.5469	20.4944	19.6317	19.369	20.0869	19.3743	19.4452	19.272	18.3282	18.5473	18.9102	18.061	18.3359	20.2029	19.2397	19.3375	19.5592	19.0599	19.3155	19.0556	18.2878	18.3982	18.4704	18.2198	18.3297	19.9809	18.7147	19.0201	19.1776	18.7252	18.386	19.9963	19.3135	19.2984	19.4201	19.0997	18.8643	S	3			80	___1	+	HTP							0.998305	1.56e-08	128.01	103.14	106.89	2.0846	762050000	200	200	A0A087WYN9;Q7Z478	200;200	A0A087WYN9	A0A087WYN9	ATP-dependent RNA helicase DHX29	DHX29	KSRPKFQSPQIQATISPPLQPKTKTYEEDPK	FQSPQIQAT(0.002)IS(0.998)PPLQPK	245	UID246	PQIQAtIsPPLQPKT			1
18.7663	18.2555	18.0621	18.7753	17.8657	17.7397	21.296	20.566	20.6727	20.8116	19.9501	20.6414	20.2486	19.9339	19.5916	19.9893	19.338	19.2475	19.6394	18.9748	18.9394	18.8913	18.7422	18.1432	18.6544	17.3707	17.3696	18.1215	16.8748	16.9338	18.937	18.3156	18.2123	18.9503	17.8538	17.7562	18.2917	17.6716	17.2263	17.7229	17.1861	17.0014	19.0103	18.4875	18.5085	18.5613	18.199	18.0907	20.4903	19.3093	19.7297	20.0076	19.582	19.1514	19.8938	19.3248	19.4307	19.6038	19.1227	18.863	S	3			82	___1	+	HTP							0.954946	2.23e-37	177.3	151.86	132.52	-0.029646	2842700000	21	21	A0A087WZ51;A0A087WYR3;O43399-2;O43399-4;O43399;O43399-3;O43399-5;O43399-7	21;21;21;21;21;21;21;21	A0A087WZ51	A0A087WZ51	Tumor protein D54	TPD52L2	QDINLNSPNKGLLSDSMTDVPVDTGVAARTP	GLLS(0.03)DS(0.955)MT(0.015)DVPVDTGVAAR	248	UID249	NKGLLsDsMtDVPVD			1
NaN	NaN	NaN	NaN	NaN	NaN	NaN	NaN	NaN	NaN	NaN	NaN	NaN	NaN	NaN	NaN	NaN	NaN	NaN	NaN	NaN	NaN	NaN	NaN	18.6738	18.1177	17.903	18.9006	19.0032	17.5932	NaN	NaN	NaN	NaN	NaN	NaN	NaN	NaN	NaN	NaN	NaN	NaN	NaN	NaN	NaN	NaN	NaN	NaN	NaN	NaN	NaN	NaN	NaN	NaN	NaN	NaN	NaN	NaN	NaN	NaN	S	2			82	___1	+	HTP							0.889956	0.00024957	65.172	49.907	65.172	0.72492	20393000	12	12	A0A087WZ51;A0A087WYR3;O43399-2;O43399-4;O43399;O43399-3;O43399-5;O43399-7	12;12;12;12;12;12;12;12	A0A087WZ51	A0A087WZ51	Tumor protein D54	TPD52L2	____MDSAGQDINLNSPNKGLLSDSMTDVPV	MDS(0.11)AGQDINLNS(0.89)PNK	249	UID250	GQDINLNsPNKGLLs			1
20.3668	20.1139	19.6564	20.6367	20.2138	20.1576	20.5954	20.6196	20.869	20.7388	20.1441	20.3987	22.1559	22.2683	21.6828	21.5491	21.3535	21.1313	21.9481	21.3407	21.4452	20.7642	21.1714	20.6379	22.283	21.4293	21.2624	21.7104	20.8322	21.3735	21.5628	20.55	21.2444	21.1234	20.0808	20.3263	22.0293	21.4363	21.2343	21.2812	21.0039	21.3779	21.6967	21.2155	21.5729	21.1374	21.0764	20.9194	21.5794	20.5479	20.7802	21.3787	20.7346	20.4771	21.6529	21.8363	21.511	21.404	21.4116	20.9395	S	3			83	___1	+	CST;HTP							1	2.68e-59	214.39	183.85	209.54	1.2283	9070500000	13	13	A0A087WYS1;E7EUC7;Q16851;C9J6Q0	13;22;13;13	A0A087WYS1	A0A087WYS1	UTP--glucose-1-phosphate uridylyltransferase	UGP2	___MRIFVEDLSKAMSQDGASQFQEVIRQEL	AMS(1)QDGASQFQEVIR	250	UID251	QDLSkAMsQDGASQF			1
22.9672	22.3649	21.967	22.6386	22.1399	22.2515	23.1486	22.4887	22.8976	22.9026	22.4883	22.3315	22.4722	22.0166	21.9233	22.0461	21.4922	21.4365	21.9372	21.5465	21.4408	21.1254	21.2793	20.7176	23.6353	22.7947	22.6116	23.1268	22.4777	22.4527	23.3239	22.6473	22.7796	23.1149	22.1848	22.1398	23.4148	22.7499	22.533	22.7625	22.188	22.3986	23.9362	23.3248	23.2194	23.4777	23.1058	23.0086	23.2346	22.1998	22.4564	22.7101	22.3939	22.0557	22.53	22.1672	22.1223	22.1032	21.771	21.4471	S	3			2151;83	___1	+	HTP							0.997453	1.87e-44	223.28	157.44	108.58	-0.057544	20421000000	102	NaN	A0A087WYS1;E7EUC7;Q16851;C9JQU9;Q16851-2;C9JNZ1;C9JTZ5;C9JUW1;C9JWG0;C9JVG3	102;111;102;94;91;91;91;91;91;91	A0A087WYS1;Q16851-2	A0A087WYS1	UTP--glucose-1-phosphate uridylyltransferase	UGP2	QPYEKIKARGLPDNISSVLNKLVVVKLNGGL	GLPDNIS(0.997)S(0.003)VLNK	251	UID252	RGLPDNIssVLNKLV			1
23.4279	22.8608	22.4486	23.2233	22.6328	22.7663	23.3156	22.5931	23.0306	23.023	22.6176	22.4802	23.3502	22.9014	22.8291	22.8793	22.3535	22.3417	23.0139	22.5	22.3147	22.1055	22.1812	21.5009	23.6929	22.8343	22.6514	23.1713	22.5205	22.5177	23.6556	22.9707	23.1234	23.4405	22.4905	22.4677	23.8282	23.204	22.94	23.1658	22.5653	22.7703	24.1717	23.5725	23.4413	23.7074	23.3266	23.2301	23.6388	22.6107	22.8713	23.1193	22.8077	22.4727	23.4382	22.9616	22.9426	22.9332	22.6287	22.3239	S	3			2151;83	___1	+	HTP							0.994896	7.8e-54	236.28	153.86	107.46	-0.02929	25978000000	103	NaN	A0A087WYS1;E7EUC7;Q16851;C9JQU9;Q16851-2;C9JNZ1;C9JTZ5;C9JUW1;C9JWG0;C9JVG3	103;112;103;95;92;92;92;92;92;92	A0A087WYS1;Q16851-2	A0A087WYS1	UTP--glucose-1-phosphate uridylyltransferase	UGP2	PYEKIKARGLPDNISSVLNKLVVVKLNGGLG	GLPDNIS(0.005)S(0.995)VLNK	252	UID253	GLPDNIssVLNKLVV			1
NaN	NaN	NaN	NaN	NaN	NaN	NaN	NaN	NaN	NaN	NaN	NaN	17.4301	16.941	16.9641	17.0819	16.4426	16.3785	15.7307	15.3962	15.4122	14.746	14.6869	14.3038	NaN	NaN	NaN	NaN	NaN	NaN	NaN	NaN	NaN	NaN	NaN	NaN	NaN	NaN	NaN	NaN	NaN	NaN	NaN	NaN	NaN	NaN	NaN	NaN	NaN	NaN	NaN	NaN	NaN	NaN	NaN	NaN	NaN	NaN	NaN	NaN	S	4			2151;83	___1									0.995377	3.7e-15	162.46	137.92	124.78	0.20091	19503000	45	NaN	A0A087WYS1;E7EUC7;Q16851;C9JQU9;Q16851-2;C9JNZ1;C9JTZ5;C9JUW1;C9JWG0;C9JVG3;F2Z3H1	45;54;45;37;34;34;34;34;34;34;34	A0A087WYS1;Q16851-2	A0A087WYS1	UTP--glucose-1-phosphate uridylyltransferase	UGP2	LSVKKELEKILTTASSHEFEHTKKDLDGFRK	ILTTAS(0.005)S(0.995)HEFEHTK	253	UID254				1
NaN	NaN	NaN	NaN	NaN	NaN	NaN	NaN	NaN	NaN	NaN	NaN	NaN	NaN	NaN	NaN	NaN	NaN	NaN	NaN	NaN	NaN	NaN	NaN	NaN	NaN	NaN	NaN	NaN	NaN	NaN	NaN	NaN	NaN	NaN	NaN	NaN	NaN	NaN	NaN	NaN	NaN	NaN	NaN	NaN	NaN	NaN	NaN	NaN	NaN	NaN	NaN	NaN	NaN	18.0464	17.5053	17.6047	17.5742	17.3021	17.2225	S	3			2151;83	___1	+	CST;HTP							0.535469	1.55e-09	75.956	61.646	75.956	0.60233	40600000	410	NaN	A0A087WYS1;E7EUC7;Q16851;Q16851-2	410;419;410;399	A0A087WYS1;Q16851-2	A0A087WYS1	UTP--glucose-1-phosphate uridylyltransferase	UGP2	VKTTSDLLLVMSNLYSLNAGSLTMSEKREFP	TTSDLLLVMS(0.006)NLY(0.448)S(0.535)LNAGS(0.008)LT(0.003)MSEK	255	UID256	LVMSNLYsLNAGSLT			1
NaN	NaN	NaN	NaN	NaN	NaN	NaN	NaN	NaN	NaN	NaN	NaN	NaN	NaN	NaN	NaN	NaN	NaN	NaN	NaN	NaN	NaN	NaN	NaN	NaN	NaN	NaN	NaN	NaN	NaN	NaN	NaN	NaN	NaN	NaN	NaN	NaN	NaN	NaN	NaN	NaN	NaN	18.1031	17.9005	17.8155	17.7886	17.4218	17.7951	NaN	NaN	NaN	NaN	NaN	NaN	19.7075	19.1092	19.1691	19.197	18.8134	18.7399	S	3			84	___1	+	CST;HTP;LTP	+	molecular association, regulation; enzymatic activity, induced		HSP90A(INDUCES); CK2A1(INDUCES)			0.997969	6.49e-06	125.93	102.32	48.372	0.034518	104180000	77	77	B4DDC6;A0A087WYT3;Q15185-2;Q15185;Q15185-4	77;117;80;113;113	B4DDC6	B4DDC6	Prostaglandin E synthase 3	PTGES3	WLSVDFNNWKDWEDDSDEDMSNFDRFSEMMN	DWEDDS(0.998)DEDMS(0.002)NFDR	257	UID258	WKDWEDDsDEDMsNF	CK2A1	P68400	1
20.4133	19.3037	19.3129	20.4625	19.3851	19.5556	19.7574	19.1089	19.1121	19.6645	18.8007	18.8716	20.3041	19.5161	19.2734	19.7551	19.3073	19.3385	20.3493	19.3675	19.455	19.4663	19.3267	18.431	19.3449	18.4032	18.0951	18.8926	18.1048	18.2314	19.6868	18.6744	18.8448	19.1434	18.4284	18.633	20.5794	19.3758	19.5326	19.964	19.4472	19.6521	20.0147	19.1359	19.2824	19.4989	19.0944	19.1108	17.7771	16.1524	16.8918	17.04	16.5084	16.6154	19.2879	18.5655	18.4079	18.7669	18.5365	18.2306	S	4			84	___1	+	CST;HTP							0.999532	2.17e-37	115.24	104.72	62.554	1.2356	18894000000	112	112	B4DDC6;A0A087WYT3;Q15185-2;Q15185	112;152;115;148	B4DDC6	B4DDC6	Prostaglandin E synthase 3	PTGES3	DEDVDLPEVDGADDDSQDSDDEKMPDLE___	FS(0.001)EMMNNMGGDEDVDLPEVDGADDDS(1)QDS(0.999)DDEK	259	UID260	VdGADDDsQDsDDEK			1;2
21.0702	20.0616	19.8195	21.2605	20.1526	20.2989	20.8126	20.3171	20.1594	20.6865	19.9043	19.8126	19.7071	18.6475	18.7447	19.1494	18.6842	18.8828	19.4417	18.7021	18.6364	18.761	18.4806	17.657	20.5957	19.7784	19.4702	20.143	19.1116	19.6408	19.3244	18.174	18.555	18.8118	17.9733	18.1045	21.027	19.9562	20.0871	20.4767	19.9032	20.1812	20.7402	19.8107	19.9822	20.1486	19.6858	19.8534	21.495	20.22	20.5491	20.7978	20.3901	20.3488	21.5952	20.8631	20.7736	20.9461	20.666	20.4449	S	4			84	___1	+	CST;HTP							0.999416	5.13e-42	122.62	116.96	62.554	1.2356	15471000000	115	115	B4DDC6;A0A087WYT3;Q15185-2;Q15185	115;155;118;151	B4DDC6	B4DDC6	Prostaglandin E synthase 3	PTGES3	VDLPEVDGADDDSQDSDDEKMPDLE______	FS(0.001)EMMNNMGGDEDVDLPEVDGADDDS(1)QDS(0.999)DDEK	260	UID261	ADDDsQDsDDEKMPD			1;2
18.912	18.3557	17.8918	18.8717	18.1148	18.1803	18.6399	17.7893	18.186	18.0938	17.6466	17.5824	18.2761	17.8506	17.7331	18.087	17.3028	17.4211	17.5615	17.0163	16.8825	16.7629	16.7975	16.2453	NaN	NaN	NaN	NaN	NaN	NaN	NaN	NaN	NaN	NaN	NaN	NaN	19.1515	18.4845	18.3057	18.6174	18.0774	18.2538	18.3367	17.6976	17.5665	17.9859	17.5588	17.3843	NaN	NaN	NaN	NaN	NaN	NaN	16.9014	16.7199	16.4593	16.472	16.2637	15.8605	S	3			85	___1	+	HTP							0.998675	8.17e-07	136.24	104.36	92.093	2.218	215650000	129	129	A0A087WYU2;Q96S19	129;149	A0A087WYU2	A0A087WYU2	UPF0585 protein C16orf13	C16orf13	SPLRCTEPYAINGKISPQSNVDFDLMLRCRN	IS(0.999)PQS(0.001)NVDFDLMLR	261	UID262	YAINGKIsPQSNVDF			1
NaN	NaN	NaN	NaN	NaN	NaN	NaN	NaN	NaN	NaN	NaN	NaN	NaN	NaN	NaN	NaN	NaN	NaN	NaN	NaN	NaN	NaN	NaN	NaN	NaN	NaN	NaN	NaN	NaN	NaN	NaN	NaN	NaN	NaN	NaN	NaN	NaN	NaN	NaN	NaN	NaN	NaN	18.6017	17.9048	17.8969	18.2051	17.883	17.8059	17.7627	16.9479	17.2248	17.2064	16.9062	16.4927	18.8407	18.3322	18.334	18.464	18.2377	17.8529	S	2			85	___1									0.79673	0.0054774	72.523	47.086	51.546	1.128	92923000	132	132	A0A087WYU2;Q96S19	132;152	A0A087WYU2	A0A087WYU2	UPF0585 protein C16orf13	C16orf13	RCTEPYAINGKISPQSNVDFDLMLRCRNPEW	IS(0.203)PQS(0.797)NVDFDLMLR	262	UID263				1
NaN	NaN	NaN	NaN	NaN	NaN	NaN	NaN	NaN	NaN	NaN	NaN	15.7589	15.6018	15.0668	15.198	14.5018	14.4919	NaN	NaN	NaN	NaN	NaN	NaN	NaN	NaN	NaN	NaN	NaN	NaN	NaN	NaN	NaN	NaN	NaN	NaN	NaN	NaN	NaN	NaN	NaN	NaN	NaN	NaN	NaN	NaN	NaN	NaN	NaN	NaN	NaN	NaN	NaN	NaN	NaN	NaN	NaN	NaN	NaN	NaN	S	4			86	___1									0.55335	5.32e-07	58.436	47.533	58.436	1.2967	60569000	311	311	A0A087WYW3;P30414	311;611	A0A087WYW3	A0A087WYW3	NK-tumor recognition protein;Putative peptidyl-prolyl cis-trans isomerase	NKTR	VVQPVVAENIPVIPLSDSPPPSRWKPGQKPW	ATMAQNENVVVQPVVAENIPVIPLS(0.553)DS(0.419)PPPS(0.028)R	263	UID264				1
19.1776	18.4314	18.1545	20.2329	18.2448	18.6201	20.6394	20.0196	19.857	20.6337	19.5033	19.5824	NaN	NaN	NaN	NaN	NaN	NaN	17.7938	16.4674	16.5961	16.5936	16.4725	15.9162	19.971	19.0718	18.9895	19.7701	18.8127	18.8778	20.1923	19.2385	19.4553	19.7069	18.8602	19.142	20.6011	19.4444	19.3699	19.8855	19.2217	19.4855	20.3122	19.4934	19.5552	19.7698	19.3128	19.2995	19.6469	18.241	18.739	18.8226	18.2287	18.5295	17.9606	17.0129	17.3619	17.5289	17.2357	16.9424	S	4			87	___1	+	CST;HTP;LTP							0.999993	1.83e-46	174.99	156.69	118.96	0.51488	1108800000	205	205	E5RFQ9;A0A087WZ06;Q13188;Q13188-2	205;205;316;344	E5RFQ9	E5RFQ9	Serine/threonine-protein kinase 3;Serine/threonine-protein kinase 3 36kDa subunit;Serine/threonine-protein kinase 3 20kDa subunit	STK3	RHEEQQRELEEEEENSDEDELDSHTMVKTSV	ELEEEEENS(1)DEDELDSHTMVK	264	UID265	LEEEEENsDEDELDs			1
17.7795	16.9192	16.7577	18.9399	16.8656	17.2852	NaN	NaN	NaN	NaN	NaN	NaN	NaN	NaN	NaN	NaN	NaN	NaN	NaN	NaN	NaN	NaN	NaN	NaN	NaN	NaN	NaN	NaN	NaN	NaN	NaN	NaN	NaN	NaN	NaN	NaN	NaN	NaN	NaN	NaN	NaN	NaN	17.663	17.0368	17.1457	17.2077	16.7819	16.6379	NaN	NaN	NaN	NaN	NaN	NaN	NaN	NaN	NaN	NaN	NaN	NaN	S	3			87	___1	+	CST							0.753034	2.22e-11	117.3	104.37	95.205	0.54266	41083000	212	212	E5RFQ9;A0A087WZ06;Q13188;Q13188-2	212;212;323;351	E5RFQ9	E5RFQ9	Serine/threonine-protein kinase 3;Serine/threonine-protein kinase 3 36kDa subunit;Serine/threonine-protein kinase 3 20kDa subunit	STK3	ELEEEEENSDEDELDSHTMVKTSVESVGTMR	ELEEEEENS(0.108)DEDELDS(0.753)HT(0.138)MVK	265	UID266	sDEDELDsHtMVKTS			1
15.6774	15.3763	14.3493	16.3671	14.8627	14.5988	19.6492	18.9798	18.7665	19.1005	18.3056	18.0441	16.0645	15.2383	15.2824	15.3433	13.8545	14.8588	15.7543	14.582	14.3035	14.2374	12.8283	12.0722	21.5223	20.4724	20.3433	21.2336	21.6631	20.4284	20.5674	19.8706	19.9153	20.2036	19.4096	19.2992	21.3458	20.4207	20.2591	20.6059	20.186	20.3902	21.5537	21.0845	20.955	21.6	20.6394	20.5808	22.3909	22.1064	21.7207	21.5614	21.1296	20.9644	19.5676	18.7065	19.0359	19.3176	18.8284	18.7463	S	3			88	___1	+	HTP							0.999851	2.13e-29	210.93	174.34	111.63	3.4403	7121500000	189	189	B7Z385;A0A087X0J3;A0A087WZ15;E9PDI2;P40123-2;P40123	189;218;218;275;237;301	B7Z385	B7Z385	Adenylyl cyclase-associated protein;Adenylyl cyclase-associated protein 2	CAP2	TYKNPSLRAQGGQTQSPTKSHTPSPTSPKSY	AQGGQTQS(1)PTK	266	UID267	AQGGQtQsPTKsHtP			1
NaN	NaN	NaN	NaN	NaN	NaN	NaN	NaN	NaN	NaN	NaN	NaN	NaN	NaN	NaN	NaN	NaN	NaN	NaN	NaN	NaN	NaN	NaN	NaN	19.6423	18.8886	18.5543	19.5714	20.0886	18.4767	19.3814	19.0648	18.6726	19.1477	18.4888	18.2759	17.8282	16.9493	16.6243	17.2243	16.8879	16.8917	NaN	NaN	NaN	NaN	NaN	NaN	20.5078	20.179	19.8808	19.7783	19.3047	19.1961	NaN	NaN	NaN	NaN	NaN	NaN	S	2			88	___1									0.97505	0.00120392	135.56	88.404	99.973	-0.4091	124080000	145	145	B7Z385;A0A087X0J3;A0A087WZ15;E9PDI2;P40123-2;P40123	145;174;174;231;193;257	B7Z385	B7Z385	Adenylyl cyclase-associated protein;Adenylyl cyclase-associated protein 2	CAP2	GPPPLFENEGKKEESSPSRSALFAQLNQGEA	KEES(0.003)S(0.975)PS(0.022)R	267	UID268				1
16.9002	16.6286	16.5754	16.8681	16.5534	16.8651	NaN	NaN	NaN	NaN	NaN	NaN	NaN	NaN	NaN	NaN	NaN	NaN	NaN	NaN	NaN	NaN	NaN	NaN	NaN	NaN	NaN	NaN	NaN	NaN	NaN	NaN	NaN	NaN	NaN	NaN	NaN	NaN	NaN	NaN	NaN	NaN	NaN	NaN	NaN	NaN	NaN	NaN	NaN	NaN	NaN	NaN	NaN	NaN	NaN	NaN	NaN	NaN	NaN	NaN	S	3			88	___1	+	HTP							1	0.000338276	88.282	63.489	88.282	-1.1415	7551700	149	149	B7Z385;A0A087X0J3;A0A087WZ15;E9PDI2;P40123-2;P40123	149;178;178;235;197;261	B7Z385	B7Z385	Adenylyl cyclase-associated protein;Adenylyl cyclase-associated protein 2	CAP2	LFENEGKKEESSPSRSALFAQLNQGEAITKG	S(1)ALFAQLNQGEAITK	268	UID269	EESSPSRsALFAQLN			1
NaN	NaN	NaN	NaN	NaN	NaN	18.1342	17.5794	17.3803	17.7798	16.9759	16.8108	NaN	NaN	NaN	NaN	NaN	NaN	NaN	NaN	NaN	NaN	NaN	NaN	19.5478	18.4495	18.3681	19.3594	18.7234	18.3272	19.646	18.995	18.9761	19.6686	18.5561	18.456	20.1245	19.1479	18.8952	19.418	18.9537	19.2508	19.4493	18.8167	18.7659	19.1545	18.4236	18.4017	20.5078	19.5577	19.8557	19.4249	18.8883	18.6744	19.7505	19.1446	19.4023	19.6728	19.1026	19.0162	S	3			88	___1	+	CST;HTP							0.995883	0.00133658	105.36	76.06	72.731	0.12576	979040000	197	197	B7Z385;A0A087X0J3;A0A087WZ15;E9PDI2;P40123-2;P40123	197;226;226;283;245;309	B7Z385	B7Z385	Adenylyl cyclase-associated protein;Adenylyl cyclase-associated protein 2	CAP2	AQGGQTQSPTKSHTPSPTSPKSYPSQKHAPV	SHT(0.003)PS(0.996)PTSPK	270	UID271	PTKsHtPsPtsPksy			1;2
15.0965	14.57	14.3842	15.1728	14.0399	14.6748	17.9661	17.4249	17.1414	17.5544	16.7521	16.8806	14.7656	13.7478	13.7649	14.3955	NaN	13.704	NaN	NaN	NaN	NaN	NaN	NaN	18.4217	17.6348	17.6394	18.1588	18.867	17.2143	18.2002	18.0681	17.381	17.612	17.4673	17.1518	18.5882	17.8868	17.6119	18.0475	17.7201	17.6363	18.6168	18.2119	18.0877	18.5176	17.7025	17.472	NaN	NaN	NaN	NaN	NaN	NaN	20.0495	19.535	19.8014	19.6295	19.433	19.3544	S	2			88	___1	+	HTP							0.949118	0.00142978	108.31	76.716	81.09	-0.57255	596390000	200	200	B7Z385;A0A087X0J3;A0A087WZ15;E9PDI2;P40123-2;P40123	200;229;229;286;248;312	B7Z385	B7Z385	Adenylyl cyclase-associated protein;Adenylyl cyclase-associated protein 2	CAP2	GQTQSPTKSHTPSPTSPKSYPSQKHAPVLEL	SHTPS(0.003)PT(0.048)S(0.949)PK	271	UID272	sHtPsPtsPksyPSQ			1;2
18.5411	17.434	17.0865	18.1774	16.9913	17.1061	NaN	NaN	NaN	NaN	NaN	NaN	18.566	17.6256	17.0996	18.1096	17.506	17.1549	NaN	NaN	NaN	NaN	NaN	NaN	NaN	NaN	NaN	NaN	NaN	NaN	NaN	NaN	NaN	NaN	NaN	NaN	NaN	NaN	NaN	NaN	NaN	NaN	NaN	NaN	NaN	NaN	NaN	NaN	NaN	NaN	NaN	NaN	NaN	NaN	NaN	NaN	NaN	NaN	NaN	NaN	S	3			2014;2015;89	___1	+	HTP							0.742854	7e-05	103.71	72.477	63.302	-2.2801	37687000	1737	NaN	A0A087WZ65;H0Y3A4;H0Y951;A0A087WY90;A0A087WTF3;Q12955-5;Q12955-4;Q12955-6;Q12955;Q12955-7	772;335;25;55;1519;1737;1744;877;4253;1338	A0A087WZ65;Q12955-5;Q12955-7	Q12955-5	Ankyrin-3	ANK3	TSYLKGEAGKFEANGSHTEITPEAKTKSYFP	FEANGS(0.743)HT(0.257)EITPEAK	272	UID273	GKFEANGsHTEItPE			1
NaN	NaN	NaN	NaN	NaN	NaN	NaN	NaN	NaN	NaN	NaN	NaN	16.8033	16.3307	15.8767	16.1943	15.4851	15.3429	NaN	NaN	NaN	NaN	NaN	NaN	NaN	NaN	NaN	NaN	NaN	NaN	NaN	NaN	NaN	NaN	NaN	NaN	NaN	NaN	NaN	NaN	NaN	NaN	NaN	NaN	NaN	NaN	NaN	NaN	NaN	NaN	NaN	NaN	NaN	NaN	NaN	NaN	NaN	NaN	NaN	NaN	S	4			2014;2015;89	___1	+	HTP							0.999953	0.000821065	58.712	45.822	58.712	2.9166	5466300	1774	NaN	A0A087WZ65;H0Y3A4;H0Y951;A0A087WY90;A0A087WTF3;Q12955-5;Q12955-4;Q12955-6;Q12955;Q12955-7	809;372;62;92;1556;1774;1781;914;4290;1375	A0A087WZ65;Q12955-5;Q12955-7	Q12955-5	Ankyrin-3	ANK3	GKQSTKETLKPKIHGSGHVEEPASPLAAYQK	IHGS(1)GHVEEPASPLAAYQK	273	UID274	LKPKIHGsGHVEEPA			1
NaN	NaN	NaN	NaN	NaN	NaN	NaN	NaN	NaN	NaN	NaN	NaN	15.3405	14.6812	15.2164	14.9126	13.7105	15.0122	NaN	NaN	NaN	NaN	NaN	NaN	NaN	NaN	NaN	NaN	NaN	NaN	NaN	NaN	NaN	NaN	NaN	NaN	NaN	NaN	NaN	NaN	NaN	NaN	NaN	NaN	NaN	NaN	NaN	NaN	NaN	NaN	NaN	NaN	NaN	NaN	NaN	NaN	NaN	NaN	NaN	NaN	S	4			2014;2015;89	___1	+	CST;HTP							0.993756	0.000255512	63.69	37.824	63.69	-0.47279	2685500	1782	NaN	A0A087WZ65;H0Y3A4;H0Y951;A0A087WY90;A0A087WTF3;Q12955-5;Q12955-4;Q12955-6;Q12955;Q12955-7	817;380;70;100;1564;1782;1789;922;4298;1383	A0A087WZ65;Q12955-5;Q12955-7	Q12955-5	Ankyrin-3	ANK3	LKPKIHGSGHVEEPASPLAAYQKSLEETSKL	IHGS(0.001)GHVEEPAS(0.994)PLAAY(0.005)QK	274	UID275	GHVEEPAsPLAAyQK			1
18.9577	17.7765	17.6783	19.0228	18.1424	18.3942	18.8298	18.3561	18.3365	18.8205	18.0934	18.2415	NaN	NaN	NaN	NaN	NaN	NaN	18.4015	18.0219	17.7444	18.2185	18.1801	17.1862	17.4008	16.4098	16.4909	16.9501	16.1425	16.697	18.8437	17.6659	18.2533	18.3616	17.7	17.7878	19.612	18.6562	18.8753	19.2642	18.6623	19.2288	17.833	17.0095	17.1007	17.2517	17.0862	17.4242	18.1485	16.765	17.2273	17.733	17.3702	17.278	18.2468	17.3137	17.3297	17.6415	17.3672	17.2491	S	4			2014;89	___1	+	HTP							0.999671	1.7e-120	206.2	180.6	206.2	0.7417	2240600000	1625	NaN	A0A087WZ65;H0Y3A4;H0YAH5;Q12955-5;Q12955-4;Q12955-6	571;223;147;1625;1632;765	A0A087WZ65;Q12955-5	Q12955-5	Ankyrin-3	ANK3	DISSIESPLRTPSRLSDGLVPSQGNIEHSAD	LS(1)DGLVPSQGNIEHSADGPPVVTAEDASLEDSK	275	UID276	LRTPSRLsDGLVPsQ			1;2
NaN	NaN	NaN	NaN	NaN	NaN	NaN	NaN	NaN	NaN	NaN	NaN	NaN	NaN	NaN	NaN	NaN	NaN	NaN	NaN	NaN	NaN	NaN	NaN	NaN	NaN	NaN	NaN	NaN	NaN	18.3878	17.2112	17.7265	17.9495	17.1184	17.4497	NaN	NaN	NaN	NaN	NaN	NaN	NaN	NaN	NaN	NaN	NaN	NaN	NaN	NaN	NaN	NaN	NaN	NaN	NaN	NaN	NaN	NaN	NaN	NaN	S	4			2014;89	___1	+	HTP							0.987644	5.03e-35	108.5	75.456	108.5	-0.29512	108340000	1638	NaN	A0A087WZ65;H0Y3A4;H0YAH5;Q12955-5;Q12955-4;Q12955-6	584;236;160;1638;1645;778	A0A087WZ65;Q12955-5	Q12955-5	Ankyrin-3	ANK3	RLSDGLVPSQGNIEHSADGPPVVTAEDASLE	T(0.179)PS(0.234)RLS(0.585)DGLVPS(0.014)QGNIEHS(0.988)ADGPPVVTAEDASLEDSK	277	UID278	sQGNIEHsADGPPVV			1;2
NaN	NaN	NaN	NaN	NaN	NaN	18.134	17.5677	17.3683	17.979	17.1845	17.2183	NaN	NaN	NaN	NaN	NaN	NaN	18.0925	17.298	17.1917	17.4623	17.1799	16.0881	NaN	NaN	NaN	NaN	NaN	NaN	19.8948	19.0905	19.1973	19.7003	18.5225	18.5791	NaN	NaN	NaN	NaN	NaN	NaN	NaN	NaN	NaN	NaN	NaN	NaN	17.7926	16.5278	17.0311	17.2717	16.6204	16.8074	NaN	NaN	NaN	NaN	NaN	NaN	S	4			2014;89	___1	+	HTP							0.99919	1.49e-106	192.28	166.68	192.28	-0.35365	857300000	1651	NaN	A0A087WZ65;H0Y3A4;H0YAH5;Q12955-5;Q12955-4;Q12955-6	597;249;173;1651;1658;791	A0A087WZ65;Q12955-5	Q12955-5	Ankyrin-3	ANK3	EHSADGPPVVTAEDASLEDSKLEDSVPLTEM	LS(0.991)DGLVPS(0.009)QGNIEHSADGPPVVTAEDAS(0.999)LEDS(0.001)K	278	UID279	VVTAEDAsLEDSKLE			1;2
NaN	NaN	NaN	NaN	NaN	NaN	NaN	NaN	NaN	NaN	NaN	NaN	16.8178	15.7443	16.3303	16.196	15.7082	16.6455	16.196	15.2351	14.8453	15.1406	15.7709	14.1053	NaN	NaN	NaN	NaN	NaN	NaN	NaN	NaN	NaN	NaN	NaN	NaN	NaN	NaN	NaN	NaN	NaN	NaN	NaN	NaN	NaN	NaN	NaN	NaN	NaN	NaN	NaN	NaN	NaN	NaN	NaN	NaN	NaN	NaN	NaN	NaN	S	3			2014;2015;89	___1	+	HTP							0.999998	6.93e-09	131.4	113.96	91.475	0.45176	859010000	1826	NaN	A0A087WZ65;H0Y3A4;H0Y951;A0A087WY90;A0A087WTF3;A0A087WX55;Q12955-5;Q12955-4;Q12955-6;Q12955;Q12955-7	861;424;114;144;1608;46;1826;1833;966;4342;1430	A0A087WZ65;Q12955-5;Q12955-7	Q12955-5	Ankyrin-3	ANK3	KKMSRTSPADGKPRLSLHEEEGSSGSEQKDL;KKMSRTSPADGKPRLSLHEEEGSSGSEQKQG	LS(1)LHEEEGSSGSEQK	279	UID280	ADGkPRLsLHEEEGs			1;2;3
20.493	19.2277	19.0122	20.4704	19.3996	19.5714	19.375	18.6878	18.5838	19.2016	18.4537	17.9752	20.0098	19.1485	18.6245	19.4914	18.9554	18.6832	18.8572	18.2888	18.0013	18.6212	18.194	17.3844	19.735	18.6302	18.3822	18.8311	17.6802	18.6524	19.6269	17.9057	18.9295	19.3878	18.1846	18.0956	20.0147	18.8069	18.6992	19.3256	18.3298	18.8075	19.4575	18.4943	18.582	18.4382	18.3683	18.3638	20.0084	17.7568	18.6044	18.9779	18.538	18.3713	18.9918	18.137	17.3678	18.0841	17.8337	17.1977	S	2			2014;2015;89	___1	+	HTP							1	2.03e-97	248.81	228.55	96.665	0.10609	5867200000	1833	NaN	A0A087WZ65;H0Y3A4;H0Y951;A0A087WY90;A0A087WTF3;A0A087WX55;Q12955-5;Q12955-4;Q12955-6;Q12955;Q12955-7	868;431;121;151;1615;53;1833;1840;973;4349;1437	A0A087WZ65;Q12955-5;Q12955-7	Q12955-5	Ankyrin-3	ANK3	PADGKPRLSLHEEEGSSGSEQKDLKDSESDS;PADGKPRLSLHEEEGSSGSEQKQGEGFKVKT	LSLHEEEGS(1)S(1)GS(1)EQK	280	UID281	sLHEEEGssGSEQKQ			1;2;3
NaN	NaN	NaN	NaN	NaN	NaN	NaN	NaN	NaN	NaN	NaN	NaN	20.123	19.0965	18.6313	19.5304	18.9704	18.6966	19.0471	18.4943	18.2097	18.9065	18.3426	17.6102	19.735	18.6302	18.3822	18.8311	17.6802	18.6524	18.5484	16.7621	17.7307	18.2512	17.0465	17.0795	NaN	NaN	NaN	NaN	NaN	NaN	NaN	NaN	NaN	NaN	NaN	NaN	18.0416	16.9258	17.2454	17.3702	16.7144	16.5437	20.0085	19.0221	17.8907	19.1161	18.6663	17.6729	S	3			2014;2015;89	___1	+	HTP							1	8.39e-75	232.01	211.64	97.579	0.3618	4990900000	1834	NaN	A0A087WZ65;H0Y3A4;H0Y951;A0A087WY90;A0A087WTF3;A0A087WX55;Q12955-5;Q12955-4;Q12955-6;Q12955;Q12955-7	869;432;122;152;1616;54;1834;1841;974;4350;1438	A0A087WZ65;Q12955-5;Q12955-7	Q12955-5	Ankyrin-3	ANK3	ADGKPRLSLHEEEGSSGSEQKDLKDSESDSS;ADGKPRLSLHEEEGSSGSEQKQGEGFKVKTK	LSLHEEEGS(1)S(1)GS(1)EQK	281	UID282	LHEEEGssGSEQKQG			1;2;3
NaN	NaN	NaN	NaN	NaN	NaN	NaN	NaN	NaN	NaN	NaN	NaN	NaN	NaN	NaN	NaN	NaN	NaN	16.0874	15.0541	15.0868	15.3533	14.6715	13.8608	NaN	NaN	NaN	NaN	NaN	NaN	NaN	NaN	NaN	NaN	NaN	NaN	NaN	NaN	NaN	NaN	NaN	NaN	NaN	NaN	NaN	NaN	NaN	NaN	NaN	NaN	NaN	NaN	NaN	NaN	NaN	NaN	NaN	NaN	NaN	NaN	S	3			2014;2015;89	___1									1	1.35e-08	135.13	110.28	97.579	0.3618	575450000	1836	NaN	A0A087WZ65;H0Y3A4;H0Y951;A0A087WY90;A0A087WTF3;A0A087WX55;Q12955-5;Q12955-4;Q12955-6;Q12955;Q12955-7	871;434;124;154;1618;56;1836;1843;976;4352;1440	A0A087WZ65;Q12955-5;Q12955-7	Q12955-5	Ankyrin-3	ANK3	GKPRLSLHEEEGSSGSEQKDLKDSESDSSSE;GKPRLSLHEEEGSSGSEQKQGEGFKVKTKKE	LSLHEEEGS(1)S(1)GS(1)EQK	282	UID283				1;2;3
NaN	NaN	NaN	NaN	NaN	NaN	18.3746	17.5195	17.6073	18.0786	17.1186	16.8891	NaN	NaN	NaN	NaN	NaN	NaN	NaN	NaN	NaN	NaN	NaN	NaN	NaN	NaN	NaN	NaN	NaN	NaN	NaN	NaN	NaN	NaN	NaN	NaN	NaN	NaN	NaN	NaN	NaN	NaN	NaN	NaN	NaN	NaN	NaN	NaN	NaN	NaN	NaN	NaN	NaN	NaN	NaN	NaN	NaN	NaN	NaN	NaN	S	3			2014;2015;89	___1	+	HTP							0.882345	0.00858774	85.813	49.396	85.813	0.74517	10042000	1817	NaN	A0A087WZ65;H0Y3A4;H0Y951;A0A087WY90;A0A087WTF3;A0A087WX55;Q12955-5;Q12955-4;Q12955-6;Q12955;Q12955-7	852;415;105;135;1599;37;1817;1824;957;4333;1421	A0A087WZ65;Q12955-5;Q12955-7	Q12955-5	Ankyrin-3	ANK3	TKPCVPVSMKKMSRTSPADGKPRLSLHEEEG	T(0.118)S(0.882)PADGKPR	285	UID286	MkkMsRTsPADGkPR			1
NaN	NaN	NaN	NaN	NaN	NaN	20.1693	19.5132	19.4001	19.92	19.1973	19.133	NaN	NaN	NaN	NaN	NaN	NaN	NaN	NaN	NaN	NaN	NaN	NaN	NaN	NaN	NaN	NaN	NaN	NaN	NaN	NaN	NaN	NaN	NaN	NaN	20.514	19.5944	19.6142	19.9244	19.476	19.756	NaN	NaN	NaN	NaN	NaN	NaN	18.2145	16.7625	17.176	17.4314	16.7913	17.0953	17.8394	16.8148	17.2752	17.4636	16.9874	16.6389	S	2			90	___1	+	HTP							0.997838	7.65e-12	164.68	124.62	164.68	1.0186	201620000	78	78	A0A087WZE9;Q15651	78;78	A0A087WZE9	A0A087WZE9	High mobility group nucleosome-binding domain-containing protein 3	HMGN3	KKEEKQEAGKEGTAPSENGETKAEEIHISRS	EGT(0.002)APS(0.998)ENGETK	286	UID287	GkEGTAPsENGEtKA			1
NaN	NaN	NaN	NaN	NaN	NaN	25.1991	24.4482	24.5184	24.7174	24.1555	24.1748	20.037	19.2808	19.3486	19.6452	19.1115	19.251	NaN	NaN	NaN	NaN	NaN	NaN	24.6819	23.7645	23.6805	24.2737	23.5951	23.8321	24.6809	23.7456	23.9089	24.211	23.4322	23.5051	24.8253	23.8212	24.0008	24.3837	23.779	24.1651	21.8515	20.7483	20.8452	20.9978	20.4363	20.3306	25.2935	23.934	24.2925	24.5384	24.0394	24.3003	25.2971	24.4837	24.5554	24.6388	24.3076	24.3253	S	2			90	___1	+	CST;HTP							1	3.94e-06	157.09	133.85	150.1	-2.2537	12535000000	6	6	A0A087WZE9;Q15651;Q15651-2	6;6;6	A0A087WZE9	A0A087WZE9	High mobility group nucleosome-binding domain-containing protein 3	HMGN3	__________MPKRKSPENTEGKDGSKVTKQ	S(1)PENTEGK	287	UID288	__MPKRKsPENtEGk			1
18.778	18.695	18.1885	19.2395	18.3491	18.5216	NaN	NaN	NaN	NaN	NaN	NaN	NaN	NaN	NaN	NaN	NaN	NaN	NaN	NaN	NaN	NaN	NaN	NaN	NaN	NaN	NaN	NaN	NaN	NaN	18.1242	17.8636	17.5609	17.7858	17.1189	17.7708	NaN	NaN	NaN	NaN	NaN	NaN	20.6755	19.8036	19.6337	20.2501	19.0767	19.2202	NaN	NaN	NaN	NaN	NaN	NaN	17.7041	17.5105	18.7366	17.6375	17.3025	18.8163	S	3			93	___1	+	CST;HTP;LTP							0.981134	0.00100113	136.27	77.591	121.04	0.80239	171670000	110	110	E5RJM2;E5RGN0;A0A087WZU2;Q00536;Q00536-3;Q00536-2;E5RIY8;E5RIU4	110;110;62;110;116;184;110;110	E5RJM2	E5RJM2	Cyclin-dependent kinase 16	CDK16	SPVRVRMRNHPPRKISTEDINKRLSLPADIR	KIS(0.981)T(0.019)EDINK	288	UID289	NHPPRkIstEDINkR	PKACA	P17612	1
NaN	NaN	NaN	NaN	NaN	NaN	19.2302	18.2451	18.1014	18.8567	17.569	17.5891	18.8888	18.1273	18.1615	18.7499	17.8105	17.8456	NaN	NaN	NaN	NaN	NaN	NaN	18.4262	17.3599	17.1954	18.1848	17.3846	16.8744	NaN	NaN	NaN	NaN	NaN	NaN	NaN	NaN	NaN	NaN	NaN	NaN	NaN	NaN	NaN	NaN	NaN	NaN	NaN	NaN	NaN	NaN	NaN	NaN	19.0788	18.0286	18.8803	18.7945	17.8564	18.305	S	2			93	___1	+	CST;HTP;LTP							0.999897	0.0140038	72.496	48.645	72.496	2.3528	107260000	138	138	E5RJM2;E5RGN0;A0A087WZU2;Q00536;Q00536-3;Q00536-2;E5RIY8;H0YBX5;E5RIU4	138;138;90;138;144;212;138;98;138	E5RJM2	E5RJM2	Cyclin-dependent kinase 16	CDK16	DIRLPEGYLEKLTLNSPIFDKPLSRRLRRVS	LTLNS(1)PIFDK	289	UID290	LEkLtLNsPIFDkPL	CDK2	P24941	1
NaN	NaN	NaN	NaN	NaN	NaN	16.5097	15.8808	16.1087	16.4767	15.4131	15.727	15.0186	14.5383	13.6963	14.6057	13.5016	13.849	NaN	NaN	NaN	NaN	NaN	NaN	17.8789	16.4854	17.1941	17.5178	17.0334	16.9157	16.7814	15.41	15.6115	16.2155	15.3261	15.6663	16.8441	15.7495	16.2322	16.1816	15.7291	16.0877	16.3473	15.462	15.5419	15.4799	15.1505	15.2958	16.8282	15.823	15.7704	16.0285	15.4573	15.631	16.8849	16.2737	15.9605	16.2768	15.7324	15.8237	S	3			93	___1	+	CST;HTP;LTP							1	2.42e-44	167.51	148.02	164.12	1.0165	180850000	78	78	E5RJM2;E5RGN0;A0A087WZU2;Q00536;Q00536-3;Q00536-2;E5RIY8;H0YBX5;E5RIU4	78;78;30;78;84;152;78;52;78	E5RJM2	E5RJM2	Cyclin-dependent kinase 16	CDK16	LSSAPEIVHEDLKMGSDGESDQASATSSDEV	MGS(1)DGESDQASATSSDEVQSPVR	290	UID291	HEDLKMGsDGEsDQA			1
NaN	NaN	NaN	NaN	NaN	NaN	17.94	17.5573	17.2309	17.4763	16.475	16.3795	NaN	NaN	NaN	NaN	NaN	NaN	NaN	12.1958	NaN	12.0656	NaN	NaN	16.4339	15.6454	15.5124	16.0995	15.3554	14.8538	NaN	NaN	NaN	NaN	NaN	NaN	19.4327	18.3806	18.4324	18.8815	18.2409	18.4235	NaN	NaN	NaN	NaN	NaN	NaN	19.2115	18.163	18.4157	18.5927	17.8607	17.8311	18.8871	18.3728	18.4776	18.3991	17.9158	17.793	S	3			93	___1	+	CST;HTP;LTP							1	2.18e-110	218.48	197.28	218.48	-0.12483	381100000	95	95	E5RJM2;E5RGN0;A0A087WZU2;Q00536;Q00536-3;Q00536-2;E5RIY8;H0YBX5;E5RIU4	95;95;47;95;101;169;95;69;95	E5RJM2	E5RJM2	Cyclin-dependent kinase 16	CDK16	GESDQASATSSDEVQSPVRVRMRNHPPRKIS	MGSDGESDQASATSSDEVQS(1)PVR	291	UID292	tssDEVQsPVRVRMR			1
NaN	NaN	NaN	NaN	NaN	NaN	17.8154	17.2292	17.384	17.5794	16.9898	16.8665	17.7559	17.4564	17.4181	17.2927	17.0833	17.1781	NaN	NaN	NaN	NaN	NaN	NaN	NaN	NaN	NaN	NaN	NaN	NaN	17.7984	17.3959	17.2911	17.7862	16.5564	16.9787	NaN	NaN	NaN	NaN	NaN	NaN	19.3239	18.8854	18.8688	19.0718	18.4438	18.4663	18.0176	17.2578	17.3439	17.8607	16.9216	16.952	NaN	NaN	NaN	NaN	NaN	NaN	S	3			93	___1	+	CST;HTP;LTP	+	molecular association, regulation; intracellular localization; enzymatic activity, inhibited	cytoskeletal reorganization	CBCP1(DISRUPTS)			0.995661	0.00104429	101.42	70.032	78.505	1.1323	151690000	153	153	E5RJM2;E5RGN0;A0A087WZU2;Q00536;Q00536-3;Q00536-2;H0YBX5	153;153;105;153;159;227;113	E5RJM2	E5RJM2	Cyclin-dependent kinase 16	CDK16	SPIFDKPLSRRLRRVSLSEIGFGKLETYIKL	RVS(0.996)LS(0.004)EIGFGK	292	UID293	sRRLRRVsLsEIGFG	PKACA	P17612	1
16.3683	15.8293	15.6837	16.5946	15.2879	15.908	NaN	NaN	NaN	NaN	NaN	NaN	NaN	NaN	NaN	NaN	NaN	NaN	NaN	NaN	NaN	NaN	NaN	NaN	NaN	NaN	NaN	NaN	NaN	NaN	16.8955	16.0202	16.14	16.3715	15.4788	15.4746	16.7603	16.0166	16.0187	16.3982	15.6905	16.0465	NaN	NaN	NaN	NaN	NaN	NaN	NaN	NaN	NaN	NaN	NaN	NaN	NaN	NaN	NaN	NaN	NaN	NaN	S	3			94	___1	+	HTP							0.95941	2.7e-09	107.87	92.635	107.87	1.2056	34519000	389	389	A0A087X055;Q92766-4;Q92766;Q92766-2	389;111;1320;1375	A0A087X055	A0A087X055	Ras-responsive element-binding protein 1	RREB1	VAGDAPVEQATAETASPVHREEHGRGESHEP	QVAGDAPVEQAT(0.001)AET(0.04)AS(0.959)PVHR	293	UID294	QAtAEtAsPVHREEH			1
NaN	NaN	NaN	NaN	NaN	NaN	19.259	18.9515	18.8062	18.831	18.0629	17.5971	NaN	NaN	NaN	NaN	NaN	NaN	NaN	NaN	NaN	NaN	NaN	NaN	18.1941	17.2307	17.2354	18.173	17.0571	17.0161	18.7077	17.9511	17.9677	18.5861	17.2325	17.3638	18.3409	17.4022	17.2853	17.6974	17.2387	17.3474	17.522	17.227	17.0972	17.4233	16.8952	16.4964	18.3083	17.4645	17.7749	17.6342	17.1426	16.9274	18.8821	18.5016	18.3519	18.4686	18.0951	17.5537	S	3			97	___1	+	CST;HTP							1	0.000147041	138.31	122.92	138.31	0.32429	490520000	127	127	A0A087X0H9;Q5T8P6-3;Q5T8P6-2;Q5T8P6	127;127;127;127	A0A087X0H9	A0A087X0H9	RNA-binding protein 26	RBM26	KEEEREKKFSRRLNHSPPQSSSRYRENRSRD	LNHS(1)PPQSSSR	298	UID299	FsRRLNHsPPQsssR			1
20.8969	20.4521	20.2583	21.3034	19.9073	20.5454	21.6704	21.2615	20.4613	20.2208	19.7468	19.6625	20.9433	20.7393	19.5967	20.1573	19.8233	20.0182	20.7557	19.9843	20.0386	20.7104	20.9447	20.0487	20.5731	19.8146	19.6914	20.3944	19.8	19.4508	20.9781	19.7874	19.9184	20.5906	19.3684	19.5758	20.4236	19.599	19.3169	20.1149	19.7237	20.0319	18.8151	18.2055	18.3105	18.8335	18.28	18.3478	21.1416	20.0397	21.2252	20.537	20.0359	20.1768	19.7707	19.6641	19.4422	19.6412	19.4311	18.3751	S	3			98	___1	+	HTP							0.980032	2.89e-96	203.78	185.47	193.14	0.24865	7256600000	1369	1369	A0A087X0I0;A0A140T9L7;A0A140T8Z8;A0A140T9C0;A0A140T902;A0A140T8Y3;A0A140TA52;A0A140TA41;A0A140TA33;A0A3B3ISX9;Q16473;P22105-2;P22105-1;P22105;P22105-4	1369;1556;2703;3629;3629;3629;3649;3649;3649;3898;139;80;3649;3651;3652	A0A087X0I0	A0A087X0I0	Putative tenascin-XA;Tenascin-X	TNXB;TNXA	LSAEGTTGLAPAGQTSEESRPRLSQLSVTDV	LGPLSAEGTTGLAPAGQT(0.018)S(0.98)EES(0.002)RPR	299	UID300	LAPAGQTsEEsRPRL			1
19.5414	20.6685	19.2212	19.9567	19.0555	19.1527	20.2739	20.8135	20.6325	19.8862	19.3298	20.5799	20.1287	20.8734	21.3217	20.0743	19.4998	21.341	19.4978	19.7382	20.1026	19.1806	20.2548	19.0566	20.9582	19.8577	20.3283	22.0528	22.1612	19.4183	20.9421	22.3652	20.1707	20.9385	20.4077	21.1592	20.1778	20.2145	19.3626	19.7182	20.2733	19.9956	20.4138	21.5478	21.0014	23.2138	20.0646	19.7756	21.3924	22.2451	20.4916	20.4828	19.9696	20.402	20.7324	20.6918	23.07	20.5429	20.1005	22.3158	S	2			100	___1	+	CST;HTP							1	0.000618419	85.457	62.924	41.295	0.21576	5071600000	649	649	A0A087X0I9;Q04759-3;Q04759;Q04759-2	649;560;685;622	A0A087X0I9	A0A087X0I9	Protein kinase C;Protein kinase C theta type	PRKCQ	NEKPRLSFADRALINSMDQNMFRNFSFMNPG	ALINS(1)MDQNMFR	306	UID307	ADRALINsMDQNMFR			1
17.2375	18.4316	16.3279	17.3628	16.4121	16.3264	17.9068	17.5155	17.6889	17.1436	16.6043	18.1488	NaN	NaN	NaN	NaN	NaN	NaN	NaN	NaN	NaN	NaN	NaN	NaN	18.0881	17.0804	17.6585	19.7656	20.6076	16.9722	17.6804	19.6017	16.9777	17.6293	17.6068	18.2806	NaN	NaN	NaN	NaN	NaN	NaN	16.5972	18.5364	17.6136	20.8534	16.0438	16.3978	19.3319	20.3287	15.8556	17.6298	16.2116	17.7617	17.3297	16.8869	19.9963	17.6271	16.567	19.6857	S	3			100	___1	+	CST							1	0.00596014	96.229	64.59	60.305	0.19111	111700000	334	334	A0A087X0I9;Q04759-3;Q04759;Q04759-2	334;245;370;370	A0A087X0I9	A0A087X0I9	Protein kinase C;Protein kinase C theta type	PRKCQ	KMCHLPEPELNKERPSLQIKLKIEDFILHKM	ERPS(1)LQIK	307	UID308	ELNKERPsLQIkLkI			1
22.186	21.4569	21.188	22.1686	21.3159	21.3634	22.9927	22.3506	22.6033	22.6181	22.1168	22.0578	22.5743	22.0198	21.8044	22.1568	21.5914	21.6176	21.4556	21.1297	21.0859	20.8252	20.688	20.1029	21.4187	20.4304	20.3695	21.0823	20.242	20.2505	22.1487	21.2566	21.5077	21.86	20.9001	20.9888	22.3872	21.6518	21.4591	21.8254	21.2391	21.4865	21.4718	20.7372	20.771	20.8555	20.453	20.3973	22.7383	21.5904	21.8788	22.1609	21.6371	21.4927	22.4321	21.7936	21.7255	21.7611	21.4989	21.236	S	2			100	___1	+	CST;HTP;LTP	+	protein stabilization; molecular association, regulation; enzymatic activity, induced		PDK1(INDUCES)		assayed in vitro	1	0.00465158	69.045	59.249	47.039	-0.47811	18230000000	659	659	A0A087X0I9;Q04759-3;Q04759;Q04759-2	659;570;695;632	A0A087X0I9	A0A087X0I9	Protein kinase C;Protein kinase C theta type	PRKCQ	RALINSMDQNMFRNFSFMNPGMERLIS____	NFS(1)FMNPGMER	308	UID309	QNMFRNFsFMNPGME			1
19.2711	18.3213	17.6677	19.5197	18.0504	18.1649	19.3811	18.8824	18.8337	19.0368	18.3284	17.8485	20.045	19.1298	18.7026	19.2077	18.5985	18.2377	18.4514	17.9698	17.7506	17.3304	17.1796	16.4201	19.4892	18.6581	18.0788	19.1007	17.8494	17.8947	19.0554	18.2427	18.13	18.7253	17.342	17.3834	19.7976	18.6007	18.4679	19.0403	18.1404	18.4626	18.4802	17.7294	17.7362	17.5883	17.0386	16.8866	18.9444	17.7179	17.9005	18.1242	17.4388	17.2436	18.924	18.3007	18.0373	18.1168	17.6336	17.2877	S	3			100	___1	+	CST;HTP;LTP	+	enzymatic activity, induced	transcription, altered			inhibits transcription; assayed in vitro	1	0.00954472	87.184	55.587	74.562	0.65412	257890000	640	640	A0A087X0I9;Q04759-3;Q04759;Q04759-2	640;551;676;613	A0A087X0I9	A0A087X0I9	Protein kinase C;Protein kinase C theta type	PRKCQ	CSNFDKEFLNEKPRLSFADRALINSMDQNMF	PRLS(1)FADR	309	UID310	LNEkPRLsFADRALI			1
NaN	NaN	NaN	NaN	NaN	NaN	14.9843	14.7368	14.6076	14.2634	13.8547	14.52	NaN	NaN	NaN	NaN	NaN	NaN	NaN	NaN	NaN	NaN	NaN	NaN	16.2586	15.2144	15.4369	16.0306	15.2135	14.8742	NaN	NaN	NaN	NaN	NaN	NaN	NaN	NaN	NaN	NaN	NaN	NaN	NaN	NaN	NaN	NaN	NaN	NaN	NaN	NaN	NaN	NaN	NaN	NaN	NaN	NaN	NaN	NaN	NaN	NaN	S	3			102	___1	+	CST;HTP							0.983642	4.49e-05	80.412	65.642	72.771	-0.92822	18425000	658	658	A0A087X0M4;Q9BWU0	658;712	A0A087X0M4	A0A087X0M4	Kanadaptin	SLC4A1AP	THFKETQTHENMSQLSEEEQNKDYQDCSKTT	ETQTHENMS(0.016)QLS(0.984)EEEQNK	310	UID311	HENMsQLsEEEQNKD			1
NaN	NaN	NaN	NaN	NaN	NaN	NaN	NaN	NaN	NaN	NaN	NaN	NaN	NaN	NaN	NaN	NaN	NaN	NaN	NaN	NaN	NaN	NaN	NaN	NaN	NaN	NaN	NaN	NaN	NaN	NaN	NaN	NaN	NaN	NaN	NaN	NaN	NaN	NaN	NaN	NaN	NaN	NaN	NaN	NaN	NaN	NaN	NaN	17.3857	17.1243	17.2952	16.8185	16.7775	16.808	NaN	NaN	NaN	NaN	NaN	NaN	S	3			103	___1	+	HTP							0.610885	4.96e-48	189.78	159.2	91.128	1.2075	12924000	96	96	A0A0D9SGH2;A0A5F9ZH95;A0A087X0N0;A0A0D9SFL5;C9JC32;A0A5F9ZI06;Q9UPV9-3;Q9UPV9-2;Q9UPV9	96;96;126;96;142;228;126;142;200	A0A0D9SGH2	A0A0D9SGH2	Trafficking kinesin-binding protein 1	TRAK1	SEPESVCSTPLKRNESSSSVQNYFHLDSLQK	NES(0.611)S(0.095)S(0.123)S(0.161)VQNY(0.004)FHLDS(0.005)LQK	311	UID312	TPLKRNEsSSsVQNY			1
NaN	NaN	NaN	NaN	NaN	NaN	NaN	NaN	NaN	NaN	NaN	NaN	NaN	NaN	NaN	NaN	NaN	NaN	17.2941	17.5824	17.7853	16.5971	17.7562	17.1977	NaN	NaN	NaN	NaN	NaN	NaN	NaN	NaN	NaN	NaN	NaN	NaN	NaN	NaN	NaN	NaN	NaN	NaN	NaN	NaN	NaN	NaN	NaN	NaN	NaN	NaN	NaN	NaN	NaN	NaN	17.7527	17.9156	18.0444	17.2932	18.1044	17.9597	S	3			103	___1									0.760611	4.96e-48	189.78	159.2	175.86	1.6565	57166000	97	97	A0A0D9SGH2;A0A5F9ZH95;A0A087X0N0;A0A0D9SFL5;C9JC32;A0A5F9ZI06;Q9UPV9-3;Q9UPV9-2;Q9UPV9	97;97;127;97;143;229;127;143;201	A0A0D9SGH2	A0A0D9SGH2	Trafficking kinesin-binding protein 1	TRAK1	EPESVCSTPLKRNESSSSVQNYFHLDSLQKK	NES(0.088)S(0.761)S(0.148)S(0.003)VQNYFHLDSLQK	312	UID313				1
NaN	NaN	NaN	NaN	NaN	NaN	21.0148	19.4532	20.3115	20.6326	19.2793	19.2679	15.3177	14.213	13.9485	14.9959	12.5798	13.7011	NaN	NaN	NaN	NaN	NaN	NaN	21.1181	19.8216	19.6313	20.5462	18.9588	19.1734	20.8608	19.881	20.0795	20.7868	18.685	18.8645	20.3455	19.2917	18.8539	19.915	18.8054	19.5391	19.9596	19.1181	19.2041	19.4028	18.4986	18.4839	21.7416	19.9898	19.651	21.0418	18.7763	19.4355	21.2697	20.613	20.5059	20.7278	18.9843	18.8295	S	3			105;1615;1631;1632;1636;1637;2824;2825;2915	___1									0.998621	7.71e-06	158.61	119.6	122.07	-0.20327	1464800000	1782	NaN	A0A087X0T3;A7E2Y1;P11055;P12882;P12883;A7E2Y1-3;P13533;P13535;Q9UKX2;Q9UKX3;Q9Y623	1824;1825;1777;1780;1776;16;1778;1779;1782;1780;1780	A0A087X0T3;P11055;P12882;P12883;P13533;P13535;Q9UKX2;Q9UKX3;Q9Y623	Q9UKX2	Myosin-7B;Myosin-3;Myosin-1;Myosin-7;Myosin-6;Myosin-8;Myosin-2;Myosin-13;Myosin-4	MYH7B;MYH3;MYH1;MYH7;MYH6;MYH8;MYH2;MYH13;MYH4	DAAMMAEELKKEQDTSAHLERMKKNLEQTVK;DAAMMAEELKKEQDTSAHLERMKKNMEQTIK;DAAMMAEELKKEQDTSAHLERMKKNMEQTVK;DAAMMAEELKKEQDTSAHLERMKKTLEQTVR	EQDT(0.001)S(0.999)AHLER	315	UID316				1
NaN	NaN	NaN	NaN	NaN	NaN	17.5561	18.2658	16.7963	17.2762	16.1624	16.0699	NaN	NaN	NaN	NaN	NaN	NaN	NaN	NaN	NaN	NaN	NaN	NaN	17.7161	17.1978	17.2346	17.9321	18.5218	16.6867	NaN	NaN	NaN	NaN	NaN	NaN	NaN	NaN	NaN	NaN	NaN	NaN	NaN	NaN	NaN	NaN	NaN	NaN	17.7906	17.4895	17.6456	16.8045	16.8365	16.2986	NaN	NaN	NaN	NaN	NaN	NaN	S	2			107	___1	+	CST;HTP							0.999993	6.96e-09	147.62	102.47	147.62	0.20084	37920000	431	431	S4R418;A0A087X188;Q9UBW5-2;Q9UBW5-3;Q9UBW5	431;490;426;432;458	S4R418	S4R418	Bridging integrator 2	BIN2	GSPTSPRASLGTGTASPRTSLEVSPNPEPPE	ASLGTGTAS(1)PR	318	UID319	sLGtGtAsPRtsLEV			1
NaN	NaN	NaN	NaN	NaN	NaN	18.3092	18.9195	17.2713	17.7402	17.211	16.5645	NaN	NaN	NaN	NaN	NaN	NaN	NaN	NaN	NaN	NaN	NaN	NaN	17.0495	16.2602	16.6014	17.3459	16.7446	15.9017	17.5493	16.8738	16.7517	17.1671	16.0398	16.5696	17.4134	16.5569	16.597	16.885	16.3923	16.2137	16.3913	16.642	16.6403	16.3786	15.8051	15.4145	17.4772	17.0026	16.8357	16.6793	16.6474	15.8723	17.0271	16.4788	17.3343	17.04	16.403	16.6541	S	3			107	___1	+	CST;HTP							0.969945	7.53e-24	142.98	127.59	138.46	0.53096	230400000	417	417	S4R418;A0A087X188;Q9UBW5-2;Q9UBW5-3;Q9UBW5	417;476;412;418;444	S4R418	S4R418	Bridging integrator 2	BIN2	SSGNIPSSPTASGGGSPTSPRASLGTGTASP	PSSGNIPSSPT(0.003)AS(0.015)GGGS(0.97)PT(0.01)S(0.002)PR	321	UID322	PtAsGGGsPtsPRAs			1
NaN	NaN	NaN	NaN	NaN	NaN	NaN	NaN	NaN	NaN	NaN	NaN	NaN	NaN	NaN	NaN	NaN	NaN	NaN	NaN	NaN	NaN	NaN	NaN	NaN	NaN	NaN	NaN	NaN	NaN	NaN	NaN	NaN	NaN	NaN	NaN	NaN	NaN	NaN	NaN	NaN	NaN	NaN	NaN	NaN	NaN	NaN	NaN	16.9364	17.9182	17.7012	15.9752	17.1271	16.0774	NaN	NaN	NaN	NaN	NaN	NaN	S	2			107	___1	+	CST;HTP							0.937397	0.0223567	85.522	46.127	85.522	-0.052434	9293100	368	368	S4R418;A0A087X188;Q9UBW5-2;Q9UBW5-3;Q9UBW5	368;427;363;369;395	S4R418	S4R418	Bridging integrator 2	BIN2	PSSSATEVVLRTRTASEGSEQPKKRASIQRT	T(0.002)AS(0.937)EGS(0.061)EQPK	322	UID323	VLRTRtAsEGsEQPK			1
NaN	NaN	NaN	NaN	NaN	NaN	20.7458	21.0335	20.6193	20.2581	20.0211	20.0718	18.2696	18.8772	18.4401	18.3953	18.4334	18.5294	17.1782	16.9995	17.0157	16.56	17.1703	15.9795	NaN	NaN	NaN	NaN	NaN	NaN	16.9595	16.9056	16.4262	16.8371	16.0817	16.8747	19.4141	18.9902	18.503	18.6137	18.839	18.9244	19.423	19.3063	19.3262	20.076	18.5964	18.5576	20.008	19.7009	19.8288	20.124	19.1128	19.1458	18.8777	19.2079	20.2438	19.1675	19.0602	19.7588	S	3			108	___1	+	CST;HTP							0.99997	1.31e-209	320.35	290.37	142.4	-0.10889	675090000	12	12	A0A087X1A9;O75396	12;137	A0A087X1A9	A0A087X1A9	Vesicle-trafficking protein SEC22b	SEC22B	____YIDSRARRNLGSINTELQDVQRIMVAN	NLGS(1)INTELQDVQR	323	UID324	CARRNLGsINtELQD			1
NaN	NaN	NaN	NaN	NaN	NaN	NaN	NaN	NaN	NaN	NaN	NaN	17.4976	17.3902	16.9318	17.2804	16.6707	16.4445	17.3017	16.6084	16.8395	16.4518	16.3441	16.032	NaN	NaN	NaN	NaN	NaN	NaN	NaN	NaN	NaN	NaN	NaN	NaN	NaN	NaN	NaN	NaN	NaN	NaN	NaN	NaN	NaN	NaN	NaN	NaN	NaN	NaN	NaN	NaN	NaN	NaN	NaN	NaN	NaN	NaN	NaN	NaN	S	2			111	___1	+	HTP							0.999999	0.0188264	103.19	64.643	103.19	-0.46572	10287000	119	119	A0A087X1J2;Q14CZ0	119;167	A0A087X1J2	A0A087X1J2	UPF0472 protein C16orf72	C16orf72	PPPRNSRAPPRLTVVSPNRATSTETSSSVET	LTVVS(1)PNR	325	UID326	PPRLTVVsPNRATST			1
NaN	NaN	NaN	NaN	NaN	NaN	NaN	NaN	NaN	NaN	NaN	NaN	17.1284	15.7748	15.1362	16.1871	14.6418	14.502	NaN	NaN	NaN	NaN	NaN	NaN	NaN	NaN	NaN	NaN	NaN	NaN	NaN	NaN	NaN	NaN	NaN	NaN	NaN	NaN	NaN	NaN	NaN	NaN	NaN	NaN	NaN	NaN	NaN	NaN	NaN	NaN	NaN	NaN	NaN	NaN	NaN	NaN	NaN	NaN	NaN	NaN	S	3			112	___1	+	HTP							0.999993	0.00973885	65.949	50.131	65.949	0.45193	5493500	814	814	A0A087X1R1;B5MCI0;A0A087WVP4;P53814-5;P53814;P53814-6;H7BZZ8;P53814-2;A0A096LNK9	814;252;785;729;729;729;130;273;126	A0A087X1R1	A0A087X1R1	Smoothelin	SMTN	SSKKMGSIFDREDQASPRAGSLAALEKRQAE	MGSIFDREDQAS(1)PR	326	UID327	FDREDQAsPRAGsLA			1
NaN	NaN	NaN	NaN	NaN	NaN	NaN	NaN	NaN	NaN	NaN	NaN	NaN	NaN	NaN	NaN	NaN	NaN	NaN	NaN	NaN	NaN	NaN	NaN	NaN	NaN	NaN	NaN	NaN	NaN	NaN	NaN	NaN	NaN	NaN	NaN	NaN	NaN	NaN	NaN	NaN	NaN	17.7773	17.0744	17.2769	17.2836	17.0785	16.7558	NaN	NaN	NaN	NaN	NaN	NaN	NaN	NaN	NaN	NaN	NaN	NaN	S	3			112	___1	+	HTP							0.802029	0.00141849	54.728	38.235	54.728	-0.025704	14247000	661	661	A0A087X1R1;B5MCI0;A0A087WVP4;P53814-5;P53814;P53814-6;H7BZZ8;P53814-2	661;175;632;576;576;576;53;120	A0A087X1R1	A0A087X1R1	Smoothelin	SMTN	NGAEQTRVNKAPEGRSPLSAEELMTIEDEGV	S(0.802)PLS(0.197)AEELMT(0.001)IEDEGVLDK	327	UID328	NKAPEGRsPLsAEEL			1
21.5294	22.0102	21.7796	22.0354	21.3346	21.3144	23.6189	23.6148	23.7081	23.0944	22.8594	22.8061	21.5691	21.2416	21.2057	21.423	20.9259	20.6985	22.0282	21.3682	21.2473	20.468	20.8385	19.8669	22.2199	21.5633	21.0889	22.4068	21.9124	21.2486	23.0775	23.1375	22.7259	23.0613	22.2518	22.2959	22.7275	22.1824	22.049	22.0837	21.9608	21.7791	23.4092	23.4399	23.4687	23.9579	22.9341	22.5739	22.7913	22.4541	22.5331	22.3611	22.0116	21.656	22.3205	22.1344	22.9621	22.0362	22.4245	22.3961	S	2			112	___1	+	CST;HTP							0.999787	2.63e-91	267.13	207.97	201.76	-0.62508	13718000000	877	877	A0A087X1R1;B5MCI0;A0A087WVP4;P53814-5;P53814;P53814-6;H7BZZ8;P53814-2;A0A096LNK9	877;315;848;792;792;792;193;336;188	A0A087X1R1	A0A087X1R1	Smoothelin	SMTN	AGSPGGPRAAVQRSTSFGVPNANSIKQMLLD	STS(1)FGVPNANSIK	329	UID330	AAVQRStsFGVPNAN			1
19.0415	18.3993	18.1337	19.2679	18.0109	18.1728	NaN	NaN	NaN	NaN	NaN	NaN	19.0306	18.716	18.3536	18.8314	18.3375	17.9656	20.6188	20.0055	19.805	19.803	19.8013	19.0188	21.3205	20.3888	20.0718	21.0505	20.334	20.2287	18.6476	18.2483	18.3535	18.7443	17.9327	17.9661	18.0224	17.4907	17.4488	17.6843	17.2903	17.2998	18.7099	18.5707	18.5592	18.8979	18.4012	18.1874	NaN	NaN	NaN	NaN	NaN	NaN	20.0139	19.5456	19.6613	19.594	19.5358	19.2896	S	2			112	___1									0.978708	1.18e-109	211.04	190.74	150.45	-0.69563	3634400000	628	628	A0A087X1R1;B5MCI0	628;142	A0A087X1R1	A0A087X1R1		SMTN	FSTRRRSSTGTTRSTSLMEAEPAEPLAAAVE	S(0.011)T(0.011)S(0.979)LMEAEPAEPLAAAVEAANGAEQTR	331	UID332				1;2
NaN	NaN	NaN	NaN	NaN	NaN	NaN	NaN	NaN	NaN	NaN	NaN	NaN	NaN	NaN	NaN	NaN	NaN	NaN	NaN	NaN	NaN	NaN	NaN	NaN	NaN	NaN	NaN	NaN	NaN	NaN	NaN	NaN	NaN	NaN	NaN	NaN	NaN	NaN	NaN	NaN	NaN	18.5267	18.4572	18.6041	19.2744	17.9871	17.7907	NaN	NaN	NaN	NaN	NaN	NaN	18.258	17.9923	18.2498	17.8664	17.6105	18.1097	S	2			112	___1									0.58696	0.0180104	110.38	86.292	110.38	-0.31291	27605000	795	795	A0A087X1R1;B5MCI0;A0A087WVP4;P53814-5;P53814;P53814-6;H7BZZ8;P53814-2;A0A096LNK9	795;233;766;710;710;710;111;254;107	A0A087X1R1	A0A087X1R1	Smoothelin	SMTN	SENGSGSTMMQTKTFSSSSSSKKMGSIFDRE	T(0.022)FS(0.587)S(0.378)S(0.007)S(0.006)S(0.001)SK	332	UID333				1
NaN	NaN	NaN	NaN	NaN	NaN	17.9743	19.1612	18.8035	17.3846	18.4382	18.7415	NaN	NaN	NaN	NaN	NaN	NaN	NaN	NaN	NaN	NaN	NaN	NaN	NaN	NaN	NaN	NaN	NaN	NaN	NaN	NaN	NaN	NaN	NaN	NaN	NaN	NaN	NaN	NaN	NaN	NaN	NaN	NaN	NaN	NaN	NaN	NaN	17.8086	17.7768	17.7526	17.2806	16.7958	16.8281	17.6251	17.7643	19.3217	17.3483	18.5446	19.8351	S	2			112	___1									0.912682	8.38e-10	195.36	145.64	162	-0.21198	57656000	798	798	A0A087X1R1;B5MCI0;A0A087WVP4;P53814-5;P53814;P53814-6;H7BZZ8;P53814-2;A0A096LNK9	798;236;769;713;713;713;114;257;110	A0A087X1R1	A0A087X1R1	Smoothelin	SMTN	GSGSTMMQTKTFSSSSSSKKMGSIFDREDQA	TFSS(0.001)S(0.006)S(0.913)S(0.074)S(0.006)K	333	UID334				1
NaN	NaN	NaN	NaN	NaN	NaN	NaN	NaN	NaN	NaN	NaN	NaN	NaN	NaN	NaN	NaN	NaN	NaN	NaN	NaN	NaN	NaN	NaN	NaN	18.1452	17.4398	17.5209	18.7756	19.1452	17.4582	NaN	NaN	NaN	NaN	NaN	NaN	NaN	NaN	NaN	NaN	NaN	NaN	NaN	NaN	NaN	NaN	NaN	NaN	18.6531	19.5454	19.2501	18.0441	18.3087	18.326	NaN	NaN	NaN	NaN	NaN	NaN	S	2			112	___1									0.943803	2.13e-07	182.46	139.02	182.46	-1.4449	39386000	799	799	A0A087X1R1;B5MCI0;A0A087WVP4;P53814-5;P53814;P53814-6;H7BZZ8;P53814-2;A0A096LNK9	799;237;770;714;714;714;115;258;111	A0A087X1R1	A0A087X1R1	Smoothelin	SMTN	SGSTMMQTKTFSSSSSSKKMGSIFDREDQAS	TFSSSS(0.053)S(0.944)S(0.003)K	334	UID335				1
NaN	NaN	NaN	NaN	NaN	NaN	NaN	NaN	NaN	NaN	NaN	NaN	NaN	NaN	NaN	NaN	NaN	NaN	NaN	NaN	NaN	NaN	NaN	NaN	NaN	NaN	NaN	NaN	NaN	NaN	17.7914	18.5023	17.4531	17.6689	17.465	18.1861	NaN	NaN	NaN	NaN	NaN	NaN	NaN	NaN	NaN	NaN	NaN	NaN	NaN	NaN	NaN	NaN	NaN	NaN	NaN	NaN	NaN	NaN	NaN	NaN	S	2			112	___1									0.660331	1.94e-06	160.75	123.56	160.75	-1.2736	11072000	800	800	A0A087X1R1;B5MCI0;A0A087WVP4;P53814-5;P53814;P53814-6;H7BZZ8;P53814-2;A0A096LNK9	800;238;771;715;715;715;116;259;112	A0A087X1R1	A0A087X1R1	Smoothelin	SMTN	GSTMMQTKTFSSSSSSKKMGSIFDREDQASP	TFSSS(0.001)S(0.169)S(0.169)S(0.66)K	335	UID336				1
NaN	NaN	NaN	NaN	NaN	NaN	NaN	NaN	NaN	NaN	NaN	NaN	NaN	NaN	NaN	NaN	NaN	NaN	NaN	NaN	NaN	NaN	NaN	NaN	NaN	NaN	NaN	NaN	NaN	NaN	21.2506	20.4204	20.5523	20.8709	19.5454	20.7342	19.5222	18.3744	18.0071	19.4923	18.4474	18.4667	NaN	NaN	NaN	NaN	NaN	NaN	NaN	NaN	NaN	NaN	NaN	NaN	NaN	NaN	NaN	NaN	NaN	NaN	S	3			112	___1	+	HTP							0.664546	1.11e-46	172.67	157.25	169.66	0.82621	295680000	299	299	A0A087X1R1;A0A087WVP4;P53814-5;P53814;P53814-6	299;301;245;245;245	A0A087X1R1	A0A087X1R1	Smoothelin	SMTN	VPGSPEPPPSPPKTTSPEPQESPTLPSTEGQ	T(0.168)T(0.168)S(0.665)PEPQESPTLPSTEGQVVNK	336	UID337	PSPPKttsPEPQEsP			1
NaN	NaN	NaN	NaN	NaN	NaN	18.0703	17.8926	17.89	18.0564	17.2577	17.0365	NaN	NaN	NaN	NaN	NaN	NaN	NaN	NaN	NaN	NaN	NaN	NaN	NaN	NaN	NaN	NaN	NaN	NaN	NaN	NaN	NaN	NaN	NaN	NaN	NaN	NaN	NaN	NaN	NaN	NaN	NaN	NaN	NaN	NaN	NaN	NaN	NaN	NaN	NaN	NaN	NaN	NaN	NaN	NaN	NaN	NaN	NaN	NaN	S	2			113	___1	+	HTP							0.974813	0.0199232	101.54	48.139	101.54	0.31469	23464000	285	285	A0A087X1U1;F5GXM9;E7EUN2;Q9UPQ3-2;Q9UPQ3;A0A087X044;Q9UPQ3-3	285;285;604;339;339;285;339	A0A087X1U1	A0A087X1U1	Arf-GAP with GTPase, ANK repeat and PH domain-containing protein 1	AGAP1	SDPDKEKKGLESRADSIGSGRAIPIKQGMLL	ADS(0.975)IGS(0.025)GR	338	UID339	GLESRADsIGSGRAI			1
18.0807	17.4712	17.178	18.5648	17.3603	17.2756	17.6231	17.1736	17.094	17.193	16.4697	16.156	NaN	NaN	NaN	NaN	NaN	NaN	NaN	NaN	NaN	NaN	NaN	NaN	18.4384	17.3968	17.4452	18.1936	17.3478	17.3648	17.5219	16.6181	16.8114	17.0775	16.0805	16.0208	18.4957	17.7479	17.5951	17.7878	17.3476	17.4773	18.2868	17.598	17.4736	17.8918	17.3557	17.1074	18.1011	16.8949	17.4327	17.2479	16.8839	16.5145	17.7902	17.2686	17.2219	17.3304	16.8742	16.668	S	3			113	___1	+	HTP							1	0.00290544	79.089	65.183	70.438	0.54794	141590000	414	414	A0A087X1U1;F5GXM9;E7EUN2;Q9UPQ3-2;Q9UPQ3;H7C211;H7C0A7	414;467;733;468;521;155;49	A0A087X1U1	A0A087X1U1	Arf-GAP with GTPase, ANK repeat and PH domain-containing protein 1	AGAP1	PSISSTTSPKLDPPPSPHANRKKHRRKKSTS	LDPPPS(1)PHANR	339	UID340	PKLDPPPsPHANRKK			1
17.6293	17.1771	16.4121	17.897	16.9697	16.7623	24.0743	23.5644	23.813	23.5781	23.1981	22.6869	17.4505	17.3426	17.021	17.0508	16.27	15.5474	15.3604	14.8784	14.6047	14.3676	14.3329	13.1957	21.6004	20.7829	20.5144	21.3938	20.3492	20.2495	21.7996	21.0532	21.3203	21.783	20.6406	20.5947	22.6294	22.2588	21.6267	22.0053	21.5699	21.6702	21.0969	20.8645	20.649	20.8249	20.5901	20.1252	21.8465	20.9269	21.2486	21.6157	21.1336	20.5951	22.1874	22.1011	21.9073	21.96	21.6848	21.3223	S	3			114;882	___1	+	CST;HTP;LTP	+	phosphorylation					0.999997	3.3e-05	125.32	104.98	107.75	-0.36822	52496000000	109	NaN	E9PL71;E9PQ49;E9PI39;E9PQZ1;E9PK01;A0A087X1X7;E9PRY8;P29692-3;P29692-4;P29692;P29692-2;E9PK06;E9PPR1;E9PL12	109;133;133;90;133;499;549;109;114;133;499;114;133;133	E9PL71;E9PL12	E9PL71	Elongation factor 1-delta	EEF1D	SSPGHRATAPQTQHVSPMRQVEPPAKKPATP	ATAPQTQHVS(1)PMR	340	UID341	APQtQHVsPMRQVEP;APQTQHVsPMRQVEP	CDK1	P06493	1
23.9276	22.7225	22.5902	23.8253	22.8409	23.1222	24.6179	23.5504	23.5933	24.2332	23.6127	23.7967	23.9609	22.5641	22.8061	23.2552	22.8944	23.1249	23.4922	22.4226	22.2751	22.7431	22.528	21.5496	25.7233	24.5457	24.4875	25.1253	24.3132	24.6765	24.6575	23.4825	23.6734	24.0411	23.3627	23.6683	24.9691	23.5968	23.8586	24.2641	23.5317	24.0886	24.4522	23.2581	23.4456	23.5894	23.2135	23.427	26.9146	25.2798	25.5235	26.1751	25.4384	25.8297	24.4926	23.3881	23.5324	23.8624	23.4257	23.6315	S	3			114	___1	+	CST;HTP;LTP							1	3.25e-96	198.93	183.04	147.49	-0.63258	94319000000	138	138	E9PL71;E9PQ49;E9PI39;E9PQZ1;E9PK01;A0A087X1X7;E9PRY8;P29692-3;P29692-4;P29692;P29692-2;H0YE72	138;162;162;119;162;528;578;138;143;162;528;37	E9PL71	E9PL71	Elongation factor 1-delta	EEF1D	TPAEDDEDDDIDLFGSDNEEEDKEAAQLREE	KPAT(1)PAEDDEDDDIDLFGS(1)DNEEEDK	341	UID342	DDIDLFGsDNEEEDk;DDIDLFGsDNEEEDK	CK2A1	P68400	1;2
NaN	NaN	NaN	NaN	NaN	NaN	22.4575	22.0956	22.232	21.4641	21.4166	21.2984	NaN	NaN	NaN	NaN	NaN	NaN	NaN	NaN	NaN	NaN	NaN	NaN	20.9085	20.0924	19.8827	20.4989	19.9426	19.6226	21.5076	21.1743	21.1743	21.3913	20.704	20.7722	20.7664	20.3538	20.0974	20.5238	20.1746	20.3158	21.058	20.789	20.7053	21.0566	20.616	20.3423	21.9891	21.2364	21.477	21.6044	21.1683	21.0063	22.1932	22.068	22.2773	21.9756	21.9022	21.7114	S	3			118	___1	+	CST;HTP							0.999447	0.000188054	180.15	110.77	132.55	0.62489	2058300000	357	357	A0A087X2H1;Q9ULT8;G3V4V5;A0A087WVU6	357;357;357;178	A0A087X2H1	A0A087X2H1	E3 ubiquitin-protein ligase HECTD1	HECTD1	SAGSTGRIPGLRRLDSSGERSHRQLIDCIRS	RLDS(0.999)S(0.001)GER	342	UID343	PGLrRLDssGERsHR			1
NaN	NaN	NaN	NaN	NaN	NaN	20.7397	20.3639	20.529	19.7135	19.6936	19.4378	NaN	NaN	NaN	NaN	NaN	NaN	NaN	NaN	NaN	NaN	NaN	NaN	21.886	21.1233	20.849	21.4645	20.899	20.6187	21.2642	20.8972	20.8943	21.0834	20.449	20.551	21.0352	20.6143	20.4167	20.8025	20.4239	20.5726	20.8901	20.447	20.4119	20.8187	20.3226	20.175	21.2319	20.4892	20.7585	20.8361	20.4301	20.2139	21.6713	21.5002	21.7263	21.4374	21.3679	21.2064	S	2			118	___1	+	CST;HTP							0.893364	0.00193534	128	95.183	116.75	0.95739	1475100000	358	358	A0A087X2H1;Q9ULT8;G3V4V5;A0A087WVU6	358;358;358;179	A0A087X2H1	A0A087X2H1	E3 ubiquitin-protein ligase HECTD1	HECTD1	AGSTGRIPGLRRLDSSGERSHRQLIDCIRSK	RLDS(0.107)S(0.893)GER	343	UID344	GLrRLDssGERsHRQ			1
NaN	NaN	NaN	NaN	NaN	NaN	17.2821	16.8705	17	16.8809	16.3138	16.0445	NaN	NaN	NaN	NaN	NaN	NaN	NaN	NaN	NaN	NaN	NaN	NaN	NaN	NaN	NaN	NaN	NaN	NaN	NaN	NaN	NaN	NaN	NaN	NaN	NaN	NaN	NaN	NaN	NaN	NaN	NaN	NaN	NaN	NaN	NaN	NaN	NaN	NaN	NaN	NaN	NaN	NaN	NaN	NaN	NaN	NaN	NaN	NaN	S	3			118	___1	+	CST;HTP							0.892716	5.59e-72	179.8	156.21	145.07	-0.54356	150250000	1537	1537	A0A087X2H1;Q9ULT8;H0YJP0	1537;1533;960	A0A087X2H1	A0A087X2H1	E3 ubiquitin-protein ligase HECTD1	HECTD1	VSSLLAAGAPMSSSASVPNLSSRETSSLESF	LS(0.978)VS(0.02)S(0.001)LLAAGAPMS(0.002)S(0.006)S(0.098)AS(0.893)VPNLSSR	347	UID348	APMSSsAsVPNLSSR			1;2
17.1608	16.271	16.0608	16.7805	16.0261	16.1694	19.0293	18.5522	18.5604	18.564	18.2136	18.6882	17.7592	17.2381	17.3367	17.388	17.2527	17.0808	NaN	NaN	NaN	NaN	NaN	NaN	18.3357	17.4715	17.3485	17.6815	17.3044	17.2005	NaN	NaN	NaN	NaN	NaN	NaN	NaN	NaN	NaN	NaN	NaN	NaN	NaN	NaN	NaN	NaN	NaN	NaN	18.7984	17.4494	17.7138	18.0212	17.7553	17.4115	NaN	NaN	NaN	NaN	NaN	NaN	S	2			118	___1	+	CST;HTP							1	0.00128355	119.62	76.072	65.472	0.79092	95486000	1776	1776	A0A087X2H1;Q9ULT8;H0YJP0;H0YJD4	1776;1772;1199;138	A0A087X2H1	A0A087X2H1	E3 ubiquitin-protein ligase HECTD1	HECTD1	RRRTWDDDYVLKRQFSALVPAFDPRPGRTNV	QFS(1)ALVPAFDPR	348	UID349	yVLkRQFsALVPAFD			1
NaN	NaN	NaN	NaN	NaN	NaN	19.32	18.5331	18.6978	19.1479	18.055	17.4066	NaN	NaN	NaN	NaN	NaN	NaN	NaN	NaN	NaN	NaN	NaN	NaN	19.8835	18.7828	18.6019	19.6119	17.7219	18.3265	17.7854	16.6575	17.1945	17.7543	16.2917	16.091	19.3156	18.7224	18.2932	18.9222	18.1761	18.2925	17.8529	17.1921	16.9839	17.4007	16.7918	16.3559	20.5749	18.8757	19.6346	19.5903	19.1115	18.8485	20.8398	20.3553	19.9138	20.1854	19.737	19.1808	S	2			118	___1	+	CST;HTP							0.989413	3.45e-89	257.9	224.08	179.12	3.3473	416530000	1575	1575	A0A087X2H1;Q9ULT8;H0YJP0;H0YJ72	1575;1571;998;15	A0A087X2H1	A0A087X2H1	E3 ubiquitin-protein ligase HECTD1	HECTD1	ARTNATNNMNLSRSSSDNNTNTLGRNVMSTA	S(0.005)S(0.005)S(0.989)DNNTNTLGR	351	UID352	MNLsRSssDNNtNtL			1
NaN	NaN	NaN	NaN	NaN	NaN	NaN	NaN	NaN	NaN	NaN	NaN	17.6895	17.1316	16.3359	17.5042	16.5568	16.3894	NaN	NaN	NaN	NaN	NaN	NaN	NaN	NaN	NaN	NaN	NaN	NaN	NaN	NaN	NaN	NaN	NaN	NaN	NaN	NaN	NaN	NaN	NaN	NaN	NaN	NaN	NaN	NaN	NaN	NaN	NaN	NaN	NaN	NaN	NaN	NaN	NaN	NaN	NaN	NaN	NaN	NaN	S	3			118	___1	+	CST;HTP							0.669757	1.82e-29	119.87	100.49	119.87	-0.017949	74890000	1491	1491	A0A087X2H1;Q9ULT8;H0YJP0	1491;1487;914	A0A087X2H1	A0A087X2H1	E3 ubiquitin-protein ligase HECTD1	HECTD1	TPGESSAISMGIVSVSSPDVSSVSELTNKEA	TPGESSAISMGIVS(0.13)VS(0.67)S(0.2)PDVSSVSELTNK	353	UID354	SMGIVSVssPDVSSV			1
17.7704	16.5103	16.4781	17.4855	16.688	16.9634	NaN	NaN	NaN	NaN	NaN	NaN	NaN	NaN	NaN	NaN	NaN	NaN	NaN	NaN	NaN	NaN	NaN	NaN	21.0115	19.9565	19.9312	20.1666	19.3527	19.7887	19.4377	18.2831	18.4883	18.8968	18.1602	18.3679	NaN	NaN	NaN	NaN	NaN	NaN	21.5275	20.0996	20.4005	20.501	20.2758	20.4872	NaN	NaN	NaN	NaN	NaN	NaN	19.7383	18.6964	18.9102	19.1589	18.6948	19.0709	S	3			118	___1	+	HTP							0.906868	1.88e-218	303.76	265.94	303.76	0.72908	554820000	631	631	A0A087X2H1;Q9ULT8;H0YJP0;G3V4V5	631;631;105;631	A0A087X2H1	A0A087X2H1	E3 ubiquitin-protein ligase HECTD1	HECTD1	ARLGVISKVSTLAGPSSDDENEEESKPEKED	VSTLAGPS(0.907)S(0.093)DDENEEESKPEK	355	UID356	VStLAGPssDDENEE			1
21.972	20.6094	20.5883	21.5773	20.7787	21.2209	19.5537	18.6906	18.809	19.224	18.8635	19.3698	17.0689	15.8506	16.09	16.3598	15.9034	16.47	NaN	NaN	NaN	NaN	NaN	NaN	20.9732	19.9721	19.9452	20.3344	19.6766	19.9219	21.9141	20.6593	20.9972	21.3206	20.7024	21.0395	21.8027	20.397	20.8703	21.3001	20.5369	21.1288	20.2301	18.8496	19.1902	19.2943	19.0391	19.1983	20.6302	19.0699	19.3762	19.9923	19.3446	19.7324	19.7525	18.4825	18.8324	19.212	18.6983	18.9474	S	4			118	___1	+	HTP							0.998471	2.2e-199	294.1	272.64	162.11	-0.31218	1940000000	632	632	A0A087X2H1;Q9ULT8;H0YJP0;G3V4V5	632;632;106;632	A0A087X2H1	A0A087X2H1	E3 ubiquitin-protein ligase HECTD1	HECTD1	RLGVISKVSTLAGPSSDDENEEESKPEKEDE	VSTLAGPS(0.002)S(0.998)DDENEEESKPEK	356	UID357	StLAGPssDDENEEE			1
NaN	NaN	NaN	NaN	NaN	NaN	NaN	NaN	NaN	NaN	NaN	NaN	NaN	NaN	NaN	NaN	NaN	NaN	16.33	15.6072	15.4766	15.2706	15.3358	14.7442	NaN	NaN	NaN	NaN	NaN	NaN	NaN	NaN	NaN	NaN	NaN	NaN	NaN	NaN	NaN	NaN	NaN	NaN	17.2993	16.6962	16.6173	16.9545	16.4109	16.0984	NaN	NaN	NaN	NaN	NaN	NaN	NaN	NaN	NaN	NaN	NaN	NaN	S	3			119	___1	+	CST;HTP;LTP							0.565572	8.86e-07	116.96	107.8	103.99	1.0289	16691000	1067	1067	E7EVK1;A0A088AWL3;O75376-2;O75376	1067;2339;2333;2436	E7EVK1	E7EVK1	Nuclear receptor corepressor 1	NCOR1	EREPAPLLSAQYETLSDSDD___________	EPAPLLSAQYET(0.005)LS(0.566)DS(0.429)DD	357	UID358	SAQyEtLsDsDD___	CK2A1	P68400	1
NaN	NaN	NaN	NaN	NaN	NaN	18.7755	17.6595	18.6272	18.6478	18.418	17.7121	NaN	NaN	NaN	NaN	NaN	NaN	NaN	NaN	NaN	NaN	NaN	NaN	17.7267	17.0849	16.6194	17.4255	16.6082	16.5611	NaN	NaN	NaN	NaN	NaN	NaN	NaN	NaN	NaN	NaN	NaN	NaN	17.4375	16.8172	16.8471	16.9816	16.5964	16.4618	NaN	NaN	NaN	NaN	NaN	NaN	NaN	NaN	NaN	NaN	NaN	NaN	S	3			119	___1	+	CST;HTP							0.926314	0.00059668	82.464	69.696	82.464	0.164	23823000	815	815	E7EVK1;A0A088AWL3;O75376-2;O75376;J3KS29;J3QKP0	815;2088;2081;2184;125;124	E7EVK1	E7EVK1	Nuclear receptor corepressor 1	NCOR1	SQRGAEPAEQRNDARSPGSISYLPSFFTKLE	S(0.926)PGS(0.07)IS(0.003)YLPSFFTK	360	UID361	EQRNDARsPGsISYL			1
NaN	NaN	NaN	NaN	NaN	NaN	NaN	NaN	NaN	NaN	NaN	NaN	18.6264	18.0568	17.8744	18.4932	17.7289	17.5246	18.0851	17.7832	17.3295	17.0219	17.5034	16.8394	NaN	NaN	NaN	NaN	NaN	NaN	NaN	NaN	NaN	NaN	NaN	NaN	NaN	NaN	NaN	NaN	NaN	NaN	NaN	NaN	NaN	NaN	NaN	NaN	NaN	NaN	NaN	NaN	NaN	NaN	NaN	NaN	NaN	NaN	NaN	NaN	S	3			119	___1	+	HTP							0.528169	0.00271221	67.275	56.631	65.943	-0.59659	13720000	818	818	E7EVK1;A0A088AWL3;O75376-2;O75376;J3KS29;J3QKP0	818;2091;2084;2187;128;127	E7EVK1	E7EVK1	Nuclear receptor corepressor 1	NCOR1	GAEPAEQRNDARSPGSISYLPSFFTKLENTS	S(0.381)PGS(0.528)IS(0.088)Y(0.003)LPSFFTK	361	UID362	NDARsPGsISYLPSF			1
NaN	NaN	NaN	NaN	NaN	NaN	19.6706	19.0253	18.8699	19.1564	18.4125	18.5512	19.3118	18.4347	18.3161	18.6916	18.2918	18.4785	19.5666	18.3735	18.2238	18.4734	18.2126	17.4427	NaN	NaN	NaN	NaN	NaN	NaN	NaN	NaN	NaN	NaN	NaN	NaN	NaN	NaN	NaN	NaN	NaN	NaN	NaN	NaN	NaN	NaN	NaN	NaN	NaN	NaN	NaN	NaN	NaN	NaN	NaN	NaN	NaN	NaN	NaN	NaN	S	2			119	___1	+	CST;HTP							1	0.0119076	116.81	59.099	100.07	-1.1207	61835000	751	751	E7EVK1;A0A088AWL3;O75376-2;O75376;J3KS29;J3QKP0	751;2024;2017;2120;62;60	E7EVK1	E7EVK1	Nuclear receptor corepressor 1	NCOR1	SQAQSVHHQRPGSRVSPENLVDKSRGSRPGK	VS(1)PENLVDK	365	UID366	QRPGsRVsPENLVDK			1
NaN	NaN	NaN	NaN	NaN	NaN	NaN	NaN	NaN	NaN	NaN	NaN	NaN	NaN	NaN	NaN	NaN	NaN	NaN	NaN	NaN	NaN	NaN	NaN	NaN	NaN	NaN	NaN	NaN	NaN	17.6256	16.9071	16.8064	17.2402	16.0193	16.3712	NaN	NaN	NaN	NaN	NaN	NaN	NaN	NaN	NaN	NaN	NaN	NaN	18.0984	16.5443	17.2801	17.6464	16.9331	16.9641	NaN	NaN	NaN	NaN	NaN	NaN	S	3			120	___1	+	CST;HTP							0.583191	0.00325552	61.139	54.411	61.139	-1.7448	74816000	463	463	A0A088AWN2;Q8TBZ3-4;Q8TBZ3-5;Q8TBZ3-6;Q8TBZ3;Q8TBZ3-2;Q8TBZ3-7	463;362;371;371;432;432;463	A0A088AWN2	A0A088AWN2	WD repeat-containing protein 20	WDR20	SVTTPGNSVPPPLPRSNSLPHSAVSNAGSKS	S(0.583)NS(0.403)LPHS(0.013)AVSNAGSK	369	UID370	VPPPLPRsNsLPHSA			1
17.5419	16.9928	16.6482	19.6012	16.1317	16.7275	NaN	NaN	NaN	NaN	NaN	NaN	NaN	NaN	NaN	NaN	NaN	NaN	NaN	NaN	NaN	NaN	NaN	NaN	NaN	NaN	NaN	NaN	NaN	NaN	NaN	NaN	NaN	NaN	NaN	NaN	NaN	NaN	NaN	NaN	NaN	NaN	NaN	NaN	NaN	NaN	NaN	NaN	NaN	NaN	NaN	NaN	NaN	NaN	NaN	NaN	NaN	NaN	NaN	NaN	S	3			121	___1	+	CST							0.980213	4.33e-11	116.08	99.205	116.08	0.078872	25698000	1511	1511	H7BZH9;E9PDC2;A0A088AWP5;Q8WUY3-4;Q8WUY3;Q8WUY3-2;Q8WUY3-3	1511;1830;2189;2189;2189;2189;2189	H7BZH9	H7BZH9	Protein prune homolog 2	PRUNE2	QADIKGSSQPASHKGSPEPSEINGDNSTGLQ	GS(0.98)PEPS(0.02)EINGDNSTGLQVSEK	370	UID371	QPASHKGsPEPsEIN			1
NaN	NaN	NaN	NaN	NaN	NaN	17.6266	16.9934	16.9063	17.0139	16.2465	16.2065	NaN	NaN	NaN	NaN	NaN	NaN	NaN	NaN	NaN	NaN	NaN	NaN	NaN	NaN	NaN	NaN	NaN	NaN	NaN	NaN	NaN	NaN	NaN	NaN	NaN	NaN	NaN	NaN	NaN	NaN	NaN	NaN	NaN	NaN	NaN	NaN	NaN	NaN	NaN	NaN	NaN	NaN	NaN	NaN	NaN	NaN	NaN	NaN	S	2			122	___1	+	CST;HTP							0.999946	0.012996	97.439	64.708	97.439	0.94885	8253600	341	341	A0A494C0S2;A0A090HNM7;A0A1W2PS85;R4GMW8;P28715	341;173;566;795;341	A0A494C0S2	A0A494C0S2	DNA repair protein complementing XP-G cells	ERCC5-201;BIVM-ERCC5;ERCC5	CEKLKTEKEPDATPPSPRTLLAMQAALLGSS	EPDATPPS(1)PR	371	UID372	EPDAtPPsPRtLLAM			1
17.4579	16.9864	16.489	17.8995	16.6119	16.7073	16.8184	16.3407	16.4824	16.2232	15.7812	15.2856	NaN	NaN	NaN	NaN	NaN	NaN	NaN	NaN	NaN	NaN	NaN	NaN	NaN	NaN	NaN	NaN	NaN	NaN	17.6725	16.5847	16.8512	17.659	16.2793	16.2994	17.0574	16.3799	16.0153	16.2673	15.679	15.8109	18.3697	17.6228	17.6747	17.8176	17.1358	17.2689	NaN	NaN	NaN	NaN	NaN	NaN	NaN	NaN	NaN	NaN	NaN	NaN	S	2			122	___1	+	CST;HTP							0.999899	1.81e-48	218.21	196.96	218.21	-1.3567	53747000	384	384	A0A494C0S2;A0A090HNM7;A0A1W2PS85;R4GMW8;P28715	384;216;609;838;384	A0A494C0S2	A0A494C0S2	DNA repair protein complementing XP-G cells	ERCC5-201;BIVM-ERCC5;ERCC5	ARGRNAPAAVDEGSISPRTLSAIKRALDDDE	NAPAAVDEGSIS(1)PR	374	UID375	AVDEGsIsPRTLsAI			1
NaN	NaN	NaN	NaN	NaN	NaN	NaN	NaN	NaN	NaN	NaN	NaN	NaN	NaN	NaN	NaN	NaN	NaN	18.5031	17.4649	17.5131	17.4625	17.3861	16.6164	NaN	NaN	NaN	NaN	NaN	NaN	NaN	NaN	NaN	NaN	NaN	NaN	NaN	NaN	NaN	NaN	NaN	NaN	NaN	NaN	NaN	NaN	NaN	NaN	NaN	NaN	NaN	NaN	NaN	NaN	NaN	NaN	NaN	NaN	NaN	NaN	S	3			124	___1	+	HTP							1	3.13e-06	76.161	60.739	76.161	-0.96217	17717000	100	100	A0A096LNM2;Q969U6-2;Q969U6	100;284;284	A0A096LNM2	A0A096LNM2	F-box/WD repeat-containing protein 5	FBXW5	AGDPATSPCRIFDLGSDNEEVVAGPAPAHAK	IFDLGS(1)DNEEVVAGPAPAHAK	375	UID376	CRIFDLGsDNEEVVA			1
NaN	NaN	NaN	NaN	NaN	NaN	17.3095	16.8998	17.1226	17.2226	16.4801	16.0613	NaN	NaN	NaN	NaN	NaN	NaN	NaN	NaN	NaN	NaN	NaN	NaN	NaN	NaN	NaN	NaN	NaN	NaN	NaN	NaN	NaN	NaN	NaN	NaN	NaN	NaN	NaN	NaN	NaN	NaN	NaN	NaN	NaN	NaN	NaN	NaN	NaN	NaN	NaN	NaN	NaN	NaN	NaN	NaN	NaN	NaN	NaN	NaN	S	2			125	___1	+	HTP							0.619045	0.000379195	110.98	80.435	110.98	-2.1498	13099000	293	293	A0A096LNU0;D6REY2;P23508;P23508-2	293;230;293;483	A0A096LNU0	A0A096LNU0	Colorectal mutant cancer protein	MCC	RELQTRLQSVQATGPSSPGRLTSTNRPINPS	LQSVQAT(0.014)GPS(0.619)S(0.367)PGR	376	UID377	sVQATGPssPGRLTS			1
17.0205	16.433	16.2628	17.5155	16.2891	16.3099	NaN	NaN	NaN	NaN	NaN	NaN	NaN	NaN	NaN	NaN	NaN	NaN	NaN	NaN	NaN	NaN	NaN	NaN	NaN	NaN	NaN	NaN	NaN	NaN	17.6545	16.8455	16.873	17.4297	16.2317	16.2243	NaN	NaN	NaN	NaN	NaN	NaN	NaN	NaN	NaN	NaN	NaN	NaN	NaN	NaN	NaN	NaN	NaN	NaN	NaN	NaN	NaN	NaN	NaN	NaN	S	2			125	___1	+	HTP							0.838986	0.000142485	117.48	96.471	93.716	2.6321	12693000	294	294	A0A096LNU0;D6REY2;P23508;P23508-2	294;231;294;484	A0A096LNU0	A0A096LNU0	Colorectal mutant cancer protein	MCC	ELQTRLQSVQATGPSSPGRLTSTNRPINPST	LQSVQAT(0.002)GPS(0.159)S(0.839)PGR	377	UID378	VQATGPssPGRLTST			1
NaN	NaN	NaN	NaN	NaN	NaN	NaN	NaN	NaN	NaN	NaN	NaN	NaN	NaN	NaN	NaN	NaN	NaN	NaN	NaN	NaN	NaN	NaN	NaN	18.9234	18.1585	18.2363	18.6578	18.0301	18.2431	19.0485	18.3166	18.5229	19.0017	18.1785	18.4265	17.9528	17.4	17.3975	17.5879	17.2541	17.5457	NaN	NaN	NaN	NaN	NaN	NaN	19.0585	18.02	18.6343	18.701	18.3729	18.5901	NaN	NaN	NaN	NaN	NaN	NaN	S	3			126	___1									1	0.00451479	101.54	87.963	57.047	-0.85526	38623000	94	94	A0A096LNX0;A0A096LPI0;A0A096LPB4;Q14966-2;Q14966-6;Q14966-4;Q14966-3;Q14966	94;94;155;605;605;605;605;605	A0A096LNX0	A0A096LNX0	Zinc finger protein 638	ZNF638	EFNKQKHLEAADKGHSPAQK___________	GHS(1)PAQK	378	UID379				1
17.5427	17.1404	16.8365	17.7949	16.6196	16.8138	NaN	NaN	NaN	NaN	NaN	NaN	NaN	NaN	NaN	NaN	NaN	NaN	NaN	NaN	NaN	NaN	NaN	NaN	NaN	NaN	NaN	NaN	NaN	NaN	18.2376	17.6132	17.7562	18.0448	17.0083	16.9837	18.2148	17.6254	17.4079	17.6538	17.16	17.4533	17.7697	17.3462	17.2357	17.4368	16.8544	16.7653	18.4835	17.3814	17.9286	17.8661	17.3115	17.1287	NaN	NaN	NaN	NaN	NaN	NaN	S	3			127	___1	+	CST;HTP							0.951235	0.00106104	85.51	60.575	52.298	1.3858	93703000	220	220	C9JFE4;A0A096LP07;A0A096LPJ3;A8K070;Q13098-5;Q13098;Q13098-7;Q13098-6	220;235;239;275;236;240;276;225	C9JFE4	C9JFE4	COP9 signalosome complex subunit 1	GPS1	AESTPEIAEQRGERDSQTQAILTKLKCAAGL	GERDS(0.951)QT(0.047)QAILT(0.002)K	379	UID380	EQRGERDsQtQAILT			1
18.4365	17.6514	17.5166	18.24	17.4314	17.6306	NaN	NaN	NaN	NaN	NaN	NaN	NaN	NaN	NaN	NaN	NaN	NaN	NaN	NaN	NaN	NaN	NaN	NaN	18.8895	18.1529	17.8463	18.4357	17.774	17.7679	18.7709	18.1112	18.023	18.5311	17.4335	17.5851	19.1482	18.4304	18.2213	18.6693	17.8854	18.2101	NaN	NaN	NaN	NaN	NaN	NaN	NaN	NaN	NaN	NaN	NaN	NaN	NaN	NaN	NaN	NaN	NaN	NaN	S	2			127	___1									0.745369	0.00776608	126.76	96.078	107.97	1.0609	59373000	294	294	C9JFE4;A0A096LP07;A0A096LPJ3;A8K070;Q13098-5;Q13098;Q13098-7;Q13098-6	294;309;313;349;310;314;350;299	C9JFE4	C9JFE4	COP9 signalosome complex subunit 1	GPS1	ATFDRQELQRNVISSSSFKLFLELEPQVRDI	NVISS(0.078)S(0.745)S(0.177)FK	380	UID381				1
18.7014	18.3223	17.9008	18.8211	18.1429	18.1754	NaN	NaN	NaN	NaN	NaN	NaN	NaN	NaN	NaN	NaN	NaN	NaN	NaN	NaN	NaN	NaN	NaN	NaN	NaN	NaN	NaN	NaN	NaN	NaN	NaN	NaN	NaN	NaN	NaN	NaN	NaN	NaN	NaN	NaN	NaN	NaN	NaN	NaN	NaN	NaN	NaN	NaN	19.3591	18.4746	18.6847	18.9318	18.3035	18.0722	NaN	NaN	NaN	NaN	NaN	NaN	S	2			128	___1									1	0.0215607	86.011	9.1118	86.011	3.3659	31938000	74	74	A0A096LP10	74	A0A096LP10	A0A096LP10		ALG13	KDSLKEDIQKADLVISHAGKGAGSCLETLEK	ADLVIS(1)HAGK	381	UID382				1
NaN	NaN	NaN	NaN	NaN	NaN	NaN	NaN	NaN	NaN	NaN	NaN	17.4968	16.7	16.8555	16.9341	16.7536	16.892	17.1542	16.338	16.4783	16.2038	16.145	15.5516	18.1438	17.5053	17.1224	17.7568	17.2255	17.1462	18.4325	17.6181	17.854	17.9981	17.3938	17.4111	18.2605	17.3915	17.3478	17.789	17.41	17.5222	17.6404	17.1183	17.1205	17.1703	17.0197	16.8738	NaN	NaN	NaN	NaN	NaN	NaN	18.7211	18.4172	18.2688	18.4704	17.9229	17.8857	S	3			129;797	___1	+	CST;HTP							1	3.25e-30	172.66	148.18	172.66	1.7445	147910000	670	NaN	J3KP36;A0A0A0MR88;A0A096LPC5;Q9Y4E1-3;Q9Y4E1-6;Q9Y4E1-2;Q9Y4E1-1;Q9Y4E1;F8W7U3;E7ESD2;Q641Q2-2;Q641Q2	670;728;728;671;728;718;726;728;640;728;728;728	J3KP36;F8W7U3	J3KP36	WASH complex subunit FAM21C;WASH complex subunit FAM21A	FAM21C;FAM21A	TKKKETVSEAPPLLFSDEEEKEAQLGVKSVD	ETVSEAPPLLFS(1)DEEEK	382	UID383	EAPPLLFsDEEEKEA			1
NaN	NaN	NaN	NaN	NaN	NaN	NaN	NaN	NaN	NaN	NaN	NaN	16.4452	15.7513	15.309	15.9686	15.6926	15.4194	NaN	NaN	NaN	NaN	NaN	NaN	NaN	NaN	NaN	NaN	NaN	NaN	NaN	NaN	NaN	NaN	NaN	NaN	NaN	NaN	NaN	NaN	NaN	NaN	NaN	NaN	NaN	NaN	NaN	NaN	NaN	NaN	NaN	NaN	NaN	NaN	NaN	NaN	NaN	NaN	NaN	NaN	S	3			129	___1	+	HTP							0.958016	0.0100047	43.955	32.515	43.955	-1.5235	4650200	319	319	J3KP36;A0A0A0MR88;A0A096LPC5;Q9Y4E1-3;Q9Y4E1-6;Q9Y4E1-2;Q9Y4E1-1;Q9Y4E1;Q9Y4E1-5	319;375;375;320;375;367;375;375;351	J3KP36	J3KP36	WASH complex subunit FAM21C	FAM21C	LFSGGKGLFDDEDEESDLFTEASQDRQAGAS	GLFDDEDEES(0.958)DLFT(0.039)EAS(0.003)QDR	383	UID384	FDDEDEEsDLFTEAs			1
18.3942	17.859	17.6277	19.3187	17.4979	17.9067	NaN	NaN	NaN	NaN	NaN	NaN	NaN	NaN	NaN	NaN	NaN	NaN	18.7598	18.0459	18.0002	17.9102	18.0999	17.0491	NaN	NaN	NaN	NaN	NaN	NaN	18.8461	18.0728	18.5348	18.3795	17.609	17.8072	17.8098	17.0582	16.9492	17.2862	16.9921	17.0139	NaN	NaN	NaN	NaN	NaN	NaN	NaN	NaN	NaN	NaN	NaN	NaN	NaN	NaN	NaN	NaN	NaN	NaN	S	3			129	___1	+	CST;HTP							0.999972	2.06e-262	320.86	303.98	320.86	-2.5063	293740000	483	483	J3KP36;A0A0A0MR88;A0A096LPC5;Q9Y4E1-3;Q9Y4E1-6;Q9Y4E1-2;Q9Y4E1-1;Q9Y4E1;Q9Y4E1-5	483;539;539;484;539;531;539;539;515	J3KP36	J3KP36	WASH complex subunit FAM21C	FAM21C	NLKPSSETKTQKGLFSDEEDSEDLFSSQSAS	GLFS(1)DEEDSEDLFSSQSASNLK	384	UID385	KTQKGLFsDEEDsED			1;2
18.5624	17.7119	17.2534	18.4775	17.6635	17.7956	NaN	NaN	NaN	NaN	NaN	NaN	NaN	NaN	NaN	NaN	NaN	NaN	NaN	NaN	NaN	NaN	NaN	NaN	15.755	15.0573	14.8816	15.6629	14.8625	14.0684	17.3445	16.6978	16.9099	16.9159	15.6759	16.0777	NaN	NaN	NaN	NaN	NaN	NaN	18.9445	18.3022	18.4249	18.5601	17.7704	17.557	17.3572	16.472	16.6876	16.6365	16.4491	16.2195	19.5119	18.2607	18.8124	18.5397	17.9382	17.9294	S	3			129	___1	+	HTP							0.913533	1.34e-06	119.66	97.829	119.66	0.87117	160150000	974	974	J3KP36;A0A0A0MR88;A0A096LPC5;Q9Y4E1-3;Q9Y4E1-6;Q9Y4E1-2;Q9Y4E1-1;Q9Y4E1;Q9Y4E1-5;Q5SRD0	974;1053;1053;975;991;1022;1030;1032;957;20	J3KP36	J3KP36	WASH complex subunit FAM21C;Putative WASH complex subunit FAM21	FAM21C;FAM21D	RRPQTRAARRLAAQESSEAEDMSVPRGPIAQ	LAAQES(0.914)S(0.086)EAEDMSVPR	388	UID389	RRLAAQEssEAEDMs			1
NaN	NaN	NaN	NaN	NaN	NaN	NaN	NaN	NaN	NaN	NaN	NaN	NaN	NaN	NaN	NaN	NaN	NaN	NaN	NaN	NaN	NaN	NaN	NaN	NaN	NaN	NaN	NaN	NaN	NaN	17.2423	16.5303	16.7997	16.9824	15.8467	15.9273	NaN	NaN	NaN	NaN	NaN	NaN	16.8606	16.3957	16.6997	16.5554	16.2115	15.8413	NaN	NaN	NaN	NaN	NaN	NaN	19.5119	18.2607	18.8124	18.5397	17.9382	17.9294	S	3			129	___1	+	HTP							0.553809	7.73e-06	111.82	92.992	77.969	0.13337	79948000	975	975	J3KP36;A0A0A0MR88;A0A096LPC5;Q9Y4E1-3;Q9Y4E1-6;Q9Y4E1-2;Q9Y4E1-1;Q9Y4E1;Q9Y4E1-5;Q5SRD0	975;1054;1054;976;992;1023;1031;1033;958;21	J3KP36	J3KP36	WASH complex subunit FAM21C;Putative WASH complex subunit FAM21	FAM21C;FAM21D	RPQTRAARRLAAQESSEAEDMSVPRGPIAQW	LAAQES(0.446)S(0.554)EAEDMSVPR	389	UID390	RLAAQEssEAEDMsV			1
NaN	NaN	NaN	NaN	NaN	NaN	NaN	NaN	NaN	NaN	NaN	NaN	NaN	NaN	NaN	NaN	NaN	NaN	NaN	NaN	NaN	NaN	NaN	NaN	16.2524	15.4973	15.1451	15.762	15.2178	15.2424	NaN	NaN	NaN	NaN	NaN	NaN	NaN	NaN	NaN	NaN	NaN	NaN	NaN	NaN	NaN	NaN	NaN	NaN	NaN	NaN	NaN	NaN	NaN	NaN	NaN	NaN	NaN	NaN	NaN	NaN	S	3			129;797	___1	+	CST;HTP							0.969874	5.38e-05	60.104	47.427	60.104	-0.82972	2870400	819	NaN	J3KP36;A0A0A0MR88;A0A096LPC5;Q9Y4E1-3;Q9Y4E1-6;Q9Y4E1-2;Q9Y4E1-1;Q9Y4E1;Q9Y4E1-5;B1AP61;F8W7U3;E7ESD2;Q641Q2-2;Q641Q2;A0A087WYF6	819;877;877;820;877;867;875;877;802;91;789;877;877;877;802	J3KP36;F8W7U3	J3KP36	WASH complex subunit FAM21C;WASH complex subunit FAM21A	FAM21C;FAM21A	FAGTKKTKLLEPSVGSLFGDDEDDDLFSSAK	LLEPS(0.029)VGS(0.97)LFGDDEDDDLFS(0.001)SAK	390	UID391	LLEPSVGsLFGDDED			1
NaN	NaN	NaN	NaN	NaN	NaN	NaN	NaN	NaN	NaN	NaN	NaN	NaN	NaN	NaN	NaN	NaN	NaN	NaN	NaN	NaN	NaN	NaN	NaN	NaN	NaN	NaN	NaN	NaN	NaN	NaN	NaN	NaN	NaN	NaN	NaN	16.629	15.6793	15.6075	15.6975	15.5913	15.8794	17.5846	16.985	17.315	16.5306	16.8251	16.691	NaN	NaN	NaN	NaN	NaN	NaN	NaN	NaN	NaN	NaN	NaN	NaN	S	3			129	___1	+	CST;HTP							0.983268	1.32e-36	156.43	140.84	156.43	-2.0112	23537000	515	515	J3KP36;A0A0A0MR88;A0A096LPC5;Q9Y4E1-3;Q9Y4E1-6;Q9Y4E1-2;Q9Y4E1-1;Q9Y4E1;Q9Y4E1-5	515;571;571;516;571;563;571;571;547	J3KP36	J3KP36	WASH complex subunit FAM21C	FAM21C	LKGASLLPGKLPTSVSLFDDEDEEDNLFGGT	LPT(0.002)S(0.014)VS(0.983)LFDDEDEEDNLFGGTAAK	391	UID392	GKLPTSVsLFDDEDE			1
17.7517	18.1223	17.6305	18.6184	16.9627	17.0717	16.9402	17.3575	16.4702	16.6651	15.9848	17.0528	18.0908	17.566	18.6276	18.0889	17.7639	18.2792	17.7256	17.4922	17.6729	16.7847	16.9015	16.3216	18.6802	18.0265	17.9454	18.9366	19.8337	17.4505	19.2534	19.5135	18.4194	18.806	18.6149	18.2982	18.9377	18.4033	17.912	18.3052	18.272	18.0759	18.3798	18.7297	17.9141	18.9352	17.8363	17.6805	18.3376	18.8089	18.3489	17.5115	17.1562	17.2537	16.5635	16.0416	17.0705	16.2766	15.9247	16.8114	S	2			129;797	___1	+	CST;HTP							0.999884	1.08e-32	166.69	144.86	136.35	0.39897	457300000	296	NaN	J3KP36;A0A0A0MR88;A0A096LPC5;Q9Y4E1-3;Q9Y4E1-6;Q9Y4E1-2;Q9Y4E1-1;Q9Y4E1;Q9Y4E1-5;F8W7U3;E7ESD2;Q641Q2-2;Q641Q2;A0A087WYF6	296;352;352;297;352;344;352;352;328;264;352;352;352;328	J3KP36;F8W7U3	J3KP36	WASH complex subunit FAM21C;WASH complex subunit FAM21A	FAM21C;FAM21A	EDNLFAPPKLTDEDFSPFGSGGGLFSGGKGL	LTDEDFS(1)PFGSGGGLFSGGK	392	UID393	KLtDEDFsPFGsGGG			1;2
NaN	NaN	NaN	NaN	NaN	NaN	NaN	NaN	NaN	NaN	NaN	NaN	NaN	NaN	NaN	NaN	NaN	NaN	NaN	NaN	NaN	NaN	NaN	NaN	NaN	NaN	NaN	NaN	NaN	NaN	NaN	NaN	NaN	NaN	NaN	NaN	NaN	NaN	NaN	NaN	NaN	NaN	16.6741	16.0718	15.9281	16.3406	15.6343	15.832	NaN	NaN	NaN	NaN	NaN	NaN	NaN	NaN	NaN	NaN	NaN	NaN	S	3			129;797	___1	+	CST;HTP							0.997298	8.8e-06	77.053	64.693	76.826	1.0114	28242000	300	NaN	J3KP36;A0A0A0MR88;A0A096LPC5;Q9Y4E1-3;Q9Y4E1-6;Q9Y4E1-2;Q9Y4E1-1;Q9Y4E1;Q9Y4E1-5;F8W7U3;E7ESD2;Q641Q2-2;Q641Q2;A0A087WYF6	300;356;356;301;356;348;356;356;332;268;356;356;356;332	J3KP36;F8W7U3	J3KP36	WASH complex subunit FAM21C;WASH complex subunit FAM21A	FAM21C;FAM21A	FAPPKLTDEDFSPFGSGGGLFSGGKGLFDDE	LTDEDFSPFGS(0.997)GGGLFS(0.002)GGK	393	UID394	EDFsPFGsGGGLFsG			1;2
17.9873	17.3744	17.2939	18.9052	17.2807	17.4567	18.1974	17.727	17.469	17.9354	17.0496	16.6861	21.0621	20.1625	20.1299	20.4438	19.8862	19.9869	19.8572	18.6137	18.4767	18.7212	18.4261	17.8202	19.7357	18.8175	18.6752	19.4121	18.5708	18.5523	20.0782	19.2874	19.4424	19.7803	18.7248	18.9493	19.794	18.6996	18.6347	19.1466	18.5082	18.8082	17.756	17.1199	17.0809	17.3482	16.8602	16.5996	NaN	NaN	NaN	NaN	NaN	NaN	19.2662	18.5096	18.4917	18.7228	18.3214	18.1132	S	3			129;797	___1	+	CST;HTP							1	4.21e-66	225.37	205.27	91.475	-3.5324	1147800000	277	NaN	J3KP36;A0A0A0MR88;A0A096LPC5;Q9Y4E1-3;Q9Y4E1-6;Q9Y4E1-2;Q9Y4E1-1;Q9Y4E1;F8W7U3;E7ESD2;Q641Q2-2;Q641Q2	277;333;333;278;333;325;333;333;245;333;333;333	J3KP36;F8W7U3	J3KP36	WASH complex subunit FAM21C;WASH complex subunit FAM21A	FAM21C;FAM21A	KPRKTLKEKKERRTPSDDEEDNLFAPPKLTD	T(1)PS(1)DDEEDNLFAPPK	394	UID395	KKERRtPsDDEEDNL			1;2
19.7505	19.0369	18.7307	20.7459	19.0037	19.2225	17.8681	17.3785	17.3426	17.6824	16.9918	16.8889	NaN	NaN	NaN	NaN	NaN	NaN	18.9763	18.215	18.0083	18.2696	18.204	17.6166	NaN	NaN	NaN	NaN	NaN	NaN	NaN	NaN	NaN	NaN	NaN	NaN	19.544	18.6684	18.513	18.9857	18.4082	18.8813	19.8089	19.0472	19.0956	19.4738	18.9287	19.0409	NaN	NaN	NaN	NaN	NaN	NaN	NaN	NaN	NaN	NaN	NaN	NaN	S	3			129;797	___1	+	HTP							0.999526	8.64e-19	130.6	126.25	78.088	1.2238	850620000	1100	NaN	J3KP36;A0A0A0MR88;A0A096LPC5;Q9Y4E1-3;Q9Y4E1-6;Q9Y4E1-2;Q9Y4E1-1;Q9Y4E1;Q9Y4E1-5;Q5SRD0;F8W7U3;E7ESD2;Q641Q2-2;Q641Q2;A0A087WYF6	1100;1179;1179;1101;1117;1148;1156;1158;1083;146;1091;1117;1158;1179;1083	J3KP36;F8W7U3	J3KP36	WASH complex subunit FAM21C;Putative WASH complex subunit FAM21;WASH complex subunit FAM21A	FAM21C;FAM21D;FAM21A	GGKAKSPMFPALGEASSDDDLFQSAKPKPAK	SPMFPALGEAS(1)S(1)DDDLFQS(0.001)AK	396	UID397	FPALGEAssDDDLFQ			1;2
19.2404	18.4881	18.1868	20.2746	18.5068	18.7592	20.8046	20.154	20.2617	20.7996	19.9735	19.9283	20.1292	19.4851	19.398	19.8472	19.5089	19.4389	19.5529	18.5463	18.3971	18.9298	18.7643	18.1784	20.0874	19.1574	19.186	19.9515	18.7236	19.2654	20.8435	19.7309	20.3097	20.6845	19.8853	20.0666	20.49	19.4446	19.449	19.9574	19.4928	19.8237	18.891	18.1244	18.0894	18.3835	18.1359	18.0508	NaN	NaN	NaN	NaN	NaN	NaN	20.462	19.7771	19.729	20.1188	19.8897	19.6811	S	3			129;797	___1	+	HTP							0.999526	4.46e-20	139.46	119.74	78.088	1.2238	2085700000	1101	NaN	J3KP36;A0A0A0MR88;A0A096LPC5;Q9Y4E1-3;Q9Y4E1-6;Q9Y4E1-2;Q9Y4E1-1;Q9Y4E1;Q9Y4E1-5;Q5SRD0;F8W7U3;E7ESD2;Q641Q2-2;Q641Q2;A0A087WYF6	1101;1180;1180;1102;1118;1149;1157;1159;1084;147;1092;1118;1159;1180;1084	J3KP36;F8W7U3	J3KP36	WASH complex subunit FAM21C;Putative WASH complex subunit FAM21;WASH complex subunit FAM21A	FAM21C;FAM21D;FAM21A	GKAKSPMFPALGEASSDDDLFQSAKPKPAKK	SPMFPALGEAS(1)S(1)DDDLFQS(0.001)AK	397	UID398	PALGEAssDDDLFQS			1;2
NaN	NaN	NaN	NaN	NaN	NaN	NaN	NaN	NaN	NaN	NaN	NaN	NaN	NaN	NaN	NaN	NaN	NaN	NaN	NaN	NaN	NaN	NaN	NaN	NaN	NaN	NaN	NaN	NaN	NaN	18.2626	17.5028	17.6692	18.1664	17.1067	17.1343	NaN	NaN	NaN	NaN	NaN	NaN	NaN	NaN	NaN	NaN	NaN	NaN	NaN	NaN	NaN	NaN	NaN	NaN	NaN	NaN	NaN	NaN	NaN	NaN	S	3			130	___1	+	HTP							0.941593	0.000256384	56.903	43.961	56.903	0.4833	13790000	904	904	A0A0A0MQR4;I3L2J0;Q96RK0	904;1813;904	A0A0A0MQR4	A0A0A0MQR4	Protein capicua homolog	CIC	LQSVPSAPPPKAQSVSPVQAPPPGGSAQLLP	AQS(0.057)VS(0.942)PVQAPPPGGS(0.001)AQLLPGK	398	UID399	PPKAQsVsPVQAPPP			1
18.4594	17.3573	17.0562	18.6932	17.0308	17.293	19.1897	18.1596	18.2074	18.6519	17.921	17.5357	NaN	NaN	NaN	NaN	NaN	NaN	16.8354	15.4762	15.7796	15.6215	15.4694	14.8955	17.3065	16.2465	15.949	17.0858	15.6671	15.8703	NaN	NaN	NaN	NaN	NaN	NaN	19.6273	18.2783	18.3212	18.8488	18.0994	18.3122	NaN	NaN	NaN	NaN	NaN	NaN	17.6153	16.1874	16.6423	16.971	16.2166	16.2282	NaN	NaN	NaN	NaN	NaN	NaN	S	4			133	___1	+	HTP							1	4.06e-133	204.51	194.51	191.63	0.84508	698860000	448	448	A0A2R8Y4X0;A0A0A0MQW1;A0A2R8Y5H9;Q8IVT5-4;Q8IVT5-3;Q8IVT5-2;Q8IVT5;A8MY87	448;492;547;432;432;547;569;282	A0A2R8Y4X0	A0A2R8Y4X0	Kinase suppressor of Ras 1	KSR1	LEAHEAEAEEPEAGKSEAEDDEDEVDDLPSS	ADVLEAHEAEAEEPEAGKS(1)EAEDDEDEVDDLPSSR	405	UID406	EEPEAGKsEAEDDED			1
19.6354	18.8095	18.7262	20.0808	18.7034	18.6618	19.9339	19.1654	19.2353	19.5879	18.7997	18.5267	19.8767	19.4383	19.1191	19.6281	18.9985	18.7893	19.4075	18.6047	18.5188	18.5607	18.4099	17.7356	19.4919	18.437	18.3555	19.0359	17.8355	18.3238	19.9375	18.7079	19.0884	19.694	18.4496	18.4268	20.7243	19.7343	19.6713	20.0785	19.3248	19.6358	19.6068	18.8254	18.8862	18.9445	18.638	18.6049	19.9035	18.4109	18.9121	19.1063	18.4703	18.2835	20.5177	19.8598	19.5618	20.0338	19.6641	19.1891	S	3			133	___1	+	CST;HTP							0.99948	0.000165917	103.88	87.984	87.647	0.66246	1618400000	249	249	A0A2R8Y4X0;A0A0A0MQW1;A0A2R8Y5H9;Q8IVT5-4;Q8IVT5-3;Q8IVT5-2;Q8IVT5;A8MY87	249;257;334;197;197;334;334;69	A0A2R8Y4X0	A0A2R8Y4X0	Kinase suppressor of Ras 1	KSR1	RIDDVSSMRFDLSHGSPQMVRRDIGLSVTHR	FDLS(0.001)HGS(0.999)PQMVR	407	UID408	RFDLsHGsPQMVRRD			1
20.2504	19.6222	19.464	20.6402	19.3578	19.5513	19.7254	19.1965	19.1267	19.3289	18.7238	18.6356	NaN	NaN	NaN	NaN	NaN	NaN	NaN	NaN	NaN	NaN	NaN	NaN	20.1539	19.3142	19.0973	19.843	18.9204	19.1121	19.7462	18.7637	18.9771	19.4547	18.5547	18.5087	20.6101	19.7952	19.6687	20.0201	19.4615	19.6916	20.1721	19.4824	19.5026	19.7163	19.3577	19.326	19.8404	18.8237	19.1388	19.096	18.7247	18.6694	20.2913	19.7891	19.7035	19.8451	19.4892	19.1737	S	2			133	___1	+	CST;HTP;LTP							0.999903	1.41e-234	334.31	278.23	334.31	-0.41577	743070000	321	321	A0A2R8Y4X0;A0A0A0MQW1;A0A2R8Y5H9;Q8IVT5-4;Q8IVT5-3;Q8IVT5-2;Q8IVT5;A8MY87	321;329;406;269;269;406;406;141	A0A2R8Y4X0	A0A2R8Y4X0	Kinase suppressor of Ras 1	KSR1	CRISFLPLTRLRRTESVPSDINNPVDRAAEP	TES(1)VPSDINNPVDR	408	UID409	TRLRRtEsVPsDINN	TAK1	O43318	1
18.2729	17.4232	17.2112	18.6391	17.5016	17.588	NaN	NaN	NaN	NaN	NaN	NaN	NaN	NaN	NaN	NaN	NaN	NaN	NaN	NaN	NaN	NaN	NaN	NaN	NaN	NaN	NaN	NaN	NaN	NaN	NaN	NaN	NaN	NaN	NaN	NaN	NaN	NaN	NaN	NaN	NaN	NaN	NaN	NaN	NaN	NaN	NaN	NaN	NaN	NaN	NaN	NaN	NaN	NaN	NaN	NaN	NaN	NaN	NaN	NaN	S	2			133	___1	+	CST;HTP							0.528895	2.27e-10	157.43	128.67	157.43	4.4384	14654000	324	324	A0A2R8Y4X0;A0A0A0MQW1;A0A2R8Y5H9;Q8IVT5-4;Q8IVT5-3;Q8IVT5-2;Q8IVT5;A8MY87	324;332;409;272;272;409;409;144	A0A2R8Y4X0	A0A2R8Y4X0	Kinase suppressor of Ras 1	KSR1	SFLPLTRLRRTESVPSDINNPVDRAAEPHFG	T(0.073)ES(0.398)VPS(0.529)DINNPVDR	409	UID410	RRtEsVPsDINNPVD			1
NaN	NaN	NaN	NaN	NaN	NaN	19.9202	19.1402	19.3863	19.5404	18.3277	18.2298	NaN	NaN	NaN	NaN	NaN	NaN	NaN	NaN	NaN	NaN	NaN	NaN	20.1947	19.0897	19.1111	19.5097	17.9879	18.8391	20.6215	19.1206	19.8027	20.2262	18.387	18.6624	20.5765	19.4702	19.4538	19.8012	18.8117	19.3337	NaN	NaN	NaN	NaN	NaN	NaN	21.243	19.6333	20.2538	20.453	19.5063	19.4478	20.3736	19.6452	19.185	19.776	18.785	18.5812	S	2			133	___1	+	CST;HTP							0.999999	1.13e-05	159.12	131.03	117.99	-2.323	539390000	226	226	A0A2R8Y4X0;A0A0A0MQW1;A0A2R8Y5H9;Q8IVT5-4;Q8IVT5-3;Q8IVT5-2;Q8IVT5;A8MY87;J3QLI1	226;234;311;174;174;311;311;46;17	A0A2R8Y4X0	A0A2R8Y4X0	Kinase suppressor of Ras 1	KSR1	VFQLLPSFPTLTRSKSHESQLGNRIDDVSSM	S(1)HESQLGNR	410	UID411	PTLTRsKsHEsQLGN			1
18.8482	18.3123	18.0242	19.2477	18.3873	18.4598	18.6158	18.3426	18.3852	18.4634	17.9865	18.0078	19.1957	18.7515	18.6273	19.0479	18.6394	18.6492	NaN	NaN	NaN	NaN	NaN	NaN	19.2323	18.7397	18.386	18.9925	18.1268	18.3387	19.5478	18.7427	19.0336	19.2217	18.5935	18.6226	19.5592	18.7367	18.6563	19.1857	18.7597	18.9822	NaN	NaN	NaN	NaN	NaN	NaN	18.8545	18.1327	18.3512	18.5296	17.8275	17.8638	NaN	NaN	NaN	NaN	NaN	NaN	S	3			136	___1	+	CST;HTP							0.999713	9.24e-06	102.45	86.144	93.776	-1.6553	738760000	95	95	Q5T092;A0A0A0MR06;Q5T091;O15258	95;95;95;95	Q5T092	Q5T092	Protein RER1	RER1	IAFLSPKVDPSLMEDSDDGPSLPTKQNEEFR	VDPSLMEDS(1)DDGPSLPTK	414	UID415	DPsLMEDsDDGPsLP			1
NaN	NaN	NaN	NaN	NaN	NaN	17.3066	16.8369	16.6102	16.9992	16.3148	16.0483	NaN	NaN	NaN	NaN	NaN	NaN	NaN	NaN	NaN	NaN	NaN	NaN	17.4457	16.9523	16.5456	17.3822	16.6417	16.2581	NaN	NaN	NaN	NaN	NaN	NaN	NaN	NaN	NaN	NaN	NaN	NaN	NaN	NaN	NaN	NaN	NaN	NaN	17.8006	17.0175	17.0719	17.3292	16.6754	16.2876	NaN	NaN	NaN	NaN	NaN	NaN	S	3			137	___1	+	CST;HTP							1	0.000719486	73.138	56.608	73.138	0.62351	88160000	330	330	A0A0A0MR08;O94966-2;O94966-4;O94966-3;O94966;O94966-7;O94966-6;O94966-5;E7ESU0;H0YB23	330;330;229;244;244;335;345;345;141;92	A0A0A0MR08	A0A0A0MR08	Ubiquitin carboxyl-terminal hydrolase 19;Ubiquitin carboxyl-terminal hydrolase	USP19	PLAGEKAVPPGNDPVSPAMVRSRNPGKDDCA	AVPPGNDPVS(1)PAMVR	415	UID416	PPGNDPVsPAMVRSR			1
NaN	NaN	NaN	NaN	NaN	NaN	NaN	NaN	NaN	NaN	NaN	NaN	20.1035	19.3505	19.4391	19.5453	19.0453	18.8471	NaN	NaN	NaN	NaN	NaN	NaN	NaN	NaN	NaN	NaN	NaN	NaN	NaN	NaN	NaN	NaN	NaN	NaN	NaN	NaN	NaN	NaN	NaN	NaN	NaN	NaN	NaN	NaN	NaN	NaN	NaN	NaN	NaN	NaN	NaN	NaN	NaN	NaN	NaN	NaN	NaN	NaN	S	3			138	___1									0.499977	1.19e-06	128.64	95.445	118.55	-1.2181	154630000	90	90	G3V3B9;A0A0A0MR33;G3V267;G3V5T0;A0A0C4DFM0;G3V4T6;O43708-2;O43708-3;O43708	90;145;160;173;187;188;132;145;187	G3V3B9	G3V3B9	Maleylacetoacetate isomerase	GSTZ1	NAERFKVDLTPYPTISSINKRLLVLEAFQVS	VDLTPYPTIS(0.5)S(0.5)INK	418	UID419				1
19.5276	18.9946	18.3359	19.9383	18.5875	18.9103	20.088	19.2678	19.876	19.8744	19.541	19.0207	21.2474	20.5974	20.6077	20.714	20.2894	20.092	18.5951	17.8051	17.7959	17.3808	17.8793	17.1008	NaN	NaN	NaN	NaN	NaN	NaN	21.1813	20.3977	20.7808	21.0355	19.8119	20.0953	21.8123	21.4212	20.8487	21.2577	20.5859	21.0023	NaN	NaN	NaN	NaN	NaN	NaN	21.4304	20.0729	20.6406	20.7816	20.4055	20.0858	21.1419	20.5877	20.4662	20.6817	20.4459	20.0555	S	2			138	___1									0.820749	1.19e-06	128.64	95.445	88.075	0.53581	1224300000	91	91	G3V3B9;A0A0A0MR33;G3V267;G3V5T0;A0A0C4DFM0;G3V4T6;O43708-2;O43708-3;O43708	91;146;161;174;188;189;133;146;188	G3V3B9	G3V3B9	Maleylacetoacetate isomerase	GSTZ1	AERFKVDLTPYPTISSINKRLLVLEAFQVSH	VDLTPYPT(0.02)IS(0.159)S(0.821)INK	419	UID420				1
19.8683	19.1505	18.7804	20.7666	19.0154	19.1239	21.3356	21.0323	20.6005	20.972	20.0703	20.0073	NaN	NaN	NaN	NaN	NaN	NaN	NaN	NaN	NaN	NaN	NaN	NaN	20.5618	19.5723	19.4319	20.2842	19.3823	19.3055	21.0475	20.2332	20.3248	20.6838	19.6799	19.7697	20.8956	19.956	19.7144	20.1629	19.5601	19.6929	19.6603	18.9994	18.9532	19.2595	18.8047	18.4937	19.3239	18.2177	18.5582	18.6296	18.1735	18.3118	20.7976	20.2109	20.2433	20.2475	19.8457	19.4349	S	3			139	___1	+	CST;HTP							1	3.87e-18	205.12	162.91	106.36	0.25165	762900000	136	136	C9JW01;A0A0A0MR59;Q8TB72-2;Q8TB72-4;Q8TB72-3;Q8TB72;A0A0C4DG68	136;80;136;80;136;136;27	C9JW01	C9JW01	Pumilio homolog 2	PUM2	AETDGPEKGDQKGKASPFEEDQNRDLKQGDD	GKAS(1)PFEEDQNR	420	UID421	GDQKGKAsPFEEDQN			1
NaN	NaN	NaN	NaN	NaN	NaN	18.6531	18.4361	18.1595	18.3262	17.4158	17.1171	NaN	NaN	NaN	NaN	NaN	NaN	NaN	NaN	NaN	NaN	NaN	NaN	NaN	NaN	NaN	NaN	NaN	NaN	18.9928	18.2248	18.2873	18.7631	17.6878	17.7026	NaN	NaN	NaN	NaN	NaN	NaN	18.1203	17.4968	17.5798	17.756	17.0685	17.039	18.0268	16.8444	17.1318	17.2971	16.6333	16.2954	NaN	NaN	NaN	NaN	NaN	NaN	S	2			139	___1	+	CST;HTP							0.999666	3.89e-18	172.92	115.69	161.25	-1.7811	95598000	182	182	C9JW01;A0A0A0MR59;Q8TB72-2;Q8TB72-4;Q8TB72-3;Q8TB72;A0A0C4DG68	182;126;182;126;182;182;73	C9JW01	C9JW01	Pumilio homolog 2	PUM2	ADCKDFNRTPGSRQASPTEVVERLGPNTNPS	QAS(1)PTEVVER	421	UID422	tPGsRQAsPtEVVER			1
NaN	NaN	NaN	NaN	NaN	NaN	NaN	NaN	NaN	NaN	NaN	NaN	NaN	NaN	NaN	NaN	NaN	NaN	NaN	NaN	NaN	NaN	NaN	NaN	NaN	NaN	NaN	NaN	NaN	NaN	NaN	NaN	NaN	NaN	NaN	NaN	16.9853	15.8607	15.6855	16.2257	15.5615	15.8957	NaN	NaN	NaN	NaN	NaN	NaN	NaN	NaN	NaN	NaN	NaN	NaN	NaN	NaN	NaN	NaN	NaN	NaN	S	3			140	___1	+	HTP							0.499913	0.0228051	56.514	35.213	54.812	2.5161	3682600	648	648	A0A0A0MR72;A0A0A0MR80;Q96L91-4;Q96L91-3;Q96L91-5;Q96L91-2;Q96L91	648;721;685;648;684;685;721	A0A0A0MR72	A0A0A0MR72	E1A-binding protein p400	EP400	LAPVSGSGPGPSPARSSPVNRPSSATNKALS	S(0.5)S(0.5)PVNRPSSATNK	423	UID424	PGPsPARssPVNRPs			1
NaN	NaN	NaN	NaN	NaN	NaN	NaN	NaN	NaN	NaN	NaN	NaN	NaN	NaN	NaN	NaN	NaN	NaN	NaN	NaN	NaN	NaN	NaN	NaN	NaN	NaN	NaN	NaN	NaN	NaN	NaN	NaN	NaN	NaN	NaN	NaN	16.9853	15.8607	15.6855	16.2257	15.5615	15.8957	NaN	NaN	NaN	NaN	NaN	NaN	NaN	NaN	NaN	NaN	NaN	NaN	NaN	NaN	NaN	NaN	NaN	NaN	S	3			140	___1	+	HTP							0.499913	0.0228051	56.514	35.213	54.812	2.5161	3682600	649	649	A0A0A0MR72;A0A0A0MR80;Q96L91-4;Q96L91-3;Q96L91-5;Q96L91-2;Q96L91	649;722;686;649;685;686;722	A0A0A0MR72	A0A0A0MR72	E1A-binding protein p400	EP400	APVSGSGPGPSPARSSPVNRPSSATNKALSP	S(0.5)S(0.5)PVNRPSSATNK	424	UID425	GPsPARssPVNRPss			1
18.3703	18.155	17.7564	18.0739	17.7673	17.4996	NaN	NaN	NaN	NaN	NaN	NaN	NaN	NaN	NaN	NaN	NaN	NaN	21.721	20.8025	20.56	20.8496	20.6911	19.9109	21.5125	20.9224	20.6184	21.2295	20.452	20.7462	21.3143	20.4957	20.7732	21.3318	20.1093	20.1482	17.8115	17.2543	16.9823	17.2437	16.9075	16.8169	19.6242	18.7844	18.8796	19.2837	18.8277	18.9509	18.1306	16.9799	17.4706	17.6086	17.5677	16.837	22.5288	21.8599	21.8471	22.1419	21.7791	21.6374	S	2			141;863	___1	+	HTP							0.926578	4.06e-178	312.48	260.87	184.1	2.5417	2583700000	26	NaN	A0A0A0MR85;Q03013-3;Q03013-2;Q03013;E9PLF1;E9PHN7;E9PHN6;F6XZQ7;P28161-2;P28161;H3BQT3;B9ZVX7;E7EWW9;P09488-2;P09488	26;26;26;26;26;26;26;26;26;26;26;26;26;26;26	A0A0A0MR85;E9PLF1	E9PLF1	Glutathione S-transferase Mu 4;Glutathione S-transferase Mu 2;Glutathione S-transferase Mu 1	GSTM4;GSTM2;GSTM1	RGLAHAIRLLLEYTDSSYEEKKYTMGDAPDY;RGLAHSIRLLLEYTDSSYEEKKYTMGDAPDY	LLLEYT(0.002)DS(0.927)S(0.072)YEEK	427	UID428	LLLEyTDsSYEEKkY;LLLEytDsSYEEKkY			1
21.7894	21.0698	20.6473	21.371	20.8631	21.0023	22.6597	21.5366	22.1328	22.3097	21.7989	21.8812	22.5759	21.7952	21.7586	22.128	21.6029	21.5303	22.8486	21.9552	21.7173	21.9488	21.8572	21.0744	23.0152	22.4889	22.1787	22.7128	21.9033	22.2074	23.4654	22.6973	22.939	23.4783	22.2961	22.4937	23.7132	22.9262	22.861	23.234	22.6839	22.8606	23.043	22.2609	22.3002	22.6173	22.1952	22.2873	23.0468	21.8621	22.2662	22.4682	22.1638	22.0013	23.32	22.6483	22.6691	22.9195	22.5879	22.4299	S	3			141;863	___1									0.998481	2.29e-218	320.07	261.32	174.95	0.79589	11203000000	27	NaN	A0A0A0MR85;Q03013-3;Q03013-2;Q03013;E9PLF1;E9PHN7;E9PHN6;F6XZQ7;P28161-2;P28161;H3BQT3;B9ZVX7;E7EWW9;P09488-2;P09488	27;27;27;27;27;27;27;27;27;27;27;27;27;27;27	A0A0A0MR85;E9PLF1	E9PLF1	Glutathione S-transferase Mu 4;Glutathione S-transferase Mu 2;Glutathione S-transferase Mu 1	GSTM4;GSTM2;GSTM1	GLAHAIRLLLEYTDSSYEEKKYTMGDAPDYD;GLAHSIRLLLEYTDSSYEEKKYTMGDAPDYD	LLLEYTDS(0.002)S(0.998)YEEK	428	UID429				1;2
NaN	NaN	NaN	NaN	NaN	NaN	NaN	NaN	NaN	NaN	NaN	NaN	18.8152	18.2049	17.7041	18.3021	17.762	17.4287	18.471	17.1751	17.0843	17.4498	17.095	16.3953	NaN	NaN	NaN	NaN	NaN	NaN	NaN	NaN	NaN	NaN	NaN	NaN	NaN	NaN	NaN	NaN	NaN	NaN	NaN	NaN	NaN	NaN	NaN	NaN	NaN	NaN	NaN	NaN	NaN	NaN	NaN	NaN	NaN	NaN	NaN	NaN	S	3			142	___1	+	CST;HTP							0.916692	2.45e-09	136.85	107.16	136.85	-0.96089	54109000	478	478	Q9Y2J2-4;Q9Y2J2-2;Q9Y2J2-3;A0A0A0MSA4;A0A0A0MRA8;Q9Y2J2;A0A0J9YW26;A8K968;A0A1B0GTF8;J3KT37	478;478;478;336;478;460;42;369;369;135	Q9Y2J2-4	Q9Y2J2-4	Band 4.1-like protein 3;Band 4.1-like protein 3, N-terminally processed	EPB41L3	AAEVGTGQYATTKGISQTNLITTVTPEKKAE	GIS(0.917)QT(0.083)NLITTVTPEK	429	UID430	yATTKGIsQtNLITt			1
19.6476	18.5275	17.8175	20.825	17.9088	18.8369	21.0542	20.153	19.4897	20.4331	19.0781	19.2679	20.6446	18.9885	19.0075	19.7988	19.4064	19.6504	20.7887	18.7492	18.4921	19.3125	18.8111	17.9729	20.5257	19.4894	19.0921	20.0284	18.8159	19.3446	21.0105	19.5821	19.5456	19.9389	18.6896	19.39	NaN	NaN	NaN	NaN	NaN	NaN	19.9145	18.9301	18.7976	19.0843	18.0099	18.5438	NaN	NaN	NaN	NaN	NaN	NaN	20.9054	19.7393	19.6174	20.1964	19.6594	19.3214	S	3			142	___1	+	CST;HTP							1	1.97e-32	185.87	160.36	185.87	0.014786	910700000	88	88	Q9Y2J2-4;Q9Y2J2-2;Q9Y2J2-3;A0A0A0MSA4;A0A0A0MRA8;Q9Y2J2;J3KS70;J3QS55;J3QR33;J3QKK4;J3KRD1;J3QKY2	88;88;88;88;88;88;88;88;88;88;88;88	Q9Y2J2-4	Q9Y2J2-4	Band 4.1-like protein 3;Band 4.1-like protein 3, N-terminally processed	EPB41L3	AAKQLEYQQLEDDKLSQKSSSSKLSRSPLKI	QLEYQQLEDDKLS(1)QK	430	UID431	QLEDDKLsQKssssK			1
18.3893	17.693	17.2969	20.181	17.0614	17.7265	19.3979	18.5267	17.5096	18.8845	16.8621	16.8406	18.9572	18.1161	17.6226	18.4297	17.6583	17.7224	NaN	NaN	NaN	NaN	NaN	NaN	17.8531	16.9772	16.8302	17.9306	16.9374	16.6178	18.2156	17.0073	17.0096	17.6406	16.4875	16.8139	NaN	NaN	NaN	NaN	NaN	NaN	NaN	NaN	NaN	NaN	NaN	NaN	19.1804	17.4406	18.1333	17.7835	17.3424	17.3766	NaN	NaN	NaN	NaN	NaN	NaN	S	3			142	___1	+	HTP							0.999761	8.5e-13	145.71	121.41	145.71	0.53817	211370000	448	448	Q9Y2J2-4;Q9Y2J2-2;Q9Y2J2-3;A0A0A0MSA4;A0A0A0MRA8;A0A0J9YW26;A8K968;A0A1B0GTF8;J3KT37	448;448;448;306;448;12;339;339;105	Q9Y2J2-4	Q9Y2J2-4	Band 4.1-like protein 3;Band 4.1-like protein 3, N-terminally processed	EPB41L3	SSSKRYTMSRSLDGASVNENHEIYMKDSMSA	SLDGAS(1)VNENHEIYMK	431	UID432	SRsLDGAsVNENHEI			1
NaN	NaN	NaN	NaN	NaN	NaN	NaN	NaN	NaN	NaN	NaN	NaN	NaN	NaN	NaN	NaN	NaN	NaN	17.1352	16.622	16.6457	16.3568	16.6066	16.0535	NaN	NaN	NaN	NaN	NaN	NaN	NaN	NaN	NaN	NaN	NaN	NaN	NaN	NaN	NaN	NaN	NaN	NaN	NaN	NaN	NaN	NaN	NaN	NaN	NaN	NaN	NaN	NaN	NaN	NaN	NaN	NaN	NaN	NaN	NaN	NaN	S	3			143	___1	+	HTP							0.820733	3.52e-06	81.949	62.11	81.949	-0.76224	32914000	49	49	F8W8U2;A0A0A0MRB5;Q8WXG6-6;Q8WXG6-8;Q8WXG6-5;Q8WXG6-4;Q8WXG6-7;Q8WXG6-3;Q8WXG6-2;Q8WXG6	49;1201;1158;1154;1158;1178;1239;1200;1221;1239	F8W8U2	F8W8U2	MAP kinase-activating death domain protein	MADD	GGEGSVHLASSRGTLSDSEIETNSATSTIFG	GT(0.15)LS(0.821)DS(0.029)EIETNSATSTIFGK	434	UID435	AssRGtLsDsEIEtN			1
NaN	NaN	NaN	NaN	NaN	NaN	NaN	NaN	NaN	NaN	NaN	NaN	NaN	NaN	NaN	NaN	NaN	NaN	NaN	NaN	NaN	NaN	NaN	NaN	NaN	NaN	NaN	NaN	NaN	NaN	NaN	NaN	NaN	NaN	NaN	NaN	NaN	NaN	NaN	NaN	NaN	NaN	NaN	NaN	NaN	NaN	NaN	NaN	17.5351	16.1999	16.7325	16.7895	16.2275	16.2631	NaN	NaN	NaN	NaN	NaN	NaN	S	3			144	___1									0.791351	0.000301191	88.108	72.72	70.451	0.31686	8075500	316	316	A0A1W2PNX9;A0A1W2PNW6;A0A1W2PRE5;A0A1W2PRA7;A0A1W2PRX6;A0A1W2PQ93;A0A1W2PP26;A0A1W2PRG5;B7ZMF5;Q5SVJ7;A0A1W2PR56;A0A1W2PP06;A0A1W2PPY5;Q5SVK5;A0A1W2PNY9;H0Y382;A0A0A0MRR0;A0A1W2PQA0;A0A1W2PRB0;Q5SVJ9;A0A1W2PR62;A0A1W2PPZ1;A0A1W2PRN5;A0A1W2PPX7;A0A1W2PRV4;H0Y379;Q5SVK0;A0A1W2PNG1;A0A1W2PRJ1;A0A1W2PNY8;A0A1W2PPH9;J3KQ16;S4R2X4;A0A0A0MRC3;A0A1W2PQ53;A0A1W2PQJ9;A0A1W2PPS2;D5MRH1;A0A0A0MSE6;A0A1W2PQ61;A0A1W2PS97;A0A1W2PNY7;A0A1W2PNQ3;Q12791-7;A0A1W2PQK5;A0A1W2PQU4;A0A1W2PPQ3;A0A1W2PSD3;A0A1W2PNH9;A0A1W2PP94;Q5SVJ8;Q12791-2;Q12791;Q12791-4;Q12791-5;Q12791-3	316;919;873;730;857;963;902;922;922;923;926;912;919;921;922;897;922;923;923;977;977;926;981;984;980;854;857;887;708;734;916;754;784;812;803;860;826;869;883;923;857;927;919;980;919;919;919;919;922;922;977;960;977;948;919;981	A0A1W2PNX9	A0A1W2PNX9	Calcium-activated potassium channel subunit alpha-1	KCNMA1	LQANSQGFTPPGMDRSSPDNSPVHGMLRQPS	S(0.791)S(0.2)PDNS(0.009)PVHGMLR	435	UID436				1
18.4536	17.6784	17.2792	19.1485	17.8382	17.8989	NaN	NaN	NaN	NaN	NaN	NaN	NaN	NaN	NaN	NaN	NaN	NaN	NaN	NaN	NaN	NaN	NaN	NaN	NaN	NaN	NaN	NaN	NaN	NaN	18.4293	17.1953	17.7102	17.9553	16.8584	17.0215	NaN	NaN	NaN	NaN	NaN	NaN	NaN	NaN	NaN	NaN	NaN	NaN	NaN	NaN	NaN	NaN	NaN	NaN	NaN	NaN	NaN	NaN	NaN	NaN	S	3			145	___1	+	HTP							0.999999	0.00619288	75.589	55.579	75.589	-0.79698	29555000	238	238	A0A0A0MRE1;B4DJ07;A0A0A0MSB8;Q9UPT5-1;Q9UPT5-6;Q9UPT5	238;242;283;283;283;283	A0A0A0MRE1	A0A0A0MRE1	Exocyst complex component 7	EXOC7	RPGTIRKAQNLLKQYSQHGLDGKKGGSNLIP	QYS(1)QHGLDGK	437	UID438	QNLLkQYsQHGLDGK			1
18.056	17.0382	16.6267	18.8853	16.6075	16.8494	18.6705	17.6252	17.7517	18.3897	17.3171	17.1391	NaN	NaN	NaN	NaN	NaN	NaN	NaN	NaN	NaN	NaN	NaN	NaN	18.2898	16.8523	16.7739	17.8383	16.7697	16.716	19.6317	17.836	18.1526	19.7141	17.7106	17.6711	19.0854	17.7317	17.6376	18.5309	17.5286	17.7539	NaN	NaN	NaN	NaN	NaN	NaN	18.048	16.2676	16.8075	17.2952	16.2627	16.3533	NaN	NaN	NaN	NaN	NaN	NaN	S	2			145	___1	+	CST;HTP;LTP	+	molecular association, regulation	exocytosis, induced; cell motility, induced; cytoskeletal reorganization	EXOC4(INDUCES); EXOC8(INDUCES)			0.999966	1.19e-08	132.86	107.2	132.86	0.073267	174220000	205	205	A0A0A0MRE1;B4DJ07;A0A0A0MSB8;Q9UPT5-1;Q9UPT5-6;Q9UPT5;Q9UPT5-4;Q9UPT5-2;Q9UPT5-5	205;209;250;250;250;250;250;250;250	A0A0A0MRE1	A0A0A0MRE1	Exocyst complex component 7	EXOC7	KEHFHKSSSSSGVPYSPAIPNKRKDTPTKKP	SSSSSGVPYS(1)PAIPNK	438	UID439	sSSGVPysPAIPNKR	ERK1;ERK2	P27361;P28482	1
NaN	NaN	NaN	NaN	NaN	NaN	NaN	NaN	NaN	NaN	NaN	NaN	18.0086	17.4642	17.3628	17.7362	16.9801	17.3063	NaN	NaN	NaN	NaN	NaN	NaN	NaN	NaN	NaN	NaN	NaN	NaN	NaN	NaN	NaN	NaN	NaN	NaN	NaN	NaN	NaN	NaN	NaN	NaN	NaN	NaN	NaN	NaN	NaN	NaN	NaN	NaN	NaN	NaN	NaN	NaN	NaN	NaN	NaN	NaN	NaN	NaN	S	3			146	___1	+	CST;HTP							0.999445	0.000255987	101.53	86.555	101.53	0.1788	14876000	2814	2814	G3V5X4;A0A0A0MRE3;Q8WXH0;Q8WXH0-2	2814;2814;2781;2781	G3V5X4	G3V5X4	Nesprin-2	SYNE2	RKCKVTHDGILARQQSVESLAEEVKDKVPSL	QQS(0.999)VES(0.001)LAEEVK	439	UID440	GILARQQsVEsLAEE			1
17.0966	17.1429	17.7762	17.6199	16.2697	16.4104	16.2232	16.3439	14.9936	15.6261	14.6653	14.4203	15.4007	14.8832	14.5461	14.6858	13.7286	14.4998	15.0951	14.7666	15.2492	14.7663	13.7718	13.7214	17.5286	16.8517	17.46	17.3539	17.0591	16.3199	16.4925	15.8344	15.4753	16.1352	14.8694	15.452	17.7879	16.942	16.9261	17.2579	16.9973	16.4872	15.6553	15.8452	15.9748	15.6237	14.42	14.424	16.132	16.9711	16.2306	15.9758	15.8888	15.1262	15.7864	14.2537	15.4545	15.5503	14.9348	14.4876	S	2			147	___1	+	CST;HTP							1	0.000182695	134.75	117.72	125.22	-0.35747	99195000	949	949	H0YBF7;A0A0A0MRE5;Q9ULH1;Q9ULH1-2	949;1121;1128;1131	H0YBF7	H0YBF7	Arf-GAP with SH3 domain, ANK repeat and PH domain-containing protein 1	ASAP1	PERKGVFPVSFVHILSD______________	GVFPVSFVHILS(1)D	440	UID441	VsFVHILsD______			1
NaN	NaN	NaN	NaN	NaN	NaN	19.4195	19.7928	18.0435	18.9643	18.0359	18.1585	18.1221	16.7067	17.0524	17.4434	16.8437	17.316	17.9824	16.9625	17.2601	17.6458	16.584	16.2255	NaN	NaN	NaN	NaN	NaN	NaN	NaN	NaN	NaN	NaN	NaN	NaN	NaN	NaN	NaN	NaN	NaN	NaN	NaN	NaN	NaN	NaN	NaN	NaN	NaN	NaN	NaN	NaN	NaN	NaN	NaN	NaN	NaN	NaN	NaN	NaN	S	4			147	___1	+	HTP							1	1.15e-18	145.89	124.49	145.89	1.1654	78164000	538	538	H0YBF7;A0A0A0MRE5;Q9ULH1;Q9ULH1-2;H0YBM4	538;710;717;720;131	H0YBF7	H0YBF7	Arf-GAP with SH3 domain, ANK repeat and PH domain-containing protein 1	ASAP1	HVEYEWNLRQEEIDESDDDLDDKPSPIKKER	QEEIDES(1)DDDLDDKPSPIK	441	UID442	RQEEIDEsDDDLDDK			1
NaN	NaN	NaN	NaN	NaN	NaN	NaN	NaN	NaN	NaN	NaN	NaN	NaN	NaN	NaN	NaN	NaN	NaN	NaN	NaN	NaN	NaN	NaN	NaN	NaN	NaN	NaN	NaN	NaN	NaN	NaN	NaN	NaN	NaN	NaN	NaN	NaN	NaN	NaN	NaN	NaN	NaN	NaN	NaN	NaN	NaN	NaN	NaN	NaN	NaN	NaN	NaN	NaN	NaN	18.2672	17.9113	18.7551	17.8118	17.6962	18.3639	S	2			148	___1	+	HTP							0.499999	0.00142802	125.33	89.557	125.33	-0.62889	21953000	1652	1652	A0A0A0MRF6;Q99996-5;Q99996-3;Q99996;Q99996-1;Q99996-6	1652;1653;1641;1641;1653;1653	A0A0A0MRF6	A0A0A0MRF6	A-kinase anchor protein 9	AKAP9	LQEEIKRLNRQLAQRSSIDNENLVSERERVL	S(0.5)S(0.5)IDNENLVSER	444	UID445	NRQLAQRssIDNENL			1
NaN	NaN	NaN	NaN	NaN	NaN	NaN	NaN	NaN	NaN	NaN	NaN	NaN	NaN	NaN	NaN	NaN	NaN	NaN	NaN	NaN	NaN	NaN	NaN	NaN	NaN	NaN	NaN	NaN	NaN	NaN	NaN	NaN	NaN	NaN	NaN	NaN	NaN	NaN	NaN	NaN	NaN	NaN	NaN	NaN	NaN	NaN	NaN	NaN	NaN	NaN	NaN	NaN	NaN	18.2672	17.9113	18.7551	17.8118	17.6962	18.3639	S	2			148	___1	+	HTP							0.499999	0.00142802	125.33	89.557	125.33	-0.62889	21953000	1653	1653	A0A0A0MRF6;Q99996-5;Q99996-3;Q99996;Q99996-1;Q99996-6	1653;1654;1642;1642;1654;1654	A0A0A0MRF6	A0A0A0MRF6	A-kinase anchor protein 9	AKAP9	QEEIKRLNRQLAQRSSIDNENLVSERERVLL	S(0.5)S(0.5)IDNENLVSER	445	UID446	RQLAQRssIDNENLV			1
19.7154	19.1117	18.7327	20.1477	19.1147	19.1979	20.3288	19.8264	19.7703	20.0051	19.2265	19.4459	19.7031	19.2701	19.0368	19.4766	18.9228	18.9354	19.0925	18.3001	18.1891	18.4114	18.1904	17.5645	19.5972	18.7069	18.551	19.34	18.6233	18.7114	19.9816	19.1394	19.3987	19.5294	18.7641	18.9208	20.0014	19.2208	18.9725	19.4191	18.9943	19.2304	19.9005	19.2306	19.1775	19.5293	19.1347	19.1041	19.7329	18.4336	19.0461	19.1309	18.5536	18.6605	19.2627	18.8204	18.7892	18.9258	18.6779	18.2877	S	3			151	___1	+	CST;HTP							1	9.99e-12	124.51	104.15	107.83	-0.050299	714140000	103	103	A0A0A0MRI1;Q8IXQ4-4;Q8IXQ4	103;105;105	A0A0A0MRI1	A0A0A0MRI1	GPALPP motifs-containing protein 1	GPALPP1	FFGPALPPGFKKQDDSPPRPIIGPALPPGFI	QDDS(1)PPRPIIGPALPPGFIK	452	UID453	GFKKQDDsPPRPIIG			1
19.5413	18.7312	18.5875	19.6458	18.6375	18.7249	19.6746	18.8378	18.5622	19.3291	17.999	17.8636	NaN	NaN	NaN	NaN	NaN	NaN	NaN	NaN	NaN	NaN	NaN	NaN	20.1551	18.9319	18.5942	19.6616	18.5864	18.4338	21.0624	19.7322	20.0992	20.5872	19.2885	19.6103	20.0984	18.74	18.6197	19.5268	18.5164	18.8215	20.7642	19.7097	19.6547	20.2668	19.4765	19.3713	21.2494	19.6261	20.0125	20.4722	19.6827	19.6354	21.285	20.2375	19.9715	20.9274	20.2173	19.7697	S	3			155	___1	+	CST;HTP							1	0.00570191	66.797	42.415	47.201	0.90458	1217100000	674	674	A0A0A0MRL6;O14639-6;O14639-5;F8W8M4;A0A3B3IS55;O14639-2;O14639;O14639-3;J3QSX6;O14639-4	674;676;383;646;762;646;706;355;329;329	A0A0A0MRL6	A0A0A0MRL6	Actin-binding LIM protein 1	ABLIM1	LPDGHMPAMRMDRGVSMPNMLEPKIFPYEML	GVS(1)MPNMLEPK	457	UID458	MRMDRGVsMPNMLEP			1
NaN	NaN	NaN	NaN	NaN	NaN	NaN	NaN	NaN	NaN	NaN	NaN	NaN	NaN	NaN	NaN	NaN	NaN	NaN	NaN	NaN	NaN	NaN	NaN	NaN	NaN	NaN	NaN	NaN	NaN	NaN	NaN	NaN	NaN	NaN	NaN	NaN	NaN	NaN	NaN	NaN	NaN	NaN	NaN	NaN	NaN	NaN	NaN	18.168	17.5702	17.7338	17.9678	17.6055	17.3242	18.1338	18.0968	18.1236	17.9826	17.8183	17.7365	S	2			155	___1	+	CST;HTP							1	0.010628	118.23	34.586	69.03	-0.56352	92423000	390	390	A0A0A0MRL6;O14639-6;O14639-5;F8W8M4;A0A3B3IS55;O14639-2;O14639;O14639-3;J3QSX6;A0A494C1P1;A0A494C1G0;O14639-4;H0Y7N6;F6XFR5	390;390;134;362;438;362;422;106;80;270;346;80;87;106	A0A0A0MRL6	A0A0A0MRL6	Actin-binding LIM protein 1	ABLIM1	EPFYTSGYDDKQERQSLGESPRTLSPTPSAE	QS(1)LGES(1)PR	460	UID461	DDkQERQsLGEsPRt			1;2
NaN	NaN	NaN	NaN	NaN	NaN	18.8475	19.0207	18.2681	17.8452	17.3799	17.296	NaN	NaN	NaN	NaN	NaN	NaN	NaN	NaN	NaN	NaN	NaN	NaN	18.4409	17.4506	17.2793	17.8615	17.7303	17.1111	21.1974	20.3858	21.3738	21.0202	19.9128	20.2587	NaN	NaN	NaN	NaN	NaN	NaN	17.8826	17.3499	17.2982	17.5601	17.191	17.2424	20.0046	18.6979	19.2264	19.7896	19.2948	18.6234	19.724	19.7476	19.3314	19.6634	19.33	19.0438	S	2			155	___1	+	CST;HTP							1	0.00277722	149.17	48.597	69.03	-0.56352	572510000	394	394	A0A0A0MRL6;O14639-6;O14639-5;F8W8M4;A0A3B3IS55;O14639-2;O14639;O14639-3;J3QSX6;A0A494C1P1;A0A494C1G0;O14639-4;H0Y7N6;F6XFR5	394;394;138;366;442;366;426;110;84;274;350;84;91;110	A0A0A0MRL6	A0A0A0MRL6	Actin-binding LIM protein 1	ABLIM1	TSGYDDKQERQSLGESPRTLSPTPSAEGYQD	QS(1)LGES(1)PR	461	UID462	ERQsLGEsPRtLsPt			1;2
NaN	NaN	NaN	NaN	NaN	NaN	19.0092	19.8678	18.8481	17.9463	18.1261	18.1939	NaN	NaN	NaN	NaN	NaN	NaN	NaN	NaN	NaN	NaN	NaN	NaN	19.557	18.7639	18.622	19.5532	19.0364	18.5263	17.2343	17.2562	17.0201	17.029	16.4572	16.7538	18.3286	18.0668	17.651	17.79	18.0565	18.0067	18.4933	17.5817	17.7885	18.021	17.4524	17.2012	NaN	NaN	NaN	NaN	NaN	NaN	17.6547	17.9671	18.7262	17.7951	17.8989	18.6253	S	3			155	___1	+	CST;HTP							0.953176	1.45e-90	258.7	222.11	252.79	0.38069	373820000	554	554	A0A0A0MRL6;O14639-6;O14639-5;F8W8M4;A0A3B3IS55;O14639-2;O14639;O14639-3;J3QSX6;A0A494C1P1;A0A494C1G0;O14639-4	554;556;263;526;642;526;586;235;209;387;463;209	A0A0A0MRL6	A0A0A0MRL6	Actin-binding LIM protein 1	ABLIM1	GPPSFAVVGPDMKRRSSGREEDDEELLRRRQ	S(0.953)S(0.047)GREEDDEELLR	462	UID463	GPDMKRRssGREEDD			1
18.829	19.264	18.8932	19.1372	18.9337	18.8554	19.0092	19.8678	18.8481	17.9463	18.1261	18.1939	NaN	NaN	NaN	NaN	NaN	NaN	NaN	NaN	NaN	NaN	NaN	NaN	18.4658	17.5989	17.5257	18.4726	17.8081	17.3605	19.3975	19.6738	19.185	19.2481	18.6814	19.1966	18.2491	17.7089	17.4633	17.7239	17.6923	17.7735	18.6538	17.7666	17.8929	18.1638	17.6371	17.4794	18.9338	18.7275	18.956	19.7208	18.7402	18.631	18.6988	18.9303	19.6066	18.824	18.7766	19.3432	S	2			155	___1	+	CST;HTP							0.988117	8.77e-105	270.45	222.81	209.19	-0.6362	573360000	555	555	A0A0A0MRL6;O14639-6;O14639-5;F8W8M4;A0A3B3IS55;O14639-2;O14639;O14639-3;J3QSX6;A0A494C1P1;A0A494C1G0;O14639-4	555;557;264;527;643;527;587;236;210;388;464;210	A0A0A0MRL6	A0A0A0MRL6	Actin-binding LIM protein 1	ABLIM1	PPSFAVVGPDMKRRSSGREEDDEELLRRRQL	S(0.012)S(0.988)GREEDDEELLR	463	UID464	PDMKRRSsGREEDDE;PDMKRRssGREEDDE			1
19.8486	20.3345	19.7369	20.1594	20.8187	20.364	19.6968	21.0729	19.3332	18.1103	17.8071	18.1844	20.8593	21.9279	19.8128	20.5632	21.6914	20.6628	NaN	NaN	NaN	NaN	NaN	NaN	NaN	NaN	NaN	NaN	NaN	NaN	19.0461	19.1114	20.2747	19.131	18.8069	20.226	NaN	NaN	NaN	NaN	NaN	NaN	20.7956	19.3937	19.8863	20.0663	20.1952	20.1117	19.1455	18.9072	19.368	21.0777	19.2133	18.8829	19.1219	21.1536	20.9406	20.0526	20.2215	20.789	S	2			155	___1									0.991792	3.82e-26	221.59	184.03	146.57	1.3648	803800000	294	294	A0A0A0MRL6;O14639-6;O14639-5	294;294;38	A0A0A0MRL6	A0A0A0MRL6	Actin-binding LIM protein 1	ABLIM1	STKTEEKLRLPNIRRSSSDFFYSKSLIRRTG	S(0.992)S(0.008)SDFFYSK	464	UID465				1
20.9162	21.081	20.5749	21.1372	21.3726	21.03	19.4029	20.4391	18.7316	18.1059	17.4829	18.255	17.5614	18.2636	17.0244	17.3008	17.7363	17.0095	19.082	19.8669	20.2174	18.968	19.6672	19.1849	21.0683	20.1162	19.4069	20.8429	19.3192	19.6176	NaN	NaN	NaN	NaN	NaN	NaN	21.6904	20.8341	19.753	20.6072	20.5341	20.9021	20.3417	19.0553	19.4984	19.5248	19.6006	19.2659	NaN	NaN	NaN	NaN	NaN	NaN	NaN	NaN	NaN	NaN	NaN	NaN	S	3			155	___1	+	CST;HTP							0.996929	3.79e-20	218.11	178.56	188.19	-0.93528	530060000	295	295	A0A0A0MRL6;O14639-6;O14639-5	295;295;39	A0A0A0MRL6	A0A0A0MRL6	Actin-binding LIM protein 1	ABLIM1	TKTEEKLRLPNIRRSSSDFFYSKSLIRRTGR	RS(0.002)S(0.997)S(0.002)DFFYSK	465	UID466	LPNIRRSssDFFysK			1
NaN	NaN	NaN	NaN	NaN	NaN	NaN	NaN	NaN	NaN	NaN	NaN	NaN	NaN	NaN	NaN	NaN	NaN	19.5759	18.0908	18.4974	17.7761	17.7336	17.632	NaN	NaN	NaN	NaN	NaN	NaN	19.2974	19.108	19.8661	19.1217	18.5923	19.5947	NaN	NaN	NaN	NaN	NaN	NaN	NaN	NaN	NaN	NaN	NaN	NaN	18.9992	18.5198	18.842	19.0304	18.4626	17.9766	NaN	NaN	NaN	NaN	NaN	NaN	S	2			155	___1	+	CST							0.857783	0.000195367	150.22	118.8	147.3	0.87536	65489000	296	296	A0A0A0MRL6;O14639-6;O14639-5	296;296;40	A0A0A0MRL6	A0A0A0MRL6	Actin-binding LIM protein 1	ABLIM1	KTEEKLRLPNIRRSSSDFFYSKSLIRRTGRS	S(0.071)S(0.071)S(0.858)DFFYSK	466	UID467	PNIRRSssDFFysKS			1
NaN	NaN	NaN	NaN	NaN	NaN	14.7706	14.6272	13.6885	13.4955	NaN	12.6109	NaN	NaN	NaN	NaN	NaN	NaN	NaN	NaN	NaN	NaN	NaN	NaN	NaN	NaN	NaN	NaN	NaN	NaN	15.5084	14.9423	15.3727	15.1476	14.1411	14.6778	NaN	NaN	NaN	NaN	NaN	NaN	14.8228	14.2902	14.1937	14.7375	13.3435	13.4848	NaN	NaN	NaN	NaN	NaN	NaN	NaN	NaN	NaN	NaN	NaN	NaN	S	3			155	___1	+	HTP							1	0.0157193	77.732	56.83	48.796	2.0786	4182000	441	441	A0A0A0MRL6;O14639-6;O14639-5;F8W8M4;A0A3B3IS55;O14639-2;O14639;O14639-3;J3QSX6;A0A494C1P1;A0A494C1G0;O14639-4;H0Y7N6;F6XFR5	441;441;185;413;489;413;473;157;131;321;397;131;138;157	A0A0A0MRL6	A0A0A0MRL6	Actin-binding LIM protein 1	ABLIM1	SPVYSRHSYTPTTSRSPQHFHRPGNEPSSGR	S(1)PQHFHR	467	UID468	YtPtTSRsPQHFHRP			1
20.6775	20.6497	20.4536	20.8876	20.6044	20.6902	21.4821	22.0241	21.1546	20.7361	20.2664	20.1335	NaN	NaN	NaN	NaN	NaN	NaN	NaN	NaN	NaN	NaN	NaN	NaN	21.0624	20.1994	20.0693	20.8902	20.3047	19.8424	21.2299	21.0765	21.102	20.8968	20.1291	20.541	20.8792	20.4903	20.2116	20.3518	20.1157	20.2461	19.5299	19.0154	18.9195	19.4526	18.61	18.3511	21.1153	20.8706	21.2216	20.8642	20.4943	20.2264	20.9724	20.8436	21.4135	20.5967	20.5185	21.0176	S	2			155	___1	+	CST;HTP							0.990911	7.11e-129	278.53	227.25	243.04	0.2037	3072200000	420	420	A0A0A0MRL6;O14639-6;O14639-5;F8W8M4;A0A3B3IS55;O14639-2;O14639;O14639-3;J3QSX6;A0A494C1P1;A0A494C1G0;O14639-4;H0Y7N6;F6XFR5	420;420;164;392;468;392;452;136;110;300;376;110;117;136	A0A0A0MRL6	A0A0A0MRL6	Actin-binding LIM protein 1	ABLIM1	EGYQDVRDRMIHRSTSQGSINSPVYSRHSYT	S(0.001)T(0.006)S(0.991)QGS(0.003)INSPVYSR	469	UID470	RMIHRstsQGsINsP			1;2
18.7786	17.768	17.6288	18.9684	17.7511	17.9006	17.8079	17.6529	17.2537	17.0914	16.6203	16.4849	NaN	NaN	NaN	NaN	NaN	NaN	NaN	NaN	NaN	NaN	NaN	NaN	NaN	NaN	NaN	NaN	NaN	NaN	17.9433	17.1502	17.7993	17.651	16.6174	16.8115	17.4002	16.8039	16.4723	16.9264	16.5111	16.6653	NaN	NaN	NaN	NaN	NaN	NaN	NaN	NaN	NaN	NaN	NaN	NaN	17.232	17.2989	17.2874	16.9394	16.7974	16.283	S	3			155	___1	+	CST;HTP							0.999347	1.73e-36	193.97	151.78	94.845	0.077922	2083400000	423	423	A0A0A0MRL6;O14639-6;O14639-5;F8W8M4;A0A3B3IS55;O14639-2;O14639;O14639-3;J3QSX6;A0A494C1P1;A0A494C1G0;O14639-4;H0Y7N6;F6XFR5	423;423;167;395;471;395;455;139;113;303;379;113;120;139	A0A0A0MRL6	A0A0A0MRL6	Actin-binding LIM protein 1	ABLIM1	QDVRDRMIHRSTSQGSINSPVYSRHSYTPTT	S(0.02)T(0.024)S(0.956)QGS(0.999)INS(0.001)PVYSR	470	UID471	HRstsQGsINsPVys			1;2
18.3243	17.6309	16.9636	18.7485	17.3226	17.1211	NaN	NaN	NaN	NaN	NaN	NaN	NaN	NaN	NaN	NaN	NaN	NaN	NaN	NaN	NaN	NaN	NaN	NaN	NaN	NaN	NaN	NaN	NaN	NaN	17.0618	16.1663	16.0879	16.7596	15.4283	15.6189	NaN	NaN	NaN	NaN	NaN	NaN	NaN	NaN	NaN	NaN	NaN	NaN	NaN	NaN	NaN	NaN	NaN	NaN	17.0339	16.3993	16.1634	16.3392	16.1711	15.7283	S	3			155	___1	+	CST;HTP							0.996115	8.72e-10	151.38	121.57	136.39	-1.5302	334610000	426	426	A0A0A0MRL6;O14639-6;O14639-5;F8W8M4;A0A3B3IS55;O14639-2;O14639;O14639-3;J3QSX6;A0A494C1P1;A0A494C1G0;O14639-4;H0Y7N6;F6XFR5	426;426;170;398;474;398;458;142;116;306;382;116;123;142	A0A0A0MRL6	A0A0A0MRL6	Actin-binding LIM protein 1	ABLIM1	RDRMIHRSTSQGSINSPVYSRHSYTPTTSRS	STSQGS(0.004)INS(0.996)PVYSR	471	UID472	tsQGsINsPVysRHs			1;2
20.1866	19.2681	19.3828	20.3492	19.6527	19.6663	NaN	NaN	NaN	NaN	NaN	NaN	NaN	NaN	NaN	NaN	NaN	NaN	NaN	NaN	NaN	NaN	NaN	NaN	19.1772	18.1895	17.8873	18.9116	18.156	17.8532	20.3561	19.6319	20.3974	19.9784	19.0558	19.4569	20.115	19.3339	19.0453	19.5941	19.1393	19.272	NaN	NaN	NaN	NaN	NaN	NaN	17.8334	17.1143	17.4313	17.6734	17.127	16.7249	19.5662	19.4798	19.3175	19.3842	19.23	19.2321	S	2			155	___1	+	CST;HTP							0.997318	1e-219	316.92	279.56	303.02	0.37189	2132200000	399	399	A0A0A0MRL6;O14639-6;O14639-5;F8W8M4;A0A3B3IS55;O14639-2;O14639;O14639-3;J3QSX6;A0A494C1P1;A0A494C1G0;O14639-4;H0Y7N6;F6XFR5	399;399;143;371;447;371;431;115;89;279;355;89;96;115	A0A0A0MRL6	A0A0A0MRL6	Actin-binding LIM protein 1	ABLIM1	DKQERQSLGESPRTLSPTPSAEGYQDVRDRM	T(0.003)LS(0.997)PTPSAEGYQDVR	472	UID473	GEsPRtLsPtPsAEG			1;2;3
18.3483	17.7532	17.2889	18.7175	17.5655	17.8229	18.7034	18.5117	18.4611	18.5635	17.8669	17.9799	NaN	NaN	NaN	NaN	NaN	NaN	NaN	NaN	NaN	NaN	NaN	NaN	18.8206	18.0486	17.9513	18.5107	17.94	18.0521	NaN	NaN	NaN	NaN	NaN	NaN	18.845	17.9848	17.9055	18.4912	18.1074	18.3289	18.8777	18.2337	18.2223	18.4505	18.07	18.4451	19.3292	18.1622	18.7006	18.7948	18.295	18.5867	19.0011	18.3612	18.5185	18.7631	18.5833	18.3079	S	2			155	___1	+	HTP							0.989164	3.1e-25	199.4	175.37	193.21	-0.67195	156500000	320	320	A0A0A0MRL6;O14639-6;O14639-5;F8W8M4;A0A3B3IS55;O14639-2;O14639;O14639-3;A0A494C1P1;A0A494C1G0;H0Y7N6;F6XFR5	320;320;64;292;368;292;352;36;200;276;17;36	A0A0A0MRL6	A0A0A0MRL6	Actin-binding LIM protein 1	ABLIM1	IRRTGRSPSLQPTRTSSESIYSRPGSSIPGS	T(0.01)S(0.989)S(0.001)ESIYSR	474	UID475	SLQPTRTssESIySR			1
NaN	NaN	NaN	NaN	NaN	NaN	NaN	NaN	NaN	NaN	NaN	NaN	NaN	NaN	NaN	NaN	NaN	NaN	NaN	NaN	NaN	NaN	NaN	NaN	NaN	NaN	NaN	NaN	NaN	NaN	18.6309	16.7534	17.8084	18.3644	16.8153	16.969	NaN	NaN	NaN	NaN	NaN	NaN	NaN	NaN	NaN	NaN	NaN	NaN	NaN	NaN	NaN	NaN	NaN	NaN	NaN	NaN	NaN	NaN	NaN	NaN	S	3			155	___1	+	CST;HTP							0.551919	9.85e-12	141.18	127.16	141.18	-0.33238	23486000	608	608	A0A0A0MRL6;O14639-6;O14639-5;F8W8M4;A0A3B3IS55;O14639-2;O14639;O14639-3;J3QSX6;O14639-4	608;610;317;580;696;580;640;289;263;263	A0A0A0MRL6	A0A0A0MRL6	Actin-binding LIM protein 1	ABLIM1	KESRERSSLLASRYDSPINSASHIPSSKTAS	YDS(0.552)PINS(0.448)ASHIPSSK	481	UID482	LLAsRyDsPINsAsH			1
17.055	16.2679	15.6884	17.7885	16.823	16.4229	19.0959	18.9434	18.966	19.0464	18.4049	18.2884	NaN	NaN	NaN	NaN	NaN	NaN	16.4859	15.9827	16.052	15.3045	15.3588	13.6639	NaN	NaN	NaN	NaN	NaN	NaN	18.8064	17.3079	18.0755	18.0561	16.7477	16.6628	19.9066	18.9182	18.6965	18.8744	18.6852	19.1195	17.311	16.7051	16.8276	16.6863	16.6784	16.3273	18.3891	17.3502	17.1648	18.1626	17.1421	16.5104	18.1993	18.0981	17.3366	17.8416	17.802	16.8023	S	3			156	___1	+	HTP							1	0.000649905	134.06	77.576	124.81	0.34442	161200000	482	482	A0A0A0MRM2;Q86VF7-4;Q86VF7-3;Q86VF7;Q86VF7-2	482;447;447;482;482	A0A0A0MRM2	A0A0A0MRM2	Nebulin-related-anchoring protein	NRAP	TAMKLVPLKDANYRQSIDKLKYSSVTDTPQI	DANYRQS(1)IDK	482	UID483	KDANYRQsIDKLKYS			1
NaN	NaN	NaN	NaN	NaN	NaN	18.3958	17.3021	16.8526	17.8173	16.9495	16.5137	NaN	NaN	NaN	NaN	NaN	NaN	NaN	NaN	NaN	NaN	NaN	NaN	NaN	NaN	NaN	NaN	NaN	NaN	16.7603	15.289	15.5201	16.6079	15.3099	15.4766	17.8119	16.2178	15.8439	17.0375	15.9774	16.4417	16.9193	15.7697	15.7762	17.1648	15.4209	15.6904	16.8248	15.4271	15.6721	16.5918	15.7683	15.0405	17.7277	16.755	17.0642	17.5258	16.8472	17.161	S	3			156	___1									0.979038	0.000285979	78.057	58.668	59.574	0.36152	139290000	848	848	A0A0A0MRM2;Q86VF7-4;Q86VF7-3;Q86VF7;Q86VF7-2	848;813;821;848;856	A0A0A0MRM2	A0A0A0MRM2	Nebulin-related-anchoring protein	NRAP	LIGAKDVQGDSQMSHSLQMSKLQSELEYKKG	DVQGDSQMS(0.003)HS(0.979)LQMS(0.017)K	483	UID484				1
NaN	NaN	NaN	NaN	NaN	NaN	NaN	NaN	NaN	NaN	NaN	NaN	NaN	NaN	NaN	NaN	NaN	NaN	NaN	NaN	NaN	NaN	NaN	NaN	NaN	NaN	NaN	NaN	NaN	NaN	NaN	NaN	NaN	NaN	NaN	NaN	18.8737	17.9744	18.0374	18.0011	18.0776	18.7125	18.1697	17.3386	17.6675	17.1076	17.6485	17.7603	NaN	NaN	NaN	NaN	NaN	NaN	NaN	NaN	NaN	NaN	NaN	NaN	S	2			156	___1									0.726313	0.023469	84.213	57.615	84.213	-0.6361	18091000	612	612	A0A0A0MRM2;Q86VF7-4;Q86VF7-3;Q86VF7;Q86VF7-2	612;577;585;612;620	A0A0A0MRM2	A0A0A0MRM2	Nebulin-related-anchoring protein	NRAP	TADSRLLHSLQIAKMSSEVEYKKGFEESKTR	MS(0.726)S(0.274)EVEYK	484	UID485				1
NaN	NaN	NaN	NaN	NaN	NaN	18.348	18.5345	18.4177	18.5805	17.9844	18.2135	NaN	NaN	NaN	NaN	NaN	NaN	NaN	NaN	NaN	NaN	NaN	NaN	NaN	NaN	NaN	NaN	NaN	NaN	NaN	NaN	NaN	NaN	NaN	NaN	18.9297	18.4264	18.1436	18.0507	18.0886	18.5828	17.8554	17.3254	17.459	17.0517	17.1803	17.1408	19.998	19.0085	19.923	19.9018	19.6984	19.0383	NaN	NaN	NaN	NaN	NaN	NaN	S	2			156	___1									1	0.0184405	111.06	80.803	103.26	-0.32762	152480000	363	363	A0A0A0MRM2;Q86VF7-4;Q86VF7-3;Q86VF7;Q86VF7-2	363;363;363;363;363	A0A0A0MRM2	A0A0A0MRM2	Nebulin-related-anchoring protein	NRAP	HSLPAQDNLVLKQAQSVNKLVSEVEYKKDLE	QAQS(1)VNK	485	UID486				1
NaN	NaN	NaN	NaN	NaN	NaN	16.6479	16.2583	16.3651	16.2297	15.3746	14.5159	NaN	NaN	NaN	NaN	NaN	NaN	NaN	NaN	NaN	NaN	NaN	NaN	NaN	NaN	NaN	NaN	NaN	NaN	NaN	NaN	NaN	NaN	NaN	NaN	NaN	NaN	NaN	NaN	NaN	NaN	NaN	NaN	NaN	NaN	NaN	NaN	NaN	NaN	NaN	NaN	NaN	NaN	NaN	NaN	NaN	NaN	NaN	NaN	S	3			156	___1									0.995896	0.00852675	76.332	46.165	76.332	0.056877	4112800	1482	1482	A0A0A0MRM2;Q86VF7-4;Q86VF7-3;Q86VF7;Q86VF7-2	1482;1447;1455;1482;1490	A0A0A0MRM2	A0A0A0MRM2	Nebulin-related-anchoring protein	NRAP	HAKNSYMHCNERMYRSGDAESLHRYTLIPDH	S(0.996)GDAES(0.004)LHR	486	UID487				1
18.5013	18.9116	18.0321	19.1448	17.6861	17.8697	NaN	NaN	NaN	NaN	NaN	NaN	18.8933	18.6942	19.4945	18.2223	17.9972	18.4868	NaN	NaN	NaN	NaN	NaN	NaN	17.8366	17.0523	16.8706	17.7416	17.5843	16.5345	18.8671	19.2722	18.0002	18.5172	18.1198	17.9056	19.0399	18.8366	18.094	18.4097	19.0745	18.5375	19.799	20.0375	19.4679	20.1164	19.0243	18.6862	19.7031	19.8772	19.3983	19.4089	18.7576	18.5063	18.0848	17.365	17.6874	17.4592	17.22	17.2648	S	2			156	___1	+	HTP							0.999998	5.75e-166	302.85	271.47	302.85	0.23372	377470000	152	152	A0A0A0MRM2;Q86VF7-4;Q86VF7-3;Q86VF7;Q86VF7-2	152;152;152;152;152	A0A0A0MRM2	A0A0A0MRM2	Nebulin-related-anchoring protein	NRAP	ALPDPEIVRMVEARKSLGEEYTEDYEQPRGK	S(1)LGEEYTEDYEQPR	487	UID488	RMVEARKsLGEEYTE			1
NaN	NaN	NaN	NaN	NaN	NaN	NaN	NaN	NaN	NaN	NaN	NaN	NaN	NaN	NaN	NaN	NaN	NaN	NaN	NaN	NaN	NaN	NaN	NaN	NaN	NaN	NaN	NaN	NaN	NaN	NaN	NaN	NaN	NaN	NaN	NaN	NaN	NaN	NaN	NaN	NaN	NaN	NaN	NaN	NaN	NaN	NaN	NaN	16.9699	16.396	16.1996	16.5478	15.7772	15.4374	19.3065	18.5902	19.388	18.9862	18.5723	19.0479	S	3			156	___1									0.999933	0.0131528	64.439	49.237	64.439	-0.057734	41814000	1429	1429	A0A0A0MRM2;Q86VF7-4;Q86VF7-3;Q86VF7;Q86VF7-2	1429;1394;1402;1429;1437	A0A0A0MRM2	A0A0A0MRM2	Nebulin-related-anchoring protein	NRAP	SDLIGMKGIGWLALRSPQMESAKKAGELISE	S(1)PQMESAK	488	UID489				1
NaN	NaN	NaN	NaN	NaN	NaN	20.3624	20.3689	20.2979	20.4861	19.8622	20.0092	19.6064	19.3556	18.9052	18.5142	18.5877	18.3782	18.4033	17.9928	18.3216	17.781	17.8102	17.3411	19.4383	18.5424	18.3639	18.7422	18.2239	18.5987	18.4164	17.4064	17.9984	18.0905	16.9834	17.33	20.2006	19.4908	19.2649	19.3107	19.3889	19.9703	19.426	19.0176	19.1162	19.0689	19.0003	18.7861	20.0143	18.8673	19.0409	20.063	19.1903	18.893	19.7807	19.8507	19.2609	19.6174	19.6938	19.1637	S	3			156	___1									0.91166	2.46e-25	173.98	151.79	171.72	-0.16608	850020000	1603	1603	A0A0A0MRM2;Q86VF7-4;Q86VF7-3;Q86VF7;Q86VF7-2	1603;1568;1576;1603;1611	A0A0A0MRM2	A0A0A0MRM2	Nebulin-related-anchoring protein	NRAP	EYKKDFAKSRSQFHSSTDQPGLLQAKRSQQL	SQFHS(0.077)S(0.912)T(0.011)DQPGLLQAK	490	UID491				1
NaN	NaN	NaN	NaN	NaN	NaN	20.2826	19.593	19.755	20.1421	19.6236	19.8592	20.8452	19.8608	19.735	19.5416	19.5402	19.6182	NaN	NaN	NaN	NaN	NaN	NaN	NaN	NaN	NaN	NaN	NaN	NaN	19.3351	17.9492	18.6039	18.6518	17.6754	17.7758	20.0531	18.8958	18.9255	18.9413	18.8492	19.4502	19.0772	18.1117	18.2923	17.9662	18.3714	18.0654	NaN	NaN	NaN	NaN	NaN	NaN	NaN	NaN	NaN	NaN	NaN	NaN	S	2			156	___1									0.993314	1.94e-09	161.87	119.87	111.12	0.041391	190680000	437	437	A0A0A0MRM2;Q86VF7-4;Q86VF7-3;Q86VF7;Q86VF7-2	437;402;402;437;437	A0A0A0MRM2	A0A0A0MRM2	Nebulin-related-anchoring protein	NRAP	GVGMDRRTLHAMKVGSLASNVAYKADYKHDI	VGS(0.993)LAS(0.007)NVAYK	491	UID492				1
NaN	NaN	NaN	NaN	NaN	NaN	19.5222	17.9609	17.7842	18.2068	16.9342	16.2338	NaN	NaN	NaN	NaN	NaN	NaN	NaN	NaN	NaN	NaN	NaN	NaN	NaN	NaN	NaN	NaN	NaN	NaN	18.7965	17.3606	17.4293	18.1528	15.6659	15.8481	19.1225	17.4639	17.3596	18.167	16.8011	17.0899	NaN	NaN	NaN	NaN	NaN	NaN	NaN	NaN	NaN	NaN	NaN	NaN	NaN	NaN	NaN	NaN	NaN	NaN	S	3			158	___1	+	CST;HTP;LTP	+	molecular association, regulation		CK2A1(INDUCES)			1	0.00184919	83.751	50.127	83.751	0.63323	61067000	572	572	A0A0A0MRM9;Q14978;Q14978-3;Q14978-2	572;563;564;573	A0A0A0MRM9	A0A0A0MRM9	Nucleolar and coiled-body phosphoprotein 1	NOLC1	GTSALTAQNGKAAKNSEEEEEEKKKAAVVVS	AAKNS(1)EEEEEEK	492	UID493	NGKAAKNsEEEEEEK			1
NaN	NaN	NaN	NaN	NaN	NaN	19.2474	18.8075	18.8122	18.7759	18.3667	18.0174	NaN	NaN	NaN	NaN	NaN	NaN	NaN	NaN	NaN	NaN	NaN	NaN	18.8302	18.0479	17.937	18.6448	17.7765	17.7647	19.5386	18.7332	19.0562	19.3068	18.3995	18.3786	19.7937	19.2219	18.92	19.4026	18.8889	19.0479	18.8028	18.4235	18.3049	18.5196	18.0808	17.9325	NaN	NaN	NaN	NaN	NaN	NaN	NaN	NaN	NaN	NaN	NaN	NaN	S	3			158	___1	+	CST;HTP							1	0.0102526	82.417	63.285	61.958	-0.84575	77425000	547	547	A0A0A0MRM9;Q14978;Q14978-3;Q14978-2	547;538;539;548	A0A0A0MRM9	A0A0A0MRM9	Nucleolar and coiled-body phosphoprotein 1	NOLC1	DDSSEEEEEKLKGKGSPRPQAPKANGTSALT	GS(1)PRPQAPK	493	UID494	EKLKGKGsPRPQAPK			1
17.9084	17.3111	16.6751	18.3227	16.8134	16.9814	17.1869	16.4739	16.608	16.6919	15.8818	15.9189	NaN	NaN	NaN	NaN	NaN	NaN	NaN	NaN	NaN	NaN	NaN	NaN	NaN	NaN	NaN	NaN	NaN	NaN	NaN	NaN	NaN	NaN	NaN	NaN	NaN	NaN	NaN	NaN	NaN	NaN	NaN	NaN	NaN	NaN	NaN	NaN	NaN	NaN	NaN	NaN	NaN	NaN	NaN	NaN	NaN	NaN	NaN	NaN	S	3			159	___1	+	CST;HTP							0.999975	0.000260658	137.21	114.33	59.261	-1.0979	338720000	416	416	A0A0A0MRN0;Q5VTL8	416;527	A0A0A0MRN0	A0A0A0MRN0	Pre-mRNA-splicing factor 38B	PRPF38B	HSDSKDQSDKHDRRRSQSIEQESQEKQHKNK	S(1)QS(1)IEQESQEK	494	UID495	DKHDRRRsQsIEQEs			1;2
NaN	NaN	NaN	NaN	NaN	NaN	17.1869	16.4739	16.608	16.6919	15.8818	15.9189	NaN	NaN	NaN	NaN	NaN	NaN	NaN	NaN	NaN	NaN	NaN	NaN	17.2999	16.3079	16.2863	17.0194	16.1185	16.2322	17.7902	16.6135	16.9859	17.3921	16.001	16.421	18.2574	17.0833	16.9506	17.5457	16.7742	17.1819	17.7588	16.9264	16.9971	17.1067	16.6657	16.48	18.762	16.9471	17.1861	17.716	16.9724	16.9751	17.9168	17.0205	17.3525	17.2018	16.7353	17.0235	S	3			159	___1	+	CST;HTP							0.999976	3.58e-05	143.81	117.83	59.261	-1.0979	443010000	418	418	A0A0A0MRN0;Q5VTL8	418;529	A0A0A0MRN0	A0A0A0MRN0	Pre-mRNA-splicing factor 38B	PRPF38B	DSKDQSDKHDRRRSQSIEQESQEKQHKNKDE	S(1)QS(1)IEQESQEK	495	UID496	HDRRRsQsIEQEsQE			1;2
17.3585	16.3302	15.9818	17.4243	15.5142	15.9629	NaN	NaN	NaN	NaN	NaN	NaN	NaN	NaN	NaN	NaN	NaN	NaN	NaN	NaN	NaN	NaN	NaN	NaN	NaN	NaN	NaN	NaN	NaN	NaN	NaN	NaN	NaN	NaN	NaN	NaN	NaN	NaN	NaN	NaN	NaN	NaN	NaN	NaN	NaN	NaN	NaN	NaN	NaN	NaN	NaN	NaN	NaN	NaN	NaN	NaN	NaN	NaN	NaN	NaN	S	4			160	___1	+	HTP							0.872525	8.75e-39	118.16	109.4	118.16	-0.058187	23213000	465	465	A0A0A0MRN5;Q9NZT2-2;Q9NZT2	465;517;517	A0A0A0MRN5	A0A0A0MRN5	Opioid growth factor receptor	OGFR	EDTEGRTGPKEGTPGSPSETPGPSPAGPAGD	EGT(0.062)PGS(0.873)PS(0.062)ET(0.003)PGPSPAGPAGDEPAESPSETPGPR	496	UID497	PKEGTPGsPSETPGP			1
15.384	14.8252	14.3959	16.3289	14.1505	14.5321	NaN	NaN	NaN	NaN	NaN	NaN	NaN	NaN	NaN	NaN	NaN	NaN	NaN	NaN	NaN	NaN	NaN	NaN	NaN	NaN	NaN	NaN	NaN	NaN	NaN	NaN	NaN	NaN	NaN	NaN	NaN	NaN	NaN	NaN	NaN	NaN	NaN	NaN	NaN	NaN	NaN	NaN	NaN	NaN	NaN	NaN	NaN	NaN	NaN	NaN	NaN	NaN	NaN	NaN	S	3			160	___1	+	HTP							0.617042	3.31e-32	102.91	92.578	102.91	-0.28662	18344000	473	473	A0A0A0MRN5;Q9NZT2-2;Q9NZT2	473;525;525	A0A0A0MRN5	A0A0A0MRN5	Opioid growth factor receptor	OGFR	PKEGTPGSPSETPGPSPAGPAGDEPAESPSE	EGT(0.002)PGS(0.044)PS(0.23)ET(0.106)PGPS(0.617)PAGPAGDEPAESPSETPGPR	497	UID498	PSETPGPsPAGPAGD			1
NaN	NaN	NaN	NaN	NaN	NaN	NaN	NaN	NaN	NaN	NaN	NaN	NaN	NaN	NaN	NaN	NaN	NaN	NaN	NaN	NaN	NaN	NaN	NaN	NaN	NaN	NaN	NaN	NaN	NaN	NaN	NaN	NaN	NaN	NaN	NaN	NaN	NaN	NaN	NaN	NaN	NaN	16.5815	15.8473	15.8253	16.2519	15.3315	14.9551	NaN	NaN	NaN	NaN	NaN	NaN	NaN	NaN	NaN	NaN	NaN	NaN	S	3			160	___1	+	CST;HTP							0.999981	0.000208863	65.779	57.389	65.779	-0.56466	19867000	263	263	A0A0A0MRN5;Q9NZT2-2;Q9NZT2	263;315;315	A0A0A0MRN5	A0A0A0MRN5	Opioid growth factor receptor	OGFR	LPHPLEGSRKVEEEGSPGDPDHEASTQGRTC	KVEEEGS(1)PGDPDHEASTQGR	498	UID499	RkVEEEGsPGDPDHE			1
18.2626	17.5924	17.3224	18.9924	16.865	17.2843	17.6887	17.2048	16.6174	17.1735	16.2283	16.3022	NaN	NaN	NaN	NaN	NaN	NaN	NaN	NaN	NaN	NaN	NaN	NaN	17.291	16.2869	16.3263	17.0244	16.7251	16.1056	17.8382	17.2203	17.1882	17.4847	16.4742	16.5621	17.3169	16.3065	16.3477	16.5615	16.3171	16.6023	17.3245	16.5904	16.9811	16.9395	16.0852	16.2849	17.5945	16.6583	16.8873	17.0254	16.5398	16.5683	NaN	NaN	NaN	NaN	NaN	NaN	S	4			160	___1	+	CST;HTP							1	2.28e-46	186.44	161.27	186.44	-1.4905	137850000	326	326	A0A0A0MRN5;Q9NZT2-2;Q9NZT2	326;378;378	A0A0A0MRN5	A0A0A0MRN5	Opioid growth factor receptor	OGFR	GDEAGGHGEDRPEPLSPKESKKRKLELSRRE	SQGDEAGGHGEDRPEPLS(1)PK	499	UID500	EDRPEPLsPKEsKKR	CDK1	P06493	1
20.4131	18.8171	18.8209	21.9597	18.4653	18.9338	22.988	21.5408	21.7245	22.2733	21.4204	21.6047	17.5298	15.921	15.9786	16.3203	14.6536	15.5187	17.2081	14.4045	15.5857	15.9122	NaN	13.0536	23.1016	21.4449	21.6935	22.4185	19.3127	21.0439	20.5079	18.7598	19.2835	19.6425	17.9905	18.6303	22.3326	21.0319	20.7915	20.5162	19.1784	19.9373	20.6341	19.5393	19.7797	19.5273	19.2629	19.3669	21.1193	19.2329	19.733	20.6325	19.1841	18.8324	21.3615	20.3392	20.2148	20.0576	18.667	18.8059	S	4			161	___1									1	4.3e-85	206.04	197.2	48.76	0.2919	33163000000	289	289	Q5T457;A0A0A0MRN9;Q9GZV1-2;Q9GZV1	289;322;316;349	Q5T457	Q5T457	Ankyrin repeat domain-containing protein 2	ANKRD2	PEPGAEHNGLEGPNDSGRETPQPVPAQ____	HALEHPEPGAEHNGLEGPNDS(1)GRET(1)PQPVPAQ	500	UID501				1;2
24.4699	23.2101	22.7124	25.533	23.7869	23.4165	25.6973	24.5041	24.8348	25.3935	25.0507	24.7199	25.4409	24.5646	24.2866	24.9884	24.708	24.654	25.5551	24.7868	24.6175	25.1654	25.0278	24.3446	25.8867	24.7748	24.6455	25.6004	23.7212	24.1096	24.9712	23.0658	23.7472	24.1868	22.5441	23.2362	26.2011	25.2107	24.4124	24.9193	24.0627	24.3934	25.5262	24.2634	24.5328	24.4998	24.4217	24.213	25.3636	23.9967	23.4375	25.5833	24.0668	23.5578	25.1314	24.3819	24.208	25.0225	23.5346	23.3491	S	3			161	___1	+	CST;HTP;LTP	+	intracellular localization				91% of the pANKRD2 Ser99 was found in the Cyt fraction	0.999029	0.00634248	107.79	52.806	107.79	0.085906	57414000000	72	72	Q5T457;A0A0A0MRN9;Q9GZV1-2;Q9GZV1	72;72;99;99	Q5T457	Q5T457	Ankyrin repeat domain-containing protein 2	ANKRD2	AALQKVKGQERVRKTSLDLRREIIDVGGIQN	KT(0.001)S(0.999)LDLR	501	UID502	QERVRKTsLDLRREI	Akt2	P31751	1
NaN	NaN	NaN	NaN	NaN	NaN	17.0548	16.5157	16.7651	16.5622	16.1877	16.1237	NaN	NaN	NaN	NaN	NaN	NaN	NaN	NaN	NaN	NaN	NaN	NaN	17.9023	16.9996	17.0641	17.5938	16.8581	16.6769	NaN	NaN	NaN	NaN	NaN	NaN	NaN	NaN	NaN	NaN	NaN	NaN	NaN	NaN	NaN	NaN	NaN	NaN	NaN	NaN	NaN	NaN	NaN	NaN	NaN	NaN	NaN	NaN	NaN	NaN	S	3			163	___1	+	HTP							1	0.000576552	72.771	54.407	53.342	-3.7854	24148000	39	39	Q5VV51;A0A0A0MRR1;Q5VV50;Q5VV52-3;Q5VV52	39;39;30;8;39	Q5VV51	Q5VV51	Zinc finger protein 691	ZNF691	CVHSQGSEMGSEKEQSPEPHLPEEGEGGKPW	EQS(1)PEPHLPEEGEGGK	505	UID506	MGsEKEQsPEPHLPE			1
16.3264	16.2561	15.8859	16.5462	15.4025	15.4491	NaN	NaN	NaN	NaN	NaN	NaN	NaN	NaN	NaN	NaN	NaN	NaN	NaN	NaN	NaN	NaN	NaN	NaN	NaN	NaN	NaN	NaN	NaN	NaN	NaN	NaN	NaN	NaN	NaN	NaN	NaN	NaN	NaN	NaN	NaN	NaN	NaN	NaN	NaN	NaN	NaN	NaN	NaN	NaN	NaN	NaN	NaN	NaN	17.3688	16.5646	16.8322	16.6361	16.5014	16.1125	S	2			164	___1	+	CST;HTP							0.930776	5.91e-05	78.419	65.282	60.307	-1.0859	202500000	301	301	Q8N450;A0A0C4DG97;A0A0A0MRS5;F8W946;Q9BXM9-2;Q9BXM9	301;487;498;499;488;520	Q8N450	Q8N450	FSD1-like protein	FSD1L	SAVRTLQKSENGMTGSASSLNNVVTQ_____	SENGMT(0.041)GS(0.931)AS(0.089)S(0.921)LNNVVT(0.018)Q	506	UID507	SENGMtGsASsLNNV			1;2
NaN	NaN	NaN	NaN	NaN	NaN	NaN	NaN	NaN	NaN	NaN	NaN	NaN	NaN	NaN	NaN	NaN	NaN	NaN	NaN	NaN	NaN	NaN	NaN	NaN	NaN	NaN	NaN	NaN	NaN	NaN	NaN	NaN	NaN	NaN	NaN	NaN	NaN	NaN	NaN	NaN	NaN	NaN	NaN	NaN	NaN	NaN	NaN	13.1749	13.0149	12.9314	13.1883	12.7033	12.0411	NaN	NaN	NaN	NaN	NaN	NaN	S	3			165	___1	+	CST;HTP							0.646666	0.0154747	51.495	29.297	51.495	-0.50989	8310400	290	290	A0A0A0MRT6;Q8IZP0-2;Q8IZP0-4;Q8IZP0-3;Q8IZP0-5;Q8IZP0-6;Q8IZP0-9;Q8IZP0-12;Q8IZP0	290;290;295;296;291;295;296;340;323	A0A0A0MRT6	A0A0A0MRT6	Abl interactor 1	ABI1	GSQYGTMTRQISRHNSTTSSTSSGGYRRTPS	HNS(0.647)T(0.328)T(0.02)S(0.002)S(0.003)TSSGGYR	509	UID510	RQIsRHNsttsstss			1
NaN	NaN	NaN	NaN	NaN	NaN	17.8843	18.0803	17.4512	17.3047	16.6895	17.0322	NaN	NaN	NaN	NaN	NaN	NaN	NaN	NaN	NaN	NaN	NaN	NaN	NaN	NaN	NaN	NaN	NaN	NaN	NaN	NaN	NaN	NaN	NaN	NaN	17.4986	16.6171	16.5005	16.9686	16.3682	16.4974	NaN	NaN	NaN	NaN	NaN	NaN	NaN	NaN	NaN	NaN	NaN	NaN	NaN	NaN	NaN	NaN	NaN	NaN	S	3			165	___1	+	CST;HTP							0.999669	0.00433669	87.568	66.12	84.896	-0.45492	15803000	217	217	A0A0A0MRT6;Q8IZP0-2;Q8IZP0-4;Q8IZP0-3;Q8IZP0-5;Q8IZP0-6;Q8IZP0-9;Q8IZP0-12;Q8IZP0;B6VEX4;Q8IZP0-11;Q8IZP0-10;Q8IZP0-8;Q8IZP0-7	217;217;222;222;217;222;222;239;222;222;158;217;222;222	A0A0A0MRT6	A0A0A0MRT6	Abl interactor 1	ABI1	PTVPNDYMTSPARLGSQHSPGRTASLNQRPR	LGS(1)QHSPGR	510	UID511	tsPARLGsQHsPGRt			1
NaN	NaN	NaN	NaN	NaN	NaN	18.4334	17.9886	17.5516	18.3357	17.3181	16.8189	NaN	NaN	NaN	NaN	NaN	NaN	NaN	NaN	NaN	NaN	NaN	NaN	18.9094	18.2511	18.271	18.908	18.1506	17.8259	19.0884	18.1329	18.3261	18.604	17.5934	17.7211	18.7409	17.8187	17.5628	18.0647	17.5765	17.6251	18.0749	17.4846	17.4707	17.6414	16.9946	16.9062	19.2297	18.0413	18.6981	18.4515	17.7701	17.791	17.9933	17.3515	17.4598	17.6816	17.4733	16.8265	S	2			165	___1	+	CST;HTP;LTP	+	molecular association, regulation	cell motility, altered; cytoskeletal reorganization			regulates WRC (WAVE2 regulatory complex) interaction with Arp2/3 and lamellipodial protrusion	0.999989	0.00107012	123.01	102.68	99.568	0.56002	101340000	220	220	A0A0A0MRT6;Q8IZP0-2;Q8IZP0-4;Q8IZP0-3;Q8IZP0-5;Q8IZP0-6;Q8IZP0-9;Q8IZP0-12;Q8IZP0;B6VEX4;Q8IZP0-11;Q8IZP0-10;Q8IZP0-8;Q8IZP0-7	220;220;225;225;220;225;225;242;225;225;161;220;225;225	A0A0A0MRT6	A0A0A0MRT6	Abl interactor 1	ABI1	PNDYMTSPARLGSQHSPGRTASLNQRPRTHS	LGSQHS(1)PGR	511	UID512	ARLGsQHsPGRtAsL	ERK1;ERK2	P27361;P28482	1
NaN	NaN	NaN	NaN	NaN	NaN	18.1273	17.6347	17.1101	17.6922	16.8062	16.8741	NaN	NaN	NaN	NaN	NaN	NaN	NaN	NaN	NaN	NaN	NaN	NaN	NaN	NaN	NaN	NaN	NaN	NaN	NaN	NaN	NaN	NaN	NaN	NaN	NaN	NaN	NaN	NaN	NaN	NaN	17.9542	17.1012	17.0727	17.3485	16.5793	16.7888	NaN	NaN	NaN	NaN	NaN	NaN	NaN	NaN	NaN	NaN	NaN	NaN	S	3			165	___1	+	CST;HTP;LTP	+	molecular association, regulation	cell motility, altered; cytoskeletal reorganization			regulates WRC (WAVE2 regulatory complex) interaction with Arp2/3 and lamellipodial protrusion	0.616117	0.00590274	62.362	45.11	52.09	-0.78153	30955000	178	178	A0A0A0MRT6;Q8IZP0-2;Q8IZP0-4;Q8IZP0-3;Q8IZP0-5;Q8IZP0-6;Q8IZP0-9;Q8IZP0-12;Q8IZP0;B6VEX4;Q8IZP0-11;Q8IZP0-10;Q8IZP0-8;Q8IZP0-7	178;178;183;183;178;183;183;200;183;183;119;178;183;183	A0A0A0MRT6	A0A0A0MRT6	Abl interactor 1	ABI1	TGTLSRTNPPTQKPPSPPMSGRGTLGRNTPY	TNPPT(0.037)QKPPS(0.616)PPMS(0.347)GR	512	UID513	PPtQKPPsPPMsGRG	ERK1;ERK2	P27361;P28482	1
NaN	NaN	NaN	NaN	NaN	NaN	NaN	NaN	NaN	NaN	NaN	NaN	NaN	NaN	NaN	NaN	NaN	NaN	NaN	NaN	NaN	NaN	NaN	NaN	17.836	16.7735	16.6983	17.5722	16.5877	16.8368	17.8081	16.9945	16.9003	17.1996	16.453	16.491	NaN	NaN	NaN	NaN	NaN	NaN	NaN	NaN	NaN	NaN	NaN	NaN	NaN	NaN	NaN	NaN	NaN	NaN	18.234	17.3162	17.1158	17.6301	17.2112	17.0618	S	3			165	___1	+	CST;HTP							0.678248	0.0168018	54.658	43.553	49.188	-0.42194	50909000	182	182	A0A0A0MRT6;Q8IZP0-2;Q8IZP0-4;Q8IZP0-3;Q8IZP0-5;Q8IZP0-6;Q8IZP0-9;Q8IZP0-12;Q8IZP0;B6VEX4;Q8IZP0-11;Q8IZP0-10;Q8IZP0-8;Q8IZP0-7	182;182;187;187;182;187;187;204;187;187;123;182;187;187	A0A0A0MRT6	A0A0A0MRT6	Abl interactor 1	ABI1	SRTNPPTQKPPSPPMSGRGTLGRNTPYKTLE	TNPPT(0.005)QKPPS(0.317)PPMS(0.678)GR	513	UID514	KPPsPPMsGRGtLGR			1
18.8483	18.0846	17.7318	19.3451	18.0541	18.3469	19.5364	19.0565	19.1562	19.3235	18.9439	18.9951	NaN	NaN	NaN	NaN	NaN	NaN	19.1617	18.2728	18.3807	18.4823	18.2464	17.7788	19.1458	18.3551	18.3125	18.963	18.2659	18.4756	18.0656	17.1216	17.3958	17.8503	16.8946	17.0698	20.0725	19.3639	19.2881	19.5663	19.1708	19.607	19.016	18.3757	18.4117	18.6031	18.1878	18.3917	19.19	18.2058	18.5917	18.8677	18.3736	18.3922	18.8436	18.412	18.4139	18.4574	18.1494	18.0229	S	2			166	___1	+	CST;HTP							0.999902	1.91e-18	138.19	110.25	83.397	0.75586	644000000	86	86	A0A0A0MRW1;Q5T586;A0A0A0MRW2;Q5T593;A0A0A0MRW0;A0A0A0MRW3;Q8IW50-3;Q8IW50-2;Q8IW50-5;Q8IW50-6;Q8IW50-4;Q8IW50	86;97;97;114;103;114;87;87;98;98;104;115	A0A0A0MRW1	A0A0A0MRW1	Protein FAM219A	FAM219A	DQSPDEKPLVALDTDSDDDFDMSRYSSSGYS	PLVALDT(0.999)DS(1)DDDFDMS(0.001)R	514	UID515	LVALDtDsDDDFDMs			1;2
18.7489	17.8858	17.6686	18.9564	17.8297	17.8845	NaN	NaN	NaN	NaN	NaN	NaN	19.3631	18.7751	18.5953	18.808	18.2061	18.3049	18.4677	17.7387	17.712	17.4497	17.2784	16.8992	18.9751	17.8387	17.9207	18.5843	17.7518	17.7253	18.8153	17.9638	18.097	18.4418	17.4871	17.5611	NaN	NaN	NaN	NaN	NaN	NaN	NaN	NaN	NaN	NaN	NaN	NaN	NaN	NaN	NaN	NaN	NaN	NaN	NaN	NaN	NaN	NaN	NaN	NaN	S	3			167	___1	+	CST;HTP							0.998101	4.19e-10	155.64	115.16	142.62	-1.4888	138830000	76	76	Q5VW31;A0A1B0GWB8;A0A2R8Y7V8;Q5VW30;Q5VW27;A0A1B0GWI9;A0A1B0GU97;A0A0A0MRX8;A0A1B0GWJ4;A0A1B0GVN4;U3KQE8;A0A1B0GW37;Q5VW26;O00712-4;O00712;O00712-5;O00712-6	76;149;324;328;328;321;319;354;328;249;324;319;328;379;328;328;76	Q5VW31	Q5VW31	Nuclear factor 1;Nuclear factor 1 B-type	NFIB	PTTMKKPEKPLFSSASPQDSSPRLSTFPQHH	PLFSS(0.002)AS(0.998)PQDSSPR	515	UID516	KPLFssAsPQDssPr			1
NaN	NaN	NaN	NaN	NaN	NaN	NaN	NaN	NaN	NaN	NaN	NaN	18.7404	18.1421	18.0747	18.4164	17.6666	17.6859	NaN	NaN	NaN	NaN	NaN	NaN	NaN	NaN	NaN	NaN	NaN	NaN	NaN	NaN	NaN	NaN	NaN	NaN	NaN	NaN	NaN	NaN	NaN	NaN	NaN	NaN	NaN	NaN	NaN	NaN	NaN	NaN	NaN	NaN	NaN	NaN	NaN	NaN	NaN	NaN	NaN	NaN	S	2			167	___1	+	HTP							0.632384	0.000341383	112.02	98.669	112.02	-2.5235	14677000	80	80	Q5VW31;A0A1B0GWB8;A0A2R8Y7V8;Q5VW30;Q5VW27;A0A1B0GWI9;A0A1B0GU97;A0A0A0MRX8;A0A1B0GWJ4;A0A1B0GVN4;U3KQE8;A0A1B0GW37;Q5VW26;O00712-4;O00712;O00712-5;O00712-6	80;153;328;332;332;325;323;358;332;253;328;323;332;383;332;332;80	Q5VW31	Q5VW31	Nuclear factor 1;Nuclear factor 1 B-type	NFIB	KKPEKPLFSSASPQDSSPRLSTFPQHHHPGI	PLFSS(0.005)AS(0.04)PQDS(0.632)S(0.323)PR	516	UID517	ssAsPQDssPrLSTF			1
NaN	NaN	NaN	NaN	NaN	NaN	18.9662	20.1637	19.3643	17.5159	18.1625	18.942	NaN	NaN	NaN	NaN	NaN	NaN	NaN	NaN	NaN	NaN	NaN	NaN	NaN	NaN	NaN	NaN	NaN	NaN	NaN	NaN	NaN	NaN	NaN	NaN	NaN	NaN	NaN	NaN	NaN	NaN	17.6169	17.6655	17.8298	18.3833	17.2211	16.9515	NaN	NaN	NaN	NaN	NaN	NaN	NaN	NaN	NaN	NaN	NaN	NaN	S	2			167	___1	+	HTP							0.856082	5.23e-05	157.14	88.612	157.14	-1.0508	45867000	12	12	Q5VW31;A0A1B0GWB8;A0A2R8Y7V8;Q5VW30;Q5VW27;A0A1B0GWI9;A0A1B0GU97;A0A0A0MRX8;A0A1B0GWJ4;A0A1B0GVN4;U3KQE8;A0A1B0GW37;Q5VW26;O00712-4;O00712;O00712-5;O00712-6	12;85;260;264;264;257;255;290;264;185;260;255;264;315;264;264;12	Q5VW31	Q5VW31	Nuclear factor 1;Nuclear factor 1 B-type	NFIB	____MNSGVNLQRSLSSPPSSKRPKTISIDE	S(0.002)LS(0.856)S(0.142)PPSSK	517	UID518	VNLQRsLssPPssKR			1
NaN	NaN	NaN	NaN	NaN	NaN	NaN	NaN	NaN	NaN	NaN	NaN	NaN	NaN	NaN	NaN	NaN	NaN	NaN	NaN	NaN	NaN	NaN	NaN	NaN	NaN	NaN	NaN	NaN	NaN	NaN	NaN	NaN	NaN	NaN	NaN	NaN	NaN	NaN	NaN	NaN	NaN	NaN	NaN	NaN	NaN	NaN	NaN	18.0526	17.8965	18.1352	17.3039	17.1198	17.1534	NaN	NaN	NaN	NaN	NaN	NaN	S	2			167	___1	+	HTP							0.698645	0.00820993	123.11	64.742	93.325	-3.6312	13931000	13	13	Q5VW31;A0A1B0GWB8;A0A2R8Y7V8;Q5VW30;Q5VW27;A0A1B0GWI9;A0A1B0GU97;A0A0A0MRX8;A0A1B0GWJ4;A0A1B0GVN4;U3KQE8;A0A1B0GW37;Q5VW26;O00712-4;O00712;O00712-5;O00712-6	13;86;261;265;265;258;256;291;265;186;261;256;265;316;265;265;13	Q5VW31	Q5VW31	Nuclear factor 1;Nuclear factor 1 B-type	NFIB	___MNSGVNLQRSLSSPPSSKRPKTISIDEN	SLS(0.255)S(0.699)PPS(0.043)S(0.003)K	518	UID519	NLQRsLssPPssKRP			1
18.4175	18.0643	18.0756	18.748	17.8427	17.7277	17.672	17.2782	17.3017	17.6698	16.7295	18.3051	18.6513	18.8249	17.9196	18.6007	18.0803	17.6538	NaN	NaN	NaN	NaN	NaN	NaN	NaN	NaN	NaN	NaN	NaN	NaN	NaN	NaN	NaN	NaN	NaN	NaN	NaN	NaN	NaN	NaN	NaN	NaN	NaN	NaN	NaN	NaN	NaN	NaN	NaN	NaN	NaN	NaN	NaN	NaN	NaN	NaN	NaN	NaN	NaN	NaN	S	3			167	___1	+	HTP							0.744103	4.9e-45	149	138.62	114.03	-1.7324	825310000	43	43	Q5VW31;A0A1B0GWB8;A0A2R8Y7V8;Q5VW30;Q5VW27;A0A1B0GWI9;A0A1B0GU97;A0A0A0MRX8;A0A1B0GWJ4;A0A1B0GVN4;U3KQE8;A0A1B0GW37;Q5VW26;O00712-4;O00712;O00712-5;O00712-6	43;116;291;295;295;288;286;321;295;216;291;286;295;346;295;295;43	Q5VW31	Q5VW31	Nuclear factor 1;Nuclear factor 1 B-type	NFIB	NMEPSPTGDFYPSPSSPAAGSRTWHERDQDM	TISIDENMEPS(0.92)PT(0.08)GDFY(0.001)PS(0.001)PS(0.249)S(0.744)PAAGS(0.007)R	522	UID523	DFyPsPssPAAGSRT			1;2;3
NaN	NaN	NaN	NaN	NaN	NaN	NaN	NaN	NaN	NaN	NaN	NaN	NaN	NaN	NaN	NaN	NaN	NaN	NaN	NaN	NaN	NaN	NaN	NaN	NaN	NaN	NaN	NaN	NaN	NaN	18.0472	17.1099	17.1775	17.5618	16.7277	16.688	18.875	18.0322	17.8029	18.3433	17.8039	17.9024	17.8539	17.1116	17.1443	17.354	16.8608	16.6884	NaN	NaN	NaN	NaN	NaN	NaN	NaN	NaN	NaN	NaN	NaN	NaN	S	3			168	___1	+	HTP							0.99232	0.00102573	72.801	58.815	72.801	-1.1393	24704000	132	132	F8WDP1;A0A0A0MRY0;Q8WUA7-3;Q8WUA7-4;Q8WUA7;B0QYI1;Q8WUA7-2	132;102;85;85;132;132;113	F8WDP1	F8WDP1	TBC1 domain family member 22A	TBC1D22A	GPGLQQKPRPEAEPPSPPSGDLRLVKSVSES	PRPEAEPPS(0.992)PPS(0.008)GDLR	523	UID524	RPEAEPPsPPSGDLR			1
NaN	NaN	NaN	NaN	NaN	NaN	NaN	NaN	NaN	NaN	NaN	NaN	NaN	NaN	NaN	NaN	NaN	NaN	NaN	NaN	NaN	NaN	NaN	NaN	NaN	NaN	NaN	NaN	NaN	NaN	16.4014	15.6179	15.9376	16.4306	15.2004	15.542	NaN	NaN	NaN	NaN	NaN	NaN	NaN	NaN	NaN	NaN	NaN	NaN	17.9027	16.8173	17.044	17.303	16.5805	16.5696	NaN	NaN	NaN	NaN	NaN	NaN	S	3			172	___1	+	HTP							0.994243	0.000170515	121.18	95.064	95.264	0.31727	25704000	22	22	A0A0A0MS58;X6RK58;Q8TCA0-2;Q8TCA0	22;91;41;91	A0A0A0MS58	A0A0A0MS58	Leucine-rich repeat-containing protein 20	LRRC20	LRELHLEGNFLHRLPSEVSALQHLKAIDLSR	LPS(0.994)EVS(0.006)ALQHLK	529	UID530	NFLHRLPsEVSALQH			1
NaN	NaN	NaN	NaN	NaN	NaN	18.7863	18.4964	17.9538	17.9684	16.9284	17.2805	NaN	NaN	NaN	NaN	NaN	NaN	NaN	NaN	NaN	NaN	NaN	NaN	16.6291	15.4546	15.8506	16.2102	14.5324	14.6741	17.1151	16.1092	16.2548	16.4336	15.2518	15.6932	18.2997	17.0487	17.2515	17.3787	16.6161	17.1751	16.7817	16.1223	16.3742	15.9187	15.4558	15.5329	NaN	NaN	NaN	NaN	NaN	NaN	16.6171	15.8751	16.2002	15.9671	15.242	15.7112	S	3			173	___1	+	CST;HTP;LTP							0.986731	6.04e-05	146.43	76.449	146.43	-0.136	61057000	614	614	A0A0A0MS99;I3L4X2;P33527-9;P33527-8;P33527-6;P33527-7;P33527-5;P33527-4;P33527-2;P33527-3;P33527	614;839;940;815;871;874;815;930;871;874;930	A0A0A0MS99	A0A0A0MS99	Multidrug resistance-associated protein 1	ABCC1	SSSSSYSGDISRHHNSTAELQKAEAKKEETW	HHNS(0.987)T(0.013)AELQK	530	UID531	DIsRHHNstAELQkA			1
NaN	NaN	NaN	NaN	NaN	NaN	NaN	NaN	NaN	NaN	NaN	NaN	NaN	NaN	NaN	NaN	NaN	NaN	NaN	NaN	NaN	NaN	NaN	NaN	NaN	NaN	NaN	NaN	NaN	NaN	NaN	NaN	NaN	NaN	NaN	NaN	NaN	NaN	NaN	NaN	NaN	NaN	NaN	NaN	NaN	NaN	NaN	NaN	NaN	NaN	NaN	NaN	NaN	NaN	17.645	17.3725	17.2086	16.8944	16.3134	16.0395	S	2			173	___1	+	CST;HTP							0.588867	0.00412338	83.823	62.472	83.823	1.6109	17452000	600	600	A0A0A0MS99;I3L4X2;P33527-9;P33527-8;P33527-6;P33527-7;P33527-5;P33527-4;P33527-2;P33527-3;P33527	600;825;926;801;857;860;801;916;857;860;916	A0A0A0MS99	A0A0A0MS99	Multidrug resistance-associated protein 1	ABCC1	LVTDSAGKQLQRQLSSSSSYSGDISRHHNST	QLS(0.347)S(0.589)S(0.045)S(0.013)S(0.006)YS(0.001)GDISR	532	UID533	QLQRQLsssssysGD			1
18.0194	17.1117	16.6626	18.63	17.0301	17.1758	NaN	NaN	NaN	NaN	NaN	NaN	17.8779	17.2071	16.958	17.3239	16.9404	16.6887	17.2567	16.3216	16.1311	16.3204	16.1599	15.4614	17.4299	16.587	16.454	17.2584	16.3393	16.1588	NaN	NaN	NaN	NaN	NaN	NaN	18.261	17.4609	16.9757	17.8756	17.0676	17.3544	NaN	NaN	NaN	NaN	NaN	NaN	NaN	NaN	NaN	NaN	NaN	NaN	18.327	17.4739	17.4023	17.7502	17.2214	17.0216	S	3			174	___1	+	CST;HTP							1	5.03e-05	116.96	96.086	116.96	-0.25775	91675000	494	494	A0A0A0MSA7;A0A0U1RQK7;O43432;O43432-3	494;684;495;501	A0A0A0MSA7	A0A0A0MSA7	Eukaryotic translation initiation factor 4 gamma 3	EIF4G3	QTEEILDSQNLNSRRSPVPAQIAITVPKTWK	S(1)PVPAQIAITVPK	538	UID539	QNLNSRRsPVPAQIA			1
NaN	NaN	NaN	NaN	NaN	NaN	18.7807	17.7776	17.886	18.5485	17.5353	17.4048	NaN	NaN	NaN	NaN	NaN	NaN	NaN	NaN	NaN	NaN	NaN	NaN	18.7245	17.5222	17.4637	18.3047	17.0748	17.4289	18.8562	17.5031	17.7232	18.0239	17.0316	17.1763	NaN	NaN	NaN	NaN	NaN	NaN	17.704	16.6634	16.8391	16.9636	16.1934	16.3913	18.2875	16.7101	17.2082	17.4885	16.8139	16.4915	18.4915	17.6472	17.4119	17.6612	17.2322	17.0299	S	3			175	___1									0.989277	0.0107073	74.53	39.967	74.53	0.2308	36649000	366	366	D3DNG8;A0A0A0MSE3;P30556	366;360;331	D3DNG8	D3DNG8	Type-1 angiotensin II receptor	AGTR1	LLKYIPPKAKSHSNLSTKMSTLSYRPSDNVS	SHS(0.001)NLS(0.989)T(0.009)K	539	UID540				1
18.383	17.7527	17.4146	19.1416	17.5337	17.6454	17.6146	16.9386	16.8596	17.2648	16.466	16.8074	18.9811	18.6993	18.1155	18.6626	18.0265	17.746	18.9003	17.5748	17.6264	17.6559	17.4118	16.7675	18.4601	17.4835	17.391	18.3034	17.6257	17.4247	18.727	18.0549	18.0507	18.5147	17.5787	17.6198	18.9774	18.1088	17.8948	18.3698	17.8143	17.9137	18.5366	17.9878	17.8459	18.3137	17.6859	17.5104	19.0432	18.1072	18.3761	18.4078	17.9135	17.7364	19.8085	19.2079	19.1845	19.3343	18.9935	18.7645	S	3			176	___1	+	HTP							0.999998	0.00085504	92.265	55.244	81.651	-0.029738	209350000	149	149	A0A0A0MSG0;A6NGB9	149;149	A0A0A0MSG0	A0A0A0MSG0	WAS/WASL-interacting protein family member 3	WIPF3	RLPNKTISGPLIPPASPRLGNTSEAHGAART	TISGPLIPPAS(1)PR	540	UID541	GPLIPPAsPRLGNts			1
20.7943	19.784	19.4978	20.4474	19.7576	20.053	21.3095	20.3175	20.641	20.9343	20.4351	20.5128	21.2585	20.2032	20.3705	20.5543	20.0718	20.1718	22.5081	21.7547	21.4512	21.5429	21.4927	20.5765	23.156	22.3827	22.0691	22.5986	21.8353	22.1074	NaN	NaN	NaN	NaN	NaN	NaN	23.079	22.1395	22.1722	22.4037	21.7212	22.0991	22.4932	21.7072	21.6279	21.9982	21.5065	21.6071	21.9272	20.6818	21.0106	21.3794	20.9187	20.8735	NaN	NaN	NaN	NaN	NaN	NaN	S	2			177	___1	+	HTP							0.992303	0.00250183	151.22	72.405	114.5	-0.015215	1449900000	30	30	Q06830;A0A0A0MSI0	30;30	Q06830	Q06830	Peroxiredoxin-1	PRDX1	FKATAVMPDGQFKDISLSDYKGKYVVFFFYP	DIS(0.992)LS(0.007)DYK	541	UID542	DGQFkDIsLsDykGk			1
21.9179	20.9741	20.7119	21.5128	20.9899	21.3147	23.0306	22.1015	22.4453	22.7119	22.2095	22.2556	23.1476	22.1449	22.3622	22.4427	22.0519	22.0728	18.3868	17.5962	17.3296	17.4852	17.3179	16.5049	NaN	NaN	NaN	NaN	NaN	NaN	22.4964	21.6343	21.7828	22.1218	21.2761	21.3363	17.7243	16.7949	16.768	17.1371	16.6002	16.9417	21.1819	20.3775	20.3738	20.6958	20.3112	20.3812	21.8363	20.5866	20.996	21.2488	20.8093	20.804	22.5534	21.8435	21.9074	21.9674	21.6787	21.5932	S	2			177	___1	+	HTP;LTP	+	protein conformation; enzymatic activity, induced	apoptosis, altered				0.998927	0.00310285	146.48	61.372	91.636	-2.8951	1988000000	32	32	Q06830;A0A0A0MSI0	32;32	Q06830	Q06830	Peroxiredoxin-1	PRDX1	ATAVMPDGQFKDISLSDYKGKYVVFFFYPLD	DIS(0.001)LS(0.999)DYK	542	UID543	QFkDIsLsDykGkYV	PBK	Q96KB5	1
NaN	NaN	NaN	NaN	NaN	NaN	NaN	NaN	NaN	NaN	NaN	NaN	16.6713	16.0666	15.8658	16.3781	15.5776	15.7366	NaN	NaN	NaN	NaN	NaN	NaN	NaN	NaN	NaN	NaN	NaN	NaN	NaN	NaN	NaN	NaN	NaN	NaN	NaN	NaN	NaN	NaN	NaN	NaN	NaN	NaN	NaN	NaN	NaN	NaN	NaN	NaN	NaN	NaN	NaN	NaN	NaN	NaN	NaN	NaN	NaN	NaN	S	3			178	___1	+	CST;HTP							0.636916	8.93e-11	84.573	72.616	84.573	0.4792	12323000	227	227	B3KPJ4;A0A0A0MSI2;Q8IXK0-3;Q8IXK0-2;Q8IXK0-4;Q8IXK0;Q8IXK0-5	227;593;36;86;592;621;622	B3KPJ4	B3KPJ4	Polyhomeotic-like protein 2	PHC2	LPEKLPQQDHTTTTDSEMEEPYLQESKEEGA	LPQQDHT(0.007)T(0.048)T(0.176)T(0.13)DS(0.637)EMEEPY(0.001)LQESK	543	UID544	DHttttDsEMEEPYL			1
NaN	NaN	NaN	NaN	NaN	NaN	17.6376	17.0525	17.0262	17.1417	16.7563	16.6933	NaN	NaN	NaN	NaN	NaN	NaN	NaN	NaN	NaN	NaN	NaN	NaN	17.815	17.1149	17.2393	17.6165	16.8148	16.7803	NaN	NaN	NaN	NaN	NaN	NaN	18.0693	17.3167	17.2511	17.4224	17.0766	16.9917	17.2704	16.6903	16.8047	16.7712	16.3025	16.2739	17.3722	16.6347	16.8292	17.0094	16.1632	16.186	NaN	NaN	NaN	NaN	NaN	NaN	S	2			179	___1									0.927285	0.00121606	83.806	55.945	81.526	-0.36252	96691000	51	51	A0A0A0MSL3;G3V2F7;I3L0A0;Q13404-6;Q13404;Q13404-7;Q13404-2;Q13404-1	51;53;318;51;95;118;118;169	A0A0A0MSL3	A0A0A0MSL3	Ubiquitin-conjugating enzyme E2 variant 1	UBE2V1;TMEM189-UBE2V1	PFVRFVTKINMNGVNSSNGVVDPRAISVLAK	INMNGVNS(0.927)S(0.073)NGVVDPR	544	UID545				1
17.9817	17.6282	17.2429	17.9831	17.2116	17.3244	17.6945	17.2801	17.0483	17.3193	16.5773	16.5479	NaN	NaN	NaN	NaN	NaN	NaN	NaN	NaN	NaN	NaN	NaN	NaN	18.4029	17.4951	17.4911	18.1645	17.5239	16.8598	19.1832	18.5792	18.3039	18.7391	17.6803	17.9356	NaN	NaN	NaN	NaN	NaN	NaN	17.5865	16.8557	17.1683	17.2148	16.4285	16.5541	17.5688	16.7473	16.6498	17.1288	16.1923	16.2718	17.809	17.0455	17.3393	17.1516	16.8359	16.9688	S	3			179	___1									0.705416	0.00031981	82.663	61.806	66.261	0.098586	212230000	52	52	A0A0A0MSL3;G3V2F7;I3L0A0;Q13404-6;Q13404;Q13404-7;Q13404-2;Q13404-1	52;54;319;52;96;119;119;170	A0A0A0MSL3	A0A0A0MSL3	Ubiquitin-conjugating enzyme E2 variant 1	UBE2V1;TMEM189-UBE2V1	FVRFVTKINMNGVNSSNGVVDPRAISVLAKW	INMNGVNS(0.295)S(0.705)NGVVDPR	545	UID546				1
NaN	NaN	NaN	NaN	NaN	NaN	NaN	NaN	NaN	NaN	NaN	NaN	NaN	NaN	NaN	NaN	NaN	NaN	NaN	NaN	NaN	NaN	NaN	NaN	15.9345	14.9388	15.2428	15.8546	15.3003	15.0909	NaN	NaN	NaN	NaN	NaN	NaN	NaN	NaN	NaN	NaN	NaN	NaN	NaN	NaN	NaN	NaN	NaN	NaN	NaN	NaN	NaN	NaN	NaN	NaN	NaN	NaN	NaN	NaN	NaN	NaN	S	4			180	___1	+	HTP							0.897974	1.02e-34	103.99	91.031	103.99	1.0033	8325400	481	481	A0A0A0MSM0;Q92598-3;Q92598;Q92598-4	481;516;557;559	A0A0A0MSM0	A0A0A0MSM0	Heat shock protein 105 kDa	HSPH1	PQVQTDAQQTSQSPPSPELTSEENKIPDADK	NVQQDNSEAGT(0.001)QPQVQT(0.024)DAQQT(0.024)S(0.024)QS(0.024)PPS(0.898)PELT(0.005)S(0.001)EENK	546	UID547	QTSQsPPsPELtsEE			1
NaN	NaN	NaN	NaN	NaN	NaN	NaN	NaN	NaN	NaN	NaN	NaN	NaN	NaN	NaN	NaN	NaN	NaN	NaN	NaN	NaN	NaN	NaN	NaN	18.2599	17.5148	17.7159	18.3053	17.9803	17.2308	NaN	NaN	NaN	NaN	NaN	NaN	NaN	NaN	NaN	NaN	NaN	NaN	NaN	NaN	NaN	NaN	NaN	NaN	NaN	NaN	NaN	NaN	NaN	NaN	NaN	NaN	NaN	NaN	NaN	NaN	S	3			181	___1	+	CST;HTP							0.594387	4.18e-05	139.64	108.19	112.63	0.47212	11634000	113	113	A2ABK4;A0A0G2JI50;E9PD43;A0A0A0MT02;A0A0A0MSN9;P18615-4;P18615;P18615-3	113;113;113;113;113;113;113;120	A2ABK4	A2ABK4	Negative elongation factor E	NELFE	DPEKGPVPTFQPFQRSISADDDLQESSRRPQ	S(0.594)IS(0.406)ADDDLQESSR	547	UID548	tFQPFQRsIsADDDL			1
19.1942	19.1965	18.9942	20.1577	18.5792	18.6904	20.5295	20.8682	20.0786	19.7915	19.1366	19.2244	16.4698	15.9744	16.2331	16.3097	15.5915	15.7907	17.3562	16.4657	16.669	16.0654	15.8852	15.4387	18.2599	17.5148	17.7159	18.3053	17.9803	17.2308	20.0499	20.0227	19.507	19.8956	19.1108	19.3311	19.6296	19.1893	18.9813	19.3282	19.1713	19.0347	19.4697	19.4348	19.5299	19.8539	18.8583	18.6526	19.7658	19.4991	19.7398	19.3193	18.747	18.6841	18.0213	17.6645	17.8626	17.5128	17.2803	17.3449	S	2			181	___1	+	CST;HTP;LTP	+	molecular association, regulation	transcription, induced	14-3-3 epsilon(INDUCES)		dissociation of the NELF complex from chromatin, which is accompanied by RNA polymerase II elongation	0.996138	2.71e-178	313.83	249.57	198.48	-0.63819	505020000	115	115	A2ABK4;A0A0G2JI50;E9PD43;A0A0A0MT02;A0A0A0MSN9;P18615-4;P18615;P18615-3	115;115;115;115;115;115;115;122	A2ABK4	A2ABK4	Negative elongation factor E	NELFE	EKGPVPTFQPFQRSISADDDLQESSRRPQRK	S(0.004)IS(0.996)ADDDLQESSR	548	UID549	QPFQRsIsADDDLQE	MAPKAPK2	P49137	1
NaN	NaN	NaN	NaN	NaN	NaN	NaN	NaN	NaN	NaN	NaN	NaN	NaN	NaN	NaN	NaN	NaN	NaN	NaN	NaN	NaN	NaN	NaN	NaN	NaN	NaN	NaN	NaN	NaN	NaN	NaN	NaN	NaN	NaN	NaN	NaN	NaN	NaN	NaN	NaN	NaN	NaN	17.2842	17.4681	17.186	17.7897	16.8734	16.6454	NaN	NaN	NaN	NaN	NaN	NaN	NaN	NaN	NaN	NaN	NaN	NaN	S	3			181	___1	+	CST;HTP;LTP	+	molecular association, regulation	transcription, induced	14-3-3 epsilon(INDUCES)		dissociation of the NELF complex from chromatin, which is accompanied by RNA polymerase II elongation	0.799254	0.000640213	60.735	42.596	60.735	1.5464	8214900	49	49	A2ABK4;A0A0G2JI50;E9PD43;A0A0A0MT02;A0A0A0MSN9;P18615-4;P18615;P18615-3	49;49;49;49;49;49;49;56	A2ABK4	A2ABK4	Negative elongation factor E	NELFE	KQSSSSTTSQGGVKRSLSEQPVMDTATATEQ	S(0.799)LS(0.2)EQPVMDTATATEQAK	549	UID550	sQGGVkRsLsEQPVM			1
15.2586	15.0426	14.6568	15.5505	13.9434	14.1549	17.9682	17.3833	17.246	17.3905	16.4668	16.1531	NaN	NaN	NaN	NaN	NaN	NaN	NaN	NaN	NaN	NaN	NaN	NaN	17.5083	16.7505	16.4089	17.338	16.3498	15.9957	17.5289	16.8373	16.4261	17.1421	15.6662	15.6675	17.3608	16.7834	16.2932	16.8894	15.9903	16.294	16.9725	16.319	16.178	16.5466	15.7172	15.4425	17.5126	16.4216	16.6378	16.6895	16.0506	15.597	17.8425	17.0908	17.1367	17.3612	16.788	16.6246	S	3			182	___1	+	CST;HTP							0.936339	1.34e-18	102.06	90.441	80.721	-0.64442	455710000	39	39	A0A0A0MSQ9;Q86VX9-5;Q86VX9	39;31;128	A0A0A0MSQ9	A0A0A0MSQ9	Vacuolar fusion protein MON1 homolog A	MON1A	GTLTPSDGQSMERAESPTPGMAQGMEPGAGQ	AES(0.936)PT(0.064)PGMAQGMEPGAGQEGAMFVHAR	550	UID551	QSMERAEsPTPGMAQ			1
18.6022	17.7698	17.6709	18.7281	17.6069	17.8677	18.2165	17.4947	17.5886	17.8446	17.2329	17.1393	NaN	NaN	NaN	NaN	NaN	NaN	NaN	NaN	NaN	NaN	NaN	NaN	17.2299	16.5565	16.4759	17.0319	16.1442	16.3863	17.5994	16.6183	16.8368	17.1001	16.3495	16.3436	19.1295	18.1239	18.1391	18.504	17.7427	18.1692	18.9291	18.1245	18.2028	18.2578	17.6782	17.7963	19.2325	18.0048	18.4117	18.5386	17.9006	18.0471	19.0199	18.2051	18.2196	18.4555	18.1426	18.1691	S	3			182	___1	+	CST;HTP							0.999884	4.64e-125	255.98	241.52	216.44	-0.77091	383880000	64	64	A0A0A0MSQ9;Q86VX9-5;Q86VX9	64;56;153	A0A0A0MSQ9	A0A0A0MSQ9	Vacuolar fusion protein MON1 homolog A	MON1A	EPGAGQEGAMFVHARSYEDLTESEDGAASGD	S(1)YEDLTESEDGAASGDSHK	551	UID552	AMFVHARsyEDLtEs			1
NaN	NaN	NaN	NaN	NaN	NaN	NaN	NaN	NaN	NaN	NaN	NaN	NaN	NaN	NaN	NaN	NaN	NaN	NaN	NaN	NaN	NaN	NaN	NaN	17.0817	16.6591	16.13	17.2555	16.2611	16.0925	NaN	NaN	NaN	NaN	NaN	NaN	NaN	NaN	NaN	NaN	NaN	NaN	NaN	NaN	NaN	NaN	NaN	NaN	NaN	NaN	NaN	NaN	NaN	NaN	NaN	NaN	NaN	NaN	NaN	NaN	S	3			183	___1	+	CST;HTP							0.918772	0.00219926	59.252	45.222	59.252	-2.1406	8218500	39	39	A0A0A0MSR4;Q01543	39;39	A0A0A0MSR4	A0A0A0MSR4	Friend leukemia integration 1 transcription factor	FLI1	GAAAHLPKADMTASGSPDYGQPHKINPLPPQ	ADMT(0.02)AS(0.058)GS(0.919)PDY(0.004)GQPHK	552	UID553	ADMtAsGsPDyGQPH			1
NaN	NaN	NaN	NaN	NaN	NaN	18.3978	17.7903	17.6763	17.7056	16.8338	17.2163	18.029	17.6796	17.5674	17.7259	17.3386	18.0467	NaN	NaN	NaN	NaN	NaN	NaN	NaN	NaN	NaN	NaN	NaN	NaN	NaN	NaN	NaN	NaN	NaN	NaN	NaN	NaN	NaN	NaN	NaN	NaN	NaN	NaN	NaN	NaN	NaN	NaN	NaN	NaN	NaN	NaN	NaN	NaN	NaN	NaN	NaN	NaN	NaN	NaN	S	3			184	___1	+	CST;HTP							0.999999	7.99e-05	111.01	90.15	111.01	0.29381	27428000	461	461	A0A0A0MSU2;A0A1C7CYX1;Q6PJG2;H7C1L3	461;461;461;283	A0A0A0MSU2	A0A0A0MSU2	ELM2 and SANT domain-containing protein 1	ELMSAN1	LRGGVIQSTRRRRRASQEANLLTLAQKAVEL	RAS(1)QEANLLTLAQK	553	UID554	trRRRRAsQEANLLt			1
NaN	NaN	NaN	NaN	NaN	NaN	NaN	NaN	NaN	NaN	NaN	NaN	NaN	NaN	NaN	NaN	NaN	NaN	NaN	NaN	NaN	NaN	NaN	NaN	NaN	NaN	NaN	NaN	NaN	NaN	17.7002	17.3397	16.9483	17.2476	16.6184	16.6809	NaN	NaN	NaN	NaN	NaN	NaN	NaN	NaN	NaN	NaN	NaN	NaN	NaN	NaN	NaN	NaN	NaN	NaN	NaN	NaN	NaN	NaN	NaN	NaN	S	3			186	___1	+	HTP							1	8.71e-05	76.186	53.653	76.186	2.867	8196700	37	37	A0A0A0MSY4;Q9BZ29-6;Q9BZ29-5;A0A0D9SFH5	37;37;37;37	A0A0A0MSY4	A0A0A0MSY4	Dedicator of cytokinesis protein 9	DOCK9	PLQYKDAAQGEVEAESPGPVPAKPKLIEPLD	DAAQGEVEAES(1)PGPVPAK	557	UID558	QGEVEAEsPGPVPAK			1
NaN	NaN	NaN	NaN	NaN	NaN	19.2011	18.5219	18.517	19.0062	18.0599	17.8743	NaN	NaN	NaN	NaN	NaN	NaN	NaN	NaN	NaN	NaN	NaN	NaN	18.7768	17.9628	17.7106	18.5805	17.4975	17.5179	18.6487	17.7616	17.9642	18.5602	17.6131	17.5518	18.9644	18.1514	17.7593	18.49	17.7414	18.0174	18.7431	18.055	17.8484	18.1448	17.3693	17.3377	NaN	NaN	NaN	NaN	NaN	NaN	NaN	NaN	NaN	NaN	NaN	NaN	S	3			186	___1									0.877787	9.81e-09	98.565	75.465	89.028	0.12169	310880000	439	439	A0A0A0MSY4;Q9BZ29-6;Q9BZ29-5;A0A0D9SFH5;A0A0A0MT38;Q6ZSL5;A0A088AWN3;Q9BZ29-3;Q9BZ29;Q9BZ29-4	439;439;439;439;440;451;451;440;440;440	A0A0A0MSY4	A0A0A0MSY4	Dedicator of cytokinesis protein 9	DOCK9	VRQMLATTSPALMNGSGQSPSVLKGILHEAA	QMLATTSPALMNGS(0.878)GQS(0.114)PS(0.008)VLK	558	UID559				1
NaN	NaN	NaN	NaN	NaN	NaN	NaN	NaN	NaN	NaN	NaN	NaN	19.1868	18.432	18.3747	18.7867	18.1297	18.1075	19.0588	17.9517	17.9475	17.9028	17.7053	17.0954	NaN	NaN	NaN	NaN	NaN	NaN	NaN	NaN	NaN	NaN	NaN	NaN	NaN	NaN	NaN	NaN	NaN	NaN	NaN	NaN	NaN	NaN	NaN	NaN	NaN	NaN	NaN	NaN	NaN	NaN	18.2506	17.6386	17.6467	17.8525	17.4836	17.0527	S	3			186	___1	+	HTP							0.841019	1.28e-08	97.771	82.179	88.517	3.1794	145770000	442	442	A0A0A0MSY4;Q9BZ29-6;Q9BZ29-5;A0A0D9SFH5;A0A0A0MT38;Q6ZSL5;A0A088AWN3;Q9BZ29-3;Q9BZ29;Q9BZ29-4	442;442;442;442;443;454;454;443;443;443	A0A0A0MSY4	A0A0A0MSY4	Dedicator of cytokinesis protein 9	DOCK9	MLATTSPALMNGSGQSPSVLKGILHEAAMQY	QMLATTSPALMNGS(0.141)GQS(0.841)PS(0.018)VLK	559	UID560	LMNGSGQsPSVLKGI			1
20.4866	19.9337	19.4676	20.623	19.7182	19.9548	19.9378	19.4232	19.5547	19.5336	19.0368	18.9013	NaN	NaN	NaN	NaN	NaN	NaN	NaN	NaN	NaN	NaN	NaN	NaN	20.2072	19.3432	19.189	19.8786	19.1515	19.1568	21.2446	20.3886	20.6713	20.9533	19.9606	20.2038	20.7465	20.0032	19.9342	20.346	19.8832	20.2787	20.4745	19.775	19.7801	20.1053	19.6562	19.8097	19.5628	18.2987	18.8863	18.9756	18.5282	18.3338	19.9435	19.3653	19.5639	19.5065	19.2475	19.0654	S	3			188	___1	+	CST;HTP							0.987285	0.000163753	94.922	74.271	94.922	-1.772	366590000	695	695	A0A0A0MT33;Q9UPN6;Q9UPN6-2	695;617;683	A0A0A0MT33	A0A0A0MT33	Protein SCAF8	SCAF8	VKSSEPVKETVQTTQSPTPVEKETVVTTQAE	ETVQTT(0.002)QS(0.987)PT(0.011)PVEK	560	UID561	EtVQttQsPtPVEKE			1
NaN	NaN	NaN	NaN	NaN	NaN	NaN	NaN	NaN	NaN	NaN	NaN	19.5917	20.0055	19.3372	19.5129	18.6824	18.4958	19.2401	18.894	18.8663	18.4362	18.17	18.0421	NaN	NaN	NaN	NaN	NaN	NaN	NaN	NaN	NaN	NaN	NaN	NaN	NaN	NaN	NaN	NaN	NaN	NaN	NaN	NaN	NaN	NaN	NaN	NaN	NaN	NaN	NaN	NaN	NaN	NaN	NaN	NaN	NaN	NaN	NaN	NaN	S	2			191	___1	+	CST;HTP							0.97794	7.81e-110	260.73	212.16	260.73	-1.862	98339000	310	310	H3BMG9;H3BSV5;A0A0A0MTL6;Q6ZS17-2;Q6ZS17;Q6ZS17-3;Q6ZS17-4	310;347;367;347;351;361;367	H3BMG9	H3BMG9	Protein FAM65A	FAM65A	NKASTVTKRFSTYSQSPPDTPSLREQAFYNM	FSTYS(0.022)QS(0.978)PPDTPSLR	561	UID562	RFstysQsPPDtPSL			1;2
16.8591	16.3521	16.0713	17.2322	16.1203	16.2548	NaN	NaN	NaN	NaN	NaN	NaN	16.8879	16.4272	16.1561	16.5828	15.6511	16.0115	15.5801	14.7025	15.1908	14.6636	14.8349	14.358	NaN	NaN	NaN	NaN	NaN	NaN	NaN	NaN	NaN	NaN	NaN	NaN	NaN	NaN	NaN	NaN	NaN	NaN	NaN	NaN	NaN	NaN	NaN	NaN	NaN	NaN	NaN	NaN	NaN	NaN	NaN	NaN	NaN	NaN	NaN	NaN	S	3			191	___1	+	CST;HTP							0.788356	0.00037543	88.781	65.753	74.793	-0.48152	24820000	36	36	H3BMG9;H3BSV5;A0A0A0MTL6;Q6ZS17-2;Q6ZS17;Q6ZS17-3;Q6ZS17-4;H3BV02;H3BS40;H3BUP6;H3BQI5;H3BU12	36;22;42;22;22;36;42;42;22;22;22;17	H3BMG9	H3BMG9	Protein FAM65A	FAM65A	RPQRRLLSARVNRSQSFAGVLGSHERGPRAY	S(0.212)QS(0.788)FAGVLGSHER	562	UID563	ARVNRSQsFAGVLGS;ARVNRsQsFAGVLGs			1
17.9825	17.0192	16.9098	18.4015	16.9992	17.167	18.4191	17.8301	17.6778	18.1122	17.2844	17.2013	NaN	NaN	NaN	NaN	NaN	NaN	NaN	NaN	NaN	NaN	NaN	NaN	NaN	NaN	NaN	NaN	NaN	NaN	NaN	NaN	NaN	NaN	NaN	NaN	NaN	NaN	NaN	NaN	NaN	NaN	NaN	NaN	NaN	NaN	NaN	NaN	NaN	NaN	NaN	NaN	NaN	NaN	NaN	NaN	NaN	NaN	NaN	NaN	S	3			193	___1	+	CST;HTP							0.960956	2.46e-09	101.75	80.155	101.75	1.5548	40910000	345	345	A0A0A0MTP7;F8VXG7;Q99590-2;Q99590	345;213;90;405	A0A0A0MTP7	A0A0A0MTP7	Protein SCAF11	SCAF11	LRSSVAAPEKSSSNDSVDEETAESDTSPVLE	S(0.007)S(0.007)S(0.024)NDS(0.961)VDEET(0.001)AESDTSPVLEK	563	UID564	EKsssNDsVDEEtAE			1
19.8313	19.2235	18.9225	19.8068	19.0329	19.11	20.5516	19.9261	20.0691	20.0865	19.6133	19.5037	NaN	NaN	NaN	NaN	NaN	NaN	NaN	NaN	NaN	NaN	NaN	NaN	19.7909	19.0822	18.9118	19.4065	18.9902	18.6989	20.289	19.5149	19.6097	20.0716	19.0145	19.08	20.0793	19.3471	19.2397	19.5776	18.9804	19.2664	NaN	NaN	NaN	NaN	NaN	NaN	20.5644	19.6061	19.8589	19.9559	19.4382	19.1838	19.4092	18.9083	18.9955	18.9419	18.6147	18.4842	S	2			195;2470	___1									1	0.00306847	133.07	98.377	133.07	0.11936	720950000	26782	NaN	A0A0A0MTS7;Q8WZ42-12;Q8WZ42-13;Q8WZ42-7;Q8WZ42-4;Q8WZ42-11;Q8WZ42;Q8WZ42-8;Q8WZ42-2;Q8WZ42-9;Q8WZ42-3;A0A0A0MRA3;Q8WZ42-10;Q8WZ42-5	26782;26782;25275;24406;24236;24214;25141;25266;25049;17909;17717;17909;17842;23691	A0A0A0MTS7;Q8WZ42-5	A0A0A0MTS7	Titin	TTN	VPVETVDAVKAAEPPSPPGKVTLTDVSQTSA	AAEPPS(1)PPGK	564	UID565				1
NaN	NaN	NaN	NaN	NaN	NaN	NaN	NaN	NaN	NaN	NaN	NaN	NaN	NaN	NaN	NaN	NaN	NaN	NaN	NaN	NaN	NaN	NaN	NaN	NaN	NaN	NaN	NaN	NaN	NaN	NaN	NaN	NaN	NaN	NaN	NaN	NaN	NaN	NaN	NaN	NaN	NaN	NaN	NaN	NaN	NaN	NaN	NaN	17.6441	16.5844	16.8036	17.1859	16.6093	16.3591	17.7563	17.1985	17.2379	17.4033	16.7429	16.7024	S	3			195;2470	___1									0.993145	1.31e-65	203.64	183.55	203.64	1.8735	57337000	30977	NaN	A0A0A0MTS7;Q8WZ42-12;Q8WZ42-13;Q8WZ42-7;Q8WZ42-4;Q8WZ42-11;Q8WZ42;Q8WZ42-8;Q8WZ42-2;Q8WZ42-9;Q8WZ42-3;A0A0A0MRA3;Q8WZ42-10;Q8WZ42-5	30977;30977;29470;28601;28431;28409;29336;29461;29244;22104;21912;22104;22037;27886	A0A0A0MTS7;Q8WZ42-5	A0A0A0MTS7	Titin	TTN	PDSNLSLRADIHTTDSFSTLTVENCNRNDAG	ADIHTTDS(0.993)FS(0.007)TLTVENCNR	565	UID566				1
NaN	NaN	NaN	NaN	NaN	NaN	NaN	NaN	NaN	NaN	NaN	NaN	NaN	NaN	NaN	NaN	NaN	NaN	NaN	NaN	NaN	NaN	NaN	NaN	NaN	NaN	NaN	NaN	NaN	NaN	17.2934	16.341	16.5894	17.3897	15.9571	16.1531	NaN	NaN	NaN	NaN	NaN	NaN	17.5493	16.9757	16.8533	16.9434	16.8652	16.4402	NaN	NaN	NaN	NaN	NaN	NaN	NaN	NaN	NaN	NaN	NaN	NaN	S	3			195;2470	___1									1	1.65e-05	108.08	89.005	108.08	-1.2949	45302000	8341	NaN	A0A0A0MTS7;Q8WZ42-12;Q8WZ42-13;Q8WZ42-7;Q8WZ42-4;Q8WZ42-11;Q8WZ42;Q8WZ42-8;Q8WZ42-2;Q8WZ42-5	8341;8341;8024;7289;7097;7097;8024;8149;7932;8024	A0A0A0MTS7;Q8WZ42-5	A0A0A0MTS7	Titin	TTN	VDHSDVGEYSCKADNSVGAVASSAVLVIKAR	ADNS(1)VGAVASSAVLVIK	566	UID567				1
NaN	NaN	NaN	NaN	NaN	NaN	19.6129	18.4995	18.6801	18.7817	18.1112	17.7906	NaN	NaN	NaN	NaN	NaN	NaN	NaN	NaN	NaN	NaN	NaN	NaN	NaN	NaN	NaN	NaN	NaN	NaN	19.491	18.3777	18.4325	18.9841	17.3135	17.2506	NaN	NaN	NaN	NaN	NaN	NaN	NaN	NaN	NaN	NaN	NaN	NaN	NaN	NaN	NaN	NaN	NaN	NaN	NaN	NaN	NaN	NaN	NaN	NaN	S	3			195;2470	___1									0.974325	0.0162368	69.92	48.967	69.92	0.24983	47375000	20830	NaN	A0A0A0MTS7;Q8WZ42-12;Q8WZ42-13;Q8WZ42-7;Q8WZ42-4;Q8WZ42-11;Q8WZ42;Q8WZ42-8;Q8WZ42-2;Q8WZ42-9;Q8WZ42-3;A0A0A0MRA3;Q8WZ42-10;Q8WZ42-5	20830;20830;19323;18454;18284;18262;19189;19314;19097;11957;11765;11957;11890;17739	A0A0A0MTS7;Q8WZ42-5	A0A0A0MTS7	Titin	TTN	SPRVKIDTRADSSKFSLTKAKRSDGGKYVVT	ADS(0.003)S(0.012)KFS(0.974)LT(0.01)K	567	UID568				1
20.9251	19.9663	19.6633	20.3899	20.0089	20.2568	21.0212	20.1017	20.4525	20.5458	20.1207	20.0401	19.4713	18.9098	18.877	19.06	18.4926	18.3649	20.4698	19.8269	19.7022	19.6822	19.4859	18.9467	20.6705	19.8514	19.5819	20.2792	19.5078	19.5372	21.2564	20.3808	20.602	20.982	20.0943	20.1263	21.4401	20.6425	20.5503	20.9706	20.3694	20.6474	21.7653	20.9936	20.9684	21.3214	21.0073	20.9608	21.9556	20.8668	21.3129	21.2714	20.8287	20.7462	20.8598	20.3013	20.2681	20.0982	19.8661	19.7488	S	2			195;2470	___1	+	CST							0.944577	2.69e-50	239.55	146.94	116.84	-0.22572	1465400000	21520	NaN	A0A0A0MTS7;Q8WZ42-12;Q8WZ42-13;Q8WZ42-7;Q8WZ42-4;Q8WZ42-11;Q8WZ42;Q8WZ42-8;Q8WZ42-2;Q8WZ42-9;Q8WZ42-3;A0A0A0MRA3;Q8WZ42-10;Q8WZ42-5	21520;21520;20013;19144;18974;18952;19879;20004;19787;12647;12455;12647;12580;18429	A0A0A0MTS7;Q8WZ42-5	A0A0A0MTS7	Titin	TTN	DEVVTSSHLAVHKADSSSILIIKDVTRKDSG	ADS(0.945)S(0.05)S(0.005)ILIIK	568	UID569	LAVHKADsSSILIIK			1
19.5769	18.8889	18.4454	19.282	18.7166	18.8044	22.1917	21.2542	21.6581	21.7397	21.3051	21.3446	21.9736	21.4113	21.3254	21.456	20.9776	20.8917	22.5846	21.8237	21.6709	21.7459	21.6097	20.9974	20.5674	19.7408	19.4228	20.0641	19.3768	19.4177	21.0661	20.3115	20.4231	20.8114	19.9264	19.9648	21.7996	20.9371	20.9301	21.3206	20.6317	20.9352	20.4954	19.7901	19.7191	20.0637	19.7263	19.648	21.6681	20.6206	21.0099	21.0513	20.5482	20.4757	19.8888	19.3954	19.3451	19.4057	18.9754	18.9599	S	2			195;2470	___1									0.989714	2.69e-50	239.55	146.94	224.42	1.3338	1910800000	21521	NaN	A0A0A0MTS7;Q8WZ42-12;Q8WZ42-13;Q8WZ42-7;Q8WZ42-4;Q8WZ42-11;Q8WZ42;Q8WZ42-8;Q8WZ42-2;Q8WZ42-9;Q8WZ42-3;A0A0A0MRA3;Q8WZ42-10;Q8WZ42-5	21521;21521;20014;19145;18975;18953;19880;20005;19788;12648;12456;12648;12581;18430	A0A0A0MTS7;Q8WZ42-5	A0A0A0MTS7	Titin	TTN	EVVTSSHLAVHKADSSSILIIKDVTRKDSGY	ADS(0.009)S(0.99)S(0.001)ILIIK	569	UID570				1
19.3043	18.6678	18.2547	19.056	18.5165	18.6008	NaN	NaN	NaN	NaN	NaN	NaN	19.4659	18.8801	18.8734	18.9649	18.5403	18.4879	19.1458	18.4459	18.255	18.3673	18.2111	17.6671	21.12	20.3081	20.0296	20.6965	19.9614	20.0461	NaN	NaN	NaN	NaN	NaN	NaN	19.6418	18.8631	18.8612	19.1416	18.46	18.867	NaN	NaN	NaN	NaN	NaN	NaN	NaN	NaN	NaN	NaN	NaN	NaN	20.0646	19.4755	19.4738	19.4961	19.1467	18.9851	S	2			195;2470	___1									0.766211	2.69e-50	239.55	146.94	136.27	-0.31595	223440000	21522	NaN	A0A0A0MTS7;Q8WZ42-12;Q8WZ42-13;Q8WZ42-7;Q8WZ42-4;Q8WZ42-11;Q8WZ42;Q8WZ42-8;Q8WZ42-2;Q8WZ42-9;Q8WZ42-3;A0A0A0MRA3;Q8WZ42-10;Q8WZ42-5	21522;21522;20015;19146;18976;18954;19881;20006;19789;12649;12457;12649;12582;18431	A0A0A0MTS7;Q8WZ42-5	A0A0A0MTS7	Titin	TTN	VVTSSHLAVHKADSSSILIIKDVTRKDSGYY	ADS(0.049)S(0.185)S(0.766)ILIIK	570	UID571				1
NaN	NaN	NaN	NaN	NaN	NaN	NaN	NaN	NaN	NaN	NaN	NaN	NaN	NaN	NaN	NaN	NaN	NaN	NaN	NaN	NaN	NaN	NaN	NaN	NaN	NaN	NaN	NaN	NaN	NaN	18.5856	17.6509	17.944	18.4715	17.3714	17.4361	18.8378	18.1461	18.0197	18.2792	17.6699	17.876	17.8821	17.372	17.2098	17.6254	16.9656	16.9075	18.9622	17.9206	18.5496	18.2165	17.8832	17.4996	18.2963	17.9547	17.9044	17.7935	17.54	17.3111	S	2			195;2470	___1	+	CST							0.95796	3.91e-20	191.33	164.37	119.55	-0.10578	86963000	34742	NaN	A0A0A0MTS7;Q8WZ42-12;Q8WZ42-13;Q8WZ42-7;Q8WZ42-4;Q8WZ42-11;Q8WZ42;Q8WZ42-8;Q8WZ42-2;Q8WZ42-9;Q8WZ42-3;A0A0A0MRA3;Q8WZ42-10;Q8WZ42-5	34742;34742;33235;32366;32196;32174;33101;33226;33009;25869;25677;25869;25802;31651	A0A0A0MTS7;Q8WZ42-5	A0A0A0MTS7	Titin	TTN	RYSTYHIPTKAEASTSYAELRERHAQAAYRQ	AEAST(0.042)S(0.958)YAELR	571	UID572	tKAEASTsyAELRER			1
NaN	NaN	NaN	NaN	NaN	NaN	NaN	NaN	NaN	NaN	NaN	NaN	NaN	NaN	NaN	NaN	NaN	NaN	NaN	NaN	NaN	NaN	NaN	NaN	16.1355	15.1649	15.3047	15.9931	15.1788	14.9395	NaN	NaN	NaN	NaN	NaN	NaN	NaN	NaN	NaN	NaN	NaN	NaN	NaN	NaN	NaN	NaN	NaN	NaN	NaN	NaN	NaN	NaN	NaN	NaN	15.8994	15.3412	15.1961	15.1545	14.9661	14.6018	S	3			195;2470	___1									0.994813	4.85e-19	140.45	126.18	140.45	2.3918	15126000	15817	NaN	A0A0A0MTS7;Q8WZ42-12;Q8WZ42-13;Q8WZ42-7;Q8WZ42-4;Q8WZ42-11;Q8WZ42;Q8WZ42-8;Q8WZ42-2;Q8WZ42-9;Q8WZ42-3;A0A0A0MRA3;Q8WZ42-10;Q8WZ42-5	15817;15817;14310;13441;13271;13249;14176;14301;14084;6944;6752;6944;6877;12726	A0A0A0MTS7;Q8WZ42-5	A0A0A0MTS7	Titin	TTN	SIRWDTAMTVRAEDLSATVTDVVEGQEYSFR	AEDLS(0.995)AT(0.005)VTDVVEGQEYSFR	572	UID573				1
17.5287	17.1008	16.8736	17.3354	16.9897	17.138	18.5125	17.9257	18.3808	18.3635	18.0683	18.4195	17.5534	17.2236	17.1911	17.3101	17.0904	17.1451	17.1942	16.5932	16.6096	16.6947	16.7756	16.1866	16.7267	15.8954	16.2965	16.6416	16.1466	15.9892	18.7869	18.0298	18.2621	18.5481	17.9909	18.0596	18.1233	17.3387	17.3404	17.8596	17.2273	17.5976	18.207	17.5961	17.6768	18.0688	17.6778	17.7916	17.3614	16.5707	17.0178	17.0398	16.7427	16.8031	17.6726	17.4065	17.4811	17.3596	17.2219	17.2109	S	3			195;2470	___1									0.99952	0.000485277	87.148	68.051	87.148	-1.0199	396850000	28653	NaN	A0A0A0MTS7;Q8WZ42-12;Q8WZ42-13;Q8WZ42-7;Q8WZ42-4;Q8WZ42-11;Q8WZ42;Q8WZ42-8;Q8WZ42-2;Q8WZ42-9;Q8WZ42-3;A0A0A0MRA3;Q8WZ42-10;Q8WZ42-5	28653;28653;27146;26277;26107;26085;27012;27137;26920;19780;19588;19780;19713;25562	A0A0A0MTS7;Q8WZ42-5	A0A0A0MTS7	Titin	TTN	ETSPLIRAEDPVFLPSPPSKPKIVDSGKTTI	AEDPVFLPS(1)PPSK	573	UID574				1
17.7177	17.0575	16.9653	17.4187	16.8601	17.2291	17.6366	16.8887	17.2482	17.3225	16.9677	17.4641	17.387	16.7307	17.0553	16.8867	16.4032	16.8945	17.2014	16.5346	16.5855	16.57	16.4649	16.0759	18.439	17.6485	17.6037	18.0449	17.5428	17.676	18.4327	17.59	17.8131	18.2724	17.4564	17.5485	17.9313	17.2636	17.5097	17.6328	17.3208	17.7487	NaN	NaN	NaN	NaN	NaN	NaN	17.5604	16.4427	16.8412	16.9868	16.7536	16.588	17.9154	17.5056	17.3232	17.6259	17.2529	17.5984	S	3			195;2470	___1									0.98317	0.000161286	96.666	76.925	81.346	-0.39411	323090000	28656	NaN	A0A0A0MTS7;Q8WZ42-12;Q8WZ42-13;Q8WZ42-7;Q8WZ42-4;Q8WZ42-11;Q8WZ42;Q8WZ42-8;Q8WZ42-2;Q8WZ42-9;Q8WZ42-3;A0A0A0MRA3;Q8WZ42-10;Q8WZ42-5	28656;28656;27149;26280;26110;26088;27015;27140;26923;19783;19591;19783;19716;25565	A0A0A0MTS7;Q8WZ42-5	A0A0A0MTS7	Titin	TTN	PLIRAEDPVFLPSPPSKPKIVDSGKTTITIA	AEDPVFLPS(0.017)PPS(0.983)K	574	UID575				1
NaN	NaN	NaN	NaN	NaN	NaN	19.2935	18.9295	18.9998	18.8742	18.6563	18.4996	NaN	NaN	NaN	NaN	NaN	NaN	17.85	17.9077	17.8878	16.8234	16.787	16.4008	NaN	NaN	NaN	NaN	NaN	NaN	NaN	NaN	NaN	NaN	NaN	NaN	NaN	NaN	NaN	NaN	NaN	NaN	NaN	NaN	NaN	NaN	NaN	NaN	NaN	NaN	NaN	NaN	NaN	NaN	NaN	NaN	NaN	NaN	NaN	NaN	S	4			195;2470	___1									0.78656	1.19e-107	176.86	167.56	92.372	0.30099	525790000	16851	NaN	A0A0A0MTS7;Q8WZ42-12;Q8WZ42-13;Q8WZ42-7;Q8WZ42-4;Q8WZ42-11;Q8WZ42;Q8WZ42-8;Q8WZ42-2;Q8WZ42-9;Q8WZ42-3;A0A0A0MRA3;Q8WZ42-10;Q8WZ42-5	16851;16851;15344;14475;14305;14283;15210;15335;15118;7978;7786;7978;7911;13760	A0A0A0MTS7;Q8WZ42-5	A0A0A0MTS7	Titin	TTN	HPSEPTEILSIEDPTSPPSPPLDLHVTDAGR	AENEAGVGHPSEPT(0.003)EILS(0.35)IEDPT(0.787)S(0.787)PPS(0.073)PPLDLHVTDAGR	576	UID577				1;2
NaN	NaN	NaN	NaN	NaN	NaN	NaN	NaN	NaN	NaN	NaN	NaN	NaN	NaN	NaN	NaN	NaN	NaN	NaN	NaN	NaN	NaN	NaN	NaN	NaN	NaN	NaN	NaN	NaN	NaN	NaN	NaN	NaN	NaN	NaN	NaN	18.8133	17.9596	17.6709	18.3321	17.6918	18.0857	NaN	NaN	NaN	NaN	NaN	NaN	19.1145	17.7135	18.2009	18.2673	17.5737	17.5795	19.2414	18.7465	18.6783	18.7552	18.3693	18.0611	S	3			195;2470	___1									0.976987	0.00109455	89.624	63.581	67.136	0.55994	77681000	7400	NaN	A0A0A0MTS7;Q8WZ42-12;Q8WZ42-13;Q8WZ42-7;Q8WZ42-4;Q8WZ42-11;Q8WZ42;Q8WZ42-8;Q8WZ42-2;Q8WZ42-5	7400;7400;7083;6348;6156;6156;7083;7208;6991;7083	A0A0A0MTS7;Q8WZ42-5	A0A0A0MTS7	Titin	TTN	VNINDSGEYTCKAENSIGTASSKTVFRIQER	AENS(0.977)IGT(0.023)ASSK	577	UID578				1
17.4109	16.4382	16.2392	17.0354	16.4802	16.6177	NaN	NaN	NaN	NaN	NaN	NaN	NaN	NaN	NaN	NaN	NaN	NaN	NaN	NaN	NaN	NaN	NaN	NaN	NaN	NaN	NaN	NaN	NaN	NaN	NaN	NaN	NaN	NaN	NaN	NaN	NaN	NaN	NaN	NaN	NaN	NaN	NaN	NaN	NaN	NaN	NaN	NaN	NaN	NaN	NaN	NaN	NaN	NaN	NaN	NaN	NaN	NaN	NaN	NaN	S	3			195;2470	___1									0.840674	0.00449722	73.834	51.748	73.834	-0.18527	5082200	7405	NaN	A0A0A0MTS7;Q8WZ42-12;Q8WZ42-13;Q8WZ42-7;Q8WZ42-4;Q8WZ42-11;Q8WZ42;Q8WZ42-8;Q8WZ42-2;Q8WZ42-5	7405;7405;7088;6353;6161;6161;7088;7213;6996;7088	A0A0A0MTS7;Q8WZ42-5	A0A0A0MTS7	Titin	TTN	SGEYTCKAENSIGTASSKTVFRIQERQLPPS	AENSIGT(0.039)AS(0.841)S(0.12)K	578	UID579				1
NaN	NaN	NaN	NaN	NaN	NaN	NaN	NaN	NaN	NaN	NaN	NaN	NaN	NaN	NaN	NaN	NaN	NaN	NaN	NaN	NaN	NaN	NaN	NaN	NaN	NaN	NaN	NaN	NaN	NaN	NaN	NaN	NaN	NaN	NaN	NaN	NaN	NaN	NaN	NaN	NaN	NaN	NaN	NaN	NaN	NaN	NaN	NaN	NaN	NaN	NaN	NaN	NaN	NaN	19.9289	19.221	19.2352	19.4587	18.9099	18.6847	S	2			195;2470	___1									0.686915	0.000298536	143.31	106.13	143.31	-0.096039	25892000	7406	NaN	A0A0A0MTS7;Q8WZ42-12;Q8WZ42-13;Q8WZ42-7;Q8WZ42-4;Q8WZ42-11;Q8WZ42;Q8WZ42-8;Q8WZ42-2;Q8WZ42-5	7406;7406;7089;6354;6162;6162;7089;7214;6997;7089	A0A0A0MTS7;Q8WZ42-5	A0A0A0MTS7	Titin	TTN	GEYTCKAENSIGTASSKTVFRIQERQLPPSF	AENSIGT(0.029)AS(0.284)S(0.687)K	579	UID580				1
NaN	NaN	NaN	NaN	NaN	NaN	NaN	NaN	NaN	NaN	NaN	NaN	NaN	NaN	NaN	NaN	NaN	NaN	NaN	NaN	NaN	NaN	NaN	NaN	18.0336	17.117	16.9025	17.7093	16.9973	16.6562	NaN	NaN	NaN	NaN	NaN	NaN	18.7469	17.8888	17.7236	18.279	17.6167	17.9934	NaN	NaN	NaN	NaN	NaN	NaN	18.5798	17.4988	17.8732	18.0212	17.4378	17.3901	NaN	NaN	NaN	NaN	NaN	NaN	S	3			195;2470	___1									0.997825	8.46e-33	167.28	149.15	113.65	0.022933	56423000	9282	NaN	A0A0A0MTS7;Q8WZ42-12;Q8WZ42-13;Q8WZ42-7;Q8WZ42-4;Q8WZ42-11;Q8WZ42;Q8WZ42-8;Q8WZ42-2;Q8WZ42-5	9282;9282;8965;8230;8038;8038;8965;9090;8873;8965	A0A0A0MTS7;Q8WZ42-5	A0A0A0MTS7	Titin	TTN	VDINDSGEYICKAENSVGEVSASTFLTVQEQ	AENS(0.998)VGEVS(0.002)ASTFLTVQEQK	580	UID581				1
18.5101	17.5552	17.3449	18.4818	17.5573	17.5818	NaN	NaN	NaN	NaN	NaN	NaN	NaN	NaN	NaN	NaN	NaN	NaN	NaN	NaN	NaN	NaN	NaN	NaN	NaN	NaN	NaN	NaN	NaN	NaN	18.2383	17.3465	17.5723	18.0582	17.2235	17.2025	18.7433	17.7742	17.6369	18.1797	17.5149	17.8112	18.4577	17.6682	17.6395	17.9452	17.4533	17.4721	NaN	NaN	NaN	NaN	NaN	NaN	NaN	NaN	NaN	NaN	NaN	NaN	S	3			195;2470	___1									0.985765	3.83e-38	170.8	153.92	170.8	-1.8116	91646000	9287	NaN	A0A0A0MTS7;Q8WZ42-12;Q8WZ42-13;Q8WZ42-7;Q8WZ42-4;Q8WZ42-11;Q8WZ42;Q8WZ42-8;Q8WZ42-2;Q8WZ42-5	9287;9287;8970;8235;8043;8043;8970;9095;8878;8970	A0A0A0MTS7;Q8WZ42-5	A0A0A0MTS7	Titin	TTN	SGEYICKAENSVGEVSASTFLTVQEQKLPPS	AENS(0.014)VGEVS(0.986)ASTFLTVQEQK	581	UID582				1
22.1715	21.3013	21.2748	21.69	21.5826	21.9788	21.6209	20.9452	21.1926	21.5105	21.4337	21.8824	22.8593	21.7505	22.2735	22.394	22.5823	22.7491	21.6112	21.0596	20.7719	21.4486	21.3004	20.6432	21.5804	20.9904	20.9405	21.0858	20.8945	21.3126	22.244	21.0662	21.432	21.5094	21.3858	21.7077	22.391	21.5713	21.9118	22.0813	21.6871	22.2118	21.7548	20.8463	20.8451	21.0831	20.975	21.3451	21.6327	20.3593	20.6912	20.9854	20.7946	21.2815	22.6677	21.8775	22.0963	22.1728	22.1483	22.6442	S	4			195	___1									1	1.68e-44	153.25	137.57	145.22	1.0777	11729000000	13232	13232	A0A0A0MTS7;Q8WZ42-12;Q8WZ42-13;Q8WZ42-7;Q8WZ42-4;Q8WZ42-11;Q8WZ42;Q8WZ42-8;Q8WZ42-2;A0A1B0GXE3;H0Y4J7	13232;13232;11725;10990;10820;10798;11725;11850;11633;71;73	A0A0A0MTS7	A0A0A0MTS7	Titin	TTN	VLEEKPAVPVPERAESPPPEVYEEPEEIAPE	AES(1)PPPEVYEEPEEIAPEEEIAPEEEK	582	UID583				1
23.1504	23.6737	23.5206	23.2981	22.48	22.593	24.4367	24.721	24.4661	23.1475	23.2028	23.3268	21.8688	21.9479	21.8959	21.9262	21.3767	21.447	21.2116	21.2508	21.2266	20.5581	20.444	19.9557	24.2466	23.4451	23.0181	23.789	24.9778	22.5212	22.8962	23.3721	22.2122	22.7121	22.5358	22.3896	23.4285	23.1019	22.7122	23.707	23.4285	23.253	23.6161	23.893	23.3679	24.6072	23.3499	22.97	23.9124	25.1922	24.6022	23.7645	23.539	23.3757	23.3813	23.3038	24.8391	23.5153	23.5571	24.3441	S	2			195;2470	___1	+	CST;HTP							0.999981	1.76e-06	148.69	128.91	139.7	-0.023128	141000000000	35617	NaN	A0A0A0MTS7;Q8WZ42-12;Q8WZ42-13;Q8WZ42-7;Q8WZ42-4;Q8WZ42-11;Q8WZ42;Q8WZ42-8;Q8WZ42-2;Q8WZ42-9;Q8WZ42-3;A0A0A0MRA3;Q8WZ42-10;Q8WZ42-5	35617;35617;34110;33241;33071;33049;33976;34101;33884;26744;26552;26744;26677;32526	A0A0A0MTS7;Q8WZ42-5	A0A0A0MTS7	Titin	TTN	EVRTHAEIKAFSTQMSINEGQRLVLKANIAG	AFSTQMS(1)INEGQR	583	UID584	KAFStQMsINEGQRL			1
18.874	18.1388	17.8015	18.5911	17.9936	17.9494	NaN	NaN	NaN	NaN	NaN	NaN	NaN	NaN	NaN	NaN	NaN	NaN	NaN	NaN	NaN	NaN	NaN	NaN	19.397	18.482	18.2425	18.9493	18.2469	18.1973	NaN	NaN	NaN	NaN	NaN	NaN	NaN	NaN	NaN	NaN	NaN	NaN	NaN	NaN	NaN	NaN	NaN	NaN	18.4613	17.3874	17.9741	17.8253	17.3124	17.1053	NaN	NaN	NaN	NaN	NaN	NaN	S	2			195;2470	___1									0.955327	0.0110615	72.289	54.853	66.663	1.0633	74460000	28771	NaN	A0A0A0MTS7;Q8WZ42-12;Q8WZ42-13;Q8WZ42-7;Q8WZ42-4;Q8WZ42-11;Q8WZ42;Q8WZ42-8;Q8WZ42-2;Q8WZ42-9;Q8WZ42-3;A0A0A0MRA3;Q8WZ42-10;Q8WZ42-5	28771;28771;27264;26395;26225;26203;27130;27255;27038;19898;19706;19898;19831;25680	A0A0A0MTS7;Q8WZ42-5	A0A0A0MTS7	Titin	TTN	IDSEMRKTLIVKAGASFTMTVPFRGRPVPNV	AGAS(0.955)FT(0.041)MT(0.003)VPFR	584	UID585				1
17.4168	17.6283	16.828	17.3142	17.3556	16.9346	NaN	NaN	NaN	NaN	NaN	NaN	16.7834	16.4087	16.2406	16.5034	15.8911	15.7125	NaN	NaN	NaN	NaN	NaN	NaN	17.8282	17.3761	17.1983	17.6882	17.0506	17.4433	16.2848	15.6795	16.1072	16.6314	15.3399	15.8905	NaN	NaN	NaN	NaN	NaN	NaN	16.9363	16.4248	16.6723	16.4973	16.6074	16.5399	NaN	NaN	NaN	NaN	NaN	NaN	18.3133	17.8854	17.9122	18.105	17.8157	17.5564	S	3			195;2470	___1	+	CST							1	0.000154059	97.284	68.987	95.094	-0.33962	88020000	22970	NaN	A0A0A0MTS7;Q8WZ42-12;Q8WZ42-13;Q8WZ42-7;Q8WZ42-4;Q8WZ42-11;Q8WZ42;Q8WZ42-8;Q8WZ42-2;Q8WZ42-9;Q8WZ42-3;A0A0A0MRA3;Q8WZ42-10;Q8WZ42-5	22970;22970;21463;20594;20424;20402;21329;21454;21237;14097;13905;14097;14030;19879	A0A0A0MTS7;Q8WZ42-5	A0A0A0MTS7	Titin	TTN	GLTIKAGDTIVLNAISILGKPLPKSSWSKAG	AGDTIVLNAIS(1)ILGK	585	UID586	TIVLNAIsILGKPLP			1
NaN	NaN	NaN	NaN	NaN	NaN	NaN	NaN	NaN	NaN	NaN	NaN	NaN	NaN	NaN	NaN	NaN	NaN	18.3261	17.6201	17.5185	17.6959	17.5986	16.933	NaN	NaN	NaN	NaN	NaN	NaN	NaN	NaN	NaN	NaN	NaN	NaN	NaN	NaN	NaN	NaN	NaN	NaN	NaN	NaN	NaN	NaN	NaN	NaN	NaN	NaN	NaN	NaN	NaN	NaN	NaN	NaN	NaN	NaN	NaN	NaN	S	3			195;2470	___1									0.562028	1.38e-09	131.08	114.59	131.08	-0.24187	53216000	23229	NaN	A0A0A0MTS7;Q8WZ42-12;Q8WZ42-13;Q8WZ42-7;Q8WZ42-4;Q8WZ42-11;Q8WZ42;Q8WZ42-8;Q8WZ42-2;Q8WZ42-9;Q8WZ42-3;A0A0A0MRA3;Q8WZ42-10;Q8WZ42-5	23229;23229;21722;20853;20683;20661;21588;21713;21496;14356;14164;14356;14289;20138	A0A0A0MTS7;Q8WZ42-5	A0A0A0MTS7	Titin	TTN	VSAENRAGIGPPSEASDSVLMKDAAYPPGPP	AGIGPPSEAS(0.562)DS(0.438)VLMK	586	UID587				1
21.0139	20.1716	19.8918	20.8808	20.1159	20.1562	20.6979	19.7141	20.0689	20.2047	19.7653	19.7422	21.134	20.3856	20.5168	20.6131	20.1403	20.2512	19.1684	18.5668	18.5865	18.6097	18.5319	17.8438	21.307	20.495	20.3915	20.9897	20.2938	20.3045	21.6924	20.8496	21.0815	21.4068	20.5652	20.6989	21.5938	20.9503	20.7453	21.1206	20.6512	20.9246	21.3623	20.613	20.6297	20.8936	20.5415	20.519	21.5875	20.6518	21.0362	21.071	20.6437	20.624	21.323	20.7081	20.8303	20.7812	20.5503	20.3925	S	3			195;2470	___1									0.99993	4.32e-33	182.28	165.79	181.81	-1.0373	3902700000	23231	NaN	A0A0A0MTS7;Q8WZ42-12;Q8WZ42-13;Q8WZ42-7;Q8WZ42-4;Q8WZ42-11;Q8WZ42;Q8WZ42-8;Q8WZ42-2;Q8WZ42-9;Q8WZ42-3;A0A0A0MRA3;Q8WZ42-10;Q8WZ42-5	23231;23231;21724;20855;20685;20663;21590;21715;21498;14358;14166;14358;14291;20140	A0A0A0MTS7;Q8WZ42-5	A0A0A0MTS7	Titin	TTN	AENRAGIGPPSEASDSVLMKDAAYPPGPPSN	AGIGPPSEASDS(1)VLMK	587	UID588				1
NaN	NaN	NaN	NaN	NaN	NaN	NaN	NaN	NaN	NaN	NaN	NaN	18.8235	17.6978	17.8912	17.9715	17.6045	17.876	NaN	NaN	NaN	NaN	NaN	NaN	19.242	18.0819	18.033	18.5259	17.8537	18.0806	19.4853	18.1349	18.5052	18.7111	17.8876	18.1554	NaN	NaN	NaN	NaN	NaN	NaN	18.7771	17.82	17.7989	18.0474	17.6321	17.7721	NaN	NaN	NaN	NaN	NaN	NaN	NaN	NaN	NaN	NaN	NaN	NaN	S	3			195;2470	___1	+	CST;HTP							1	2.32e-11	133.58	102.12	91.583	0.46731	96285000	31631	NaN	A0A0A0MTS7;Q8WZ42-12;Q8WZ42-13;Q8WZ42-7;Q8WZ42-4;Q8WZ42-11;Q8WZ42;Q8WZ42-8;Q8WZ42-2;Q8WZ42-9;Q8WZ42-3;A0A0A0MRA3;Q8WZ42-10;Q8WZ42-5	31631;31631;30124;29255;29085;29063;29990;30115;29898;22758;22566;22758;22691;28540	A0A0A0MTS7;Q8WZ42-5	A0A0A0MTS7	Titin	TTN	LDARLHGDLVTIRAGSDLVLDAAVGGKPEPK	AGS(1)DLVLDAAVGGKPEPK	588	UID589	LVtIRAGsDLVLDAA			1
NaN	NaN	NaN	NaN	NaN	NaN	NaN	NaN	NaN	NaN	NaN	NaN	NaN	NaN	NaN	NaN	NaN	NaN	NaN	NaN	NaN	NaN	NaN	NaN	20.0832	19.3639	19.2476	19.7765	19.3386	19.2745	19.3996	18.533	18.8588	19.1036	18.3529	18.5435	19.4349	18.6777	18.6339	19.0367	18.6098	18.8041	18.8497	18.0156	17.9823	18.5318	18.0105	18.0827	19.7307	18.8448	19.2303	19.2599	18.9173	18.8669	19.931	19.4886	19.5626	19.646	19.4587	19.2532	S	2			195;2470	___1	+	CST;HTP							0.999693	2.49e-42	207.04	174.28	197.25	-1.2105	479550000	31231	NaN	A0A0A0MTS7;Q8WZ42-12;Q8WZ42-13;Q8WZ42-7;Q8WZ42-4;Q8WZ42-11;Q8WZ42;Q8WZ42-8;Q8WZ42-2;Q8WZ42-9;Q8WZ42-3;A0A0A0MRA3;Q8WZ42-10;Q8WZ42-5	31231;31231;29724;28855;28685;28663;29590;29715;29498;22358;22166;22358;22291;28140	A0A0A0MTS7;Q8WZ42-5	A0A0A0MTS7	Titin	TTN	DLTGITNQLITCKAGSPFTIDVPISGRPAPK	AGS(1)PFTIDVPISGR	589	UID590	LITCKAGsPFtIDVP			1
19.0062	17.9634	17.8506	18.5371	18.0426	18.1884	18.8235	17.8551	18.0935	18.2552	17.6264	17.9479	NaN	NaN	NaN	NaN	NaN	NaN	NaN	NaN	NaN	NaN	NaN	NaN	19.1222	18.0749	18.0992	18.5166	17.7422	18.0153	19.2586	18.3707	18.4883	18.7779	18.0469	18.0346	19.1293	18.1234	18.2676	18.6073	17.8438	18.3362	18.9825	18.1442	18.0613	18.3123	17.9153	18.1188	18.9542	17.7645	18.0354	18.3124	17.7218	17.7426	19.5869	18.7346	18.9354	18.9901	18.5104	18.5018	S	3			195;2470	___1	+	CST							0.907688	1.84e-06	121.05	100.96	121.05	0.23582	218620000	21743	NaN	A0A0A0MTS7;Q8WZ42-12;Q8WZ42-13;Q8WZ42-7;Q8WZ42-4;Q8WZ42-11;Q8WZ42;Q8WZ42-8;Q8WZ42-2;Q8WZ42-9;Q8WZ42-3;A0A0A0MRA3;Q8WZ42-10;Q8WZ42-5	21743;21743;20236;19367;19197;19175;20102;20227;20010;12870;12678;12870;12803;18652	A0A0A0MTS7;Q8WZ42-5	A0A0A0MTS7	Titin	TTN	LEYSFRIYALNKAGSSPPSKPTEYVTARMPV	AGS(0.091)S(0.908)PPS(0.001)KPTEYVTAR	590	UID591	ALNKAGssPPsKPTE			1
NaN	NaN	NaN	NaN	NaN	NaN	NaN	NaN	NaN	NaN	NaN	NaN	NaN	NaN	NaN	NaN	NaN	NaN	NaN	NaN	NaN	NaN	NaN	NaN	NaN	NaN	NaN	NaN	NaN	NaN	NaN	NaN	NaN	NaN	NaN	NaN	16.1227	15.1684	15.2168	15.4783	15.3545	15.2079	NaN	NaN	NaN	NaN	NaN	NaN	NaN	NaN	NaN	NaN	NaN	NaN	NaN	NaN	NaN	NaN	NaN	NaN	S	3			195;2470	___1									0.96809	1.64e-07	70.073	56.342	70.073	-2.6444	14142000	15966	NaN	A0A0A0MTS7;Q8WZ42-12;Q8WZ42-13;Q8WZ42-7;Q8WZ42-4;Q8WZ42-11;Q8WZ42;Q8WZ42-8;Q8WZ42-2;Q8WZ42-9;Q8WZ42-3;A0A0A0MRA3;Q8WZ42-10;Q8WZ42-5	15966;15966;14459;13590;13420;13398;14325;14450;14233;7093;6901;7093;7026;12875	A0A0A0MTS7;Q8WZ42-5	A0A0A0MTS7	Titin	TTN	PLTADDAFVEPTMDLSAFKDGLEVIVPNPIT	AGVSDPSEILGPLT(0.009)ADDAFVEPT(0.023)MDLS(0.968)AFK	591	UID592				1
16.722	16.0277	15.6872	16.1582	15.1567	15.5218	17.8702	16.9731	17.2851	17.2908	16.613	16.797	17.9631	17.7303	17.3289	17.4606	16.5441	16.4332	17.6136	16.7126	16.5482	16.3029	16.3399	15.457	18.0669	17.0957	16.7208	17.547	16.4879	16.1551	18.3286	17.614	17.5808	18.1028	16.7961	16.812	20.039	19.1858	18.9122	19.4529	18.7525	18.817	18.7375	18.1357	17.9448	18.1169	17.6244	17.2588	18.8655	17.6554	18.1481	18.0829	17.4359	16.9115	18.2992	17.9027	17.7409	17.8786	17.2517	17.0004	S	3			195;2470	___1									0.818622	3.97e-63	191.2	162.06	133.1	-0.2529	446010000	28561	NaN	A0A0A0MTS7;Q8WZ42-12;Q8WZ42-13;Q8WZ42-7;Q8WZ42-4;Q8WZ42-11;Q8WZ42;Q8WZ42-8;Q8WZ42-2;Q8WZ42-9;Q8WZ42-3;A0A0A0MRA3;Q8WZ42-10;Q8WZ42-5	28561;28561;27054;26185;26015;25993;26920;27045;26828;19688;19496;19688;19621;25470	A0A0A0MTS7;Q8WZ42-5	A0A0A0MTS7	Titin	TTN	DPFTVPSPPTSLEITSVTKESMTLCWSRPES	ALDPFTVPSPPTSLEIT(0.146)S(0.819)VT(0.034)K	594	UID595				1
NaN	NaN	NaN	NaN	NaN	NaN	NaN	NaN	NaN	NaN	NaN	NaN	NaN	NaN	NaN	NaN	NaN	NaN	NaN	NaN	NaN	NaN	NaN	NaN	NaN	NaN	NaN	NaN	NaN	NaN	NaN	NaN	NaN	NaN	NaN	NaN	19.1571	18.4089	18.3148	18.6447	17.9797	18.2287	NaN	NaN	NaN	NaN	NaN	NaN	NaN	NaN	NaN	NaN	NaN	NaN	18.3672	17.9429	17.8424	17.8492	17.4708	17.2461	S	3			195;2470	___1									0.820237	7.33e-12	140.84	120.73	140.84	-0.47819	60680000	32754	NaN	A0A0A0MTS7;Q8WZ42-12;Q8WZ42-13;Q8WZ42-7;Q8WZ42-4;Q8WZ42-11;Q8WZ42;Q8WZ42-8;Q8WZ42-2;Q8WZ42-9;Q8WZ42-3;A0A0A0MRA3;Q8WZ42-10;Q8WZ42-5	32754;32754;31247;30378;30208;30186;31113;31238;31021;23881;23689;23881;23814;29663	A0A0A0MTS7;Q8WZ42-5	A0A0A0MTS7	Titin	TTN	TKEGQDISKRAMIATSETHTELVIKEADRGD	AMIAT(0.09)S(0.82)ET(0.09)HTELVIK	595	UID596				1
NaN	NaN	NaN	NaN	NaN	NaN	16.2792	15.2755	15.6378	15.6102	15.3366	14.9124	NaN	NaN	NaN	NaN	NaN	NaN	NaN	NaN	NaN	NaN	NaN	NaN	NaN	NaN	NaN	NaN	NaN	NaN	NaN	NaN	NaN	NaN	NaN	NaN	17.308	16.4481	16.1019	16.9243	16.3071	16.4244	16.5091	16.0136	15.5832	16.2592	15.7523	15.3365	NaN	NaN	NaN	NaN	NaN	NaN	15.9633	15.2272	15.4455	15.2425	15.1117	14.4227	S	3			195;2470	___1	+	HTP							0.999928	0.00061055	89.136	75.473	89.136	0.19604	31904000	19736	NaN	A0A0A0MTS7;Q8WZ42-12;Q8WZ42-13;Q8WZ42-7;Q8WZ42-4;Q8WZ42-11;Q8WZ42;Q8WZ42-8;Q8WZ42-2;Q8WZ42-9;Q8WZ42-3;A0A0A0MRA3;Q8WZ42-10;Q8WZ42-5	19736;19736;18229;17360;17190;17168;18095;18220;18003;10863;10671;10863;10796;16645	A0A0A0MTS7;Q8WZ42-5	A0A0A0MTS7	Titin	TTN	KVGDEEWRRANHTPESCPETKYKVTGLRDGQ	ANHTPES(1)CPETK	596	UID597	RANHTPEsCPETKYK			1
17.2056	16.7984	16.753	16.827	16.6453	16.7481	19.2266	18.9488	19.1305	18.6717	18.7334	18.7157	16.3208	16.1473	15.6321	16.0488	16.0027	15.7057	16.6695	16.2831	16.0492	15.6175	16.0566	15.3359	NaN	NaN	NaN	NaN	NaN	NaN	NaN	NaN	NaN	NaN	NaN	NaN	19.1137	18.5801	18.4753	18.5388	18.2238	18.5516	19.3838	18.7995	18.9919	19.1004	18.6799	18.6629	NaN	NaN	NaN	NaN	NaN	NaN	19.6308	19.3391	19.0844	19.1685	19.3256	19.2118	S	3			195;2470	___1									0.945486	2.04e-12	186.58	135.31	91.858	0.41067	155840000	10275	NaN	A0A0A0MTS7;Q8WZ42-12;Q8WZ42-13;Q8WZ42-7;Q8WZ42-4;Q8WZ42-11;Q8WZ42;Q8WZ42-8;Q8WZ42-2;Q8WZ42-5	10275;10275;9958;9223;9031;9031;9958;10083;9866;9958	A0A0A0MTS7;Q8WZ42-5	A0A0A0MTS7	Titin	TTN	PTTLIPAKAPEIIDVSSKAEEVKIMTITRKK	APEIIDVS(0.945)S(0.055)K	597	UID598				1
18.8489	18.3965	18.2732	18.4781	18.4276	18.4419	NaN	NaN	NaN	NaN	NaN	NaN	NaN	NaN	NaN	NaN	NaN	NaN	18.7897	18.3845	18.2558	17.9087	18.261	17.1858	17.2299	16.5562	16.4263	16.81	16.0276	16.2354	17.6984	17.0663	17.4096	17.1528	16.6371	16.5881	NaN	NaN	NaN	NaN	NaN	NaN	NaN	NaN	NaN	NaN	NaN	NaN	19.6669	18.8792	19.6018	18.8777	19.0608	18.8204	NaN	NaN	NaN	NaN	NaN	NaN	S	2			195;2470	___1									0.957643	7.75e-18	201.6	150.33	201.6	0.51405	89343000	10276	NaN	A0A0A0MTS7;Q8WZ42-12;Q8WZ42-13;Q8WZ42-7;Q8WZ42-4;Q8WZ42-11;Q8WZ42;Q8WZ42-8;Q8WZ42-2;Q8WZ42-5	10276;10276;9959;9224;9032;9032;9959;10084;9867;9959	A0A0A0MTS7;Q8WZ42-5	A0A0A0MTS7	Titin	TTN	TTLIPAKAPEIIDVSSKAEEVKIMTITRKKE	APEIIDVS(0.042)S(0.958)K	598	UID599				1
21.5877	20.5547	20.1118	20.9551	20.3198	20.3744	22.0364	20.9498	21.2477	21.3567	20.8873	20.8506	21.1911	20.3728	20.4219	20.6674	20.1886	20.2209	21.6412	20.7057	20.5476	20.5907	20.4819	19.4982	22.5631	21.4398	21.2118	21.8941	20.9542	20.9961	21.9824	20.9989	21.1242	21.6739	20.411	20.4311	21.864	20.8998	20.7248	21.2092	20.4199	20.7033	21.7785	20.9107	20.9093	21.0904	20.5615	20.3984	22.4712	21.2	21.4995	21.7297	21.0969	20.9055	22.3713	21.5487	21.5244	21.6807	21.277	21.1043	S	2			195;2470	___1	+	HTP							0.980419	1.38e-184	295.98	252.95	293.2	0.98314	10852000000	35432	NaN	A0A0A0MTS7;Q8WZ42-12;Q8WZ42-13;Q8WZ42-7;Q8WZ42-4;Q8WZ42-11;Q8WZ42;Q8WZ42-8;Q8WZ42-2;Q8WZ42-9;Q8WZ42-3;A0A0A0MRA3;Q8WZ42-10;Q8WZ42-5	35432;35432;33925;33056;32886;32864;33791;33916;33699;26559;26367;26559;26492;32341	A0A0A0MTS7;Q8WZ42-5	A0A0A0MTS7	Titin	TTN	SSKPVIVTGLQDTTVSSDSVAKFAVKATGEP	PVIVTGLQDTTVS(0.98)S(0.019)DSVAK	599	UID600	GLQDTTVsSDSVAKF			1
NaN	NaN	NaN	NaN	NaN	NaN	NaN	NaN	NaN	NaN	NaN	NaN	NaN	NaN	NaN	NaN	NaN	NaN	16.8866	15.9569	15.7356	16.6007	16.3594	15.9014	NaN	NaN	NaN	NaN	NaN	NaN	19.0547	18.1587	18.448	18.6744	18.059	18.1913	18.3764	17.5468	17.5437	17.9403	17.3283	17.7086	18.2071	17.3712	17.3251	17.7469	17.4182	17.5997	18.1041	16.7806	17.199	17.6973	17.3265	17.5655	17.5066	16.7316	16.9663	17.0467	16.7584	16.8511	S	3			195;2470	___1									0.772013	1.58e-37	174.22	155.62	174.22	0.5116	913920000	35433	NaN	A0A0A0MTS7;Q8WZ42-12;Q8WZ42-13;Q8WZ42-7;Q8WZ42-4;Q8WZ42-11;Q8WZ42;Q8WZ42-8;Q8WZ42-2;Q8WZ42-9;Q8WZ42-3;A0A0A0MRA3;Q8WZ42-10;Q8WZ42-5	35433;35433;33926;33057;32887;32865;33792;33917;33700;26560;26368;26560;26493;32342	A0A0A0MTS7;Q8WZ42-5	A0A0A0MTS7	Titin	TTN	SKPVIVTGLQDTTVSSDSVAKFAVKATGEPR	PVIVTGLQDTTVS(0.197)S(0.772)DS(0.031)VAK	600	UID601				1
NaN	NaN	NaN	NaN	NaN	NaN	NaN	NaN	NaN	NaN	NaN	NaN	NaN	NaN	NaN	NaN	NaN	NaN	17.5689	16.7063	16.5979	17.1493	16.9547	16.1163	NaN	NaN	NaN	NaN	NaN	NaN	NaN	NaN	NaN	NaN	NaN	NaN	NaN	NaN	NaN	NaN	NaN	NaN	NaN	NaN	NaN	NaN	NaN	NaN	NaN	NaN	NaN	NaN	NaN	NaN	18.3343	17.4777	17.6664	17.9129	17.6602	17.892	S	3			195;2470	___1									0.512263	9.07e-46	187.79	163.2	187.79	0.39513	511220000	35435	NaN	A0A0A0MTS7;Q8WZ42-12;Q8WZ42-13;Q8WZ42-7;Q8WZ42-4;Q8WZ42-11;Q8WZ42;Q8WZ42-8;Q8WZ42-2;Q8WZ42-9;Q8WZ42-3;A0A0A0MRA3;Q8WZ42-10;Q8WZ42-5	35435;35435;33928;33059;32889;32867;33794;33919;33702;26562;26370;26562;26495;32344	A0A0A0MTS7;Q8WZ42-5	A0A0A0MTS7	Titin	TTN	PVIVTGLQDTTVSSDSVAKFAVKATGEPRPT	PVIVTGLQDTTVS(0.317)S(0.17)DS(0.512)VAK	601	UID602				1
21.0216	20.1581	19.8858	20.6367	20.1325	20.2471	21.4146	20.9937	20.6309	20.6709	20.327	20.2473	21.4101	20.785	20.6862	20.801	20.4051	20.3342	21.3205	20.4244	20.2812	20.3772	20.2906	19.5142	21.7927	20.9045	20.7067	21.2641	20.6041	20.6595	21.3272	20.4594	20.6254	21.0016	20.0527	20.1674	20.8341	19.936	19.9162	20.319	19.7418	19.9502	21.7054	20.9557	20.9501	21.1451	20.7714	20.7873	20.7372	19.6534	19.9293	20.1065	19.6668	19.5244	21.7143	21.0383	21.1099	21.1768	20.8775	20.8428	S	4			195;2470	___1	+	HTP							1	4.49e-21	169.25	128.88	148.06	-0.24128	2499600000	7709	NaN	A0A0A0MTS7;Q8WZ42-12;Q8WZ42-13;Q8WZ42-7;Q8WZ42-4;Q8WZ42-11;Q8WZ42;Q8WZ42-8;Q8WZ42-2;Q8WZ42-5	7709;7709;7392;6657;6465;6465;7392;7517;7300;7392	A0A0A0MTS7;Q8WZ42-5	A0A0A0MTS7	Titin	TTN	TALTVKAPPVFTQKPSPVGALKGSDVILQCE	APPVFTQKPS(1)PVGALK	602	UID603	PVFTQKPsPVGALKG			1
NaN	NaN	NaN	NaN	NaN	NaN	21.7702	21.5233	21.6712	21.4072	21.0865	20.7595	NaN	NaN	NaN	NaN	NaN	NaN	NaN	NaN	NaN	NaN	NaN	NaN	21.3529	20.5454	20.3277	21.107	20.4414	20.212	20.8121	20.2985	20.3612	20.7652	19.8061	19.7926	22.1074	21.7445	21.2962	21.656	21.1793	21.3153	21.0804	20.7915	20.5992	20.8835	20.5237	20.2722	22.6044	21.9946	22.3039	22.1142	21.7615	21.4154	21.8042	21.8641	21.7664	21.464	21.221	20.8967	S	2			195;2470;2471	___1	+	CST;HTP							1	0.000738475	164.34	135.4	92.445	-0.53302	791000000000	302	NaN	A0A0A0MTS7;Q8WZ42-12;Q8WZ42-13;Q8WZ42-7;Q8WZ42-4;Q8WZ42-11;Q8WZ42;Q8WZ42-8;Q8WZ42-2;Q8WZ42-9;Q8WZ42-3;A0A0A0MRA3;Q8WZ42-10;Q8WZ42-5;Q8WZ42-6	302;302;302;302;302;302;302;302;302;302;302;302;302;302;302	A0A0A0MTS7;Q8WZ42-5;Q8WZ42-6	A0A0A0MTS7	Titin	TTN	RHSPSPVRHVRAPTPSPVRSVSPAARISTSP	APT(1)PS(1)PVR	603	UID604	HVRAPtPsPVRsVsP			1;2;3
NaN	NaN	NaN	NaN	NaN	NaN	21.2428	20.6492	20.8799	20.8639	20.5488	20.1207	NaN	NaN	NaN	NaN	NaN	NaN	NaN	NaN	NaN	NaN	NaN	NaN	25.9418	24.9719	24.7596	25.677	24.5767	24.5162	21.5094	20.5589	20.9493	21.496	20.5004	20.3287	25.426	24.9079	24.3357	24.8667	24.2855	24.4144	20.3851	19.9606	19.7742	20.0953	19.7299	19.447	19.2105	18.0623	18.5291	18.9415	18.4349	18.0199	21.4654	21.3041	21.053	21.0737	20.8358	20.2942	S	2			195;2470;2471	___1	+	HTP							1	0.000738475	158.56	67.498	93.467	0.17878	26719000000	306	NaN	A0A0A0MTS7;Q8WZ42-12;Q8WZ42-13;Q8WZ42-7;Q8WZ42-4;Q8WZ42-11;Q8WZ42;Q8WZ42-8;Q8WZ42-2;Q8WZ42-9;Q8WZ42-3;A0A0A0MRA3;Q8WZ42-10;Q8WZ42-5;Q8WZ42-6	306;306;306;306;306;306;306;306;306;306;306;306;306;306;306	A0A0A0MTS7;Q8WZ42-5;Q8WZ42-6	A0A0A0MTS7	Titin	TTN	SPVRHVRAPTPSPVRSVSPAARISTSPIRSV	S(1)VS(1)PAAR	604	UID605	PtPsPVRsVsPAARI			1;2;3
19.0842	18.3087	18.0478	18.9811	18.1649	18.1813	24.6351	23.9626	24.1963	24.1893	23.6596	23.1248	16.9905	16.9346	16.4721	16.7771	15.903	15.8062	16.6835	16.3689	16.1292	16.119	15.789	15.2604	24.8974	23.9795	23.7504	24.6982	23.6604	23.5273	25.1215	24.3086	24.5757	25.2036	24.0545	23.9044	25.0202	24.5273	23.99	24.5905	23.9289	24.0315	25.1228	24.6395	24.4735	24.7972	24.3805	24.1049	26.1436	25.124	25.527	25.6249	25.1715	24.7094	25.2162	24.993	24.7768	24.7636	24.307	23.8847	S	2			195;2470;2471	___1	+	CST;HTP							1	0.000598024	157.33	52.582	93.467	0.17878	64024000000	308	NaN	A0A0A0MTS7;Q8WZ42-12;Q8WZ42-13;Q8WZ42-7;Q8WZ42-4;Q8WZ42-11;Q8WZ42;Q8WZ42-8;Q8WZ42-2;Q8WZ42-9;Q8WZ42-3;A0A0A0MRA3;Q8WZ42-10;Q8WZ42-5;Q8WZ42-6	308;308;308;308;308;308;308;308;308;308;308;308;308;308;308	A0A0A0MTS7;Q8WZ42-5;Q8WZ42-6	A0A0A0MTS7	Titin	TTN	VRHVRAPTPSPVRSVSPAARISTSPIRSVRS	S(1)VS(1)PAAR	605	UID606	PsPVRsVsPAARIsT			1;2
NaN	NaN	NaN	NaN	NaN	NaN	NaN	NaN	NaN	NaN	NaN	NaN	NaN	NaN	NaN	NaN	NaN	NaN	NaN	NaN	NaN	NaN	NaN	NaN	16.437	15.4968	15.8337	15.9349	15.4918	15.1773	NaN	NaN	NaN	NaN	NaN	NaN	NaN	NaN	NaN	NaN	NaN	NaN	16.7649	16.0071	16.047	16.2357	15.9398	15.9073	15.9304	14.7844	15.1857	15.2538	14.81	14.4856	16.2342	15.558	15.5949	15.8366	15.591	15.0317	S	3			195;2470	___1									0.891095	1.82e-05	90.978	77.522	85.881	-0.6028	97254000	27726	NaN	A0A0A0MTS7;Q8WZ42-12;Q8WZ42-13;Q8WZ42-7;Q8WZ42-4;Q8WZ42-11;Q8WZ42;Q8WZ42-8;Q8WZ42-2;Q8WZ42-9;Q8WZ42-3;A0A0A0MRA3;Q8WZ42-10;Q8WZ42-5	27726;27726;26219;25350;25180;25158;26085;26210;25993;18853;18661;18853;18786;24635	A0A0A0MTS7;Q8WZ42-5	A0A0A0MTS7	Titin	TTN	KAEGILTDRAQIEVTSSFTMLVIDNVTRFDS	AQIEVT(0.043)S(0.891)S(0.061)FT(0.005)MLVIDNVTR	606	UID607				1
NaN	NaN	NaN	NaN	NaN	NaN	NaN	NaN	NaN	NaN	NaN	NaN	NaN	NaN	NaN	NaN	NaN	NaN	19.4298	18.668	18.4377	18.2556	18.0986	17.6057	18.7595	17.8102	17.6281	18.3758	17.6494	17.5111	17.679	16.8676	16.8831	17.5244	16.5898	16.6147	NaN	NaN	NaN	NaN	NaN	NaN	18.8001	18.0783	18.1754	18.3724	18.1555	17.8812	18.0197	17.137	17.6119	17.4306	17.0549	16.8564	NaN	NaN	NaN	NaN	NaN	NaN	S	3			195;2470	___1									0.930647	5.62e-05	77.681	59.98	58.093	-2.6937	208160000	23534	NaN	A0A0A0MTS7;Q8WZ42-12;Q8WZ42-13;Q8WZ42-7;Q8WZ42-4;Q8WZ42-11;Q8WZ42;Q8WZ42-8;Q8WZ42-2;Q8WZ42-9;Q8WZ42-3;A0A0A0MRA3;Q8WZ42-10;Q8WZ42-5	23534;23534;22027;21158;20988;20966;21893;22018;21801;14661;14469;14661;14594;20443	A0A0A0MTS7;Q8WZ42-5	A0A0A0MTS7	Titin	TTN	EPTETTEPVKASEAPSPPDSLNIMDITKSTV	AS(0.013)EAPS(0.931)PPDS(0.056)LNIMDITK	608	UID609				1
20.1594	19.429	19.0628	19.888	19.3217	19.3922	20.3875	19.5416	19.8954	19.9809	19.5639	21.7824	20.385	19.9037	19.6708	19.8737	19.3275	19.3245	19.9316	19.227	19.0324	19.0888	18.9513	18.3423	20.1089	19.2201	19.1259	19.7455	19.054	19.0392	20.5574	19.6671	19.9171	20.294	19.3816	19.3947	20.3833	19.5927	19.536	19.9276	19.3283	19.5761	20.4348	19.6739	19.6539	19.9689	19.5621	19.5089	20.1589	19.1282	19.5242	19.5436	19.031	19.0072	20.4311	19.7502	19.9738	19.8912	19.4564	19.4578	S	3			195;2470	___1									0.998392	7.6e-06	103.92	86.7	103.92	-0.24148	2973900000	23538	NaN	A0A0A0MTS7;Q8WZ42-12;Q8WZ42-13;Q8WZ42-7;Q8WZ42-4;Q8WZ42-11;Q8WZ42;Q8WZ42-8;Q8WZ42-2;Q8WZ42-9;Q8WZ42-3;A0A0A0MRA3;Q8WZ42-10;Q8WZ42-5	23538;23538;22031;21162;20992;20970;21897;22022;21805;14665;14473;14665;14598;20447	A0A0A0MTS7;Q8WZ42-5	A0A0A0MTS7	Titin	TTN	TTEPVKASEAPSPPDSLNIMDITKSTVSLAW	ASEAPS(0.002)PPDS(0.998)LNIMDITK	609	UID610				1
NaN	NaN	NaN	NaN	NaN	NaN	NaN	NaN	NaN	NaN	NaN	NaN	NaN	NaN	NaN	NaN	NaN	NaN	NaN	NaN	NaN	NaN	NaN	NaN	NaN	NaN	NaN	NaN	NaN	NaN	NaN	NaN	NaN	NaN	NaN	NaN	NaN	NaN	NaN	NaN	NaN	NaN	NaN	NaN	NaN	NaN	NaN	NaN	19.3543	18.4808	18.9022	18.838	18.4118	18.1415	NaN	NaN	NaN	NaN	NaN	NaN	S	3			195;2470	___1	+	CST							0.805932	0.00646321	117.76	84.762	93.143	0.92598	15914000	33810	NaN	A0A0A0MTS7;Q8WZ42-12;Q8WZ42-13;Q8WZ42-7;Q8WZ42-4;Q8WZ42-11;Q8WZ42;Q8WZ42-8;Q8WZ42-2;Q8WZ42-9;Q8WZ42-3;A0A0A0MRA3;Q8WZ42-10;Q8WZ42-5	33810;33810;32303;31434;31264;31242;32169;32294;32077;24937;24745;24937;24870;30719	A0A0A0MTS7;Q8WZ42-5	A0A0A0MTS7	Titin	TTN	EVDETREVSMTKASHSSTKELYEKYMIAEDL	AS(0.182)HS(0.806)S(0.012)TK	610	UID611	sMtKAsHsstKELyE			1
18.3706	17.8157	17.4266	17.8541	17.3182	17.4191	19.718	18.9287	19.3059	19.2458	18.8664	18.6212	16.8483	16.0846	15.7611	16.2868	15.842	15.3356	NaN	NaN	NaN	NaN	NaN	NaN	19.6844	19.0219	18.8016	19.4641	18.8779	18.8276	18.2457	17.377	17.8021	18.2019	17.1886	17.0765	18.9359	17.9609	17.8945	18.3527	17.3063	17.4446	18.4155	17.7866	17.762	17.8484	17.6987	17.4636	19.3856	17.5537	18.0856	18.2198	17.5909	17.4547	20.4287	20.3018	20.0821	20.1057	19.8869	19.5579	S	2			195;2470	___1									0.987568	0	390.28	347.97	283.07	-0.55166	1611000000	24479	NaN	A0A0A0MTS7;Q8WZ42-12;Q8WZ42-13;Q8WZ42-7;Q8WZ42-4;Q8WZ42-11;Q8WZ42;Q8WZ42-8;Q8WZ42-2;Q8WZ42-9;Q8WZ42-3;A0A0A0MRA3;Q8WZ42-10;Q8WZ42-5	24479;24479;22972;22103;21933;21911;22838;22963;22746;15606;15414;15606;15539;21388	A0A0A0MTS7;Q8WZ42-5	A0A0A0MTS7	Titin	TTN	RDHGESLDKASIESTSSYTLLIVGNVNRFDS	ASIEST(0.012)S(0.988)S(0.001)YTLLIVGNVNR	611	UID612				1
NaN	NaN	NaN	NaN	NaN	NaN	NaN	NaN	NaN	NaN	NaN	NaN	NaN	NaN	NaN	NaN	NaN	NaN	NaN	NaN	NaN	NaN	NaN	NaN	NaN	NaN	NaN	NaN	NaN	NaN	NaN	NaN	NaN	NaN	NaN	NaN	NaN	NaN	NaN	NaN	NaN	NaN	NaN	NaN	NaN	NaN	NaN	NaN	NaN	NaN	NaN	NaN	NaN	NaN	16.9562	16.445	16.3058	16.3873	15.7628	15.6729	S	3			195;2470	___1									0.632859	7.83e-05	70.538	48.324	70.538	0.92563	9198400	24480	NaN	A0A0A0MTS7;Q8WZ42-12;Q8WZ42-13;Q8WZ42-7;Q8WZ42-4;Q8WZ42-11;Q8WZ42;Q8WZ42-8;Q8WZ42-2;Q8WZ42-9;Q8WZ42-3;A0A0A0MRA3;Q8WZ42-10;Q8WZ42-5	24480;24480;22973;22104;21934;21912;22839;22964;22747;15607;15415;15607;15540;21389	A0A0A0MTS7;Q8WZ42-5	A0A0A0MTS7	Titin	TTN	DHGESLDKASIESTSSYTLLIVGNVNRFDSG	AS(0.001)IES(0.007)T(0.029)S(0.131)S(0.633)Y(0.15)T(0.05)LLIVGNVNR	612	UID613				1
NaN	NaN	NaN	NaN	NaN	NaN	NaN	NaN	NaN	NaN	NaN	NaN	NaN	NaN	NaN	NaN	NaN	NaN	NaN	NaN	NaN	NaN	NaN	NaN	19.1926	18.225	18.0298	18.7437	18.154	17.9242	19.9538	19.1429	19.3091	19.8906	19.0195	18.9976	18.4385	17.7186	17.6877	17.9372	17.6171	17.6452	19.0898	18.3732	18.4209	18.6029	18.242	18.1402	19.0886	18.0362	18.5125	18.5338	18.1465	17.9565	NaN	NaN	NaN	NaN	NaN	NaN	S	3			195;2470	___1									0.999851	0.000487088	112.03	94.706	90.498	1.6553	165640000	9665	NaN	A0A0A0MTS7;Q8WZ42-12;Q8WZ42-13;Q8WZ42-7;Q8WZ42-4;Q8WZ42-11;Q8WZ42;Q8WZ42-8;Q8WZ42-2;Q8WZ42-5	9665;9665;9348;8613;8421;8421;9348;9473;9256;9348	A0A0A0MTS7;Q8WZ42-5	A0A0A0MTS7	Titin	TTN	RDVAKADSGDYVCKASNVAGSDTTKSKVTIK	AS(1)NVAGSDTTK	613	UID614				1
NaN	NaN	NaN	NaN	NaN	NaN	20.804	19.8054	20.1451	20.1746	19.7953	19.6702	NaN	NaN	NaN	NaN	NaN	NaN	NaN	NaN	NaN	NaN	NaN	NaN	18.649	17.5943	17.6967	18.2895	17.7107	17.7758	21.694	20.8189	21.0137	21.3918	20.4986	20.5405	21.382	20.5777	20.5458	20.912	20.2804	20.5238	19.8627	19.2045	19.1121	19.394	18.954	18.9773	20.4212	19.4553	19.7507	19.7862	19.274	19.1174	18.9775	18.5551	18.453	18.448	18.0706	17.9403	S	2			195;2470	___1									0.997991	1.31e-36	220.34	183.81	220.34	0.41472	1944400000	9670	NaN	A0A0A0MTS7;Q8WZ42-12;Q8WZ42-13;Q8WZ42-7;Q8WZ42-4;Q8WZ42-11;Q8WZ42;Q8WZ42-8;Q8WZ42-2;Q8WZ42-5	9670;9670;9353;8618;8426;8426;9353;9478;9261;9353	A0A0A0MTS7;Q8WZ42-5	A0A0A0MTS7	Titin	TTN	ADSGDYVCKASNVAGSDTTKSKVTIKDKPAV	ASNVAGS(0.998)DT(0.001)T(0.001)K	614	UID615				1
NaN	NaN	NaN	NaN	NaN	NaN	NaN	NaN	NaN	NaN	NaN	NaN	NaN	NaN	NaN	NaN	NaN	NaN	NaN	NaN	NaN	NaN	NaN	NaN	21.437	20.6605	20.3959	21.0186	20.2966	20.2873	21.2225	20.4198	20.5296	21.0288	20.0808	20.0309	21.3488	20.5619	20.4741	20.8978	20.2557	20.5359	19.0433	18.4124	18.3547	18.6159	18.2192	18.2971	21.9413	20.8832	21.3098	21.2677	20.8161	20.6776	22.0175	21.4979	21.4787	21.4716	21.1111	21.0129	S	2			195;2470	___1									0.92414	0.0199981	101.43	22.672	93.162	-0.34262	785450000	26269	NaN	A0A0A0MTS7;Q8WZ42-12;Q8WZ42-13;Q8WZ42-7;Q8WZ42-4;Q8WZ42-11;Q8WZ42;Q8WZ42-8;Q8WZ42-2;Q8WZ42-9;Q8WZ42-3;A0A0A0MRA3;Q8WZ42-10;Q8WZ42-5	26269;26269;24762;23893;23723;23701;24628;24753;24536;17396;17204;17396;17329;23178	A0A0A0MTS7;Q8WZ42-5	A0A0A0MTS7	Titin	TTN	KDAIRIDGGQYILRASNVAGSKSFPVNVKVL	AS(0.924)NVAGS(0.076)K	615	UID616				1
NaN	NaN	NaN	NaN	NaN	NaN	19.5899	18.9797	19.3109	19.0743	18.6113	18.1359	NaN	NaN	NaN	NaN	NaN	NaN	NaN	NaN	NaN	NaN	NaN	NaN	NaN	NaN	NaN	NaN	NaN	NaN	NaN	NaN	NaN	NaN	NaN	NaN	NaN	NaN	NaN	NaN	NaN	NaN	NaN	NaN	NaN	NaN	NaN	NaN	NaN	NaN	NaN	NaN	NaN	NaN	NaN	NaN	NaN	NaN	NaN	NaN	S	3			195;2470;2471	___1									0.643224	3.1e-11	137.86	106.79	137.86	-0.39342	33115000	91	NaN	A0A0A0MTS7;Q8WZ42-12;Q8WZ42-13;Q8WZ42-7;Q8WZ42-4;Q8WZ42-11;Q8WZ42;Q8WZ42-8;Q8WZ42-2;Q8WZ42-9;Q8WZ42-3;A0A0A0MRA3;Q8WZ42-10;Q8WZ42-5;Q8WZ42-6	91;91;91;91;91;91;91;91;91;91;91;91;91;91;91	A0A0A0MTS7;Q8WZ42-5;Q8WZ42-6	A0A0A0MTS7	Titin	TTN	GRYSLKATNGSGQATSTAELLVKAETAPPNF	ATNGSGQAT(0.351)S(0.643)T(0.006)AELLVK	617	UID618				1
NaN	NaN	NaN	NaN	NaN	NaN	NaN	NaN	NaN	NaN	NaN	NaN	NaN	NaN	NaN	NaN	NaN	NaN	NaN	NaN	NaN	NaN	NaN	NaN	NaN	NaN	NaN	NaN	NaN	NaN	NaN	NaN	NaN	NaN	NaN	NaN	17.6991	17.0731	16.8482	17.0619	16.5812	16.8358	NaN	NaN	NaN	NaN	NaN	NaN	NaN	NaN	NaN	NaN	NaN	NaN	18.1097	17.3913	17.5379	17.5878	17.3138	17.0135	S	3			195;2470	___1									0.950666	9.86e-11	110.68	87.808	84.68	0.52985	32789000	33580	NaN	A0A0A0MTS7;Q8WZ42-12;Q8WZ42-13;Q8WZ42-7;Q8WZ42-4;Q8WZ42-11;Q8WZ42;Q8WZ42-8;Q8WZ42-2;Q8WZ42-9;Q8WZ42-3;A0A0A0MRA3;Q8WZ42-10;Q8WZ42-5	33580;33580;32073;31204;31034;31012;31939;32064;31847;24707;24515;24707;24640;30489	A0A0A0MTS7;Q8WZ42-5	A0A0A0MTS7	Titin	TTN	ATVYQVRATNQGGSVSGTASLEVEVPAKIHL	ATNQGGS(0.036)VS(0.951)GT(0.013)ASLEVEVPAK	618	UID619				1
NaN	NaN	NaN	NaN	NaN	NaN	21.2147	20.2282	20.4828	20.5497	20.1927	20.0816	NaN	NaN	NaN	NaN	NaN	NaN	NaN	NaN	NaN	NaN	NaN	NaN	NaN	NaN	NaN	NaN	NaN	NaN	NaN	NaN	NaN	NaN	NaN	NaN	NaN	NaN	NaN	NaN	NaN	NaN	NaN	NaN	NaN	NaN	NaN	NaN	21.3398	20.2096	20.5642	20.6287	20.0481	20.07	NaN	NaN	NaN	NaN	NaN	NaN	S	2			195;2470	___1									0.545401	0.0122582	114.45	69.591	104.95	0.080348	235790000	5434	NaN	A0A0A0MTS7;Q8WZ42-12;Q8WZ42-13;Q8WZ42-7;Q8WZ42-4;Q8WZ42-11;Q8WZ42;Q8WZ42-8;Q8WZ42-2;Q8WZ42-5	5434;5434;5117;4382;4190;4190;5117;5242;5025;5117	A0A0A0MTS7;Q8WZ42-5	A0A0A0MTS7	Titin	TTN	VDMNDAGNFTCRATNSVGSKDSSGALIVQEP	AT(0.002)NS(0.545)VGS(0.453)K	619	UID620				1
NaN	NaN	NaN	NaN	NaN	NaN	20.5488	19.6388	19.8502	19.8846	19.5001	19.3909	NaN	NaN	NaN	NaN	NaN	NaN	NaN	NaN	NaN	NaN	NaN	NaN	21.3578	20.5026	20.2851	20.868	20.0957	20.1828	NaN	NaN	NaN	NaN	NaN	NaN	21.0568	20.1466	20.1508	20.5837	19.8547	20.1425	20.9082	20.061	20.005	20.2683	19.8948	19.9279	20.8482	19.628	20.0212	19.9948	19.5191	19.4405	21.4024	20.7215	20.6899	20.7243	20.3304	20.3176	S	2			195;2470	___1									0.999985	0.0014942	157.28	109.55	157.28	-0.92544	555000000	5437	NaN	A0A0A0MTS7;Q8WZ42-12;Q8WZ42-13;Q8WZ42-7;Q8WZ42-4;Q8WZ42-11;Q8WZ42;Q8WZ42-8;Q8WZ42-2;Q8WZ42-5	5437;5437;5120;4385;4193;4193;5120;5245;5028;5120	A0A0A0MTS7;Q8WZ42-5	A0A0A0MTS7	Titin	TTN	NDAGNFTCRATNSVGSKDSSGALIVQEPPSF	ATNSVGS(1)K	620	UID621				1
NaN	NaN	NaN	NaN	NaN	NaN	NaN	NaN	NaN	NaN	NaN	NaN	NaN	NaN	NaN	NaN	NaN	NaN	NaN	NaN	NaN	NaN	NaN	NaN	19.9224	19.1379	18.8051	19.422	19.015	19.0306	19.9909	19.0992	19.2374	19.543	18.8516	18.8897	NaN	NaN	NaN	NaN	NaN	NaN	NaN	NaN	NaN	NaN	NaN	NaN	18.999	18.0851	18.3098	18.5139	18.0468	17.9746	19.1784	18.5177	18.5509	18.5078	18.313	18.0556	S	3			195;2470	___1	+	HTP							0.872161	3.12e-99	257.15	234.14	235.4	-0.98702	255210000	24383	NaN	A0A0A0MTS7;Q8WZ42-12;Q8WZ42-13;Q8WZ42-7;Q8WZ42-4;Q8WZ42-11;Q8WZ42;Q8WZ42-8;Q8WZ42-2;Q8WZ42-9;Q8WZ42-3;A0A0A0MRA3;Q8WZ42-10;Q8WZ42-5	24383;24383;22876;22007;21837;21815;22742;22867;22650;15510;15318;15510;15443;21292	A0A0A0MTS7;Q8WZ42-5	A0A0A0MTS7	Titin	TTN	DEWQIVTPPAGLKATSYTITGLTENQEYKIR	AT(0.126)S(0.872)YT(0.002)ITGLTENQEYK	621	UID622	PAGLKATsyTITGLt			1
NaN	NaN	NaN	NaN	NaN	NaN	NaN	NaN	NaN	NaN	NaN	NaN	17.3899	16.7478	16.6074	16.9178	16.3385	16.1752	NaN	NaN	NaN	NaN	NaN	NaN	NaN	NaN	NaN	NaN	NaN	NaN	NaN	NaN	NaN	NaN	NaN	NaN	NaN	NaN	NaN	NaN	NaN	NaN	NaN	NaN	NaN	NaN	NaN	NaN	NaN	NaN	NaN	NaN	NaN	NaN	NaN	NaN	NaN	NaN	NaN	NaN	S	3			195;2470	___1									0.845678	5.94e-05	69.148	52.268	69.148	1.2879	14755000	16940	NaN	A0A0A0MTS7;Q8WZ42-12;Q8WZ42-13;Q8WZ42-7;Q8WZ42-4;Q8WZ42-11;Q8WZ42;Q8WZ42-8;Q8WZ42-2;Q8WZ42-9;Q8WZ42-3;A0A0A0MRA3;Q8WZ42-10;Q8WZ42-5	16940;16940;15433;14564;14394;14372;15299;15424;15207;8067;7875;8067;8000;13849	A0A0A0MTS7;Q8WZ42-5	A0A0A0MTS7	Titin	TTN	VLRVRAVNAIGVSEPSEISENVVAKDPDCKP	AVNAIGVS(0.022)EPS(0.846)EIS(0.132)ENVVAK	622	UID623				1
26.5012	25.5791	25.2614	26.2554	25.4761	25.6305	26.2468	25.1395	25.3352	25.5486	25.1888	25.0818	23.0725	22.0755	22.1884	22.4878	22.0315	21.9278	22.924	21.7951	21.6743	21.8664	21.6604	20.8336	27.8056	26.6845	26.5471	27.3776	26.8332	26.752	26.0862	25.1669	25.3748	25.7735	24.8864	24.9209	27.4289	26.44	26.4004	26.7361	26.1428	26.6005	25.7572	24.9475	24.9137	25.3576	25.0034	24.9638	28.6486	27.5497	27.8267	28.1249	27.6329	27.4943	25.5625	24.7554	24.8706	25.1942	24.7894	24.8297	S	2			195;2470	___1	+	HTP							0.999796	1.88e-84	251.68	185.18	225.09	-1.9989	334000000000	35265	NaN	A0A0A0MTS7;Q8WZ42-12;Q8WZ42-13;Q8WZ42-7;Q8WZ42-4;Q8WZ42-11;Q8WZ42;Q8WZ42-8;Q8WZ42-2;Q8WZ42-9;Q8WZ42-3;A0A0A0MRA3;Q8WZ42-10;Q8WZ42-5	35265;35265;33758;32889;32719;32697;33624;33749;33532;26392;26200;26392;26325;32174	A0A0A0MTS7;Q8WZ42-5	A0A0A0MTS7	Titin	TTN	PKRVKSPEPSHPKAVSPTETKPTPTEKVQHL	AVS(1)PTETKPTPTEK	623	UID624	PsHPKAVsPtETKPT			1;2
NaN	NaN	NaN	NaN	NaN	NaN	26.0574	25.5763	25.8532	25.6976	25.3329	24.8193	NaN	NaN	NaN	NaN	NaN	NaN	NaN	NaN	NaN	NaN	NaN	NaN	26.2254	25.515	25.2324	25.9361	25.2018	25.0552	26.8061	26.1869	26.361	26.7788	25.778	25.6572	27.0417	26.6808	26.2456	26.6806	26.2592	26.3628	25.7573	25.3859	25.2075	25.3403	25.1811	24.8341	19.6669	18.4831	18.8293	19.1342	18.4083	18.3475	26.3228	26.2433	26.1709	26.0525	25.6713	25.3681	S	2			195;2470	___1	+	HTP							0.998045	0.00958568	121.74	71.617	117.39	0.059992	128000000000	35230	NaN	A0A0A0MTS7;Q8WZ42-12;Q8WZ42-13;Q8WZ42-7;Q8WZ42-4;Q8WZ42-11;Q8WZ42;Q8WZ42-8;Q8WZ42-2;Q8WZ42-9;Q8WZ42-3;A0A0A0MRA3;Q8WZ42-10;Q8WZ42-5	35230;35230;33723;32854;32684;32662;33589;33714;33497;26357;26165;26357;26290;32139	A0A0A0MTS7;Q8WZ42-5	A0A0A0MTS7	Titin	TTN	TLTIQKARVTEKAVTSPPRVKSPEPRVKSPE	AVT(0.002)S(0.998)PPR	624	UID625	VTEKAVTsPPRVKsP			1
18.1515	17.9188	17.6533	17.9872	17.7715	17.9039	18.5857	18.4409	18.5603	18.019	18.1525	18.2482	NaN	NaN	NaN	NaN	NaN	NaN	NaN	NaN	NaN	NaN	NaN	NaN	19.0731	18.2725	18.266	18.2428	17.6785	18.3266	19.1747	18.6735	19.0959	18.8188	18.1465	18.2623	18.404	17.9476	17.9362	17.8374	17.5456	17.9699	18.8993	18.6427	18.705	18.7707	18.4798	18.3897	19.1473	18.4187	18.9963	18.3995	18.3907	18.2437	18.2291	18.3022	18.4265	17.7153	18.3522	18.5642	S	3			195;2470	___1									1	1.26e-07	163.78	129.82	74.392	-0.18479	236570000	35541	NaN	A0A0A0MTS7;Q8WZ42-12;Q8WZ42-13;Q8WZ42-7;Q8WZ42-4;Q8WZ42-11;Q8WZ42;Q8WZ42-8;Q8WZ42-2;Q8WZ42-9;Q8WZ42-3;A0A0A0MRA3;Q8WZ42-10;Q8WZ42-5	35541;35541;34034;33165;32995;32973;33900;34025;33808;26668;26476;26668;26601;32450	A0A0A0MTS7;Q8WZ42-5	A0A0A0MTS7	Titin	TTN	SEITPQKKAVVQEEISQKALRSEEIKMSEAK	AVVQEEIS(1)QK	625	UID626				1
21.5334	20.692	20.3581	20.9513	20.609	20.698	21.4777	20.5424	20.9752	20.951	20.6534	20.4141	NaN	NaN	NaN	NaN	NaN	NaN	NaN	NaN	NaN	NaN	NaN	NaN	22.2835	21.4986	21.2445	21.8614	21.1983	21.2647	22.2994	21.5329	21.6801	22.0468	21.1438	21.1413	22.1183	21.3599	21.2783	21.575	21.0202	21.2775	21.8856	21.1892	21.0826	21.3699	21.0236	21.0254	21.7101	20.6169	21.0865	21.0329	20.6123	20.4304	22.1212	21.6132	21.6389	21.5622	21.2678	21.1631	S	3			195;2470	___1	+	CST							0.979915	0.00306607	146.79	108.51	65.627	0.54823	2297400000	26734	NaN	A0A0A0MTS7;Q8WZ42-12;Q8WZ42-13;Q8WZ42-7;Q8WZ42-4;Q8WZ42-11;Q8WZ42;Q8WZ42-8;Q8WZ42-2;Q8WZ42-9;Q8WZ42-3;A0A0A0MRA3;Q8WZ42-10;Q8WZ42-5	26734;26734;25227;24358;24188;24166;25093;25218;25001;17861;17669;17861;17794;23643	A0A0A0MTS7;Q8WZ42-5	A0A0A0MTS7	Titin	TTN	VIDKRESTRKAYANVSSKCSKTSFKVENLTE	AYANVS(0.98)S(0.02)K	626	UID627	RKAyANVssKCsKTS			1
21.9991	21.2283	20.8779	21.5222	21.0589	21.2369	21.8562	20.9651	21.3783	21.3501	21.0445	20.7794	NaN	NaN	NaN	NaN	NaN	NaN	NaN	NaN	NaN	NaN	NaN	NaN	22.5423	21.7487	21.4892	22.0817	21.415	21.4909	22.2582	21.4561	21.6327	21.9823	21.0991	21.1087	22.1684	21.4025	21.3382	21.6338	21.0697	21.3242	22.3048	21.6063	21.4998	21.7803	21.4138	21.4052	22.5192	21.4922	21.8855	21.9301	21.4308	21.3371	22.287	21.7974	21.7877	21.7568	21.4138	21.356	S	2			195;2470	___1	+	CST							0.954069	0.00306607	146.79	108.51	76.572	0.15635	2514800000	26735	NaN	A0A0A0MTS7;Q8WZ42-12;Q8WZ42-13;Q8WZ42-7;Q8WZ42-4;Q8WZ42-11;Q8WZ42;Q8WZ42-8;Q8WZ42-2;Q8WZ42-9;Q8WZ42-3;A0A0A0MRA3;Q8WZ42-10;Q8WZ42-5	26735;26735;25228;24359;24189;24167;25094;25219;25002;17862;17670;17862;17795;23644	A0A0A0MTS7;Q8WZ42-5	A0A0A0MTS7	Titin	TTN	IDKRESTRKAYANVSSKCSKTSFKVENLTEG	AYANVS(0.046)S(0.954)K	627	UID628	KAyANVssKCsKTSF			1
21.9827	21.5378	21.189	21.7258	21.7349	21.7747	22.8746	22.5874	22.9484	22.6259	22.6079	22.455	22.3536	22.636	22.1581	22.1831	21.9347	21.6179	21.7094	21.2985	21.1809	21.0202	21.0817	20.6293	22.6839	22.0532	21.9847	22.3935	21.4628	22.0345	22.9742	22.1551	22.734	22.7876	21.9233	22.0163	23.1607	22.9453	22.7455	22.8426	22.534	22.9051	22.6272	22.117	22.1165	22.3187	22.1391	22.0445	23.5998	22.6173	23.2587	23.0767	22.9681	22.7788	23.6119	23.6234	23.4317	23.4447	23.4626	23.331	S	2			195;2470	___1									1	1.04e-200	317.81	265.68	274.84	0.82471	19061000000	10982	NaN	A0A0A0MTS7;Q8WZ42-12;Q8WZ42-13;Q8WZ42-7;Q8WZ42-4;Q8WZ42-11;Q8WZ42;Q8WZ42-8;Q8WZ42-2;Q8WZ42-5	10982;10982;10665;9930;9738;9738;10665;10790;10573;10401	A0A0A0MTS7;Q8WZ42-5	A0A0A0MTS7	Titin	TTN	MEEKERAYTLEEEAVSVQREEEYEEYEEYDY	AYTLEEEAVS(1)VQR	628	UID629				1;2
20.1183	19.6416	19.2697	19.9116	19.3611	19.3835	19.4971	18.9394	19.4054	19.0936	18.8008	18.3758	NaN	NaN	NaN	NaN	NaN	NaN	NaN	NaN	NaN	NaN	NaN	NaN	20.4838	19.7501	19.5238	20.213	19.461	19.3156	21.3154	20.6642	20.8304	21.2632	20.2762	20.1552	21.3267	20.911	20.5311	20.8935	20.4036	20.5264	20.9295	20.5597	20.3925	20.6283	20.3018	20.0961	20.0479	19.1708	19.662	19.5105	19.0701	18.7466	20.9431	20.699	20.6712	20.5228	20.2026	19.9276	S	2			195;2470	___1									0.999941	2.66e-46	214.54	171.36	189.18	0.11794	2356500000	28806	NaN	A0A0A0MTS7;Q8WZ42-12;Q8WZ42-13;Q8WZ42-7;Q8WZ42-4;Q8WZ42-11;Q8WZ42;Q8WZ42-8;Q8WZ42-2;Q8WZ42-9;Q8WZ42-3;A0A0A0MRA3;Q8WZ42-10;Q8WZ42-5	28806;28806;27299;26430;26260;26238;27165;27290;27073;19933;19741;19933;19866;25715	A0A0A0MTS7;Q8WZ42-5	A0A0A0MTS7	Titin	TTN	PDTDLRTRAYVDTTDSRTSLTIENANRNDSG	AYVDTTDS(1)R	629	UID630				1
18.2454	17.6461	17.449	17.9678	17.6446	17.4874	NaN	NaN	NaN	NaN	NaN	NaN	NaN	NaN	NaN	NaN	NaN	NaN	NaN	NaN	NaN	NaN	NaN	NaN	18.2736	17.3847	17.3717	18.1343	17.1434	17.07	17.5087	16.797	17.1739	17.6292	16.489	16.6243	19.0115	18.5515	18.2105	18.5928	18.0205	18.3188	18.6422	18.1453	18.0194	18.2785	17.9214	17.8401	NaN	NaN	NaN	NaN	NaN	NaN	16.9522	16.4345	16.6619	16.4322	16.2157	16.3396	S	2			195;2470	___1									0.978275	6.56e-86	210.98	183.83	210.98	-0.55408	1072200000	25561	NaN	A0A0A0MTS7;Q8WZ42-12;Q8WZ42-13;Q8WZ42-7;Q8WZ42-4;Q8WZ42-11;Q8WZ42;Q8WZ42-8;Q8WZ42-2;Q8WZ42-9;Q8WZ42-3;A0A0A0MRA3;Q8WZ42-10;Q8WZ42-5	25561;25561;24054;23185;23015;22993;23920;24045;23828;16688;16496;16688;16621;22470	A0A0A0MTS7;Q8WZ42-5	A0A0A0MTS7	Titin	TTN	KVDGEIRDAAIIDVTSSFTSLVLDNVNRYDS	DAAIIDVT(0.009)S(0.978)S(0.013)FTSLVLDNVNR	630	UID631				1
15.452	14.7596	14.5707	15.7354	14.714	14.8246	NaN	NaN	NaN	NaN	NaN	NaN	NaN	NaN	NaN	NaN	NaN	NaN	NaN	NaN	NaN	NaN	NaN	NaN	NaN	NaN	NaN	NaN	NaN	NaN	NaN	NaN	NaN	NaN	NaN	NaN	17.5391	16.7834	16.414	17.1048	16.4206	16.4991	16.917	16.5276	16.4834	16.5414	16.1927	16.13	16.3065	15.0697	15.9795	15.7202	15.3195	15.3922	NaN	NaN	NaN	NaN	NaN	NaN	S	3			195;2470	___1									0.822759	8.08e-19	133.68	113.61	133.68	0.19487	236790000	25562	NaN	A0A0A0MTS7;Q8WZ42-12;Q8WZ42-13;Q8WZ42-7;Q8WZ42-4;Q8WZ42-11;Q8WZ42;Q8WZ42-8;Q8WZ42-2;Q8WZ42-9;Q8WZ42-3;A0A0A0MRA3;Q8WZ42-10;Q8WZ42-5	25562;25562;24055;23186;23016;22994;23921;24046;23829;16689;16497;16689;16622;22471	A0A0A0MTS7;Q8WZ42-5	A0A0A0MTS7	Titin	TTN	VDGEIRDAAIIDVTSSFTSLVLDNVNRYDSG	DAAIIDVT(0.001)S(0.176)S(0.823)FT(0.001)SLVLDNVNR	631	UID632				1
19.9146	19.2341	18.9645	19.7155	19.0328	19.2891	19.6902	18.7074	19.0956	19.1835	18.8153	18.7812	NaN	NaN	NaN	NaN	NaN	NaN	NaN	NaN	NaN	NaN	NaN	NaN	20.2477	19.4077	19.384	19.6706	19.032	19.1025	20.1106	19.3152	19.4306	19.816	18.9778	19.0485	19.8978	19.1869	19.0813	19.516	18.9111	19.3365	19.6785	19.048	19.0002	19.2138	18.932	18.9703	19.6057	18.4473	18.8583	18.9786	18.4572	18.4779	19.2276	18.5868	18.6207	18.7508	18.3958	18.3662	S	3			195;2470	___1									1	1.27e-24	155.25	138.37	152.95	-0.33884	724760000	23245	NaN	A0A0A0MTS7;Q8WZ42-12;Q8WZ42-13;Q8WZ42-7;Q8WZ42-4;Q8WZ42-11;Q8WZ42;Q8WZ42-8;Q8WZ42-2;Q8WZ42-9;Q8WZ42-3;A0A0A0MRA3;Q8WZ42-10;Q8WZ42-5	23245;23245;21738;20869;20699;20677;21604;21729;21512;14372;14180;14372;14305;20154	A0A0A0MTS7;Q8WZ42-5	A0A0A0MTS7	Titin	TTN	DSVLMKDAAYPPGPPSNPHVTDTTKKSASLA	DAAYPPGPPS(1)NPHVTDTTK	632	UID633				1
18.8014	18.1269	17.7788	19.0314	17.7295	17.8641	17.0489	16.1547	16.4745	16.4527	15.7061	15.892	14.8004	14.3106	14.6417	14.7161	13.9421	14.0257	14.7151	13.6354	13.4797	13.6132	13.1674	13.6837	18.1747	17.2654	17.1815	17.746	16.857	16.9597	18.2198	17.2659	17.3657	17.7673	16.5267	16.6847	16.9462	16.2553	15.9045	16.5112	15.6482	16.0984	17.7016	17.0548	17.059	17.1853	16.6948	16.5577	17.6852	16.5387	17.0155	16.9459	16.4291	16.0072	18.1192	17.4807	17.6993	17.5875	17.0664	17.0457	S	4			195;2470	___1									0.993752	2.2e-72	215.78	199.28	167.89	-0.42816	403450000	15280	NaN	A0A0A0MTS7;Q8WZ42-12;Q8WZ42-13;Q8WZ42-7;Q8WZ42-4;Q8WZ42-11;Q8WZ42;Q8WZ42-8;Q8WZ42-2;Q8WZ42-9;Q8WZ42-3;A0A0A0MRA3;Q8WZ42-10;Q8WZ42-5	15280;15280;13773;12904;12734;12712;13639;13764;13547;6407;6215;6407;6340;12189	A0A0A0MTS7;Q8WZ42-5	A0A0A0MTS7	Titin	TTN	RIRDAHLDDQANYNVSLTNHRGENVKSAANL	DAHLDDQANYNVS(0.994)LT(0.006)NHR	633	UID634				1
NaN	NaN	NaN	NaN	NaN	NaN	NaN	NaN	NaN	NaN	NaN	NaN	NaN	NaN	NaN	NaN	NaN	NaN	NaN	NaN	NaN	NaN	NaN	NaN	18.6746	17.8682	17.5357	18.253	17.5325	17.4513	NaN	NaN	NaN	NaN	NaN	NaN	18.251	17.1762	17.1573	17.8237	17.0495	17.5898	NaN	NaN	NaN	NaN	NaN	NaN	NaN	NaN	NaN	NaN	NaN	NaN	NaN	NaN	NaN	NaN	NaN	NaN	S	3			195;2470	___1									0.752294	0.000370538	78.456	53.918	65.16	-0.49616	32708000	7468	NaN	A0A0A0MTS7;Q8WZ42-12;Q8WZ42-13;Q8WZ42-7;Q8WZ42-4;Q8WZ42-11;Q8WZ42;Q8WZ42-8;Q8WZ42-2;Q8WZ42-5	7468;7468;7151;6416;6224;6224;7151;7276;7059;7151	A0A0A0MTS7;Q8WZ42-5	A0A0A0MTS7	Titin	TTN	YRDGVLLRDDENLQTSFVDNVATLKILQTDL	DDENLQT(0.248)S(0.752)FVDNVATLK	634	UID635				1
22.2589	21.3085	21.017	21.7301	21.2717	21.4597	22.9189	21.8769	22.2598	22.3706	21.9842	21.9594	22.7547	21.9123	21.9405	22.1636	21.6508	21.6994	22.99	22.0738	21.9041	22.1796	22.0396	21.1689	23.0137	22.0854	21.8796	22.4457	21.7368	21.9341	22.5742	21.6363	21.8324	22.2185	21.3431	21.4568	22.742	21.7501	21.8942	22.2638	21.5575	21.9811	22.9875	22.0633	22.089	22.3463	22.0351	22.1002	23.9403	22.7537	23.1622	23.2777	22.7587	22.818	23.0326	22.2527	22.3725	22.4269	22.1022	22.1158	S	2			195;2470	___1	+	HTP							0.999999	4.79e-210	324.17	277.38	324.17	0.726	10269000000	22674	NaN	A0A0A0MTS7;Q8WZ42-12;Q8WZ42-13;Q8WZ42-7;Q8WZ42-4;Q8WZ42-11;Q8WZ42;Q8WZ42-8;Q8WZ42-2;Q8WZ42-9;Q8WZ42-3;A0A0A0MRA3;Q8WZ42-10;Q8WZ42-5	22674;22674;21167;20298;20128;20106;21033;21158;20941;13801;13609;13801;13734;19583	A0A0A0MTS7;Q8WZ42-5	A0A0A0MTS7	Titin	TTN	EAMTLKWAPPKDDGGSEITNYILEKRDSVNN	DDGGS(1)EITNYILEK	635	UID636	PPKDDGGsEITNYIL			1
19.1147	18.3809	18.0067	19.3408	18.3386	18.6166	19.1711	18.3681	18.6849	18.8484	18.4109	18.5915	19.8667	19.1328	19.2128	19.6368	19.1659	19.2678	18.9152	18.2164	17.896	18.1162	17.8806	17.2437	18.9055	18.1164	17.9514	18.5597	17.9967	17.9175	19.547	18.7915	18.9103	19.2657	18.4032	18.5411	18.2934	17.4799	17.2223	17.654	16.8507	17.4018	17.2412	16.5492	16.5736	16.7605	16.4162	16.5051	19.1745	18.1561	18.4745	18.6368	18.1307	18.2122	19.845	19.2192	19.3706	19.6267	19.1797	19.2619	S	2			195;2470	___1									1	3.42e-14	162.87	120.08	162.87	-0.86964	545480000	20202	NaN	A0A0A0MTS7;Q8WZ42-12;Q8WZ42-13;Q8WZ42-7;Q8WZ42-4;Q8WZ42-11;Q8WZ42;Q8WZ42-8;Q8WZ42-2;Q8WZ42-9;Q8WZ42-3;A0A0A0MRA3;Q8WZ42-10;Q8WZ42-5	20202;20202;18695;17826;17656;17634;18561;18686;18469;11329;11137;11329;11262;17111	A0A0A0MTS7;Q8WZ42-5	A0A0A0MTS7	Titin	TTN	EHMTISWQPPKDDGGSPVINYIVEKQDTRKD	DDGGS(1)PVINYIVEK	636	UID637				1
NaN	NaN	NaN	NaN	NaN	NaN	19.9186	18.9437	19.088	19.3904	18.8545	18.9702	NaN	NaN	NaN	NaN	NaN	NaN	NaN	NaN	NaN	NaN	NaN	NaN	20.6455	19.7543	19.5789	20.0746	19.35	19.6099	NaN	NaN	NaN	NaN	NaN	NaN	19.392	18.3465	18.5129	18.7573	18.1017	18.5191	19.918	19.067	18.9994	19.2796	18.9171	18.9098	19.284	17.9332	18.3218	18.6228	17.9407	17.9509	20.9251	19.9655	20.1733	20.217	19.8435	20.1021	S	3			195;2470	___1									0.999952	1.42e-11	177.16	116.91	112.95	2.0171	439330000	5960	NaN	A0A0A0MTS7;Q8WZ42-12;Q8WZ42-13;Q8WZ42-7;Q8WZ42-4;Q8WZ42-11;Q8WZ42;Q8WZ42-8;Q8WZ42-2;Q8WZ42-5	5960;5960;5643;4908;4716;4716;5643;5768;5551;5643	A0A0A0MTS7;Q8WZ42-5	A0A0A0MTS7	Titin	TTN	SHPISIQWFKDDQEISASEKYKFSFHDNTAF	DDQEIS(1)ASEK	637	UID638				1
NaN	NaN	NaN	NaN	NaN	NaN	NaN	NaN	NaN	NaN	NaN	NaN	NaN	NaN	NaN	NaN	NaN	NaN	NaN	NaN	NaN	NaN	NaN	NaN	20.6455	19.7543	19.5789	20.0746	19.35	19.6099	NaN	NaN	NaN	NaN	NaN	NaN	18.836	17.7647	17.9807	18.3218	17.6173	17.9784	NaN	NaN	NaN	NaN	NaN	NaN	NaN	NaN	NaN	NaN	NaN	NaN	20.243	19.2467	19.3669	19.5317	19.1434	19.3735	S	2			195;2470	___1									0.679286	1.42e-11	177.16	116.91	138.24	-0.062318	121550000	5962	NaN	A0A0A0MTS7;Q8WZ42-12;Q8WZ42-13;Q8WZ42-7;Q8WZ42-4;Q8WZ42-11;Q8WZ42;Q8WZ42-8;Q8WZ42-2;Q8WZ42-5	5962;5962;5645;4910;4718;4718;5645;5770;5553;5645	A0A0A0MTS7;Q8WZ42-5	A0A0A0MTS7	Titin	TTN	PISIQWFKDDQEISASEKYKFSFHDNTAFLE	DDQEIS(0.321)AS(0.679)EK	638	UID639				1
21.2598	20.4781	20.2221	20.9114	20.4144	20.5089	NaN	NaN	NaN	NaN	NaN	NaN	NaN	NaN	NaN	NaN	NaN	NaN	NaN	NaN	NaN	NaN	NaN	NaN	NaN	NaN	NaN	NaN	NaN	NaN	NaN	NaN	NaN	NaN	NaN	NaN	NaN	NaN	NaN	NaN	NaN	NaN	NaN	NaN	NaN	NaN	NaN	NaN	NaN	NaN	NaN	NaN	NaN	NaN	NaN	NaN	NaN	NaN	NaN	NaN	S	2			195;2470	___1	+	HTP							1	4.75e-05	134.14	95.135	134.14	2.383	193600000	27276	NaN	A0A0A0MTS7;Q8WZ42-12;Q8WZ42-13;Q8WZ42-7;Q8WZ42-4;Q8WZ42-11;Q8WZ42;Q8WZ42-8;Q8WZ42-2;Q8WZ42-9;Q8WZ42-3;A0A0A0MRA3;Q8WZ42-10;Q8WZ42-5	27276;27276;25769;24900;24730;24708;25635;25760;25543;18403;18211;18403;18336;24185	A0A0A0MTS7;Q8WZ42-5	A0A0A0MTS7	Titin	TTN	SGAITARDEIDAPNASLDPKYKDVIVVHAGE	DEIDAPNAS(1)LDPK	639	UID640	EIDAPNAsLDPKYKD			1
NaN	NaN	NaN	NaN	NaN	NaN	17.4639	16.8963	17.0091	17.3946	16.9288	17.2623	18.5058	18.2028	17.9616	18.1173	17.8363	17.5591	18.9835	18.26	18.1437	18.1848	18.0394	17.5806	NaN	NaN	NaN	NaN	NaN	NaN	NaN	NaN	NaN	NaN	NaN	NaN	NaN	NaN	NaN	NaN	NaN	NaN	NaN	NaN	NaN	NaN	NaN	NaN	19.2081	18.2515	18.5814	18.7293	18.4042	18.4292	19.0547	18.5408	18.6771	18.8052	18.6419	18.6404	S	2			195;2470;2471	___1									0.999996	0.002099	143.5	97.904	113.63	1.6451	75219000	2026	NaN	A0A0A0MTS7;Q8WZ42-12;Q8WZ42-13;Q8WZ42-7;Q8WZ42-4;Q8WZ42-11;Q8WZ42;Q8WZ42-8;Q8WZ42-2;Q8WZ42-9;Q8WZ42-3;A0A0A0MRA3;Q8WZ42-10;Q8WZ42-5;Q8WZ42-6	2026;2026;2026;2026;2026;2026;2026;2026;1934;1980;1980;1980;1980;2026;2026	A0A0A0MTS7;Q8WZ42-5;Q8WZ42-6	A0A0A0MTS7	Titin	TTN	EAITAVELKSRKKDESYEELLRKTKDELLHW	DES(1)YEELLR	640	UID641				1
NaN	NaN	NaN	NaN	NaN	NaN	NaN	NaN	NaN	NaN	NaN	NaN	NaN	NaN	NaN	NaN	NaN	NaN	NaN	NaN	NaN	NaN	NaN	NaN	NaN	NaN	NaN	NaN	NaN	NaN	20.4651	19.3437	19.5743	19.813	19.0946	19.332	NaN	NaN	NaN	NaN	NaN	NaN	NaN	NaN	NaN	NaN	NaN	NaN	20.0253	18.7453	19.0357	19.3806	18.8588	18.9401	NaN	NaN	NaN	NaN	NaN	NaN	S	2			195;2470	___1									0.771616	2.64e-23	209.19	142.08	197.07	1.1429	90411000	8593	NaN	A0A0A0MTS7;Q8WZ42-12;Q8WZ42-13;Q8WZ42-7;Q8WZ42-4;Q8WZ42-11;Q8WZ42;Q8WZ42-8;Q8WZ42-2;Q8WZ42-5	8593;8593;8276;7541;7349;7349;8276;8401;8184;8276	A0A0A0MTS7;Q8WZ42-5	A0A0A0MTS7	Titin	TTN	EIKVLWYKDETEIQESSKFRMSFVDSVAVLE	DETEIQES(0.772)S(0.228)K	641	UID642				1
NaN	NaN	NaN	NaN	NaN	NaN	17.6473	17.0955	17.0287	17.1737	16.8992	16.5901	NaN	NaN	NaN	NaN	NaN	NaN	NaN	NaN	NaN	NaN	NaN	NaN	NaN	NaN	NaN	NaN	NaN	NaN	19.3852	18.3925	18.5824	18.8863	18.0897	18.3006	NaN	NaN	NaN	NaN	NaN	NaN	17.4401	16.653	16.7867	16.9501	16.2675	16.5049	20.0253	18.7453	19.0357	19.3806	18.8588	18.9401	NaN	NaN	NaN	NaN	NaN	NaN	S	2			195;2470	___1									0.981714	2.64e-23	209.19	142.08	109.24	0.59479	107290000	8594	NaN	A0A0A0MTS7;Q8WZ42-12;Q8WZ42-13;Q8WZ42-7;Q8WZ42-4;Q8WZ42-11;Q8WZ42;Q8WZ42-8;Q8WZ42-2;Q8WZ42-5	8594;8594;8277;7542;7350;7350;8277;8402;8185;8277	A0A0A0MTS7;Q8WZ42-5	A0A0A0MTS7	Titin	TTN	IKVLWYKDETEIQESSKFRMSFVDSVAVLEM	DETEIQES(0.018)S(0.982)K	642	UID643				1
NaN	NaN	NaN	NaN	NaN	NaN	19.333	18.1798	18.4093	18.6599	18.1618	18.2934	NaN	NaN	NaN	NaN	NaN	NaN	NaN	NaN	NaN	NaN	NaN	NaN	NaN	NaN	NaN	NaN	NaN	NaN	20.5429	19.4059	19.7221	19.9795	19.0248	19.1432	NaN	NaN	NaN	NaN	NaN	NaN	17.3467	16.3685	16.5457	16.9874	16.227	16.2569	20.8584	19.4766	19.8437	20.1094	19.4253	19.5739	19.7479	18.6961	18.8797	18.9292	18.5984	18.6518	S	3			195;2470	___1									1	0.00271247	81.594	59.781	61.821	-0.32494	364470000	25112	NaN	A0A0A0MTS7;Q8WZ42-12;Q8WZ42-13;Q8WZ42-7;Q8WZ42-4;Q8WZ42-11;Q8WZ42;Q8WZ42-8;Q8WZ42-2;Q8WZ42-9;Q8WZ42-3;A0A0A0MRA3;Q8WZ42-10;Q8WZ42-5	25112;25112;23605;22736;22566;22544;23471;23596;23379;16239;16047;16239;16172;22021	A0A0A0MTS7;Q8WZ42-5	A0A0A0MTS7	Titin	TTN	TGAITARDEVDPPRISMDPKYKDTIVVHAGE	DEVDPPRIS(1)MDPK	643	UID644				1
21.5817	20.8466	20.4403	21.2695	20.7347	20.7875	22.2802	21.394	21.7507	21.6565	21.3027	21.1205	22.153	21.8101	21.5293	21.7848	21.292	21.1807	22.4748	21.7315	21.6134	21.5557	21.4506	20.9833	21.3345	20.51	20.2072	20.9116	20.208	20.2877	21.9402	21.0954	21.3867	21.7407	20.8536	20.8568	22.1766	21.3903	21.3248	21.7336	21.1608	21.4582	21.3433	20.6609	20.4448	20.788	20.4386	20.3873	22.2625	21.2809	21.6527	21.6621	21.2071	21.0749	22.5127	22.0945	22.0822	22.0883	21.716	21.6176	S	3			195;2470	___1									0.99978	1.4e-62	248.56	209.26	117.21	-0.30537	4250300000	8212	NaN	A0A0A0MTS7;Q8WZ42-12;Q8WZ42-13;Q8WZ42-7;Q8WZ42-4;Q8WZ42-11;Q8WZ42;Q8WZ42-8;Q8WZ42-2;Q8WZ42-5	8212;8212;7895;7160;6968;6968;7895;8020;7803;7895	A0A0A0MTS7;Q8WZ42-5	A0A0A0MTS7	Titin	TTN	TPPISVSWIKDEYLISQSERCSITMTEKSTI	DEYLIS(1)QSER	644	UID645				1
NaN	NaN	NaN	NaN	NaN	NaN	21.4185	20.5375	20.8826	20.8089	20.4455	20.2516	NaN	NaN	NaN	NaN	NaN	NaN	NaN	NaN	NaN	NaN	NaN	NaN	NaN	NaN	NaN	NaN	NaN	NaN	NaN	NaN	NaN	NaN	NaN	NaN	20.647	19.8926	19.8008	20.2357	19.6243	19.9912	NaN	NaN	NaN	NaN	NaN	NaN	NaN	NaN	NaN	NaN	NaN	NaN	NaN	NaN	NaN	NaN	NaN	NaN	S	2			195;2470	___1									0.5	9.57e-31	222.34	181.9	218.55	0.55389	495920000	8214	NaN	A0A0A0MTS7;Q8WZ42-12;Q8WZ42-13;Q8WZ42-7;Q8WZ42-4;Q8WZ42-11;Q8WZ42;Q8WZ42-8;Q8WZ42-2;Q8WZ42-5	8214;8214;7897;7162;6970;6970;7897;8022;7805;7897	A0A0A0MTS7;Q8WZ42-5	A0A0A0MTS7	Titin	TTN	PISVSWIKDEYLISQSERCSITMTEKSTILE	DEYLIS(0.5)QS(0.5)ER	645	UID646				1
21.8765	20.7995	20.6048	21.3767	20.8096	21.0551	21.4278	20.45	20.6332	20.8174	20.4849	20.5452	20.6424	19.6457	19.803	19.9962	19.6487	19.7309	21.8559	21.0173	20.876	21.1635	21.0469	20.1274	22.5904	21.7508	21.644	22.0175	21.4123	21.6198	21.7649	20.7895	21.0605	21.2063	20.563	20.736	22.4208	21.3682	21.616	21.9925	21.3307	21.8326	22.8397	21.8163	21.9144	22.0839	21.8372	21.9887	21.9559	20.8341	21.2471	21.5035	20.9796	21.1405	22.4593	21.6033	21.6892	21.8605	21.4913	21.5901	S	2			195;2470	___1	+	HTP							0.999978	7.87e-12	179.43	126.83	139.46	0.11645	4376500000	5867	NaN	A0A0A0MTS7;Q8WZ42-12;Q8WZ42-13;Q8WZ42-7;Q8WZ42-4;Q8WZ42-11;Q8WZ42;Q8WZ42-8;Q8WZ42-2;Q8WZ42-5	5867;5867;5550;4815;4623;4623;5550;5675;5458;5550	A0A0A0MTS7;Q8WZ42-5	A0A0A0MTS7	Titin	TTN	ITAKWFKDGQELTLGSKYKISVTDTVSILKI	DGQELTLGS(1)K	646	UID647	GQELTLGsKYKISVT			1
16.8576	16.2638	15.8813	16.6147	16.2901	15.868	NaN	NaN	NaN	NaN	NaN	NaN	16.9858	16.6904	16.4179	16.6157	16.1776	15.8876	NaN	NaN	NaN	NaN	NaN	NaN	17.1135	16.3167	15.9615	16.6921	15.9137	16.0008	19.0897	18.2232	18.6829	18.8866	17.9937	17.9681	19.3238	18.8393	18.5673	18.8539	18.3766	18.7142	18.8402	18.4053	18.4327	18.5273	18.4178	18.2528	19.8296	17.5796	18.2061	19.6353	19.2232	18.3917	19.5669	19.195	19.1732	19.2394	18.9142	18.5249	S	2			195;2470;2471	___1	+	CST							0.98447	1.91e-217	299.71	253.16	288.57	-1.4098	1390900000	57	NaN	A0A0A0MTS7;Q8WZ42-12;Q8WZ42-13;Q8WZ42-7;Q8WZ42-4;Q8WZ42-11;Q8WZ42;Q8WZ42-8;Q8WZ42-2;Q8WZ42-9;Q8WZ42-3;A0A0A0MRA3;Q8WZ42-10;Q8WZ42-5;Q8WZ42-6	57;57;57;57;57;57;57;57;57;57;57;57;57;57;57	A0A0A0MTS7;Q8WZ42-5;Q8WZ42-6	A0A0A0MTS7	Titin	TTN	DGQVISTSTLPGVQISFSDGRAKLTIPAVTK	DGQVISTSTLPGVQIS(0.984)FS(0.016)DGR	647	UID648	TLPGVQIsFSDGRAK			1
17.5983	17.0053	16.8017	17.647	16.7671	16.8358	17.7713	17.6964	17.7618	17.6862	17.5087	16.8324	17.96	17.5945	17.2592	17.1518	17.0345	17.0752	NaN	NaN	NaN	NaN	NaN	NaN	18.6546	18.165	17.983	18.3897	17.8559	17.7016	18.2749	17.6584	17.8646	18.149	17.1504	17.2905	17.3971	16.6914	16.6362	16.7711	16.5458	16.6087	19.0448	18.3688	18.4198	18.172	18.3915	18.2015	17.4526	16.2672	16.8646	17.1096	16.7633	16.2708	17.3667	17.0429	16.8674	16.8194	16.7256	16.1609	S	2			195;2470;2471	___1									0.998662	4.09e-259	284.36	235.48	226.14	0.35887	1103000000	59	NaN	A0A0A0MTS7;Q8WZ42-12;Q8WZ42-13;Q8WZ42-7;Q8WZ42-4;Q8WZ42-11;Q8WZ42;Q8WZ42-8;Q8WZ42-2;Q8WZ42-9;Q8WZ42-3;A0A0A0MRA3;Q8WZ42-10;Q8WZ42-5;Q8WZ42-6	59;59;59;59;59;59;59;59;59;59;59;59;59;59;59	A0A0A0MTS7;Q8WZ42-5;Q8WZ42-6	A0A0A0MTS7	Titin	TTN	QVISTSTLPGVQISFSDGRAKLTIPAVTKAN	DGQVISTSTLPGVQIS(0.001)FS(0.999)DGR	648	UID649				1
18.8926	18.2328	17.9072	18.4731	18.1007	18.0807	21.6593	20.666	20.8146	21.1476	20.8728	20.9384	NaN	NaN	NaN	NaN	NaN	NaN	NaN	NaN	NaN	NaN	NaN	NaN	21.9399	21.0751	20.8167	21.3703	20.8037	20.967	21.6988	20.8695	20.8334	21.2189	20.5451	20.6172	21.5038	20.4881	20.6422	21.0796	20.487	20.7299	21.5646	20.6114	20.6001	20.9242	20.5564	20.7225	22.1522	21.0164	21.1796	21.4749	21.0362	21.1179	21.9106	21.0924	21.1894	21.3667	21.0826	21.2898	S	3			195;2470	___1									1	0.000291556	153.1	102.82	40.727	-0.031015	1343300000	24469	NaN	A0A0A0MTS7;Q8WZ42-12;Q8WZ42-13;Q8WZ42-7;Q8WZ42-4;Q8WZ42-11;Q8WZ42;Q8WZ42-8;Q8WZ42-2;Q8WZ42-9;Q8WZ42-3;A0A0A0MRA3;Q8WZ42-10;Q8WZ42-5	24469;24469;22962;22093;21923;21901;22828;22953;22736;15596;15404;15596;15529;21378	A0A0A0MTS7;Q8WZ42-5	A0A0A0MTS7	Titin	TTN	GRPAPEVKWARDHGESLDKASIESTSSYTLL	DHGES(1)LDK	649	UID650				1
19.3634	18.7182	18.2754	19.1212	18.4659	18.486	20.8412	20.5274	20.1773	20.2963	19.7739	19.4523	19.8365	19.4203	19.2472	19.4136	18.7538	18.7252	20.0376	19.271	19.2685	19.1083	19.1054	18.3712	19.7387	18.7388	18.5945	19.2286	18.4246	18.3556	20.0726	19.2959	19.4418	19.8706	18.7802	18.7353	NaN	NaN	NaN	NaN	NaN	NaN	18.5509	18.0004	18.032	18.1447	17.7396	17.5656	18.5852	18.7159	18.2233	18.4173	18.0037	17.7124	20.4104	19.76	19.8789	19.8869	19.4183	19.2334	S	3			195;2470	___1									0.830362	6.36e-09	103.36	87.413	88.001	-0.24633	1094000000	22998	NaN	A0A0A0MTS7;Q8WZ42-12;Q8WZ42-13;Q8WZ42-7;Q8WZ42-4;Q8WZ42-11;Q8WZ42;Q8WZ42-8;Q8WZ42-2;Q8WZ42-9;Q8WZ42-3;A0A0A0MRA3;Q8WZ42-10;Q8WZ42-5	22998;22998;21491;20622;20452;20430;21357;21482;21265;14125;13933;14125;14058;19907	A0A0A0MTS7;Q8WZ42-5	A0A0A0MTS7	Titin	TTN	KAGKDIRPSDITQITSTPTSSMLTIKYATRK	DIRPSDIT(0.001)QIT(0.143)S(0.83)T(0.021)PT(0.003)S(0.001)S(0.001)MLTIK	650	UID651				1
21.5072	20.47	20.1025	21.5031	20.7287	20.8891	18.8186	18.6414	18.3585	18.5226	18.0113	17.9174	18.6332	18.2028	17.8628	17.8748	17.3537	17.2082	20.3456	19.9518	20.155	19.3482	19.4665	18.6943	21.7797	20.9384	20.7122	21.0991	20.2491	20.334	20.058	19.0808	19.4638	19.9456	18.8073	19.02	22.0296	21.2659	20.8114	21.4212	20.9063	21.2315	19.912	19.0997	19.2018	19.3136	18.951	18.8143	20.097	19.1185	19.1019	20.0957	19.7043	19.2984	21.7573	21.2766	21.3446	21.4935	21.0588	20.9947	S	2			195;2470	___1	+	HTP							0.999797	7.56e-82	261.72	210.44	240.05	-0.79376	1707700000	14559	NaN	A0A0A0MTS7;Q8WZ42-12;Q8WZ42-13;Q8WZ42-7;Q8WZ42-4;Q8WZ42-11;Q8WZ42;Q8WZ42-8;Q8WZ42-2;Q8WZ42-9;Q8WZ42-3;A0A0A0MRA3;Q8WZ42-10;Q8WZ42-5	14559;14559;13052;12183;12013;11991;12918;13043;12826;5686;5494;5686;5619;11468	A0A0A0MTS7;Q8WZ42-5	A0A0A0MTS7	Titin	TTN	MQDEGKTHSITFKDLSIDDTSQIRVEAMGMS	DLS(1)IDDTSQIR	651	UID652	sItFKDLsIDDTSQI			1
19.4125	18.7348	18.3036	19.185	18.5827	18.7303	20.5357	19.5989	19.9388	19.9955	19.5567	19.5898	20.3301	19.7132	19.6878	19.7453	19.266	19.3164	19.8703	19.1415	18.9916	19.0977	18.9087	18.0849	20.5986	19.7015	19.4821	20.1225	19.3694	19.4305	20.5918	19.7439	19.8553	20.1619	19.2913	19.3997	20.2737	19.4169	19.3904	19.8349	19.1789	19.4086	19.7485	18.9751	18.9156	19.1503	18.8694	18.8664	20.5984	19.4633	19.9031	19.9508	19.4805	19.459	20.3483	19.6559	19.803	19.8434	19.4014	19.3709	S	3			195;2470	___1									0.999979	0.0040538	127.7	96.062	83.045	-0.80284	655360000	26881	NaN	A0A0A0MTS7;Q8WZ42-12;Q8WZ42-13;Q8WZ42-7;Q8WZ42-4;Q8WZ42-11;Q8WZ42;Q8WZ42-8;Q8WZ42-2;Q8WZ42-9;Q8WZ42-3;A0A0A0MRA3;Q8WZ42-10;Q8WZ42-5	26881;26881;25374;24505;24335;24313;25240;25365;25148;18008;17816;18008;17941;23790	A0A0A0MTS7;Q8WZ42-5	A0A0A0MTS7	Titin	TTN	VLGVPVIAKDLTIQPSLKLPFNTYSIQAGED	DLTIQPS(1)LK	652	UID653				1
18.6391	17.4417	17.279	18.159	17.4931	17.6527	NaN	NaN	NaN	NaN	NaN	NaN	NaN	NaN	NaN	NaN	NaN	NaN	NaN	NaN	NaN	NaN	NaN	NaN	19.1632	18.3042	18.1666	18.5827	18.0022	18.2612	19.5301	18.4606	18.7603	19.0359	18.2733	18.4444	NaN	NaN	NaN	NaN	NaN	NaN	17.9338	17.2196	16.9508	17.5039	16.9946	16.9194	NaN	NaN	NaN	NaN	NaN	NaN	18.9504	17.9439	18.036	18.1582	17.7292	17.9338	S	3			195;2470	___1									0.909366	2.58e-36	152.14	129.51	120.29	0.30978	317610000	25805	NaN	A0A0A0MTS7;Q8WZ42-12;Q8WZ42-13;Q8WZ42-7;Q8WZ42-4;Q8WZ42-11;Q8WZ42;Q8WZ42-8;Q8WZ42-2;Q8WZ42-9;Q8WZ42-3;A0A0A0MRA3;Q8WZ42-10;Q8WZ42-5	25805;25805;24298;23429;23259;23237;24164;24289;24072;16932;16740;16932;16865;22714	A0A0A0MTS7;Q8WZ42-5	A0A0A0MTS7	Titin	TTN	VAKDLVIEPDVKPAFSSYSVQVGQDLKIEVP	PAFS(0.909)S(0.089)YS(0.001)VQVGQDLK	653	UID654				1
19.5237	18.2807	18.0722	18.8762	18.4431	18.7003	NaN	NaN	NaN	NaN	NaN	NaN	NaN	NaN	NaN	NaN	NaN	NaN	NaN	NaN	NaN	NaN	NaN	NaN	19.9413	18.8927	18.6675	19.2618	18.4247	18.6968	17.8148	16.6333	16.7237	17.3438	16.0106	16.2292	NaN	NaN	NaN	NaN	NaN	NaN	NaN	NaN	NaN	NaN	NaN	NaN	NaN	NaN	NaN	NaN	NaN	NaN	NaN	NaN	NaN	NaN	NaN	NaN	S	4			195;2470	___1									0.863385	4.89e-44	162.26	139.62	162.26	-0.30541	106470000	25806	NaN	A0A0A0MTS7;Q8WZ42-12;Q8WZ42-13;Q8WZ42-7;Q8WZ42-4;Q8WZ42-11;Q8WZ42;Q8WZ42-8;Q8WZ42-2;Q8WZ42-9;Q8WZ42-3;A0A0A0MRA3;Q8WZ42-10;Q8WZ42-5	25806;25806;24299;23430;23260;23238;24165;24290;24073;16933;16741;16933;16866;22715	A0A0A0MTS7;Q8WZ42-5	A0A0A0MTS7	Titin	TTN	AKDLVIEPDVKPAFSSYSVQVGQDLKIEVPI	DLVIEPDVKPAFS(0.133)S(0.863)YS(0.003)VQVGQDLK	654	UID655				1
18.0331	17.1751	16.9441	17.7169	17.2452	17.4092	18.0878	17.4159	17.5364	17.7587	17.4859	17.7009	17.9934	17.216	17.4367	17.5353	17.2452	17.3617	18.2441	17.4406	17.414	17.7269	17.6436	17.0396	18.3454	17.435	17.3439	17.9683	17.3633	17.5492	NaN	NaN	NaN	NaN	NaN	NaN	18.2197	17.3433	17.5635	17.7228	17.0463	17.5175	18.1448	17.3894	17.3508	17.6229	17.4285	17.4832	18.6695	17.3951	17.8966	18.2303	17.796	17.8753	20.1132	19.3208	19.3827	19.4727	19.1178	18.7898	S	3			195;2470	___1									0.98346	4.81e-13	128.45	102.09	82.007	-0.24725	313560000	25808	NaN	A0A0A0MTS7;Q8WZ42-12;Q8WZ42-13;Q8WZ42-7;Q8WZ42-4;Q8WZ42-11;Q8WZ42;Q8WZ42-8;Q8WZ42-2;Q8WZ42-9;Q8WZ42-3;A0A0A0MRA3;Q8WZ42-10;Q8WZ42-5	25808;25808;24301;23432;23262;23240;24167;24292;24075;16935;16743;16935;16868;22717	A0A0A0MTS7;Q8WZ42-5	A0A0A0MTS7	Titin	TTN	DLVIEPDVKPAFSSYSVQVGQDLKIEVPISG	PAFS(0.001)S(0.012)Y(0.003)S(0.983)VQVGQDLK	655	UID656				1
21.4433	20.2681	19.9936	20.9323	20.2242	20.37	21.4579	20.2023	20.4989	20.7187	20.1869	20.0458	20.748	19.566	19.769	19.9533	19.507	19.4645	21.7367	20.4347	20.1845	20.3627	20.2149	18.892	21.535	20.5636	20.1981	20.9492	20.056	20.2035	21.638	20.5571	20.6518	21.0898	19.8457	19.8839	21.2231	19.9532	20.1563	20.601	19.7002	20.2007	21.209	20.1639	20.2278	20.444	20.0208	19.9333	21.8331	20.4228	20.7938	20.9736	20.3383	20.236	22.1333	21.0481	21.1802	21.319	20.788	20.8189	S	4			195;2470	___1									0.999094	4.68e-45	185.5	137.38	108.07	1.385	1775000000	33009	NaN	A0A0A0MTS7;Q8WZ42-12;Q8WZ42-13;Q8WZ42-7;Q8WZ42-4;Q8WZ42-11;Q8WZ42;Q8WZ42-8;Q8WZ42-2;Q8WZ42-9;Q8WZ42-3;A0A0A0MRA3;Q8WZ42-10;Q8WZ42-5	33009;33009;31502;30633;30463;30441;31368;31493;31276;24136;23944;24136;24069;29918	A0A0A0MTS7;Q8WZ42-5	A0A0A0MTS7	Titin	TTN	DPFDKPSQPGELEILSISKDSVTLQWEKPEC	DPFDKPSQPGELEILS(0.999)IS(0.001)K	656	UID657				1
20.3544	19.1721	18.8829	19.8969	19.106	19.3573	18.9328	17.7538	18.1113	18.2638	17.5495	17.4851	20.9048	19.6316	19.7774	19.9708	19.4748	19.5148	18.1742	17.1205	16.8835	16.9249	16.9111	15.6553	NaN	NaN	NaN	NaN	NaN	NaN	20.2274	19.2296	19.5727	19.6581	19.1311	19.4443	21.5552	20.2071	20.4245	20.8491	19.9429	20.338	21.9882	20.8513	20.882	21.0997	20.6463	20.6185	21.5145	20.0028	20.3971	20.6299	20.0181	19.7868	18.0088	17.0029	17.0206	17.2512	16.5098	16.4828	S	4			195;2470	___1	+	HTP							0.999837	3.24e-54	193.19	153.09	157.3	-0.10593	1638700000	33011	NaN	A0A0A0MTS7;Q8WZ42-12;Q8WZ42-13;Q8WZ42-7;Q8WZ42-4;Q8WZ42-11;Q8WZ42;Q8WZ42-8;Q8WZ42-2;Q8WZ42-9;Q8WZ42-3;A0A0A0MRA3;Q8WZ42-10;Q8WZ42-5	33011;33011;31504;30635;30465;30443;31370;31495;31278;24138;23946;24138;24071;29920	A0A0A0MTS7;Q8WZ42-5	A0A0A0MTS7	Titin	TTN	FDKPSQPGELEILSISKDSVTLQWEKPECDG	DPFDKPSQPGELEILSIS(1)K	657	UID658	ELEILSIsKDSVTLQ			1
NaN	NaN	NaN	NaN	NaN	NaN	NaN	NaN	NaN	NaN	NaN	NaN	NaN	NaN	NaN	NaN	NaN	NaN	17.8424	16.9804	16.8556	17.1666	17.0597	16.1149	NaN	NaN	NaN	NaN	NaN	NaN	18.1052	17.019	17.2904	17.4865	16.6884	16.9482	NaN	NaN	NaN	NaN	NaN	NaN	NaN	NaN	NaN	NaN	NaN	NaN	NaN	NaN	NaN	NaN	NaN	NaN	NaN	NaN	NaN	NaN	NaN	NaN	S	4			195;2470	___1									0.981772	1.66e-29	134.34	118.83	134.34	-0.63046	51678000	17486	NaN	A0A0A0MTS7;Q8WZ42-12;Q8WZ42-13;Q8WZ42-7;Q8WZ42-4;Q8WZ42-11;Q8WZ42;Q8WZ42-8;Q8WZ42-2;Q8WZ42-9;Q8WZ42-3;A0A0A0MRA3;Q8WZ42-10;Q8WZ42-5	17486;17486;15979;15110;14940;14918;15845;15970;15753;8613;8421;8613;8546;14395	A0A0A0MTS7;Q8WZ42-5	A0A0A0MTS7	Titin	TTN	PDAPDKPIVEDVTSNSMLVKWNEPKDNGSPI	DPFGPPDAPDKPIVEDVTS(0.018)NS(0.982)MLVK	659	UID660				1
16.514	16.2811	15.6989	16.0703	15.8765	15.9478	19.1318	18.3646	18.8135	18.6521	18.3597	18.3265	14.6508	14.4169	13.7016	14.4872	13.9188	13.4784	14.5411	14.2033	14.4398	13.805	13.3838	12.2647	19.6675	18.9804	18.6575	19.3547	18.7577	18.5851	19.1587	18.564	18.7885	19.1212	18.3557	18.1298	18.8093	18.4342	18.3422	18.6343	18.1022	18.4307	19.3269	18.8237	18.6922	18.9891	18.6007	18.4275	19.075	18.1821	18.5917	18.5893	18.2943	18.0579	19.977	19.6251	19.6327	19.5069	19.2974	19.1178	S	3			195;2470	___1									1	1.74e-37	211.57	173.06	180.74	-0.79772	821570000	7839	NaN	A0A0A0MTS7;Q8WZ42-12;Q8WZ42-13;Q8WZ42-7;Q8WZ42-4;Q8WZ42-11;Q8WZ42;Q8WZ42-8;Q8WZ42-2;Q8WZ42-5	7839;7839;7522;6787;6595;6595;7522;7647;7430;7522	A0A0A0MTS7;Q8WZ42-5	A0A0A0MTS7	Titin	TTN	ISVVWLKDRGEVIRESENTRISFIDNIATLQ	DRGEVIRES(1)ENTR	660	UID661				1
18.5492	18.0523	17.5968	18.3731	17.883	17.8772	NaN	NaN	NaN	NaN	NaN	NaN	19.4491	19.2632	18.9787	19.1315	18.6616	18.4558	18.5963	18.1229	18.0087	17.8093	17.8089	17.3913	17.9496	17.3332	17.3227	17.7105	17.2064	16.9278	19.5012	18.8287	19.0326	19.4056	18.4535	18.5486	21.3565	20.8897	20.5846	20.8964	20.418	20.5991	19.2836	18.8689	18.8285	18.9814	18.6381	18.6022	20.3174	19.4602	19.7733	19.8534	19.4251	19.2058	17.1201	17.0334	16.8394	16.8115	16.7947	16.2631	S	2			195;2470	___1	+	HTP							1	5.48e-79	244.15	198.99	235.11	-0.050484	538970000	19089	NaN	A0A0A0MTS7;Q8WZ42-12;Q8WZ42-13;Q8WZ42-7;Q8WZ42-4;Q8WZ42-11;Q8WZ42;Q8WZ42-8;Q8WZ42-2;Q8WZ42-9;Q8WZ42-3;A0A0A0MRA3;Q8WZ42-10;Q8WZ42-5	19089;19089;17582;16713;16543;16521;17448;17573;17356;10216;10024;10216;10149;15998	A0A0A0MTS7;Q8WZ42-5	A0A0A0MTS7	Titin	TTN	PGEVTDVIEMKDRLVSPDLQLDASVRDRIVV	LVS(1)PDLQLDASVR	661	UID662	EMKDRLVsPDLQLDA			1
18.4399	18.0052	17.5845	18.3907	17.7849	17.7293	NaN	NaN	NaN	NaN	NaN	NaN	NaN	NaN	NaN	NaN	NaN	NaN	NaN	NaN	NaN	NaN	NaN	NaN	NaN	NaN	NaN	NaN	NaN	NaN	19.0811	18.3073	18.5166	18.929	18.0592	17.9697	19.7155	19.2741	19.0602	19.3631	18.8657	18.9995	19.3111	18.8798	18.7844	19.1448	18.5998	18.5587	NaN	NaN	NaN	NaN	NaN	NaN	19.972	19.5918	19.6279	19.5408	19.3229	19.0311	S	2			195;2470	___1	+	HTP							1	1.67e-08	157.33	113.95	157.33	0.22246	351910000	19097	NaN	A0A0A0MTS7;Q8WZ42-12;Q8WZ42-13;Q8WZ42-7;Q8WZ42-4;Q8WZ42-11;Q8WZ42;Q8WZ42-8;Q8WZ42-2;Q8WZ42-9;Q8WZ42-3;A0A0A0MRA3;Q8WZ42-10;Q8WZ42-5	19097;19097;17590;16721;16551;16529;17456;17581;17364;10224;10032;10224;10157;16006	A0A0A0MTS7;Q8WZ42-5	A0A0A0MTS7	Titin	TTN	EMKDRLVSPDLQLDASVRDRIVVHAGGVIRI	LVSPDLQLDAS(1)VR	662	UID663	PDLQLDAsVRDRIVV			1
NaN	NaN	NaN	NaN	NaN	NaN	NaN	NaN	NaN	NaN	NaN	NaN	NaN	NaN	NaN	NaN	NaN	NaN	NaN	NaN	NaN	NaN	NaN	NaN	NaN	NaN	NaN	NaN	NaN	NaN	NaN	NaN	NaN	NaN	NaN	NaN	NaN	NaN	NaN	NaN	NaN	NaN	NaN	NaN	NaN	NaN	NaN	NaN	16.3332	15.5095	15.4938	15.7692	15.2475	15.1486	NaN	NaN	NaN	NaN	NaN	NaN	S	3			195;2470	___1									0.499993	0.00121626	61.767	45.825	61.767	-0.56653	3837400	9194	NaN	A0A0A0MTS7;Q8WZ42-12;Q8WZ42-13;Q8WZ42-7;Q8WZ42-4;Q8WZ42-11;Q8WZ42;Q8WZ42-8;Q8WZ42-2;Q8WZ42-5	9194;9194;8877;8142;7950;7950;8877;9002;8785;8877	A0A0A0MTS7;Q8WZ42-5	A0A0A0MTS7	Titin	TTN	AGQYNCYIENASGKDSCSAQILILEPPYFVK	DS(0.5)CS(0.5)AQILILEPPYFVK	663	UID664				1
NaN	NaN	NaN	NaN	NaN	NaN	NaN	NaN	NaN	NaN	NaN	NaN	NaN	NaN	NaN	NaN	NaN	NaN	NaN	NaN	NaN	NaN	NaN	NaN	NaN	NaN	NaN	NaN	NaN	NaN	NaN	NaN	NaN	NaN	NaN	NaN	NaN	NaN	NaN	NaN	NaN	NaN	NaN	NaN	NaN	NaN	NaN	NaN	16.3332	15.5095	15.4938	15.7692	15.2475	15.1486	NaN	NaN	NaN	NaN	NaN	NaN	S	3			195;2470	___1									0.499993	0.00121626	61.767	45.825	61.767	-0.56653	3837400	9196	NaN	A0A0A0MTS7;Q8WZ42-12;Q8WZ42-13;Q8WZ42-7;Q8WZ42-4;Q8WZ42-11;Q8WZ42;Q8WZ42-8;Q8WZ42-2;Q8WZ42-5	9196;9196;8879;8144;7952;7952;8879;9004;8787;8879	A0A0A0MTS7;Q8WZ42-5	A0A0A0MTS7	Titin	TTN	QYNCYIENASGKDSCSAQILILEPPYFVKQL	DS(0.5)CS(0.5)AQILILEPPYFVK	664	UID665				1
19.1555	18.331	18.0259	19.0706	18.2654	18.2451	20.3585	19.6024	19.7672	19.7845	19.336	18.8654	20.1307	19.6793	19.4694	19.9125	19.5641	19.4684	19.9545	19.4148	19.2878	19.1563	19.1252	18.509	NaN	NaN	NaN	NaN	NaN	NaN	NaN	NaN	NaN	NaN	NaN	NaN	21.2248	20.4708	20.1529	20.6795	19.9862	20.3843	20.4198	19.8519	19.8815	20.0222	19.6342	19.4063	20.7302	19.7045	19.9766	20.1039	19.588	19.4913	19.5099	18.8008	19.0569	19.0953	18.8855	18.9073	S	3			195;2470	___1	+	CST							0.999904	2.54e-20	155.79	128.46	122.22	-1.6656	745620000	24097	NaN	A0A0A0MTS7;Q8WZ42-12;Q8WZ42-13;Q8WZ42-7;Q8WZ42-4;Q8WZ42-11;Q8WZ42;Q8WZ42-8;Q8WZ42-2;Q8WZ42-9;Q8WZ42-3;A0A0A0MRA3;Q8WZ42-10;Q8WZ42-5	24097;24097;22590;21721;21551;21529;22456;22581;22364;15224;15032;15224;15157;21006	A0A0A0MTS7;Q8WZ42-5	A0A0A0MTS7	Titin	TTN	DFSTNLVNKDSTRRDSGAYTLTATNPGGFAK	DS(1)GAYTLTATNPGGFAK	665	UID666	KDSTRRDsGAYTLTA			1
19.6878	18.6178	18.4689	19.4012	18.5807	18.7801	NaN	NaN	NaN	NaN	NaN	NaN	NaN	NaN	NaN	NaN	NaN	NaN	NaN	NaN	NaN	NaN	NaN	NaN	NaN	NaN	NaN	NaN	NaN	NaN	NaN	NaN	NaN	NaN	NaN	NaN	NaN	NaN	NaN	NaN	NaN	NaN	NaN	NaN	NaN	NaN	NaN	NaN	NaN	NaN	NaN	NaN	NaN	NaN	18.5281	17.4893	17.6929	17.693	17.2604	17.3649	S	3			195;2470	___1									0.832209	1.75e-10	132.67	115.98	80.412	0.9895	72445000	21931	NaN	A0A0A0MTS7;Q8WZ42-12;Q8WZ42-13;Q8WZ42-7;Q8WZ42-4;Q8WZ42-11;Q8WZ42;Q8WZ42-8;Q8WZ42-2;Q8WZ42-9;Q8WZ42-3;A0A0A0MRA3;Q8WZ42-10;Q8WZ42-5	21931;21931;20424;19555;19385;19363;20290;20415;20198;13058;12866;13058;12991;18840	A0A0A0MTS7;Q8WZ42-5	A0A0A0MTS7	Titin	TTN	RNLCTLELFSVNRKDSGDYTITAENSSGSKS	KDS(0.832)GDYT(0.166)IT(0.002)AENSSGSK	666	UID667				1
21.2116	20.1328	19.9469	20.6448	20.2103	20.5137	21.9257	20.8536	21.2008	21.3481	21.0401	21.102	NaN	NaN	NaN	NaN	NaN	NaN	NaN	NaN	NaN	NaN	NaN	NaN	21.6468	20.7352	20.6049	21.1544	20.4309	20.6917	20.3493	19.3329	19.6374	19.9614	19.1799	19.356	21.5525	20.5251	20.7154	21.0247	20.3675	20.8328	21.3692	20.3938	20.429	20.6637	20.3615	20.4433	21.5434	20.2904	20.8037	20.936	20.3998	20.4886	22.1365	21.252	21.399	21.4074	21.0842	21.1386	S	2			195;2470	___1									0.998723	0	397.75	340.79	293.29	-0.88474	4282800000	21941	NaN	A0A0A0MTS7;Q8WZ42-12;Q8WZ42-13;Q8WZ42-7;Q8WZ42-4;Q8WZ42-11;Q8WZ42;Q8WZ42-8;Q8WZ42-2;Q8WZ42-9;Q8WZ42-3;A0A0A0MRA3;Q8WZ42-10;Q8WZ42-5	21941;21941;20434;19565;19395;19373;20300;20425;20208;13068;12876;13068;13001;18850	A0A0A0MTS7;Q8WZ42-5	A0A0A0MTS7	Titin	TTN	VNRKDSGDYTITAENSSGSKSATIKLKVLDK	DSGDYTITAENS(0.999)S(0.001)GSK	667	UID668				1
NaN	NaN	NaN	NaN	NaN	NaN	17.4671	16.5481	16.6844	16.8932	16.238	15.9715	NaN	NaN	NaN	NaN	NaN	NaN	NaN	NaN	NaN	NaN	NaN	NaN	NaN	NaN	NaN	NaN	NaN	NaN	NaN	NaN	NaN	NaN	NaN	NaN	20.4737	19.5988	19.6293	20.0243	19.3565	19.7901	19.2908	18.4079	18.3614	18.7952	18.2641	18.3923	21.5005	20.1525	20.5179	20.673	20.2099	20.348	20.5626	19.6268	19.8249	19.8589	19.6332	19.6345	S	2			195;2470	___1	+	HTP							0.967096	1.66e-299	353.92	304.19	269.87	0.89671	749810000	21942	NaN	A0A0A0MTS7;Q8WZ42-12;Q8WZ42-13;Q8WZ42-7;Q8WZ42-4;Q8WZ42-11;Q8WZ42;Q8WZ42-8;Q8WZ42-2;Q8WZ42-9;Q8WZ42-3;A0A0A0MRA3;Q8WZ42-10;Q8WZ42-5	21942;21942;20435;19566;19396;19374;20301;20426;20209;13069;12877;13069;13002;18851	A0A0A0MTS7;Q8WZ42-5	A0A0A0MTS7	Titin	TTN	NRKDSGDYTITAENSSGSKSATIKLKVLDKP	DSGDYTITAENS(0.028)S(0.967)GS(0.005)K	668	UID669	TITAENSsGSksAtI			1
18.9774	18.046	17.7093	18.6811	17.9501	18.1766	NaN	NaN	NaN	NaN	NaN	NaN	18.0981	16.9711	17.0439	17.3884	16.4399	16.4777	16.5133	15.7052	15.5786	15.3689	15.1649	14.3347	19.2134	18.2225	17.8326	19.1313	18.1916	18.1713	19.0179	18.037	18.004	18.6351	17.355	17.1889	18.0555	17.2238	17.013	17.4153	16.8366	17.0177	17.4838	16.6941	16.7625	16.9723	16.6593	16.4456	NaN	NaN	NaN	NaN	NaN	NaN	NaN	NaN	NaN	NaN	NaN	NaN	S	3			195;2470	___1	+	CST							0.854181	1.02e-25	156.39	137.61	45.972	0.88712	163750000	21534	NaN	A0A0A0MTS7;Q8WZ42-12;Q8WZ42-13;Q8WZ42-7;Q8WZ42-4;Q8WZ42-11;Q8WZ42;Q8WZ42-8;Q8WZ42-2;Q8WZ42-9;Q8WZ42-3;A0A0A0MRA3;Q8WZ42-10;Q8WZ42-5	21534;21534;20027;19158;18988;18966;19893;20018;19801;12661;12469;12661;12594;18443	A0A0A0MTS7;Q8WZ42-5	A0A0A0MTS7	Titin	TTN	DSSSILIIKDVTRKDSGYYSLTAENSSGTDT	KDS(0.854)GY(0.014)Y(0.014)S(0.079)LT(0.035)AENS(0.003)S(0.001)GT(0.001)DTQK	669	UID670	KDVtRKDsGyysLtA			1
17.6489	16.824	16.5223	17.1584	16.8992	17.1719	NaN	NaN	NaN	NaN	NaN	NaN	NaN	NaN	NaN	NaN	NaN	NaN	NaN	NaN	NaN	NaN	NaN	NaN	NaN	NaN	NaN	NaN	NaN	NaN	NaN	NaN	NaN	NaN	NaN	NaN	NaN	NaN	NaN	NaN	NaN	NaN	NaN	NaN	NaN	NaN	NaN	NaN	NaN	NaN	NaN	NaN	NaN	NaN	18.1333	17.4608	17.6105	17.5537	17.1988	17.0959	S	3			195;2470	___1	+	CST							0.809472	1.02e-150	270.21	246.83	101.6	0.27222	47779000	21538	NaN	A0A0A0MTS7;Q8WZ42-12;Q8WZ42-13;Q8WZ42-7;Q8WZ42-4;Q8WZ42-11;Q8WZ42;Q8WZ42-8;Q8WZ42-2;Q8WZ42-9;Q8WZ42-3;A0A0A0MRA3;Q8WZ42-10;Q8WZ42-5	21538;21538;20031;19162;18992;18970;19897;20022;19805;12665;12473;12665;12598;18447	A0A0A0MTS7;Q8WZ42-5	A0A0A0MTS7	Titin	TTN	ILIIKDVTRKDSGYYSLTAENSSGTDTQKIK	DS(0.005)GYYS(0.809)LT(0.185)AENSSGTDTQK	670	UID671	RKDsGyysLtAENSS			1
18.2252	17.4904	17.2084	18.0674	17.3803	17.588	NaN	NaN	NaN	NaN	NaN	NaN	NaN	NaN	NaN	NaN	NaN	NaN	19.1575	18.0739	17.9761	17.9493	17.9136	16.9055	19.2879	18.4349	18.2454	18.8044	18.1024	18.1937	20.3444	19.3336	19.559	19.9446	19.0774	19.1829	20.6343	19.7994	19.845	20.2329	19.5881	19.9819	20.0167	19.1421	19.0694	19.4742	19.1062	19.0448	18.0963	16.8244	17.31	17.5592	16.9031	17.2176	17.6271	16.9229	16.9714	17.0245	16.8297	16.7094	S	2			195;2470	___1									0.921041	1.38e-90	220.34	195.8	185.26	-0.78391	800000000	21544	NaN	A0A0A0MTS7;Q8WZ42-12;Q8WZ42-13;Q8WZ42-7;Q8WZ42-4;Q8WZ42-11;Q8WZ42;Q8WZ42-8;Q8WZ42-2;Q8WZ42-9;Q8WZ42-3;A0A0A0MRA3;Q8WZ42-10;Q8WZ42-5	21544;21544;20037;19168;18998;18976;19903;20028;19811;12671;12479;12671;12604;18453	A0A0A0MTS7;Q8WZ42-5	A0A0A0MTS7	Titin	TTN	VTRKDSGYYSLTAENSSGTDTQKIKVVVMDA	DSGYYSLTAENS(0.921)S(0.078)GT(0.001)DTQK	671	UID672				1
NaN	NaN	NaN	NaN	NaN	NaN	NaN	NaN	NaN	NaN	NaN	NaN	16.8263	15.8869	15.6262	16.003	15.3964	15.2185	NaN	NaN	NaN	NaN	NaN	NaN	NaN	NaN	NaN	NaN	NaN	NaN	18.0819	17.0576	17.2673	17.7497	16.7453	16.9571	NaN	NaN	NaN	NaN	NaN	NaN	NaN	NaN	NaN	NaN	NaN	NaN	NaN	NaN	NaN	NaN	NaN	NaN	NaN	NaN	NaN	NaN	NaN	NaN	S	3			195;2470	___1									0.782375	7.46e-38	176.84	156.4	176.84	0.35652	31785000	21545	NaN	A0A0A0MTS7;Q8WZ42-12;Q8WZ42-13;Q8WZ42-7;Q8WZ42-4;Q8WZ42-11;Q8WZ42;Q8WZ42-8;Q8WZ42-2;Q8WZ42-9;Q8WZ42-3;A0A0A0MRA3;Q8WZ42-10;Q8WZ42-5	21545;21545;20038;19169;18999;18977;19904;20029;19812;12672;12480;12672;12605;18454	A0A0A0MTS7;Q8WZ42-5	A0A0A0MTS7	Titin	TTN	TRKDSGYYSLTAENSSGTDTQKIKVVVMDAP	DSGYYSLTAENS(0.031)S(0.782)GT(0.184)DT(0.002)QK	672	UID673				1
NaN	NaN	NaN	NaN	NaN	NaN	NaN	NaN	NaN	NaN	NaN	NaN	NaN	NaN	NaN	NaN	NaN	NaN	NaN	NaN	NaN	NaN	NaN	NaN	18.5196	17.849	17.7899	18.1997	17.6497	17.8652	NaN	NaN	NaN	NaN	NaN	NaN	18.4365	17.6024	17.9362	18.1159	17.8413	18.1656	NaN	NaN	NaN	NaN	NaN	NaN	17.2249	16.4142	16.7337	17.0829	16.6609	16.6829	18.5002	18.0852	18.2271	18.2543	18.1041	18.3269	S	3			195;2470	___1									0.99973	1.75e-26	159.16	137.31	109.23	1.7782	133490000	9344	NaN	A0A0A0MTS7;Q8WZ42-12;Q8WZ42-13;Q8WZ42-7;Q8WZ42-4;Q8WZ42-11;Q8WZ42;Q8WZ42-8;Q8WZ42-2;Q8WZ42-5	9344;9344;9027;8292;8100;8100;9027;9152;8935;9027	A0A0A0MTS7;Q8WZ42-5	A0A0A0MTS7	Titin	TTN	PISVSWYKDGKPLKDSPNVQTSFLDNTATLN	DS(1)PNVQTSFLDNTATLNIFK	673	UID674				1
18.6862	17.6729	17.2597	18.3535	17.4599	17.224	20.138	18.9273	19.1832	19.3069	18.6157	18.0694	19.533	18.7405	18.6923	18.9968	18.3412	18.3127	18.5051	17.3011	17.2317	16.968	16.8527	15.6941	18.5412	17.5611	17.2599	18.153	16.9619	16.6278	18.652	17.8286	18.1043	18.3855	17.7077	17.968	18.4502	17.5488	17.3684	17.9433	17.1776	17.3241	19.5876	18.796	18.8113	18.9355	18.4574	18.2836	18.8857	17.5927	17.8203	18.1278	17.3223	16.8061	NaN	NaN	NaN	NaN	NaN	NaN	S	3			195;2470	___1									0.55954	1.49e-29	154.71	137.63	131.09	-0.19136	456970000	5440	NaN	A0A0A0MTS7;Q8WZ42-12;Q8WZ42-13;Q8WZ42-7;Q8WZ42-4;Q8WZ42-11;Q8WZ42;Q8WZ42-8;Q8WZ42-2;Q8WZ42-5	5440;5440;5123;4388;4196;4196;5123;5248;5031;5123	A0A0A0MTS7;Q8WZ42-5	A0A0A0MTS7	Titin	TTN	GNFTCRATNSVGSKDSSGALIVQEPPSFVTK	DS(0.56)S(0.44)GALIVQEPPSFVTK	674	UID675				1
20.0451	19.3335	19.0777	19.8703	19.2085	19.4764	20.5188	19.8415	20.1033	20.2326	19.9119	20.0044	20.277	19.4689	19.3724	19.6047	19.0894	19.0379	20.528	19.7868	19.6601	19.7816	19.7404	19.0469	20.7717	19.8425	19.6293	20.3294	19.5339	19.5492	20.0709	19.121	19.2895	19.6797	18.472	18.497	20.5489	19.6116	19.4913	19.9844	19.2617	19.4887	18.6652	17.893	17.7885	18.1	18.0458	18.029	20.9026	19.6627	19.9998	20.1246	19.5897	19.5288	20.3731	19.9444	20.0457	20.1663	19.979	20.0544	S	3			195;2470	___1									0.971721	5.81e-23	146.68	128.76	125.39	0.97958	1522100000	5441	NaN	A0A0A0MTS7;Q8WZ42-12;Q8WZ42-13;Q8WZ42-7;Q8WZ42-4;Q8WZ42-11;Q8WZ42;Q8WZ42-8;Q8WZ42-2;Q8WZ42-5	5441;5441;5124;4389;4197;4197;5124;5249;5032;5124	A0A0A0MTS7;Q8WZ42-5	A0A0A0MTS7	Titin	TTN	NFTCRATNSVGSKDSSGALIVQEPPSFVTKP	DS(0.028)S(0.972)GALIVQEPPSFVTKPGSK	675	UID676				1
NaN	NaN	NaN	NaN	NaN	NaN	19.5895	18.5311	18.6576	18.9888	18.3562	18.6637	19.8458	18.4245	18.6738	18.9572	18.5525	18.5783	19.3191	18.1521	18.0286	18.3585	18.1383	16.9759	NaN	NaN	NaN	NaN	NaN	NaN	NaN	NaN	NaN	NaN	NaN	NaN	NaN	NaN	NaN	NaN	NaN	NaN	NaN	NaN	NaN	NaN	NaN	NaN	19.7833	18.2717	18.7001	19.0067	18.468	18.602	19.5132	18.4446	18.5754	18.7381	18.3373	18.3939	S	4			195;2470	___1	+	HTP							0.987701	4.21e-19	138.11	114.79	130.78	-0.045083	242020000	5458	NaN	A0A0A0MTS7;Q8WZ42-12;Q8WZ42-13;Q8WZ42-7;Q8WZ42-4;Q8WZ42-11;Q8WZ42;Q8WZ42-8;Q8WZ42-2;Q8WZ42-5	5458;5458;5141;4406;4214;4214;5141;5266;5049;5141	A0A0A0MTS7;Q8WZ42-5	A0A0A0MTS7	Titin	TTN	ALIVQEPPSFVTKPGSKDVLPGSAVCLKSTF	DSSGALIVQEPPS(0.003)FVT(0.01)KPGS(0.988)K	677	UID678	SFVTKPGsKDVLPGS			1
21.3151	20.4625	20.1981	20.9609	20.4444	20.6428	22.0772	21.0477	21.4463	21.5353	21.1363	21.0577	20.5693	19.9228	19.8348	20.0952	19.5557	19.6109	19.1326	18.444	18.4045	18.3067	18.2821	17.5217	20.9856	20.0929	19.934	20.5331	19.8177	19.9199	21.2535	20.3597	20.5865	20.9647	19.9924	20.2332	20.9198	20.0201	19.9258	20.3846	19.8228	20.2495	20.6974	19.9136	19.9722	20.15	19.8461	19.7836	22.2555	21.2085	21.596	21.6036	21.1016	21.1114	22.4116	21.8312	21.8492	21.8953	21.507	21.5192	S	3			195;2470	___1	+	CST;HTP							0.999945	8.48e-177	299.38	262.14	161.08	0.54887	4678800000	20154	NaN	A0A0A0MTS7;Q8WZ42-12;Q8WZ42-13;Q8WZ42-7;Q8WZ42-4;Q8WZ42-11;Q8WZ42;Q8WZ42-8;Q8WZ42-2;Q8WZ42-9;Q8WZ42-3;A0A0A0MRA3;Q8WZ42-10;Q8WZ42-5	20154;20154;18647;17778;17608;17586;18513;18638;18421;11281;11089;11281;11214;17063	A0A0A0MTS7;Q8WZ42-5	A0A0A0MTS7	Titin	TTN	KNCLRRDTGEYQITVSNAAGSKTVAVHLTVL	DTGEYQITVS(1)NAAGSK	678	UID679	GEyQItVsNAAGsKT			1
20.5373	19.6418	19.3344	20.1188	19.6355	19.7331	NaN	NaN	NaN	NaN	NaN	NaN	NaN	NaN	NaN	NaN	NaN	NaN	18.7635	18.0926	17.9165	17.9518	17.9161	17.1339	20.1115	19.1786	18.9576	19.5465	18.8064	18.9681	20.1034	19.1345	19.3594	19.6525	18.7826	18.9492	20.7046	19.7596	19.7648	20.24	19.7078	20.0501	19.6857	18.685	18.6395	18.9943	18.7214	18.7009	NaN	NaN	NaN	NaN	NaN	NaN	19.6945	19.0362	19.2146	19.217	18.7651	18.6024	S	3			195;2470	___1	+	CST							1	1.3e-65	220.64	196.7	165.03	-0.22308	1209700000	20159	NaN	A0A0A0MTS7;Q8WZ42-12;Q8WZ42-13;Q8WZ42-7;Q8WZ42-4;Q8WZ42-11;Q8WZ42;Q8WZ42-8;Q8WZ42-2;Q8WZ42-9;Q8WZ42-3;A0A0A0MRA3;Q8WZ42-10;Q8WZ42-5	20159;20159;18652;17783;17613;17591;18518;18643;18426;11286;11094;11286;11219;17068	A0A0A0MTS7;Q8WZ42-5	A0A0A0MTS7	Titin	TTN	RDTGEYQITVSNAAGSKTVAVHLTVLDVPGP	DTGEYQITVSNAAGS(1)K	679	UID680	tVsNAAGsKTVAVHL			1
NaN	NaN	NaN	NaN	NaN	NaN	NaN	NaN	NaN	NaN	NaN	NaN	16.9578	16.3315	15.928	16.3806	15.943	16.1629	16.8674	16.28	16.1877	16.411	16.173	15.8198	NaN	NaN	NaN	NaN	NaN	NaN	NaN	NaN	NaN	NaN	NaN	NaN	NaN	NaN	NaN	NaN	NaN	NaN	NaN	NaN	NaN	NaN	NaN	NaN	NaN	NaN	NaN	NaN	NaN	NaN	NaN	NaN	NaN	NaN	NaN	NaN	S	3			195;2470	___1									0.999892	0.00637807	63.128	46.496	63.128	0.36794	9828000	25128	NaN	A0A0A0MTS7;Q8WZ42-12;Q8WZ42-13;Q8WZ42-7;Q8WZ42-4;Q8WZ42-11;Q8WZ42;Q8WZ42-8;Q8WZ42-2;Q8WZ42-9;Q8WZ42-3;A0A0A0MRA3;Q8WZ42-10;Q8WZ42-5	25128;25128;23621;22752;22582;22560;23487;23612;23395;16255;16063;16255;16188;22037	A0A0A0MTS7;Q8WZ42-5	A0A0A0MTS7	Titin	TTN	MDPKYKDTIVVHAGESFKVDADIYGKPIPTI	DTIVVHAGES(1)FK	680	UID681				1
19.7248	18.9678	18.604	19.7508	18.882	18.9998	20.1461	19.428	19.4543	19.5264	19.1143	19.1482	18.0766	17.3173	17.2851	17.669	17.017	17.0907	NaN	NaN	NaN	NaN	NaN	NaN	18.6375	17.8268	17.6594	18.3096	17.4464	17.4569	20.2099	19.3897	19.6633	19.9048	19.0196	18.9776	20.2047	19.3729	19.29	19.6638	19.0494	19.3989	18.5699	18.01	17.8499	17.9847	17.7691	17.695	19.9256	18.7749	19.2229	19.3986	18.8844	18.7152	19.6269	19.1087	19.1064	19.2047	18.8256	18.6952	S	3			195;2470;2471	___1									0.999723	2.77e-05	133.98	113.65	103.88	0.11155	482440000	2148	NaN	A0A0A0MTS7;Q8WZ42-12;Q8WZ42-13;Q8WZ42-7;Q8WZ42-4;Q8WZ42-11;Q8WZ42;Q8WZ42-8;Q8WZ42-2;Q8WZ42-9;Q8WZ42-3;A0A0A0MRA3;Q8WZ42-10;Q8WZ42-5;Q8WZ42-6	2148;2148;2148;2148;2148;2148;2148;2148;2056;2102;2102;2102;2102;2148;2148	A0A0A0MTS7;Q8WZ42-5;Q8WZ42-6	A0A0A0MTS7	Titin	TTN	VCELVIRDVTAEDSASIMVKAINIAGETSSH	DVTAEDSAS(1)IMVK	681	UID682				1
21.538	20.8885	20.5214	21.3906	20.9001	20.8446	21.7497	21.2852	21.5537	21.7531	21.4538	21.4812	21.3329	20.9921	20.8336	21.2315	20.9165	20.7587	20.6767	19.843	19.9022	19.979	19.9715	19.5675	19.9278	18.9194	18.3403	19.3883	18.2017	18.1079	21.2656	20.4112	20.7364	20.9608	20.0223	20.0394	20.3561	19.2245	18.7528	19.3223	18.3265	18.1245	21.2792	20.605	20.6424	20.8935	20.7178	20.6465	20.9797	19.9759	20.5523	20.9791	20.5981	20.5061	20.8538	20.1041	20.0121	20.2664	19.7817	19.3203	S	4			195;2470;2471	___1									0.87157	1.15e-61	172.05	159.12	143.09	-1.1516	8524500000	1068	NaN	A0A0A0MTS7;Q8WZ42-12;Q8WZ42-13;Q8WZ42-7;Q8WZ42-4;Q8WZ42-11;Q8WZ42;Q8WZ42-8;Q8WZ42-2;Q8WZ42-9;Q8WZ42-3;A0A0A0MRA3;Q8WZ42-10;Q8WZ42-5;Q8WZ42-6	1068;1068;1068;1068;1068;1068;1068;1068;976;1022;1022;1022;1022;1068;1068	A0A0A0MTS7;Q8WZ42-5;Q8WZ42-6	A0A0A0MTS7	Titin	TTN	EKRFVESRDVVMTDTSLTEEQAGPGEPAAPY	DVVMT(0.003)DT(0.124)S(0.872)LT(0.001)EEQAGPGEPAAPYFITK	682	UID683				1;2
NaN	NaN	NaN	NaN	NaN	NaN	20.4325	19.3826	19.7678	19.8175	19.2911	19.1358	19.1903	18.5258	18.428	18.6542	18.1788	18.1774	18.9603	18.1975	17.9355	18.236	18.1176	17.3948	19.4821	18.5917	18.4769	19.0902	18.403	18.4067	19.0388	18.3007	18.3669	18.744	17.9836	18.0909	NaN	NaN	NaN	NaN	NaN	NaN	NaN	NaN	NaN	NaN	NaN	NaN	20.5791	19.4019	19.7355	19.9241	19.3572	19.2055	17.2085	16.48	16.6762	16.7366	16.4515	16.6216	S	3			195;2470	___1									0.963565	6.02e-38	185.71	153.35	95.206	-0.13914	332370000	32770	NaN	A0A0A0MTS7;Q8WZ42-12;Q8WZ42-13;Q8WZ42-7;Q8WZ42-4;Q8WZ42-11;Q8WZ42;Q8WZ42-8;Q8WZ42-2;Q8WZ42-9;Q8WZ42-3;A0A0A0MRA3;Q8WZ42-10;Q8WZ42-5	32770;32770;31263;30394;30224;30202;31129;31254;31037;23897;23705;23897;23830;29679	A0A0A0MTS7;Q8WZ42-5	A0A0A0MTS7	Titin	TTN	ETHTELVIKEADRGDSGTYDLVLENKCGKKA	EADRGDS(0.964)GT(0.036)YDLVLENK	683	UID684				1
18.3503	17.8406	17.4322	18.0726	17.776	17.7757	18.7651	18.052	18.3778	18.4929	17.994	17.8554	NaN	NaN	NaN	NaN	NaN	NaN	NaN	NaN	NaN	NaN	NaN	NaN	18.7436	18.0743	17.7811	18.4712	18.0804	17.9051	18.545	17.8835	18.2266	18.5826	17.5409	17.6666	18.8348	18.2365	18.0976	18.4612	18.0917	18.3442	18.1637	17.6824	17.727	18.0861	17.7126	17.529	18.7402	17.7874	18.2371	18.2468	17.9597	17.847	18.602	18.2844	18.3998	18.3896	18.1666	18.043	S	2			195;2470;2471	___1									1	9.81e-07	168.9	149.54	144.47	0.47202	115440000	1010	NaN	A0A0A0MTS7;Q8WZ42-12;Q8WZ42-13;Q8WZ42-7;Q8WZ42-4;Q8WZ42-11;Q8WZ42;Q8WZ42-8;Q8WZ42-2;Q8WZ42-9;Q8WZ42-3;A0A0A0MRA3;Q8WZ42-10;Q8WZ42-5;Q8WZ42-6	1010;1010;1010;1010;1010;1010;1010;1010;918;964;964;964;964;1010;1010	A0A0A0MTS7;Q8WZ42-5;Q8WZ42-6	A0A0A0MTS7	Titin	TTN	SGIARLMIREAFAEDSGRFTCSAVNEAGTVS	EAFAEDS(1)GR	684	UID685				1
NaN	NaN	NaN	NaN	NaN	NaN	19.3548	18.5437	18.6899	18.7775	18.0126	17.9381	NaN	NaN	NaN	NaN	NaN	NaN	18.5742	17.7379	17.5853	17.6549	17.5172	16.82	NaN	NaN	NaN	NaN	NaN	NaN	NaN	NaN	NaN	NaN	NaN	NaN	NaN	NaN	NaN	NaN	NaN	NaN	NaN	NaN	NaN	NaN	NaN	NaN	NaN	NaN	NaN	NaN	NaN	NaN	NaN	NaN	NaN	NaN	NaN	NaN	S	2			195;2470	___1	+	HTP							0.975528	0.0130859	115.57	60.51	115.57	0.614	27958000	31202	NaN	A0A0A0MTS7;Q8WZ42-12;Q8WZ42-13;Q8WZ42-7;Q8WZ42-4;Q8WZ42-11;Q8WZ42;Q8WZ42-8;Q8WZ42-2;Q8WZ42-9;Q8WZ42-3;A0A0A0MRA3;Q8WZ42-10;Q8WZ42-5	31202;31202;29695;28826;28656;28634;29561;29686;29469;22329;22137;22329;22262;28111	A0A0A0MTS7;Q8WZ42-5	A0A0A0MTS7	Titin	TTN	KAKNDAGYSEPREAFSSVIIKEPQIEPTADL	EAFS(0.976)S(0.024)VIIK	685	UID686	SEPREAFssVIIKEP			1
19.6204	18.8855	18.5094	19.0024	18.68	18.7175	19.7395	18.9314	19.2135	19.0269	18.7981	18.669	19.7344	19.1928	19.2003	19.3468	18.8481	18.5478	19.1176	18.5495	18.4198	18.3922	18.3094	17.7028	19.4143	18.5396	18.2714	18.717	18.2945	18.2526	19.3683	18.5142	18.7633	19.2701	18.3661	18.26	NaN	NaN	NaN	NaN	NaN	NaN	19.1471	18.5057	18.5686	18.7485	18.4439	18.2971	19.3461	18.3426	18.6336	18.7396	18.3807	18.1189	20.9818	20.2912	20.2939	20.4272	19.9819	19.9066	S	2			195;2470	___1	+	HTP							0.982119	2.08e-07	182.64	127.09	148.91	-0.89635	231970000	31203	NaN	A0A0A0MTS7;Q8WZ42-12;Q8WZ42-13;Q8WZ42-7;Q8WZ42-4;Q8WZ42-11;Q8WZ42;Q8WZ42-8;Q8WZ42-2;Q8WZ42-9;Q8WZ42-3;A0A0A0MRA3;Q8WZ42-10;Q8WZ42-5	31203;31203;29696;28827;28657;28635;29562;29687;29470;22330;22138;22330;22263;28112	A0A0A0MTS7;Q8WZ42-5	A0A0A0MTS7	Titin	TTN	AKNDAGYSEPREAFSSVIIKEPQIEPTADLT	EAFS(0.018)S(0.982)VIIK	686	UID687	EPREAFssVIIKEPQ			1
16.257	15.5446	14.9048	16.0571	14.9173	15.4954	NaN	NaN	NaN	NaN	NaN	NaN	NaN	NaN	NaN	NaN	NaN	NaN	NaN	NaN	NaN	NaN	NaN	NaN	16.623	15.7863	15.4937	16.5292	15.7846	15.59	18.1609	17.3755	17.4956	17.9164	16.9797	17.1514	18.1961	17.5052	17.4763	17.693	17.2065	17.4445	NaN	NaN	NaN	NaN	NaN	NaN	16.4985	15.6381	15.8342	15.8639	15.2867	15.2237	17.644	17.199	17.2673	17.2615	16.7017	16.8741	S	2			195;2470;2471	___1									0.994882	1.08e-18	147.06	128.65	147.06	3.0704	175200000	2426	NaN	A0A0A0MTS7;Q8WZ42-12;Q8WZ42-13;Q8WZ42-7;Q8WZ42-4;Q8WZ42-11;Q8WZ42;Q8WZ42-8;Q8WZ42-2;Q8WZ42-9;Q8WZ42-3;A0A0A0MRA3;Q8WZ42-10;Q8WZ42-5;Q8WZ42-6	2426;2426;2426;2426;2426;2426;2426;2426;2334;2380;2380;2380;2380;2426;2426	A0A0A0MTS7;Q8WZ42-5;Q8WZ42-6	A0A0A0MTS7	Titin	TTN	MLLIEDMTKEDAGNYSFTIPALGLSTSGRVS	EDAGNYS(0.995)FT(0.005)IPALGLSTSGR	687	UID688				1
16.362	16.0884	16.0294	16.6747	16.1916	16.0633	16.8844	15.9683	16.0555	16.3576	15.7386	15.9629	17.2038	17.0241	16.4592	16.7213	15.9969	15.6867	16.0659	14.8128	14.9553	14.8742	14.742	13.7208	NaN	NaN	NaN	NaN	NaN	NaN	NaN	NaN	NaN	NaN	NaN	NaN	16.9668	16.4069	15.9133	16.2189	15.9413	15.9353	16.7067	16.3123	16.4101	16.3968	15.8534	15.5817	18.3125	17.2299	17.5046	17.5342	16.8329	16.3828	16.9254	16.5177	16.2448	16.4363	15.9418	15.9003	S	2			195;2470;2471	___1									0.831202	2e-37	173.49	152.24	111.66	0.019717	190150000	2435	NaN	A0A0A0MTS7;Q8WZ42-12;Q8WZ42-13;Q8WZ42-7;Q8WZ42-4;Q8WZ42-11;Q8WZ42;Q8WZ42-8;Q8WZ42-2;Q8WZ42-9;Q8WZ42-3;A0A0A0MRA3;Q8WZ42-10;Q8WZ42-5;Q8WZ42-6	2435;2435;2435;2435;2435;2435;2435;2435;2343;2389;2389;2389;2389;2435;2435	A0A0A0MTS7;Q8WZ42-5;Q8WZ42-6	A0A0A0MTS7	Titin	TTN	EDAGNYSFTIPALGLSTSGRVSVYSVDVITP	EDAGNYSFTIPALGLS(0.831)T(0.143)S(0.025)GR	688	UID689				1
NaN	NaN	NaN	NaN	NaN	NaN	18.4381	17.5544	17.9921	17.8569	17.1652	17.039	NaN	NaN	NaN	NaN	NaN	NaN	17.1976	16.2386	16.2154	15.8821	15.7162	15.1536	NaN	NaN	NaN	NaN	NaN	NaN	NaN	NaN	NaN	NaN	NaN	NaN	NaN	NaN	NaN	NaN	NaN	NaN	NaN	NaN	NaN	NaN	NaN	NaN	NaN	NaN	NaN	NaN	NaN	NaN	NaN	NaN	NaN	NaN	NaN	NaN	S	2			195;2470;2471	___1									0.937795	9.6e-32	166.29	142.43	166.29	0.54124	45942000	2437	NaN	A0A0A0MTS7;Q8WZ42-12;Q8WZ42-13;Q8WZ42-7;Q8WZ42-4;Q8WZ42-11;Q8WZ42;Q8WZ42-8;Q8WZ42-2;Q8WZ42-9;Q8WZ42-3;A0A0A0MRA3;Q8WZ42-10;Q8WZ42-5;Q8WZ42-6	2437;2437;2437;2437;2437;2437;2437;2437;2345;2391;2391;2391;2391;2437;2437	A0A0A0MTS7;Q8WZ42-5;Q8WZ42-6	A0A0A0MTS7	Titin	TTN	AGNYSFTIPALGLSTSGRVSVYSVDVITPLK	EDAGNYSFTIPALGLS(0.007)T(0.055)S(0.938)GR	689	UID690				1
NaN	NaN	NaN	NaN	NaN	NaN	NaN	NaN	NaN	NaN	NaN	NaN	17.3753	16.8728	16.5187	16.8957	16.5869	16.6709	NaN	NaN	NaN	NaN	NaN	NaN	NaN	NaN	NaN	NaN	NaN	NaN	NaN	NaN	NaN	NaN	NaN	NaN	NaN	NaN	NaN	NaN	NaN	NaN	NaN	NaN	NaN	NaN	NaN	NaN	NaN	NaN	NaN	NaN	NaN	NaN	NaN	NaN	NaN	NaN	NaN	NaN	S	4			195;2470	___1									0.924851	0.000740242	59.356	34.302	59.356	1.8197	22503000	34784	NaN	A0A0A0MTS7;Q8WZ42-12;Q8WZ42-13;Q8WZ42-7;Q8WZ42-4;Q8WZ42-11;Q8WZ42;Q8WZ42-8;Q8WZ42-2;Q8WZ42-9;Q8WZ42-3;A0A0A0MRA3;Q8WZ42-10;Q8WZ42-5	34784;34784;33277;32408;32238;32216;33143;33268;33051;25911;25719;25911;25844;31693	A0A0A0MTS7;Q8WZ42-5	A0A0A0MTS7	Titin	TTN	EDEELLRPVTTTQHLSEYKSELDFMSKEEKS	EDEELLRPVT(0.008)T(0.026)T(0.026)QHLS(0.925)EY(0.015)K	690	UID691				1
21.2365	20.88	20.4211	21.0967	20.4964	20.4035	22.385	21.8183	22.2133	21.9187	21.4807	21.0546	17.5938	17.7544	17.2211	17.3554	16.6982	16.5554	17.5683	17.0363	17.043	16.4863	16.5778	16.3039	22.0111	21.2867	21.0415	21.6683	21.0334	20.7788	21.7668	21.1584	21.2701	21.7415	20.6128	20.4438	21.722	21.3764	20.9444	21.2878	20.7323	20.8552	21.3875	21.1291	20.8584	21.0614	20.6959	20.4606	22.4018	21.5874	22.0742	21.7371	21.2871	20.9659	22.573	22.4907	22.2932	22.1687	21.904	21.4233	S	2			195;2470	___1									0.999997	4.11e-40	235.55	199.12	196.88	-0.11719	2151300000	18048	NaN	A0A0A0MTS7;Q8WZ42-12;Q8WZ42-13;Q8WZ42-7;Q8WZ42-4;Q8WZ42-11;Q8WZ42;Q8WZ42-8;Q8WZ42-2;Q8WZ42-9;Q8WZ42-3;A0A0A0MRA3;Q8WZ42-10;Q8WZ42-5	18048;18048;16541;15672;15502;15480;16407;16532;16315;9175;8983;9175;9108;14957	A0A0A0MTS7;Q8WZ42-5	A0A0A0MTS7	Titin	TTN	PKAVREDKGTYTVTASNRLGSVFRNVHVEVY	GTYTVTAS(1)NR	691	UID692				1
20.8622	20.1897	19.8614	20.5814	20.0768	20.1686	20.4458	19.717	20.0777	20.011	19.7621	19.8612	20.3662	19.9611	19.7755	19.8396	19.3813	19.382	20.6141	19.9724	19.8931	19.8983	19.8473	19.264	21.2923	20.4718	20.2405	20.91	20.1704	20.2059	20.7991	19.9873	20.2729	20.5522	19.7218	19.8052	20.5739	19.8604	19.7231	20.1298	19.6448	19.8951	20.436	19.755	19.7526	20.0352	19.6927	19.5444	21.0426	20.0922	20.5038	20.5235	20.1876	20.1188	19.6556	19.2042	19.1381	19.1191	18.7918	18.3406	S	3			195;2470	___1									1	3.4e-18	172.58	149.53	93.5	0.91604	2335100000	28758	NaN	A0A0A0MTS7;Q8WZ42-12;Q8WZ42-13;Q8WZ42-7;Q8WZ42-4;Q8WZ42-11;Q8WZ42;Q8WZ42-8;Q8WZ42-2;Q8WZ42-9;Q8WZ42-3;A0A0A0MRA3;Q8WZ42-10;Q8WZ42-5	28758;28758;27251;26382;26212;26190;27117;27242;27025;19885;19693;19885;19818;25667	A0A0A0MTS7;Q8WZ42-5	A0A0A0MTS7	Titin	TTN	QIAKEREEEPLFDIDSEMRKTLIVKAGASFT	EREEEPLFDIDS(1)EMR	692	UID693				1
19.9368	19.1993	18.9617	19.5731	19.087	19.1033	21.493	20.4626	20.6468	20.7797	20.3506	20.3985	20.2319	19.5552	19.5002	19.7479	19.2243	19.1304	20.2521	19.3846	19.2486	19.2979	19.2685	18.3823	20.6277	19.7815	19.6709	20.1755	19.4473	19.6598	22.2784	21.4239	21.5709	21.9958	21.1292	21.1178	21.6959	20.8582	20.788	21.1364	20.4822	20.852	19.0661	18.2275	18.2418	18.3105	18.1242	18.0867	20.735	19.3393	19.6289	19.7699	19.2257	19.1074	22.4841	21.7753	21.799	21.8892	21.5438	21.5579	S	3			195;2470;2471	___1									0.963119	5.44e-12	182.41	157.56	102.33	-0.24217	2055600000	3280	NaN	A0A0A0MTS7;Q8WZ42-12;Q8WZ42-13;Q8WZ42-7;Q8WZ42-4;Q8WZ42-11;Q8WZ42;Q8WZ42-8;Q8WZ42-2;Q8WZ42-9;Q8WZ42-3;A0A0A0MRA3;Q8WZ42-10;A0A0U1RRH3;Q8WZ42-5;Q8WZ42-6	3280;3280;3280;3280;3280;3280;3280;3280;3188;3234;3234;3234;3234;146;3280;3280	A0A0A0MTS7;Q8WZ42-5;Q8WZ42-6	A0A0A0MTS7	Titin	TTN	RPQPKISWYKEEQLLSTGFKCKFLHDGQEYT	EEQLLS(0.963)T(0.037)GFK	693	UID694				1
27.0064	26.0118	25.709	26.5721	25.9873	26.1018	27.6594	26.6473	26.8859	27.0528	26.6101	26.542	27.243	26.3184	26.3115	26.5371	26.0262	26.0323	27.8563	26.9915	26.8532	26.9713	26.9007	25.955	27.0797	25.9937	25.7791	26.4799	25.534	25.5904	27.635	26.6192	26.8153	27.1381	26.2155	26.3266	27.9825	26.9658	26.9855	27.3802	26.7044	27.0635	27.8847	26.9255	26.9902	27.167	26.7871	26.8371	27.7713	26.4697	26.7949	27.0929	26.4668	26.4287	27.3569	26.542	26.5713	26.7265	26.3117	26.2588	S	3			195;2470	___1	+	CST;HTP							1	2.44e-66	219.97	174.86	89.468	-1.1839	1450000000000	10638	NaN	A0A0A0MTS7;Q8WZ42-12;Q8WZ42-13;Q8WZ42-7;Q8WZ42-4;Q8WZ42-11;Q8WZ42;Q8WZ42-8;Q8WZ42-2;Q8WZ42-5	10638;10638;10321;9586;9394;9394;10321;10446;10229;10321	A0A0A0MTS7;Q8WZ42-5	A0A0A0MTS7	Titin	TTN	VVTEEKITIVTQREESPPPAVPEIPKKKVPE	EES(1)PPPAVPEIPKK	694	UID695	IVtQREEsPPPAVPE			1
19.7859	19.3427	19.0197	19.7715	19.2057	19.2329	19.8656	19.3424	19.6585	19.5285	19.2781	19.008	19.0505	19.0875	18.7985	18.9057	18.5443	18.4714	16.3913	16.164	16.3015	16.0639	16.0697	15.5889	20.047	19.3199	19.0226	19.7106	19.0762	18.9158	20.4786	19.72	19.933	20.2542	19.2945	19.3163	20.7563	20.2275	19.8203	20.2958	19.7883	20.0092	19.571	19.2417	19.0892	19.4844	19.2039	19.0749	20.826	19.936	20.3598	20.4906	20.0587	19.8202	20.3335	20.1825	20.1551	20.0576	19.7824	19.5203	S	3			195;2470	___1									0.998193	0	396.31	357.28	202.34	-0.032585	1563500000	21134	NaN	A0A0A0MTS7;Q8WZ42-12;Q8WZ42-13;Q8WZ42-7;Q8WZ42-4;Q8WZ42-11;Q8WZ42;Q8WZ42-8;Q8WZ42-2;Q8WZ42-9;Q8WZ42-3;A0A0A0MRA3;Q8WZ42-10;Q8WZ42-5	21134;21134;19627;18758;18588;18566;19493;19618;19401;12261;12069;12261;12194;18043	A0A0A0MTS7;Q8WZ42-5	A0A0A0MTS7	Titin	TTN	CNAAAQLVRKEFTVTSLDENQEYEFRVCAQN	EFTVT(0.002)S(0.998)LDENQEYEFR	695	UID696				1
22.8422	21.4544	21.3036	21.903	21.6331	21.9583	23.3647	21.9995	22.3541	22.7263	22.4202	22.8105	NaN	NaN	NaN	NaN	NaN	NaN	NaN	NaN	NaN	NaN	NaN	NaN	22.9742	21.984	21.7654	22.1653	21.5362	21.9705	22.2184	21.0268	21.2151	21.4713	20.8767	21.0208	23.5188	22.0997	22.5841	22.844	22.0557	22.6332	22.1065	20.8008	20.9246	21.1716	20.8935	21.1113	23.6162	22.1248	22.5836	22.8361	22.3005	22.702	23.7528	22.5187	22.6851	22.9249	22.5168	22.8952	S	3			195;2470;2471	___1									0.974268	0.0156233	87.913	60.799	71.349	-0.14527	3606200000	2576	NaN	A0A0A0MTS7;Q8WZ42-12;Q8WZ42-13;Q8WZ42-7;Q8WZ42-4;Q8WZ42-11;Q8WZ42;Q8WZ42-8;Q8WZ42-2;Q8WZ42-9;Q8WZ42-3;A0A0A0MRA3;Q8WZ42-10;Q8WZ42-5;Q8WZ42-6	2576;2576;2576;2576;2576;2576;2576;2576;2484;2530;2530;2530;2530;2576;2576	A0A0A0MTS7;Q8WZ42-5;Q8WZ42-6	A0A0A0MTS7	Titin	TTN	IDVLWNFKDKEIKPSSKYKIEAHGKIYKLTV	EIKPS(0.026)S(0.974)K	696	UID697				1
16.9752	16.4647	16.0308	17.0623	16.5746	16.3048	17.4316	16.9492	17.1855	17.2503	17.0695	16.7572	18.1178	17.5587	17.5004	17.8038	17.0374	17.1376	17.8345	17.1406	17.3688	17.5041	17.3248	16.6375	18.4592	17.54	17.3331	18.3896	18.4691	17.4677	18.4648	17.7737	17.7887	18.3307	17.4114	17.5388	NaN	NaN	NaN	NaN	NaN	NaN	17.2366	16.7921	16.7208	17.6178	16.6371	16.561	17.4294	16.6544	16.7393	16.8748	16.8808	16.3609	18.699	18.2227	18.638	18.4157	17.8261	18.0804	S	3			195;2470	___1	+	HTP							1	0.000955218	70.216	44.068	58.024	0.21212	217810000	21179	NaN	A0A0A0MTS7;Q8WZ42-12;Q8WZ42-13;Q8WZ42-7;Q8WZ42-4;Q8WZ42-11;Q8WZ42;Q8WZ42-8;Q8WZ42-2;Q8WZ42-9;Q8WZ42-3;A0A0A0MRA3;Q8WZ42-10;Q8WZ42-5	21179;21179;19672;18803;18633;18611;19538;19663;19446;12306;12114;12306;12239;18088	A0A0A0MTS7;Q8WZ42-5	A0A0A0MTS7	Titin	TTN	KPKEILEPPEIDLDASMRKLVIVRAGCPIRL	EILEPPEIDLDAS(1)MR	697	UID698	PEIDLDAsMRKLVIV			1
20.4537	19.8547	19.4898	20.1964	19.8017	19.7701	20.8408	20.1529	20.6511	20.4246	20.1365	19.9305	20.5904	20.4622	20.1106	20.2723	19.8607	19.6315	20.292	19.8399	19.7095	19.5701	19.6057	19.1924	21.1161	20.472	20.2676	20.7457	20.2188	20.0574	20.8626	20.1117	20.3442	20.7142	19.8924	19.7385	20.6372	20.093	19.8691	20.2355	19.7654	19.9195	20.5861	20.0987	19.9157	20.2375	19.9876	19.8045	21.0166	20.1476	20.6332	20.551	20.2136	19.9744	21.0481	20.8506	20.7785	20.6837	20.4214	20.3155	S	3			195;2470	___1	+	HTP							1	1.92e-06	160.91	88.629	63.727	-0.2418	1509800000	33865	NaN	A0A0A0MTS7;Q8WZ42-12;Q8WZ42-13;Q8WZ42-7;Q8WZ42-4;Q8WZ42-11;Q8WZ42;Q8WZ42-8;Q8WZ42-2;Q8WZ42-9;Q8WZ42-3;A0A0A0MRA3;Q8WZ42-10;Q8WZ42-5	33865;33865;32358;31489;31319;31297;32224;32349;32132;24992;24800;24992;24925;30774	A0A0A0MTS7;Q8WZ42-5	A0A0A0MTS7	Titin	TTN	VKVKGTDQVLVKKEISILNIARHRNILHLHE	KEIS(1)ILNIAR	698	UID699	VLVKKEIsILNIARH			1
20.7137	20.5218	20.7993	20.1262	20.1598	19.8791	21.1726	20.4099	20.5297	20.7215	20.2913	20.2117	21.3004	20.7042	20.7143	20.9547	20.4241	20.3496	21.5934	20.9181	20.7556	20.955	20.551	20.0039	21.5626	20.7676	20.8665	21.2834	20.6489	20.5126	21.6959	21.267	20.9335	21.337	20.4851	20.6045	20.7894	20.1092	20.263	20.4437	19.9244	19.972	19.5214	18.8337	18.8454	18.9901	18.5121	18.3879	21.9886	21.3193	21.5096	21.2943	20.9431	20.8163	21.993	21.3932	21.4156	21.4325	21.1617	21.046	S	2			195;2470	___1									1	0.00848404	120.86	68.066	105.17	-0.10508	1184900000	20464	NaN	A0A0A0MTS7;Q8WZ42-12;Q8WZ42-13;Q8WZ42-7;Q8WZ42-4;Q8WZ42-11;Q8WZ42;Q8WZ42-8;Q8WZ42-2;Q8WZ42-9;Q8WZ42-3;A0A0A0MRA3;Q8WZ42-10;Q8WZ42-5	20464;20464;18957;18088;17918;17896;18823;18948;18731;11591;11399;11591;11524;17373	A0A0A0MTS7;Q8WZ42-5	A0A0A0MTS7	Titin	TTN	AANIVGEGEPRELAESVIAKDILHPPEVELD	ELAES(1)VIAK	699	UID700				1
NaN	NaN	NaN	NaN	NaN	NaN	15.9083	15.5268	15.5703	15.1408	14.8644	14.5356	NaN	NaN	NaN	NaN	NaN	NaN	NaN	NaN	NaN	NaN	NaN	NaN	NaN	NaN	NaN	NaN	NaN	NaN	16.506	15.9757	16.0289	16.5213	15.018	14.6629	16.5774	15.9583	15.6716	15.7724	15.2025	15.7264	NaN	NaN	NaN	NaN	NaN	NaN	NaN	NaN	NaN	NaN	NaN	NaN	15.9797	15.8432	15.8467	15.635	15.149	14.8829	S	3			195;2470	___1									1	0.0232612	59.908	26.645	43.308	-0.35841	8999300	6054	NaN	A0A0A0MTS7;Q8WZ42-12;Q8WZ42-13;Q8WZ42-7;Q8WZ42-4;Q8WZ42-11;Q8WZ42;Q8WZ42-8;Q8WZ42-2;Q8WZ42-5	6054;6054;5737;5002;4810;4810;5737;5862;5645;5737	A0A0A0MTS7;Q8WZ42-5	A0A0A0MTS7	Titin	TTN	APMTIKWFKDNKELHSGAARSVWKDDTSTSL	ELHS(1)GAAR	700	UID701				1
NaN	NaN	NaN	NaN	NaN	NaN	NaN	NaN	NaN	NaN	NaN	NaN	NaN	NaN	NaN	NaN	NaN	NaN	NaN	NaN	NaN	NaN	NaN	NaN	14.3611	13.6214	13.6779	14.5465	13.5825	13.8558	NaN	NaN	NaN	NaN	NaN	NaN	NaN	NaN	NaN	NaN	NaN	NaN	NaN	NaN	NaN	NaN	NaN	NaN	NaN	NaN	NaN	NaN	NaN	NaN	15.2111	14.6171	15.2183	14.9878	14.6029	14.3428	S	3			195;2470	___1									0.997391	2.53e-05	69.619	46.057	69.619	0.15338	18807000	30134	NaN	A0A0A0MTS7;Q8WZ42-12;Q8WZ42-13;Q8WZ42-7;Q8WZ42-4;Q8WZ42-11;Q8WZ42;Q8WZ42-8;Q8WZ42-2;Q8WZ42-9;Q8WZ42-3;A0A0A0MRA3;Q8WZ42-10;Q8WZ42-5	30134;30134;28627;27758;27588;27566;28493;28618;28401;21261;21069;21261;21194;27043	A0A0A0MTS7;Q8WZ42-5	A0A0A0MTS7	Titin	TTN	PITVKELIITPEVDLSDIPGAQVTVRIGHNV	ELIIT(0.001)PEVDLS(0.997)DIPGAQVT(0.001)VR	701	UID702				1
19.1695	18.5431	18.0405	18.8537	18.2471	18.238	19.2792	18.2148	18.6848	18.5784	18.2696	18.1669	18.758	18.0824	17.7924	18.2382	17.7765	17.5481	17.9797	16.9345	16.8877	17.0283	16.9257	16.1806	19.8388	18.8767	18.6573	19.2099	18.6693	18.6702	18.1159	17.3157	17.5677	17.9686	17.0015	16.8049	19.5143	18.6816	18.6173	19.1277	18.5231	18.7855	19.1569	18.4377	18.1204	18.6303	18.139	18.1092	18.9734	18.0146	18.2906	18.2027	17.7885	17.5911	19.7379	19.1951	19.2625	19.2357	19.0438	18.8257	S	3			195;2470	___1									0.999799	3.46e-20	172.1	151.68	118.31	0.025933	840670000	14415	NaN	A0A0A0MTS7;Q8WZ42-12;Q8WZ42-13;Q8WZ42-7;Q8WZ42-4;Q8WZ42-11;Q8WZ42;Q8WZ42-8;Q8WZ42-2;Q8WZ42-9;Q8WZ42-3;A0A0A0MRA3;Q8WZ42-10;Q8WZ42-5	14415;14415;12908;12039;11869;11847;12774;12899;12682;5542;5350;5542;5475;11324	A0A0A0MTS7;Q8WZ42-5	A0A0A0MTS7	Titin	TTN	NLKVKELPLIFITPLSDVKVFEKDEAKFECE	ELPLIFITPLS(1)DVK	702	UID703				1
17.8994	16.8722	16.4574	18.0275	16.783	17.0688	19.0108	18.8493	18.9941	19.0976	18.4566	18.5822	NaN	NaN	NaN	NaN	NaN	NaN	16.6749	15.954	15.7761	15.5789	15.383	14.9943	NaN	NaN	NaN	NaN	NaN	NaN	18.8634	17.6039	18.1051	18.1394	17.4087	17.2792	18.4171	17.5438	17.6441	17.657	17.27	17.4423	19.4761	18.8307	19.0949	18.6841	18.7589	18.669	20.437	19.3978	19.3248	19.7621	19.1015	18.9852	NaN	NaN	NaN	NaN	NaN	NaN	S	2			195;2470;2471	___1									0.999122	2.94e-11	172.17	118.11	145.91	-0.86899	225380000	847	NaN	A0A0A0MTS7;Q8WZ42-12;Q8WZ42-13;Q8WZ42-7;Q8WZ42-4;Q8WZ42-11;Q8WZ42;Q8WZ42-8;Q8WZ42-2;Q8WZ42-9;Q8WZ42-3;A0A0A0MRA3;Q8WZ42-10;Q8WZ42-5;Q8WZ42-6	847;847;847;847;847;847;847;847;755;801;801;801;801;847;847	A0A0A0MTS7;Q8WZ42-5;Q8WZ42-6	A0A0A0MTS7	Titin	TTN	ASIAGSAIATLQKELSATSSAQKITKSVKAP	ELS(0.999)AT(0.001)SSAQK	703	UID704				1
NaN	NaN	NaN	NaN	NaN	NaN	19.0643	18.8485	19.1037	18.7755	18.8317	18.4514	NaN	NaN	NaN	NaN	NaN	NaN	NaN	NaN	NaN	NaN	NaN	NaN	NaN	NaN	NaN	NaN	NaN	NaN	NaN	NaN	NaN	NaN	NaN	NaN	NaN	NaN	NaN	NaN	NaN	NaN	19.4962	18.9177	19.0843	19.0502	18.8638	18.7998	NaN	NaN	NaN	NaN	NaN	NaN	NaN	NaN	NaN	NaN	NaN	NaN	S	2			195;2470;2471	___1	+	HTP							0.785491	1.11e-14	197.21	140.95	197.21	0.13736	721810000	851	NaN	A0A0A0MTS7;Q8WZ42-12;Q8WZ42-13;Q8WZ42-7;Q8WZ42-4;Q8WZ42-11;Q8WZ42;Q8WZ42-8;Q8WZ42-2;Q8WZ42-9;Q8WZ42-3;A0A0A0MRA3;Q8WZ42-10;Q8WZ42-5;Q8WZ42-6	851;851;851;851;851;851;851;851;759;805;805;805;805;851;851	A0A0A0MTS7;Q8WZ42-5;Q8WZ42-6	A0A0A0MTS7	Titin	TTN	GSAIATLQKELSATSSAQKITKSVKAPTVKP	ELSAT(0.17)S(0.044)S(0.785)AQK	704	UID705	KELSATSsAQKITKS			1
18.9084	18.7825	18.5342	19.0952	18.5855	18.2177	20.1381	19.6355	19.7109	19.7805	19.263	18.9474	17.2335	17.1147	16.7627	17.0512	16.5839	16.1089	17.5845	16.8424	16.5965	16.6251	16.4579	15.6371	19.1954	18.549	18.3049	18.9785	18.341	18.2039	18.6451	18.0585	18.0881	18.4844	17.6451	17.6036	NaN	NaN	NaN	NaN	NaN	NaN	20.9226	20.7175	20.5223	20.9504	20.2302	20.1947	20.985	20.0821	20.4636	20.4435	20.0226	19.7672	20.3044	19.9799	20.039	20.012	19.6722	19.4072	S	2			195;2470	___1	+	HTP							0.999382	1.52e-06	164.33	102.77	164.33	0.58151	606160000	5023	NaN	A0A0A0MTS7;Q8WZ42-12;Q8WZ42-13;Q8WZ42-7;Q8WZ42-4;Q8WZ42-11;Q8WZ42;Q8WZ42-8;Q8WZ42-2;Q8WZ42-5	5023;5023;4706;3971;3779;3779;4706;4831;4614;4706	A0A0A0MTS7;Q8WZ42-5	A0A0A0MTS7	Titin	TTN	SPVIQVTWFKNNKELSESNTVRMYFVNSEAI	ELS(0.999)ES(0.001)NTVR	705	UID706	FKNNKELsESNTVRM			1
20.9671	20.3712	20.0068	20.6391	20.2463	20.1596	21.4917	20.6667	21.0938	20.9861	20.5924	20.2895	NaN	NaN	NaN	NaN	NaN	NaN	NaN	NaN	NaN	NaN	NaN	NaN	NaN	NaN	NaN	NaN	NaN	NaN	NaN	NaN	NaN	NaN	NaN	NaN	NaN	NaN	NaN	NaN	NaN	NaN	NaN	NaN	NaN	NaN	NaN	NaN	19.8775	19.1236	19.561	19.3355	19.0246	18.6802	21.3531	20.9937	20.9945	20.9214	20.6512	20.3781	S	2			195;2470	___1									0.806463	9.11e-05	155.26	96.347	150.22	-0.065862	799140000	5025	NaN	A0A0A0MTS7;Q8WZ42-12;Q8WZ42-13;Q8WZ42-7;Q8WZ42-4;Q8WZ42-11;Q8WZ42;Q8WZ42-8;Q8WZ42-2;Q8WZ42-5	5025;5025;4708;3973;3781;3781;4708;4833;4616;4708	A0A0A0MTS7;Q8WZ42-5	A0A0A0MTS7	Titin	TTN	VIQVTWFKNNKELSESNTVRMYFVNSEAILD	ELS(0.18)ES(0.806)NT(0.014)VR	706	UID707				1
NaN	NaN	NaN	NaN	NaN	NaN	NaN	NaN	NaN	NaN	NaN	NaN	19.2105	18.5039	18.3784	18.7215	18.0718	18.0188	NaN	NaN	NaN	NaN	NaN	NaN	NaN	NaN	NaN	NaN	NaN	NaN	NaN	NaN	NaN	NaN	NaN	NaN	NaN	NaN	NaN	NaN	NaN	NaN	NaN	NaN	NaN	NaN	NaN	NaN	NaN	NaN	NaN	NaN	NaN	NaN	NaN	NaN	NaN	NaN	NaN	NaN	S	2			195;2470	___1									0.805089	0.017679	110.66	61.161	110.66	-2.0951	19448000	14219	NaN	A0A0A0MTS7;Q8WZ42-12;Q8WZ42-13;Q8WZ42-7;Q8WZ42-4;Q8WZ42-11;Q8WZ42;Q8WZ42-8;Q8WZ42-2;Q8WZ42-9;Q8WZ42-3;A0A0A0MRA3;Q8WZ42-10;Q8WZ42-5	14219;14219;12712;11843;11673;11651;12578;12703;12486;5346;5154;5346;5279;11128	A0A0A0MTS7;Q8WZ42-5	A0A0A0MTS7	Titin	TTN	TLDDISQIKAQVKELSSTAQLKVLEADPYFT	ELS(0.805)S(0.18)T(0.015)AQLK	707	UID708				1
NaN	NaN	NaN	NaN	NaN	NaN	NaN	NaN	NaN	NaN	NaN	NaN	18.9795	18.2988	18.2021	18.4585	17.9012	17.8771	18.7232	17.9795	17.7616	17.9049	17.7293	17.0036	NaN	NaN	NaN	NaN	NaN	NaN	NaN	NaN	NaN	NaN	NaN	NaN	NaN	NaN	NaN	NaN	NaN	NaN	NaN	NaN	NaN	NaN	NaN	NaN	NaN	NaN	NaN	NaN	NaN	NaN	NaN	NaN	NaN	NaN	NaN	NaN	S	2			195;2470	___1									0.630352	0.0188211	109.16	46.854	80.102	-0.64306	17483000	14220	NaN	A0A0A0MTS7;Q8WZ42-12;Q8WZ42-13;Q8WZ42-7;Q8WZ42-4;Q8WZ42-11;Q8WZ42;Q8WZ42-8;Q8WZ42-2;Q8WZ42-9;Q8WZ42-3;A0A0A0MRA3;Q8WZ42-10;Q8WZ42-5	14220;14220;12713;11844;11674;11652;12579;12704;12487;5347;5155;5347;5280;11129	A0A0A0MTS7;Q8WZ42-5	A0A0A0MTS7	Titin	TTN	LDDISQIKAQVKELSSTAQLKVLEADPYFTV	ELS(0.366)S(0.63)T(0.003)AQLK	708	UID709				1
19.528	18.5292	18.229	18.8622	18.3895	18.6258	22.4551	21.3047	21.644	21.8486	21.4705	21.5241	NaN	NaN	NaN	NaN	NaN	NaN	NaN	NaN	NaN	NaN	NaN	NaN	17.9339	16.6777	16.8205	17.3071	16.5757	16.8015	18.3368	17.1928	17.2526	17.8065	16.7927	17.0106	NaN	NaN	NaN	NaN	NaN	NaN	NaN	NaN	NaN	NaN	NaN	NaN	21.5347	20.327	20.7167	20.9289	20.258	20.433	NaN	NaN	NaN	NaN	NaN	NaN	S	3			195;2470	___1									0.960428	0.00315923	134.2	98.291	77.062	0.044508	500670000	15609	NaN	A0A0A0MTS7;Q8WZ42-12;Q8WZ42-13;Q8WZ42-7;Q8WZ42-4;Q8WZ42-11;Q8WZ42;Q8WZ42-8;Q8WZ42-2;Q8WZ42-9;Q8WZ42-3;A0A0A0MRA3;Q8WZ42-10;Q8WZ42-5	15609;15609;14102;13233;13063;13041;13968;14093;13876;6736;6544;6736;6669;12518	A0A0A0MTS7;Q8WZ42-5	A0A0A0MTS7	Titin	TTN	YPKAEAEWFKENEPLSTKTIDTTAEQTSFRI	ENEPLS(0.96)T(0.04)K	709	UID710				1
21.5647	21.045	20.7079	21.4393	20.8575	20.8854	21.5265	20.748	21.1911	21.1087	20.694	20.5494	21.5922	21.315	21.0083	21.3452	20.8178	20.7743	21.5187	20.9664	20.8037	20.776	20.6968	20.3084	21.9285	21.1625	20.9761	21.7048	20.9471	20.9915	21.6647	20.9254	21.1659	21.5527	20.5331	20.5782	20.7714	20.1956	19.9567	20.2801	19.8042	19.9069	21.4692	20.8935	20.8462	21.0962	20.7489	20.6439	21.7359	20.756	21.2437	21.0811	20.5913	20.4256	21.8898	21.5635	21.4754	21.4615	21.1774	20.9313	S	3			195;2470	___1									1	1.88e-152	282.3	230.53	220.82	-0.62683	12533000000	19907	NaN	A0A0A0MTS7;Q8WZ42-12;Q8WZ42-13;Q8WZ42-7;Q8WZ42-4;Q8WZ42-11;Q8WZ42;Q8WZ42-8;Q8WZ42-2;Q8WZ42-9;Q8WZ42-3;A0A0A0MRA3;Q8WZ42-10;Q8WZ42-5	19907;19907;18400;17531;17361;17339;18266;18391;18174;11034;10842;11034;10967;16816	A0A0A0MTS7;Q8WZ42-5	A0A0A0MTS7	Titin	TTN	DSCYLTWKEPLDDGGSVITNYVVERRDVASA	EPLDDGGS(1)VITNYVVER	711	UID712				1
21.5798	20.7085	20.2853	21.1704	20.478	20.5577	22.4848	21.423	21.7207	21.8573	21.3763	21.2175	22.2149	21.4427	21.2823	21.4763	20.895	20.7282	22.1109	21.0697	20.9543	20.9489	20.8409	19.8474	22.1885	21.1981	20.9565	21.6676	20.8637	20.7804	22.0571	21.149	21.2989	21.7275	20.6668	20.6547	22.6112	21.6835	21.6183	22.0767	21.3244	21.5988	22.249	21.4025	21.4065	21.6601	21.1949	21.0762	22.2352	21.01	21.4202	21.458	20.9304	20.6721	22.6106	21.823	21.9064	22.0048	21.5648	21.413	S	2			195;2470	___1									1	3.87e-37	225.92	175.55	200.98	-0.17313	3926000000	6020	NaN	A0A0A0MTS7;Q8WZ42-12;Q8WZ42-13;Q8WZ42-7;Q8WZ42-4;Q8WZ42-11;Q8WZ42;Q8WZ42-8;Q8WZ42-2;Q8WZ42-5	6020;6020;5703;4968;4776;4776;5703;5828;5611;5703	A0A0A0MTS7;Q8WZ42-5	A0A0A0MTS7	Titin	TTN	HLTVKEPPYFVEKPQSQDVNPNTRVQLKALV	PQS(1)QDVNPNTR	712	UID713				1
NaN	NaN	NaN	NaN	NaN	NaN	NaN	NaN	NaN	NaN	NaN	NaN	NaN	NaN	NaN	NaN	NaN	NaN	NaN	NaN	NaN	NaN	NaN	NaN	NaN	NaN	NaN	NaN	NaN	NaN	18.0567	17.0494	17.2153	17.71	16.6074	16.6921	NaN	NaN	NaN	NaN	NaN	NaN	NaN	NaN	NaN	NaN	NaN	NaN	NaN	NaN	NaN	NaN	NaN	NaN	NaN	NaN	NaN	NaN	NaN	NaN	S	3			195;2470	___1									0.933657	0.0187265	52.372	42.716	52.372	-0.42458	8250200	31907	NaN	A0A0A0MTS7;Q8WZ42-12;Q8WZ42-13;Q8WZ42-7;Q8WZ42-4;Q8WZ42-11;Q8WZ42;Q8WZ42-8;Q8WZ42-2;Q8WZ42-9;Q8WZ42-3;A0A0A0MRA3;Q8WZ42-10;Q8WZ42-5	31907;31907;30400;29531;29361;29339;30266;30391;30174;23034;22842;23034;22967;28816	A0A0A0MTS7;Q8WZ42-5	A0A0A0MTS7	Titin	TTN	SEPSEASNFISCREPSYTPGPPSAPRVVDTT	EPS(0.934)Y(0.01)T(0.056)PGPPSAPR	713	UID714				1
17.042	16.4467	16.1728	17.342	16.3127	16.6718	NaN	NaN	NaN	NaN	NaN	NaN	16.7663	16.3187	16.8395	16.2034	15.8537	16.4791	16.555	15.9033	16.1179	15.8007	15.9351	15.4389	18.2208	17.6315	17.4391	18.0469	18.3492	17.0531	17.4113	17.0886	17.0136	17.2158	16.6486	16.7006	NaN	NaN	NaN	NaN	NaN	NaN	16.9094	16.5922	16.3488	16.8142	15.8429	16.0749	NaN	NaN	NaN	NaN	NaN	NaN	NaN	NaN	NaN	NaN	NaN	NaN	S	3			195;2470;2471	___1									1	5.25e-07	148.57	109.57	148.57	-0.0075067	249920000	444	NaN	A0A0A0MTS7;Q8WZ42-12;Q8WZ42-13;Q8WZ42-7;Q8WZ42-4;Q8WZ42-11;Q8WZ42;Q8WZ42-8;Q8WZ42-2;Q8WZ42-9;Q8WZ42-3;A0A0A0MRA3;Q8WZ42-10;A0A0C4DG59;Q8WZ42-5;Q8WZ42-6	444;444;444;444;444;444;444;444;444;444;444;444;444;40;444;444	A0A0A0MTS7;Q8WZ42-5;Q8WZ42-6	A0A0A0MTS7	Titin	TTN	VVAAVDMARVREPVISAVEQTAQRTTTTAVH	EPVIS(1)AVEQTAQR	715	UID716				1
19.2467	18.5357	18.2066	18.7963	18.4239	18.4431	20.8499	20.0891	20.4021	20.3821	19.9859	19.8955	20.5097	20.1634	19.9767	20.1212	19.5952	19.4833	20.662	19.9902	19.9189	19.8355	19.7469	19.1898	20.8749	20.0838	19.8476	20.443	19.7975	19.6685	20.9152	20.0793	20.3063	20.6291	19.7317	19.7301	20.7257	20.0382	19.9004	20.2742	19.689	19.8946	19.7573	19.1591	19.1233	19.2139	18.9484	18.8551	20.837	19.8576	20.2293	20.2859	19.8511	19.6257	20.8708	20.4756	20.5269	20.4222	20.0821	19.89	S	2			195;2470	___1									1	0.000129994	183.08	71.068	86.243	0.24988	924310000	30097	NaN	A0A0A0MTS7;Q8WZ42-12;Q8WZ42-13;Q8WZ42-7;Q8WZ42-4;Q8WZ42-11;Q8WZ42;Q8WZ42-8;Q8WZ42-2;Q8WZ42-9;Q8WZ42-3;A0A0A0MRA3;Q8WZ42-10;Q8WZ42-5	30097;30097;28590;27721;27551;27529;28456;28581;28364;21224;21032;21224;21157;27006	A0A0A0MTS7;Q8WZ42-5	A0A0A0MTS7	Titin	TTN	ISKTCEIEVSQLKEQSVLEFRVFAKNEKGLS	EQS(1)VLEFR	716	UID717				1
17.108	19.3178	18.3146	17.6574	16.3584	16.6986	NaN	NaN	NaN	NaN	NaN	NaN	NaN	NaN	NaN	NaN	NaN	NaN	NaN	NaN	NaN	NaN	NaN	NaN	18.3441	19.0168	18.3263	19.4787	21.7309	16.7507	16.8375	19.8685	14.3997	16.465	17.6521	16.944	19.0329	19.3751	18.6822	18.4152	20.0558	18	18.5916	19.6581	19.1194	19.7103	18.0539	17.6304	17.69	21.0691	19.9268	17.7829	17.5446	17.2251	18.5314	18.116	21.7353	17.8469	18.2956	21.0051	S	3			195;2470	___1									0.876159	2.69e-43	198.51	174.32	190.74	0.13761	1302800000	35092	NaN	A0A0A0MTS7;Q8WZ42-12;Q8WZ42-13;Q8WZ42-7;Q8WZ42-4;Q8WZ42-11;Q8WZ42;Q8WZ42-8;Q8WZ42-2;Q8WZ42-9;Q8WZ42-3;A0A0A0MRA3;Q8WZ42-10;Q8WZ42-5	35092;35092;33585;32716;32546;32524;33451;33576;33359;26219;26027;26219;26152;32001	A0A0A0MTS7;Q8WZ42-5	A0A0A0MTS7	Titin	TTN	SSVREVKSQMTETRESLSSYEHSASAEMKSA	ES(0.876)LS(0.12)S(0.004)YEHSASAEMK	717	UID718				1
NaN	NaN	NaN	NaN	NaN	NaN	NaN	NaN	NaN	NaN	NaN	NaN	16.9204	16.3979	16.154	16.263	15.9093	15.8647	NaN	NaN	NaN	NaN	NaN	NaN	NaN	NaN	NaN	NaN	NaN	NaN	17.4574	20.1163	16.3359	17.0559	19.0025	18.4439	NaN	NaN	NaN	NaN	NaN	NaN	NaN	NaN	NaN	NaN	NaN	NaN	17.4139	20.0383	19.1749	17.262	17.4888	17.7098	17.3677	16.6276	19.7045	16.8669	16.7921	19.5976	S	3			195;2470	___1									0.723374	4.11e-66	221.69	198.01	98.062	2.7264	229630000	35094	NaN	A0A0A0MTS7;Q8WZ42-12;Q8WZ42-13;Q8WZ42-7;Q8WZ42-4;Q8WZ42-11;Q8WZ42;Q8WZ42-8;Q8WZ42-2;Q8WZ42-9;Q8WZ42-3;A0A0A0MRA3;Q8WZ42-10;Q8WZ42-5	35094;35094;33587;32718;32548;32526;33453;33578;33361;26221;26029;26221;26154;32003	A0A0A0MTS7;Q8WZ42-5	A0A0A0MTS7	Titin	TTN	VREVKSQMTETRESLSSYEHSASAEMKSAAL	ES(0.153)LS(0.723)S(0.124)YEHSASAEMK	718	UID719				1
NaN	NaN	NaN	NaN	NaN	NaN	NaN	NaN	NaN	NaN	NaN	NaN	NaN	NaN	NaN	NaN	NaN	NaN	NaN	NaN	NaN	NaN	NaN	NaN	17.6336	16.6762	16.6062	17.4527	16.9014	16.1747	NaN	NaN	NaN	NaN	NaN	NaN	NaN	NaN	NaN	NaN	NaN	NaN	NaN	NaN	NaN	NaN	NaN	NaN	17.4788	16.6874	17.0614	17.0755	16.6217	16.5429	17.1608	16.8101	17.1439	16.8994	16.5587	16.3906	S	3			195;2470	___1									0.853063	0.0019719	52.814	33.209	45.577	-0.18846	59670000	35099	NaN	A0A0A0MTS7;Q8WZ42-12;Q8WZ42-13;Q8WZ42-7;Q8WZ42-4;Q8WZ42-11;Q8WZ42;Q8WZ42-8;Q8WZ42-2;Q8WZ42-9;Q8WZ42-3;A0A0A0MRA3;Q8WZ42-10;Q8WZ42-5	35099;35099;33592;32723;32553;32531;33458;33583;33366;26226;26034;26226;26159;32008	A0A0A0MTS7;Q8WZ42-5	A0A0A0MTS7	Titin	TTN	SQMTETRESLSSYEHSASAEMKSAALEEKSL	ESLS(0.001)S(0.002)YEHS(0.853)AS(0.144)AEMK	720	UID721				1;2
20.1274	19.2196	19.0316	19.9648	19.19	19.33	20.1957	19.621	19.7181	19.7564	19.4039	19.3909	NaN	NaN	NaN	NaN	NaN	NaN	NaN	NaN	NaN	NaN	NaN	NaN	20.6445	19.6768	19.4955	20.0712	19.789	19.3625	19.6117	18.9476	19.0106	19.2199	18.5318	18.6177	18.7968	17.9848	18.0859	18.4556	17.9181	18.2168	18.2444	17.668	17.6481	17.713	17.204	17.1896	20.4853	19.6659	19.5992	19.7936	19.2587	19.2201	19.5135	18.8855	19.1869	19.1302	18.8729	18.8914	S	3			195;2470	___1									0.996378	7.29e-12	140.89	118.52	125.45	1.8774	1115600000	35101	NaN	A0A0A0MTS7;Q8WZ42-12;Q8WZ42-13;Q8WZ42-7;Q8WZ42-4;Q8WZ42-11;Q8WZ42;Q8WZ42-8;Q8WZ42-2;Q8WZ42-9;Q8WZ42-3;A0A0A0MRA3;Q8WZ42-10;Q8WZ42-5	35101;35101;33594;32725;32555;32533;33460;33585;33368;26228;26036;26228;26161;32010	A0A0A0MTS7;Q8WZ42-5	A0A0A0MTS7	Titin	TTN	MTETRESLSSYEHSASAEMKSAALEEKSLEE	ESLSSYEHS(0.004)AS(0.996)AEMK	721	UID722				1
NaN	NaN	NaN	NaN	NaN	NaN	NaN	NaN	NaN	NaN	NaN	NaN	NaN	NaN	NaN	NaN	NaN	NaN	NaN	NaN	NaN	NaN	NaN	NaN	19.8116	19.0451	18.8316	19.4505	18.6881	18.6851	NaN	NaN	NaN	NaN	NaN	NaN	18.3497	17.6386	17.5012	17.8849	17.2971	17.3917	NaN	NaN	NaN	NaN	NaN	NaN	19.5283	18.4247	18.8585	18.9901	18.4668	18.4242	19.5038	19.0995	19.0568	19.0091	18.7849	18.6893	S	3			195;2470	___1									0.998526	0.000945263	124.09	77.937	72.175	-0.38676	94315000	31263	NaN	A0A0A0MTS7;Q8WZ42-12;Q8WZ42-13;Q8WZ42-7;Q8WZ42-4;Q8WZ42-11;Q8WZ42;Q8WZ42-8;Q8WZ42-2;Q8WZ42-9;Q8WZ42-3;A0A0A0MRA3;Q8WZ42-10;Q8WZ42-5	31263;31263;29756;28887;28717;28695;29622;29747;29530;22390;22198;22390;22323;28172	A0A0A0MTS7;Q8WZ42-5	A0A0A0MTS7	Titin	TTN	TWKLEEMRLKETDRVSITTTKDRTTLTVKDS	ETDRVS(0.999)IT(0.001)TTK	722	UID723				1
19.5025	18.9341	18.5655	19.448	18.6276	18.6172	18.1394	17.4103	17.4287	17.5124	16.8736	16.5835	NaN	NaN	NaN	NaN	NaN	NaN	NaN	NaN	NaN	NaN	NaN	NaN	18.8183	18.1025	17.8765	18.6706	18.2053	17.6513	19.3815	18.9651	18.8285	19.2575	18.3309	18.2891	18.909	18.3373	18.0567	18.3759	18.0043	18.0818	18.2165	17.8848	17.6289	18.4403	17.3047	17.1145	18.9025	18.4129	18.4147	18.5979	18.1396	17.7299	18.2347	17.6342	17.9837	17.8418	17.5716	17.383	S	2			195;2470;2471	___1									0.992263	7.51e-30	215.79	178.06	215.79	-0.21025	190400000	367	NaN	A0A0A0MTS7;Q8WZ42-12;Q8WZ42-13;Q8WZ42-7;Q8WZ42-4;Q8WZ42-11;Q8WZ42;Q8WZ42-8;Q8WZ42-2;Q8WZ42-9;Q8WZ42-3;A0A0A0MRA3;Q8WZ42-10;Q8WZ42-5;Q8WZ42-6	367;367;367;367;367;367;367;367;367;367;367;367;367;367;367	A0A0A0MTS7;Q8WZ42-5;Q8WZ42-6	A0A0A0MTS7	Titin	TTN	ASSSEAEMRETTLTTSTQIRTEERWEGRYGV	ETTLTT(0.004)S(0.992)T(0.004)QIR	723	UID724				1
21.3831	20.7437	20.3285	21.0489	20.546	20.5552	19.3755	18.8125	19.1805	19.2659	18.9332	18.7213	20.7263	20.3331	20.0674	20.3446	19.8034	19.6362	20.0435	19.6109	19.5372	19.5878	19.4444	19.2181	21.3755	20.607	20.3548	21.0589	20.5705	20.3591	21.4725	20.8487	21.0196	21.402	20.5426	20.5623	21.7062	21.0395	20.921	21.3587	20.7341	20.9834	19.2924	18.4745	18.3921	18.6514	18.0046	17.6325	20.1406	19.4579	20.0461	19.8619	19.6358	19.6498	20.9923	20.257	20.3384	20.3905	19.839	19.4468	S	2			195;2470	___1									1	2.32e-07	181.87	107.71	158.47	0.5947	1181700000	9950	NaN	A0A0A0MTS7;Q8WZ42-12;Q8WZ42-13;Q8WZ42-7;Q8WZ42-4;Q8WZ42-11;Q8WZ42;Q8WZ42-8;Q8WZ42-2;Q8WZ42-5	9950;9950;9633;8898;8706;8706;9633;9758;9541;9633	A0A0A0MTS7;Q8WZ42-5	A0A0A0MTS7	Titin	TTN	YKGTEKLEPSDKFEISIDGDRHTLRVKNCQL	FEIS(1)IDGDR	724	UID725				1
20.7852	19.6579	19.4703	20.2091	19.5928	19.8622	21.72	20.3904	20.716	21.0596	20.6211	20.8266	20.61	19.2424	19.674	19.8451	19.4209	19.6052	21.1937	20.1591	20.0061	20.3916	20.1762	19.0949	21.1515	20.0807	20.0583	20.5311	19.8551	19.9146	19.6578	18.6134	18.844	19.0719	18.2693	18.5469	21.3924	20.255	20.5293	20.8217	20.1928	20.6343	19.1894	18.1959	18.2306	18.4514	18.1344	17.9846	21.7952	20.3956	20.9252	21.0813	20.3715	20.6012	22.0959	20.996	21.2367	21.3667	20.9341	21.0342	S	3			195;2470	___1									0.999804	9.74e-20	151.45	128.97	148.89	-1.1547	1602500000	23149	NaN	A0A0A0MTS7;Q8WZ42-12;Q8WZ42-13;Q8WZ42-7;Q8WZ42-4;Q8WZ42-11;Q8WZ42;Q8WZ42-8;Q8WZ42-2;Q8WZ42-9;Q8WZ42-3;A0A0A0MRA3;Q8WZ42-10;Q8WZ42-5	23149;23149;21642;20773;20603;20581;21508;21633;21416;14276;14084;14276;14209;20058	A0A0A0MTS7;Q8WZ42-5	A0A0A0MTS7	Titin	TTN	VDRFGPPGPPEKPEVSNVTKNTATVSWKRPV	FGPPGPPEKPEVS(1)NVTK	725	UID726				1
21.1487	20.6131	20.1898	20.9329	20.4598	20.6132	22.2275	21.5486	21.903	21.6347	21.3708	21.059	22.0452	21.9113	21.5359	21.6887	21.1401	20.9441	21.7976	21.2223	21.1566	20.8563	20.9246	20.3833	22.1479	21.4001	21.0511	21.6219	21.0362	20.7562	21.4228	20.7765	20.8182	21.1923	20.123	20.1229	21.3609	20.784	20.5093	20.8489	20.3418	20.5733	22.3246	21.8287	21.6934	21.9305	21.6598	21.4044	21.9944	21.0865	21.4186	21.4833	21.0186	20.6168	22.4164	22.1528	22.0267	21.9465	21.6179	21.2008	S	2			195;2470	___1									1	9.46e-07	169.21	96.93	169.21	0.25169	3168100000	19341	NaN	A0A0A0MTS7;Q8WZ42-12;Q8WZ42-13;Q8WZ42-7;Q8WZ42-4;Q8WZ42-11;Q8WZ42;Q8WZ42-8;Q8WZ42-2;Q8WZ42-9;Q8WZ42-3;A0A0A0MRA3;Q8WZ42-10;Q8WZ42-5	19341;19341;17834;16965;16795;16773;17700;17825;17608;10468;10276;10468;10401;16250	A0A0A0MTS7;Q8WZ42-5	A0A0A0MTS7	Titin	TTN	IGTEKFHKVTNDNLLSRKYTVKGLKEGDTYE	VTNDNLLS(1)R	726	UID727				1
15.8709	15.8761	15.7845	16.3046	15.5288	15.4521	16.605	16.0434	16.2752	16.4582	15.6253	15.9065	17.472	17.5369	17.1476	17.3588	16.7281	16.5893	16.7526	16.4017	16.1372	15.9614	16.1515	15.6254	NaN	NaN	NaN	NaN	NaN	NaN	17.6085	16.8172	16.9371	17.4753	16.4019	16.3974	17.1208	16.5679	16.3619	16.568	16.1396	16.4436	16.5	16.0892	15.4931	16.5365	15.8455	15.6269	16.3935	15.4638	15.7152	15.6725	15.4017	14.8247	18.3659	17.9307	18.0787	18.0169	17.5885	17.492	S	3			195;2470	___1									0.999094	9.36e-23	146.67	126.47	92.819	-0.57705	245940000	30421	NaN	A0A0A0MTS7;Q8WZ42-12;Q8WZ42-13;Q8WZ42-7;Q8WZ42-4;Q8WZ42-11;Q8WZ42;Q8WZ42-8;Q8WZ42-2;Q8WZ42-9;Q8WZ42-3;A0A0A0MRA3;Q8WZ42-10;Q8WZ42-5	30421;30421;28914;28045;27875;27853;28780;28905;28688;21548;21356;21548;21481;27330	A0A0A0MTS7;Q8WZ42-5	A0A0A0MTS7	Titin	TTN	GLSSPSDPSKFTLAVSPVDPPGTPDYIDVTR	FT(0.001)LAVS(0.999)PVDPPGT(1)PDYIDVTR	727	UID728				1;2
NaN	NaN	NaN	NaN	NaN	NaN	21.1174	20.4834	20.8709	20.6453	20.2123	19.8405	NaN	NaN	NaN	NaN	NaN	NaN	NaN	NaN	NaN	NaN	NaN	NaN	21.9797	21.2792	21.0203	21.6808	20.9745	20.8111	21.6638	20.9651	21.1419	21.5345	20.5133	20.4564	21.8715	21.4592	21.0618	21.44	20.9592	21.0907	NaN	NaN	NaN	NaN	NaN	NaN	22.8976	22.0587	22.5112	22.3999	22.0226	21.6682	22.7979	22.707	22.5907	22.4654	22.1511	21.7742	S	2			195;2470	___1	+	HTP							0.999937	3.54e-11	170.23	108.65	153.25	-1.0401	1931200000	25153	NaN	A0A0A0MTS7;Q8WZ42-12;Q8WZ42-13;Q8WZ42-7;Q8WZ42-4;Q8WZ42-11;Q8WZ42;Q8WZ42-8;Q8WZ42-2;Q8WZ42-9;Q8WZ42-3;A0A0A0MRA3;Q8WZ42-10;Q8WZ42-5	25153;25153;23646;22777;22607;22585;23512;23637;23420;16280;16088;16280;16213;22062	A0A0A0MTS7;Q8WZ42-5	A0A0A0MTS7	Titin	TTN	KPIPTIQWIKGDQELSNTARLEIKSTDFATS	GDQELS(1)NTAR	728	UID729	IKGDQELsNTARLEI			1
NaN	NaN	NaN	NaN	NaN	NaN	NaN	NaN	NaN	NaN	NaN	NaN	NaN	NaN	NaN	NaN	NaN	NaN	NaN	NaN	NaN	NaN	NaN	NaN	NaN	NaN	NaN	NaN	NaN	NaN	NaN	NaN	NaN	NaN	NaN	NaN	NaN	NaN	NaN	NaN	NaN	NaN	NaN	NaN	NaN	NaN	NaN	NaN	18.281	17.0896	17.4572	17.6345	16.9443	16.6657	18.8751	18.404	18.3439	18.4266	17.9955	17.7853	S	3			195;2470	___1									0.999155	8.57e-06	113.78	93.115	110.38	1.1061	70018000	7582	NaN	A0A0A0MTS7;Q8WZ42-12;Q8WZ42-13;Q8WZ42-7;Q8WZ42-4;Q8WZ42-11;Q8WZ42;Q8WZ42-8;Q8WZ42-2;Q8WZ42-5	7582;7582;7265;6530;6338;6338;7265;7390;7173;7265	A0A0A0MTS7;Q8WZ42-5	A0A0A0MTS7	Titin	TTN	GNTPHLRILKVGKGDSGQYTCQATNDVGKDM	GDS(0.999)GQYT(0.001)CQATNDVGK	729	UID730				1
NaN	NaN	NaN	NaN	NaN	NaN	NaN	NaN	NaN	NaN	NaN	NaN	NaN	NaN	NaN	NaN	NaN	NaN	NaN	NaN	NaN	NaN	NaN	NaN	NaN	NaN	NaN	NaN	NaN	NaN	NaN	NaN	NaN	NaN	NaN	NaN	18.3221	17.5659	16.915	17.6323	17.0873	17.2184	NaN	NaN	NaN	NaN	NaN	NaN	NaN	NaN	NaN	NaN	NaN	NaN	NaN	NaN	NaN	NaN	NaN	NaN	S	3			195;2470	___1									0.957407	0.0030252	42.851	26.908	42.851	-1.281	12024000	35024	NaN	A0A0A0MTS7;Q8WZ42-12;Q8WZ42-13;Q8WZ42-7;Q8WZ42-4;Q8WZ42-11;Q8WZ42;Q8WZ42-8;Q8WZ42-2;Q8WZ42-9;Q8WZ42-3;A0A0A0MRA3;Q8WZ42-10;Q8WZ42-5	35024;35024;33517;32648;32478;32456;33383;33508;33291;26151;25959;26151;26084;31933	A0A0A0MTS7;Q8WZ42-5	A0A0A0MTS7	Titin	TTN	SGTYRAVCTNYKGEASDYATLDVTGGDYTTY	GEAS(0.957)DY(0.012)AT(0.028)LDVT(0.001)GGDYTTYASQR	730	UID731				1
20.6915	20.1466	19.7715	20.6206	20.0916	20.1828	19.7958	18.8464	19.238	19.3268	18.7443	18.4689	15.9639	15.8157	15.7257	15.6604	15.312	15.4024	16.9263	16.2099	16.2107	16.3264	16.1336	15.7958	20.3039	19.5034	19.3423	19.8221	19.143	19.0514	20.4752	19.7422	19.993	20.2742	19.4335	19.5309	19.0197	18.5148	18.304	18.734	18.3763	18.5381	20.2543	19.7017	19.6989	19.8511	19.7076	19.5699	20.6554	19.8186	20.1531	20.1939	19.8534	19.6451	20.0769	19.5592	19.5112	19.575	19.1952	19.0785	S	3			195;2470	___1									0.897653	1.66e-14	152.68	137.08	110.38	0.35344	1602900000	21510	NaN	A0A0A0MTS7;Q8WZ42-12;Q8WZ42-13;Q8WZ42-7;Q8WZ42-4;Q8WZ42-11;Q8WZ42;Q8WZ42-8;Q8WZ42-2;Q8WZ42-9;Q8WZ42-3;A0A0A0MRA3;Q8WZ42-10;Q8WZ42-5	21510;21510;20003;19134;18964;18942;19869;19994;19777;12637;12445;12637;12570;18419	A0A0A0MTS7;Q8WZ42-5	A0A0A0MTS7	Titin	TTN	HPTCKWKKGEDEVVTSSHLAVHKADSSSILI	GEDEVVT(0.09)S(0.898)S(0.012)HLAVHK	731	UID732				1
18.8443	18.5392	18.0119	18.5433	18.5511	18.347	20.5839	19.8938	20.1534	20.1191	19.6939	19.5805	16.713	16.5698	16.2921	16.4729	15.8716	16.0076	16.2767	15.7166	15.8335	15.6613	15.5904	15.0525	20.8757	20.1451	19.9149	20.4952	19.9245	19.9031	19.8674	19.03	19.2729	19.6644	18.7202	18.8206	20.9715	20.2354	20.1028	20.5338	19.8953	20.239	20.2566	19.5905	19.5683	19.7502	19.4593	19.3645	20.8642	19.8234	20.2603	20.3418	19.8195	19.6692	20.985	20.6699	20.6728	20.7093	20.3749	20.2764	S	3			195;2470	___1									0.913302	9.19e-19	164.01	125.22	164.01	0.29917	2663200000	21511	NaN	A0A0A0MTS7;Q8WZ42-12;Q8WZ42-13;Q8WZ42-7;Q8WZ42-4;Q8WZ42-11;Q8WZ42;Q8WZ42-8;Q8WZ42-2;Q8WZ42-9;Q8WZ42-3;A0A0A0MRA3;Q8WZ42-10;Q8WZ42-5	21511;21511;20004;19135;18965;18943;19870;19995;19778;12638;12446;12638;12571;18420	A0A0A0MTS7;Q8WZ42-5	A0A0A0MTS7	Titin	TTN	PTCKWKKGEDEVVTSSHLAVHKADSSSILII	GEDEVVT(0.001)S(0.086)S(0.913)HLAVHK	732	UID733				1
25.2748	24.3005	23.9669	24.8128	24.3849	24.5102	26.4041	25.5677	25.7695	25.9532	25.6265	25.575	26.0605	25.1888	25.2451	25.3278	25.022	25.1103	25.9467	25.1695	24.9156	25.1749	25.0671	24.0976	25.8048	24.8399	24.6694	25.2598	24.5173	24.6992	25.2589	24.3173	24.4642	24.73	23.9519	24.0068	25.4583	24.4929	24.5726	25.034	24.4093	24.8092	25.7396	24.8758	24.8671	25.2258	24.9705	24.9832	26.2033	24.9562	25.2008	25.5787	25.0616	25.1339	26.7099	25.9485	25.9799	26.0925	25.7072	25.7543	S	3			195;2470	___1	+	HTP							1	3.03e-97	211.59	197.05	105.94	0.69561	94310000000	17323	NaN	A0A0A0MTS7;Q8WZ42-12;Q8WZ42-13;Q8WZ42-7;Q8WZ42-4;Q8WZ42-11;Q8WZ42;Q8WZ42-8;Q8WZ42-2;Q8WZ42-9;Q8WZ42-3;A0A0A0MRA3;Q8WZ42-10;Q8WZ42-5	17323;17323;15816;14947;14777;14755;15682;15807;15590;8450;8258;8450;8383;14232	A0A0A0MTS7;Q8WZ42-5	A0A0A0MTS7	Titin	TTN	VQEEEPFVLPLTQRLSIDNSKKGESQLRVRD	LS(1)IDNSK	733	UID734	LPLTQRLsIDNSKKG			1
NaN	NaN	NaN	NaN	NaN	NaN	NaN	NaN	NaN	NaN	NaN	NaN	18.1086	17.2801	17.4353	17.401	16.9895	17.3407	NaN	NaN	NaN	NaN	NaN	NaN	NaN	NaN	NaN	NaN	NaN	NaN	NaN	NaN	NaN	NaN	NaN	NaN	NaN	NaN	NaN	NaN	NaN	NaN	NaN	NaN	NaN	NaN	NaN	NaN	NaN	NaN	NaN	NaN	NaN	NaN	NaN	NaN	NaN	NaN	NaN	NaN	S	3			195;2470	___1									0.700407	8.62e-05	70.256	15.716	70.256	0.19819	8414800	17327	NaN	A0A0A0MTS7;Q8WZ42-12;Q8WZ42-13;Q8WZ42-7;Q8WZ42-4;Q8WZ42-11;Q8WZ42;Q8WZ42-8;Q8WZ42-2;Q8WZ42-9;Q8WZ42-3;A0A0A0MRA3;Q8WZ42-10;Q8WZ42-5	17327;17327;15820;14951;14781;14759;15686;15811;15594;8454;8262;8454;8387;14236	A0A0A0MTS7;Q8WZ42-5	A0A0A0MTS7	Titin	TTN	EPFVLPLTQRLSIDNSKKGESQLRVRDSLRP	LS(0.3)IDNS(0.7)K	734	UID735				1
NaN	NaN	NaN	NaN	NaN	NaN	18.0803	17.2173	17.5683	17.5406	16.9576	17.2511	17.6291	17.174	17.0065	17.315	16.7824	16.7255	17.1567	16.4543	16.4217	16.4047	16.4862	15.6572	18.0769	17.3131	17.1753	17.8274	16.9751	16.9883	17.7173	16.8892	17.0692	17.4793	16.3889	16.5051	18.1028	17.0903	16.9045	17.5446	16.9799	17.148	17.5167	16.9324	16.713	17.1559	16.6491	16.5328	NaN	NaN	NaN	NaN	NaN	NaN	19.0054	18.6491	18.3421	18.557	18.2751	17.9211	S	3			195;2470	___1									0.999401	3.57e-55	187.79	161.56	184.3	0.54017	327140000	33559	NaN	A0A0A0MTS7;Q8WZ42-12;Q8WZ42-13;Q8WZ42-7;Q8WZ42-4;Q8WZ42-11;Q8WZ42;Q8WZ42-8;Q8WZ42-2;Q8WZ42-9;Q8WZ42-3;A0A0A0MRA3;Q8WZ42-10;Q8WZ42-5	33559;33559;32052;31183;31013;30991;31918;32043;31826;24686;24494;24686;24619;30468	A0A0A0MTS7;Q8WZ42-5	A0A0A0MTS7	Titin	TTN	RIQEFKGGYHQLIIASVTDDDATVYQVRATN	GGYHQLIIAS(0.999)VT(0.001)DDDATVYQVR	735	UID736				1
NaN	NaN	NaN	NaN	NaN	NaN	NaN	NaN	NaN	NaN	NaN	NaN	NaN	NaN	NaN	NaN	NaN	NaN	NaN	NaN	NaN	NaN	NaN	NaN	NaN	NaN	NaN	NaN	NaN	NaN	NaN	NaN	NaN	NaN	NaN	NaN	17.3183	16.8754	16.2251	16.8562	16.2496	16.361	16.8608	16.7553	16.5304	16.6101	16.2867	16.043	NaN	NaN	NaN	NaN	NaN	NaN	NaN	NaN	NaN	NaN	NaN	NaN	S	3			195;2470	___1									0.99026	9.79e-30	142.23	117.01	142.23	0.38571	97629000	34322	NaN	A0A0A0MTS7;Q8WZ42-12;Q8WZ42-13;Q8WZ42-7;Q8WZ42-4;Q8WZ42-11;Q8WZ42;Q8WZ42-8;Q8WZ42-2;Q8WZ42-9;Q8WZ42-3;A0A0A0MRA3;Q8WZ42-10;Q8WZ42-5	34322;34322;32815;31946;31776;31754;32681;32806;32589;25449;25257;25449;25382;31231	A0A0A0MTS7;Q8WZ42-5	A0A0A0MTS7	Titin	TTN	YTFESDKGLYQLTINSVTTDDDAEYTVVARN	GLYQLT(0.001)INS(0.99)VT(0.009)T(0.001)DDDAEYTVVAR	736	UID737				1
17.4943	17.5456	17.1305	17.4103	17.3485	17.362	18.4809	18.6231	18.6555	17.9661	18.3118	17.932	NaN	NaN	NaN	NaN	NaN	NaN	NaN	NaN	NaN	NaN	NaN	NaN	18.0695	17.377	17.1053	17.7842	17.1932	16.9752	17.5766	17.0378	17.1972	17.3818	16.6144	16.4763	17.7487	17.3342	17.228	17.1677	16.9893	17.0159	NaN	NaN	NaN	NaN	NaN	NaN	19.0647	18.6625	19.245	18.4598	18.6828	18.2787	18.4084	18.4158	18.2899	17.9713	18.5047	18.3575	S	3			195;2470;2471	___1									0.932171	0.00619938	76.068	59.844	76.068	0.10224	143960000	789	NaN	A0A0A0MTS7;Q8WZ42-12;Q8WZ42-13;Q8WZ42-7;Q8WZ42-4;Q8WZ42-11;Q8WZ42;Q8WZ42-8;Q8WZ42-2;Q8WZ42-9;Q8WZ42-3;A0A0A0MRA3;Q8WZ42-10;Q8WZ42-5;Q8WZ42-6	789;789;789;789;789;789;789;789;697;743;743;743;743;789;789	A0A0A0MTS7;Q8WZ42-5;Q8WZ42-6	A0A0A0MTS7	Titin	TTN	ETHIKTTDQKGMHISSQIKKTTDLTTERLVH	GMHIS(0.068)S(0.932)QIK	737	UID738				1
NaN	NaN	NaN	NaN	NaN	NaN	NaN	NaN	NaN	NaN	NaN	NaN	NaN	NaN	NaN	NaN	NaN	NaN	NaN	NaN	NaN	NaN	NaN	NaN	NaN	NaN	NaN	NaN	NaN	NaN	NaN	NaN	NaN	NaN	NaN	NaN	19.8883	19.4942	19.0223	19.402	18.9567	19.0795	NaN	NaN	NaN	NaN	NaN	NaN	NaN	NaN	NaN	NaN	NaN	NaN	NaN	NaN	NaN	NaN	NaN	NaN	S	2			195;2470	___1	+	CST							0.619654	1.05e-19	155.38	135.72	155.38	-1.2416	65199000	31997	NaN	A0A0A0MTS7;Q8WZ42-12;Q8WZ42-13;Q8WZ42-7;Q8WZ42-4;Q8WZ42-11;Q8WZ42;Q8WZ42-8;Q8WZ42-2;Q8WZ42-9;Q8WZ42-3;A0A0A0MRA3;Q8WZ42-10;Q8WZ42-5	31997;31997;30490;29621;29451;29429;30356;30481;30264;23124;22932;23124;23057;28906	A0A0A0MTS7;Q8WZ42-5	A0A0A0MTS7	Titin	TTN	SFRVAAVNVKGMSEYSESIAEIEPVERIEIP	GMSEYS(0.62)ES(0.38)IAEIEPVER	738	UID739	VKGMSEYsESIAEIE			1
19.8016	19.1565	18.7684	19.6641	18.9067	18.9076	19.2148	18.5175	18.9586	18.6807	18.4389	18.1181	19.5968	19.7415	19.2265	19.2793	18.6527	18.612	18.7676	18.4633	18.398	18.1495	18.0303	17.7659	NaN	NaN	NaN	NaN	NaN	NaN	19.4762	18.9073	19.0666	19.485	18.5832	18.5774	18.1218	17.735	17.0538	17.5881	17.1733	16.9911	19.2969	18.9626	18.7516	19.0621	18.6341	18.4323	21.4376	20.4298	20.7813	21.0394	20.5216	20.257	20.7189	20.3877	20.3742	20.2939	19.8719	19.754	S	2			195;2470	___1									0.999343	1.13e-70	213.4	190.3	163.9	0.55457	1153400000	31999	NaN	A0A0A0MTS7;Q8WZ42-12;Q8WZ42-13;Q8WZ42-7;Q8WZ42-4;Q8WZ42-11;Q8WZ42;Q8WZ42-8;Q8WZ42-2;Q8WZ42-9;Q8WZ42-3;A0A0A0MRA3;Q8WZ42-10;Q8WZ42-5	31999;31999;30492;29623;29453;29431;30358;30483;30266;23126;22934;23126;23059;28908	A0A0A0MTS7;Q8WZ42-5	A0A0A0MTS7	Titin	TTN	RVAAVNVKGMSEYSESIAEIEPVERIEIPDL	GMSEYS(0.001)ES(0.999)IAEIEPVER	739	UID740				1
18.3959	17.6327	17.3348	18.2091	17.4208	17.5588	NaN	NaN	NaN	NaN	NaN	NaN	NaN	NaN	NaN	NaN	NaN	NaN	NaN	NaN	NaN	NaN	NaN	NaN	19.6871	18.7079	18.5912	19.3564	19.1099	18.5097	19.9481	19.1825	19.2284	19.6858	18.6613	18.887	19.5697	18.8386	18.7138	19.0206	18.566	18.7697	20.1927	19.6249	19.5177	20.4058	19.21	19.1764	17.7301	16.835	17.0084	17.3079	16.6426	16.4846	19.4774	18.8985	19.3425	19.0357	18.5954	18.8938	S	3			195;2470	___1									0.999984	0.000519932	122.55	98.558	122.55	-0.74442	148710000	10120	NaN	A0A0A0MTS7;Q8WZ42-12;Q8WZ42-13;Q8WZ42-7;Q8WZ42-4;Q8WZ42-11;Q8WZ42;Q8WZ42-8;Q8WZ42-2;Q8WZ42-5	10120;10120;9803;9068;8876;8876;9803;9928;9711;9803	A0A0A0MTS7;Q8WZ42-5	A0A0A0MTS7	Titin	TTN	DAIVTWYKGPTELTESQKYNFRNDGRCHYMT	GPTELTES(1)QK	740	UID741				1
20.7427	20.2299	19.7842	20.3652	19.9142	19.903	20.4583	19.8572	20.1592	19.9382	19.6596	19.379	NaN	NaN	NaN	NaN	NaN	NaN	NaN	NaN	NaN	NaN	NaN	NaN	19.9202	19.2042	19.0833	19.5871	19.0452	18.8875	20.1811	19.4473	19.806	20.153	19.2848	19.1715	20.6422	20.2313	19.931	20.2616	19.8036	19.9153	20.435	19.9577	19.807	20.1126	19.862	19.6498	21.168	20.366	20.8613	20.8821	20.5507	20.2532	21.3266	21.3189	21.1783	21.1214	20.9522	20.5626	S	2			195;2470	___1									0.996654	0.00814837	123.62	72.641	100.69	-0.1235	788680000	35172	NaN	A0A0A0MTS7;Q8WZ42-12;Q8WZ42-13;Q8WZ42-7;Q8WZ42-4;Q8WZ42-11;Q8WZ42;Q8WZ42-8;Q8WZ42-2;Q8WZ42-9;Q8WZ42-3;A0A0A0MRA3;Q8WZ42-10;Q8WZ42-5	35172;35172;33665;32796;32626;32604;33531;33656;33439;26299;26107;26299;26232;32081	A0A0A0MTS7;Q8WZ42-5	A0A0A0MTS7	Titin	TTN	VPTVTWLRKGQVLSTSARHQVTTTKYKSTFE	GQVLST(0.003)S(0.997)AR	741	UID742				1
NaN	NaN	NaN	NaN	NaN	NaN	NaN	NaN	NaN	NaN	NaN	NaN	NaN	NaN	NaN	NaN	NaN	NaN	NaN	NaN	NaN	NaN	NaN	NaN	20.1975	19.418	19.204	19.9631	19.1511	19.1653	20.0759	19.3806	19.621	20.0068	19.0969	19.1409	18.778	18.1892	17.8097	18.1904	17.7808	17.9234	NaN	NaN	NaN	NaN	NaN	NaN	NaN	NaN	NaN	NaN	NaN	NaN	20.678	20.6209	20.5142	20.4627	20.0339	19.8003	S	2			195;2470	___1									0.975753	3.64e-05	154.94	131.39	142.71	-0.11512	1375700000	9056	NaN	A0A0A0MTS7;Q8WZ42-12;Q8WZ42-13;Q8WZ42-7;Q8WZ42-4;Q8WZ42-11;Q8WZ42;Q8WZ42-8;Q8WZ42-2;Q8WZ42-5	9056;9056;8739;8004;7812;7812;8739;8864;8647;8739	A0A0A0MTS7;Q8WZ42-5	A0A0A0MTS7	Titin	TTN	IVKGTPPFSVSWFKGSSELVPGDRCNVSLED	GS(0.976)S(0.024)ELVPGDR	742	UID743				1
21.6004	21.0683	20.5909	21.9404	21.0464	21.0375	21.1716	20.7548	20.8617	20.5659	20.3193	20.1375	NaN	NaN	NaN	NaN	NaN	NaN	NaN	NaN	NaN	NaN	NaN	NaN	18.3778	17.6332	17.3855	18.1671	17.5684	17.4853	20.4881	19.6409	19.8726	20.3271	19.392	19.2902	20.2246	19.6077	19.3902	19.7414	19.2048	19.4906	20.1689	19.6602	19.5206	19.7672	19.3586	19.3175	21.9922	21.1132	21.3818	21.5073	21.0639	20.7149	20.6446	20.2328	20.2124	20.2726	19.875	19.6044	S	2			195;2470	___1									0.994991	2.83e-51	247	176.6	209.95	-0.12017	1272300000	9057	NaN	A0A0A0MTS7;Q8WZ42-12;Q8WZ42-13;Q8WZ42-7;Q8WZ42-4;Q8WZ42-11;Q8WZ42;Q8WZ42-8;Q8WZ42-2;Q8WZ42-5	9057;9057;8740;8005;7813;7813;8740;8865;8648;8740	A0A0A0MTS7;Q8WZ42-5	A0A0A0MTS7	Titin	TTN	VKGTPPFSVSWFKGSSELVPGDRCNVSLEDS	GS(0.005)S(0.995)ELVPGDR	743	UID744				1
18.2757	17.2479	16.9119	18.2267	17.3246	17.1885	NaN	NaN	NaN	NaN	NaN	NaN	NaN	NaN	NaN	NaN	NaN	NaN	NaN	NaN	NaN	NaN	NaN	NaN	17.0458	16.1668	15.9544	16.7366	16.0113	15.8316	16.9149	15.3744	15.9674	16.847	15.169	15.4466	18.3616	17.5746	17.3192	17.6027	16.9884	17.3898	17.7436	17.2038	17.0566	17.2379	16.8386	16.7414	NaN	NaN	NaN	NaN	NaN	NaN	16.6824	15.6011	15.6905	15.5647	15.4896	15.0439	S	2			195;2470	___1									0.988618	8.95e-05	75.773	65.348	74.141	1.6862	77162000	28713	NaN	A0A0A0MTS7;Q8WZ42-12;Q8WZ42-13;Q8WZ42-7;Q8WZ42-4;Q8WZ42-11;Q8WZ42;Q8WZ42-8;Q8WZ42-2;Q8WZ42-9;Q8WZ42-3;A0A0A0MRA3;Q8WZ42-10;Q8WZ42-5	28713;28713;27206;26337;26167;26145;27072;27197;26980;19840;19648;19840;19773;25622	A0A0A0MTS7;Q8WZ42-5	A0A0A0MTS7	Titin	TTN	WKTSIQSLRGTEYTISGLTTGAEYVFRVKSV	GTEYT(0.01)IS(0.989)GLT(0.001)TGAEYVFR	744	UID745				1
NaN	NaN	NaN	NaN	NaN	NaN	NaN	NaN	NaN	NaN	NaN	NaN	NaN	NaN	NaN	NaN	NaN	NaN	NaN	NaN	NaN	NaN	NaN	NaN	17.7601	17.1007	17.1575	17.5575	16.9102	16.5074	NaN	NaN	NaN	NaN	NaN	NaN	NaN	NaN	NaN	NaN	NaN	NaN	NaN	NaN	NaN	NaN	NaN	NaN	NaN	NaN	NaN	NaN	NaN	NaN	NaN	NaN	NaN	NaN	NaN	NaN	S	3			195;2470	___1									0.944146	9.94e-05	74.047	60.847	74.047	-0.63749	9685000	6166	NaN	A0A0A0MTS7;Q8WZ42-12;Q8WZ42-13;Q8WZ42-7;Q8WZ42-4;Q8WZ42-11;Q8WZ42;Q8WZ42-8;Q8WZ42-2;Q8WZ42-5	6166;6166;5849;5114;4922;4922;5849;5974;5757;5849	A0A0A0MTS7;Q8WZ42-5	A0A0A0MTS7	Titin	TTN	KHGISFIDGLATFQISGARVENSGTYVCEAR	HGISFIDGLAT(0.056)FQIS(0.944)GAR	745	UID746				1
18.4584	17.876	17.4772	18.211	17.4898	17.5582	19.772	19.0028	19.29	19.0479	18.3356	18.3787	19.741	19.3633	19.2064	19.5056	18.6837	18.7242	17.5837	16.8365	16.7867	16.5589	16.4362	16.1333	20.453	19.5842	19.3737	20.0608	19.2619	19.2359	20.1853	19.32	19.6528	20.079	18.8322	18.9241	18.8149	18.1731	17.8313	18.3129	17.6563	17.9168	19.9682	19.3605	19.2691	19.5588	18.9645	18.9196	20.0247	18.9555	19.4734	19.4336	18.6947	18.6292	18.2713	17.969	17.8086	17.8185	17.2572	17.1381	S	3			195;2470	___1									1	1.32e-29	191.63	162.66	170.42	-1.1966	1258300000	4855	NaN	A0A0A0MTS7;Q8WZ42-12;Q8WZ42-13;Q8WZ42-7;Q8WZ42-4;Q8WZ42-11;Q8WZ42;Q8WZ42-8;Q8WZ42-2;Q8WZ42-5	4855;4855;4538;3803;3611;3611;4538;4663;4446;4538	A0A0A0MTS7;Q8WZ42-5	A0A0A0MTS7	Titin	TTN	NWRISDAENKHILELSNLTIQDRGVYSCKAS	HILELS(1)NLTIQDR	746	UID747				1
NaN	NaN	NaN	NaN	NaN	NaN	NaN	NaN	NaN	NaN	NaN	NaN	NaN	NaN	NaN	NaN	NaN	NaN	NaN	NaN	NaN	NaN	NaN	NaN	NaN	NaN	NaN	NaN	NaN	NaN	NaN	NaN	NaN	NaN	NaN	NaN	17.5719	16.7313	16.3647	16.8564	16.2751	16.5518	15.9106	15.5313	15.2025	15.5011	14.8519	14.7109	17.6716	16.5693	16.9214	16.915	15.9806	15.9591	NaN	NaN	NaN	NaN	NaN	NaN	S	3			195;2470;2471	___1	+	HTP							1	0.000723729	101.24	73.601	46.982	-0.6235	32209000000	289	NaN	A0A0A0MTS7;Q8WZ42-12;Q8WZ42-13;Q8WZ42-7;Q8WZ42-4;Q8WZ42-11;Q8WZ42;Q8WZ42-8;Q8WZ42-2;Q8WZ42-9;Q8WZ42-3;A0A0A0MRA3;Q8WZ42-10;Q8WZ42-5;Q8WZ42-6	289;289;289;289;289;289;289;289;289;289;289;289;289;289;289	A0A0A0MTS7;Q8WZ42-5;Q8WZ42-6	A0A0A0MTS7	Titin	TTN	KAQLARQQSPSPIRHSPSPVRHVRAPTPSPV	QQS(1)PS(1)PIRHS(1)PS(1)PVR	747	UID748	sPsPIRHsPsPVRHV			1;2;3;4
NaN	NaN	NaN	NaN	NaN	NaN	NaN	NaN	NaN	NaN	NaN	NaN	NaN	NaN	NaN	NaN	NaN	NaN	NaN	NaN	NaN	NaN	NaN	NaN	23.7864	22.5777	22.5801	23.1447	21.8064	22.1787	23.5546	22.4272	22.8864	23.375	21.8675	22.1981	19.1089	18.4272	18.0851	18.5	17.6544	18.0396	NaN	NaN	NaN	NaN	NaN	NaN	24.1999	23.0276	23.4646	23.4385	22.6572	22.6105	NaN	NaN	NaN	NaN	NaN	NaN	S	3			195;2470;2471	___1	+	HTP							1	0.000583528	170.95	75.131	46.982	-0.6235	61817000000	291	NaN	A0A0A0MTS7;Q8WZ42-12;Q8WZ42-13;Q8WZ42-7;Q8WZ42-4;Q8WZ42-11;Q8WZ42;Q8WZ42-8;Q8WZ42-2;Q8WZ42-9;Q8WZ42-3;A0A0A0MRA3;Q8WZ42-10;Q8WZ42-5;Q8WZ42-6	291;291;291;291;291;291;291;291;291;291;291;291;291;291;291	A0A0A0MTS7;Q8WZ42-5;Q8WZ42-6	A0A0A0MTS7	Titin	TTN	QLARQQSPSPIRHSPSPVRHVRAPTPSPVRS	QQS(1)PS(1)PIRHS(1)PS(1)PVR	748	UID749	sPIRHsPsPVRHVRA			1;2;3;4
19.808	19.207	19.1041	19.7164	19.0107	19.1164	21.9501	21.0417	21.363	21.4189	21.0297	20.824	21.3754	20.8791	20.8419	20.9381	20.3963	20.3698	19.8335	19.0984	19.0148	19.0932	18.9545	18.2497	20.3668	19.6408	19.439	20.0132	19.3478	19.264	19.733	19.0609	19.0513	19.5487	18.5589	18.5806	20.4759	19.7392	19.5984	19.9671	19.4099	19.5709	18.0605	17.2143	17.442	17.4523	17.0952	17.1926	22.2337	21.1443	21.5487	21.6629	21.0891	20.9891	22.3572	21.7636	21.7887	21.8286	21.4172	21.2905	S	2			195;2470	___1									0.943023	1.11e-36	221.56	189.04	80.31	-1.4165	1699800000	24084	NaN	A0A0A0MTS7;Q8WZ42-12;Q8WZ42-13;Q8WZ42-7;Q8WZ42-4;Q8WZ42-11;Q8WZ42;Q8WZ42-8;Q8WZ42-2;Q8WZ42-9;Q8WZ42-3;A0A0A0MRA3;Q8WZ42-10;Q8WZ42-5	24084;24084;22577;21708;21538;21516;22443;22568;22351;15211;15019;15211;15144;20993	A0A0A0MTS7;Q8WZ42-5	A0A0A0MTS7	Titin	TTN	ELEGTAKLEIKIADFSTNLVNKDSTRRDSGA	IADFS(0.943)T(0.057)NLVNK	749	UID750				1
18.0281	17.4879	16.9953	18.0372	17.5365	17.613	17.7388	17.1289	17.6298	17.6939	17.486	17.6561	17.1021	16.7606	16.6433	16.7778	16.7788	16.82	16.9846	16.5877	16.195	16.7259	16.7177	16.1447	19.104	18.328	18.2111	18.6644	18.1939	18.3983	18.8092	17.8969	18.1889	18.4353	17.9758	18.0468	18.484	17.5929	17.7995	18.0624	17.6266	18.002	18.068	17.2856	17.4344	17.6636	17.5276	17.6621	18.5328	17.5761	18.0338	18.3166	17.9377	18.3062	18.873	18.4056	18.5971	18.6132	18.4776	18.7364	S	3			195;2470	___1									0.999999	1.16e-14	155.79	141.1	155.79	-0.11937	709830000	30226	NaN	A0A0A0MTS7;Q8WZ42-12;Q8WZ42-13;Q8WZ42-7;Q8WZ42-4;Q8WZ42-11;Q8WZ42;Q8WZ42-8;Q8WZ42-2;Q8WZ42-9;Q8WZ42-3;A0A0A0MRA3;Q8WZ42-10;Q8WZ42-5	30226;30226;28719;27850;27680;27658;28585;28710;28493;21353;21161;21353;21286;27135	A0A0A0MTS7;Q8WZ42-5	A0A0A0MTS7	Titin	TTN	CRIAVPITVITLGPPSKPKGPIRFDEIKADS	IAVPITVITLGPPS(1)K	750	UID751				1
NaN	NaN	NaN	NaN	NaN	NaN	NaN	NaN	NaN	NaN	NaN	NaN	NaN	NaN	NaN	NaN	NaN	NaN	NaN	NaN	NaN	NaN	NaN	NaN	NaN	NaN	NaN	NaN	NaN	NaN	NaN	NaN	NaN	NaN	NaN	NaN	18.4175	17.6484	17.4684	17.8727	17.1201	17.4139	NaN	NaN	NaN	NaN	NaN	NaN	18.2619	17.1686	17.2325	17.6315	17.0563	17.059	18.2906	17.4402	17.6548	17.9541	17.3408	17.2182	S	3			195;2470	___1									0.989013	0.000451737	107.69	65.132	87.148	-1.3155	49181000	35904	NaN	A0A0A0MTS7;Q8WZ42-12;Q8WZ42-13;Q8WZ42-7;Q8WZ42-4;Q8WZ42-11;Q8WZ42;Q8WZ42-8;Q8WZ42-2;Q8WZ42-9;Q8WZ42-3;A0A0A0MRA3;Q8WZ42-10;Q8WZ42-5	35904;35904;34397;33528;33358;33336;34263;34388;34171;27031;26839;27031;26964;32813	A0A0A0MTS7;Q8WZ42-5	A0A0A0MTS7	Titin	TTN	KAGIRGIPPKIEALPSDISIDEGKVLTVACA	IEALPS(0.989)DIS(0.011)IDEGK	751	UID752				1
21.3812	20.5264	20.3991	20.9981	20.4593	20.5579	23.1855	22.3278	22.4099	22.7202	22.2902	22.2614	22.8211	22.1286	21.9977	22.2424	21.821	21.8155	21.2134	20.4099	20.254	20.4926	20.324	19.5364	22.3234	21.4227	21.3039	21.8201	21.1058	21.1895	23.0974	22.1667	22.3701	22.7676	21.9273	21.9816	22.9711	22.0546	22.0537	22.5008	21.8454	22.2273	22.8776	22.0393	22.0303	22.1781	21.9368	21.924	22.444	21.1926	21.5628	21.9081	21.3412	21.2704	21.9239	21.2347	21.2861	21.4122	21.0339	20.9472	S	3			195;2470	___1	+	HTP							0.999986	7.05e-74	244.44	214.33	105.39	0.30177	4278900000	35907	NaN	A0A0A0MTS7;Q8WZ42-12;Q8WZ42-13;Q8WZ42-7;Q8WZ42-4;Q8WZ42-11;Q8WZ42;Q8WZ42-8;Q8WZ42-2;Q8WZ42-9;Q8WZ42-3;A0A0A0MRA3;Q8WZ42-10;Q8WZ42-5	35907;35907;34400;33531;33361;33339;34266;34391;34174;27034;26842;27034;26967;32816	A0A0A0MTS7;Q8WZ42-5	A0A0A0MTS7	Titin	TTN	IRGIPPKIEALPSDISIDEGKVLTVACAFTG	IEALPSDIS(1)IDEGK	752	UID753	EALPSDIsIDEGKVL			1
NaN	NaN	NaN	NaN	NaN	NaN	NaN	NaN	NaN	NaN	NaN	NaN	20.208	19.5145	19.4873	19.6649	19.34	19.2902	18.6019	17.7167	17.8035	17.6978	17.4575	16.8041	21.1333	20.2849	20.0538	20.7123	19.9995	20.065	22.5474	21.676	21.7958	22.1307	21.2939	21.3463	NaN	NaN	NaN	NaN	NaN	NaN	NaN	NaN	NaN	NaN	NaN	NaN	21.6241	20.4929	20.8236	21.0313	20.5135	20.454	19.2151	19.2185	18.9365	19.8155	19.0167	19.6352	S	3			195;2470;2471	___1	+	CST							1	0.00242267	100.93	79.172	44.457	-1.0071	25349000000	2072	NaN	A0A0A0MTS7;Q8WZ42-12;Q8WZ42-13;Q8WZ42-7;Q8WZ42-4;Q8WZ42-11;Q8WZ42;Q8WZ42-8;Q8WZ42-2;Q8WZ42-9;Q8WZ42-3;A0A0A0MRA3;Q8WZ42-10;Q8WZ42-5;Q8WZ42-6	2072;2072;2072;2072;2072;2072;2072;2072;1980;2026;2026;2026;2026;2072;2072	A0A0A0MTS7;Q8WZ42-5;Q8WZ42-6	A0A0A0MTS7	Titin	TTN	GKITIPTFKPDKIELSPSMEAPKIFERIQSQ	IELS(1)PS(1)MEAPK	753	UID754	KPDKIELsPsMEAPK			1;2
25.3151	24.4127	24.1155	24.8974	24.3394	24.4489	25.7919	24.9271	25.0964	25.165	24.8377	24.795	26.0462	25.0646	25.0183	25.2404	24.7692	24.7788	25.6848	24.7895	24.6635	24.7109	24.613	23.7685	25.4259	24.4844	24.2684	24.8633	24.1404	24.1531	27.4409	26.4941	26.6937	27.0029	26.1485	26.2745	25.3016	24.4385	24.3698	24.7895	24.1197	24.4776	26.9591	26.1085	26.0968	26.2739	25.9559	25.8954	25.0701	23.8142	24.0956	24.2613	23.7046	23.6775	26.3767	25.6263	25.712	25.8255	25.4799	25.4862	S	3			195;2470;2471	___1	+	CST;HTP							1	1.91e-09	108.57	93.804	44.457	-1.0071	1430000000000	2074	NaN	A0A0A0MTS7;Q8WZ42-12;Q8WZ42-13;Q8WZ42-7;Q8WZ42-4;Q8WZ42-11;Q8WZ42;Q8WZ42-8;Q8WZ42-2;Q8WZ42-9;Q8WZ42-3;A0A0A0MRA3;Q8WZ42-10;Q8WZ42-5;Q8WZ42-6	2074;2074;2074;2074;2074;2074;2074;2074;1982;2028;2028;2028;2028;2074;2074	A0A0A0MTS7;Q8WZ42-5;Q8WZ42-6	A0A0A0MTS7	Titin	TTN	ITIPTFKPDKIELSPSMEAPKIFERIQSQTV	IELS(1)PS(1)MEAPK	754	UID755	DKIELsPsMEAPKIF			1;2
NaN	NaN	NaN	NaN	NaN	NaN	19.268	18.6529	18.7661	18.7415	18.3162	18.2989	NaN	NaN	NaN	NaN	NaN	NaN	NaN	NaN	NaN	NaN	NaN	NaN	NaN	NaN	NaN	NaN	NaN	NaN	19.3515	18.7288	18.7275	19.1145	18.4168	18.4454	19.0823	18.2781	18.1071	18.5995	18.0317	18.2745	NaN	NaN	NaN	NaN	NaN	NaN	19.4782	18.4829	18.7949	18.8039	18.4751	18.28	19.0626	18.6607	18.7206	18.7973	18.4721	18.3881	S	2			195;2470	___1									0.98223	0.00946977	121.73	56.481	121.73	0.54469	110400000	5738	NaN	A0A0A0MTS7;Q8WZ42-12;Q8WZ42-13;Q8WZ42-7;Q8WZ42-4;Q8WZ42-11;Q8WZ42;Q8WZ42-8;Q8WZ42-2;Q8WZ42-5	5738;5738;5421;4686;4494;4494;5421;5546;5329;5421	A0A0A0MTS7;Q8WZ42-5	A0A0A0MTS7	Titin	TTN	RVTLREPPSFIKKIESTSSLRGGTAAFQATL	IES(0.982)T(0.015)S(0.002)S(0.001)LR	755	UID756				1
18.7659	18.2502	17.795	18.491	18.1041	18.0767	NaN	NaN	NaN	NaN	NaN	NaN	NaN	NaN	NaN	NaN	NaN	NaN	NaN	NaN	NaN	NaN	NaN	NaN	21.032	20.1772	19.8644	20.6159	19.9019	19.8392	20.3133	19.4686	19.8398	20.2055	19.3987	19.2862	20.3868	19.7356	19.5708	20.1169	19.4926	19.7963	20.1877	19.6531	19.4942	19.741	19.4738	19.3679	20.8829	19.8958	20.2386	20.1848	19.7211	19.4407	20.706	20.3671	20.2653	20.2013	19.9257	19.6116	S	2			195;2470	___1	+	CST							0.994635	0.00459071	138.26	88.934	115.86	1.3375	512870000	5740	NaN	A0A0A0MTS7;Q8WZ42-12;Q8WZ42-13;Q8WZ42-7;Q8WZ42-4;Q8WZ42-11;Q8WZ42;Q8WZ42-8;Q8WZ42-2;Q8WZ42-5	5740;5740;5423;4688;4496;4496;5423;5548;5331;5423	A0A0A0MTS7;Q8WZ42-5	A0A0A0MTS7	Titin	TTN	TLREPPSFIKKIESTSSLRGGTAAFQATLKG	IES(0.001)T(0.003)S(0.995)S(0.002)LR	756	UID757	IKKIESTsSLRGGTA			1
19.0726	18.6137	18.1739	18.8818	18.425	18.2809	NaN	NaN	NaN	NaN	NaN	NaN	19.122	18.8709	18.8218	18.9429	18.5165	18.3244	18.821	18.4774	18.2821	18.2551	18.0565	17.6895	19.1723	18.5325	18.4186	19.0103	18.4899	18.3514	NaN	NaN	NaN	NaN	NaN	NaN	19.2592	18.6517	18.5595	18.8716	18.4878	18.5642	NaN	NaN	NaN	NaN	NaN	NaN	19.3235	18.5059	18.8704	18.8923	18.5568	18.3602	NaN	NaN	NaN	NaN	NaN	NaN	S	2			195;2470	___1									1	0.0188264	103.19	73.72	103.19	0.48472	141790000	25822	NaN	A0A0A0MTS7;Q8WZ42-12;Q8WZ42-13;Q8WZ42-7;Q8WZ42-4;Q8WZ42-11;Q8WZ42;Q8WZ42-8;Q8WZ42-2;Q8WZ42-9;Q8WZ42-3;A0A0A0MRA3;Q8WZ42-10;Q8WZ42-5	25822;25822;24315;23446;23276;23254;24181;24306;24089;16949;16757;16949;16882;22731	A0A0A0MTS7;Q8WZ42-5	A0A0A0MTS7	Titin	TTN	YSVQVGQDLKIEVPISGRPKPTITWTKDGLP	IEVPIS(1)GR	757	UID758				1
NaN	NaN	NaN	NaN	NaN	NaN	21.9184	20.8206	21.1889	21.3774	21.0365	21.0896	NaN	NaN	NaN	NaN	NaN	NaN	NaN	NaN	NaN	NaN	NaN	NaN	NaN	NaN	NaN	NaN	NaN	NaN	NaN	NaN	NaN	NaN	NaN	NaN	NaN	NaN	NaN	NaN	NaN	NaN	NaN	NaN	NaN	NaN	NaN	NaN	NaN	NaN	NaN	NaN	NaN	NaN	NaN	NaN	NaN	NaN	NaN	NaN	S	2			195;2470	___1	+	CST							0.622493	3.18e-89	258.65	216.41	258.65	-0.42716	219280000	22241	NaN	A0A0A0MTS7;Q8WZ42-12;Q8WZ42-13;Q8WZ42-7;Q8WZ42-4;Q8WZ42-11;Q8WZ42;Q8WZ42-8;Q8WZ42-2;Q8WZ42-9;Q8WZ42-3;A0A0A0MRA3;Q8WZ42-10;Q8WZ42-5	22241;22241;20734;19865;19695;19673;20600;20725;20508;13368;13176;13368;13301;19150	A0A0A0MTS7;Q8WZ42-5	A0A0A0MTS7	Titin	TTN	TQYQFRVYAVNKIGYSDPSDVPDKHYPKDIL	IGY(0.378)S(0.622)DPSDVPDK	758	UID759	AVNKIGysDPsDVPD			1
19.0175	18.1081	17.9844	18.8286	18.0018	18.1875	NaN	NaN	NaN	NaN	NaN	NaN	19.6604	18.8712	18.9055	19.2066	18.6187	18.715	NaN	NaN	NaN	NaN	NaN	NaN	19.0455	18.2096	18.2585	18.6203	18.1003	18.0125	NaN	NaN	NaN	NaN	NaN	NaN	18.6817	17.8866	17.854	18.1937	17.3504	17.8367	NaN	NaN	NaN	NaN	NaN	NaN	NaN	NaN	NaN	NaN	NaN	NaN	18.6116	18.0397	18.0464	18.0389	17.594	17.3571	S	2			195;2470	___1	+	CST							0.998639	0.0012836	110.15	92.677	110.15	-1.1099	120420000	22244	NaN	A0A0A0MTS7;Q8WZ42-12;Q8WZ42-13;Q8WZ42-7;Q8WZ42-4;Q8WZ42-11;Q8WZ42;Q8WZ42-8;Q8WZ42-2;Q8WZ42-9;Q8WZ42-3;A0A0A0MRA3;Q8WZ42-10;Q8WZ42-5	22244;22244;20737;19868;19698;19676;20603;20728;20511;13371;13179;13371;13304;19153	A0A0A0MTS7;Q8WZ42-5	A0A0A0MTS7	Titin	TTN	QFRVYAVNKIGYSDPSDVPDKHYPKDILIPP	IGYS(0.001)DPS(0.999)DVPDK	759	UID760	KIGysDPsDVPDKHy			1
17.1221	16.5536	16.1996	17.0804	16.6264	16.517	20.7489	19.4334	19.5619	19.7335	19.0949	19.1244	NaN	NaN	NaN	NaN	NaN	NaN	16.5845	16.1455	15.8877	16.0295	15.8106	14.8866	NaN	NaN	NaN	NaN	NaN	NaN	18.905	17.9878	18.2165	18.6231	17.8197	17.7715	NaN	NaN	NaN	NaN	NaN	NaN	17.5214	16.9027	16.6424	16.9018	16.7422	16.5723	NaN	NaN	NaN	NaN	NaN	NaN	19.4211	18.9032	18.9322	19.0042	18.7386	18.612	S	4			195;2470	___1									0.898636	1.08e-06	107.57	91.265	102.57	-0.87294	530700000	19568	NaN	A0A0A0MTS7;Q8WZ42-12;Q8WZ42-13;Q8WZ42-7;Q8WZ42-4;Q8WZ42-11;Q8WZ42;Q8WZ42-8;Q8WZ42-2;Q8WZ42-9;Q8WZ42-3;A0A0A0MRA3;Q8WZ42-10;Q8WZ42-5	19568;19568;18061;17192;17022;17000;17927;18052;17835;10695;10503;10695;10628;16477	A0A0A0MTS7;Q8WZ42-5	A0A0A0MTS7	Titin	TTN	RIHAENLYGISDPLVSDSMKAKDRFRVPDAP	IHAENLYGISDPLVS(0.899)DS(0.101)MK	760	UID761				1
20.7865	19.824	19.5981	20.4097	19.8839	20.0303	20.1375	19.1511	19.4054	19.6177	19.303	19.2342	21.0698	20.2847	20.22	20.3807	20.0022	20.0562	20.4496	19.7629	19.4774	19.7218	19.6043	18.5979	20.7265	19.8658	19.6419	20.2865	19.6467	19.6465	20.4625	19.5283	19.6857	20.1263	19.257	19.4087	20.4422	19.4505	19.5021	19.9625	19.3761	19.659	20.5185	19.6883	19.6629	19.9819	19.5918	19.6754	20.7604	19.6062	20.0247	20.1138	19.6494	19.593	20.7329	19.9511	20.1383	20.3774	19.936	20.0215	S	3			195;2470	___1	+	HTP							0.913343	2.35e-18	140.67	125.08	140.67	-1.028	4889800000	19570	NaN	A0A0A0MTS7;Q8WZ42-12;Q8WZ42-13;Q8WZ42-7;Q8WZ42-4;Q8WZ42-11;Q8WZ42;Q8WZ42-8;Q8WZ42-2;Q8WZ42-9;Q8WZ42-3;A0A0A0MRA3;Q8WZ42-10;Q8WZ42-5	19570;19570;18063;17194;17024;17002;17929;18054;17837;10697;10505;10697;10630;16479	A0A0A0MTS7;Q8WZ42-5	A0A0A0MTS7	Titin	TTN	HAENLYGISDPLVSDSMKAKDRFRVPDAPDQ	IHAENLYGISDPLVS(0.087)DS(0.913)MK	761	UID762	SDPLVSDsMKAKDRF			1
NaN	NaN	NaN	NaN	NaN	NaN	17.3274	16.7138	16.877	16.7757	16.2049	16.177	NaN	NaN	NaN	NaN	NaN	NaN	NaN	NaN	NaN	NaN	NaN	NaN	19.1808	18.2282	18.0557	18.4975	17.7895	17.934	19.3328	18.4748	18.8043	19.2264	18.1025	18.1957	17.8745	17.1491	17.0056	17.408	16.9092	17.1534	NaN	NaN	NaN	NaN	NaN	NaN	20.2356	19.2465	19.5739	19.7738	19.1308	18.8377	19.4994	19.087	18.9416	18.9308	18.3629	18.173	S	3			195;2470	___1	+	CST							1	0.000613838	137.95	61.274	81.565	0.59164	151690000	35939	NaN	A0A0A0MTS7;Q8WZ42-12;Q8WZ42-13;Q8WZ42-7;Q8WZ42-4;Q8WZ42-11;Q8WZ42;Q8WZ42-8;Q8WZ42-2;Q8WZ42-9;Q8WZ42-3;A0A0A0MRA3;Q8WZ42-10;Q8WZ42-5	35939;35939;34432;33563;33393;33371;34298;34423;34206;27066;26874;27066;26999;32848	A0A0A0MTS7;Q8WZ42-5	A0A0A0MTS7	Titin	TTN	PTPEVTWSCGGRKIHSQEQGRFHIENTDDLT	KIHS(1)QEQGR	762	UID763	CGGRKIHsQEQGRFH			1
NaN	NaN	NaN	NaN	NaN	NaN	NaN	NaN	NaN	NaN	NaN	NaN	18.0495	17.7869	17.3428	17.6127	17.1575	17.1538	NaN	NaN	NaN	NaN	NaN	NaN	NaN	NaN	NaN	NaN	NaN	NaN	NaN	NaN	NaN	NaN	NaN	NaN	19.7286	19.0903	18.6839	19.3395	18.8437	19.0335	NaN	NaN	NaN	NaN	NaN	NaN	NaN	NaN	NaN	NaN	NaN	NaN	NaN	NaN	NaN	NaN	NaN	NaN	S	3			195;2470	___1									0.771548	4.55e-15	126.86	102.35	125.16	-0.00059154	104320000	8895	NaN	A0A0A0MTS7;Q8WZ42-12;Q8WZ42-13;Q8WZ42-7;Q8WZ42-4;Q8WZ42-11;Q8WZ42;Q8WZ42-8;Q8WZ42-2;Q8WZ42-5	8895;8895;8578;7843;7651;7651;8578;8703;8486;8578	A0A0A0MTS7;Q8WZ42-5	A0A0A0MTS7	Titin	TTN	FFNKVSGLKIINVAPSDSGVYSFEVQNPVGK	IINVAPS(0.772)DS(0.228)GVYSFEVQNPVGK	763	UID764				1
19.6094	18.924	18.5558	19.4317	18.8811	18.8719	NaN	NaN	NaN	NaN	NaN	NaN	NaN	NaN	NaN	NaN	NaN	NaN	NaN	NaN	NaN	NaN	NaN	NaN	19.8533	19.0402	18.8362	19.4875	18.6689	18.6908	NaN	NaN	NaN	NaN	NaN	NaN	18.0402	17.3781	17.0802	17.601	17.1968	17.4328	20.5657	19.9353	19.8522	20.1846	19.9727	19.7607	20.2846	19.0277	19.5683	19.9058	19.4027	19.1036	18.273	17.9875	17.8352	18.0811	17.4778	17.4426	S	3			195;2470	___1									0.947636	7.2e-47	174.98	146.19	106.88	2.3632	661670000	8897	NaN	A0A0A0MTS7;Q8WZ42-12;Q8WZ42-13;Q8WZ42-7;Q8WZ42-4;Q8WZ42-11;Q8WZ42;Q8WZ42-8;Q8WZ42-2;Q8WZ42-5	8897;8897;8580;7845;7653;7653;8580;8705;8488;8580	A0A0A0MTS7;Q8WZ42-5	A0A0A0MTS7	Titin	TTN	NKVSGLKIINVAPSDSGVYSFEVQNPVGKDS	IINVAPS(0.043)DS(0.948)GVY(0.009)S(0.001)FEVQNPVGK	764	UID765				1
NaN	NaN	NaN	NaN	NaN	NaN	NaN	NaN	NaN	NaN	NaN	NaN	NaN	NaN	NaN	NaN	NaN	NaN	17.5736	16.8462	16.8607	16.873	16.7082	15.9558	NaN	NaN	NaN	NaN	NaN	NaN	NaN	NaN	NaN	NaN	NaN	NaN	18.1004	17.3066	17.2305	17.5697	17.1446	17.1696	NaN	NaN	NaN	NaN	NaN	NaN	NaN	NaN	NaN	NaN	NaN	NaN	NaN	NaN	NaN	NaN	NaN	NaN	S	3			195;2470	___1									0.920537	2.38e-06	93.767	74.218	93.371	0.94589	30382000	24309	NaN	A0A0A0MTS7;Q8WZ42-12;Q8WZ42-13;Q8WZ42-7;Q8WZ42-4;Q8WZ42-11;Q8WZ42;Q8WZ42-8;Q8WZ42-2;Q8WZ42-9;Q8WZ42-3;A0A0A0MRA3;Q8WZ42-10;Q8WZ42-5	24309;24309;22802;21933;21763;21741;22668;22793;22576;15436;15244;15436;15369;21218	A0A0A0MTS7;Q8WZ42-5	A0A0A0MTS7	Titin	TTN	EFRIMAENAAGISAPSPTSPFYKACDTVFKP	IMAENAAGIS(0.009)APS(0.921)PT(0.06)S(0.011)PFYK	766	UID767				1
23.1726	22.7103	22.3266	22.936	22.5813	22.6362	23.3008	22.6188	23.035	22.8416	22.601	22.551	23.636	23.5311	23.3058	23.4028	22.9613	22.81	23.3981	22.9839	22.846	22.7364	22.7552	22.331	24.0198	23.4368	23.1227	23.7276	23.123	23.1523	23.0347	22.4419	22.6143	23.0124	22.107	22.0702	23.8679	23.3711	23.2036	23.5198	22.9934	23.2314	22.9612	22.4806	22.3717	22.6633	22.4143	22.3258	23.5197	22.7318	23.135	23.0648	22.7623	22.642	22.187	21.9353	21.9098	21.8206	21.6154	21.4526	S	2			195;2470	___1	+	HTP							0.952847	4.37e-56	240.75	188.01	119.52	0.15684	15942000000	33907	NaN	A0A0A0MTS7;Q8WZ42-12;Q8WZ42-13;Q8WZ42-7;Q8WZ42-4;Q8WZ42-11;Q8WZ42;Q8WZ42-8;Q8WZ42-2;Q8WZ42-9;Q8WZ42-3;A0A0A0MRA3;Q8WZ42-10;Q8WZ42-5	33907;33907;32400;31531;31361;31339;32266;32391;32174;25034;24842;25034;24967;30816	A0A0A0MTS7;Q8WZ42-5	A0A0A0MTS7	Titin	TTN	FEFISGLDIFERINTSAFELNEREIVSYVHQ	INT(0.047)S(0.953)AFELNER	768	UID769	IFERINtsAFELNER			1
16.064	14.9855	14.8925	16.078	14.8976	14.931	17.8416	16.8817	17.1098	17.2592	16.6662	16.5129	17.614	17.2541	16.7573	17.419	16.5727	16.6138	15.9565	14.6457	14.3635	14.4187	14.4476	14.0791	16.9531	16.1659	15.9195	16.4055	15.5573	15.3497	16.1051	15.3951	15.3803	16.063	14.8228	15.2014	16.4168	15.7003	15.39	15.6134	15.3764	15.7457	16.9386	16.4453	16.5249	16.7496	16.1599	16.2469	16.8133	15.2484	15.441	16.021	15.0546	14.9869	18.0484	17.1791	17.0472	17.7521	16.9483	16.6877	S	3			195;2470	___1									1	7.55e-15	157.11	128.35	154.49	-0.96588	213370000	32512	NaN	A0A0A0MTS7;Q8WZ42-12;Q8WZ42-13;Q8WZ42-7;Q8WZ42-4;Q8WZ42-11;Q8WZ42;Q8WZ42-8;Q8WZ42-2;Q8WZ42-9;Q8WZ42-3;A0A0A0MRA3;Q8WZ42-10;Q8WZ42-5	32512;32512;31005;30136;29966;29944;30871;30996;30779;23639;23447;23639;23572;29421	A0A0A0MTS7;Q8WZ42-5	A0A0A0MTS7	Titin	TTN	IRIPGPPETLQIFDVSRDGMTLTWYPPEDDG	IPGPPETLQIFDVS(1)R	769	UID770				1
21.3624	20.6857	20.4195	21.1983	20.6954	20.7744	21.8311	21.1929	21.4263	21.5056	21.1364	21.1217	21.7365	21.4143	21.2323	21.44	21.1531	21.1696	21.6855	21.1555	21.1389	21.1046	20.9958	20.4463	21.8498	20.9043	20.8994	21.4795	21.0553	21.0088	21.2718	20.5354	20.7601	21.0154	20.5378	20.617	21.7582	21.0935	21.0112	21.3986	20.9298	21.2926	21.6177	20.9924	20.9495	21.2826	20.8709	20.8874	21.4957	20.4731	20.782	20.9356	20.6207	20.5136	22.0425	21.5815	21.7178	21.7899	21.5139	21.5198	S	3			195;2470	___1									1	4.88e-63	254.51	204.38	80.361	0.17435	3639400000	34625	NaN	A0A0A0MTS7;Q8WZ42-12;Q8WZ42-13;Q8WZ42-7;Q8WZ42-4;Q8WZ42-11;Q8WZ42;Q8WZ42-8;Q8WZ42-2;Q8WZ42-9;Q8WZ42-3;A0A0A0MRA3;Q8WZ42-10;Q8WZ42-5	34625;34625;33118;32249;32079;32057;32984;33109;32892;25752;25560;25752;25685;31534	A0A0A0MTS7;Q8WZ42-5	A0A0A0MTS7	Titin	TTN	RITDQYRPKWRIPKLSQDDLEIVRPARRRTP	LS(1)QDDLEIVRPAR	770	UID771				1
18.823	18.1608	17.8081	19.0967	17.8984	17.9926	18.5723	17.9517	17.8141	17.9371	17.6052	17.2427	16.4698	16.1618	15.8875	16.139	15.402	15.6788	16.2867	16.1076	15.8293	15.0639	15.4251	15.0656	20.1483	19.2842	19.2003	19.8183	19.0632	18.7592	19.8167	18.9384	19.051	19.5339	18.4075	18.4969	19.5762	18.6972	18.7061	18.9191	18.4357	18.6004	19.2459	18.5894	18.5654	18.9025	18.2775	18.2039	20.1562	19.265	19.5119	19.5931	19.0729	18.8576	19.3586	18.8953	18.8118	18.9527	18.4771	18.4283	S	3			195;2470;2471	___1									0.996567	3.45e-97	255.72	201.7	158.58	-0.60142	1987800000	2086	NaN	A0A0A0MTS7;Q8WZ42-12;Q8WZ42-13;Q8WZ42-7;Q8WZ42-4;Q8WZ42-11;Q8WZ42;Q8WZ42-8;Q8WZ42-2;Q8WZ42-9;Q8WZ42-3;A0A0A0MRA3;Q8WZ42-10;Q8WZ42-5;Q8WZ42-6	2086;2086;2086;2086;2086;2086;2086;2086;1994;2040;2040;2040;2040;2086;2086	A0A0A0MTS7;Q8WZ42-5;Q8WZ42-6	A0A0A0MTS7	Titin	TTN	LSPSMEAPKIFERIQSQTVGQGSDAHFRVRV	IQS(0.997)QT(0.003)VGQGSDAHFR	771	UID772				1
21.2444	20.6977	20.3051	21.039	20.4981	20.4177	21.2597	20.4992	20.7656	20.64	20.1799	19.912	17.867	17.5473	17.3102	17.7371	16.9929	17.2861	17.313	16.8234	16.8573	16.8722	16.696	16.2568	21.775	20.9941	20.7591	21.4359	20.7567	20.5971	21.8679	21.1678	21.1644	21.7388	20.703	20.5537	21.2829	20.6737	20.3736	20.776	20.1797	20.3571	21.0788	20.5119	20.3959	20.6527	20.2899	20.1014	21.7559	20.9093	21.3754	21.2153	20.8387	20.4947	21.9732	21.746	21.594	21.6293	21.2483	20.9711	S	2			195;2470;2471	___1	+	HTP							1	1.22e-244	332.77	278.09	268.92	0.61946	19281000000	2093	NaN	A0A0A0MTS7;Q8WZ42-12;Q8WZ42-13;Q8WZ42-7;Q8WZ42-4;Q8WZ42-11;Q8WZ42;Q8WZ42-8;Q8WZ42-2;Q8WZ42-9;Q8WZ42-3;A0A0A0MRA3;Q8WZ42-10;Q8WZ42-5;Q8WZ42-6	2093;2093;2093;2093;2093;2093;2093;2093;2001;2047;2047;2047;2047;2093;2093	A0A0A0MTS7;Q8WZ42-5;Q8WZ42-6	A0A0A0MTS7	Titin	TTN	PKIFERIQSQTVGQGSDAHFRVRVVGKPDPE	IQSQTVGQGS(1)DAHFR	772	UID773	SQTVGQGsDAHFRVR			1
20.8741	19.7429	19.4644	20.0494	19.7214	19.9493	21.2527	20.1657	20.5343	20.626	20.3381	20.5321	NaN	NaN	NaN	NaN	NaN	NaN	NaN	NaN	NaN	NaN	NaN	NaN	21.0703	20.2081	20.051	20.4431	19.9613	19.938	21.3116	20.339	20.437	20.6585	19.8576	19.9868	20.9397	19.8403	20.0081	20.2903	19.5017	19.9119	20.3923	19.4094	19.5184	19.7145	19.3166	19.3779	21.5046	20.1195	20.5111	20.8047	20.1626	20.3782	21.6401	20.6185	20.7963	20.9089	20.4869	20.6625	S	2			195;2470	___1									1	0.0132566	140.88	54.136	92.201	1.2043	518130000	4844	NaN	A0A0A0MTS7;Q8WZ42-12;Q8WZ42-13;Q8WZ42-7;Q8WZ42-4;Q8WZ42-11;Q8WZ42;Q8WZ42-8;Q8WZ42-2;Q8WZ42-5	4844;4844;4527;3792;3600;3600;4527;4652;4435;4527	A0A0A0MTS7;Q8WZ42-5	A0A0A0MTS7	Titin	TTN	QKDGAALSPSPNWRISDAENKHILELSNLTI	IS(1)DAENK	773	UID774				1
20.6601	19.8999	19.5635	21.6736	20.0032	20.1708	18.7771	18.0464	18.2624	18.0086	18.1002	17.7787	19.5102	19.2808	18.8433	19.2255	18.7662	18.64	17.1194	17.2258	17.028	16.7141	16.7085	16.607	20.2513	19.4532	19.2094	19.8458	18.967	19.0284	19.4975	18.7228	18.843	19.35	18.319	18.338	21.253	20.6681	20.2283	20.5305	20.2369	20.4733	20.7054	19.9947	19.9834	20.0649	19.9787	19.7746	20.4935	19.5294	19.765	20.2808	19.6872	19.3448	20.3039	20.1005	19.9844	20.3259	19.9991	19.7708	S	3			195;2470	___1									0.999999	1.08e-100	221.21	199.08	215.08	-0.10123	2636000000	7857	NaN	A0A0A0MTS7;Q8WZ42-12;Q8WZ42-13;Q8WZ42-7;Q8WZ42-4;Q8WZ42-11;Q8WZ42;Q8WZ42-8;Q8WZ42-2;Q8WZ42-5	7857;7857;7540;6805;6613;6613;7540;7665;7448;7540	A0A0A0MTS7;Q8WZ42-5	A0A0A0MTS7	Titin	TTN	TRISFIDNIATLQLGSPEASNSGKYICQIKN	ISFIDNIATLQLGS(1)PEASNSGK	774	UID775				1
19.2444	19.2656	18.263	19.0633	18.6055	18.6133	17.4965	16.6792	16.8271	16.5535	16.2042	16.3282	NaN	NaN	NaN	NaN	NaN	NaN	15.4989	15.1418	14.6401	14.8745	14.6313	14.088	NaN	NaN	NaN	NaN	NaN	NaN	18.0692	17.7385	17.4481	17.9821	16.9847	17.22	17.8099	17.0295	16.7324	17.3264	17.0063	17.0713	17.1238	16.3073	16.1455	16.8011	16.2785	16.1568	16.7844	15.6167	16.1372	16.1193	15.7861	15.5619	19.5575	18.9888	19.1364	19.0856	18.6342	18.8242	S	3			195;2470	___1									0.996888	1.08e-63	191.44	165.24	191.44	-0.23438	229470000	7861	NaN	A0A0A0MTS7;Q8WZ42-12;Q8WZ42-13;Q8WZ42-7;Q8WZ42-4;Q8WZ42-11;Q8WZ42;Q8WZ42-8;Q8WZ42-2;Q8WZ42-5	7861;7861;7544;6809;6617;6617;7544;7669;7452;7544	A0A0A0MTS7;Q8WZ42-5	A0A0A0MTS7	Titin	TTN	FIDNIATLQLGSPEASNSGKYICQIKNDAGM	ISFIDNIATLQLGSPEAS(0.997)NS(0.003)GK	775	UID776				1
20.2286	19.2288	19.0036	19.7598	19.2784	19.4241	21.8285	20.8179	21.0869	21.2934	20.9393	20.9464	21.5111	20.6717	20.7326	20.8397	20.4261	20.4624	21.6826	20.731	20.4102	20.7551	20.6711	19.7167	21.54	20.7255	20.461	21.0641	20.3522	20.5396	21.7392	20.7793	21.013	21.2772	20.4719	20.6348	21.4131	20.4683	20.6097	20.9882	20.2557	20.683	20.8542	19.9365	19.9189	20.1235	19.8885	19.9238	21.4357	20.2614	20.6521	20.7355	20.274	20.3805	21.9439	21.2742	21.3233	21.3426	20.8902	20.9555	S	2			195;2470	___1									0.972945	0.00189676	155.57	95.527	147.78	-1.1196	1372500000	7633	NaN	A0A0A0MTS7;Q8WZ42-12;Q8WZ42-13;Q8WZ42-7;Q8WZ42-4;Q8WZ42-11;Q8WZ42;Q8WZ42-8;Q8WZ42-2;Q8WZ42-5	7633;7633;7316;6581;6389;6389;7316;7441;7224;7316	A0A0A0MTS7;Q8WZ42-5	A0A0A0MTS7	Titin	TTN	KVAKQGESIQLECKISGSPEIKVSWFRNDSE	IS(0.973)GS(0.027)PEIK	776	UID777				1
18.5437	17.7313	17.4607	18.5392	17.6055	17.8194	NaN	NaN	NaN	NaN	NaN	NaN	18.7393	17.7938	17.8921	18.1726	17.4748	17.6176	17.7792	17.047	16.831	16.8658	16.8567	16.1517	18.8985	17.916	17.8971	18.3959	17.7259	17.7523	19.0325	18.0646	18.2125	18.5155	17.7184	17.8056	19.3589	18.4027	18.3406	18.7533	18.1616	18.3913	NaN	NaN	NaN	NaN	NaN	NaN	19.96	18.8182	19.2891	19.3086	18.8212	18.8803	NaN	NaN	NaN	NaN	NaN	NaN	S	2			195;2470	___1									0.995152	0.00250183	151.22	92.306	90.827	-0.47078	102930000	7635	NaN	A0A0A0MTS7;Q8WZ42-12;Q8WZ42-13;Q8WZ42-7;Q8WZ42-4;Q8WZ42-11;Q8WZ42;Q8WZ42-8;Q8WZ42-2;Q8WZ42-5	7635;7635;7318;6583;6391;6391;7318;7443;7226;7318	A0A0A0MTS7;Q8WZ42-5	A0A0A0MTS7	Titin	TTN	AKQGESIQLECKISGSPEIKVSWFRNDSELH	IS(0.005)GS(0.995)PEIK	777	UID778				1
21.9795	21.5329	21.0387	21.7337	21.2594	21.2115	22.4029	21.7821	22.2129	21.9253	21.6368	21.2501	22.5983	22.6489	22.2162	22.3045	21.7166	21.5605	22.1198	21.7956	21.6413	21.3031	21.2858	20.9118	20.8007	20.0329	19.6707	20.3978	19.6543	19.5537	21.9221	21.2636	21.3766	21.7874	20.7344	20.6632	21.234	20.9066	20.397	20.7228	20.2441	20.3901	NaN	NaN	NaN	NaN	NaN	NaN	22.803	21.9492	22.3238	22.2735	21.872	21.4948	22.8418	22.6967	22.6123	22.4473	22.1612	21.7882	S	2			195;2470	___1									0.957058	2.69e-10	199.89	137.78	199.89	-0.21293	7244400000	20877	NaN	A0A0A0MTS7;Q8WZ42-12;Q8WZ42-13;Q8WZ42-7;Q8WZ42-4;Q8WZ42-11;Q8WZ42;Q8WZ42-8;Q8WZ42-2;Q8WZ42-9;Q8WZ42-3;A0A0A0MRA3;Q8WZ42-10;Q8WZ42-5	20877;20877;19370;18501;18331;18309;19236;19361;19144;12004;11812;12004;11937;17786	A0A0A0MTS7;Q8WZ42-5	A0A0A0MTS7	Titin	TTN	LDKPGPVRNLKIVDVSSDRCTVCWDPPEDDG	IVDVS(0.957)S(0.043)DR	778	UID779				1
21.3614	20.8592	20.3739	21.1346	20.631	20.5918	20.9399	20.2989	20.771	20.4976	20.1596	20.1312	19.6707	19.5759	19.1774	19.3891	18.8186	18.6594	21.4306	21.1046	20.9644	20.6348	20.6038	20.2288	19.8631	19.0882	18.7525	19.4483	18.6434	18.6559	20.2382	19.509	19.6531	20.0902	18.9846	18.8856	21.3449	20.8573	20.4196	20.807	20.2571	20.4244	21.3386	20.7497	20.6192	20.8574	20.4961	20.3064	21.3676	20.5269	20.8713	20.8559	20.3945	20.0434	22.1903	21.9697	21.9369	21.7679	21.4836	21.1282	S	2			195;2470	___1									0.996533	0.000516423	173.75	107.87	122.44	-0.78995	3408900000	20878	NaN	A0A0A0MTS7;Q8WZ42-12;Q8WZ42-13;Q8WZ42-7;Q8WZ42-4;Q8WZ42-11;Q8WZ42;Q8WZ42-8;Q8WZ42-2;Q8WZ42-9;Q8WZ42-3;A0A0A0MRA3;Q8WZ42-10;Q8WZ42-5	20878;20878;19371;18502;18332;18310;19237;19362;19145;12005;11813;12005;11938;17787	A0A0A0MTS7;Q8WZ42-5	A0A0A0MTS7	Titin	TTN	DKPGPVRNLKIVDVSSDRCTVCWDPPEDDGG	IVDVS(0.003)S(0.997)DR	779	UID780				1
18.9796	19.5242	19.1754	18.6735	19.3804	19.0712	20.0265	20.7548	20.8833	19.5031	20.4226	19.8483	19.6289	20.6888	19.9522	19.1887	19.7831	19.0778	18.43	18.8734	18.9563	17.6784	18.7028	17.7784	NaN	NaN	NaN	NaN	NaN	NaN	19.5976	19.5521	19.9923	19.3053	19.0809	18.8078	19.3779	20.1402	19.6083	18.8253	19.3881	19.5114	19.381	19.598	19.6599	19.6222	19.6283	19.3137	19.9087	19.83	20.7976	19.4421	20.2219	19.5746	19.8246	20.2955	20.0281	19.4004	20.4724	20.0223	S	3			195;2470	___1									1	0.0101247	86.18	71.516	58.955	-0.33752	369390000	10463	NaN	A0A0A0MTS7;Q8WZ42-12;Q8WZ42-13;Q8WZ42-7;Q8WZ42-4;Q8WZ42-11;Q8WZ42;Q8WZ42-8;Q8WZ42-2;Q8WZ42-5	10463;10463;10146;9411;9219;9219;10146;10271;10054;10146	A0A0A0MTS7;Q8WZ42-5	A0A0A0MTS7	Titin	TTN	TKVPEVSKKIVPQKPSRTPVQEEVIEVKVPA	IVPQKPS(1)R	780	UID781				1
NaN	NaN	NaN	NaN	NaN	NaN	18.4877	17.4431	18.1243	17.9843	17.7805	17.7271	18.1817	17.6491	17.7303	17.8708	17.2346	17.2522	18.2773	17.6493	17.4729	17.7211	17.4944	17.2944	NaN	NaN	NaN	NaN	NaN	NaN	NaN	NaN	NaN	NaN	NaN	NaN	NaN	NaN	NaN	NaN	NaN	NaN	NaN	NaN	NaN	NaN	NaN	NaN	18.5482	17.5409	17.9648	18.1618	17.6721	17.5365	18.919	18.369	18.1829	18.4947	18.0723	17.9566	S	3			195;2470	___1									1	4.86e-12	123.32	111.19	123.32	0.15749	267050000	24404	NaN	A0A0A0MTS7;Q8WZ42-12;Q8WZ42-13;Q8WZ42-7;Q8WZ42-4;Q8WZ42-11;Q8WZ42;Q8WZ42-8;Q8WZ42-2;Q8WZ42-9;Q8WZ42-3;A0A0A0MRA3;Q8WZ42-10;Q8WZ42-5	24404;24404;22897;22028;21858;21836;22763;22888;22671;15531;15339;15531;15464;21313	A0A0A0MTS7;Q8WZ42-5	A0A0A0MTS7	Titin	TTN	LTENQEYKIRIYAMNSEGLGEPALVPGTPKA	IYAMNS(1)EGLGEPALVPGTPK	781	UID782				1
18.5598	17.4493	17.4253	18.1579	17.7153	17.8395	NaN	NaN	NaN	NaN	NaN	NaN	19.2976	18.9511	18.6438	19.1922	18.404	18.2484	20.1635	19.1822	18.9005	19.269	19.1234	18.3422	19.7681	18.8372	18.6782	19.2353	18.5894	18.8246	20.076	19.0637	19.3157	19.6464	18.8317	18.9875	19.7943	18.7977	18.8845	19.2726	18.5874	19.0293	19.4837	18.6318	18.6019	18.8982	18.5528	18.6286	19.0468	17.7277	18.1804	18.2449	17.8086	17.9388	20.7747	19.9696	20.0402	20.18	19.7733	19.8442	S	3			195;2470	___1									0.997402	1.95e-111	264.34	234.49	264.34	-2.5211	633510000	5890	NaN	A0A0A0MTS7;Q8WZ42-12;Q8WZ42-13;Q8WZ42-7;Q8WZ42-4;Q8WZ42-11;Q8WZ42;Q8WZ42-8;Q8WZ42-2;Q8WZ42-5	5890;5890;5573;4838;4646;4646;5573;5698;5481;5573	A0A0A0MTS7;Q8WZ42-5	A0A0A0MTS7	Titin	TTN	DTVSILKIISTEKKDSGEYTFEVQNDVGRSS	KDS(0.997)GEYT(0.003)FEVQNDVGR	782	UID783				1
25.7798	24.8656	24.6533	25.4781	24.8535	25.0153	25.1797	24.3375	24.5497	24.7886	24.3272	24.4052	25.3814	24.3267	24.6025	24.8646	24.4167	24.5111	25.1009	24.3331	24.011	24.1348	24.129	23.1378	25.4867	24.5688	24.4118	25.1094	24.3244	24.4635	25.8595	24.8853	25.092	25.4413	24.5401	24.7227	26.1988	25.1479	25.3058	25.6788	24.8947	25.2331	25.9712	25.0927	25.1157	25.3428	25.0074	25.0479	20.2969	19.0128	19.3436	19.7583	19.4189	19.8289	25.3891	24.2478	24.4923	24.7435	24.184	24.1746	S	3			195	___1									1	3.13e-36	154.77	143.66	108.77	-0.20519	78972000000	12229	12229	A0A0A0MTS7;Q8WZ42-12	12229;12229	A0A0A0MTS7	A0A0A0MTS7	Titin	TTN	VPEKKLPEAIPPKPESPPPEVPEVLPPKEVV	PES(1)PPPEVPEVLPPK	783	UID784				1
20.9151	19.9579	19.6603	20.5362	19.8995	20.0985	21.1006	20.0997	20.3219	20.4882	20.0359	20.0151	19.9373	18.9194	19.0479	19.2147	18.8248	18.8951	20.8183	19.8682	19.627	19.9305	19.744	18.9209	21.39	20.4962	20.2929	20.8173	20.0992	20.313	19.0305	18.2013	18.2934	18.8056	17.6984	17.7399	20.1192	19.2306	19.1548	19.6346	18.8934	19.1287	20.5277	19.6233	19.6815	19.9545	19.573	19.6315	21.4178	20.1749	20.5815	20.73	20.2745	20.2431	21.3777	20.5774	20.7099	20.7903	20.3881	20.4472	S	2			195;2470	___1	+	HTP							0.99901	8.7e-05	143.98	111.97	143.98	1.9175	1181900000	8743	NaN	A0A0A0MTS7;Q8WZ42-12;Q8WZ42-13;Q8WZ42-7;Q8WZ42-4;Q8WZ42-11;Q8WZ42;Q8WZ42-8;Q8WZ42-2;Q8WZ42-5	8743;8743;8426;7691;7499;7499;8426;8551;8334;8426	A0A0A0MTS7;Q8WZ42-5	A0A0A0MTS7	Titin	TTN	GSIALKAPPRFVKKLSDISTVVGKEVQLQTT	KLS(0.999)DIS(0.001)TVVGK	784	UID785	PRFVkKLsDISTVVG			1
NaN	NaN	NaN	NaN	NaN	NaN	20.5198	19.4524	19.8348	19.8252	19.3929	19.3715	20.9604	20.1971	20.1476	20.4712	19.9265	19.9533	20.1084	19.2871	19.1332	19.3684	19.1502	18.5087	NaN	NaN	NaN	NaN	NaN	NaN	20.1479	19.2299	19.5902	19.9452	19.0078	19.0609	19.4992	18.8272	18.7529	19.2024	18.4957	18.8305	19.3389	18.5559	18.4809	18.6848	18.2818	18.2575	19.7391	18.62	19.0054	19.1076	18.5914	18.5821	19.8381	19.144	19.1334	19.2422	18.8769	18.8533	S	3			195;2470	___1									0.887305	2.01e-11	175.25	135.63	55.452	-0.54243	339270000	8746	NaN	A0A0A0MTS7;Q8WZ42-12;Q8WZ42-13;Q8WZ42-7;Q8WZ42-4;Q8WZ42-11;Q8WZ42;Q8WZ42-8;Q8WZ42-2;Q8WZ42-5	8746;8746;8429;7694;7502;7502;8429;8554;8337;8429	A0A0A0MTS7;Q8WZ42-5	A0A0A0MTS7	Titin	TTN	ALKAPPRFVKKLSDISTVVGKEVQLQTTIEG	LS(0.014)DIS(0.887)T(0.099)VVGK	785	UID786				1
20.0385	19.4096	19.1096	19.8838	19.3219	19.3917	20.761	20.1519	20.17	20.2096	19.878	19.6564	20.7927	20.3477	20.055	20.3071	19.6996	19.72	20.4643	19.8557	19.7758	19.6643	19.6185	19.0308	21.091	20.4179	20.1192	20.6628	19.9013	20.0417	21.5526	20.7385	20.965	21.3448	20.448	20.4919	20.6583	19.9353	19.8868	20.0747	19.5317	19.8024	21.0297	20.4328	20.3366	20.4327	20.3308	20.2216	21.3056	20.2427	20.5716	20.8102	20.2724	20.1102	20.6065	20.0755	20.0593	20.1651	19.7889	19.7279	S	3			195;2470	___1	+	HTP							0.989987	1.33e-66	224.57	187.93	224.57	2.4253	2199800000	7802	NaN	A0A0A0MTS7;Q8WZ42-12;Q8WZ42-13;Q8WZ42-7;Q8WZ42-4;Q8WZ42-11;Q8WZ42;Q8WZ42-8;Q8WZ42-2;Q8WZ42-5	7802;7802;7485;6750;6558;6558;7485;7610;7393;7485	A0A0A0MTS7;Q8WZ42-5	A0A0A0MTS7	Titin	TTN	CSVKFKEPPRFVKKLSDTSTLIGDAVELRAI	KLS(0.99)DT(0.01)STLIGDAVELR	786	UID787	PRFVKKLsDTSTLIG			1
NaN	NaN	NaN	NaN	NaN	NaN	21.298	20.4373	20.8114	20.6983	20.3585	20.0442	NaN	NaN	NaN	NaN	NaN	NaN	NaN	NaN	NaN	NaN	NaN	NaN	17.1752	16.4542	16.057	16.623	16.1752	16.0152	16.7837	15.98	16.1246	16.3507	15.2794	15.4093	20.2462	19.5129	19.3837	19.7729	19.214	19.39	NaN	NaN	NaN	NaN	NaN	NaN	20.9991	20.1411	20.4842	20.4248	20.0051	19.7657	21.4991	21.0292	21.1034	20.9489	20.6332	20.4376	S	3			195;2470	___1									0.999812	0.00158103	129.04	99.865	129.04	2.1587	584010000	22477	NaN	A0A0A0MTS7;Q8WZ42-12;Q8WZ42-13;Q8WZ42-7;Q8WZ42-4;Q8WZ42-11;Q8WZ42;Q8WZ42-8;Q8WZ42-2;Q8WZ42-9;Q8WZ42-3;A0A0A0MRA3;Q8WZ42-10;Q8WZ42-5	22477;22477;20970;20101;19931;19909;20836;20961;20744;13604;13412;13604;13537;19386	A0A0A0MTS7;Q8WZ42-5	A0A0A0MTS7	Titin	TTN	SVSKSSCSIGWKKPHSDGGSRIIGYVVDFLT	KPHS(1)DGGSR	787	UID788				1
NaN	NaN	NaN	NaN	NaN	NaN	18.5748	17.8401	18.1508	18.2917	17.8022	17.618	18.349	18.0714	17.9609	17.9814	17.5195	17.2688	18.4418	17.688	17.7114	17.6276	17.5241	17.0175	18.8734	18.2805	18.0661	18.6276	17.8313	17.8336	18.5615	17.8504	17.9108	18.432	17.3478	17.3073	19.056	18.5347	18.1774	18.4464	17.9513	18.0834	18.7764	18.145	18.255	18.4393	18.0839	17.8986	18.6758	17.604	18.1238	18.1819	17.5735	17.4954	19.3558	18.8376	18.9993	18.9995	18.6995	18.3923	S	3			195;2470	___1									1	0.00543596	93.766	70.469	80.17	-0.044844	182350000	6112	NaN	A0A0A0MTS7;Q8WZ42-12;Q8WZ42-13;Q8WZ42-7;Q8WZ42-4;Q8WZ42-11;Q8WZ42;Q8WZ42-8;Q8WZ42-2;Q8WZ42-5	6112;6112;5795;5060;4868;4868;5795;5920;5703;5795	A0A0A0MTS7;Q8WZ42-5	A0A0A0MTS7	Titin	TTN	ATLFVKEPPQFIKKPSPVLVLRNGQSTTFEC	KPS(1)PVLVLR	788	UID789				1
19.2438	18.5322	18.2187	18.9332	18.6073	18.5158	20.4053	20.1188	20.0837	19.9442	19.4831	19.293	NaN	NaN	NaN	NaN	NaN	NaN	NaN	NaN	NaN	NaN	NaN	NaN	19.9018	19.0537	18.9118	19.6648	18.9494	18.8135	20.9419	19.2882	19.0897	19.5682	19.2584	18.5933	20.7713	20.0774	19.86	20.2903	19.6859	20.0125	18.1965	17.5845	17.1878	18.2447	17.4804	17.443	20.5409	19.423	19.772	19.8416	19.4042	19.1272	19.9982	19.6212	19.7511	19.9363	19.2596	19.0956	S	3			195;2470	___1									1	0.00083214	125.47	105.8	92.495	-0.083551	460840000	31549	NaN	A0A0A0MTS7;Q8WZ42-12;Q8WZ42-13;Q8WZ42-7;Q8WZ42-4;Q8WZ42-11;Q8WZ42;Q8WZ42-8;Q8WZ42-2;Q8WZ42-9;Q8WZ42-3;A0A0A0MRA3;Q8WZ42-10;Q8WZ42-5	31549;31549;30042;29173;29003;28981;29908;30033;29816;22676;22484;22676;22609;28458	A0A0A0MTS7;Q8WZ42-5	A0A0A0MTS7	Titin	TTN	GGSKVVGYIIERKPVSEVGDGRWLKCNYTIV	KPVS(1)EVGDGR	789	UID790				1
22.1047	21.1314	20.7769	22.7013	21.1774	21.362	25.265	24.2344	24.4216	24.9017	24.1353	23.8409	20.6779	20.1758	19.8595	20.0855	19.4963	19.4634	19.7526	18.7001	18.8217	18.6945	18.6201	17.9832	23.3643	22.2985	22.1442	23.0737	21.9408	22.1044	24.058	23.0315	23.3713	23.5586	22.3639	22.511	24.3887	23.6784	23.1726	23.5886	22.9906	23.3244	23.0312	22.2555	22.2585	22.4378	22.0928	21.9113	24.5667	23.2117	23.6083	24.1917	23.556	23.2279	23.1613	22.5707	22.4374	22.7601	22.3239	22.1062	S	2			195	___1	+	HTP							1	4.52e-12	183.39	134.6	87.713	0.83911	128000000000	13650	13650	A0A0A0MTS7;Q8WZ42-12;Q8WZ42-13;Q8WZ42-7;Q8WZ42-4;Q8WZ42-11;Q8WZ42;Q8WZ42-8;Q8WZ42-2;Q8WZ42-9;Q8WZ42-3;A0A0A0MRA3;Q8WZ42-10	13650;13650;12143;11274;11104;11082;12009;12134;11917;4777;4585;4777;4710	A0A0A0MTS7	A0A0A0MTS7	Titin	TTN	AKPKGPIKGVPKKTPSPIEAERRKLRPGSGG	T(1)PS(1)PIEAER	790	UID791	GVPKKtPsPIEAERR			1;2
18.35	18.2292	17.922	18.0054	17.0542	17.6104	NaN	NaN	NaN	NaN	NaN	NaN	NaN	NaN	NaN	NaN	NaN	NaN	NaN	NaN	NaN	NaN	NaN	NaN	NaN	NaN	NaN	NaN	NaN	NaN	NaN	NaN	NaN	NaN	NaN	NaN	19.104	18.5314	18.1784	18.6585	18.1983	18.3375	NaN	NaN	NaN	NaN	NaN	NaN	NaN	NaN	NaN	NaN	NaN	NaN	NaN	NaN	NaN	NaN	NaN	NaN	S	3			195	___1									0.983957	5.6e-05	131.56	118.13	83.894	-0.34805	1487000000	11956	11956	A0A0A0MTS7;Q8WZ42-12	11956;11956	A0A0A0MTS7	A0A0A0MTS7	Titin	TTN	IPEGETPIVKRRKTPSPTVPESPREIVPVKE	KT(0.989)PS(0.984)PT(0.027)VPES(1)PR	791	UID792				1;2;3
NaN	NaN	NaN	NaN	NaN	NaN	18.0192	17.59	17.5505	17.5514	17.2487	17.0785	NaN	NaN	NaN	NaN	NaN	NaN	NaN	NaN	NaN	NaN	NaN	NaN	NaN	NaN	NaN	NaN	NaN	NaN	NaN	NaN	NaN	NaN	NaN	NaN	17.6919	17.1213	16.9224	17.0436	16.9158	17.0385	NaN	NaN	NaN	NaN	NaN	NaN	17.9575	17.2097	17.2846	17.3425	16.8476	16.5283	NaN	NaN	NaN	NaN	NaN	NaN	S	3			195;2470	___1									0.908449	0.00283782	71.781	51.961	65.511	0.272	46523000	35071	NaN	A0A0A0MTS7;Q8WZ42-12;Q8WZ42-13;Q8WZ42-7;Q8WZ42-4;Q8WZ42-11;Q8WZ42;Q8WZ42-8;Q8WZ42-2;Q8WZ42-9;Q8WZ42-3;A0A0A0MRA3;Q8WZ42-10;Q8WZ42-5	35071;35071;33564;32695;32525;32503;33430;33555;33338;26198;26006;26198;26131;31980	A0A0A0MTS7;Q8WZ42-5	A0A0A0MTS7	Titin	TTN	LTRTEAYAVSSFKKTSEMEASSSVREVKSQM	KT(0.063)S(0.908)EMEAS(0.022)S(0.005)S(0.001)VR	793	UID794				1
25.8579	25.0042	24.6034	25.4624	24.9539	25.0454	26.5349	25.6676	25.8395	26.0412	25.6763	25.7035	26.2237	25.4452	25.4156	25.6482	25.2952	25.2728	26.0284	25.2539	25.0449	25.1807	25.1464	24.1716	25.7867	24.9305	24.7073	25.3272	24.5612	24.7442	26.3403	25.4028	25.6384	25.9587	25.0219	25.1623	26.6113	25.7336	25.727	26.0827	25.4619	25.6884	26.3592	25.53	25.5319	25.6858	25.4177	25.419	26.7898	25.4064	25.5278	26.043	25.5935	25.5651	26.8577	25.8908	26.0168	26.2263	25.8174	25.8138	S	3			195	___1									1	1.85e-29	141.78	129.82	73.341	0.034491	157000000000	12480	12480	A0A0A0MTS7;Q8WZ42-12	12480;12480	A0A0A0MTS7	A0A0A0MTS7	Titin	TTN	VPEKKVPEAIPPKPESPPPEVPEVLPPKEVV	VPEAIPPKPES(1)PPPEVPEVLPPK	794	UID795				1
20.6208	19.6633	19.4321	20.1755	19.6718	19.9278	NaN	NaN	NaN	NaN	NaN	NaN	20.3155	19.3683	19.469	19.6009	19.2684	19.2248	16.1626	15.4413	15.4988	15.4035	15.1423	14.1533	20.778	19.9644	19.6984	20.2281	19.4416	19.5597	20.6997	19.6802	19.9773	20.2786	19.358	19.5289	20.2861	19.2557	19.4899	19.9799	19.2577	19.6832	20.9311	20.08	20.0701	20.3465	19.9047	19.9894	19.5167	18.2929	18.6811	18.9608	18.2669	18.3998	20.4109	19.7745	19.7488	19.8313	19.4393	19.445	S	2			195;2470	___1									0.931315	0.000686218	139.77	124.63	116.52	-0.10258	588940000	31126	NaN	A0A0A0MTS7;Q8WZ42-12;Q8WZ42-13;Q8WZ42-7;Q8WZ42-4;Q8WZ42-11;Q8WZ42;Q8WZ42-8;Q8WZ42-2;Q8WZ42-9;Q8WZ42-3;A0A0A0MRA3;Q8WZ42-10;Q8WZ42-5	31126;31126;29619;28750;28580;28558;29485;29610;29393;22253;22061;22253;22186;28035	A0A0A0MTS7;Q8WZ42-5	A0A0A0MTS7	Titin	TTN	TEQPAPPRRLDVVDTSKSSAVLAWLKPDHDG	LDVVDT(0.069)S(0.931)K	795	UID796				1
22.2888	21.6557	21.2184	21.9203	21.5377	21.5433	22.6962	21.7628	22.2555	22.2494	21.886	21.6647	20.9134	20.5381	20.3941	20.5235	20.0167	19.8645	21.8893	21.3407	21.2134	21.1408	21.1216	20.6025	22.1184	21.3923	21.1307	21.7117	21.0385	21.0039	21.6964	20.9454	21.119	21.526	20.6049	20.5437	22.799	22.2624	22.0342	22.4314	21.9589	22.1153	22.4827	21.9838	21.8529	22.1331	21.8137	21.6989	22.4983	21.496	21.9568	21.9365	21.5249	21.3112	22.4478	22.1392	22.1004	22.0706	21.8091	21.6254	S	3			195;2470	___1									1	2.38e-218	310.34	212.16	73.498	-0.54649	8147000000	26596	NaN	A0A0A0MTS7;Q8WZ42-12;Q8WZ42-13;Q8WZ42-7;Q8WZ42-4;Q8WZ42-11;Q8WZ42;Q8WZ42-8;Q8WZ42-2;Q8WZ42-9;Q8WZ42-3;A0A0A0MRA3;Q8WZ42-10;Q8WZ42-5	26596;26596;25089;24220;24050;24028;24955;25080;24863;17723;17531;17723;17656;23505	A0A0A0MTS7;Q8WZ42-5	A0A0A0MTS7	Titin	TTN	VKPEDKLEAPELDLDSELRKGIVVRAGGSAR	LEAPELDLDS(1)ELRK	796	UID797				1
23.3612	22.7729	22.3933	23.1941	22.7521	22.7704	22.5507	21.9017	22.2063	22.3042	22.0211	21.7894	22.8501	22.3832	22.2781	22.2976	22.2213	22.147	21.5802	21.2565	21.1692	21.1664	21.2266	20.6347	23.6697	23.0963	22.8253	23.3226	22.6259	22.8728	23.229	22.4757	22.8038	23.0506	22.2935	22.3825	24.3164	23.8163	23.6231	24.0509	23.6459	23.8701	23.7786	23.1536	23.1094	23.2828	23.1574	23.1168	23.8615	22.2764	22.8041	23.5487	23.1778	22.8344	24.4241	24.1212	23.9719	24.171	23.868	23.5812	S	2			195;2470	___1									0.999975	0	407.25	359.47	342.97	-0.85891	40569000000	34694	NaN	A0A0A0MTS7;Q8WZ42-12;Q8WZ42-13;Q8WZ42-7;Q8WZ42-4;Q8WZ42-11;Q8WZ42;Q8WZ42-8;Q8WZ42-2;Q8WZ42-9;Q8WZ42-3;A0A0A0MRA3;Q8WZ42-10;Q8WZ42-5	34694;34694;33187;32318;32148;32126;33053;33178;32961;25821;25629;25821;25754;31603	A0A0A0MTS7;Q8WZ42-5	A0A0A0MTS7	Titin	TTN	ERLRLEEELELGFSASPPSRSPPHFELSSLR	LEEELELGFSAS(1)PPSR	798	UID799				1;2
24.8632	24.3884	24.0169	24.8298	24.2826	24.3067	25.3117	24.8603	25.2249	25.0639	24.7291	24.4908	23.605	23.6145	23.3122	23.47	23.0002	22.9213	23.0755	22.8493	22.8556	22.5896	22.5463	22.2934	24.204	23.4287	23.3407	23.9027	23.2528	23.1345	23.2403	22.5527	22.8426	23.1403	22.2257	22.2918	24.0887	23.7279	23.4244	23.7421	23.3468	23.54	24.3694	23.9918	23.7895	24.1578	23.8229	23.7755	24.0329	23.2046	23.5641	23.6996	23.2458	23.0343	25.3658	25.2057	25.1499	25.1504	24.8044	24.6642	S	3			195;2470	___1	+	HTP							1	3.99e-108	273.66	206.99	234.47	-0.84154	147000000000	34699	NaN	A0A0A0MTS7;Q8WZ42-12;Q8WZ42-13;Q8WZ42-7;Q8WZ42-4;Q8WZ42-11;Q8WZ42;Q8WZ42-8;Q8WZ42-2;Q8WZ42-9;Q8WZ42-3;A0A0A0MRA3;Q8WZ42-10;Q8WZ42-5	34699;34699;33192;32323;32153;32131;33058;33183;32966;25826;25634;25826;25759;31608	A0A0A0MTS7;Q8WZ42-5	A0A0A0MTS7	Titin	TTN	EEELELGFSASPPSRSPPHFELSSLRYSSPQ	S(1)PPHFELSSLR	800	UID801	SASPPSRsPPHFELS			1;2
NaN	NaN	NaN	NaN	NaN	NaN	NaN	NaN	NaN	NaN	NaN	NaN	NaN	NaN	NaN	NaN	NaN	NaN	16.9239	16.5813	16.5545	16.2337	16.1454	15.7399	NaN	NaN	NaN	NaN	NaN	NaN	NaN	NaN	NaN	NaN	NaN	NaN	17.7226	17.2352	16.7904	17.2604	16.7099	16.8231	NaN	NaN	NaN	NaN	NaN	NaN	NaN	NaN	NaN	NaN	NaN	NaN	NaN	NaN	NaN	NaN	NaN	NaN	S	3			195;2470	___1									0.975254	5.21e-08	157.68	123.81	150.76	-0.18639	2723000000	34706	NaN	A0A0A0MTS7;Q8WZ42-12;Q8WZ42-13;Q8WZ42-7;Q8WZ42-4;Q8WZ42-11;Q8WZ42;Q8WZ42-8;Q8WZ42-2;Q8WZ42-9;Q8WZ42-3;A0A0A0MRA3;Q8WZ42-10;Q8WZ42-5	34706;34706;33199;32330;32160;32138;33065;33190;32973;25833;25641;25833;25766;31615	A0A0A0MTS7;Q8WZ42-5	A0A0A0MTS7	Titin	TTN	FSASPPSRSPPHFELSSLRYSSPQAHVKVEE	S(1)PPHFELS(0.975)S(0.025)LR	801	UID802				1;2
NaN	NaN	NaN	NaN	NaN	NaN	NaN	NaN	NaN	NaN	NaN	NaN	NaN	NaN	NaN	NaN	NaN	NaN	16.9239	16.5813	16.5545	16.2337	16.1454	15.7399	NaN	NaN	NaN	NaN	NaN	NaN	NaN	NaN	NaN	NaN	NaN	NaN	17.7226	17.2352	16.7904	17.2604	16.7099	16.8231	NaN	NaN	NaN	NaN	NaN	NaN	NaN	NaN	NaN	NaN	NaN	NaN	NaN	NaN	NaN	NaN	NaN	NaN	S	2			195;2470	___1	+	HTP							0.658268	0.000702914	98.942	77.641	55.896	0.70314	132070000	34707	NaN	A0A0A0MTS7;Q8WZ42-12;Q8WZ42-13;Q8WZ42-7;Q8WZ42-4;Q8WZ42-11;Q8WZ42;Q8WZ42-8;Q8WZ42-2;Q8WZ42-9;Q8WZ42-3;A0A0A0MRA3;Q8WZ42-10;Q8WZ42-5	34707;34707;33200;32331;32161;32139;33066;33191;32974;25834;25642;25834;25767;31616	A0A0A0MTS7;Q8WZ42-5	A0A0A0MTS7	Titin	TTN	SASPPSRSPPHFELSSLRYSSPQAHVKVEET	S(1)PPHFELS(0.342)S(0.658)LR	802	UID803	PPHFELSsLRyssPQ			1;2
NaN	NaN	NaN	NaN	NaN	NaN	19.2115	18.467	18.9413	18.9653	18.2126	18.3587	NaN	NaN	NaN	NaN	NaN	NaN	NaN	NaN	NaN	NaN	NaN	NaN	NaN	NaN	NaN	NaN	NaN	NaN	NaN	NaN	NaN	NaN	NaN	NaN	19.1417	18.3026	18.1186	18.516	17.8978	18.3033	18.671	17.7008	17.9036	17.9543	17.3631	17.2689	20.1512	18.7466	18.9638	19.3433	18.5034	18.5801	18.985	18.5792	18.5418	18.5452	18.2459	18.0214	S	2			195;2470;2471	___1									1	5.01e-20	189.24	126.78	189.24	0.44232	139090000	1449	NaN	A0A0A0MTS7;Q8WZ42-12;Q8WZ42-13;Q8WZ42-7;Q8WZ42-4;Q8WZ42-11;Q8WZ42;Q8WZ42-8;Q8WZ42-2;Q8WZ42-9;Q8WZ42-3;A0A0A0MRA3;Q8WZ42-10;Q8WZ42-5;Q8WZ42-6	1449;1449;1449;1449;1449;1449;1449;1449;1357;1403;1403;1403;1403;1449;1449	A0A0A0MTS7;Q8WZ42-5;Q8WZ42-6	A0A0A0MTS7	Titin	TTN	PARMSPGRRLEETDESQLERLYKPVFVLKPV	LEETDES(1)QLER	803	UID804				1
NaN	NaN	NaN	NaN	NaN	NaN	18.6215	18.726	19.0753	18.3065	18.2139	17.8272	18.3458	19.6148	19.2687	18.2434	18.4837	18.3176	19.1995	19.0574	19.2527	17.4349	18.814	17.9277	NaN	NaN	NaN	NaN	NaN	NaN	NaN	NaN	NaN	NaN	NaN	NaN	18.88	19.7917	19.3517	18.3552	18.5783	18.7683	NaN	NaN	NaN	NaN	NaN	NaN	18.9112	18.1941	18.903	18.2576	18.0878	17.5043	18.5757	19.0985	19.1047	18.3127	18.6614	18.0227	S	4			195;2470	___1									1	7.01e-28	203.74	153.39	123.97	0.39702	327750000	9876	NaN	A0A0A0MTS7;Q8WZ42-12;Q8WZ42-13;Q8WZ42-7;Q8WZ42-4;Q8WZ42-11;Q8WZ42;Q8WZ42-8;Q8WZ42-2;Q8WZ42-5	9876;9876;9559;8824;8632;8632;9559;9684;9467;9559	A0A0A0MTS7;Q8WZ42-5	A0A0A0MTS7	Titin	TTN	QEEETHRLEIEEIERSERDEKEFEELVSFIQ	LEIEEIERS(1)ERDEK	804	UID805				1
17.9042	16.8137	16.4566	17.4641	16.7743	16.966	NaN	NaN	NaN	NaN	NaN	NaN	NaN	NaN	NaN	NaN	NaN	NaN	NaN	NaN	NaN	NaN	NaN	NaN	NaN	NaN	NaN	NaN	NaN	NaN	20.5962	19.6556	19.7677	20.1255	19.322	19.4354	NaN	NaN	NaN	NaN	NaN	NaN	NaN	NaN	NaN	NaN	NaN	NaN	18.7331	17.4829	18.1095	18.1553	17.4716	17.3837	NaN	NaN	NaN	NaN	NaN	NaN	S	3			195;2470	___1									0.980848	0.0030174	147.19	77.282	73.499	0.43991	54707000	26668	NaN	A0A0A0MTS7;Q8WZ42-12;Q8WZ42-13;Q8WZ42-7;Q8WZ42-4;Q8WZ42-11;Q8WZ42;Q8WZ42-8;Q8WZ42-2;Q8WZ42-9;Q8WZ42-3;A0A0A0MRA3;Q8WZ42-10;Q8WZ42-5	26668;26668;25161;24292;24122;24100;25027;25152;24935;17795;17603;17795;17728;23577	A0A0A0MTS7;Q8WZ42-5	A0A0A0MTS7	Titin	TTN	CDRNDAGKYILKLENSSGSKSAFVTVKVLDT	LENS(0.981)S(0.019)GSK	805	UID806				1
18.1597	16.9845	16.7694	17.5614	17.1203	17.2109	17.942	17.1804	17.3327	17.4551	17.2597	16.8984	NaN	NaN	NaN	NaN	NaN	NaN	NaN	NaN	NaN	NaN	NaN	NaN	NaN	NaN	NaN	NaN	NaN	NaN	18.3698	17.2665	17.5878	17.9627	16.9882	17.0766	NaN	NaN	NaN	NaN	NaN	NaN	NaN	NaN	NaN	NaN	NaN	NaN	18.8862	17.7915	18.0728	18.1683	17.7056	17.6095	19.4991	18.8279	18.9678	18.8944	18.5411	18.4085	S	3			195;2470	___1									0.972893	0.0030174	147.19	77.282	79.201	1.3737	68909000	26669	NaN	A0A0A0MTS7;Q8WZ42-12;Q8WZ42-13;Q8WZ42-7;Q8WZ42-4;Q8WZ42-11;Q8WZ42;Q8WZ42-8;Q8WZ42-2;Q8WZ42-9;Q8WZ42-3;A0A0A0MRA3;Q8WZ42-10;Q8WZ42-5	26669;26669;25162;24293;24123;24101;25028;25153;24936;17796;17604;17796;17729;23578	A0A0A0MTS7;Q8WZ42-5	A0A0A0MTS7	Titin	TTN	DRNDAGKYILKLENSSGSKSAFVTVKVLDTP	LENS(0.014)S(0.973)GS(0.014)K	806	UID807				1
22.3204	21.3102	21.0117	21.7115	21.2484	21.4323	21.3349	20.2267	20.6511	20.7947	20.3498	20.3961	NaN	NaN	NaN	NaN	NaN	NaN	NaN	NaN	NaN	NaN	NaN	NaN	22.1554	21.3047	21.0726	21.584	20.8531	21.0429	22.2431	21.3027	21.4617	21.7168	20.9035	20.915	22.5316	21.5269	21.6296	21.9835	21.2557	21.606	22.0796	21.1399	21.1822	21.3517	21.0425	21.0916	22.7419	21.5642	21.9238	22.0292	21.464	21.5013	22.6774	21.8634	21.9427	21.9346	21.5648	21.5753	S	2			195;2470	___1									0.998314	0.00280957	148.9	117.41	129.39	-0.39454	2187600000	26671	NaN	A0A0A0MTS7;Q8WZ42-12;Q8WZ42-13;Q8WZ42-7;Q8WZ42-4;Q8WZ42-11;Q8WZ42;Q8WZ42-8;Q8WZ42-2;Q8WZ42-9;Q8WZ42-3;A0A0A0MRA3;Q8WZ42-10;Q8WZ42-5	26671;26671;25164;24295;24125;24103;25030;25155;24938;17798;17606;17798;17731;23580	A0A0A0MTS7;Q8WZ42-5	A0A0A0MTS7	Titin	TTN	NDAGKYILKLENSSGSKSAFVTVKVLDTPGP	LENSS(0.001)GS(0.998)K	807	UID808				1
19.5894	18.6298	18.3346	19.1118	18.6915	18.8063	18.941	17.9321	18.2453	18.3686	17.8742	17.9496	19.8287	19.0028	18.995	19.3116	18.7971	18.7607	19.875	18.9782	18.7129	19.0132	18.7832	17.9569	19.8634	18.8981	18.8292	19.3926	18.5374	18.7487	19.8432	18.9006	18.9947	19.4078	18.5827	18.6849	19.4646	18.6127	18.5653	19.0228	18.4042	18.6731	19.6817	18.8664	18.8984	19.1208	18.7905	18.8033	20.2733	19.0986	19.41	19.5537	18.9858	19.0266	20.0159	19.1993	19.3035	19.3587	18.9584	19.0771	S	2			195;2470	___1									0.994523	0.00873814	125.75	63.967	121.6	0.81344	294850000	16460	NaN	A0A0A0MTS7;Q8WZ42-12;Q8WZ42-13;Q8WZ42-7;Q8WZ42-4;Q8WZ42-11;Q8WZ42;Q8WZ42-8;Q8WZ42-2;Q8WZ42-9;Q8WZ42-3;A0A0A0MRA3;Q8WZ42-10;Q8WZ42-5	16460;16460;14953;14084;13914;13892;14819;14944;14727;7587;7395;7587;7520;13369	A0A0A0MTS7;Q8WZ42-5	A0A0A0MTS7	Titin	TTN	KYQFDPPGPPTRLEPSDITKDAVTLTWCEPD	LEPS(0.995)DIT(0.005)K	808	UID809				1
NaN	NaN	NaN	NaN	NaN	NaN	20.258	19.3434	19.7165	19.7329	19.2662	19.2587	19.9481	19.2752	19.1541	19.3985	18.9232	19.0134	19.4182	18.6699	18.5368	18.6694	18.5698	17.7501	19.1881	18.4318	18.1542	18.7693	17.9043	18.1016	NaN	NaN	NaN	NaN	NaN	NaN	NaN	NaN	NaN	NaN	NaN	NaN	NaN	NaN	NaN	NaN	NaN	NaN	20.1953	19.0303	19.4192	19.5955	19.119	19.0737	21.0354	20.3536	20.4655	20.5205	20.1081	20.0063	S	2			195;2470	___1									1	0.015166	108.7	39.804	97.813	-0.73078	211870000	5552	NaN	A0A0A0MTS7;Q8WZ42-12;Q8WZ42-13;Q8WZ42-7;Q8WZ42-4;Q8WZ42-11;Q8WZ42;Q8WZ42-8;Q8WZ42-2;Q8WZ42-5	5552;5552;5235;4500;4308;4308;5235;5360;5143;5235	A0A0A0MTS7;Q8WZ42-5	A0A0A0MTS7	Titin	TTN	LFVKEPATFVEKLEPSQLLKKGDATQLACKV	LEPS(1)QLLK	809	UID810				1
NaN	NaN	NaN	NaN	NaN	NaN	19.3692	18.4739	18.8812	18.7495	18.461	18.3778	18.7686	18.5367	18.0108	18.4623	17.9044	17.6697	18.3733	17.69	17.6226	17.694	17.3272	17.0637	NaN	NaN	NaN	NaN	NaN	NaN	NaN	NaN	NaN	NaN	NaN	NaN	NaN	NaN	NaN	NaN	NaN	NaN	NaN	NaN	NaN	NaN	NaN	NaN	19.4556	18.3943	18.7631	18.8092	18.3304	18.0886	NaN	NaN	NaN	NaN	NaN	NaN	S	2			195;2470	___1									0.999939	1.71e-18	186.02	130.3	140.78	-2.7817	189650000	9702	NaN	A0A0A0MTS7;Q8WZ42-12;Q8WZ42-13;Q8WZ42-7;Q8WZ42-4;Q8WZ42-11;Q8WZ42;Q8WZ42-8;Q8WZ42-2;Q8WZ42-5	9702;9702;9385;8650;8458;8458;9385;9510;9293;9385	A0A0A0MTS7;Q8WZ42-5	A0A0A0MTS7	Titin	TTN	PATKKAAVDGRLFFVSEPQSIRVVEKTTATF	LFFVS(1)EPQSIR	810	UID811				1
18.5785	18.0441	17.5133	18.3859	17.7247	17.7175	20.8779	20.2099	20.6208	20.2858	19.9521	19.9327	20.0878	20.0727	19.6281	19.9323	19.2919	19.0349	15.2232	14.5671	14.9698	14.7022	14.3951	13.989	19.7329	18.8509	18.6711	19.3026	18.6862	18.595	19.5036	18.8227	19.2099	19.466	18.5752	18.4708	NaN	NaN	NaN	NaN	NaN	NaN	18.8991	18.4017	18.1721	18.4467	18.0059	17.781	19.0784	18.1319	18.5207	18.4994	18.1374	17.8415	18.2938	17.9271	17.8276	17.9319	17.6463	17.2846	S	2			195;2470	___1									1	1.35e-29	213.69	165.64	213.69	-0.040787	913220000	9706	NaN	A0A0A0MTS7;Q8WZ42-12;Q8WZ42-13;Q8WZ42-7;Q8WZ42-4;Q8WZ42-11;Q8WZ42;Q8WZ42-8;Q8WZ42-2;Q8WZ42-5	9706;9706;9389;8654;8462;8462;9389;9514;9297;9389	A0A0A0MTS7;Q8WZ42-5	A0A0A0MTS7	Titin	TTN	KAAVDGRLFFVSEPQSIRVVEKTTATFIAKV	LFFVSEPQS(1)IR	811	UID812				1
NaN	NaN	NaN	NaN	NaN	NaN	NaN	NaN	NaN	NaN	NaN	NaN	NaN	NaN	NaN	NaN	NaN	NaN	NaN	NaN	NaN	NaN	NaN	NaN	NaN	NaN	NaN	NaN	NaN	NaN	NaN	NaN	NaN	NaN	NaN	NaN	NaN	NaN	NaN	NaN	NaN	NaN	NaN	NaN	NaN	NaN	NaN	NaN	NaN	NaN	NaN	NaN	NaN	NaN	17.7524	17.0888	17.1715	17.2095	16.8527	16.8663	S	3			195;2470	___1	+	CST							0.9813	0.000618578	102.87	86.648	102.87	0.56632	14813000	17035	NaN	A0A0A0MTS7;Q8WZ42-12;Q8WZ42-13;Q8WZ42-7;Q8WZ42-4;Q8WZ42-11;Q8WZ42;Q8WZ42-8;Q8WZ42-2;Q8WZ42-9;Q8WZ42-3;A0A0A0MRA3;Q8WZ42-10;Q8WZ42-5	17035;17035;15528;14659;14489;14467;15394;15519;15302;8162;7970;8162;8095;13944	A0A0A0MTS7;Q8WZ42-5	A0A0A0MTS7	Titin	TTN	ADAGIYTITLENKLGSATASINVKVIGLPGP	LGS(0.981)AT(0.019)ASINVK	812	UID813	TLENKLGsAtASINV			1
NaN	NaN	NaN	NaN	NaN	NaN	20.3405	19.5217	19.6836	19.8082	19.4142	19.2204	20.2773	19.5932	19.3928	19.7064	19.1751	18.9919	19.3954	18.8266	18.6997	18.7855	18.5307	17.9102	18.3371	17.5644	17.2614	17.8744	17.1708	17.2593	19.683	18.9456	18.9525	19.4932	18.5176	18.4352	21.4	20.3344	20.1076	20.2722	19.468	19.8281	NaN	NaN	NaN	NaN	NaN	NaN	20.1382	19.169	19.5717	19.4946	18.8276	18.7885	18.5634	18.2053	18.1861	18.0819	17.882	17.5274	S	3			195;2470	___1									0.994774	0.00059038	116.24	80.824	104.49	0.69607	237540000	17039	NaN	A0A0A0MTS7;Q8WZ42-12;Q8WZ42-13;Q8WZ42-7;Q8WZ42-4;Q8WZ42-11;Q8WZ42;Q8WZ42-8;Q8WZ42-2;Q8WZ42-9;Q8WZ42-3;A0A0A0MRA3;Q8WZ42-10;Q8WZ42-5	17039;17039;15532;14663;14493;14471;15398;15523;15306;8166;7974;8166;8099;13948	A0A0A0MTS7;Q8WZ42-5	A0A0A0MTS7	Titin	TTN	IYTITLENKLGSATASINVKVIGLPGPCKDI	LGSAT(0.005)AS(0.995)INVK	813	UID814				1
21.7234	20.8511	20.7612	21.2367	20.8327	20.9539	21.9503	20.9746	21.3087	21.4418	21.1585	21.0725	21.6409	20.6805	21.0225	21.0057	20.6928	20.7643	21.3455	20.7609	20.7109	20.8398	20.7828	20.0321	21.4985	20.8314	20.8421	21.0263	20.6551	20.7024	18.0187	17.2022	17.6393	17.9576	16.9194	17.1127	21.5079	20.9284	21.0072	21.1374	20.6019	21.0605	21.3698	20.5085	20.6583	20.7371	20.5076	20.6202	18.0667	17.3036	17.5331	17.7967	17.1758	17.3465	22.1614	21.4728	21.6668	21.594	21.4025	21.2148	S	2			195;2470	___1									0.998112	0.00405077	94.804	42.526	93.111	1.332	1128500000	28955	NaN	A0A0A0MTS7;Q8WZ42-12;Q8WZ42-13;Q8WZ42-7;Q8WZ42-4;Q8WZ42-11;Q8WZ42;Q8WZ42-8;Q8WZ42-2;Q8WZ42-9;Q8WZ42-3;A0A0A0MRA3;Q8WZ42-10;Q8WZ42-5	28955;28955;27448;26579;26409;26387;27314;27439;27222;20082;19890;20082;20015;25864	A0A0A0MTS7;Q8WZ42-5	A0A0A0MTS7	Titin	TTN	TEKPSPPEKLGVTSISKDSVSLTWLKPEHDG	LGVTS(0.001)IS(0.998)K	814	UID815				1
17.6824	17.1865	16.8291	17.6503	16.9524	16.9236	NaN	NaN	NaN	NaN	NaN	NaN	NaN	NaN	NaN	NaN	NaN	NaN	NaN	NaN	NaN	NaN	NaN	NaN	18.3271	17.5375	17.4887	17.9233	17.3463	17.3239	NaN	NaN	NaN	NaN	NaN	NaN	17.8786	16.9885	16.7039	17.3815	16.7145	16.9625	17.6594	17.0503	17.1269	17.2275	16.7458	16.8608	17.6772	16.7485	17.0092	17.0116	16.6665	16.4046	17.5492	17.1054	17.0553	17.1289	16.796	16.5566	S	4			195;2470	___1									0.999881	2.15e-19	131.94	118.2	104.55	0.18567	291100000	33240	NaN	A0A0A0MTS7;Q8WZ42-12;Q8WZ42-13;Q8WZ42-7;Q8WZ42-4;Q8WZ42-11;Q8WZ42;Q8WZ42-8;Q8WZ42-2;Q8WZ42-9;Q8WZ42-3;A0A0A0MRA3;Q8WZ42-10;Q8WZ42-5	33240;33240;31733;30864;30694;30672;31599;31724;31507;24367;24175;24367;24300;30149	A0A0A0MTS7;Q8WZ42-5	A0A0A0MTS7	Titin	TTN	VPAMTWFHGQKLLQNSENITIENTEHYTHLV	LLQNS(1)ENITIENTEHYTHLVMK	815	UID816				1
22.0121	21.3526	20.9425	21.4369	21.1129	21.1394	22.7556	21.8667	22.2157	22.1486	21.7698	21.6136	22.7505	22.3124	22.1939	22.4282	21.9067	21.7495	22.4571	21.8449	21.6246	21.6346	21.5239	20.7885	22.611	21.8715	21.5309	22.1472	21.5062	21.5189	22.5869	21.8747	22.0072	22.4682	21.513	21.4813	22.6969	22.0506	21.9748	22.3846	21.6808	21.9498	22.2789	21.6601	21.4939	21.8053	21.3781	21.3744	22.8278	21.7782	22.2314	22.1616	21.7691	21.6002	22.9643	22.375	22.3688	22.4211	22.0719	21.9878	S	3			195;2470	___1									0.967669	0.0177143	156.46	38.047	75.761	0.56391	3812100000	6990	NaN	A0A0A0MTS7;Q8WZ42-12;Q8WZ42-13;Q8WZ42-7;Q8WZ42-4;Q8WZ42-11;Q8WZ42;Q8WZ42-8;Q8WZ42-2;Q8WZ42-5	6990;6990;6673;5938;5746;5746;6673;6798;6581;6673	A0A0A0MTS7;Q8WZ42-5	A0A0A0MTS7	Titin	TTN	PELSVEWYKDGKLLTSSQKHKFSFYNKISSL	LLT(0.006)S(0.968)S(0.026)QK	816	UID817				1
NaN	NaN	NaN	NaN	NaN	NaN	20.9481	19.9219	20.2112	20.4235	19.9987	19.9268	21.7931	20.8403	20.9063	21.0268	20.632	20.737	20.8237	19.9326	19.7908	20.0908	19.9177	19.0648	NaN	NaN	NaN	NaN	NaN	NaN	NaN	NaN	NaN	NaN	NaN	NaN	NaN	NaN	NaN	NaN	NaN	NaN	NaN	NaN	NaN	NaN	NaN	NaN	21.2543	20.0216	20.3435	20.5105	19.9823	20.0793	22.2727	21.5195	21.6022	21.7213	21.2701	21.2234	S	2			195;2470	___1									1	0.000553945	173.07	98.648	173.07	0.31426	528890000	9122	NaN	A0A0A0MTS7;Q8WZ42-12;Q8WZ42-13;Q8WZ42-7;Q8WZ42-4;Q8WZ42-11;Q8WZ42;Q8WZ42-8;Q8WZ42-2;Q8WZ42-5	9122;9122;8805;8070;7878;7878;8805;8930;8713;8805	A0A0A0MTS7;Q8WZ42-5	A0A0A0MTS7	Titin	TTN	YIKAPAKFVKRLNDYSIEKGKPLILEGTFTG	LNDYS(1)IEK	817	UID818				1
17.5315	17.2959	16.7399	17.3146	16.6648	16.9714	17.4791	16.8683	17.0859	17.3232	16.7566	16.5389	17.247	16.7479	16.4871	16.7769	16.2474	16.0921	NaN	NaN	NaN	NaN	NaN	NaN	NaN	NaN	NaN	NaN	NaN	NaN	17.7747	17.1993	17.3095	17.6689	16.8075	16.8113	18.1675	17.4326	17.2185	17.6593	17.0321	17.2259	18.0938	17.6839	17.5573	17.7357	17.4729	17.2878	18.7316	17.5175	18.0094	18.0249	17.6061	17.4543	18.3958	17.7851	17.9136	17.8321	17.4457	17.3327	S	3			195;2470	___1									0.989773	2.04e-05	116.04	92.209	116.04	-0.4013	276130000	26890	NaN	A0A0A0MTS7;Q8WZ42-12;Q8WZ42-13;Q8WZ42-7;Q8WZ42-4;Q8WZ42-11;Q8WZ42;Q8WZ42-8;Q8WZ42-2;Q8WZ42-9;Q8WZ42-3;A0A0A0MRA3;Q8WZ42-10;Q8WZ42-5	26890;26890;25383;24514;24344;24322;25249;25374;25157;18017;17825;18017;17950;23799	A0A0A0MTS7;Q8WZ42-5	A0A0A0MTS7	Titin	TTN	DLTIQPSLKLPFNTYSIQAGEDLKIEIPVIG	LPFNT(0.01)Y(0.001)S(0.99)IQAGEDLK	818	UID819				1
23.8597	22.4825	22.2476	24.6139	22.6712	23.017	24.731	23.9012	23.6412	24.5912	23.3582	23.3693	25.3349	24.4185	24.1171	24.1365	23.8755	23.9697	24.3856	23.3253	23.263	23.2657	23.0986	22.813	24.4106	23.2255	23.0923	24.3365	23.0499	23.4114	24.8194	23.6863	24.2405	24.3665	23.3434	23.4307	25.3038	24.4917	24.0281	24.4995	24.0212	24.3015	23.169	21.9561	22.1488	22.5039	22.3395	22.3132	26.1779	24.2717	24.4591	25.9069	25.1092	25.0025	25.5189	24.7111	24.6421	25.4757	24.746	25.0416	S	3			195	___1	+	HTP;LTP							1	1.4e-63	197.08	175.22	71.085	-0.71239	52548000000	13663	13663	A0A0A0MTS7;Q8WZ42-12;Q8WZ42-13;Q8WZ42-7;Q8WZ42-4;Q8WZ42-11;Q8WZ42;Q8WZ42-8;Q8WZ42-2;Q8WZ42-9;Q8WZ42-3;A0A0A0MRA3;Q8WZ42-10	13663;13663;12156;11287;11117;11095;12022;12147;11930;4790;4598;4790;4723	A0A0A0MTS7	A0A0A0MTS7	Titin	TTN	TPSPIEAERRKLRPGSGGEKPPDEAPFTYQL	LRPGS(1)GGEK	819	UID820	RRKLRPGsGGEKPPD	CAMK2D;PKCA	Q13557;P17252	1
19.9791	19.2736	18.8776	19.6913	19.1719	19.3009	19.2906	18.8101	18.8629	18.9509	18.7674	18.5247	15.022	14.4282	14.5579	14.1536	14.2626	13.8716	NaN	NaN	NaN	NaN	NaN	NaN	20.3174	19.514	19.228	19.7545	19.0429	18.9452	19.3095	18.4891	18.6364	18.8112	18.0955	17.9987	20.0952	19.4918	19.0664	19.4898	19.6754	19.4285	19.5966	19.7949	19.2389	19.6531	18.9862	18.7096	21.1324	19.9567	20.254	20.5315	20.0637	20.0174	19.8694	19.2018	19.3037	19.4645	19.1307	18.9605	S	2			195;2470	___1	+	HTP							0.999197	0.000394683	126.71	98.073	122.7	0.75969	1887700000	7237	NaN	A0A0A0MTS7;Q8WZ42-12;Q8WZ42-13;Q8WZ42-7;Q8WZ42-4;Q8WZ42-11;Q8WZ42;Q8WZ42-8;Q8WZ42-2;Q8WZ42-5	7237;7237;6920;6185;5993;5993;6920;7045;6828;6920	A0A0A0MTS7;Q8WZ42-5	A0A0A0MTS7	Titin	TTN	TRLFVKEPAAFLKRLSDHSVEPGKSIILEST	LS(0.999)DHS(0.001)VEPGK	820	UID821	AAFLKRLsDHsVEPG			1
17.5987	16.607	16.6141	17.3489	16.7406	16.7415	NaN	NaN	NaN	NaN	NaN	NaN	NaN	NaN	NaN	NaN	NaN	NaN	NaN	NaN	NaN	NaN	NaN	NaN	17.8691	16.9864	16.6478	17.3691	16.4833	16.6379	NaN	NaN	NaN	NaN	NaN	NaN	18.3784	18.3972	17.6209	18.3033	19.0278	18.2143	NaN	NaN	NaN	NaN	NaN	NaN	NaN	NaN	NaN	NaN	NaN	NaN	NaN	NaN	NaN	NaN	NaN	NaN	S	4			195;2470	___1	+	HTP							0.962083	0.0182475	78.705	58.964	52.555	0.47914	322270000	7240	NaN	A0A0A0MTS7;Q8WZ42-12;Q8WZ42-13;Q8WZ42-7;Q8WZ42-4;Q8WZ42-11;Q8WZ42;Q8WZ42-8;Q8WZ42-2;Q8WZ42-5	7240;7240;6923;6188;5996;5996;6923;7048;6831;6923	A0A0A0MTS7;Q8WZ42-5	A0A0A0MTS7	Titin	TTN	FVKEPAAFLKRLSDHSVEPGKSIILESTYTG	RLS(0.038)DHS(0.962)VEPGK	821	UID822	LKRLsDHsVEPGKSI			1
19.9763	19.1651	18.961	19.8877	19.2296	19.3683	22.2561	22.7361	21.0798	21.0437	20.9501	21.1737	21.1732	20.6901	20.3066	20.33	20.1507	20.3162	22.7483	22.101	21.905	22.0994	21.9629	21.4151	22.0473	21.1919	21.0484	21.6485	20.8896	21.1163	22.4538	21.7882	22.0235	22.131	21.4588	21.7181	23.6215	22.9027	22.7452	23.0639	22.5718	23.0173	21.35	20.692	20.6709	21.0371	20.8148	20.8044	21.8131	20.6476	21.0871	21.4132	20.9189	21.0063	22.5898	22.1919	22.2266	22.2601	22.0787	22.104	S	2			195;2470	___1	+	HTP							0.999787	2.83e-244	328.02	273.68	238.12	0.90992	5340300000	9500	NaN	A0A0A0MTS7;Q8WZ42-12;Q8WZ42-13;Q8WZ42-7;Q8WZ42-4;Q8WZ42-11;Q8WZ42;Q8WZ42-8;Q8WZ42-2;Q8WZ42-5	9500;9500;9183;8448;8256;8256;9183;9308;9091;9183	A0A0A0MTS7;Q8WZ42-5	A0A0A0MTS7	Titin	TTN	NIKERLIPPSFTKRLSETVEETEGNSFKLEG	RLS(1)ETVEETEGNSFK	822	UID823	PSFTKRLsETVEETE			1
21.9219	20.9799	20.7774	21.3022	21.0799	21.259	20.5549	19.5923	19.9041	20.0141	19.7212	19.7708	19.426	18.7025	18.6125	18.9559	18.6023	18.6036	21.2464	20.5005	20.2951	20.7296	20.6347	19.8811	20.1618	19.2425	19.1335	19.627	19.1502	19.1862	20.2325	19.2244	19.694	19.9873	19.3829	19.4666	21.5483	20.5756	20.7266	21.1518	20.5143	20.9448	21.3275	20.4746	20.4208	20.8041	20.5977	20.7314	21.0251	19.8155	20.3573	20.5317	20.254	20.3446	20.7881	20.1306	20.2153	20.4483	20.222	20.3822	S	3			195;2470	___1									1	5.75e-166	302.85	254.29	173.19	-0.29415	1811700000	9510	NaN	A0A0A0MTS7;Q8WZ42-12;Q8WZ42-13;Q8WZ42-7;Q8WZ42-4;Q8WZ42-11;Q8WZ42;Q8WZ42-8;Q8WZ42-2;Q8WZ42-5	9510;9510;9193;8458;8266;8266;9193;9318;9101;9193	A0A0A0MTS7;Q8WZ42-5	A0A0A0MTS7	Titin	TTN	FTKRLSETVEETEGNSFKLEGRVAGSQPITV	LSETVEETEGNS(1)FK	823	UID824				1
20.7321	19.8069	19.6178	20.2575	19.8344	20.0098	21.0629	20.0535	20.4508	20.5292	20.1959	20.0235	19.6725	19.0589	18.947	19.0919	18.5441	18.5796	19.1515	18.312	18.266	18.3394	18.2121	17.6323	NaN	NaN	NaN	NaN	NaN	NaN	20.3923	19.5886	19.7464	20.0966	19.224	19.2748	20.0562	19.29	19.3114	19.6404	18.9883	19.3216	NaN	NaN	NaN	NaN	NaN	NaN	20.5097	19.3376	19.7822	19.7667	19.3154	19.3134	NaN	NaN	NaN	NaN	NaN	NaN	S	2			195;2470	___1	+	CST							0.998125	0.0218388	99.539	26.932	99.539	0.42992	443470000	27352	NaN	A0A0A0MTS7;Q8WZ42-12;Q8WZ42-13;Q8WZ42-7;Q8WZ42-4;Q8WZ42-11;Q8WZ42;Q8WZ42-8;Q8WZ42-2;Q8WZ42-9;Q8WZ42-3;A0A0A0MRA3;Q8WZ42-10;Q8WZ42-5	27352;27352;25845;24976;24806;24784;25711;25836;25619;18479;18287;18479;18412;24261	A0A0A0MTS7;Q8WZ42-5	A0A0A0MTS7	Titin	TTN	KDCIRTDGGQYILKLSNVGGTKSIPITVKVL	LS(0.998)NVGGT(0.002)K	824	UID825	GQYILKLsNVGGtKs			1
19.1697	20.0395	19.7011	19.1871	19.3587	19.6933	21.3128	21.8051	21.8302	20.6357	21.2115	21.5827	19.753	20.2038	20.8477	19.9985	20.2322	21.0142	19.9713	19.9904	20.1134	19.098	20.5895	19.5935	19.4965	19.6284	19.5	19.8553	20.556	19.001	17.3971	18.5668	17.4075	17.1481	17.2946	17.8998	19.7156	19.9393	19.7678	19.2306	20.0909	19.925	20.7345	21.2356	20.8779	21.0962	20.2771	20.2253	20.6408	21.58	21.1316	21.1662	20.6049	20.9175	19.9065	19.9373	21.5167	19.8183	19.9493	21.0968	S	2			195;2470	___1									0.999875	3.65e-20	191.84	134.06	164.98	0.078404	1515100000	9895	NaN	A0A0A0MTS7;Q8WZ42-12;Q8WZ42-13;Q8WZ42-7;Q8WZ42-4;Q8WZ42-11;Q8WZ42;Q8WZ42-8;Q8WZ42-2;Q8WZ42-5	9895;9895;9578;8843;8651;8651;9578;9703;9486;9578	A0A0A0MTS7;Q8WZ42-5	A0A0A0MTS7	Titin	TTN	EKEFEELVSFIQQRLSQTEPVTLIKDIENQT	LS(1)QTEPVTLIK	825	UID826				1
NaN	NaN	NaN	NaN	NaN	NaN	NaN	NaN	NaN	NaN	NaN	NaN	NaN	NaN	NaN	NaN	NaN	NaN	NaN	NaN	NaN	NaN	NaN	NaN	NaN	NaN	NaN	NaN	NaN	NaN	NaN	NaN	NaN	NaN	NaN	NaN	17.9648	17.1453	17.0335	17.3542	16.8075	17.171	NaN	NaN	NaN	NaN	NaN	NaN	NaN	NaN	NaN	NaN	NaN	NaN	15.9463	15.6073	15.161	15.8453	15.1737	15.425	S	3			195;2470	___1									0.833432	2.98e-06	104.38	86.895	90.694	-1.523	17411000	24793	NaN	A0A0A0MTS7;Q8WZ42-12;Q8WZ42-13;Q8WZ42-7;Q8WZ42-4;Q8WZ42-11;Q8WZ42;Q8WZ42-8;Q8WZ42-2;Q8WZ42-9;Q8WZ42-3;A0A0A0MRA3;Q8WZ42-10;Q8WZ42-5	24793;24793;23286;22417;22247;22225;23152;23277;23060;15920;15728;15920;15853;21702	A0A0A0MTS7;Q8WZ42-5	A0A0A0MTS7	Titin	TTN	ACREDVGHYVVKLTNSAGEAIETLNVIVLDK	LT(0.167)NS(0.833)AGEAIETLNVIVLDK	826	UID827				1
20.4617	19.849	19.5413	20.234	19.716	19.7961	21.1544	20.4846	20.8041	20.7501	20.3112	20.1834	20.8074	20.6504	20.332	20.4793	19.9141	19.8821	19.4335	18.8632	18.8798	18.6148	18.7033	18.1632	21.4304	20.6617	20.5353	21.1453	20.3485	20.3143	21.0808	20.3026	20.5013	20.8519	19.9637	19.9393	19.2567	18.7331	18.4962	18.7817	18.3094	18.6106	20.7173	20.1599	20.0587	20.3356	20.017	19.9617	21.4945	20.52	20.8751	20.9527	20.5238	20.3192	21.3694	21.006	21.0062	20.9213	20.6312	20.3744	S	2			195;2470	___1									0.963635	1.88e-11	175.66	112.58	103.18	-0.58782	1337600000	33097	NaN	A0A0A0MTS7;Q8WZ42-12;Q8WZ42-13;Q8WZ42-7;Q8WZ42-4;Q8WZ42-11;Q8WZ42;Q8WZ42-8;Q8WZ42-2;Q8WZ42-9;Q8WZ42-3;A0A0A0MRA3;Q8WZ42-10;Q8WZ42-5	33097;33097;31590;30721;30551;30529;31456;31581;31364;24224;24032;24224;24157;30006	A0A0A0MTS7;Q8WZ42-5	A0A0A0MTS7	Titin	TTN	SRPRRTAMSIKTKLTSGEAPGIRKEMKDVTT	LT(0.036)S(0.964)GEAPGIR	827	UID828				1
NaN	NaN	NaN	NaN	NaN	NaN	19.4279	18.8959	19.2888	19.1273	18.6826	18.5085	19.1693	19.1851	18.809	19.0224	18.3589	18.3509	19.0929	18.762	18.6434	18.5188	18.4283	18.039	19.0756	18.3494	18.1536	18.9079	18.1246	17.8361	19.0375	18.4427	18.5428	19.0066	17.9246	17.886	19.5785	18.9773	18.6969	19.2098	18.7237	18.8161	18.4931	18.1033	18.0139	18.2477	17.8108	17.6546	19.3899	18.4507	18.7061	18.8868	18.3833	18.1882	NaN	NaN	NaN	NaN	NaN	NaN	S	2			195;2470	___1									0.995	2.63e-23	209.21	172.06	186.95	-0.1005	281620000	28123	NaN	A0A0A0MTS7;Q8WZ42-12;Q8WZ42-13;Q8WZ42-7;Q8WZ42-4;Q8WZ42-11;Q8WZ42;Q8WZ42-8;Q8WZ42-2;Q8WZ42-9;Q8WZ42-3;A0A0A0MRA3;Q8WZ42-10;Q8WZ42-5	28123;28123;26616;25747;25577;25555;26482;26607;26390;19250;19058;19250;19183;25032	A0A0A0MTS7;Q8WZ42-5	A0A0A0MTS7	Titin	TTN	AVARTSIKIVRLTTGSEYQFRVCAENRYGKS	LTT(0.005)GS(0.995)EYQFR	828	UID829				1
17.8285	17.2615	16.8621	17.7268	17.0188	17.0666	NaN	NaN	NaN	NaN	NaN	NaN	NaN	NaN	NaN	NaN	NaN	NaN	17.9053	17.2111	17.3335	17.0223	16.8424	16.3098	18.3372	17.5205	17.341	18.0219	17.2955	17.1581	18.1246	17.2987	17.4923	17.9785	16.9222	16.8068	18.6403	18.0367	17.6248	18.0417	17.6216	17.5342	18.0471	17.3852	17.2464	17.4251	16.9875	17.0252	18.1072	17.1645	17.5856	17.5706	17.1626	16.7411	NaN	NaN	NaN	NaN	NaN	NaN	S	4			195;2470	___1									0.859637	3.88e-06	103.95	88.525	103.95	-1.6939	236260000	34359	NaN	A0A0A0MTS7;Q8WZ42-12;Q8WZ42-13;Q8WZ42-7;Q8WZ42-4;Q8WZ42-11;Q8WZ42;Q8WZ42-8;Q8WZ42-2;Q8WZ42-9;Q8WZ42-3;A0A0A0MRA3;Q8WZ42-10;Q8WZ42-5	34359;34359;32852;31983;31813;31791;32718;32843;32626;25486;25294;25486;25419;31268	A0A0A0MTS7;Q8WZ42-5	A0A0A0MTS7	Titin	TTN	CKAKLTVTLHPPPTDSTLRPMFKRLLANAEC	LTVTLHPPPT(0.018)DS(0.86)T(0.122)LRPMFK	829	UID830				1
22.2474	21.3491	21.0029	22.5585	21.525	21.5966	22.7354	22.9672	21.8088	21.6143	21.2104	21.0532	21.759	21.7809	20.8456	20.4908	20.0053	19.9831	20.9236	21.0013	21.0689	20.3596	20.1963	20.0645	21.9293	21.1948	20.9796	21.5784	20.7263	20.6727	22.8435	22.1876	22.3535	22.5868	21.7051	21.7896	22.904	22.4276	21.9336	22.4225	21.974	22.3713	22.4908	21.8854	21.8245	22.2828	22.0584	21.8511	22.2061	21.195	21.4132	22.4914	21.9054	21.5283	22.7267	22.5947	22.4438	22.4187	22.1073	22.0344	S	3			195;2470	___1	+	HTP							1	1.13e-29	184.37	159.96	168.74	-1.0313	22584000000	14683	NaN	A0A0A0MTS7;Q8WZ42-12;Q8WZ42-13;Q8WZ42-7;Q8WZ42-4;Q8WZ42-11;Q8WZ42;Q8WZ42-8;Q8WZ42-2;Q8WZ42-9;Q8WZ42-3;A0A0A0MRA3;Q8WZ42-10;Q8WZ42-5	14683;14683;13176;12307;12137;12115;13042;13167;12950;5810;5618;5810;5743;11592	A0A0A0MTS7;Q8WZ42-5	A0A0A0MTS7	Titin	TTN	LDIEDREIKLVRPLHSVEVMETETARFETEI	PLHS(1)VEVMETETAR	830	UID831	KLVRPLHsVEVMETE			1;2
16.5748	16.5029	15.8682	16.8461	16.0773	15.9778	16.6938	16.4518	16.6489	16.1542	16.1825	16.1238	16.1992	16.4403	15.7434	16.0159	15.6962	15.1984	NaN	NaN	NaN	NaN	NaN	NaN	15.7517	14.8517	14.4663	15.2837	14.7057	14.7744	17.4089	16.9457	16.9681	17.6192	16.6569	16.6493	16.8478	16.3403	16.031	16.3775	15.7522	16.3626	16.3131	15.8824	15.9109	16.0983	15.7029	15.7865	16.2404	15.1832	16.2145	15.725	15.8999	15.1955	16.4772	16.5933	16.3603	16.2157	16.5007	16.0265	S	3			195;2470;2471	___1	+	CST							0.999602	8.03e-19	124.62	115.33	119.85	-0.95439	171120000	1400	NaN	A0A0A0MTS7;Q8WZ42-12;Q8WZ42-13;Q8WZ42-7;Q8WZ42-4;Q8WZ42-11;Q8WZ42;Q8WZ42-8;Q8WZ42-2;Q8WZ42-9;Q8WZ42-3;A0A0A0MRA3;Q8WZ42-10;Q8WZ42-5;Q8WZ42-6	1400;1400;1400;1400;1400;1400;1400;1400;1308;1354;1354;1354;1354;1400;1400	A0A0A0MTS7;Q8WZ42-5;Q8WZ42-6	A0A0A0MTS7	Titin	TTN	APLGAPTYIPTLEPVSRIRSLSPRSVSRSPI	LYVEPAAPLGAPTYIPTLEPVS(1)R	831	UID832	IPTLEPVsRIRsLsP			1
NaN	NaN	NaN	NaN	NaN	NaN	NaN	NaN	NaN	NaN	NaN	NaN	NaN	NaN	NaN	NaN	NaN	NaN	NaN	NaN	NaN	NaN	NaN	NaN	NaN	NaN	NaN	NaN	NaN	NaN	NaN	NaN	NaN	NaN	NaN	NaN	NaN	NaN	NaN	NaN	NaN	NaN	NaN	NaN	NaN	NaN	NaN	NaN	17.6236	16.4873	16.8051	16.9948	16.5142	16.0078	NaN	NaN	NaN	NaN	NaN	NaN	S	3			195;2470	___1	+	CST							0.833729	0.000193972	69.451	40.152	68.49	1.1122	21558000	34488	NaN	A0A0A0MTS7;Q8WZ42-12;Q8WZ42-13;Q8WZ42-7;Q8WZ42-4;Q8WZ42-11;Q8WZ42;Q8WZ42-8;Q8WZ42-2;Q8WZ42-9;Q8WZ42-3;A0A0A0MRA3;Q8WZ42-10;Q8WZ42-5	34488;34488;32981;32112;31942;31920;32847;32972;32755;25615;25423;25615;25548;31397	A0A0A0MTS7;Q8WZ42-5	A0A0A0MTS7	Titin	TTN	VQKQIDKTLRMAEILSGTESVPLTQVAKEAL	MAEILS(0.834)GT(0.158)ES(0.008)VPLTQVAK	832	UID833	LRMAEILsGTESVPL			1
19.5284	18.8244	18.4619	19.184	18.6912	18.7524	20.6004	19.6889	20.2815	20.2185	19.8624	19.6232	19.8301	19.434	19.3294	19.6597	19.2177	18.9874	19.1076	18.6857	18.4002	18.6474	18.4999	17.8784	19.5704	18.7106	18.4442	19.2032	18.4706	18.4502	19.2984	18.4577	18.7482	19.2481	18.2148	18.2475	19.3724	18.5496	18.357	18.8632	18.3055	18.4689	19.9739	19.4806	19.3889	19.6889	19.2486	19.0881	19.8039	18.7013	19.1279	19.1049	18.6999	18.5761	20.4806	19.9606	20.1035	20.202	19.8292	19.5489	S	3			195;2470	___1									0.99325	3.35e-09	125.51	101.47	125.51	0.78868	924580000	34492	NaN	A0A0A0MTS7;Q8WZ42-12;Q8WZ42-13;Q8WZ42-7;Q8WZ42-4;Q8WZ42-11;Q8WZ42;Q8WZ42-8;Q8WZ42-2;Q8WZ42-9;Q8WZ42-3;A0A0A0MRA3;Q8WZ42-10;Q8WZ42-5	34492;34492;32985;32116;31946;31924;32851;32976;32759;25619;25427;25619;25552;31401	A0A0A0MTS7;Q8WZ42-5	A0A0A0MTS7	Titin	TTN	IDKTLRMAEILSGTESVPLTQVAKEALREAA	MAEILSGT(0.007)ES(0.993)VPLTQVAK	833	UID834				1
NaN	NaN	NaN	NaN	NaN	NaN	NaN	NaN	NaN	NaN	NaN	NaN	NaN	NaN	NaN	NaN	NaN	NaN	NaN	NaN	NaN	NaN	NaN	NaN	NaN	NaN	NaN	NaN	NaN	NaN	NaN	NaN	NaN	NaN	NaN	NaN	NaN	NaN	NaN	NaN	NaN	NaN	NaN	NaN	NaN	NaN	NaN	NaN	20.0836	19.173	19.5176	19.7478	19.2076	18.9451	20.8052	20.5553	20.4638	20.6262	20.3371	20.0228	S	2			195;2470;2471	___1									0.999769	3.7e-79	218.45	199.91	218.45	1.336	719920000	1284	NaN	A0A0A0MTS7;Q8WZ42-12;Q8WZ42-13;Q8WZ42-7;Q8WZ42-4;Q8WZ42-11;Q8WZ42;Q8WZ42-8;Q8WZ42-2;Q8WZ42-9;Q8WZ42-3;A0A0A0MRA3;Q8WZ42-10;Q8WZ42-5;Q8WZ42-6	1284;1284;1284;1284;1284;1284;1284;1284;1192;1238;1238;1238;1238;1284;1284	A0A0A0MTS7;Q8WZ42-5;Q8WZ42-6	A0A0A0MTS7	Titin	TTN	ELLEEDGEEKMAVDISESEAVESGFDSRIKN	MAVDIS(1)ESEAVESGFDSR	834	UID835				1
NaN	NaN	NaN	NaN	NaN	NaN	NaN	NaN	NaN	NaN	NaN	NaN	NaN	NaN	NaN	NaN	NaN	NaN	NaN	NaN	NaN	NaN	NaN	NaN	NaN	NaN	NaN	NaN	NaN	NaN	NaN	NaN	NaN	NaN	NaN	NaN	NaN	NaN	NaN	NaN	NaN	NaN	NaN	NaN	NaN	NaN	NaN	NaN	17.5066	16.8443	16.7496	17.0422	16.4146	16.2026	17.3841	16.8889	16.895	16.6221	16.4925	16.2155	S	3			195;2470;2471	___1									0.9996	2.34e-09	126.91	111.49	126.91	-0.011182	45864000	1286	NaN	A0A0A0MTS7;Q8WZ42-12;Q8WZ42-13;Q8WZ42-7;Q8WZ42-4;Q8WZ42-11;Q8WZ42;Q8WZ42-8;Q8WZ42-2;Q8WZ42-9;Q8WZ42-3;A0A0A0MRA3;Q8WZ42-10;Q8WZ42-5;Q8WZ42-6	1286;1286;1286;1286;1286;1286;1286;1286;1194;1240;1240;1240;1240;1286;1286	A0A0A0MTS7;Q8WZ42-5;Q8WZ42-6	A0A0A0MTS7	Titin	TTN	LEEDGEEKMAVDISESEAVESGFDSRIKNYR	MAVDISES(1)EAVESGFDSR	835	UID836				1
NaN	NaN	NaN	NaN	NaN	NaN	NaN	NaN	NaN	NaN	NaN	NaN	NaN	NaN	NaN	NaN	NaN	NaN	NaN	NaN	NaN	NaN	NaN	NaN	NaN	NaN	NaN	NaN	NaN	NaN	NaN	NaN	NaN	NaN	NaN	NaN	NaN	NaN	NaN	NaN	NaN	NaN	NaN	NaN	NaN	NaN	NaN	NaN	19.7913	18.7966	19.2771	19.2184	18.8601	18.5718	19.7	19.1668	19.2363	19.2063	19.0127	18.7652	S	2			195;2470;2471	___1									0.999932	2.15e-98	231.21	210.96	231.21	0.62348	403860000	1295	NaN	A0A0A0MTS7;Q8WZ42-12;Q8WZ42-13;Q8WZ42-7;Q8WZ42-4;Q8WZ42-11;Q8WZ42;Q8WZ42-8;Q8WZ42-2;Q8WZ42-9;Q8WZ42-3;A0A0A0MRA3;Q8WZ42-10;Q8WZ42-5;Q8WZ42-6	1295;1295;1295;1295;1295;1295;1295;1295;1203;1249;1249;1249;1249;1295;1295	A0A0A0MTS7;Q8WZ42-5;Q8WZ42-6	A0A0A0MTS7	Titin	TTN	AVDISESEAVESGFDSRIKNYRILEGMGVTF	MAVDISESEAVESGFDS(1)R	836	UID837				1
NaN	NaN	NaN	NaN	NaN	NaN	NaN	NaN	NaN	NaN	NaN	NaN	17.9684	17.9675	17.545	17.5131	17.2622	16.9504	NaN	NaN	NaN	NaN	NaN	NaN	NaN	NaN	NaN	NaN	NaN	NaN	NaN	NaN	NaN	NaN	NaN	NaN	19.089	18.4253	18.2267	18.421	18.075	18.3898	18.5173	18.0232	18.1213	18.0327	18.0345	17.9608	NaN	NaN	NaN	NaN	NaN	NaN	NaN	NaN	NaN	NaN	NaN	NaN	S	3			195;2470	___1									0.803445	2.5e-06	85.805	62.476	85.805	0.75336	96563000	10495	NaN	A0A0A0MTS7;Q8WZ42-12;Q8WZ42-13;Q8WZ42-7;Q8WZ42-4;Q8WZ42-11;Q8WZ42;Q8WZ42-8;Q8WZ42-2;Q8WZ42-5	10495;10495;10178;9443;9251;9251;10178;10303;10086;10178	A0A0A0MTS7;Q8WZ42-5	A0A0A0MTS7	Titin	TTN	HTKKMVISEEKMFFASHTEEEVSVTVPEVQK	MFFAS(0.803)HT(0.197)EEEVSVTVPEVQK	837	UID838				1
20.5093	20.1069	19.6465	20.2348	19.8619	19.7177	20.7908	20.1225	20.5556	20.4024	19.9321	19.6932	20.462	20.5662	20.2355	20.3612	19.8424	19.5502	19.5809	19.1285	18.9824	18.7391	18.7434	18.3346	19.9253	19.3834	19.124	19.7088	19.0867	18.8992	20.6569	20.0003	20.1916	20.6245	19.6783	19.4992	19.5723	19.2221	18.9941	19.2927	18.7836	18.9624	19.7967	19.4186	19.2845	19.5787	19.271	19.0849	20.1473	19.2654	19.8539	19.5898	19.2756	18.9826	20.3806	20.2346	20.1888	20.0477	19.8185	19.4701	S	2			195;2470;2471	___1									0.999999	0.01266	130.28	74.009	130.28	-0.144	1320800000	3208	NaN	A0A0A0MTS7;Q8WZ42-12;Q8WZ42-13;Q8WZ42-7;Q8WZ42-4;Q8WZ42-11;Q8WZ42;Q8WZ42-8;Q8WZ42-2;Q8WZ42-9;Q8WZ42-3;A0A0A0MRA3;Q8WZ42-10;A0A0U1RRH3;Q8WZ42-5;Q8WZ42-6	3208;3208;3208;3208;3208;3208;3208;3208;3116;3162;3162;3162;3162;74;3208;3208	A0A0A0MTS7;Q8WZ42-5;Q8WZ42-6	A0A0A0MTS7	Titin	TTN	RHKYVVERRIHRMFISETRQSDAGEYTFVAG	MFIS(1)ETR	838	UID839				1
20.4813	20.0089	19.6574	20.2836	19.6324	19.5348	20.8107	20.0657	20.4276	20.2739	19.9052	19.8705	20.2585	20.1715	19.7467	20.0714	19.3055	19.0933	21.0576	20.4814	20.2086	20.1427	20.1246	19.4911	21.7766	21.0517	20.8327	21.4287	20.6654	20.513	22.2617	21.5654	21.7681	22.2079	21.0528	20.9829	21.3282	20.7561	20.6487	21.0467	20.3811	20.5688	21.972	21.4768	21.3025	21.6046	21.2448	21.1274	20.2833	19.3135	19.5981	19.5627	18.7966	18.3083	20.7846	20.4463	20.3013	20.1998	19.7861	19.3367	S	3			195;2470;2471	___1									0.999999	1.24e-37	205.66	155.58	159.54	1.8244	2292500000	3213	NaN	A0A0A0MTS7;Q8WZ42-12;Q8WZ42-13;Q8WZ42-7;Q8WZ42-4;Q8WZ42-11;Q8WZ42;Q8WZ42-8;Q8WZ42-2;Q8WZ42-9;Q8WZ42-3;A0A0A0MRA3;Q8WZ42-10;A0A0U1RRH3;Q8WZ42-5;Q8WZ42-6	3213;3213;3213;3213;3213;3213;3213;3213;3121;3167;3167;3167;3167;79;3213;3213	A0A0A0MTS7;Q8WZ42-5;Q8WZ42-6	A0A0A0MTS7	Titin	TTN	VERRIHRMFISETRQSDAGEYTFVAGRNRSS	QS(1)DAGEYTFVAGR	839	UID840				1
NaN	NaN	NaN	NaN	NaN	NaN	NaN	NaN	NaN	NaN	NaN	NaN	NaN	NaN	NaN	NaN	NaN	NaN	NaN	NaN	NaN	NaN	NaN	NaN	NaN	NaN	NaN	NaN	NaN	NaN	NaN	NaN	NaN	NaN	NaN	NaN	NaN	NaN	NaN	NaN	NaN	NaN	NaN	NaN	NaN	NaN	NaN	NaN	17.2748	16.3951	16.968	17.0161	16.5205	16.3452	NaN	NaN	NaN	NaN	NaN	NaN	S	2			195;2470	___1	+	HTP							0.735129	0.00157391	61.165	34.73	61.165	-1.2096	29863000	30581	NaN	A0A0A0MTS7;Q8WZ42-12;Q8WZ42-13;Q8WZ42-7;Q8WZ42-4;Q8WZ42-11;Q8WZ42;Q8WZ42-8;Q8WZ42-2;Q8WZ42-9;Q8WZ42-3;A0A0A0MRA3;Q8WZ42-10;Q8WZ42-5	30581;30581;29074;28205;28035;28013;28940;29065;28848;21708;21516;21708;21641;27490	A0A0A0MTS7;Q8WZ42-5	A0A0A0MTS7	Titin	TTN	EIEKRMNMEITDVLGSTSLFVRDATRDHRGV	MNMEIT(0.069)DVLGS(0.735)T(0.149)S(0.047)LFVR	840	UID841	EITDVLGsTSLFVRD			1
18.2942	17.7456	17.0409	17.5151	17.4958	17.3719	NaN	NaN	NaN	NaN	NaN	NaN	NaN	NaN	NaN	NaN	NaN	NaN	NaN	NaN	NaN	NaN	NaN	NaN	NaN	NaN	NaN	NaN	NaN	NaN	NaN	NaN	NaN	NaN	NaN	NaN	NaN	NaN	NaN	NaN	NaN	NaN	NaN	NaN	NaN	NaN	NaN	NaN	NaN	NaN	NaN	NaN	NaN	NaN	NaN	NaN	NaN	NaN	NaN	NaN	S	3			195;2470	___1									0.543088	0.000835539	61.736	44.517	61.736	-1.8473	74443000	30583	NaN	A0A0A0MTS7;Q8WZ42-12;Q8WZ42-13;Q8WZ42-7;Q8WZ42-4;Q8WZ42-11;Q8WZ42;Q8WZ42-8;Q8WZ42-2;Q8WZ42-9;Q8WZ42-3;A0A0A0MRA3;Q8WZ42-10;Q8WZ42-5	30583;30583;29076;28207;28037;28015;28942;29067;28850;21710;21518;21710;21643;27492	A0A0A0MTS7;Q8WZ42-5	A0A0A0MTS7	Titin	TTN	EKRMNMEITDVLGSTSLFVRDATRDHRGVYT	MNMEIT(0.009)DVLGS(0.259)T(0.189)S(0.543)LFVR	841	UID842				1
NaN	NaN	NaN	NaN	NaN	NaN	18.8503	18.519	18.6963	18.6986	18.3389	18.1318	19.2563	19.0152	18.7925	18.963	18.6298	18.5629	NaN	NaN	NaN	NaN	NaN	NaN	18.8367	18.0398	17.8301	18.5563	17.8291	17.7575	NaN	NaN	NaN	NaN	NaN	NaN	NaN	NaN	NaN	NaN	NaN	NaN	18.6238	18.1209	17.9746	18.3104	17.9703	17.8559	NaN	NaN	NaN	NaN	NaN	NaN	NaN	NaN	NaN	NaN	NaN	NaN	S	2			195;2470	___1									1	0.00182569	116.41	89.812	116.41	-0.35416	200740000	5593	NaN	A0A0A0MTS7;Q8WZ42-12;Q8WZ42-13;Q8WZ42-7;Q8WZ42-4;Q8WZ42-11;Q8WZ42;Q8WZ42-8;Q8WZ42-2;Q8WZ42-5	5593;5593;5276;4541;4349;4349;5276;5401;5184;5276	A0A0A0MTS7;Q8WZ42-5	A0A0A0MTS7	Titin	TTN	FANDREIKESSKHRMSFVESTAVLRLTDVGI	MS(1)FVESTAVLR	842	UID843				1
18.2164	17.7039	17.464	18.1531	17.4323	17.4218	NaN	NaN	NaN	NaN	NaN	NaN	NaN	NaN	NaN	NaN	NaN	NaN	NaN	NaN	NaN	NaN	NaN	NaN	NaN	NaN	NaN	NaN	NaN	NaN	NaN	NaN	NaN	NaN	NaN	NaN	19.7922	19.2313	19.0434	19.3074	18.8454	18.9772	19.3834	18.9225	18.8289	18.9345	18.6393	18.4545	NaN	NaN	NaN	NaN	NaN	NaN	NaN	NaN	NaN	NaN	NaN	NaN	S	2			195;2470	___1									0.887117	0.001925	122.78	95.618	122.78	0.79395	149600000	5597	NaN	A0A0A0MTS7;Q8WZ42-12;Q8WZ42-13;Q8WZ42-7;Q8WZ42-4;Q8WZ42-11;Q8WZ42;Q8WZ42-8;Q8WZ42-2;Q8WZ42-5	5597;5597;5280;4545;4353;4353;5280;5405;5188;5280	A0A0A0MTS7;Q8WZ42-5	A0A0A0MTS7	Titin	TTN	REIKESSKHRMSFVESTAVLRLTDVGIEDSG	MS(0.109)FVES(0.887)T(0.004)AVLR	843	UID844				1
NaN	NaN	NaN	NaN	NaN	NaN	NaN	NaN	NaN	NaN	NaN	NaN	16.541	16.1321	16.193	16.1061	15.4244	15.8406	NaN	NaN	NaN	NaN	NaN	NaN	17.2909	16.5128	15.919	17.0937	16.2812	15.9353	16.9153	15.8885	15.9708	16.6338	15.2369	15.4291	NaN	NaN	NaN	NaN	NaN	NaN	NaN	NaN	NaN	NaN	NaN	NaN	NaN	NaN	NaN	NaN	NaN	NaN	NaN	NaN	NaN	NaN	NaN	NaN	S	3			195;2470	___1									1	0.0110776	51.495	35.189	40.693	-2.4974	16571000	21661	NaN	A0A0A0MTS7;Q8WZ42-12;Q8WZ42-13;Q8WZ42-7;Q8WZ42-4;Q8WZ42-11;Q8WZ42;Q8WZ42-8;Q8WZ42-2;Q8WZ42-9;Q8WZ42-3;A0A0A0MRA3;Q8WZ42-10;Q8WZ42-5	21661;21661;20154;19285;19115;19093;20020;20145;19928;12788;12596;12788;12721;18570	A0A0A0MTS7;Q8WZ42-5	A0A0A0MTS7	Titin	TTN	LTSPKMVAQFPFGVPSEPKNARVTKVNKDCI	MVAQFPFGVPS(1)EPK	844	UID845				1
NaN	NaN	NaN	NaN	NaN	NaN	NaN	NaN	NaN	NaN	NaN	NaN	16.4628	15.7383	15.7769	15.9018	15.3045	15.3496	15.7634	14.5266	14.817	14.5586	14.6253	14.052	18.4059	17.6122	17.4198	18.0683	17.2373	17.3719	17.1412	16.2055	16.5285	16.8408	16.1011	15.9583	17.939	17.1042	16.9945	17.3791	16.9665	16.7204	17.4405	16.6987	16.6771	16.9185	16.4098	16.3858	18.1468	17.063	17.6093	17.5393	17.1098	16.9769	18.3742	17.7944	18.0876	17.9353	17.6198	17.6833	S	3			195;2470	___1									0.999999	1.58e-06	110.41	92.498	110.41	-0.93376	167500000	5035	NaN	A0A0A0MTS7;Q8WZ42-12;Q8WZ42-13;Q8WZ42-7;Q8WZ42-4;Q8WZ42-11;Q8WZ42;Q8WZ42-8;Q8WZ42-2;Q8WZ42-5	5035;5035;4718;3983;3791;3791;4718;4843;4626;4718	A0A0A0MTS7;Q8WZ42-5	A0A0A0MTS7	Titin	TTN	KELSESNTVRMYFVNSEAILDITDVKVEDSG	MYFVNS(1)EAILDITDVK	845	UID846				1
18.3578	17.5477	17.2564	18.254	17.0639	17.4007	19.7165	18.9977	19.09	19.2863	18.4972	18.7076	18.1819	17.5021	17.3103	17.8009	17.099	17.1215	19.4011	18.6139	18.6791	18.5924	18.2677	17.8808	19.3881	18.4855	18.5142	19.0527	18.3195	18.2214	18.8705	17.8004	18.1629	18.3842	17.149	17.6036	NaN	NaN	NaN	NaN	NaN	NaN	18.3314	17.586	17.7026	18.0061	17.1767	17.3922	NaN	NaN	NaN	NaN	NaN	NaN	19.0105	18.305	18.5353	18.4703	17.9051	18.0071	S	3			195;2470	___1									0.979573	2.3e-65	199.89	180.56	168.75	0.66642	846090000	28337	NaN	A0A0A0MTS7;Q8WZ42-12;Q8WZ42-13;Q8WZ42-7;Q8WZ42-4;Q8WZ42-11;Q8WZ42;Q8WZ42-8;Q8WZ42-2;Q8WZ42-9;Q8WZ42-3;A0A0A0MRA3;Q8WZ42-10;Q8WZ42-5	28337;28337;26830;25961;25791;25769;26696;26821;26604;19464;19272;19464;19397;25246	A0A0A0MTS7;Q8WZ42-5	A0A0A0MTS7	Titin	TTN	RYEFRVFARNAADSVSEPSESTGPIIVKDDV	NAADS(0.02)VS(0.98)EPSESTGPIIVK	846	UID847				1
NaN	NaN	NaN	NaN	NaN	NaN	NaN	NaN	NaN	NaN	NaN	NaN	18.8768	18.2745	18.2337	18.5115	17.7602	17.8051	18.876	18.1078	18.0115	18.1765	17.75	17.317	19.2496	18.3657	18.0828	18.7321	18.1869	18.1272	19.2858	18.4535	18.7009	19.0721	18.1588	18.3056	19.525	18.7399	18.7684	19.1196	18.4806	18.8757	18.7824	18.1147	18.0646	18.4018	17.9488	18.0014	20.6581	19.6244	20.0031	20.1619	19.5744	19.5686	17.6598	16.8604	17.0623	16.9898	16.7031	16.4622	S	3			195;2470	___1									0.979602	1.19e-54	195.13	163.74	195.13	-0.67871	771960000	28342	NaN	A0A0A0MTS7;Q8WZ42-12;Q8WZ42-13;Q8WZ42-7;Q8WZ42-4;Q8WZ42-11;Q8WZ42;Q8WZ42-8;Q8WZ42-2;Q8WZ42-9;Q8WZ42-3;A0A0A0MRA3;Q8WZ42-10;Q8WZ42-5	28342;28342;26835;25966;25796;25774;26701;26826;26609;19469;19277;19469;19402;25251	A0A0A0MTS7;Q8WZ42-5	A0A0A0MTS7	Titin	TTN	VFARNAADSVSEPSESTGPIIVKDDVEPPRV	NAADSVSEPSES(0.98)T(0.02)GPIIVK	848	UID849				1
NaN	NaN	NaN	NaN	NaN	NaN	18.647	17.4289	17.7879	18.0884	17.4543	17.7419	NaN	NaN	NaN	NaN	NaN	NaN	NaN	NaN	NaN	NaN	NaN	NaN	NaN	NaN	NaN	NaN	NaN	NaN	NaN	NaN	NaN	NaN	NaN	NaN	NaN	NaN	NaN	NaN	NaN	NaN	NaN	NaN	NaN	NaN	NaN	NaN	NaN	NaN	NaN	NaN	NaN	NaN	NaN	NaN	NaN	NaN	NaN	NaN	S	3			195;2470	___1									0.625607	2.24e-05	97.5	77.778	97.5	0.54562	14106000	26176	NaN	A0A0A0MTS7;Q8WZ42-12;Q8WZ42-13;Q8WZ42-7;Q8WZ42-4;Q8WZ42-11;Q8WZ42;Q8WZ42-8;Q8WZ42-2;Q8WZ42-9;Q8WZ42-3;A0A0A0MRA3;Q8WZ42-10;Q8WZ42-5	26176;26176;24669;23800;23630;23608;24535;24660;24443;17303;17111;17303;17236;23085	A0A0A0MTS7;Q8WZ42-5	A0A0A0MTS7	Titin	TTN	FRVIAKNAAGAISKPSDSTGPITAKDEVELP	NAAGAIS(0.05)KPS(0.626)DS(0.306)T(0.018)GPITAK	849	UID850				1
21.0311	20.0274	19.8336	20.52	19.9401	20.1515	19.5093	18.1702	18.444	18.83	18.3559	18.7012	NaN	NaN	NaN	NaN	NaN	NaN	NaN	NaN	NaN	NaN	NaN	NaN	21.2673	20.2264	20.0834	20.6477	19.9136	19.9884	20.4019	19.4189	19.6107	19.8238	19.3047	19.4647	20.0907	18.938	19.0749	19.4811	18.7888	19.1192	20.4957	19.4188	19.4827	19.6991	19.3297	19.3116	19.4453	18.1695	18.5365	18.7214	18.0797	18.1565	20.352	19.3385	19.6073	19.7062	19.218	19.277	S	3			195;2470	___1									0.929801	8.17e-32	165.85	132.14	122.39	0.57492	810150000	26178	NaN	A0A0A0MTS7;Q8WZ42-12;Q8WZ42-13;Q8WZ42-7;Q8WZ42-4;Q8WZ42-11;Q8WZ42;Q8WZ42-8;Q8WZ42-2;Q8WZ42-9;Q8WZ42-3;A0A0A0MRA3;Q8WZ42-10;Q8WZ42-5	26178;26178;24671;23802;23632;23610;24537;24662;24445;17305;17113;17305;17238;23087	A0A0A0MTS7;Q8WZ42-5	A0A0A0MTS7	Titin	TTN	VIAKNAAGAISKPSDSTGPITAKDEVELPRI	NAAGAIS(0.003)KPS(0.02)DS(0.93)T(0.047)GPITAK	850	UID851				1
NaN	NaN	NaN	NaN	NaN	NaN	18.1439	17.5629	17.8499	17.6811	17.2126	16.9737	NaN	NaN	NaN	NaN	NaN	NaN	NaN	NaN	NaN	NaN	NaN	NaN	19.2462	18.4802	18.5201	19.0776	18.6575	18.1494	19.0187	18.361	18.5555	18.896	17.9505	17.8757	NaN	NaN	NaN	NaN	NaN	NaN	18.5219	17.9763	17.9283	18.1089	17.7218	17.6809	NaN	NaN	NaN	NaN	NaN	NaN	19.1531	18.8243	18.7297	18.7228	18.4833	18.1628	S	3			195;2470	___1	+	HTP							0.891393	3.14e-19	148.89	121.15	139.69	0.49949	833030000	27258	NaN	A0A0A0MTS7;Q8WZ42-12;Q8WZ42-13;Q8WZ42-7;Q8WZ42-4;Q8WZ42-11;Q8WZ42;Q8WZ42-8;Q8WZ42-2;Q8WZ42-9;Q8WZ42-3;A0A0A0MRA3;Q8WZ42-10;Q8WZ42-5	27258;27258;25751;24882;24712;24690;25617;25742;25525;18385;18193;18385;18318;24167	A0A0A0MTS7;Q8WZ42-5	A0A0A0MTS7	Titin	TTN	FRVIARNAAGNFSEPSDSSGAITARDEIDAP	NAAGNFSEPS(0.891)DS(0.092)S(0.016)GAITAR	851	UID852	AGNFSEPsDSSGAIT			1
21.2927	20.786	20.4984	21.1054	20.5369	20.6021	20.9142	20.2372	20.3872	20.3807	20.0011	19.8255	NaN	NaN	NaN	NaN	NaN	NaN	NaN	NaN	NaN	NaN	NaN	NaN	20.8168	20.0571	19.9145	20.5065	19.8954	19.8287	20.5343	19.9393	19.921	20.3446	19.4412	19.5355	20.8944	20.2761	20.115	20.4691	19.9618	20.0964	20.2139	19.6169	19.5371	19.8514	19.5167	19.3976	21.0321	20.1965	20.6028	20.5155	20.1182	19.9229	21.4129	20.9556	20.9973	20.9395	20.6347	20.4611	S	2			195;2470	___1									0.998101	0	392.65	337.46	380.48	1.0998	3200300000	27260	NaN	A0A0A0MTS7;Q8WZ42-12;Q8WZ42-13;Q8WZ42-7;Q8WZ42-4;Q8WZ42-11;Q8WZ42;Q8WZ42-8;Q8WZ42-2;Q8WZ42-9;Q8WZ42-3;A0A0A0MRA3;Q8WZ42-10;Q8WZ42-5	27260;27260;25753;24884;24714;24692;25619;25744;25527;18387;18195;18387;18320;24169	A0A0A0MTS7;Q8WZ42-5	A0A0A0MTS7	Titin	TTN	VIARNAAGNFSEPSDSSGAITARDEIDAPNA	NAAGNFSEPSDS(0.998)S(0.002)GAITAR	852	UID853				1
19.7886	19.1467	18.7898	19.5105	18.8687	18.9926	19.4886	18.7283	19.0892	19.0787	18.6028	18.567	19.8603	19.6149	19.4022	19.4618	18.9685	18.8248	18.3393	17.7036	17.5261	17.495	17.3278	16.8516	19.8913	19.0901	18.9279	19.5558	18.9469	18.7965	20.1039	19.3373	19.5388	19.8697	18.9675	18.8391	18.0568	17.5361	17.3219	17.5771	17.187	17.1008	19.3539	18.6987	18.6676	18.855	18.541	18.42	20.6112	19.6668	20.0976	20.0693	19.6108	19.331	20.3998	19.9998	20.0081	19.9831	19.747	19.5163	S	2			195;2470	___1									0.978392	0	360.25	325.27	360.25	0.99377	2050600000	25096	NaN	A0A0A0MTS7;Q8WZ42-12;Q8WZ42-13;Q8WZ42-7;Q8WZ42-4;Q8WZ42-11;Q8WZ42;Q8WZ42-8;Q8WZ42-2;Q8WZ42-9;Q8WZ42-3;A0A0A0MRA3;Q8WZ42-10;Q8WZ42-5	25096;25096;23589;22720;22550;22528;23455;23580;23363;16223;16031;16223;16156;22005	A0A0A0MTS7;Q8WZ42-5	A0A0A0MTS7	Titin	TTN	VIARNAAGVFSEPSESTGAITARDEVDPPRI	NAAGVFSEPSES(0.978)T(0.022)GAITAR	855	UID856				1
19.7399	18.8195	18.6241	19.4527	18.6994	18.9707	18.646	17.6975	17.7944	18.1092	17.5661	17.7448	20.2868	19.5637	19.6131	19.7254	19.0655	19.4383	19.9742	19.1202	19.1585	19.0778	18.9153	18.2016	20.2031	19.1577	19.1642	19.8628	19.1803	19.0428	19.9861	19.2385	19.2511	19.6154	18.5768	18.8877	NaN	NaN	NaN	NaN	NaN	NaN	19.8809	19.087	19.1599	19.5722	18.7799	18.877	NaN	NaN	NaN	NaN	NaN	NaN	19.1323	18.6008	18.9851	18.5771	18.1082	18.2306	S	3			195;2470	___1									0.999881	7.59e-54	181.77	155.29	181.77	-1.0023	838590000	19865	NaN	A0A0A0MTS7;Q8WZ42-12;Q8WZ42-13;Q8WZ42-7;Q8WZ42-4;Q8WZ42-11;Q8WZ42;Q8WZ42-8;Q8WZ42-2;Q8WZ42-9;Q8WZ42-3;A0A0A0MRA3;Q8WZ42-10;Q8WZ42-5	19865;19865;18358;17489;17319;17297;18224;18349;18132;10992;10800;10992;10925;16774	A0A0A0MTS7;Q8WZ42-5	A0A0A0MTS7	Titin	TTN	EDGGIYSLTVENPAGSKTVSVKVLVLDKPGP	NAAHEDGGIYSLTVENPAGS(1)K	856	UID857				1
20.3005	19.6988	19.2538	19.8688	19.5103	19.544	22.0709	21.2249	21.655	21.5484	21.259	21.139	18.3524	18.0283	17.8293	17.8164	17.3628	17.1025	15.476	15.0412	15.0334	14.8712	14.4952	13.79	21.8835	21.1272	20.9247	21.5137	20.8933	20.8617	21.6776	20.9074	21.1004	21.4899	20.5637	20.6147	21.8087	21.1844	21.0076	21.3373	20.778	21.081	21.4308	20.8626	20.7345	21.0205	20.7054	20.5726	21.9306	20.995	21.4454	21.4559	20.9895	20.8294	21.8094	21.406	21.443	21.3636	21.034	20.8772	S	2			195;2470	___1	+	HTP							0.999541	0.00054458	104.74	70.658	85.813	-0.7905	4256300000	29521	NaN	A0A0A0MTS7;Q8WZ42-12;Q8WZ42-13;Q8WZ42-7;Q8WZ42-4;Q8WZ42-11;Q8WZ42;Q8WZ42-8;Q8WZ42-2;Q8WZ42-9;Q8WZ42-3;A0A0A0MRA3;Q8WZ42-10;Q8WZ42-5	29521;29521;28014;27145;26975;26953;27880;28005;27788;20648;20456;20648;20581;26430	A0A0A0MTS7;Q8WZ42-5	A0A0A0MTS7	Titin	TTN	LNSGCYELKLRNAMGSASATIRVQILDKPGP	NAMGS(1)ASATIR	857	UID858	KLRNAMGsAsATIRV			1
NaN	NaN	NaN	NaN	NaN	NaN	NaN	NaN	NaN	NaN	NaN	NaN	NaN	NaN	NaN	NaN	NaN	NaN	NaN	NaN	NaN	NaN	NaN	NaN	19.8214	18.9705	18.8007	19.2772	18.6727	18.7161	20.2903	19.2768	19.6737	19.9548	19.0651	19.1629	NaN	NaN	NaN	NaN	NaN	NaN	NaN	NaN	NaN	NaN	NaN	NaN	NaN	NaN	NaN	NaN	NaN	NaN	20.1829	19.4019	19.512	19.6212	19.3009	19.3657	S	2			195;2470	___1									0.658241	0.00848404	120.86	69.283	103.91	2.2774	104670000	35765	NaN	A0A0A0MTS7;Q8WZ42-12;Q8WZ42-13;Q8WZ42-7;Q8WZ42-4;Q8WZ42-11;Q8WZ42;Q8WZ42-8;Q8WZ42-2;Q8WZ42-9;Q8WZ42-3;A0A0A0MRA3;Q8WZ42-10;Q8WZ42-5	35765;35765;34258;33389;33219;33197;34124;34249;34032;26892;26700;26892;26825;32674	A0A0A0MTS7;Q8WZ42-5	A0A0A0MTS7	Titin	TTN	ISRSRNVYSLEIRNASVSDSGKYTIKAKNFR	NAS(0.658)VS(0.332)DS(0.01)GK	858	UID859				1
NaN	NaN	NaN	NaN	NaN	NaN	20.6202	19.4719	19.9553	19.8616	19.7197	19.8762	NaN	NaN	NaN	NaN	NaN	NaN	NaN	NaN	NaN	NaN	NaN	NaN	19.3425	18.5316	18.3221	18.8053	18.1413	18.2485	19.5927	18.6914	18.7876	19.2985	18.2168	18.3813	20.0867	19.0138	19.2191	19.6259	18.9295	19.3437	19.2511	18.3556	18.2675	18.6707	18.2268	18.2976	20.3419	19.0972	19.4512	19.9205	19.3747	19.4508	18.1454	17.6038	17.6822	17.5904	17.0226	17.1327	S	2			195;2470	___1									0.977826	0.00851827	120.57	70.281	108.2	0.066484	203510000	35767	NaN	A0A0A0MTS7;Q8WZ42-12;Q8WZ42-13;Q8WZ42-7;Q8WZ42-4;Q8WZ42-11;Q8WZ42;Q8WZ42-8;Q8WZ42-2;Q8WZ42-9;Q8WZ42-3;A0A0A0MRA3;Q8WZ42-10;Q8WZ42-5	35767;35767;34260;33391;33221;33199;34126;34251;34034;26894;26702;26894;26827;32676	A0A0A0MTS7;Q8WZ42-5	A0A0A0MTS7	Titin	TTN	RSRNVYSLEIRNASVSDSGKYTIKAKNFRGQ	NAS(0.019)VS(0.978)DS(0.003)GK	859	UID860				1
NaN	NaN	NaN	NaN	NaN	NaN	NaN	NaN	NaN	NaN	NaN	NaN	NaN	NaN	NaN	NaN	NaN	NaN	NaN	NaN	NaN	NaN	NaN	NaN	NaN	NaN	NaN	NaN	NaN	NaN	18.9431	18.2736	18.1928	18.6732	17.7553	17.8109	NaN	NaN	NaN	NaN	NaN	NaN	18.397	17.8656	17.8062	17.8602	17.5723	17.4907	NaN	NaN	NaN	NaN	NaN	NaN	18.4848	17.8976	18.0206	18.0325	17.683	17.5181	S	3			195;2470	___1									0.746015	1.62e-05	93.404	82.179	93.404	-0.62849	210820000	30511	NaN	A0A0A0MTS7;Q8WZ42-12;Q8WZ42-13;Q8WZ42-7;Q8WZ42-4;Q8WZ42-11;Q8WZ42;Q8WZ42-8;Q8WZ42-2;Q8WZ42-9;Q8WZ42-3;A0A0A0MRA3;Q8WZ42-10;Q8WZ42-5	30511;30511;29004;28135;27965;27943;28870;28995;28778;21638;21446;21638;21571;27420	A0A0A0MTS7;Q8WZ42-5	A0A0A0MTS7	Titin	TTN	IIARNAVGTISPPSQSSGIIMTRDENVPPIV	NAVGTIS(0.002)PPS(0.008)QS(0.746)S(0.232)GIIMT(0.013)R	860	UID861				1
17.9351	17.3656	17.144	17.7132	17.0285	17.0691	18.029	17.411	17.5735	17.5135	16.9983	16.8939	17.8136	17.32	17.291	17.551	16.8384	17.0256	NaN	NaN	NaN	NaN	NaN	NaN	19.2403	18.4933	18.2591	18.9596	18.2429	18.1372	NaN	NaN	NaN	NaN	NaN	NaN	19.0763	18.474	18.2586	18.6007	18.069	18.3405	NaN	NaN	NaN	NaN	NaN	NaN	18.2358	17.3288	17.7375	17.6521	17.1557	17.2018	NaN	NaN	NaN	NaN	NaN	NaN	S	3			195;2470	___1									0.585898	1.56e-05	93.767	80.89	90.912	-0.34411	329370000	30512	NaN	A0A0A0MTS7;Q8WZ42-12;Q8WZ42-13;Q8WZ42-7;Q8WZ42-4;Q8WZ42-11;Q8WZ42;Q8WZ42-8;Q8WZ42-2;Q8WZ42-9;Q8WZ42-3;A0A0A0MRA3;Q8WZ42-10;Q8WZ42-5	30512;30512;29005;28136;27966;27944;28871;28996;28779;21639;21447;21639;21572;27421	A0A0A0MTS7;Q8WZ42-5	A0A0A0MTS7	Titin	TTN	IARNAVGTISPPSQSSGIIMTRDENVPPIVE	NAVGTIS(0.001)PPS(0.003)QS(0.404)S(0.586)GIIMT(0.006)R	861	UID862				1
NaN	NaN	NaN	NaN	NaN	NaN	NaN	NaN	NaN	NaN	NaN	NaN	17.9792	17.2637	17.4282	17.541	16.7858	17.0558	16.7989	16.1299	15.7263	16.0571	15.7269	14.8688	NaN	NaN	NaN	NaN	NaN	NaN	NaN	NaN	NaN	NaN	NaN	NaN	NaN	NaN	NaN	NaN	NaN	NaN	NaN	NaN	NaN	NaN	NaN	NaN	NaN	NaN	NaN	NaN	NaN	NaN	NaN	NaN	NaN	NaN	NaN	NaN	S	3			195;2470	___1									1	0.000889556	85.619	65.781	85.619	-0.49804	15733000	17009	NaN	A0A0A0MTS7;Q8WZ42-12;Q8WZ42-13;Q8WZ42-7;Q8WZ42-4;Q8WZ42-11;Q8WZ42;Q8WZ42-8;Q8WZ42-2;Q8WZ42-9;Q8WZ42-3;A0A0A0MRA3;Q8WZ42-10;Q8WZ42-5	17009;17009;15502;14633;14463;14441;15368;15493;15276;8136;7944;8136;8069;13918	A0A0A0MTS7;Q8WZ42-5	A0A0A0MTS7	Titin	TTN	EVKASDRLTMKNDHISAHLEVPKSVRADAGI	NDHIS(1)AHLEVPK	862	UID863				1
20.3967	19.2091	19.0699	19.8141	19.3207	19.5528	19.131	18.2771	18.4683	18.6783	18.2783	18.1513	22.0261	20.9353	21.0726	21.2695	20.9364	21.0527	21.081	19.9883	19.8519	20.2288	20.0731	19.1729	20.2817	19.4182	19.2778	19.7953	19.2186	19.2955	18.078	17.2713	17.5028	17.797	16.7062	16.9298	NaN	NaN	NaN	NaN	NaN	NaN	21.639	20.5551	20.5815	20.7804	20.5146	20.6306	19.7959	18.6097	18.9225	19.0988	18.7299	18.6231	22.1715	21.2325	21.3363	21.5008	21.1009	21.3026	S	2			195;2470	___1	+	HTP							0.790245	1.31e-23	213.84	139.89	213.84	0.40726	1448600000	15250	NaN	A0A0A0MTS7;Q8WZ42-12;Q8WZ42-13;Q8WZ42-7;Q8WZ42-4;Q8WZ42-11;Q8WZ42;Q8WZ42-8;Q8WZ42-2;Q8WZ42-9;Q8WZ42-3;A0A0A0MRA3;Q8WZ42-10;Q8WZ42-5	15250;15250;13743;12874;12704;12682;13609;13734;13517;6377;6185;6377;6310;12159	A0A0A0MTS7;Q8WZ42-5	A0A0A0MTS7	Titin	TTN	GAKAKWFRNEEAIFDSSKYIILQKDLVYTLR	NEEAIFDS(0.79)S(0.21)K	863	UID864	NEEAIFDssKYIILQ			1
23.0053	21.7957	21.6413	22.2611	21.8668	22.1722	22.1111	20.9019	21.2859	21.4706	21.0904	21.2186	21.2315	20.2019	20.2918	20.5319	20.1596	20.2404	21.4909	20.4105	20.2327	20.6371	20.4792	19.5828	22.8687	21.8759	21.6971	22.2076	21.5566	21.8448	23.4946	22.3835	22.7048	22.9782	22.2814	22.4275	23.2332	22.1084	22.3567	22.788	22.0503	22.5261	22.7761	21.6578	21.6835	21.9447	21.7073	21.782	22.9259	21.6946	22.0273	22.2343	21.7142	21.8206	22.9048	21.9822	22.1134	22.217	21.8398	22.0361	S	3			195;2470	___1	+	HTP							0.99412	7.48e-19	207.95	135.75	106.58	0.45663	9947500000	15251	NaN	A0A0A0MTS7;Q8WZ42-12;Q8WZ42-13;Q8WZ42-7;Q8WZ42-4;Q8WZ42-11;Q8WZ42;Q8WZ42-8;Q8WZ42-2;Q8WZ42-9;Q8WZ42-3;A0A0A0MRA3;Q8WZ42-10;Q8WZ42-5	15251;15251;13744;12875;12705;12683;13610;13735;13518;6378;6186;6378;6311;12160	A0A0A0MTS7;Q8WZ42-5	A0A0A0MTS7	Titin	TTN	AKAKWFRNEEAIFDSSKYIILQKDLVYTLRI	NEEAIFDS(0.006)S(0.994)K	864	UID865	EEAIFDssKYIILQK			1
NaN	NaN	NaN	NaN	NaN	NaN	NaN	NaN	NaN	NaN	NaN	NaN	16.8991	16.0852	16.1705	16.5731	15.7011	16.0574	NaN	NaN	NaN	NaN	NaN	NaN	NaN	NaN	NaN	NaN	NaN	NaN	NaN	NaN	NaN	NaN	NaN	NaN	NaN	NaN	NaN	NaN	NaN	NaN	18.1881	17.461	17.5541	17.7301	17.242	17.2783	NaN	NaN	NaN	NaN	NaN	NaN	NaN	NaN	NaN	NaN	NaN	NaN	S	3			195;2470	___1									0.999981	0.00330555	70.335	47.532	70.335	-0.15815	15016000	15348	NaN	A0A0A0MTS7;Q8WZ42-12;Q8WZ42-13;Q8WZ42-7;Q8WZ42-4;Q8WZ42-11;Q8WZ42;Q8WZ42-8;Q8WZ42-2;Q8WZ42-9;Q8WZ42-3;A0A0A0MRA3;Q8WZ42-10;Q8WZ42-5	15348;15348;13841;12972;12802;12780;13707;13832;13615;6475;6283;6475;6408;12257	A0A0A0MTS7;Q8WZ42-5	A0A0A0MTS7	Titin	TTN	KWTKNGEEVPFDNRVSYRVDKYKHMLTIKDC	NGEEVPFDNRVS(1)YR	865	UID866				1
18.8986	18.2507	18.1607	18.7722	18.1898	18.1029	18.7479	18.0902	18.3143	18.296	18.0608	18.0049	NaN	NaN	NaN	NaN	NaN	NaN	NaN	NaN	NaN	NaN	NaN	NaN	18.2665	17.6621	17.8844	17.8709	17.4638	17.6361	NaN	NaN	NaN	NaN	NaN	NaN	18.8205	18.0928	18.3448	18.4207	17.8652	18.2996	18.7882	17.8849	18.0772	18.1865	17.9272	18.0512	18.4593	17.485	17.9499	18.1027	17.3767	17.597	NaN	NaN	NaN	NaN	NaN	NaN	S	3			195;2470;2471	___1									1	0.00936016	107.12	80.444	55.232	-0.26814	81303000	2749	NaN	A0A0A0MTS7;Q8WZ42-12;Q8WZ42-13;Q8WZ42-7;Q8WZ42-4;Q8WZ42-11;Q8WZ42;Q8WZ42-8;Q8WZ42-2;Q8WZ42-9;Q8WZ42-3;A0A0A0MRA3;Q8WZ42-10;Q8WZ42-5;Q8WZ42-6	2749;2749;2749;2749;2749;2749;2749;2749;2657;2703;2703;2703;2703;2749;2749	A0A0A0MTS7;Q8WZ42-5;Q8WZ42-6	A0A0A0MTS7	Titin	TTN	NVKGVQWIKNGVVLESNEKYAISVKGTIYSL	NGVVLES(1)NEK	866	UID867				1
18.57	17.7824	17.5991	18.1247	17.796	18.2273	19.3584	18.3792	18.6773	18.8105	18.4543	18.8342	19.1577	18.2246	18.4188	18.5749	18.1701	18.3538	18.0661	17.2652	17.3096	17.2501	17.1866	16.6315	17.35	16.4579	16.4496	16.7584	16.2448	16.4978	18.9323	18.1766	18.3138	18.5992	17.8189	17.9993	18.6158	17.6255	17.7169	18.1789	17.6353	18.0031	18.9661	18.0577	18.1239	18.4653	18.089	18.2833	18.9476	18.2576	18.3502	18.5957	18.3007	18.1461	19.0017	18.4176	18.3841	18.4354	18.1566	18.0518	S	3			195;2470	___1	+	HTP							0.999998	3.12e-54	193.39	172.02	193.39	0.83472	328350000	18883	NaN	A0A0A0MTS7;Q8WZ42-12;Q8WZ42-13;Q8WZ42-7;Q8WZ42-4;Q8WZ42-11;Q8WZ42;Q8WZ42-8;Q8WZ42-2;Q8WZ42-9;Q8WZ42-3;A0A0A0MRA3;Q8WZ42-10;Q8WZ42-5	18883;18883;17376;16507;16337;16315;17242;17367;17150;10010;9818;10010;9943;15792	A0A0A0MTS7;Q8WZ42-5	A0A0A0MTS7	Titin	TTN	GEPLDSEPETARNLFSVPGAPDKPTVSSVTR	NLFS(1)VPGAPDKPTVSSVTR	867	UID868	ETARNLFsVPGAPDK			1
19.9673	19.1758	19.0072	19.5888	19.2615	19.701	NaN	NaN	NaN	NaN	NaN	NaN	19.5076	18.7316	18.6549	19.147	18.5387	18.9362	NaN	NaN	NaN	NaN	NaN	NaN	20.3802	19.5026	19.5492	19.7313	19.421	19.4978	20.0135	19.1459	19.4028	19.6322	19.0074	19.1446	19.6604	18.9015	19.0058	19.2337	18.7838	19.1985	20.1006	19.3435	19.2915	19.5522	19.5245	19.6267	19.3936	18.7148	18.9471	19.1871	18.7699	18.9405	NaN	NaN	NaN	NaN	NaN	NaN	S	3			195;2470	___1									0.678953	5.85e-102	234.37	210.69	228.69	0.3236	725900000	18894	NaN	A0A0A0MTS7;Q8WZ42-12;Q8WZ42-13;Q8WZ42-7;Q8WZ42-4;Q8WZ42-11;Q8WZ42;Q8WZ42-8;Q8WZ42-2;Q8WZ42-9;Q8WZ42-3;A0A0A0MRA3;Q8WZ42-10;Q8WZ42-5	18894;18894;17387;16518;16348;16326;17253;17378;17161;10021;9829;10021;9954;15803	A0A0A0MTS7;Q8WZ42-5	A0A0A0MTS7	Titin	TTN	RNLFSVPGAPDKPTVSSVTRNSMTVNWEEPE	NLFSVPGAPDKPTVS(0.679)S(0.314)VT(0.007)R	868	UID869				1
19.3838	18.8245	18.4651	19.1804	18.5544	18.5416	19.6796	18.9682	19.261	19.1288	18.6507	18.2759	19.6733	19.4232	19.097	19.3125	18.7782	18.4283	18.9488	18.3255	18.3509	18.0309	17.9324	17.4075	17.861	16.8818	16.792	17.6439	16.6847	16.8168	19.3787	18.7645	18.7369	19.3443	18.0953	18.0282	20.5468	19.9618	19.7195	20.0213	19.4765	19.5915	19.4179	18.9142	18.8266	18.9928	18.5915	18.4509	20.1084	19.186	19.5633	19.4042	18.963	18.5504	20.3823	19.9725	19.86	19.8686	19.422	19.0077	S	3			195;2470	___1									1	1.96e-32	162.61	149.93	158.97	0.54874	2684600000	23610	NaN	A0A0A0MTS7;Q8WZ42-12;Q8WZ42-13;Q8WZ42-7;Q8WZ42-4;Q8WZ42-11;Q8WZ42;Q8WZ42-8;Q8WZ42-2;Q8WZ42-9;Q8WZ42-3;A0A0A0MRA3;Q8WZ42-10;Q8WZ42-5	23610;23610;22103;21234;21064;21042;21969;22094;21877;14737;14545;14737;14670;20519	A0A0A0MTS7;Q8WZ42-5	A0A0A0MTS7	Titin	TTN	LTEGEEYTFQVMAVNSAGRSAPRESRPVIVK	NLTEGEEYTFQVMAVNS(1)AGR	870	UID871				1
NaN	NaN	NaN	NaN	NaN	NaN	NaN	NaN	NaN	NaN	NaN	NaN	NaN	NaN	NaN	NaN	NaN	NaN	NaN	NaN	NaN	NaN	NaN	NaN	NaN	NaN	NaN	NaN	NaN	NaN	NaN	NaN	NaN	NaN	NaN	NaN	NaN	NaN	NaN	NaN	NaN	NaN	NaN	NaN	NaN	NaN	NaN	NaN	NaN	NaN	NaN	NaN	NaN	NaN	18.866	18.0643	18.1002	18.4111	18.0639	18.0294	S	3			195;2470	___1									0.669367	0.000327084	81.356	64.476	81.356	0.60236	43050000	9538	NaN	A0A0A0MTS7;Q8WZ42-12;Q8WZ42-13;Q8WZ42-7;Q8WZ42-4;Q8WZ42-11;Q8WZ42;Q8WZ42-8;Q8WZ42-2;Q8WZ42-5	9538;9538;9221;8486;8294;8294;9221;9346;9129;9221	A0A0A0MTS7;Q8WZ42-5	A0A0A0MTS7	Titin	TTN	ITVAWYKNNIEIQPTSNCEITFKNNTLVLQV	NNIEIQPT(0.33)S(0.669)NCEIT(0.001)FK	871	UID872				1
NaN	NaN	NaN	NaN	NaN	NaN	NaN	NaN	NaN	NaN	NaN	NaN	NaN	NaN	NaN	NaN	NaN	NaN	NaN	NaN	NaN	NaN	NaN	NaN	NaN	NaN	NaN	NaN	NaN	NaN	NaN	NaN	NaN	NaN	NaN	NaN	NaN	NaN	NaN	NaN	NaN	NaN	NaN	NaN	NaN	NaN	NaN	NaN	NaN	NaN	NaN	NaN	NaN	NaN	19.3387	18.6983	18.8534	18.7981	18.4691	18.382	S	2			195;2470	___1									0.941008	3.81e-11	145.46	117.6	115.04	0.11428	44164000	35743	NaN	A0A0A0MTS7;Q8WZ42-12;Q8WZ42-13;Q8WZ42-7;Q8WZ42-4;Q8WZ42-11;Q8WZ42;Q8WZ42-8;Q8WZ42-2;Q8WZ42-9;Q8WZ42-3;A0A0A0MRA3;Q8WZ42-10;Q8WZ42-5	35743;35743;34236;33367;33197;33175;34102;34227;34010;26870;26678;26870;26803;32652	A0A0A0MTS7;Q8WZ42-5	A0A0A0MTS7	Titin	TTN	EPSPEIEWFKNNLPISISSNVSISRSRNVYS	NNLPIS(0.941)IS(0.044)S(0.015)NVSISR	872	UID873				1
19.4435	18.7715	18.5451	19.039	18.5408	18.6995	19.4469	18.7286	18.9404	18.8762	18.4265	18.1285	17.1033	16.9108	16.2666	16.9353	16.2661	16.1195	19.2917	18.7423	18.8676	18.6253	18.6411	18.0872	17.8075	16.8981	16.8368	17.6114	16.5097	16.439	NaN	NaN	NaN	NaN	NaN	NaN	NaN	NaN	NaN	NaN	NaN	NaN	20.0089	19.3634	19.4017	19.5563	19.2633	19.0689	NaN	NaN	NaN	NaN	NaN	NaN	18.5557	19.3763	18.9791	18.8482	18.6987	17.5102	S	2			195;2470	___1									0.826761	4.15e-157	291.66	257.47	291.66	1.1232	670720000	35745	NaN	A0A0A0MTS7;Q8WZ42-12;Q8WZ42-13;Q8WZ42-7;Q8WZ42-4;Q8WZ42-11;Q8WZ42;Q8WZ42-8;Q8WZ42-2;Q8WZ42-9;Q8WZ42-3;A0A0A0MRA3;Q8WZ42-10;Q8WZ42-5	35745;35745;34238;33369;33199;33177;34104;34229;34012;26872;26680;26872;26805;32654	A0A0A0MTS7;Q8WZ42-5	A0A0A0MTS7	Titin	TTN	SPEIEWFKNNLPISISSNVSISRSRNVYSLE	NNLPISIS(0.827)S(0.173)NVSISR	873	UID874				1
20.6791	20.0697	19.6278	20.31	19.8244	19.766	20.915	20.1447	20.4455	20.3585	20.1131	19.8824	20.3541	20.078	19.7774	20.0804	19.5554	19.367	20.1936	19.7862	19.6991	19.5934	19.5504	19.0024	19.9252	19.2095	18.977	19.5921	18.8783	18.7902	21.3264	20.5081	20.8282	21.2118	20.3011	20.25	21.2696	20.6989	20.4829	20.8527	20.3193	20.5952	19.4679	18.8284	18.8222	18.9231	18.7152	18.4941	20.4726	20.1197	20.6047	19.9967	19.9369	19.0548	21.63	21.1453	21.1193	21.1605	20.9316	20.6712	S	2			195;2470	___1									0.966594	8.43e-220	318.44	293.31	303.84	0.35763	2751600000	35746	NaN	A0A0A0MTS7;Q8WZ42-12;Q8WZ42-13;Q8WZ42-7;Q8WZ42-4;Q8WZ42-11;Q8WZ42;Q8WZ42-8;Q8WZ42-2;Q8WZ42-9;Q8WZ42-3;A0A0A0MRA3;Q8WZ42-10;Q8WZ42-5	35746;35746;34239;33370;33200;33178;34105;34230;34013;26873;26681;26873;26806;32655	A0A0A0MTS7;Q8WZ42-5	A0A0A0MTS7	Titin	TTN	PEIEWFKNNLPISISSNVSISRSRNVYSLEI	NNLPISIS(0.033)S(0.967)NVSISR	874	UID875				1
NaN	NaN	NaN	NaN	NaN	NaN	NaN	NaN	NaN	NaN	NaN	NaN	18.5571	21.2485	18.4835	20.6744	19.2972	18.1934	NaN	NaN	NaN	NaN	NaN	NaN	NaN	NaN	NaN	NaN	NaN	NaN	NaN	NaN	NaN	NaN	NaN	NaN	NaN	NaN	NaN	NaN	NaN	NaN	NaN	NaN	NaN	NaN	NaN	NaN	NaN	NaN	NaN	NaN	NaN	NaN	NaN	NaN	NaN	NaN	NaN	NaN	S	3			195;2470	___1									0.570766	8.78e-05	100.45	51.263	100.45	0.83644	29913000	35749	NaN	A0A0A0MTS7;Q8WZ42-12;Q8WZ42-13;Q8WZ42-7;Q8WZ42-4;Q8WZ42-11;Q8WZ42;Q8WZ42-8;Q8WZ42-2;Q8WZ42-9;Q8WZ42-3;A0A0A0MRA3;Q8WZ42-10;Q8WZ42-5	35749;35749;34242;33373;33203;33181;34108;34233;34016;26876;26684;26876;26809;32658	A0A0A0MTS7;Q8WZ42-5	A0A0A0MTS7	Titin	TTN	EWFKNNLPISISSNVSISRSRNVYSLEIRNA	NNLPISIS(0.059)S(0.143)NVS(0.571)IS(0.227)R	875	UID876				1
18.7113	17.8543	17.5141	18.3509	17.7547	18.0182	20.3511	19.3485	19.6968	19.775	19.4632	19.3728	NaN	NaN	NaN	NaN	NaN	NaN	19.1588	18.4318	18.0853	18.2238	18.0912	17.4076	19.6693	18.8738	18.6346	19.2868	18.5415	18.4649	20.4796	19.5613	19.8306	20.1706	19.3249	19.3749	19.0464	18.0715	18.1035	18.5997	17.9154	18.2877	18.384	17.5316	17.6203	17.8226	17.5923	17.5409	20.1866	18.9543	19.4421	19.6046	19.1723	19.0903	21.1813	20.4659	20.5185	20.7093	20.3742	20.2616	S	3			195;2470	___1									0.945571	7.25e-45	179.33	155.42	158.05	-0.41415	1455100000	31804	NaN	A0A0A0MTS7;Q8WZ42-12;Q8WZ42-13;Q8WZ42-7;Q8WZ42-4;Q8WZ42-11;Q8WZ42;Q8WZ42-8;Q8WZ42-2;Q8WZ42-9;Q8WZ42-3;A0A0A0MRA3;Q8WZ42-10;Q8WZ42-5	31804;31804;30297;29428;29258;29236;30163;30288;30071;22931;22739;22931;22864;28713	A0A0A0MTS7;Q8WZ42-5	A0A0A0MTS7	Titin	TTN	GPGVPVESEPIVARNSFTIPSPPGIPEEVGT	NS(0.946)FT(0.054)IPSPPGIPEEVGTGK	876	UID877				1
NaN	NaN	NaN	NaN	NaN	NaN	NaN	NaN	NaN	NaN	NaN	NaN	NaN	NaN	NaN	NaN	NaN	NaN	NaN	NaN	NaN	NaN	NaN	NaN	NaN	NaN	NaN	NaN	NaN	NaN	NaN	NaN	NaN	NaN	NaN	NaN	NaN	NaN	NaN	NaN	NaN	NaN	NaN	NaN	NaN	NaN	NaN	NaN	NaN	NaN	NaN	NaN	NaN	NaN	17.5824	17.0474	17.3092	16.9495	16.7775	16.5989	S	3			195;2470	___1									0.906611	0.0167782	42.309	24.803	42.309	-2.9462	11922000	31809	NaN	A0A0A0MTS7;Q8WZ42-12;Q8WZ42-13;Q8WZ42-7;Q8WZ42-4;Q8WZ42-11;Q8WZ42;Q8WZ42-8;Q8WZ42-2;Q8WZ42-9;Q8WZ42-3;A0A0A0MRA3;Q8WZ42-10;Q8WZ42-5	31809;31809;30302;29433;29263;29241;30168;30293;30076;22936;22744;22936;22869;28718	A0A0A0MTS7;Q8WZ42-5	A0A0A0MTS7	Titin	TTN	VESEPIVARNSFTIPSPPGIPEEVGTGKEHI	NS(0.044)FT(0.035)IPS(0.907)PPGIPEEVGT(0.014)GK	877	UID878				1
18.5132	17.6191	17.4368	18.1397	17.6005	17.786	NaN	NaN	NaN	NaN	NaN	NaN	NaN	NaN	NaN	NaN	NaN	NaN	NaN	NaN	NaN	NaN	NaN	NaN	18.6522	17.7269	17.6244	18.2038	17.3038	17.4411	NaN	NaN	NaN	NaN	NaN	NaN	NaN	NaN	NaN	NaN	NaN	NaN	17.7511	16.9963	17.0454	17.1077	16.7414	16.7678	NaN	NaN	NaN	NaN	NaN	NaN	NaN	NaN	NaN	NaN	NaN	NaN	S	3			195;2470	___1									0.989279	0.000286882	143.56	135.64	92.039	0.20825	62519000	32389	NaN	A0A0A0MTS7;Q8WZ42-12;Q8WZ42-13;Q8WZ42-7;Q8WZ42-4;Q8WZ42-11;Q8WZ42;Q8WZ42-8;Q8WZ42-2;Q8WZ42-9;Q8WZ42-3;A0A0A0MRA3;Q8WZ42-10;Q8WZ42-5	32389;32389;30882;30013;29843;29821;30748;30873;30656;23516;23324;23516;23449;29298	A0A0A0MTS7;Q8WZ42-5	A0A0A0MTS7	Titin	TTN	TGEYTLELKNVTGTTSETIKVIILDKPGPPT	NVTGT(0.001)T(0.007)S(0.989)ET(0.002)IK	878	UID879				1
NaN	NaN	NaN	NaN	NaN	NaN	NaN	NaN	NaN	NaN	NaN	NaN	NaN	NaN	NaN	NaN	NaN	NaN	NaN	NaN	NaN	NaN	NaN	NaN	17.1731	16.2413	16.2359	16.79	16.1693	16.3893	NaN	NaN	NaN	NaN	NaN	NaN	NaN	NaN	NaN	NaN	NaN	NaN	NaN	NaN	NaN	NaN	NaN	NaN	NaN	NaN	NaN	NaN	NaN	NaN	NaN	NaN	NaN	NaN	NaN	NaN	S	3			195;2470	___1									0.612489	0.00319703	58.997	45.165	58.997	-1.7473	4725700	25334	NaN	A0A0A0MTS7;Q8WZ42-12;Q8WZ42-13;Q8WZ42-7;Q8WZ42-4;Q8WZ42-11;Q8WZ42;Q8WZ42-8;Q8WZ42-2;Q8WZ42-9;Q8WZ42-3;A0A0A0MRA3;Q8WZ42-10;Q8WZ42-5	25334;25334;23827;22958;22788;22766;23693;23818;23601;16461;16269;16461;16394;22243	A0A0A0MTS7;Q8WZ42-5	A0A0A0MTS7	Titin	TTN	DSMIVVWERPASDGGSEILGYVLEKRDKEGI	PAS(0.388)DGGS(0.612)EILGYVLEK	879	UID880				1
NaN	NaN	NaN	NaN	NaN	NaN	NaN	NaN	NaN	NaN	NaN	NaN	NaN	NaN	NaN	NaN	NaN	NaN	NaN	NaN	NaN	NaN	NaN	NaN	NaN	NaN	NaN	NaN	NaN	NaN	16.7249	15.8495	15.9501	16.3833	15.2214	15.4697	NaN	NaN	NaN	NaN	NaN	NaN	NaN	NaN	NaN	NaN	NaN	NaN	NaN	NaN	NaN	NaN	NaN	NaN	NaN	NaN	NaN	NaN	NaN	NaN	S	3			195;2470	___1									0.951634	0.0225992	43.116	24.751	43.116	-4.2734	3871600	22186	NaN	A0A0A0MTS7;Q8WZ42-12;Q8WZ42-13;Q8WZ42-7;Q8WZ42-4;Q8WZ42-11;Q8WZ42;Q8WZ42-8;Q8WZ42-2;Q8WZ42-9;Q8WZ42-3;A0A0A0MRA3;Q8WZ42-10;Q8WZ42-5	22186;22186;20679;19810;19640;19618;20545;20670;20453;13313;13121;13313;13246;19095	A0A0A0MTS7;Q8WZ42-5	A0A0A0MTS7	Titin	TTN	SSVSLSWGKPAYDGGSPIIGYLVEVKRADSD	PAY(0.022)DGGS(0.952)PIIGY(0.026)LVEVK	880	UID881				1
19.3362	18.6224	18.4574	19.0312	18.5106	18.8726	NaN	NaN	NaN	NaN	NaN	NaN	NaN	NaN	NaN	NaN	NaN	NaN	NaN	NaN	NaN	NaN	NaN	NaN	NaN	NaN	NaN	NaN	NaN	NaN	NaN	NaN	NaN	NaN	NaN	NaN	19.295	18.6978	18.7717	19.069	18.6554	19.0461	NaN	NaN	NaN	NaN	NaN	NaN	20.1682	19.3239	19.709	19.7449	19.4697	19.7232	NaN	NaN	NaN	NaN	NaN	NaN	S	2			195;2470	___1									1	0.00945812	121.8	60.017	111.61	1.2339	93158000	30967	NaN	A0A0A0MTS7;Q8WZ42-12;Q8WZ42-13;Q8WZ42-7;Q8WZ42-4;Q8WZ42-11;Q8WZ42;Q8WZ42-8;Q8WZ42-2;Q8WZ42-9;Q8WZ42-3;A0A0A0MRA3;Q8WZ42-10;Q8WZ42-5	30967;30967;29460;28591;28421;28399;29326;29451;29234;22094;21902;22094;22027;27876	A0A0A0MTS7;Q8WZ42-5	A0A0A0MTS7	Titin	TTN	RPTPTAVWSKPDSNLSLRADIHTTDSFSTLT	PDSNLS(1)LR	881	UID882				1
18.3026	17.0995	16.7756	18.0553	17.3313	17.4829	NaN	NaN	NaN	NaN	NaN	NaN	NaN	NaN	NaN	NaN	NaN	NaN	NaN	NaN	NaN	NaN	NaN	NaN	NaN	NaN	NaN	NaN	NaN	NaN	19.0003	17.9308	18.5233	18.2199	17.3673	17.8333	18.9688	17.8162	17.7723	18.3929	17.8708	17.9947	NaN	NaN	NaN	NaN	NaN	NaN	NaN	NaN	NaN	NaN	NaN	NaN	NaN	NaN	NaN	NaN	NaN	NaN	S	3			195;2470	___1									0.991078	0.000344678	89.049	67.492	58.997	1.4424	36115000	29663	NaN	A0A0A0MTS7;Q8WZ42-12;Q8WZ42-13;Q8WZ42-7;Q8WZ42-4;Q8WZ42-11;Q8WZ42;Q8WZ42-8;Q8WZ42-2;Q8WZ42-9;Q8WZ42-3;A0A0A0MRA3;Q8WZ42-10;Q8WZ42-5	29663;29663;28156;27287;27117;27095;28022;28147;27930;20790;20598;20790;20723;26572	A0A0A0MTS7;Q8WZ42-5	A0A0A0MTS7	Titin	TTN	NSMTVVWSRPIADGGSDISGYFLEKRDKKSL	PIADGGS(0.991)DIS(0.009)GYFLEK	882	UID883				1
NaN	NaN	NaN	NaN	NaN	NaN	NaN	NaN	NaN	NaN	NaN	NaN	NaN	NaN	NaN	NaN	NaN	NaN	NaN	NaN	NaN	NaN	NaN	NaN	18.1216	17.6243	17.3195	17.6784	16.9388	17.0253	18.3851	17.4916	17.8283	17.9795	17.2669	17.3688	17.9944	17.1339	17.123	17.4867	17.0976	17.2757	17.8814	17.2767	17.0472	17.2372	17.1244	17.1893	NaN	NaN	NaN	NaN	NaN	NaN	18.4438	17.652	17.8025	17.8744	17.4983	17.6113	S	3			195;2470	___1									0.997694	2.15e-07	128.26	107.31	97.095	-0.17963	170630000	29666	NaN	A0A0A0MTS7;Q8WZ42-12;Q8WZ42-13;Q8WZ42-7;Q8WZ42-4;Q8WZ42-11;Q8WZ42;Q8WZ42-8;Q8WZ42-2;Q8WZ42-9;Q8WZ42-3;A0A0A0MRA3;Q8WZ42-10;Q8WZ42-5	29666;29666;28159;27290;27120;27098;28025;28150;27933;20793;20601;20793;20726;26575	A0A0A0MTS7;Q8WZ42-5	A0A0A0MTS7	Titin	TTN	TVVWSRPIADGGSDISGYFLEKRDKKSLGWF	PIADGGS(0.001)DIS(0.998)GY(0.001)FLEK	883	UID884				1
21.7079	20.5727	20.3179	21.053	20.5865	20.7804	22.9659	21.9833	22.2837	22.5758	22.1189	22.2633	21.4539	20.2835	20.4756	20.653	20.2166	20.3907	21.4739	20.4279	20.1149	20.5257	20.3608	19.4598	22.0971	21.092	20.903	21.4185	20.7306	21.0089	22.2473	21.1746	21.4319	21.729	20.9353	21.0783	22.4284	21.3341	21.4992	21.8797	21.1495	21.6293	21.7365	20.6073	20.6395	20.894	20.5679	20.7537	21.1136	19.8071	20.1598	20.4257	19.8669	20.0507	21.6333	20.6614	20.6824	20.8855	20.5772	20.6847	S	2			195;2470;2471	___1									1	6.16e-29	192.18	162.43	70.438	1.2964	4660700000	2363	NaN	A0A0A0MTS7;Q8WZ42-12;Q8WZ42-13;Q8WZ42-7;Q8WZ42-4;Q8WZ42-11;Q8WZ42;Q8WZ42-8;Q8WZ42-2;Q8WZ42-9;Q8WZ42-3;A0A0A0MRA3;Q8WZ42-10;Q8WZ42-5;Q8WZ42-6	2363;2363;2363;2363;2363;2363;2363;2363;2271;2317;2317;2317;2317;2363;2363	A0A0A0MTS7;Q8WZ42-5;Q8WZ42-6	A0A0A0MTS7	Titin	TTN	KLKMKPRPIAILQGLSDQKVCEGDIVQLEVK	PIAILQGLS(1)DQK	884	UID885				1
NaN	NaN	NaN	NaN	NaN	NaN	NaN	NaN	NaN	NaN	NaN	NaN	NaN	NaN	NaN	NaN	NaN	NaN	NaN	NaN	NaN	NaN	NaN	NaN	18.2944	17.0263	16.955	17.6234	16.5477	16.1301	21.6376	20.4613	20.6131	21.1851	18.8758	18.8464	18.0346	16.9315	16.8617	17.4753	16.3989	16.7058	17.116	16.0355	16.3726	16.3894	15.3092	15.3822	NaN	NaN	NaN	NaN	NaN	NaN	18.5983	17.4038	17.5121	17.5158	16.9216	16.7357	S	2			195;2470	___1	+	CST;HTP							0.99762	1.83e-138	263.18	232.87	105.14	-0.84426	6910400000	34876	NaN	A0A0A0MTS7;Q8WZ42-12;Q8WZ42-13;Q8WZ42-7;Q8WZ42-4;Q8WZ42-11;Q8WZ42;Q8WZ42-8;Q8WZ42-2;Q8WZ42-9;Q8WZ42-3;A0A0A0MRA3;Q8WZ42-10;Q8WZ42-5	34876;34876;33369;32500;32330;32308;33235;33360;33143;26003;25811;26003;25936;31785	A0A0A0MTS7;Q8WZ42-5	A0A0A0MTS7	Titin	TTN	RPQPAEEYEDDTERRSPTPERTRPRSPSPVS	PQPAEEYEDDT(0.022)ERRS(0.998)PT(0.981)PER	885	UID886	EDDtERRsPtPERTR			1;2
18.1799	17.3773	17.1939	17.9842	17.248	17.2934	24.6724	24.0012	24.267	24.2663	23.6577	23.2897	18.0665	17.8551	17.5108	17.6954	17.147	16.8704	NaN	NaN	NaN	NaN	NaN	NaN	23.1722	22.3114	22.1142	22.7368	22.0499	21.917	22.9515	22.219	22.4762	22.8756	21.8471	21.7828	23.8208	23.3027	22.9457	23.3286	22.8449	23.0306	22.669	22.213	22.098	22.2795	21.9206	21.6716	23.8496	22.931	23.3225	23.3248	22.9028	22.6001	24.55	24.246	24.1624	24.1331	23.9096	23.5628	S	2			195;2470	___1	+	CST;HTP							0.999998	6.28e-35	216.43	105.64	97.633	0.94008	41514000000	34886	NaN	A0A0A0MTS7;Q8WZ42-12;Q8WZ42-13;Q8WZ42-7;Q8WZ42-4;Q8WZ42-11;Q8WZ42;Q8WZ42-8;Q8WZ42-2;Q8WZ42-9;Q8WZ42-3;A0A0A0MRA3;Q8WZ42-10;Q8WZ42-5	34886;34886;33379;32510;32340;32318;33245;33370;33153;26013;25821;26013;25946;31795	A0A0A0MTS7;Q8WZ42-5	A0A0A0MTS7	Titin	TTN	DTERRSPTPERTRPRSPSPVSSERSLSRFER	S(1)PS(0.998)PVS(0.001)SER	886	UID887	PERTRPRsPsPVsSE			1;2
16.7307	16.1396	15.5605	16.4026	15.8029	15.844	24.324	23.6952	23.8674	23.7232	23.3104	22.9171	18.2166	17.8806	17.6521	17.7778	17.2832	16.8516	NaN	NaN	NaN	NaN	NaN	NaN	22.4501	21.6084	21.4145	22.0709	21.2788	21.2292	22.9291	22.1943	22.5252	22.8518	21.8836	21.7986	23.0736	22.6146	22.1943	22.5437	22.0427	22.2703	23.3465	22.911	22.7908	22.8441	22.6019	22.349	23.7597	22.822	23.3213	23.2982	22.9259	22.5166	23.1699	22.9368	22.8652	22.8241	22.6286	22.2771	S	2			195;2470	___1	+	CST;HTP							0.999879	2.96e-19	215.84	96.937	214.81	-0.69572	34014000000	34888	NaN	A0A0A0MTS7;Q8WZ42-12;Q8WZ42-13;Q8WZ42-7;Q8WZ42-4;Q8WZ42-11;Q8WZ42;Q8WZ42-8;Q8WZ42-2;Q8WZ42-9;Q8WZ42-3;A0A0A0MRA3;Q8WZ42-10;Q8WZ42-5	34888;34888;33381;32512;32342;32320;33247;33372;33155;26015;25823;26015;25948;31797	A0A0A0MTS7;Q8WZ42-5	A0A0A0MTS7	Titin	TTN	ERRSPTPERTRPRSPSPVSSERSLSRFERSA	SPS(1)PVSSER	887	UID888	RTRPRsPsPVsSERS			1;2
19.0615	18.5632	18.3457	18.8099	18.521	18.9219	NaN	NaN	NaN	NaN	NaN	NaN	NaN	NaN	NaN	NaN	NaN	NaN	NaN	NaN	NaN	NaN	NaN	NaN	NaN	NaN	NaN	NaN	NaN	NaN	NaN	NaN	NaN	NaN	NaN	NaN	NaN	NaN	NaN	NaN	NaN	NaN	NaN	NaN	NaN	NaN	NaN	NaN	NaN	NaN	NaN	NaN	NaN	NaN	NaN	NaN	NaN	NaN	NaN	NaN	S	3			195;2470	___1									0.57251	2.81e-25	126.18	106.97	126.18	-0.35109	54670000	15868	NaN	A0A0A0MTS7;Q8WZ42-12;Q8WZ42-13;Q8WZ42-7;Q8WZ42-4;Q8WZ42-11;Q8WZ42;Q8WZ42-8;Q8WZ42-2;Q8WZ42-9;Q8WZ42-3;A0A0A0MRA3;Q8WZ42-10;Q8WZ42-5	15868;15868;14361;13492;13322;13300;14227;14352;14135;6995;6803;6995;6928;12777	A0A0A0MTS7;Q8WZ42-5	A0A0A0MTS7	Titin	TTN	VADPIERPSPPVNLTSSDQTQSSVQLKWEPP	VADPIERPSPPVNLT(0.009)S(0.573)S(0.417)DQT(0.002)QSSVQLK	890	UID891				1
NaN	NaN	NaN	NaN	NaN	NaN	NaN	NaN	NaN	NaN	NaN	NaN	NaN	NaN	NaN	NaN	NaN	NaN	20.0095	19.4408	19.4625	19.6427	19.4827	18.8738	19.3543	18.6573	18.6346	18.8656	18.7396	18.7024	NaN	NaN	NaN	NaN	NaN	NaN	NaN	NaN	NaN	NaN	NaN	NaN	NaN	NaN	NaN	NaN	NaN	NaN	NaN	NaN	NaN	NaN	NaN	NaN	NaN	NaN	NaN	NaN	NaN	NaN	S	3			195;2470	___1									0.698552	4.79e-138	236.79	197.71	189.22	0.17678	535710000	15869	NaN	A0A0A0MTS7;Q8WZ42-12;Q8WZ42-13;Q8WZ42-7;Q8WZ42-4;Q8WZ42-11;Q8WZ42;Q8WZ42-8;Q8WZ42-2;Q8WZ42-9;Q8WZ42-3;A0A0A0MRA3;Q8WZ42-10;Q8WZ42-5	15869;15869;14362;13493;13323;13301;14228;14353;14136;6996;6804;6996;6929;12778	A0A0A0MTS7;Q8WZ42-5	A0A0A0MTS7	Titin	TTN	ADPIERPSPPVNLTSSDQTQSSVQLKWEPPL	VADPIERPSPPVNLT(0.007)S(0.061)S(0.699)DQT(0.232)QS(0.001)SVQLK	891	UID892				1
20.7597	20.1807	19.9018	20.6119	20.3464	20.5828	21.1708	20.3006	20.6544	20.6977	20.4887	20.6551	18.1605	17.7128	17.7165	17.8487	17.5533	17.4873	19.7449	19.1424	19.173	19.3267	19.1306	18.589	19.9901	19.2142	19.1802	19.6734	19.1744	19.1445	21.8313	20.9616	21.2447	21.5707	21.0725	21.1942	21.5521	20.6342	20.7423	21.0136	20.5678	20.8614	21.5721	20.7554	20.7605	20.9727	20.9315	20.8341	19.6024	18.8521	19.1837	19.3992	18.8372	18.7241	21.2068	20.6825	20.6755	20.5866	20.6923	20.3715	S	4			195;2470	___1									0.977379	1.28e-110	217.74	191.94	187.69	0.070718	4676400000	15874	NaN	A0A0A0MTS7;Q8WZ42-12;Q8WZ42-13;Q8WZ42-7;Q8WZ42-4;Q8WZ42-11;Q8WZ42;Q8WZ42-8;Q8WZ42-2;Q8WZ42-9;Q8WZ42-3;A0A0A0MRA3;Q8WZ42-10;Q8WZ42-5	15874;15874;14367;13498;13328;13306;14233;14358;14141;7001;6809;7001;6934;12783	A0A0A0MTS7;Q8WZ42-5	A0A0A0MTS7	Titin	TTN	RPSPPVNLTSSDQTQSSVQLKWEPPLKDGGS	VADPIERPSPPVNLTSSDQT(0.001)QS(0.977)S(0.022)VQLK	892	UID893				1
NaN	NaN	NaN	NaN	NaN	NaN	NaN	NaN	NaN	NaN	NaN	NaN	20.4868	20.0079	20.0421	20.2042	19.9762	19.8263	18.8333	18.0939	18.1782	18.3368	18.1052	17.7009	20.728	20.068	19.956	20.306	20.0374	19.9902	20.9918	20.0596	20.3702	20.7129	20.188	20.278	20.7521	20.0265	20.1121	20.2829	20.0354	20.2829	NaN	NaN	NaN	NaN	NaN	NaN	NaN	NaN	NaN	NaN	NaN	NaN	NaN	NaN	NaN	NaN	NaN	NaN	S	4			195;2470	___1									0.85824	8.36e-124	227.48	206.98	227.48	-0.025333	2349000000	15875	NaN	A0A0A0MTS7;Q8WZ42-12;Q8WZ42-13;Q8WZ42-7;Q8WZ42-4;Q8WZ42-11;Q8WZ42;Q8WZ42-8;Q8WZ42-2;Q8WZ42-9;Q8WZ42-3;A0A0A0MRA3;Q8WZ42-10;Q8WZ42-5	15875;15875;14368;13499;13329;13307;14234;14359;14142;7002;6810;7002;6935;12784	A0A0A0MTS7;Q8WZ42-5	A0A0A0MTS7	Titin	TTN	PSPPVNLTSSDQTQSSVQLKWEPPLKDGGSP	VADPIERPSPPVNLTSSDQTQS(0.142)S(0.858)VQLK	893	UID894				1
20.2416	19.1418	18.9266	19.7739	19.1131	19.1781	NaN	NaN	NaN	NaN	NaN	NaN	19.1814	18.0937	18.0233	18.3031	17.5358	17.3046	21.4692	20.242	20.0837	20.0053	19.8227	18.5072	20.8086	19.5243	19.1749	20.0697	18.7694	18.7256	19.4007	18.7493	18.8891	19.2901	18.5904	18.6193	19.8215	18.5856	18.4581	19.1827	18.2354	18.3471	20.7233	19.699	19.8252	19.9836	19.377	19.0828	NaN	NaN	NaN	NaN	NaN	NaN	NaN	NaN	NaN	NaN	NaN	NaN	S	3			195;2470	___1									0.923677	1.28e-45	182.33	155.49	132.84	0.51456	414740000	20359	NaN	A0A0A0MTS7;Q8WZ42-12;Q8WZ42-13;Q8WZ42-7;Q8WZ42-4;Q8WZ42-11;Q8WZ42;Q8WZ42-8;Q8WZ42-2;Q8WZ42-9;Q8WZ42-3;A0A0A0MRA3;Q8WZ42-10;Q8WZ42-5	20359;20359;18852;17983;17813;17791;18718;18843;18626;11486;11294;11486;11419;17268	A0A0A0MTS7;Q8WZ42-5	A0A0A0MTS7	Titin	TTN	RVFAENLAGLSKPSPSSDPIKACRPIKPPGP	VFAENLAGLSKPS(0.031)PS(0.924)S(0.045)DPIK	895	UID896				1
20.2223	19.1138	18.7653	20.0754	19.1214	19.324	20.3743	19.0736	19.5516	19.8646	19.449	19.7467	NaN	NaN	NaN	NaN	NaN	NaN	NaN	NaN	NaN	NaN	NaN	NaN	21.5976	20.7229	20.6009	21.1294	20.639	20.7694	20.2882	19.4162	19.3963	19.9967	18.5395	18.4626	21.9096	20.9706	21.1449	21.465	20.8417	21.2576	20.9777	20.1593	20.2048	20.4974	20.1942	20.3168	20.4793	19.5577	19.8872	19.8345	19.4112	19.5716	20.7423	19.877	19.913	20.1103	19.879	19.9765	S	2			195;2470	___1									0.748138	1.67e-08	111.58	90.182	110.88	0.0064964	656080000	20360	NaN	A0A0A0MTS7;Q8WZ42-12;Q8WZ42-13;Q8WZ42-7;Q8WZ42-4;Q8WZ42-11;Q8WZ42;Q8WZ42-8;Q8WZ42-2;Q8WZ42-9;Q8WZ42-3;A0A0A0MRA3;Q8WZ42-10;Q8WZ42-5	20360;20360;18853;17984;17814;17792;18719;18844;18627;11487;11295;11487;11420;17269	A0A0A0MTS7;Q8WZ42-5	A0A0A0MTS7	Titin	TTN	VFAENLAGLSKPSPSSDPIKACRPIKPPGPP	PS(0.009)PS(0.243)S(0.748)DPIK	896	UID897				1
NaN	NaN	NaN	NaN	NaN	NaN	NaN	NaN	NaN	NaN	NaN	NaN	NaN	NaN	NaN	NaN	NaN	NaN	NaN	NaN	NaN	NaN	NaN	NaN	NaN	NaN	NaN	NaN	NaN	NaN	NaN	NaN	NaN	NaN	NaN	NaN	NaN	NaN	NaN	NaN	NaN	NaN	17.2641	16.8122	16.5866	17.1236	16.652	16.504	NaN	NaN	NaN	NaN	NaN	NaN	NaN	NaN	NaN	NaN	NaN	NaN	S	3			195;2470	___1									0.98156	0.00385867	54.668	32.117	54.668	-4.1893	13799000	29764	NaN	A0A0A0MTS7;Q8WZ42-12;Q8WZ42-13;Q8WZ42-7;Q8WZ42-4;Q8WZ42-11;Q8WZ42;Q8WZ42-8;Q8WZ42-2;Q8WZ42-9;Q8WZ42-3;A0A0A0MRA3;Q8WZ42-10;Q8WZ42-5	29764;29764;28257;27388;27218;27196;28123;28248;28031;20891;20699;20891;20824;26673	A0A0A0MTS7;Q8WZ42-5	A0A0A0MTS7	Titin	TTN	SSITLGWSKPVYDGGSAVTGYVVEIRQGEEE	PVY(0.012)DGGS(0.982)AVT(0.006)GY(0.001)VVEIR	897	UID898				1
18.7285	17.939	17.6895	18.4616	18.0519	17.9027	NaN	NaN	NaN	NaN	NaN	NaN	19.4675	18.6441	18.5215	19.0108	18.5856	18.5617	20.1236	19.6693	19.567	19.6823	19.5564	18.8221	20.089	19.2167	18.8786	19.5233	18.9213	18.9493	20.4891	19.5489	19.8177	20.2473	19.3904	19.5314	21.0723	20.1479	20.1773	20.5436	19.7934	20.1768	19.9933	19.139	19.1405	19.4049	19.0765	18.9982	20.4248	19.4353	19.4895	19.8674	19.3389	19.249	21.258	20.6405	20.6946	20.735	20.3307	20.3782	S	3			195;2470	___1									0.999862	0.00692515	122.78	82.204	77.358	-0.21501	580330000	6452	NaN	A0A0A0MTS7;Q8WZ42-12;Q8WZ42-13;Q8WZ42-7;Q8WZ42-4;Q8WZ42-11;Q8WZ42;Q8WZ42-8;Q8WZ42-2;Q8WZ42-5	6452;6452;6135;5400;5208;5208;6135;6260;6043;6135	A0A0A0MTS7;Q8WZ42-5	A0A0A0MTS7	Titin	TTN	NNVASFRIQSVMKQDSGQYTFKVENDFGSSS	QDS(1)GQYTFK	898	UID899				1
17.7577	17.123	16.6615	17.4871	16.8277	17.0739	20.434	20.185	20.3313	20.1504	19.9616	20.0713	17.2552	17.0465	16.7054	16.8919	16.6704	16.5559	NaN	NaN	NaN	NaN	NaN	NaN	NaN	NaN	NaN	NaN	NaN	NaN	18.9282	18.2039	18.5151	18.4394	17.59	17.8674	19.2646	18.5764	18.3844	18.6997	18.3451	18.6404	19.3288	18.8957	18.8841	19.2015	18.6198	18.4761	NaN	NaN	NaN	NaN	NaN	NaN	NaN	NaN	NaN	NaN	NaN	NaN	S	3			195;2470	___1									0.829743	6.55e-12	120.54	107.9	120.54	-0.66086	834640000	35834	NaN	A0A0A0MTS7;Q8WZ42-12;Q8WZ42-13;Q8WZ42-7;Q8WZ42-4;Q8WZ42-11;Q8WZ42;Q8WZ42-8;Q8WZ42-2;Q8WZ42-9;Q8WZ42-3;A0A0A0MRA3;Q8WZ42-10;Q8WZ42-5	35834;35834;34327;33458;33288;33266;34193;34318;34101;26961;26769;26961;26894;32743	A0A0A0MTS7;Q8WZ42-5	A0A0A0MTS7	Titin	TTN	QSVQMSASKQEASFSSFSSSSASSMTEMKFA	QEAS(0.006)FS(0.154)S(0.83)FS(0.009)S(0.001)SSASSMTEMK	899	UID900				1
NaN	NaN	NaN	NaN	NaN	NaN	NaN	NaN	NaN	NaN	NaN	NaN	17.2916	16.9508	16.6474	16.8947	16.5257	16.4541	NaN	NaN	NaN	NaN	NaN	NaN	NaN	NaN	NaN	NaN	NaN	NaN	NaN	NaN	NaN	NaN	NaN	NaN	NaN	NaN	NaN	NaN	NaN	NaN	NaN	NaN	NaN	NaN	NaN	NaN	NaN	NaN	NaN	NaN	NaN	NaN	NaN	NaN	NaN	NaN	NaN	NaN	S	3			195;2470	___1									0.75758	2.76e-06	86.946	73.758	86.946	-0.75711	34227000	35836	NaN	A0A0A0MTS7;Q8WZ42-12;Q8WZ42-13;Q8WZ42-7;Q8WZ42-4;Q8WZ42-11;Q8WZ42;Q8WZ42-8;Q8WZ42-2;Q8WZ42-9;Q8WZ42-3;A0A0A0MRA3;Q8WZ42-10;Q8WZ42-5	35836;35836;34329;33460;33290;33268;34195;34320;34103;26963;26771;26963;26896;32745	A0A0A0MTS7;Q8WZ42-5	A0A0A0MTS7	Titin	TTN	VQMSASKQEASFSSFSSSSASSMTEMKFASM	QEAS(0.002)FS(0.034)S(0.156)FS(0.758)S(0.046)S(0.003)S(0.001)ASSMTEMK	900	UID901				1
18.6669	18.3987	18.2484	18.4412	18.4072	18.696	NaN	NaN	NaN	NaN	NaN	NaN	NaN	NaN	NaN	NaN	NaN	NaN	NaN	NaN	NaN	NaN	NaN	NaN	NaN	NaN	NaN	NaN	NaN	NaN	NaN	NaN	NaN	NaN	NaN	NaN	NaN	NaN	NaN	NaN	NaN	NaN	NaN	NaN	NaN	NaN	NaN	NaN	NaN	NaN	NaN	NaN	NaN	NaN	17.8088	17.448	18.4745	17.4066	17.3983	18.3229	S	3			195;2470	___1									0.672523	2.94e-19	141.53	129.57	129.9	0.30272	598990000	35838	NaN	A0A0A0MTS7;Q8WZ42-12;Q8WZ42-13;Q8WZ42-7;Q8WZ42-4;Q8WZ42-11;Q8WZ42;Q8WZ42-8;Q8WZ42-2;Q8WZ42-9;Q8WZ42-3;A0A0A0MRA3;Q8WZ42-10;Q8WZ42-5	35838;35838;34331;33462;33292;33270;34197;34322;34105;26965;26773;26965;26898;32747	A0A0A0MTS7;Q8WZ42-5	A0A0A0MTS7	Titin	TTN	MSASKQEASFSSFSSSSASSMTEMKFASMSA	QEASFSS(0.002)FS(0.015)S(0.097)S(0.673)S(0.208)AS(0.003)S(0.001)MTEMK	902	UID903				1
NaN	NaN	NaN	NaN	NaN	NaN	NaN	NaN	NaN	NaN	NaN	NaN	17.8295	17.7016	17.7924	17.4076	17.0712	17.3404	NaN	NaN	NaN	NaN	NaN	NaN	NaN	NaN	NaN	NaN	NaN	NaN	NaN	NaN	NaN	NaN	NaN	NaN	NaN	NaN	NaN	NaN	NaN	NaN	NaN	NaN	NaN	NaN	NaN	NaN	NaN	NaN	NaN	NaN	NaN	NaN	19.2282	19.1698	20.5659	19.2903	19.192	20.5364	S	3			195;2470	___1									0.750648	2.31e-26	158.77	143.07	130.6	-0.75734	713420000	35839	NaN	A0A0A0MTS7;Q8WZ42-12;Q8WZ42-13;Q8WZ42-7;Q8WZ42-4;Q8WZ42-11;Q8WZ42;Q8WZ42-8;Q8WZ42-2;Q8WZ42-9;Q8WZ42-3;A0A0A0MRA3;Q8WZ42-10;Q8WZ42-5	35839;35839;34332;33463;33293;33271;34198;34323;34106;26966;26774;26966;26899;32748	A0A0A0MTS7;Q8WZ42-5	A0A0A0MTS7	Titin	TTN	SASKQEASFSSFSSSSASSMTEMKFASMSAQ	QEASFSSFS(0.002)S(0.018)S(0.095)S(0.751)AS(0.046)S(0.07)MT(0.018)EMK	903	UID904				1;2
19.3475	19.4654	19.2963	19.2596	18.7369	18.8945	NaN	NaN	NaN	NaN	NaN	NaN	NaN	NaN	NaN	NaN	NaN	NaN	NaN	NaN	NaN	NaN	NaN	NaN	NaN	NaN	NaN	NaN	NaN	NaN	NaN	NaN	NaN	NaN	NaN	NaN	NaN	NaN	NaN	NaN	NaN	NaN	NaN	NaN	NaN	NaN	NaN	NaN	NaN	NaN	NaN	NaN	NaN	NaN	NaN	NaN	NaN	NaN	NaN	NaN	S	3			195;2470	___1									0.56582	2.08e-32	161.86	143.26	148.24	-0.80221	236790000	35841	NaN	A0A0A0MTS7;Q8WZ42-12;Q8WZ42-13;Q8WZ42-7;Q8WZ42-4;Q8WZ42-11;Q8WZ42;Q8WZ42-8;Q8WZ42-2;Q8WZ42-9;Q8WZ42-3;A0A0A0MRA3;Q8WZ42-10;Q8WZ42-5	35841;35841;34334;33465;33295;33273;34200;34325;34108;26968;26776;26968;26901;32750	A0A0A0MTS7;Q8WZ42-5	A0A0A0MTS7	Titin	TTN	SKQEASFSSFSSSSASSMTEMKFASMSAQSM	QEASFSSFSSSS(0.001)AS(0.566)S(0.345)MT(0.088)EMK	904	UID905				1
NaN	NaN	NaN	NaN	NaN	NaN	NaN	NaN	NaN	NaN	NaN	NaN	NaN	NaN	NaN	NaN	NaN	NaN	17.4153	16.832	16.9966	16.5361	16.99	16.3443	NaN	NaN	NaN	NaN	NaN	NaN	NaN	NaN	NaN	NaN	NaN	NaN	20.4352	19.6851	19.7251	19.9763	19.4623	19.8424	NaN	NaN	NaN	NaN	NaN	NaN	20.01	19.8547	19.8797	19.2986	18.9438	19.0466	NaN	NaN	NaN	NaN	NaN	NaN	S	3			195;2470	___1									0.576237	2.08e-32	161.86	143.26	160.97	-0.031776	815740000	35842	NaN	A0A0A0MTS7;Q8WZ42-12;Q8WZ42-13;Q8WZ42-7;Q8WZ42-4;Q8WZ42-11;Q8WZ42;Q8WZ42-8;Q8WZ42-2;Q8WZ42-9;Q8WZ42-3;A0A0A0MRA3;Q8WZ42-10;Q8WZ42-5	35842;35842;34335;33466;33296;33274;34201;34326;34109;26969;26777;26969;26902;32751	A0A0A0MTS7;Q8WZ42-5	A0A0A0MTS7	Titin	TTN	KQEASFSSFSSSSASSMTEMKFASMSAQSMS	QEASFSSFSSSSAS(0.338)S(0.576)MT(0.086)EMK	905	UID906				1
NaN	NaN	NaN	NaN	NaN	NaN	NaN	NaN	NaN	NaN	NaN	NaN	NaN	NaN	NaN	NaN	NaN	NaN	NaN	NaN	NaN	NaN	NaN	NaN	17.3485	16.4557	16.2633	16.9927	16.122	16.0845	NaN	NaN	NaN	NaN	NaN	NaN	NaN	NaN	NaN	NaN	NaN	NaN	NaN	NaN	NaN	NaN	NaN	NaN	17.1495	16.0808	16.6575	16.4335	16.0802	15.6645	16.8821	16.0683	16.495	16.3589	15.8811	15.8529	S	3			195;2470;2471	___1									0.820401	0.000726947	92.8	74.012	52.498	0.25858	57857000	353	NaN	A0A0A0MTS7;Q8WZ42-12;Q8WZ42-13;Q8WZ42-7;Q8WZ42-4;Q8WZ42-11;Q8WZ42;Q8WZ42-8;Q8WZ42-2;Q8WZ42-9;Q8WZ42-3;A0A0A0MRA3;Q8WZ42-10;Q8WZ42-5;Q8WZ42-6	353;353;353;353;353;353;353;353;353;353;353;353;353;353;353	A0A0A0MTS7;Q8WZ42-5;Q8WZ42-6	A0A0A0MTS7	Titin	TTN	GPEVPPPWKQEGYVASSSEAEMRETTLTTST	QEGY(0.001)VAS(0.82)S(0.139)S(0.04)EAEMR	906	UID907				1
NaN	NaN	NaN	NaN	NaN	NaN	20.6723	20.0212	20.4539	20.4234	19.9683	19.6755	NaN	NaN	NaN	NaN	NaN	NaN	NaN	NaN	NaN	NaN	NaN	NaN	19.4284	18.7017	18.5159	19.2396	18.5685	18.5015	18.4394	17.6967	17.8799	18.1748	17.2495	17.1952	19.1112	18.5377	18.3819	18.5291	18.0402	18.1536	19.426	19.0497	18.963	19.0972	18.7316	18.5596	19.44	18.7448	19.0711	18.8804	18.5686	18.2031	20.0734	19.8345	19.851	19.8503	19.6561	19.3385	S	3			195;2470;2471	___1									0.959868	0.00014435	113.19	95.779	80.873	0.19047	1587300000	354	NaN	A0A0A0MTS7;Q8WZ42-12;Q8WZ42-13;Q8WZ42-7;Q8WZ42-4;Q8WZ42-11;Q8WZ42;Q8WZ42-8;Q8WZ42-2;Q8WZ42-9;Q8WZ42-3;A0A0A0MRA3;Q8WZ42-10;Q8WZ42-5;Q8WZ42-6	354;354;354;354;354;354;354;354;354;354;354;354;354;354;354	A0A0A0MTS7;Q8WZ42-5;Q8WZ42-6	A0A0A0MTS7	Titin	TTN	PEVPPPWKQEGYVASSSEAEMRETTLTTSTQ	QEGYVAS(0.012)S(0.96)S(0.028)EAEMR	907	UID908				1
NaN	NaN	NaN	NaN	NaN	NaN	18.6846	17.9783	18.3102	18.198	17.6611	17.4084	15.7225	15.2846	14.909	14.8611	13.4355	14.2032	NaN	NaN	NaN	NaN	NaN	NaN	19.811	19.1272	18.847	19.5855	18.8017	18.7668	19.8503	19.1506	19.1375	19.411	18.4093	18.2078	21.3783	20.7516	20.4466	20.7765	20.3045	20.4504	19.9445	19.5102	19.4201	19.6102	19.2798	18.9631	19.4432	18.4976	19.0876	19.1975	18.7163	18.2961	18.1567	17.6985	17.5954	17.6847	17.3458	17.0925	S	3			195;2470;2471	___1									0.977758	1.29e-05	123.72	102.05	90.205	0.048335	4598100000	355	NaN	A0A0A0MTS7;Q8WZ42-12;Q8WZ42-13;Q8WZ42-7;Q8WZ42-4;Q8WZ42-11;Q8WZ42;Q8WZ42-8;Q8WZ42-2;Q8WZ42-9;Q8WZ42-3;A0A0A0MRA3;Q8WZ42-10;Q8WZ42-5;Q8WZ42-6	355;355;355;355;355;355;355;355;355;355;355;355;355;355;355	A0A0A0MTS7;Q8WZ42-5;Q8WZ42-6	A0A0A0MTS7	Titin	TTN	EVPPPWKQEGYVASSSEAEMRETTLTTSTQI	QEGYVAS(0.001)S(0.022)S(0.978)EAEMR	908	UID909				1
19.9545	19.574	19.3237	19.893	19.301	19.3525	18.3269	17.6235	17.8694	17.8304	17.4584	17.2445	NaN	NaN	NaN	NaN	NaN	NaN	NaN	NaN	NaN	NaN	NaN	NaN	19.9056	19.3867	19.3604	19.7226	19.633	19.1865	20.1766	19.6414	19.9029	20.013	19.3418	19.2966	18.8956	18.5723	18.4375	18.6903	18.2909	18.4892	19.46	19.1328	19.1017	19.3733	18.9804	18.8974	NaN	NaN	NaN	NaN	NaN	NaN	20.2004	19.9334	20.0845	19.8307	19.6838	19.1268	S	2			195;2470	___1									1	0.00700839	132.39	22.513	76.619	1.0402	255410000	32057	NaN	A0A0A0MTS7;Q8WZ42-12;Q8WZ42-13;Q8WZ42-7;Q8WZ42-4;Q8WZ42-11;Q8WZ42;Q8WZ42-8;Q8WZ42-2;Q8WZ42-9;Q8WZ42-3;A0A0A0MRA3;Q8WZ42-10;Q8WZ42-5	32057;32057;30550;29681;29511;29489;30416;30541;30324;23184;22992;23184;23117;28966	A0A0A0MTS7;Q8WZ42-5	A0A0A0MTS7	Titin	TTN	PPPVITWSKQGIDLASRAIIDTTESYSLLIV	QGIDLAS(1)R	909	UID910				1
17.8932	17.2794	16.9029	18.0239	16.8818	17.0748	21.3352	20.6044	20.976	20.9043	20.4525	20.2397	20.0107	19.7818	19.4836	19.6971	19.1782	19.0947	20.7669	20.2644	20.1728	19.9563	20.0334	19.5591	18.7419	17.8422	17.7116	18.4308	17.7815	17.4706	NaN	NaN	NaN	NaN	NaN	NaN	20.9496	20.3089	20.1254	20.5244	19.9854	20.2424	17.8534	17.3161	17.1037	17.5405	16.9873	16.9079	20.1318	18.989	19.4876	19.571	19.117	18.8131	19.6977	19.46	19.5774	19.3828	18.9934	18.9623	S	2			195;2470	___1	+	CST							1	9.78e-201	318.32	285.11	318.32	-0.33907	1095500000	29702	NaN	A0A0A0MTS7;Q8WZ42-12;Q8WZ42-13;Q8WZ42-7;Q8WZ42-4;Q8WZ42-11;Q8WZ42;Q8WZ42-8;Q8WZ42-2;Q8WZ42-9;Q8WZ42-3;A0A0A0MRA3;Q8WZ42-10;Q8WZ42-5	29702;29702;28195;27326;27156;27134;28061;28186;27969;20829;20637;20829;20762;26611	A0A0A0MTS7;Q8WZ42-5	A0A0A0MTS7	Titin	TTN	TIRDTRQKVTGLTENSDYQYRVCAVNAAGQG	VTGLTENS(1)DYQYR	910	UID911	VTGLTENsDyQyRVC			1
20.6426	20.0077	19.6827	20.1426	19.8051	19.9263	22.317	21.4316	21.8104	21.6981	21.4072	21.2137	21.2138	20.8059	20.6961	20.796	20.392	20.2416	21.6066	20.9908	20.8492	20.8602	20.8685	20.0085	20.7476	20.1033	19.7612	20.3007	19.695	19.737	21.8811	21.1903	21.3699	21.7248	20.9357	20.7741	20.7311	20.0263	19.9413	20.2291	19.7243	19.8834	18.9733	18.3459	18.2406	18.5709	18.1359	18.1541	22.1401	21.1228	21.473	21.5437	21.1607	20.9826	22.5696	22.108	22.0497	21.9809	21.799	21.6005	S	2			195;2470	___1	+	HTP							1	0.00518647	101.93	69.405	94.191	-1.6971	1430500000	24704	NaN	A0A0A0MTS7;Q8WZ42-12;Q8WZ42-13;Q8WZ42-7;Q8WZ42-4;Q8WZ42-11;Q8WZ42;Q8WZ42-8;Q8WZ42-2;Q8WZ42-9;Q8WZ42-3;A0A0A0MRA3;Q8WZ42-10;Q8WZ42-5	24704;24704;23197;22328;22158;22136;23063;23188;22971;15831;15639;15831;15764;21613	A0A0A0MTS7;Q8WZ42-5	A0A0A0MTS7	Titin	TTN	VSAQNEKGISDPRQLSVPVIAKDLVIPPAFK	QLS(1)VPVIAK	911	UID912	ISDPRQLsVPVIAKD			1
19.4929	19.0412	18.6339	19.5516	18.9523	18.799	23.837	23.3411	23.6048	23.464	23.0937	22.6817	19.8152	19.7086	19.3408	19.5501	19.0396	18.7476	NaN	NaN	NaN	NaN	NaN	NaN	24.8953	24.043	23.8708	24.6668	24.1055	23.767	23.5372	22.8681	23.0421	23.5531	22.6225	22.5229	24.2763	23.8166	23.4064	23.8396	23.3991	23.4841	24.8832	24.5247	24.2231	24.6401	24.2682	24.0483	23.9981	23.1721	23.4593	23.3746	23.0327	22.7464	23.9087	23.7197	23.674	23.5318	23.2241	22.9766	S	3			195;2470;2471	___1	+	HTP							1	2.09e-18	208.59	170.04	46.982	-0.6235	140000000000	282	NaN	A0A0A0MTS7;Q8WZ42-12;Q8WZ42-13;Q8WZ42-7;Q8WZ42-4;Q8WZ42-11;Q8WZ42;Q8WZ42-8;Q8WZ42-2;Q8WZ42-9;Q8WZ42-3;A0A0A0MRA3;Q8WZ42-10;Q8WZ42-5;Q8WZ42-6	282;282;282;282;282;282;282;282;282;282;282;282;282;282;282	A0A0A0MTS7;Q8WZ42-5;Q8WZ42-6	A0A0A0MTS7	Titin	TTN	TPPSIAAKAQLARQQSPSPIRHSPSPVRHVR	QQS(1)PS(1)PIRHS(1)PS(1)PVR	912	UID913	AQLARQQsPsPIRHs			1;2;3;4
19.3603	18.8496	18.4654	19.2198	18.6041	18.4958	24.9533	24.3407	24.5704	24.4855	24.0448	23.5791	17.2912	17.3999	16.8471	17.0941	16.4885	16.2565	NaN	NaN	NaN	NaN	NaN	NaN	24.3216	23.403	23.2101	23.8652	23.0222	23.0015	23.7231	22.8887	23.1803	23.7311	22.5592	22.4605	24.0635	23.62	23.1124	23.5863	23.0608	23.2145	23.4857	23.08	22.9132	23.131	22.7904	22.5418	24.0498	23.0507	23.5456	23.5607	23.1319	22.6615	23.8765	23.7743	23.5244	23.6131	23.2977	22.9012	S	3			195;2470;2471	___1	+	HTP							1	0.000114768	183.78	143.76	46.982	-0.6235	112000000000	284	NaN	A0A0A0MTS7;Q8WZ42-12;Q8WZ42-13;Q8WZ42-7;Q8WZ42-4;Q8WZ42-11;Q8WZ42;Q8WZ42-8;Q8WZ42-2;Q8WZ42-9;Q8WZ42-3;A0A0A0MRA3;Q8WZ42-10;Q8WZ42-5;Q8WZ42-6	284;284;284;284;284;284;284;284;284;284;284;284;284;284;284	A0A0A0MTS7;Q8WZ42-5;Q8WZ42-6	A0A0A0MTS7	Titin	TTN	PSIAAKAQLARQQSPSPIRHSPSPVRHVRAP	QQS(1)PS(1)PIRHS(1)PS(1)PVR	913	UID914	LARQQsPsPIRHsPs			1;2;3;4
NaN	NaN	NaN	NaN	NaN	NaN	NaN	NaN	NaN	NaN	NaN	NaN	16.3366	16.7904	16.1612	15.5021	15.0833	14.2487	NaN	NaN	NaN	NaN	NaN	NaN	NaN	NaN	NaN	NaN	NaN	NaN	NaN	NaN	NaN	NaN	NaN	NaN	NaN	NaN	NaN	NaN	NaN	NaN	NaN	NaN	NaN	NaN	NaN	NaN	NaN	NaN	NaN	NaN	NaN	NaN	NaN	NaN	NaN	NaN	NaN	NaN	S	3			195;2470	___1									0.999708	0.00209561	62.19	49.002	61.345	0.61029	7908900	9860	NaN	A0A0A0MTS7;Q8WZ42-12;Q8WZ42-13;Q8WZ42-7;Q8WZ42-4;Q8WZ42-11;Q8WZ42;Q8WZ42-8;Q8WZ42-2;Q8WZ42-5	9860;9860;9543;8808;8616;8616;9543;9668;9451;9543	A0A0A0MTS7;Q8WZ42-5	A0A0A0MTS7	Titin	TTN	TDFRGLLQAFELLKQSQEEETHRLEIEEIER	QS(1)QEEETHRLEIEEIER	914	UID915				1
NaN	NaN	NaN	NaN	NaN	NaN	20.5503	19.5982	20.0048	20.0742	19.7028	19.5271	NaN	NaN	NaN	NaN	NaN	NaN	NaN	NaN	NaN	NaN	NaN	NaN	21.3656	20.493	20.2701	20.8637	20.2578	20.2155	20.9251	20.0054	20.2448	20.5553	19.6418	19.8012	21.3253	20.4029	20.4226	20.8105	20.1529	20.5951	NaN	NaN	NaN	NaN	NaN	NaN	21.6964	20.5235	20.8662	21.1356	20.4802	20.5245	21.5795	20.9217	21.0618	21.1308	20.7019	20.6432	S	3			195;2470	___1									1	0.00545912	137.05	112.82	57.598	0.96365	529650000	22686	NaN	A0A0A0MTS7;Q8WZ42-12;Q8WZ42-13;Q8WZ42-7;Q8WZ42-4;Q8WZ42-11;Q8WZ42;Q8WZ42-8;Q8WZ42-2;Q8WZ42-9;Q8WZ42-3;A0A0A0MRA3;Q8WZ42-10;Q8WZ42-5	22686;22686;21179;20310;20140;20118;21045;21170;20953;13813;13621;13813;13746;19595	A0A0A0MTS7;Q8WZ42-5	A0A0A0MTS7	Titin	TTN	DGGSEITNYILEKRDSVNNKWVTCASAVQKT	RDS(1)VNNK	915	UID916				1
15.468	15.1261	15.0105	15.445	15.0189	14.76	NaN	NaN	NaN	NaN	NaN	NaN	NaN	NaN	NaN	NaN	NaN	NaN	NaN	NaN	NaN	NaN	NaN	NaN	NaN	NaN	NaN	NaN	NaN	NaN	16.9264	15.9683	16.1575	16.7672	15.5834	15.7399	NaN	NaN	NaN	NaN	NaN	NaN	NaN	NaN	NaN	NaN	NaN	NaN	NaN	NaN	NaN	NaN	NaN	NaN	16.2207	15.7377	15.7244	15.9195	15.2082	14.8062	S	3			195;2470	___1									0.999861	1.01e-07	121.63	113.27	121.63	-3.3713	56679000	20698	NaN	A0A0A0MTS7;Q8WZ42-12;Q8WZ42-13;Q8WZ42-7;Q8WZ42-4;Q8WZ42-11;Q8WZ42;Q8WZ42-8;Q8WZ42-2;Q8WZ42-9;Q8WZ42-3;A0A0A0MRA3;Q8WZ42-10;Q8WZ42-5	20698;20698;19191;18322;18152;18130;19057;19182;18965;11825;11633;11825;11758;17607	A0A0A0MTS7;Q8WZ42-5	A0A0A0MTS7	Titin	TTN	TFVYLKWRRPDYDGGSPNLSYHVERRLKGSD	RPDYDGGS(1)PNLSYHVER	916	UID917				1
15.1615	15.0819	14.1809	15.6848	14.4169	14.4461	NaN	NaN	NaN	NaN	NaN	NaN	NaN	NaN	NaN	NaN	NaN	NaN	NaN	NaN	NaN	NaN	NaN	NaN	17.1064	16.3027	15.8845	16.7671	16.1218	15.7392	NaN	NaN	NaN	NaN	NaN	NaN	17.0438	16.3908	16.0269	16.6644	15.9903	16.1684	NaN	NaN	NaN	NaN	NaN	NaN	NaN	NaN	NaN	NaN	NaN	NaN	17.5353	17.1403	17.0281	17.2019	16.6047	16.494	S	3			195;2470	___1									0.999989	2.7e-11	138.82	117.87	107.47	-0.36709	62991000	20702	NaN	A0A0A0MTS7;Q8WZ42-12;Q8WZ42-13;Q8WZ42-7;Q8WZ42-4;Q8WZ42-11;Q8WZ42;Q8WZ42-8;Q8WZ42-2;Q8WZ42-9;Q8WZ42-3;A0A0A0MRA3;Q8WZ42-10;Q8WZ42-5	20702;20702;19195;18326;18156;18134;19061;19186;18969;11829;11637;11829;11762;17611	A0A0A0MTS7;Q8WZ42-5	A0A0A0MTS7	Titin	TTN	LKWRRPDYDGGSPNLSYHVERRLKGSDDWER	RPDYDGGSPNLS(1)YHVER	917	UID918				1
NaN	NaN	NaN	NaN	NaN	NaN	21.4985	21.0036	21.4949	21.124	20.9741	20.5885	NaN	NaN	NaN	NaN	NaN	NaN	NaN	NaN	NaN	NaN	NaN	NaN	20.395	19.788	19.5644	20.2499	19.5574	19.3314	20.7256	20.0828	20.2074	20.5374	19.5079	19.5575	21.2877	20.9214	20.471	20.8538	20.3533	20.5352	20.9302	20.5076	20.2948	20.6841	20.3313	20.0841	21.6312	20.8797	21.1157	21.2313	20.821	20.4631	21.5345	21.4501	21.3308	21.1586	20.8298	20.4586	S	2			195;2470	___1	+	HTP							0.998861	0.00584142	115.13	52.796	107.69	4.2085	3964700000	30776	NaN	A0A0A0MTS7;Q8WZ42-12;Q8WZ42-13;Q8WZ42-7;Q8WZ42-4;Q8WZ42-11;Q8WZ42;Q8WZ42-8;Q8WZ42-2;Q8WZ42-9;Q8WZ42-3;A0A0A0MRA3;Q8WZ42-10;Q8WZ42-5	30776;30776;29269;28400;28230;28208;29135;29260;29043;21903;21711;21903;21836;27685	A0A0A0MTS7;Q8WZ42-5	A0A0A0MTS7	Titin	TTN	KKSTRWVKVISKRPISETRFKVTGLTEGNEY	RPIS(0.999)ET(0.001)R	918	UID919	VISKRPIsETRFKVT			1
19.2578	18.7442	18.4875	19.3085	18.5759	18.5743	20.3394	19.7531	20.0413	19.8483	19.4573	19.0496	14.3897	14.2008	14.219	14.3837	13.9618	13.623	14.5299	14.2257	13.3693	13.0709	13.5683	12.1232	19.6519	18.9433	18.7402	19.4387	18.741	18.4545	19.4141	18.7512	18.9066	19.2515	18.215	18.1385	19.4679	18.892	18.6073	18.9365	18.3407	18.5146	19.4947	19.002	18.9561	19.1336	18.6576	18.4996	20.5294	19.7233	20.0011	19.9993	19.5499	19.3288	19.4468	19.2534	19.1625	19.1642	18.7179	18.4172	S	3			195;2470	___1	+	HTP							0.99999	1.53e-87	231.58	197.16	203.05	-0.21441	2492700000	23169	NaN	A0A0A0MTS7;Q8WZ42-12;Q8WZ42-13;Q8WZ42-7;Q8WZ42-4;Q8WZ42-11;Q8WZ42;Q8WZ42-8;Q8WZ42-2;Q8WZ42-9;Q8WZ42-3;A0A0A0MRA3;Q8WZ42-10;Q8WZ42-5	23169;23169;21662;20793;20623;20601;21528;21653;21436;14296;14104;14296;14229;20078	A0A0A0MTS7;Q8WZ42-5	A0A0A0MTS7	Titin	TTN	NTATVSWKRPVDDGGSEITGYHVERREKKSL	RPVDDGGS(1)EITGYHVER	919	UID920	RPVDDGGsEITGYHV			1
21.9568	21.266	20.9153	21.6129	21.1477	21.2349	22.1892	21.3138	21.6601	21.6826	21.2788	21.1683	22.048	21.5991	21.4349	21.5898	21.1317	21.0007	21.9277	21.1952	21.0955	21.1136	21.021	20.3393	21.4208	20.6017	20.3757	20.9339	20.323	20.3757	22.1469	21.3435	21.5907	21.9662	21.071	21.1099	22.3078	21.5483	21.4674	21.8667	21.3089	21.5277	22.2517	21.6691	21.5729	21.8204	21.4808	21.4337	22.5906	21.5483	21.9312	21.9923	21.5695	21.3638	21.9231	21.4276	21.4451	21.5033	21.2004	21.0083	S	3			195;2470	___1									0.99153	1.79e-246	320.5	294.37	188.29	-0.76648	6928500000	18757	NaN	A0A0A0MTS7;Q8WZ42-12;Q8WZ42-13;Q8WZ42-7;Q8WZ42-4;Q8WZ42-11;Q8WZ42;Q8WZ42-8;Q8WZ42-2;Q8WZ42-9;Q8WZ42-3;A0A0A0MRA3;Q8WZ42-10;Q8WZ42-5	18757;18757;17250;16381;16211;16189;17116;17241;17024;9884;9692;9884;9817;15666	A0A0A0MTS7;Q8WZ42-5	A0A0A0MTS7	Titin	TTN	VVDDTCTLVIPQSRRSDTGLYTITAVNNLGT	RS(0.992)DT(0.008)GLYTITAVNNLGTASK	920	UID921				1
20.2656	19.2449	18.9405	19.8073	19.2933	19.3717	20.8127	19.7715	20.1302	20.2418	19.9188	19.9435	20.7233	19.8777	19.9395	20.054	19.5986	19.624	18.3381	17.5946	17.3354	17.4271	17.4657	16.5528	18.8531	18.1032	17.8502	18.4517	17.6601	17.9197	18.9749	18.195	18.6057	18.7982	18.0053	18.0001	19.9785	19.0162	18.9536	19.4064	18.717	19.0271	20.8204	20.0031	19.9423	20.1363	19.9491	20.0061	20.4228	18.9833	19.5133	19.6828	19.1426	19.1733	19.9429	19.2011	19.0696	19.279	18.8448	18.8929	S	3			195;2470	___1									0.92692	1.9e-90	220.64	186.84	208.72	0.22388	1515300000	18774	NaN	A0A0A0MTS7;Q8WZ42-12;Q8WZ42-13;Q8WZ42-7;Q8WZ42-4;Q8WZ42-11;Q8WZ42;Q8WZ42-8;Q8WZ42-2;Q8WZ42-9;Q8WZ42-3;A0A0A0MRA3;Q8WZ42-10;Q8WZ42-5	18774;18774;17267;16398;16228;16206;17133;17258;17041;9901;9709;9901;9834;15683	A0A0A0MTS7;Q8WZ42-5	A0A0A0MTS7	Titin	TTN	TGLYTITAVNNLGTASKEMRLNVLGRPGPPV	SDTGLYTITAVNNLGT(0.073)AS(0.927)K	921	UID922				1
22.0528	21.1475	20.913	21.7147	21.1044	21.3359	20.4563	19.7189	19.9662	20.0301	19.6842	19.554	19.4933	18.8477	18.7316	18.8958	18.432	18.6383	17.8217	17.3894	17.1803	17.1265	17.4112	16.512	22.734	21.8411	21.626	22.1509	21.3308	21.5784	21.7706	20.7574	21.0412	21.3296	20.4227	20.5742	22.6865	21.7451	21.7268	22.1346	21.5522	21.9061	22.0753	21.2197	21.3046	21.4854	21.1698	21.2079	21.4998	20.1357	20.5571	20.9052	20.3904	20.3228	21.6645	21.0261	21.1206	21.1578	20.8222	20.744	S	4			195;2470	___1	+	CST;HTP							1	6.48e-54	180.64	162.99	118.52	2.3231	35418000000	34654	NaN	A0A0A0MTS7;Q8WZ42-12;Q8WZ42-13;Q8WZ42-7;Q8WZ42-4;Q8WZ42-11;Q8WZ42;Q8WZ42-8;Q8WZ42-2;Q8WZ42-9;Q8WZ42-3;A0A0A0MRA3;Q8WZ42-10;Q8WZ42-5	34654;34654;33147;32278;32108;32086;33013;33138;32921;25781;25589;25781;25714;31563	A0A0A0MTS7;Q8WZ42-5	A0A0A0MTS7	Titin	TTN	TPSPDYDFYYRPRRRSLGDISDEELLLPIDD	S(1)LGDIS(1)DEELLLPIDDYLAMK	922	UID923	yyRPRRRsLGDIsDE			1;2
22.1351	21.1544	20.9866	21.7591	21.0697	21.3213	18.1706	17.079	17.3495	17.593	16.8963	16.8942	17.5685	16.6936	16.7726	16.9739	16.3345	16.599	NaN	NaN	NaN	NaN	NaN	NaN	20.9626	20.0501	19.9257	20.3448	19.2913	19.7898	20.7385	19.6755	19.9847	20.2255	19.1394	19.4588	22.8792	21.8626	21.9299	22.2251	21.4901	21.9256	22.0302	21.126	21.2186	21.3775	20.9758	21.026	20.9532	19.6072	20.0534	20.09	19.4354	19.6028	22.3736	21.5353	21.6395	21.7324	21.2371	21.3413	S	4			195;2470	___1	+	CST;HTP							1	1.7e-46	175.28	157.67	118.52	2.3231	35105000000	34659	NaN	A0A0A0MTS7;Q8WZ42-12;Q8WZ42-13;Q8WZ42-7;Q8WZ42-4;Q8WZ42-11;Q8WZ42;Q8WZ42-8;Q8WZ42-2;Q8WZ42-9;Q8WZ42-3;A0A0A0MRA3;Q8WZ42-10;Q8WZ42-5	34659;34659;33152;32283;32113;32091;33018;33143;32926;25786;25594;25786;25719;31568	A0A0A0MTS7;Q8WZ42-5	A0A0A0MTS7	Titin	TTN	YDFYYRPRRRSLGDISDEELLLPIDDYLAMK	S(1)LGDIS(1)DEELLLPIDDYLAMK	923	UID924	RRsLGDIsDEELLLP			1;2
19.093	18.8088	18.4804	19.0167	18.5817	18.6246	20.4145	19.9295	20.3331	20.2334	19.8868	19.8279	NaN	NaN	NaN	NaN	NaN	NaN	18.6225	18.3881	18.5058	18.2818	18.4769	17.8968	19.613	18.908	18.7347	19.3258	18.6946	18.5641	NaN	NaN	NaN	NaN	NaN	NaN	19.413	18.8141	18.592	18.8503	18.5382	18.7636	19.7433	19.3452	19.2	19.3286	19.072	18.8695	19.4156	18.5655	19.023	19.1206	18.7489	18.5114	19.5717	19.3631	19.4273	19.5358	19.295	18.937	S	3			195;2470	___1	+	CST;HTP							0.999467	1.47e-07	150.11	114.43	83.252	-0.40645	1690000000000	34842	NaN	A0A0A0MTS7;Q8WZ42-12;Q8WZ42-13;Q8WZ42-7;Q8WZ42-4;Q8WZ42-11;Q8WZ42;Q8WZ42-8;Q8WZ42-2;Q8WZ42-9;Q8WZ42-3;A0A0A0MRA3;Q8WZ42-10;Q8WZ42-5	34842;34842;33335;32466;32296;32274;33201;33326;33109;25969;25777;25969;25902;31751	A0A0A0MTS7;Q8WZ42-5	A0A0A0MTS7	Titin	TTN	RESSSSASRLLRRRRSLSPTYIELMRPVSEL	RS(0.999)LS(0.601)PT(0.359)Y(0.041)IELMR	924	UID925	RLLRRRRsLsPtyIE			1;2;3
21.6366	20.9505	20.6399	21.4362	20.9429	20.9452	22.7155	22.0164	22.5316	22.6326	22.1289	22.0444	21.4083	21.243	20.9628	21.3882	20.8205	20.585	22.5237	21.4855	21.4563	21.4994	21.0354	20.7512	22.4303	21.5663	21.5305	22.2845	21.7474	21.801	22.0241	21.2014	21.5794	21.8967	21.1152	20.9979	20.0634	19.1098	18.5417	19.2063	18.3031	18.3518	21.6755	21.1709	21.0417	21.3254	21.0469	20.9387	22.7107	21.7155	22.2102	22.0179	21.6626	21.418	23.2734	22.9606	22.9091	22.8672	22.6521	22.3405	S	2			195;2470	___1	+	HTP							0.994047	1.92e-20	154.94	130.83	134.73	-1.5246	1270000000000	34844	NaN	A0A0A0MTS7;Q8WZ42-12;Q8WZ42-13;Q8WZ42-7;Q8WZ42-4;Q8WZ42-11;Q8WZ42;Q8WZ42-8;Q8WZ42-2;Q8WZ42-9;Q8WZ42-3;A0A0A0MRA3;Q8WZ42-10;Q8WZ42-5	34844;34844;33337;32468;32298;32276;33203;33328;33111;25971;25779;25971;25904;31753	A0A0A0MTS7;Q8WZ42-5	A0A0A0MTS7	Titin	TTN	SSSSASRLLRRRRSLSPTYIELMRPVSELIR	S(0.003)LS(0.994)PT(0.003)YIELMR	925	UID926	LRRRRsLsPtyIELM			1;2;3
18.8922	18.1488	17.7146	18.7993	17.7166	17.4965	NaN	NaN	NaN	NaN	NaN	NaN	NaN	NaN	NaN	NaN	NaN	NaN	NaN	NaN	NaN	NaN	NaN	NaN	NaN	NaN	NaN	NaN	NaN	NaN	NaN	NaN	NaN	NaN	NaN	NaN	18.3854	17.4132	17.0513	17.6351	16.8625	17.0095	NaN	NaN	NaN	NaN	NaN	NaN	NaN	NaN	NaN	NaN	NaN	NaN	NaN	NaN	NaN	NaN	NaN	NaN	S	3			195;2470	___1									0.999993	9.04e-05	95.197	69.08	84.602	-0.13175	14823000000	34855	NaN	A0A0A0MTS7;Q8WZ42-12;Q8WZ42-13;Q8WZ42-7;Q8WZ42-4;Q8WZ42-11;Q8WZ42;Q8WZ42-8;Q8WZ42-2;Q8WZ42-9;Q8WZ42-3;A0A0A0MRA3;Q8WZ42-10;Q8WZ42-5	34855;34855;33348;32479;32309;32287;33214;33339;33122;25982;25790;25982;25915;31764	A0A0A0MTS7;Q8WZ42-5	A0A0A0MTS7	Titin	TTN	RRSLSPTYIELMRPVSELIRSRPQPAEEYED	S(0.657)LS(0.795)PT(0.298)Y(0.251)IELMRPVS(1)ELIR	926	UID927				1;2;3
18.8931	18.1497	17.9511	18.9386	18.1601	18.3543	20.6306	20.1291	20.4055	20.2274	19.7702	19.5001	19.6348	19.1237	18.9968	19.1828	18.7774	18.7667	18.188	17.6215	17.8467	17.4139	17.3676	16.9466	18.2351	17.3378	17.1582	17.8105	17.1391	16.8944	18.3177	17.3504	17.8219	18.163	17.0179	17.1256	18.4745	18.2164	17.4598	18.1525	17.8239	17.9176	20.7857	20.2466	20.1293	20.4945	20.2581	20.2566	21.1871	20.2301	20.6849	20.9856	20.6974	20.5922	21.2141	21.0078	21.0044	20.968	20.7503	20.6159	S	2			195;2470	___1	+	CST;HTP							1	1.74e-45	231.52	197.63	189.41	-1.8362	1280000000000	34641	NaN	A0A0A0MTS7;Q8WZ42-12;Q8WZ42-13;Q8WZ42-7;Q8WZ42-4;Q8WZ42-11;Q8WZ42;Q8WZ42-8;Q8WZ42-2;Q8WZ42-9;Q8WZ42-3;A0A0A0MRA3;Q8WZ42-10;Q8WZ42-5	34641;34641;33134;32265;32095;32073;33000;33125;32908;25768;25576;25768;25701;31550	A0A0A0MTS7;Q8WZ42-5	A0A0A0MTS7	Titin	TTN	QDDLEIVRPARRRTPSPDYDFYYRPRRRSLG	T(1)PS(1)PDYDFYYR	927	UID928	PARRRtPsPDyDFyy			1;2
19.0602	18.2562	17.9577	18.7554	18.2347	18.3352	19.5124	18.8669	19.1031	19.1653	18.773	18.9799	NaN	NaN	NaN	NaN	NaN	NaN	NaN	NaN	NaN	NaN	NaN	NaN	18.4592	17.5143	17.4664	17.8582	17.074	17.361	NaN	NaN	NaN	NaN	NaN	NaN	19.5247	18.6824	18.7511	18.9951	18.6028	18.9712	NaN	NaN	NaN	NaN	NaN	NaN	19.0893	18.0025	18.1491	18.5365	17.8059	17.9055	NaN	NaN	NaN	NaN	NaN	NaN	S	2			195;2470	___1	+	CST;HTP							0.933316	0.00325453	145.9	73.025	137.95	0.72558	74723000	35583	NaN	A0A0A0MTS7;Q8WZ42-12;Q8WZ42-13;Q8WZ42-7;Q8WZ42-4;Q8WZ42-11;Q8WZ42;Q8WZ42-8;Q8WZ42-2;Q8WZ42-9;Q8WZ42-3;A0A0A0MRA3;Q8WZ42-10;Q8WZ42-5	35583;35583;34076;33207;33037;33015;33942;34067;33850;26710;26518;26710;26643;32492	A0A0A0MTS7;Q8WZ42-5	A0A0A0MTS7	Titin	TTN	SKVLISEEVKKSAATSLEKSIVHEEITKTSQ	SAAT(0.067)S(0.933)LEK	928	UID929	VKKsAAtsLEKSIVH			1
NaN	NaN	NaN	NaN	NaN	NaN	NaN	NaN	NaN	NaN	NaN	NaN	NaN	NaN	NaN	NaN	NaN	NaN	NaN	NaN	NaN	NaN	NaN	NaN	NaN	NaN	NaN	NaN	NaN	NaN	16.6432	16.139	16.1809	16.4466	15.7783	15.736	NaN	NaN	NaN	NaN	NaN	NaN	NaN	NaN	NaN	NaN	NaN	NaN	NaN	NaN	NaN	NaN	NaN	NaN	NaN	NaN	NaN	NaN	NaN	NaN	S	3			195;2470;2471	___1									0.991076	0.00805222	51.03	37.367	51.03	-0.15621	4182700	423	NaN	A0A0A0MTS7;Q8WZ42-12;Q8WZ42-13;Q8WZ42-7;Q8WZ42-4;Q8WZ42-11;Q8WZ42;Q8WZ42-8;Q8WZ42-2;Q8WZ42-9;Q8WZ42-3;A0A0A0MRA3;Q8WZ42-10;A0A0C4DG59;Q8WZ42-5;Q8WZ42-6	423;423;423;423;423;423;423;423;423;423;423;423;423;19;423;423	A0A0A0MTS7;Q8WZ42-5;Q8WZ42-6	A0A0A0MTS7	Titin	TTN	AVATGAKEVKQDADKSAAVATVVAAVDMARV	S(0.991)AAVAT(0.009)VVAAVDMAR	929	UID930				1
19.0428	18.4112	18.1127	19.0885	18.4253	18.4758	19.437	18.7485	19.0764	18.9531	18.4489	18.2393	19.7557	19.5253	19.2597	19.3161	18.8445	18.7301	18.8023	18.2678	18.2832	18.0713	17.8737	17.413	20.4481	19.7764	19.592	20.2669	19.4709	19.2819	20.3571	19.6195	19.7774	20.138	19.1163	19.0919	20.2395	19.8468	19.5777	20.0839	19.4188	19.6398	20.1859	19.6948	19.7121	19.9638	19.6956	19.3599	19.7022	18.8979	19.1378	19.6137	18.8043	18.564	19.9938	19.5357	19.4463	19.5671	19.1943	18.9791	S	3			195;2470	___1									0.99926	4.78e-10	150.29	95.307	113.29	0.81182	1639500000	20297	NaN	A0A0A0MTS7;Q8WZ42-12;Q8WZ42-13;Q8WZ42-7;Q8WZ42-4;Q8WZ42-11;Q8WZ42;Q8WZ42-8;Q8WZ42-2;Q8WZ42-9;Q8WZ42-3;A0A0A0MRA3;Q8WZ42-10;Q8WZ42-5	20297;20297;18790;17921;17751;17729;18656;18781;18564;11424;11232;11424;11357;17206	A0A0A0MTS7;Q8WZ42-5	A0A0A0MTS7	Titin	TTN	DITENAATVSWTLPKSDGGSPITGYYMERRE	S(0.999)DGGS(0.001)PITGYYMER	930	UID931				1
21.2138	20.7379	20.357	20.8956	20.4489	20.4827	20.735	20.0386	20.2688	20.1836	19.7723	19.593	21.4384	21.3313	20.9116	21.0904	20.5216	20.4247	21.4306	20.8497	20.7846	20.574	20.5868	20.0364	22.5034	21.7223	21.5279	22.1733	21.5771	21.3613	21.9009	21.2729	21.2306	21.6624	20.768	20.6894	21.9092	21.2947	21.1136	21.4626	20.8341	21.0256	22.0423	21.4858	21.345	21.6494	21.2073	21.0858	20.9785	20.1526	20.5064	20.4151	20.0355	19.726	NaN	NaN	NaN	NaN	NaN	NaN	S	2			195;2470	___1	+	CST;HTP							0.999906	8.92e-82	260.68	219.34	191.93	0.051781	2405200000	23699	NaN	A0A0A0MTS7;Q8WZ42-12;Q8WZ42-13;Q8WZ42-7;Q8WZ42-4;Q8WZ42-11;Q8WZ42;Q8WZ42-8;Q8WZ42-2;Q8WZ42-9;Q8WZ42-3;A0A0A0MRA3;Q8WZ42-10;Q8WZ42-5	23699;23699;22192;21323;21153;21131;22058;22183;21966;14826;14634;14826;14759;20608	A0A0A0MTS7;Q8WZ42-5	A0A0A0MTS7	Titin	TTN	TTATSTILNINECVRSDSGPYPLTARNIVGE	S(1)DSGPYPLTAR	932	UID933	NINECVRsDsGPyPL			1
NaN	NaN	NaN	NaN	NaN	NaN	19.1649	19.5959	17.8874	18.2152	17.6945	17.6854	NaN	NaN	NaN	NaN	NaN	NaN	NaN	NaN	NaN	NaN	NaN	NaN	18.8002	18.0372	17.8419	18.45	17.6864	17.6261	18.8149	18.1058	18.1503	18.5347	17.6078	17.5803	18.8329	18.0777	17.8157	18.3069	17.7197	18.0036	NaN	NaN	NaN	NaN	NaN	NaN	NaN	NaN	NaN	NaN	NaN	NaN	18.367	17.431	18.0966	18.1097	17.5183	17.6852	S	2			195;2470	___1	+	CST;HTP							0.998339	1.34e-28	196.67	156.82	196.67	-0.64293	251150000	23701	NaN	A0A0A0MTS7;Q8WZ42-12;Q8WZ42-13;Q8WZ42-7;Q8WZ42-4;Q8WZ42-11;Q8WZ42;Q8WZ42-8;Q8WZ42-2;Q8WZ42-9;Q8WZ42-3;A0A0A0MRA3;Q8WZ42-10;Q8WZ42-5	23701;23701;22194;21325;21155;21133;22060;22185;21968;14828;14636;14828;14761;20610	A0A0A0MTS7;Q8WZ42-5	A0A0A0MTS7	Titin	TTN	ATSTILNINECVRSDSGPYPLTARNIVGEVG	S(0.002)DS(0.998)GPYPLTAR	933	UID934	NECVRsDsGPyPLtA			1
20.3465	19.5729	19.1525	20.0371	19.3114	19.3167	20.7855	19.7932	20.1081	20.0893	19.5629	19.2354	21.5287	20.9304	20.6983	20.9172	20.2677	20.0597	20.7418	20.0841	20.0751	19.699	19.7566	19.1032	20.8299	19.9316	19.627	20.3942	19.3989	19.2564	21.1303	20.1975	20.3756	20.8058	19.5018	19.4878	21.4566	20.5402	20.344	20.7981	20.0084	20.3248	20.6494	19.7051	19.7239	19.8857	19.493	19.2513	21.4424	20.2074	20.6095	20.7667	20.0499	19.7831	21.4786	20.9024	20.8775	20.8576	20.417	20.1888	S	3			195;2470	___1									1	2.56e-10	161.76	133.43	41.495	-0.91791	3208400000	33489	NaN	A0A0A0MTS7;Q8WZ42-12;Q8WZ42-13;Q8WZ42-7;Q8WZ42-4;Q8WZ42-11;Q8WZ42;Q8WZ42-8;Q8WZ42-2;Q8WZ42-9;Q8WZ42-3;A0A0A0MRA3;Q8WZ42-10;Q8WZ42-5	33489;33489;31982;31113;30943;30921;31848;31973;31756;24616;24424;24616;24549;30398	A0A0A0MTS7;Q8WZ42-5	A0A0A0MTS7	Titin	TTN	GESEWSEISEPITPKSDVPIQAPHFKEELRN	S(1)DVPIQAPHFK	934	UID935				1
20.7041	19.9973	19.9242	20.5609	20.2596	20.4574	19.9627	19.8183	19.9231	20.0608	20.0675	20.2795	NaN	NaN	NaN	NaN	NaN	NaN	NaN	NaN	NaN	NaN	NaN	NaN	20.2877	19.7239	19.7126	19.7773	19.2509	20.0228	20.3385	19.6309	20.2489	19.9805	19.9416	20.0201	20.6554	20.3627	20.4181	20.34	20.3102	20.9562	20.2572	19.6269	19.752	19.6958	19.8972	20.0841	19.9938	18.9988	19.7828	20.3155	20.2392	20.2672	20.1614	19.7974	19.6054	19.9167	20.4202	20.5488	S	2			195;2470;2471	___1									1	0.0023185	152.54	76.44	152.54	-0.61561	372990000	892	NaN	A0A0A0MTS7;Q8WZ42-12;Q8WZ42-13;Q8WZ42-7;Q8WZ42-4;Q8WZ42-11;Q8WZ42;Q8WZ42-8;Q8WZ42-2;Q8WZ42-9;Q8WZ42-3;A0A0A0MRA3;Q8WZ42-10;Q8WZ42-5;Q8WZ42-6	892;892;892;892;892;892;892;892;800;846;846;846;846;892;892	A0A0A0MTS7;Q8WZ42-5;Q8WZ42-6	A0A0A0MTS7	Titin	TTN	PLPQFPFADTPDTYKSEAGVEVKKEVGVSIT	S(1)EAGVEVK	935	UID936				1
NaN	NaN	NaN	NaN	NaN	NaN	20.3143	19.4508	19.6895	20.0391	19.5557	19.7266	19.9454	19.0028	19.2914	19.5865	19.2591	19.4275	19.7057	18.9648	18.8393	19.3398	19.1014	18.447	NaN	NaN	NaN	NaN	NaN	NaN	NaN	NaN	NaN	NaN	NaN	NaN	NaN	NaN	NaN	NaN	NaN	NaN	NaN	NaN	NaN	NaN	NaN	NaN	18.2062	16.9995	17.2895	17.6668	16.9797	17.1949	NaN	NaN	NaN	NaN	NaN	NaN	S	2			195;2470	___1									0.999982	0.0103706	99.864	64.323	99.864	-0.50973	148850000	34788	NaN	A0A0A0MTS7;Q8WZ42-12;Q8WZ42-13;Q8WZ42-7;Q8WZ42-4;Q8WZ42-11;Q8WZ42;Q8WZ42-8;Q8WZ42-2;Q8WZ42-9;Q8WZ42-3;A0A0A0MRA3;Q8WZ42-10;Q8WZ42-5	34788;34788;33281;32412;32242;32220;33147;33272;33055;25915;25723;25915;25848;31697	A0A0A0MTS7;Q8WZ42-5	A0A0A0MTS7	Titin	TTN	LLRPVTTTQHLSEYKSELDFMSKEEKSRKKS	S(1)ELDFMSK	936	UID937				1
19.4999	18.8895	18.5983	19.3427	18.7671	18.7551	22.4224	21.5527	21.932	21.9005	21.5302	21.3824	22.0229	21.6241	21.4754	21.5816	21.0958	20.9753	22.2167	21.5911	21.4235	21.4016	21.3262	20.6677	21.6048	20.8268	20.6331	21.232	20.5632	20.4674	21.2726	20.5457	20.7369	21.0845	20.1729	20.1673	21.7119	21.0219	20.8755	21.254	20.7711	20.9143	19.0478	18.5606	18.4058	18.5774	18.3484	18.2488	20.4362	19.5014	19.9	19.8925	19.4118	19.2162	NaN	NaN	NaN	NaN	NaN	NaN	S	2			195;2470	___1	+	HTP							1	0.0170017	112.8	74.498	90.657	1.7155	980040000	26276	NaN	A0A0A0MTS7;Q8WZ42-12;Q8WZ42-13;Q8WZ42-7;Q8WZ42-4;Q8WZ42-11;Q8WZ42;Q8WZ42-8;Q8WZ42-2;Q8WZ42-9;Q8WZ42-3;A0A0A0MRA3;Q8WZ42-10;Q8WZ42-5	26276;26276;24769;23900;23730;23708;24635;24760;24543;17403;17211;17403;17336;23185	A0A0A0MTS7;Q8WZ42-5	A0A0A0MTS7	Titin	TTN	GGQYILRASNVAGSKSFPVNVKVLDRPGPPE	S(1)FPVNVK	937	UID938	SNVAGsKsFPVNVKV			1
17.3225	17.1014	16.4084	16.8978	16.3744	16.3112	20.9528	19.6383	20.2542	20.7505	19.6961	19.4471	21.359	20.5829	20.1371	20.6432	19.9484	19.7603	NaN	NaN	NaN	NaN	NaN	NaN	17.3999	16.6985	16.2661	17.2592	17.334	16.2629	NaN	NaN	NaN	NaN	NaN	NaN	NaN	NaN	NaN	NaN	NaN	NaN	18.6545	17.9987	17.88	18.0396	17.562	17.6118	20.3112	18.8505	18.9976	19.2462	18.7502	18.5026	20.184	19.2192	19.7294	19.2221	18.8038	19.0604	S	2			195;2470	___1									0.998959	8.06e-54	228.73	175.04	192.4	-2.6075	440810000	33649	NaN	A0A0A0MTS7;Q8WZ42-12;Q8WZ42-13;Q8WZ42-7;Q8WZ42-4;Q8WZ42-11;Q8WZ42;Q8WZ42-8;Q8WZ42-2;Q8WZ42-9;Q8WZ42-3;A0A0A0MRA3;Q8WZ42-10;Q8WZ42-5	33649;33649;32142;31273;31103;31081;32008;32133;31916;24776;24584;24776;24709;30558	A0A0A0MTS7;Q8WZ42-5	A0A0A0MTS7	Titin	TTN	DLIDNNGHYQVIVTRSFTSLVFPNGVERKDA	S(0.999)FT(0.001)SLVFPNGVER	938	UID939				1
NaN	NaN	NaN	NaN	NaN	NaN	NaN	NaN	NaN	NaN	NaN	NaN	NaN	NaN	NaN	NaN	NaN	NaN	NaN	NaN	NaN	NaN	NaN	NaN	19.1091	18.4167	18.1402	18.8719	18.1976	18.0942	19.014	18.2258	18.4529	18.7798	17.8689	17.8006	NaN	NaN	NaN	NaN	NaN	NaN	19.2538	18.8763	18.7474	18.8944	18.6557	18.5239	19.9317	18.7893	19.093	19.1031	18.7289	18.3534	19.2116	18.6228	18.8445	18.5782	18.3086	18.1325	S	2			195;2470	___1									0.895703	0.000106533	137.39	114.47	135.94	-0.36387	278720000	33652	NaN	A0A0A0MTS7;Q8WZ42-12;Q8WZ42-13;Q8WZ42-7;Q8WZ42-4;Q8WZ42-11;Q8WZ42;Q8WZ42-8;Q8WZ42-2;Q8WZ42-9;Q8WZ42-3;A0A0A0MRA3;Q8WZ42-10;Q8WZ42-5	33652;33652;32145;31276;31106;31084;32011;32136;31919;24779;24587;24779;24712;30561	A0A0A0MTS7;Q8WZ42-5	A0A0A0MTS7	Titin	TTN	DNNGHYQVIVTRSFTSLVFPNGVERKDAGFY	S(0.002)FT(0.102)S(0.896)LVFPNGVER	939	UID940				1
NaN	NaN	NaN	NaN	NaN	NaN	NaN	NaN	NaN	NaN	NaN	NaN	18.9972	18.574	18.5092	18.6382	18.1305	18.0205	18.7429	18.1911	18.0527	18.0184	17.9436	17.312	NaN	NaN	NaN	NaN	NaN	NaN	NaN	NaN	NaN	NaN	NaN	NaN	NaN	NaN	NaN	NaN	NaN	NaN	NaN	NaN	NaN	NaN	NaN	NaN	NaN	NaN	NaN	NaN	NaN	NaN	NaN	NaN	NaN	NaN	NaN	NaN	S	2			195;2470;2471	___1									0.999994	0.00104479	141.44	98.378	141.44	-0.19644	93159000	1118	NaN	A0A0A0MTS7;Q8WZ42-12;Q8WZ42-13;Q8WZ42-7;Q8WZ42-4;Q8WZ42-11;Q8WZ42;Q8WZ42-8;Q8WZ42-2;Q8WZ42-9;Q8WZ42-3;A0A0A0MRA3;Q8WZ42-10;Q8WZ42-5;Q8WZ42-6	1118;1118;1118;1118;1118;1118;1118;1118;1026;1072;1072;1072;1072;1118;1118	A0A0A0MTS7;Q8WZ42-5;Q8WZ42-6	A0A0A0MTS7	Titin	TTN	CQVGGNPKPHVYWKKSGVPLTTGYRYKVSYN	S(1)GVPLTTGYR	940	UID941				1
19.5722	18.7795	18.4649	19.1718	18.6822	18.7875	20.337	19.4535	19.8764	19.8203	19.3292	19.1968	18.1943	17.6989	17.5028	17.8098	17.2108	17.1197	17.6678	16.945	16.9423	16.8057	16.7519	16.1207	19.7389	18.9692	18.6015	19.3545	18.5208	18.5792	18.5367	17.7063	17.9197	18.3566	17.3676	17.9557	19.6758	18.5834	18.3998	18.9211	18.3183	18.8536	18.5193	17.676	17.5127	17.7715	17.1944	17.2721	18.534	17.3592	17.6987	17.9687	17.3955	17.1827	NaN	NaN	NaN	NaN	NaN	NaN	S	3			195;2470	___1									1	5.68e-08	156.96	123.76	156.96	0.18705	496680000	19156	NaN	A0A0A0MTS7;Q8WZ42-12;Q8WZ42-13;Q8WZ42-7;Q8WZ42-4;Q8WZ42-11;Q8WZ42;Q8WZ42-8;Q8WZ42-2;Q8WZ42-9;Q8WZ42-3;A0A0A0MRA3;Q8WZ42-10;Q8WZ42-5	19156;19156;17649;16780;16610;16588;17515;17640;17423;10283;10091;10283;10216;16065	A0A0A0MTS7;Q8WZ42-5	A0A0A0MTS7	Titin	TTN	TTAISSSMVIKNCQRSHQGVYSLLAKNEAGE	S(1)HQGVYSLLAK	941	UID942				1
20.1876	19.548	19.1467	20.3171	19.4072	19.4301	21.0249	20.4767	20.6993	20.7742	20.2355	19.9516	20.1678	20.1224	19.7016	19.9211	19.4479	19.1232	20.6866	19.893	19.8489	19.7323	19.5864	19.0631	21.1865	20.5498	20.2124	20.9538	20.1233	20.1051	20.1306	19.5026	19.6422	20.035	18.9456	18.9548	21.2069	20.7677	20.4041	20.8034	20.2498	20.5101	21.3379	21.0206	20.7843	21.0965	20.7759	20.5782	20.6065	19.5045	19.9526	20.1263	19.6945	19.3107	21.6953	21.327	21.0305	21.3292	21.1449	20.6135	S	4			195;2470;2471	___1									1	1.72e-79	215.32	196.49	40.142	2.6518	44121000000	233	NaN	A0A0A0MTS7;Q8WZ42-12;Q8WZ42-13;Q8WZ42-7;Q8WZ42-4;Q8WZ42-11;Q8WZ42;Q8WZ42-8;Q8WZ42-2;Q8WZ42-9;Q8WZ42-3;A0A0A0MRA3;Q8WZ42-10;Q8WZ42-5;Q8WZ42-6	233;233;233;233;233;233;233;233;233;233;233;233;233;233;233	A0A0A0MTS7;Q8WZ42-5;Q8WZ42-6	A0A0A0MTS7	Titin	TTN	QTRIEKKIEAHFDARSIATVEMVIDGAAGQQ	S(1)IAT(1)VEMVIDGAAGQQLPHK	942	UID943				1;2
20.0915	19.4629	19.0897	19.8449	19.2992	19.3954	NaN	NaN	NaN	NaN	NaN	NaN	18.3102	17.8344	17.8297	17.9177	17.3588	17.3128	19.0449	18.3176	18.297	18.2371	18.1231	17.5237	20.9779	20.1678	19.9179	20.4818	19.809	19.7491	21.5484	20.7886	20.9843	21.3472	20.4108	20.3508	21.3785	20.6896	20.5796	20.9177	20.3175	20.5901	21.2205	20.6623	20.5564	20.793	20.4749	20.3153	21.3698	20.3461	20.756	20.8018	20.3301	20.1129	NaN	NaN	NaN	NaN	NaN	NaN	S	2			195;2470	___1									0.993596	7.68e-07	171.92	134.37	80.737	0.56204	816790000	20994	NaN	A0A0A0MTS7;Q8WZ42-12;Q8WZ42-13;Q8WZ42-7;Q8WZ42-4;Q8WZ42-11;Q8WZ42;Q8WZ42-8;Q8WZ42-2;Q8WZ42-9;Q8WZ42-3;A0A0A0MRA3;Q8WZ42-10;Q8WZ42-5	20994;20994;19487;18618;18448;18426;19353;19478;19261;12121;11929;12121;12054;17903	A0A0A0MTS7;Q8WZ42-5	A0A0A0MTS7	Titin	TTN	EMTVVWNPPEYDGGKSITGYFLEKKEKHSTR	S(0.994)IT(0.006)GYFLEK	943	UID944				1
19.0216	18.5336	18.3	18.7444	18.2763	18.1395	18.9708	17.9952	18.2139	18.4825	17.9373	17.7534	20.0376	19.5119	19.3417	19.5125	19.047	18.8513	NaN	NaN	NaN	NaN	NaN	NaN	NaN	NaN	NaN	NaN	NaN	NaN	NaN	NaN	NaN	NaN	NaN	NaN	NaN	NaN	NaN	NaN	NaN	NaN	19.9586	19.3071	19.4527	19.4562	19.1087	19.0188	20.2135	19.6509	19.6925	19.7028	19.2275	18.8425	17.1282	16.6419	16.8307	16.915	16.4045	16.0225	S	3			195;2470	___1									0.689387	7.69e-15	139.44	117.91	139.44	0.45713	373260000	15754	NaN	A0A0A0MTS7;Q8WZ42-12;Q8WZ42-13;Q8WZ42-7;Q8WZ42-4;Q8WZ42-11;Q8WZ42;Q8WZ42-8;Q8WZ42-2;Q8WZ42-9;Q8WZ42-3;A0A0A0MRA3;Q8WZ42-10;Q8WZ42-5	15754;15754;14247;13378;13208;13186;14113;14238;14021;6881;6689;6881;6814;12663	A0A0A0MTS7;Q8WZ42-5	A0A0A0MTS7	Titin	TTN	GTGEPVETDNPVEARSKYDVPGPPLNVTITD	S(0.689)KY(0.311)DVPGPPLNVTITDVNR	945	UID946				1
18.5445	17.8274	17.5372	18.3518	17.6906	17.7515	20.3359	19.5099	19.8931	19.896	19.4837	19.1978	20.5402	20.1073	19.9332	20.0774	19.572	19.4215	20.0255	19.3193	19.1675	19.1984	19.0715	18.4037	20.4472	19.6205	19.4944	20.065	19.3856	19.3948	19.8522	19.0112	19.218	19.6035	18.6507	18.6452	19.9906	19.238	19.1295	19.4609	18.925	19.1226	20.206	19.5796	19.5481	19.6912	19.4192	19.2596	20.1471	19.3554	19.6285	19.6445	19.1832	18.9718	21.1309	20.682	20.6974	20.6789	20.3037	20.1182	S	2			195;2470	___1									1	9.98e-05	154.84	120.84	141.91	-0.27149	455070000	25784	NaN	A0A0A0MTS7;Q8WZ42-12;Q8WZ42-13;Q8WZ42-7;Q8WZ42-4;Q8WZ42-11;Q8WZ42;Q8WZ42-8;Q8WZ42-2;Q8WZ42-9;Q8WZ42-3;A0A0A0MRA3;Q8WZ42-10;Q8WZ42-5	25784;25784;24277;23408;23238;23216;24143;24268;24051;16911;16719;16911;16844;22693	A0A0A0MTS7;Q8WZ42-5	A0A0A0MTS7	Titin	TTN	FRVVAVNEKGRSDPRSLAVPIVAKDLVIEPD	S(1)LAVPIVAK	946	UID947				1
23.0864	22.5273	22.3375	22.8047	22.303	22.3187	23.3134	22.4605	22.765	22.7792	22.3932	22.2154	23.1636	22.6539	22.5545	22.6765	22.1427	22.0604	22.7859	22.0979	21.9215	21.9424	21.8438	21.1458	22.7827	22.0065	22.0094	22.4132	21.828	21.6907	22.7687	21.9619	22.1149	22.5182	21.6736	21.6382	23.643	22.9116	22.8084	23.1399	22.5259	22.789	22.4983	21.8068	21.773	21.9762	21.6739	21.6063	23.3332	22.3288	22.736	22.7159	22.2606	22.1402	23.0925	22.5901	22.6132	22.5914	22.2576	22.1388	S	2			195;2470	___1	+	HTP							1	9.84e-12	194.48	132.92	77.593	1.0027	6481000000	26392	NaN	A0A0A0MTS7;Q8WZ42-12;Q8WZ42-13;Q8WZ42-7;Q8WZ42-4;Q8WZ42-11;Q8WZ42;Q8WZ42-8;Q8WZ42-2;Q8WZ42-9;Q8WZ42-3;A0A0A0MRA3;Q8WZ42-10;Q8WZ42-5	26392;26392;24885;24016;23846;23824;24751;24876;24659;17519;17327;17519;17452;23301	A0A0A0MTS7;Q8WZ42-5	A0A0A0MTS7	Titin	TTN	PVLMKNPFVLPGPPKSLEVTNIAKDSMTVCW	S(1)LEVT(1)NIAK	947	UID948	VLPGPPKsLEVTNIA			1;2
22.8158	22.1882	21.8233	22.4752	21.9801	21.9591	23.4777	22.6132	22.9418	22.9638	22.5397	22.2267	23.161	22.8299	22.6337	22.7623	22.2367	22.0828	22.9554	22.3225	22.1357	22.0816	21.999	21.3487	23.5407	22.73	22.5255	23.1575	22.4417	22.3986	23.4229	22.7084	22.8138	23.26	22.2685	22.2961	23.8562	23.1448	23.0361	23.4165	22.8394	23.0657	22.8165	22.2829	22.1339	22.4315	22.037	21.948	23.5063	22.5279	22.8749	22.8677	22.465	22.2576	23.9162	23.4079	23.4259	23.3986	23.069	22.9344	S	2			195;2470	___1	+	CST							0.999996	5.32e-58	248.68	153.16	248.68	0.17454	6553900000	22503	NaN	A0A0A0MTS7;Q8WZ42-12;Q8WZ42-13;Q8WZ42-7;Q8WZ42-4;Q8WZ42-11;Q8WZ42;Q8WZ42-8;Q8WZ42-2;Q8WZ42-9;Q8WZ42-3;A0A0A0MRA3;Q8WZ42-10;Q8WZ42-5	22503;22503;20996;20127;19957;19935;20862;20987;20770;13630;13438;13630;13563;19412	A0A0A0MTS7;Q8WZ42-5	A0A0A0MTS7	Titin	TTN	VDFLTEENKWQRVMKSLSLQYSAKDLTEGKE	S(1)LSLQYSAK	948	UID949	KWQRVMKsLSLQysA			1
20.1716	19.5924	19.1847	20.0009	19.3513	19.3966	20.3045	19.8283	19.8034	19.7522	19.3463	19.0903	20.3688	20.1677	19.8031	19.9683	19.3698	19.3136	20.9183	20.3572	20.0982	20.0319	19.9897	19.3766	20.1311	19.4038	19.081	19.7849	19.2915	19.1988	20.7529	20.0438	20.2111	20.552	19.6371	19.8444	19.3296	19.0377	18.4203	18.931	18.3964	18.5972	20.2841	19.6446	19.5819	19.9078	19.4442	19.4943	20.3177	19.5808	19.6619	19.7387	19.255	19.1552	19.42	19.1939	18.9656	19.002	18.6337	18.462	S	2			195;2470	___1									0.999243	2.81e-11	160.72	95.003	134.75	-0.0086152	712430000	22505	NaN	A0A0A0MTS7;Q8WZ42-12;Q8WZ42-13;Q8WZ42-7;Q8WZ42-4;Q8WZ42-11;Q8WZ42;Q8WZ42-8;Q8WZ42-2;Q8WZ42-9;Q8WZ42-3;A0A0A0MRA3;Q8WZ42-10;Q8WZ42-5	22505;22505;20998;20129;19959;19937;20864;20989;20772;13632;13440;13632;13565;19414	A0A0A0MTS7;Q8WZ42-5	A0A0A0MTS7	Titin	TTN	FLTEENKWQRVMKSLSLQYSAKDLTEGKEYT	S(0.001)LS(0.999)LQYSAK	949	UID950				1
20.0912	19.2463	18.9348	19.6709	19.2361	19.236	21.7425	20.8676	21.1296	21.2155	20.7686	20.6665	22.3468	21.6547	21.6325	21.6883	21.254	21.2224	20.3673	19.6007	19.4115	19.5124	19.4216	18.6568	20.9688	20.0786	19.9645	20.526	19.8377	19.885	20.7901	20.0366	20.1939	20.579	19.6486	19.5868	20.643	19.8945	19.7956	20.1773	19.5718	19.9058	19.9847	19.2775	19.2687	19.5559	19.0916	19.1433	21.1064	20.0069	20.4451	20.4916	20.0292	20.0042	20.6171	20.0447	20.0642	20.078	19.6838	19.6212	S	3			195;2470	___1	+	CST;HTP							0.999999	1.77e-06	162.21	97.514	131.54	-0.34805	1349900000	22509	NaN	A0A0A0MTS7;Q8WZ42-12;Q8WZ42-13;Q8WZ42-7;Q8WZ42-4;Q8WZ42-11;Q8WZ42;Q8WZ42-8;Q8WZ42-2;Q8WZ42-9;Q8WZ42-3;A0A0A0MRA3;Q8WZ42-10;Q8WZ42-5	22509;22509;21002;20133;19963;19941;20868;20993;20776;13636;13444;13636;13569;19418	A0A0A0MTS7;Q8WZ42-5	A0A0A0MTS7	Titin	TTN	ENKWQRVMKSLSLQYSAKDLTEGKEYTFRVS	SLSLQYS(1)AK	950	UID951	KsLSLQysAKDLtEG			1
NaN	NaN	NaN	NaN	NaN	NaN	20.2958	19.566	19.8327	19.8065	19.3805	19.0845	NaN	NaN	NaN	NaN	NaN	NaN	NaN	NaN	NaN	NaN	NaN	NaN	NaN	NaN	NaN	NaN	NaN	NaN	NaN	NaN	NaN	NaN	NaN	NaN	20.3252	19.7236	19.4609	19.745	19.2799	19.3652	NaN	NaN	NaN	NaN	NaN	NaN	NaN	NaN	NaN	NaN	NaN	NaN	20.7179	20.2755	20.2375	20.3798	20.0433	19.8011	S	2			195;2470	___1									0.964029	0.00263458	150.27	59.18	122.26	-1.0231	132670000	4803	NaN	A0A0A0MTS7;Q8WZ42-12;Q8WZ42-13;Q8WZ42-7;Q8WZ42-4;Q8WZ42-11;Q8WZ42;Q8WZ42-8;Q8WZ42-2;Q8WZ42-5	4803;4803;4486;3751;3559;3559;4486;4611;4394;4486	A0A0A0MTS7;Q8WZ42-5	A0A0A0MTS7	Titin	TTN	TVTEAYPPTFLSRPKSLTTFVGKAAKFICTV	S(0.964)LT(0.028)T(0.008)FVGK	951	UID952				1
20.2321	19.5297	19.1453	20.4107	19.7598	19.7909	19.5786	19.6569	19.9656	19.8829	19.4731	19.5854	19.6889	19.9336	19.5111	18.9942	19.0287	18.8095	19.6085	18.8261	18.8007	18.5171	18.5168	18.0067	21.2154	20.7795	20.5054	20.7763	20.1062	20.6937	21.6103	20.4391	21.1914	20.9683	20.0722	20.1047	20.975	20.2903	20.1704	20.3677	20.0699	20.3093	21.9145	21.2939	21.4732	21.2233	21.2567	21.0579	21.8942	20.8948	21.1037	21.3024	20.9454	20.6577	20.2512	20.222	20.0037	19.7451	19.8958	19.4065	S	2			195;2470;2471	___1	+	HTP							1	2.22e-89	261.32	222.99	261.32	1.4612	2314700000	1799	NaN	A0A0A0MTS7;Q8WZ42-12;Q8WZ42-13;Q8WZ42-7;Q8WZ42-4;Q8WZ42-11;Q8WZ42;Q8WZ42-8;Q8WZ42-2;Q8WZ42-9;Q8WZ42-3;A0A0A0MRA3;Q8WZ42-10;Q8WZ42-5;Q8WZ42-6	1799;1799;1799;1799;1799;1799;1799;1799;1707;1753;1753;1753;1753;1799;1799	A0A0A0MTS7;Q8WZ42-5;Q8WZ42-6	A0A0A0MTS7	Titin	TTN	GTDHTSATLIVKDEKSLVEESQLPEGRKGLQ	S(1)LVEESQLPEGR	952	UID953	LIVKDEKsLVEESQL			1
NaN	NaN	NaN	NaN	NaN	NaN	NaN	NaN	NaN	NaN	NaN	NaN	20.7433	20.5766	20.0705	20.5383	19.9645	19.7075	NaN	NaN	NaN	NaN	NaN	NaN	NaN	NaN	NaN	NaN	NaN	NaN	19.6284	19.0757	19.0282	19.599	18.7111	18.5828	NaN	NaN	NaN	NaN	NaN	NaN	NaN	NaN	NaN	NaN	NaN	NaN	NaN	NaN	NaN	NaN	NaN	NaN	NaN	NaN	NaN	NaN	NaN	NaN	S	2			195;2470;2471	___1									0.999992	0.00279799	95.981	74.943	85.271	0.22272	26870000	1804	NaN	A0A0A0MTS7;Q8WZ42-12;Q8WZ42-13;Q8WZ42-7;Q8WZ42-4;Q8WZ42-11;Q8WZ42;Q8WZ42-8;Q8WZ42-2;Q8WZ42-9;Q8WZ42-3;A0A0A0MRA3;Q8WZ42-10;Q8WZ42-5;Q8WZ42-6	1804;1804;1804;1804;1804;1804;1804;1804;1712;1758;1758;1758;1758;1804;1804	A0A0A0MTS7;Q8WZ42-5;Q8WZ42-6	A0A0A0MTS7	Titin	TTN	SATLIVKDEKSLVEESQLPEGRKGLQRIEEL	SLVEES(1)QLPEGR	953	UID954				1
17.3868	17.0076	16.806	17.3047	16.8074	16.6565	21.325	20.6536	20.9924	20.8801	20.4658	20.1823	15.4462	15.2143	14.9816	14.9939	14.249	14.3445	NaN	NaN	NaN	NaN	NaN	NaN	21.0746	20.2586	20.0526	20.7037	20.0263	19.8308	20.8253	20.1044	20.2873	20.6751	19.628	19.5499	20.7544	20.2212	19.9262	20.2844	19.7325	19.9163	20.9956	20.3821	20.3629	20.5684	20.193	19.9971	21.1149	20.308	20.6039	20.6872	20.2221	19.8112	21.2664	21.0199	20.9406	20.8698	20.5275	20.2409	S	2			195;2470	___1	+	CST							0.999958	2.13e-14	176.61	137.31	150.51	1.5203	2094100000	35137	NaN	A0A0A0MTS7;Q8WZ42-12;Q8WZ42-13;Q8WZ42-7;Q8WZ42-4;Q8WZ42-11;Q8WZ42;Q8WZ42-8;Q8WZ42-2;Q8WZ42-9;Q8WZ42-3;A0A0A0MRA3;Q8WZ42-10;Q8WZ42-5	35137;35137;33630;32761;32591;32569;33496;33621;33404;26264;26072;26264;26197;32046	A0A0A0MTS7;Q8WZ42-5	A0A0A0MTS7	Titin	TTN	KIKTTLAARILTKPRSMTVYEGESARFSCDT	S(1)MTVYEGESAR	954	UID955	RILTKPRsMTVyEGE			1
NaN	NaN	NaN	NaN	NaN	NaN	NaN	NaN	NaN	NaN	NaN	NaN	NaN	NaN	NaN	NaN	NaN	NaN	NaN	NaN	NaN	NaN	NaN	NaN	NaN	NaN	NaN	NaN	NaN	NaN	18.552	17.9191	18.0581	18.511	17.5103	17.4349	NaN	NaN	NaN	NaN	NaN	NaN	NaN	NaN	NaN	NaN	NaN	NaN	NaN	NaN	NaN	NaN	NaN	NaN	18.0185	17.8358	17.7623	17.693	17.3382	17.1395	S	2			195;2470	___1	+	CST							0.999998	0.00121103	110.11	86.876	110.11	0.35989	51837000	35145	NaN	A0A0A0MTS7;Q8WZ42-12;Q8WZ42-13;Q8WZ42-7;Q8WZ42-4;Q8WZ42-11;Q8WZ42;Q8WZ42-8;Q8WZ42-2;Q8WZ42-9;Q8WZ42-3;A0A0A0MRA3;Q8WZ42-10;Q8WZ42-5	35145;35145;33638;32769;32599;32577;33504;33629;33412;26272;26080;26272;26205;32054	A0A0A0MTS7;Q8WZ42-5	A0A0A0MTS7	Titin	TTN	RILTKPRSMTVYEGESARFSCDTDGEPVPTV	SMTVYEGES(1)AR	955	UID956	MTVyEGEsARFSCDT			1
22.6862	21.9904	21.6319	22.685	21.9023	21.8809	22.9353	21.9574	22.3958	22.3568	21.9324	21.6526	22.4656	21.9525	21.8438	22.0703	21.5263	21.4399	21.6652	20.8923	20.6621	20.7686	20.5866	19.97	21.9093	21.0686	20.8697	21.5584	20.8257	20.7177	22.6624	21.9744	21.9844	22.4683	21.542	21.5078	23.0853	22.2797	22.2421	22.6014	21.9883	22.1592	22.3642	21.7301	21.6831	21.8971	21.4943	21.4051	22.6855	21.7051	22.1469	21.9564	21.5134	21.3019	22.8672	22.3397	22.3293	22.3608	21.993	21.7939	S	2			195;2470	___1	+	HTP							1	5.04e-147	295.01	240.94	157.47	-2.7453	12002000000	17888	NaN	A0A0A0MTS7;Q8WZ42-12;Q8WZ42-13;Q8WZ42-7;Q8WZ42-4;Q8WZ42-11;Q8WZ42;Q8WZ42-8;Q8WZ42-2;Q8WZ42-9;Q8WZ42-3;A0A0A0MRA3;Q8WZ42-10;Q8WZ42-5	17888;17888;16381;15512;15342;15320;16247;16372;16155;9015;8823;9015;8948;14797	A0A0A0MTS7;Q8WZ42-5	A0A0A0MTS7	Titin	TTN	ERTKSTITLDWKEPRSNGGSPIQGYIIEKRR	S(1)NGGS(1)PIQGYIIEK	956	UID957	LDWKEPRsNGGSPIQ			1;2
20.6785	19.8774	19.5035	21.6882	19.8448	20.1652	20.919	20.1625	20.2474	20.3948	19.8506	19.7168	20.4696	20.0079	19.8709	20.1492	19.6015	19.4595	20.5053	20.1026	19.7951	19.5963	19.5252	19.0047	21.1744	20.3651	20.2997	20.9071	20.294	20.0599	21.5074	20.8036	20.8819	21.4324	20.4024	20.4349	20.8619	20.1813	19.9535	20.3523	19.7228	19.8955	NaN	NaN	NaN	NaN	NaN	NaN	19.9919	18.991	19.0464	19.6213	19.1627	18.889	20.6414	19.9756	20.1435	20.2593	19.7517	19.618	S	2			195;2470	___1									1	2.66e-36	191.37	144.19	191.37	-0.16405	6305200000	17892	NaN	A0A0A0MTS7;Q8WZ42-12;Q8WZ42-13;Q8WZ42-7;Q8WZ42-4;Q8WZ42-11;Q8WZ42;Q8WZ42-8;Q8WZ42-2;Q8WZ42-9;Q8WZ42-3;A0A0A0MRA3;Q8WZ42-10;Q8WZ42-5	17892;17892;16385;15516;15346;15324;16251;16376;16159;9019;8827;9019;8952;14801	A0A0A0MTS7;Q8WZ42-5	A0A0A0MTS7	Titin	TTN	STITLDWKEPRSNGGSPIQGYIIEKRRHDKP	SNGGS(1)PIQGYIIEK	957	UID958				1;2
21.3596	20.4558	20.3706	21.6679	20.3174	20.4177	23.8094	22.6827	22.9119	23.1795	22.694	22.5519	20.3201	19.0993	19.1508	19.5044	18.9031	18.9128	20.5702	19.5097	19.3321	19.5355	19.3464	18.2052	20.3828	19.2092	19.031	19.7104	18.8938	18.9395	22.1034	21.0843	21.2411	21.6802	20.4871	20.6822	22.1062	20.8569	21.016	21.436	20.6848	20.9757	21.8469	20.7326	20.8676	20.9765	20.5145	20.495	22.0163	20.821	21.0001	21.3426	20.6601	20.6058	23.5047	22.554	22.6292	22.7943	22.2518	22.2558	S	3			195;2470	___1	+	HTP							1	0.00337779	109.6	64.24	87.429	0.90446	61399000000	35243	NaN	A0A0A0MTS7;Q8WZ42-12;Q8WZ42-13;Q8WZ42-7;Q8WZ42-4;Q8WZ42-11;Q8WZ42;Q8WZ42-8;Q8WZ42-2;Q8WZ42-9;Q8WZ42-3;A0A0A0MRA3;Q8WZ42-10;Q8WZ42-5	35243;35243;33736;32867;32697;32675;33602;33727;33510;26370;26178;26370;26303;32152	A0A0A0MTS7;Q8WZ42-5	A0A0A0MTS7	Titin	TTN	VTSPPRVKSPEPRVKSPEAVKSPKRVKSPEP	VKS(1)PEAVKS(1)PK	958	UID959	sPEPRVKsPEAVKsP			1;2
21.9533	21.088	20.8349	21.5513	21.0228	21.1709	25.7893	24.9514	25.217	25.3362	24.9742	24.9068	21.3682	20.4836	20.6139	20.8015	20.3225	20.3664	20.2691	19.5578	19.4877	19.6282	19.4945	18.7816	25.4994	24.5079	24.4225	25.0048	24.3151	24.3813	25.642	24.7459	24.9862	25.2764	24.4838	24.6076	25.0295	24.2271	24.2098	24.5706	24.0341	24.423	24.3687	23.5699	23.5459	23.7622	23.4234	23.4512	25.9514	24.8374	25.144	25.3994	24.8894	24.9421	25.9009	25.2481	25.3121	25.3908	25.0512	25.0916	S	3			195;2470	___1	+	HTP							0.999997	0.000213025	129.39	93.052	129.39	0.30217	246000000000	35255	NaN	A0A0A0MTS7;Q8WZ42-12;Q8WZ42-13;Q8WZ42-7;Q8WZ42-4;Q8WZ42-11;Q8WZ42;Q8WZ42-8;Q8WZ42-2;Q8WZ42-9;Q8WZ42-3;A0A0A0MRA3;Q8WZ42-10;Q8WZ42-5	35255;35255;33748;32879;32709;32687;33614;33739;33522;26382;26190;26382;26315;32164	A0A0A0MTS7;Q8WZ42-5	A0A0A0MTS7	Titin	TTN	RVKSPEAVKSPKRVKSPEPSHPKAVSPTETK	S(1)PEPSHPK	959	UID960	KsPKRVKsPEPsHPK			1
18.1863	16.9809	16.6738	17.7379	16.9555	17.1159	24.059	22.9025	23.1938	23.4593	22.9657	22.7613	16.105	14.5288	14.599	15.3296	14.5158	14.1536	15.9604	14.9177	14.8315	14.9778	14.901	14.2942	23.8993	22.7786	22.643	23.4786	22.5411	22.5247	22.7199	21.7523	21.9508	22.3487	21.1989	21.1837	22.8862	22.069	21.818	22.3458	21.6684	21.8839	23.5098	22.623	22.6493	22.8836	22.4505	22.4107	22.9399	21.6229	22.0123	22.1394	21.5505	21.4807	22.8605	22.0724	22.2339	22.3497	22.052	21.7866	S	4			195;2470	___1	+	HTP							0.999569	0.00138312	98.531	66.268	77.64	-0.34709	5958500000	35259	NaN	A0A0A0MTS7;Q8WZ42-12;Q8WZ42-13;Q8WZ42-7;Q8WZ42-4;Q8WZ42-11;Q8WZ42;Q8WZ42-8;Q8WZ42-2;Q8WZ42-9;Q8WZ42-3;A0A0A0MRA3;Q8WZ42-10;Q8WZ42-5	35259;35259;33752;32883;32713;32691;33618;33743;33526;26386;26194;26386;26319;32168	A0A0A0MTS7;Q8WZ42-5	A0A0A0MTS7	Titin	TTN	PEAVKSPKRVKSPEPSHPKAVSPTETKPTPT	VKSPEPS(1)HPK	960	UID961	RVKsPEPsHPKAVsP			1
25.774	24.9712	24.6637	25.3657	25.0189	25.0923	27.1341	26.3024	26.5648	26.7152	26.4824	26.3401	23.0268	22.3788	22.3897	22.6942	22.2553	22.1747	22.4038	21.7972	21.5438	21.8309	21.6169	20.93	26.2849	25.3551	25.2552	25.8525	25.182	25.208	26.9268	26.1242	26.3281	26.6505	25.9485	25.9412	26.2811	25.4176	25.4398	25.9715	25.3183	25.6033	25.9574	25.2084	25.1341	25.4249	25.1089	25.1651	26.6734	25.5045	25.8429	26.0776	25.7215	25.6759	27.0848	26.3904	26.4654	26.5972	26.2655	26.3576	S	3			195;2470;2471	___1	+	HTP							1	2.11e-16	177.77	129.93	48.547	0.50438	877000000000	265	NaN	A0A0A0MTS7;Q8WZ42-12;Q8WZ42-13;Q8WZ42-7;Q8WZ42-4;Q8WZ42-11;Q8WZ42;Q8WZ42-8;Q8WZ42-2;Q8WZ42-9;Q8WZ42-3;A0A0A0MRA3;Q8WZ42-10;Q8WZ42-5;Q8WZ42-6	265;265;265;265;265;265;265;265;265;265;265;265;265;265;265	A0A0A0MTS7;Q8WZ42-5;Q8WZ42-6	A0A0A0MTS7	Titin	TTN	PHKTPPRIPPKPKSRSPTPPSIAAKAQLARQ	S(1)RS(1)PT(1)PPS(1)IAAK	961	UID962	PPKPKsRsPtPPsIA			1;2;3;4
20.0355	19.2542	18.6066	20.2606	18.7635	18.6594	19.2838	18.4804	18.722	18.4878	17.811	17.4017	18.0408	17.6281	16.8437	17.5687	16.2384	15.8172	20.1696	19.1322	19.0127	18.5308	18.3161	17.751	21.9985	20.9423	20.32	21.4192	19.9963	19.6897	17.7193	16.7656	16.7219	17.4633	15.6697	15.5114	20.5402	19.4602	19.0759	19.8733	18.8494	18.8878	20.4465	19.8789	19.8446	20.0304	19.3757	19.119	22.2872	21.1135	21.4619	21.4913	20.6867	20.3371	23.6787	23.1621	22.9512	23.0278	22.2585	21.4945	S	3			195;2470;2471	___1	+	HTP							1	1.8e-05	120.84	101.74	48.547	0.50438	634000000000	263	NaN	A0A0A0MTS7;Q8WZ42-12;Q8WZ42-13;Q8WZ42-7;Q8WZ42-4;Q8WZ42-11;Q8WZ42;Q8WZ42-8;Q8WZ42-2;Q8WZ42-9;Q8WZ42-3;A0A0A0MRA3;Q8WZ42-10;Q8WZ42-5;Q8WZ42-6	263;263;263;263;263;263;263;263;263;263;263;263;263;263;263	A0A0A0MTS7;Q8WZ42-5;Q8WZ42-6	A0A0A0MTS7	Titin	TTN	QLPHKTPPRIPPKPKSRSPTPPSIAAKAQLA	S(1)RS(1)PT(1)PPS(1)IAAK	963	UID964	RIPPKPKsRsPtPPs			1;2;3;4
20.6546	19.2421	18.9804	19.8867	19.2931	19.4188	20.523	19.1665	19.4088	19.6761	19.1349	18.9797	20.6781	19.1262	19.4266	19.6504	19.1239	19.082	20.0908	18.8231	18.5806	18.9827	18.71	17.5456	20.6383	19.549	19.1786	20.0022	18.9079	18.995	20.7375	19.5918	19.7735	20.2071	18.8728	18.7539	20.4302	19.4152	19.3657	19.9267	19.0648	19.3472	NaN	NaN	NaN	NaN	NaN	NaN	20.2281	18.7894	19.1882	19.3762	18.6439	18.539	20.5985	19.3705	19.5742	19.7621	19.1207	19.1268	S	3			195;2470	___1									0.988581	0.000298166	122.01	89.734	98.035	-0.50816	410630000	14094	NaN	A0A0A0MTS7;Q8WZ42-12;Q8WZ42-13;Q8WZ42-7;Q8WZ42-4;Q8WZ42-11;Q8WZ42;Q8WZ42-8;Q8WZ42-2;Q8WZ42-9;Q8WZ42-3;A0A0A0MRA3;Q8WZ42-10;Q8WZ42-5	14094;14094;12587;11718;11548;11526;12453;12578;12361;5221;5029;5221;5154;11003	A0A0A0MTS7;Q8WZ42-5	A0A0A0MTS7	Titin	TTN	REANVIWSKGPDIIKSSDKFDIIADGKKHIL	S(0.989)S(0.011)DKFDIIADGK	964	UID965				1
NaN	NaN	NaN	NaN	NaN	NaN	18.836	18.0264	18.4439	18.4919	17.9819	17.7694	20.0902	19.8753	19.6134	19.7027	19.1958	19.0245	20.4348	19.8105	19.6303	19.5472	19.5274	18.9539	18.8285	18.0898	17.8649	18.6219	17.8911	17.7835	21.4483	20.785	20.892	21.4137	20.4784	20.3435	19.9971	19.3482	19.1988	19.5403	18.8622	19.1324	19.7598	19.2427	19.1897	19.2869	18.9464	18.726	17.7448	16.3901	16.8109	16.7611	16.346	16.3305	21.0433	20.6324	20.6141	20.6018	20.2543	20.015	S	2			195;2470	___1	+	CST							0.989412	0	398.97	340.49	182.43	-0.41377	679720000	23888	NaN	A0A0A0MTS7;Q8WZ42-12;Q8WZ42-13;Q8WZ42-7;Q8WZ42-4;Q8WZ42-11;Q8WZ42;Q8WZ42-8;Q8WZ42-2;Q8WZ42-9;Q8WZ42-3;A0A0A0MRA3;Q8WZ42-10;Q8WZ42-5	23888;23888;22381;21512;21342;21320;22247;22372;22155;15015;14823;15015;14948;20797	A0A0A0MTS7;Q8WZ42-5	A0A0A0MTS7	Titin	TTN	WQTVSKALVPGNIFKSSGLTDGIAYEFRVIA	S(0.989)S(0.01)GLTDGIAYEFR	965	UID966	VPGNIFKsSGLTDGI			1
19.6447	19.0854	18.6984	19.3653	18.8601	18.9127	19.8829	18.9288	19.4174	19.4798	18.9621	18.721	NaN	NaN	NaN	NaN	NaN	NaN	19.1435	18.4463	18.318	18.1893	18.2839	17.6135	20.1562	19.4687	19.2297	19.8263	19.1883	19.1679	19.2501	18.5732	18.6206	19.1768	18.1351	18.14	18.963	18.3643	18.4173	18.5845	17.9516	18.1219	20.5725	20.0601	19.9346	20.2049	19.9044	19.6756	20.2742	19.324	19.7325	19.6174	19.2424	19.0293	17.995	17.322	17.4009	17.5401	17.1144	16.9358	S	2			195;2470	___1									0.958199	0	357.61	296.04	314.18	-1.4394	730760000	23889	NaN	A0A0A0MTS7;Q8WZ42-12;Q8WZ42-13;Q8WZ42-7;Q8WZ42-4;Q8WZ42-11;Q8WZ42;Q8WZ42-8;Q8WZ42-2;Q8WZ42-9;Q8WZ42-3;A0A0A0MRA3;Q8WZ42-10;Q8WZ42-5	23889;23889;22382;21513;21343;21321;22248;22373;22156;15016;14824;15016;14949;20798	A0A0A0MTS7;Q8WZ42-5	A0A0A0MTS7	Titin	TTN	QTVSKALVPGNIFKSSGLTDGIAYEFRVIAE	S(0.042)S(0.958)GLTDGIAYEFR	966	UID967				1
NaN	NaN	NaN	NaN	NaN	NaN	18.9585	17.9742	18.4533	18.4818	18.1326	18.1347	NaN	NaN	NaN	NaN	NaN	NaN	18.3946	17.6002	17.3195	17.6529	17.4764	16.9366	NaN	NaN	NaN	NaN	NaN	NaN	NaN	NaN	NaN	NaN	NaN	NaN	NaN	NaN	NaN	NaN	NaN	NaN	19.0693	18.2957	18.2595	18.489	18.2471	18.2194	NaN	NaN	NaN	NaN	NaN	NaN	NaN	NaN	NaN	NaN	NaN	NaN	S	3			195;2470	___1									0.86465	2.09e-96	202.38	192.28	202.38	0.36845	425800000	28139	NaN	A0A0A0MTS7;Q8WZ42-12;Q8WZ42-13;Q8WZ42-7;Q8WZ42-4;Q8WZ42-11;Q8WZ42;Q8WZ42-8;Q8WZ42-2;Q8WZ42-9;Q8WZ42-3;A0A0A0MRA3;Q8WZ42-10;Q8WZ42-5	28139;28139;26632;25763;25593;25571;26498;26623;26406;19266;19074;19266;19199;25048	A0A0A0MTS7;Q8WZ42-5	A0A0A0MTS7	Titin	TTN	EYQFRVCAENRYGKSSYSESSAVVAEYPFSP	S(0.133)S(0.865)YS(0.002)ESSAVVAEYPFSPPGPPGTPK	968	UID969				1
NaN	NaN	NaN	NaN	NaN	NaN	18.0502	17.4387	17.9773	17.7389	17.4835	17.2	17.801	17.6127	17.2427	17.5227	17.1151	16.9435	NaN	NaN	NaN	NaN	NaN	NaN	NaN	NaN	NaN	NaN	NaN	NaN	NaN	NaN	NaN	NaN	NaN	NaN	NaN	NaN	NaN	NaN	NaN	NaN	NaN	NaN	NaN	NaN	NaN	NaN	NaN	NaN	NaN	NaN	NaN	NaN	NaN	NaN	NaN	NaN	NaN	NaN	S	3			195;2470	___1									0.538617	4.15e-36	143.08	120.61	143.08	-0.37683	89513000	28143	NaN	A0A0A0MTS7;Q8WZ42-12;Q8WZ42-13;Q8WZ42-7;Q8WZ42-4;Q8WZ42-11;Q8WZ42;Q8WZ42-8;Q8WZ42-2;Q8WZ42-9;Q8WZ42-3;A0A0A0MRA3;Q8WZ42-10;Q8WZ42-5	28143;28143;26636;25767;25597;25575;26502;26627;26410;19270;19078;19270;19203;25052	A0A0A0MTS7;Q8WZ42-5	A0A0A0MTS7	Titin	TTN	RVCAENRYGKSSYSESSAVVAEYPFSPPGPP	S(0.002)S(0.002)YS(0.009)ES(0.539)S(0.448)AVVAEYPFSPPGPPGTPK	970	UID971				1
NaN	NaN	NaN	NaN	NaN	NaN	NaN	NaN	NaN	NaN	NaN	NaN	NaN	NaN	NaN	NaN	NaN	NaN	18.1134	17.4108	17.3177	17.3281	17.3062	16.7456	19.19	18.6099	18.3396	18.954	18.2621	18.192	19.1404	18.3917	18.5974	19.0202	18.161	18.0744	19.5989	18.7783	18.745	19.2013	18.4982	18.8132	19.4649	18.8994	18.7935	19.1303	18.8137	18.558	NaN	NaN	NaN	NaN	NaN	NaN	19.569	19.0633	19.0706	19.0586	18.8194	18.6756	S	3			195;2470	___1									0.968482	8.77e-85	193.42	177.79	193.42	0.041364	417740000	28144	NaN	A0A0A0MTS7;Q8WZ42-12;Q8WZ42-13;Q8WZ42-7;Q8WZ42-4;Q8WZ42-11;Q8WZ42;Q8WZ42-8;Q8WZ42-2;Q8WZ42-9;Q8WZ42-3;A0A0A0MRA3;Q8WZ42-10;Q8WZ42-5	28144;28144;26637;25768;25598;25576;26503;26628;26411;19271;19079;19271;19204;25053	A0A0A0MTS7;Q8WZ42-5	A0A0A0MTS7	Titin	TTN	VCAENRYGKSSYSESSAVVAEYPFSPPGPPG	SSYS(0.001)ES(0.031)S(0.968)AVVAEYPFSPPGPPGTPK	971	UID972				1
21.4387	20.8608	20.6686	21.0017	20.7914	21.1266	22.0383	21.3444	21.6441	21.781	21.5045	21.5786	21.491	20.937	21.1215	21.2786	21.0235	21.1175	20.8228	20.316	20.1777	20.556	20.365	19.8725	21.5765	20.7897	20.8672	20.9949	20.7553	20.8423	21.9	21.1945	21.4499	21.56	21.0886	21.177	21.3685	20.6151	20.8535	21.0121	20.6667	21.007	21.611	20.9764	20.9714	21.1879	21.0612	21.146	21.971	21.2276	21.5448	21.7545	21.3826	21.4189	21.1303	20.7263	20.7428	20.8243	20.5711	20.5214	S	2			195;2470	___1									0.994715	0.000210317	166.66	104.88	142.43	-0.73281	2035500000	16539	NaN	A0A0A0MTS7;Q8WZ42-12;Q8WZ42-13;Q8WZ42-7;Q8WZ42-4;Q8WZ42-11;Q8WZ42;Q8WZ42-8;Q8WZ42-2;Q8WZ42-9;Q8WZ42-3;A0A0A0MRA3;Q8WZ42-10;Q8WZ42-5	16539;16539;15032;14163;13993;13971;14898;15023;14806;7666;7474;7666;7599;13448	A0A0A0MTS7;Q8WZ42-5	A0A0A0MTS7	Titin	TTN	RVLAENLAGPGKPSKSTEPILIKDPIDPPWP	S(0.995)T(0.005)EPILIK	973	UID974				1
NaN	NaN	NaN	NaN	NaN	NaN	18.8714	18.2201	18.5721	18.3867	17.9909	17.5912	NaN	NaN	NaN	NaN	NaN	NaN	NaN	NaN	NaN	NaN	NaN	NaN	18.8472	18.1564	18.0354	18.754	18.1963	17.633	16.9962	16.1405	16.5876	16.7961	15.8281	15.9534	18.8253	18.367	18.0417	18.5072	18.1563	18.0745	17.547	17.1848	17.0518	17.2754	16.6774	16.664	18.9618	18.1719	18.5099	18.456	17.9601	17.6471	18.9712	18.8527	18.7629	18.5405	18.2979	18.1213	S	2			195;2470	___1									0.985298	0.000561683	119.55	101.96	101.39	1.5329	255690000	28997	NaN	A0A0A0MTS7;Q8WZ42-12;Q8WZ42-13;Q8WZ42-7;Q8WZ42-4;Q8WZ42-11;Q8WZ42;Q8WZ42-8;Q8WZ42-2;Q8WZ42-9;Q8WZ42-3;A0A0A0MRA3;Q8WZ42-10;Q8WZ42-5	28997;28997;27490;26621;26451;26429;27356;27481;27264;20124;19932;20124;20057;25906	A0A0A0MTS7;Q8WZ42-5	A0A0A0MTS7	Titin	TTN	LEKGQKNWVKCAVAKSTHHVVSGLRENSEYF	S(0.985)T(0.014)HHVVSGLR	975	UID976				1
17.9797	17.6811	17.2798	18.1095	17.5774	17.2112	17.9423	17.3103	17.5048	17.4371	16.9595	16.9249	NaN	NaN	NaN	NaN	NaN	NaN	NaN	NaN	NaN	NaN	NaN	NaN	18.1949	17.4687	17.1498	18.0119	17.293	17.0141	19.3862	18.5361	18.584	19.0192	17.7909	17.902	18.9337	18.4199	17.8872	18.4251	17.7845	17.8494	18.4542	18.129	17.949	18.2105	17.7463	17.4782	18.4606	17.5982	17.9825	17.9181	17.5094	16.8418	17.8376	17.7229	17.5308	17.4066	17.2773	16.9747	S	2			195;2470	___1									1	0.00166504	101.93	84.12	96.229	0.012966	205490000	29003	NaN	A0A0A0MTS7;Q8WZ42-12;Q8WZ42-13;Q8WZ42-7;Q8WZ42-4;Q8WZ42-11;Q8WZ42;Q8WZ42-8;Q8WZ42-2;Q8WZ42-9;Q8WZ42-3;A0A0A0MRA3;Q8WZ42-10;Q8WZ42-5	29003;29003;27496;26627;26457;26435;27362;27487;27270;20130;19938;20130;20063;25912	A0A0A0MTS7;Q8WZ42-5	A0A0A0MTS7	Titin	TTN	NWVKCAVAKSTHHVVSGLRENSEYFFRVFAE	STHHVVS(1)GLR	976	UID977				1
NaN	NaN	NaN	NaN	NaN	NaN	18.1353	17.3759	17.6199	17.7486	17.2232	17.0207	NaN	NaN	NaN	NaN	NaN	NaN	18.46	17.5552	17.5439	17.5282	17.4621	16.8173	18.9279	18.2595	18.0027	18.5472	17.7336	18.0874	NaN	NaN	NaN	NaN	NaN	NaN	NaN	NaN	NaN	NaN	NaN	NaN	18.9372	18.3201	18.3863	18.3602	18.1692	18.1196	NaN	NaN	NaN	NaN	NaN	NaN	NaN	NaN	NaN	NaN	NaN	NaN	S	3			195;2470	___1	+	CST							0.499999	9.06e-14	149.47	131.11	137.69	1.1266	153610000	24892	NaN	A0A0A0MTS7;Q8WZ42-12;Q8WZ42-13;Q8WZ42-7;Q8WZ42-4;Q8WZ42-11;Q8WZ42;Q8WZ42-8;Q8WZ42-2;Q8WZ42-9;Q8WZ42-3;A0A0A0MRA3;Q8WZ42-10;Q8WZ42-5	24892;24892;23385;22516;22346;22324;23251;23376;23159;16019;15827;16019;15952;21801	A0A0A0MTS7;Q8WZ42-5	A0A0A0MTS7	Titin	TTN	CEYQFRIAAENRYGKSTYLNSEPTVAQYPFK	S(0.5)T(0.5)YLNSEPTVAQYPFK	977	UID978	AENRYGKsTyLNSEP			1
NaN	NaN	NaN	NaN	NaN	NaN	NaN	NaN	NaN	NaN	NaN	NaN	NaN	NaN	NaN	NaN	NaN	NaN	NaN	NaN	NaN	NaN	NaN	NaN	19.7819	18.8632	18.5661	19.1868	18.309	18.6476	20.8513	19.6277	19.9345	20.215	19.3083	19.5711	20.613	19.349	19.6733	20.0517	19.1765	19.8756	19.1247	18.1333	18.2846	18.6451	18.1474	18.2071	20.0551	18.5555	18.8205	19.3344	18.6554	18.9726	20.4429	19.328	19.6908	19.8461	19.2988	19.7013	S	3			195;2470;2471	___1									0.999998	0.00417684	110.38	80.444	110.38	0.28126	284230000	2831	NaN	A0A0A0MTS7;Q8WZ42-12;Q8WZ42-13;Q8WZ42-7;Q8WZ42-4;Q8WZ42-11;Q8WZ42;Q8WZ42-8;Q8WZ42-2;Q8WZ42-9;Q8WZ42-3;A0A0A0MRA3;Q8WZ42-10;Q8WZ42-5;Q8WZ42-6	2831;2831;2831;2831;2831;2831;2831;2831;2739;2785;2785;2785;2785;2831;2831	A0A0A0MTS7;Q8WZ42-5;Q8WZ42-6	A0A0A0MTS7	Titin	TTN	VSVSHDTVPVKWFHKSVEIKPSDKHRLVSER	S(1)VEIKPSDK	978	UID979				1
NaN	NaN	NaN	NaN	NaN	NaN	21.5764	21.473	20.9975	21.1128	20.8388	20.839	15.132	13.9174	13.6926	13.8815	13.4314	13.2388	NaN	NaN	NaN	NaN	NaN	NaN	21.5062	20.673	20.291	20.7835	19.8576	20.0217	NaN	NaN	NaN	NaN	NaN	NaN	NaN	NaN	NaN	NaN	NaN	NaN	20.1383	19.3053	19.2627	19.489	19.2976	19.2221	20.6564	19.5208	19.7104	20.4777	19.8783	19.759	NaN	NaN	NaN	NaN	NaN	NaN	S	2			195;2470	___1									0.997533	0.000646377	139.98	113.2	112.95	-0.3983	1085400000	14541	NaN	A0A0A0MTS7;Q8WZ42-12;Q8WZ42-13;Q8WZ42-7;Q8WZ42-4;Q8WZ42-11;Q8WZ42;Q8WZ42-8;Q8WZ42-2;Q8WZ42-9;Q8WZ42-3;A0A0A0MRA3;Q8WZ42-10;Q8WZ42-5	14541;14541;13034;12165;11995;11973;12900;13025;12808;5668;5476;5668;5601;11450	A0A0A0MTS7;Q8WZ42-5	A0A0A0MTS7	Titin	TTN	RVKWFKNDQRLHTTRSVSMQDEGKTHSITFK	S(0.998)VS(0.002)MQDEGK	979	UID980				1
NaN	NaN	NaN	NaN	NaN	NaN	23.5835	23.4364	23.1433	23.1184	22.9627	22.824	NaN	NaN	NaN	NaN	NaN	NaN	15.2805	15.4253	15.3081	14.3238	13.9366	12.8047	23.3884	22.489	22.1977	22.6741	21.7375	21.8993	23.366	22.3172	22.531	23.0568	22.3436	22.6219	24.2519	23.3321	22.8936	22.9579	22.3809	22.6781	23.1768	22.1515	22.2492	22.5931	22.5096	22.3591	23.174	22.3283	22.0813	23.8268	23.2909	22.9099	24.3696	23.7045	23.7997	24.2013	23.5624	23.5554	S	2			195;2470	___1	+	HTP							0.999041	0.0012447	115.29	84.736	108.31	-0.37961	21579000000	14543	NaN	A0A0A0MTS7;Q8WZ42-12;Q8WZ42-13;Q8WZ42-7;Q8WZ42-4;Q8WZ42-11;Q8WZ42;Q8WZ42-8;Q8WZ42-2;Q8WZ42-9;Q8WZ42-3;A0A0A0MRA3;Q8WZ42-10;Q8WZ42-5	14543;14543;13036;12167;11997;11975;12902;13027;12810;5670;5478;5670;5603;11452	A0A0A0MTS7;Q8WZ42-5	A0A0A0MTS7	Titin	TTN	KWFKNDQRLHTTRSVSMQDEGKTHSITFKDL	S(0.001)VS(0.999)MQDEGK	980	UID981	LHTTRSVsMQDEGKt			1
21.3264	20.6504	20.3087	20.9742	20.5209	20.5838	21.0911	20.2704	20.6013	20.5801	20.1763	20.3919	NaN	NaN	NaN	NaN	NaN	NaN	NaN	NaN	NaN	NaN	NaN	NaN	21.9354	21.1562	20.9154	21.4936	20.8282	20.7604	21.6466	20.9238	20.9924	21.3844	20.4633	20.3882	21.8216	21.1484	21.0149	21.3351	20.7877	21.0291	21.4243	20.7996	20.7105	20.9383	20.6244	20.521	22.1553	21.099	21.5482	21.5491	21.083	20.9036	22.26	21.8011	21.8117	21.7858	21.4529	21.2626	S	2			195;2470	___1									0.999793	0.015334	156.46	88	156.46	-0.53915	1099200000	25194	NaN	A0A0A0MTS7;Q8WZ42-12;Q8WZ42-13;Q8WZ42-7;Q8WZ42-4;Q8WZ42-11;Q8WZ42;Q8WZ42-8;Q8WZ42-2;Q8WZ42-9;Q8WZ42-3;A0A0A0MRA3;Q8WZ42-10;Q8WZ42-5	25194;25194;23687;22818;22648;22626;23553;23678;23461;16321;16129;16321;16254;22103	A0A0A0MTS7;Q8WZ42-5	A0A0A0MTS7	Titin	TTN	SGNYILKAKNVAGERSVTVNVKVLDRPGPPE	S(1)VTVNVK	981	UID982				1
NaN	NaN	NaN	NaN	NaN	NaN	19.6652	18.6307	18.983	19.2189	18.8011	18.7459	NaN	NaN	NaN	NaN	NaN	NaN	NaN	NaN	NaN	NaN	NaN	NaN	18.6349	17.9026	17.6918	18.3024	17.5476	17.7599	18.9868	17.9615	18.3587	18.6597	17.6406	17.7945	NaN	NaN	NaN	NaN	NaN	NaN	NaN	NaN	NaN	NaN	NaN	NaN	19.8515	18.4725	18.9502	19.1339	18.5006	18.5807	19.6898	18.9567	18.958	19.0757	18.7543	18.8754	S	2			195;2470;2471	___1									0.999589	0.0053092	136.52	87.719	77.379	-0.22428	82852000	1904	NaN	A0A0A0MTS7;Q8WZ42-12;Q8WZ42-13;Q8WZ42-7;Q8WZ42-4;Q8WZ42-11;Q8WZ42;Q8WZ42-8;Q8WZ42-2;Q8WZ42-9;Q8WZ42-3;A0A0A0MRA3;Q8WZ42-10;Q8WZ42-5;Q8WZ42-6	1904;1904;1904;1904;1904;1904;1904;1904;1812;1858;1858;1858;1858;1904;1904	A0A0A0MTS7;Q8WZ42-5;Q8WZ42-6	A0A0A0MTS7	Titin	TTN	VRYDGIHYLDIVDCKSYDTGEVKVTAENPEG	S(1)YDTGEVK	982	UID983				1
19.3851	18.7515	18.4072	18.8154	18.5846	18.5051	18.9069	17.9789	18.3898	18.4161	18.042	17.634	NaN	NaN	NaN	NaN	NaN	NaN	NaN	NaN	NaN	NaN	NaN	NaN	NaN	NaN	NaN	NaN	NaN	NaN	21.0409	20.4231	20.3759	20.9772	20.1217	19.9431	22.9324	22.0547	22.2383	22.4673	21.737	22.0298	20.8774	20.1246	20.0832	20.1602	19.8178	19.7733	18.6177	17.8141	18.2341	17.9302	17.6045	17.3338	23.0272	22.3502	22.4116	22.3759	22.2222	22.0717	S	2			195;2470	___1									0.965333	0.00712354	126.55	25.087	104.42	-0.7746	1093800000	23481	NaN	A0A0A0MTS7;Q8WZ42-12;Q8WZ42-13;Q8WZ42-7;Q8WZ42-4;Q8WZ42-11;Q8WZ42;Q8WZ42-8;Q8WZ42-2;Q8WZ42-9;Q8WZ42-3;A0A0A0MRA3;Q8WZ42-10;Q8WZ42-5	23481;23481;21974;21105;20935;20913;21840;21965;21748;14608;14416;14608;14541;20390	A0A0A0MTS7;Q8WZ42-5	A0A0A0MTS7	Titin	TTN	RITNYIVEKREATRKSYSTATTKCHKCTYKV	S(0.965)YS(0.017)T(0.017)AT(0.001)TK	983	UID984				1
20.9772	20.1983	19.7883	20.4073	20.0364	19.9455	22.6568	21.6786	22.1812	22.3083	21.8691	21.7199	NaN	NaN	NaN	NaN	NaN	NaN	NaN	NaN	NaN	NaN	NaN	NaN	NaN	NaN	NaN	NaN	NaN	NaN	NaN	NaN	NaN	NaN	NaN	NaN	NaN	NaN	NaN	NaN	NaN	NaN	NaN	NaN	NaN	NaN	NaN	NaN	22.6044	21.5659	22.0218	21.7162	21.3085	21.2073	NaN	NaN	NaN	NaN	NaN	NaN	S	2			195;2470	___1	+	CST							0.628555	0.00643998	128.6	26.956	120.33	-0.57762	593390000	23483	NaN	A0A0A0MTS7;Q8WZ42-12;Q8WZ42-13;Q8WZ42-7;Q8WZ42-4;Q8WZ42-11;Q8WZ42;Q8WZ42-8;Q8WZ42-2;Q8WZ42-9;Q8WZ42-3;A0A0A0MRA3;Q8WZ42-10;Q8WZ42-5	23483;23483;21976;21107;20937;20915;21842;21967;21750;14610;14418;14610;14543;20392	A0A0A0MTS7;Q8WZ42-5	A0A0A0MTS7	Titin	TTN	TNYIVEKREATRKSYSTATTKCHKCTYKVTG	S(0.313)YS(0.629)T(0.057)AT(0.002)TK	984	UID985	EAtRKSYstAtTKCH			1
23.5371	22.4973	22.1616	23.294	22.5443	22.5318	25.2048	24.0956	24.3192	24.6751	24.0611	23.7916	24.3028	23.4896	23.181	23.7006	22.9781	22.7477	23.2001	22.8131	22.5877	22.8868	22.5099	21.8048	23.3496	22.2546	22.0018	22.9278	21.7225	21.9028	24.7982	23.5426	23.9955	24.6443	23.3938	23.3389	23.8759	22.8162	22.696	23.3434	22.4947	22.7954	23.9373	23.0065	23.0129	23.3254	22.8689	22.7642	25.6579	24.0874	24.5253	24.8536	24.2218	24.0218	24.234	23.5015	23.3369	23.5686	22.9493	22.824	S	2			195;2470;2471	___1	+	HTP							0.999961	3.87e-48	236.42	187.72	73.848	0.72713	106000000000	813	NaN	A0A0A0MTS7;Q8WZ42-12;Q8WZ42-13;Q8WZ42-7;Q8WZ42-4;Q8WZ42-11;Q8WZ42;Q8WZ42-8;Q8WZ42-2;Q8WZ42-9;Q8WZ42-3;A0A0A0MRA3;Q8WZ42-10;Q8WZ42-5;Q8WZ42-6	813;813;813;813;813;813;813;813;721;767;767;767;767;813;813	A0A0A0MTS7;Q8WZ42-5;Q8WZ42-6	A0A0A0MTS7	Titin	TTN	TTERLVHVDKRPRTASPHFTVSKISVPKTEH	T(1)AS(1)PHFTVSK	985	UID986	DkRPRtAsPHFtVsK			1;2
NaN	NaN	NaN	NaN	NaN	NaN	NaN	NaN	NaN	NaN	NaN	NaN	15.6327	15.1637	14.9071	14.8895	14.4982	14.533	NaN	NaN	NaN	NaN	NaN	NaN	NaN	NaN	NaN	NaN	NaN	NaN	NaN	NaN	NaN	NaN	NaN	NaN	NaN	NaN	NaN	NaN	NaN	NaN	NaN	NaN	NaN	NaN	NaN	NaN	NaN	NaN	NaN	NaN	NaN	NaN	NaN	NaN	NaN	NaN	NaN	NaN	S	3			195;2470	___1									0.688459	0.000562461	50.704	42.674	50.704	0.83412	4985400	21843	NaN	A0A0A0MTS7;Q8WZ42-12;Q8WZ42-13;Q8WZ42-7;Q8WZ42-4;Q8WZ42-11;Q8WZ42;Q8WZ42-8;Q8WZ42-2;Q8WZ42-9;Q8WZ42-3;A0A0A0MRA3;Q8WZ42-10;Q8WZ42-5	21843;21843;20336;19467;19297;19275;20202;20327;20110;12970;12778;12970;12903;18752	A0A0A0MTS7;Q8WZ42-5	A0A0A0MTS7	Titin	TTN	AQYQFRAIARTAVNISPPSEPSDPVTILAEN	T(0.06)AVNIS(0.688)PPS(0.236)EPS(0.015)DPVT(0.001)ILAENVPPR	987	UID988				1
NaN	NaN	NaN	NaN	NaN	NaN	18.3975	17.4732	17.7629	17.9107	17.3934	17.0318	19.1006	18.673	18.3492	18.6906	18.1521	18.1345	18.714	17.7722	17.7486	17.5543	17.5305	17.1309	18.4257	17.6512	17.2127	17.9652	17.0531	17.2051	NaN	NaN	NaN	NaN	NaN	NaN	19.6674	18.942	18.7212	19.1426	18.5675	18.865	19.3513	18.6392	18.6697	18.9015	18.4268	18.3696	NaN	NaN	NaN	NaN	NaN	NaN	19.8839	19.171	19.2	19.2675	18.9212	18.7582	S	3			195;2470;2471	___1									0.999998	6.91e-45	179.78	150.81	131.82	-0.14357	9872100000	833	NaN	A0A0A0MTS7;Q8WZ42-12;Q8WZ42-13;Q8WZ42-7;Q8WZ42-4;Q8WZ42-11;Q8WZ42;Q8WZ42-8;Q8WZ42-2;Q8WZ42-9;Q8WZ42-3;A0A0A0MRA3;Q8WZ42-10;Q8WZ42-5;Q8WZ42-6	833;833;833;833;833;833;833;833;741;787;787;787;787;833;833	A0A0A0MTS7;Q8WZ42-5;Q8WZ42-6	A0A0A0MTS7	Titin	TTN	VSKISVPKTEHGYEASIAGSAIATLQKELSA	TEHGYEAS(1)IAGS(1)AIATLQK	988	UID989				1;2
NaN	NaN	NaN	NaN	NaN	NaN	NaN	NaN	NaN	NaN	NaN	NaN	18.8461	18.1405	18.0709	18.4391	17.6034	17.3873	20.9668	19.9403	19.7743	19.9715	19.4338	18.7194	19.5357	18.5159	18.3106	19.1309	18.3391	18.1894	19.8236	18.9571	18.9654	19.6393	18.3653	18.2889	20.3908	19.2377	19.0085	19.2107	18.3959	18.6644	NaN	NaN	NaN	NaN	NaN	NaN	NaN	NaN	NaN	NaN	NaN	NaN	NaN	NaN	NaN	NaN	NaN	NaN	S	3			195;2470;2471	___1									1	2.48e-32	168.68	147.45	168.68	-1.9667	9704100000	837	NaN	A0A0A0MTS7;Q8WZ42-12;Q8WZ42-13;Q8WZ42-7;Q8WZ42-4;Q8WZ42-11;Q8WZ42;Q8WZ42-8;Q8WZ42-2;Q8WZ42-9;Q8WZ42-3;A0A0A0MRA3;Q8WZ42-10;Q8WZ42-5;Q8WZ42-6	837;837;837;837;837;837;837;837;745;791;791;791;791;837;837	A0A0A0MTS7;Q8WZ42-5;Q8WZ42-6	A0A0A0MTS7	Titin	TTN	SVPKTEHGYEASIAGSAIATLQKELSATSSA	TEHGYEAS(1)IAGS(1)AIATLQK	989	UID990				1;2
NaN	NaN	NaN	NaN	NaN	NaN	NaN	NaN	NaN	NaN	NaN	NaN	NaN	NaN	NaN	NaN	NaN	NaN	NaN	NaN	NaN	NaN	NaN	NaN	NaN	NaN	NaN	NaN	NaN	NaN	NaN	NaN	NaN	NaN	NaN	NaN	NaN	NaN	NaN	NaN	NaN	NaN	NaN	NaN	NaN	NaN	NaN	NaN	18.0947	17.2559	17.4096	17.5228	17.13	17.0421	NaN	NaN	NaN	NaN	NaN	NaN	S	3			195;2470	___1									0.547541	4.28e-05	110.22	83.187	110.22	-1.6316	27650000	28408	NaN	A0A0A0MTS7;Q8WZ42-12;Q8WZ42-13;Q8WZ42-7;Q8WZ42-4;Q8WZ42-11;Q8WZ42;Q8WZ42-8;Q8WZ42-2;Q8WZ42-9;Q8WZ42-3;A0A0A0MRA3;Q8WZ42-10;Q8WZ42-5	28408;28408;26901;26032;25862;25840;26767;26892;26675;19535;19343;19535;19468;25317	A0A0A0MTS7;Q8WZ42-5	A0A0A0MTS7	Titin	TTN	KDGIEIEERARTEIISTDNHTLLTVKDCIRR	T(0.001)EIIS(0.548)T(0.452)DNHTLLTVK	990	UID991				1
19.2704	18.4157	18.0595	19.0618	18.24	18.4186	19.5075	18.4537	18.9257	19.0797	18.7292	18.6758	NaN	NaN	NaN	NaN	NaN	NaN	NaN	NaN	NaN	NaN	NaN	NaN	NaN	NaN	NaN	NaN	NaN	NaN	NaN	NaN	NaN	NaN	NaN	NaN	NaN	NaN	NaN	NaN	NaN	NaN	NaN	NaN	NaN	NaN	NaN	NaN	NaN	NaN	NaN	NaN	NaN	NaN	NaN	NaN	NaN	NaN	NaN	NaN	S	3			195;2470;2471	___1									0.999957	5e-06	154.67	137.35	154.67	0.34981	102640000	2510	NaN	A0A0A0MTS7;Q8WZ42-12;Q8WZ42-13;Q8WZ42-7;Q8WZ42-4;Q8WZ42-11;Q8WZ42;Q8WZ42-8;Q8WZ42-2;Q8WZ42-9;Q8WZ42-3;A0A0A0MRA3;Q8WZ42-10;Q8WZ42-5;Q8WZ42-6	2510;2510;2510;2510;2510;2510;2510;2510;2418;2464;2464;2464;2464;2510;2510	A0A0A0MTS7;Q8WZ42-5;Q8WZ42-6	A0A0A0MTS7	Titin	TTN	VKGTKQRLVINRTHASDEGPYKLIVGRVETN	THAS(1)DEGPYK	991	UID992				1
20.4106	20.4245	19.9516	20.69	20.2903	20.1425	21.2202	21.3013	21.5346	21.1752	20.8564	20.8254	19.1383	19.5802	19.1586	18.7795	18.7048	18.3462	18.912	18.019	18.1351	17.5679	17.7601	17.2789	20.518	20.0667	19.7773	20.3049	20.1734	20.039	20.5334	19.9413	20.197	20.2047	19.4297	19.3366	21.6023	21.4237	21.1075	21.149	21.0177	21.2123	20.1818	20.0808	20.0917	19.9937	19.8478	19.512	21.694	21.4565	21.6012	21.5612	21.467	20.8506	20.7594	20.9959	21.1154	20.5522	20.8663	20.6124	S	2			195;2470;2471	___1	+	CST							0.999997	8.08e-137	288.48	249.18	259.51	0.95249	1817300000	214	NaN	A0A0A0MTS7;Q8WZ42-12;Q8WZ42-13;Q8WZ42-7;Q8WZ42-4;Q8WZ42-11;Q8WZ42;Q8WZ42-8;Q8WZ42-2;Q8WZ42-9;Q8WZ42-3;A0A0A0MRA3;Q8WZ42-10;Q8WZ42-5;Q8WZ42-6	214;214;214;214;214;214;214;214;214;214;214;214;214;214;214	A0A0A0MTS7;Q8WZ42-5;Q8WZ42-6	A0A0A0MTS7	Titin	TTN	VPAKKTKTIVSTAQISESRQTRIEKKIEAHF	TIVSTAQIS(1)ESR	992	UID993	IVSTAQIsESRQtRI			1
NaN	NaN	NaN	NaN	NaN	NaN	17.395	17.1023	17.3808	17.0389	16.7585	16.5075	16.5515	16.2025	16.1897	16.0663	15.812	15.8758	16.5427	16.1043	16.1304	15.8325	16.3139	15.5715	18.7313	18.0224	17.7551	18.3298	17.5465	17.7093	18.0933	18.2261	18.2807	18.8384	18.2092	17.6682	18.1057	17.5444	17.3005	17.5139	17.3229	17.3312	NaN	NaN	NaN	NaN	NaN	NaN	18.923	18.1155	18.8244	18.361	18.3616	18.042	17.7598	17.6366	17.5537	17.4578	17.5141	16.9473	S	3			195;2470;2471	___1									0.999926	3.86e-13	167.56	145.47	167.56	-2.3489	270780000	216	NaN	A0A0A0MTS7;Q8WZ42-12;Q8WZ42-13;Q8WZ42-7;Q8WZ42-4;Q8WZ42-11;Q8WZ42;Q8WZ42-8;Q8WZ42-2;Q8WZ42-9;Q8WZ42-3;A0A0A0MRA3;Q8WZ42-10;Q8WZ42-5;Q8WZ42-6	216;216;216;216;216;216;216;216;216;216;216;216;216;216;216	A0A0A0MTS7;Q8WZ42-5;Q8WZ42-6	A0A0A0MTS7	Titin	TTN	AKKTKTIVSTAQISESRQTRIEKKIEAHFDA	TIVSTAQISES(1)R	993	UID994				1
NaN	NaN	NaN	NaN	NaN	NaN	NaN	NaN	NaN	NaN	NaN	NaN	NaN	NaN	NaN	NaN	NaN	NaN	NaN	NaN	NaN	NaN	NaN	NaN	NaN	NaN	NaN	NaN	NaN	NaN	NaN	NaN	NaN	NaN	NaN	NaN	NaN	NaN	NaN	NaN	NaN	NaN	NaN	NaN	NaN	NaN	NaN	NaN	NaN	NaN	NaN	NaN	NaN	NaN	16.803	16.1964	16.2912	16.2922	16.1334	15.6606	S	3			195;2470	___1									0.88349	0.00419367	51.431	21.539	51.431	2.8634	20425000	27924	NaN	A0A0A0MTS7;Q8WZ42-12;Q8WZ42-13;Q8WZ42-7;Q8WZ42-4;Q8WZ42-11;Q8WZ42;Q8WZ42-8;Q8WZ42-2;Q8WZ42-9;Q8WZ42-3;A0A0A0MRA3;Q8WZ42-10;Q8WZ42-5	27924;27924;26417;25548;25378;25356;26283;26408;26191;19051;18859;19051;18984;24833	A0A0A0MTS7;Q8WZ42-5	A0A0A0MTS7	Titin	TTN	KWSTCTQVKTLEATISGLTAGEEYVFRVAAV	T(0.004)LEAT(0.089)IS(0.883)GLT(0.023)AGEEYVFR	994	UID995				1
NaN	NaN	NaN	NaN	NaN	NaN	NaN	NaN	NaN	NaN	NaN	NaN	NaN	NaN	NaN	NaN	NaN	NaN	NaN	NaN	NaN	NaN	NaN	NaN	NaN	NaN	NaN	NaN	NaN	NaN	NaN	NaN	NaN	NaN	NaN	NaN	NaN	NaN	NaN	NaN	NaN	NaN	NaN	NaN	NaN	NaN	NaN	NaN	NaN	NaN	NaN	NaN	NaN	NaN	17.9256	17.4783	17.4297	17.5661	17.1348	17.1716	S	3			195;2470	___1									0.610817	7.32e-13	129.12	100.16	57.798	1.9315	16845000	19145	NaN	A0A0A0MTS7;Q8WZ42-12;Q8WZ42-13;Q8WZ42-7;Q8WZ42-4;Q8WZ42-11;Q8WZ42;Q8WZ42-8;Q8WZ42-2;Q8WZ42-9;Q8WZ42-3;A0A0A0MRA3;Q8WZ42-10;Q8WZ42-5	19145;19145;17638;16769;16599;16577;17504;17629;17412;10272;10080;10272;10205;16054	A0A0A0MTS7;Q8WZ42-5	A0A0A0MTS7	Titin	TTN	ERTLPQEATIETTAISSSMVIKNCQRSHQGV	TLPQEATIET(0.047)T(0.047)AIS(0.611)S(0.147)S(0.147)MVIK	995	UID996				1
NaN	NaN	NaN	NaN	NaN	NaN	NaN	NaN	NaN	NaN	NaN	NaN	NaN	NaN	NaN	NaN	NaN	NaN	NaN	NaN	NaN	NaN	NaN	NaN	NaN	NaN	NaN	NaN	NaN	NaN	NaN	NaN	NaN	NaN	NaN	NaN	NaN	NaN	NaN	NaN	NaN	NaN	16.8366	16.2381	16.5155	16.3845	15.8988	16.0242	NaN	NaN	NaN	NaN	NaN	NaN	NaN	NaN	NaN	NaN	NaN	NaN	S	3			195;2470	___1	+	HTP							0.499941	0.00136507	75.97	34.593	75.97	0.82724	5695800	16015	NaN	A0A0A0MTS7;Q8WZ42-12;Q8WZ42-13;Q8WZ42-7;Q8WZ42-4;Q8WZ42-11;Q8WZ42;Q8WZ42-8;Q8WZ42-2;Q8WZ42-9;Q8WZ42-3;A0A0A0MRA3;Q8WZ42-10;Q8WZ42-5	16015;16015;14508;13639;13469;13447;14374;14499;14282;7142;6950;7142;7075;12924	A0A0A0MTS7;Q8WZ42-5	A0A0A0MTS7	Titin	TTN	DKVLETGDRVKMKTLSAYAELVISPSERSDK	T(0.5)LS(0.5)AYAELVISPSER	998	UID999	RVKMKtLsAyAELVI			1
NaN	NaN	NaN	NaN	NaN	NaN	NaN	NaN	NaN	NaN	NaN	NaN	NaN	NaN	NaN	NaN	NaN	NaN	NaN	NaN	NaN	NaN	NaN	NaN	NaN	NaN	NaN	NaN	NaN	NaN	NaN	NaN	NaN	NaN	NaN	NaN	16.8158	16.0635	16.1886	16.3837	16.0846	16.0206	NaN	NaN	NaN	NaN	NaN	NaN	NaN	NaN	NaN	NaN	NaN	NaN	18.1533	17.3753	17.6871	17.5597	17.0693	17.2593	S	3			195;2470	___1									0.912726	0.000628973	78.794	57.237	76.118	0.56914	31035000	16023	NaN	A0A0A0MTS7;Q8WZ42-12;Q8WZ42-13;Q8WZ42-7;Q8WZ42-4;Q8WZ42-11;Q8WZ42;Q8WZ42-8;Q8WZ42-2;Q8WZ42-9;Q8WZ42-3;A0A0A0MRA3;Q8WZ42-10;Q8WZ42-5	16023;16023;14516;13647;13477;13455;14382;14507;14290;7150;6958;7150;7083;12932	A0A0A0MTS7;Q8WZ42-5	A0A0A0MTS7	Titin	TTN	RVKMKTLSAYAELVISPSERSDKGIYTLKLE	TLSAYAELVIS(0.913)PS(0.087)ER	999	UID1000				1
21.4352	21.0998	20.6127	21.4486	20.837	20.8822	22.0112	21.341	21.7153	21.5147	21.1941	21.0443	21.6674	21.4514	21.1238	21.3869	20.8776	20.6871	21.5066	20.8754	20.8255	20.6365	20.694	20.1087	21.609	20.8564	20.5858	21.3817	20.7253	20.5922	21.1865	20.5537	20.7538	21.1126	20.1897	20.1552	21.3873	20.8976	20.49	20.9486	20.4691	20.5658	20.8962	20.4978	20.3489	20.7294	20.3496	20.1658	22.1392	21.18	21.5424	21.6324	21.2083	20.8967	22.2667	21.9703	21.9727	21.8514	21.5949	21.3623	S	3			195;2470	___1	+	HTP							1	3.81e-12	126.32	106.07	126.32	-0.021305	5006400000	32901	NaN	A0A0A0MTS7;Q8WZ42-12;Q8WZ42-13;Q8WZ42-7;Q8WZ42-4;Q8WZ42-11;Q8WZ42;Q8WZ42-8;Q8WZ42-2;Q8WZ42-9;Q8WZ42-3;A0A0A0MRA3;Q8WZ42-10;Q8WZ42-5	32901;32901;31394;30525;30355;30333;31260;31385;31168;24028;23836;24028;23961;29810	A0A0A0MTS7;Q8WZ42-5	A0A0A0MTS7	Titin	TTN	EPVTPKTPLNPPEPPSNPPEVLDVTKSSVSL	TPLNPPEPPS(1)NPPEVLDVTK	1000	UID1001	LNPPEPPsNPPEVLD			1
17.7487	17.1041	16.8697	17.5477	16.6809	16.8585	NaN	NaN	NaN	NaN	NaN	NaN	NaN	NaN	NaN	NaN	NaN	NaN	NaN	NaN	NaN	NaN	NaN	NaN	NaN	NaN	NaN	NaN	NaN	NaN	NaN	NaN	NaN	NaN	NaN	NaN	NaN	NaN	NaN	NaN	NaN	NaN	18.4013	17.7553	17.9716	17.9643	17.4434	17.4187	NaN	NaN	NaN	NaN	NaN	NaN	NaN	NaN	NaN	NaN	NaN	NaN	S	3			195;2470	___1									0.53638	4.78e-15	144.82	129.73	79.635	0.69983	39048000	21324	NaN	A0A0A0MTS7;Q8WZ42-12;Q8WZ42-13;Q8WZ42-7;Q8WZ42-4;Q8WZ42-11;Q8WZ42;Q8WZ42-8;Q8WZ42-2;Q8WZ42-9;Q8WZ42-3;A0A0A0MRA3;Q8WZ42-10;Q8WZ42-5	21324;21324;19817;18948;18778;18756;19683;19808;19591;12451;12259;12451;12384;18233	A0A0A0MTS7;Q8WZ42-5	A0A0A0MTS7	Titin	TTN	DRKTWSTVTPEVKKTSFHVTNLVPGNEYYFR	T(0.461)S(0.536)FHVT(0.003)NLVPGNEYYFR	1001	UID1002				1
20.1528	19.4411	18.8944	20.0242	19.2235	19.3917	NaN	NaN	NaN	NaN	NaN	NaN	17.2987	16.8985	16.5156	17.0614	16.4319	16.712	17.5722	16.749	17.0096	16.9522	17.2133	16.2568	20.8382	19.3073	19.2913	20.554	19.6117	19.1078	20.082	19.5007	19.3326	19.9405	18.6999	19.1779	21.0813	20.1303	19.8652	20.5262	19.9816	20.255	20.2954	19.8314	19.6074	21.21	19.4153	19.3051	20.7012	19.8591	19.3297	20.1874	19.4871	19.5458	19.7555	19.4302	20.2609	19.5697	19.0808	19.9543	S	3			195;2470	___1									0.9965	4.11e-64	194.9	177.4	157.55	-0.31318	2603800000	35815	NaN	A0A0A0MTS7;Q8WZ42-12;Q8WZ42-13;Q8WZ42-7;Q8WZ42-4;Q8WZ42-11;Q8WZ42;Q8WZ42-8;Q8WZ42-2;Q8WZ42-9;Q8WZ42-3;A0A0A0MRA3;Q8WZ42-10;Q8WZ42-5	35815;35815;34308;33439;33269;33247;34174;34299;34082;26942;26750;26942;26875;32724	A0A0A0MTS7;Q8WZ42-5	A0A0A0MTS7	Titin	TTN	REVVLRTSGDTSLQGSFSSQSVQMSASKQEA	TSGDTS(0.001)LQGS(0.996)FS(0.003)SQSVQMSASK	1004	UID1005				1;2
NaN	NaN	NaN	NaN	NaN	NaN	17.6989	17.2174	17.1872	17.3636	16.9154	16.7362	NaN	NaN	NaN	NaN	NaN	NaN	NaN	NaN	NaN	NaN	NaN	NaN	NaN	NaN	NaN	NaN	NaN	NaN	NaN	NaN	NaN	NaN	NaN	NaN	NaN	NaN	NaN	NaN	NaN	NaN	NaN	NaN	NaN	NaN	NaN	NaN	NaN	NaN	NaN	NaN	NaN	NaN	NaN	NaN	NaN	NaN	NaN	NaN	S	3			195;2470	___1									0.660637	3.57e-08	92.932	79.34	92.932	2.4713	535520000	35817	NaN	A0A0A0MTS7;Q8WZ42-12;Q8WZ42-13;Q8WZ42-7;Q8WZ42-4;Q8WZ42-11;Q8WZ42;Q8WZ42-8;Q8WZ42-2;Q8WZ42-9;Q8WZ42-3;A0A0A0MRA3;Q8WZ42-10;Q8WZ42-5	35817;35817;34310;33441;33271;33249;34176;34301;34084;26944;26752;26944;26877;32726	A0A0A0MTS7;Q8WZ42-5	A0A0A0MTS7	Titin	TTN	VVLRTSGDTSLQGSFSSQSVQMSASKQEASF	TSGDTSLQGS(0.013)FS(0.661)S(0.659)QS(0.663)VQMS(0.003)ASK	1005	UID1006				1;2
18.8668	18.4311	18.3373	18.866	18.3238	18.4956	NaN	NaN	NaN	NaN	NaN	NaN	NaN	NaN	NaN	NaN	NaN	NaN	NaN	NaN	NaN	NaN	NaN	NaN	18.1493	17.206	17.2359	17.7504	17.2305	17.0083	NaN	NaN	NaN	NaN	NaN	NaN	18.6229	18.0787	18.1016	18.1836	17.9945	18.3071	18.0763	17.766	17.764	18.1273	17.5537	17.5218	18.126	17.5864	18.1131	17.632	17.6575	17.2466	19.234	19.0268	19.0958	18.8602	18.9704	18.9391	S	3			195;2470	___1									0.856602	7.23e-30	149.93	132.86	139.28	-0.015309	1125100000	35818	NaN	A0A0A0MTS7;Q8WZ42-12;Q8WZ42-13;Q8WZ42-7;Q8WZ42-4;Q8WZ42-11;Q8WZ42;Q8WZ42-8;Q8WZ42-2;Q8WZ42-9;Q8WZ42-3;A0A0A0MRA3;Q8WZ42-10;Q8WZ42-5	35818;35818;34311;33442;33272;33250;34177;34302;34085;26945;26753;26945;26878;32727	A0A0A0MTS7;Q8WZ42-5	A0A0A0MTS7	Titin	TTN	VLRTSGDTSLQGSFSSQSVQMSASKQEASFS	TSGDTSLQGS(0.003)FS(0.056)S(0.857)QS(0.084)VQMSASK	1006	UID1007				1;2
17.2523	17.1631	16.6787	17.2066	17.0036	17.2261	19.9181	19.4307	19.8002	19.6999	19.2758	19.3128	NaN	NaN	NaN	NaN	NaN	NaN	NaN	NaN	NaN	NaN	NaN	NaN	18.4609	17.338	17.3332	17.8296	17.3702	17.3185	18.4226	17.5439	17.9047	18.086	17.049	17.3069	20.0989	19.4315	19.3814	19.4135	19.2838	19.4753	NaN	NaN	NaN	NaN	NaN	NaN	19.747	18.9181	19.089	19.0563	18.7399	18.5334	NaN	NaN	NaN	NaN	NaN	NaN	S	3			195;2470	___1									0.999469	9.35e-48	178.43	161.35	165.96	0.097684	1076500000	35820	NaN	A0A0A0MTS7;Q8WZ42-12;Q8WZ42-13;Q8WZ42-7;Q8WZ42-4;Q8WZ42-11;Q8WZ42;Q8WZ42-8;Q8WZ42-2;Q8WZ42-9;Q8WZ42-3;A0A0A0MRA3;Q8WZ42-10;Q8WZ42-5	35820;35820;34313;33444;33274;33252;34179;34304;34087;26947;26755;26947;26880;32729	A0A0A0MTS7;Q8WZ42-5	A0A0A0MTS7	Titin	TTN	RTSGDTSLQGSFSSQSVQMSASKQEASFSSF	TSGDTSLQGSFSSQS(0.999)VQMSASK	1007	UID1008				1;2
NaN	NaN	NaN	NaN	NaN	NaN	NaN	NaN	NaN	NaN	NaN	NaN	NaN	NaN	NaN	NaN	NaN	NaN	NaN	NaN	NaN	NaN	NaN	NaN	NaN	NaN	NaN	NaN	NaN	NaN	NaN	NaN	NaN	NaN	NaN	NaN	NaN	NaN	NaN	NaN	NaN	NaN	NaN	NaN	NaN	NaN	NaN	NaN	NaN	NaN	NaN	NaN	NaN	NaN	18.6685	18.4462	18.7153	18.3047	18.3407	18.5554	S	3			195;2470	___1									0.811004	4.16e-47	175.79	157.25	175.79	-0.17082	192530000	35824	NaN	A0A0A0MTS7;Q8WZ42-12;Q8WZ42-13;Q8WZ42-7;Q8WZ42-4;Q8WZ42-11;Q8WZ42;Q8WZ42-8;Q8WZ42-2;Q8WZ42-9;Q8WZ42-3;A0A0A0MRA3;Q8WZ42-10;Q8WZ42-5	35824;35824;34317;33448;33278;33256;34183;34308;34091;26951;26759;26951;26884;32733	A0A0A0MTS7;Q8WZ42-5	A0A0A0MTS7	Titin	TTN	DTSLQGSFSSQSVQMSASKQEASFSSFSSSS	TSGDTSLQGSFSS(0.001)QS(0.111)VQMS(0.811)AS(0.076)K	1008	UID1009				1
NaN	NaN	NaN	NaN	NaN	NaN	19.9115	18.9074	19.4032	19.5096	18.9576	18.8267	NaN	NaN	NaN	NaN	NaN	NaN	NaN	NaN	NaN	NaN	NaN	NaN	NaN	NaN	NaN	NaN	NaN	NaN	NaN	NaN	NaN	NaN	NaN	NaN	NaN	NaN	NaN	NaN	NaN	NaN	NaN	NaN	NaN	NaN	NaN	NaN	19.6985	18.5613	18.9404	19.1091	18.5379	18.4562	19.9139	19.3393	19.4255	19.4683	19.0298	18.8901	S	2			195;2470	___1									0.909964	2.83e-90	272.08	204.15	189.52	2.1747	170210000	28809	NaN	A0A0A0MTS7;Q8WZ42-12;Q8WZ42-13;Q8WZ42-7;Q8WZ42-4;Q8WZ42-11;Q8WZ42;Q8WZ42-8;Q8WZ42-2;Q8WZ42-9;Q8WZ42-3;A0A0A0MRA3;Q8WZ42-10;Q8WZ42-5	28809;28809;27302;26433;26263;26241;27168;27293;27076;19936;19744;19936;19869;25718	A0A0A0MTS7;Q8WZ42-5	A0A0A0MTS7	Titin	TTN	DLRTRAYVDTTDSRTSLTIENANRNDSGKYT	T(0.075)S(0.91)LT(0.015)IENANR	1010	UID1011				1
19.9022	19.2765	18.9861	19.7651	19.25	19.4179	19.6323	18.7126	19.1198	19.2514	18.8343	18.9289	20.6397	20.0709	20.2181	20.2887	20.0882	20.1577	19.2052	18.3449	18.3657	18.1484	18.2253	17.4323	20.7083	19.9912	19.9106	20.4173	20.0117	20.1933	21.0296	20.3216	20.5794	20.7758	20.4237	20.6007	20.6944	20.022	20.0958	20.4383	19.9406	20.3673	20.8873	20.2417	20.1462	20.4575	20.2616	20.3539	20.3749	19.3459	19.8084	19.8206	19.4942	19.3881	21.178	20.6898	20.7642	20.8141	20.7312	20.8081	S	3			195;2470	___1									1	1.1e-38	186.82	129.47	169.06	2.0477	657730000	29798	NaN	A0A0A0MTS7;Q8WZ42-12;Q8WZ42-13;Q8WZ42-7;Q8WZ42-4;Q8WZ42-11;Q8WZ42;Q8WZ42-8;Q8WZ42-2;Q8WZ42-9;Q8WZ42-3;A0A0A0MRA3;Q8WZ42-10;Q8WZ42-5	29798;29798;28291;27422;27252;27230;28157;28282;28065;20925;20733;20925;20858;26707	A0A0A0MTS7;Q8WZ42-5	A0A0A0MTS7	Titin	TTN	TVSTKGEVRTTEYVVSNLKPGVNYYFRVSAV	TTEYVVS(1)NLKPGVNYYFR	1011	UID1012				1
NaN	NaN	NaN	NaN	NaN	NaN	NaN	NaN	NaN	NaN	NaN	NaN	NaN	NaN	NaN	NaN	NaN	NaN	NaN	NaN	NaN	NaN	NaN	NaN	NaN	NaN	NaN	NaN	NaN	NaN	19.6515	18.7256	19.1003	19.4667	18.4094	18.3743	19.8974	18.816	18.8518	19.1253	18.4988	18.9391	NaN	NaN	NaN	NaN	NaN	NaN	NaN	NaN	NaN	NaN	NaN	NaN	NaN	NaN	NaN	NaN	NaN	NaN	S	2			195;2470	___1									0.854616	0.0105445	118.23	69.632	118.23	0.79561	36394000	14191	NaN	A0A0A0MTS7;Q8WZ42-12;Q8WZ42-13;Q8WZ42-7;Q8WZ42-4;Q8WZ42-11;Q8WZ42;Q8WZ42-8;Q8WZ42-2;Q8WZ42-9;Q8WZ42-3;A0A0A0MRA3;Q8WZ42-10;Q8WZ42-5	14191;14191;12684;11815;11645;11623;12550;12675;12458;5318;5126;5318;5251;11100	A0A0A0MTS7;Q8WZ42-5	A0A0A0MTS7	Titin	TTN	KNDAKLHTSRTVLISSEGKTHKLEMKEVTLD	TVLIS(0.145)S(0.855)EGK	1012	UID1013				1
19.9808	19.1283	18.9222	19.5521	19.1052	19.2526	19.6775	19.3885	19.0883	19.1	18.6889	18.5875	19.604	19.033	18.9776	19.0574	18.5666	18.659	19.8404	19.1967	19.1494	19.0365	19.0385	18.2405	19.6006	18.6876	18.5449	19.0131	18.2771	18.3618	19.9221	19.0407	19.2861	19.5836	18.7303	18.7941	20.5782	19.656	19.7502	20.032	19.4046	19.8016	20.102	19.247	19.2546	19.5016	19.0493	19.0841	18.7628	17.7702	18.0696	18.1988	17.6295	17.5247	18.7311	18.1514	18.0904	18.0317	17.7481	17.6727	S	3			195;2470	___1									1	0.000348447	127.78	104.9	122.07	-2.1715	1492600000	17099	NaN	A0A0A0MTS7;Q8WZ42-12;Q8WZ42-13;Q8WZ42-7;Q8WZ42-4;Q8WZ42-11;Q8WZ42;Q8WZ42-8;Q8WZ42-2;Q8WZ42-9;Q8WZ42-3;A0A0A0MRA3;Q8WZ42-10;Q8WZ42-5	17099;17099;15592;14723;14553;14531;15458;15583;15366;8226;8034;8226;8159;14008	A0A0A0MTS7;Q8WZ42-5	A0A0A0MTS7	Titin	TTN	LERREAGRRTYIPVMSGENKLSWTVKDLIPN	TYIPVMS(1)GENK	1013	UID1014				1
17.5291	17.1931	17.24	18.0294	17.2437	17.1564	17.6686	17.2817	17.1178	17.2728	16.6595	16.4497	NaN	NaN	NaN	NaN	NaN	NaN	NaN	NaN	NaN	NaN	NaN	NaN	18.0084	17.2872	17.3283	17.8054	17.1979	16.9483	17.9257	17.3246	17.3255	17.7456	16.693	16.8577	NaN	NaN	NaN	NaN	NaN	NaN	NaN	NaN	NaN	NaN	NaN	NaN	17.6958	17.0605	17.0238	17.2189	16.7213	16.3991	17.7759	17.3485	17.3632	17.1891	16.991	16.8542	S	3			195;2470;2471	___1									0.662113	9.97e-06	112.55	93.012	95.414	0.79329	121830000	1248	NaN	A0A0A0MTS7;Q8WZ42-12;Q8WZ42-13;Q8WZ42-7;Q8WZ42-4;Q8WZ42-11;Q8WZ42;Q8WZ42-8;Q8WZ42-2;Q8WZ42-9;Q8WZ42-3;A0A0A0MRA3;Q8WZ42-10;Q8WZ42-5;Q8WZ42-6	1248;1248;1248;1248;1248;1248;1248;1248;1156;1202;1202;1202;1202;1248;1248	A0A0A0MTS7;Q8WZ42-5;Q8WZ42-6	A0A0A0MTS7	Titin	TTN	TVVVRTYVEDQEFHISSFEERLIKEIEYRII	TYVEDQEFHIS(0.662)S(0.338)FEER	1014	UID1015				1
18.8142	18.2377	17.9063	19.1894	18.0582	18.101	19.1678	18.4584	18.6222	18.7853	18.0481	17.7829	19.2181	18.987	18.6513	18.8163	18.2148	18.155	18.2634	17.8422	18.0325	17.6547	17.506	16.9842	19.3971	18.7205	18.5238	19.205	18.5767	18.2997	19.4104	18.7623	18.8981	19.2314	18.2842	18.3553	19.6546	18.967	18.7902	19.0892	18.5889	18.8271	18.0474	17.5678	17.6419	17.6985	17.3548	17.215	19.5032	18.7637	18.8426	19.0022	18.5141	18.1523	19.282	18.8853	18.9799	18.8085	18.5206	18.2997	S	3			195;2470;2471	___1									0.990768	2.4e-111	261.19	217.14	247.36	-0.69342	953670000	1249	NaN	A0A0A0MTS7;Q8WZ42-12;Q8WZ42-13;Q8WZ42-7;Q8WZ42-4;Q8WZ42-11;Q8WZ42;Q8WZ42-8;Q8WZ42-2;Q8WZ42-9;Q8WZ42-3;A0A0A0MRA3;Q8WZ42-10;Q8WZ42-5;Q8WZ42-6	1249;1249;1249;1249;1249;1249;1249;1249;1157;1203;1203;1203;1203;1249;1249	A0A0A0MTS7;Q8WZ42-5;Q8WZ42-6	A0A0A0MTS7	Titin	TTN	VVVRTYVEDQEFHISSFEERLIKEIEYRIIK	TYVEDQEFHIS(0.009)S(0.991)FEER	1015	UID1016				1
22.6621	21.908	21.61	22.6973	21.9148	22.0905	22.732	21.8453	22.1781	22.1061	21.7808	21.5395	23.2781	22.7708	22.6033	22.8946	22.3733	22.297	21.8899	21.2218	21.0588	20.9774	20.8772	20.2616	22.4005	21.501	21.3335	21.9717	21.3041	21.2908	22.1647	21.344	21.539	21.9701	20.9882	21.0191	22.9344	22.1704	21.9263	22.1371	21.5628	21.7731	22.6675	21.9939	21.9206	22.2328	21.8417	21.7484	22.5501	21.5482	21.8919	21.9938	21.4943	21.384	22.8731	22.323	22.361	22.5414	22.093	21.9584	S	3			195;2470	___1	+	HTP							0.998378	2.92e-24	148.72	134.71	147.76	0.38611	22272000000	16440	NaN	A0A0A0MTS7;Q8WZ42-12;Q8WZ42-13;Q8WZ42-7;Q8WZ42-4;Q8WZ42-11;Q8WZ42;Q8WZ42-8;Q8WZ42-2;Q8WZ42-9;Q8WZ42-3;A0A0A0MRA3;Q8WZ42-10;Q8WZ42-5	16440;16440;14933;14064;13894;13872;14799;14924;14707;7567;7375;7567;7500;13349	A0A0A0MTS7;Q8WZ42-5	A0A0A0MTS7	Titin	TTN	VAAENMYGVGEPVQASPITAKYQFDPPGPPT	VAAENMYGVGEPVQAS(0.998)PIT(0.002)AK	1016	UID1017	VGEPVQAsPITAKYQ			1
21.9793	21.0871	20.5697	21.8507	21.0515	21.074	22.8065	21.7465	22.0011	22.3985	21.9521	21.594	NaN	NaN	NaN	NaN	NaN	NaN	NaN	NaN	NaN	NaN	NaN	NaN	21.9004	20.8761	20.5834	21.6065	20.5405	20.5985	22.5225	21.3315	21.7253	22.4564	21.2459	21.1123	22.4694	21.3938	21.1707	21.7771	20.9998	21.2988	21.4899	20.6394	20.5948	20.8843	20.4202	20.3493	22.8254	21.0761	21.6125	21.9353	21.4432	21.1926	22.3433	21.6187	21.3594	21.6882	21.1994	20.8995	S	4			195;2470;2471	___1	+	HTP							1	4.43e-20	155.87	124.45	101.48	-0.7435	6218500000	755	NaN	A0A0A0MTS7;Q8WZ42-12;Q8WZ42-13;Q8WZ42-7;Q8WZ42-4;Q8WZ42-11;Q8WZ42;Q8WZ42-8;Q8WZ42-2;Q8WZ42-9;Q8WZ42-3;A0A0A0MRA3;Q8WZ42-10;Q8WZ42-5;Q8WZ42-6	755;755;755;755;755;755;755;755;663;709;709;709;709;755;755	A0A0A0MTS7;Q8WZ42-5;Q8WZ42-6	A0A0A0MTS7	Titin	TTN	RISAAKVAEPPQRPASEPHVVPKAVKPRVIQ	VAEPPQRPAS(1)EPHVVPK	1017	UID1018	EPPQRPAsEPHVVPK			1
NaN	NaN	NaN	NaN	NaN	NaN	NaN	NaN	NaN	NaN	NaN	NaN	NaN	NaN	NaN	NaN	NaN	NaN	17.7272	17.0109	16.8621	16.8798	16.6315	15.9787	NaN	NaN	NaN	NaN	NaN	NaN	NaN	NaN	NaN	NaN	NaN	NaN	NaN	NaN	NaN	NaN	NaN	NaN	17.8866	17.287	17.2278	17.5456	16.9715	16.7684	NaN	NaN	NaN	NaN	NaN	NaN	NaN	NaN	NaN	NaN	NaN	NaN	S	4			195;2470	___1									0.999852	1.07e-09	77.791	55.138	77.791	3.0847	57387000	34132	NaN	A0A0A0MTS7;Q8WZ42-12;Q8WZ42-13;Q8WZ42-7;Q8WZ42-4;Q8WZ42-11;Q8WZ42;Q8WZ42-8;Q8WZ42-2;Q8WZ42-9;Q8WZ42-3;A0A0A0MRA3;Q8WZ42-10;Q8WZ42-5	34132;34132;32625;31756;31586;31564;32491;32616;32399;25259;25067;25259;25192;31041	A0A0A0MTS7;Q8WZ42-5	A0A0A0MTS7	Titin	TTN	IRSQKGVSVAKVKVASIEIGPVSGQIMHAVG	VAS(1)IEIGPVSGQIMHAVGEEGGHVK	1018	UID1019				1
NaN	NaN	NaN	NaN	NaN	NaN	NaN	NaN	NaN	NaN	NaN	NaN	NaN	NaN	NaN	NaN	NaN	NaN	NaN	NaN	NaN	NaN	NaN	NaN	NaN	NaN	NaN	NaN	NaN	NaN	17.8735	17.1709	17.56	18.0194	16.8919	16.6695	17.8628	16.9715	16.8532	17.256	16.7492	16.8956	NaN	NaN	NaN	NaN	NaN	NaN	NaN	NaN	NaN	NaN	NaN	NaN	NaN	NaN	NaN	NaN	NaN	NaN	S	2			195;2470	___1									0.999991	0.00381658	77.204	62.053	77.204	-2.155	19343000	4998	NaN	A0A0A0MTS7;Q8WZ42-12;Q8WZ42-13;Q8WZ42-7;Q8WZ42-4;Q8WZ42-11;Q8WZ42;Q8WZ42-8;Q8WZ42-2;Q8WZ42-5	4998;4998;4681;3946;3754;3754;4681;4806;4589;4681	A0A0A0MTS7;Q8WZ42-5	A0A0A0MTS7	Titin	TTN	FVKKVDPSYLMLPGESARLHCKLKGSPVIQV	VDPSYLMLPGES(1)AR	1019	UID1020				1
NaN	NaN	NaN	NaN	NaN	NaN	20.9715	19.9502	20.3011	20.4368	20.0077	19.9704	NaN	NaN	NaN	NaN	NaN	NaN	NaN	NaN	NaN	NaN	NaN	NaN	20.0343	19.0446	18.8927	19.4761	18.7074	18.9377	17.5586	16.5785	16.8344	17.3217	16.2972	16.3732	20.8084	19.9614	19.9655	20.3084	19.6903	20.0122	18.5383	17.5741	17.843	17.8799	17.7313	17.6784	20.908	19.65	20.1014	20.1777	19.7257	19.7447	20.5137	19.73	19.9154	19.9995	19.5919	19.6441	S	2			195;2470	___1	+	CST							0.987021	0.00576249	72.29	44.058	72.29	-2.6545	1070900000	14574	NaN	A0A0A0MTS7;Q8WZ42-12;Q8WZ42-13;Q8WZ42-7;Q8WZ42-4;Q8WZ42-11;Q8WZ42;Q8WZ42-8;Q8WZ42-2;Q8WZ42-9;Q8WZ42-3;A0A0A0MRA3;Q8WZ42-10;Q8WZ42-5	14574;14574;13067;12198;12028;12006;12933;13058;12841;5701;5509;5701;5634;11483	A0A0A0MTS7;Q8WZ42-5	A0A0A0MTS7	Titin	TTN	SIDDTSQIRVEAMGMSSEAKLTVLEGDPYFT	VEAMGMS(0.987)S(0.013)EAK	1020	UID1021	RVEAMGMssEAKLTV			1
NaN	NaN	NaN	NaN	NaN	NaN	NaN	NaN	NaN	NaN	NaN	NaN	NaN	NaN	NaN	NaN	NaN	NaN	NaN	NaN	NaN	NaN	NaN	NaN	19.704	18.7757	18.7045	19.2524	18.5932	18.6561	20.4933	19.6005	19.775	20.1375	19.2839	19.392	19.3438	18.4613	18.4374	18.7892	18.1763	18.5142	19.8776	19.1729	19.1749	19.3743	19.0263	18.92	18.4735	17.374	17.8424	17.6837	17.3686	17.2109	NaN	NaN	NaN	NaN	NaN	NaN	S	3			195;2470	___1	+	CST							0.589955	0.0221303	49.5	32.927	45.879	-1.4054	318980000	14575	NaN	A0A0A0MTS7;Q8WZ42-12;Q8WZ42-13;Q8WZ42-7;Q8WZ42-4;Q8WZ42-11;Q8WZ42;Q8WZ42-8;Q8WZ42-2;Q8WZ42-9;Q8WZ42-3;A0A0A0MRA3;Q8WZ42-10;Q8WZ42-5	14575;14575;13068;12199;12029;12007;12934;13059;12842;5702;5510;5702;5635;11484	A0A0A0MTS7;Q8WZ42-5	A0A0A0MTS7	Titin	TTN	IDDTSQIRVEAMGMSSEAKLTVLEGDPYFTG	VEAMGMS(0.41)S(0.59)EAK	1021	UID1022	VEAMGMssEAKLTVL			1
22.4734	21.6043	21.2973	21.9395	21.5244	21.7428	22.2289	21.2347	21.5686	21.6845	21.3054	21.2316	NaN	NaN	NaN	NaN	NaN	NaN	NaN	NaN	NaN	NaN	NaN	NaN	20.0132	19.0616	18.8499	19.3742	18.7342	18.6326	21.7877	20.9095	21.1087	21.4065	20.378	20.6379	21.7727	20.9473	20.8888	21.35	20.7766	21.1088	21.5052	20.6678	20.7082	20.9031	20.6171	20.638	23.4298	22.3094	22.7829	22.8916	22.3836	22.4736	23.6072	22.8929	22.9896	23.0543	22.7646	22.771	S	3			195;2470	___1	+	HTP							0.965118	5.08e-245	330.57	279.72	135.27	1.7588	5591200000	28739	NaN	A0A0A0MTS7;Q8WZ42-12;Q8WZ42-13;Q8WZ42-7;Q8WZ42-4;Q8WZ42-11;Q8WZ42;Q8WZ42-8;Q8WZ42-2;Q8WZ42-9;Q8WZ42-3;A0A0A0MRA3;Q8WZ42-10;Q8WZ42-5	28739;28739;27232;26363;26193;26171;27098;27223;27006;19866;19674;19866;19799;25648	A0A0A0MTS7;Q8WZ42-5	A0A0A0MTS7	Titin	TTN	RVKSVNKVGASDPSDSSDPQIAKEREEEPLF	VGAS(0.001)DPS(0.015)DS(0.965)S(0.019)DPQIAK	1022	UID1023	GASDPSDssDPQIAK			1
20.6096	19.6462	19.413	20.1085	19.6498	19.7858	NaN	NaN	NaN	NaN	NaN	NaN	NaN	NaN	NaN	NaN	NaN	NaN	NaN	NaN	NaN	NaN	NaN	NaN	20.413	19.5113	19.3234	19.78	19.1227	19.2867	21.454	20.5457	20.7799	21.0495	20.2026	20.2793	17.8651	16.9952	17.1289	17.3322	16.5944	16.8099	22.1673	21.2496	21.1798	21.5598	21.2818	21.3021	18.3266	17.2692	17.6526	17.8548	17.1392	17.089	NaN	NaN	NaN	NaN	NaN	NaN	S	3			195;2470	___1	+	HTP							0.85409	1.76e-220	319.84	270.36	110.26	3.8405	1941300000	28740	NaN	A0A0A0MTS7;Q8WZ42-12;Q8WZ42-13;Q8WZ42-7;Q8WZ42-4;Q8WZ42-11;Q8WZ42;Q8WZ42-8;Q8WZ42-2;Q8WZ42-9;Q8WZ42-3;A0A0A0MRA3;Q8WZ42-10;Q8WZ42-5	28740;28740;27233;26364;26194;26172;27099;27224;27007;19867;19675;19867;19800;25649	A0A0A0MTS7;Q8WZ42-5	A0A0A0MTS7	Titin	TTN	VKSVNKVGASDPSDSSDPQIAKEREEEPLFD	VGASDPS(0.002)DS(0.143)S(0.854)DPQIAK	1023	UID1024	ASDPSDssDPQIAKE			1
NaN	NaN	NaN	NaN	NaN	NaN	NaN	NaN	NaN	NaN	NaN	NaN	NaN	NaN	NaN	NaN	NaN	NaN	NaN	NaN	NaN	NaN	NaN	NaN	NaN	NaN	NaN	NaN	NaN	NaN	NaN	NaN	NaN	NaN	NaN	NaN	NaN	NaN	NaN	NaN	NaN	NaN	NaN	NaN	NaN	NaN	NaN	NaN	NaN	NaN	NaN	NaN	NaN	NaN	21.0752	20.2894	20.1323	20.5586	20.4194	20.1421	S	2			195;2470;2471	___1									0.999852	1.1e-05	126.71	97.729	126.71	-2.7119	121890000	1212	NaN	A0A0A0MTS7;Q8WZ42-12;Q8WZ42-13;Q8WZ42-7;Q8WZ42-4;Q8WZ42-11;Q8WZ42;Q8WZ42-8;Q8WZ42-2;Q8WZ42-9;Q8WZ42-3;A0A0A0MRA3;Q8WZ42-10;Q8WZ42-5;Q8WZ42-6	1212;1212;1212;1212;1212;1212;1212;1212;1120;1166;1166;1166;1166;1212;1212	A0A0A0MTS7;Q8WZ42-5;Q8WZ42-6	A0A0A0MTS7	Titin	TTN	VQEPKVGETAPGFVYSEYEKEYEKEQALIRK	VGETAPGFVYS(1)EYEK	1024	UID1025				1
20.7788	19.3881	19.3892	20.0481	19.4328	19.8474	21.7311	20.4191	20.7498	21.1971	20.8137	21.108	21.9983	20.2196	20.7446	21.0058	20.5317	20.772	21.1366	20.0939	19.828	20.4228	20.1831	19.1636	19.9791	19.0245	18.999	19.4031	18.7214	19.0088	21.4551	20.2745	20.5021	20.7807	20.1056	20.3837	21.4991	20.1951	20.673	20.938	20.2194	20.7674	20.7828	19.5343	19.6994	19.9376	19.6629	19.9163	21.3057	19.8803	20.2954	20.5413	20.0055	20.3561	21.6016	20.3296	20.6307	20.8267	20.4832	20.8329	S	4			195;2470	___1									0.988416	1.56e-79	219.61	184.83	127.5	0.021658	1950100000	26576	NaN	A0A0A0MTS7;Q8WZ42-12;Q8WZ42-13;Q8WZ42-7;Q8WZ42-4;Q8WZ42-11;Q8WZ42;Q8WZ42-8;Q8WZ42-2;Q8WZ42-9;Q8WZ42-3;A0A0A0MRA3;Q8WZ42-10;Q8WZ42-5	26576;26576;25069;24200;24030;24008;24935;25060;24843;17703;17511;17703;17636;23485	A0A0A0MTS7;Q8WZ42-5	A0A0A0MTS7	Titin	TTN	IRVCALNKVGLGEATSVPGTVKPEDKLEAPE	VGLGEAT(0.012)S(0.988)VPGTVKPEDK	1025	UID1026				1
20.7859	19.9486	19.6945	20.3297	19.9693	20.0799	18.1385	17.63	17.9328	18.0144	17.6727	17.9352	20.1205	19.4984	19.6498	19.6956	19.4362	19.6875	19.3165	18.4169	18.4319	18.403	18.3063	17.7661	20.6276	19.8691	19.8824	20.3386	19.804	19.8976	20.712	19.7803	20.0584	20.3283	19.7502	19.8679	20.8262	20.0069	20.1657	20.417	19.8129	20.2879	21.1176	20.3165	20.3968	20.5809	20.42	20.5166	20.2147	19.213	19.7041	19.7788	19.4425	19.62	20.8643	20.1517	20.3614	20.4576	20.3462	20.5322	S	3			195;2470	___1									1	7.1e-12	169.17	133.9	86.467	0.14089	2001200000	15124	NaN	A0A0A0MTS7;Q8WZ42-12;Q8WZ42-13;Q8WZ42-7;Q8WZ42-4;Q8WZ42-11;Q8WZ42;Q8WZ42-8;Q8WZ42-2;Q8WZ42-9;Q8WZ42-3;A0A0A0MRA3;Q8WZ42-10;Q8WZ42-5	15124;15124;13617;12748;12578;12556;13483;13608;13391;6251;6059;6251;6184;12033	A0A0A0MTS7;Q8WZ42-5	A0A0A0MTS7	Titin	TTN	TDGKVKVHELAAEFISKPQNLEILEGEKAEF	VHELAAEFIS(1)K	1026	UID1027				1
NaN	NaN	NaN	NaN	NaN	NaN	NaN	NaN	NaN	NaN	NaN	NaN	17.4351	17.279	16.9842	17.2394	16.7114	16.497	NaN	NaN	NaN	NaN	NaN	NaN	NaN	NaN	NaN	NaN	NaN	NaN	NaN	NaN	NaN	NaN	NaN	NaN	NaN	NaN	NaN	NaN	NaN	NaN	20.4365	19.9526	19.7875	20.1238	19.8603	19.5945	NaN	NaN	NaN	NaN	NaN	NaN	NaN	NaN	NaN	NaN	NaN	NaN	S	3			195;2470	___1									0.999999	4.15e-167	278.72	251.12	74.222	-2.2912	404410000	32795	NaN	A0A0A0MTS7;Q8WZ42-12;Q8WZ42-13;Q8WZ42-7;Q8WZ42-4;Q8WZ42-11;Q8WZ42;Q8WZ42-8;Q8WZ42-2;Q8WZ42-9;Q8WZ42-3;A0A0A0MRA3;Q8WZ42-10;Q8WZ42-5	32795;32795;31288;30419;30249;30227;31154;31279;31062;23922;23730;23922;23855;29704	A0A0A0MTS7;Q8WZ42-5	A0A0A0MTS7	Titin	TTN	KCGKKAVYIKVRVIGSPNSPEGPLEYDDIQV	VIGS(1)PNS(1)PEGPLEYDDIQVR	1027	UID1028				1;2
21.3541	21.0746	20.5236	21.4349	20.7913	20.689	21.1448	20.5215	20.9017	20.7369	20.3571	20.1835	21.8475	21.8104	21.4282	21.6614	21.1338	20.9272	21.317	20.8178	20.7532	20.5991	20.5249	20.19	21.6402	20.8838	20.6064	21.3429	20.6849	20.5679	21.6026	20.969	21.1212	21.6229	20.6151	20.5589	21.6835	21.1435	20.8603	21.2367	20.7641	20.8781	20.6333	20.1833	19.9676	20.2313	20.0171	19.8163	22.161	21.3115	21.7469	21.6826	21.3637	21.0195	22.3839	22.1368	22.0725	22.0384	21.7763	21.4955	S	2			195;2470	___1	+	HTP							0.999999	4.34e-298	343.25	314.48	343.25	0.51256	18450000000	32798	NaN	A0A0A0MTS7;Q8WZ42-12;Q8WZ42-13;Q8WZ42-7;Q8WZ42-4;Q8WZ42-11;Q8WZ42;Q8WZ42-8;Q8WZ42-2;Q8WZ42-9;Q8WZ42-3;A0A0A0MRA3;Q8WZ42-10;Q8WZ42-5	32798;32798;31291;30422;30252;30230;31157;31282;31065;23925;23733;23925;23858;29707	A0A0A0MTS7;Q8WZ42-5	A0A0A0MTS7	Titin	TTN	KKAVYIKVRVIGSPNSPEGPLEYDDIQVRSV	VIGSPNS(1)PEGPLEYDDIQVR	1028	UID1029	RVIGSPNsPEGPLEY			1;2
21.1656	20.6418	20.2377	21.1007	20.5816	20.4411	22.4072	22.1316	22.3571	22.263	21.7935	21.4023	20.6837	20.6889	20.4575	20.3134	20.0387	19.9362	21.7516	20.6107	20.4989	20.3699	20.4059	19.7802	20.7464	20.19	19.9286	20.4085	20.0513	20	19.8654	19.272	19.5332	19.5241	18.8173	18.8098	21.7511	21.2992	21.1628	21.2806	21.0451	21.2958	20.9919	20.5269	20.5123	20.6466	20.3498	20.188	22.4417	21.8453	22.0561	22.0623	21.7029	21.32	23.0324	23.0568	22.9318	22.8206	22.6726	22.1576	S	2			195;2470;2471	___1									0.999718	1.73e-14	171.36	131.29	154.36	0.42053	5942100000	773	NaN	A0A0A0MTS7;Q8WZ42-12;Q8WZ42-13;Q8WZ42-7;Q8WZ42-4;Q8WZ42-11;Q8WZ42;Q8WZ42-8;Q8WZ42-2;Q8WZ42-9;Q8WZ42-3;A0A0A0MRA3;Q8WZ42-10;Q8WZ42-5;Q8WZ42-6	773;773;773;773;773;773;773;773;681;727;727;727;727;773;773	A0A0A0MTS7;Q8WZ42-5;Q8WZ42-6	A0A0A0MTS7	Titin	TTN	HVVPKAVKPRVIQAPSETHIKTTDQKGMHIS	VIQAPS(1)ETHIK	1029	UID1030				1
21.4846	20.4078	20.0659	20.9652	20.3561	20.4239	24.5637	23.5598	23.7776	23.9052	23.4165	23.1031	19.3333	18.4358	18.2991	18.6665	17.9201	17.8545	NaN	NaN	NaN	NaN	NaN	NaN	24.7128	23.6586	23.3564	24.0977	23.164	23.1237	24.0429	23.1631	23.2266	23.744	22.4314	22.427	24.229	23.2469	23.1456	23.6215	22.8524	23.1238	24.0367	23.2017	23.1641	23.3292	22.9639	22.7436	24.9264	23.7188	23.9456	24.2515	23.531	23.3696	24.7001	23.9846	23.9355	24.0923	23.4927	23.3784	S	3			195;2470	___1	+	HTP							1	0.0165994	90.108	54.228	66.962	0.021785	63318000000	35236	NaN	A0A0A0MTS7;Q8WZ42-12;Q8WZ42-13;Q8WZ42-7;Q8WZ42-4;Q8WZ42-11;Q8WZ42;Q8WZ42-8;Q8WZ42-2;Q8WZ42-9;Q8WZ42-3;A0A0A0MRA3;Q8WZ42-10;Q8WZ42-5	35236;35236;33729;32860;32690;32668;33595;33720;33503;26363;26171;26363;26296;32145	A0A0A0MTS7;Q8WZ42-5	A0A0A0MTS7	Titin	TTN	ARVTEKAVTSPPRVKSPEPRVKSPEAVKSPK	VKS(1)PEPR	1030	UID1031	TsPPRVKsPEPRVKs			1
19.5837	18.7967	18.4267	19.2702	18.714	18.8511	NaN	NaN	NaN	NaN	NaN	NaN	17.7932	17.2928	17.1945	17.3089	17.0593	16.9023	18.9829	18.3339	18.1629	18.199	18.2225	17.4523	19.1447	18.4315	18.2032	18.7722	17.9712	18.2006	19.984	19.1957	19.3063	19.7133	18.9463	18.8819	20.5026	19.6617	19.5475	19.9556	19.3383	19.6638	18.2632	17.5538	17.4374	17.6397	17.3247	17.3122	NaN	NaN	NaN	NaN	NaN	NaN	20.1452	19.376	19.4738	19.4789	19.3127	19.2631	S	3			195;2470	___1	+	HTP							0.997173	1.93e-32	164.6	147.32	120.63	0.98099	1140800000	24610	NaN	A0A0A0MTS7;Q8WZ42-12;Q8WZ42-13;Q8WZ42-7;Q8WZ42-4;Q8WZ42-11;Q8WZ42;Q8WZ42-8;Q8WZ42-2;Q8WZ42-9;Q8WZ42-3;A0A0A0MRA3;Q8WZ42-10;Q8WZ42-5	24610;24610;23103;22234;22064;22042;22969;23094;22877;15737;15545;15737;15670;21519	A0A0A0MTS7;Q8WZ42-5	A0A0A0MTS7	Titin	TTN	AENEYGIGLPAETAESVKASERPLPPGKITL	VLAENEYGIGLPAET(0.003)AES(0.997)VK	1031	UID1032	LPAEtAEsVKASERP			1
NaN	NaN	NaN	NaN	NaN	NaN	NaN	NaN	NaN	NaN	NaN	NaN	18.2174	17.2971	17.1284	17.4431	16.8751	16.6975	NaN	NaN	NaN	NaN	NaN	NaN	NaN	NaN	NaN	NaN	NaN	NaN	NaN	NaN	NaN	NaN	NaN	NaN	NaN	NaN	NaN	NaN	NaN	NaN	NaN	NaN	NaN	NaN	NaN	NaN	NaN	NaN	NaN	NaN	NaN	NaN	NaN	NaN	NaN	NaN	NaN	NaN	S	3			195;2470	___1	+	CST							1	0.00158504	85.619	53.98	85.619	-0.11873	6062500	21962	NaN	A0A0A0MTS7;Q8WZ42-12;Q8WZ42-13;Q8WZ42-7;Q8WZ42-4;Q8WZ42-11;Q8WZ42;Q8WZ42-8;Q8WZ42-2;Q8WZ42-9;Q8WZ42-3;A0A0A0MRA3;Q8WZ42-10;Q8WZ42-5	21962;21962;20455;19586;19416;19394;20321;20446;20229;13089;12897;13089;13022;18871	A0A0A0MTS7;Q8WZ42-5	A0A0A0MTS7	Titin	TTN	ATIKLKVLDKPGPPASVKINKMYSDRAMLSW	VLDKPGPPAS(1)VK	1032	UID1033	DkPGPPAsVKINKMy			1
19.8485	18.9391	18.6969	19.4964	18.7973	19.026	18.8036	17.8778	18.2342	18.2086	17.71	17.8042	NaN	NaN	NaN	NaN	NaN	NaN	17.7429	16.9815	16.7408	17.0759	16.7641	16.4711	19.2277	18.2449	18.0705	18.7224	18.1316	18.16	20.2327	19.2976	19.4912	19.9129	19.0091	19.032	20	19.0647	19.0861	19.473	18.834	19.2596	18.9349	18.0222	18.1107	18.412	18.0289	17.9868	NaN	NaN	NaN	NaN	NaN	NaN	18.7394	18.0809	18.0667	18.1841	17.6272	17.6963	S	3			195;2470	___1									0.970369	6.78e-87	216.87	192.08	142.32	-0.38082	388310000	24137	NaN	A0A0A0MTS7;Q8WZ42-12;Q8WZ42-13;Q8WZ42-7;Q8WZ42-4;Q8WZ42-11;Q8WZ42;Q8WZ42-8;Q8WZ42-2;Q8WZ42-9;Q8WZ42-3;A0A0A0MRA3;Q8WZ42-10;Q8WZ42-5	24137;24137;22630;21761;21591;21569;22496;22621;22404;15264;15072;15264;15197;21046	A0A0A0MTS7;Q8WZ42-5	A0A0A0MTS7	Titin	TTN	RPGPPEGPLAVTEVTSEKCVLSWFPPLDDGG	VLDRPGPPEGPLAVTEVT(0.03)S(0.97)EK	1033	UID1034				1
NaN	NaN	NaN	NaN	NaN	NaN	NaN	NaN	NaN	NaN	NaN	NaN	NaN	NaN	NaN	NaN	NaN	NaN	NaN	NaN	NaN	NaN	NaN	NaN	NaN	NaN	NaN	NaN	NaN	NaN	NaN	NaN	NaN	NaN	NaN	NaN	19.2076	18.2509	18.223	18.7517	18.0849	18.3158	NaN	NaN	NaN	NaN	NaN	NaN	NaN	NaN	NaN	NaN	NaN	NaN	NaN	NaN	NaN	NaN	NaN	NaN	S	3			195;2470	___1									0.82787	3.03e-10	112.48	94.988	71.678	0.24412	35202000	26301	NaN	A0A0A0MTS7;Q8WZ42-12;Q8WZ42-13;Q8WZ42-7;Q8WZ42-4;Q8WZ42-11;Q8WZ42;Q8WZ42-8;Q8WZ42-2;Q8WZ42-9;Q8WZ42-3;A0A0A0MRA3;Q8WZ42-10;Q8WZ42-5	26301;26301;24794;23925;23755;23733;24660;24785;24568;17428;17236;17428;17361;23210	A0A0A0MTS7;Q8WZ42-5	A0A0A0MTS7	Titin	TTN	RPGPPEGPVQVTGVTSEKCSLTWSPPLQDGG	VLDRPGPPEGPVQVTGVT(0.172)S(0.828)EK	1034	UID1035				1
19.8901	19.2188	18.7904	19.5754	19.1034	19.0732	NaN	NaN	NaN	NaN	NaN	NaN	21.1029	21.0598	20.7083	20.8701	20.2857	20.187	18.4058	17.9454	17.7193	17.4784	17.507	17.1599	19.2491	18.4382	18.3106	18.9715	18.2831	18.45	20.5068	19.7671	19.9113	20.3061	19.4345	19.3826	20.6668	20.1512	19.8596	20.2107	19.668	19.9229	NaN	NaN	NaN	NaN	NaN	NaN	19.1009	18.4322	18.8441	18.5916	18.1159	17.8025	NaN	NaN	NaN	NaN	NaN	NaN	S	3			195;2470	___1									0.999077	9.47e-46	170.44	132.47	84.948	0.9691	614280000	25215	NaN	A0A0A0MTS7;Q8WZ42-12;Q8WZ42-13;Q8WZ42-7;Q8WZ42-4;Q8WZ42-11;Q8WZ42;Q8WZ42-8;Q8WZ42-2;Q8WZ42-9;Q8WZ42-3;A0A0A0MRA3;Q8WZ42-10;Q8WZ42-5	25215;25215;23708;22839;22669;22647;23574;23699;23482;16342;16150;16342;16275;22124	A0A0A0MTS7;Q8WZ42-5	A0A0A0MTS7	Titin	TTN	KVLDRPGPPEGPVVISGVTAEKCTLAWKPPL	VLDRPGPPEGPVVIS(0.999)GVT(0.001)AEK	1035	UID1036				1
20.8283	19.9246	19.7375	20.6167	20.0254	20.2242	21.4516	20.6044	20.844	20.9556	20.6087	20.5785	21.6217	20.9587	21.1156	21.0124	20.6331	20.8429	20.8207	20.0851	20.152	20.0733	20.3317	19.6113	21.1073	20.2937	20.1007	20.6203	19.9425	20.0316	21.2466	20.3923	20.5603	20.8962	20.0551	20.1336	21.275	20.4585	20.4086	20.8305	20.1914	20.519	21.0624	20.2292	20.2151	20.4367	20.1225	20.2031	20.0527	18.9191	19.242	19.5929	19.0936	19.0711	21.5102	20.9248	20.9739	21.1286	20.6079	20.6461	S	3			195;2470	___1	+	HTP							1	1.45e-23	186.51	134.53	109.99	-0.39637	1106800000	21271	NaN	A0A0A0MTS7;Q8WZ42-12;Q8WZ42-13;Q8WZ42-7;Q8WZ42-4;Q8WZ42-11;Q8WZ42;Q8WZ42-8;Q8WZ42-2;Q8WZ42-9;Q8WZ42-3;A0A0A0MRA3;Q8WZ42-10;Q8WZ42-5	21271;21271;19764;18895;18725;18703;19630;19755;19538;12398;12206;12398;12331;18180	A0A0A0MTS7;Q8WZ42-5	A0A0A0MTS7	Titin	TTN	AVFVNVRVLDTPGPVSDLKVSDVTKTSCHVS	VLDTPGPVS(1)DLK	1036	UID1037	LDTPGPVsDLKVSDV			1
NaN	NaN	NaN	NaN	NaN	NaN	NaN	NaN	NaN	NaN	NaN	NaN	NaN	NaN	NaN	NaN	NaN	NaN	19.3032	18.1665	17.9762	18.0687	18.1542	17.1392	NaN	NaN	NaN	NaN	NaN	NaN	19.4099	18.4096	18.4698	18.7406	17.6312	17.707	19.3893	18.4038	18.3211	18.8531	18.165	18.4302	NaN	NaN	NaN	NaN	NaN	NaN	NaN	NaN	NaN	NaN	NaN	NaN	NaN	NaN	NaN	NaN	NaN	NaN	S	3			195;2470	___1									0.997507	7.14e-25	162.01	138.53	93.006	0.14273	66308000	21276	NaN	A0A0A0MTS7;Q8WZ42-12;Q8WZ42-13;Q8WZ42-7;Q8WZ42-4;Q8WZ42-11;Q8WZ42;Q8WZ42-8;Q8WZ42-2;Q8WZ42-9;Q8WZ42-3;A0A0A0MRA3;Q8WZ42-10;Q8WZ42-5	21276;21276;19769;18900;18730;18708;19635;19760;19543;12403;12211;12403;12336;18185	A0A0A0MTS7;Q8WZ42-5	A0A0A0MTS7	Titin	TTN	VRVLDTPGPVSDLKVSDVTKTSCHVSWAPPE	VLDTPGPVS(0.001)DLKVS(0.998)DVT(0.002)K	1037	UID1038				1
18.7901	18.1441	17.7842	18.418	17.9405	18.1561	20.186	19.2127	19.6601	19.6017	19.3734	18.9865	19.9794	19.6641	19.4221	19.6936	19.0454	18.8082	19.2803	18.7577	18.5549	18.5052	18.3988	17.8035	18.997	18.1645	17.8958	18.6816	17.9536	18.0153	19.0115	18.2738	18.4005	19.0065	18.0161	17.8867	18.8935	18.1582	17.9672	18.3949	17.8376	18.059	19.9584	19.5069	19.2523	19.6149	19.1973	19.0833	17.7521	16.6938	17.2945	17.2111	16.6147	16.4592	20.7706	20.4027	20.3394	20.3659	20.0276	19.7773	S	4			195;2470	___1									0.971489	2.8e-05	119.87	88.905	102.52	0.42156	1044100000	32309	NaN	A0A0A0MTS7;Q8WZ42-12;Q8WZ42-13;Q8WZ42-7;Q8WZ42-4;Q8WZ42-11;Q8WZ42;Q8WZ42-8;Q8WZ42-2;Q8WZ42-9;Q8WZ42-3;A0A0A0MRA3;Q8WZ42-10;Q8WZ42-5	32309;32309;30802;29933;29763;29741;30668;30793;30576;23436;23244;23436;23369;29218	A0A0A0MTS7;Q8WZ42-5	A0A0A0MTS7	Titin	TTN	AVTVQDLRVLPTIDLSTMPQKTIHVPAGRPV	VLPTIDLS(0.971)T(0.028)MPQK	1038	UID1039				1
NaN	NaN	NaN	NaN	NaN	NaN	NaN	NaN	NaN	NaN	NaN	NaN	18.4689	17.8766	17.7357	18.0098	17.3957	17.502	NaN	NaN	NaN	NaN	NaN	NaN	NaN	NaN	NaN	NaN	NaN	NaN	NaN	NaN	NaN	NaN	NaN	NaN	NaN	NaN	NaN	NaN	NaN	NaN	NaN	NaN	NaN	NaN	NaN	NaN	NaN	NaN	NaN	NaN	NaN	NaN	NaN	NaN	NaN	NaN	NaN	NaN	S	3			195;2470	___1									0.5	1.18e-09	138.46	114.27	138.46	2.3897	46027000	24766	NaN	A0A0A0MTS7;Q8WZ42-12;Q8WZ42-13;Q8WZ42-7;Q8WZ42-4;Q8WZ42-11;Q8WZ42;Q8WZ42-8;Q8WZ42-2;Q8WZ42-9;Q8WZ42-3;A0A0A0MRA3;Q8WZ42-10;Q8WZ42-5	24766;24766;23259;22390;22220;22198;23125;23250;23033;15893;15701;15893;15826;21675	A0A0A0MTS7;Q8WZ42-5	A0A0A0MTS7	Titin	TTN	KDNVPLKQTTRVNAESTENNSLLTIKDACRE	VNAES(0.5)T(0.5)ENNSLLTIK	1039	UID1040				1
NaN	NaN	NaN	NaN	NaN	NaN	19.7469	19.0908	19.2909	19.2164	18.7317	18.5295	NaN	NaN	NaN	NaN	NaN	NaN	NaN	NaN	NaN	NaN	NaN	NaN	21.2043	20.3661	20.1554	20.7332	20.0574	20.0696	NaN	NaN	NaN	NaN	NaN	NaN	NaN	NaN	NaN	NaN	NaN	NaN	NaN	NaN	NaN	NaN	NaN	NaN	19.3709	18.4588	18.833	18.9377	18.4523	18.1882	NaN	NaN	NaN	NaN	NaN	NaN	S	2			195;2470	___1	+	HTP							0.966708	7.38e-07	175.97	115.67	117.83	-0.15492	722870000	30377	NaN	A0A0A0MTS7;Q8WZ42-12;Q8WZ42-13;Q8WZ42-7;Q8WZ42-4;Q8WZ42-11;Q8WZ42;Q8WZ42-8;Q8WZ42-2;Q8WZ42-9;Q8WZ42-3;A0A0A0MRA3;Q8WZ42-10;Q8WZ42-5	30377;30377;28870;28001;27831;27809;28736;28861;28644;21504;21312;21504;21437;27286	A0A0A0MTS7;Q8WZ42-5	A0A0A0MTS7	Titin	TTN	EKKERNSILWQKVNTSPISGREYRATGLVEG	VNT(0.033)S(0.967)PISGR	1040	UID1041	LWQKVNTsPIsGREy			1
21.9567	21.3649	21.0154	21.6819	21.1846	21.1757	22.1125	21.4275	21.8214	21.6481	21.2881	21.0683	NaN	NaN	NaN	NaN	NaN	NaN	NaN	NaN	NaN	NaN	NaN	NaN	21.7228	20.9909	20.7682	21.3878	20.7142	20.7012	18.8205	18.0378	18.2495	18.6625	17.5662	17.5347	22.2201	21.6339	21.3831	21.7567	21.2088	21.4036	22.5198	21.9571	21.8245	22.077	21.7706	21.6222	21.3195	20.4229	20.8126	20.7563	20.3386	20.1416	21.7812	21.4703	21.3709	21.3299	21.0513	20.8342	S	2			195;2470	___1	+	CST;HTP							0.999999	7.5e-07	172.21	118.7	153.11	0.077995	4877900000	30380	NaN	A0A0A0MTS7;Q8WZ42-12;Q8WZ42-13;Q8WZ42-7;Q8WZ42-4;Q8WZ42-11;Q8WZ42;Q8WZ42-8;Q8WZ42-2;Q8WZ42-9;Q8WZ42-3;A0A0A0MRA3;Q8WZ42-10;Q8WZ42-5	30380;30380;28873;28004;27834;27812;28739;28864;28647;21507;21315;21507;21440;27289	A0A0A0MTS7;Q8WZ42-5	A0A0A0MTS7	Titin	TTN	ERNSILWQKVNTSPISGREYRATGLVEGLDY	VNTSPIS(1)GR	1041	UID1042	KVNTsPIsGREyRAT			1
15.3975	15.1648	14.7726	15.6072	14.8457	14.9085	15.925	14.8676	15.2085	15.2965	15.2748	14.9844	15.937	15.6522	15.4808	15.8448	15.3616	15.4841	NaN	NaN	NaN	NaN	NaN	NaN	15.2897	14.0502	14.2225	14.2228	14.3146	14.3205	18.105	17.3117	17.2729	17.6797	16.7184	16.8444	17.5596	16.9647	16.8387	17.0929	16.4822	16.9898	18.1703	17.2729	17.3525	17.6361	17.2575	17.3748	17.8835	17.0189	17.2656	17.4305	17.0696	17.0732	NaN	NaN	NaN	NaN	NaN	NaN	S	4			195;2470;2471	___1									0.992726	6.74e-09	119.41	102.75	60.747	0.26361	121630000	947	NaN	A0A0A0MTS7;Q8WZ42-12;Q8WZ42-13;Q8WZ42-7;Q8WZ42-4;Q8WZ42-11;Q8WZ42;Q8WZ42-8;Q8WZ42-2;Q8WZ42-9;Q8WZ42-3;A0A0A0MRA3;Q8WZ42-10;Q8WZ42-5;Q8WZ42-6	947;947;947;947;947;947;947;947;855;901;901;901;901;947;947	A0A0A0MTS7;Q8WZ42-5;Q8WZ42-6	A0A0A0MTS7	Titin	TTN	VPAPVEIPVTPPTLVSGLKNVTVIEGESVTL	VPAPVEIPVTPPT(0.007)LVS(0.993)GLK	1042	UID1043				1
NaN	NaN	NaN	NaN	NaN	NaN	NaN	NaN	NaN	NaN	NaN	NaN	16.7775	16.4188	16.0741	16.4644	15.8083	15.746	16.7027	16.1368	15.8681	15.9157	15.816	15.2062	17.3679	16.7546	16.4915	17.2606	16.5076	16.3897	NaN	NaN	NaN	NaN	NaN	NaN	NaN	NaN	NaN	NaN	NaN	NaN	17.2065	16.3089	16.3815	16.8138	16.2618	16.1483	NaN	NaN	NaN	NaN	NaN	NaN	NaN	NaN	NaN	NaN	NaN	NaN	S	3			195;2470	___1									0.600397	7.25e-09	130.77	117.72	130.77	0.097465	62774000	24920	NaN	A0A0A0MTS7;Q8WZ42-12;Q8WZ42-13;Q8WZ42-7;Q8WZ42-4;Q8WZ42-11;Q8WZ42;Q8WZ42-8;Q8WZ42-2;Q8WZ42-9;Q8WZ42-3;A0A0A0MRA3;Q8WZ42-10;Q8WZ42-5	24920;24920;23413;22544;22374;22352;23279;23404;23187;16047;15855;16047;15980;21829	A0A0A0MTS7;Q8WZ42-5	A0A0A0MTS7	Titin	TTN	PFKVPGPPGTPVVTLSSRDSMEVQWNEPISD	VPGPPGTPVVT(0.075)LS(0.6)S(0.325)R	1043	UID1044				1
NaN	NaN	NaN	NaN	NaN	NaN	NaN	NaN	NaN	NaN	NaN	NaN	NaN	NaN	NaN	NaN	NaN	NaN	NaN	NaN	NaN	NaN	NaN	NaN	NaN	NaN	NaN	NaN	NaN	NaN	NaN	NaN	NaN	NaN	NaN	NaN	NaN	NaN	NaN	NaN	NaN	NaN	NaN	NaN	NaN	NaN	NaN	NaN	NaN	NaN	NaN	NaN	NaN	NaN	17.3446	16.5122	16.7742	16.633	16.2689	16.1053	S	3			195;2470	___1									0.706581	0.000241347	93.115	75.08	93.115	0.092753	18509000	24921	NaN	A0A0A0MTS7;Q8WZ42-12;Q8WZ42-13;Q8WZ42-7;Q8WZ42-4;Q8WZ42-11;Q8WZ42;Q8WZ42-8;Q8WZ42-2;Q8WZ42-9;Q8WZ42-3;A0A0A0MRA3;Q8WZ42-10;Q8WZ42-5	24921;24921;23414;22545;22375;22353;23280;23405;23188;16048;15856;16048;15981;21830	A0A0A0MTS7;Q8WZ42-5	A0A0A0MTS7	Titin	TTN	FKVPGPPGTPVVTLSSRDSMEVQWNEPISDG	VPGPPGTPVVT(0.05)LS(0.243)S(0.707)R	1044	UID1045				1
NaN	NaN	NaN	NaN	NaN	NaN	NaN	NaN	NaN	NaN	NaN	NaN	NaN	NaN	NaN	NaN	NaN	NaN	NaN	NaN	NaN	NaN	NaN	NaN	NaN	NaN	NaN	NaN	NaN	NaN	NaN	NaN	NaN	NaN	NaN	NaN	NaN	NaN	NaN	NaN	NaN	NaN	17.1846	16.6167	16.4686	16.6055	16.4519	16.1756	NaN	NaN	NaN	NaN	NaN	NaN	NaN	NaN	NaN	NaN	NaN	NaN	S	3			195;2470	___1									0.558076	1.19e-06	74.698	57.62	68.895	0.68198	6272500	33381	NaN	A0A0A0MTS7;Q8WZ42-12;Q8WZ42-13;Q8WZ42-7;Q8WZ42-4;Q8WZ42-11;Q8WZ42;Q8WZ42-8;Q8WZ42-2;Q8WZ42-9;Q8WZ42-3;A0A0A0MRA3;Q8WZ42-10;Q8WZ42-5	33381;33381;31874;31005;30835;30813;31740;31865;31648;24508;24316;24508;24441;30290	A0A0A0MTS7;Q8WZ42-5	A0A0A0MTS7	Titin	TTN	VSAQNTFGISDPLEVSSVVIIKSPFEKPGAP	VSAQNTFGIS(0.005)DPLEVS(0.558)S(0.437)VVIIK	1045	UID1046				1
NaN	NaN	NaN	NaN	NaN	NaN	NaN	NaN	NaN	NaN	NaN	NaN	NaN	NaN	NaN	NaN	NaN	NaN	NaN	NaN	NaN	NaN	NaN	NaN	NaN	NaN	NaN	NaN	NaN	NaN	NaN	NaN	NaN	NaN	NaN	NaN	NaN	NaN	NaN	NaN	NaN	NaN	NaN	NaN	NaN	NaN	NaN	NaN	NaN	NaN	NaN	NaN	NaN	NaN	16.5592	16.387	16.1127	16.3574	15.8697	15.7256	S	3			195;2470	___1									0.705884	7.21e-12	117.82	100.74	117.82	0.9381	8713900	33382	NaN	A0A0A0MTS7;Q8WZ42-12;Q8WZ42-13;Q8WZ42-7;Q8WZ42-4;Q8WZ42-11;Q8WZ42;Q8WZ42-8;Q8WZ42-2;Q8WZ42-9;Q8WZ42-3;A0A0A0MRA3;Q8WZ42-10;Q8WZ42-5	33382;33382;31875;31006;30836;30814;31741;31866;31649;24509;24317;24509;24442;30291	A0A0A0MTS7;Q8WZ42-5	A0A0A0MTS7	Titin	TTN	SAQNTFGISDPLEVSSVVIIKSPFEKPGAPG	VSAQNTFGISDPLEVS(0.294)S(0.706)VVIIK	1046	UID1047				1
18.8713	18.0028	17.8131	18.7195	17.8574	17.9832	19.6243	18.6633	18.9144	18.9268	18.5459	18.4149	19.5287	18.8953	18.8656	18.9641	18.526	18.4725	19.7639	19.076	19.0365	18.9439	18.8673	18.2949	19.1917	18.2298	18.1376	18.8153	17.9531	17.9744	18.0294	17.08	17.4313	17.6824	17.1168	17.3232	19.5257	18.8244	18.6874	19.1088	18.4596	18.8003	17.7877	17.1345	17.0345	17.5236	17.0172	17.063	19.1331	18.013	18.4072	18.5321	17.8769	17.822	18.7497	18.1175	18.2201	18.2482	17.8518	17.8211	S	3			195;2470	___1	+	CST							0.999863	2.19e-33	202.63	170.62	140.97	-1.2334	372530000	24285	NaN	A0A0A0MTS7;Q8WZ42-12;Q8WZ42-13;Q8WZ42-7;Q8WZ42-4;Q8WZ42-11;Q8WZ42;Q8WZ42-8;Q8WZ42-2;Q8WZ42-9;Q8WZ42-3;A0A0A0MRA3;Q8WZ42-10;Q8WZ42-5	24285;24285;22778;21909;21739;21717;22644;22769;22552;15412;15220;15412;15345;21194	A0A0A0MTS7;Q8WZ42-5	A0A0A0MTS7	Titin	TTN	IKCNKKTLTDLRYKVSGLTEGHEYEFRIMAE	YKVS(1)GLTEGHEYEFR	1047	UID1048	tDLRyKVsGLtEGHE			1
20.0953	19.4374	19.0812	19.8118	19.3432	19.4427	20.5495	19.938	20.1547	20.1492	19.8204	19.6575	20.8645	20.35	20.211	20.4216	19.994	19.9064	21.2612	20.7207	20.4503	20.5422	20.4668	19.7709	20.7664	19.9687	19.7345	20.4375	19.7155	19.731	20.7967	19.8563	19.9875	20.4096	19.5182	19.5208	21.6599	20.8401	20.7977	21.1657	20.5571	20.8559	20.5798	19.9239	19.7722	20.1751	19.7301	19.7433	21.0367	19.8508	20.201	20.3579	19.9062	19.8254	20.6536	20.1149	20.2591	20.2741	19.8306	19.8174	S	2			195;2470	___1									0.999998	0.00108768	163.84	117.5	155.26	-1.1661	562710000	31663	NaN	A0A0A0MTS7;Q8WZ42-12;Q8WZ42-13;Q8WZ42-7;Q8WZ42-4;Q8WZ42-11;Q8WZ42;Q8WZ42-8;Q8WZ42-2;Q8WZ42-9;Q8WZ42-3;A0A0A0MRA3;Q8WZ42-10;Q8WZ42-5	31663;31663;30156;29287;29117;29095;30022;30147;29930;22790;22598;22790;22723;28572	A0A0A0MTS7;Q8WZ42-5	A0A0A0MTS7	Titin	TTN	IWTKGDKELDLCEKVSLQYTGKRATAVIKFC	VS(1)LQYTGK	1048	UID1049				1
NaN	NaN	NaN	NaN	NaN	NaN	18.1372	17.4078	17.7311	17.6652	17.1665	17.1969	NaN	NaN	NaN	NaN	NaN	NaN	NaN	NaN	NaN	NaN	NaN	NaN	NaN	NaN	NaN	NaN	NaN	NaN	NaN	NaN	NaN	NaN	NaN	NaN	18.5666	17.8698	17.7932	18.0177	17.3809	17.7856	17.8761	17.1477	17.4318	17.2788	16.8947	16.9079	NaN	NaN	NaN	NaN	NaN	NaN	17.9781	17.3825	17.5567	17.3796	17.0395	16.7783	S	3			195;2470	___1									0.999109	0.000232999	88	68.676	88	-0.5433	78726000	6565	NaN	A0A0A0MTS7;Q8WZ42-12;Q8WZ42-13;Q8WZ42-7;Q8WZ42-4;Q8WZ42-11;Q8WZ42;Q8WZ42-8;Q8WZ42-2;Q8WZ42-5	6565;6565;6248;5513;5321;5321;6248;6373;6156;6248	A0A0A0MTS7;Q8WZ42-5	A0A0A0MTS7	Titin	TTN	NYTCKVSNVAGDDACSGILTVKEPPSFLVKP	VSNVAGDDACS(0.999)GILT(0.001)VK	1049	UID1050				1
18.5618	17.447	16.9331	18.1959	17.9592	17.7902	NaN	NaN	NaN	NaN	NaN	NaN	18.6422	17.8259	17.7309	18.128	17.9604	17.8245	NaN	NaN	NaN	NaN	NaN	NaN	18.9237	18.5956	18.0012	18.3653	16.9918	18.1124	17.5773	16.6026	17.2272	17.2429	16.4871	16.6762	NaN	NaN	NaN	NaN	NaN	NaN	19.5023	18.5051	18.752	18.5677	18.9352	18.8525	20.6955	17.1263	18.9458	20.1241	19.9689	19.4135	NaN	NaN	NaN	NaN	NaN	NaN	S	3			195;2470;2471	___1									0.999333	3.82e-08	154.47	123.24	98.943	1.1564	82657000	2441	NaN	A0A0A0MTS7;Q8WZ42-12;Q8WZ42-13;Q8WZ42-7;Q8WZ42-4;Q8WZ42-11;Q8WZ42;Q8WZ42-8;Q8WZ42-2;Q8WZ42-9;Q8WZ42-3;A0A0A0MRA3;Q8WZ42-10;Q8WZ42-5;Q8WZ42-6	2441;2441;2441;2441;2441;2441;2441;2441;2349;2395;2395;2395;2395;2441;2441	A0A0A0MTS7;Q8WZ42-5;Q8WZ42-6	A0A0A0MTS7	Titin	TTN	SFTIPALGLSTSGRVSVYSVDVITPLKDVNV	VS(0.999)VYS(0.001)VDVITPLK	1050	UID1051				1;2
19.1425	18.2421	17.8254	18.7505	18.272	18.3987	18.9669	18.0721	18.3845	18.5741	18.2601	18.016	19.0289	18.3952	18.2675	18.5069	18.2079	18.0409	18.06	17.1963	16.9831	17.2193	17.2886	16.4614	18.5136	17.9048	17.4667	18.0055	17.2035	17.5324	19.4099	18.5635	18.8859	19.1011	18.176	18.417	19.4189	18.3876	18.4572	19.1695	18.7456	18.6932	19.3996	18.7152	18.5416	18.6911	18.7064	18.6658	18.4581	16.9325	17.6522	18.0247	17.69	17.4666	18.7567	18.1386	17.8077	18.3722	18.0308	17.6439	S	2			195;2470;2471	___1									0.999439	1.51e-12	164.81	117.52	117.93	0.94896	299480000	2444	NaN	A0A0A0MTS7;Q8WZ42-12;Q8WZ42-13;Q8WZ42-7;Q8WZ42-4;Q8WZ42-11;Q8WZ42;Q8WZ42-8;Q8WZ42-2;Q8WZ42-9;Q8WZ42-3;A0A0A0MRA3;Q8WZ42-10;Q8WZ42-5;Q8WZ42-6	2444;2444;2444;2444;2444;2444;2444;2444;2352;2398;2398;2398;2398;2444;2444	A0A0A0MTS7;Q8WZ42-5;Q8WZ42-6	A0A0A0MTS7	Titin	TTN	IPALGLSTSGRVSVYSVDVITPLKDVNVIEG	VSVYS(0.999)VDVITPLK	1051	UID1052				1;2
NaN	NaN	NaN	NaN	NaN	NaN	NaN	NaN	NaN	NaN	NaN	NaN	NaN	NaN	NaN	NaN	NaN	NaN	NaN	NaN	NaN	NaN	NaN	NaN	NaN	NaN	NaN	NaN	NaN	NaN	NaN	NaN	NaN	NaN	NaN	NaN	NaN	NaN	NaN	NaN	NaN	NaN	NaN	NaN	NaN	NaN	NaN	NaN	NaN	NaN	NaN	NaN	NaN	NaN	17.088	16.4291	16.6311	16.6429	16.328	16.7091	S	3			195;2470	___1									0.778615	1.31e-06	99.064	85.232	99.064	2.1131	8222400	34446	NaN	A0A0A0MTS7;Q8WZ42-12;Q8WZ42-13;Q8WZ42-7;Q8WZ42-4;Q8WZ42-11;Q8WZ42;Q8WZ42-8;Q8WZ42-2;Q8WZ42-9;Q8WZ42-3;A0A0A0MRA3;Q8WZ42-10;Q8WZ42-5	34446;34446;32939;32070;31900;31878;32805;32930;32713;25573;25381;25573;25506;31355	A0A0A0MTS7;Q8WZ42-5	A0A0A0MTS7	Titin	TTN	TGYYRVTATNTAGSTSCQAHLQVERLRYKKQ	VTATNTAGS(0.033)T(0.188)S(0.779)CQAHLQVER	1052	UID1053				1
19.2128	18.5822	18.1415	19.3026	18.4566	18.8923	20.2563	19.8236	20.0985	19.9332	19.706	19.5923	19.5498	19.3291	19.2934	18.8283	18.2525	18.3972	20.0511	19.6975	19.8756	19.6466	19.7481	19.1606	19.6819	19.0062	18.7474	19.1236	18.3886	18.4913	20.2007	19.5332	19.6388	19.8741	19.2071	19.3788	20.7703	20.2151	19.8101	20.4573	20.0564	20.3692	19.537	19.0053	18.9904	19.1805	19.0772	18.9331	20.3391	19.3904	19.406	20.5627	20.1034	19.6903	19.156	18.8607	18.8331	18.8812	18.3731	18.0765	S	2			195;2470	___1									1	7.67e-38	211.52	177.74	154.1	-0.42065	620920000	18957	NaN	A0A0A0MTS7;Q8WZ42-12;Q8WZ42-13;Q8WZ42-7;Q8WZ42-4;Q8WZ42-11;Q8WZ42;Q8WZ42-8;Q8WZ42-2;Q8WZ42-9;Q8WZ42-3;A0A0A0MRA3;Q8WZ42-10;Q8WZ42-5	18957;18957;17450;16581;16411;16389;17316;17441;17224;10084;9892;10084;10017;15866	A0A0A0MTS7;Q8WZ42-5	A0A0A0MTS7	Titin	TTN	MTLGVSYKVTGLIEGSDYQFRVYAINAAGVG	VTGLIEGS(1)DYQFR	1053	UID1054				1
NaN	NaN	NaN	NaN	NaN	NaN	18.3911	17.6702	17.9062	17.9805	17.3677	17.3237	18.7838	18.6283	18.1128	18.461	17.8588	17.6839	NaN	NaN	NaN	NaN	NaN	NaN	NaN	NaN	NaN	NaN	NaN	NaN	NaN	NaN	NaN	NaN	NaN	NaN	NaN	NaN	NaN	NaN	NaN	NaN	19.2147	18.4882	18.3096	18.6584	18.3485	18.2418	NaN	NaN	NaN	NaN	NaN	NaN	NaN	NaN	NaN	NaN	NaN	NaN	S	2			195;2470	___1									0.798032	1.33e-05	145.79	117.47	124.09	-1.9201	99585000	23208	NaN	A0A0A0MTS7;Q8WZ42-12;Q8WZ42-13;Q8WZ42-7;Q8WZ42-4;Q8WZ42-11;Q8WZ42;Q8WZ42-8;Q8WZ42-2;Q8WZ42-9;Q8WZ42-3;A0A0A0MRA3;Q8WZ42-10;Q8WZ42-5	23208;23208;21701;20832;20662;20640;21567;21692;21475;14335;14143;14335;14268;20117	A0A0A0MTS7;Q8WZ42-5	A0A0A0MTS7	Titin	TTN	PVSDLRCKVTGLQEGSTYEFRVSAENRAGIG	VTGLQEGS(0.798)T(0.202)YEFR	1054	UID1055				1
17.734	17.3445	16.8534	18.3049	16.86	16.993	18.9164	18.3948	18.4675	18.5151	17.9852	17.9487	18.712	18.6665	18.1551	18.5863	17.9579	17.701	17.9252	17.2829	17.2244	16.8173	16.8726	16.52	18.342	17.405	17.188	17.9989	17.6447	16.9513	18.0965	17.5511	17.5704	17.9841	16.9556	16.6926	18.5249	17.8546	17.4975	18.0503	17.655	17.7018	18.117	17.6921	17.403	17.8914	17.395	17.2474	18.2562	17.3785	17.735	17.676	17.1144	17.0517	18.1195	17.923	17.9534	17.949	17.5113	17.4027	S	3			195;2470	___1									0.999986	1.37e-24	179.81	147.98	179.81	-0.46098	186690000	27539	NaN	A0A0A0MTS7;Q8WZ42-12;Q8WZ42-13;Q8WZ42-7;Q8WZ42-4;Q8WZ42-11;Q8WZ42;Q8WZ42-8;Q8WZ42-2;Q8WZ42-9;Q8WZ42-3;A0A0A0MRA3;Q8WZ42-10;Q8WZ42-5	27539;27539;26032;25163;24993;24971;25898;26023;25806;18666;18474;18666;18599;24448	A0A0A0MTS7;Q8WZ42-5	A0A0A0MTS7	Titin	TTN	LTDLRLRVTGLTEGHSYEFRVAAENAAGVGE	VTGLTEGHS(1)YEFR	1055	UID1056				1
19.9683	19.0897	18.4644	18.9797	18.706	18.8851	NaN	NaN	NaN	NaN	NaN	NaN	19.4591	18.922	18.6145	18.7831	18.4375	18.302	19.9962	19.3216	19.0249	19.2079	19.0738	18.3176	20.3773	19.6126	19.2323	19.8072	18.9544	19.2133	22.1778	21.4251	21.3862	21.8121	20.9471	20.9747	21.7017	20.8499	20.8225	21.0993	20.4722	20.6881	21.8065	21.0401	20.9097	21.131	20.8755	20.8266	NaN	NaN	NaN	NaN	NaN	NaN	22.6624	21.9428	21.8182	22.0229	21.6864	21.5165	S	3			195;2470	___1									0.999859	5.77e-99	209.3	190.79	196.2	-1.1003	3019300000	23050	NaN	A0A0A0MTS7;Q8WZ42-12;Q8WZ42-13;Q8WZ42-7;Q8WZ42-4;Q8WZ42-11;Q8WZ42;Q8WZ42-8;Q8WZ42-2;Q8WZ42-9;Q8WZ42-3;A0A0A0MRA3;Q8WZ42-10;Q8WZ42-5	23050;23050;21543;20674;20504;20482;21409;21534;21317;14177;13985;14177;14110;19959	A0A0A0MTS7;Q8WZ42-5	A0A0A0MTS7	Titin	TTN	VTVLDVPGPPGPVEISNVSAEKATLTWTPPL	VTVLDVPGPPGPVEIS(1)NVSAEK	1056	UID1057				1
NaN	NaN	NaN	NaN	NaN	NaN	NaN	NaN	NaN	NaN	NaN	NaN	NaN	NaN	NaN	NaN	NaN	NaN	NaN	NaN	NaN	NaN	NaN	NaN	NaN	NaN	NaN	NaN	NaN	NaN	18.0763	17.2739	17.5862	18.0315	17.0013	17.1165	NaN	NaN	NaN	NaN	NaN	NaN	NaN	NaN	NaN	NaN	NaN	NaN	NaN	NaN	NaN	NaN	NaN	NaN	NaN	NaN	NaN	NaN	NaN	NaN	S	2			195;2470	___1									0.52177	4.85e-06	116.54	92.552	116.54	2.0405	7252000	34219	NaN	A0A0A0MTS7;Q8WZ42-12;Q8WZ42-13;Q8WZ42-7;Q8WZ42-4;Q8WZ42-11;Q8WZ42;Q8WZ42-8;Q8WZ42-2;Q8WZ42-9;Q8WZ42-3;A0A0A0MRA3;Q8WZ42-10;Q8WZ42-5	34219;34219;32712;31843;31673;31651;32578;32703;32486;25346;25154;25346;25279;31128	A0A0A0MTS7;Q8WZ42-5	A0A0A0MTS7	Titin	TTN	DGTYRCKVVNDYGEDSSYAELFVKGVREVYD	VVNDYGEDS(0.522)S(0.276)Y(0.203)AELFVK	1057	UID1058				1
19.1889	18.6112	18.1953	19.1666	18.4186	18.5331	20.0381	19.1738	19.5101	19.5172	19.1501	18.8836	17.7306	17.3263	17.0701	17.0897	16.7726	16.5681	17.5152	17.0249	16.8635	16.664	16.9994	16.1012	18.551	17.5594	17.4055	17.9483	17.004	17.2474	19.2796	18.3607	18.5959	18.9753	18.0723	18.0144	NaN	NaN	NaN	NaN	NaN	NaN	18.6538	17.9233	17.7886	18.1309	17.8158	17.6598	19.7465	18.5136	18.9843	19.3281	18.5075	18.4318	20.6196	20.0281	20.1124	20.1645	19.7182	19.5147	S	3			195;2470	___1									0.999428	1.44e-15	147.28	125.05	147.28	-0.79231	1320700000	30404	NaN	A0A0A0MTS7;Q8WZ42-12;Q8WZ42-13;Q8WZ42-7;Q8WZ42-4;Q8WZ42-11;Q8WZ42;Q8WZ42-8;Q8WZ42-2;Q8WZ42-9;Q8WZ42-3;A0A0A0MRA3;Q8WZ42-10;Q8WZ42-5	30404;30404;28897;28028;27858;27836;28763;28888;28671;21531;21339;21531;21464;27313	A0A0A0MTS7;Q8WZ42-5	A0A0A0MTS7	Titin	TTN	LVEGLDYQFRVYAENSAGLSSPSDPSKFTLA	VYAENS(0.999)AGLS(0.001)SPSDPSK	1061	UID1062				1
NaN	NaN	NaN	NaN	NaN	NaN	NaN	NaN	NaN	NaN	NaN	NaN	NaN	NaN	NaN	NaN	NaN	NaN	NaN	NaN	NaN	NaN	NaN	NaN	19.4794	18.6899	18.4777	18.9848	18.2655	18.2946	NaN	NaN	NaN	NaN	NaN	NaN	18.2971	17.4227	17.3495	17.7095	17.1751	17.4697	NaN	NaN	NaN	NaN	NaN	NaN	NaN	NaN	NaN	NaN	NaN	NaN	NaN	NaN	NaN	NaN	NaN	NaN	S	2			195;2470	___1									0.835977	2.83e-78	223.29	190.66	134.85	-1.143	170590000	30408	NaN	A0A0A0MTS7;Q8WZ42-12;Q8WZ42-13;Q8WZ42-7;Q8WZ42-4;Q8WZ42-11;Q8WZ42;Q8WZ42-8;Q8WZ42-2;Q8WZ42-9;Q8WZ42-3;A0A0A0MRA3;Q8WZ42-10;Q8WZ42-5	30408;30408;28901;28032;27862;27840;28767;28892;28675;21535;21343;21535;21468;27317	A0A0A0MTS7;Q8WZ42-5	A0A0A0MTS7	Titin	TTN	LDYQFRVYAENSAGLSSPSDPSKFTLAVSPV	VYAENS(0.029)AGLS(0.836)S(0.126)PS(0.009)DPSK	1062	UID1063				1
18.9087	18.0344	17.7833	18.7479	18.1309	18.3331	21.2103	20.2448	20.5477	20.6357	20.184	20.1963	NaN	NaN	NaN	NaN	NaN	NaN	NaN	NaN	NaN	NaN	NaN	NaN	21.8378	20.9693	20.7595	21.3914	20.848	20.7475	NaN	NaN	NaN	NaN	NaN	NaN	18.4557	17.5585	17.4954	17.9163	17.2764	17.7279	21.7588	20.9165	20.8601	21.4547	20.858	20.8467	21.1816	19.9553	20.4183	20.5902	20.0031	20.0021	21.6276	20.9587	21.0784	21.0687	20.7046	20.7095	S	3			195;2470	___1									0.991271	5.29e-88	237.59	202.24	159.5	-1.4058	3528000000	30409	NaN	A0A0A0MTS7;Q8WZ42-12;Q8WZ42-13;Q8WZ42-7;Q8WZ42-4;Q8WZ42-11;Q8WZ42;Q8WZ42-8;Q8WZ42-2;Q8WZ42-9;Q8WZ42-3;A0A0A0MRA3;Q8WZ42-10;Q8WZ42-5	30409;30409;28902;28033;27863;27841;28768;28893;28676;21536;21344;21536;21469;27318	A0A0A0MTS7;Q8WZ42-5	A0A0A0MTS7	Titin	TTN	DYQFRVYAENSAGLSSPSDPSKFTLAVSPVD	VYAENSAGLS(0.007)S(0.991)PS(0.001)DPSK	1063	UID1064				1
18.868	18.3697	18.2044	18.9977	18.2039	18.1847	15.6639	15.3732	15.3939	15.4456	14.5608	14.4963	15.2751	15.3316	15.0128	15.4915	15.1006	14.592	14.6896	14.1093	14.4844	14.3085	14.0087	13.1858	18.9621	18.1651	17.9218	18.5812	17.866	17.7656	18.8707	18.1678	18.4544	18.9448	17.6956	17.7955	19.1629	18.6668	18.2958	18.6537	18.2449	18.4695	19.4613	18.9021	18.9181	19.0725	18.7217	18.4484	16.4815	15.5338	15.6253	15.9316	15.4205	14.9866	18.8176	18.3211	18.466	18.4953	18.2608	17.9966	S	3			195;2470	___1									0.999999	2.7e-32	188.01	159.81	117.26	-0.098654	409300000	19314	NaN	A0A0A0MTS7;Q8WZ42-12;Q8WZ42-13;Q8WZ42-7;Q8WZ42-4;Q8WZ42-11;Q8WZ42;Q8WZ42-8;Q8WZ42-2;Q8WZ42-9;Q8WZ42-3;A0A0A0MRA3;Q8WZ42-10;Q8WZ42-5	19314;19314;17807;16938;16768;16746;17673;17798;17581;10441;10249;10441;10374;16223	A0A0A0MTS7;Q8WZ42-5	A0A0A0MTS7	Titin	TTN	NTVTLTWNPPKYDGGSEIINYVLESRLIGTE	YDGGS(1)EIINYVLESR	1065	UID1066				1
20.7609	19.8841	19.6563	20.5609	19.9944	20.2042	20.3258	19.4804	20.1834	20.1847	19.8456	19.7684	19.9808	19.5436	19.7566	19.7622	19.4377	19.3422	20.7258	20.3435	20.0513	20.2497	20.3975	19.7869	20.3116	19.5318	19.3579	19.8822	19.2336	19.21	21.0094	20.0956	20.5373	20.8945	20.2305	20.1587	21.2	20.4375	20.5581	21.0238	20.5982	20.7665	20.733	20.1467	20.0851	20.5513	20.1066	20.0904	21.112	19.887	20.5474	20.9412	20.548	20.5363	20.8586	20.2076	20.4076	20.5235	20.1863	20.0781	S	3			195;2470	___1									0.999995	1.15e-47	216.98	170.01	159.69	1.5255	1874500000	29168	NaN	A0A0A0MTS7;Q8WZ42-12;Q8WZ42-13;Q8WZ42-7;Q8WZ42-4;Q8WZ42-11;Q8WZ42;Q8WZ42-8;Q8WZ42-2;Q8WZ42-9;Q8WZ42-3;A0A0A0MRA3;Q8WZ42-10;Q8WZ42-5	29168;29168;27661;26792;26622;26600;27527;27652;27435;20295;20103;20295;20228;26077	A0A0A0MTS7;Q8WZ42-5	A0A0A0MTS7	Titin	TTN	ESVTLKWEPPKYDGGSQVTNYILLKRETSTA	YDGGS(1)QVTNYILLK	1066	UID1067				1
21.0373	20.2716	19.9092	20.7911	20.1081	20.3377	19.9021	19.1165	19.3262	19.4647	18.9866	18.9669	20.9799	20.471	20.4283	20.5567	20.0629	19.9938	20.6091	19.9795	19.8299	19.802	19.7564	19.1528	21.3857	20.4776	20.2734	20.9538	20.1956	20.2435	21.4254	20.5785	20.7876	21.1885	20.1766	20.2715	21.573	20.806	20.6484	21.1891	20.5933	20.8946	20.0083	19.4227	19.2788	19.4361	19.0594	18.8958	21.1738	20.0605	20.4862	20.5964	19.9886	19.6871	20.1254	19.8285	19.5951	19.5713	19.2819	18.9754	S	2			195;2470	___1									0.898394	9.91e-42	202.32	168.53	196.47	0.96388	1279000000	24839	NaN	A0A0A0MTS7;Q8WZ42-12;Q8WZ42-13;Q8WZ42-7;Q8WZ42-4;Q8WZ42-11;Q8WZ42;Q8WZ42-8;Q8WZ42-2;Q8WZ42-9;Q8WZ42-3;A0A0A0MRA3;Q8WZ42-10;Q8WZ42-5	24839;24839;23332;22463;22293;22271;23198;23323;23106;15966;15774;15966;15899;21748	A0A0A0MTS7;Q8WZ42-5	A0A0A0MTS7	Titin	TTN	DSITLSWGPPKYDGGSSINNYIVEKRDTSTT	YDGGS(0.898)S(0.102)INNYIVEK	1067	UID1068				1
23.6917	22.9168	22.5542	23.3465	22.8456	23.009	24.2886	23.4339	23.821	23.7757	23.3661	23.2073	23.9032	23.4285	23.3621	23.5065	23.0002	22.9427	23.911	23.2169	23.0841	23.0835	23.0656	22.3872	23.5871	22.757	22.5112	23.1229	22.4282	22.439	23.3757	22.5515	22.791	23.2022	22.2908	22.2702	23.5141	22.6974	22.6181	23.0671	22.4988	22.7479	23.9776	23.2992	23.2203	23.5587	23.2006	23.1193	24.1038	23.0095	23.4382	23.5594	23.0984	22.9345	24.5858	24.0514	24.0645	24.1302	23.7632	23.6001	S	2			195;2470	___1	+	HTP							0.969092	1.63e-70	213.29	179.51	181.75	0.40164	15235000000	24840	NaN	A0A0A0MTS7;Q8WZ42-12;Q8WZ42-13;Q8WZ42-7;Q8WZ42-4;Q8WZ42-11;Q8WZ42;Q8WZ42-8;Q8WZ42-2;Q8WZ42-9;Q8WZ42-3;A0A0A0MRA3;Q8WZ42-10;Q8WZ42-5	24840;24840;23333;22464;22294;22272;23199;23324;23107;15967;15775;15967;15900;21749	A0A0A0MTS7;Q8WZ42-5	A0A0A0MTS7	Titin	TTN	SITLSWGPPKYDGGSSINNYIVEKRDTSTTT	YDGGS(0.031)S(0.969)INNYIVEK	1068	UID1069	PKYDGGSsINNYIVE			1
NaN	NaN	NaN	NaN	NaN	NaN	19.0346	18.2465	18.5477	18.5307	18.1989	18.1671	NaN	NaN	NaN	NaN	NaN	NaN	NaN	NaN	NaN	NaN	NaN	NaN	NaN	NaN	NaN	NaN	NaN	NaN	19.44	18.6237	18.8104	19.163	18.3393	18.2854	19.8215	19.048	18.9694	19.3531	18.7175	19.0703	19.2167	18.5127	18.4817	18.7495	18.5011	18.3942	19.0536	17.6405	18.3472	18.4941	17.9828	17.8997	NaN	NaN	NaN	NaN	NaN	NaN	S	3			195;2470	___1	+	CST							0.945631	3.63e-54	233.86	178.43	149.22	-0.13384	436670000	29122	NaN	A0A0A0MTS7;Q8WZ42-12;Q8WZ42-13;Q8WZ42-7;Q8WZ42-4;Q8WZ42-11;Q8WZ42;Q8WZ42-8;Q8WZ42-2;Q8WZ42-9;Q8WZ42-3;A0A0A0MRA3;Q8WZ42-10;Q8WZ42-5	29122;29122;27615;26746;26576;26554;27481;27606;27389;20249;20057;20249;20182;26031	A0A0A0MTS7;Q8WZ42-5	A0A0A0MTS7	Titin	TTN	SVTADAGRYEITAANSSGTTKAFINIVVLDR	YEITAANS(0.946)S(0.054)GTTK	1069	UID1070	YEItAANssGtTKAF			1
17.7267	17.4999	17.2656	17.963	16.9139	17.0104	20.0317	18.9663	19.0671	19.5972	18.822	18.4127	18.493	17.7046	17.4522	17.9022	17.13	17.1679	18.2512	17.0713	17.0955	17.1905	16.7415	16.1805	18.2548	17.5436	17.4997	18.1065	17.3217	17.3723	18.0761	17.3917	17.3497	17.8145	16.5861	16.7435	19.0105	18.2071	18.0331	18.4351	17.9497	18.0594	18.5019	17.8765	17.8775	18.0053	17.4937	17.3174	20.3864	19.1615	19.3119	19.7347	19.0051	18.6941	19.6006	19.1119	18.9599	19.1621	18.8315	18.4113	S	3			195;2470	___1									0.999414	2.98e-08	142.32	127.89	120.77	0.41651	457090000	6432	NaN	A0A0A0MTS7;Q8WZ42-12;Q8WZ42-13;Q8WZ42-7;Q8WZ42-4;Q8WZ42-11;Q8WZ42;Q8WZ42-8;Q8WZ42-2;Q8WZ42-5	6432;6432;6115;5380;5188;5188;6115;6240;6023;6115	A0A0A0MTS7;Q8WZ42-5	A0A0A0MTS7	Titin	TTN	KWLKDGKQIVPSRYFSMSFENNVASFRIQSV	YFS(0.999)MS(0.001)FENNVASFR	1071	UID1072				1
NaN	NaN	NaN	NaN	NaN	NaN	20.0826	19.6334	19.7248	19.7941	19.4013	19.1218	20.0639	19.7353	19.2302	19.6354	19.0828	18.9976	20.0058	19.7449	19.7003	19.2866	19.4241	19.0411	19.0748	18.1578	17.9439	18.7872	17.9506	17.694	17.6814	17.0085	16.9309	17.4915	16.183	16.3289	18.0509	17.3153	17.0411	17.5474	16.8071	16.9591	17.8241	17.3233	17.4025	17.2886	16.8397	16.6803	17.8729	17.2318	17.4195	17.3286	16.8427	16.7362	NaN	NaN	NaN	NaN	NaN	NaN	S	3			195;2470	___1	+	CST							0.999411	3.64e-15	161.94	144.12	155.26	-0.13014	621290000	6434	NaN	A0A0A0MTS7;Q8WZ42-12;Q8WZ42-13;Q8WZ42-7;Q8WZ42-4;Q8WZ42-11;Q8WZ42;Q8WZ42-8;Q8WZ42-2;Q8WZ42-5	6434;6434;6117;5382;5190;5190;6117;6242;6025;6117	A0A0A0MTS7;Q8WZ42-5	A0A0A0MTS7	Titin	TTN	LKDGKQIVPSRYFSMSFENNVASFRIQSVMK	YFS(0.001)MS(0.999)FENNVASFR	1072	UID1073	PSRYFSMsFENNVAS			1
18.3764	17.4993	17.2735	18.5628	17.5787	17.7142	17.985	17.4529	17.4144	17.5592	17.2181	17.2099	NaN	NaN	NaN	NaN	NaN	NaN	18.2413	17.8143	18.1247	17.7094	17.6405	17.1066	18.6506	17.7526	17.5552	18.1789	17.3789	17.257	18.3598	17.4882	17.6797	18.1728	17.0463	17.171	18.654	17.9474	17.5683	18.1919	17.5555	17.9847	NaN	NaN	NaN	NaN	NaN	NaN	NaN	NaN	NaN	NaN	NaN	NaN	18.2461	17.5901	17.6932	17.8195	17.435	17.2311	S	2			195;2470	___1									0.999999	4.83e-74	233.52	202.48	183.06	-0.69723	119320000	18873	NaN	A0A0A0MTS7;Q8WZ42-12;Q8WZ42-13;Q8WZ42-7;Q8WZ42-4;Q8WZ42-11;Q8WZ42;Q8WZ42-8;Q8WZ42-2;Q8WZ42-9;Q8WZ42-3;A0A0A0MRA3;Q8WZ42-10;Q8WZ42-5	18873;18873;17366;16497;16327;16305;17232;17357;17140;10000;9808;10000;9933;15782	A0A0A0MTS7;Q8WZ42-5	A0A0A0MTS7	Titin	TTN	RIMAQNKYGIGEPLDSEPETARNLFSVPGAP	YGIGEPLDS(1)EPETAR	1073	UID1074				1
NaN	NaN	NaN	NaN	NaN	NaN	NaN	NaN	NaN	NaN	NaN	NaN	NaN	NaN	NaN	NaN	NaN	NaN	NaN	NaN	NaN	NaN	NaN	NaN	NaN	NaN	NaN	NaN	NaN	NaN	18.1898	17.4278	17.5676	17.9412	17.1315	17.1368	NaN	NaN	NaN	NaN	NaN	NaN	NaN	NaN	NaN	NaN	NaN	NaN	NaN	NaN	NaN	NaN	NaN	NaN	19.8013	18.9944	19.1493	19.1838	18.84	18.6041	S	3			195;2470	___1									0.744004	0.000194614	95.347	71.743	95.347	2.8232	60721000	29622	NaN	A0A0A0MTS7;Q8WZ42-12;Q8WZ42-13;Q8WZ42-7;Q8WZ42-4;Q8WZ42-11;Q8WZ42;Q8WZ42-8;Q8WZ42-2;Q8WZ42-9;Q8WZ42-3;A0A0A0MRA3;Q8WZ42-10;Q8WZ42-5	29622;29622;28115;27246;27076;27054;27981;28106;27889;20749;20557;20749;20682;26531	A0A0A0MTS7;Q8WZ42-5	A0A0A0MTS7	Titin	TTN	RVRAVNKYGIGEPLESDSVVAKNAFVTPGPP	YGIGEPLES(0.744)DS(0.256)VVAK	1074	UID1075				1
20.1254	19.3685	19.1871	19.785	19.388	19.4562	21.2376	20.2351	20.645	20.7208	20.3877	20.2895	21.2295	20.4352	20.5309	20.7107	20.2298	20.3208	20.4489	19.8061	19.67	19.906	19.7354	19.1248	20.4334	19.5677	19.593	20.0474	19.5113	19.5172	20.4715	19.6048	19.964	20.1805	19.5204	19.5089	20.5035	19.7698	19.8879	20.1657	19.6027	19.9415	20.6858	19.9641	19.9805	20.2292	19.9745	19.9574	21.1375	20.0637	20.4863	20.573	20.1035	20.1057	20.2455	19.7704	19.6354	19.8193	19.5516	19.3224	S	3			195;2470	___1									0.999769	6.96e-52	202.01	160.31	158.17	-0.74738	974140000	29624	NaN	A0A0A0MTS7;Q8WZ42-12;Q8WZ42-13;Q8WZ42-7;Q8WZ42-4;Q8WZ42-11;Q8WZ42;Q8WZ42-8;Q8WZ42-2;Q8WZ42-9;Q8WZ42-3;A0A0A0MRA3;Q8WZ42-10;Q8WZ42-5	29624;29624;28117;27248;27078;27056;27983;28108;27891;20751;20559;20751;20684;26533	A0A0A0MTS7;Q8WZ42-5	A0A0A0MTS7	Titin	TTN	RAVNKYGIGEPLESDSVVAKNAFVTPGPPGI	YGIGEPLESDS(1)VVAK	1075	UID1076				1
NaN	NaN	NaN	NaN	NaN	NaN	18.3424	17.5842	17.7309	17.8601	17.434	17.4759	NaN	NaN	NaN	NaN	NaN	NaN	NaN	NaN	NaN	NaN	NaN	NaN	NaN	NaN	NaN	NaN	NaN	NaN	NaN	NaN	NaN	NaN	NaN	NaN	NaN	NaN	NaN	NaN	NaN	NaN	NaN	NaN	NaN	NaN	NaN	NaN	NaN	NaN	NaN	NaN	NaN	NaN	NaN	NaN	NaN	NaN	NaN	NaN	S	3			195;2470	___1									0.866318	5.92e-05	114.64	91.405	114.64	-0.55555	32344000	35656	NaN	A0A0A0MTS7;Q8WZ42-12;Q8WZ42-13;Q8WZ42-7;Q8WZ42-4;Q8WZ42-11;Q8WZ42;Q8WZ42-8;Q8WZ42-2;Q8WZ42-9;Q8WZ42-3;A0A0A0MRA3;Q8WZ42-10;Q8WZ42-5	35656;35656;34149;33280;33110;33088;34015;34140;33923;26783;26591;26783;26716;32565	A0A0A0MTS7;Q8WZ42-5	A0A0A0MTS7	Titin	TTN	NGVELTNSEEYRYGVSGSDQTLTIKQASHRD	YGVS(0.866)GS(0.134)DQTLTIK	1076	UID1077				1
18.7389	17.8477	17.5558	18.6249	17.972	18.022	NaN	NaN	NaN	NaN	NaN	NaN	19.9634	19.2675	19.2728	19.4985	18.9773	19.0168	NaN	NaN	NaN	NaN	NaN	NaN	NaN	NaN	NaN	NaN	NaN	NaN	17.6243	16.8694	16.9956	17.4511	16.2334	16.5613	19.5744	18.8126	18.7492	19.0369	18.431	18.8048	NaN	NaN	NaN	NaN	NaN	NaN	19.4689	18.5324	18.9393	19.201	18.5175	18.5243	NaN	NaN	NaN	NaN	NaN	NaN	S	2			195;2470	___1									0.959907	8.31e-30	198.23	159.59	154.47	0.44579	170050000	35658	NaN	A0A0A0MTS7;Q8WZ42-12;Q8WZ42-13;Q8WZ42-7;Q8WZ42-4;Q8WZ42-11;Q8WZ42;Q8WZ42-8;Q8WZ42-2;Q8WZ42-9;Q8WZ42-3;A0A0A0MRA3;Q8WZ42-10;Q8WZ42-5	35658;35658;34151;33282;33112;33090;34017;34142;33925;26785;26593;26785;26718;32567	A0A0A0MTS7;Q8WZ42-5	A0A0A0MTS7	Titin	TTN	VELTNSEEYRYGVSGSDQTLTIKQASHRDEG	YGVS(0.007)GS(0.96)DQT(0.033)LTIK	1077	UID1078				1
16.7633	15.9794	15.8097	16.7322	15.8051	15.7432	16.7944	16.19	16.4711	16.6291	16.0745	15.7562	NaN	NaN	NaN	NaN	NaN	NaN	NaN	NaN	NaN	NaN	NaN	NaN	16.7221	16.0141	15.7803	16.3243	15.8941	15.9025	NaN	NaN	NaN	NaN	NaN	NaN	NaN	NaN	NaN	NaN	NaN	NaN	17.2395	16.6042	16.6554	16.9859	16.4023	16.0913	NaN	NaN	NaN	NaN	NaN	NaN	NaN	NaN	NaN	NaN	NaN	NaN	S	3			195;2470	___1									0.613862	4.64e-05	109.35	82.323	109.35	-0.61172	34206000	30313	NaN	A0A0A0MTS7;Q8WZ42-12;Q8WZ42-13;Q8WZ42-7;Q8WZ42-4;Q8WZ42-11;Q8WZ42;Q8WZ42-8;Q8WZ42-2;Q8WZ42-9;Q8WZ42-3;A0A0A0MRA3;Q8WZ42-10;Q8WZ42-5	30313;30313;28806;27937;27767;27745;28672;28797;28580;21440;21248;21440;21373;27222	A0A0A0MTS7;Q8WZ42-5	A0A0A0MTS7	Titin	TTN	RVRAENRYGVSQPLVSSIIVAKHQFRIPGPP	YGVSQPLVS(0.614)S(0.386)IIVAK	1078	UID1079				1
NaN	NaN	NaN	NaN	NaN	NaN	NaN	NaN	NaN	NaN	NaN	NaN	16.8549	16.2092	16.4071	16.3793	15.8949	16.0586	NaN	NaN	NaN	NaN	NaN	NaN	NaN	NaN	NaN	NaN	NaN	NaN	17.6396	16.843	17.0809	17.4846	16.5669	16.6573	17.566	17.1938	16.8359	17.1155	16.4859	16.7348	NaN	NaN	NaN	NaN	NaN	NaN	16.9459	16.1328	16.4468	16.6517	16.0689	16.0556	17.1724	16.7304	16.8182	16.7207	16.491	16.1153	S	3			195;2470	___1									0.91538	3.83e-06	120.9	93.871	120.9	-1.1471	50885000	30314	NaN	A0A0A0MTS7;Q8WZ42-12;Q8WZ42-13;Q8WZ42-7;Q8WZ42-4;Q8WZ42-11;Q8WZ42;Q8WZ42-8;Q8WZ42-2;Q8WZ42-9;Q8WZ42-3;A0A0A0MRA3;Q8WZ42-10;Q8WZ42-5	30314;30314;28807;27938;27768;27746;28673;28798;28581;21441;21249;21441;21374;27223	A0A0A0MTS7;Q8WZ42-5	A0A0A0MTS7	Titin	TTN	VRAENRYGVSQPLVSSIIVAKHQFRIPGPPG	YGVSQPLVS(0.085)S(0.915)IIVAK	1079	UID1080				1
18.61	17.8103	17.4791	18.5551	17.7369	17.9332	21.8143	20.8954	21.235	21.2684	20.9019	20.8196	20.1989	19.6804	19.4455	19.775	19.2111	19.268	20.1229	19.4115	19.2251	19.3447	19.2696	18.5254	20.595	19.753	19.5409	20.0614	19.3975	19.4808	20.1605	19.2972	19.3694	19.7987	18.8165	18.9414	20.5663	19.7114	19.6865	20.073	19.4075	19.7993	18.7994	18.1515	18.0282	18.2146	17.8403	17.8666	22.117	21.0047	21.3785	21.4776	20.9971	20.9216	19.8499	19.2311	19.2071	19.4052	18.9208	18.8581	S	3			195;2470	___1	+	CST							0.991684	2.6e-76	253.06	186.46	159	-1.0455	2304400000	24504	NaN	A0A0A0MTS7;Q8WZ42-12;Q8WZ42-13;Q8WZ42-7;Q8WZ42-4;Q8WZ42-11;Q8WZ42;Q8WZ42-8;Q8WZ42-2;Q8WZ42-9;Q8WZ42-3;A0A0A0MRA3;Q8WZ42-10;Q8WZ42-5	24504;24504;22997;22128;21958;21936;22863;22988;22771;15631;15439;15631;15564;21413	A0A0A0MTS7;Q8WZ42-5	A0A0A0MTS7	Titin	TTN	VNRFDSGKYILTVENSSGSKSAFVNVRVLDT	YILTVENS(0.992)S(0.008)GSK	1080	UID1081	YILTVENsSGSKSAF			1
18.5537	17.7644	17.6032	18.2631	17.7001	17.6114	20.0924	19.22	19.4624	19.6087	19.2625	19.1792	19.0912	18.15	18.2735	18.3772	17.9824	18.1092	18.777	18.0233	17.9225	17.9926	17.8955	17.1164	NaN	NaN	NaN	NaN	NaN	NaN	NaN	NaN	NaN	NaN	NaN	NaN	NaN	NaN	NaN	NaN	NaN	NaN	NaN	NaN	NaN	NaN	NaN	NaN	NaN	NaN	NaN	NaN	NaN	NaN	18.7517	17.9815	18.0615	18.1906	17.8216	17.7468	S	2			195;2470	___1									0.768508	2.6e-76	253.06	186.46	240.92	3.9659	321780000	24505	NaN	A0A0A0MTS7;Q8WZ42-12;Q8WZ42-13;Q8WZ42-7;Q8WZ42-4;Q8WZ42-11;Q8WZ42;Q8WZ42-8;Q8WZ42-2;Q8WZ42-9;Q8WZ42-3;A0A0A0MRA3;Q8WZ42-10;Q8WZ42-5	24505;24505;22998;22129;21959;21937;22864;22989;22772;15632;15440;15632;15565;21414	A0A0A0MTS7;Q8WZ42-5	A0A0A0MTS7	Titin	TTN	NRFDSGKYILTVENSSGSKSAFVNVRVLDTP	YILTVENS(0.057)S(0.769)GS(0.174)K	1081	UID1082				1
NaN	NaN	NaN	NaN	NaN	NaN	NaN	NaN	NaN	NaN	NaN	NaN	21.183	20.6164	20.4608	20.6586	20.1298	20.1948	NaN	NaN	NaN	NaN	NaN	NaN	NaN	NaN	NaN	NaN	NaN	NaN	NaN	NaN	NaN	NaN	NaN	NaN	NaN	NaN	NaN	NaN	NaN	NaN	NaN	NaN	NaN	NaN	NaN	NaN	NaN	NaN	NaN	NaN	NaN	NaN	NaN	NaN	NaN	NaN	NaN	NaN	S	2			195;2470	___1									0.839827	1.52e-89	263.27	196.67	263.27	-0.98375	189240000	24507	NaN	A0A0A0MTS7;Q8WZ42-12;Q8WZ42-13;Q8WZ42-7;Q8WZ42-4;Q8WZ42-11;Q8WZ42;Q8WZ42-8;Q8WZ42-2;Q8WZ42-9;Q8WZ42-3;A0A0A0MRA3;Q8WZ42-10;Q8WZ42-5	24507;24507;23000;22131;21961;21939;22866;22991;22774;15634;15442;15634;15567;21416	A0A0A0MTS7;Q8WZ42-5	A0A0A0MTS7	Titin	TTN	FDSGKYILTVENSSGSKSAFVNVRVLDTPGP	YILTVENS(0.08)S(0.08)GS(0.84)K	1082	UID1083				1
23.0039	22.0016	21.6923	22.4303	21.9996	22.1702	23.6281	22.4622	22.797	23.1062	22.7599	22.8034	NaN	NaN	NaN	NaN	NaN	NaN	NaN	NaN	NaN	NaN	NaN	NaN	22.1385	21.2621	21.0445	21.5628	20.9013	21.0873	20.986	20.0336	20.2619	20.6115	19.8132	19.893	22.6314	21.6317	21.7345	22.1163	21.4047	21.8391	22.8261	21.8335	21.853	22.1896	21.8695	21.8365	21.5889	20.3642	20.7771	20.9352	20.4406	20.5111	23.1938	22.4136	22.5512	22.7341	22.4125	22.5872	S	3			195;2470;2471	___1									0.999708	0.0110482	94.692	67.722	94.692	-0.77261	3821700000	1131	NaN	A0A0A0MTS7;Q8WZ42-12;Q8WZ42-13;Q8WZ42-7;Q8WZ42-4;Q8WZ42-11;Q8WZ42;Q8WZ42-8;Q8WZ42-2;Q8WZ42-9;Q8WZ42-3;A0A0A0MRA3;Q8WZ42-10;Q8WZ42-5;Q8WZ42-6	1131;1131;1131;1131;1131;1131;1131;1131;1039;1085;1085;1085;1085;1131;1131	A0A0A0MTS7;Q8WZ42-5;Q8WZ42-6	A0A0A0MTS7	Titin	TTN	KKSGVPLTTGYRYKVSYNKQTGECKLVISMT	YKVS(1)YNK	1083	UID1084				1
18.832	18.1285	17.9115	18.6732	18.1239	18.3792	18.9629	18.1728	18.4281	18.4344	18.1371	17.9289	19.2455	18.6455	18.5465	18.8051	18.1848	18.5715	NaN	NaN	NaN	NaN	NaN	NaN	19.4532	18.5616	18.4206	18.9881	18.4218	18.4645	18.6358	17.8018	17.9034	18.5673	17.5971	17.6791	19.7874	19.3666	19.0433	19.5532	19.1615	19.3606	19.2857	18.4833	18.5295	18.7595	18.4061	18.3418	20.0226	18.9327	19.3318	19.3448	18.7944	18.756	NaN	NaN	NaN	NaN	NaN	NaN	S	3			195;2470	___1									0.762347	0.000163481	118.21	105.83	99.069	2.8062	638910000	27752	NaN	A0A0A0MTS7;Q8WZ42-12;Q8WZ42-13;Q8WZ42-7;Q8WZ42-4;Q8WZ42-11;Q8WZ42;Q8WZ42-8;Q8WZ42-2;Q8WZ42-9;Q8WZ42-3;A0A0A0MRA3;Q8WZ42-10;Q8WZ42-5	27752;27752;26245;25376;25206;25184;26111;26236;26019;18879;18687;18879;18812;24661	A0A0A0MTS7;Q8WZ42-5	A0A0A0MTS7	Titin	TTN	TRFDSGRYNLTLENNSGSKTAFVNVRVLDSP	YNLTLENNS(0.762)GS(0.238)K	1084	UID1085				1
20.2437	19.4669	19.1639	19.9606	19.3767	19.7788	22.0276	20.9773	21.3132	21.4858	21.0612	21.1827	21.2868	20.5443	20.442	20.725	20.2355	20.3288	21.4624	20.7317	20.5699	20.582	20.5254	19.8289	20.8209	19.9611	19.7823	20.4839	19.7088	19.8172	20.7444	19.8929	20.0414	20.4882	19.5991	19.6923	20.5769	19.6167	19.6823	20.0231	19.4328	19.7824	19.0581	18.4397	18.2749	18.7111	18.2091	18.672	20.6149	19.4613	19.78	20.0079	19.4251	19.5444	21.8754	21.1817	21.2523	21.3371	20.9398	21.0721	S	2			195;2470	___1									0.998559	2.78e-53	231.69	193.11	231.69	0.48619	1274200000	27754	NaN	A0A0A0MTS7;Q8WZ42-12;Q8WZ42-13;Q8WZ42-7;Q8WZ42-4;Q8WZ42-11;Q8WZ42;Q8WZ42-8;Q8WZ42-2;Q8WZ42-9;Q8WZ42-3;A0A0A0MRA3;Q8WZ42-10;Q8WZ42-5	27754;27754;26247;25378;25208;25186;26113;26238;26021;18881;18689;18881;18814;24663	A0A0A0MTS7;Q8WZ42-5	A0A0A0MTS7	Titin	TTN	FDSGRYNLTLENNSGSKTAFVNVRVLDSPSA	YNLTLENNS(0.001)GS(0.999)K	1085	UID1086				1
NaN	NaN	NaN	NaN	NaN	NaN	17.3392	16.687	16.7236	16.8999	16.477	16.3992	17.4916	16.9124	16.5104	16.9788	16.4338	16.4795	NaN	NaN	NaN	NaN	NaN	NaN	17.0238	16.6979	16.3287	16.7023	16.0815	16.0791	18.4266	17.6756	17.8285	18.177	17.2627	17.1066	NaN	NaN	NaN	NaN	NaN	NaN	NaN	NaN	NaN	NaN	NaN	NaN	17.5198	16.2743	16.6484	16.8706	16.6391	16.1308	19.3016	18.9308	18.7667	18.9021	18.6128	18.2059	S	3			195;2470	___1									0.890391	5.29e-45	181.95	159.63	70.316	-0.67171	190330000	29887	NaN	A0A0A0MTS7;Q8WZ42-12;Q8WZ42-13;Q8WZ42-7;Q8WZ42-4;Q8WZ42-11;Q8WZ42;Q8WZ42-8;Q8WZ42-2;Q8WZ42-9;Q8WZ42-3;A0A0A0MRA3;Q8WZ42-10;Q8WZ42-5	29887;29887;28380;27511;27341;27319;28246;28371;28154;21014;20822;21014;20947;26796	A0A0A0MTS7;Q8WZ42-5	A0A0A0MTS7	Titin	TTN	TWRKDEKNLGSDARYSIENTDSSSLLTIPQV	Y(0.001)S(0.89)IENT(0.107)DS(0.002)SSLLTIPQVTR	1086	UID1087				1
17.5416	17.0992	16.5006	17.3131	16.9181	16.8799	16.8322	16.6453	16.5752	16.3064	15.7886	16.0654	19.28	19.2838	18.7861	19.0393	18.3776	18.1937	18.3292	17.8218	17.8446	17.5117	17.433	17.2957	20.0575	19.3399	19.1286	19.8828	19.1343	19.06	19.6213	18.9891	19.1495	19.6816	18.6083	18.5318	19.7248	19.1527	19.0408	19.5132	19.0111	18.9051	19.2116	18.7666	18.6354	18.9083	18.6455	18.52	20.1246	19.1855	19.6414	19.6372	19.2386	18.7725	18.3641	18.0638	17.9092	17.8575	17.6668	17.1888	S	3			195;2470	___1									0.965329	0	360.06	307.51	172.99	-0.36261	2142200000	29893	NaN	A0A0A0MTS7;Q8WZ42-12;Q8WZ42-13;Q8WZ42-7;Q8WZ42-4;Q8WZ42-11;Q8WZ42;Q8WZ42-8;Q8WZ42-2;Q8WZ42-9;Q8WZ42-3;A0A0A0MRA3;Q8WZ42-10;Q8WZ42-5	29893;29893;28386;27517;27347;27325;28252;28377;28160;21020;20828;21020;20953;26802	A0A0A0MTS7;Q8WZ42-5	A0A0A0MTS7	Titin	TTN	KNLGSDARYSIENTDSSSLLTIPQVTRNDTG	YSIENT(0.006)DS(0.965)S(0.028)SLLTIPQVTR	1087	UID1088				1
NaN	NaN	NaN	NaN	NaN	NaN	19.5404	18.9102	19.2723	19.0501	18.6199	18.2687	NaN	NaN	NaN	NaN	NaN	NaN	NaN	NaN	NaN	NaN	NaN	NaN	18.4943	17.7046	17.3851	18.2629	17.5028	17.3781	18.5213	17.7059	18.0832	18.5132	17.368	17.2978	NaN	NaN	NaN	NaN	NaN	NaN	18.0651	17.7364	17.2808	17.7257	17.389	17.182	NaN	NaN	NaN	NaN	NaN	NaN	NaN	NaN	NaN	NaN	NaN	NaN	S	3			195;2470	___1									0.763432	0	360.06	307.51	86.617	-0.55697	439950000	29894	NaN	A0A0A0MTS7;Q8WZ42-12;Q8WZ42-13;Q8WZ42-7;Q8WZ42-4;Q8WZ42-11;Q8WZ42;Q8WZ42-8;Q8WZ42-2;Q8WZ42-9;Q8WZ42-3;A0A0A0MRA3;Q8WZ42-10;Q8WZ42-5	29894;29894;28387;27518;27348;27326;28253;28378;28161;21021;20829;21021;20954;26803	A0A0A0MTS7;Q8WZ42-5	A0A0A0MTS7	Titin	TTN	NLGSDARYSIENTDSSSLLTIPQVTRNDTGK	YS(0.003)IENT(0.009)DS(0.116)S(0.763)S(0.107)LLT(0.001)IPQVTR	1088	UID1089				1
23.0115	22.257	21.7462	22.639	21.9625	21.8572	21.1992	20.3135	20.5408	20.4895	20.1099	19.6414	NaN	NaN	NaN	NaN	NaN	NaN	16.843	16.0238	16.1195	15.8827	15.7264	14.9403	22.8026	21.8071	21.446	22.3031	21.2978	21.1085	21.9352	21.0405	21.1367	21.7001	20.4411	20.4183	23.7123	22.9431	22.662	23.1444	22.3826	22.5746	22.3619	21.6389	21.5409	21.7802	21.2812	21.0972	21.96	20.7694	21.0572	21.28	20.5838	20.2337	23.4929	22.9132	22.8074	22.9643	22.444	22.0907	S	3			195;2470	___1	+	HTP							0.801063	0.00100435	138.25	103.09	93.928	-0.080284	9067200000	34711	NaN	A0A0A0MTS7;Q8WZ42-12;Q8WZ42-13;Q8WZ42-7;Q8WZ42-4;Q8WZ42-11;Q8WZ42;Q8WZ42-8;Q8WZ42-2;Q8WZ42-9;Q8WZ42-3;A0A0A0MRA3;Q8WZ42-10;Q8WZ42-5	34711;34711;33204;32335;32165;32143;33070;33195;32978;25838;25646;25838;25771;31620	A0A0A0MTS7;Q8WZ42-5	A0A0A0MTS7	Titin	TTN	PSRSPPHFELSSLRYSSPQAHVKVEETRKDF	YS(0.801)S(0.199)PQAHVK	1090	UID1091	ELSsLRyssPQAHVK			1;2
24.0017	23.2603	22.7913	23.6411	22.9495	22.8484	26.0586	25.097	25.3973	25.3666	24.9858	24.5015	22.1482	21.4392	21.3562	21.5507	20.9474	20.5617	19.2224	18.7348	18.5251	18.4419	18.1377	17.3939	24.6347	23.7136	23.3693	24.1943	23.174	22.9689	24.0288	23.1705	23.3204	23.8578	22.5359	22.4182	23.9246	23.1437	22.8381	23.3336	22.6101	22.7512	24.0204	23.3228	23.192	23.4359	22.9496	22.7039	25.2485	24.0316	24.3171	24.5598	23.8642	23.4603	27.9616	27.3987	27.2859	27.4724	26.9651	26.5702	S	2			195;2470	___1	+	HTP							0.998096	1.58e-06	163.83	107.92	117.02	0.60374	136000000000	34712	NaN	A0A0A0MTS7;Q8WZ42-12;Q8WZ42-13;Q8WZ42-7;Q8WZ42-4;Q8WZ42-11;Q8WZ42;Q8WZ42-8;Q8WZ42-2;Q8WZ42-9;Q8WZ42-3;A0A0A0MRA3;Q8WZ42-10;Q8WZ42-5	34712;34712;33205;32336;32166;32144;33071;33196;32979;25839;25647;25839;25772;31621	A0A0A0MTS7;Q8WZ42-5	A0A0A0MTS7	Titin	TTN	SRSPPHFELSSLRYSSPQAHVKVEETRKDFR	YS(0.002)S(0.998)PQAHVK	1091	UID1092	LSsLRyssPQAHVKV			1;2
19.6865	18.9141	18.4504	19.3998	18.7391	18.9178	NaN	NaN	NaN	NaN	NaN	NaN	18.1322	17.7991	17.4946	17.7095	17.2911	17.0214	NaN	NaN	NaN	NaN	NaN	NaN	NaN	NaN	NaN	NaN	NaN	NaN	18.3404	17.5552	17.5316	18.1674	17.1561	17.3123	20.3791	19.4914	19.4839	19.9911	19.4115	19.5888	NaN	NaN	NaN	NaN	NaN	NaN	NaN	NaN	NaN	NaN	NaN	NaN	NaN	NaN	NaN	NaN	NaN	NaN	S	3			195;2470;2471	___1	+	CST							0.811376	0.00011922	96.247	84.271	96.247	-0.84772	221850000	2612	NaN	A0A0A0MTS7;Q8WZ42-12;Q8WZ42-13;Q8WZ42-7;Q8WZ42-4;Q8WZ42-11;Q8WZ42;Q8WZ42-8;Q8WZ42-2;Q8WZ42-9;Q8WZ42-3;A0A0A0MRA3;Q8WZ42-10;Q8WZ42-5;Q8WZ42-6	2612;2612;2612;2612;2612;2612;2612;2612;2520;2566;2566;2566;2566;2612;2612	A0A0A0MTS7;Q8WZ42-5;Q8WZ42-6	A0A0A0MTS7	Titin	TTN	DDEGKYTFYAGENMTSGKLTVAGGAISKPLT	YTFYAGENMT(0.189)S(0.811)GK	1092	UID1093	YAGENMtsGKLTVAG			1
18.1423	16.7361	16.4389	17.5614	17.0877	17.3074	18.1292	17.336	17.242	17.569	17.1589	17.1715	NaN	NaN	NaN	NaN	NaN	NaN	NaN	NaN	NaN	NaN	NaN	NaN	18.7497	17.6791	17.5834	18.0903	17.2524	17.3212	19.0245	17.9216	17.9186	18.3362	17.4098	17.5552	18.8388	17.6035	17.8863	17.9883	17.2344	17.7923	19.8087	18.9308	19.027	19.2696	18.838	18.701	19.66	18.5168	18.7696	19.0239	18.2284	18.402	NaN	NaN	NaN	NaN	NaN	NaN	S	3			195;2470	___1									1	0.000272415	132.05	119.07	132.05	0.13033	145130000	32091	NaN	A0A0A0MTS7;Q8WZ42-12;Q8WZ42-13;Q8WZ42-7;Q8WZ42-4;Q8WZ42-11;Q8WZ42;Q8WZ42-8;Q8WZ42-2;Q8WZ42-9;Q8WZ42-3;A0A0A0MRA3;Q8WZ42-10;Q8WZ42-5	32091;32091;30584;29715;29545;29523;30450;30575;30358;23218;23026;23218;23151;29000	A0A0A0MTS7;Q8WZ42-5	A0A0A0MTS7	Titin	TTN	NRYDAGKYTIEAENQSGKKSATVLVKVYDTP	YTIEAENQS(1)GKK	1093	UID1094				1
NaN	NaN	NaN	NaN	NaN	NaN	NaN	NaN	NaN	NaN	NaN	NaN	19.9305	19.5813	19.3879	20.1038	19.2965	19.0177	NaN	NaN	NaN	NaN	NaN	NaN	19.8774	19.0357	18.7818	19.5049	18.7046	18.8126	NaN	NaN	NaN	NaN	NaN	NaN	19.4897	18.5264	18.4962	18.9719	18.2803	18.5408	20.8846	20.0969	20.1278	20.324	19.9013	19.8209	NaN	NaN	NaN	NaN	NaN	NaN	NaN	NaN	NaN	NaN	NaN	NaN	S	3			195;2470	___1									0.918248	0.0009258	99.686	78.714	70.654	0.11918	194680000	25586	NaN	A0A0A0MTS7;Q8WZ42-12;Q8WZ42-13;Q8WZ42-7;Q8WZ42-4;Q8WZ42-11;Q8WZ42;Q8WZ42-8;Q8WZ42-2;Q8WZ42-9;Q8WZ42-3;A0A0A0MRA3;Q8WZ42-10;Q8WZ42-5	25586;25586;24079;23210;23040;23018;23945;24070;23853;16713;16521;16713;16646;22495	A0A0A0MTS7;Q8WZ42-5	A0A0A0MTS7	Titin	TTN	VNRYDSGKYTLTLENSSGTKSAFVTVRVLDT	YTLT(0.001)LENS(0.918)S(0.074)GT(0.007)K	1094	UID1095				1
20.7318	20.1995	19.7017	20.3905	19.83	19.7264	NaN	NaN	NaN	NaN	NaN	NaN	NaN	NaN	NaN	NaN	NaN	NaN	18.1715	17.7496	17.6067	17.2553	17.2268	16.3515	NaN	NaN	NaN	NaN	NaN	NaN	NaN	NaN	NaN	NaN	NaN	NaN	NaN	NaN	NaN	NaN	NaN	NaN	NaN	NaN	NaN	NaN	NaN	NaN	NaN	NaN	NaN	NaN	NaN	NaN	NaN	NaN	NaN	NaN	NaN	NaN	S	3			195;2470	___1									0.58055	0.00101076	84.092	63.985	84.092	-1.2151	55770000	25587	NaN	A0A0A0MTS7;Q8WZ42-12;Q8WZ42-13;Q8WZ42-7;Q8WZ42-4;Q8WZ42-11;Q8WZ42;Q8WZ42-8;Q8WZ42-2;Q8WZ42-9;Q8WZ42-3;A0A0A0MRA3;Q8WZ42-10;Q8WZ42-5	25587;25587;24080;23211;23041;23019;23946;24071;23854;16714;16522;16714;16647;22496	A0A0A0MTS7;Q8WZ42-5	A0A0A0MTS7	Titin	TTN	NRYDSGKYTLTLENSSGTKSAFVTVRVLDTP	YTLTLENS(0.026)S(0.581)GT(0.394)K	1095	UID1096				1
21.112	20.1739	19.8525	20.6937	20.1131	20.3389	19.8166	19.0461	19.2023	19.3421	18.7831	18.7313	21.2177	20.5972	20.5443	20.7223	20.2223	20.1969	20.1519	19.4254	19.3032	19.2838	19.2207	18.4764	20.2473	19.359	19.1357	19.7786	19.1292	19.0285	20.5642	19.6721	19.8859	20.1921	19.2566	19.2941	21.2174	20.3382	20.2251	20.7668	20.1705	20.486	20.6183	19.8792	19.8367	20.0668	19.7424	19.7403	19.9772	18.8992	19.1694	19.377	18.7875	18.7374	NaN	NaN	NaN	NaN	NaN	NaN	S	2			195;2470	___1									0.996619	4.22e-76	250.16	212.14	90.376	-0.23567	835780000	31002	NaN	A0A0A0MTS7;Q8WZ42-12;Q8WZ42-13;Q8WZ42-7;Q8WZ42-4;Q8WZ42-11;Q8WZ42;Q8WZ42-8;Q8WZ42-2;Q8WZ42-9;Q8WZ42-3;A0A0A0MRA3;Q8WZ42-10;Q8WZ42-5	31002;31002;29495;28626;28456;28434;29361;29486;29269;22129;21937;22129;22062;27911	A0A0A0MTS7;Q8WZ42-5	A0A0A0MTS7	Titin	TTN	NRNDAGKYTLTVENNSGSKSITFTVKVLDTP	YTLTVENNS(0.997)GS(0.003)K	1096	UID1097				1
NaN	NaN	NaN	NaN	NaN	NaN	19.9261	18.9527	19.3082	19.471	18.9792	18.9175	20.4946	19.7605	19.788	20.022	19.4428	19.48	18.4945	17.6929	17.5281	17.5875	17.4359	16.8794	19.6987	18.7687	18.549	19.119	18.3975	18.3322	NaN	NaN	NaN	NaN	NaN	NaN	20.3608	19.5434	19.4923	19.9297	19.3868	19.5822	18.9726	18.3134	18.2115	18.5664	18.1063	18.0373	NaN	NaN	NaN	NaN	NaN	NaN	20.5296	19.8698	19.802	19.9481	19.3839	19.4585	S	2			195;2470	___1									0.971381	4.22e-76	250.16	212.14	198.37	0.97167	355350000	31004	NaN	A0A0A0MTS7;Q8WZ42-12;Q8WZ42-13;Q8WZ42-7;Q8WZ42-4;Q8WZ42-11;Q8WZ42;Q8WZ42-8;Q8WZ42-2;Q8WZ42-9;Q8WZ42-3;A0A0A0MRA3;Q8WZ42-10;Q8WZ42-5	31004;31004;29497;28628;28458;28436;29363;29488;29271;22131;21939;22131;22064;27913	A0A0A0MTS7;Q8WZ42-5	A0A0A0MTS7	Titin	TTN	NDAGKYTLTVENNSGSKSITFTVKVLDTPGP	YTLTVENNS(0.029)GS(0.971)K	1097	UID1098				1
18.1908	17.7419	17.2922	18.2301	17.4938	17.4238	NaN	NaN	NaN	NaN	NaN	NaN	19.1602	19.116	18.8289	19.0059	18.4195	18.357	18.6552	18.3178	18.1205	17.9722	17.8899	17.5752	NaN	NaN	NaN	NaN	NaN	NaN	19.413	18.6428	18.877	19.2527	18.3407	18.3247	19.5849	19.0367	18.7893	19.0718	18.6176	18.7492	18.7136	18.1795	18.1465	18.3848	18.0051	17.8613	18.5039	17.6218	17.8441	17.8543	17.4053	17.2642	NaN	NaN	NaN	NaN	NaN	NaN	S	2			195;2470	___1	+	CST							0.957072	3.11e-12	185.27	141.96	85.807	-0.035316	154630000	33212	NaN	A0A0A0MTS7;Q8WZ42-12;Q8WZ42-13;Q8WZ42-7;Q8WZ42-4;Q8WZ42-11;Q8WZ42;Q8WZ42-8;Q8WZ42-2;Q8WZ42-9;Q8WZ42-3;A0A0A0MRA3;Q8WZ42-10;Q8WZ42-5	33212;33212;31705;30836;30666;30644;31571;31696;31479;24339;24147;24339;24272;30121	A0A0A0MTS7;Q8WZ42-5	A0A0A0MTS7	Titin	TTN	HPGYPLKEKYYGAVGSTLRLHVMYIGRPVPA	YYGAVGS(0.957)T(0.043)LR	1098	UID1099	KyyGAVGsTLRLHVM			1
NaN	NaN	NaN	NaN	NaN	NaN	NaN	NaN	NaN	NaN	NaN	NaN	NaN	NaN	NaN	NaN	NaN	NaN	NaN	NaN	NaN	NaN	NaN	NaN	NaN	NaN	NaN	NaN	NaN	NaN	NaN	NaN	NaN	NaN	NaN	NaN	NaN	NaN	NaN	NaN	NaN	NaN	NaN	NaN	NaN	NaN	NaN	NaN	NaN	NaN	NaN	NaN	NaN	NaN	17.1101	16.7509	16.8752	16.8427	16.4822	16.1934	S	3			196	___1									0.660814	0.00436654	47.225	40.275	47.225	0.4428	23683000	151	151	A0A1B0GWJ0;A0A1B0GTJ7;A0A0A6YY92;P30566;A0A1B0GTG9;A0A1B0GWF8;P30566-2;A0A096LNY6;A0A096LNY5	151;151;165;151;180;151;151;14;136	A0A1B0GWJ0	A0A1B0GWJ0	Adenylosuccinate lyase	ADSL	ARVISRLADFAKERASLPTLGFTHFQPAQLT	AS(0.661)LPT(0.328)LGFT(0.011)HFQPAQLTTVGK	1099	UID1100				1
17.1905	16.6039	16.0286	17.3484	16.3637	16.4182	17.7016	17.0582	17.5391	17.6125	17.3572	17.3752	NaN	NaN	NaN	NaN	NaN	NaN	16.6347	16.2954	15.785	15.9843	16.0998	15.5934	18.0448	17.4095	17.228	17.6742	17.1829	17.3129	17.3709	16.431	16.6858	17.1256	16.2171	16.28	17.7229	17.0506	16.9845	17.3601	16.938	17.2883	17.9122	17.4096	17.2954	17.5607	17.3301	17.2978	17.9936	16.8669	17.5242	17.4768	17.2677	17.2772	17.3707	16.6951	16.8911	16.8259	16.9079	16.5008	S	3			196	___1									0.996054	9.65e-15	138.82	116.45	105.22	1.4131	187770000	207	207	A0A1B0GWJ0;A0A1B0GTJ7;A0A0A6YY92;P30566;A0A1B0GTG9;A0A1B0GWF8;P30566-2;A0A096LNY6;A0A096LNY5;A0A096LP92;A0A096LPA2	207;207;221;207;236;207;207;70;192;12;27	A0A1B0GWJ0	A0A1B0GWJ0	Adenylosuccinate lyase	ADSL	DLRFRGVKGTTGTQASFLQLFEGDDHKVEQL	GTTGT(0.004)QAS(0.996)FLQLFEGDDHK	1100	UID1101				1
NaN	NaN	NaN	NaN	NaN	NaN	20.1972	19.375	19.9458	19.7709	19.2992	19.0858	NaN	NaN	NaN	NaN	NaN	NaN	NaN	NaN	NaN	NaN	NaN	NaN	19.9569	19.1062	18.885	19.6525	18.898	18.8653	19.7796	18.956	19.1225	19.7562	18.5855	18.5357	20.1998	19.553	19.22	19.5766	19.0669	19.1482	19.0543	18.6143	18.4701	18.6442	18.2503	17.9998	20.7708	19.872	20.2867	20.1729	19.7365	19.5618	20.6801	20.3372	20.2977	20.2259	19.9228	19.6074	S	3			196	___1									1	0.00047562	174.48	151.84	124.42	0.012803	317200000	334	334	A0A1B0GWJ0;A0A1B0GTJ7;A0A0A6YY92;P30566;A0A1B0GTG9;A0A1B0GWF8;P30566-2;A0A096LNY6	334;334;348;334;363;334;334;197	A0A1B0GWJ0	A0A1B0GWJ0	Adenylosuccinate lyase	ADSL	LQTASVQWFERTLDDSANRRICLAEAFLTAD	TLDDS(1)ANRR	1101	UID1102				1
16.5797	16.1856	15.5993	17.0995	15.8557	15.9153	19.0353	17.2151	18.1906	18.9512	17.7693	17.8307	17.9011	16.8474	16.6591	17.0364	16.6239	16.3493	15.9799	15.1605	14.9101	15.1782	14.7719	14.0991	16.4747	15.6828	15.698	16.4768	15.7587	15.926	18.1394	17.4375	17.508	18.0359	17.1722	17.2259	16.8505	15.9469	15.7639	16.5033	15.8205	16.1403	16.4082	15.751	15.3305	16.0112	15.832	15.8073	17.8169	15.9742	16.5756	16.8516	16.3969	16.3983	18.6227	17.8358	18.087	17.9508	17.7367	17.6685	S	3			197	___1	+	HTP							0.999953	4.49e-233	282.9	261	263.92	0.74173	892710000	6	6	E5RIS5;I3L376;E5RGC5;A0A0A6YYB9;J3KS67;C9JYS5;Q96ET8-2;Q96ET8-3;Q9NYZ1;Q96ET8	6;6;6;6;6;6;6;6;6;6	E5RIS5	E5RIS5	Golgi apparatus membrane protein TVP23 homolog;Golgi apparatus membrane protein TVP23 homolog C;Golgi apparatus membrane protein TVP23 homolog B	TVP23C;TVP23B;TVP23C-CDRT4	__________MLQQDSNDDTEDVSLFDAEEE	MLQQDS(1)NDDTEDVSLFDAEEETTNRPR	1102	UID1103	__MLQQDsNDDTEDV			1
NaN	NaN	NaN	NaN	NaN	NaN	NaN	NaN	NaN	NaN	NaN	NaN	NaN	NaN	NaN	NaN	NaN	NaN	NaN	NaN	NaN	NaN	NaN	NaN	NaN	NaN	NaN	NaN	NaN	NaN	16.254	15.4386	15.1672	16.243	14.5982	15.0053	NaN	NaN	NaN	NaN	NaN	NaN	NaN	NaN	NaN	NaN	NaN	NaN	NaN	NaN	NaN	NaN	NaN	NaN	NaN	NaN	NaN	NaN	NaN	NaN	S	3			197	___1	+	HTP							0.999997	2.09e-73	187.38	172.45	187.38	2.4592	16097000	14	14	E5RIS5;I3L376;E5RGC5;A0A0A6YYB9;J3KS67;C9JYS5;Q96ET8-2;Q96ET8-3;Q9NYZ1;Q96ET8	14;14;14;14;14;14;14;14;14;14	E5RIS5	E5RIS5	Golgi apparatus membrane protein TVP23 homolog;Golgi apparatus membrane protein TVP23 homolog C;Golgi apparatus membrane protein TVP23 homolog B	TVP23C;TVP23B;TVP23C-CDRT4	__MLQQDSNDDTEDVSLFDAEEETTNRPRKA	MLQQDSNDDTEDVS(1)LFDAEEETTNRPR	1103	UID1104	NDDTEDVsLFDAEEE			1
NaN	NaN	NaN	NaN	NaN	NaN	20.6655	20.3607	20.041	20.1719	19.5394	19.3585	NaN	NaN	NaN	NaN	NaN	NaN	NaN	NaN	NaN	NaN	NaN	NaN	20.1224	19.1923	19.0213	19.6938	18.4907	18.7499	20.6297	19.6008	19.7261	20.1221	19.0676	19.1686	20.2447	19.2768	19.1127	19.6705	19.0838	19.3648	20.1962	19.4636	19.4681	19.7478	19.2387	19.1813	20.8324	19.551	20.0727	20.0462	19.4823	19.4662	20.2293	19.7336	19.6889	19.7715	19.3956	19.0959	S	2			199	___1	+	CST;HTP							0.965832	0.0192546	102.55	73.387	77.049	-0.1035	380010000	101	101	A0A0A6YYC7;Q96JP5-2;Q96JP5	101;101;101	A0A0A6YYC7	A0A0A6YYC7	E3 ubiquitin-protein ligase ZFP91	ZFP91-CNTF;ZFP91	ARPPDVPGQQPQAAKSPSPVQGKKSPRLLCI	S(0.966)PS(0.034)PVQGK	1106	UID1107	QQPQAAKsPsPVQGK			1
18.8976	17.9808	17.7524	19.2626	18.1479	18.1711	19.5115	18.9374	18.9819	19.2187	18.6563	18.4603	NaN	NaN	NaN	NaN	NaN	NaN	NaN	NaN	NaN	NaN	NaN	NaN	19.2841	18.4005	18.3499	18.8652	17.1598	18.3213	19.2416	17.7753	18.5946	18.9235	17.8756	18.023	18.1687	17.4027	17.2792	17.8287	17.185	17.4602	17.8923	17.0387	17.2753	17.148	17.0208	17.1927	18.9826	17.1179	18.0006	18.2254	17.8352	17.6776	18.7208	18.193	17.5384	18.276	17.9389	17.1298	S	3			199	___1	+	CST;HTP							0.869101	3.52e-65	201.12	179.77	152.81	-1.0491	297840000	83	83	A0A0A6YYC7;Q96JP5-2;Q96JP5	83;83;83	A0A0A6YYC7	A0A0A6YYC7	E3 ubiquitin-protein ligase ZFP91	ZFP91-CNTF;ZFP91	VSRRRKAEYPRRRRSSPSARPPDVPGQQPQA	S(0.13)S(0.869)PS(0.001)ARPPDVPGQQPQAAK	1108	UID1109	yPRRRRssPsARPPD			1
20.2293	19.4937	19.2023	20.3726	19.1416	19.1936	20.1974	19.6624	19.5527	19.655	18.9809	18.9684	NaN	NaN	NaN	NaN	NaN	NaN	NaN	NaN	NaN	NaN	NaN	NaN	19.4043	18.4153	18.3594	18.8422	18.002	18.1402	19.0547	18.213	18.2534	18.5985	17.7037	17.8672	20.2956	19.3963	19.3451	19.7344	19.1789	19.4165	19.9715	19.1126	19.2875	19.4877	19.0887	18.9723	19.2844	18.165	18.4115	18.4415	17.8902	17.8	19.6663	19.1355	19.1079	19.0086	18.6744	18.3804	S	2			200	___1	+	CST;HTP							0.999999	2.71e-86	255.28	231.47	255.28	0.51182	252770000	119	119	H7C446;A8MV53;A0A0A6YYI3;A0A0B4J1V8;Q9NQ55-2;Q9NQ55;Q9NQ55-3	119;306;359;359;359;359;359	H7C446	H7C446	Suppressor of SWI4 1 homolog	PPAN;PPAN-P2RY11	RKKSLEGMKKARVGGSDEEASGIPSRTASLE	VGGS(1)DEEASGIPSR	1110	UID1111	KKARVGGsDEEAsGI			1
16.8352	16.2	15.6844	17.7473	15.8374	16.1912	17.4765	17.0343	16.8361	17.2314	16.375	16.5509	16.6104	16.5046	16.1763	16.4706	15.9829	15.787	17.5913	16.7	16.8457	16.8483	16.7601	16.358	17.3838	16.2747	16.3564	17.1333	16.3407	16.3059	16.9014	16.3407	16.3877	16.8305	15.652	15.7377	17.3111	16.5432	16.2309	16.589	16.0086	16.3617	17.169	16.736	16.6415	16.6488	16.3633	16.1949	17.2864	16.2663	16.4746	16.7594	16.0856	15.7942	15.9372	15.2242	15.5295	15.5962	15.4235	14.9326	S	3			202	___1	+	HTP							0.975448	2.32e-47	193.32	170.4	99.059	-0.67404	307150000	854	854	A0A0B4J1W3;Q9BXJ9	854;855	A0A0B4J1W3	A0A0B4J1W3	N-alpha-acetyltransferase 15, NatA auxiliary subunit	NAA15	PPGYEEDMKITVNGDSSAEAEELANEI____	ITVNGDS(0.975)S(0.025)AEAEELANEI	1111	UID1112	KItVNGDssAEAEEL			1
NaN	NaN	NaN	NaN	NaN	NaN	16.7576	16.3574	16.1872	16.4412	15.532	15.8314	14.844	13.4598	13.6183	14.1383	13.8159	13.5272	15.987	15.1041	15.0414	15.1203	15.1994	14.6234	17.4925	16.5087	16.4706	17.4418	16.2989	16.219	16.9904	16.3344	16.3417	16.8269	15.8776	15.9534	17.2076	16.6659	16.0393	16.5691	15.9554	16.4824	16.7213	16.1868	16.1386	15.9292	15.6816	15.5644	17.7082	16.6409	16.7633	17.177	16.5533	16.2036	15.9372	15.2242	15.5295	15.5962	15.4235	14.9326	S	2			202	___1	+	HTP							0.583028	2.32e-47	193.32	170.4	84.874	1.4885	208600000	855	855	A0A0B4J1W3;Q9BXJ9	855;856	A0A0B4J1W3	A0A0B4J1W3	N-alpha-acetyltransferase 15, NatA auxiliary subunit	NAA15	PGYEEDMKITVNGDSSAEAEELANEI_____	ITVNGDS(0.417)S(0.583)AEAEELANEI	1112	UID1113	ItVNGDssAEAEELA			1
NaN	NaN	NaN	NaN	NaN	NaN	NaN	NaN	NaN	NaN	NaN	NaN	NaN	NaN	NaN	NaN	NaN	NaN	16.6633	16.1686	16.0423	15.9186	16.5297	15.2129	NaN	NaN	NaN	NaN	NaN	NaN	NaN	NaN	NaN	NaN	NaN	NaN	NaN	NaN	NaN	NaN	NaN	NaN	NaN	NaN	NaN	NaN	NaN	NaN	NaN	NaN	NaN	NaN	NaN	NaN	NaN	NaN	NaN	NaN	NaN	NaN	S	4			203	___1	+	CST;HTP							1	1.36e-70	136.23	119.85	70.897	-0.74563	934030000	75	75	A0A0B4J210;Q6PKG0	75;75	A0A0B4J210	A0A0B4J210	La-related protein 1	LARP1	CAKPHKEGTGQQERESPRPLQLPGAEGPAIS	ES(1)PRPLQLPGAEGPAIS(1)DGEEGGGEPGAGGGAAGAAGAGR	1113	UID1114	tGQQEREsPRPLQLP			1;2
18.69	17.8995	17.5141	18.7808	17.692	17.8218	19.1476	18.3803	18.5849	18.7256	18.1317	18.4941	16.8919	16.4675	16.2306	16.2957	16.092	15.8398	18.6396	17.676	17.7883	17.4916	17.3991	16.9234	NaN	NaN	NaN	NaN	NaN	NaN	NaN	NaN	NaN	NaN	NaN	NaN	17.8851	17.2423	16.9677	17.3767	16.9238	17.0061	18.1145	17.6888	17.4912	17.6952	17.1578	16.9275	17.5842	16.4886	16.7752	17.5072	16.6184	16.5623	17.9521	17.6007	17.3367	17.5083	17.0706	16.7742	S	3			203	___1	+	CST;HTP							1	1.47e-161	214.11	200.93	130.24	1.247	1978200000	90	90	A0A0B4J210;Q6PKG0;H0YBM7	90;90;15	A0A0B4J210	A0A0B4J210	La-related protein 1	LARP1	SPRPLQLPGAEGPAISDGEEGGGEPGAGGGA	PLQLPGAEGPAIS(1)DGEEGGGEPGAGGGAAGAAGAGR	1114	UID1115	GAEGPAIsDGEEGGG			1;2
NaN	NaN	NaN	NaN	NaN	NaN	NaN	NaN	NaN	NaN	NaN	NaN	NaN	NaN	NaN	NaN	NaN	NaN	NaN	NaN	NaN	NaN	NaN	NaN	NaN	NaN	NaN	NaN	NaN	NaN	18.749	17.4933	17.8101	18.2849	17.2565	17.409	19.2465	17.7819	17.8478	18.4155	17.6415	18.1404	NaN	NaN	NaN	NaN	NaN	NaN	NaN	NaN	NaN	NaN	NaN	NaN	18.9044	17.7256	17.7648	18.3124	17.7765	17.96	S	3			203	___1	+	HTP							0.999194	0.0192126	63.185	39.354	63.185	-0.72648	62805000	220	220	A0A0B4J210;Q6PKG0;H0YBM7;E5RH50;Q6PKG0-3;E5RHK4	220;220;123;15;143;15	A0A0B4J210	A0A0B4J210	La-related protein 1	LARP1	DMKEQEKGEGSDSKESPKTKSDESGEEKNGD	GEGSDS(0.001)KES(0.999)PK	1115	UID1116	EGsDsKEsPKtKsDE			1
18.169	17.4572	17.1752	18.7719	17.1322	17.2826	17.4102	16.903	16.8073	16.9189	16.3709	16.3015	17.7687	17.1205	17.0731	17.2287	16.7568	16.7716	NaN	NaN	NaN	NaN	NaN	NaN	NaN	NaN	NaN	NaN	NaN	NaN	NaN	NaN	NaN	NaN	NaN	NaN	NaN	NaN	NaN	NaN	NaN	NaN	NaN	NaN	NaN	NaN	NaN	NaN	NaN	NaN	NaN	NaN	NaN	NaN	NaN	NaN	NaN	NaN	NaN	NaN	S	4			203	___1	+	HTP							0.997498	7.23e-19	123.79	109.73	117.82	0.32862	79099000	143	143	A0A0B4J210;Q6PKG0;H0YBM7	143;143;68	A0A0B4J210	A0A0B4J210	La-related protein 1	LARP1	TKNALPPVLTTVNGQSPPEHSAPAKVVRAAV	NALPPVLTT(0.002)VNGQS(0.997)PPEHSAPAK	1116	UID1117	LTTVNGQsPPEHSAP			1
18.4342	17.6919	17.3516	18.4562	17.6722	17.5404	19.6435	19.1591	19.0866	19.0953	18.5832	18.2104	18.2286	18.1068	17.6378	18.0562	17.4039	17.344	17.4094	17.0994	17.1412	16.6803	16.8255	16.2167	18.0194	17.1422	17.014	17.7008	16.5178	16.6413	19.1493	18.2761	18.456	18.7629	17.7156	17.5679	NaN	NaN	NaN	NaN	NaN	NaN	19.0273	18.4759	18.2703	18.5424	18.0041	17.7044	18.9596	17.5632	18.0911	18.3663	17.6273	17.4802	NaN	NaN	NaN	NaN	NaN	NaN	S	2			203	___1	+	CST;HTP							1	1.1e-64	242.94	189.18	179.65	-1.4684	5891300000	766	766	A0A0B4J210;Q6PKG0;E5RH50;Q6PKG0-3;H0YC33	766;766;561;689;80	A0A0B4J210	A0A0B4J210	La-related protein 1	LARP1	ANKLFGAPEPSTIARSLPTTVPESPNYRNTR	S(1)LPTT(0.007)VPES(0.993)PNYR	1117	UID1118	EPStIARsLPttVPE	mTOR	P42345	1;2
19.9783	19.6992	19.2233	20.712	19.3463	19.3117	20.1646	19.9503	19.9175	19.9843	19.2557	19.0324	17.8704	17.5435	17.1963	17.4083	17.0102	17.0419	18.8503	18.2067	18.1098	18.0465	18.0369	17.3353	20.0838	19.3245	19.2538	20.0266	19.4753	18.8622	18.4074	17.8964	17.9401	18.3811	17.3011	17.5222	19.5385	19.1108	18.6778	18.9477	18.6595	18.8014	18.4931	18.5831	18.3075	18.8692	17.9914	17.7324	20.0678	19.4058	19.5998	19.4218	19.056	18.8374	18.8638	18.5155	18.8673	18.7011	18.2786	18.3538	S	2			203	___1	+	CST;HTP;LTP							0.999957	3.56e-54	231.22	187.41	229.15	0.27039	6707800000	774	774	A0A0B4J210;Q6PKG0;E5RH50;Q6PKG0-3;H0YC33	774;774;569;697;88	A0A0B4J210	A0A0B4J210	La-related protein 1	LARP1	EPSTIARSLPTTVPESPNYRNTRTPRTPRTP	S(1)LPTTVPES(1)PNYR	1118	UID1119	LPttVPEsPNyRNtR	CDK2;mTOR	P24941;P42345	1;2
18.2769	17.5663	17.1709	18.4383	17.2171	17.3672	18.719	18.1168	18.1355	18.4553	17.68	17.6973	18.3812	18.0477	17.6657	18.1783	17.5823	17.3144	17.9906	17.2123	17.2136	17.2977	16.9546	16.4534	18.3982	17.7134	17.5188	18.1608	17.2864	17.4064	18.242	17.3432	17.5822	18.1347	16.9111	16.9951	19.0263	18.2094	18.1286	18.3784	18.1392	18.2375	18.4429	17.8698	17.8366	17.9484	17.3764	17.2938	19.003	17.878	18.1335	18.2748	17.7531	17.6451	18.2882	17.9636	17.8721	17.7722	17.6531	17.1587	S	3			206	___1	+	CST;HTP							0.989378	2.67e-198	288.96	268.71	244.22	0.52795	1159400000	266	266	A0A0B4J2C2;Q9Y2H0-3;Q9Y2H0-1;Q9Y2H0	266;434;970;973	A0A0B4J2C2	A0A0B4J2C2	Disks large-associated protein 4	DLGAP4	KRLLAAKRAASVRQNSATESADSIEIYVPEA	QNS(0.989)AT(0.011)ESADSIEIYVPEAQTR	1123	UID1124	AAsVRQNsAtESADS;AAsVRQNsAtESADs			1
NaN	NaN	NaN	NaN	NaN	NaN	NaN	NaN	NaN	NaN	NaN	NaN	NaN	NaN	NaN	NaN	NaN	NaN	NaN	NaN	NaN	NaN	NaN	NaN	17.2992	16.5621	16.261	16.9785	16.0935	16.5519	NaN	NaN	NaN	NaN	NaN	NaN	NaN	NaN	NaN	NaN	NaN	NaN	NaN	NaN	NaN	NaN	NaN	NaN	NaN	NaN	NaN	NaN	NaN	NaN	NaN	NaN	NaN	NaN	NaN	NaN	S	2			206	___1									0.835633	2.67e-28	150.23	128.9	150.23	1.9507	11888000	270	270	A0A0B4J2C2;Q9Y2H0-3;Q9Y2H0-1;Q9Y2H0	270;438;974;977	A0A0B4J2C2	A0A0B4J2C2	Disks large-associated protein 4	DLGAP4	AAKRAASVRQNSATESADSIEIYVPEAQTRL	QNS(0.003)AT(0.16)ES(0.836)ADS(0.002)IEIYVPEAQTR	1124	UID1125				1
NaN	NaN	NaN	NaN	NaN	NaN	NaN	NaN	NaN	NaN	NaN	NaN	NaN	NaN	NaN	NaN	NaN	NaN	NaN	NaN	NaN	NaN	NaN	NaN	NaN	NaN	NaN	NaN	NaN	NaN	NaN	NaN	NaN	NaN	NaN	NaN	NaN	NaN	NaN	NaN	NaN	NaN	NaN	NaN	NaN	NaN	NaN	NaN	18.0219	16.7361	17.3338	17.3307	16.8382	16.8221	NaN	NaN	NaN	NaN	NaN	NaN	S	2			206	___1	+	HTP							0.629551	7.4e-54	188.09	162.58	188.09	0.97126	12504000	273	273	A0A0B4J2C2;Q9Y2H0-3;Q9Y2H0-1;Q9Y2H0	273;441;977;980	A0A0B4J2C2	A0A0B4J2C2	Disks large-associated protein 4	DLGAP4	RAASVRQNSATESADSIEIYVPEAQTRL___	QNS(0.002)AT(0.031)ES(0.004)ADS(0.63)IEIY(0.333)VPEAQTR	1125	UID1126	sAtESADsIEIyVPE			1
18.9367	18.4471	18.0846	19.08	18.1639	18.2576	19.9799	19.6222	19.7439	19.7733	19.2527	19.2811	19.3928	19.4103	18.9092	19.2955	18.7295	18.6132	18.8306	18.7595	18.8252	18.4999	18.5768	18.1341	19.3087	18.3578	18.1457	18.9634	18.1152	17.9786	19.5469	18.848	18.9934	19.4382	18.3527	18.3448	19.8298	19.2833	18.664	19.1682	18.6723	18.9751	19.5167	19.09	19.0867	19.1389	18.8906	18.6018	19.3448	18.3768	18.6004	19.1107	18.4072	18.1545	18.2972	18.1586	17.9818	18.0535	17.6454	17.4033	S	3			207	___1									1	4.46e-10	150.9	120.55	80.049	-0.12034	1037400000	260	260	A0A0C4DFM5;Q9UBF9;B4DT68;Q9UBF9-2	260;260;145;76	A0A0C4DFM5	A0A0C4DFM5	Myotilin	MYOT	EKFYPPRFIQVPENMSIDEGRFCRMDFKVSG	FIQVPENMS(1)IDEGR	1126	UID1127				1
19.4077	18.8472	18.329	19.7706	18.8152	18.699	20.0204	19.5708	19.5527	19.8136	19.3447	19.3058	NaN	NaN	NaN	NaN	NaN	NaN	NaN	NaN	NaN	NaN	NaN	NaN	19.6553	18.8512	18.5958	19.4407	19.0522	18.4372	19.09	18.9056	18.6701	18.7466	18.0318	18.2298	19.4571	18.9318	18.517	18.9886	18.7398	18.775	18.5971	18.2514	18.119	18.9417	18.0887	17.8125	NaN	NaN	NaN	NaN	NaN	NaN	19.4307	18.9927	19.4928	19.1196	18.7848	19.2744	S	3			207	___1									0.999961	1.73e-29	153.1	140.79	146.25	-1.0124	2797600000	114	114	A0A0C4DFM5;Q9UBF9	114;114	A0A0C4DFM5	A0A0C4DFM5	Myotilin	MYOT	SILPSQPDYNSSKIPSAMDSNYQQSSAGQPI	IPS(1)AMDSNYQQSSAGQPINAK	1127	UID1128				1
NaN	NaN	NaN	NaN	NaN	NaN	NaN	NaN	NaN	NaN	NaN	NaN	NaN	NaN	NaN	NaN	NaN	NaN	NaN	NaN	NaN	NaN	NaN	NaN	NaN	NaN	NaN	NaN	NaN	NaN	NaN	NaN	NaN	NaN	NaN	NaN	18.9925	18.2515	17.8653	18.4	17.9652	18.1342	NaN	NaN	NaN	NaN	NaN	NaN	NaN	NaN	NaN	NaN	NaN	NaN	NaN	NaN	NaN	NaN	NaN	NaN	S	3			207	___1									0.714794	5.58e-08	97.152	85.692	97.152	-1.5634	37290000	118	118	A0A0C4DFM5;Q9UBF9	118;118	A0A0C4DFM5	A0A0C4DFM5	Myotilin	MYOT	SQPDYNSSKIPSAMDSNYQQSSAGQPINAKP	IPS(0.001)AMDS(0.715)NY(0.152)QQS(0.066)S(0.066)AGQPINAK	1128	UID1129				1
20.1547	19.3565	18.9799	20.0786	19.2268	19.2253	19.787	19.2323	19.2542	19.4487	19.1184	18.6511	NaN	NaN	NaN	NaN	NaN	NaN	NaN	NaN	NaN	NaN	NaN	NaN	20.8683	19.9302	19.672	20.3408	19.4884	19.5078	19.1766	18.2722	18.7449	18.8017	17.8844	17.8463	20.5485	19.892	19.5779	20.0647	19.5413	19.8051	19.5661	18.8744	18.952	19.2906	18.8363	18.7459	21.5036	20.3718	20.7124	21.5593	21.0323	20.4064	21.4509	20.9944	20.7364	21.1413	20.9806	20.6751	S	3			207	___1									0.969535	1.97e-23	142.79	130.71	131.77	0.6052	2028700000	123	123	A0A0C4DFM5;Q9UBF9	123;123	A0A0C4DFM5	A0A0C4DFM5	Myotilin	MYOT	NSSKIPSAMDSNYQQSSAGQPINAKPSQTAN	IPSAMDSNYQQS(0.97)S(0.03)AGQPINAK	1129	UID1130				1
18.0396	17.3738	17.0788	18.0989	17.232	17.1465	20.0646	19.5518	19.574	19.8141	19.4141	19.091	NaN	NaN	NaN	NaN	NaN	NaN	NaN	NaN	NaN	NaN	NaN	NaN	18.3722	17.6452	17.2849	17.8978	17.0954	16.9809	19.0839	18.368	18.6515	18.9415	17.8473	17.9145	19.9262	19.3632	18.9853	19.5019	19.0874	19.2218	19.5725	18.9022	18.8951	19.2701	18.8241	18.7732	19.7007	18.6433	18.9696	19.7084	19.115	18.6321	18.8244	18.3708	18.2392	18.5678	18.2525	17.8928	S	4			207	___1									0.622753	5.63e-15	128.59	113.66	120.9	-1.0289	1018800000	124	124	A0A0C4DFM5;Q9UBF9	124;124	A0A0C4DFM5	A0A0C4DFM5	Myotilin	MYOT	SSKIPSAMDSNYQQSSAGQPINAKPSQTANA	IPSAMDSNYQQS(0.377)S(0.623)AGQPINAK	1130	UID1131				1
NaN	NaN	NaN	NaN	NaN	NaN	NaN	NaN	NaN	NaN	NaN	NaN	NaN	NaN	NaN	NaN	NaN	NaN	17.3587	16.4657	16.9068	16.3003	16.2383	15.582	NaN	NaN	NaN	NaN	NaN	NaN	NaN	NaN	NaN	NaN	NaN	NaN	NaN	NaN	NaN	NaN	NaN	NaN	NaN	NaN	NaN	NaN	NaN	NaN	NaN	NaN	NaN	NaN	NaN	NaN	NaN	NaN	NaN	NaN	NaN	NaN	S	3			207	___1									0.843798	0.0157564	46.399	33.15	46.399	-3.0082	13767000	397	397	A0A0C4DFM5;Q9UBF9;B4DT68;Q9UBF9-2	397;397;282;213	A0A0C4DFM5	A0A0C4DFM5	Myotilin	MYOT	WKRNNEMVQFNTDRISLYQDNTGRVTLLIKD	NNEMVQFNT(0.152)DRIS(0.844)LY(0.003)QDNT(0.002)GR	1131	UID1132				1
16.1409	15.7605	15.582	16.4389	15.3999	15.3642	17.1534	16.7758	17.0633	16.8199	16.3395	16.1409	16.6031	16.5839	15.887	16.0823	15.6741	15.4661	16.3318	15.644	15.6725	15.4662	15.5653	14.8545	NaN	NaN	NaN	NaN	NaN	NaN	16.9186	15.9361	16.1956	16.7276	15.5742	15.6815	17.3359	16.7452	16.3396	16.7001	16.4375	16.4318	16.9864	16.7492	16.5986	17.3759	16.107	16.0601	17.1205	16.4216	16.5171	16.6528	16.2498	15.8015	18.2358	18.0587	17.8584	18.0813	17.5117	17.2427	S	2			207	___1									0.999569	3.18e-12	159.77	144.89	159.77	0.3237	283700000	490	490	A0A0C4DFM5;Q9UBF9;B4DT68;Q9UBF9-2	490;490;375;306	A0A0C4DFM5	A0A0C4DFM5	Myotilin	MYOT	QAFNPEGEFQRLAAQSGLYESEEL_______	LAAQS(1)GLYESEEL	1132	UID1133				1
18.592	18.2409	17.593	18.8296	18.1615	18.0614	17.6035	17.5623	17.8929	17.6315	17.333	17.5702	16.2666	16.7946	16.0719	15.9737	15.9492	15.5951	18.1174	17.6228	17.7881	17.4119	17.4533	17.0335	18.6058	17.5468	17.3915	17.9742	17.0702	17.2344	19.0657	18.011	18.622	18.6319	17.549	17.7012	17.43	16.7027	16.6108	16.7884	16.551	16.6926	18.8771	18.2677	18.475	18.3617	18.1611	17.858	19.5537	18.5642	18.723	18.9712	18.67	18.42	18.52	18.501	18.4553	18.1749	18.0377	17.8001	S	2			207	___1									1	8.43e-25	188.27	170	188.27	0.7963	1334300000	495	495	A0A0C4DFM5;Q9UBF9;B4DT68;Q9UBF9-2	495;495;380;311	A0A0C4DFM5	A0A0C4DFM5	Myotilin	MYOT	EGEFQRLAAQSGLYESEEL____________	LAAQSGLYES(1)EEL	1133	UID1134				1
16.8628	16.2838	16.1562	17.2762	15.9732	16.0515	NaN	NaN	NaN	NaN	NaN	NaN	16.7641	16.0382	15.8942	16.2081	15.4934	15.3212	17.5055	17.0891	17.0224	16.7992	16.6083	16.1686	17.832	16.8914	16.9325	17.5684	16.7248	16.4534	NaN	NaN	NaN	NaN	NaN	NaN	17.3047	16.5263	16.3109	16.6274	15.8682	16.2382	NaN	NaN	NaN	NaN	NaN	NaN	NaN	NaN	NaN	NaN	NaN	NaN	16.9624	16.0921	16.0356	16.2309	15.5629	15.4885	S	4			207	___1									0.999999	1.02e-199	257.25	245.17	257.25	0.022299	202660000	205	205	A0A0C4DFM5;Q9UBF9;B4DT68;Q9UBF9-2	205;205;90;21	A0A0C4DFM5	A0A0C4DFM5	Myotilin	MYOT	LGPQNAAAVFQAQDDSGAQDSQQHNSEHARL	LLGPQNAAAVFQAQDDS(1)GAQDSQQHNSEHAR	1134	UID1135				1
16.4361	15.7459	15.5064	16.5094	15.6424	15.6369	18.3583	17.9462	18.0039	18.0711	17.5171	17.0845	18.1591	18.1834	17.5193	17.7747	17.1428	17.0203	17.0855	16.2226	16.7295	16.2037	16.3368	15.7991	15.5621	14.5307	14.3055	15.3144	14.3751	14.2004	18.4796	17.6918	17.8969	18.3003	16.8074	17.3036	18.9935	18.3349	17.9268	18.4408	17.8293	17.8635	17.3305	16.7819	16.7016	16.8065	16.415	16.2432	18.734	17.9023	18.0226	18.4204	17.7151	17.4146	19.1537	18.7249	18.6923	18.8315	18.2428	17.9999	S	4			207	___1									0.999815	0	320.65	306.59	320.65	-1.3193	4194500000	210	210	A0A0C4DFM5;Q9UBF9;B4DT68;Q9UBF9-2	210;210;95;26	A0A0C4DFM5	A0A0C4DFM5	Myotilin	MYOT	AAAVFQAQDDSGAQDSQQHNSEHARLQVPTS	LLGPQNAAAVFQAQDDSGAQDS(1)QQHNSEHAR	1135	UID1136				1
NaN	NaN	NaN	NaN	NaN	NaN	NaN	NaN	NaN	NaN	NaN	NaN	NaN	NaN	NaN	NaN	NaN	NaN	NaN	NaN	NaN	NaN	NaN	NaN	19.3494	18.2584	17.8842	18.9259	17.9001	18.0459	NaN	NaN	NaN	NaN	NaN	NaN	NaN	NaN	NaN	NaN	NaN	NaN	NaN	NaN	NaN	NaN	NaN	NaN	NaN	NaN	NaN	NaN	NaN	NaN	NaN	NaN	NaN	NaN	NaN	NaN	S	3			207	___1									0.659679	1.31e-05	110.41	81.087	110.41	-3.9251	152570000	29	29	A0A0C4DFM5;Q9UBF9	29;29	A0A0C4DFM5	A0A0C4DFM5	Myotilin	MYOT	QNPCGSRLQPPGPETSSFSSQTKQSSIIIQP	LQPPGPET(0.006)S(0.66)S(0.334)FSSQTK	1136	UID1137				1
20.253	19.4028	18.8207	20.0856	19.2977	19.277	19.6885	19.1995	19.4171	19.4877	19.0259	18.808	20.5589	20.0158	19.7896	19.8475	19.4655	19.4253	NaN	NaN	NaN	NaN	NaN	NaN	NaN	NaN	NaN	NaN	NaN	NaN	21.2449	20.1869	20.507	20.6259	19.5344	19.712	19.0227	18.1165	17.8135	18.3893	17.446	17.745	19.7474	18.8748	18.7645	18.9376	18.3579	18.0629	19.9948	18.8277	18.9634	19.5235	18.9733	18.7533	19.6576	19.0419	19.2111	18.8363	18.4625	18.6485	S	3			207	___1									0.975785	1.62e-19	165.66	142.86	165.66	-1.8782	1245900000	30	30	A0A0C4DFM5;Q9UBF9	30;30	A0A0C4DFM5	A0A0C4DFM5	Myotilin	MYOT	NPCGSRLQPPGPETSSFSSQTKQSSIIIQPR	LQPPGPETS(0.024)S(0.976)FSSQTK	1137	UID1138				1;2
NaN	NaN	NaN	NaN	NaN	NaN	17.9951	17.6196	17.7565	17.4496	17.4385	17.3557	19.835	19.7674	19.3648	19.4093	19.2551	19.0383	19.6091	19.0108	19.0679	18.5386	18.8012	18.0924	18.1812	17.6064	17.1901	17.6521	16.7233	17.0286	NaN	NaN	NaN	NaN	NaN	NaN	18.7356	18.5389	18.062	18.1105	18.1221	18.2808	17.7677	17.3808	17.3897	17.58	17.2901	17.1012	17.914	16.9444	17.4837	17.6393	17.3966	17.0004	18.1751	17.983	17.5674	17.8359	17.7741	17.4611	S	3			207	___1									0.909064	2.85e-42	189.55	162.82	131.67	-0.37443	538600000	32	32	A0A0C4DFM5;Q9UBF9	32;32	A0A0C4DFM5	A0A0C4DFM5	Myotilin	MYOT	CGSRLQPPGPETSSFSSQTKQSSIIIQPRQC	LQPPGPETSS(0.022)FS(0.909)S(0.068)QTK	1138	UID1139				1
NaN	NaN	NaN	NaN	NaN	NaN	19.4211	19.5655	19.6207	19.034	19.0739	18.5336	NaN	NaN	NaN	NaN	NaN	NaN	18.7252	18.6115	18.6511	17.5954	18.1893	17.699	19.307	18.6635	18.4323	18.9161	18.0599	18.1112	19.3704	19.0214	19.2664	19.0658	18.3041	18.3575	19.2007	19.3577	18.7771	18.753	18.6946	18.9345	NaN	NaN	NaN	NaN	NaN	NaN	18.9346	18.439	18.912	18.7368	18.7805	18.2013	NaN	NaN	NaN	NaN	NaN	NaN	S	2			207	___1									0.783022	0.0154004	113.15	60.603	113.15	0.017258	298840000	225	225	A0A0C4DFM5;Q9UBF9;B4DT68;Q9UBF9-2	225;225;110;41	A0A0C4DFM5	A0A0C4DFM5	Myotilin	MYOT	SQQHNSEHARLQVPTSQVRSRSTSRGDVNDQ	LQVPT(0.217)S(0.783)QVR	1140	UID1141				1
NaN	NaN	NaN	NaN	NaN	NaN	NaN	NaN	NaN	NaN	NaN	NaN	NaN	NaN	NaN	NaN	NaN	NaN	NaN	NaN	NaN	NaN	NaN	NaN	NaN	NaN	NaN	NaN	NaN	NaN	NaN	NaN	NaN	NaN	NaN	NaN	NaN	NaN	NaN	NaN	NaN	NaN	NaN	NaN	NaN	NaN	NaN	NaN	NaN	NaN	NaN	NaN	NaN	NaN	18.8413	18.639	18.7464	18.5396	18.2259	18.2693	S	2			207	___1									0.773216	0.0050455	135.56	99.044	135.56	-0.23512	24690000	38	38	A0A0C4DFM5;Q9UBF9	38;38	A0A0C4DFM5	A0A0C4DFM5	Myotilin	MYOT	PPGPETSSFSSQTKQSSIIIQPRQCTEQRFS	QS(0.773)S(0.227)IIIQPR	1141	UID1142				1
20.6475	20.0991	19.4399	20.8203	19.8713	19.8163	20.811	20.646	20.7936	20.8581	20.2609	20.1641	NaN	NaN	NaN	NaN	NaN	NaN	NaN	NaN	NaN	NaN	NaN	NaN	20.996	19.9342	19.6913	20.4053	19.7656	19.5248	20.9874	20.1272	20.554	20.5341	19.5062	19.573	20.9394	20.4012	20.0761	20.3814	20.0739	20.2908	20.2329	20.0443	19.9852	20.4102	19.7823	19.4968	20.9089	20.2091	20.1852	20.5166	20.1111	19.7715	20.1559	19.9419	20.1547	19.8902	19.5742	19.7968	S	2			207	___1									0.994437	1.37e-06	165.63	124.55	160.77	0.035844	914550000	39	39	A0A0C4DFM5;Q9UBF9	39;39	A0A0C4DFM5	A0A0C4DFM5	Myotilin	MYOT	PGPETSSFSSQTKQSSIIIQPRQCTEQRFSA	QS(0.006)S(0.994)IIIQPR	1142	UID1143				1
NaN	NaN	NaN	NaN	NaN	NaN	21.1953	20.4113	20.0664	20.3723	19.5224	19.3005	NaN	NaN	NaN	NaN	NaN	NaN	NaN	NaN	NaN	NaN	NaN	NaN	NaN	NaN	NaN	NaN	NaN	NaN	NaN	NaN	NaN	NaN	NaN	NaN	NaN	NaN	NaN	NaN	NaN	NaN	20.538	19.6012	19.4424	20.2738	19.1466	18.9215	NaN	NaN	NaN	NaN	NaN	NaN	18.9069	18.216	18.9766	18.6066	17.885	18.3276	S	3			207	___1	+	HTP							0.983265	7.12e-33	184.56	155.6	91.166	1.1593	32144000000	231	231	A0A0C4DFM5;Q9UBF9;B4DT68;Q9UBF9-2	231;231;116;47	A0A0C4DFM5	A0A0C4DFM5	Myotilin	MYOT	EHARLQVPTSQVRSRSTSRGDVNDQDAIQEK	S(0.983)T(0.087)S(0.93)RGDVNDQDAIQEK	1144	UID1145	TSQVRsRstsRGDVN			1;2;3
24.8016	24.3506	23.6205	24.7774	23.5776	23.7554	25.3452	24.4364	24.3584	24.6818	23.8442	23.6927	21.3461	20.0953	20.3121	20.6155	19.8378	20.2008	19.6659	19.679	19.6238	19.667	19.8238	18.4117	24.6022	23.6112	23.5228	24.7834	24.2723	22.6266	25.5926	25.2384	24.534	25.1495	24.0358	24.3272	25.9684	24.791	24.2834	25.244	24.7171	24.6905	26.1997	25.2772	25.0095	25.9763	24.4124	24.2224	23.7505	23.2104	22.5402	23.7997	22.4161	22.3823	24.137	23.2829	24.5713	23.5268	22.6126	23.8743	S	2			207	___1	+	HTP							0.995369	7.1e-109	258.77	223.95	225.17	-1.3762	150000000000	233	233	A0A0C4DFM5;Q9UBF9;B4DT68;Q9UBF9-2	233;233;118;49	A0A0C4DFM5	A0A0C4DFM5	Myotilin	MYOT	ARLQVPTSQVRSRSTSRGDVNDQDAIQEKFY	S(0.001)T(0.004)S(0.995)RGDVNDQDAIQEK	1145	UID1146	QVRsRstsRGDVNDQ			1;2;3
NaN	NaN	NaN	NaN	NaN	NaN	NaN	NaN	NaN	NaN	NaN	NaN	NaN	NaN	NaN	NaN	NaN	NaN	NaN	NaN	NaN	NaN	NaN	NaN	NaN	NaN	NaN	NaN	NaN	NaN	NaN	NaN	NaN	NaN	NaN	NaN	NaN	NaN	NaN	NaN	NaN	NaN	NaN	NaN	NaN	NaN	NaN	NaN	18.3347	16.8033	17.1438	17.6629	16.7312	16.8869	17.8452	16.907	17.1623	17.1822	16.7081	16.6807	S	3			207	___1									0.981587	0.0102932	72.846	46.908	72.846	1.1484	37398000	292	292	A0A0C4DFM5;Q9UBF9;B4DT68;Q9UBF9-2	292;292;177;108	A0A0C4DFM5	A0A0C4DFM5	Myotilin	MYOT	PAPDVSWYLNGRTVQSDDLHKMIVSEKGLHS	T(0.018)VQS(0.982)DDLHK	1147	UID1148				1
24.3511	22.4455	21.7694	23.7221	22.3996	22.3231	24.6491	23.433	23.4357	24.4051	23.6669	22.4244	23.2159	21.8684	21.3325	22.0868	21.8073	21.0554	22.7876	22.9064	22.7351	22.8508	22.8907	21.3292	24.4972	23.4339	22.1635	23.0907	21.206	22.0468	23.8196	21.8331	22.628	23.2143	21.815	22.0181	22.9064	21.6221	21.4708	22.1996	21.3929	21.052	23.3542	22.3201	22.028	21.6366	21.9237	21.7832	24.3512	20.9228	21.2882	23.6889	22.5728	21.7502	24.4045	23.4357	21.982	23.777	22.7439	21.2045	S	3			207	___1									0.999849	0.010945	104.48	65.87	104.48	3.4344	7126400000	461	461	A0A0C4DFM5;Q9UBF9;B4DT68;Q9UBF9-2	461;461;346;277	A0A0C4DFM5	A0A0C4DFM5	Myotilin	MYOT	QTLPAPKQLRVRPTFSKYLALNGKGLNVKQA	VRPTFS(1)K	1148	UID1149				1
19.9499	18.8506	18.1522	20.002	18.8039	18.5318	20.3621	19.1907	18.9522	20.1746	19.3436	18.8751	18.6094	17.581	17.035	17.7235	16.8821	16.8145	18.824	18.9245	18.5696	19.4985	18.9736	17.9089	21.0405	19.7271	19.3426	20.7587	19.5466	19.2361	22.1744	20.641	21.0175	22.3645	20.6105	20.3883	21.7323	20.4615	19.8493	20.8781	19.852	19.9008	21.0729	19.9857	19.6176	20.7063	19.7812	19.6496	21.5189	19.5661	19.5495	20.6624	19.8487	19.3864	22.4276	21.3984	21.2808	21.6524	20.5457	20.6628	S	3			207	___1									0.999694	2.28e-86	198.21	178.31	177.71	-1.7039	7070900000	92	92	A0A0C4DFM5;Q9UBF9	92;92	A0A0C4DFM5	A0A0C4DFM5	Myotilin	MYOT	AGSNPGQRVTTTYNQSPASFLSSILPSQPDY	VTTTYNQS(1)PASFLSSILPSQPDYNSSK	1149	UID1150				1;2
NaN	NaN	NaN	NaN	NaN	NaN	NaN	NaN	NaN	NaN	NaN	NaN	16.5654	15.9741	16.0303	16.2437	15.5301	15.6929	16.7516	16.1758	16.2151	16.0794	15.8739	15.2328	NaN	NaN	NaN	NaN	NaN	NaN	NaN	NaN	NaN	NaN	NaN	NaN	NaN	NaN	NaN	NaN	NaN	NaN	NaN	NaN	NaN	NaN	NaN	NaN	NaN	NaN	NaN	NaN	NaN	NaN	18.1642	18.1107	17.8765	17.7558	17.5573	17.0741	S	3			208	___1									0.999985	0.0108265	60.91	34.805	58.274	2.7674	444610000	468	468	E9PBM9;A0A0C4DFQ8;Q9NR71-2;Q9NR71	468;572;591;626	E9PBM9	E9PBM9	Neutral ceramidase;Neutral ceramidase soluble form	ASAH2	RNLAKAIATDTVANLSRGPEPPFFKQLIVPL	AIATDTVANLS(1)R	1155	UID1156				1
16.6513	16.2441	15.7191	17.0479	15.9593	15.9407	NaN	NaN	NaN	NaN	NaN	NaN	NaN	NaN	NaN	NaN	NaN	NaN	NaN	NaN	NaN	NaN	NaN	NaN	NaN	NaN	NaN	NaN	NaN	NaN	NaN	NaN	NaN	NaN	NaN	NaN	NaN	NaN	NaN	NaN	NaN	NaN	NaN	NaN	NaN	NaN	NaN	NaN	NaN	NaN	NaN	NaN	NaN	NaN	NaN	NaN	NaN	NaN	NaN	NaN	S	3			211	___1	+	CST;HTP							0.540809	0.0224522	41.521	8.833	41.521	-2.282	17533000	1152	1152	A0A0C4DG33;O43933-2;O43933	1152;887;1209	A0A0C4DG33	A0A0C4DG33	Peroxisome biogenesis factor 1	PEX1	DQLRADISIIKGRYRSQSGEDESMNQPGPIK	S(0.541)QS(0.453)GEDES(0.006)MNQPGPIK	1159	UID1160	IIkGRyRsQsGEDEs			1
NaN	NaN	NaN	NaN	NaN	NaN	18.054	17.4294	17.4983	17.7157	16.9604	17.1298	NaN	NaN	NaN	NaN	NaN	NaN	NaN	NaN	NaN	NaN	NaN	NaN	NaN	NaN	NaN	NaN	NaN	NaN	NaN	NaN	NaN	NaN	NaN	NaN	17.99	17.114	16.9424	17.5107	16.7054	16.9327	NaN	NaN	NaN	NaN	NaN	NaN	NaN	NaN	NaN	NaN	NaN	NaN	NaN	NaN	NaN	NaN	NaN	NaN	S	3			211	___1	+	CST;HTP							0.859368	7.14e-06	112.55	84.901	68.49	-0.96708	39167000	1154	1154	A0A0C4DG33;O43933-2;O43933	1154;889;1211	A0A0C4DG33	A0A0C4DG33	Peroxisome biogenesis factor 1	PEX1	LRADISIIKGRYRSQSGEDESMNQPGPIKTR	S(0.14)QS(0.859)GEDES(0.001)MNQPGPIK	1160	UID1161	kGRyRsQsGEDEsMN			1
19.5898	18.644	18.3127	20.1456	18.5633	18.7022	19.704	19.1362	18.9102	19.346	18.5118	18.4577	NaN	NaN	NaN	NaN	NaN	NaN	NaN	NaN	NaN	NaN	NaN	NaN	20.1398	19.1923	18.9953	19.8111	18.9215	18.9959	19.8396	18.8726	19.0704	19.5799	18.5603	18.6437	21.0516	20.1286	20.0103	20.448	19.8662	20.2351	18.4621	17.5465	17.5925	18.0619	17.4468	17.4875	20.6718	19.442	19.8102	19.9273	19.3928	19.4304	20.9517	20.054	20.1104	20.158	19.7905	19.6605	S	3			212	___1	+	HTP							1	4.05e-45	222.81	165.86	99.927	-0.1128	1096200000	8305	8305	Q8NF91;Q8NF91-8;Q8NF91-4;Q8NF91-2;E7ENN3;A0A0C4DG40;H0Y326;A0A5F9ZHE1;Q5JV20;F8WAI0;H0Y325;A0A5F9ZH87;Q8NF91-11;Q8NF91-3;Q8NF91-9;A0A5F9ZH86;A0A5F9ZHB2	8305;2720;8234;2829;7900;8234;951;217;460;460;1227;229;647;467;462;106;277	Q8NF91	Q8NF91	Nesprin-1	SYNE1	DLSRDLESAMSRALPSEDEEGQDDKDFYLRG	ALPS(1)EDEEGQDDK	1161	UID1162	AMSRALPsEDEEGQD			1
21.4345	20.8506	20.4359	22.321	20.7427	20.7512	21.4053	21.0763	20.9673	21.2195	20.3733	20.1402	21.3315	21.229	20.6985	21.1987	20.6681	20.4495	20.8783	20.3059	20.2486	20.2395	20.0334	19.6806	21.7013	20.8541	20.5613	21.6031	20.5562	20.6274	21.5681	20.6741	21.0225	21.5341	20.4736	20.4255	21.615	20.9771	20.555	21.088	20.5578	20.7561	21.1793	20.7256	20.5791	20.9679	20.4451	20.2877	21.2014	19.8814	20.3606	20.6244	20.1734	19.8488	20.7935	20.472	20.4633	20.4295	20.0855	19.7544	S	3			212	___1	+	CST;HTP							1	2.95e-66	246.85	221.26	62.861	-0.21636	6597700000	8223	8223	Q8NF91;Q8NF91-8;Q8NF91-4;Q8NF91-2;E7ENN3;A0A0C4DG40;H0Y326;A0A5F9ZHE1;Q5JV20;F8WAI0;H0Y325;A0A5F9ZH87;Q8NF91-11;Q8NF91-3;Q8NF91-9;A0A5F9ZHB2	8223;2638;8152;2747;7818;8152;869;135;378;378;1145;147;565;385;380;195	Q8NF91	Q8NF91	Nesprin-1	SYNE1	KKLIRLPLPDDEHDLSDRELELEDSAALSDL	LPLPDDEHDLS(1)DR	1162	UID1163	PDDEHDLsDRELELE			1
NaN	NaN	NaN	NaN	NaN	NaN	19.5887	19.5498	18.8947	18.9724	18.4978	18.7435	NaN	NaN	NaN	NaN	NaN	NaN	NaN	NaN	NaN	NaN	NaN	NaN	19.6807	18.9393	18.5887	19.5089	18.8013	18.8488	18.1748	17.9423	17.7688	18.1023	17.2923	17.3064	18.2165	17.5231	17.3877	17.5409	17.288	17.3951	17.8673	17.4619	17.3465	17.9284	17.3184	17.2062	18.925	18.3266	18.2081	18.2636	17.7844	17.7819	18.7472	18.593	18.6939	18.2599	18.2459	18.2677	S	3			212	___1									0.5	0.00199673	128.03	58.759	57.174	-1.9644	180710000	6229	6229	Q8NF91;Q8NF91-8;Q8NF91-4;Q8NF91-2;E7ENN3;A0A0C4DG40	6229;644;6158;753;5824;6158	Q8NF91	Q8NF91	Nesprin-1	SYNE1	EWLAQARTTWTQQRQSSLQQQKELEQELAEQ	QS(0.5)S(0.5)LQQQK	1163	UID1164				1
NaN	NaN	NaN	NaN	NaN	NaN	21.2896	21.24	20.7038	20.723	20.2732	20.3771	NaN	NaN	NaN	NaN	NaN	NaN	NaN	NaN	NaN	NaN	NaN	NaN	19.6807	18.9393	18.5887	19.5089	18.8013	18.8488	19.8754	19.3271	19.5261	19.7024	18.8666	19.0261	20.0327	19.2868	19.1916	19.3487	19.1042	19.2371	19.7838	19.3308	19.4291	19.714	19.2351	19.1035	20.9105	20.1171	20.1688	20.221	19.7591	19.6779	20.6631	20.4713	20.6058	20.2088	20.1823	20.1504	S	2			212	___1	+	HTP							0.996852	0.00103878	164.66	101.24	136.27	-0.50344	465530000	6230	6230	Q8NF91;Q8NF91-8;Q8NF91-4;Q8NF91-2;E7ENN3;A0A0C4DG40	6230;645;6159;754;5825;6159	Q8NF91	Q8NF91	Nesprin-1	SYNE1	WLAQARTTWTQQRQSSLQQQKELEQELAEQK	QS(0.003)S(0.997)LQQQK	1164	UID1165	WTQQRQSsLQQQKEL			1
17.768	17.7747	18.3919	19.0925	17.2248	17.2213	17.715	17.4282	16.7764	17.7551	16.6579	16.7659	NaN	NaN	NaN	NaN	NaN	NaN	NaN	NaN	NaN	NaN	NaN	NaN	18.2338	17.4644	17.8457	18.2315	17.0432	17.2335	17.086	15.8571	16.2703	16.609	16.0009	16.1075	NaN	NaN	NaN	NaN	NaN	NaN	NaN	NaN	NaN	NaN	NaN	NaN	NaN	NaN	NaN	NaN	NaN	NaN	17.3097	16.7277	16.7546	16.9879	16.8308	16.6766	S	4			213	___1	+	CST;HTP							0.960441	2.18e-45	118.93	109.63	118.93	-0.92705	270730000	502	502	A0A0C4DG54;Q5R372-2;Q5R372;Q5R372-3;A0A0U1RRM5	502;453;490;502;137	A0A0C4DG54	A0A0C4DG54	Rab GTPase-activating protein 1-like	RABGAP1L	GGGPMSPQDDEAEEESDNELSSGTGDVSKDC	EEPVTPTSGGGPMS(0.039)PQDDEAEEES(0.96)DNELSSGTGDVSK	1169	UID1170	DDEAEEEsDNELsSG			1
17.9592	17.6748	17.9705	18.6872	17.3691	17.3913	18.0926	17.6634	17.38	17.7229	17.041	17.302	NaN	NaN	NaN	NaN	NaN	NaN	NaN	NaN	NaN	NaN	NaN	NaN	18.1557	17.4479	17.8534	17.9744	17.4362	17.3365	NaN	NaN	NaN	NaN	NaN	NaN	NaN	NaN	NaN	NaN	NaN	NaN	NaN	NaN	NaN	NaN	NaN	NaN	NaN	NaN	NaN	NaN	NaN	NaN	NaN	NaN	NaN	NaN	NaN	NaN	S	3			213	___1	+	HTP							0.563555	4.6e-11	136.85	119.15	117.84	1.6076	44647000	118	118	A0A0C4DG54;Q5R372-2;Q5R372;Q5R372-3;A0A0U1RQY6;Q5R372-4	118;81;118;118;118;118	A0A0C4DG54	A0A0C4DG54	Rab GTPase-activating protein 1-like	RABGAP1L	LILDPSNTEISTPRPSSPGGLPEEDSVLFNK	PS(0.564)S(0.436)PGGLPEEDSVLFNK	1170	UID1171	EISTPRPssPGGLPE			1
NaN	NaN	NaN	NaN	NaN	NaN	NaN	NaN	NaN	NaN	NaN	NaN	NaN	NaN	NaN	NaN	NaN	NaN	NaN	NaN	NaN	NaN	NaN	NaN	NaN	NaN	NaN	NaN	NaN	NaN	18.5747	17.8657	17.6322	18.0396	17.4172	17.747	18.8063	17.9467	18.0177	18.3436	17.9976	18.065	NaN	NaN	NaN	NaN	NaN	NaN	NaN	NaN	NaN	NaN	NaN	NaN	NaN	NaN	NaN	NaN	NaN	NaN	S	3			213	___1	+	CST;HTP							0.966756	1.26e-10	131.48	111.74	131.48	2.5145	41438000	119	119	A0A0C4DG54;Q5R372-2;Q5R372;Q5R372-3;A0A0U1RQY6;Q5R372-4	119;82;119;119;119;119	A0A0C4DG54	A0A0C4DG54	Rab GTPase-activating protein 1-like	RABGAP1L	ILDPSNTEISTPRPSSPGGLPEEDSVLFNKL	PS(0.033)S(0.967)PGGLPEEDSVLFNK	1171	UID1172	ISTPRPssPGGLPEE			1
19.0478	18.226	17.9129	19.4367	18.0929	18.3957	19.192	18.38	18.3866	18.8197	18.0421	17.9726	NaN	NaN	NaN	NaN	NaN	NaN	NaN	NaN	NaN	NaN	NaN	NaN	19.2803	18.0545	18.1007	18.8155	18.0328	18.1114	18.5307	17.688	17.6507	18.2938	17.2401	17.4248	19.7953	18.8624	18.8512	19.1851	18.553	18.9525	NaN	NaN	NaN	NaN	NaN	NaN	20.1713	19.0616	19.4065	19.4467	18.9794	18.9589	18.5842	17.8331	18.0494	17.9946	17.7916	17.6451	S	3			214	___1	+	CST;HTP							1	6.97e-54	206.62	171.42	202.79	-0.043978	390310000	140	140	F5GYV5;H7BZV4;A0A0C4DG62;F8WCT1;F5H7X4;Q66PJ3-7;Q66PJ3-4;Q66PJ3-3;Q66PJ3-2;Q66PJ3	140;130;129;140;260;137;313;313;324;332	F5GYV5	F5GYV5	ADP-ribosylation factor-like protein 6-interacting protein 4	ARL6IP4	QVEALPGPSLDQWHRSAGEEEDGPVLTDEQK	S(1)AGEEEDGPVLTDEQK	1172	UID1173	sLDQWHrsAGEEEDG			1
16.2397	15.6474	14.862	16.5647	15.1771	15.4103	NaN	NaN	NaN	NaN	NaN	NaN	NaN	NaN	NaN	NaN	NaN	NaN	NaN	NaN	NaN	NaN	NaN	NaN	NaN	NaN	NaN	NaN	NaN	NaN	NaN	NaN	NaN	NaN	NaN	NaN	18.3995	17.4695	17.2814	17.8944	17.3042	17.6168	16.5959	15.8035	15.7969	15.9971	15.2726	15.6901	NaN	NaN	NaN	NaN	NaN	NaN	16.0699	15.2995	15.6463	15.7002	15.3648	15.3462	S	3			215	___1	+	CST;HTP							0.999899	1.6e-14	86.552	77.093	86.552	0.44698	53720000	804	804	A0A0C4DG89;Q7L014	804;804	A0A0C4DG89	A0A0C4DG89	Probable ATP-dependent RNA helicase DDX46	DDX46	NERKKLQKAALGLQDSDDEDAAVDIDEQIES	AALGLQDS(1)DDEDAAVDIDEQIESMFNSK	1173	UID1174	AALGLQDsDDEDAAV			1
18.6704	17.7696	17.311	19.0159	17.5971	17.67	NaN	NaN	NaN	NaN	NaN	NaN	NaN	NaN	NaN	NaN	NaN	NaN	NaN	NaN	NaN	NaN	NaN	NaN	NaN	NaN	NaN	NaN	NaN	NaN	18.3779	17.3183	17.7232	18.1441	16.8798	16.8801	18.1799	17.3485	16.8747	17.6594	16.9431	17.0207	19.1847	18.5062	18.4302	18.3395	18.1405	17.9366	NaN	NaN	NaN	NaN	NaN	NaN	18.8871	18.4335	17.9528	18.6812	17.8418	17.4187	S	2			217	___1	+	CST;HTP							0.999623	1.07e-152	294.52	246.53	199.3	-2.0124	789610000	373	373	A0A0C4DGA7;O94929-2;O94929-3;O94929	373;311;311;373	A0A0C4DGA7	A0A0C4DGA7	Actin-binding LIM protein 3	ABLIM3	QDIYENLDLRQRRASSPGYIDSPTYSRQGMS	ASS(1)PGYIDSPTYSR	1176	UID1177	LRQRRAssPGyIDsP			1;2
17.1404	16.7693	16.7337	17.79	16.4942	16.5022	17.2911	17.1162	16.8382	17.2951	16.223	15.8531	NaN	NaN	NaN	NaN	NaN	NaN	NaN	NaN	NaN	NaN	NaN	NaN	17.1233	16.2714	16.4547	16.9978	16.1845	15.87	NaN	NaN	NaN	NaN	NaN	NaN	NaN	NaN	NaN	NaN	NaN	NaN	16.854	16.2718	16.3705	16.5216	15.7433	15.6062	17.2866	16.5607	16.7118	16.7195	16.2869	15.92	17.2163	16.8343	16.9002	16.7941	16.4528	16.2891	S	3			217	___1	+	HTP							0.998443	2.52e-20	154.34	143.51	154.34	0.73475	211890000	534	534	A0A0C4DGA7;O94929-2;O94929-3;O94929;A0A0A0MRD5;O94929-4	534;456;472;567;53;53	A0A0C4DGA7	A0A0C4DGA7	Actin-binding LIM protein 3	ABLIM3	REALHTAGYEMSLNGSPRSHYLADSDPLISK	EALHTAGYEMS(0.002)LNGS(0.998)PR	1178	UID1179	yEMsLNGsPRSHyLA			1
19.6538	19.4403	18.6222	20.0342	19.2423	19.1868	19.3237	19.0159	19.0842	19.1282	18.5408	18.3762	NaN	NaN	NaN	NaN	NaN	NaN	NaN	NaN	NaN	NaN	NaN	NaN	20.6628	19.9715	19.691	20.4528	18.8147	19.3492	19.549	18.8514	19.1362	19.3492	18.3029	18.466	20.204	19.7618	19.3295	19.6741	19.0715	19.442	20.1338	19.6707	19.4993	19.6075	19.2951	19.1841	20.3564	19.1843	19.6572	20.2014	19.4331	19.0883	20.9594	21.1326	20.7602	20.828	20.7645	20.0308	S	3			217	___1	+	CST;HTP							1	7.13e-157	300.71	265.53	79.121	0.18782	2853000000	470	470	A0A0C4DGA7;O94929-2;O94929-3;O94929	470;392;408;503	A0A0C4DGA7	A0A0C4DGA7	Actin-binding LIM protein 3	ABLIM3	WTYHGSPKVPRARRFSSGGEEDDFDRSMHKL	RFS(1)S(1)GGEEDDFDR	1179	UID1180	VPRARRFssGGEEDD			1;2
19.8392	18.9558	18.3772	20.1625	18.6826	18.5894	19.457	18.5359	18.547	19.0537	17.8175	17.6872	NaN	NaN	NaN	NaN	NaN	NaN	18.2965	17.3504	17.1436	17.2584	16.3308	16.14	18.2717	16.8567	16.6727	17.6353	16.1428	16.3604	19.058	17.3523	18.0904	18.8825	17.1546	17.2617	NaN	NaN	NaN	NaN	NaN	NaN	NaN	NaN	NaN	NaN	NaN	NaN	NaN	NaN	NaN	NaN	NaN	NaN	21.278	21.2857	20.9198	21.1092	20.8466	20.0645	S	3			217	___1	+	CST;HTP							1	2.28e-54	235.35	196.95	79.121	0.18782	1942200000	471	471	A0A0C4DGA7;O94929-2;O94929-3;O94929	471;393;409;504	A0A0C4DGA7	A0A0C4DGA7	Actin-binding LIM protein 3	ABLIM3	TYHGSPKVPRARRFSSGGEEDDFDRSMHKLQ	RFS(1)S(1)GGEEDDFDR	1180	UID1181	PRARRFssGGEEDDF			1;2
NaN	NaN	NaN	NaN	NaN	NaN	19.1006	18.368	18.5625	19.0293	17.947	17.6901	NaN	NaN	NaN	NaN	NaN	NaN	NaN	NaN	NaN	NaN	NaN	NaN	19.9369	19.1451	19.0171	19.743	18.9172	18.7351	19.5376	18.7419	18.8506	19.3841	18.1315	18.2522	18.7431	18.1913	17.7267	18.3011	17.7612	17.8493	19.1858	18.6291	18.3829	18.6519	18.1451	18.0238	NaN	NaN	NaN	NaN	NaN	NaN	19.9511	19.3063	19.5256	19.6789	19.1619	18.8036	S	2			217	___1	+	HTP							0.998846	0.0108436	103.69	74.633	103.69	-0.10362	478520000	388	388	A0A0C4DGA7;O94929-2;O94929-3;O94929	388;326;326;388	A0A0C4DGA7	A0A0C4DGA7	Actin-binding LIM protein 3	ABLIM3	SPGYIDSPTYSRQGMSPTFSRSPHHYYRSAG	QGMS(0.999)PT(0.001)FSR	1181	UID1182	tysRQGMsPtFSRsP			1
NaN	NaN	NaN	NaN	NaN	NaN	NaN	NaN	NaN	NaN	NaN	NaN	NaN	NaN	NaN	NaN	NaN	NaN	NaN	NaN	NaN	NaN	NaN	NaN	NaN	NaN	NaN	NaN	NaN	NaN	18.3376	17.4889	17.3103	17.5931	16.9509	16.9968	NaN	NaN	NaN	NaN	NaN	NaN	NaN	NaN	NaN	NaN	NaN	NaN	NaN	NaN	NaN	NaN	NaN	NaN	18.0077	17.0504	16.81	17.4862	16.5762	16.2153	S	3			217	___1	+	CST;HTP							0.997156	1.29e-05	102.43	79.958	102.43	-0.42842	106240000	282	282	A0A0C4DGA7;O94929-2;O94929-3;O94929	282;282;282;282	A0A0C4DGA7	A0A0C4DGA7	Actin-binding LIM protein 3	ABLIM3	AEKKLKHRRTSETSISPPGSSIGSPNRVICA	TSETS(0.002)IS(0.997)PPGSSIGSPNR	1183	UID1184	RtsEtsIsPPGssIG			1;2
21.9637	21.4381	21.1253	22.3583	21.4009	21.6857	22.6446	22.1641	22.3649	22.2127	21.7627	21.7125	21.0942	21.1565	20.6473	21.1689	20.6768	20.597	20.7187	20.2099	20.1362	20.0622	19.9654	19.8861	21.836	21.0266	20.866	21.7266	20.7832	21.0547	21.1101	20.331	20.7507	21.2703	20.2576	20.2388	22.9498	22.4252	22.2268	22.6402	22.2421	22.5311	22.0642	21.632	21.5658	21.8713	21.4666	21.3923	22.3201	21.2737	21.7756	21.6399	21.3215	21.0416	22.2601	22.0126	21.933	21.8023	21.6246	21.3973	S	2			219	___1	+	CST;HTP							1	0	433.27	386.56	310.74	-1.4698	12047000000	383	383	A0A0C4DGG1;Q9UKS6	383;383	A0A0C4DGG1	A0A0C4DGG1	Protein kinase C and casein kinase substrate in neurons protein 3	PACSIN3	VRALYDYAGQEADELSFRAGEELLKMSEEDE	ALYDYAGQEADELS(1)FR	1185	UID1186	GQEADELsFRAGEEL			1
20.257	19.465	19.3821	20.3854	19.3277	19.5147	20.9438	20.2982	20.3973	20.5199	19.8586	19.7541	16.8417	16.4009	16.2722	16.3958	16.2158	15.6337	16.8772	16.0368	16.1582	16.2297	15.8326	15.3327	20.7887	19.8849	19.7733	20.5916	19.7191	19.7943	20.5628	19.6803	19.9586	20.3669	19.3731	19.4131	20.8476	20.0465	19.9345	20.3404	19.7427	20.0368	21.1655	20.4509	20.5073	20.6218	20.245	20.1298	21.0043	19.8003	20.3472	20.3137	19.6736	19.6403	20.347	19.7538	19.8599	19.8288	19.524	19.4429	S	3			219	___1	+	HTP							1	6.91e-198	311.24	229.34	108.45	-3.0017	3534300000	276	276	A0A0C4DGG1;Q9UKS6;E9PIY1	276;276;276	A0A0C4DGG1	A0A0C4DGG1	Protein kinase C and casein kinase substrate in neurons protein 3	PACSIN3	FHELHRDLHQGIEAASDEEDLRWWRSTHGPG	DLHQGIEAAS(1)DEEDLR	1186	UID1187	HQGIEAAsDEEDLRW			1
19.9727	19.3462	18.9357	20.0224	19.1039	19.1705	20.6573	20.0402	20.2754	20.405	19.8107	19.9059	20.3426	20.0259	19.8162	20.309	19.9455	19.7338	21.2087	20.1441	20.3627	20.0479	20.3726	19.7273	21.8403	20.9572	20.7717	21.3301	20.7655	20.4801	21.6297	20.7896	21.1251	21.4228	20.4497	20.4591	20.6283	20.0125	19.7339	20.2871	19.8148	20.0497	21.5876	21.0146	20.9351	21.1671	20.6805	20.6501	20.3415	19.1614	19.5136	19.8431	19.3068	19.0947	17.8325	17.6364	17.5039	17.6915	17.5033	17.3052	S	2			219	___1	+	HTP							1	9.9e-48	217.19	192.26	150.39	0.12827	4137700000	319	319	A0A0C4DGG1;Q9UKS6;H0YDM6	319;319;42	A0A0C4DGG1	A0A0C4DGG1	Protein kinase C and casein kinase substrate in neurons protein 3	PACSIN3	LDTQRTISRKEKGGRSPDEVTLTSIVPTRDG	S(1)PDEVT(0.998)LT(0.001)SIVPTR	1187	UID1188	RKEKGGRsPDEVtLt			1;2;3
NaN	NaN	NaN	NaN	NaN	NaN	NaN	NaN	NaN	NaN	NaN	NaN	NaN	NaN	NaN	NaN	NaN	NaN	NaN	NaN	NaN	NaN	NaN	NaN	18.9839	18.0687	17.904	18.735	18.0611	17.8862	19.7731	18.979	19.0539	19.338	18.4331	18.5532	18.3725	17.5532	17.326	17.7587	17.3565	17.4872	18.8655	18.301	18.1728	18.4927	17.9551	17.9107	NaN	NaN	NaN	NaN	NaN	NaN	18.1095	17.633	17.5525	17.708	17.0856	17.0838	S	3			220	___1	+	CST;HTP							0.997024	0.00346902	93.614	78.677	78.744	1.0334	428970000	1563	1563	Q14839-2;A0A2R8Y8C1;A0A0C4DGG9;A0A2R8Y521;A0A2R8Y212;F5GWX5;A0A2U3TZM0;A0A2R8YFK9;A0A2R8Y5J0;A0A2R8Y425;A0A2R8Y445;A0A2R8YER1;Q14839;A0A2R8YE38;A0A2R8YD40;A0A2R8Y4X2;A0A2R8YDW2;A0A2R8YFD8;A0A2R8Y7M9;A0A2R8Y5M9;A0A2R8YDJ9;A0A2R8Y7I0	1563;1552;1560;1543;1535;1528;1522;1522;1515;1511;1528;1528;1535;286;1107;885;821;1527;180;380;1178;227	Q14839-2	Q14839-2	Chromodomain-helicase-DNA-binding protein 4	CHD4	ELAEVEENKKMSQPGSPSPKTPTPSTPGDTQ	MSQPGS(0.997)PS(0.003)PK	1190	UID1191	kkMsQPGsPsPKtPt			1;2
NaN	NaN	NaN	NaN	NaN	NaN	NaN	NaN	NaN	NaN	NaN	NaN	NaN	NaN	NaN	NaN	NaN	NaN	NaN	NaN	NaN	NaN	NaN	NaN	NaN	NaN	NaN	NaN	NaN	NaN	NaN	NaN	NaN	NaN	NaN	NaN	NaN	NaN	NaN	NaN	NaN	NaN	NaN	NaN	NaN	NaN	NaN	NaN	18.5938	19.301	20.0756	18.019	18.6163	19.0742	NaN	NaN	NaN	NaN	NaN	NaN	S	2			221	___1									0.76241	5.86e-07	174.87	101.95	174.87	0.079316	27730000	601	601	A0A0C4DGH6;A0JNW5	601;951	A0A0C4DGH6	A0A0C4DGH6	UHRF1-binding protein 1-like	UHRF1BP1L	VDLSHIPLKDPLLFKSASDTNLQKGISFMDY	S(0.762)AS(0.238)DTNLQK	1194	UID1195				1
NaN	NaN	NaN	NaN	NaN	NaN	NaN	NaN	NaN	NaN	NaN	NaN	NaN	NaN	NaN	NaN	NaN	NaN	NaN	NaN	NaN	NaN	NaN	NaN	18.4543	17.6752	17.9488	18.3047	17.508	18.9802	18.1764	17.3826	17.9938	17.9265	17.2853	17.6574	18.6115	18.8621	19.0537	17.7369	18.1523	18.9322	18.5532	18.2114	18.7052	18.0296	18.044	17.9727	18.1139	18.3558	19.0016	17.4953	17.8098	17.983	18.2372	18.2588	18.4943	17.8079	18.9584	18.9375	S	2			221	___1	+	HTP							0.976193	9.65e-05	155	82.154	150.04	1.1487	76581000	603	603	A0A0C4DGH6;A0JNW5	603;953	A0A0C4DGH6	A0A0C4DGH6	UHRF1-binding protein 1-like	UHRF1BP1L	LSHIPLKDPLLFKSASDTNLQKGISFMDYLS	SAS(0.976)DT(0.024)NLQK	1195	UID1196	PLLFkSAsDtNLQKG			1
NaN	NaN	NaN	NaN	NaN	NaN	18.6671	18.3026	18.2368	18.5815	17.8505	17.8708	NaN	NaN	NaN	NaN	NaN	NaN	NaN	NaN	NaN	NaN	NaN	NaN	18.2079	17.3356	17.2359	17.7792	16.6952	17.3587	NaN	NaN	NaN	NaN	NaN	NaN	NaN	NaN	NaN	NaN	NaN	NaN	NaN	NaN	NaN	NaN	NaN	NaN	NaN	NaN	NaN	NaN	NaN	NaN	18.703	18.3119	17.9695	18.4622	18.415	17.8576	S	3			221	___1	+	HTP							0.552994	0.00125948	78.486	57.235	57.034	0.89125	106530000	583	583	A0A0C4DGH6;A0JNW5	583;933	A0A0C4DGH6	A0A0C4DGH6	UHRF1-binding protein 1-like	UHRF1BP1L	NRIRSVTVNHMSDNRSMSVDLSHIPLKDPLL	S(0.553)MS(0.434)VDLS(0.013)HIPLK	1196	UID1197	NHMSDNRsMsVDLsH			1
19.5452	19.1362	18.6938	19.4336	18.9421	18.7874	20.9355	20.4951	20.9201	20.3005	20.3767	19.8912	NaN	NaN	NaN	NaN	NaN	NaN	NaN	NaN	NaN	NaN	NaN	NaN	20.1482	19.3322	19.1683	19.8048	18.969	18.9109	21.1552	20.4986	20.6939	20.9891	19.9725	19.8854	NaN	NaN	NaN	NaN	NaN	NaN	NaN	NaN	NaN	NaN	NaN	NaN	20.7377	19.8245	19.9187	20.3272	19.761	19.3978	20.4271	20.2313	20.0744	20.0198	19.6356	19.3131	S	2			222	___1	+	HTP							1	0.00168252	128.6	77.409	128.6	0.98427	369520000	115	115	F8VRI6;F8VPF9;F8VPA1;F8VR34;F8W1S4;H0YH82;A0A0C4DGI3;B4DJV2;O75390	115;124;124;124;154;154;124;177;190	F8VRI6	F8VRI6	Citrate synthase;Citrate synthase, mitochondrial	CS	LNSESNFARAYAQGISRTKYWELIYEDSMDL	AYAQGIS(1)R	1199	UID1200	RAyAQGIsRTkYWEL			1
NaN	NaN	NaN	NaN	NaN	NaN	NaN	NaN	NaN	NaN	NaN	NaN	16.6025	16.1934	16.0642	15.9618	15.5673	15.578	NaN	NaN	NaN	NaN	NaN	NaN	NaN	NaN	NaN	NaN	NaN	NaN	NaN	NaN	NaN	NaN	NaN	NaN	NaN	NaN	NaN	NaN	NaN	NaN	NaN	NaN	NaN	NaN	NaN	NaN	NaN	NaN	NaN	NaN	NaN	NaN	NaN	NaN	NaN	NaN	NaN	NaN	S	4			223	___1	+	CST;HTP							0.999996	2.67e-55	188.69	173.81	77.053	-0.39994	74412000	337	337	H3BS99;A0A0C4DGM5;H3BSS6;Q9H2Y7-2;Q9H2Y7	337;555;1393;598;1370	H3BS99	H3BS99	Zinc finger protein 106	ZNF106	LRKKKSLRAAHVPENSDTEQDVLTVKPVRKV	AAHVPENS(1)DT(1)EQDVLTVKPVR	1200	UID1201	AAHVPENsDtEQDVL			1;2
15.7307	15.2302	14.7155	16.1699	14.7987	14.7869	16.6031	15.9206	15.8689	15.9981	15.219	15.1263	NaN	NaN	NaN	NaN	NaN	NaN	NaN	NaN	NaN	NaN	NaN	NaN	15.8008	15.0077	14.7585	15.5641	14.8904	14.8358	NaN	NaN	NaN	NaN	NaN	NaN	NaN	NaN	NaN	NaN	NaN	NaN	NaN	NaN	NaN	NaN	NaN	NaN	16.726	15.7209	15.5292	16.0131	14.9559	15.3329	NaN	NaN	NaN	NaN	NaN	NaN	S	3			223	___1	+	CST;HTP							1	4.22e-19	127.24	115.34	127.24	-0.86352	55019000	295	295	H3BS99;A0A0C4DGM5;H3BSS6;Q9H2Y7-2;Q9H2Y7	295;513;1351;556;1328	H3BS99	H3BS99	Zinc finger protein 106	ZNF106	ELLEANKTPLEKEPHSPADQPEQQAESTLTS	EPHS(1)PADQPEQQAESTLTSAETR	1203	UID1204	PLEKEPHsPADQPEQ			1
NaN	NaN	NaN	NaN	NaN	NaN	18.2967	17.9647	17.6129	17.832	16.6338	17.4379	17.9188	17.2299	17.2355	17.0903	16.6528	17.1529	18.0887	16.2301	16.383	16.1207	15.9719	15.5146	17.4623	16.4882	16.6313	17.1016	16.2418	16.6521	NaN	NaN	NaN	NaN	NaN	NaN	NaN	NaN	NaN	NaN	NaN	NaN	18.2017	17.2219	17.5707	17.4968	16.5347	16.9373	NaN	NaN	NaN	NaN	NaN	NaN	NaN	NaN	NaN	NaN	NaN	NaN	S	3			224	___1	+	CST;HTP							0.999444	2.29e-36	154.14	139.22	102.57	-1.3315	302900000	592	592	J3QRU8;A0A0C4DGN6;Q9Y2X7;Q9Y2X7-3;J3QL89	592;578;592;601;55	J3QRU8	J3QRU8	ARF GTPase-activating protein GIT1	GIT1	SQEGSRHTSKLSRHGSGADSDYENTQSGDPL	HGS(0.999)GADS(0.19)DY(0.613)ENT(0.197)QSGDPLLGLEGK	1204	UID1205	sKLSRHGsGADsDyE;SKLSRHGsGADsDyE			1;2
NaN	NaN	NaN	NaN	NaN	NaN	18.205	18.29	17.6073	17.9987	17.1275	17.0565	NaN	NaN	NaN	NaN	NaN	NaN	NaN	NaN	NaN	NaN	NaN	NaN	NaN	NaN	NaN	NaN	NaN	NaN	NaN	NaN	NaN	NaN	NaN	NaN	NaN	NaN	NaN	NaN	NaN	NaN	NaN	NaN	NaN	NaN	NaN	NaN	NaN	NaN	NaN	NaN	NaN	NaN	NaN	NaN	NaN	NaN	NaN	NaN	S	2			224	___1	+	CST;HTP							0.818835	6.15e-54	218.58	176.55	218.58	1.3026	15731000	362	362	J3QRU8;A0A0C4DGN6;Q9Y2X7;Q9Y2X7-3	362;371;362;371	J3QRU8	J3QRU8	ARF GTPase-activating protein GIT1	GIT1	ILSEAKRRQQGKSLSSPTDNLELSLRSQSDL	S(0.009)LS(0.172)S(0.819)PTDNLELSLR	1206	UID1207	QQGksLssPtDNLEL;QQGKSLSsPTDNLEL			1
NaN	NaN	NaN	NaN	NaN	NaN	19.9203	18.96	18.7641	19.315	18.6497	18.6738	NaN	NaN	NaN	NaN	NaN	NaN	NaN	NaN	NaN	NaN	NaN	NaN	NaN	NaN	NaN	NaN	NaN	NaN	NaN	NaN	NaN	NaN	NaN	NaN	NaN	NaN	NaN	NaN	NaN	NaN	NaN	NaN	NaN	NaN	NaN	NaN	18.9508	17.7517	18.1536	18.3308	17.7694	18.0071	NaN	NaN	NaN	NaN	NaN	NaN	S	3			224	___1	+	CST;HTP							0.97097	4.13e-44	153.64	142.26	115.35	1.6776	268020000	388	388	J3QRU8;A0A0C4DGN6;Q9Y2X7;Q9Y2X7-3;J3QLH1	388;397;388;397;133	J3QRU8	J3QRU8	ARF GTPase-activating protein GIT1	GIT1	SQSDLDDQHDYDSVASDEDTDQEPLRSTGAT	SQSDLDDQHDYDS(0.006)VAS(0.971)DEDT(0.023)DQEPLR	1208	UID1209	HDyDsVAsDEDtDQE			1;2
NaN	NaN	NaN	NaN	NaN	NaN	17.2595	16.7055	16.8125	17.0004	15.8453	16.3425	NaN	NaN	NaN	NaN	NaN	NaN	NaN	NaN	NaN	NaN	NaN	NaN	NaN	NaN	NaN	NaN	NaN	NaN	NaN	NaN	NaN	NaN	NaN	NaN	NaN	NaN	NaN	NaN	NaN	NaN	NaN	NaN	NaN	NaN	NaN	NaN	NaN	NaN	NaN	NaN	NaN	NaN	NaN	NaN	NaN	NaN	NaN	NaN	S	3			227	___1	+	CST;HTP							1	0.0050926	84.821	42.485	84.821	-1.599	12041000	510	510	A0A0C4DH22;A0A1B0GTW6;Q9H4G0-3;Q9H4G0-2;Q9H4G0;X6RC15;H7C2K6;Q9H4G0-4	510;510;401;436;510;8;76;467	A0A0C4DH22	A0A0C4DH22	Band 4.1-like protein 1	EPB41L1	EFLDKPEDVLLKHQASINELKRTLKEPNSKL	HQAS(1)INELK	1213	UID1214	VLLkHQAsINELKRT;VLLkHQAsINELkRT			1
17.7089	16.8271	16.512	17.0341	16.7711	17.005	21.0067	19.978	20.3504	20.3956	20.2381	20.3701	18.747	17.5332	17.9444	18.1238	17.6491	17.9091	NaN	NaN	NaN	NaN	NaN	NaN	22.0885	21.1963	21.081	21.5137	20.819	21.0167	19.4036	18.4175	18.5367	18.8124	18.0977	18.2676	20.4513	19.4229	19.6092	19.8954	19.1308	19.4498	21.6339	20.5262	20.6232	20.6155	20.2565	20.4423	21.1081	19.6844	19.7698	20.3449	19.5265	19.9704	21.0658	20.054	20.2295	20.3455	19.8368	20.01	S	5			228	___1	+	HTP							0.999992	0	321.9	311.2	178.88	0.46349	19064000000	111	111	A0A0D9SEI0;Q9P0P8	111;106	A0A0D9SEI0	A0A0D9SEI0	Uncharacterized protein C6orf203	C6orf203	TKSTKKSLQKVDEEDSDEESHHDEMSEQEEE	VDEEDS(1)DEESHHDEMS(1)EQEEELEDDPTVVK	1215	UID1216	QKVDEEDsDEEsHHD			1;2
19.6132	18.6019	18.377	18.9195	18.6958	19.0142	22.2897	21.2203	21.7262	21.6954	21.67	21.6863	17.5623	16.5442	16.9616	17.1682	16.4028	16.7658	NaN	NaN	NaN	NaN	NaN	NaN	NaN	NaN	NaN	NaN	NaN	NaN	20.9281	19.9522	20.0799	20.3026	19.5717	19.8475	NaN	NaN	NaN	NaN	NaN	NaN	NaN	NaN	NaN	NaN	NaN	NaN	NaN	NaN	NaN	NaN	NaN	NaN	NaN	NaN	NaN	NaN	NaN	NaN	S	3			228	___1	+	HTP							0.998947	1.77e-204	261.26	251.21	163.92	-3.5447	5654900000	115	115	A0A0D9SEI0;Q9P0P8	115;110	A0A0D9SEI0	A0A0D9SEI0	Uncharacterized protein C6orf203	C6orf203	KKSLQKVDEEDSDEESHHDEMSEQEEELEDD	VDEEDS(0.001)DEES(0.999)HHDEMS(1)EQEEELEDDPTVVK	1216	UID1217	EEDsDEEsHHDEMsE			1;2
NaN	NaN	NaN	NaN	NaN	NaN	18.5991	17.5308	17.9772	17.9483	17.8561	18.0704	NaN	NaN	NaN	NaN	NaN	NaN	NaN	NaN	NaN	NaN	NaN	NaN	18.2363	17.2888	17.2694	17.5078	17.0164	17.094	18.8484	17.8585	18.005	18.1675	17.3067	17.6506	18.3492	17.4067	17.6106	17.8411	17.158	17.4617	17.7923	16.9493	17.0734	17.0277	16.6054	16.623	17.9808	16.4428	16.7252	17.1732	16.3739	16.9338	NaN	NaN	NaN	NaN	NaN	NaN	S	5			228	___1	+	HTP							1	2.88e-123	214.74	204.68	173.6	0.72491	15795000000	121	121	A0A0D9SEI0;Q9P0P8	121;116	A0A0D9SEI0	A0A0D9SEI0	Uncharacterized protein C6orf203	C6orf203	VDEEDSDEESHHDEMSEQEEELEDDPTVVKN	VDEEDS(1)DEESHHDEMS(1)EQEEELEDDPTVVK	1217	UID1218	EsHHDEMsEQEEELE			1;2
20.3345	19.8244	19.4541	21.2626	19.9026	19.9694	20.8168	20.6032	20.5812	20.839	20.1351	20.1899	18.7559	18.2788	18.0757	18.4724	18.0091	18.1129	18.8721	18.1196	17.9885	17.9168	17.9509	17.633	20.7264	20.0786	19.8539	20.5948	19.8853	20.0803	20.3815	19.6139	19.906	20.0886	19.3754	19.5048	20.9484	20.3227	20.0913	20.4382	19.9944	20.3546	19.9013	19.3755	19.1954	19.4741	19.1689	19.1964	20.3112	19.0859	19.5377	19.5813	19.2302	19.3252	18.799	18.4109	18.4813	18.3425	18.1406	17.9609	S	2			229	___1	+	CST;HTP;LTP							1	0	393.16	355.66	255.45	-1.2246	1818300000	283	283	P21127;Q9UQ88-3;A0A0D9SEN2;A0A0D9SER5;Q5QPR4;Q5QPR3;A0A0D9SEI3;P21127-8;Q9UQ88;P21127-2;P21127-3;Q9UQ88-2;P21127-9;Q9UQ88-4;P21127-6;P21127-10;P21127-5;E7ESP2;Q9UQ88-9;J3KS35	283;267;273;271;234;267;260;260;271;270;269;268;236;258;226;53;14;281;210;268	P21127	P21127	Cyclin-dependent kinase 11B;Cyclin-dependent kinase 11A	CDK11B;CDK11A	EKMEERDLLSDLQDISDSERKTSSAESSSAE	DLLSDLQDIS(1)DSER	1218	UID1219	LsDLQDIsDsERKTS			1
NaN	NaN	NaN	NaN	NaN	NaN	NaN	NaN	NaN	NaN	NaN	NaN	NaN	NaN	NaN	NaN	NaN	NaN	NaN	NaN	NaN	NaN	NaN	NaN	NaN	NaN	NaN	NaN	NaN	NaN	NaN	NaN	NaN	NaN	NaN	NaN	NaN	NaN	NaN	NaN	NaN	NaN	NaN	NaN	NaN	NaN	NaN	NaN	NaN	NaN	NaN	NaN	NaN	NaN	19.105	18.8833	18.8123	18.8238	18.7597	18.6332	S	2			229	___1	+	HTP;LTP							0.772418	4.1e-113	269.88	239.95	269.88	1.9456	143510000	285	285	P21127;Q9UQ88-3;A0A0D9SEN2;A0A0D9SER5;Q5QPR4;Q5QPR3;A0A0D9SEI3;P21127-8;Q9UQ88;P21127-2;P21127-3;Q9UQ88-2;P21127-9;Q9UQ88-4;P21127-6;P21127-10;P21127-5;E7ESP2;Q9UQ88-9;J3KS35	285;269;275;273;236;269;262;262;273;272;271;270;238;260;228;55;16;283;212;270	P21127	P21127	Cyclin-dependent kinase 11B;Cyclin-dependent kinase 11A	CDK11B;CDK11A	MEERDLLSDLQDISDSERKTSSAESSSAESG	DLLSDLQDIS(0.228)DS(0.772)ER	1219	UID1220	DLQDIsDsERKTSSA			1
NaN	NaN	NaN	NaN	NaN	NaN	NaN	NaN	NaN	NaN	NaN	NaN	19.0765	18.2997	18.1239	18.6147	18.22	18.226	NaN	NaN	NaN	NaN	NaN	NaN	NaN	NaN	NaN	NaN	NaN	NaN	NaN	NaN	NaN	NaN	NaN	NaN	NaN	NaN	NaN	NaN	NaN	NaN	18.8939	18.0788	17.9896	18.3203	17.8323	17.967	NaN	NaN	NaN	NaN	NaN	NaN	NaN	NaN	NaN	NaN	NaN	NaN	S	4			229	___1	+	CST;HTP;LTP							0.999972	2.47e-23	131.2	106.91	123.24	0.30275	188730000	752	752	P21127;Q9UQ88-3;A0A0D9SEN2;A0A0D9SER5;Q5QPR4;Q5QPR3;A0A0D9SEI3;P21127-8;Q9UQ88;P21127-2;P21127-3;Q9UQ88-2;P21127-9;Q9UQ88-4;P21127-6;P21127-10;P21127-5;Q9UQ88-5;P21127-4;P21127-12;Q9UQ88-10;Q9UQ88-8	752;736;742;740;703;736;729;729;740;739;738;737;705;727;695;522;483;354;418;396;396;124	P21127	P21127	Cyclin-dependent kinase 11B;Cyclin-dependent kinase 11A	CDK11B;CDK11A	TWPAKSEQQRVKRGTSPRPPEGGLGYSQLGD	RGT(1)S(1)PRPPEGGLGYSQLGDDDLK	1220	UID1221	QRVKRGtsPRPPEGG	Chk2	O96017	1;2
17.9751	16.9696	16.4017	18.3439	16.7002	17.1357	NaN	NaN	NaN	NaN	NaN	NaN	NaN	NaN	NaN	NaN	NaN	NaN	NaN	NaN	NaN	NaN	NaN	NaN	NaN	NaN	NaN	NaN	NaN	NaN	NaN	NaN	NaN	NaN	NaN	NaN	NaN	NaN	NaN	NaN	NaN	NaN	NaN	NaN	NaN	NaN	NaN	NaN	NaN	NaN	NaN	NaN	NaN	NaN	NaN	NaN	NaN	NaN	NaN	NaN	S	2			230	___1	+	CST;HTP							0.998902	4.46e-54	221.24	173.4	221.24	0.90236	10285000	365	365	A0A0D9SEU5;R4GMX8;Q6VN20-2;Q6VN20-3;Q6VN20	365;365;248;309;365	A0A0D9SEU5	A0A0D9SEU5	Ran-binding protein 10	RANBP10	SLSSRSPKSQDSYPGSPSLSPRHGPSSSHMH	SQDSYPGS(0.999)PS(0.001)LSPR	1221	UID1222	sQDsyPGsPsLsPRH			1
NaN	NaN	NaN	NaN	NaN	NaN	17.6207	17.6712	17.7342	17.7979	17.0798	17.1337	NaN	NaN	NaN	NaN	NaN	NaN	NaN	NaN	NaN	NaN	NaN	NaN	17.518	16.9434	16.3492	16.7245	15.8811	16.9533	NaN	NaN	NaN	NaN	NaN	NaN	NaN	NaN	NaN	NaN	NaN	NaN	17.513	17.23	17.183	16.2997	16.7541	16.6059	NaN	NaN	NaN	NaN	NaN	NaN	NaN	NaN	NaN	NaN	NaN	NaN	S	2			234	___1	+	CST;HTP							0.925915	3.28e-63	234.09	204.67	234.09	0.81527	47123000	606	606	O00571;A0A2R8Y5G6;A0A2R8Y645;A0A2R8Y4A4;A0A2R8YFS5;A0A2U3TZJ9;A0A2R8YFR4;A0A0D9SG12;A0A2R8YCW1;A0A2R8YF78;A0A0D9SFB3;F6S8Q4;A0A0D9SF53;O00571-2;A0A2R8Y7T2;A0A2R8YDT5;A0A0J9YVQ7;A0A087WVZ1	606;566;660;605;605;605;604;606;591;606;606;573;606;590;420;419;188;138	O00571	O00571	ATP-dependent RNA helicase DDX3X	DDX3X	SRFSGGFGARDYRQSSGASSSSFSSSRASSS	QS(0.032)S(0.926)GAS(0.024)S(0.018)SSFSSSR	1226	UID1227	ArDyrQssGAsSssF			1
NaN	NaN	NaN	NaN	NaN	NaN	16.097	16.1511	16.0048	15.8651	15.4017	15.2459	NaN	NaN	NaN	NaN	NaN	NaN	NaN	NaN	NaN	NaN	NaN	NaN	NaN	NaN	NaN	NaN	NaN	NaN	NaN	NaN	NaN	NaN	NaN	NaN	16.524	15.8858	15.6183	16.1541	15.6929	15.9692	NaN	NaN	NaN	NaN	NaN	NaN	16.4361	15.2357	15.3712	16.2025	14.5621	14.9297	NaN	NaN	NaN	NaN	NaN	NaN	S	2			234	___1	+	CST;HTP							0.852452	0.000394231	110.57	94.04	96.247	-0.024348	24362000	612	612	O00571;A0A2R8Y5G6;A0A2R8Y645;A0A2R8Y4A4;A0A2R8YFS5;A0A2U3TZJ9;A0A2R8YFR4;A0A0D9SG12;A0A2R8YCW1;A0A2R8YF78;A0A0D9SFB3;F6S8Q4;A0A0D9SF53;O00571-2;A0A2R8Y7T2;A0A2R8YDT5;A0A0J9YVQ7;A0A087WVZ1	612;572;666;611;611;611;610;612;597;612;612;579;612;596;426;425;194;144	O00571	O00571	ATP-dependent RNA helicase DDX3X	DDX3X	FGARDYRQSSGASSSSFSSSRASSSRSGGGG	QSSGAS(0.003)S(0.015)S(0.118)S(0.852)FS(0.011)SSR	1227	UID1228	ssGAsSssFsssrAs			1
NaN	NaN	NaN	NaN	NaN	NaN	NaN	NaN	NaN	NaN	NaN	NaN	18.5499	18.241	17.7174	18.1451	17.5641	17.0746	NaN	NaN	NaN	NaN	NaN	NaN	NaN	NaN	NaN	NaN	NaN	NaN	NaN	NaN	NaN	NaN	NaN	NaN	NaN	NaN	NaN	NaN	NaN	NaN	NaN	NaN	NaN	NaN	NaN	NaN	NaN	NaN	NaN	NaN	NaN	NaN	NaN	NaN	NaN	NaN	NaN	NaN	S	3			235	___1	+	HTP							0.632408	4.07e-11	112.39	92.834	112.39	-1.5057	61367000	1029	1029	A0A0D9SF54;A0A0D9SGF6;Q13813-3;Q13813;Q13813-2	1029;1029;1029;1029;1029	A0A0D9SF54	A0A0D9SF54	Spectrin alpha chain, non-erythrocytic 1	SPTAN1	GFVPAAYVKKLDPAQSASRENLLEEQGSIAL	LDPAQS(0.632)AS(0.368)RENLLEEQGSIALR	1228	UID1229	kkLDPAQsAsRENLL			1
21.9585	20.7105	20.1822	22.5716	20.7699	21.0879	22.2771	21.5326	21.4958	22.7088	21.0433	20.9163	NaN	NaN	NaN	NaN	NaN	NaN	NaN	NaN	NaN	NaN	NaN	NaN	20.6553	19.522	19.0246	19.833	18.4395	19.25	23.0604	21.1689	21.9494	22.7291	21.2589	21.265	22.1758	21.0396	20.8361	21.6052	20.6596	21.0902	21.9477	20.9564	20.8392	21.49	20.8901	21.0466	22.1881	20.2589	21.0156	21.1618	20.6745	20.7065	20.9827	20.0389	19.3721	21.0676	20.263	19.2683	S	2			235	___1	+	HTP							1	2.5e-88	218	184.33	175.33	0.50027	2641500000	1031	1031	A0A0D9SF54;A0A0D9SGF6;Q13813-3;Q13813;Q13813-2	1031;1031;1031;1031;1031	A0A0D9SF54	A0A0D9SF54	Spectrin alpha chain, non-erythrocytic 1	SPTAN1	VPAAYVKKLDPAQSASRENLLEEQGSIALRQ	LDPAQSAS(1)R	1229	UID1230	LDPAQsAsRENLLEE			1
21.0274	20.4441	19.9915	21.5467	20.222	20.4061	21.8314	21.7056	21.3806	21.5614	20.8203	20.5297	20.9484	20.8317	20.4555	20.8345	20.3117	20.1984	21.1598	20.5476	20.4079	20.3565	20.2523	19.8508	21.6037	20.8033	20.4974	21.2113	20.4122	20.3381	21.7867	20.9355	21.0415	21.4765	20.5288	20.5982	20.7941	20.061	19.7324	20.2649	19.7691	19.8688	21.5787	20.9018	20.8002	21.0747	20.6202	20.4478	21.7386	20.6802	21.0319	21.1756	20.6192	20.4519	21.8407	21.6941	21.5569	21.701	21.4967	20.9599	S	2			235	___1	+	CST;HTP							1	2.85e-35	233.69	171.49	133.18	1.1095	2675300000	1197	1197	A0A0D9SF54;A0A0D9SGF6;Q13813-3;Q13813;Q13813-2	1197;1217;1197;1217;1217	A0A0D9SF54	A0A0D9SF54	Spectrin alpha chain, non-erythrocytic 1	SPTAN1	VATFNSIKELNERWRSLQQLAEERSQLLGSA	S(1)LQQLAEER	1230	UID1231	ELNERWRsLQQLAEE			1
NaN	NaN	NaN	NaN	NaN	NaN	NaN	NaN	NaN	NaN	NaN	NaN	NaN	NaN	NaN	NaN	NaN	NaN	NaN	NaN	NaN	NaN	NaN	NaN	NaN	NaN	NaN	NaN	NaN	NaN	18.686	17.0644	17.2445	17.8732	17.0451	17.0866	17.7304	16.8088	16.6115	16.9641	16.4578	16.6531	17.9803	16.9446	16.9527	17.5552	16.6677	16.818	18.8489	16.9567	17.8083	17.955	17.2102	16.9934	NaN	NaN	NaN	NaN	NaN	NaN	S	3			236	___1	+	CST;HTP							0.787599	0.000432427	83.404	66.525	79.393	0.8641	47581000	337	337	A0A0D9SF60;Q99569-2;Q99569	337;337;337	A0A0D9SF60	A0A0D9SF60	Plakophilin-4	PKP4	QTRVASPSQGQVGSSSPKRSGMTAVPQHLGP	VASPSQGQVGS(0.01)S(0.203)S(0.788)PK	1232	UID1233	QGQVGsssPKRSGMT			1
20.0543	19.6392	19.2202	20.313	19.5855	19.5849	20.2388	20.2632	20.4085	19.7604	19.6219	19.434	19.0181	18.8374	18.5504	18.6212	18.2852	18.1132	20.934	20.2238	20.2071	19.5166	19.8124	19.2866	21.1029	20.5113	20.0487	20.648	19.5912	20.4222	21.1682	20.0649	20.7969	20.8583	19.722	19.8249	21.5797	21.0409	20.8763	20.9437	20.5984	20.9531	21.0192	20.5403	20.5596	20.2899	20.2979	20.1784	21.0964	20.0321	20.4153	20.592	20.1356	19.8283	20.551	20.4981	19.7057	19.9339	19.9813	18.8168	S	2			237	___1	+	HTP							0.976289	0.00268672	116.13	30.509	116.13	-0.224	1146000000	297	297	A0A0D9SF70;G5E9L0;Q8N6H7-2;Q8N6H7;H0YDN9;Q8N6H7-3;E9PMU9	297;405;326;433;155;164;140	A0A0D9SF70	A0A0D9SF70	ADP-ribosylation factor GTPase-activating protein 2	ARFGAP2	SSEARQKFAGAKAISSDMFFGREVDAEYEAR	AIS(0.024)S(0.976)DMFFGR	1233	UID1234	AGAkAIssDMFFGRE			1
18.3359	17.7568	17.5401	18.4038	17.6936	17.7144	20.7096	20.7413	21.0424	20.5153	20.236	20.3269	20.7995	20.7655	20.3683	20.2995	20.1999	19.9604	19.5847	18.2846	18.3158	17.7237	17.887	17.0894	20.1625	19.2315	18.8896	19.727	18.6551	19.4609	19.5456	18.551	18.8562	19.2172	18.1544	18.3299	20.2035	19.673	19.6905	19.5751	19.4548	19.854	18.6706	18.2703	18.1739	18.4215	18.0203	17.9286	20.0784	18.913	19.2744	19.7232	19.123	18.8363	21.1559	21.0708	20.7443	20.6594	20.7044	20.274	S	2			237	___1	+	CST;HTP							0.999995	7.84e-54	228.97	194.17	228.97	1.0529	911160000	232	232	A0A0D9SF70;G5E9L0;Q8N6H7-2;Q8N6H7;H0YDN9;E9PQP3;Q8N6H7-3;E9PMU9	232;340;261;368;90;232;99;75	A0A0D9SF70	A0A0D9SF70	ADP-ribosylation factor GTPase-activating protein 2	ARFGAP2	SGPPKYKDNPFSLGESFGSRWDTDAAWGMDR	DNPFSLGES(1)FGSR	1234	UID1235	NPFsLGEsFGsRWDT			1
NaN	NaN	NaN	NaN	NaN	NaN	NaN	NaN	NaN	NaN	NaN	NaN	NaN	NaN	NaN	NaN	NaN	NaN	NaN	NaN	NaN	NaN	NaN	NaN	NaN	NaN	NaN	NaN	NaN	NaN	NaN	NaN	NaN	NaN	NaN	NaN	NaN	NaN	NaN	NaN	NaN	NaN	NaN	NaN	NaN	NaN	NaN	NaN	16.7341	16.1827	16.6453	16.5283	16.0828	15.912	NaN	NaN	NaN	NaN	NaN	NaN	S	3			237	___1	+	CST;HTP							0.995849	0.0152926	45.608	27.244	45.608	0.14497	8293100	204	204	A0A0D9SF70;G5E9L0;Q8N6H7-2;Q8N6H7;H0YDN9;E9PQP3;Q8N6H7-3	204;312;233;340;62;204;71	A0A0D9SF70	A0A0D9SF70	ADP-ribosylation factor GTPase-activating protein 2	ARFGAP2	QVIEQETPVSAKSSRSQLDLFDDVGTFASGP	S(0.996)QLDLFDDVGT(0.003)FAS(0.001)GPPK	1235	UID1236	VsAkssRsQLDLFDD			1
NaN	NaN	NaN	NaN	NaN	NaN	18.4237	18.1495	18.2951	17.9728	17.6246	17.4473	20.0869	19.7414	19.4871	19.2495	19.1853	19.0133	19.1135	18.2119	18.045	17.8152	17.7455	17.165	NaN	NaN	NaN	NaN	NaN	NaN	NaN	NaN	NaN	NaN	NaN	NaN	NaN	NaN	NaN	NaN	NaN	NaN	NaN	NaN	NaN	NaN	NaN	NaN	NaN	NaN	NaN	NaN	NaN	NaN	19.6604	19.5164	18.8394	18.9115	19.0184	18.4073	S	2			237	___1	+	CST;HTP							0.949369	9.41e-14	173.66	134.25	173.66	-2.9722	284100000	104	104	A0A0D9SF70;G5E9L0;Q8N6H7-2;Q8N6H7;E9PQP3;E9PIY6	104;212;133;240;104;254	A0A0D9SF70	A0A0D9SF70	ADP-ribosylation factor GTPase-activating protein 2	ARFGAP2	LGAKKGLGAQKVSSQSFSEIERQAQVAEKLR	VS(0.004)S(0.006)QS(0.949)FS(0.04)EIER	1236	UID1237	AQkVssQsFsEIERQ			1
NaN	NaN	NaN	NaN	NaN	NaN	17.8182	17.4243	17.3414	17.3625	16.6216	16.2363	NaN	NaN	NaN	NaN	NaN	NaN	NaN	NaN	NaN	NaN	NaN	NaN	NaN	NaN	NaN	NaN	NaN	NaN	NaN	NaN	NaN	NaN	NaN	NaN	NaN	NaN	NaN	NaN	NaN	NaN	NaN	NaN	NaN	NaN	NaN	NaN	NaN	NaN	NaN	NaN	NaN	NaN	NaN	NaN	NaN	NaN	NaN	NaN	S	3			239	___1									1	0.0197765	48.67	19.658	48.67	-0.49147	19582000	3	3	A0A0D9SG58;A0A0D9SFV9;A0A0D9SGF3;D8L7E9;D6RJG6;A0A0D9SFD0;A0A0R4J2G5;A0A1B0GV32;A0A0D9SGI5;Q06413-4;Q06413-3;Q06413-6;Q06413-2;Q06413;Q06413-5	3;43;114;192;240;238;240;237;238;192;240;238;240;240;258	A0A0D9SG58	A0A0D9SG58	Myocyte-specific enhancer factor 2C	MEF2C	_____________AKSPPPMNLGMNNRKPDL	S(1)PPPMNLGMNNR	1237	UID1238				1
NaN	NaN	NaN	NaN	NaN	NaN	NaN	NaN	NaN	NaN	NaN	NaN	NaN	NaN	NaN	NaN	NaN	NaN	NaN	NaN	NaN	NaN	NaN	NaN	17.3649	16.5662	16.4307	17.0747	16.442	16.2595	NaN	NaN	NaN	NaN	NaN	NaN	NaN	NaN	NaN	NaN	NaN	NaN	NaN	NaN	NaN	NaN	NaN	NaN	NaN	NaN	NaN	NaN	NaN	NaN	NaN	NaN	NaN	NaN	NaN	NaN	S	3			243	___1	+	CST;HTP							0.669731	0.00368502	58.29	47.346	58.29	0.38451	17192000	1110	1110	A0A0X1KG75;A0A590PXD8;A0A0D9SG04;Q53SF7;Q53SF7-3;Q53SF7-2	1110;1146;1175;1070;1108;1108	A0A0X1KG75	A0A0X1KG75	Cordon-bleu protein-like 1	COBLL1	PTPTDGPSFTVMRQSSLTFQSSDPEQMRQSL	QS(0.259)S(0.67)LT(0.07)FQSSDPEQMR	1241	UID1242	FTVMRQssLtFQSSD			1
NaN	NaN	NaN	NaN	NaN	NaN	20.557	19.4531	19.783	19.9662	19.8399	19.5992	NaN	NaN	NaN	NaN	NaN	NaN	NaN	NaN	NaN	NaN	NaN	NaN	NaN	NaN	NaN	NaN	NaN	NaN	NaN	NaN	NaN	NaN	NaN	NaN	20.288	19.3048	19.2006	19.5507	18.8159	19.1566	20.1146	19.0682	19.1441	19.4263	18.9793	18.891	NaN	NaN	NaN	NaN	NaN	NaN	20.5104	19.7699	19.7882	19.8595	19.2169	18.936	S	3			247	___1	+	CST;HTP							1	0.00852258	98.233	58.212	93.267	0.12719	192720000	255	255	A0A0G2JIW1;P0DMV9;P0DMV8;P0DMV8-2;V9GZ37	255;254;254;199;89	A0A0G2JIW1	A0A0G2JIW1	Heat shock 70 kDa protein 1B;Heat shock 70 kDa protein 1A	HSPA1B;HSPA1A	NHFVEEFKRKHKKDISQNKRAVRRLRTACER	DIS(1)QNKR	1246	UID1247	RKHkkDIsQNkRAVR			1
NaN	NaN	NaN	NaN	NaN	NaN	NaN	NaN	NaN	NaN	NaN	NaN	NaN	NaN	NaN	NaN	NaN	NaN	NaN	NaN	NaN	NaN	NaN	NaN	17.8962	17.2945	16.9827	17.5739	16.4284	16.668	17.0252	16.176	16.3859	16.5441	15.4636	15.6818	18.5353	17.9178	17.7025	17.7386	17.3968	17.6751	18.0957	17.5774	17.4753	17.5981	17.2848	17.1968	NaN	NaN	NaN	NaN	NaN	NaN	NaN	NaN	NaN	NaN	NaN	NaN	S	2			1671;247	___1	+	HTP							1	7.46e-05	150.04	118.03	150.04	1.6161	66796000	308	NaN	A0A0G2JIW1;P0DMV9;P0DMV8;P0DMV8-2;V9GZ37;P17066;P48741	308;307;307;252;142;309;309	A0A0G2JIW1;P17066	A0A0G2JIW1	Heat shock 70 kDa protein 1B;Heat shock 70 kDa protein 1A;Heat shock 70 kDa protein 6;Putative heat shock 70 kDa protein 7	HSPA1B;HSPA1A;HSPA6;HSPA7	DFYTSITRARFEELCSDLFRSTLEPVEKALR	FEELCS(1)DLFR	1247	UID1248	ARFEELCsDLFRstL			1
NaN	NaN	NaN	NaN	NaN	NaN	NaN	NaN	NaN	NaN	NaN	NaN	18.3002	17.5418	17.4584	17.6952	17.3232	17.2551	NaN	NaN	NaN	NaN	NaN	NaN	NaN	NaN	NaN	NaN	NaN	NaN	NaN	NaN	NaN	NaN	NaN	NaN	19.1723	18.4342	18.4754	18.6871	18.1187	18.5265	NaN	NaN	NaN	NaN	NaN	NaN	18.8617	17.7756	18.2415	18.3564	17.8895	18.0483	NaN	NaN	NaN	NaN	NaN	NaN	S	2			247	___1	+	HTP							1	0.00766258	81.918	61.456	68.355	1.234	65033000	86	86	A0A0G2JIW1;P0DMV9;P0DMV8;P0DMV8-2	86;85;85;85	A0A0G2JIW1	A0A0G2JIW1	Heat shock 70 kDa protein 1B;Heat shock 70 kDa protein 1A	HSPA1B;HSPA1A	AKRLIGRKFGDPVVQSDMKHWPFQVINDGDK	FGDPVVQS(1)DMK	1248	UID1249	FGDPVVQsDMkhWPF			1
18.8191	18.3367	17.944	19.1828	18.058	18.1507	19.4491	18.9487	18.9204	19.0923	18.554	18.3542	NaN	NaN	NaN	NaN	NaN	NaN	NaN	NaN	NaN	NaN	NaN	NaN	19.0237	18.2382	18.1023	18.781	18.6138	17.9089	19.286	18.6832	18.651	18.9981	18.1003	18.1254	19.267	18.5926	18.1973	18.6799	18.111	18.3496	19.1927	18.5867	18.4699	18.702	18.3099	18.1808	19.8064	18.9929	19.1141	19.2482	18.7899	18.5953	19.2376	18.8461	18.8144	18.7922	18.3631	18.2519	S	2			247	___1	+	HTP;LTP	+	activity, induced; protein degradation; ubiquitination; intracellular localization	apoptosis, induced	CHIP(DISRUPTS)		Regulation of mitochondrial redox balance Promote SOD2 import and stabilization Increased protein stabilization of SOD2; spindle elongation	0.998981	1.57e-64	240.8	220.01	226.4	0.031318	1541800000	632	632	A0A0G2JIW1;P0DMV9;P0DMV8;P0DMV8-2;V9GZ37	632;631;631;576;466	A0A0G2JIW1	A0A0G2JIW1	Heat shock 70 kDa protein 1B;Heat shock 70 kDa protein 1A	HSPA1B;HSPA1A	GPGPGGFGAQGPKGGSGSGPTIEEVD_____	GGS(0.999)GS(0.001)GPTIEEVD	1249	UID1250	AQGPkGGsGsGPtIE	PLK1;Akt1	P53350;P31749	1
19.0285	18.6597	18.1848	19.7564	18.3826	18.283	19.8438	19.4091	19.3163	19.4382	18.9933	18.7684	NaN	NaN	NaN	NaN	NaN	NaN	NaN	NaN	NaN	NaN	NaN	NaN	18.5721	17.9069	17.7714	18.4576	18.2621	17.5074	19.5169	18.805	18.831	19.1013	18.1853	18.2298	18.7654	18.3259	17.7977	18.1108	17.8739	17.9805	18.5216	18.185	18.0911	18.261	17.8105	17.693	19.1749	18.3228	18.6626	18.6022	18.2489	18.0741	19.1685	19.0214	18.9262	18.7551	18.5278	18.1588	S	2			247	___1	+	HTP;LTP	+	intracellular localization	apoptosis, induced			spindle elongation	0.987253	1.03e-17	169.52	153.29	169.52	0.267	1469300000	634	634	A0A0G2JIW1;P0DMV9;P0DMV8;P0DMV8-2;V9GZ37	634;633;633;578;468	A0A0G2JIW1	A0A0G2JIW1	Heat shock 70 kDa protein 1B;Heat shock 70 kDa protein 1A	HSPA1B;HSPA1A	GPGGFGAQGPKGGSGSGPTIEEVD_______	GGS(0.012)GS(0.987)GPTIEEVD	1250	UID1251	GPkGGsGsGPtIEEV	PLK1	P53350	1
17.4996	17.1921	16.7116	17.7858	16.6983	16.6798	17.7978	17.5523	17.403	17.4654	16.9608	16.7722	17.8694	17.8153	17.3251	17.5936	17.0348	17.1601	17.2824	16.737	16.6702	16.2724	16.3767	16.1067	18.2533	17.2439	17.153	18.2943	17.7705	17.0689	17.5365	17.2204	16.9501	17.4547	16.5015	16.5355	NaN	NaN	NaN	NaN	NaN	NaN	17.827	17.5403	17.1667	17.8419	16.9415	16.5721	17.5855	16.9707	16.6833	16.8207	16.3653	16.3066	NaN	NaN	NaN	NaN	NaN	NaN	S	3			248	___1	+	CST;HTP							1	0.000213671	132.79	38.023	77.42	0.97333	140460000	772	772	A0A0G2JMS7;A0A0G2JNZ2;A0A0G2JPP5;A0A669KB89;Q14160-2;Q14160;Q14160-3;A0A669KAX5	772;853;853;853;772;853;853;71	A0A0G2JMS7	A0A0G2JMS7	Protein scribble homolog	SCRIB	ERRGGGLRLPLLPPESPGPLRQRHVACLARS	LPLLPPES(1)PGPLR	1253	UID1254	LPLLPPEsPGPLRQR			1
18.7498	18.8756	18.0591	19.3462	17.8286	17.7647	19.2333	19.0899	18.7731	18.8973	18.1758	17.9315	18.8781	19.0893	18.8524	18.9055	18.3291	18.5806	18.8539	18.0079	18.1239	17.7642	17.5535	17.1082	17.8908	17.0391	16.8145	18.2001	17.7531	16.489	NaN	NaN	NaN	NaN	NaN	NaN	19.3648	18.9149	18.2721	18.7962	18.5662	18.1414	18.4391	18.6436	17.9569	19.0168	17.7229	17.5591	19.3154	19.16	19.1023	18.7257	18.3741	18.054	NaN	NaN	NaN	NaN	NaN	NaN	S	3			248	___1	+	CST;HTP							0.999924	6.89e-39	169.26	143.25	117.08	1.3614	765660000	754	754	A0A0G2JMS7;A0A0G2JNZ2;A0A0G2JPP5;A0A669KB89;Q14160-2;Q14160;Q14160-3;A0A669KAX5;H0YDF9	754;835;835;835;754;835;835;53;132	A0A0G2JMS7	A0A0G2JMS7	Protein scribble homolog	SCRIB	ENAVTITPLRPEDDYSPRERRGGGLRLPLLP	MVEPENAVTITPLRPEDDYS(1)PR	1254	UID1255	LRPEDDysPRERRGG			1
16.4569	15.7875	15.6363	16.7062	15.2921	15.2184	16.2864	15.9216	16.0684	16.2624	14.8837	15.802	16.2461	16.1163	15.5957	16.3328	15.7983	15.7223	14.2079	14.4921	14.3264	13.6869	14.0444	13.666	16.6877	15.7958	15.5675	16.6512	16.1276	15.4515	17.5451	17.0176	16.6386	17.2622	16.3907	16.6949	NaN	NaN	NaN	NaN	NaN	NaN	16.6921	16.2766	15.9444	16.6878	15.8331	15.5275	NaN	NaN	NaN	NaN	NaN	NaN	16.8568	16.3847	16.9589	16.3386	16.1238	16.1657	S	3			248	___1	+	HTP							0.982645	2.07e-64	183.49	166.99	78.976	-0.90995	193200000	1500	1500	A0A0G2JMS7;A0A0G2JNZ2;A0A0G2JPP5;A0A669KB89;Q14160-2;Q14160;Q14160-3;H0YCG0	1500;1581;1606;1609;1500;1581;1606;601	A0A0G2JMS7	A0A0G2JMS7	Protein scribble homolog	SCRIB	SPDFAEELRSLEPSPSPGPQEEDGEVALVLL	S(0.035)LEPS(0.983)PS(0.983)PGPQEEDGEVALVLLGR	1259	UID1260	RSLEPsPsPGPQEED			1;2
19.7338	19.2926	18.9898	20.4521	19.2462	19.3097	20.3997	20.076	20.1562	20.2538	19.6462	19.4358	NaN	NaN	NaN	NaN	NaN	NaN	NaN	NaN	NaN	NaN	NaN	NaN	20.228	19.4688	19.0852	19.8722	18.6455	19.3165	20.6991	19.4398	20.1718	20.2449	19.3114	19.2911	20.001	19.3217	19.1173	19.2019	18.8353	19.0331	20.3219	19.7127	19.7925	19.4755	19.4581	19.3446	20.8534	19.7847	20.2187	20.252	19.8847	19.6369	20.2034	19.978	19.2805	19.7632	19.721	18.8163	S	2			248	___1	+	CST;HTP;LTP							1	0.000213777	179.2	79.941	81.923	1.1312	682510000	1427	1427	A0A0G2JMS7;A0A0G2JNZ2;A0A0G2JPP5;A0A669KB89;Q14160-2;Q14160;Q14160-3;H0YCG0	1427;1508;1508;1536;1427;1508;1508;528	A0A0G2JMS7	A0A0G2JMS7	Protein scribble homolog	SCRIB	LEAEKRALWRAARMKSLEQDALRAQMVLSRS	S(1)LEQDALR	1260	UID1261	WRAARMKsLEQDALR;WRAARMksLEQDALR	ROCK1	Q13464	1
NaN	NaN	NaN	NaN	NaN	NaN	20.068	19.2071	19.1631	19.512	18.6026	18.5234	NaN	NaN	NaN	NaN	NaN	NaN	NaN	NaN	NaN	NaN	NaN	NaN	19.4152	18.4591	18.2175	19.1748	18.7552	17.982	19.8155	19.3032	19.1541	19.6335	18.8498	18.5888	19.6878	19.0006	18.7858	19.2688	18.8178	18.7161	18.4491	18.1163	17.87	18.329	17.7057	17.5886	19.3615	18.4846	18.6024	18.7323	18.1716	17.8562	19.3017	18.6822	18.9593	18.979	18.626	18.5594	S	2			248	___1	+	HTP							1	2.06e-09	161.41	133.2	142.08	-1.479	307110000	1394	1394	A0A0G2JMS7;A0A0G2JNZ2;A0A0G2JPP5;A0A669KB89;Q14160-2;Q14160;Q14160-3;H0YCG0	1394;1475;1475;1503;1394;1475;1475;495	A0A0G2JMS7	A0A0G2JMS7	Protein scribble homolog	SCRIB	TAKAERRHQERLRVQSPEPPAPERALSPAEL	VQS(1)PEPPAPER	1261	UID1262	QERLRVQsPEPPAPE			1
NaN	NaN	NaN	NaN	NaN	NaN	17.623	17.2576	16.9662	17.1182	16.2562	16.1358	NaN	NaN	NaN	NaN	NaN	NaN	NaN	NaN	NaN	NaN	NaN	NaN	17.7023	16.8158	16.6556	17.2436	16.7825	16.0985	NaN	NaN	NaN	NaN	NaN	NaN	19.4796	18.9309	18.3459	19.1338	18.5867	18.8002	NaN	NaN	NaN	NaN	NaN	NaN	18.9828	17.6219	17.7742	18.6369	17.8626	17.6331	17.2762	17.0764	17.1	17.3601	16.7349	16.3832	S	3			249	___1	+	HTP							1	0.000214638	98.889	48.492	98.889	3.0935	115330000	238	238	A0A0G2JQJ7;A0A0G2JPD5;P10636;A0A0G2JS76;A0A0G2JMX7;P10636-9	238;238;238;238;238;238	A0A0G2JQJ7	A0A0G2JQJ7	Microtubule-associated protein tau	MAPT	DVDESSPQDSPPSKASPAQDGRPPQTAAREA	AS(1)PAQDGRPPQTAAR	1262	UID1263	DsPPSKAsPAQDGRP			1
NaN	NaN	NaN	NaN	NaN	NaN	21.3865	20.4552	20.1662	20.5866	19.2893	18.1945	NaN	NaN	NaN	NaN	NaN	NaN	NaN	NaN	NaN	NaN	NaN	NaN	NaN	NaN	NaN	NaN	NaN	NaN	19.2746	18.3346	18.3504	18.9216	17.0535	16.6913	NaN	NaN	NaN	NaN	NaN	NaN	NaN	NaN	NaN	NaN	NaN	NaN	NaN	NaN	NaN	NaN	NaN	NaN	NaN	NaN	NaN	NaN	NaN	NaN	S	3			249	___1									0.96712	2.72e-99	263.72	237.05	123.55	2.4454	1341400000	227	227	A0A0G2JQJ7;A0A0G2JPD5;P10636;A0A0G2JS76;A0A0G2JMX7;P10636-9	227;227;227;227;227;227	A0A0G2JQJ7	A0A0G2JQJ7	Microtubule-associated protein tau	MAPT	PGSKEEVDEDRDVDESSPQDSPPSKASPAQD	EEVDEDRDVDES(0.967)S(0.81)PQDS(0.219)PPS(0.004)K	1263	UID1264				1;2
NaN	NaN	NaN	NaN	NaN	NaN	22.6773	21.8685	21.6112	22.0745	21.178	20.9996	NaN	NaN	NaN	NaN	NaN	NaN	NaN	NaN	NaN	NaN	NaN	NaN	21.7182	20.7436	20.6356	21.3966	21.035	20.6851	20.0798	19.3825	19.4996	19.5575	19.2369	19.3648	22.9392	21.8992	21.4774	21.7432	21.0666	21.4687	21.8955	21.0893	21.0819	21.1725	20.44	20.0053	22.6973	21.7913	22.0055	22.0346	21.6099	21.6418	22.3631	21.5658	21.82	22.2771	21.8345	22.0176	S	2			249	___1									0.99621	1.47e-209	319.64	283.53	319.64	0.090102	9053300000	228	228	A0A0G2JQJ7;A0A0G2JPD5;P10636;A0A0G2JS76;A0A0G2JMX7;P10636-9	228;228;228;228;228;228	A0A0G2JQJ7	A0A0G2JQJ7	Microtubule-associated protein tau	MAPT	GSKEEVDEDRDVDESSPQDSPPSKASPAQDG	DVDES(0.004)S(0.996)PQDSPPSK	1264	UID1265				1;2
NaN	NaN	NaN	NaN	NaN	NaN	20.8614	20.0405	19.9165	20.3585	19.5196	19.2072	NaN	NaN	NaN	NaN	NaN	NaN	NaN	NaN	NaN	NaN	NaN	NaN	20.7013	19.9894	20.0571	20.5299	20.5157	20.2748	20.4816	19.6015	19.7256	19.9876	19.1974	19.2174	21.0815	20.2054	20.0979	20.3107	19.9045	20.1777	20.871	20.1124	20.1962	20.4065	20.1398	20.3147	20.3752	19.4648	19.663	19.7873	19.2676	19.2681	19.1884	18.5972	18.6599	18.7907	18.298	18.1712	S	4			249	___1	+	HTP							0.999834	1.66e-63	194.97	158.89	164.79	-0.20734	5597600000	232	232	A0A0G2JQJ7;A0A0G2JPD5;P10636;A0A0G2JS76;A0A0G2JMX7;P10636-9	232;232;232;232;232;232	A0A0G2JQJ7	A0A0G2JQJ7	Microtubule-associated protein tau	MAPT	EVDEDRDVDESSPQDSPPSKASPAQDGRPPQ	EEVDEDRDVDESSPQDS(1)PPSK	1265	UID1266	DESSPQDsPPSKAsP			1;2
18.7635	17.9582	17.7233	19.2893	18.2227	18.63	19.0884	18.462	18.3371	19.0907	18.627	19.0747	NaN	NaN	NaN	NaN	NaN	NaN	NaN	NaN	NaN	NaN	NaN	NaN	19.0485	18.1911	18.2528	18.8304	18.3733	18.7144	18.6884	17.8023	18.0694	18.1209	18.0492	18.4992	19.0653	18.0377	18.3047	18.317	18.0631	18.7879	18.3359	17.3878	17.5694	17.9546	17.8236	18.1573	19.8425	18.7666	19.3741	19.4251	19.2669	19.6447	18.7623	18.0055	18.0977	18.702	18.4661	18.9303	S	3			1609;249	___1	+	HTP;LTP							0.993151	8.42e-126	237.38	212.22	125.52	-1.073	651810000	46	NaN	A0A0G2JQJ7;A0A0G2JPD5;P10636;A0A0G2JS76;A0A0G2JMX7;P10636-9;P10636-5;P10636-8;P10636-4;P10636-7	46;46;46;46;46;46;46;46;46;46	A0A0G2JQJ7;P10636-4	A0A0G2JQJ7	Microtubule-associated protein tau	MAPT	MHQDQEGDTDAGLKESPLQTPTEDGSEEPGS	ES(0.993)PLQT(0.007)PTEDGSEEPGSETSDAK	1266	UID1267	tDAGLKEsPLQtPTE;tDAGLkEsPLQtPtE	ERK1;GSK3B;ERK2	P27361;P49841;P28482	1
19.4849	18.532	18.2367	19.8465	18.996	18.9849	19.7218	19.2869	19.3043	20.0217	19.2989	19.467	19.7585	19.1441	18.9608	18.9688	18.9473	18.9586	19.8952	18.399	18.3628	18.2411	18.6558	17.7517	19.2354	18.3852	18.1278	18.3796	17.3793	18.4883	19.761	18.2921	19.1152	19.0735	18.3494	18.5353	19.7552	18.8646	18.964	19.0728	18.4651	19.1119	19.6671	18.7315	19.1298	18.5847	18.8591	18.9153	19.0834	17.3729	18.0487	18.5044	18.0186	17.9299	19.2985	18.6602	18.0179	18.557	18.663	17.8915	S	3			1609;249	___1	+	HTP;LTP	+	molecular association, regulation; protein conformation	cytoskeletal reorganization	Tau iso8(DISRUPTS)		modulates aggregation of tau filaments	0.999703	1.84e-12	143.46	119.42	89.049	-0.65081	809510000	673	NaN	A0A0G2JQJ7;A0A0G2JPD5;P10636;A0A0G2JS76;A0A0G2JMX7;P10636-9;P10636-5;P10636-8;I3L170;P10636-3;P10636-2;P10636-6;P10636-4;P10636-7	673;673;673;691;691;691;325;356;256;231;267;298;296;327	A0A0G2JQJ7;P10636-4	A0A0G2JQJ7	Microtubule-associated protein tau;Microtubule-associated protein	MAPT	SEKLDFKDRVQSKIGSLDNITHVPGGGNKKI	IGS(1)LDNITHVPGGGNK	1272	UID1273	RVQSKIGsLDNITHV;RVQskIGsLDNItHV	PKACA;GSK3A;AMPKA1;MARK1;MARK2;PKR;NuaK1	P17612;A6QLB8;P00517;Q13131;O08678;O08679;P19525;Q9P0L2;Q7KZI7;O60285	1
NaN	NaN	NaN	NaN	NaN	NaN	NaN	NaN	NaN	NaN	NaN	NaN	NaN	NaN	NaN	NaN	NaN	NaN	19.9661	18.3348	18.0394	18.3747	18.1016	17.3695	NaN	NaN	NaN	NaN	NaN	NaN	NaN	NaN	NaN	NaN	NaN	NaN	NaN	NaN	NaN	NaN	NaN	NaN	NaN	NaN	NaN	NaN	NaN	NaN	NaN	NaN	NaN	NaN	NaN	NaN	NaN	NaN	NaN	NaN	NaN	NaN	S	2			1609;249	___1	+	HTP;LTP	+	O-GlcNAc glycosylation; protein stabilization; molecular association, regulation; protein conformation; phosphorylation	apoptosis, altered; apoptosis, induced; cytoskeletal reorganization	TUBA1A(DISRUPTS); TUBA4A(DISRUPTS); Tau iso8(INDUCES); TUBB(DISRUPTS); TUBA1A(INDUCES)			0.5	0.0178878	96.034	42.283	79.201	2.0681	12550000	579	NaN	A0A0G2JQJ7;A0A0G2JPD5;P10636;A0A0G2JS76;A0A0G2JMX7;P10636-9;P10636-5;P10636-8;I3L170;P10636-3;P10636-2;P10636-6;P10636-4;P10636-7	579;579;579;597;597;597;262;262;193;168;204;204;233;233	A0A0G2JQJ7;P10636-4	A0A0G2JQJ7	Microtubule-associated protein tau;Microtubule-associated protein	MAPT	PVPMPDLKNVKSKIGSTENLKHQPGGGKVQI	IGS(0.5)T(0.5)ENLK	1273	UID1274	NVKSKIGstENLKHQ;NVKSKIGsTENLKHQ;NVKsKIGstENLkHQ	PKACA;GSK3A;CAMK2A;AMPKA1;Chk1;MARK1;MARK2;Chk2;PKR;GSK3B;PHKG1;CDK5;p70S6K;NuaK1	P17612;A6QLB8;P00517;Q9UQM7;Q13131;O14757;O08678;O08679;O96017;P19525;Q9P0L2;Q7KZI7;P49841;P00518;P49840;Q00535;P23443;P11275;P27791;O60285	1
NaN	NaN	NaN	NaN	NaN	NaN	16.8679	16.5158	16.7325	16.4571	16.285	15.8641	NaN	NaN	NaN	NaN	NaN	NaN	NaN	NaN	NaN	NaN	NaN	NaN	19.0615	18.8044	18.9562	19.1111	18.1395	18.6096	19.3167	18.6787	19.3577	18.607	18.4838	18.6233	19.9697	20.0278	19.7359	19.4032	19.3278	19.6773	17.8786	17.4135	17.66	17.5196	17.438	17.2808	18.5035	18.0826	18.9385	18.3016	18.095	18.0435	18.8382	18.8056	18.8064	18.2764	18.3686	17.9282	S	2			1609;249	___1	+	CST;HTP;LTP	+	molecular association, regulation;O-GlcNAc glycosylation; molecular association, regulation; intracellular localization; protein conformation	cytoskeletal reorganization	WWOX(INDUCES); Fyn(DISRUPTS); Tau iso8(INDUCES); Tau(INDUCES)		hyperphosphorylation of this site decreases O-GlcNAcylation of tau ; abnormal tau hyperphosphorylation, and fragmentation, and dimerization; Phosphotylated sites found in the somato-dendritic campartment but not in the axon, where tau was not phosphorylated (T205 and T217), or not simultaneously phosphorylated (T231 and 235). ; Pseudophosphorylation mutants S199E, T212E, S214E, double mutant T212E/S214E, and triple mutant S199E/202E/T205E showed increased filament mass at equilibrium in vitro, as compared to WT tau. S212E mutant showed longer filament lengths compared to WT in vitro.;regulates association with membrane	0.978477	1.34e-96	250.05	232.61	211.87	1.5467	2483000000	516	NaN	A0A0G2JQJ7;A0A0G2JPD5;P10636;A0A0G2JS76;A0A0G2JMX7;P10636-9;P10636-5;P10636-8;I3L170;P10636-3;P10636-2;P10636-6;P10636-4;P10636-7	516;516;516;534;534;534;199;199;130;105;141;141;170;170	A0A0G2JQJ7;P10636-4	A0A0G2JQJ7	Microtubule-associated protein tau;Microtubule-associated protein	MAPT	SSGEPPKSGDRSGYSSPGSPGTPGSRSRTPS	SGYS(0.019)S(0.978)PGS(0.002)PGTPGSR	1276	UID1277	GDRsGyssPGsPGtP;GDRsGYssPGsPGtP;GDRSGYssPGsPGTP	GSK3A;PKACA;ERK1;GSK3B;ERK2;DYRK1A;CDK5;TTBK1	A6QLB8;P00517;P27361;P49841;P28482;Q13627;Q00535;Q63470;Q5TCY1	1;2
NaN	NaN	NaN	NaN	NaN	NaN	18.71	18.156	18.4536	18.261	17.8945	17.6914	NaN	NaN	NaN	NaN	NaN	NaN	NaN	NaN	NaN	NaN	NaN	NaN	18.9294	18.2809	18.4449	18.7599	18.4779	18.1532	18.9017	18.2324	18.6496	18.4631	17.8399	17.7861	19.308	18.9429	18.6307	18.9041	18.5583	18.839	19.3719	18.9373	18.991	19.0405	18.8337	18.7309	20.1924	19.7136	20.3508	19.8571	19.5574	19.4165	17.3504	17.0495	17.3852	16.6207	16.8298	16.4958	S	2			1609;249	___1	+	CST;HTP;LTP	+	molecular association, regulation;O-GlcNAc glycosylation; molecular association, regulation; intracellular localization; protein conformation	cytoskeletal reorganization	Fyn(DISRUPTS); Tau iso8(INDUCES); Tau(INDUCES)		regulates association with membrane	0.999876	3.85e-85	246.59	227.87	181.08	1.1213	2300000000	519	NaN	A0A0G2JQJ7;A0A0G2JPD5;P10636;A0A0G2JS76;A0A0G2JMX7;P10636-9;P10636-5;P10636-8;I3L170;P10636-3;P10636-2;P10636-6;P10636-4;P10636-7	519;519;519;537;537;537;202;202;133;108;144;144;173;173	A0A0G2JQJ7;P10636-4	A0A0G2JQJ7	Microtubule-associated protein tau;Microtubule-associated protein	MAPT	EPPKSGDRSGYSSPGSPGTPGSRSRTPSLPT	SGYSSPGS(1)PGTPGSR	1277	UID1278	sGyssPGsPGtPGsR;sGYssPGsPGtPGSR;SGYssPGsPGTPGSR;SGYSSPGsPGtPGSR	GSK3A;PKACA;ERK1;CK1D;CDK1;GSK3B;CDK2;ERK2;DYRK1A;CDK5;JNK2;JNK1;TTBK1	A6QLB8;P00517;P27361;P48730;P06493;P49841;P24941;P28482;Q13627;Q00535;Q61214;P49615;Q63470;P45984;P45983;Q5TCY1	1;2
21.4749	21.2561	20.8798	22.062	21.1265	21.0528	23.7296	23.5317	23.7195	23.342	22.922	22.6786	NaN	NaN	NaN	NaN	NaN	NaN	15.3209	14.9119	15.0774	14.5806	14.1655	14.5823	22.9007	22.2322	22.1298	22.7171	22.3553	21.8645	22.3073	21.8564	21.9359	22.08	21.2102	21.1679	23.5212	23.2647	22.8259	22.7962	22.542	22.7361	23.1369	23.0547	22.9312	23.0379	22.8573	22.5918	23.7224	23.2716	23.627	23.045	22.6985	22.4782	23.0231	22.9954	23.0833	22.3927	22.2888	22.0261	S	2			1609;249	___1	+	CST;HTP;LTP	+	molecular association, regulation;O-GlcNAc glycosylation; molecular association, regulation; protein processing; intracellular localization; protein conformation; phosphorylation	cytoskeletal reorganization	TUBA1A(DISRUPTS); TUBA4A(DISRUPTS); Tau iso8(INDUCES); TUBB(DISRUPTS)		regulates association with membrane	0.999607	1.23e-13	155.24	118.69	138.15	-0.49717	57780000000	721	NaN	A0A0G2JQJ7;A0A0G2JPD5;P10636;A0A0G2JS76;A0A0G2JMX7;P10636-9;P10636-5;P10636-8;I3L170;P10636-3;P10636-2;P10636-6;P10636-4;P10636-7	721;721;721;739;739;739;373;404;304;279;315;346;344;375	A0A0G2JQJ7;P10636-4	A0A0G2JQJ7	Microtubule-associated protein tau;Microtubule-associated protein	MAPT	GAEIVYKSPVVSGDTSPRHLSNVSSTGSIDM	SPVVSGDTS(1)PR	1280	UID1281	PVVsGDtsPRHLsNV;PVVsGDTsPRHLSNV;PVVSGDTsPRHLsNV;PVVSGDTsPRHLSNV	GSK3A;PKCA;PKACA;CAMK2A;ERK1;CK1D;CDK1;GSK3B;P38G;ERK2;DYRK1A;CDK5;P38D	A6QLB8;P05696;P00517;P11275;P27361;P48730;P06493;P49841;P53778;P28482;P49840;Q13627;Q00535;Q61214;P49615;Q63470;O15264	1;2;3
NaN	NaN	NaN	NaN	NaN	NaN	NaN	NaN	NaN	NaN	NaN	NaN	NaN	NaN	NaN	NaN	NaN	NaN	NaN	NaN	NaN	NaN	NaN	NaN	16.3504	16.4451	16.0955	17.0251	17.6173	15.9945	NaN	NaN	NaN	NaN	NaN	NaN	NaN	NaN	NaN	NaN	NaN	NaN	NaN	NaN	NaN	NaN	NaN	NaN	NaN	NaN	NaN	NaN	NaN	NaN	NaN	NaN	NaN	NaN	NaN	NaN	S	2			250	___1									0.581853	0.00418858	107.09	73.35	107.09	-0.50646	7500200	56	56	B0QY04;A0A494BZS1;A0A0G2JR51;A0A217FLJ2;Q15080;Q15080-3	56;56;159;159;159;159	B0QY04	B0QY04	Neutrophil cytosol factor 4	NCF4	PQALRRLRPRTRKVKSVSPQGNSVDRMAAPR	S(0.582)VS(0.418)PQGNSVDR	1284	UID1285				1
18.1731	17.1281	16.9818	18.5104	17.1527	17.473	18.3857	17.5417	17.4922	18.082	17.3042	17.555	NaN	NaN	NaN	NaN	NaN	NaN	18.7232	17.1433	17.1373	17.4424	17.4809	16.543	NaN	NaN	NaN	NaN	NaN	NaN	18.5882	17.4835	17.7441	18.1419	17.2369	17.6292	18.3433	17.3031	17.3232	17.7418	17.0758	17.5666	NaN	NaN	NaN	NaN	NaN	NaN	NaN	NaN	NaN	NaN	NaN	NaN	18.4195	17.6919	17.6519	17.9429	17.5585	17.5636	S	3			251	___1	+	HTP							1	1.72e-84	200.54	175.71	178.69	2.1038	192800000	165	165	A0A3B3IRP6;A0A0J9YVP0;O95714	165;175;2928	A0A3B3IRP6	A0A3B3IRP6	E3 ubiquitin-protein ligase HERC2	HERC2	IRAEEEDLAAVPFLASDNEEEEDEKGNSGSL	AEEEDLAAVPFLAS(1)DNEEEEDEK	1285	UID1286	AAVPFLAsDNEEEED			1
NaN	NaN	NaN	NaN	NaN	NaN	20.6895	19.9866	20.4309	20.5272	20.3421	20.1751	NaN	NaN	NaN	NaN	NaN	NaN	NaN	NaN	NaN	NaN	NaN	NaN	19.9499	19.144	19.0408	19.666	18.691	19.25	20.9879	20.1505	20.4709	20.4227	19.7181	19.7815	21.634	21.1274	21.0817	21.0336	20.6458	21.0035	20.4461	19.9841	19.959	19.8245	19.8051	19.8259	18.1751	17.0222	17.4926	17.7006	17.1577	17.0767	NaN	NaN	NaN	NaN	NaN	NaN	S	2			253	___1	+	HTP							0.997596	6.79e-29	191.49	156.46	164.13	0.89405	1056800000	125	125	F6RP06;A0A0J9YW18;Q12983	125;140;151	F6RP06	F6RP06	BCL2/adenovirus E1B 19 kDa protein-interacting protein 3	BNIP3	QTPQDTNRASETDTHSIGEKNSSQSEEDDIE	ASETDT(0.002)HS(0.998)IGEK	1288	UID1289	ASEtDTHsIGEkNss			1;3
NaN	NaN	NaN	NaN	NaN	NaN	17.2505	17.1546	16.8402	17.4063	16.7855	16.3629	17.0577	16.9809	16.7114	16.0255	15.4802	15.8893	17.217	16.2077	16.629	15.8975	15.7189	15.8205	17.441	16.6027	16.6323	17.0536	16.1908	16.1582	17.5504	16.8125	16.9839	17.1302	15.7358	16.1491	17.7213	17.0335	16.3042	17.1711	16.5217	16.6325	NaN	NaN	NaN	NaN	NaN	NaN	17.0399	16.3436	16.4216	16.4815	15.6892	15.5473	NaN	NaN	NaN	NaN	NaN	NaN	S	3			253	___1	+	HTP							1	0.000488358	119.88	102.21	113.25	0.3049	76441000	93	93	F6RP06;A0A0J9YW18;Q12983	93;108;119	F6RP06	F6RP06	BCL2/adenovirus E1B 19 kDa protein-interacting protein 3	BNIP3	YNGDMEKILLDAQHESGRSSSKSSHCDSPPR	ILLDAQHES(1)GR	1291	UID1292	LLDAQHEsGRSSSKS			1
NaN	NaN	NaN	NaN	NaN	NaN	17.2206	16.7867	16.6716	16.7466	16.1853	16.1764	NaN	NaN	NaN	NaN	NaN	NaN	NaN	NaN	NaN	NaN	NaN	NaN	NaN	NaN	NaN	NaN	NaN	NaN	NaN	NaN	NaN	NaN	NaN	NaN	NaN	NaN	NaN	NaN	NaN	NaN	NaN	NaN	NaN	NaN	NaN	NaN	NaN	NaN	NaN	NaN	NaN	NaN	17.4962	16.7055	17.0287	16.9161	16.5372	16.4375	S	3			254	___1	+	HTP							0.545913	0.00180091	70.529	53.955	70.529	-1.0141	30189000	1359	1359	A0A0J9YX88;E9PJ24;B7ZM65;F8WEF5;A0A0J9YYB5;A0A0J9YWD5;Q9P1Y6-2;Q9P1Y6-3;Q9P1Y6	1359;1355;1355;1357;1357;1358;1359;1358;1359	A0A0J9YX88	A0A0J9YX88	PHD and RING finger domain-containing protein 1	PHRF1	PHLLRPDAAEKAEAPSSPDVAPAGKEDSPSA	AEAPS(0.546)S(0.454)PDVAPAGK	1292	UID1293	AEKAEAPssPDVAPA			1
17.7935	17.1532	16.7902	18.4228	17.0366	16.9941	18.9497	18.5847	18.4431	18.7007	17.979	17.9123	NaN	NaN	NaN	NaN	NaN	NaN	NaN	NaN	NaN	NaN	NaN	NaN	17.4044	16.6167	16.4266	17.304	16.325	16.4814	NaN	NaN	NaN	NaN	NaN	NaN	18.6916	17.8368	17.6995	18.0097	17.584	17.8448	17.3137	16.9075	16.8353	16.8714	16.3695	15.8438	17.328	16.5478	16.305	16.7677	16.1211	15.8686	NaN	NaN	NaN	NaN	NaN	NaN	S	3			254	___1	+	CST;HTP							0.889846	6.53e-05	105.14	88.471	95.57	-0.5928	102170000	1360	1360	A0A0J9YX88;E9PJ24;B7ZM65;F8WEF5;A0A0J9YYB5;A0A0J9YWD5;Q9P1Y6-2;Q9P1Y6-3;Q9P1Y6	1360;1356;1356;1358;1358;1359;1360;1359;1360	A0A0J9YX88	A0A0J9YX88	PHD and RING finger domain-containing protein 1	PHRF1	HLLRPDAAEKAEAPSSPDVAPAGKEDSPSAS	AEAPS(0.11)S(0.89)PDVAPAGK	1293	UID1294	EKAEAPssPDVAPAG			1
NaN	NaN	NaN	NaN	NaN	NaN	17.7688	17.4168	17.3872	17.4166	16.5341	16.3477	NaN	NaN	NaN	NaN	NaN	NaN	NaN	NaN	NaN	NaN	NaN	NaN	18.0237	17.1966	17.1105	17.8799	16.8531	16.7947	NaN	NaN	NaN	NaN	NaN	NaN	NaN	NaN	NaN	NaN	NaN	NaN	NaN	NaN	NaN	NaN	NaN	NaN	NaN	NaN	NaN	NaN	NaN	NaN	17.8765	17.3719	17.4694	17.4737	17.054	16.545	S	3			254	___1	+	CST;HTP							1	6.41e-25	151.06	125.86	133.47	-1.1103	87313000	1202	1202	A0A0J9YX88;E9PJ24;B7ZM65;F8WEF5;A0A0J9YYB5;A0A0J9YWD5;Q9P1Y6-2;Q9P1Y6-3;Q9P1Y6	1202;1198;1198;1200;1200;1201;1202;1201;1202	A0A0J9YX88	A0A0J9YX88	PHD and RING finger domain-containing protein 1	PHRF1	TRSHSPERKGAVREASPAPLAQGEPGREDLP	EAS(1)PAPLAQGEPGREDLPTR	1294	UID1295	KGAVREAsPAPLAQG			1
19.0128	18.4334	17.9585	19.6536	17.9366	18.0794	19.047	18.8145	18.7115	18.8034	17.7188	17.1535	NaN	NaN	NaN	NaN	NaN	NaN	NaN	NaN	NaN	NaN	NaN	NaN	17.9117	16.8638	16.7784	17.9567	16.7897	16.5718	17.9384	16.9639	17.207	17.7483	16.3811	16.266	17.2549	16.5568	15.9404	16.5799	15.9854	16.1756	18.6298	18.2012	18.1363	18.2296	17.646	17.3228	17.508	16.3005	16.711	16.7594	16.256	16.0005	18.2736	17.974	17.8022	17.9145	17.5646	16.8113	S	3			254	___1	+	CST;HTP							0.999946	3.03e-294	321	283.77	257.19	-0.37731	427510000	915	915	A0A0J9YX88;E9PJ24;B7ZM65;F8WEF5;A0A0J9YYB5;A0A0J9YWD5;Q9P1Y6-2;Q9P1Y6-3;Q9P1Y6	915;911;911;913;913;914;915;914;915	A0A0J9YX88	A0A0J9YX88	PHD and RING finger domain-containing protein 1	PHRF1	SAMSKLRGAVAAEGASDTEREEPTESQGLAA	GAVAAEGAS(1)DTEREEPTESQGLAAR	1295	UID1296	AVAAEGAsDtEREEP			1
17.3634	16.991	16.6374	18.1742	16.564	16.7209	18.2468	17.9887	17.7313	17.9724	17.1387	16.9133	17.98	18.031	17.4156	17.7294	17.2974	17.1585	17.741	16.7284	16.8331	16.5973	16.495	16.1743	17.9508	17.1727	16.9252	17.8473	17.1338	16.7863	17.8211	17.2024	17.2177	17.7137	16.5802	16.6367	18.3038	17.9368	17.4019	17.8038	17.3165	17.5641	17.2364	16.9862	16.7752	17.0333	16.4827	16.6124	17.9985	16.954	17.3921	17.2357	17.0917	16.72	17.9516	17.7244	17.6624	17.5418	17.5159	17.146	S	3			254	___1	+	HTP							1	0.00166359	130.56	102.16	103.91	-0.44026	120880000	991	991	A0A0J9YX88;E9PJ24;B7ZM65;F8WEF5;A0A0J9YYB5;A0A0J9YWD5;Q9P1Y6-2;Q9P1Y6-3;Q9P1Y6	991;987;987;989;989;990;991;990;991	A0A0J9YX88	A0A0J9YX88	PHD and RING finger domain-containing protein 1	PHRF1	VLQAATHRVVELRPPSRSRSTSSSRSRKKAK	VVELRPPS(1)R	1299	UID1300	VVELRPPsRsRSTSS			1
17.9748	17.1692	17.3771	18.1771	17.1905	17.2149	19.4665	18.9035	18.9795	18.929	18.5244	18.0146	13.7631	13.4182	13.2347	13.4098	12.1636	12.6136	NaN	NaN	NaN	NaN	NaN	NaN	18.4863	17.473	17.4738	17.7548	16.3979	17.2449	NaN	NaN	NaN	NaN	NaN	NaN	19.2594	18.4245	18.4876	18.7909	17.8158	18.3892	17.3898	16.6502	16.7277	16.7122	16.3627	16.2407	18.9205	17.3763	18.5175	18.1075	17.8857	17.492	17.0303	16.4557	15.7674	16.4477	16.3597	15.6063	S	5			1445;255	___1	+	CST;HTP							1	6.6e-138	237.33	212.05	237.33	0.63844	735080000	47	NaN	A0A0J9YWK3;A0A3B3IU00;O75128-5;O75128-4;O75128-3;O75128;O75128-7;O75128-2;C9J9X1	47;31;47;47;47;47;47;47;31	A0A0J9YWK3;O75128-2	O75128-2	Protein cordon-bleu	COBL	HVHSDQKPPHDGALGSQQNLVRMKEALRAST	AATLHVHSDQKPPHDGALGS(1)QQNLVR	1300	UID1301	PHDGALGsQQNLVRM			1
21.4951	20.9466	20.5986	21.6571	20.6634	20.6431	21.9613	21.3081	21.4528	21.5133	20.8866	20.9562	20.1396	19.9784	19.5776	19.9326	19.2883	19.23	19.3801	18.7888	18.6992	18.5551	18.309	17.8945	20.9552	20.1483	20.1395	20.9368	20.5335	19.9329	20.8767	20.2232	20.2264	20.7238	19.7675	19.8771	21.3251	20.7608	20.4477	20.8491	20.3596	20.4886	20.8478	20.4541	20.379	20.651	20.0597	19.9535	21.5358	20.8183	20.8311	20.9699	20.4615	20.4647	21.6524	21.1702	21.4565	21.2942	20.9467	21.05	S	3			1445;255	___1	+	HTP							1	8.46e-31	165.45	137.16	70.76	-0.34999	13583000000	372	NaN	A0A0J9YWK3;A0A3B3IU00;O75128-5;O75128-4;O75128-3;O75128;O75128-7;O75128-2;H7C1N2;J3KR05	362;331;347;347;347;347;347;372;239;175	A0A0J9YWK3;O75128-2	O75128-2	Protein cordon-bleu	COBL	KRRAPAPPPPQPPPPSPLIPNRTEDKEENRK	APAPPPPQPPPPS(1)PLIPNR	1301	UID1302	PPQPPPPsPLIPNRT			1
NaN	NaN	NaN	NaN	NaN	NaN	NaN	NaN	NaN	NaN	NaN	NaN	NaN	NaN	NaN	NaN	NaN	NaN	19.3625	18.4326	18.2829	18.2073	18.0404	17.3552	NaN	NaN	NaN	NaN	NaN	NaN	NaN	NaN	NaN	NaN	NaN	NaN	NaN	NaN	NaN	NaN	NaN	NaN	NaN	NaN	NaN	NaN	NaN	NaN	20.3371	19.3938	19.3304	19.4362	18.8992	18.8934	19.8426	19.261	19.41	19.3005	19.006	18.8804	S	2			1445;255	___1	+	HTP							1	1.12e-29	214.48	164.11	100.52	-2.2752	22890000000	346	NaN	A0A0J9YWK3;A0A3B3IU00;O75128-5;O75128-4;O75128-3;O75128;O75128-7;O75128-2;H7C1N2;J3KR05	336;305;321;321;321;321;321;346;213;149	A0A0J9YWK3;O75128-2	O75128-2	Protein cordon-bleu	COBL	PGSGPPVQDKASEKVSLGSQIDLQKKKRRAP	VS(1)LGS(1)QIDLQK	1303	UID1304	DKASEKVsLGsQIDL			1;2;3
23.2584	22.2495	22.1318	23.5087	22.2884	22.3625	24.7567	23.8684	23.9888	24.3619	23.5286	23.3209	23.2214	22.6046	22.1645	22.8289	22.2618	21.9968	22.8059	21.8136	21.6209	21.8261	21.5605	20.8753	23.7639	22.7187	22.5877	23.606	22.0405	22.8818	24.1076	22.7533	23.4273	23.8772	22.8097	22.7548	22.8385	21.8405	21.9191	22.2892	21.6163	21.9358	23.9051	22.9709	23.0483	23.2716	22.8026	22.8907	24.2466	22.4373	23.3151	23.2099	22.8604	22.7244	24.4349	23.5254	23.0011	23.7533	23.463	23.0421	S	2			1445;255	___1	+	CST;HTP							1	5.22e-37	225.1	175.57	100.52	-2.2752	47289000000	349	NaN	A0A0J9YWK3;A0A3B3IU00;O75128-5;O75128-4;O75128-3;O75128;O75128-7;O75128-2;H7C1N2;J3KR05	339;308;324;324;324;324;324;349;216;152	A0A0J9YWK3;O75128-2	O75128-2	Protein cordon-bleu	COBL	GPPVQDKASEKVSLGSQIDLQKKKRRAPAPP	VS(1)LGS(1)QIDLQK	1304	UID1305	SEKVsLGsQIDLQKK			1;2;3
20.8638	19.9508	20.016	21.2158	20.4285	20.7217	22.1224	21.739	22.0757	21.8125	21.5819	21.5926	21.4071	21.0798	20.5279	21.1724	20.7897	20.5172	21.4329	20.5008	20.1886	20.4933	20.4135	20.0084	21.2641	20.4711	20.3756	21.0283	19.579	21.0022	20.499	19.3511	20.2059	20.2753	19.7354	19.635	20.9172	20.1567	20.3047	20.6021	20.0944	20.6057	21.2299	20.5439	20.6536	20.935	20.7266	20.823	21.5031	20.0559	21.2519	20.806	20.8345	21.0471	21.7278	21.2687	20.9785	21.2432	21.3529	21.0656	S	3			1445;255	___1									0.980043	1.03e-33	187.39	165.84	157.98	0.11423	5342300000	61	NaN	A0A0J9YWK3;A0A3B3IU00;O75128-5;O75128-4;O75128-3;O75128;O75128-7;O75128-2;C9J9X1	61;45;61;61;61;61;61;61;45	A0A0J9YWK3;O75128-2	O75128-2	Protein cordon-bleu	COBL	GSQQNLVRMKEALRASTMDVTVVLPSGLEKR	AS(0.98)T(0.02)MDVTVVLPSGLEK	1305	UID1306				1
20.8495	19.8368	19.6127	21.4095	19.6495	19.9173	20.9317	20.2103	20.0459	20.5316	19.566	19.7725	NaN	NaN	NaN	NaN	NaN	NaN	NaN	NaN	NaN	NaN	NaN	NaN	19.667	18.6545	18.6193	19.5101	18.5246	18.5411	19.7543	18.7066	18.82	19.1421	18.4043	18.5204	20.6802	19.4958	19.7298	20.1461	19.4717	19.8806	20.4578	19.6656	19.7421	19.9838	19.1994	19.2655	19.1054	17.4076	17.9352	18.1255	17.6346	18.0862	20.4029	19.5608	19.9196	19.828	19.4157	19.8662	S	2			1445;255	___1									0.998243	1.33e-23	213.77	132.67	199.95	0.3793	1287800000	234	NaN	A0A0J9YWK3;A0A3B3IU00;O75128-5;O75128-4;O75128-3;O75128;O75128-7;O75128-2;H7C1N2;J3KR05	249;218;234;234;234;234;234;234;101;37	A0A0J9YWK3;O75128-2	O75128-2	Protein cordon-bleu	COBL	KELYAWDNRRETFRKSSLGNDETDKEKKKFL;TQSEPSLSCQETFRKSSLGNDETDKEKKKFL	S(0.998)S(0.002)LGNDETDK	1307	UID1308				1
22.1002	20.9636	20.7886	22.2318	20.8437	21.0913	22.8219	21.7694	21.6737	22.3382	21.2411	21.453	NaN	NaN	NaN	NaN	NaN	NaN	NaN	NaN	NaN	NaN	NaN	NaN	21.8324	20.6695	20.5724	21.6229	20.5534	20.7103	23.7643	22.5841	22.8775	23.4016	22.6454	22.7262	21.9499	20.5792	20.9938	21.4525	20.8109	21.2913	21.7446	20.6274	20.8375	21.0362	20.226	20.4506	21.1406	19.4443	19.8246	19.9659	19.3632	19.8174	20.2372	19.0298	19.542	19.5688	19.2146	19.6547	S	3			1445;255	___1	+	CST;HTP							0.999847	2.73e-52	247.79	182.86	179.55	0.23737	4480100000	235	NaN	A0A0J9YWK3;A0A3B3IU00;O75128-5;O75128-4;O75128-3;O75128;O75128-7;O75128-2;H7C1N2;J3KR05	250;219;235;235;235;235;235;235;102;38	A0A0J9YWK3;O75128-2	O75128-2	Protein cordon-bleu	COBL	ELYAWDNRRETFRKSSLGNDETDKEKKKFLG;QSEPSLSCQETFRKSSLGNDETDKEKKKFLG	KSS(1)LGNDETDK	1308	UID1309	RETFRKSsLGNDETD			1
20.3677	19.4368	19.1984	20.9358	19.3142	19.403	20.8794	20.0894	20.2511	20.4543	19.6818	19.5298	19.9248	19.5144	19.1371	19.9362	19.1903	19.103	20.5076	19.4088	19.1576	19.4014	19.1385	18.47	20.4112	19.4634	19.1383	20.212	19.165	19.5866	20.3791	19.4067	19.8431	20.4024	19.5167	19.3641	20.3884	19.5004	19.4993	19.9474	19.2636	19.675	20.3417	19.6204	19.5876	19.7356	19.303	19.2922	NaN	NaN	NaN	NaN	NaN	NaN	NaN	NaN	NaN	NaN	NaN	NaN	S	2			1445;255	___1	+	HTP							1	0.0126232	113.61	35.267	98.105	0.34385	364520000	212	NaN	A0A0J9YWK3;A0A3B3IU00;O75128-5;O75128-4;O75128-3;O75128;O75128-7;O75128-2;H7C1N2;J3KR05	212;196;212;212;212;212;212;212;79;15	A0A0J9YWK3;O75128-2	O75128-2	Protein cordon-bleu	COBL	LLRDNIAGEELELSKSLNELGIKELYAWDNR	S(1)LNELGIK	1309	UID1310	EELELSksLNELGIK			1
NaN	NaN	NaN	NaN	NaN	NaN	NaN	NaN	NaN	NaN	NaN	NaN	NaN	NaN	NaN	NaN	NaN	NaN	NaN	NaN	NaN	NaN	NaN	NaN	NaN	NaN	NaN	NaN	NaN	NaN	NaN	NaN	NaN	NaN	NaN	NaN	21.272	20.4223	19.6751	20.9644	20.5453	20.0554	NaN	NaN	NaN	NaN	NaN	NaN	NaN	NaN	NaN	NaN	NaN	NaN	NaN	NaN	NaN	NaN	NaN	NaN	S	2			1445;255	___1	+	HTP							0.995892	8.44e-24	151.48	125.37	117.79	1.5214	3012400000	309	NaN	A0A0J9YWK3;A0A3B3IU00;O75128-5;O75128-4;O75128-3;O75128;O75128-7;O75128-2;H7C1N2;J3KR05	299;268;284;284;284;284;284;309;176;112	A0A0J9YWK3;O75128-2	O75128-2	Protein cordon-bleu	COBL	SPSMHSRSLTLGPSLSLGSISGVSVKSEMKK	SLTLGPS(0.003)LS(0.996)LGS(0.996)IS(0.005)GVSVK	1312	UID1313	LTLGPsLsLGsISGV			1;2
20.5313	19.7208	19.0512	20.3887	19.9373	19.9774	19.7594	19.6238	19.7314	19.4235	19.2331	18.7886	NaN	NaN	NaN	NaN	NaN	NaN	NaN	NaN	NaN	NaN	NaN	NaN	20.2587	20.2983	19.5164	19.6898	18.0256	19.3943	21.3328	20.4986	21.1968	20.8955	19.9933	20.2578	21.3256	20.8252	20.4223	21.0638	20.7969	20.6755	NaN	NaN	NaN	NaN	NaN	NaN	NaN	NaN	NaN	NaN	NaN	NaN	20.0506	20.0058	19.14	19.6752	19.3669	18.784	S	3			1445;255	___1	+	HTP							0.997286	1.06e-36	169.82	143.7	101.48	0.23098	3840300000	312	NaN	A0A0J9YWK3;A0A3B3IU00;O75128-5;O75128-4;O75128-3;O75128;O75128-7;O75128-2;H7C1N2;J3KR05	302;271;287;287;287;287;287;312;179;115	A0A0J9YWK3;O75128-2	O75128-2	Protein cordon-bleu	COBL	MHSRSLTLGPSLSLGSISGVSVKSEMKKRRA	S(0.006)LT(0.037)LGPS(0.098)LS(0.858)LGS(0.997)IS(0.003)GVSVK	1313	UID1314	GPsLsLGsISGVsVK			1;2;3
NaN	NaN	NaN	NaN	NaN	NaN	18.3644	17.7384	17.7681	17.9859	17.4498	17.2704	NaN	NaN	NaN	NaN	NaN	NaN	NaN	NaN	NaN	NaN	NaN	NaN	18.2457	17.4548	17.5155	18.0118	17.359	17.325	18.62	17.8443	18.183	18.2813	17.5141	17.6892	18.6944	18.0663	18.0237	18.0233	17.902	18.1351	NaN	NaN	NaN	NaN	NaN	NaN	18.5346	17.6114	17.7927	17.9714	17.5115	17.581	19.0359	18.5663	18.7416	18.6733	18.5428	18.6084	S	3			257	___1	+	CST;HTP							0.975043	4.29e-15	158.17	123.22	60.062	0.79692	399690000	179	179	I3L1U0;A0A0J9YWQ1;Q96NA2-2;Q96NA2	179;179;144;354	I3L1U0	I3L1U0	Rab-interacting lysosomal protein	RILP	EAESSFGLWYRGKAESSEDETSSPAPSKLGG	AES(0.975)S(0.95)EDET(0.048)S(0.014)S(0.013)PAPSK	1317	UID1318	WYRGKAEssEDETSs			1;2
NaN	NaN	NaN	NaN	NaN	NaN	19.7929	19.317	19.2183	19.5145	19.0679	18.8989	NaN	NaN	NaN	NaN	NaN	NaN	NaN	NaN	NaN	NaN	NaN	NaN	18.397	17.6994	17.7216	18.0485	17.355	17.2003	19.2108	18.3895	18.6682	18.9877	18.1222	18.1363	19.3765	18.5936	18.6266	18.8953	18.3734	18.5536	19.7252	19.1366	19.1992	19.0074	18.6703	18.6363	18.8504	17.9739	18.0772	18.3009	17.9801	17.7445	17.0671	16.7028	16.9316	16.765	16.6556	16.7486	S	2			257	___1	+	CST;HTP							0.988492	1.37e-139	280.87	245.22	280.87	0.23844	543680000	180	180	I3L1U0;A0A0J9YWQ1;Q96NA2-2;Q96NA2	180;180;145;355	I3L1U0	I3L1U0	Rab-interacting lysosomal protein	RILP	AESSFGLWYRGKAESSEDETSSPAPSKLGGE	AES(0.011)S(0.988)EDETSSPAPSK	1318	UID1319	YRGKAEssEDETSsP			1;2
16.6926	16.52	15.9478	16.9792	16.0449	16.1861	NaN	NaN	NaN	NaN	NaN	NaN	NaN	NaN	NaN	NaN	NaN	NaN	NaN	NaN	NaN	NaN	NaN	NaN	NaN	NaN	NaN	NaN	NaN	NaN	NaN	NaN	NaN	NaN	NaN	NaN	17.5577	16.8205	16.5369	17.048	16.7562	16.7999	17.3432	16.6784	16.8144	16.7934	16.5391	16.2544	17.4224	16.6432	16.8532	16.9528	16.5284	16.0069	17.5328	17.4254	17.3675	17.3127	16.8365	16.716	S	3			259	___1	+	HTP							0.808807	0.000429034	77.668	63.107	69.215	-0.0025519	138100000	315	315	A0A0J9YX62;O75190-3	315;315	A0A0J9YX62	A0A0J9YX62	DnaJ homolog subfamily B member 6	DNAJB6	GVQREAAVEQAQSETSLGARGQRGHKPRLGC	EAAVEQAQS(0.039)ET(0.152)S(0.809)LGAR	1321	UID1322	EQAQsETsLGARGQR			1
NaN	NaN	NaN	NaN	NaN	NaN	15.3104	13.9044	14.338	14.4541	13.981	13.3599	NaN	NaN	NaN	NaN	NaN	NaN	NaN	NaN	NaN	NaN	NaN	NaN	NaN	NaN	NaN	NaN	NaN	NaN	NaN	NaN	NaN	NaN	NaN	NaN	15.4795	14.7101	14.1075	13.6279	14.2852	14.4159	NaN	NaN	NaN	NaN	NaN	NaN	15.4359	13.9072	14.7108	15.1027	13.5457	13.6353	14.5788	13.7582	13.3748	13.8459	13.4544	NaN	S	4			259	___1	+	CST;HTP							1	0.000155947	80.975	67.787	73.918	1.3709	30103000	277	277	A0A0J9YX62;O75190-3;E9PH18;O75190-4;O75190	277;277;162;228;277	A0A0J9YX62	A0A0J9YX62	DnaJ homolog subfamily B member 6	DNAJB6	PPRPASLLRHAPHCLSEEEGEQDRPRAPGPW	HAPHCLS(1)EEEGEQDRPR	1322	UID1323	RHAPHCLsEEEGEQD			1
NaN	NaN	NaN	NaN	NaN	NaN	NaN	NaN	NaN	NaN	NaN	NaN	17.8563	17.8836	17.2779	17.7389	17.1761	16.6554	NaN	NaN	NaN	NaN	NaN	NaN	NaN	NaN	NaN	NaN	NaN	NaN	NaN	NaN	NaN	NaN	NaN	NaN	NaN	NaN	NaN	NaN	NaN	NaN	NaN	NaN	NaN	NaN	NaN	NaN	NaN	NaN	NaN	NaN	NaN	NaN	NaN	NaN	NaN	NaN	NaN	NaN	S	3			260	___1	+	CST;HTP							0.70285	0.000567956	56.688	36.432	56.688	1.2577	11924000	23	23	K7ELV8;C9JCF9;I3L1G2;A0A0J9YXM6;Q562E7-6;Q562E7-5;Q562E7-3;Q562E7-4;Q562E7	23;69;153;1271;45;69;221;1272;1272	K7ELV8	K7ELV8	WD repeat-containing protein 81	WDR81	YVGPTRQQFTVSSGESPPLSAGNIYQKRPVL	QQFT(0.003)VS(0.051)S(0.236)GES(0.703)PPLS(0.007)AGNIY(0.001)QK	1323	UID1324	FTVSSGEsPPLSAGN			1
NaN	NaN	NaN	NaN	NaN	NaN	19.0247	18.7935	19.2236	18.6783	18.2547	17.9027	NaN	NaN	NaN	NaN	NaN	NaN	NaN	NaN	NaN	NaN	NaN	NaN	19.0062	18.4239	18.1753	19.1901	19.6695	17.6899	NaN	NaN	NaN	NaN	NaN	NaN	NaN	NaN	NaN	NaN	NaN	NaN	NaN	NaN	NaN	NaN	NaN	NaN	NaN	NaN	NaN	NaN	NaN	NaN	NaN	NaN	NaN	NaN	NaN	NaN	S	3			261	___1	+	HTP							0.99358	0.00346552	58.427	44.764	58.427	1.5722	54599000	1007	1007	A0A0J9YXN7;Q96Q06;Q96Q06-2	1007;992;1058	A0A0J9YXN7	A0A0J9YXN7	Perilipin-4	PLIN4	MGTKDTVFSGVTGAMSMAKGAVQGGLDTTKT	DTVFSGVT(0.006)GAMS(0.994)MAK	1324	UID1325	sGVtGAMsMAKGAVQ			1
19.9687	19.3244	18.5398	20.3185	18.9872	18.9329	19.1366	18.2957	19.1543	18.3331	17.7356	18.6857	17.8783	17.9437	17.5921	17.6666	17.0199	17.0634	17.8107	17.4134	17.4822	17.0097	18.5605	16.3123	22.5436	20.7307	20.8024	22.4331	20.2658	20.5702	20.9482	19.7142	19.9405	21.0208	18.8402	20.0607	18.0218	17.322	17.152	17.6085	17.2468	17.7515	20.0654	19.4204	19.9637	20.5258	19.3656	19.1569	18.5944	17.8461	17.0392	18.1057	16.6644	16.8448	20.49	20.2633	20.9235	20.7799	19.197	20.5289	S	3			261	___1	+	HTP							0.999566	4.07e-18	181.76	42.012	143.58	-0.069127	909870000	253	253	A0A0J9YXN7;Q96Q06;Q96Q06-2	253;238;238	A0A0J9YXN7	A0A0J9YXN7	Perilipin-4	PLIN4	AVSTGLTGAVNVARGSIQTGVDTSKTVLTGT	GS(1)IQTGVDTSK	1325	UID1326	AVNVARGsIQTGVDT			1
18.1996	17.6872	17.1717	18.2011	17.3379	17.3255	18.9627	18.4833	18.5331	18.5189	18.0916	17.8525	NaN	NaN	NaN	NaN	NaN	NaN	NaN	NaN	NaN	NaN	NaN	NaN	18.7824	17.9591	17.6696	18.3459	17.6759	17.4072	17.7212	16.7452	16.7806	17.3541	15.925	16.1977	17.8444	17.1227	16.9758	17.1522	16.7044	16.9411	18.2976	17.6884	17.895	17.7961	17.2988	17.36	18.9572	18.0337	18.2444	18.0865	17.8102	17.5716	17.4645	16.7179	17.0266	17.0259	16.4897	16.3348	S	3			261	___1	+	CST;HTP							1	4.74e-99	246.95	210.01	76.161	-0.5345	773180000	1256	1256	A0A0J9YXN7;Q96Q06;Q96Q06-2	1256;1241;1307	A0A0J9YXN7	A0A0J9YXN7	Perilipin-4	PLIN4	QAPEGQPRLDQGSGASAEDAAVQEERDAGVL	LDQGS(1)GAS(1)AEDAAVQEER	1327	UID1328	LDQGsGAsAEDAAVQ			1;2
18.4165	17.871	16.9842	18.6631	17.822	17.3952	17.571	16.8574	17.1125	16.9354	16.4698	16.2717	14.2459	14.8294	14.4244	13.7616	11.6162	13.9018	13.7242	14.2447	14.3691	11.6035	15.1854	NaN	NaN	NaN	NaN	NaN	NaN	NaN	17.3225	15.9294	16.4559	17.2228	15.6399	16.0248	16.9844	16.1522	15.9177	16.3361	15.6397	15.8913	18.5594	17.4186	18.0251	17.8004	17.5195	17.4271	19.2916	17.9084	17.6444	19.078	17.8858	17.4884	NaN	NaN	NaN	NaN	NaN	NaN	S	3			261	___1									0.690119	1.07e-07	154.65	117.23	51.009	-0.089675	347610000	41	41	A0A0J9YXN7;Q96Q06;Q96Q06-2	41;26;26	A0A0J9YXN7	A0A0J9YXN7	Perilipin-4	PLIN4	LPGFSSARNLVANAHSSARARPAADPTGAPA	NLVANAHS(0.69)S(0.31)AR	1328	UID1329				1
17.8342	17.3139	16.5778	18.0582	17.2949	16.7283	19.5053	19.622	20.1487	19.2298	19.1435	19.412	14.8883	15.9433	15.6724	15.2687	14.0177	14.0865	NaN	NaN	NaN	NaN	NaN	NaN	19.9576	18.4496	18.5406	19.2419	18.1254	18.5766	19.1632	17.6229	18.2321	19.111	17.178	17.9442	18.265	17.9175	17.7498	18.1419	17.535	18.3042	17.8289	16.9137	17.5501	17.1747	16.837	16.6541	18.8108	17.6125	17.766	18.2531	17.4214	17.3599	19.1348	18.9942	18.3174	18.4	18.3419	17.5924	S	3			261	___1	+	HTP							0.959174	1.12e-10	166.05	132.28	164.56	-0.089613	577420000	42	42	A0A0J9YXN7;Q96Q06;Q96Q06-2	42;27;27	A0A0J9YXN7	A0A0J9YXN7	Perilipin-4	PLIN4	PGFSSARNLVANAHSSARARPAADPTGAPAA	NLVANAHS(0.041)S(0.959)AR	1329	UID1330	LVANAHSsARARPAA			1
17.4922	16.7991	16.02	17.7056	16.5603	16.4472	16.4951	16.4739	17.1045	16.2963	15.6258	16.0473	16.1101	16.2565	15.7274	16.0532	15.2818	15.2445	18.8993	18.8912	18.6303	18.1991	18.8717	17.9417	22.0061	20.1456	20.3147	21.1585	19.5953	20.5212	19.9714	18.4529	19.3457	20.1377	18.3258	18.5674	18.6031	18.1113	17.789	18.32	17.5784	18.1728	20.5269	19.6508	20.3186	19.6654	19.8033	19.7071	18.5955	17.4314	17.2177	18.5263	17.3468	17.1741	17.6616	17.5378	17.0732	17.0799	16.6752	16.2386	S	2			261	___1									0.998902	1.07e-176	297.45	264.15	297.45	0.25741	1941100000	21	21	A0A0J9YXN7;Q96Q06;Q96Q06-2	21;6;6	A0A0J9YXN7	A0A0J9YXN7	Perilipin-4	PLIN4	EGRRDPPKPKGKTLGSFFGSLPGFSSARNLV	TLGS(0.999)FFGS(0.001)LPGFSSAR	1330	UID1331				1;2
18.8408	18.2163	17.7033	19.0632	18.1028	17.802	18.8372	18.4959	19.3416	18.575	18.0313	18.3441	18.997	19.0611	18.7373	18.8176	18.2306	17.9054	17.6479	16.933	17.1391	16.9946	16.7112	16.2752	18.8744	17.9143	17.5867	18.0075	16.8482	17.8518	18.3683	16.7944	17.7219	17.8773	16.5518	16.6554	20.6086	20.0179	19.8748	20.3511	19.6421	20.1794	18.6407	17.8056	17.8861	17.3774	17.6883	17.5699	20.1393	18.702	18.7172	20.2323	18.8466	18.5917	18.8394	18.4758	17.587	17.8493	17.3906	16.8526	S	3			261	___1	+	CST							0.999975	5.99e-85	239.98	205.02	100.02	0.312	1379300000	25	25	A0A0J9YXN7;Q96Q06;Q96Q06-2	25;10;10	A0A0J9YXN7	A0A0J9YXN7	Perilipin-4	PLIN4	DPPKPKGKTLGSFFGSLPGFSSARNLVANAH	TLGSFFGS(1)LPGFSSAR	1331	UID1332	TLGsFFGsLPGFSSA			1;2
17.0804	16.1887	15.9146	17.1958	16.1122	16.2697	NaN	NaN	NaN	NaN	NaN	NaN	NaN	NaN	NaN	NaN	NaN	NaN	NaN	NaN	NaN	NaN	NaN	NaN	NaN	NaN	NaN	NaN	NaN	NaN	15.9749	14.8176	14.996	15.4831	14.1475	14.2934	16.2535	15.4121	15.3915	15.7194	15.2265	15.2127	NaN	NaN	NaN	NaN	NaN	NaN	15.4308	14.0671	14.9542	14.8861	14.1004	14.3785	NaN	NaN	NaN	NaN	NaN	NaN	S	2			261	___1									0.810187	1.43e-18	162.41	123.63	51.495	2.1643	194160000	30	30	A0A0J9YXN7;Q96Q06;Q96Q06-2	30;15;15	A0A0J9YXN7	A0A0J9YXN7	Perilipin-4	PLIN4	KGKTLGSFFGSLPGFSSARNLVANAHSSARA	T(0.037)LGS(0.96)FFGS(0.01)LPGFS(0.81)S(0.183)AR	1332	UID1333				1;2
NaN	NaN	NaN	NaN	NaN	NaN	16.1044	15.7932	15.6901	15.7126	15.5286	15.0991	NaN	NaN	NaN	NaN	NaN	NaN	NaN	NaN	NaN	NaN	NaN	NaN	NaN	NaN	NaN	NaN	NaN	NaN	17.4525	15.8153	16.4417	16.8416	15.4903	15.5753	17.7819	17.0218	16.7704	17.3689	16.411	16.7475	18.2201	17.3491	17.4579	17.3334	17.2708	17.0235	NaN	NaN	NaN	NaN	NaN	NaN	NaN	NaN	NaN	NaN	NaN	NaN	S	2			261	___1									0.849563	9.14e-12	145.7	115.72	141	-3.58	65829000	31	31	A0A0J9YXN7;Q96Q06;Q96Q06-2	31;16;16	A0A0J9YXN7	A0A0J9YXN7	Perilipin-4	PLIN4	GKTLGSFFGSLPGFSSARNLVANAHSSARAR	TLGSFFGSLPGFS(0.15)S(0.85)AR	1333	UID1334				1;2
NaN	NaN	NaN	NaN	NaN	NaN	19.1518	18.5287	18.7423	18.635	18.172	17.9143	NaN	NaN	NaN	NaN	NaN	NaN	NaN	NaN	NaN	NaN	NaN	NaN	NaN	NaN	NaN	NaN	NaN	NaN	NaN	NaN	NaN	NaN	NaN	NaN	NaN	NaN	NaN	NaN	NaN	NaN	NaN	NaN	NaN	NaN	NaN	NaN	NaN	NaN	NaN	NaN	NaN	NaN	NaN	NaN	NaN	NaN	NaN	NaN	S	2			263	___1									0.922229	0.00807064	79.885	47.318	79.885	2.133	44523000	665	665	A0A0J9YYF7;Q86T65-4;Q86T65	665;656;656	A0A0J9YYF7	A0A0J9YYF7	Disheveled-associated activator of morphogenesis 2	DAAM2	HQELITNPSQQKELGSTEDIYLASRKVKELS	ELGS(0.922)T(0.063)EDIY(0.014)LASR	1334	UID1335				1
16.3267	15.9172	15.2462	17.4732	15.6443	15.7557	15.5857	15.4868	15.2096	16.0129	14.5173	14.5808	16.2935	16.1477	15.7224	15.8844	15.2872	15.3286	NaN	NaN	NaN	NaN	NaN	NaN	16.9676	15.8827	15.7502	16.6284	15.8866	15.8089	16.6579	15.7268	15.8394	16.3399	14.9141	15.723	17.2774	16.3669	16.1642	16.2701	15.8186	16.201	16.5368	16.0501	15.7874	16.1546	15.5287	15.5931	15.8966	14.8249	14.87	14.8404	14.6709	14.3863	NaN	NaN	NaN	NaN	NaN	NaN	S	2			264	___1	+	CST;HTP							0.953875	0.00389009	128.36	104.33	122.13	0.58073	130050000	344	344	A0A0J9YYJ3;Q9Y519	344;403	A0A0J9YYJ3	A0A0J9YYJ3	Transmembrane protein 184B	TMEM184B	SLSGARDNEKTLLLSSDDEF___________	TLLLS(0.046)S(0.954)DDEF	1335	UID1336	EktLLLssDDEF___			1
NaN	NaN	NaN	NaN	NaN	NaN	21.7902	22.3029	21.0988	20.01	19.5484	20.4907	NaN	NaN	NaN	NaN	NaN	NaN	NaN	NaN	NaN	NaN	NaN	NaN	21.15	20.5227	20.2364	21.3918	22.4367	19.3105	21.4337	23.5929	20.6148	20.8606	21.7803	21.7572	20.4865	20.5438	19.6961	21.2799	21.7181	20.9559	19.7876	20.3882	19.4268	20.7058	19.4196	18.8589	NaN	NaN	NaN	NaN	NaN	NaN	19.3839	18.8409	21.2981	19.9217	19.9661	21.1055	S	2			265	___1	+	CST							0.943209	0.0101524	119.34	51.872	119.34	-1.0769	1137600000	42	42	A0A0M3HER2;Q7Z7K6-3;Q7Z7K6	42;42;45	A0A0M3HER2	A0A0M3HER2	Centromere protein V	CENPV	SAAAALAPSATRTRRSASQAGSKSQAVEKPP	S(0.943)AS(0.057)QAGSK	1336	UID1337	SATRTRRsAsQAGsk			1
NaN	NaN	NaN	NaN	NaN	NaN	21.2484	21.7862	20.5463	19.5064	19.1076	20.0055	NaN	NaN	NaN	NaN	NaN	NaN	NaN	NaN	NaN	NaN	NaN	NaN	21.2877	20.4722	20.278	21.5229	22.3335	19.5449	17.9491	19.5525	16.8986	17.4592	17.7223	17.8058	20.6066	20.4824	19.8149	21.2805	21.6044	20.9329	21.6724	22.3671	21.3336	22.6621	21.3164	20.7756	21.6395	23.3448	22.7893	21.7491	21.4848	21.5387	20.7848	20.1644	22.8387	21.3846	21.5074	22.6052	S	2			265	___1	+	CST							0.991683	0.00877579	125.54	44.325	101.39	-0.5865	1995700000	44	44	A0A0M3HER2;Q7Z7K6-3;Q7Z7K6	44;44;47	A0A0M3HER2	A0A0M3HER2	Centromere protein V	CENPV	AAALAPSATRTRRSASQAGSKSQAVEKPPSE	S(0.003)AS(0.992)QAGS(0.005)K	1337	UID1338	TRTRRsAsQAGsksQ			1
21.0754	19.647	19.1318	21.0883	19.3359	19.4248	19.4257	18.5595	18.3996	18.726	17.673	17.2386	21.1234	19.8556	19.6524	20.3939	19.3063	18.9927	21.2893	19.7447	19.8037	19.5228	19.419	17.9502	20.7698	19.4919	18.9099	20.2125	18.497	18.4117	18.3349	17.3028	17.1746	17.916	15.9174	15.7616	18.491	17.0633	17.0716	17.7448	16.7533	17.0338	21.2753	20.1474	20.3245	20.3569	19.569	19.0827	17.9317	16.5282	16.6863	16.9184	16.3244	15.863	19.6243	18.459	18.5967	18.7576	17.9742	17.4805	S	3			266	___1	+	CST;HTP							1	2.72e-215	292.37	276.32	292.37	2.5882	890370000	766	766	D6REM6;A0A0R4J2E8;A8MXP9;P43243;B3KM87;P43243-2;Q68E03	766;766;814;766;428;478;202	D6REM6	D6REM6	Matrin-3	MATR3;DKFZp686L22104	ADDPNKDTSENADGQSDENKDDYTIPDEYRI	DTSENADGQS(1)DENKDDYTIPDEYR	1340	UID1341	sENAdGQsDENkDDy			1
NaN	NaN	NaN	NaN	NaN	NaN	NaN	NaN	NaN	NaN	NaN	NaN	NaN	NaN	NaN	NaN	NaN	NaN	NaN	NaN	NaN	NaN	NaN	NaN	NaN	NaN	NaN	NaN	NaN	NaN	NaN	NaN	NaN	NaN	NaN	NaN	NaN	NaN	NaN	NaN	NaN	NaN	NaN	NaN	NaN	NaN	NaN	NaN	17.023	16.3453	16.41	16.4151	15.8202	15.6677	NaN	NaN	NaN	NaN	NaN	NaN	S	4			266	___1	+	CST;HTP							0.698065	0.000198878	59.661	44.407	59.661	-0.52644	18206000	195	195	D6REM6;A0A0R4J2E8;A8MXP9;P43243;D6R991	195;195;195;195;195	D6REM6	D6REM6	Matrin-3	MATR3	EKRHFRRDSFDDRGPSLNPVLDYDHGSRSQE	RDS(0.302)FDDRGPS(0.698)LNPVLDYDHGSR	1341	UID1342	sFDDRGPsLNPVLDY;sFDDrGPsLNPVLDy	Chk1	O14757	1
17.9619	17.3863	17.1098	18.2071	17.2236	17.3371	18.1429	17.6132	17.6932	17.694	17.276	17.0589	NaN	NaN	NaN	NaN	NaN	NaN	NaN	NaN	NaN	NaN	NaN	NaN	NaN	NaN	NaN	NaN	NaN	NaN	NaN	NaN	NaN	NaN	NaN	NaN	NaN	NaN	NaN	NaN	NaN	NaN	NaN	NaN	NaN	NaN	NaN	NaN	NaN	NaN	NaN	NaN	NaN	NaN	NaN	NaN	NaN	NaN	NaN	NaN	S	3			266	___1	+	HTP							0.999722	0.00573213	57.41	44.21	57.41	-0.82352	97118000	206	206	D6REM6;A0A0R4J2E8;A8MXP9;P43243;D6R991	206;206;206;206;206	D6REM6	D6REM6	Matrin-3	MATR3	DRGPSLNPVLDYDHGSRSQESGYYDRMDYED	GPSLNPVLDYDHGS(1)R	1342	UID1343	VLDyDHGsRsQEsGy			1
NaN	NaN	NaN	NaN	NaN	NaN	NaN	NaN	NaN	NaN	NaN	NaN	NaN	NaN	NaN	NaN	NaN	NaN	16.6679	15.5632	15.7226	14.9822	14.7579	14.032	NaN	NaN	NaN	NaN	NaN	NaN	NaN	NaN	NaN	NaN	NaN	NaN	NaN	NaN	NaN	NaN	NaN	NaN	NaN	NaN	NaN	NaN	NaN	NaN	NaN	NaN	NaN	NaN	NaN	NaN	NaN	NaN	NaN	NaN	NaN	NaN	S	4			266	___1	+	CST;HTP;LTP							0.93881	8.52e-08	89.181	72.244	89.181	1.0765	14087000	188	188	D6REM6;A0A0R4J2E8;A8MXP9;P43243;D6R991	188;188;188;188;188	D6REM6	D6REM6	Matrin-3	MATR3	VPRDDWEEKRHFRRDSFDDRGPSLNPVLDYD	RDS(0.939)FDDRGPS(0.061)LNPVLDYDHGSR	1343	UID1344	KRHFRRDsFDDRGPs;kRHFRRDsFDDrGPs			1
NaN	NaN	NaN	NaN	NaN	NaN	18.298	17.82	17.516	17.8208	17.1361	16.774	NaN	NaN	NaN	NaN	NaN	NaN	NaN	NaN	NaN	NaN	NaN	NaN	18.4124	17.3369	17.3163	18.0983	17.5045	17.0491	18.3777	17.5613	17.6256	18.0279	17.0591	17.0636	18.2902	17.4154	17.3332	17.6582	17.3918	17.3287	17.5468	17.0371	16.9801	17.1688	16.6013	16.529	NaN	NaN	NaN	NaN	NaN	NaN	18.3508	17.8166	17.8228	17.9778	17.56	17.2122	S	2			266	___1	+	CST;HTP;LTP	+		cell growth, inhibited; cell differentiation, induced			neuronal differentiation and decreased neurosphere forming stem cells	0.999973	1.5e-06	164.48	112.91	164.48	0.97379	69440000	208	208	D6REM6;A0A0R4J2E8;A8MXP9;P43243;D6R991	208;208;208;208;208	D6REM6	D6REM6	Matrin-3	MATR3	GPSLNPVLDYDHGSRSQESGYYDRMDYEDDR	S(1)QESGYYDR	1344	UID1345	DYDHGSRsQESGYYD;DyDHGsRsQEsGyyD	ATM	Q13315	1
19.875	19.0292	18.7676	19.8512	18.9128	19.1068	22.0135	21.4618	21.386	21.336	20.8807	20.7603	NaN	NaN	NaN	NaN	NaN	NaN	NaN	NaN	NaN	NaN	NaN	NaN	21.3142	20.2964	20.1659	20.9344	19.9663	20.191	21.7974	20.8542	21.0537	21.4561	20.4998	20.6111	21.2737	20.4128	20.2947	20.7843	20.2063	20.5354	22.9372	22.2151	22.1812	22.4101	21.9118	21.9265	21.8416	20.5949	20.9125	21.1423	20.5544	20.6151	23.3257	22.6282	22.6406	22.7323	22.4562	22.2302	S	3			266	___1	+	CST;HTP							0.990195	6e-06	149.82	92.769	133.95	0.37162	7345800000	596	596	D6REM6;A0A0R4J2E8;A8MXP9;P43243;B3KM87;P43243-2	596;596;596;596;258;308	D6REM6	D6REM6	Matrin-3	MATR3	NRGIDLLKKDKSRKRSYSPDGKESPSDKKSK	S(0.99)YS(0.01)PDGKES(0.926)PS(0.074)DK	1345	UID1346	kDKSRKRsysPDGkE			1;2
22.329	21.4145	21.0929	22.5465	21.3939	21.5324	22.2452	21.7182	21.6329	21.7679	21.1253	20.9493	NaN	NaN	NaN	NaN	NaN	NaN	NaN	NaN	NaN	NaN	NaN	NaN	19.6286	18.6833	18.5447	19.2569	18.3954	18.4207	19.8668	18.9196	19.2149	19.7755	18.8093	18.7169	21.1562	20.1716	20.1571	20.5915	20.0362	20.3185	NaN	NaN	NaN	NaN	NaN	NaN	21.924	20.6032	20.983	21.2129	20.7018	20.7247	20.7572	20.1169	20.1258	20.0967	19.767	19.5663	S	3			266	___1	+	CST;HTP							0.99112	0.000119924	132.76	77.227	108.49	0.71501	3903600000	598	598	D6REM6;A0A0R4J2E8;A8MXP9;P43243;B3KM87;P43243-2	598;598;598;598;260;310	D6REM6	D6REM6	Matrin-3	MATR3	GIDLLKKDKSRKRSYSPDGKESPSDKKSKTD	S(0.009)YS(0.991)PDGKES(0.304)PS(0.696)DK	1346	UID1347	KSRKRsysPDGkEsP			1;2
NaN	NaN	NaN	NaN	NaN	NaN	16.8812	15.6351	15.5026	16.6187	15.4937	14.7499	NaN	NaN	NaN	NaN	NaN	NaN	NaN	NaN	NaN	NaN	NaN	NaN	NaN	NaN	NaN	NaN	NaN	NaN	NaN	NaN	NaN	NaN	NaN	NaN	NaN	NaN	NaN	NaN	NaN	NaN	16.1595	15.3392	15.0426	16.0369	15.26	15.0083	NaN	NaN	NaN	NaN	NaN	NaN	NaN	NaN	NaN	NaN	NaN	NaN	S	4			267	___1									1	3.17e-05	123.42	108.94	123.42	0.23096	12066000	255	255	A0A0S2Z4A4;P58340;A0A494C1P6;P58340-2;P58340-5;P58340-4;P58340-3;C9JNE5;A0A499FJ64;C9K0D4	255;240;256;172;215;230;271;166;195;212	A0A0S2Z4A4	A0A0S2Z4A4	Myeloid leukemia factor 1	MLF1	NPGSRELKRREKPQQSPAIEHGRRSNVLGDK	EKPQQS(1)PAIEHGR	1349	UID1350				1
16.7558	16.3831	15.8436	16.8856	16.4355	16.1889	NaN	NaN	NaN	NaN	NaN	NaN	NaN	NaN	NaN	NaN	NaN	NaN	NaN	NaN	NaN	NaN	NaN	NaN	NaN	NaN	NaN	NaN	NaN	NaN	NaN	NaN	NaN	NaN	NaN	NaN	17.2352	16.553	16.1161	16.572	15.915	16.1788	18.3233	17.866	17.7852	18.0426	17.509	17.4393	17.3638	16.615	16.8336	16.8528	16.7149	16.4732	NaN	NaN	NaN	NaN	NaN	NaN	S	3			267	___1	+	HTP							0.822077	1.49e-25	154.66	145.86	114.43	1.1891	158270000	8	8	A0A0S2Z4A4;P58340;A0A494C175	8;8;8	A0A0S2Z4A4	A0A0S2Z4A4	Myeloid leukemia factor 1	MLF1	________MFRMLNSSFEDDPFFSESILAHR	MLNS(0.178)S(0.822)FEDDPFFSESILAHR	1350	UID1351	MFRMLNSsFEDDPFF			1
NaN	NaN	NaN	NaN	NaN	NaN	21.1282	20.4764	20.537	20.1534	19.7708	19.6612	20.0889	19.7983	19.4893	20.4308	19.5611	19.2037	NaN	NaN	NaN	NaN	NaN	NaN	20.2288	19.2776	19.0092	19.9804	19.4054	18.9812	NaN	NaN	NaN	NaN	NaN	NaN	20.3817	19.6892	19.4952	19.9315	19.4038	19.4179	19.8802	19.521	19.4811	19.8949	19.2809	19.1798	20.3117	19.6294	19.9499	19.7283	19.3653	18.9972	20.6322	20.0394	20.2112	20.2267	20.0443	19.878	S	2			267	___1	+	CST;HTP							0.988187	0.0119655	115.13	87.417	97.741	0.016309	346700000	34	34	A0A0S2Z4A4;P58340;A0A494C175;A0A494C1P6;P58340-2;P58340-5;P58340-4;P58340-3;A0A494C127;A0A494C1S3	34;34;34;50;9;9;9;50;9;9	A0A0S2Z4A4	A0A0S2Z4A4	Myeloid leukemia factor 1	MLF1	ILAHRENMRQMIRSFSEPFGRDLLSISDGRG	S(0.012)FS(0.988)EPFGR	1351	UID1352	rQMIRsFsEPFGRDL			1
23.0617	22.4769	22.216	23.7963	22.4977	22.7584	23.6056	23.4689	23.4732	23.2582	22.8	22.5841	23.6759	23.6022	23.4468	23.1484	22.7072	22.8211	23.1368	23.0276	23.0669	22.5346	22.9178	22.5083	23.7531	22.9992	22.7578	23.3932	22.5316	22.3564	23.651	22.9271	23.288	23.1889	22.1399	22.4256	23.6038	23.2055	22.7499	23.1199	22.5926	22.7559	23.8673	23.4242	23.2782	23.6775	23.3272	23.1423	23.2879	22.1686	22.5665	22.796	22.3292	22.0362	23.3434	23.1863	22.9575	22.9708	22.4495	22.131	S	2			268	___1	+	HTP							0.985559	2.31e-25	174.98	162.1	151.22	-1.198	92137000000	283	283	A0A0S2Z4G6;P09493-10;H0YKJ4;A0A494C0I0	283;283;247;61	A0A0S2Z4G6	A0A0S2Z4G6	Tropomyosin alpha-1 chain	TPM1	KAISEELDHALNDMTSM______________	AISEELDHALNDMT(0.014)S(0.986)M	1352	UID1353	HALNDMTsM______			1
23.2935	21.7159	21.4301	22.5345	21.7006	21.9145	23.826	22.3965	22.7675	23.1412	22.5143	22.4124	24.0964	22.531	22.8232	22.8921	22.1694	22.2248	23.4462	22.1125	21.6721	22.0804	21.8215	20.2759	23.8293	22.4949	22.2755	23.1099	21.9242	22.0937	23.5418	22.3556	22.3508	22.9317	21.5441	21.5102	23.4566	21.9891	22.32	22.7662	21.6296	22.0974	23.512	22.2143	22.3569	22.5548	21.9604	21.9058	23.8888	22.1949	22.5953	22.6584	21.9111	21.9046	23.9299	22.5463	22.7574	22.9246	22.3534	22.3259	S	3			1566;1597;268	___1	+	CST;HTP;LTP	+	intracellular localization				phosphorylation of site is critical for agonist-stimulated beta-adrenergic receptor endocytosis.	1	5.62e-21	174.23	128.53	173.27	-0.7547	7934500000	61	NaN	A0A0S2Z4G6;P09493;P09493-10;P09493-4;H0YKP3;A0A087WTJ7;P06753;A0A2R2Y2Q3;J3KN67;A0A494C0P6;D6RGJ6;P09493-9;Q6ZN40;P09493-3	61;61;61;61;61;61;62;62;62;62;62;61;103;61	A0A0S2Z4G6;P06753;P09493-9	A0A0S2Z4G6	Tropomyosin alpha-1 chain;Tropomyosin alpha-3 chain	TPM1;TPM3	LQKKLKGTEDELDKYSEALKDAQEKLELAEK;MQKKLKGTEDELDKYSEALKDAQEKLELAEK	GTEDELDKYS(1)EALK	1354	UID1354	EDELDkysEALKDAQ	PIK3CA	P42336	1
25.5812	25.3113	24.856	25.2351	25.0288	24.7753	24.0918	23.5658	24.0553	23.7642	23.4283	23.0357	24.4644	24.8403	24.2616	24.4586	23.7942	23.384	24.4144	24.2134	23.861	23.7556	23.285	23.2201	24.3207	23.6229	23.4394	24.3637	23.7112	23.5818	25.8651	25.4805	25.3297	26.243	25.3352	25.0218	25.6892	25.3561	25.0386	25.1319	24.6279	24.6938	25.2621	25.0247	24.7433	25.0465	24.6643	24.4725	26.1941	25.6183	25.9431	25.447	25.2036	24.8828	26.3747	26.2501	26.143	25.9453	25.8654	25.4273	S	2			1596;1597;268	___1	+	HTP							1	1.59e-123	257.09	211.15	227.36	-0.19667	143000000000	174	NaN	A0A0S2Z4G6;P09493;P09493-10;P09493-4;H0YKJ4;H0YK48;P09493-5;A0A494BZZ2;A0A494C0V8;H0YKX5;F5H7S3;B7Z596;H0YL42;P09493-6;P09493-9;Q6ZN40;P09493-3	174;174;174;174;138;138;138;138;48;98;138;138;48;174;174;216;174	A0A0S2Z4G6;P09493-6;P09493-9	A0A0S2Z4G6	Tropomyosin alpha-1 chain	TPM1	DRKYEEVARKLVIIESDLERAEERAELSEGK	LVIIES(1)DLER	1355	UID1355	RkLVIIEsDLERAEE			1
21.1261	20.4384	20.1192	20.6068	20.2344	20.313	20.6137	19.8636	20.1573	20.1235	19.8028	19.734	20.9716	20.5032	20.2513	20.8522	20.2071	20.1096	20.072	19.3996	19.1688	19.1405	18.8239	18.314	22.209	21.2854	21.1957	22.0061	21.2001	21.4353	22.0735	21.3593	21.2811	22.1365	21.1853	21.067	22.4931	21.6206	21.7124	21.9042	21.1504	21.555	22.0991	21.442	21.4034	21.5815	21.1737	21.2387	23.0808	21.968	22.3342	22.1534	21.6693	21.7149	21.6255	20.9071	21.0278	21.0219	20.7457	20.5381	S	2			1597;268	___1	+	CST;HTP							1	1.8e-29	212.1	178.9	83.729	-0.6372	3596900000	45	NaN	A0A0S2Z4G6;P09493;P09493-10;P09493-4;H0YKP3;A0A087WTJ7;P09493-9;P09493-3	45;45;45;45;45;45;45;45	A0A0S2Z4G6;P09493-9	A0A0S2Z4G6	Tropomyosin alpha-1 chain	TPM1	KAAEDRSKQLEDELVSLQKKLKGTEDELDKY	QLEDELVS(1)LQK	1356	UID1356	QLEDELVsLQkKLKG			1
22.7906	21.8513	21.6784	22.2032	21.7995	21.9254	23.5493	22.6273	22.9309	23.1347	22.8134	22.8297	22.9146	22.2303	22.1559	22.4623	21.8782	21.8095	22.4485	21.7182	21.4263	21.7382	21.2144	20.6844	23.6826	22.6644	22.7311	23.4149	22.6835	22.9868	22.3108	21.4995	21.4274	22.1049	21.3644	21.3655	23.6597	22.6033	22.8787	22.9106	22.1679	22.6236	23.2964	22.3907	22.4681	22.6252	22.2774	22.4	23.3269	22.3456	22.5777	22.4152	21.9406	22.0404	24.3129	23.4803	23.5843	23.5317	23.2874	23.302	S	2			1596;268	___1	+	HTP							1	0	374.66	310.97	348.08	2.482	16617000000	252	NaN	A0A0S2Z4G6;P09493;P09493-10;P09493-4;H0YKJ4;H0YK48;A0A494C0I0;P09493-6	252;252;252;252;216;216;30;252	A0A0S2Z4G6;P09493-6	A0A0S2Z4G6	Tropomyosin alpha-1 chain	TPM1	TRAEFAERSVTKLEKSIDDLEDELYAQKLKY	S(1)IDDLEDELYAQK	1357	UID1357	SVtkLEKsIDDLEDE			1
22.0944	21.0175	20.6871	21.6569	20.9286	21.2144	22.7051	21.6412	21.9956	22.1731	21.6415	21.64	NaN	NaN	NaN	NaN	NaN	NaN	NaN	NaN	NaN	NaN	NaN	NaN	22.5949	21.4711	21.3701	22.0291	21.0784	21.3136	22.0038	21.0372	21.22	21.653	20.4973	20.5796	22.3889	21.3152	21.3471	21.8862	21.0366	21.5906	21.9829	21.0417	21.0858	21.2262	20.756	20.8031	22.6332	21.1945	21.4449	21.8077	20.891	21.0577	22.6845	21.7932	21.8609	22.0264	21.4307	21.4364	S	2			1566;1567;1596;1597;268	___1	+	CST;HTP							1	5.34e-05	175.66	80.856	105.2	1.3618	1851700000	206	NaN	A0A0S2Z4G6;P09493;H0YKJ4;H0YK48;P09493-5;A0A494BZZ2;A0A494C0V8;P06753;P06753-7;P06753-4;P06753-5;P09493-6;P09493-9;Q6ZN40	206;206;170;170;170;170;80;207;80;170;170;206;206;248	A0A0S2Z4G6;P06753;P06753-4;P09493-6;P09493-9	A0A0S2Z4G6	Tropomyosin alpha-1 chain;Tropomyosin alpha-3 chain	TPM1;TPM3	AELEEELKTVTNNLKSLEAQAEKYSQKEDRY;SELEEELKNVTNNLKSLEAQAEKYSQKEDKY	S(1)LEAQAEK	1358	UID1358	tVtNNLKsLEAQAEk;NVtNNLKsLEAQAEk			1
19.4048	17.8307	17.1551	18.7146	17.1639	16.8849	23.2226	21.2311	21.2586	21.3649	20.0806	18.9399	NaN	NaN	NaN	NaN	NaN	NaN	NaN	NaN	NaN	NaN	NaN	NaN	21.9986	20.2754	19.1189	20.8982	18.1127	17.5221	20.2762	19.0641	18.7578	19.6338	16.801	16.8078	22.6758	20.9117	20.523	21.4564	19.7029	19.5607	21.6635	20.1939	20.4719	20.2008	18.9052	18.0899	23.1536	21.1029	20.9397	21.1656	19.3303	18.0011	23.4248	21.603	21.6522	21.6212	20.0743	18.8773	S	4			1566;1567;1596;1597;268	___1	+	CST;HTP							1	8.96e-06	144.73	126.57	144.73	-1.4793	1341300000	215	NaN	A0A0S2Z4G6;P09493;H0YKJ4;H0YK48;P09493-5;A0A494BZZ2;A0A494C0V8;P06753;P06753-7;P06753-4;P06753-5;P09493-6;P09493-9;Q6ZN40	215;215;179;179;179;179;89;216;89;179;179;215;215;257	A0A0S2Z4G6;P06753;P06753-4;P09493-6;P09493-9	A0A0S2Z4G6	Tropomyosin alpha-1 chain;Tropomyosin alpha-3 chain	TPM1;TPM3	VTNNLKSLEAQAEKYSQKEDKYEEEIKILTD;VTNNLKSLEAQAEKYSQKEDRYEEEIKVLSD	SLEAQAEKYS(1)QK	1359	UID1359	EAQAEkysQKEDRyE;EAQAEkYsQkEDkyE			1
17.1162	16.6612	16.5205	17.6436	16.6587	16.5833	18.9081	18.445	18.5137	18.7616	18.1652	17.9913	17.8388	17.8845	17.5719	17.4033	17.0787	16.9959	17.4597	16.7467	16.7329	16.1142	16.4152	15.6363	18.0573	17.4543	17.1469	17.902	17.2573	16.9636	17.9757	17.1481	17.3472	17.508	16.6263	16.4123	18.0721	17.3447	17.0697	17.2407	17.0113	17.022	17.2889	16.5179	17.0642	16.8221	16.7112	16.539	17.9688	16.9204	17.1023	17.5103	16.8775	16.6803	17.5267	17.4938	17.31	17.2795	17.3413	16.6344	S	3			269	___1	+	CST;HTP							1	3.68e-37	163.61	147.26	163.61	0.065224	433810000	23	23	A0A1B0GW73;H3BRN7;H3BNF1;A0A1B0GTV3;H3BTY4;A0A0S2Z5D0;H3BUV4;A0A1B0GUD2;H3BUT1;A0A1B0GTU6;Q9NWW5	23;23;23;23;23;23;23;23;23;23;23	A0A1B0GW73	A0A1B0GW73	Ceroid-lipofuscinosis neuronal protein 6	CLN6	QHLGATGGPGAQLGASFLQARHGSVSADEAA	QHLGATGGPGAQLGAS(1)FLQAR	1360	UID1360	PGAQLGAsFLQARHG			1
19.075	18.1655	17.8688	20.7637	18.0978	18.371	NaN	NaN	NaN	NaN	NaN	NaN	NaN	NaN	NaN	NaN	NaN	NaN	NaN	NaN	NaN	NaN	NaN	NaN	18.9894	17.7323	17.9539	18.7584	17.3716	17.9763	NaN	NaN	NaN	NaN	NaN	NaN	20.48	19.0802	19.2279	19.4905	19.0248	19.4919	18.9488	17.882	18.1642	18.0784	17.5644	17.8658	20.7982	19.2585	20.0154	19.5653	18.8269	19.2866	19.3707	18.44	17.9898	18.5032	18.2157	17.8112	S	2			271	___1	+	CST;HTP							0.996171	0.00639557	115.42	77.689	115.42	1.0286	182390000	590	590	A0A494C1M0;A0A0U1RQE4;Q5HYK7-3;Q5HYK7-2;Q5HYK7	590;649;333;369;369	A0A494C1M0	A0A494C1M0	SH3 domain-containing protein 19	SH3D19	ATRRSNKKLPFNRSSSDMDLQKKQSNLATGL	SS(0.004)S(0.996)DMDLQK	1364	UID1364	LPFNRsssDMDLQKK			1
NaN	NaN	NaN	NaN	NaN	NaN	15.3249	14.9866	14.8524	14.5726	14.4954	13.5551	NaN	NaN	NaN	NaN	NaN	NaN	NaN	NaN	NaN	NaN	NaN	NaN	15.9275	14.9146	14.9011	15.7893	15.7059	14.2442	15.1782	14.939	14.2162	14.5828	14.1853	13.7308	15.955	15.274	14.4745	15.3399	15.0061	14.8421	15.5222	14.8266	14.8044	15.4433	13.7135	14.2961	15.3042	15.1973	14.9433	14.8032	14.1918	13.0507	15.7386	15.8114	16.1886	15.6888	14.7245	15.1215	S	3			272	___1									0.991803	1.51e-25	166.6	152.73	162.82	0.94454	72694000	1029	1029	A0A0U1RQK4	1029	A0A0U1RQK4	A0A0U1RQK4			LRGNTSHASSSQQVPSPTGRNPTGAPTSLAA	GNTSHASSSQQVPS(0.992)PT(0.008)GR	1365	UID1365				1
NaN	NaN	NaN	NaN	NaN	NaN	18.8708	18.4652	18.5563	18.6773	17.9163	18.2466	NaN	NaN	NaN	NaN	NaN	NaN	NaN	NaN	NaN	NaN	NaN	NaN	18.5954	17.566	17.1336	18.4258	17.8297	17.5935	18.7041	17.5449	17.4963	18.1975	17.3004	17.4667	18.9745	18.0186	18.08	18.422	18.1147	18.3595	18.7779	18.2046	18.1932	18.8091	17.6083	17.5272	18.5048	17.7088	17.3439	18.3359	17.0292	17.1911	16.5905	16.0885	16.3664	16.0095	15.0911	15.6075	S	3			272	___1									1	1.23e-11	133.95	107.23	122.3	-0.19971	300910000	1382	1382	A0A0U1RQK4	1382	A0A0U1RQK4	A0A0U1RQK4			SQERPLTQADLGRQQSHQAQEETPQPGDAGK	QQS(1)HQAQEETPQPGDAGK	1366	UID1366				1
NaN	NaN	NaN	NaN	NaN	NaN	NaN	NaN	NaN	NaN	NaN	NaN	NaN	NaN	NaN	NaN	NaN	NaN	NaN	NaN	NaN	NaN	NaN	NaN	17.083	16.093	16.0643	16.9683	15.8251	15.9432	19.2967	18.3056	18.5696	19.1864	17.8535	17.9289	NaN	NaN	NaN	NaN	NaN	NaN	NaN	NaN	NaN	NaN	NaN	NaN	NaN	NaN	NaN	NaN	NaN	NaN	NaN	NaN	NaN	NaN	NaN	NaN	S	2			273	___1	+	HTP							0.994456	0.00189932	90.376	72.108	90.376	0.20926	33331000	269	269	A0A0U1RQS4;A0A0U1RR93;Q9BYB0-3;Q9BYB0;A0A669KBA8	269;388;269;388;388	A0A0U1RQS4	A0A0U1RQS4	SH3 and multiple ankyrin repeat domains protein 3	SHANK3	SASDINLKGEAQPAASPGPSLRSLPHQLLLQ	GEAQPAAS(0.994)PGPS(0.006)LR	1367	UID1367	GEAQPAAsPGPsLRs			1
NaN	NaN	NaN	NaN	NaN	NaN	21.1735	20.593	20.7364	20.8029	20.1702	20.273	NaN	NaN	NaN	NaN	NaN	NaN	19.5292	18.8488	18.7358	18.8372	19.0893	18.9721	20.7103	19.7622	19.4829	20.3258	19.4544	19.5453	NaN	NaN	NaN	NaN	NaN	NaN	NaN	NaN	NaN	NaN	NaN	NaN	20.4892	19.8976	19.769	19.9068	19.3712	19.5133	NaN	NaN	NaN	NaN	NaN	NaN	NaN	NaN	NaN	NaN	NaN	NaN	S	2			273	___1	+	HTP							0.950785	0.00739263	131.46	41.546	131.46	-1.2835	253270000	254	254	A0A0U1RQS4;A0A0U1RR93;Q9BYB0-3;Q9BYB0;A0A669KBA8	254;373;254;373;373	A0A0U1RQS4	A0A0U1RQS4	SH3 and multiple ankyrin repeat domains protein 3	SHANK3	LAGPSGLASPRPLQRSASDINLKGEAQPAAS	S(0.951)AS(0.049)DINLK	1369	UID1369	sPRPLQRsAsDINLK			1
20.1591	19.5883	19.1588	20.4164	19.2051	19.5867	NaN	NaN	NaN	NaN	NaN	NaN	NaN	NaN	NaN	NaN	NaN	NaN	20.3941	19.7621	19.6331	19.6829	19.8931	19.5702	19.3504	18.4362	18.1629	18.9944	18.2708	18.2776	NaN	NaN	NaN	NaN	NaN	NaN	19.9823	19.1811	18.9604	19.5186	19.0138	19.3582	NaN	NaN	NaN	NaN	NaN	NaN	NaN	NaN	NaN	NaN	NaN	NaN	NaN	NaN	NaN	NaN	NaN	NaN	S	2			273	___1	+	HTP							0.904547	0.0177249	104.79	24.821	91.937	0.40219	239190000	256	256	A0A0U1RQS4;A0A0U1RR93;Q9BYB0-3;Q9BYB0;A0A669KBA8	256;375;256;375;375	A0A0U1RQS4	A0A0U1RQS4	SH3 and multiple ankyrin repeat domains protein 3	SHANK3	GPSGLASPRPLQRSASDINLKGEAQPAASPG	S(0.095)AS(0.905)DINLK	1370	UID1370	RPLQRsAsDINLKGE			1
17.1678	16.6081	16.7949	18.291	16.505	16.3321	NaN	NaN	NaN	NaN	NaN	NaN	NaN	NaN	NaN	NaN	NaN	NaN	17.294	16.0285	16.3428	16.5027	15.6437	15.5215	18.7889	17.9776	17.9231	18.5804	17.7037	17.7937	19.4539	18.3919	18.5207	18.987	18.1255	18.2183	NaN	NaN	NaN	NaN	NaN	NaN	NaN	NaN	NaN	NaN	NaN	NaN	NaN	NaN	NaN	NaN	NaN	NaN	18.5605	17.6618	17.6686	18.0176	17.7344	17.5931	S	3			274	___1	+	CST;HTP							1	1.98e-30	148.9	134.29	148.9	1.1149	1087600000	235	235	A0A0U1RQU3;P20020-4;P20020-1;E7ERY9;P20020-6;P20020;H0YHH6	235;1184;1193;898;1119;1155;136	A0A0U1RQU3	A0A0U1RQU3	Plasma membrane calcium-transporting ATPase 1;Calcium-transporting ATPase	ATP2B1	SIHNFMTHPEFRIEDSEPHIPLIDDTDAEDD	IEDS(1)EPHIPLIDDT(1)DAEDDAPTK	1371	UID1371	PEFRIEDsEPHIPLI			1;2
NaN	NaN	NaN	NaN	NaN	NaN	NaN	NaN	NaN	NaN	NaN	NaN	NaN	NaN	NaN	NaN	NaN	NaN	NaN	NaN	NaN	NaN	NaN	NaN	17.4962	16.4937	16.3876	17.0152	16.1938	16.4011	NaN	NaN	NaN	NaN	NaN	NaN	NaN	NaN	NaN	NaN	NaN	NaN	NaN	NaN	NaN	NaN	NaN	NaN	NaN	NaN	NaN	NaN	NaN	NaN	NaN	NaN	NaN	NaN	NaN	NaN	S	3			274	___1	+	CST							0.552489	0.000618657	50.837	31.762	50.837	-0.62608	15958000	179	179	A0A0U1RQU3;P20020-4;P20020-1;P20020-5;P20020-2	179;1128;1128;1128;1128	A0A0U1RQU3	A0A0U1RQU3	Plasma membrane calcium-transporting ATPase 1	ATP2B1	RIQTQMDVVNAFQSGSSIQGALRRQPSIASQ	IQTQMDVVNAFQS(0.031)GS(0.552)S(0.416)IQGALR	1372	UID1372	VNAFQsGssIQGALR			1
NaN	NaN	NaN	NaN	NaN	NaN	18.3315	17.6906	17.7742	17.9853	17.4035	17.147	NaN	NaN	NaN	NaN	NaN	NaN	NaN	NaN	NaN	NaN	NaN	NaN	NaN	NaN	NaN	NaN	NaN	NaN	NaN	NaN	NaN	NaN	NaN	NaN	18.0936	17.3433	17.1646	17.4937	16.9441	17.249	17.7937	17.1232	17.1693	17.4262	16.813	16.6382	NaN	NaN	NaN	NaN	NaN	NaN	NaN	NaN	NaN	NaN	NaN	NaN	S	3			274	___1	+	CST							0.755031	1.14e-09	104.89	88.169	104.89	-0.088768	71451000	180	180	A0A0U1RQU3;P20020-4;P20020-1;P20020-5;P20020-2	180;1129;1129;1129;1129	A0A0U1RQU3	A0A0U1RQU3	Plasma membrane calcium-transporting ATPase 1	ATP2B1	IQTQMDVVNAFQSGSSIQGALRRQPSIASQH	IQTQMDVVNAFQS(0.009)GS(0.236)S(0.755)IQGALR	1373	UID1373	NAFQsGssIQGALRR			1
NaN	NaN	NaN	NaN	NaN	NaN	18.1427	17.5654	17.4687	17.8976	17.2097	16.8869	NaN	NaN	NaN	NaN	NaN	NaN	NaN	NaN	NaN	NaN	NaN	NaN	NaN	NaN	NaN	NaN	NaN	NaN	17.9365	16.5791	17.1271	17.4158	16.5094	16.3895	18.9211	18.1233	17.8291	18.2852	17.59	18.085	18.6361	17.9033	18.0193	18.1617	17.8269	17.7285	18.1468	16.6468	17.0545	17.3673	16.7389	16.9589	18.2281	17.4203	17.2165	17.6852	17.3403	16.7615	S	3			274	___1	+	HTP							0.867626	0.00289267	84.753	67.728	84.753	-0.068516	105480000	257	257	A0A0U1RQU3;P20020-4;P20020-1;E7ERY9;P20020-6;P20020	257;1206;1215;920;1141;1177	A0A0U1RQU3	A0A0U1RQU3	Plasma membrane calcium-transporting ATPase 1;Calcium-transporting ATPase	ATP2B1	IDDTDAEDDAPTKRNSSPPPSPNKNNNAVDS	RNS(0.868)S(0.132)PPPSPNK	1374	UID1374	DAPTkRNssPPPsPN			1
NaN	NaN	NaN	NaN	NaN	NaN	20.112	19.405	19.5104	20.0061	19.3015	19.0562	NaN	NaN	NaN	NaN	NaN	NaN	NaN	NaN	NaN	NaN	NaN	NaN	19.2387	18.3456	18.2185	18.9038	17.6216	18.1969	19.987	18.4469	19.3291	19.4896	18.6306	18.5578	20.621	19.6612	19.5486	19.8685	19.2238	19.6682	18.8851	18.0067	18.1954	18.1179	17.8143	17.9232	20.2194	18.618	19.1739	19.6214	19.1506	18.9757	19.7247	19.1135	18.7258	19.3242	18.9606	18.4915	S	2			274	___1	+	HTP							0.993748	0.00147584	138.99	96.274	100.09	-0.20409	1098100000	258	258	A0A0U1RQU3;P20020-4;P20020-1;E7ERY9;P20020-6;P20020	258;1207;1216;921;1142;1178	A0A0U1RQU3	A0A0U1RQU3	Plasma membrane calcium-transporting ATPase 1;Calcium-transporting ATPase	ATP2B1	DDTDAEDDAPTKRNSSPPPSPNKNNNAVDSG	NS(0.006)S(0.994)PPPSPNK	1375	UID1375	APTkRNssPPPsPNK			1;2
NaN	NaN	NaN	NaN	NaN	NaN	15.1313	14.7342	14.9961	14.7614	14.7965	13.5891	NaN	NaN	NaN	NaN	NaN	NaN	NaN	NaN	NaN	NaN	NaN	NaN	16.6043	15.8169	15.5054	16.1983	15.5218	15.5223	16.4542	15.4775	15.902	16.3425	15.3901	15.0207	18.1894	17.4764	17.2164	17.7016	17.235	17.4403	17.0757	16.5929	16.4556	16.3865	16.3822	16.2045	NaN	NaN	NaN	NaN	NaN	NaN	18.3738	18.0667	17.8291	17.994	17.7749	17.0739	S	4			274	___1									1	1.03e-05	144.97	118.54	57.595	0.14581	1048200000	190	190	A0A0U1RQU3;P20020-4	190;1139	A0A0U1RQU3	A0A0U1RQU3	Plasma membrane calcium-transporting ATPase 1	ATP2B1	FQSGSSIQGALRRQPSIASQHHDIRVVNAFR	RQPS(1)IAS(1)QHHDIR	1377	UID1377				1;2
NaN	NaN	NaN	NaN	NaN	NaN	17.2883	17.0814	16.9586	17.2896	16.7464	15.9287	NaN	NaN	NaN	NaN	NaN	NaN	NaN	NaN	NaN	NaN	NaN	NaN	17.5228	16.9702	16.5603	16.9472	16.247	16.572	17.2871	16.184	16.8534	17.3013	16.1602	15.8097	NaN	NaN	NaN	NaN	NaN	NaN	16.9978	16.4617	16.3981	16.2886	16.5102	16.1302	17.9267	16.5041	16.8734	17.3032	16.9895	16.7345	NaN	NaN	NaN	NaN	NaN	NaN	S	4			274	___1									1	1.18e-12	163.82	141.66	57.595	0.14581	1059500000	193	193	A0A0U1RQU3;P20020-4	193;1142	A0A0U1RQU3	A0A0U1RQU3	Plasma membrane calcium-transporting ATPase 1	ATP2B1	GSSIQGALRRQPSIASQHHDIRVVNAFRSSL	RQPS(1)IAS(1)QHHDIR	1378	UID1378				1;2
NaN	NaN	NaN	NaN	NaN	NaN	NaN	NaN	NaN	NaN	NaN	NaN	NaN	NaN	NaN	NaN	NaN	NaN	NaN	NaN	NaN	NaN	NaN	NaN	NaN	NaN	NaN	NaN	NaN	NaN	NaN	NaN	NaN	NaN	NaN	NaN	NaN	NaN	NaN	NaN	NaN	NaN	NaN	NaN	NaN	NaN	NaN	NaN	19.2082	18.1806	18.2289	18.518	17.7006	17.6116	NaN	NaN	NaN	NaN	NaN	NaN	S	3			274	___1	+	HTP							0.614369	0.000160858	91.616	67.867	41.513	-0.2424	29601000	219	219	A0A0U1RQU3;P20020-4;P20020-1;E7ERY9;P20020-6;P20020;H0YHH6	219;1168;1177;882;1103;1139;120	A0A0U1RQU3	A0A0U1RQU3	Plasma membrane calcium-transporting ATPase 1;Calcium-transporting ATPase	ATP2B1	FRSSLYEGLEKPESRSSIHNFMTHPEFRIED	S(0.614)S(0.22)IHNFMT(0.165)HPEFR	1379	UID1379	LEkPEsRssIHNFMT			1
18.6751	17.5809	16.8564	19.0591	17.1902	17.1162	20.5032	19.9553	20.2619	20.5781	19.8528	20.5853	19.279	19.259	18.6975	18.9588	18.4642	18.5722	19.9357	18.7926	18.6106	19.0475	19.1934	18.2597	20.128	18.8727	19.0931	19.9823	19.4703	19.6642	20.005	19.3821	19.4215	19.9555	19.3329	19.7973	19.7487	18.9302	18.8128	19.2859	18.9473	19.2986	19.713	19.1787	19.394	19.8983	19.1833	19.2918	19.8981	18.8004	18.4961	19.2864	18.082	17.8542	19.996	19.3962	20.1056	19.7568	19.1851	20.2964	S	2			274;346	___1	+	CST;HTP							0.999143	4.3e-19	214.67	160.18	209.21	-0.55985	572130000	206	NaN	A0A0U1RQU3;P20020-4;P20020-1;E7ERY9;P20020-6;P20020;H0YHH6;Q16720-4;Q16720;A0A2R8Y4R4;Q01814-6;Q01814-8;Q01814-5;Q01814	206;1155;1164;869;1090;1126;107;1109;1123;902;1104;1118;1135;1149	A0A0U1RQU3;A0A2R8Y4R4	A0A0U1RQU3	Plasma membrane calcium-transporting ATPase 1;Calcium-transporting ATPase;Plasma membrane calcium-transporting ATPase 3;Plasma membrane calcium-transporting ATPase 2	ATP2B1;ATP2B3;ATP2B2	IASQHHDIRVVNAFRSSLYEGLEKPESRSSI;LNRIQTQIRVVKAFRSSLYEGLEKPESRTSI	S(0.999)S(0.001)LYEGLEK	1381	UID1381	RVVNAFRssLyEGLE;RVVKAFRssLyEGLE			1
18.6751	17.5809	16.8564	19.0591	17.1902	17.1162	20.4337	19.4919	19.6753	19.9693	18.851	18.9398	20.2515	19.6908	19.4546	19.7922	18.9684	19.0037	19.2168	17.7236	17.5768	17.5685	17.5592	16.1914	19.8818	18.2959	18.1959	19.6499	18.1367	18.2135	19.6331	18.7164	18.5706	19.4483	17.7423	17.9161	19.6223	18.5053	18.3652	19.0729	18.1657	18.6657	19.8078	18.9829	19.3117	19.6069	18.5756	18.4096	19.8981	18.8004	18.4961	19.2864	18.082	17.8542	NaN	NaN	NaN	NaN	NaN	NaN	S	3			274;346	___1	+	CST;HTP							0.968481	3.82e-09	157.37	129.52	149.22	0.15051	593860000	207	NaN	A0A0U1RQU3;P20020-4;P20020-1;E7ERY9;P20020-6;P20020;H0YHH6;Q16720-4;Q16720;A0A2R8Y4R4;Q01814-6;Q01814-8;Q01814-5;Q01814	207;1156;1165;870;1091;1127;108;1110;1124;903;1105;1119;1136;1150	A0A0U1RQU3;A0A2R8Y4R4	A0A0U1RQU3	Plasma membrane calcium-transporting ATPase 1;Calcium-transporting ATPase;Plasma membrane calcium-transporting ATPase 3;Plasma membrane calcium-transporting ATPase 2	ATP2B1;ATP2B3;ATP2B2	ASQHHDIRVVNAFRSSLYEGLEKPESRSSIH;NRIQTQIRVVKAFRSSLYEGLEKPESRTSIH	S(0.032)S(0.968)LYEGLEKPESR	1382	UID1382	VVNAFRssLyEGLEk;VVKAFRssLyEGLEk			1;2
NaN	NaN	NaN	NaN	NaN	NaN	NaN	NaN	NaN	NaN	NaN	NaN	NaN	NaN	NaN	NaN	NaN	NaN	NaN	NaN	NaN	NaN	NaN	NaN	NaN	NaN	NaN	NaN	NaN	NaN	NaN	NaN	NaN	NaN	NaN	NaN	18.7681	17.9339	17.61	18.1495	17.4039	17.7925	NaN	NaN	NaN	NaN	NaN	NaN	NaN	NaN	NaN	NaN	NaN	NaN	NaN	NaN	NaN	NaN	NaN	NaN	S	3			275	___1	+	HTP							0.982763	2.54e-05	80.002	69.368	80.002	0.40883	17464000	28	28	A0A0U1RRD7;A0A0U1RQW4;A0A2R8Y549;Q8NI35-5;Q8NI35-4;Q8NI35-3;Q8NI35-2;Q8NI35	28;58;1212;671;1212;1212;1212;1212	A0A0U1RRD7	A0A0U1RRD7	InaD-like protein	INADL	PPMKLPPPYKALTDDSDENEEEDAFTDQKIR	ALT(0.017)DDS(0.983)DENEEEDAFTDQK	1384	UID1384	YKALtDDsDENEEED			1
16.4223	15.405	15.541	17.1187	15.1827	15.8954	17.4589	17.0924	17.0314	17.0991	16.3893	16.2849	NaN	NaN	NaN	NaN	NaN	NaN	NaN	NaN	NaN	NaN	NaN	NaN	NaN	NaN	NaN	NaN	NaN	NaN	NaN	NaN	NaN	NaN	NaN	NaN	17.2377	16.4417	16.1777	16.6587	16.2368	16.1597	16.4522	15.6484	15.7744	15.8728	15.5527	14.8382	NaN	NaN	NaN	NaN	NaN	NaN	NaN	NaN	NaN	NaN	NaN	NaN	S	3			277	___1	+	HTP							0.602137	1.83e-05	79.935	71.334	79.935	0.30335	54122000	1555	1555	A0A0U1RR27;Q7Z401;Q7Z401-2	1555;1511;1554	A0A0U1RR27	A0A0U1RR27	C-myc promoter-binding protein	DENND4A	RDLRRPGRYFLKSSPSTENMHFPSSISSQTR	S(0.125)S(0.125)PS(0.602)T(0.148)ENMHFPSSISSQTR	1388	UID1388	yFLKsSPstENMHFP			1
18.931	18.5097	18.0943	19.4294	18.2947	18.1251	19.778	19.3769	19.4453	19.4642	18.9026	18.5084	19.4009	19.3577	18.8677	19.391	18.8378	18.571	19.2366	18.36	18.2568	18.0908	18.0543	17.5778	19.2309	18.4489	18.1213	18.8564	17.3958	17.9266	19.2136	18.1464	18.8817	19.2054	18.0834	18.0279	19.3153	18.7263	18.3313	18.7041	18.3054	18.4497	18.786	18.3867	18.3646	18.3622	18.1885	17.9321	19.6561	18.5133	19.081	19.1806	18.7014	18.3364	18.7287	18.5298	18.285	18.4463	18.2535	17.7916	S	2			279	___1	+	CST;HTP							0.990434	1.91e-53	233.69	205.48	227.48	0.0019181	386090000	339	339	A0A0U1RRA6;B5MCU0;B5MCG9;Q9Y2K5;H0YIX9;H7C0E9;Q9Y2K5-2;Q9Y2K5-3	339;363;349;349;219;114;54;10	A0A0U1RRA6	A0A0U1RRA6	R3H domain-containing protein 2	R3HDM2	DGSVRSMRPPVTKASSFSGISILTRGDSIGS	AS(0.005)S(0.99)FS(0.005)GISILTR	1392	UID1392	PPVTKAssFsGISIL			1;2
NaN	NaN	NaN	NaN	NaN	NaN	NaN	NaN	NaN	NaN	NaN	NaN	NaN	NaN	NaN	NaN	NaN	NaN	NaN	NaN	NaN	NaN	NaN	NaN	NaN	NaN	NaN	NaN	NaN	NaN	NaN	NaN	NaN	NaN	NaN	NaN	16.5881	14.8045	15.3794	15.7468	15.1815	15.4323	NaN	NaN	NaN	NaN	NaN	NaN	NaN	NaN	NaN	NaN	NaN	NaN	NaN	NaN	NaN	NaN	NaN	NaN	S	3			2100;279	___1	+	CST;HTP							0.532441	2.92e-15	111.2	88.026	111.2	2.1792	9084400	150	NaN	A0A0U1RRA6;B5MCU0;B5MCG9;Q9Y2K5;H0YIX9;H7C2F9;Q15032-2;Q15032-4;Q15032;Q15032-3	150;142;142;142;30;124;97;85;141;141	A0A0U1RRA6;Q15032-2	A0A0U1RRA6	R3H domain-containing protein 2;R3H domain-containing protein 1	R3HDM2;R3HDM1	DKNKEKIPRKMLSRDSSQEYTDSTGIDLHEF;EKASDKLPRKMLSRDSSQEYTDSTGIDLHEF	DS(0.532)S(0.465)QEYT(0.002)DSTGIDLHEFLVNTLK	1394	UID1394	RKMLsRDssQEytDS			1
NaN	NaN	NaN	NaN	NaN	NaN	21.0026	20.4278	20.4333	20.5411	19.9631	19.6636	NaN	NaN	NaN	NaN	NaN	NaN	NaN	NaN	NaN	NaN	NaN	NaN	NaN	NaN	NaN	NaN	NaN	NaN	20.2099	18.9843	19.6808	20.0993	19.0582	19.0313	20.7103	19.8332	19.7047	20.0234	19.6151	19.8077	20.3306	19.6282	19.7334	19.7293	19.5044	19.4227	20.7969	19.5493	20.1249	20.2397	19.7051	19.5145	20.7466	20.2507	19.9105	20.2435	20.0936	19.5856	S	2			279	___1	+	CST;HTP							0.980981	0.00475881	137.85	91.404	128.87	1.6526	313360000	351	351	A0A0U1RRA6;B5MCU0;B5MCG9;Q9Y2K5;H0YIX9;H7C0E9;Q9Y2K5-2;Q9Y2K5-3	351;375;361;361;231;126;66;22	A0A0U1RRA6	A0A0U1RRA6	R3H domain-containing protein 2	R3HDM2	KASSFSGISILTRGDSIGSSKGGSAGRISRP	GDS(0.981)IGS(0.017)S(0.002)K	1395	UID1395	SILtRGDsIGSsKGG			1
19.9264	18.9794	18.7689	19.9552	18.7225	18.8645	20.3996	19.499	19.4448	19.9011	19.1125	18.971	NaN	NaN	NaN	NaN	NaN	NaN	NaN	NaN	NaN	NaN	NaN	NaN	20.5915	19.7604	19.4767	20.098	18.9768	19.3122	20.0274	18.8639	19.3435	19.6876	18.837	18.8997	20.5127	19.5182	19.5268	19.9217	19.2978	19.645	20.0978	19.1856	19.2153	19.4468	19.0647	19.0687	20.8712	19.4411	19.8465	20.0871	19.4895	19.4474	19.8189	18.8752	18.853	19.0778	18.6839	18.4543	S	2			279	___1	+	CST;HTP							0.913626	2.59e-05	158.42	116.97	106.29	-1.4135	275630000	305	305	A0A0U1RRA6;B5MCU0;B5MCG9;Q9Y2K5;H0YIX9;H7C0E9;Q9Y2K5-2	305;329;315;315;185;80;20	A0A0U1RRA6	A0A0U1RRA6	R3H domain-containing protein 2	R3HDM2	GNREGLSRTSSSRQSSTDSELKSLEPRPWSS	QS(0.019)S(0.914)T(0.053)DS(0.014)ELK	1399	UID1399	TSsSRQsstDSELKS			1
NaN	NaN	NaN	NaN	NaN	NaN	17.1658	16.6386	16.7538	16.8018	16.1684	16.5464	16.7353	16.6957	16.2245	16.7916	16.0409	16.0136	NaN	NaN	NaN	NaN	NaN	NaN	NaN	NaN	NaN	NaN	NaN	NaN	NaN	NaN	NaN	NaN	NaN	NaN	NaN	NaN	NaN	NaN	NaN	NaN	NaN	NaN	NaN	NaN	NaN	NaN	NaN	NaN	NaN	NaN	NaN	NaN	NaN	NaN	NaN	NaN	NaN	NaN	S	2			279	___1	+	HTP							0.817661	9.19e-19	164.01	119.55	146.27	-2.2302	46446000	845	845	A0A0U1RRA6;B5MCU0;B5MCG9;Q9Y2K5;H7C0E9;Q9Y2K5-2;Q9Y2K5-3	845;869;889;855;620;560;550	A0A0U1RRA6	A0A0U1RRA6	R3H domain-containing protein 2	R3HDM2	LKHGNRGKRQALKSASTDLGTADVVLGRVLE	S(0.161)AS(0.818)T(0.021)DLGTADVVLGR	1401	UID1401	RQALksAstDLGtAD			1
19.0945	18.5704	18.2315	20.0626	18.3966	18.4892	19.611	19.3387	19.0352	19.27	18.6402	18.3437	NaN	NaN	NaN	NaN	NaN	NaN	NaN	NaN	NaN	NaN	NaN	NaN	19.3211	18.4665	18.4853	19.2735	18.4256	18.3645	19.7346	19.0775	19.2096	19.6771	18.7682	18.6727	19.5313	18.902	18.6957	19.0142	18.6322	18.7344	18.7046	18.3074	18.2422	18.5034	17.9125	18.0494	17.9897	17.123	17.5324	17.4037	16.7014	16.8016	19.1993	18.821	18.9256	18.9274	18.7988	18.2645	S	4			280	___1	+	CST;HTP							1	2.07e-53	170.44	154.81	170.44	0.69693	1900900000	40	40	A0A0U1RRK2;Q08945	40;444	A0A0U1RRK2	A0A0U1RRK2	FACT complex subunit SSRP1	SSRP1	EKKEGMNPSYDEYADSDEDQHDAYLERMKEE	EGMNPSYDEYADS(1)DEDQHDAYLER	1402	UID1402	syDEyADsDEDQHDA			1
NaN	NaN	NaN	NaN	NaN	NaN	NaN	NaN	NaN	NaN	NaN	NaN	NaN	NaN	NaN	NaN	NaN	NaN	NaN	NaN	NaN	NaN	NaN	NaN	NaN	NaN	NaN	NaN	NaN	NaN	NaN	NaN	NaN	NaN	NaN	NaN	NaN	NaN	NaN	NaN	NaN	NaN	NaN	NaN	NaN	NaN	NaN	NaN	17.7651	16.3796	16.8068	17.2923	16.4474	16.5806	NaN	NaN	NaN	NaN	NaN	NaN	S	3			281	___1	+	HTP							0.533079	1.08e-06	72.935	58.474	72.935	1.4271	25502000	317	317	A0A0U1RRM1;Q8WXI9;A0A0U1RR30	317;333;85	A0A0U1RRM1	A0A0U1RRM1	Transcriptional repressor p66-beta	GATAD2B	MNLASHIQPGTVNRVSSPLPSPSAMTDAANS	VS(0.533)S(0.461)PLPS(0.005)PSAMTDAANSQAAAK	1407	UID1407	PGTVNrVssPLPsPs			1
18.7268	17.9819	17.6857	19.8895	17.9	18.0546	17.3998	16.7733	16.821	17.1247	16.4462	16.2449	NaN	NaN	NaN	NaN	NaN	NaN	NaN	NaN	NaN	NaN	NaN	NaN	NaN	NaN	NaN	NaN	NaN	NaN	18.1034	17.0617	17.3702	17.6589	16.5534	16.7808	NaN	NaN	NaN	NaN	NaN	NaN	NaN	NaN	NaN	NaN	NaN	NaN	17.3937	16.372	16.7288	16.855	16.387	16.2818	NaN	NaN	NaN	NaN	NaN	NaN	S	3			282	___1	+	CST;HTP							1	1.38e-87	214.16	194.77	214.16	-2.1592	153780000	129	129	A0A0U1RRM6;Q8N8S7-3;Q8N8S7-2;Q8N8S7;A0A075B6E5;A0A0U1RQP7	129;125;125;125;144;76	A0A0U1RRM6	A0A0U1RRM6	Protein enabled homolog	ENAH	QETVFYLGPTLPRQNSQLPAQVQNGPSQEEL	QNS(1)QLPAQVQNGPSQEELEIQR	1408	UID1408	PtLPRQNsQLPAQVQ			1
20.3412	19.6877	19.3789	21.3107	19.7808	20.0759	19.9641	19.9931	19.7287	20.3381	19.8223	20.0682	20.1474	19.4391	19.5758	19.8571	19.7637	19.7777	20.3732	19.5203	19.3124	19.7975	19.7455	19.014	NaN	NaN	NaN	NaN	NaN	NaN	20.0375	19.4768	19.4723	19.7289	19.2919	19.5392	19.7916	19.0174	19.1777	19.4994	19.1942	19.3684	NaN	NaN	NaN	NaN	NaN	NaN	NaN	NaN	NaN	NaN	NaN	NaN	18.3084	17.674	18.4055	17.8203	17.7414	18.2779	S	3			283	___1	+	HTP							1	3.71e-15	157.88	136.48	149.74	0.24179	989190000	189	189	A0A0U1RRM8;H0YJ34;Q96AC1-2;Q96AC1;Q96AC1-3	189;292;339;339;339	A0A0U1RRM8	A0A0U1RRM8	Fermitin family homolog 2	FERMT2	INKLSIMTSENHLNNSDKEVDEVDAALSDLE	LSIMTSENHLNNS(1)DK	1409	UID1409	SENHLNNsDKEVDEV			1
17.2357	16.1736	16.2925	16.8022	15.6841	15.7759	18.3533	17.1978	17.3561	17.3943	17.0223	16.461	17.4285	16.2297	16.0672	16.5206	15.7552	16.0488	16.5335	15.6205	15.8767	15.6208	14.879	14.7152	17.6548	16.3937	16.5732	16.9271	15.9538	16.0121	18.6529	17.6485	17.814	18.0869	16.5302	17.0347	18.2387	17.12	17.0235	17.2805	16.2158	16.8474	17.3103	16.3405	16.525	16.5802	15.4814	15.573	NaN	NaN	NaN	NaN	NaN	NaN	18.2427	17.2718	17.3885	17.215	16.7225	16.6448	S	3			284	___1									0.998266	0.000216823	98.882	87.151	98.882	-0.60595	139400000	536	536	A0A140T936;P26640	536;617	A0A140T936	A0A140T936	Valine--tRNA ligase	VARS	EVGQRHGLEAISIMDSRGALINVPPPFLGLP	HGLEAIS(0.002)IMDS(0.998)R	1410	UID1410				1
18.6957	18.1359	17.9449	18.741	17.8025	17.9459	NaN	NaN	NaN	NaN	NaN	NaN	NaN	NaN	NaN	NaN	NaN	NaN	18.1946	17.494	17.6946	17.4516	17.3062	16.7704	NaN	NaN	NaN	NaN	NaN	NaN	NaN	NaN	NaN	NaN	NaN	NaN	NaN	NaN	NaN	NaN	NaN	NaN	NaN	NaN	NaN	NaN	NaN	NaN	NaN	NaN	NaN	NaN	NaN	NaN	NaN	NaN	NaN	NaN	NaN	NaN	S	3			286	___1	+	HTP							0.95352	0.000402154	79.805	53.686	73.983	-1.0494	39199000	48	48	A0A140T974;A0A140T9W4;A0A140T9R1;O75955-2;O75955	48;144;315;337;385	A0A140T974	A0A140T974	Flotillin-1	FLOT1	GPLTSANKITLVSSGSGTMGAAKVTGEVLDI	ITLVS(0.003)S(0.018)GS(0.954)GT(0.025)MGAAK	1415	UID1415	ITLVSsGsGtMGAAk			1
16.8571	16.1266	16.0655	16.877	15.939	15.7726	NaN	NaN	NaN	NaN	NaN	NaN	NaN	NaN	NaN	NaN	NaN	NaN	NaN	NaN	NaN	NaN	NaN	NaN	19.1023	18.2649	18.0447	18.8931	18.5211	17.5443	17.2863	16.8099	16.6254	16.9761	15.861	16.057	NaN	NaN	NaN	NaN	NaN	NaN	NaN	NaN	NaN	NaN	NaN	NaN	NaN	NaN	NaN	NaN	NaN	NaN	NaN	NaN	NaN	NaN	NaN	NaN	S	2			288	___1	+	CST;HTP							1	0.000465059	91.202	67.773	63.473	-2.4199	62511000	95	95	A0A140TA73;Q13425-2;Q13425	95;95;95	A0A140TA73	A0A140TA73	Beta-2-syntrophin	SNTB2	GDSLPGSPSRGLGPPSPPAPPRGPAGEAGAS	GLGPPS(1)PPAPPR	1420	UID1420	SRGLGPPsPPAPPRG			1
NaN	NaN	NaN	NaN	NaN	NaN	21.5453	20.9673	21.1913	21.1385	20.4441	20.1317	NaN	NaN	NaN	NaN	NaN	NaN	NaN	NaN	NaN	NaN	NaN	NaN	21.6672	20.8729	20.6435	21.3964	20.5936	20.3178	21.4804	20.6864	20.891	21.2306	20.1912	20.2503	21.7743	21.2258	20.9026	21.4845	21.1055	21.0592	20.6497	20.1956	20.174	20.5051	19.871	19.6356	21.8805	20.7641	21.2233	21.1996	20.764	20.4967	21.3838	21.1185	21.0513	21.0668	20.795	20.3634	S	2			288	___1	+	CST;HTP							1	1.02e-17	169.6	147.21	118.76	-0.63813	4933100000	110	110	A0A140TA73;Q13425-2;Q13425	110;110;110	A0A140TA73	A0A140TA73	Beta-2-syntrophin	SNTB2	SPPAPPRGPAGEAGASPPVRRVRVVKQEAGG	GPAGEAGAS(1)PPVR	1421	UID1421	PAGEAGAsPPVRRVR			1
NaN	NaN	NaN	NaN	NaN	NaN	NaN	NaN	NaN	NaN	NaN	NaN	NaN	NaN	NaN	NaN	NaN	NaN	NaN	NaN	NaN	NaN	NaN	NaN	19.0864	17.8697	17.5644	18.7334	17.7932	17.2591	NaN	NaN	NaN	NaN	NaN	NaN	NaN	NaN	NaN	NaN	NaN	NaN	NaN	NaN	NaN	NaN	NaN	NaN	NaN	NaN	NaN	NaN	NaN	NaN	NaN	NaN	NaN	NaN	NaN	NaN	S	3			289	___1									0.813397	0.00180036	90.759	66.377	90.759	-2.8576	9282300	173	173	K7EMZ9;A0A140TA76	173;173	K7EMZ9	K7EMZ9		LSM14A	GSAFTQDTRSLKTQLSQAEVHKVSRPENEQL	T(0.187)QLS(0.813)QAEVHK	1422	UID1422				1
19.2531	18.8314	19.2983	19.5979	18.6755	18.584	20.6054	20.3662	19.289	19.9188	19.3417	19.4737	19.6085	18.5787	18.9048	19.3602	18.6071	18.7222	18.4803	17.8143	18.1328	18.8549	17.2967	17.0571	19.7727	19.153	19.6654	19.4295	18.7069	18.4779	20.906	19.6693	19.8486	20.1388	19.4791	19.2434	20.7017	19.8475	20.6948	20.4766	19.5801	19.4702	19.2063	18.7893	19.2424	18.5023	18.5091	18.4342	20.5089	20.4403	20.7273	20.5168	19.8364	19.8013	19.4678	18.3449	18.6071	19.4987	18.652	18.3438	S	3			290	___1	+	HTP							1	3.43e-09	154.65	112.96	123.1	-0.21116	1260400000	266	266	A0A182DWH7;P49908	266;266	A0A182DWH7	A0A182DWH7	Selenoprotein P	SEPP1	GQHRQGHPENRDMPASEDLQDLQKKLCRKRC	DMPAS(1)EDLQDLQK	1423	UID1423	ENRDMPAsEDLQDLQ			1
16.6341	16.2044	15.937	18.4342	15.577	15.9101	NaN	NaN	NaN	NaN	NaN	NaN	NaN	NaN	NaN	NaN	NaN	NaN	NaN	NaN	NaN	NaN	NaN	NaN	NaN	NaN	NaN	NaN	NaN	NaN	NaN	NaN	NaN	NaN	NaN	NaN	NaN	NaN	NaN	NaN	NaN	NaN	NaN	NaN	NaN	NaN	NaN	NaN	NaN	NaN	NaN	NaN	NaN	NaN	NaN	NaN	NaN	NaN	NaN	NaN	S	3			291	___1									0.993376	1.44e-07	93.712	73.814	93.712	0.93159	11171000	866	866	A0A1B0GTL5	866	A0A1B0GTL5	A0A1B0GTL5			FRGESDEPAPQVQPESPETVSPKGSEGLPPP	GESDEPAPQVQPES(0.993)PET(0.006)VS(0.001)PK	1424	UID1424				1
19.9618	19.256	18.904	20.5546	18.9901	19.1662	21.056	20.5134	20.2485	20.8627	20.0124	19.9197	19.6832	18.9641	19.0225	19.4444	18.9442	18.9936	19.493	18.3094	18.2351	18.3796	18.105	17.4441	20.5438	19.7572	19.648	20.2937	19.551	20.0179	19.8803	18.8007	19.116	19.4326	18.5013	18.5308	20.2668	19.2324	19.1135	19.6328	19.011	19.2111	19.1374	18.2426	18.2828	18.5695	18.1251	17.9961	20.0899	18.9105	19.3417	19.2328	18.8383	18.9515	NaN	NaN	NaN	NaN	NaN	NaN	S	3			291	___1	+	CST;HTP							0.972325	0.000100569	97.823	79.807	91.616	-1.3074	1415500000	176	176	A0A1B0GTL5;Q9BXF6	176;176	A0A1B0GTL5	A0A1B0GTL5	Rab11 family-interacting protein 5	RAB11FIP5	EIEVTIQFTRNNLSASMFDLSMKDKPRSPFS	NNLS(0.028)AS(0.972)MFDLSMK	1425	UID1425	TRNNLsAsMFDLsMK			1
18.1616	17.3855	17.2305	18.6875	17.1937	17.4492	NaN	NaN	NaN	NaN	NaN	NaN	NaN	NaN	NaN	NaN	NaN	NaN	19.3111	18.2064	18.0853	18.1806	17.7885	17.1213	NaN	NaN	NaN	NaN	NaN	NaN	NaN	NaN	NaN	NaN	NaN	NaN	NaN	NaN	NaN	NaN	NaN	NaN	18.8556	18.1523	18.2595	18.2447	18.1932	18.0161	18.3297	17.114	17.6207	17.4866	17.1499	17.0497	NaN	NaN	NaN	NaN	NaN	NaN	S	2			291	___1	+	HTP							0.993185	0.0187805	53.327	27.668	51.445	-0.82614	110300000	181	181	A0A1B0GTL5;Q9BXF6	181;181	A0A1B0GTL5	A0A1B0GTL5	Rab11 family-interacting protein 5	RAB11FIP5	IQFTRNNLSASMFDLSMKDKPRSPFSKIRDK	NNLS(0.001)AS(0.006)MFDLS(0.993)MK	1426	UID1426	sAsMFDLsMKDKPRs			1
17.6312	16.4928	16.0592	18.6868	16.2203	16.4014	NaN	NaN	NaN	NaN	NaN	NaN	17.193	16.0174	15.7479	16.7013	16.0458	15.9691	17.654	15.9135	15.7624	16.4884	15.8312	15.2939	NaN	NaN	NaN	NaN	NaN	NaN	NaN	NaN	NaN	NaN	NaN	NaN	NaN	NaN	NaN	NaN	NaN	NaN	NaN	NaN	NaN	NaN	NaN	NaN	NaN	NaN	NaN	NaN	NaN	NaN	NaN	NaN	NaN	NaN	NaN	NaN	S	2			291	___1	+	HTP							1	3.04e-24	173.06	139.83	173.06	-0.50587	26108000	1209	1209	A0A1B0GTL5;Q9BXF6	1209;538	A0A1B0GTL5	A0A1B0GTL5	Rab11 family-interacting protein 5	RAB11FIP5	SPHPVKPLSAAPVEGSPDRKQSRSSLSIALS	PLSAAPVEGS(1)PDR	1427	UID1427	SAAPVEGsPDRKQSR			1
NaN	NaN	NaN	NaN	NaN	NaN	NaN	NaN	NaN	NaN	NaN	NaN	NaN	NaN	NaN	NaN	NaN	NaN	NaN	NaN	NaN	NaN	NaN	NaN	NaN	NaN	NaN	NaN	NaN	NaN	NaN	NaN	NaN	NaN	NaN	NaN	NaN	NaN	NaN	NaN	NaN	NaN	NaN	NaN	NaN	NaN	NaN	NaN	NaN	NaN	NaN	NaN	NaN	NaN	19.4104	19.2907	19.2233	19.0942	19.1606	18.7786	S	3			291	___1	+	HTP							0.5	0.00687493	104.39	62.518	104.39	0.50132	129840000	481	481	A0A1B0GTL5;Q9BXF6	481;481	A0A1B0GTL5	A0A1B0GTL5	Rab11 family-interacting protein 5	RAB11FIP5	HHHHQGLSRSELGRRSSLGEKGGPILGASPH	RS(0.5)S(0.5)LGEK	1428	UID1428	RSELGRRssLGEKGG			1
NaN	NaN	NaN	NaN	NaN	NaN	20.2031	20.316	19.7128	20.0485	19.2818	19.1009	NaN	NaN	NaN	NaN	NaN	NaN	NaN	NaN	NaN	NaN	NaN	NaN	19.2518	18.3935	18.0555	19.1394	18.0281	18.2351	19.9699	19.4502	19.4275	19.7919	18.8722	19.1796	19.9162	18.9862	18.5672	19.0802	18.6618	18.8754	20.0235	19.3002	19.3761	19.5428	18.9728	19.0175	20.432	19.4213	19.9468	20.098	19.4031	19.2406	19.4104	19.2907	19.2233	19.0942	19.1606	18.7786	S	3			291	___1	+	CST;HTP							0.910965	0.0058067	112.71	73.164	63.426	0.15894	718740000	482	482	A0A1B0GTL5;Q9BXF6	482;482	A0A1B0GTL5	A0A1B0GTL5	Rab11 family-interacting protein 5	RAB11FIP5	HHHQGLSRSELGRRSSLGEKGGPILGASPHH	RS(0.089)S(0.911)LGEK	1429	UID1429	SELGRRssLGEKGGP			1
NaN	NaN	NaN	NaN	NaN	NaN	NaN	NaN	NaN	NaN	NaN	NaN	NaN	NaN	NaN	NaN	NaN	NaN	NaN	NaN	NaN	NaN	NaN	NaN	NaN	NaN	NaN	NaN	NaN	NaN	NaN	NaN	NaN	NaN	NaN	NaN	NaN	NaN	NaN	NaN	NaN	NaN	NaN	NaN	NaN	NaN	NaN	NaN	18.2744	17.752	17.8863	17.6524	17.1004	17.2894	NaN	NaN	NaN	NaN	NaN	NaN	S	3			291	___1	+	CST;HTP							0.514994	6.07e-45	180.9	156.11	98.019	0.66676	45971000	393	393	A0A1B0GTL5;Q9BXF6	393;393	A0A1B0GTL5	A0A1B0GTL5	Rab11 family-interacting protein 5	RAB11FIP5	EGPRSTDDTWPRGSRSNSSSEAVLGQEELSA	S(0.515)NS(0.378)S(0.078)S(0.029)EAVLGQEELSAQAK	1430	UID1430	TWPRGsRsNsssEAV			1
19.15	18.9593	18.757	20.3756	17.9194	18.442	18.7142	19.1501	18.066	18.4851	17.4414	18.0031	17.5535	17.0352	17.2006	17.2937	16.6555	17.1212	18.4153	17.6934	17.8303	17.6606	17.9746	17.2583	18.6335	17.9745	18.0279	18.9809	18.8127	17.7763	18.7222	19.0079	17.8151	18.5271	18.097	18.2992	18.5798	17.7617	17.5353	17.8888	17.7046	17.725	18.6663	18.3084	18.1978	18.7607	17.6091	17.7523	NaN	NaN	NaN	NaN	NaN	NaN	18.758	18.1445	19.2287	18.2146	18.2097	18.8847	S	3			291	___1	+	HTP							0.704393	1.65e-93	228.18	207.8	128.17	0.13613	450670000	395	395	A0A1B0GTL5;Q9BXF6	395;395	A0A1B0GTL5	A0A1B0GTL5	Rab11 family-interacting protein 5	RAB11FIP5	PRSTDDTWPRGSRSNSSSEAVLGQEELSAQA	S(0.13)NS(0.704)S(0.13)S(0.035)EAVLGQEELSAQAK	1431	UID1431	PRGsRsNsssEAVLG			1
NaN	NaN	NaN	NaN	NaN	NaN	18.016	17.7994	17.7957	17.6858	17.1467	17.3841	NaN	NaN	NaN	NaN	NaN	NaN	NaN	NaN	NaN	NaN	NaN	NaN	NaN	NaN	NaN	NaN	NaN	NaN	NaN	NaN	NaN	NaN	NaN	NaN	NaN	NaN	NaN	NaN	NaN	NaN	NaN	NaN	NaN	NaN	NaN	NaN	NaN	NaN	NaN	NaN	NaN	NaN	NaN	NaN	NaN	NaN	NaN	NaN	S	3			291	___1									0.798487	4.77e-19	148.44	116.16	79.935	-0.64634	38184000	356	356	A0A1B0GTL5;Q9BXF6	356;356	A0A1B0GTL5	A0A1B0GTL5	Rab11 family-interacting protein 5	RAB11FIP5	SHIYNEEPQGPVRHRSSISGSLPSSGSLQAV	S(0.798)S(0.196)IS(0.004)GS(0.001)LPSSGSLQAVSSR	1432	UID1432				1
NaN	NaN	NaN	NaN	NaN	NaN	NaN	NaN	NaN	NaN	NaN	NaN	NaN	NaN	NaN	NaN	NaN	NaN	NaN	NaN	NaN	NaN	NaN	NaN	NaN	NaN	NaN	NaN	NaN	NaN	NaN	NaN	NaN	NaN	NaN	NaN	NaN	NaN	NaN	NaN	NaN	NaN	NaN	NaN	NaN	NaN	NaN	NaN	17.4432	16.8949	17.0423	17.1714	16.6914	16.2605	NaN	NaN	NaN	NaN	NaN	NaN	S	2			291	___1	+	HTP							0.829935	4.77e-19	148.44	116.16	118.48	1.3751	20875000	357	357	A0A1B0GTL5;Q9BXF6	357;357	A0A1B0GTL5	A0A1B0GTL5	Rab11 family-interacting protein 5	RAB11FIP5	HIYNEEPQGPVRHRSSISGSLPSSGSLQAVS	S(0.149)S(0.83)IS(0.021)GSLPSSGSLQAVSSR	1433	UID1433	GPVRHRSsIsGsLPs			1
NaN	NaN	NaN	NaN	NaN	NaN	18.1869	17.7269	17.3209	18.2013	16.8354	16.7928	NaN	NaN	NaN	NaN	NaN	NaN	NaN	NaN	NaN	NaN	NaN	NaN	17.9806	16.9394	16.7367	17.5904	16.5688	16.5033	NaN	NaN	NaN	NaN	NaN	NaN	NaN	NaN	NaN	NaN	NaN	NaN	NaN	NaN	NaN	NaN	NaN	NaN	19.8458	18.242	18.8623	18.909	18.2966	18.4062	19.1471	18.4161	18.345	18.6038	18.2798	18.004	S	2			291	___1	+	CST;HTP							0.973025	0.00191509	124.34	108.93	124.34	-0.16055	199030000	307	307	A0A1B0GTL5;Q9BXF6	307;307	A0A1B0GTL5	A0A1B0GTL5	Rab11 family-interacting protein 5	RAB11FIP5	DSAQSPKLFTHKRTYSDEANQMRVAPPRALL	T(0.027)YS(0.973)DEANQMR	1434	UID1434	FTHKRtysDEANQMR			1
NaN	NaN	NaN	NaN	NaN	NaN	NaN	NaN	NaN	NaN	NaN	NaN	16.05	15.1105	15.2581	15.5608	15.1232	15.4399	NaN	NaN	NaN	NaN	NaN	NaN	NaN	NaN	NaN	NaN	NaN	NaN	16.8645	15.817	16.3457	16.66	15.9048	15.9142	NaN	NaN	NaN	NaN	NaN	NaN	NaN	NaN	NaN	NaN	NaN	NaN	NaN	NaN	NaN	NaN	NaN	NaN	NaN	NaN	NaN	NaN	NaN	NaN	S	3			291	___1	+	HTP							0.83767	1.57e-09	77.522	59.605	76.162	-0.5567	14478000	209	209	A0A1B0GTL5;Q9BXF6	209;209	A0A1B0GTL5	A0A1B0GTL5	Rab11 family-interacting protein 5	RAB11FIP5	RDKMKGKKKYDLESASAILPSSAIEDPDLGS	YDLES(0.159)AS(0.838)AILPS(0.002)S(0.002)AIEDPDLGSLGK	1435	UID1435	KYDLEsAsAILPSSA			1
18.6706	18.3243	17.8471	19.8506	17.9342	18.0278	20.4261	19.8395	19.8677	20.1612	19.3202	19.0269	21.1218	20.7484	20.4183	20.6652	20.1356	20.016	21.9697	20.9304	20.9967	20.924	20.7423	20.1467	20.7591	19.7533	19.5729	20.5493	19.9484	19.4492	NaN	NaN	NaN	NaN	NaN	NaN	21.6711	20.7209	20.3889	20.9327	20.3132	20.5118	19.1288	18.733	18.4887	18.6631	18.1682	17.9921	20.3395	19.3057	19.6659	19.6899	19.1413	18.7744	19.0781	18.7653	18.6409	18.7039	18.3401	17.9758	S	3			293	___1	+	CST;HTP							0.960299	4.33e-32	178.56	165.52	154.75	-1.1562	1793100000	84	84	A0A1B0GTU4;F5GZ78;A0A1B0GU60;P49023;P49023-2;P49023-3;F5H836	84;82;84;84;84;84;85	A0A1B0GTU4	A0A1B0GTU4	Paxillin	PXN	WQPSSSRFIHQQPQSSSPVYGSSAKTSSVSN	FIHQQPQS(0.005)S(0.96)S(0.035)PVYGSSAK	1439	UID1439	IHQQPQsssPVyGsS;IHQQPQsssPVyGss			1
20.0721	19.4926	18.9778	21.1292	19.074	19.3393	21.5613	20.8295	20.8762	21.1727	20.5331	20.1819	20.1629	19.8861	19.4956	19.8769	19.1771	19.1569	NaN	NaN	NaN	NaN	NaN	NaN	NaN	NaN	NaN	NaN	NaN	NaN	20.6347	19.8215	19.8493	20.237	19.2135	19.116	NaN	NaN	NaN	NaN	NaN	NaN	NaN	NaN	NaN	NaN	NaN	NaN	21.6408	20.6355	20.8942	20.9882	20.5517	20.2305	21.1534	20.6121	20.6518	20.755	20.3285	20.1791	S	3			293	___1	+	CST;HTP;LTP	+		cell adhesion, altered				0.839247	3.13e-25	163.62	150.59	89.831	-1.2886	2680800000	85	85	A0A1B0GTU4;F5GZ78;A0A1B0GU60;P49023;P49023-2;P49023-3;F5H836	85;83;85;85;85;85;86	A0A1B0GTU4	A0A1B0GTU4	Paxillin	PXN	QPSSSRFIHQQPQSSSPVYGSSAKTSSVSNP	FIHQQPQS(0.008)S(0.152)S(0.839)PVYGSSAK	1440	UID1440	HQQPQsssPVyGsSA;HQQPQsssPVyGssA;HQQPQSSsPVyGSSA	P38A;CDK5	Q16539;Q00535	1
19.7389	19.0027	18.636	20.2876	18.9335	18.9835	20.1999	19.3274	19.3599	19.8428	19.2947	19.4483	20.8334	20.1034	19.9519	20.3168	19.9288	19.8907	19.4749	18.7935	18.8592	18.985	18.7145	18.0354	20.3799	19.5928	19.5897	20.0798	19.2502	19.3179	21.0249	20.0381	20.5149	20.6884	19.7954	19.8847	20.2045	19.4815	19.3564	19.6	19.1013	19.4625	20.1745	19.41	19.3941	19.5926	19.2953	19.3115	20.5398	19.4398	19.9794	20.2433	19.5964	19.4589	19.7892	19.1772	19.2985	19.3506	19.02	18.7929	S	2			293	___1									0.989085	2.38e-109	248.23	209.08	248.23	-0.077093	1585700000	503	503	A0A1B0GTU4;A0A1B0GU60	503;503	A0A1B0GTU4	A0A1B0GTU4			QQERPRPEPGRLGSSSPASVTTEQLGAKMTE	LGSS(0.01)S(0.989)PAS(0.001)VTTEQLGAK	1445	UID1445				1;2
16.7849	15.7034	15.7317	16.5723	15.4953	15.8827	19.6094	18.8017	18.9419	19.3972	19.1183	19.5982	19.9413	19.013	19.0974	19.4346	19.3148	19.3762	19.913	18.9108	18.6576	19.4298	19.1925	18.3909	20.9825	20.0993	20.043	20.3091	19.5486	20.3035	20.1909	18.8039	19.4509	19.6161	18.9678	19.013	20.4135	19.3482	19.7009	19.856	19.1453	19.8751	19.8051	18.8935	18.93	18.9088	18.9557	19.1602	19.6128	17.8951	18.831	18.8945	18.6321	18.8162	19.4564	18.4381	17.8172	18.8791	18.8307	18.4766	S	3			293	___1	+	HTP							0.999895	5.39e-26	143.93	127.4	139.5	0.009674	1266300000	830	830	A0A1B0GTU4;F5GZ78;P49023;P49023-2;P49023-3;P49023-4	830;338;340;306;354;173	A0A1B0GTU4	A0A1B0GTU4	Paxillin	PXN	GGPPKPGSQLDSMLGSLQSDLNKLGVATVAK	PGSQLDSMLGS(1)LQSDLNK	1448	UID1448	QLDsMLGsLQSDLNK			1;2
18.5053	17.471	17.311	18.7129	17.7416	18.1345	NaN	NaN	NaN	NaN	NaN	NaN	17.3479	16.7656	16.9011	16.745	16.1545	16.1899	NaN	NaN	NaN	NaN	NaN	NaN	20.1727	19.2161	19.2239	19.3403	18.7732	18.7835	NaN	NaN	NaN	NaN	NaN	NaN	NaN	NaN	NaN	NaN	NaN	NaN	NaN	NaN	NaN	NaN	NaN	NaN	NaN	NaN	NaN	NaN	NaN	NaN	NaN	NaN	NaN	NaN	NaN	NaN	S	3			293	___1	+	CST;HTP							0.735924	2.31e-19	131.94	117.32	75.297	-0.55311	90219000	137	137	A0A1B0GTU4;F5GZ78;A0A1B0GU60;P49023;P49023-2;P49023-3;F5H836	137;135;137;137;137;137;138	A0A1B0GTU4	A0A1B0GTU4	Paxillin	PXN	NKQKSAEPSPTVMSTSLGSNLSELDRLLLEL	SAEPSPTVMS(0.011)T(0.203)S(0.736)LGS(0.048)NLS(0.001)ELDR	1452	UID1452	sPtVMstsLGsNLsE;sPtVMStsLGSNLsE			1;3
NaN	NaN	NaN	NaN	NaN	NaN	NaN	NaN	NaN	NaN	NaN	NaN	NaN	NaN	NaN	NaN	NaN	NaN	NaN	NaN	NaN	NaN	NaN	NaN	17.3865	16.6784	16.5148	17.3848	17.6373	16.3064	NaN	NaN	NaN	NaN	NaN	NaN	17.8393	17.0311	16.8681	17.3673	17.0933	17.1666	18.2641	17.7853	17.5892	17.8548	17.4031	17.2564	18.1094	17.8318	17.655	17.5095	16.8931	16.9579	NaN	NaN	NaN	NaN	NaN	NaN	S	3			293	___1									0.995645	6.53e-15	159.83	120.41	146.45	-0.65177	77603000	534	534	A0A1B0GTU4;A0A1B0GU60;A0A1B0GWE7	534;534;20	A0A1B0GTU4	A0A1B0GTU4			RGSVARPTQGPETPRSPEGTTEAATQDGKEQ	S(0.996)PEGT(0.004)TEAATQDGK	1453	UID1453				1
22.6035	21.7796	21.3884	23.0855	21.6642	21.8568	22.8917	22.1568	22.2034	22.4587	21.8984	21.7637	18.7502	18.1403	18.1392	18.3533	17.756	17.7767	16.85	16.0616	15.9817	15.9296	15.5457	14.8765	22.7881	21.8761	21.7326	22.4892	21.4705	21.6223	23.0187	22.0403	22.3023	22.6005	21.5887	21.7261	23.0163	22.0419	21.999	22.3347	21.7152	22.0056	22.8486	22.0637	22.066	22.2984	21.9038	21.8771	23.6664	22.4185	22.8958	22.9597	22.3925	22.3497	23.0149	22.3522	22.3612	22.494	22.1363	21.9856	S	2			293	___1	+	HTP							0.854693	9.48e-67	222.28	206.34	164.66	-0.078151	11063000000	792	792	A0A1B0GTU4;F5GZ78;P49023;A0A1B0GV30	792;300;302;187	A0A1B0GTU4	A0A1B0GTU4	Paxillin	PXN	GERCWAAGWPRDGGRSSPGGQDEGGFMAQGK	S(0.855)S(0.145)PGGQDEGGFMAQGK	1454	UID1454	WPRDGGRssPGGQDE			1
22.2872	21.4777	21.0909	22.7694	21.3632	21.561	22.7049	21.9678	22.017	22.2587	21.7006	21.5672	18.7502	18.1403	18.1392	18.3533	17.756	17.7767	16.85	16.0616	15.9817	15.9296	15.5457	14.8765	22.5914	21.6946	21.5295	22.2985	21.2738	21.4248	22.6277	21.6535	21.8937	22.2197	21.1803	21.3358	22.8306	21.8759	21.8054	22.141	21.536	21.8075	22.1929	21.4009	21.3942	21.6402	21.2183	21.1666	23.1905	21.9475	22.424	22.4826	21.8961	21.8916	22.4737	21.8331	21.7979	21.9508	21.5824	21.4264	S	3			293	___1	+	HTP							0.593188	9.48e-67	222.28	206.34	149.24	0.52146	9384100000	793	793	A0A1B0GTU4;F5GZ78;P49023;A0A1B0GV30	793;301;303;188	A0A1B0GTU4	A0A1B0GTU4	Paxillin	PXN	ERCWAAGWPRDGGRSSPGGQDEGGFMAQGKT	S(0.407)S(0.593)PGGQDEGGFMAQGK	1455	UID1455	PRDGGRssPGGQDEG			1
NaN	NaN	NaN	NaN	NaN	NaN	NaN	NaN	NaN	NaN	NaN	NaN	NaN	NaN	NaN	NaN	NaN	NaN	NaN	NaN	NaN	NaN	NaN	NaN	NaN	NaN	NaN	NaN	NaN	NaN	NaN	NaN	NaN	NaN	NaN	NaN	19.403	18.7176	18.8906	18.9337	18.6455	19.0889	NaN	NaN	NaN	NaN	NaN	NaN	NaN	NaN	NaN	NaN	NaN	NaN	NaN	NaN	NaN	NaN	NaN	NaN	S	3			293	___1	+	HTP							0.698105	1.64e-95	195.89	176.77	95.428	0.17061	61048000	811	811	A0A1B0GTU4;F5GZ78;P49023;P49023-2;P49023-3;P49023-4	811;319;321;287;335;154	A0A1B0GTU4	A0A1B0GTU4	Paxillin	PXN	GQDEGGFMAQGKTGSSSPPGGPPKPGSQLDS	T(0.018)GS(0.095)S(0.698)S(0.189)PPGGPPK	1457	UID1457	AQGKtGsssPPGGPP			1
NaN	NaN	NaN	NaN	NaN	NaN	18.1487	17.5317	17.6897	18.0542	17.6772	17.9759	NaN	NaN	NaN	NaN	NaN	NaN	NaN	NaN	NaN	NaN	NaN	NaN	18.5237	17.7041	18.0026	18.3154	17.9721	18.1102	NaN	NaN	NaN	NaN	NaN	NaN	19.625	18.9049	19.1787	19.1678	18.8097	19.3605	18.0271	17.15	17.4655	17.5363	17.2212	17.5286	17.7616	16.6611	17.2513	17.5254	17.0586	17.3407	17.9724	17.3746	17.4996	17.589	17.5189	17.4782	S	2			293	___1	+	CST;HTP							0.909075	1.64e-95	195.89	176.77	119.74	0.80461	214780000	812	812	A0A1B0GTU4;F5GZ78;P49023;P49023-2;P49023-3;P49023-4	812;320;322;288;336;155	A0A1B0GTU4	A0A1B0GTU4	Paxillin	PXN	QDEGGFMAQGKTGSSSPPGGPPKPGSQLDSM	TGSS(0.09)S(0.909)PPGGPPK	1458	UID1458	QGKtGsSsPPGGPPK;QGKtGsssPPGGPPK;QGKTGSSsPPGGPPK			1
NaN	NaN	NaN	NaN	NaN	NaN	17.973	17.3769	17.5542	17.5252	17.0222	16.8321	NaN	NaN	NaN	NaN	NaN	NaN	NaN	NaN	NaN	NaN	NaN	NaN	18.0648	17.1442	17.0789	17.7265	16.7253	16.7816	NaN	NaN	NaN	NaN	NaN	NaN	NaN	NaN	NaN	NaN	NaN	NaN	NaN	NaN	NaN	NaN	NaN	NaN	18.2703	17.1672	17.3073	17.6833	16.9253	16.8339	NaN	NaN	NaN	NaN	NaN	NaN	S	3			293	___1									0.975101	2.22e-08	130	113.6	130	0.30454	398410000	680	680	A0A1B0GTU4;A0A1B0GV30	680;75	A0A1B0GTU4	A0A1B0GTU4			VVFPPGSPIPLRRTISVLASPSVPLLQHRTD	T(0.025)IS(0.975)VLAS(0.494)PS(0.507)VPLLQHR	1459	UID1459				1;2
19.8334	19.1425	18.769	20.1316	19.0296	19.2797	20.241	19.7393	19.5683	19.7222	19.2551	19.3797	19.6828	19.4107	19.0272	19.2933	18.8365	18.879	19.5325	18.8917	18.9077	18.5465	18.573	17.6758	19.2855	18.535	18.2041	19.0513	18.0193	18.244	20.1303	19.1802	19.465	19.7097	18.6631	18.8122	20.0294	19.2158	19.1342	19.4549	19.051	19.2228	20.2384	19.5068	19.461	19.7476	19.4281	19.3299	19.8613	18.8272	19.2315	19.2602	18.7748	18.5788	17.6824	17.2952	17.1563	17.4523	17.0995	16.7849	S	3			293	___1									1	1.55e-73	240.33	204.55	53.554	-2.0557	1457200000	609	609	A0A1B0GTU4;A0A1B0GU60;A0A1B0GWE7	609;609;95	A0A1B0GTU4	A0A1B0GTU4			SPRRRLDPATLSRTPSQEQLIAELQGRLGIQ	T(1)PS(1)QEQLIAELQGR	1462	UID1462				1;2
NaN	NaN	NaN	NaN	NaN	NaN	18.1201	18.4521	18.5999	17.4989	17.6142	17.6283	NaN	NaN	NaN	NaN	NaN	NaN	NaN	NaN	NaN	NaN	NaN	NaN	18.3384	17.6734	17.362	18.2212	17.5301	17.4962	17.7229	17.6568	17.3642	17.766	16.99	17.2261	17.8192	17.4208	17.185	17.3088	17.1319	17.2031	NaN	NaN	NaN	NaN	NaN	NaN	17.9554	17.647	17.8211	17.822	17.4526	17.1768	NaN	NaN	NaN	NaN	NaN	NaN	S	2			293	___1	+	CST;HTP;LTP							0.857563	6.04e-07	174.57	147.27	152.69	0.27401	82088000	250	250	A0A1B0GTU4;F5GZ78;A0A1B0GU60;P49023;P49023-2;P49023-3;A0A1B0GV30;P49023-4	250;248;250;250;250;250;32;117	A0A1B0GTU4	A0A1B0GTU4	Paxillin	PXN	ITVNQGEMSSPQRVTSTQQQTRISASSATRE	VT(0.071)S(0.858)T(0.071)QQQTR	1463	UID1463	ssPQRVtstQQQtRI;SsPQRVtstQQQtRI;SSPQRVtstQQQTRI			1
NaN	NaN	NaN	NaN	NaN	NaN	17.3215	16.8484	16.8075	17.1035	16.3525	16.1783	18.2871	18.2595	17.9111	18.2104	17.7586	17.5867	NaN	NaN	NaN	NaN	NaN	NaN	18.6299	17.8542	17.4875	18.403	17.563	17.2538	18.5466	17.6101	17.9355	18.6021	17.436	17.2646	18.0846	17.554	17.3427	17.7726	17.0045	17.0508	17.4502	17.1656	16.8812	17.16	16.6723	16.3912	17.4308	16.39	16.6486	16.94	16.517	16.1954	NaN	NaN	NaN	NaN	NaN	NaN	S	2			293	___1									1	0.00218619	99.752	69.585	70.728	-0.098763	104400000	671	671	A0A1B0GTU4;A0A1B0GV30	671;66	A0A1B0GTU4	A0A1B0GTU4			RAGGQLVEKVVFPPGSPIPLRRTISVLASPS	VVFPPGS(1)PIPLR	1464	UID1464				1
NaN	NaN	NaN	NaN	NaN	NaN	NaN	NaN	NaN	NaN	NaN	NaN	NaN	NaN	NaN	NaN	NaN	NaN	NaN	NaN	NaN	NaN	NaN	NaN	20.4214	19.5314	19.3658	20.0415	19.2407	19.0878	18.9798	18.3102	18.3647	18.8997	17.7911	17.8669	19.5686	18.7097	18.3634	18.9775	18.319	18.4816	19.4569	18.997	18.826	18.984	18.4754	18.316	NaN	NaN	NaN	NaN	NaN	NaN	21.106	20.5182	20.4395	21.0045	20.5761	19.9385	S	2			294	___1	+	CST;HTP							0.927208	0.0175147	105.17	70.992	78.932	-1.4103	124740000	1009	1009	Q9UDY2-7;Q9UDY2;Q9UDY2-3;A0A2R8YDH4;A0A1B0GTW1;A0A3B3ITE1;A0A3B3IRI3	1009;978;955;1107;1037;979;955	Q9UDY2-7	Q9UDY2-7	Tight junction protein ZO-2	TJP2	RKPSPEPRAQMRRAASSDQLRDNSPPPAFKP	AAS(0.927)S(0.073)DQLR	1465	UID1465	AQMRRAAssDQLRDN			1
NaN	NaN	NaN	NaN	NaN	NaN	19.621	19.5764	19.1297	19.5149	18.4551	18.2495	NaN	NaN	NaN	NaN	NaN	NaN	NaN	NaN	NaN	NaN	NaN	NaN	NaN	NaN	NaN	NaN	NaN	NaN	19.6596	18.753	18.8407	19.5463	18.246	18.5988	NaN	NaN	NaN	NaN	NaN	NaN	19.4569	18.997	18.826	18.984	18.4754	18.316	19.896	18.926	19.2585	19.2621	18.9261	18.7249	NaN	NaN	NaN	NaN	NaN	NaN	S	2			294	___1	+	CST;HTP							0.791121	0.000176433	126.55	90.041	126.55	-0.69068	147780000	1010	1010	Q9UDY2-7;Q9UDY2;Q9UDY2-3;A0A2R8YDH4;A0A1B0GTW1;A0A3B3ITE1;A0A3B3IRI3	1010;979;956;1108;1038;980;956	Q9UDY2-7	Q9UDY2-7	Tight junction protein ZO-2	TJP2	KPSPEPRAQMRRAASSDQLRDNSPPPAFKPE	AAS(0.209)S(0.791)DQLR	1466	UID1466	QMRRAAssDQLRDNs			1;2
NaN	NaN	NaN	NaN	NaN	NaN	17.3876	17.5959	17.1701	17.5527	16.6963	16.3665	NaN	NaN	NaN	NaN	NaN	NaN	NaN	NaN	NaN	NaN	NaN	NaN	19.8092	18.9013	18.8778	19.6023	18.6202	18.4527	19.4713	18.7877	18.9604	19.2116	18.1732	18.3489	19.0204	18.2818	17.8421	18.3833	18.0308	18.041	19.1478	19.0098	18.7603	18.7927	18.4804	18.2397	19.7406	18.8085	19.1123	19.2076	18.9338	18.8171	18.5437	18.3191	18.3039	18.4849	17.9759	17.4205	S	2			294	___1	+	CST;HTP							1	0	356.85	302.75	356.85	0.097071	371610000	1190	1190	Q9UDY2-7;Q9UDY2;Q9UDY2-3;A0A2R8YDH4;A0A1B0GTW1;A0A3B3ITE1;Q9UDY2-6;Q9UDY2-2;Q9UDY2-4;A0A3B3IU51;A0A3B3IS03	1190;1159;1136;1288;1218;1160;1126;1012;989;1016;621	Q9UDY2-7	Q9UDY2-7	Tight junction protein ZO-2	TJP2	KAPSRPYQDTRGSYGSDAEEEEYRQQLSEHS	GSYGS(1)DAEEEEYR	1471	UID1471	DTRGsyGsDAEEEEy			1
NaN	NaN	NaN	NaN	NaN	NaN	19.4509	18.6577	18.819	19.0747	18.3619	18.0208	NaN	NaN	NaN	NaN	NaN	NaN	NaN	NaN	NaN	NaN	NaN	NaN	17.5717	16.4565	16.4769	17.1365	16.2671	16.083	18.4123	17.5707	17.6002	18.257	17.0581	17.247	NaN	NaN	NaN	NaN	NaN	NaN	NaN	NaN	NaN	NaN	NaN	NaN	19.2127	17.9088	18.3623	18.53	17.9079	17.7552	18.8331	18.0208	18.1322	18.2393	17.7891	17.3825	S	3			294	___1	+	CST;HTP							1	0.0235217	78.934	23.367	54.608	-1.0244	66220000	997	997	Q9UDY2-7;Q9UDY2;Q9UDY2-3;A0A2R8YDH4;A0A1B0GTW1;A0A3B3ITE1;A0A3B3IRI3	997;966;943;1095;1025;967;943	Q9UDY2-7	Q9UDY2-7	Tight junction protein ZO-2	TJP2	RSSEPVQHEESIRKPSPEPRAQMRRAASSDQ	KPS(1)PEPR	1472	UID1472	EEsIRKPsPEPRAQM			1
19.5416	19.0275	18.3841	20.921	18.6124	18.7007	20.4233	19.9448	19.4184	20.1447	18.8921	18.6947	NaN	NaN	NaN	NaN	NaN	NaN	NaN	NaN	NaN	NaN	NaN	NaN	19.6918	18.4193	18.1343	19.2612	18.2241	17.9189	19.2744	18.3665	18.4069	19.1834	17.6844	17.9874	19.1607	17.8023	17.5926	18.449	17.7695	17.5543	19.527	18.9169	18.6335	19.0519	18.1532	18.1454	19.8794	18.5727	18.8936	19.2949	18.5412	18.4608	20.0094	19.1947	19.1015	19.9406	19.1529	18.5201	S	2			294	___1	+	CST;HTP							1	0.000141604	182.54	142.58	171.55	-0.58555	318670000	275	275	Q9UDY2-7;Q9UDY2;Q9UDY2-3;A0A2R8YDH4;A0A1B0GTW1;A0A3B3ITE1;A0A3B3IRI3;Q9UDY2-6;Q9UDY2-2;Q9UDY2-4;A0A3B3IU51;A0A3B3ISZ5;Q9UDY2-5;A0A3B3ISF1;A0A3B3IRV6;A0A3B3IT83	275;244;221;373;303;245;221;248;244;221;248;244;244;244;221;2	Q9UDY2-7	Q9UDY2-7	Tight junction protein ZO-2	TJP2	FGPSRDRDRDRSRGRSIDQDYERAYHRAYDP	S(1)IDQDYER	1473	UID1473	RDRsRGRsIDQDyER			1
NaN	NaN	NaN	NaN	NaN	NaN	17.2263	17.0987	16.9177	17.0681	16.3451	16.4747	16.8691	16.7519	16.5177	16.6499	16.0888	16.1951	17.0269	16.3723	16.3825	16.3189	15.7004	15.4702	NaN	NaN	NaN	NaN	NaN	NaN	NaN	NaN	NaN	NaN	NaN	NaN	NaN	NaN	NaN	NaN	NaN	NaN	NaN	NaN	NaN	NaN	NaN	NaN	17.9075	16.8536	17.0504	17.103	16.5127	16.3626	17.4206	17.0433	17.0061	17.089	16.7219	16.447	S	3			294	___1	+	CST;HTP							1	2.85e-11	138.03	113.49	129.51	0.42251	136890000	161	161	Q9UDY2-7;Q9UDY2;Q9UDY2-3;A0A2R8YDH4;A0A1B0GTW1;A0A3B3ITE1;A0A3B3IRI3;Q9UDY2-6;Q9UDY2-2;Q9UDY2-4;A0A3B3IU51;A0A3B3ISZ5;Q9UDY2-5;A0A3B3ISF1;A0A3B3IRV6;A0A3B3IU26;B1AN86;U3KQJ2	161;130;107;259;189;131;107;134;130;107;134;130;130;130;107;107;107;107	Q9UDY2-7	Q9UDY2-7	Tight junction protein ZO-2	TJP2	VVKRPRKVQVAALQASPPLDQDDRAFEVMDE	VQVAALQAS(1)PPLDQDDR	1474	UID1474	QVAALQAsPPLDQDD			1
NaN	NaN	NaN	NaN	NaN	NaN	14.6731	14.0065	13.6288	14.3138	13.9092	14.5133	14.0718	13.3995	13.5589	14.3512	12.9434	13.1559	NaN	NaN	NaN	NaN	NaN	NaN	14.7252	13.8407	13.6521	14.5215	13.3219	13.7585	NaN	NaN	NaN	NaN	NaN	NaN	NaN	NaN	NaN	NaN	NaN	NaN	14.6159	13.4025	14.1159	14.2192	13.9731	13.7441	14.0553	12.9857	13.7069	13.4569	NaN	13.0115	NaN	NaN	NaN	NaN	NaN	NaN	S	2			296	___1									0.999997	0.0022535	90.614	76.708	90.614	1.4275	6391200	365	365	A0A1B0GU86;C9JMV9;Q03154-2;Q03154-3;Q03154-4;Q03154	365;501;328;335;365;400	A0A1B0GU86	A0A1B0GU86	Aminoacylase-1	ABHD14A-ACY1;ACY1	LRGVDIYTRLLPALASVPALPSDS_______	LLPALAS(1)VPALPSDS	1475	UID1475				1
15.8231	15.2696	14.889	16.4177	15.2552	15.3151	NaN	NaN	NaN	NaN	NaN	NaN	14.1582	13.4765	13.1275	13.515	12.7113	12.8075	NaN	NaN	NaN	NaN	NaN	NaN	15.8251	14.8627	14.3977	15.8263	14.8538	14.8888	14.5176	13.9039	14.2251	14.5747	13.9586	13.5747	16.107	15.5538	14.8352	15.3528	15.3952	15.3346	15.2336	14.6954	14.3308	14.7113	14.3442	14.4606	NaN	NaN	NaN	NaN	NaN	NaN	NaN	NaN	NaN	NaN	NaN	NaN	S	2			296	___1									0.56458	0.00250053	88.948	74.713	67.563	-0.86037	7895700	371	371	A0A1B0GU86;C9JMV9;Q03154-2;Q03154-3;Q03154-4;Q03154	371;507;334;341;371;406	A0A1B0GU86	A0A1B0GU86	Aminoacylase-1	ABHD14A-ACY1;ACY1	YTRLLPALASVPALPSDS_____________	LLPALASVPALPS(0.565)DS(0.435)	1476	UID1476				1
16.2087	15.5318	15.1758	16.1287	15.1166	15.2788	16.4271	15.7075	15.9402	16.0581	15.603	15.2473	15.1996	14.938	14.7749	14.7036	14.3032	14.1042	14.0544	13.3873	14.0398	12.9444	11.562	11.7471	16.7303	15.4082	15.4137	16.6127	15.9382	15.1476	15.3021	14.6113	14.6593	15.2501	14.3041	14.1447	16.8701	16.0289	15.7348	16.2037	15.6592	16.0141	16.6489	16.2733	16.1402	16.2586	15.827	15.8911	15.9069	14.9984	14.9736	15.4649	14.492	14.4318	15.6471	15.1993	15.2512	15.1104	14.7893	14.9162	S	3			296	___1	+	HTP							0.992874	1.31e-23	170.04	161.31	88.768	-0.052077	70730000	373	373	A0A1B0GU86;C9JMV9;Q03154-2;Q03154-3;Q03154-4;Q03154	373;509;336;343;373;408	A0A1B0GU86	A0A1B0GU86	Aminoacylase-1	ABHD14A-ACY1;ACY1	RLLPALASVPALPSDS_______________	LLPALASVPALPS(0.007)DS(0.993)	1477	UID1477	VPALPSDs_______			1
18.3118	17.5881	16.9077	18.7827	17.2952	17.4589	17.9584	17.5	17.3025	17.712	16.9298	17.1134	17.753	17.2477	17.007	17.2235	16.6953	16.8122	NaN	NaN	NaN	NaN	NaN	NaN	18.5739	17.5409	17.4042	18.1111	17.099	17.322	18.7069	17.6386	18.0116	18.2759	17.3134	17.2596	19.2561	18.2247	18.1543	18.5764	17.8806	18.2176	18.2386	17.5142	17.41	17.6898	17.1607	17.0998	NaN	NaN	NaN	NaN	NaN	NaN	18.0353	17.4435	17.4562	17.1859	17.0929	16.7682	S	3			297	___1									1	0.0118563	83.182	51.585	76.143	0.78705	71248000	932	932	A0A1B0GUI1	932	A0A1B0GUI1	A0A1B0GUI1			ASQEVTIAVNRGERLSLDKLECTDQETESEN	GERLS(1)LDK	1478	UID1478				1
NaN	NaN	NaN	NaN	NaN	NaN	NaN	NaN	NaN	NaN	NaN	NaN	17.5394	16.6792	16.6922	16.7722	16.1494	16.1275	17.8764	16.6749	17.0601	16.6424	16.6509	15.8932	NaN	NaN	NaN	NaN	NaN	NaN	NaN	NaN	NaN	NaN	NaN	NaN	NaN	NaN	NaN	NaN	NaN	NaN	NaN	NaN	NaN	NaN	NaN	NaN	NaN	NaN	NaN	NaN	NaN	NaN	NaN	NaN	NaN	NaN	NaN	NaN	S	3			297	___1	+	CST;HTP							0.945655	2.07e-45	169.13	157.34	169.13	0.46074	59253000	773	773	A0A1B0GUI1;Q6GYQ0-4;Q6GYQ0;Q6GYQ0-7;Q6GYQ0-5;Q6GYQ0-2;Q6GYQ0-3;Q6GYQ0-6	773;773;773;773;773;773;820;820	A0A1B0GUI1	A0A1B0GUI1	Ral GTPase-activating protein subunit alpha-1	RALGAPA1	DDAQILPRSTRVRHFSQSEETGNEVFGALNE	HFS(0.946)QS(0.054)EETGNEVFGALNEEQPLPR	1479	UID1479	STRVRHFsQsEEtGN			1
NaN	NaN	NaN	NaN	NaN	NaN	NaN	NaN	NaN	NaN	NaN	NaN	NaN	NaN	NaN	NaN	NaN	NaN	16.4007	15.8063	15.6184	15.5306	15.9152	15.1298	NaN	NaN	NaN	NaN	NaN	NaN	NaN	NaN	NaN	NaN	NaN	NaN	NaN	NaN	NaN	NaN	NaN	NaN	NaN	NaN	NaN	NaN	NaN	NaN	NaN	NaN	NaN	NaN	NaN	NaN	NaN	NaN	NaN	NaN	NaN	NaN	S	3			297	___1	+	CST;HTP							0.831222	0.00997431	63.709	38.854	42.977	-0.27533	16276000	1320	1320	A0A1B0GUI1;Q6GYQ0-4;Q6GYQ0;Q6GYQ0-7;Q6GYQ0-5;Q6GYQ0-2;Q6GYQ0-3;Q6GYQ0-6	1320;861;861;874;861;861;908;908	A0A1B0GUI1	A0A1B0GUI1	Ral GTPase-activating protein subunit alpha-1	RALGAPA1	RLRSGNASTMTRRGSSPGSLEIPKDLPDILN	RGS(0.924)S(0.831)PGS(0.245)LEIPK	1481	UID1481	TMTRRGssPGsLEIP			1;2
NaN	NaN	NaN	NaN	NaN	NaN	NaN	NaN	NaN	NaN	NaN	NaN	NaN	NaN	NaN	NaN	NaN	NaN	18.193	17.3071	17.5165	17.3304	17.2302	16.6686	NaN	NaN	NaN	NaN	NaN	NaN	16.9108	16.2117	16.1973	16.7738	15.5555	15.5803	19.0299	18.3351	18.103	18.5555	18.0855	18.2058	17.6644	17.1694	17.2701	17.2871	16.9806	16.7418	18.6367	17.5631	17.874	17.9656	17.4496	17.3555	NaN	NaN	NaN	NaN	NaN	NaN	S	2			297	___1	+	CST;HTP							0.967814	5.69e-97	254.45	214.07	241.41	-1.4636	137330000	797	797	A0A1B0GUI1;Q6GYQ0-4;Q6GYQ0;Q6GYQ0-7;Q6GYQ0-5;Q6GYQ0-2;Q6GYQ0-3;Q6GYQ0-6	797;797;797;797;797;797;844;844	A0A1B0GUI1	A0A1B0GUI1	Ral GTPase-activating protein subunit alpha-1	RALGAPA1	VFGALNEEQPLPRSSSTSDILEPFTVERAKG	S(0.013)S(0.013)S(0.968)T(0.007)SDILEPFTVER	1486	UID1486	QPLPRssstsDILEP			1
NaN	NaN	NaN	NaN	NaN	NaN	NaN	NaN	NaN	NaN	NaN	NaN	NaN	NaN	NaN	NaN	NaN	NaN	NaN	NaN	NaN	NaN	NaN	NaN	NaN	NaN	NaN	NaN	NaN	NaN	15.6294	14.6361	15.0415	15.2573	14.1508	14.0159	NaN	NaN	NaN	NaN	NaN	NaN	NaN	NaN	NaN	NaN	NaN	NaN	NaN	NaN	NaN	NaN	NaN	NaN	NaN	NaN	NaN	NaN	NaN	NaN	S	3			298	___1									1	0.00652997	52.185	40.81	52.185	1.7008	3370200	194	194	A0A1B0GUL3	194	A0A1B0GUL3	A0A1B0GUL3			TDPLSEPDPPARDAASPHQDGAPGPGPRGGR	DAAS(1)PHQDGAPGPGPR	1488	UID1488				1
19.188	18.6612	18.458	19.7535	18.6111	18.499	19.4506	19.2963	19.1046	19.2437	18.5607	18.2283	19.5327	19.5851	19.0366	19.1196	18.832	18.8948	20.1659	19.4591	19.5649	19.2599	19.2392	18.7697	18.7497	18.2322	18.0803	18.618	17.8882	17.6809	NaN	NaN	NaN	NaN	NaN	NaN	20.2656	19.7028	19.3395	19.7147	19.4368	19.5217	20.0744	19.5832	19.5367	19.8289	19.474	19.2164	20.5316	19.7407	19.6485	20.5289	19.9934	19.5657	19.5729	19.3977	19.3653	19.4238	19.0172	18.7574	S	3			299	___1	+	CST;HTP							1	1.62e-37	180.16	126.67	180.16	-2.1806	1017800000	721	721	A0A1B0GUZ7;Q14156-3;Q14156-2;Q14156	721;650;658;694	A0A1B0GUZ7	A0A1B0GUZ7	Protein EFR3 homolog A	EFR3A	LSVPYVPQVTDEDRLSRRKSIVDTVSIQVDI	LSVPYVPQVTDEDRLS(1)R	1489	UID1489	VtDEDRLsRRKsIVD			1
NaN	NaN	NaN	NaN	NaN	NaN	NaN	NaN	NaN	NaN	NaN	NaN	17.8468	17.265	17.0706	17.3829	16.7337	16.7449	17.216	16.4085	16.3055	16.2059	16.1413	15.2948	NaN	NaN	NaN	NaN	NaN	NaN	NaN	NaN	NaN	NaN	NaN	NaN	NaN	NaN	NaN	NaN	NaN	NaN	NaN	NaN	NaN	NaN	NaN	NaN	NaN	NaN	NaN	NaN	NaN	NaN	NaN	NaN	NaN	NaN	NaN	NaN	S	3			300	___1	+	HTP							0.828537	0.000278626	74.047	54.724	72.644	-1.0635	16441000	863	863	A0A1B0GWI0;A0A1B0GVV8;A0JP08;A0A1B0GV02;O60315-2;O60315	863;1010;1121;1147;1098;1122	A0A1B0GWI0	A0A1B0GWI0	Zinc finger E-box-binding homeobox 2	ZEB2	LMNRAYLQSITPQGYSDSEERESMPRDGESE	AYLQSITPQGY(0.001)S(0.829)DS(0.171)EER	1490	UID1490	sItPQGYsDsEEREs			1
22.9919	21.9542	21.7573	23.2271	22.0752	22.3354	23.2954	22.465	22.4773	22.8036	22.3259	22.3137	NaN	NaN	NaN	NaN	NaN	NaN	NaN	NaN	NaN	NaN	NaN	NaN	23.3673	22.3491	22.2599	22.8456	21.8935	21.9862	23.0637	22.0562	22.301	22.5347	21.7411	21.9083	23.9754	23.0956	23.0606	23.27	22.7023	23.1383	23.058	22.2563	22.2726	22.5348	22.1741	22.1299	23.3434	22.2073	22.4069	22.6273	22.018	21.9975	22.9176	22.1964	22.2904	22.3058	21.8727	21.909	S	3			2478;302	___1	+	CST;HTP							1	2.32e-07	181.87	122.86	54.005	0.20241	5168900000	33	NaN	A0A1B0GV45;Q92614;Q92614-2;A0A0D9SFK2;Q92614-3;Q92614-4;Q92614-5	33;1998;1667;1982;1946;1983;1525	A0A1B0GV45;Q92614	A0A1B0GV45	Unconventional myosin-XVIIIa	MYO18A	VKSWLSKNKGPSKAASDDGSLKSSSLSKEAP;VKSWLSKNKGPSKAASDDGSLKSSSPTSYWK	AAS(1)DDGS(1)LK	1493	UID1493	KGPSKAAsDDGsLKs			1;2
18.9939	18.1771	17.9162	19.2275	18.0332	18.1629	20.3259	19.5596	19.4035	19.9485	19.3155	19.3218	NaN	NaN	NaN	NaN	NaN	NaN	NaN	NaN	NaN	NaN	NaN	NaN	19.7756	18.5823	18.3748	19.194	17.7887	18.4993	20.3207	19.3014	19.5647	19.7735	18.9536	19.1674	20.7856	19.9059	19.7901	20.0423	19.4552	19.8299	18.8864	17.8418	18.0269	18.1428	17.6917	17.7761	20.5921	19.0852	19.5246	19.737	19.1505	19.0432	20.1679	19.3372	19.4649	19.6433	19.1552	19.0812	S	3			2478;302	___1	+	CST;HTP							1	2.25e-06	147.78	101.44	54.005	0.20241	1332000000	37	NaN	A0A1B0GV45;Q92614;Q92614-2;A0A0D9SFK2;Q92614-3;Q92614-4;Q92614-5	37;2002;1671;1986;1950;1987;1529	A0A1B0GV45;Q92614	A0A1B0GV45	Unconventional myosin-XVIIIa	MYO18A	LSKNKGPSKAASDDGSLKSSSLSKEAPGVEE;LSKNKGPSKAASDDGSLKSSSPTSYWKSLAP	AAS(1)DDGS(1)LK	1494	UID1494	KAAsDDGsLKsssPt			1;2
NaN	NaN	NaN	NaN	NaN	NaN	NaN	NaN	NaN	NaN	NaN	NaN	NaN	NaN	NaN	NaN	NaN	NaN	NaN	NaN	NaN	NaN	NaN	NaN	19.6905	18.7358	18.6945	19.351	18.3526	18.611	17.7997	16.5809	17.1884	17.433	16.2609	16.4768	17.3905	16.8801	16.5832	16.7964	16.2795	16.4796	NaN	NaN	NaN	NaN	NaN	NaN	19.0945	17.6257	18.18	18.5001	17.8784	17.5388	NaN	NaN	NaN	NaN	NaN	NaN	S	3			302	___1									1	0.00508904	104.43	54.15	104.43	-0.49315	86792000	92	92	A0A1B0GV45	92	A0A1B0GV45	A0A1B0GV45			GDADSLFTSLSERAASPERPPRKAHVGPREE	AAS(1)PERPPR	1495	UID1495				1
NaN	NaN	NaN	NaN	NaN	NaN	NaN	NaN	NaN	NaN	NaN	NaN	NaN	NaN	NaN	NaN	NaN	NaN	17.5814	17.1917	17.1227	16.6616	16.8433	16.2349	NaN	NaN	NaN	NaN	NaN	NaN	NaN	NaN	NaN	NaN	NaN	NaN	NaN	NaN	NaN	NaN	NaN	NaN	NaN	NaN	NaN	NaN	NaN	NaN	NaN	NaN	NaN	NaN	NaN	NaN	NaN	NaN	NaN	NaN	NaN	NaN	S	2			302	___1									0.973227	0.000198463	101.75	89.137	101.75	0.82353	228000000	178	178	A0A1B0GV45	178	A0A1B0GV45	A0A1B0GV45			GSGEDRAGSSLSFSLSGSPGSRRSTSRLDSL	AGS(0.326)S(0.445)LS(0.229)FS(0.026)LS(0.973)GS(0.997)PGS(0.003)R	1500	UID1500				1;2;3
23.0009	22.3992	22.164	23.4459	22.3538	22.3321	23.4836	23.0844	23.1022	23.179	22.7057	22.367	22.7041	22.4617	22.1615	22.2873	21.8337	21.672	23.1153	22.8555	23.0313	22.6599	22.6754	22.2994	23.197	22.4556	22.4316	22.9594	21.7565	21.9906	23.5522	22.6612	23.1453	23.3229	22.1733	22.2598	23.4525	23.0243	22.5598	22.759	22.243	22.543	22.9229	22.4715	22.5324	22.4286	22.1419	21.946	23.5317	22.5584	23.1111	22.9531	22.3894	22.0014	23.8324	23.6842	23.6414	23.4057	23.2217	22.8262	S	2			302	___1									0.999994	0	410.43	379.15	278.33	-0.28274	27580000000	180	180	A0A1B0GV45	180	A0A1B0GV45	A0A1B0GV45			GEDRAGSSLSFSLSGSPGSRRSTSRLDSLSR	AGS(0.565)S(0.434)LSFSLSGS(1)PGSR	1501	UID1501				1;2;3
NaN	NaN	NaN	NaN	NaN	NaN	21.668	20.902	20.9223	21.1413	20.3988	19.5484	NaN	NaN	NaN	NaN	NaN	NaN	NaN	NaN	NaN	NaN	NaN	NaN	21.1944	20.0547	19.7717	20.735	18.9747	19.0166	20.7419	19.5764	19.8907	20.6251	18.9264	18.8176	22.0449	21.3648	20.7108	21.1735	20.4604	20.5494	20.8638	20.3179	20.2488	20.3742	19.8081	19.3828	22.0156	20.5238	20.9756	21.2213	20.3664	19.6495	21.8767	21.4477	21.1395	21.2401	20.5291	19.8995	S	2			302	___1									1	3.08e-30	200.81	163.3	124.6	0.14684	2991100000	211	211	A0A1B0GV45	211	A0A1B0GV45	A0A1B0GV45			TLSPSLSRASGLGRESPDSRLSLGRSCLEEW	ES(1)PDS(0.905)RLS(0.095)LGR	1504	UID1504				1;2
NaN	NaN	NaN	NaN	NaN	NaN	NaN	NaN	NaN	NaN	NaN	NaN	NaN	NaN	NaN	NaN	NaN	NaN	NaN	NaN	NaN	NaN	NaN	NaN	NaN	NaN	NaN	NaN	NaN	NaN	NaN	NaN	NaN	NaN	NaN	NaN	NaN	NaN	NaN	NaN	NaN	NaN	16.4618	15.8138	16.0431	16.3022	15.5836	14.9987	NaN	NaN	NaN	NaN	NaN	NaN	NaN	NaN	NaN	NaN	NaN	NaN	S	2			302	___1									0.988804	0.00372447	124.6	97.94	99.318	0.92754	257920000	214	214	A0A1B0GV45	214	A0A1B0GV45	A0A1B0GV45			PSLSRASGLGRESPDSRLSLGRSCLEEWDDG	AS(0.123)GLGRES(0.888)PDS(0.989)R	1505	UID1505				1;2
19.0593	18.6655	18.4656	19.2577	18.6559	18.7643	18.3126	17.9711	18.0283	18.1347	17.842	18.3444	18.9677	18.8451	18.5821	18.3581	18.4686	18.5452	18.2966	18.1217	18.1209	17.9584	18.4614	17.4274	18.9269	18.3124	18.236	18.6229	17.848	18.5015	18.6309	17.5784	18.2542	18.1712	17.4037	17.676	18.3292	17.4376	17.4997	17.7041	17.294	17.5899	17.8175	17.1186	17.0917	17.3215	17.1369	17.0364	17.7348	16.539	16.9211	17.243	16.8216	16.4426	18.9649	18.82	18.8257	18.7147	18.7555	18.8237	S	3			302	___1									0.999972	6.03e-203	300.53	266.74	139.28	-0.93905	490610000	72	72	A0A1B0GV45	72	A0A1B0GV45	A0A1B0GV45			VVSSLSYRKRLTLKDSIGGTGDADSLFTSLS	DS(1)IGGTGDADSLFTSLSER	1506	UID1506				1;2
18.3895	17.8577	17.6846	19.0672	17.984	18.2516	19.5736	19.3659	19.5736	19.5839	19.057	19.3475	19.9373	19.9393	19.5918	19.3171	19.2796	19.1098	17.6996	17.1776	17.1398	16.825	17.3497	16.4255	19.3237	18.4918	18.3095	18.7952	17.9325	18.1152	20.0061	18.7091	19.6191	19.4661	18.4173	18.5164	20.4692	19.7414	19.5263	19.6489	19.1995	19.6122	19.5802	18.9362	19.1733	18.7163	18.7821	18.7429	20.3092	19.1931	19.4392	19.9459	19.1717	19.1004	19.5108	19.3939	18.7697	19.0856	18.9507	18.2172	S	2			302	___1									0.995985	0	350	299.77	350	-1.575	1491200000	85	85	A0A1B0GV45	85	A0A1B0GV45	A0A1B0GV45			KDSIGGTGDADSLFTSLSERAASPERPPRKA	DSIGGTGDADSLFT(0.004)S(0.996)LSER	1508	UID1508				1;2
17.8468	16.9827	16.5926	18.3697	16.6655	16.9856	18.1918	17.2633	17.0293	17.822	16.9985	16.7244	17.9766	17.1359	16.8589	17.381	16.4877	16.3801	NaN	NaN	NaN	NaN	NaN	NaN	NaN	NaN	NaN	NaN	NaN	NaN	18.2381	17.0395	17.4374	18.2202	16.6985	16.74	NaN	NaN	NaN	NaN	NaN	NaN	NaN	NaN	NaN	NaN	NaN	NaN	18.1428	16.6486	17.0006	17.3935	16.6413	16.2921	NaN	NaN	NaN	NaN	NaN	NaN	S	3			302	___1									0.877753	5.92e-11	125.31	105.26	93.093	-0.77635	308930000	56	56	A0A1B0GV45	56	A0A1B0GV45	A0A1B0GV45			SSLSKEAPGVEERPSSVVSSLSYRKRLTLKD	EAPGVEERPS(0.117)S(0.878)VVS(0.006)S(0.071)LS(0.922)Y(0.006)R	1511	UID1511				1;2;3
NaN	NaN	NaN	NaN	NaN	NaN	NaN	NaN	NaN	NaN	NaN	NaN	16.165	17.1148	17.1557	15.6426	15.9682	16.4084	NaN	NaN	NaN	NaN	NaN	NaN	NaN	NaN	NaN	NaN	NaN	NaN	NaN	NaN	NaN	NaN	NaN	NaN	NaN	NaN	NaN	NaN	NaN	NaN	NaN	NaN	NaN	NaN	NaN	NaN	NaN	NaN	NaN	NaN	NaN	NaN	NaN	NaN	NaN	NaN	NaN	NaN	S	3			302	___1									0.922229	3.63e-31	162.11	143.6	93.093	-0.77635	180880000	62	62	A0A1B0GV45	62	A0A1B0GV45	A0A1B0GV45			APGVEERPSSVVSSLSYRKRLTLKDSIGGTG	EAPGVEERPS(0.117)S(0.878)VVS(0.006)S(0.071)LS(0.922)Y(0.006)R	1514	UID1514				1;2
NaN	NaN	NaN	NaN	NaN	NaN	NaN	NaN	NaN	NaN	NaN	NaN	NaN	NaN	NaN	NaN	NaN	NaN	NaN	NaN	NaN	NaN	NaN	NaN	15.1956	13.9781	14.2874	14.4677	13.9647	14.1807	NaN	NaN	NaN	NaN	NaN	NaN	15.12	14.9479	14.5947	14.8416	14.5202	14.9849	NaN	NaN	NaN	NaN	NaN	NaN	NaN	NaN	NaN	NaN	NaN	NaN	NaN	NaN	NaN	NaN	NaN	NaN	S	3			302	___1									0.999914	0.000400386	86.727	71.637	86.727	1.2093	8195600	429	429	A0A1B0GV45	429	A0A1B0GV45	A0A1B0GV45			SSHSCSSVKKGPAAESEETGQTHRPSRKEEK	GPAAES(1)EETGQTHRPSR	1515	UID1515				1
20.8773	20.1265	19.8367	21.4274	20.2775	20.4437	21.1377	20.6339	20.7402	20.7467	20.3367	20.3055	NaN	NaN	NaN	NaN	NaN	NaN	NaN	NaN	NaN	NaN	NaN	NaN	21.567	20.5849	20.4171	21.2461	20.0836	20.4333	21.1282	20.1239	20.4183	20.9166	19.8857	19.8374	21.472	20.6581	20.3911	20.7238	20.2185	20.4744	20.9206	20.2404	20.1927	20.412	20.005	19.8797	21.2325	20.0028	20.4575	20.4135	20.041	19.7724	20.7377	20.4485	20.2497	20.2364	19.9632	19.9452	S	3			302	___1									1	0.00336239	129.82	50.88	66.84	-0.019083	3073900000	321	321	A0A1B0GV45	321	A0A1B0GV45	A0A1B0GV45			PDSEEDDRKSIQSARSAQLDPPERAASIRRS	S(1)AQLDPPER	1517	UID1517				1
NaN	NaN	NaN	NaN	NaN	NaN	NaN	NaN	NaN	NaN	NaN	NaN	NaN	NaN	NaN	NaN	NaN	NaN	NaN	NaN	NaN	NaN	NaN	NaN	NaN	NaN	NaN	NaN	NaN	NaN	NaN	NaN	NaN	NaN	NaN	NaN	18.4844	17.981	17.499	17.6652	17.3054	17.5898	NaN	NaN	NaN	NaN	NaN	NaN	NaN	NaN	NaN	NaN	NaN	NaN	NaN	NaN	NaN	NaN	NaN	NaN	S	2			302	___1									0.638904	0.00334852	139.54	94.379	123.11	1.084	13188000	336	336	A0A1B0GV45	336	A0A1B0GV45	A0A1B0GV45			SAQLDPPERAASIRRSASAADVSRSRSGRKS	S(0.639)AS(0.361)AADVSR	1518	UID1518				1
NaN	NaN	NaN	NaN	NaN	NaN	23.3066	22.9898	23.0619	22.9916	22.5762	22.1766	18.18	17.9965	17.8134	17.7241	17.3323	17.1092	NaN	NaN	NaN	NaN	NaN	NaN	23.4793	22.5666	22.4427	22.9775	21.8786	22.1645	22.1513	21.1386	21.5838	21.8735	20.8681	20.7564	23.45	23.0451	22.6387	22.7211	22.38	22.6845	NaN	NaN	NaN	NaN	NaN	NaN	22.9795	21.9779	22.6384	22.4838	22.1451	21.6591	23.4126	23.3045	22.9481	23.0153	22.9411	22.4473	S	2			302	___1									0.999779	2.76e-35	229.04	154.1	216.43	-2.8544	7971300000	338	338	A0A1B0GV45	338	A0A1B0GV45	A0A1B0GV45			QLDPPERAASIRRSASAADVSRSRSGRKSRS	SAS(1)AADVSR	1519	UID1519				1
NaN	NaN	NaN	NaN	NaN	NaN	19.6251	18.9133	18.661	19.1763	18.2874	18.0526	NaN	NaN	NaN	NaN	NaN	NaN	NaN	NaN	NaN	NaN	NaN	NaN	18.8869	17.9991	17.732	18.5395	18.0915	17.5912	18.9754	18.7529	17.9625	18.8562	17.9467	17.832	19.3196	18.5671	18.157	18.6716	18.124	18.1923	19.0043	18.4533	18.0859	18.8	17.9818	17.7014	18.7549	18.1936	18.0719	18.1824	17.6358	17.0626	NaN	NaN	NaN	NaN	NaN	NaN	S	2			302	___1									0.99577	5.02e-110	263.15	231.14	146.45	0.7011	2838300000	258	258	A0A1B0GV45	258	A0A1B0GV45	A0A1B0GV45			HPSLARSLSVPPRPRSSASAVDEPPSSSVRS	S(0.996)S(0.005)AS(0.943)AVDEPPS(0.044)S(0.01)S(0.002)VR	1520	UID1520				1;2
NaN	NaN	NaN	NaN	NaN	NaN	NaN	NaN	NaN	NaN	NaN	NaN	NaN	NaN	NaN	NaN	NaN	NaN	NaN	NaN	NaN	NaN	NaN	NaN	NaN	NaN	NaN	NaN	NaN	NaN	17.485	16.9186	16.8698	17.1264	15.9459	16.2013	NaN	NaN	NaN	NaN	NaN	NaN	NaN	NaN	NaN	NaN	NaN	NaN	NaN	NaN	NaN	NaN	NaN	NaN	NaN	NaN	NaN	NaN	NaN	NaN	S	3			302	___1									0.658915	1.2e-32	185.63	149.67	110.82	0.70889	70694000	259	259	A0A1B0GV45	259	A0A1B0GV45	A0A1B0GV45			PSLARSLSVPPRPRSSASAVDEPPSSSVRSV	S(0.342)S(0.659)AS(0.999)AVDEPPSSSVR	1521	UID1521				1;2
NaN	NaN	NaN	NaN	NaN	NaN	NaN	NaN	NaN	NaN	NaN	NaN	NaN	NaN	NaN	NaN	NaN	NaN	NaN	NaN	NaN	NaN	NaN	NaN	NaN	NaN	NaN	NaN	NaN	NaN	NaN	NaN	NaN	NaN	NaN	NaN	18.0222	17.5112	16.9472	17.3413	17.3844	17.0062	NaN	NaN	NaN	NaN	NaN	NaN	NaN	NaN	NaN	NaN	NaN	NaN	17.0132	16.3701	16.758	16.6214	16.3814	16.027	S	3			302	___1									0.999152	5.95e-65	219.41	187.08	108.97	0.21973	2202900000	261	261	A0A1B0GV45	261	A0A1B0GV45	A0A1B0GV45			LARSLSVPPRPRSSASAVDEPPSSSVRSVSR	S(0.752)S(0.249)AS(0.999)AVDEPPSSSVR	1522	UID1522				1;2
22.3785	21.2882	21.2206	22.6092	21.4635	21.7187	25.1698	24.2841	24.2602	24.7275	24.1911	24.1976	19.386	18.1218	18.3431	18.6064	18.1526	18.326	17.7223	16.6602	16.4929	16.8132	16.7801	15.6128	24.1717	23.1618	23.0383	23.5997	22.7254	22.9419	23.3303	22.2705	22.5278	22.7608	22.0115	22.1637	23.5695	22.6919	22.7158	22.8646	22.364	22.8004	22.9842	22.0107	22.137	22.2076	21.8927	21.9603	24.3406	22.9761	23.2484	23.5586	22.949	23.0126	23.9112	23.075	23.1231	23.2723	22.8102	22.9084	S	2			302	___1									1	4.87e-225	327.44	277.67	279.38	1.2129	26499000000	308	308	A0A1B0GV45	308	A0A1B0GV45	A0A1B0GV45			SYKPVPFQRSSLEPDSEEDDRKSIQSARSAQ	SSLEPDS(1)EEDDR	1526	UID1526				1;2
21.5118	20.7167	20.4441	22.1564	20.6957	20.7891	20.7301	20.0482	20.1245	20.3587	19.6647	19.3901	NaN	NaN	NaN	NaN	NaN	NaN	NaN	NaN	NaN	NaN	NaN	NaN	21.5689	20.4089	20.2928	21.0741	19.7758	20.0102	21.7978	20.3692	20.949	21.652	20.315	20.1888	22.5529	21.7485	21.3594	21.8148	21.0916	21.3894	21.3585	20.6882	20.6653	20.905	20.4886	20.2578	21.5001	20.1583	20.5036	20.8662	20.3679	19.8026	21.0729	20.5767	20.2561	20.6454	20.0978	19.7642	S	2			302	___1									0.998491	2.56e-10	200.32	111.4	187.14	0.28037	3739500000	198	198	A0A1B0GV45	198	A0A1B0GV45	A0A1B0GV45			SRRSTSRLDSLSRTLSPSLSRASGLGRESPD	T(0.001)LS(0.998)PSLSR	1527	UID1527				1;2
18.808	18.5573	18.2118	18.9289	18.553	18.6254	19.5487	19.3542	19.3847	18.9795	18.9537	18.4831	NaN	NaN	NaN	NaN	NaN	NaN	NaN	NaN	NaN	NaN	NaN	NaN	19.2562	18.3349	18.0329	18.5825	17.5257	18.0072	19.0533	17.9146	18.2445	18.72	17.791	17.5691	19.2843	18.7283	18.288	18.8523	18.0918	18.3589	NaN	NaN	NaN	NaN	NaN	NaN	19.1693	18.1267	18.8332	18.9095	18.5374	18.0089	NaN	NaN	NaN	NaN	NaN	NaN	S	2			302	___1									0.994105	0.00290125	148.14	69.952	132.38	0.24672	230800000	200	200	A0A1B0GV45	200	A0A1B0GV45	A0A1B0GV45			RSTSRLDSLSRTLSPSLSRASGLGRESPDSR	TLS(0.003)PS(0.994)LS(0.003)R	1528	UID1528				1
18.4987	18.5654	18.3979	18.9757	18.7408	18.676	NaN	NaN	NaN	NaN	NaN	NaN	NaN	NaN	NaN	NaN	NaN	NaN	NaN	NaN	NaN	NaN	NaN	NaN	NaN	NaN	NaN	NaN	NaN	NaN	NaN	NaN	NaN	NaN	NaN	NaN	NaN	NaN	NaN	NaN	NaN	NaN	NaN	NaN	NaN	NaN	NaN	NaN	18.915	18.9433	20.0022	18.708	18.9182	18.5908	NaN	NaN	NaN	NaN	NaN	NaN	S	2			302	___1									0.999983	0.00944862	121.85	61.775	98.055	-1.1193	810690000	202	202	A0A1B0GV45	202	A0A1B0GV45	A0A1B0GV45			TSRLDSLSRTLSPSLSRASGLGRESPDSRLS	T(0.384)LS(0.614)PS(0.002)LS(1)R	1529	UID1529				1;2
15.9677	16.12	15.4334	17.3062	15.498	15.8163	NaN	NaN	NaN	NaN	NaN	NaN	NaN	NaN	NaN	NaN	NaN	NaN	NaN	NaN	NaN	NaN	NaN	NaN	NaN	NaN	NaN	NaN	NaN	NaN	17.6117	17.6119	16.6626	17.3223	16.2844	17.1075	17.0282	16.4965	15.983	16.4182	16.1205	16.142	16.3061	16.3849	16.2277	16.878	15.577	15.3007	17.1774	17.2136	16.9907	17.0786	16.0927	16.2846	NaN	NaN	NaN	NaN	NaN	NaN	S	3			303	___1	+	CST;HTP							0.789397	7.97e-72	182.56	168.75	182.56	0.77758	111230000	201	201	H0YHT2;A0A1B0GV47;Q7Z4S6-6;Q7Z4S6-3;Q7Z4S6-5;Q7Z4S6-2;Q7Z4S6;Q7Z4S6-4;H0YIM6	201;831;817;853;840;840;853;853;111	H0YHT2	H0YHT2	Kinesin-like protein KIF21A	KIF21A	RPMSDKVAGKVTRKLSSSDAPAQDTGSSAAA	KLS(0.789)S(0.173)S(0.038)DAPAQDTGSSAAAVETDASR	1531	UID1531	GKVtRKLsssDAPAQ			1
NaN	NaN	NaN	NaN	NaN	NaN	17.6537	18.0193	17.6664	18.3173	17.0824	17.49	NaN	NaN	NaN	NaN	NaN	NaN	NaN	NaN	NaN	NaN	NaN	NaN	NaN	NaN	NaN	NaN	NaN	NaN	NaN	NaN	NaN	NaN	NaN	NaN	NaN	NaN	NaN	NaN	NaN	NaN	NaN	NaN	NaN	NaN	NaN	NaN	NaN	NaN	NaN	NaN	NaN	NaN	NaN	NaN	NaN	NaN	NaN	NaN	S	3			303	___1	+	CST;HTP							0.732656	2.69e-170	251.66	239.36	251.66	1.5682	56902000	202	202	H0YHT2;A0A1B0GV47;Q7Z4S6-6;Q7Z4S6-3;Q7Z4S6-5;Q7Z4S6-2;Q7Z4S6;Q7Z4S6-4;H0YIM6	202;832;818;854;841;841;854;854;112	H0YHT2	H0YHT2	Kinesin-like protein KIF21A	KIF21A	PMSDKVAGKVTRKLSSSDAPAQDTGSSAAAV	KLS(0.097)S(0.733)S(0.17)DAPAQDTGSSAAAVETDASR	1532	UID1532	KVtRKLsssDAPAQD			1
NaN	NaN	NaN	NaN	NaN	NaN	NaN	NaN	NaN	NaN	NaN	NaN	NaN	NaN	NaN	NaN	NaN	NaN	NaN	NaN	NaN	NaN	NaN	NaN	NaN	NaN	NaN	NaN	NaN	NaN	NaN	NaN	NaN	NaN	NaN	NaN	NaN	NaN	NaN	NaN	NaN	NaN	NaN	NaN	NaN	NaN	NaN	NaN	NaN	NaN	NaN	NaN	NaN	NaN	17.1995	16.8516	18.2797	17.0635	16.5632	17.8652	S	3			303	___1	+	CST;HTP							0.588929	6.66e-109	214.16	201.86	214.16	1.7985	30578000	203	203	H0YHT2;A0A1B0GV47;Q7Z4S6-6;Q7Z4S6-3;Q7Z4S6-5;Q7Z4S6-2;Q7Z4S6;Q7Z4S6-4;H0YIM6	203;833;819;855;842;842;855;855;113	H0YHT2	H0YHT2	Kinesin-like protein KIF21A	KIF21A	MSDKVAGKVTRKLSSSDAPAQDTGSSAAAVE	KLS(0.072)S(0.339)S(0.589)DAPAQDTGSSAAAVETDASR	1533	UID1533	VtRKLsssDAPAQDt			1
NaN	NaN	NaN	NaN	NaN	NaN	NaN	NaN	NaN	NaN	NaN	NaN	NaN	NaN	NaN	NaN	NaN	NaN	NaN	NaN	NaN	NaN	NaN	NaN	15.0583	13.9057	13.6072	14.4389	13.7331	13.329	NaN	NaN	NaN	NaN	NaN	NaN	NaN	NaN	NaN	NaN	NaN	NaN	NaN	NaN	NaN	NaN	NaN	NaN	NaN	NaN	NaN	NaN	NaN	NaN	NaN	NaN	NaN	NaN	NaN	NaN	S	3			304	___1									0.499993	0.00447737	67.964	44.846	67.964	0.28266	1719800	243	243	A0A1B0GV48;D6RBC4;Q8NAP3	243;243;243	A0A1B0GV48	A0A1B0GV48	Zinc finger and BTB domain-containing protein 38	ZBTB38	VAEAYRSQPVREHDGSSPGNTGKENCEALAA	EHDGS(0.5)S(0.5)PGNTGK	1534	UID1534				1
NaN	NaN	NaN	NaN	NaN	NaN	NaN	NaN	NaN	NaN	NaN	NaN	NaN	NaN	NaN	NaN	NaN	NaN	NaN	NaN	NaN	NaN	NaN	NaN	16.4051	15.4499	15.3622	16.0217	15.2298	15.2925	NaN	NaN	NaN	NaN	NaN	NaN	NaN	NaN	NaN	NaN	NaN	NaN	NaN	NaN	NaN	NaN	NaN	NaN	15.2225	14.1697	14.7605	14.2695	14.1538	14.2454	NaN	NaN	NaN	NaN	NaN	NaN	S	3			304	___1									0.878718	0.00290159	72.681	55.908	70.889	-1.0312	8331400	244	244	A0A1B0GV48;D6RBC4;Q8NAP3	244;244;244	A0A1B0GV48	A0A1B0GV48	Zinc finger and BTB domain-containing protein 38	ZBTB38	AEAYRSQPVREHDGSSPGNTGKENCEALAAK	EHDGS(0.121)S(0.879)PGNTGK	1535	UID1535				1
NaN	NaN	NaN	NaN	NaN	NaN	NaN	NaN	NaN	NaN	NaN	NaN	NaN	NaN	NaN	NaN	NaN	NaN	NaN	NaN	NaN	NaN	NaN	NaN	17.0174	15.9705	15.6942	16.6119	15.7892	15.0338	NaN	NaN	NaN	NaN	NaN	NaN	NaN	NaN	NaN	NaN	NaN	NaN	NaN	NaN	NaN	NaN	NaN	NaN	NaN	NaN	NaN	NaN	NaN	NaN	NaN	NaN	NaN	NaN	NaN	NaN	S	3			304	___1	+	HTP							0.499933	0.0041966	60.764	50.811	48.547	0.68495	4188700	307	307	A0A1B0GV48;D6RBC4;Q8NAP3	307;307;307	A0A1B0GV48	A0A1B0GV48	Zinc finger and BTB domain-containing protein 38	ZBTB38	VNQERSPQPAAVLTRSKSPNNEGDVHFSRED	S(0.5)KS(0.5)PNNEGDVHFSR	1536	UID1536	PAAVLtRsKsPNNEG			1
18.6486	17.8949	17.6334	18.5392	17.8157	17.8253	NaN	NaN	NaN	NaN	NaN	NaN	NaN	NaN	NaN	NaN	NaN	NaN	NaN	NaN	NaN	NaN	NaN	NaN	19.0632	18.0063	17.7973	18.7026	17.6858	17.3382	19.5688	18.6625	18.7642	19.1222	17.8838	17.842	18.8778	17.9413	17.9984	18.3314	17.5091	17.7896	NaN	NaN	NaN	NaN	NaN	NaN	NaN	NaN	NaN	NaN	NaN	NaN	17.9111	17.2021	17.0938	17.1862	16.8813	16.4349	S	3			304	___1	+	CST;HTP							1	3.87e-05	139	124.34	137.89	1.856	101010000	309	309	A0A1B0GV48;D6RBC4;Q8NAP3	309;309;309	A0A1B0GV48	A0A1B0GV48	Zinc finger and BTB domain-containing protein 38	ZBTB38	QERSPQPAAVLTRSKSPNNEGDVHFSREDEN	S(1)PNNEGDVHFSR	1537	UID1537	AVLtRsKsPNNEGDV			1
NaN	NaN	NaN	NaN	NaN	NaN	18.5896	18.1331	17.2512	17.3086	15.9293	16.0381	NaN	NaN	NaN	NaN	NaN	NaN	NaN	NaN	NaN	NaN	NaN	NaN	NaN	NaN	NaN	NaN	NaN	NaN	NaN	NaN	NaN	NaN	NaN	NaN	NaN	NaN	NaN	NaN	NaN	NaN	NaN	NaN	NaN	NaN	NaN	NaN	NaN	NaN	NaN	NaN	NaN	NaN	NaN	NaN	NaN	NaN	NaN	NaN	S	2			305	___1	+	HTP							0.997034	9.93e-06	136.81	57.868	136.81	1.5268	17193000	166	166	A0A1B0GV57;Q9NYJ8;Q9NYJ8-2	166;450;450	A0A1B0GV57	A0A1B0GV57	TGF-beta-activated kinase 1 and MAP3K7-binding protein 2	TAB2	HHPPKSRAIGNNSATSPRVVVTQPNTKYTFK	AIGNNSAT(0.003)S(0.997)PR	1538	UID1538	IGNNsAtsPRVVVtQ			1
NaN	NaN	NaN	NaN	NaN	NaN	18.3326	17.8027	17.8324	17.6122	17.3914	16.89	NaN	NaN	NaN	NaN	NaN	NaN	NaN	NaN	NaN	NaN	NaN	NaN	18.2426	17.6359	17.5532	18.0114	17.3361	16.9801	18.0922	17.4108	17.4631	17.7582	16.7441	16.8064	NaN	NaN	NaN	NaN	NaN	NaN	NaN	NaN	NaN	NaN	NaN	NaN	18.4667	17.8417	18.0656	18.2407	17.6396	17.473	18.2885	17.7312	17.9419	17.8937	17.4338	17.316	S	3			305	___1	+	CST;HTP;LTP							0.721978	0.000197913	74.214	54.891	68.291	-1.9087	248540000	298	298	A0A1B0GV57;Q9NYJ8	298;582	A0A1B0GV57	A0A1B0GV57	TGF-beta-activated kinase 1 and MAP3K7-binding protein 2	TAB2	EMENNLTRRRLKRSNSISQIPSLEEMQQLRS	S(0.213)NS(0.722)IS(0.065)QIPSLEEMQQLR	1541	UID1541	RRLKRsNsISQIPsL			1
NaN	NaN	NaN	NaN	NaN	NaN	17.9389	17.209	17.4471	17.5137	16.9334	16.8932	NaN	NaN	NaN	NaN	NaN	NaN	NaN	NaN	NaN	NaN	NaN	NaN	NaN	NaN	NaN	NaN	NaN	NaN	NaN	NaN	NaN	NaN	NaN	NaN	NaN	NaN	NaN	NaN	NaN	NaN	NaN	NaN	NaN	NaN	NaN	NaN	NaN	NaN	NaN	NaN	NaN	NaN	NaN	NaN	NaN	NaN	NaN	NaN	S	3			306	___1									0.999786	7.22e-05	73.796	62.182	73.796	0.045645	16131000	635	635	A0A1B0GV68	635	A0A1B0GV68	A0A1B0GV68			SQGYVSENGHDHREGSMGEDTLPDQGPPYER	EGS(1)MGEDTLPDQGPPYER	1542	UID1542				1
NaN	NaN	NaN	NaN	NaN	NaN	19.2143	18.3687	18.6165	18.8949	17.8093	17.4314	NaN	NaN	NaN	NaN	NaN	NaN	NaN	NaN	NaN	NaN	NaN	NaN	NaN	NaN	NaN	NaN	NaN	NaN	18.2102	16.9825	17.334	18.0336	16.8876	16.7112	18.4403	17.5247	17.4273	17.7706	16.8456	17.0172	17.5407	16.954	16.7662	16.7849	16.2306	15.9269	18.0801	16.1675	16.8744	17.3022	16.5067	16.4358	17.8122	16.7102	16.6328	17.1996	16.8669	16.2458	S	3			306;686	___1	+	CST;HTP							0.996925	2.32e-14	152.01	135.87	151.95	2.1616	263200000	427	NaN	A0A1B0GV68;C9JME2;Q9Y4F1;Q9Y4F1-2	427;427;427;427	A0A1B0GV68;C9JME2	C9JME2	FERM, RhoGEF and pleckstrin domain-containing protein 1	FARP1	GKEPKVSAGEPGSHPSPAPRRSPAGNKQADG	VSAGEPGS(0.003)HPS(0.997)PAPR	1546	UID1546	GEPGsHPsPAPRRsP			1
17.0865	16.3172	16.0936	17.2513	16.2355	16.4389	18.827	18.23	18.4988	18.6213	18.1668	18.4531	17.3382	17.0538	16.4164	16.9945	16.5596	16.4414	16.4675	15.7228	15.9683	15.8582	15.8166	14.9536	NaN	NaN	NaN	NaN	NaN	NaN	17.3448	16.6472	16.8589	17.156	16.3715	16.3161	18.182	17.5362	17.2033	17.5712	17.204	17.2168	16.9689	16.3332	16.3643	16.5657	16.2057	15.8646	17.2943	15.9227	16.4125	16.7316	16.2521	15.8604	17.1238	16.6913	16.6284	16.5907	16.3118	16.1135	S	3			308	___1	+	CST;HTP							0.542063	2.62e-20	85.231	62.429	85.231	-1.9854	196280000	3	3	A0A1B0GVS3;R4GMT0;P61163	3;3;3	A0A1B0GVS3	A0A1B0GVS3	Alpha-centractin	ACTR1A	_____________MESYDVIANQPVVIDNGS	MES(0.542)Y(0.458)DVIANQPVVIDNGSGVIK	1549	UID1549	_____MEsyDVIANQ			1
NaN	NaN	NaN	NaN	NaN	NaN	NaN	NaN	NaN	NaN	NaN	NaN	NaN	NaN	NaN	NaN	NaN	NaN	NaN	NaN	NaN	NaN	NaN	NaN	NaN	NaN	NaN	NaN	NaN	NaN	NaN	NaN	NaN	NaN	NaN	NaN	NaN	NaN	NaN	NaN	NaN	NaN	16.816	16.042	16.2881	16.4538	15.9199	15.7638	NaN	NaN	NaN	NaN	NaN	NaN	NaN	NaN	NaN	NaN	NaN	NaN	S	4			309	___1	+	CST;HTP							0.98472	0.000722119	45.47	25.031	45.47	-2.8847	9611000	259	259	A0A1B0GVV3;Q5EBL4-3;Q5EBL4-2;Q5EBL4	259;108;235;259	A0A1B0GVV3	A0A1B0GVV3	RILP-like protein 1	RILPL1	RAELGKLRERLQGEHSQNGEEEPETEPVGEE	LQGEHS(0.985)QNGEEEPET(0.009)EPVGEES(0.005)IS(0.001)DAEK	1550	UID1550	ERLQGEHsQNGEEEP			1
18.2067	17.1615	16.8207	18.4633	17.1375	17.0332	NaN	NaN	NaN	NaN	NaN	NaN	NaN	NaN	NaN	NaN	NaN	NaN	NaN	NaN	NaN	NaN	NaN	NaN	NaN	NaN	NaN	NaN	NaN	NaN	NaN	NaN	NaN	NaN	NaN	NaN	NaN	NaN	NaN	NaN	NaN	NaN	NaN	NaN	NaN	NaN	NaN	NaN	NaN	NaN	NaN	NaN	NaN	NaN	NaN	NaN	NaN	NaN	NaN	NaN	S	2			309	___1	+	HTP							0.566125	0.0199493	87.001	32.81	87.001	0.67337	9376300	346	346	A0A1B0GVV3;Q5EBL4-3;Q5EBL4-2;Q5EBL4	346;195;322;346	A0A1B0GVV3	A0A1B0GVV3	RILP-like protein 1	RILPL1	ENRIPQPPPIAHPRTSPQPESGIKRLIFTAI	T(0.434)S(0.566)PQPESGIK	1551	UID1551	PIAHPRTsPQPESGI			1
17.7916	17.4879	17.1448	18.4389	17.6156	17.5332	17.289	16.955	16.9464	16.9373	16.5409	16.5285	NaN	NaN	NaN	NaN	NaN	NaN	NaN	NaN	NaN	NaN	NaN	NaN	NaN	NaN	NaN	NaN	NaN	NaN	NaN	NaN	NaN	NaN	NaN	NaN	NaN	NaN	NaN	NaN	NaN	NaN	NaN	NaN	NaN	NaN	NaN	NaN	16.3086	15.0039	15.8777	15.6472	15.6351	14.7981	17.6098	17.5955	17.3341	17.2871	17.4019	16.8876	S	2			310	___1									0.962931	7.46e-06	116.58	95.845	116.58	0.69852	125700000	71	71	A0A1B0GVY1	71	A0A1B0GVY1	A0A1B0GVY1			GGGLQGGVGALKRSSSMFIPQLLTSIDARPT	S(0.015)S(0.022)S(0.963)MFIPQLLTSIDAR	1556	UID1556				1
NaN	NaN	NaN	NaN	NaN	NaN	18.5663	18.1774	18.0844	18.1897	17.5086	17.2793	NaN	NaN	NaN	NaN	NaN	NaN	NaN	NaN	NaN	NaN	NaN	NaN	NaN	NaN	NaN	NaN	NaN	NaN	NaN	NaN	NaN	NaN	NaN	NaN	NaN	NaN	NaN	NaN	NaN	NaN	18.2265	17.8494	17.8573	18.0698	17.4892	17.359	18.4515	17.7092	17.8653	17.9679	17.4847	17.3398	18.496	18.1684	18.0969	17.9894	17.9007	17.6163	S	2			310	___1									0.984296	0.000135772	153.1	88.261	153.1	1.3965	70774000	285	285	A0A1B0GVY1	285	A0A1B0GVY1	A0A1B0GVY1			DRLVRYPRIRLERSTSYPTQPRSERGSPTED	S(0.014)T(0.002)S(0.984)YPTQPR	1557	UID1557				1
18.2402	18.0215	18.3146	18.5384	17.5794	17.2399	NaN	NaN	NaN	NaN	NaN	NaN	NaN	NaN	NaN	NaN	NaN	NaN	NaN	NaN	NaN	NaN	NaN	NaN	NaN	NaN	NaN	NaN	NaN	NaN	NaN	NaN	NaN	NaN	NaN	NaN	NaN	NaN	NaN	NaN	NaN	NaN	NaN	NaN	NaN	NaN	NaN	NaN	NaN	NaN	NaN	NaN	NaN	NaN	NaN	NaN	NaN	NaN	NaN	NaN	S	2			310	___1	+	HTP							0.866968	0.000316013	138.87	108.85	138.87	0.49389	28523000	582	582	A0A1B0GVY1;Q96PU5-4;Q96PU5-7;Q96PU5;Q96PU5-9;Q96PU5-2;Q96PU5-6;Q96PU5-5;K7ERN1;Q96PU5-3	582;182;295;303;182;303;295;303;137;303	A0A1B0GVY1	A0A1B0GVY1	E3 ubiquitin-protein ligase NEDD4-like	NEDD4L	GLALPPPPASPGSRTSPQELSEELSRRLQIT	T(0.133)S(0.867)PQELSEELSR	1558	UID1558	AsPGsRtsPQELSEE			1
19.1772	20.8078	21.4765	19.4043	19.5023	18.6221	20.5567	22.1892	19.3892	19.6619	19.0226	19.4929	NaN	NaN	NaN	NaN	NaN	NaN	NaN	NaN	NaN	NaN	NaN	NaN	19.9749	19.6967	20.9368	20.3211	20.2868	18.5517	20.4607	20.6409	18.8461	19.7709	18.9404	19.0808	18.7269	18.5032	19.0565	18.7002	18.8925	17.2997	18.7983	19.0518	19.9021	18.7303	17.8262	17.6067	19.3234	20.9666	20.1365	19.7246	19.6529	19.2457	19.3247	18.5204	19.6693	19.7614	18.7899	19.3349	S	2			311	___1									1	1.49e-90	267.08	239	259.4	0.45324	707980000	266	266	A0A1B0GWG0;A0A2R8Y6D0	266;333	A0A1B0GWG0	A0A1B0GWG0			PAPHFERTASKRASRSLDGAAVDSADRSPRP	S(1)LDGAAVDSADR	1559	UID1559				1
21.1318	20.2766	20.0217	22.0233	20.5078	20.7086	21.4904	20.8862	20.6739	21.268	20.4052	20.1607	21.3754	20.5727	20.4518	20.8425	20.5116	20.3176	20.6803	20.5571	20.6035	20.6068	20.7684	20.0394	20.7021	19.6128	19.5963	20.4882	19.5356	19.4215	21.0371	19.9131	20.3398	20.9024	19.9287	20.0967	21.6554	20.7915	20.7086	21.0787	20.56	20.9271	21.0396	20.3508	20.3465	20.5267	20.0343	20.0076	21.5743	20.298	20.5408	20.7862	20.3141	20.0929	20.6446	20.14	20.1021	20.074	19.7144	19.719	S	3			312	___1									1	1.85e-57	200.58	162.58	153.11	0.33374	3666700000	228	228	A0A1B0GWJ6	228	A0A1B0GWJ6	A0A1B0GWJ6			KAGSPAKPEAPKKQRSPAPPEELVTPGSTGP	S(1)PAPPEELVTPGSTGPK	1560	UID1560				1
19.6809	18.853	18.3627	20.1503	18.4988	18.7242	20.5167	19.7632	19.7406	20.1767	19.2889	19.2616	20.1704	19.686	19.2819	19.7356	19.1967	19.0151	19.8841	19.3447	19.2292	19.3049	19.0921	18.5841	20.0159	19.052	18.9197	19.6972	18.8104	18.6581	20.2042	19.3244	19.536	20.0004	18.9968	19.004	21.8052	21.0118	20.8423	21.2041	20.6444	20.8545	19.6517	18.7867	18.771	19.1085	18.6504	18.5129	19.8088	18.6169	18.8234	19.2013	18.6101	18.2434	19.7031	19.0933	18.9145	19.284	18.7076	18.7219	S	3			312	___1									0.968256	2.68e-184	250.98	228	234.07	0.20201	6822100000	64	64	A0A1B0GWJ6	64	A0A1B0GWJ6	A0A1B0GWJ6			PPTSPIPPETSQRARSPAPTLAMNGPGAATA	S(0.968)PAPT(0.032)LAMNGPGAATAEGLSEEAQGLSR	1561	UID1561				1
21.1165	20.3648	19.9827	21.3566	20.1889	20.22	20.0691	19.1072	19.3118	19.4131	18.8106	18.3158	NaN	NaN	NaN	NaN	NaN	NaN	NaN	NaN	NaN	NaN	NaN	NaN	21.6878	20.5116	20.2968	21.1862	20.019	19.8756	20.5811	19.4514	19.7053	20.2365	19.1568	19.2347	20.7699	19.9683	19.6354	20.1628	19.5625	19.7974	20.5692	19.8387	19.8855	19.9412	19.4506	19.3139	21.5855	20.4012	20.7174	20.9044	20.2197	19.7624	21.3467	20.631	20.4997	20.6253	19.9981	19.6057	S	2			312	___1									1	2.5e-24	172.32	130.49	119.92	-1.6055	3382700000	46	46	A0A1B0GWJ6	46	A0A1B0GWJ6	A0A1B0GWJ6			GALEGSSKEGSGPSRSPQPPTSPIPPETSQR	S(1)PQPPT(0.904)S(0.095)PIPPETSQR	1562	UID1562				1;2
NaN	NaN	NaN	NaN	NaN	NaN	17.169	16.929	16.6629	16.9172	16.4501	16.3225	NaN	NaN	NaN	NaN	NaN	NaN	NaN	NaN	NaN	NaN	NaN	NaN	18.5429	18.0535	17.5014	18.587	18.3254	17.7318	19.0869	18.8199	18.523	18.8715	18.1207	18.1525	18.4126	17.9065	17.5158	17.9421	17.8096	17.6436	17.9085	17.6495	17.5388	17.9175	17.2665	16.9787	18.8477	18.4428	18.3058	18.3259	17.894	17.559	18.5508	18.2236	18.6968	18.228	17.9779	18.0654	S	3			312	___1									0.960185	6.18e-06	115.88	99.937	106.39	0.062193	894200000	52	52	A0A1B0GWJ6	52	A0A1B0GWJ6	A0A1B0GWJ6			SKEGSGPSRSPQPPTSPIPPETSQRARSPAP	SPQPPT(0.04)S(0.96)PIPPETSQR	1563	UID1563				1;2
NaN	NaN	NaN	NaN	NaN	NaN	NaN	NaN	NaN	NaN	NaN	NaN	NaN	NaN	NaN	NaN	NaN	NaN	NaN	NaN	NaN	NaN	NaN	NaN	20.1262	18.9529	19.0342	19.7777	19.189	18.8823	NaN	NaN	NaN	NaN	NaN	NaN	19.6044	18.5563	18.7041	18.9135	18.3322	18.9431	NaN	NaN	NaN	NaN	NaN	NaN	18.454	17.5175	17.4205	17.8769	17.2703	17.2496	NaN	NaN	NaN	NaN	NaN	NaN	S	3			312	___1									0.998528	0.01824	68.513	35.673	58.752	0.60664	62096000	25	25	A0A1B0GWJ6	25	A0A1B0GWJ6	A0A1B0GWJ6			WEQKEKEDKTLPKPGSPGKEEGALEGSSKEG	T(0.001)LPKPGS(0.999)PGK	1564	UID1564				1
19.4823	18.8915	18.4547	20.4891	18.6931	18.6736	NaN	NaN	NaN	NaN	NaN	NaN	NaN	NaN	NaN	NaN	NaN	NaN	NaN	NaN	NaN	NaN	NaN	NaN	NaN	NaN	NaN	NaN	NaN	NaN	NaN	NaN	NaN	NaN	NaN	NaN	NaN	NaN	NaN	NaN	NaN	NaN	NaN	NaN	NaN	NaN	NaN	NaN	NaN	NaN	NaN	NaN	NaN	NaN	NaN	NaN	NaN	NaN	NaN	NaN	S	2			313	___1	+	CST;HTP							0.948101	0.00990257	118.9	65.148	88.155	-1.7978	46948000	76	76	F8WCF7;B8ZZ07;A0A1B0GXG1;F8WBS4;Q96CC6	76;76;76;76;76	F8WCF7	F8WCF7	Inactive rhomboid protein 1	RHBDF1	SPHHELRRPVLQRQTSITQTIRRPWSLE___	QT(0.017)S(0.948)IT(0.034)QT(0.001)IR	1565	UID1565	PVLQRQtsItQTIRR			1
NaN	NaN	NaN	NaN	NaN	NaN	NaN	NaN	NaN	NaN	NaN	NaN	NaN	NaN	NaN	NaN	NaN	NaN	NaN	NaN	NaN	NaN	NaN	NaN	15.6708	14.434	14.4491	15.2785	13.4167	13.9936	NaN	NaN	NaN	NaN	NaN	NaN	NaN	NaN	NaN	NaN	NaN	NaN	NaN	NaN	NaN	NaN	NaN	NaN	NaN	NaN	NaN	NaN	NaN	NaN	NaN	NaN	NaN	NaN	NaN	NaN	S	4			313	___1	+	HTP							0.521812	0.00192416	52.061	40.37	52.061	0.28971	4962200	49	49	F8WCF7;B8ZZ07;A0A1B0GXG1;F8WBS4;Q96CC6	49;49;49;49;49	F8WCF7	F8WCF7	Inactive rhomboid protein 1	RHBDF1	EPSFLQPLRRQAFLRSVSMPAETAHISSPHH	S(0.522)VS(0.474)MPAET(0.004)AHISSPHHELR	1566	UID1566	RRQAFLRsVsMPAEt			1
NaN	NaN	NaN	NaN	NaN	NaN	16.7269	15.1568	15.8983	15.9904	14.9897	14.4573	NaN	NaN	NaN	NaN	NaN	NaN	NaN	NaN	NaN	NaN	NaN	NaN	NaN	NaN	NaN	NaN	NaN	NaN	15.8208	14.7392	14.8686	15.52	14.0821	14.235	15.7062	14.4036	14.2247	14.8693	13.6812	13.9635	15.6662	14.4883	14.6698	14.3369	14.3811	14.1904	NaN	NaN	NaN	NaN	NaN	NaN	NaN	NaN	NaN	NaN	NaN	NaN	S	3			313	___1	+	HTP							0.927988	1.83e-14	137.24	120.16	100.88	0.95233	182000000	51	51	F8WCF7;B8ZZ07;A0A1B0GXG1;F8WBS4;Q96CC6	51;51;51;51;51	F8WCF7	F8WCF7	Inactive rhomboid protein 1	RHBDF1	SFLQPLRRQAFLRSVSMPAETAHISSPHHEL	S(0.022)VS(0.928)MPAET(0.057)AHIS(0.53)S(0.463)PHHELR	1567	UID1567	QAFLRsVsMPAEtAH			1;2
NaN	NaN	NaN	NaN	NaN	NaN	NaN	NaN	NaN	NaN	NaN	NaN	NaN	NaN	NaN	NaN	NaN	NaN	NaN	NaN	NaN	NaN	NaN	NaN	19.4896	18.4738	18.3162	19.1815	18.1017	18.3154	18.1188	17.0372	17.3761	17.9313	16.4731	16.8629	NaN	NaN	NaN	NaN	NaN	NaN	NaN	NaN	NaN	NaN	NaN	NaN	NaN	NaN	NaN	NaN	NaN	NaN	NaN	NaN	NaN	NaN	NaN	NaN	S	3			314	___1	+	CST;HTP							0.965057	1.49e-122	233.91	213.18	115.87	1.8126	194840000	645	645	A0A1C7CYX9;Q16555-2;Q16555	645;504;540	A0A1C7CYX9	A0A1C7CYX9	Dihydropyrimidinase-related protein 2	DPYSL2	KQQAPPVRNLHQSGFSLSGAQIDDNIPRRTT	NLHQSGFS(0.965)LS(0.035)GAQIDDNIPR	1570	UID1570	NLHQsGFsLsGAQID			1
17.8494	17.0838	16.7047	17.9531	16.6892	16.712	NaN	NaN	NaN	NaN	NaN	NaN	NaN	NaN	NaN	NaN	NaN	NaN	NaN	NaN	NaN	NaN	NaN	NaN	17.726	16.7685	16.5431	17.4312	16.3956	16.3666	NaN	NaN	NaN	NaN	NaN	NaN	NaN	NaN	NaN	NaN	NaN	NaN	NaN	NaN	NaN	NaN	NaN	NaN	NaN	NaN	NaN	NaN	NaN	NaN	18.5259	18.1007	17.8388	17.9359	17.567	17.2668	S	3			314	___1	+	HTP							0.976196	4.15e-79	213.05	189.02	129.78	-2.5487	104300000	647	647	A0A1C7CYX9;Q16555-2;Q16555	647;506;542	A0A1C7CYX9	A0A1C7CYX9	Dihydropyrimidinase-related protein 2	DPYSL2	QAPPVRNLHQSGFSLSGAQIDDNIPRRTTQR	NLHQSGFS(0.024)LS(0.976)GAQIDDNIPR	1571	UID1571	HQsGFsLsGAQIDDN			1
NaN	NaN	NaN	NaN	NaN	NaN	18.4618	18.5151	18.6181	18.2877	17.58	17.6519	NaN	NaN	NaN	NaN	NaN	NaN	NaN	NaN	NaN	NaN	NaN	NaN	NaN	NaN	NaN	NaN	NaN	NaN	17.4296	16.9202	16.8169	17.1722	16.195	16.6495	NaN	NaN	NaN	NaN	NaN	NaN	NaN	NaN	NaN	NaN	NaN	NaN	NaN	NaN	NaN	NaN	NaN	NaN	NaN	NaN	NaN	NaN	NaN	NaN	S	2			318	___1	+	CST;HTP							0.85875	1.63e-14	196.44	147.84	196.44	-0.98167	45517000	37	37	A0A1W2PPR3;A0A1W2PRJ0;A0A1W2PRF5;A0A1W2PR08;A0A1X7SBS0;A0A1W2PS93;A0A1W2PQ05;A0A1W2PPP6;A0A1W2PRF0;A0A1W2PQZ6;A0A1W2PNY5;A0A1W2PP47;A0A1W2PQA7;E9PPJ9;G5E9D4;Q96EB1;Q96EB1-3;Q96EB1-2	37;37;37;37;37;37;37;37;37;37;37;15;37;37;37;37;37;37	A0A1W2PPR3	A0A1W2PPR3	Elongator complex protein 4	ELP4	SKSNVTSFQRRGPRASVTNDSGPRLVSIAGT	AS(0.859)VT(0.141)NDSGPR	1574	UID1574	QRRGPRAsVTNDsGP			1
NaN	NaN	NaN	NaN	NaN	NaN	18.5278	18.2999	18.1571	18.3055	17.2808	17.0909	NaN	NaN	NaN	NaN	NaN	NaN	NaN	NaN	NaN	NaN	NaN	NaN	18.3554	17.3746	17.3353	18.1679	17.1474	17.0785	18.4793	17.7602	17.7807	18.2772	17.2594	17.2344	18.6252	18.0703	17.6188	18.1847	17.5204	17.5625	18.0789	17.6472	17.5226	17.7255	17.1837	17.0861	18.4103	17.3307	17.7051	17.806	17.0748	17.1029	17.303	17.0083	16.9243	16.9309	16.5719	16.2411	S	2			319	___1	+	CST;HTP							0.999779	4.09e-104	269.88	210.69	219.84	0.84148	239280000	188	188	A0A1W2PP04;Q9Y388	188;188	A0A1W2PP04	A0A1W2PP04	RNA-binding motif protein, X-linked 2	RBMX2	EKADREVQAEQPSSSSPRRKTVKEKDDTGPK	EVQAEQPSSSS(1)PR	1577	UID1577	AEQPssssPRRKTVK			1
NaN	NaN	NaN	NaN	NaN	NaN	17.426	16.6744	17.3414	17.6143	16.5123	16.8274	NaN	NaN	NaN	NaN	NaN	NaN	NaN	NaN	NaN	NaN	NaN	NaN	17.4853	17.4845	16.9509	17.3691	16.5826	17.4397	17.8284	16.635	17.7473	17.2444	16.0783	16.0464	17.5426	17.0789	17.0929	16.8801	16.8396	17.0972	NaN	NaN	NaN	NaN	NaN	NaN	19.0321	18.0585	17.6805	18.0073	17.6183	17.5387	17.7046	18.1459	17.8083	17.2713	17.3691	17.0095	S	2			320	___1									1	0.011867	99.985	81.926	92.409	-0.99672	109310000	409	409	A0A1W2PPC1;A8MZF0	409;261	A0A1W2PPC1	A0A1W2PPC1	Proline-rich protein 33	PRR33	ASRTSRMWDAVLYRMSVAEAQGRLAGPSGGE	MS(1)VAEAQGR	1578	UID1578				1
18.9402	17.2004	17.2516	18.4343	17.4529	17.6866	18.9113	17.8133	18.3339	18.4316	17.8857	17.64	19.1184	17.8766	18.0502	18.6117	17.8455	17.9057	NaN	NaN	NaN	NaN	NaN	NaN	NaN	NaN	NaN	NaN	NaN	NaN	18.6374	17.7512	17.6975	18.3498	17.3167	17.4817	NaN	NaN	NaN	NaN	NaN	NaN	19.0443	17.8839	17.9694	18.4589	17.693	17.8113	19.3148	17.6799	18.0043	18.3692	17.6488	17.827	18.9776	18.0917	18.4463	18.54	18.0706	18.06	S	3			320	___1									0.999898	0.00310369	103.34	79.966	84.605	-0.52935	136020000	463	463	A0A1W2PPC1;A8MZF0	463;315	A0A1W2PPC1	A0A1W2PPC1	Proline-rich protein 33	PRR33	EATRPPPTVRSILELSPQPKNFNRTATGWRL	SILELS(1)PQPK	1579	UID1579				1
NaN	NaN	NaN	NaN	NaN	NaN	NaN	NaN	NaN	NaN	NaN	NaN	18.8159	18.6171	18.4415	18.8427	18.1126	18.009	16.2981	15.8915	15.5702	15.4389	15.1555	14.7415	NaN	NaN	NaN	NaN	NaN	NaN	17.613	16.8496	16.8982	17.245	16.1035	16.1526	NaN	NaN	NaN	NaN	NaN	NaN	NaN	NaN	NaN	NaN	NaN	NaN	17.9482	17.1509	17.2729	17.2873	16.7572	16.8117	NaN	NaN	NaN	NaN	NaN	NaN	S	3			320	___1									0.996906	0.000244476	94.63	77.399	69.256	-1.1787	23207000000	276	276	A0A1W2PPC1;A8MZF0	276;128	A0A1W2PPC1	A0A1W2PPC1	Proline-rich protein 33	PRR33	EASARVVVPIAPTCRSLESSPHSLVPMGPGR	S(0.997)LES(0.532)S(0.439)PHS(0.032)LVPMGPGR	1580	UID1580				1;2;3
NaN	NaN	NaN	NaN	NaN	NaN	NaN	NaN	NaN	NaN	NaN	NaN	16.4316	16.1549	16.1161	15.9454	15.726	15.7258	17.1696	16.835	17.0712	16.5924	16.3895	15.8435	NaN	NaN	NaN	NaN	NaN	NaN	NaN	NaN	NaN	NaN	NaN	NaN	NaN	NaN	NaN	NaN	NaN	NaN	NaN	NaN	NaN	NaN	NaN	NaN	NaN	NaN	NaN	NaN	NaN	NaN	NaN	NaN	NaN	NaN	NaN	NaN	S	3			320	___1									0.869034	0.000168436	95.205	71.979	79.462	0.29684	31539000000	279	279	A0A1W2PPC1;A8MZF0	279;131	A0A1W2PPC1	A0A1W2PPC1	Proline-rich protein 33	PRR33	ARVVVPIAPTCRSLESSPHSLVPMGPGREHL	S(0.985)LES(0.869)S(0.146)PHSLVPMGPGR	1581	UID1581				1;2;3
17.8164	17.7188	17.42	17.752	17.4494	17.2032	20.0765	19.8289	20.1192	19.6832	19.433	19.2711	18.8838	18.5347	18.383	18.5077	18.0052	18.161	19.6145	19.7681	19.7165	19.1975	19.2379	18.7838	19.6153	19.0476	18.9369	19.5522	19.2109	18.7866	19.82	19.319	19.2607	19.6823	18.7956	18.7935	19.8734	19.3501	19.2602	19.4698	19.0664	19.2943	19.8726	19.3956	19.3953	19.5826	18.9344	18.9084	19.671	19.093	19.2056	18.8631	18.6392	18.5959	19.1197	18.8569	19.2127	18.4218	18.398	18.5363	S	2			320	___1									0.964452	7.18e-09	131.08	104.97	55.815	-1.97	30240000000	280	280	A0A1W2PPC1;A8MZF0	280;132	A0A1W2PPC1	A0A1W2PPC1	Proline-rich protein 33	PRR33	RVVVPIAPTCRSLESSPHSLVPMGPGREHLE	S(0.286)LES(0.751)S(0.964)PHS(0.998)LVPMGPGR	1582	UID1582				1;2;3
NaN	NaN	NaN	NaN	NaN	NaN	NaN	NaN	NaN	NaN	NaN	NaN	16.2917	16.2005	16.0928	15.9884	15.5944	15.54	NaN	NaN	NaN	NaN	NaN	NaN	NaN	NaN	NaN	NaN	NaN	NaN	NaN	NaN	NaN	NaN	NaN	NaN	NaN	NaN	NaN	NaN	NaN	NaN	NaN	NaN	NaN	NaN	NaN	NaN	NaN	NaN	NaN	NaN	NaN	NaN	NaN	NaN	NaN	NaN	NaN	NaN	S	2			320	___1									0.99793	0.000420759	99.844	79.144	55.815	-1.97	1716100000	283	283	A0A1W2PPC1;A8MZF0	283;135	A0A1W2PPC1	A0A1W2PPC1	Proline-rich protein 33	PRR33	VPIAPTCRSLESSPHSLVPMGPGREHLEEPP	S(0.286)LES(0.751)S(0.964)PHS(0.998)LVPMGPGR	1583	UID1583				1;2;3
18.3878	17.3544	16.8914	18.4949	17.2041	17.2337	19.0635	17.8229	18.2176	18.7615	17.8905	17.3146	18.031	17.4249	16.8817	17.6904	16.3807	16.4195	NaN	NaN	NaN	NaN	NaN	NaN	19.013	17.9687	17.7576	18.8589	17.7684	17.2574	19.269	18.2033	18.3115	19.1577	17.8127	17.6905	18.812	17.9218	17.536	18.2286	17.3671	17.7904	18.6458	17.8074	17.6271	18.103	17.585	17.4441	20.2841	18.6811	19.1213	19.4318	18.8932	18.4901	19.4197	18.4408	18.4617	18.4986	17.7187	17.5381	S	4			320	___1									1	4.17e-54	207.61	184.95	77.847	-0.10206	1997500000	114	114	A0A1W2PPC1	114	A0A1W2PPC1	A0A1W2PPC1			PRPAEAPRMVAALPRSPHTPIIHHVASPLQK	S(1)PHT(1)PIIHHVAS(1)PLQK	1584	UID1584				1;2;3
NaN	NaN	NaN	NaN	NaN	NaN	NaN	NaN	NaN	NaN	NaN	NaN	NaN	NaN	NaN	NaN	NaN	NaN	NaN	NaN	NaN	NaN	NaN	NaN	NaN	NaN	NaN	NaN	NaN	NaN	NaN	NaN	NaN	NaN	NaN	NaN	17.6682	16.7213	16.7105	17.0782	16.5601	16.5232	NaN	NaN	NaN	NaN	NaN	NaN	NaN	NaN	NaN	NaN	NaN	NaN	NaN	NaN	NaN	NaN	NaN	NaN	S	4			320	___1									1	4.17e-54	207.61	184.95	77.847	-0.10206	1280100000	125	125	A0A1W2PPC1	125	A0A1W2PPC1	A0A1W2PPC1			ALPRSPHTPIIHHVASPLQKSTFSIGLTQRR	S(1)PHT(1)PIIHHVAS(1)PLQK	1585	UID1585				1;2;3
NaN	NaN	NaN	NaN	NaN	NaN	18.9252	18.0821	18.8	18.9219	18.2017	17.6198	19.459	18.8708	18.5542	18.4203	17.7508	17.6434	18.9062	18.0874	18.0233	17.4844	17.6112	16.7778	NaN	NaN	NaN	NaN	NaN	NaN	NaN	NaN	NaN	NaN	NaN	NaN	NaN	NaN	NaN	NaN	NaN	NaN	NaN	NaN	NaN	NaN	NaN	NaN	19.2208	17.8339	18.1261	18.6688	17.9653	17.8672	NaN	NaN	NaN	NaN	NaN	NaN	S	2			320	___1									0.993968	2.83e-05	155.98	109.25	83.652	-1.4224	82333000	133	133	A0A1W2PPC1	133	A0A1W2PPC1	A0A1W2PPC1			PIIHHVASPLQKSTFSIGLTQRRILAAQFRA	ST(0.002)FS(0.994)IGLT(0.003)QR	1586	UID1586				1
NaN	NaN	NaN	NaN	NaN	NaN	NaN	NaN	NaN	NaN	NaN	NaN	NaN	NaN	NaN	NaN	NaN	NaN	NaN	NaN	NaN	NaN	NaN	NaN	NaN	NaN	NaN	NaN	NaN	NaN	18.0693	17.3922	17.5193	17.8702	16.8167	16.773	NaN	NaN	NaN	NaN	NaN	NaN	NaN	NaN	NaN	NaN	NaN	NaN	NaN	NaN	NaN	NaN	NaN	NaN	NaN	NaN	NaN	NaN	NaN	NaN	S	3			320	___1									0.822898	4.26e-25	151.6	140.14	64.2	-1.0745	117800000	205	205	A0A1W2PPC1;A8MZF0	205;57	A0A1W2PPC1	A0A1W2PPC1	Proline-rich protein 33	PRR33	HNGTPEPPRTAPEVGSNSQDGDATPSPPRAQ	T(0.003)APEVGS(0.823)NS(0.991)QDGDAT(0.118)PS(0.065)PPR	1587	UID1587				1;2
NaN	NaN	NaN	NaN	NaN	NaN	20.8174	20.5628	20.4314	20.2812	19.7882	19.4726	NaN	NaN	NaN	NaN	NaN	NaN	NaN	NaN	NaN	NaN	NaN	NaN	20.002	19.214	19.0786	19.8625	19.3004	19.0451	20.3402	19.6431	19.8199	20.2301	19.0694	19.1048	21.3483	20.8029	20.3132	20.7141	20.3906	20.4572	20.4799	20.0478	19.9638	20.1816	19.6965	19.4599	20.0417	19.1284	19.3151	19.623	19.2071	18.8857	18.3186	17.9596	18.0907	17.9394	17.8366	17.549	S	3			320	___1									0.999999	1.49e-137	260.44	237.9	229.68	-2.9924	3284700000	207	207	A0A1W2PPC1;A8MZF0	207;59	A0A1W2PPC1	A0A1W2PPC1	Proline-rich protein 33	PRR33	GTPEPPRTAPEVGSNSQDGDATPSPPRAQPL	TAPEVGSNS(1)QDGDATPSPPR	1588	UID1588				1;2
NaN	NaN	NaN	NaN	NaN	NaN	19.6135	19.1425	19.0373	19.2124	18.7782	18.4844	NaN	NaN	NaN	NaN	NaN	NaN	NaN	NaN	NaN	NaN	NaN	NaN	18.7805	18.0865	17.8743	18.5925	18.0264	17.6239	19.2892	18.598	18.5931	19.1806	18.0268	18.0975	20.1469	19.5696	19.3042	19.6412	19.2122	19.4098	19.0264	18.55	18.6646	18.7518	18.4262	18.3123	19.6438	18.5911	18.7945	19.2826	18.7732	18.3726	20.0317	19.6311	19.5896	19.542	19.1525	18.9853	S	2			320	___1									0.999999	8.92e-225	311.97	281.1	149.86	-0.52351	3909700000	215	215	A0A1W2PPC1;A8MZF0	215;67	A0A1W2PPC1	A0A1W2PPC1	Proline-rich protein 33	PRR33	APEVGSNSQDGDATPSPPRAQPLVPVAHIRP	TAPEVGSNS(0.001)QDGDAT(0.999)PS(1)PPR	1589	UID1589				1;2
17.9662	17.5848	16.9523	18.108	16.6575	16.6374	18.1755	16.9083	17.3821	17.932	16.8081	16.1928	NaN	NaN	NaN	NaN	NaN	NaN	NaN	NaN	NaN	NaN	NaN	NaN	17.4682	16.2969	16.3142	17.3973	16.6524	15.46	17.9622	17.277	17.0595	17.9368	16.4722	16.4128	17.3604	16.4332	16.355	17.0402	16.4407	16.2842	17.3433	16.6085	16.3881	16.915	15.9585	15.9381	18.5414	17.22	17.4914	17.584	16.9182	16.4802	18.5339	17.4651	17.8295	17.6292	16.8708	16.6874	S	4			320	___1									0.966074	8.29e-292	297.55	277.96	207.46	0.70739	5149200000	67	67	A0A1W2PPC1	67	A0A1W2PPC1	A0A1W2PPC1			GGTHLAPPRAFRTSLSPVSEASHDQEVTAPH	T(0.016)S(0.016)LS(0.966)PVS(0.001)EASHDQEVTAPHAAEGPHPAEAPR	1590	UID1590				1;2;3
NaN	NaN	NaN	NaN	NaN	NaN	NaN	NaN	NaN	NaN	NaN	NaN	NaN	NaN	NaN	NaN	NaN	NaN	NaN	NaN	NaN	NaN	NaN	NaN	NaN	NaN	NaN	NaN	NaN	NaN	14.708	13.6371	14.2208	14.9997	13.587	12.7676	15.5143	15.0919	14.5966	15.3256	14.5324	14.7221	15.4007	14.9162	14.6754	15.2368	14.3262	14.8138	16.1748	14.9531	14.9032	15.3731	14.5946	13.8913	NaN	NaN	NaN	NaN	NaN	NaN	S	4			320	___1									0.9779	5.63e-106	190.37	177.38	183.58	-0.19616	4686600000	70	70	A0A1W2PPC1	70	A0A1W2PPC1	A0A1W2PPC1			HLAPPRAFRTSLSPVSEASHDQEVTAPHAAE	T(0.023)S(0.029)LS(0.949)PVS(0.978)EAS(0.022)HDQEVTAPHAAEGPHPAEAPR	1591	UID1591				1;2;3
NaN	NaN	NaN	NaN	NaN	NaN	15.7611	14.812	15.5935	15.7468	15.0532	14.855	NaN	NaN	NaN	NaN	NaN	NaN	NaN	NaN	NaN	NaN	NaN	NaN	15.5378	14.1355	14.3756	15.1714	14.2195	14.7684	NaN	NaN	NaN	NaN	NaN	NaN	NaN	NaN	NaN	NaN	NaN	NaN	15.187	14.4975	14.6207	14.7951	14.1128	14.4467	NaN	NaN	NaN	NaN	NaN	NaN	15.8621	15.6685	15.0882	15.6223	15.4485	14.5404	S	4			320	___1									0.999063	4.42e-134	211.25	197.91	211.25	0.10985	2521000000	73	73	A0A1W2PPC1	73	A0A1W2PPC1	A0A1W2PPC1			PPRAFRTSLSPVSEASHDQEVTAPHAAEGPH	TSLSPVS(0.001)EAS(0.999)HDQEVTAPHAAEGPHPAEAPR	1592	UID1592				1;2;3
NaN	NaN	NaN	NaN	NaN	NaN	NaN	NaN	NaN	NaN	NaN	NaN	NaN	NaN	NaN	NaN	NaN	NaN	18.1374	17.3005	17.4325	17.2526	17.2199	16.4304	NaN	NaN	NaN	NaN	NaN	NaN	19.909	19.0384	19.2427	19.5036	18.5042	18.4441	NaN	NaN	NaN	NaN	NaN	NaN	NaN	NaN	NaN	NaN	NaN	NaN	NaN	NaN	NaN	NaN	NaN	NaN	NaN	NaN	NaN	NaN	NaN	NaN	S	4			321	___1	+	CST;HTP							0.99996	4.29e-24	45.187	31.942	45.187	-0.046493	303520000	25	25	A0A1W2PPJ5;Q96SW2	25;25	A0A1W2PPJ5	A0A1W2PPJ5	Protein cereblon	CRBN	AAHNMGNHLPLLPAESEEEDEMEVEDQDSKE	AGEGDQQDAAHNMGNHLPLLPAES(1)EEEDEMEVEDQDSK	1593	UID1593	LPLLPAEsEEEDEME			1
19.0969	18.5134	18.1063	19.8118	18.301	18.471	20.1438	19.99	19.7584	19.7395	18.9854	18.9241	19.1868	19.235	18.7062	19.0031	18.4318	18.3621	19.3643	18.6861	18.8472	18.3356	18.5277	17.9	19.5211	18.5274	18.3439	19.4078	18.4364	18.2427	19.3688	18.6731	18.7944	19.248	18.0815	18.3626	19.6038	19.1099	18.7068	19.0788	18.8061	18.8714	19.2382	19.0288	18.9362	19.5126	18.5475	18.3311	19.8091	19.0494	18.961	19.2228	18.7178	18.396	19.254	19.1132	19.3824	18.9414	18.7901	18.58	S	4			322	___1	+	CST;HTP;LTP	+	molecular association, regulation; intracellular localization	cell cycle regulation; DNA repair, induced	NEIL1(DISRUPTS); Ku70(INDUCES)		transient dissociation of NEIL1 from chromatin; localizes to centrosomes, the midzone and the midbody in mitosis	1	7.63e-72	169.7	156.65	157.47	3.224	2155900000	59	59	A0A1X7SBS1;A0A1W2PPS1;Q00839-2;Q00839	59;59;59;59	A0A1X7SBS1	A0A1X7SBS1	Heterogeneous nuclear ribonucleoprotein U	HNRNPU	DEEAGGRPAMEPGNGSLDLGGDSAGRSGAGL	LQAALDDEEAGGRPAMEPGNGS(1)LDLGGDSAGR	1594	UID1594	AMEPGNGsLDLGGDS;AMEPGNGsLDLGGDs	DNAPK;PLK1	P78527;P53350	1
NaN	NaN	NaN	NaN	NaN	NaN	NaN	NaN	NaN	NaN	NaN	NaN	NaN	NaN	NaN	NaN	NaN	NaN	NaN	NaN	NaN	NaN	NaN	NaN	NaN	NaN	NaN	NaN	NaN	NaN	NaN	NaN	NaN	NaN	NaN	NaN	NaN	NaN	NaN	NaN	NaN	NaN	20.2791	19.4486	19.4252	19.3267	18.3366	17.4292	NaN	NaN	NaN	NaN	NaN	NaN	NaN	NaN	NaN	NaN	NaN	NaN	S	2			322	___1	+	HTP							0.634294	0.00844278	74.335	65.472	66.073	0.15599	32874000	2	2	A0A1X7SBS1;A0A1W2PPS1;Q00839-2;Q00839	2;2;2;2	A0A1X7SBS1	A0A1X7SBS1	Heterogeneous nuclear ribonucleoprotein U	HNRNPU	______________MSSSPVNVKKLKVSELK	S(0.634)S(0.329)S(0.037)PVNVKK	1595	UID1595	______MsssPVNVk			1
20.2446	19.3896	18.752	20.437	18.9307	18.7644	NaN	NaN	NaN	NaN	NaN	NaN	NaN	NaN	NaN	NaN	NaN	NaN	NaN	NaN	NaN	NaN	NaN	NaN	21.2992	20.1772	19.8988	20.9523	19.787	19.5543	19.5619	18.7721	18.9596	19.2659	18.2453	18.3943	20.5918	19.8503	19.5492	20.0427	19.477	19.7142	20.9552	20.4165	20.289	20.5219	20.0362	19.9304	20.2288	18.939	18.9453	19.1121	17.9762	17.244	NaN	NaN	NaN	NaN	NaN	NaN	S	2			322	___1	+	HTP							0.629148	0.00804544	83.265	78.41	83.265	0.80017	2254500000	3	3	A0A1X7SBS1;A0A1W2PPS1;Q00839-2;Q00839	3;3;3;3	A0A1X7SBS1	A0A1X7SBS1	Heterogeneous nuclear ribonucleoprotein U	HNRNPU	_____________MSSSPVNVKKLKVSELKE	S(0.08)S(0.629)S(0.29)PVNVK	1596	UID1596	_____MsssPVNVkK			1
21.9616	21.4233	20.9732	22.2519	21.1819	21.2413	22.4846	22.1794	21.8826	21.9055	21.254	20.9717	NaN	NaN	NaN	NaN	NaN	NaN	NaN	NaN	NaN	NaN	NaN	NaN	21.755	20.8485	20.6054	21.4819	20.6593	20.5991	22.3559	21.5671	21.718	22.0605	21.0428	21.0728	22.1054	21.3022	21.0313	21.4632	21.0259	21.1877	21.6415	21.1034	20.9982	21.2437	20.6874	20.6515	22.3747	21.2357	21.6328	21.6343	21.1961	21.102	22.8798	22.3676	22.258	22.2904	21.974	21.5465	S	2			322	___1	+	HTP							0.993407	0.0063794	105.57	100.71	105.57	-0.36344	18433000000	4	4	A0A1X7SBS1;A0A1W2PPS1;Q00839-2;Q00839	4;4;4;4	A0A1X7SBS1	A0A1X7SBS1	Heterogeneous nuclear ribonucleoprotein U	HNRNPU	____________MSSSPVNVKKLKVSELKEE	S(0.001)S(0.006)S(0.993)PVNVK	1597	UID1597	____MsssPVNVkKL			1
20.749	20.4162	20.1144	21.416	20.1647	20.1757	21.2223	20.8359	20.6979	20.8095	20.0951	19.7564	NaN	NaN	NaN	NaN	NaN	NaN	NaN	NaN	NaN	NaN	NaN	NaN	21.2264	20.3777	20.2051	20.9987	20.0858	19.8501	20.7961	20.1023	20.0744	20.475	19.4036	19.4736	20.6619	20.0132	19.5701	20.0641	19.6065	19.6828	20.3597	19.9724	19.9642	20.1362	19.6592	19.5174	20.9967	20.0786	20.4825	20.3264	19.9579	19.7209	20.7031	20.3123	20.2053	20.1667	19.9479	19.2575	S	3			324	___1	+	CST;HTP							1	2.94e-92	267.46	238.19	168.45	0.42189	2572200000	100	100	E5RIS7;A0A1W2PRL9;A0A1W2PPZ5;P23193-2;P23193	100;79;100;79;100	E5RIS7	E5RIS7	Transcription elongation factor A protein 1	TCEA1	DLDEKKKEPAITSQNSPEAREERYFTV____	EPAITSQNS(1)PEAR	1598	UID1598	PAItsQNsPEAREES			1
21.0701	20.1382	19.9084	21.4022	19.994	20.1677	22.0138	21.3483	21.3663	21.5693	20.9298	20.735	NaN	NaN	NaN	NaN	NaN	NaN	NaN	NaN	NaN	NaN	NaN	NaN	21.721	20.7414	20.737	21.4932	20.6499	20.7453	21.8839	20.9765	21.1784	21.6841	20.7778	20.8536	22.3416	21.5182	21.2992	21.8066	21.2061	21.5608	21.8129	21.0876	21.0921	21.3169	20.8876	20.9064	19.5758	18.5848	18.818	18.8846	18.3378	18.5456	20.7121	20.3275	20.2947	20.1724	19.7048	19.4778	S	4			325	___1	+	CST;HTP							1	1.82e-55	238.02	200.33	46.249	-2.0606	1340000000	177	177	A0A1W2PQ43;E9PK09;E9PQN2;E9PKI6;E9PK91;Q9NYF8-3;Q9NYF8-2;Q9NYF8;Q9NYF8-4;E9PJA7	177;177;175;177;177;175;175;177;177;175	A0A1W2PQ43	A0A1W2PQ43	Bcl-2-associated transcription factor 1	BCLAF1	QEKQTKKAEGEPQEESPLKSKSQEEPKDTFE	KAEGEPQEES(1)PLK	1599	UID1599	EGEPQEEsPLKsKsQ			1
19.7233	18.973	18.5275	20.4611	18.5563	18.8649	18.999	18.4468	18.307	18.579	17.6291	18.5012	19.3582	18.6635	18.446	19.0501	18.4179	18.4398	19.5323	18.2569	18.2183	18.3505	18.01	17.4047	19.9455	18.8584	18.8023	19.7278	18.7625	18.7593	19.8895	19.0487	19.0288	19.685	18.4702	18.8583	20.2511	19.254	19.0828	19.7009	18.9897	19.3699	19.9352	19.0456	19.092	19.3535	18.7046	18.8353	19.581	18.2434	18.7568	18.9264	18.2271	18.3746	19.1658	18.4716	18.4965	18.6947	18.2917	18.2172	S	3			325	___1	+	CST;HTP							0.999997	0.000485504	110.51	91.914	104.41	0.03928	740310000	512	512	A0A1W2PQ43;E9PK09;E9PQN2;E9PKI6;E9PK91;Q9NYF8-3;Q9NYF8-2;Q9NYF8	512;512;510;512;512;510;510;512	A0A1W2PQ43	A0A1W2PQ43	Bcl-2-associated transcription factor 1	BCLAF1	PEQVKSEKLKDLFDYSPPLHKNLDAREKSTF	DLFDYS(1)PPLHK	1600	UID1600	LKDLFDysPPLHkNL			1
NaN	NaN	NaN	NaN	NaN	NaN	NaN	NaN	NaN	NaN	NaN	NaN	18.6113	17.9629	17.6622	18.0296	17.6962	17.7299	18.5155	17.5256	17.3348	17.4288	17.1316	16.5233	18.7214	17.6206	17.7702	18.4862	17.7492	17.6426	19.0147	18.1985	18.2774	18.6506	17.5276	17.9383	NaN	NaN	NaN	NaN	NaN	NaN	18.131	17.4207	17.5992	17.7821	17.1255	17.1403	NaN	NaN	NaN	NaN	NaN	NaN	NaN	NaN	NaN	NaN	NaN	NaN	S	3			325	___1	+	HTP							0.999761	1.91e-15	157.11	138.98	157.11	-0.83166	111290000	198	198	A0A1W2PQ43;E9PK09;E9PQN2;E9PKI6;E9PK91;Q9NYF8-3;Q9NYF8-2;Q9NYF8;Q9NYF8-4;E9PJA7	198;198;196;198;198;196;196;198;198;196	A0A1W2PQ43	A0A1W2PQ43	Bcl-2-associated transcription factor 1	BCLAF1	SQEEPKDTFEHDPSESIDEFNKSSATSGDIW	DTFEHDPSES(1)IDEFNK	1601	UID1601	FEHDPsEsIDEFNKS			1
18.8243	17.8085	17.4881	19.3611	17.6096	17.8633	22.8398	22.1449	21.908	22.3168	21.5398	21.4311	NaN	NaN	NaN	NaN	NaN	NaN	NaN	NaN	NaN	NaN	NaN	NaN	21.3998	20.2573	20.1718	20.9011	19.9969	20.1316	21.7738	20.8021	20.9783	21.3124	20.4242	20.4517	21.5628	20.3121	20.3962	20.8847	20.1575	20.6329	21.4338	20.3881	20.5412	20.7701	20.2894	20.3873	20.7773	19.3153	19.634	19.923	19.2679	19.3307	21.7362	20.9546	20.9958	21.1253	20.7708	20.6158	S	2			325	___1	+	CST;HTP							0.999967	7.61e-12	192.6	140	192.6	-0.91077	2567900000	496	496	A0A1W2PQ43;E9PK09;E9PQN2;E9PKI6;E9PK91;Q9NYF8-3;Q9NYF8-2;Q9NYF8	496;496;494;496;496;494;494;496	A0A1W2PQ43	A0A1W2PQ43	Bcl-2-associated transcription factor 1	BCLAF1	EDKNSERITVKKETQSPEQVKSEKLKDLFDY	ETQS(1)PEQVK	1602	UID1602	tVkKEtQsPEQVksE			1
21.313	20.6493	20.2883	22.0421	20.4294	20.5675	21.9714	21.5976	21.3631	21.665	20.7963	20.6	NaN	NaN	NaN	NaN	NaN	NaN	NaN	NaN	NaN	NaN	NaN	NaN	21.6605	20.7567	20.6218	21.4773	20.6489	20.62	21.2757	20.4043	20.574	21.1133	20.0595	20.1994	21.4752	20.633	20.3743	20.8637	20.3457	20.6793	21.341	20.715	20.6986	20.8967	20.4358	20.3321	21.6841	20.5053	20.986	21.0564	20.5029	20.4484	21.7308	21.1689	21.1296	21.2931	20.986	20.716	S	3			325	___1	+	CST;HTP							1	0	407.59	383.11	218.14	-1.6778	5123400000	397	397	A0A1W2PQ43;E9PK09;E9PQN2;E9PKI6;E9PK91;Q9NYF8-3;Q9NYF8-2;Q9NYF8	397;397;395;397;397;395;395;397	A0A1W2PQ43	A0A1W2PQ43	Bcl-2-associated transcription factor 1	BCLAF1	DYFSDKESGKQKFNDSEGDDTEETEDYRQFR	FNDS(1)EGDDTEETEDYR	1603	UID1603	GKQKFNDsEGDDtEE			1;2
21.3314	20.9079	20.458	22.1236	20.5981	20.604	21.6873	21.4744	21.2094	21.3958	20.6259	20.4487	20.9822	20.8392	20.4251	20.873	20.2991	20.1708	21.5506	20.756	20.6454	20.5369	20.3999	19.9488	21.4833	20.6164	20.4412	21.3464	20.6253	20.3999	21.1047	20.4251	20.4695	20.9614	19.9905	19.9501	21.7687	21.1504	20.7918	21.3173	20.8747	21.0031	21.2846	20.8595	20.6916	20.998	20.5157	20.3622	20.9584	20.039	20.3431	20.3812	19.9301	19.7646	20.681	20.3587	20.3102	20.2769	20.0401	19.6833	S	2			325	___1	+	CST;HTP							0.998259	2.61e-13	201.61	108.01	160.53	0.80979	1988100000	658	658	A0A1W2PQ43;E9PK09;E9PQN2;E9PKI6;E9PK91;Q9NYF8-3;Q9NYF8-2;Q9NYF8;Q9NYF8-4	658;657;656;658;658;656;656;658;485	A0A1W2PQ43	A0A1W2PQ43	Bcl-2-associated transcription factor 1	BCLAF1	STRQKSPEIHRRIDISPSTLRKHTRLAGEER	IDIS(0.998)PS(0.002)TLR	1604	UID1604	IHRRIDIsPstLRKH			1
NaN	NaN	NaN	NaN	NaN	NaN	20.1667	19.6482	19.2692	19.6139	18.6133	18.0956	NaN	NaN	NaN	NaN	NaN	NaN	NaN	NaN	NaN	NaN	NaN	NaN	20.0372	18.9412	18.6334	19.7652	18.4403	18.2923	20.1586	19.2087	19.291	19.8526	18.2438	18.2034	19.2377	18.1758	17.9429	18.4255	17.682	17.9937	19.8436	19.1348	19.1545	19.378	18.7923	18.5198	20.5795	19.3174	19.6373	19.7433	19.062	18.7401	19.8077	19.0082	19.0609	19.058	18.6486	18.145	S	3			325	___1	+	CST;HTP							1	0.00425817	103.89	81.357	92.409	1.1842	254010000	648	648	A0A1W2PQ43;E9PK09;E9PQN2;E9PKI6;E9PK91;Q9NYF8-3;Q9NYF8-2;Q9NYF8;Q9NYF8-4	648;648;646;648;648;646;646;648;475	A0A1W2PQ43	A0A1W2PQ43	Bcl-2-associated transcription factor 1	BCLAF1	TSYQKATEEHSTRQKSPEIHRRIDISPSTLR	QKS(1)PEIHR	1608	UID1608	EHSTRQKsPEIHRRI			1
NaN	NaN	NaN	NaN	NaN	NaN	15.5144	14.9273	14.9421	15.1854	14.3941	14.7281	15.2899	14.9813	14.6424	15.1644	14.5093	14.41	NaN	NaN	NaN	NaN	NaN	NaN	16.124	15.3445	15.3696	15.9846	15.3772	15.4141	15.9735	15.0926	15.1103	15.7318	14.7804	14.9525	16.7606	16.2331	15.7146	16.2735	15.6563	15.894	NaN	NaN	NaN	NaN	NaN	NaN	NaN	NaN	NaN	NaN	NaN	NaN	16.2689	15.6883	15.931	15.9017	15.843	15.214	S	3			326	___1	+	CST;HTP							0.999962	6.96e-08	109.26	97.068	104.38	0.99672	56842000	489	489	G5E9V3;A0A1W2PQ63;E9PGF6;E9PFQ4;Q86SQ0-2;Q86SQ0-3;Q86SQ0	489;276;75;489;489;516;489	G5E9V3	G5E9V3	Pleckstrin homology-like domain family B member 2	PHLDB2	EDVQKINKELEKLQLSDEESVFEEALMSPDT	LQLS(1)DEESVFEEALMSPDTR	1613	UID1613	ELEKLQLsDEEsVFE			1;2
NaN	NaN	NaN	NaN	NaN	NaN	NaN	NaN	NaN	NaN	NaN	NaN	NaN	NaN	NaN	NaN	NaN	NaN	16.817	15.4326	15.8347	15.6232	15.3133	15.0449	NaN	NaN	NaN	NaN	NaN	NaN	NaN	NaN	NaN	NaN	NaN	NaN	NaN	NaN	NaN	NaN	NaN	NaN	NaN	NaN	NaN	NaN	NaN	NaN	NaN	NaN	NaN	NaN	NaN	NaN	NaN	NaN	NaN	NaN	NaN	NaN	S	3			327	___1	+	CST;HTP							0.998874	0.00612629	56.817	43.836	56.817	0.30151	5014800	115	115	H3BQD8;A0A1W2PQT7;O43561-4;O43561-2;O43561-5;O43561;O43561-3	115;214;194;195;223;224;231	H3BQD8	H3BQD8	Linker for activation of T-cells family member 1	LAT	SAEASLDGSREYVNVSQELHPGAAKTEPVEA	EY(0.001)VNVS(0.999)QELHPGAAK	1615	UID1615	sREyVNVsQELHPGA			1
NaN	NaN	NaN	NaN	NaN	NaN	NaN	NaN	NaN	NaN	NaN	NaN	NaN	NaN	NaN	NaN	NaN	NaN	NaN	NaN	NaN	NaN	NaN	NaN	NaN	NaN	NaN	NaN	NaN	NaN	NaN	NaN	NaN	NaN	NaN	NaN	19.2386	18.2314	18.2492	18.8858	18.3348	18.7026	NaN	NaN	NaN	NaN	NaN	NaN	NaN	NaN	NaN	NaN	NaN	NaN	17.9811	17.7283	17.8929	17.1007	17.0009	16.9146	S	3			328	___1	+	CST;HTP;LTP	+	enzymatic activity, induced					0.958018	4.43e-07	135.04	96.679	113.47	-0.041571	90416000	30	30	Q9H178;Q5W015;Q5VX20;A0A1W2PR17;Q16875-3;Q16875-2;Q16875;Q16875-4	30;461;461;461;441;461;461;475	Q9H178	Q9H178	6-phosphofructo-2-kinase/fructose-2,6-bisphosphatase 3;6-phosphofructo-2-kinase;Fructose-2,6-bisphosphatase	PFKFB3	SEDAKKGPNPLMRRNSVTPLASPEPTKKPRI	RNS(0.958)VT(0.042)PLASPEPTK	1616	UID1616	NPLMRRNsVtPLAsP	AMPKA1;MAPKAPK2;PKACA;PKCA;Akt1	Q13131;P49137;P17612;P54645;P17252;P31749	1;2
NaN	NaN	NaN	NaN	NaN	NaN	16.6904	16.3207	16.4146	16.4737	15.9505	15.6978	NaN	NaN	NaN	NaN	NaN	NaN	NaN	NaN	NaN	NaN	NaN	NaN	18.453	17.7547	17.2991	18.53	17.3071	17.375	17.0212	16.2895	16.5729	16.9811	16.0279	16.1504	18.8157	18.1645	17.762	18.4469	17.392	18.0129	NaN	NaN	NaN	NaN	NaN	NaN	17.7331	16.3295	16.9504	16.7458	16.4326	15.8462	NaN	NaN	NaN	NaN	NaN	NaN	S	3			329	___1									0.721611	1.03e-64	186.27	168.45	157.2	1.8718	162650000	214	214	A0A1W2PR28;Q5JU85	214;214	A0A1W2PR28	A0A1W2PR28	IQ motif and SEC7 domain-containing protein 2	IQSEC2	PRERGQLSRGASRSSSPGAGGGHSTSTSTSP	S(0.139)S(0.139)S(0.722)PGAGGGHSTSTSTSPATTLQR	1620	UID1620				1;2
18.1128	17.0467	16.621	17.9233	16.8199	16.6903	NaN	NaN	NaN	NaN	NaN	NaN	NaN	NaN	NaN	NaN	NaN	NaN	NaN	NaN	NaN	NaN	NaN	NaN	NaN	NaN	NaN	NaN	NaN	NaN	NaN	NaN	NaN	NaN	NaN	NaN	NaN	NaN	NaN	NaN	NaN	NaN	NaN	NaN	NaN	NaN	NaN	NaN	NaN	NaN	NaN	NaN	NaN	NaN	NaN	NaN	NaN	NaN	NaN	NaN	S	2			330	___1	+	HTP							0.888332	0.0235713	98.055	59.505	98.055	0.89612	9605600	42	42	H0YBI6;A0A1W2PR67;H0YBQ0;Q86VQ6	42;42;42;42	H0YBI6	H0YBI6	Thioredoxin reductase 3	TXNRD3	GARVLSPPGRRARLSSPGPSRSSEAREELRR	LS(0.112)S(0.888)PGPSR	1621	UID1621	GRRARLssPGPsRSS			1
NaN	NaN	NaN	NaN	NaN	NaN	20.7159	19.8581	20.2585	20.2566	19.719	19.3977	NaN	NaN	NaN	NaN	NaN	NaN	NaN	NaN	NaN	NaN	NaN	NaN	19.8664	18.8039	18.6748	19.1822	18.4234	18.6764	19.1759	18.0626	18.6622	19.1618	18.0658	17.7488	20.1916	19.3601	19.1683	19.6452	19.1283	19.2786	20.33	19.7344	19.7251	19.4441	19.3849	19.292	19.573	18.0118	18.5975	18.6466	18.2877	18.0349	20.3977	19.7334	19.368	19.9288	19.7582	19.0415	S	3			330	___1									1	0.000825013	128.38	89.421	79.875	-0.31449	834940000	4	4	H0YBI6;A0A1W2PR67;H0YBQ0;Q86VQ6	4;4;4;4	H0YBI6	H0YBI6	Thioredoxin reductase 3	TXNRD3	____________LERSPPQSPGPGKAGDAPN	S(1)PPQS(1)PGPGK	1622	UID1622				1;2
19.303	18.5453	18.1591	19.7969	18.4665	18.5059	18.5991	18.0933	18.0721	18.573	17.7584	17.3435	NaN	NaN	NaN	NaN	NaN	NaN	NaN	NaN	NaN	NaN	NaN	NaN	18.8568	18.1503	17.8802	18.7937	18.0275	17.9724	18.9845	18.2212	18.3713	18.8463	17.8597	17.7927	19.2307	18.5495	18.151	18.6935	18.1961	18.118	18.4274	18.1022	17.9188	18.4333	17.8574	17.7769	18.9072	17.8365	18.3154	18.0692	17.8371	17.5835	18.9579	18.4187	18.2973	18.2513	18.0203	17.7084	S	2			331	___1	+	CST;HTP							0.984424	9.69e-10	165.63	121.21	165.63	-1.1625	183660000	231	231	H7C5K2;H7C5C6;H7C5A5;A0A1X7SBY3;H0Y860;A0A1W2PRA1;Q9P246-3;Q9P246;Q9P246-2	231;478;523;523;531;531;523;523;618	H7C5K2	H7C5K2	Stromal interaction molecule 2	STIM2	RSSSLCRSRRSIVPSSPQPQRAQLAPHAPHP	SIVPS(0.016)S(0.984)PQPQR	1624	UID1624	RRsIVPssPQPQRAQ			1
19.5555	18.127	17.8659	19.9587	18.1086	18.3163	20.2717	18.9871	19.1909	20.0401	18.3664	18.2234	NaN	NaN	NaN	NaN	NaN	NaN	NaN	NaN	NaN	NaN	NaN	NaN	20.1236	18.8778	18.6631	19.4953	18.2999	18.409	20.0208	18.5955	18.8803	19.6108	18.3154	18.4115	NaN	NaN	NaN	NaN	NaN	NaN	19.2643	18.123	17.94	18.3214	17.7513	17.7072	20.1265	18.1981	18.4081	18.7095	18.1472	18.3022	18.2849	17.506	17.3414	17.7996	17.1788	16.5902	S	3			332	___1	+	HTP							0.998735	0.00232262	142.76	86.75	108.7	-1.2787	177540000	746	746	A0A1W2PRG7;B7ZM68;Q6ZNL6	746;462;703	A0A1W2PRG7	A0A1W2PRG7	FYVE, RhoGEF and PH domain-containing protein 5	FGD5	GPSRILEVDRRSLSNSPQLKSRTGKLRASES	SLS(0.001)NS(0.999)PQLK	1626	UID1626	DRRsLSNsPQLKSRT			1;2
NaN	NaN	NaN	NaN	NaN	NaN	NaN	NaN	NaN	NaN	NaN	NaN	NaN	NaN	NaN	NaN	NaN	NaN	17.5442	17.2237	16.9404	16.6626	16.8026	16.5457	NaN	NaN	NaN	NaN	NaN	NaN	NaN	NaN	NaN	NaN	NaN	NaN	NaN	NaN	NaN	NaN	NaN	NaN	NaN	NaN	NaN	NaN	NaN	NaN	NaN	NaN	NaN	NaN	NaN	NaN	NaN	NaN	NaN	NaN	NaN	NaN	S	2			333	___1									1	1.02e-05	118.51	96.033	104.09	-0.052649	17773000	112	112	A0A1W2PRQ0;Q9NUQ9-2;Q9NUQ9;A0A087X178	112;11;157;111	A0A1W2PRQ0	A0A1W2PRQ0	Protein FAM49B	FAM49B	FDELKMTNPAIQNDFSYYRRTLSRMRINNVP	MTNPAIQNDFS(1)YYR	1627	UID1627				1
18.559	17.6054	17.1682	18.808	17.8302	17.8266	18.5174	18.0064	18.1409	18.1704	17.5549	17.0993	NaN	NaN	NaN	NaN	NaN	NaN	NaN	NaN	NaN	NaN	NaN	NaN	18.0805	17.1578	17.1812	17.8936	16.2024	17.1562	18.6107	17.1255	18.0817	18.2216	16.9286	17.2345	19.0508	18.3444	18.2161	18.5034	17.7457	18.3177	18.0333	17.1865	17.3987	17.2881	17.3306	17.3245	17.5406	16.0092	16.7398	16.8679	16.5931	16.4766	19.0992	18.5023	18.1351	18.4136	18.2097	17.5273	S	3			335	___1	+	HTP							0.897128	5.59e-108	199.7	187.96	127.28	-0.66359	3771700000	327	327	A0A286YEX4;P08651-4;P08651-5;P08651-3;P08651-6;P08651-2;P08651	327;272;305;296;305;296;305	A0A286YEX4	A0A286YEX4	Nuclear factor 1 C-type	NFIC	DVDTSPGGDYYTSPSSPTSSSRNWTEDMEGG	SGSMEEDVDT(0.457)S(0.543)PGGDYYTSPS(0.066)S(0.897)PT(0.029)S(0.006)S(0.002)SR	1634	UID1634	DyYtsPssPtSSsRN			1;2;3
19.7688	19.2213	18.9317	20.347	18.9939	19.1168	19.555	19.2667	19.1074	19.1933	18.5229	18.1414	NaN	NaN	NaN	NaN	NaN	NaN	NaN	NaN	NaN	NaN	NaN	NaN	19.1374	18.1395	18.1181	18.8742	17.9617	17.9451	19.5075	18.6617	18.8374	19.122	18.0933	17.9957	19.5214	18.8662	18.7166	19.0539	18.5941	18.7003	19.1014	18.4883	18.6262	18.7208	18.3398	18.2122	18.9144	17.8145	18.0062	18.1349	17.4978	17.4431	17.7206	17.1775	17.0973	17.1476	16.7702	16.3176	S	2			335	___1	+	CST;HTP							1	8.57e-77	249.97	215.74	228.51	-0.67161	2858500000	355	355	A0A286YEX4;P08651-4;P08651-5;P08651-3;P08651-6;P08651-2;P08651	355;300;333;324;333;324;333	A0A286YEX4	A0A286YEX4	Nuclear factor 1 C-type	NFIC	EGGISSPVKKTEMDKSPFNSPSPQDSPRLSS	S(1)PFNSPS(0.995)PQDS(0.004)PR	1635	UID1635	KKtEMDKsPFNsPsP			1;2
NaN	NaN	NaN	NaN	NaN	NaN	NaN	NaN	NaN	NaN	NaN	NaN	17.5558	17.4308	16.7594	17.1622	16.6947	16.4548	NaN	NaN	NaN	NaN	NaN	NaN	NaN	NaN	NaN	NaN	NaN	NaN	NaN	NaN	NaN	NaN	NaN	NaN	NaN	NaN	NaN	NaN	NaN	NaN	NaN	NaN	NaN	NaN	NaN	NaN	NaN	NaN	NaN	NaN	NaN	NaN	NaN	NaN	NaN	NaN	NaN	NaN	S	2			335	___1	+	CST;HTP							0.853881	2.07e-05	143.58	116.83	143.58	1.5806	78497000	359	359	A0A286YEX4;P08651-4;P08651-5;P08651-3;P08651-6;P08651-2;P08651	359;304;337;328;337;328;337	A0A286YEX4	A0A286YEX4	Nuclear factor 1 C-type	NFIC	SSPVKKTEMDKSPFNSPSPQDSPRLSSFTQH	S(0.002)PFNS(0.854)PS(0.144)PQDSPR	1636	UID1636	MDKsPFNsPsPQDsP			1;2
21.6814	20.9294	20.536	22.2534	20.8538	20.8677	19.8609	19.4734	19.3627	19.281	18.5823	18.154	20.5648	20.4047	19.8905	20.3351	19.7359	19.5164	19.0081	18.4115	18.3854	18.3072	18.2869	17.6367	21.232	20.2561	20.0944	21.0599	19.8543	20.112	21.3509	20.4358	20.675	20.9586	19.9282	19.9776	20.2356	19.4441	19.2106	19.5958	18.9858	19.209	20.7239	20.1659	20.0785	20.3451	19.8724	19.7244	20.0364	18.7417	19.238	19.2525	18.7379	18.5072	21.5925	21.251	21.0184	20.8617	20.6459	19.9501	S	3			335	___1	+	CST;HTP							0.999986	1.57e-54	236.24	201.54	138.37	0.081428	5563600000	361	361	A0A286YEX4;P08651-4;P08651-5;P08651-3;P08651-6;P08651-2;P08651	361;306;339;330;339;330;339	A0A286YEX4	A0A286YEX4	Nuclear factor 1 C-type	NFIC	PVKKTEMDKSPFNSPSPQDSPRLSSFTQHHR	S(0.994)PFNS(0.006)PS(1)PQDSPR	1637	UID1637	KsPFNsPsPQDsPrL			1;2
17.5798	16.8612	16.522	18.8918	16.5502	16.6789	19.1714	18.8117	18.3749	18.8393	18.1041	17.9645	NaN	NaN	NaN	NaN	NaN	NaN	NaN	NaN	NaN	NaN	NaN	NaN	NaN	NaN	NaN	NaN	NaN	NaN	NaN	NaN	NaN	NaN	NaN	NaN	19.4528	18.6355	18.4215	18.6604	18.2884	18.5138	NaN	NaN	NaN	NaN	NaN	NaN	17.6589	16.7974	17.1019	17.0306	16.2904	16.2949	NaN	NaN	NaN	NaN	NaN	NaN	S	3			335	___1	+	CST;HTP							0.999946	4.5e-25	188.16	153.66	108	0.415	598140000	365	365	A0A286YEX4;P08651-4;P08651-5;P08651-3;P08651-6;P08651-2;P08651	365;310;343;334;343;334;343	A0A286YEX4	A0A286YEX4	Nuclear factor 1 C-type	NFIC	TEMDKSPFNSPSPQDSPRLSSFTQHHRPVIA	SPFNSPSPQDS(1)PR	1638	UID1638	NsPsPQDsPrLSSFt			1;2
NaN	NaN	NaN	NaN	NaN	NaN	NaN	NaN	NaN	NaN	NaN	NaN	17.8481	17.6853	17.5007	17.6307	17.5325	17.3695	17.9219	18.0306	17.694	17.4659	17.8832	17.1551	NaN	NaN	NaN	NaN	NaN	NaN	19.1116	18.4232	18.6847	18.7451	18.0876	18.221	NaN	NaN	NaN	NaN	NaN	NaN	NaN	NaN	NaN	NaN	NaN	NaN	NaN	NaN	NaN	NaN	NaN	NaN	17.8469	17.4799	17.614	17.3737	17.4032	17.3719	S	3			337	___1									0.543502	6.22e-09	101.41	91.754	79.236	-0.085383	187210000	2524	2524	A0A2R8YCY2;A0A286YFA9;A0A2R8Y5V8;Q5TBA9;A0A0C4DFX2;H0YE00	2524;2577;2619;2574;2573;10	A0A2R8YCY2	A0A2R8YCY2	Protein furry homolog	FRY	CDSTPAEPHSFNTRMSSFDASLPDMNNLQIS	MS(0.544)S(0.454)FDAS(0.003)LPDMNNLQISEGSK	1647	UID1647				1
NaN	NaN	NaN	NaN	NaN	NaN	18.3942	18.0947	18.2291	18.1327	17.6153	17.6134	NaN	NaN	NaN	NaN	NaN	NaN	NaN	NaN	NaN	NaN	NaN	NaN	NaN	NaN	NaN	NaN	NaN	NaN	NaN	NaN	NaN	NaN	NaN	NaN	NaN	NaN	NaN	NaN	NaN	NaN	NaN	NaN	NaN	NaN	NaN	NaN	NaN	NaN	NaN	NaN	NaN	NaN	NaN	NaN	NaN	NaN	NaN	NaN	S	3			337	___1	+	HTP							0.810738	0.00478283	72.891	48.509	72.891	2.6027	79370000	2457	2457	A0A2R8YCY2;A0A286YFA9;A0A2R8Y5V8;Q5TBA9;A0A0C4DFX2	2457;2510;2552;2507;2506	A0A2R8YCY2	A0A2R8YCY2	Protein furry homolog	FRY	DKCDMQILEERQLSGSTPSLNKMHHEDSDES	QLS(0.023)GS(0.811)T(0.166)PSLNK	1648	UID1648	EERQLsGstPsLNKM			1;2
NaN	NaN	NaN	NaN	NaN	NaN	18.7949	18.0447	18.103	18.5262	17.728	17.5175	NaN	NaN	NaN	NaN	NaN	NaN	NaN	NaN	NaN	NaN	NaN	NaN	NaN	NaN	NaN	NaN	NaN	NaN	19.4472	18.5801	18.775	19.136	18.2491	18.2542	18.2799	17.4783	17.2243	17.5283	17.2894	17.3275	NaN	NaN	NaN	NaN	NaN	NaN	19.2133	17.9681	18.1348	18.5377	18.1175	17.9399	18.6324	17.9762	18.1041	18.2419	17.8476	17.5698	S	2			337	___1	+	HTP							0.970652	3.25e-56	240.33	168.13	240.33	0.022396	103620000	1890	1890	A0A2R8YCY2;A0A286YFA9;A0A2R8Y5V8;Q5TBA9;A0A0C4DFX2	1890;1940;1985;1940;1939	A0A2R8YCY2	A0A2R8YCY2	Protein furry homolog	FRY	CLKNSDLLTVLSRSSSPDLSSSSKLTASRKS	S(0.025)S(0.004)S(0.971)PDLSSSSK	1649	UID1649	TVLsRSssPDLSSSS			1;2
14.5755	14.4308	14.0134	15.145	13.6496	14.0357	15.4168	15.1927	15.2313	15.2872	14.472	14.7444	13.426	12.8082	13.3849	13.3645	12.6874	13.1986	NaN	NaN	NaN	NaN	NaN	NaN	15.3644	14.3632	14.3178	15.4224	14.2682	14.366	14.8776	14.2869	14.3176	14.921	13.7115	13.5347	15.6514	14.9097	14.6739	15.1934	14.7369	14.033	15.5742	15.1797	14.8649	14.9802	14.8652	14.739	14.5166	13.5944	13.6358	13.7532	13.8968	13.1635	NaN	NaN	NaN	NaN	NaN	NaN	S	2			337	___1									0.883948	1.05e-08	133.71	113.25	111.39	1.9983	59312000	2962	2962	A0A2R8YCY2;A0A286YFA9;A0A2R8Y5V8;Q5TBA9;A0A0C4DFX2	2962;3015;3057;3012;3011	A0A2R8YCY2	A0A2R8YCY2	Protein furry homolog	FRY	RVLTTFLPDSSVSGTSL______________	VLTTFLPDSSVS(0.043)GT(0.073)S(0.884)L	1654	UID1654				1
NaN	NaN	NaN	NaN	NaN	NaN	NaN	NaN	NaN	NaN	NaN	NaN	NaN	NaN	NaN	NaN	NaN	NaN	NaN	NaN	NaN	NaN	NaN	NaN	NaN	NaN	NaN	NaN	NaN	NaN	NaN	NaN	NaN	NaN	NaN	NaN	NaN	NaN	NaN	NaN	NaN	NaN	NaN	NaN	NaN	NaN	NaN	NaN	NaN	NaN	NaN	NaN	NaN	NaN	18.5332	18.1297	18.1304	17.9324	17.7744	17.3693	S	2			340	___1									0.858182	0.00695852	91.28	69.98	91.28	-2.6904	18278000	563	563	O60313-10;A0A2R8YDM2;A0A2R8YD53;A0A2R8YFD1;A0A2R8YGE5;A0A2R8Y3X5;A0A2R8Y4Q3;E5KLJ9;A0A2R8YE78;C9JMB8;O60313-11;O60313-2;O60313;O60313-9;O60313-13	563;513;508;171;498;402;384;527;508;508;526;545;508;509;472	O60313-10	O60313-10	Dynamin-like 120 kDa protein, mitochondrial;Dynamin-like 120 kDa protein, form S1	OPA1	MKALGYFAVVTGKGNSSESIEAIREYEEEFF	GNS(0.858)S(0.138)ES(0.003)IEAIR	1656	UID1656				1
20.5747	19.5982	19.338	20.1508	19.5142	19.7982	21.6843	20.7136	21.0471	21.2459	20.7856	20.812	20.689	19.6765	19.9216	19.9223	19.4427	19.7013	21.1694	20.2846	20.1514	20.1818	20.0785	19.2799	21.3135	20.391	20.1924	20.6839	19.9242	20.1318	21.7097	20.779	20.9606	21.2557	20.3495	20.4814	21.0202	20.0551	20.1267	20.3982	19.7762	20.0899	21.2397	20.294	20.3259	20.5989	20.2126	20.2583	21.2259	19.9783	20.2676	20.6025	20.1467	20.023	20.9572	20.2294	20.258	20.3842	19.9285	19.8686	S	2			341	___1	+	HTP							0.999938	0.0129527	112.85	78.021	101.12	-0.56582	1068400000	48	48	A0A2R8Y7I7;A0A2R8Y5T7;A0A2R8Y430;P48637	48;67;181;181	A0A2R8Y7I7	A0A2R8Y7I7	Glutathione synthetase	GSS	VLSVLSKTKEAGKILSNNPSKGLALGIAKAW	ILS(1)NNPSK	1658	UID1658	KEAGkILsNNPSkGL			1
NaN	NaN	NaN	NaN	NaN	NaN	NaN	NaN	NaN	NaN	NaN	NaN	NaN	NaN	NaN	NaN	NaN	NaN	NaN	NaN	NaN	NaN	NaN	NaN	NaN	NaN	NaN	NaN	NaN	NaN	NaN	NaN	NaN	NaN	NaN	NaN	16.9976	16.3985	16.0595	16.3392	15.8756	16.3637	17.8757	17.264	17.2838	17.3622	17.1336	16.9576	NaN	NaN	NaN	NaN	NaN	NaN	NaN	NaN	NaN	NaN	NaN	NaN	S	2			341	___1	+	HTP							0.993097	1.39e-07	124.78	88.352	73.881	-0.63755	107570000	16	16	A0A2R8Y7I7;A0A2R8Y5T7;A0A2R8Y430;P48637	16;35;149;149	A0A2R8Y7I7	A0A2R8Y7I7	Glutathione synthetase	GSS	XDGSPALKQIEINTISASFGGLASRTPAVHR	QIEINT(0.009)IS(0.993)AS(0.997)FGGLAS(0.001)R	1659	UID1659	QIEINtIsASFGGLA			1;2
20.5947	20.1581	19.639	20.6242	19.9516	20.0466	18.3047	17.6966	18.1363	17.9778	17.5071	17.3722	19.0268	18.8475	18.682	18.801	18.1206	18.1144	19.9455	19.5187	19.588	19.08	19.1707	18.8203	20.7592	20.1243	19.8081	20.488	19.6735	19.6337	20.7995	20.1392	20.3695	20.6095	19.5785	19.6527	21.2955	20.7968	20.4222	20.8586	20.4016	20.4416	20.0595	19.6799	19.5108	19.7822	19.3754	19.2574	20.7613	19.7078	20.0068	20.418	19.9608	19.5694	20.42	20.2764	20.2364	20.1776	19.814	19.4525	S	2			341	___1									0.999991	6.1e-190	306.07	250.49	306.07	1.151	2826100000	18	18	A0A2R8Y7I7;A0A2R8Y5T7;A0A2R8Y430;P48637	18;37;151;151	A0A2R8Y7I7	A0A2R8Y7I7	Glutathione synthetase	GSS	GSPALKQIEINTISASFGGLASRTPAVHRHV	QIEINTISAS(1)FGGLASR	1660	UID1660				1;2
15.4834	14.6478	14.5594	15.3117	14.7335	14.1302	NaN	NaN	NaN	NaN	NaN	NaN	NaN	NaN	NaN	NaN	NaN	NaN	14.1206	13.9378	12.8122	13.5349	13.5858	12.4586	NaN	NaN	NaN	NaN	NaN	NaN	15.6513	14.542	14.9099	15.1205	14.2018	14.3641	16.8537	16.2711	15.7624	16.3067	15.5167	15.5955	15.8115	15.3857	15.2576	15.5565	15.0938	14.7132	NaN	NaN	NaN	NaN	NaN	NaN	14.6627	14.0339	14.3327	14.1303	13.5992	13.4786	S	4			342	___1	+	CST;HTP							0.517459	1.82e-12	70.679	58.446	54.05	1.7737	62150000	183	183	H3BN62;A0A2R8Y6M6;A0A2R8Y5C9;A0A2R8Y8C4;A0A2R8YFS8;A0A2R8Y5E4;A0A2R8Y4C2;A0A2R8YFK2;A0A2R8Y596;P56945-8;P56945;P56945-7;P56945-2;P56945-5;P56945-3;P56945-4;P56945-6	183;355;373;373;373;207;355;353;401;355;355;373;373;353;373;207;401	H3BN62	H3BN62	Breast cancer anti-estrogen resistance protein 1	BCAR1	DPARTPLVLAAPPPDSPPAEDVYDVPPPAPD	T(0.002)PLVLAAPPPDS(0.517)PPAEDVY(0.48)DVPPPAPDLYDVPPGLR	1661	UID1661	LAAPPPDsPPAEDVy			1
NaN	NaN	NaN	NaN	NaN	NaN	18.2266	18.0961	18.0593	18.118	17.6439	17.7397	17.7876	17.562	17.2329	17.218	17.0148	16.964	18.614	18.1317	18.0908	17.5561	17.9783	17.2288	NaN	NaN	NaN	NaN	NaN	NaN	NaN	NaN	NaN	NaN	NaN	NaN	NaN	NaN	NaN	NaN	NaN	NaN	NaN	NaN	NaN	NaN	NaN	NaN	NaN	NaN	NaN	NaN	NaN	NaN	17.9023	17.7636	17.0911	17.2363	17.2031	16.5829	S	2			343	___1									1	0.00104714	114.82	91.581	114.82	-0.15663	112690000	24	24	X6R886;A0A2R8Y4I9;Q8NBV4	24;24;24	X6R886	X6R886	Probable lipid phosphate phosphatase PPAPDC3	PPAPDC3	RARDRNNVLNRAEFLSLNQPPKGGPEPRSSG	AEFLS(1)LNQPPK	1662	UID1662				1
NaN	NaN	NaN	NaN	NaN	NaN	NaN	NaN	NaN	NaN	NaN	NaN	NaN	NaN	NaN	NaN	NaN	NaN	NaN	NaN	NaN	NaN	NaN	NaN	18.6487	17.9748	17.8754	18.938	17.5834	17.1477	NaN	NaN	NaN	NaN	NaN	NaN	17.183	16.828	16.2827	16.3677	16.9803	16.8089	17.1698	16.6263	16.4991	17.2384	15.8791	15.3512	18.152	17.9744	17.8787	19.0597	17.6008	17.8118	16.7008	17.1166	18.7801	16.9021	16.7191	18.2953	S	3			343	___1	+	HTP							0.996592	9.32e-06	109.83	90.695	109.83	-1.2055	102170000	43	43	X6R886;A0A2R8Y4I9;Q8NBV4	43;43;43	X6R886	X6R886	Probable lipid phosphate phosphatase PPAPDC3	PPAPDC3	PPKGGPEPRSSGRKASGPSAQPPPAGDGARE	KAS(0.997)GPS(0.003)AQPPPAGDGAR	1663	UID1663	RSSGRKAsGPSAQPP			1
NaN	NaN	NaN	NaN	NaN	NaN	17.0199	17.7755	17.5123	15.9076	16.7142	16.9229	NaN	NaN	NaN	NaN	NaN	NaN	NaN	NaN	NaN	NaN	NaN	NaN	NaN	NaN	NaN	NaN	NaN	NaN	16.2593	16.5565	15.7425	15.9579	15.2336	16.1781	17.1144	16.9431	16.3438	16.4152	16.6458	16.9305	18.5257	18.1495	17.8062	18.5627	17.1278	16.9081	NaN	NaN	NaN	NaN	NaN	NaN	15.9284	16.6621	19.0544	16.5037	16.827	18.5386	S	3			343	___1									0.751997	6.05e-08	125.03	107.23	111.45	-2.1985	182530000	46	46	X6R886;A0A2R8Y4I9;Q8NBV4	46;46;46	X6R886	X6R886	Probable lipid phosphate phosphatase PPAPDC3	PPAPDC3	GGPEPRSSGRKASGPSAQPPPAGDGARERRQ	KAS(0.248)GPS(0.752)AQPPPAGDGAR	1664	UID1664				1
NaN	NaN	NaN	NaN	NaN	NaN	NaN	NaN	NaN	NaN	NaN	NaN	NaN	NaN	NaN	NaN	NaN	NaN	15.3405	15.4151	15.5663	15.0681	15.5656	13.85	NaN	NaN	NaN	NaN	NaN	NaN	NaN	NaN	NaN	NaN	NaN	NaN	17.8796	17.1678	16.9725	17.3016	16.8775	17.2603	17.3413	16.6188	16.7477	17.0225	16.309	16.225	NaN	NaN	NaN	NaN	NaN	NaN	16.9613	16.7543	16.9668	16.8178	16.2349	15.9368	S	3			343	___1	+	CST;HTP							0.999999	2.15e-05	80.683	62.318	80.683	0.57603	41794000	62	62	X6R886;A0A2R8Y4I9;Q8NBV4	62;62;62	X6R886	X6R886	Probable lipid phosphate phosphatase PPAPDC3	PPAPDC3	AQPPPAGDGARERRQSQQLPEEDCMQLNPSF	RQS(1)QQLPEEDCMQLNPSFK	1665	UID1665	GARERRQsQQLPEED			1
NaN	NaN	NaN	NaN	NaN	NaN	NaN	NaN	NaN	NaN	NaN	NaN	NaN	NaN	NaN	NaN	NaN	NaN	NaN	NaN	NaN	NaN	NaN	NaN	NaN	NaN	NaN	NaN	NaN	NaN	NaN	NaN	NaN	NaN	NaN	NaN	NaN	NaN	NaN	NaN	NaN	NaN	17.4527	16.7747	16.6791	16.913	16.4829	16.4179	NaN	NaN	NaN	NaN	NaN	NaN	17.7517	17.1853	17.1423	17.2355	16.7902	16.8544	S	3			344	___1									1	0.000506043	90.453	70.166	90.453	-0.64565	23260000	120	120	A0A2R8Y4M1;A0A5F9ZHK1;A0A2R8YGW2;A0A2R8Y615;Q9NZA1-3;Q9NZA1-2;Q9NZA1	120;120;120;120;120;120;279	A0A2R8Y4M1	A0A2R8Y4M1	Chloride intracellular channel protein 5	CLIC5	AAKHRESNTAGIDIFSKFSAYIKNTKQQNNA	ESNTAGIDIFS(1)K	1666	UID1666				1
21.6549	20.4457	20.4576	21.4777	20.3664	20.6374	21.6759	20.7456	20.907	21.2405	20.5677	20.9299	21.622	20.3547	20.6072	20.782	20.3082	20.6455	21.3217	19.9131	19.9072	20.1363	19.7698	19.1467	21.7691	20.6143	20.6619	21.1994	20.2268	20.4669	21.7608	20.6058	20.7547	20.9802	20.0722	20.3819	21.9258	20.6558	20.9071	21.183	20.3897	20.9667	21.3079	20.098	20.355	20.4183	19.854	20.14	21.5367	20.2241	20.5119	20.677	19.9658	20.2691	21.8619	20.7273	20.9806	21.0525	20.5163	20.8021	S	3			345	___1	+	HTP							1	1.25e-31	178.84	144.56	87.49	0.99893	3854100000	167	167	A0A2R8Y534;A0A2R8Y4Q0;Q5F1R6;Q5F1R6-3;Q5F1R6-2;A0A2R8Y4N5	167;167;283;283;283;167	A0A2R8Y534	A0A2R8Y534	DnaJ homolog subfamily C member 21	DNAJC21	LQEMEARYEKEFGDGSDENEMEEHELKDEED	EFGDGS(1)DENEMEEHELK	1667	UID1667	EkEFGDGsDENEMEE			1
18.6769	17.7651	17.4916	18.8239	17.6874	18.0253	20.8031	20.0816	20.2269	20.5831	19.9028	19.8634	20.8548	20.2538	20.0084	20.4346	20.0471	20.1011	20.9323	19.7406	19.6995	19.7766	19.6475	18.8882	19.4792	18.4826	18.2246	19.0381	18.1367	18.2636	19.6665	18.6812	18.7833	19.2201	18.1691	18.4454	21.3325	20.3147	20.3331	20.6503	19.9617	20.3923	18.5463	17.6476	17.6834	18.0245	17.5175	17.5374	NaN	NaN	NaN	NaN	NaN	NaN	19.4301	18.703	18.7724	18.9127	18.5764	18.5445	S	4			345	___1	+	CST;HTP							1	4.43e-199	254.09	198.18	220.94	-1.5573	3166400000	254	254	A0A2R8Y534;A0A2R8Y4Q0;Q5F1R6;Q5F1R6-3;Q5F1R6-2;A0A2R8Y4N5	254;254;370;370;370;254	A0A2R8Y534	A0A2R8Y534	DnaJ homolog subfamily C member 21	DNAJC21	NFSRPQIDENPLDDNSEEEMEDAPKQKLSKK	QQLEEEEENFSRPQIDENPLDDNS(1)EEEMEDAPK	1668	UID1668	ENPLDDNsEEEMEDA			1
18.9192	17.9319	17.7225	18.8243	17.9332	18.1772	19.1171	18.548	18.6531	18.8358	18.3909	18.3673	NaN	NaN	NaN	NaN	NaN	NaN	NaN	NaN	NaN	NaN	NaN	NaN	17.9265	16.9615	16.9566	17.5571	16.7483	16.9151	18.9602	17.9258	18.0517	18.6329	17.5553	17.7835	17.9845	17.2398	17.0856	17.466	16.9213	16.9733	17.679	17.0497	17.0411	17.1061	16.6997	16.7137	NaN	NaN	NaN	NaN	NaN	NaN	18.8986	18.0874	18.0273	18.2669	17.9839	17.9082	S	3			345	___1	+	CST;HTP							1	7.06e-09	148.52	131.03	127.83	0.34175	176710000	307	307	A0A2R8Y534;A0A2R8Y4Q0;Q5F1R6;Q5F1R6-3;Q5F1R6-2	307;365;423;436;468	A0A2R8Y534	A0A2R8Y534	DnaJ homolog subfamily C member 21	DNAJC21	EGVKVDPEDTNLNQDSAKELEDSPQENVSVT	VDPEDTNLNQDS(1)AK	1669	UID1669	DTNLNQDsAKELEDs			1
NaN	NaN	NaN	NaN	NaN	NaN	20.472	20.305	20.1207	19.9656	19.0391	19.1106	NaN	NaN	NaN	NaN	NaN	NaN	NaN	NaN	NaN	NaN	NaN	NaN	20.5819	19.8477	19.9969	20.6928	20.0196	19.2566	20.1371	20.0722	19.4909	20.0307	19.3787	19.5208	20.6393	19.9439	19.9221	20.2478	19.9766	19.7819	21.0009	20.8115	20.8775	21.202	20.3949	20.2864	20.942	20.1132	20.5114	20.1603	19.7457	19.6282	20.5566	19.9973	20.6393	20.1737	20.0239	19.9431	S	2			347	___1	+	CST;HTP;LTP							1	0	360.57	338	282.49	-0.74439	4605400000	999	999	A0A494C067;A0A2R8Y4T1;A0A087WWW7;E9PGF5;E9PF55;Q9HBL0;H0Y4U1	999;1045;550;899;899;899;31	A0A494C067	A0A494C067	Tensin-1	TNS1	KQPAEPPAPLRRRAASDGQYENQSPEATSPR	AAS(1)DGQYENQSPEATSPR	1671	UID1671	PLRRRAAsDGQyENQ			1;2
NaN	NaN	NaN	NaN	NaN	NaN	20.0581	19.5076	19.4984	20.1108	19.1497	18.6158	NaN	NaN	NaN	NaN	NaN	NaN	NaN	NaN	NaN	NaN	NaN	NaN	19.8971	18.9731	18.8258	19.6945	18.0505	18.6795	19.8738	18.5045	19.2282	19.7326	18.3743	18.546	20.0296	19.2306	18.8916	19.5075	18.8198	19.0441	19.6134	18.9213	18.9998	18.8027	18.5056	18.4518	20.0786	18.4159	19.2156	19.3841	18.7713	18.4523	20.0278	19.572	19.4035	19.7011	19.4131	18.8003	S	3			347	___1	+	CST;HTP;LTP							1	0	353.55	335.14	204.94	-0.19506	2880700000	1007	1007	A0A494C067;A0A2R8Y4T1;A0A087WWW7;E9PGF5;E9PF55;Q9HBL0;H0Y4U1	1007;1053;558;907;907;907;39	A0A494C067	A0A494C067	Tensin-1	TNS1	PLRRRAASDGQYENQSPEATSPRSPGVRSPV	AASDGQYENQS(1)PEATSPR	1672	UID1672	DGQyENQsPEAtsPR			1;2
NaN	NaN	NaN	NaN	NaN	NaN	NaN	NaN	NaN	NaN	NaN	NaN	17.5689	16.9224	16.6014	17.0903	16.588	16.8641	17.3752	16.3765	16.0774	16.2019	16.0943	15.5596	NaN	NaN	NaN	NaN	NaN	NaN	NaN	NaN	NaN	NaN	NaN	NaN	NaN	NaN	NaN	NaN	NaN	NaN	NaN	NaN	NaN	NaN	NaN	NaN	NaN	NaN	NaN	NaN	NaN	NaN	NaN	NaN	NaN	NaN	NaN	NaN	S	3			347	___1	+	CST;HTP;LTP							0.99603	0.0121623	56.959	34.426	56.959	-1.8934	26010000	1492	1492	A0A494C067;A0A2R8Y4T1;A0A087WWW7;E9PGF5;E9PF55;Q9HBL0;H0Y4U1	1492;1525;1030;1379;1387;1400;511	A0A494C067	A0A494C067	Tensin-1	TNS1	ALPEKRRMSVGDRAGSLPNYATINGKVSSPV	AGS(0.996)LPNY(0.004)ATINGK	1676	UID1676	sVGDRAGsLPNyAtI			1
18.6549	17.9765	17.7332	19.0402	17.9562	18.0167	17.728	17.0291	17.5337	17.4376	16.9686	17.292	NaN	NaN	NaN	NaN	NaN	NaN	NaN	NaN	NaN	NaN	NaN	NaN	17.9254	16.7549	16.5117	17.6256	16.6541	16.62	18.6882	17.6458	17.9961	18.66	17.5931	17.4164	18.254	17.3426	17.6358	18.1714	17.4131	17.4948	18.2159	17.6605	17.6015	18.1302	17.4615	17.4564	18.3331	17.2986	17.7283	17.755	17.3075	17.6519	NaN	NaN	NaN	NaN	NaN	NaN	S	4			347	___1	+	CST;HTP;LTP							0.992949	2.72e-82	183.65	161.07	147.36	-0.5643	1305600000	781	781	A0A494C067;A0A2R8Y4T1;A0A087WWW7;E9PGF5;E9PF55;Q9HBL0	781;827;332;681;681;681	A0A494C067	A0A494C067	Tensin-1	TNS1	QQERAHLESLVASRPSPQPLAETPIPSLPEF	AHLESLVAS(0.007)RPS(0.993)PQPLAET(0.959)PIPS(0.041)LPEFPR	1677	UID1677	sLVASRPsPQPLAEt			1;2
22.2031	21.5914	21.2434	22.5507	21.2787	21.3619	21.7826	21.306	21.3578	21.4158	20.668	20.3192	21.6209	21.4772	20.9449	21.3827	20.5922	20.4032	21.1682	20.6964	20.4934	20.3766	20.1811	19.6088	21.7834	20.8509	20.615	21.5167	20.2745	20.3396	22.5836	21.6686	21.8137	22.3543	21.0585	21.0702	22.4364	21.6651	21.3871	21.8569	21.1779	21.3622	21.4509	20.8535	20.8053	21.0445	20.4413	20.2809	22.4181	21.1701	21.5307	21.6315	21.0216	20.7884	21.7193	21.1975	20.9942	21.185	20.7906	20.3017	S	3			347	___1	+	CST;HTP;LTP							1	5.16e-48	189.42	162.28	136.64	-0.05403	17582000000	1269	1269	A0A494C067;A0A2R8Y4T1;A0A087WWW7;E9PGF5;E9PF55;Q9HBL0;H0Y4U1	1269;1302;807;1156;1164;1177;288	A0A494C067	A0A494C067	Tensin-1	TNS1	ARAQFSVAGVHTVPGSPQARHRTVGTNTPPS	AQFS(0.001)VAGVHT(0.999)VPGS(1)PQAR	1679	UID1679	GVHtVPGsPQARHRt			1;2
NaN	NaN	NaN	NaN	NaN	NaN	NaN	NaN	NaN	NaN	NaN	NaN	NaN	NaN	NaN	NaN	NaN	NaN	NaN	NaN	NaN	NaN	NaN	NaN	16.454	15.4605	15.0853	15.8904	15.1038	14.9464	NaN	NaN	NaN	NaN	NaN	NaN	NaN	NaN	NaN	NaN	NaN	NaN	NaN	NaN	NaN	NaN	NaN	NaN	NaN	NaN	NaN	NaN	NaN	NaN	NaN	NaN	NaN	NaN	NaN	NaN	S	3			347	___1	+	CST;HTP							0.954794	0.000145253	109.44	99.522	84.403	0.23066	71886000	478	478	A0A494C067;A0A2R8Y4T1;A0A087WWW7;E9PGF5;E9PF55;Q9HBL0;E7ERH1;E7EMG1	478;524;29;378;378;378;503;446	A0A494C067	A0A494C067	Tensin-1	TNS1	GSLYAKVKKKDSLHGSTGAVNATRPTLSATP	DSLHGS(0.955)T(0.045)GAVNATR	1681	UID1681	KKDsLHGstGAVNAT			1;2
18.7692	18.3727	18.1486	18.8327	17.6728	17.7213	18.3164	18.1736	17.8569	17.9267	17.2692	17.2649	NaN	NaN	NaN	NaN	NaN	NaN	NaN	NaN	NaN	NaN	NaN	NaN	17.7387	17.0862	17.1186	17.9553	17.701	16.2612	17.1771	17.6505	16.371	16.8366	16.6884	16.9808	18.7879	18.2539	18.0444	18.3892	18.2987	18.0939	18.1753	17.857	17.7286	18.3427	17.3223	16.9773	NaN	NaN	NaN	NaN	NaN	NaN	18.5195	17.9776	19.4604	18.1642	18.1048	18.56	S	3			347	___1	+	HTP							0.674878	3.46e-16	139.55	121.15	90.912	0.067516	1106900000	1062	1062	A0A494C067;A0A2R8Y4T1;A0A087WWW7;E9PGF5;E9PF55;Q9HBL0;H0Y4U1	1062;1108;613;962;962;962;94	A0A494C067	A0A494C067	Tensin-1	TNS1	HSYKEAFEEMEGTSPSSPPPSGVRSPPGLAK	EAFEEMEGT(0.019)S(0.084)PS(0.675)S(0.222)PPPSGVR	1683	UID1683	EMEGtsPssPPPsGV			1;2
NaN	NaN	NaN	NaN	NaN	NaN	NaN	NaN	NaN	NaN	NaN	NaN	NaN	NaN	NaN	NaN	NaN	NaN	NaN	NaN	NaN	NaN	NaN	NaN	18.9055	18.192	18.1899	19.0092	18.6463	17.6099	18.4831	18.8938	17.4773	18.223	17.7528	17.846	17.4939	17.091	16.802	17.1215	17.1601	16.6131	18.3821	18.1757	17.947	18.7832	17.5761	17.2777	18.4092	18.413	18.272	17.883	17.4544	17.3412	NaN	NaN	NaN	NaN	NaN	NaN	S	3			347	___1	+	HTP;LTP							0.92762	3.46e-16	139.55	121.15	129.92	0.68389	1259000000	1063	1063	A0A494C067;A0A2R8Y4T1;A0A087WWW7;E9PGF5;E9PF55;Q9HBL0;H0Y4U1	1063;1109;614;963;963;963;95	A0A494C067	A0A494C067	Tensin-1	TNS1	SYKEAFEEMEGTSPSSPPPSGVRSPPGLAKT	EAFEEMEGTS(0.002)PS(0.07)S(0.928)PPPSGVR	1684	UID1684	MEGtsPssPPPsGVR			1;2
17.5935	16.7872	16.407	17.5891	16.1803	16.2814	17.5101	17.1561	17.046	17.166	16.3621	16.1921	NaN	NaN	NaN	NaN	NaN	NaN	NaN	NaN	NaN	NaN	NaN	NaN	NaN	NaN	NaN	NaN	NaN	NaN	NaN	NaN	NaN	NaN	NaN	NaN	17.6132	16.9428	16.4958	17.0084	16.4595	16.5333	18.0887	17.6817	17.6008	17.7494	17.1003	17.0976	NaN	NaN	NaN	NaN	NaN	NaN	NaN	NaN	NaN	NaN	NaN	NaN	S	4			347	___1	+	CST;HTP							0.629076	2.83e-125	232	211.75	232	0.10074	251390000	958	958	A0A494C067;A0A2R8Y4T1;A0A087WWW7;E9PGF5;E9PF55;Q9HBL0	958;1004;509;858;858;858	A0A494C067	A0A494C067	Tensin-1	TNS1	TAQPLLSPKEATSDPSRTPEEEPLNLEGLVA	EAT(0.001)S(0.008)DPS(0.629)RT(0.362)PEEEPLNLEGLVAHR	1685	UID1685	KEAtsDPsRtPEEEP			1
NaN	NaN	NaN	NaN	NaN	NaN	17.9319	17.0121	16.9387	17.3515	16.374	16.3385	NaN	NaN	NaN	NaN	NaN	NaN	NaN	NaN	NaN	NaN	NaN	NaN	NaN	NaN	NaN	NaN	NaN	NaN	NaN	NaN	NaN	NaN	NaN	NaN	NaN	NaN	NaN	NaN	NaN	NaN	NaN	NaN	NaN	NaN	NaN	NaN	NaN	NaN	NaN	NaN	NaN	NaN	NaN	NaN	NaN	NaN	NaN	NaN	S	3			347	___1	+	HTP;LTP							0.653403	5.05e-05	102.59	82.542	102.59	0.18494	79427000	1401	1401	A0A494C067;A0A2R8Y4T1;A0A087WWW7;E9PGF5;E9PF55;Q9HBL0;H0Y4U1	1401;1434;939;1288;1296;1309;420	A0A494C067	A0A494C067	Tensin-1	TNS1	SPGSPSLGRHLGGSGSVVPGSPCLDRHVAYG	HLGGS(0.032)GS(0.653)VVPGS(0.314)PCLDR	1687	UID1687	RHLGGsGsVVPGsPC			1;2
16.9614	16.5228	16.2914	17.091	16.1539	16.0554	17.5164	16.7866	16.6436	16.7047	16.1515	15.949	NaN	NaN	NaN	NaN	NaN	NaN	NaN	NaN	NaN	NaN	NaN	NaN	17.489	16.5752	16.588	17.0542	16.2258	16.0413	17.7998	16.5592	16.8947	17.6179	15.8164	16.2888	18.3022	17.2129	17.0741	17.5051	16.5553	17.0319	NaN	NaN	NaN	NaN	NaN	NaN	18.7006	17.5415	17.8321	17.876	17.103	16.9029	18.7632	17.6691	17.9195	18.0622	17.2791	17.125	S	3			347	___1	+	CST;HTP;LTP							0.999999	3.39e-07	118.52	84.83	105.06	-0.35641	503800000	1406	1406	A0A494C067;A0A2R8Y4T1;A0A087WWW7;E9PGF5;E9PF55;Q9HBL0;H0Y4U1	1406;1439;944;1293;1301;1314;425	A0A494C067	A0A494C067	Tensin-1	TNS1	SLGRHLGGSGSVVPGSPCLDRHVAYGGYSTP	HLGGS(0.952)GS(0.048)VVPGS(1)PCLDR	1688	UID1688	sGsVVPGsPCLDRHV			1;2
14.859	14.2875	13.9164	15.5839	13.7014	14.2165	NaN	NaN	NaN	NaN	NaN	NaN	NaN	NaN	NaN	NaN	NaN	NaN	NaN	NaN	NaN	NaN	NaN	NaN	NaN	NaN	NaN	NaN	NaN	NaN	NaN	NaN	NaN	NaN	NaN	NaN	NaN	NaN	NaN	NaN	NaN	NaN	NaN	NaN	NaN	NaN	NaN	NaN	NaN	NaN	NaN	NaN	NaN	NaN	16.0776	15.2211	15.6126	15.2661	14.215	14.5012	S	4			347	___1	+	CST;HTP;LTP							0.814932	6.61e-71	171.48	161.46	171.48	-1.2897	32840000	1389	1389	A0A494C067;A0A2R8Y4T1;A0A087WWW7;E9PGF5;E9PF55;Q9HBL0;H0Y4U1	1389;1422;927;1276;1284;1297;408	A0A494C067	A0A494C067	Tensin-1	TNS1	NLASGLHSNAIASPGSPSLGRHLGGSGSVVP	HPGAHQGNLASGLHSNAIAS(0.002)PGS(0.815)PS(0.184)LGR	1689	UID1689	NAIAsPGsPSLGRHL			1
17.3719	16.3572	16.2344	17.1686	16.1884	15.971	18.3924	17.4621	17.5809	17.6044	16.6382	16.3285	NaN	NaN	NaN	NaN	NaN	NaN	NaN	NaN	NaN	NaN	NaN	NaN	18.1025	16.9491	16.8622	17.5645	16.7569	16.3027	18.1963	16.7767	16.9684	17.4002	15.9758	16.034	18.483	17.5018	17.2593	17.6532	16.9842	17.1007	17.3899	16.4859	16.6906	16.7048	16.1238	16.0213	NaN	NaN	NaN	NaN	NaN	NaN	NaN	NaN	NaN	NaN	NaN	NaN	S	3			347	___1	+	CST;HTP							0.602763	2.44e-09	157.07	138.32	157.07	-0.82271	99611000	1419	1419	A0A494C067;A0A2R8Y4T1;A0A087WWW7;E9PGF5;E9PF55;Q9HBL0;H0Y4U1	1419;1452;957;1306;1314;1327;438	A0A494C067	A0A494C067	Tensin-1	TNS1	PGSPCLDRHVAYGGYSTPEDRRPTLSRQSSA	HVAYGGYS(0.603)T(0.397)PEDR	1690	UID1690	HVAyGGystPEDRRP			1
17.7474	16.9918	16.5195	17.7151	16.6777	16.7219	NaN	NaN	NaN	NaN	NaN	NaN	17.2527	17.0974	16.4908	16.7654	15.9257	15.8874	NaN	NaN	NaN	NaN	NaN	NaN	NaN	NaN	NaN	NaN	NaN	NaN	NaN	NaN	NaN	NaN	NaN	NaN	17.6743	16.8506	16.6814	17.0675	16.5612	16.5161	17.244	16.8506	16.3101	16.9735	16.1148	16.1308	NaN	NaN	NaN	NaN	NaN	NaN	17.5	16.809	16.3993	16.7371	16.4403	15.9923	S	4			347	___1	+	CST							0.802802	4.99e-73	159.65	146.48	154.5	1.2831	532910000	1227	1227	A0A494C067;A0A2R8Y4T1;A0A087WWW7;E9PGF5;E9PF55;Q9HBL0;H0Y4U1	1227;1260;765;1114;1122;1135;246	A0A494C067	A0A494C067	Tensin-1	TNS1	LGQPSPSAQRNYQSSSPLPTVGSSYSSPDYS	NYQS(0.036)S(0.144)S(0.803)PLPT(0.016)VGS(0.001)SYSSPDYSLQHFSSSPESQAR	1693	UID1693	QRNyQSSsPLPtVGs			1;2
21.6394	20.6425	20.3959	21.7901	20.4403	20.7562	22.8802	22.1424	22.1157	22.6106	21.8605	21.9032	NaN	NaN	NaN	NaN	NaN	NaN	NaN	NaN	NaN	NaN	NaN	NaN	19.8291	18.8217	18.834	19.4184	18.6946	18.5935	20.3483	19.4543	19.581	19.8337	18.9781	19.1893	22.4857	21.4703	21.5631	21.9868	21.2877	21.6625	21.446	20.6101	20.6248	20.9213	20.3966	20.5038	22.8274	21.4101	21.8016	21.9681	21.4099	21.5587	21.2266	20.1936	20.339	20.4762	20.2724	19.972	S	2			347	___1	+	CST;HTP;LTP							0.99416	0.000327764	142.67	111.3	135.84	1.0159	3456000000	1473	1473	A0A494C067;A0A2R8Y4T1;A0A087WWW7;E9PGF5;E9PF55;Q9HBL0;H0Y4U1	1473;1506;1011;1360;1368;1381;492	A0A494C067	A0A494C067	Tensin-1	TNS1	PATSPSPDSAAFRQGSPTPALPEKRRMSVGD	QGS(0.994)PT(0.006)PALPEK	1702	UID1702	SAAFRQGsPtPALPE			1
NaN	NaN	NaN	NaN	NaN	NaN	NaN	NaN	NaN	NaN	NaN	NaN	NaN	NaN	NaN	NaN	NaN	NaN	NaN	NaN	NaN	NaN	NaN	NaN	NaN	NaN	NaN	NaN	NaN	NaN	16.5636	16.0879	16.0114	16.5135	15.4103	15.3371	NaN	NaN	NaN	NaN	NaN	NaN	17.2365	16.9347	16.7268	17.1573	16.2427	15.9562	17.2459	16.2095	16.3246	16.5077	15.815	15.7144	16.6981	16.4427	16.7487	16.9539	16.6423	16.1434	S	3			347	___1	+	HTP;LTP							0.999612	0.0202305	107.03	67.089	53.317	-0.18222	29705000	856	856	A0A494C067;A0A2R8Y4T1;A0A087WWW7;E9PGF5;E9PF55;Q9HBL0	856;902;407;756;756;756	A0A494C067	A0A494C067	Tensin-1	TNS1	ASPLSSQPLSGSSRQSHPLTQSRSGYIPSGH	QS(1)HPLTQSR	1703	UID1703	LSGSSRQsHPLTQsR			1
NaN	NaN	NaN	NaN	NaN	NaN	16.8768	16.5377	17.335	16.3234	15.9268	16.4686	NaN	NaN	NaN	NaN	NaN	NaN	NaN	NaN	NaN	NaN	NaN	NaN	18.0405	16.6072	16.5012	18.1165	16.4012	16.5534	17.6655	16.6622	16.9603	17.7748	15.7141	16.7886	16.1245	15.7589	14.9564	15.5447	14.5751	15.4757	16.2606	15.3149	15.4586	15.8558	14.9492	14.8286	18.1521	17.1338	16.5803	17.412	16.1513	16.1324	16.6593	16.4514	16.929	16.5901	16.045	16.0427	S	2			347	___1	+	HTP;LTP							0.999946	0.0113131	116.74	83.579	108.53	0.075283	49618000	862	862	A0A494C067;A0A2R8Y4T1;A0A087WWW7;E9PGF5;E9PF55;Q9HBL0	862;908;413;762;762;762	A0A494C067	A0A494C067	Tensin-1	TNS1	QPLSGSSRQSHPLTQSRSGYIPSGHSLGTPE	QSHPLTQS(1)R	1704	UID1704	QsHPLTQsRsGyIPs			1
NaN	NaN	NaN	NaN	NaN	NaN	15.8277	15.3376	15.5612	15.82	15.0901	16.1534	16.5044	16.9347	16.2338	16.4523	16.06	15.8044	16.792	16.5106	16.013	16.0277	16.1146	15.6768	NaN	NaN	NaN	NaN	NaN	NaN	NaN	NaN	NaN	NaN	NaN	NaN	NaN	NaN	NaN	NaN	NaN	NaN	16.9928	16.3154	16.596	16.0685	16.3492	16.2111	17.5676	15.9152	16.9598	16.7805	16.6213	16.1945	NaN	NaN	NaN	NaN	NaN	NaN	S	4			347	___1	+	CST							0.729239	8.16e-49	115.31	110.1	53.237	-0.37062	794760000	1432	1432	A0A494C067;A0A2R8Y4T1;A0A087WWW7;E9PGF5;E9PF55;Q9HBL0;H0Y4U1	1432;1465;970;1319;1327;1340;451	A0A494C067	A0A494C067	Tensin-1	TNS1	GYSTPEDRRPTLSRQSSASGYQAPSTPSFPV	QS(0.729)S(0.244)AS(0.043)GY(0.005)QAPS(0.148)T(0.14)PS(0.126)FPVS(0.102)PAY(0.227)Y(0.227)PGLS(0.007)S(0.002)PAT(0.001)SPSPDSAAFR	1705	UID1705	RPtLsRQssAsGyQA			1;2
18.1772	17.5756	17.1827	18.2949	17.5815	17.5422	18.3681	18.1048	18.3913	18.1309	17.7443	17.8574	16.8332	17.0555	16.33	16.7659	16.1264	16.0352	16.7811	16.4753	15.9541	16.2734	16.0871	15.8698	18.3499	17.4149	17.2341	17.8298	16.4622	17.3907	17.5534	16.5736	17.1937	17.5469	16.3878	16.458	18.1655	17.5951	17.261	17.6073	17.0176	17.363	17.56	16.9327	16.9356	17.0199	16.9867	16.7735	17.1273	15.571	16.6249	16.3642	16.1695	15.8572	18.3926	18.0912	17.6054	17.8395	17.977	17.0298	S	3			347	___1	+	CST							0.749689	8.05e-96	159.81	153.16	105.15	2.2321	2801200000	1433	1433	A0A494C067;A0A2R8Y4T1;A0A087WWW7;E9PGF5;E9PF55;Q9HBL0;H0Y4U1	1433;1466;971;1320;1328;1341;452	A0A494C067	A0A494C067	Tensin-1	TNS1	YSTPEDRRPTLSRQSSASGYQAPSTPSFPVS	QS(0.197)S(0.75)AS(0.053)GYQAPSTPSFPVSPAYYPGLSSPATSPSPDSAAFR	1706	UID1706	PtLsRQssAsGyQAP			1;2
NaN	NaN	NaN	NaN	NaN	NaN	NaN	NaN	NaN	NaN	NaN	NaN	NaN	NaN	NaN	NaN	NaN	NaN	NaN	NaN	NaN	NaN	NaN	NaN	18.0014	17.2101	17.0811	17.9762	17.3369	16.8312	NaN	NaN	NaN	NaN	NaN	NaN	NaN	NaN	NaN	NaN	NaN	NaN	NaN	NaN	NaN	NaN	NaN	NaN	17.6445	16.5238	16.808	16.7538	16.1968	16.1928	NaN	NaN	NaN	NaN	NaN	NaN	S	2			347	___1	+	HTP							0.999345	1.89e-07	143.05	102.5	101.15	3.4316	105760000	1209	1209	A0A494C067;A0A2R8Y4T1;A0A087WWW7;E9PGF5;E9PF55;Q9HBL0;H0Y4U1	1209;1242;747;1096;1104;1117;228	A0A494C067	A0A494C067	Tensin-1	TNS1	GPRTPTQPLLESGFRSGSLGQPSPSAQRNYQ	S(0.999)GS(0.002)LGQPS(0.961)PS(0.038)AQR	1713	UID1713	LLEsGFRsGsLGQPs			1;2
NaN	NaN	NaN	NaN	NaN	NaN	NaN	NaN	NaN	NaN	NaN	NaN	NaN	NaN	NaN	NaN	NaN	NaN	NaN	NaN	NaN	NaN	NaN	NaN	18.5684	17.9423	17.529	18.3408	17.693	17.3679	19.2457	18.4181	18.3344	18.9554	17.893	17.9768	17.0333	16.1361	16.3733	16.6707	16.0061	16.3055	17.1982	16.7336	16.6671	16.8378	16.2076	16.1326	19.8215	18.856	19.1083	18.9792	18.485	18.4249	NaN	NaN	NaN	NaN	NaN	NaN	S	2			347	___1	+	HTP;LTP							0.980797	3.14e-38	215.61	144.39	97.073	0.65069	229750000	1216	1216	A0A494C067;A0A2R8Y4T1;A0A087WWW7;E9PGF5;E9PF55;Q9HBL0;H0Y4U1	1216;1249;754;1103;1111;1124;235	A0A494C067	A0A494C067	Tensin-1	TNS1	PLLESGFRSGSLGQPSPSAQRNYQSSSPLPT	S(0.952)GS(0.048)LGQPS(0.981)PS(0.019)AQR	1715	UID1715	sGsLGQPsPsAQRNy			1;2
NaN	NaN	NaN	NaN	NaN	NaN	NaN	NaN	NaN	NaN	NaN	NaN	NaN	NaN	NaN	NaN	NaN	NaN	NaN	NaN	NaN	NaN	NaN	NaN	18.0823	16.8189	16.806	17.8255	17.1504	16.5114	NaN	NaN	NaN	NaN	NaN	NaN	NaN	NaN	NaN	NaN	NaN	NaN	18.2346	17.6944	17.7268	18.1567	17.4796	17.6632	NaN	NaN	NaN	NaN	NaN	NaN	NaN	NaN	NaN	NaN	NaN	NaN	S	2			347	___1	+	HTP							0.725121	0.00231395	89.886	67.547	59.225	-1.4701	98886000	1218	1218	A0A494C067;A0A2R8Y4T1;A0A087WWW7;E9PGF5;E9PF55;Q9HBL0;H0Y4U1	1218;1251;756;1105;1113;1126;237	A0A494C067	A0A494C067	Tensin-1	TNS1	LESGFRSGSLGQPSPSAQRNYQSSSPLPTVG	S(0.002)GS(0.002)LGQPS(0.271)PS(0.725)AQR	1716	UID1716	sLGQPsPsAQRNyQS			1
NaN	NaN	NaN	NaN	NaN	NaN	NaN	NaN	NaN	NaN	NaN	NaN	NaN	NaN	NaN	NaN	NaN	NaN	NaN	NaN	NaN	NaN	NaN	NaN	NaN	NaN	NaN	NaN	NaN	NaN	NaN	NaN	NaN	NaN	NaN	NaN	NaN	NaN	NaN	NaN	NaN	NaN	NaN	NaN	NaN	NaN	NaN	NaN	17.9989	16.9487	17.3133	17.1238	16.8221	16.7236	17.3188	16.6803	16.7383	17.1232	16.9142	16.4814	S	2			347	___1									0.999969	0.0213338	105.36	64.195	105.36	1.918	24019000	78	78	A0A494C067;A0A2R8Y4T1;E7ERH1;C9J8K5	78;124;103;43	A0A494C067	A0A494C067		TNS1	VDKGEGASRGGNTRKSLEDNGSTRVTPSVQP	S(1)LEDNGSTR	1717	UID1717				1
NaN	NaN	NaN	NaN	NaN	NaN	NaN	NaN	NaN	NaN	NaN	NaN	NaN	NaN	NaN	NaN	NaN	NaN	NaN	NaN	NaN	NaN	NaN	NaN	18.6763	17.5989	17.4468	18.4935	17.5126	17.1715	NaN	NaN	NaN	NaN	NaN	NaN	17.7543	17.3171	17.2417	17.6503	17.1216	17.3596	NaN	NaN	NaN	NaN	NaN	NaN	NaN	NaN	NaN	NaN	NaN	NaN	NaN	NaN	NaN	NaN	NaN	NaN	S	3			347	___1	+	HTP							0.607869	8.57e-06	109.37	92.431	109.37	0.17201	210510000	719	719	A0A494C067;A0A2R8Y4T1;A0A087WWW7;E9PGF5;E9PF55;Q9HBL0;E7ERH1	719;765;270;619;619;619;744	A0A494C067	A0A494C067	Tensin-1	TNS1	VTTSHYAHDPSGMFRSQSFSEAEPQLPPAPV	S(0.608)QS(0.385)FS(0.007)EAEPQLPPAPVR	1721	UID1721	DPsGMFRsQsFsEAE			1
20.7236	20.4632	20.0521	21.106	20.1214	20.2448	20.3448	20.1188	20.1618	19.9735	19.5415	19.2439	20.1292	20.2323	19.7864	20.0381	19.4613	19.3559	19.6242	19.1972	19.135	18.691	19.0003	18.3265	18.4713	17.7185	17.5836	18.3817	17.4942	17.2054	21.2364	20.8197	20.5498	20.9755	19.9976	20.125	19.0709	18.5899	18.3044	18.6385	18.3428	18.4579	20.6417	20.514	20.8715	20.5742	19.8989	19.8104	20.4956	19.7783	19.9393	20.0344	19.5888	19.424	19.6811	19.2869	19.4463	19.2813	19.0084	18.9313	S	2			347	___1	+	HTP;LTP							0.939729	4.36e-110	255.96	224.77	255.96	-0.3341	2670700000	721	721	A0A494C067;A0A2R8Y4T1;A0A087WWW7;E9PGF5;E9PF55;Q9HBL0;E7ERH1	721;767;272;621;621;621;746	A0A494C067	A0A494C067	Tensin-1	TNS1	TSHYAHDPSGMFRSQSFSEAEPQLPPAPVRG	S(0.001)QS(0.94)FS(0.06)EAEPQLPPAPVR	1722	UID1722	sGMFRsQsFsEAEPQ			1
18.3723	18.1843	17.9071	19.0267	17.8412	17.8852	20.917	20.671	20.6252	20.5427	20.1518	20.023	18.1021	18.1696	17.9167	17.8768	17.4455	17.4323	19.195	18.66	18.7074	18.3136	18.5039	17.861	21.1805	20.3103	20.209	20.975	20.3297	20.0797	NaN	NaN	NaN	NaN	NaN	NaN	NaN	NaN	NaN	NaN	NaN	NaN	20.039	20.03	19.891	20.3045	19.6297	19.4667	20.7091	19.9032	20.354	20.2619	19.916	19.6774	18.488	18.186	18.3635	18.049	17.8505	17.8001	S	2			347	___1	+	HTP							0.806414	7.44e-87	231.41	188.11	127.66	-1.5149	1402400000	723	723	A0A494C067;A0A2R8Y4T1;A0A087WWW7;E9PGF5;E9PF55;Q9HBL0;E7ERH1	723;769;274;623;623;623;748	A0A494C067	A0A494C067	Tensin-1	TNS1	HYAHDPSGMFRSQSFSEAEPQLPPAPVRGGS	S(0.001)QS(0.193)FS(0.806)EAEPQLPPAPVR	1723	UID1723	MFRsQsFsEAEPQLP			1
22.2167	21.5626	21.1633	22.51	21.2896	21.333	23.2687	22.5475	22.71	22.9359	22.0504	21.6702	NaN	NaN	NaN	NaN	NaN	NaN	17.5847	16.792	16.954	16.9704	16.537	15.7477	23.5247	22.4833	22.262	23.1089	21.74	22.0454	23.2355	21.9877	22.4262	23.0556	21.7893	21.7235	22.9935	22.1564	21.9599	22.4868	21.7055	21.8231	22.7935	22.1212	22.0818	22.3748	21.8628	21.7212	23.8662	22.2762	22.7825	22.9301	22.3392	22.0783	23.58	23.0079	22.4826	23.0454	22.6145	21.7165	S	2			347	___1	+	CST;HTP;LTP							0.999956	5.94e-54	236.7	180.69	210.4	-0.74014	11488000000	1361	1361	A0A494C067;A0A2R8Y4T1;A0A087WWW7;E9PGF5;E9PF55;Q9HBL0;H0Y4U1	1361;1394;899;1248;1256;1269;380	A0A494C067	A0A494C067	Tensin-1	TNS1	YQVSGLHNKVATTPGSPSLGRHPGAHQGNLA	VATTPGS(1)PSLGR	1725	UID1725	KVAttPGsPsLGRHP			1;2
17.8809	17.4246	16.9808	17.9916	17.1565	17.0311	NaN	NaN	NaN	NaN	NaN	NaN	NaN	NaN	NaN	NaN	NaN	NaN	NaN	NaN	NaN	NaN	NaN	NaN	NaN	NaN	NaN	NaN	NaN	NaN	NaN	NaN	NaN	NaN	NaN	NaN	NaN	NaN	NaN	NaN	NaN	NaN	NaN	NaN	NaN	NaN	NaN	NaN	NaN	NaN	NaN	NaN	NaN	NaN	NaN	NaN	NaN	NaN	NaN	NaN	S	2			347	___1	+	HTP							0.943568	0.00455707	89.356	60.399	73.36	1.3661	52019000	1363	1363	A0A494C067;A0A2R8Y4T1;A0A087WWW7;E9PGF5;E9PF55;Q9HBL0;H0Y4U1	1363;1396;901;1250;1258;1271;382	A0A494C067	A0A494C067	Tensin-1	TNS1	VSGLHNKVATTPGSPSLGRHPGAHQGNLASG	VAT(0.117)T(0.88)PGS(0.06)PS(0.944)LGR	1726	UID1726	AttPGsPsLGRHPGA			1;2
NaN	NaN	NaN	NaN	NaN	NaN	NaN	NaN	NaN	NaN	NaN	NaN	20.016	19.6401	19.6139	19.4646	18.8567	18.9471	17.7043	16.7149	16.6888	16.6584	16.5765	15.7305	19.5995	18.7561	18.5777	19.4956	19.2142	18.1483	NaN	NaN	NaN	NaN	NaN	NaN	19.3563	18.8142	18.7456	18.9101	18.5481	18.4392	NaN	NaN	NaN	NaN	NaN	NaN	NaN	NaN	NaN	NaN	NaN	NaN	NaN	NaN	NaN	NaN	NaN	NaN	S	4			347	___1	+	HTP							0.929848	7.27e-95	190.19	177.26	114.2	-0.51005	1159300000	1512	1512	A0A494C067;A0A2R8Y4T1;A0A087WWW7;E9PGF5;E9PF55;Q9HBL0;H0Y4U1	1512;1545;1050;1399;1407;1420;531	A0A494C067	A0A494C067	Tensin-1	TNS1	ATINGKVSSPVASGMSSPSGGSTVSFSHTLP	VSSPVAS(0.01)GMS(0.93)S(0.93)PS(0.068)GGS(0.03)T(0.03)VS(0.001)FSHTLPDFSK	1730	UID1730	sPVAsGMssPsGGsT			1;2;3
18.5092	18.1708	18.0464	18.9894	17.6084	17.7178	NaN	NaN	NaN	NaN	NaN	NaN	NaN	NaN	NaN	NaN	NaN	NaN	17.4827	16.7184	16.5357	16.615	16.5406	15.9368	NaN	NaN	NaN	NaN	NaN	NaN	19.2348	18.9775	18.4881	18.8457	17.8858	17.9853	NaN	NaN	NaN	NaN	NaN	NaN	NaN	NaN	NaN	NaN	NaN	NaN	19.8989	19.3752	19.4042	19.1956	18.7498	18.4671	19.4241	18.7885	19.4739	18.988	18.6242	18.668	S	4			347	___1	+	HTP;LTP							0.946095	7.3e-95	190.15	172.36	137.35	-0.056679	2272000000	1513	1513	A0A494C067;A0A2R8Y4T1;A0A087WWW7;E9PGF5;E9PF55;Q9HBL0;H0Y4U1	1513;1546;1051;1400;1408;1421;532	A0A494C067	A0A494C067	Tensin-1	TNS1	TINGKVSSPVASGMSSPSGGSTVSFSHTLPD	VS(0.151)S(0.846)PVAS(0.004)GMS(0.05)S(0.946)PS(0.001)GGS(0.001)T(0.001)VSFSHTLPDFSK	1731	UID1731	PVAsGMssPsGGsTV			1;2;3
NaN	NaN	NaN	NaN	NaN	NaN	NaN	NaN	NaN	NaN	NaN	NaN	NaN	NaN	NaN	NaN	NaN	NaN	NaN	NaN	NaN	NaN	NaN	NaN	NaN	NaN	NaN	NaN	NaN	NaN	NaN	NaN	NaN	NaN	NaN	NaN	19.3577	18.612	18.3553	18.8378	18.4616	18.3697	NaN	NaN	NaN	NaN	NaN	NaN	NaN	NaN	NaN	NaN	NaN	NaN	NaN	NaN	NaN	NaN	NaN	NaN	S	4			347	___1	+	CST							0.821773	1.7e-34	130.01	115.93	98.491	-0.93083	333710000	1515	1515	A0A494C067;A0A2R8Y4T1;A0A087WWW7;E9PGF5;E9PF55;Q9HBL0;H0Y4U1	1515;1548;1053;1402;1410;1423;534	A0A494C067	A0A494C067	Tensin-1	TNS1	NGKVSSPVASGMSSPSGGSTVSFSHTLPDFS	VSSPVAS(0.002)GMS(0.576)S(0.503)PS(0.822)GGS(0.047)T(0.047)VS(0.003)FS(0.001)HTLPDFSK	1732	UID1732	AsGMssPsGGsTVSF			1;2;3
NaN	NaN	NaN	NaN	NaN	NaN	NaN	NaN	NaN	NaN	NaN	NaN	NaN	NaN	NaN	NaN	NaN	NaN	NaN	NaN	NaN	NaN	NaN	NaN	NaN	NaN	NaN	NaN	NaN	NaN	17.006	15.958	16.4053	16.7032	15.6212	15.4539	NaN	NaN	NaN	NaN	NaN	NaN	NaN	NaN	NaN	NaN	NaN	NaN	NaN	NaN	NaN	NaN	NaN	NaN	18.1029	17.6233	17.6215	17.8672	17.8276	16.8193	S	2			347	___1	+	HTP;LTP							0.997756	1.94e-05	148.92	112.39	74.962	0.03092	30206000	1538	1538	A0A494C067;A0A2R8Y4T1;A0A087WWW7;E9PGF5;E9PF55;Q9HBL0;H0Y4U1	1538;1571;1076;1425;1433;1446;557	A0A494C067	A0A494C067	Tensin-1	TNS1	SHTLPDFSKYSMPDNSPETRAKVKFVQDTSK	Y(0.001)S(0.001)MPDNS(0.998)PET(0.001)R	1736	UID1736	KysMPDNsPETRAKV			1
NaN	NaN	NaN	NaN	NaN	NaN	NaN	NaN	NaN	NaN	NaN	NaN	NaN	NaN	NaN	NaN	NaN	NaN	NaN	NaN	NaN	NaN	NaN	NaN	NaN	NaN	NaN	NaN	NaN	NaN	NaN	NaN	NaN	NaN	NaN	NaN	NaN	NaN	NaN	NaN	NaN	NaN	NaN	NaN	NaN	NaN	NaN	NaN	18.4301	17.2041	17.5721	17.4783	16.7973	16.5379	NaN	NaN	NaN	NaN	NaN	NaN	S	3			348	___1	+	CST;HTP							0.999499	3.34e-11	125.28	107.14	125.28	1.3897	15695000	823	823	A0A2R8Y4W2;A0A2R8YE63;Q12929-2;Q12929	823;832;555;815	A0A2R8Y4W2	A0A2R8Y4W2	Epidermal growth factor receptor kinase substrate 8	EPS8	RQEKISAAASDSGVESFDEGSSH________	ISAAASDSGVES(0.999)FDEGSSH	1737	UID1737	AsDsGVEsFDEGssH			1
NaN	NaN	NaN	NaN	NaN	NaN	16.7033	16.0819	15.9937	16.0513	15.419	14.9805	NaN	NaN	NaN	NaN	NaN	NaN	NaN	NaN	NaN	NaN	NaN	NaN	17.1773	16.2836	16.0969	16.6369	16.076	15.8222	17.8416	16.4167	16.2446	16.6296	15.8735	15.9478	NaN	NaN	NaN	NaN	NaN	NaN	NaN	NaN	NaN	NaN	NaN	NaN	NaN	NaN	NaN	NaN	NaN	NaN	17.7302	17.3471	17.7428	17.5155	17.1276	16.9063	S	3			348	___1	+	CST;HTP;LTP							0.757752	4.78e-63	232.26	188.97	78.501	-0.038627	43922000	667	667	A0A2R8Y4W2;A0A2R8YE63;Q12929-2;Q12929	667;676;399;659	A0A2R8Y4W2	A0A2R8Y4W2	Epidermal growth factor receptor kinase substrate 8	EPS8	PVPVSKVPANITRQNSSSSDSGGSIVRDSQR	QNS(0.758)S(0.222)S(0.02)SDSGGSIVR	1738	UID1738	ANItRQNssssDsGG			1
NaN	NaN	NaN	NaN	NaN	NaN	NaN	NaN	NaN	NaN	NaN	NaN	NaN	NaN	NaN	NaN	NaN	NaN	NaN	NaN	NaN	NaN	NaN	NaN	NaN	NaN	NaN	NaN	NaN	NaN	NaN	NaN	NaN	NaN	NaN	NaN	NaN	NaN	NaN	NaN	NaN	NaN	NaN	NaN	NaN	NaN	NaN	NaN	17.0721	15.7207	16.0949	16.2396	15.8173	15.1134	NaN	NaN	NaN	NaN	NaN	NaN	S	3			348	___1	+	CST;HTP;LTP							0.601186	4.78e-63	232.26	188.97	92.439	-0.35301	6461600	668	668	A0A2R8Y4W2;A0A2R8YE63;Q12929-2;Q12929	668;677;400;660	A0A2R8Y4W2	A0A2R8Y4W2	Epidermal growth factor receptor kinase substrate 8	EPS8	VPVSKVPANITRQNSSSSDSGGSIVRDSQRH	QNS(0.375)S(0.601)S(0.024)SDSGGSIVR	1739	UID1739	NItRQNssssDsGGs			1
NaN	NaN	NaN	NaN	NaN	NaN	NaN	NaN	NaN	NaN	NaN	NaN	NaN	NaN	NaN	NaN	NaN	NaN	NaN	NaN	NaN	NaN	NaN	NaN	17.7662	16.7984	16.5937	17.7012	16.6017	16.5975	NaN	NaN	NaN	NaN	NaN	NaN	NaN	NaN	NaN	NaN	NaN	NaN	NaN	NaN	NaN	NaN	NaN	NaN	NaN	NaN	NaN	NaN	NaN	NaN	NaN	NaN	NaN	NaN	NaN	NaN	S	2			348	___1	+	CST;HTP							0.540742	8.79e-21	177.39	139.12	177.39	0.88483	25971000	669	669	A0A2R8Y4W2;A0A2R8YE63;Q12929-2;Q12929	669;678;401;661	A0A2R8Y4W2	A0A2R8Y4W2	Epidermal growth factor receptor kinase substrate 8	EPS8	PVSKVPANITRQNSSSSDSGGSIVRDSQRHK	QNS(0.206)S(0.206)S(0.541)S(0.047)DS(0.001)GGSIVR	1740	UID1740	ItRQNssssDsGGsI			1
17.0492	16.7669	16.406	17.237	16.4368	16.2497	17.3814	16.9196	16.9454	16.9347	16.594	16.3367	16.6341	16.2431	16.0932	16.6981	16.1676	15.9008	NaN	NaN	NaN	NaN	NaN	NaN	17.3103	16.4819	16.5092	17.1494	16.4603	16.1815	17.189	16.5366	16.6566	17.1258	15.8889	16.0795	17.344	16.5342	16.4975	16.7466	16.2479	16.4629	17.1048	16.7443	16.5661	16.8658	16.2554	16.1355	17.3789	16.4598	16.7729	16.8224	16.4898	16.201	17.4651	16.8572	17.3275	17.2252	16.9272	16.7504	S	3			348	___1	+	CST;HTP;LTP							1	1.48e-13	164.57	113.73	86.005	0.10942	160090000	693	693	A0A2R8Y4W2;A0A2R8YE63;Q12929-2;Q12929	693;702;425;685	A0A2R8Y4W2	A0A2R8Y4W2	Epidermal growth factor receptor kinase substrate 8	EPS8	RDSQRHKQLPVDRRKSQMEEVQDELIHRLTI	S(1)QMEEVQDELIHR	1742	UID1742	LPVDRRKsQMEEVQD			1
NaN	NaN	NaN	NaN	NaN	NaN	NaN	NaN	NaN	NaN	NaN	NaN	NaN	NaN	NaN	NaN	NaN	NaN	NaN	NaN	NaN	NaN	NaN	NaN	17.8275	16.8172	16.8086	17.7737	16.6956	16.493	NaN	NaN	NaN	NaN	NaN	NaN	NaN	NaN	NaN	NaN	NaN	NaN	17.5353	17.0779	16.9566	17.4741	16.4382	16.3446	NaN	NaN	NaN	NaN	NaN	NaN	17.187	16.893	17.644	17.2613	16.8807	17.1828	S	2			350	___1	+	CST;HTP							0.999998	0.0214826	105.13	74.521	85.821	-0.47502	21012000	202	202	A0A2R8Y4Z8;Q9Y3X0	202;202	A0A2R8Y4Z8	A0A2R8Y4Z8	Coiled-coil domain-containing protein 9	CCDC9	EPNPVRNFLDDPRRRSGPLEESERDRREESR	S(1)GPLEESER	1744	UID1744	LDDPRRRsGPLEESE			1
17.2169	16.6095	16.3994	17.3748	16.3429	16.179	NaN	NaN	NaN	NaN	NaN	NaN	17.0764	16.6913	16.8101	16.714	15.9511	16.1794	16.8135	15.9147	16.1108	15.8124	15.6613	14.7116	17.5178	16.7681	16.4996	17.2993	17.2315	16.1752	17.2847	16.8683	16.6345	16.8343	16.2039	16.2198	NaN	NaN	NaN	NaN	NaN	NaN	NaN	NaN	NaN	NaN	NaN	NaN	NaN	NaN	NaN	NaN	NaN	NaN	NaN	NaN	NaN	NaN	NaN	NaN	S	3			350	___1									0.999908	4.71e-30	131.56	113.32	131.56	-0.2792	103380000	521	521	A0A2R8Y4Z8	521	A0A2R8Y4Z8	A0A2R8Y4Z8			VELNSPRTTHLAGALSPGGGQSAPAFPESGP	TTHLAGALS(1)PGGGQSAPAFPESGPSLR	1745	UID1745				1
NaN	NaN	NaN	NaN	NaN	NaN	18.1804	18.1021	18.0637	17.9823	17.7881	17.988	NaN	NaN	NaN	NaN	NaN	NaN	NaN	NaN	NaN	NaN	NaN	NaN	19.1571	18.6615	18.6619	19.4102	18.7884	18.4653	17.8221	18.1165	17.3341	18.1301	17.5	17.8137	17.7548	17.3461	17.1378	17.3931	17.0271	17.2999	17.8534	17.4211	17.7283	17.5628	16.7681	16.9606	NaN	NaN	NaN	NaN	NaN	NaN	NaN	NaN	NaN	NaN	NaN	NaN	S	2			352	___1	+	CST;HTP;LTP	+	intracellular localization	apoptosis, induced; cell motility, altered; transcription, induced; transcription, inhibited	14-3-3 zeta(INDUCES)			0.620855	1.78e-85	242.1	204.01	129.1	-3.6167	448840000	552	552	A0A2R8Y804;A0A2R8Y543;A0A2R8Y5C3;A0A2R8Y750;A0A2R8Y5Z1;B4DGU4;A0A2R8YCH5;A0A2R8Y5A3;P35222;A0A2R8Y6G0	552;552;508;515;523;545;552;554;552;224	A0A2R8Y804	A0A2R8Y804	Catenin beta-1	CTNNB1	VQLLVRAHQDTQRRTSMGGTQQQFVEGVRME	T(0.379)S(0.621)MGGTQQQFVEGVR	1746	UID1746	QDtQRRtsMGGtQQQ	CAMK2A;PKACA;Akt2;Akt1	Q9UQM7;P17612;P31751;P31749	1
NaN	NaN	NaN	NaN	NaN	NaN	NaN	NaN	NaN	NaN	NaN	NaN	NaN	NaN	NaN	NaN	NaN	NaN	15.9853	15.2443	15.3473	14.7962	14.9446	14.4207	NaN	NaN	NaN	NaN	NaN	NaN	NaN	NaN	NaN	NaN	NaN	NaN	NaN	NaN	NaN	NaN	NaN	NaN	NaN	NaN	NaN	NaN	NaN	NaN	NaN	NaN	NaN	NaN	NaN	NaN	NaN	NaN	NaN	NaN	NaN	NaN	S	4			354	___1	+	CST;HTP							0.620153	7.35e-20	80.375	72.506	80.375	4.1784	29859000	568	568	H0YH87;A0A2R8Y7P6;A0A2R8YDM9;A0A5F9ZHH4;F8VQP2;V9GY86;A0A5F9ZI57;A0A2R8Y7E6;A0A2R8Y5A6;A0A5F9ZHX3;A0A5F9ZHW5;Q99700-2;Q99700-5;Q99700-4;Q99700	568;568;568;498;463;568;568;568;568;580;568;728;439;728;728	H0YH87	H0YH87	Ataxin-2	ATXN2	GIIPTEAVAMPIPAASPTPASPASNRAVTPS	QNSIGNTPSGPVLAS(0.032)PQAGIIPT(0.144)EAVAMPIPAAS(0.62)PT(0.192)PAS(0.008)PAS(0.003)NR	1751	UID1751	AMPIPAAsPtPAsPA			1
NaN	NaN	NaN	NaN	NaN	NaN	16.0583	15.849	15.9799	16.0783	14.9623	14.6938	NaN	NaN	NaN	NaN	NaN	NaN	NaN	NaN	NaN	NaN	NaN	NaN	NaN	NaN	NaN	NaN	NaN	NaN	NaN	NaN	NaN	NaN	NaN	NaN	NaN	NaN	NaN	NaN	NaN	NaN	NaN	NaN	NaN	NaN	NaN	NaN	NaN	NaN	NaN	NaN	NaN	NaN	NaN	NaN	NaN	NaN	NaN	NaN	S	3			354;971	___1	+	CST;HTP							0.63667	6.88e-08	120.71	101.39	120.71	0.29766	17341000	370	NaN	H0YH87;A0A2R8Y7P6;A0A2R8YDM9;A0A5F9ZHH4;F8VQP2;V9GY86;A0A5F9ZI57;A0A2R8Y7E6;A0A2R8Y5A6;A0A5F9ZHX3;A0A5F9ZHW5;Q99700-2;Q99700-5;Q99700-4;Q99700;F8W0B5;F8WB06;F8VRK6	370;370;370;370;265;370;370;370;370;370;370;530;241;530;530;189;370;129	H0YH87;F8W0B5	H0YH87	Ataxin-2	ATXN2	RMGQPGSGSMPSRSTSHTSDFNPNSGSDQRV	S(0.121)T(0.121)S(0.637)HT(0.121)S(0.001)DFNPNSGSDQR	1753	UID1753	sMPsRsTsHTSDFNP			1
NaN	NaN	NaN	NaN	NaN	NaN	NaN	NaN	NaN	NaN	NaN	NaN	NaN	NaN	NaN	NaN	NaN	NaN	NaN	NaN	NaN	NaN	NaN	NaN	NaN	NaN	NaN	NaN	NaN	NaN	18.7955	17.7594	17.9021	18.4015	17.3269	17.4791	19.1378	18.1489	18.0759	18.5163	17.727	18.0988	NaN	NaN	NaN	NaN	NaN	NaN	NaN	NaN	NaN	NaN	NaN	NaN	19.1198	18.4473	18.3936	18.5841	18.2371	18.0496	S	3			354;971	___1	+	CST;HTP							1	0.000438312	90.706	70.325	74.793	0.50486	42473000	306	NaN	H0YH87;A0A2R8Y7P6;A0A2R8YDM9;A0A5F9ZHH4;F8VQP2;V9GY86;A0A5F9ZI57;A0A2R8Y7E6;A0A2R8Y5A6;A0A5F9ZHX3;A0A5F9ZHW5;Q99700-2;Q99700-5;Q99700-4;Q99700;F8W0B5;F8WB06;F8VRK6;A0A5F9ZH85	306;306;306;306;201;306;306;306;306;306;306;466;177;466;466;125;306;65;253	H0YH87;F8W0B5	H0YH87	Ataxin-2	ATXN2	SAQYKARVALENDDRSEEEKYTAVQRNSSER	VALENDDRS(1)EEEK	1754	UID1754	ALENDDrsEEEkytA			1
19.1133	18.3477	18.0359	19.0834	18.2538	18.2989	NaN	NaN	NaN	NaN	NaN	NaN	NaN	NaN	NaN	NaN	NaN	NaN	NaN	NaN	NaN	NaN	NaN	NaN	NaN	NaN	NaN	NaN	NaN	NaN	NaN	NaN	NaN	NaN	NaN	NaN	NaN	NaN	NaN	NaN	NaN	NaN	NaN	NaN	NaN	NaN	NaN	NaN	19.3282	18.2875	18.6763	18.5805	18.0555	17.8444	NaN	NaN	NaN	NaN	NaN	NaN	S	3			355	___1	+	HTP							0.80634	2.43e-09	101.86	93.263	101.86	0.90389	45054000	1561	1561	Q3V6T2;A0A2R8Y7D4;A0A2U3TZV9;A0A2R8Y7B1;H7C2C6;A0A2R8Y820;A0A2R8YCU9;A0A2R8Y885;A0A2R8YDS8;H0Y470;H0Y7U8;A0A2R8Y5D7;Q3V6T2-5;Q3V6T2-4;Q3V6T2-2;Q3V6T2-3;A0A2R8Y802	1561;730;1561;1321;736;852;798;803;694;578;514;398;1560;1532;1533;1560;249	Q3V6T2	Q3V6T2	Girdin	CCDC88A	AGFRSKQLVNNKDTTSFEDISPQGVSDDSST	DT(0.038)T(0.156)S(0.806)FEDISPQGVSDDSSTGSR	1755	UID1755	VNNKDTtsFEDIsPQ			1
NaN	NaN	NaN	NaN	NaN	NaN	NaN	NaN	NaN	NaN	NaN	NaN	NaN	NaN	NaN	NaN	NaN	NaN	NaN	NaN	NaN	NaN	NaN	NaN	NaN	NaN	NaN	NaN	NaN	NaN	NaN	NaN	NaN	NaN	NaN	NaN	NaN	NaN	NaN	NaN	NaN	NaN	NaN	NaN	NaN	NaN	NaN	NaN	NaN	NaN	NaN	NaN	NaN	NaN	18.6535	17.9675	18.0724	18.0368	17.549	17.4365	S	2			356	___1	+	HTP							0.626152	0.0094432	78.529	41.85	78.529	-1.0374	16509000	1448	1448	P49815;A0A2R8Y5F1;A0A2R8YGD6;A0A2R8Y7C8;A0A2R8YDR3;A0A2R8Y7X5;A0A2R8YDZ2;H3BMQ0;X5D2U8;A0A2R8YGU4;A0A2R8Y6C9;P49815-5;P49815-3;P49815-2;P49815-6;P49815-7;P49815-4;H3BQK4	1448;1381;1448;1425;1422;1381;1405;1392;1382;1382;1000;1381;1404;1405;1345;1333;1425;194	P49815	P49815	Tuberin	TSC2	SGEDSRGQPEGPLPSSSPRSPSGLRPRGYTI	GQPEGPLPS(0.031)S(0.626)S(0.343)PR	1759	UID1759	PEGPLPSssPRsPsG			1
NaN	NaN	NaN	NaN	NaN	NaN	16.6203	16.1499	15.8958	16.5749	15.7727	15.7758	NaN	NaN	NaN	NaN	NaN	NaN	NaN	NaN	NaN	NaN	NaN	NaN	NaN	NaN	NaN	NaN	NaN	NaN	NaN	NaN	NaN	NaN	NaN	NaN	NaN	NaN	NaN	NaN	NaN	NaN	NaN	NaN	NaN	NaN	NaN	NaN	17.2582	16.0888	16.2667	16.687	16.0613	15.8714	NaN	NaN	NaN	NaN	NaN	NaN	S	3			356	___1	+	CST;HTP;LTP							0.580513	4.03e-79	213.2	186.83	56.131	-0.93122	19469000	1385	1385	P49815;A0A2R8Y5F1;A0A2R8YGD6;A0A2R8Y7C8;A0A2R8YDR3;A0A2R8Y7X5;A0A2R8YDZ2;H3BMQ0;X5D2U8;A0A2R8YGU4;A0A2R8Y6C9;P49815-5;P49815-3;P49815-2;P49815-6;P49815-7;P49815-4;H3BQK4;A0A2R8Y670	1385;1318;1385;1362;1359;1318;1342;1329;1319;1319;937;1318;1341;1342;1282;1270;1362;131;133	P49815	P49815	Tuberin	TSC2	PSVDLSFQPSQPLSKSSSSPELQTLQDILGD	S(0.581)S(0.151)S(0.134)S(0.134)PELQT(0.001)LQDILGDPGDK	1760	UID1760	PsQPLsKssssPELQ;PSQPLSKsSSSPELQ			1
19.6347	18.6799	18.6141	19.9327	18.8642	19.0831	17.5507	17.0493	17.0969	17.4011	16.8231	16.8907	19.5774	18.8443	18.8714	19.188	18.8592	18.9361	17.8591	16.7928	16.7612	16.6978	16.6859	16.1013	19.9372	18.8452	18.8146	19.3933	18.531	19.0246	18.0187	16.8219	17.2676	17.4696	16.7136	16.8641	19.5866	18.8009	18.9234	19.078	18.7584	19.1818	18.2201	17.3924	17.5203	17.4116	17.2106	17.3042	19.8964	18.7654	19.272	19.3507	19.088	19.2621	20.6775	19.9909	20.0358	20.0664	20.0629	20.0103	S	2			356	___1	+	CST;HTP;LTP							0.788991	1.34e-91	222.93	177.01	222.93	0.26571	1131700000	1387	1387	P49815;A0A2R8Y5F1;A0A2R8YGD6;A0A2R8Y7C8;A0A2R8YDR3;A0A2R8Y7X5;A0A2R8YDZ2;H3BMQ0;X5D2U8;A0A2R8YGU4;A0A2R8Y6C9;P49815-5;P49815-3;P49815-2;P49815-6;P49815-7;P49815-4;H3BQK4;A0A2R8Y670	1387;1320;1387;1364;1361;1320;1344;1331;1321;1321;939;1320;1343;1344;1284;1272;1364;133;135	P49815	P49815	Tuberin	TSC2	VDLSFQPSQPLSKSSSSPELQTLQDILGDPG	S(0.093)S(0.093)S(0.789)S(0.018)PELQT(0.007)LQDILGDPGDK	1762	UID1762	QPLsKssssPELQtL	BRSK2	Q8IWQ3	1;2
16.5191	15.6247	15.3482	16.9064	15.6482	15.9306	NaN	NaN	NaN	NaN	NaN	NaN	NaN	NaN	NaN	NaN	NaN	NaN	16.7621	15.7528	15.5665	15.7956	15.9885	15.1627	NaN	NaN	NaN	NaN	NaN	NaN	NaN	NaN	NaN	NaN	NaN	NaN	NaN	NaN	NaN	NaN	NaN	NaN	NaN	NaN	NaN	NaN	NaN	NaN	NaN	NaN	NaN	NaN	NaN	NaN	NaN	NaN	NaN	NaN	NaN	NaN	S	3			356	___1	+	CST;HTP;LTP							0.903168	5.03e-46	184.34	160.3	80.786	0.91193	39407000	1388	1388	P49815;A0A2R8Y5F1;A0A2R8YGD6;A0A2R8Y7C8;A0A2R8YDR3;A0A2R8Y7X5;A0A2R8YDZ2;H3BMQ0;X5D2U8;A0A2R8YGU4;A0A2R8Y6C9;P49815-5;P49815-3;P49815-2;P49815-6;P49815-7;P49815-4;H3BQK4;A0A2R8Y670	1388;1321;1388;1365;1362;1321;1345;1332;1322;1322;940;1321;1344;1345;1285;1273;1365;134;136	P49815	P49815	Tuberin	TSC2	DLSFQPSQPLSKSSSSPELQTLQDILGDPGD	S(0.172)S(0.194)S(0.73)S(0.903)PELQTLQDILGDPGDK	1763	UID1763	PLsKssssPELQtLQ			1;2
NaN	NaN	NaN	NaN	NaN	NaN	NaN	NaN	NaN	NaN	NaN	NaN	17.4752	17.2381	17.333	17.4788	16.7577	16.6308	NaN	NaN	NaN	NaN	NaN	NaN	NaN	NaN	NaN	NaN	NaN	NaN	NaN	NaN	NaN	NaN	NaN	NaN	NaN	NaN	NaN	NaN	NaN	NaN	NaN	NaN	NaN	NaN	NaN	NaN	NaN	NaN	NaN	NaN	NaN	NaN	NaN	NaN	NaN	NaN	NaN	NaN	S	3			358	___1									0.926762	2.21e-36	154.33	129.68	154.33	0.4263	21606000	1285	1285	A0A2R8Y661;A0A2R8YGD3;Q9Y4G8;H0YAJ8	1285;1405;1225;160	A0A2R8Y661	A0A2R8Y661	Rap guanine nucleotide exchange factor 2	RAPGEF2	EGRGLYATATVISSPSTEELSQDQGDRASLD	GLYATATVIS(0.001)S(0.036)PS(0.927)T(0.036)EELS(0.001)QDQGDR	1765	UID1765				1
NaN	NaN	NaN	NaN	NaN	NaN	NaN	NaN	NaN	NaN	NaN	NaN	NaN	NaN	NaN	NaN	NaN	NaN	16.1212	15.1184	15.457	15.1132	14.9724	14.1648	NaN	NaN	NaN	NaN	NaN	NaN	NaN	NaN	NaN	NaN	NaN	NaN	NaN	NaN	NaN	NaN	NaN	NaN	NaN	NaN	NaN	NaN	NaN	NaN	NaN	NaN	NaN	NaN	NaN	NaN	NaN	NaN	NaN	NaN	NaN	NaN	S	4			358	___1	+	HTP							0.786434	2.86e-36	143.89	142.81	143.89	-1.5719	12802000	628	628	A0A2R8Y661;A0A2R8YGD3;Q9Y4G8	628;740;585	A0A2R8Y661	A0A2R8Y661	Rap guanine nucleotide exchange factor 2	RAPGEF2	KHIPTALPVSGTLSSSNPDLLQSHHRILDFS	HIPTALPVSGTLS(0.005)S(0.208)S(0.786)NPDLLQSHHR	1766	UID1766	VSGTLsssNPDLLQs			1
NaN	NaN	NaN	NaN	NaN	NaN	14.8652	15.1648	14.9796	15.069	14.5726	14.5554	NaN	NaN	NaN	NaN	NaN	NaN	NaN	NaN	NaN	NaN	NaN	NaN	NaN	NaN	NaN	NaN	NaN	NaN	NaN	NaN	NaN	NaN	NaN	NaN	NaN	NaN	NaN	NaN	NaN	NaN	NaN	NaN	NaN	NaN	NaN	NaN	NaN	NaN	NaN	NaN	NaN	NaN	NaN	NaN	NaN	NaN	NaN	NaN	S	2			358	___1	+	HTP							0.819544	0.000285852	63.337	50.2	63.337	0.3741	10539000	1547	1547	A0A2R8Y661;A0A2R8YGD3;Q9Y4G8	1547;1667;1487	A0A2R8Y661	A0A2R8Y661	Rap guanine nucleotide exchange factor 2	RAPGEF2	NESDPRLAPYQSQGFSTEEDEDEQVSAV___	LAPYQS(0.001)QGFS(0.82)T(0.13)EEDEDEQVS(0.05)AV	1767	UID1767	PYQSQGFstEEDEDE			1
NaN	NaN	NaN	NaN	NaN	NaN	NaN	NaN	NaN	NaN	NaN	NaN	NaN	NaN	NaN	NaN	NaN	NaN	NaN	NaN	NaN	NaN	NaN	NaN	NaN	NaN	NaN	NaN	NaN	NaN	NaN	NaN	NaN	NaN	NaN	NaN	NaN	NaN	NaN	NaN	NaN	NaN	NaN	NaN	NaN	NaN	NaN	NaN	16.9185	15.895	16.0527	16.5097	15.3114	15.281	NaN	NaN	NaN	NaN	NaN	NaN	S	3			358	___1									0.727291	7.8e-52	166.39	153.83	100.08	2.0659	457540000	1150	1150	A0A2R8Y661;A0A2R8YGD3;Q9Y4G8;H0Y8H7	1150;1270;1115;147	A0A2R8Y661	A0A2R8Y661	Rap guanine nucleotide exchange factor 2	RAPGEF2	KKQAEDTISNASSQLSSPPTSPQSSPRKGGS	QAEDTISNAS(0.001)S(0.001)QLS(0.727)S(0.745)PPT(0.22)S(0.293)PQS(0.011)S(0.002)PR	1771	UID1771				1;2
16.4551	16.2796	16.0185	16.8735	15.7232	15.7579	NaN	NaN	NaN	NaN	NaN	NaN	NaN	NaN	NaN	NaN	NaN	NaN	NaN	NaN	NaN	NaN	NaN	NaN	NaN	NaN	NaN	NaN	NaN	NaN	NaN	NaN	NaN	NaN	NaN	NaN	NaN	NaN	NaN	NaN	NaN	NaN	16.5272	15.8719	15.8907	15.6385	15.4765	15.0276	16.9185	15.895	16.0527	16.5097	15.3114	15.281	NaN	NaN	NaN	NaN	NaN	NaN	S	3			358	___1	+	HTP							0.808128	1.92e-51	160.05	141.33	143.07	-1.378	427210000	1151	1151	A0A2R8Y661;A0A2R8YGD3;Q9Y4G8;H0Y8H7	1151;1271;1116;148	A0A2R8Y661	A0A2R8Y661	Rap guanine nucleotide exchange factor 2	RAPGEF2	KQAEDTISNASSQLSSPPTSPQSSPRKGGSG	QAEDTISNASS(0.002)QLS(0.185)S(0.808)PPT(0.004)S(0.001)PQSSPR	1772	UID1772	NASSQLSsPPtsPQS			1;2
NaN	NaN	NaN	NaN	NaN	NaN	NaN	NaN	NaN	NaN	NaN	NaN	NaN	NaN	NaN	NaN	NaN	NaN	NaN	NaN	NaN	NaN	NaN	NaN	NaN	NaN	NaN	NaN	NaN	NaN	NaN	NaN	NaN	NaN	NaN	NaN	NaN	NaN	NaN	NaN	NaN	NaN	17.125	16.737	16.9745	16.9397	16.5878	16.2576	17.0298	16.4882	16.663	16.3513	16.0254	15.8346	NaN	NaN	NaN	NaN	NaN	NaN	S	2			358	___1	+	HTP							0.850432	0.012846	115.82	62.331	103.19	1.1761	21965000	1057	1057	A0A2R8Y661;A0A2R8YGD3;Q9Y4G8;H0Y8H7;H0Y8T6	1057;1177;1022;54;128	A0A2R8Y661	A0A2R8Y661	Rap guanine nucleotide exchange factor 2	RAPGEF2	LPKNPGDKKPVKSETSPVAPRAGSQQKAQSL	S(0.001)ET(0.148)S(0.85)PVAPR	1774	UID1774	KPVKSETsPVAPRAG			1
21.1365	20.7782	20.2467	21.0544	20.4933	20.3331	21.6345	21.0909	21.5447	21.4405	20.971	20.5399	20.2378	20.3864	19.8347	20.0931	19.4502	19.1	21.143	20.7825	20.5631	20.292	20.1255	19.7547	21.2883	20.6609	20.2271	21.0684	20.3406	20.2818	21.3746	20.7957	20.9381	21.6094	20.4964	20.3892	22.0201	21.6718	21.2116	21.5763	21.1304	21.131	21.1597	20.8519	20.6989	20.847	20.4821	20.331	21.1719	20.2149	20.7139	20.5504	20.3233	19.9176	20.3616	20.041	19.9432	20.0269	19.909	19.408	S	2			1646;359	___1	+	CST;HTP							0.991113	1.07e-258	335.58	292.35	175.51	-0.64163	19501000000	40	NaN	A0A2R8Y6G6;P06733;K7EM90;A0A2R8YEM5;A0A2R8Y879;A0A2R8Y798;K7ERS8;A0A2R8YEG5;P13929;E5RGZ4;P13929-2;P13929-3;K7EPM1;K7EKN2;E5RI09;E5RG95;F5H1C3;F5H0C8;P09104-2;P09104	40;40;40;40;40;40;40;40;40;40;40;40;40;40;40;40;40;40;40;40	A0A2R8Y6G6;P13929	P13929	Alpha-enolase;Enolase;Beta-enolase;Gamma-enolase	ENO1;ENO3;ENO2	FTSKGLFRAAVPSGASTGIYEALELRDNDKT;HTAKGRFRAAVPSGASTGIYEALELRDGDKG	AAVPSGAS(0.991)T(0.009)GIYEALELR	1776	UID1776	AAVPsGAstGIyEAL			1;2
NaN	NaN	NaN	NaN	NaN	NaN	19.7604	18.9921	19.3246	19.1415	18.843	18.8009	19.2725	18.5037	18.4489	18.6899	18.2256	18.3292	19.8175	18.9741	18.9684	18.9011	18.8218	17.9687	20.2269	19.3912	19.0804	19.6268	18.8833	18.9993	20.1033	19.1685	19.576	19.867	18.9123	18.9699	19.4119	18.5168	18.5329	18.9835	18.3155	18.5695	19.144	18.3286	18.2823	18.7095	18.2816	18.2146	20.5761	19.378	19.7692	19.9865	19.5844	19.4078	21.1113	20.4386	20.384	20.4617	20.124	19.9418	S	2			359	___1	+	CST;HTP							0.939485	3.56e-90	263.98	68.111	210.14	0.077792	1298000000	27	27	A0A2R8Y6G6;P06733;K7EM90;A0A2R8YEM5;A0A2R8Y879;A0A2R8Y798;K7ERS8;A0A2R8YEG5	27;27;27;27;27;27;27;27	A0A2R8Y6G6	A0A2R8Y6G6	Alpha-enolase;Enolase	ENO1	FDSRGNPTVEVDLFTSKGLFRAAVPSGASTG	GNPTVEVDLFT(0.061)S(0.939)K	1777	UID1777	VEVDLFtskGLFRAA			1
20.5967	20.1833	20.4385	20.3885	19.5139	19.5103	20.7512	19.885	20.02	20.0528	19.0383	19.2551	19.9924	19.2637	19.1951	19.5009	18.2514	18.6698	19.7506	18.5737	18.9514	18.6503	18.0333	17.8507	21.1879	20.2235	20.4468	20.671	19.62	19.6633	21.5768	20.6409	20.8981	21.2511	19.6498	20.106	21.29	20.2959	20.3427	20.5851	19.838	20.1078	19.9312	19.1244	19.3429	19.3137	18.5578	18.8018	20.9881	19.9057	20.3169	20.2384	19.5907	19.5153	21.4834	20.7582	20.9297	20.9316	20.19	20.4085	S	4			359	___1	+	HTP							1	4.67e-83	186.59	174.75	186.59	-0.55391	6591600000	141	141	A0A2R8Y6G6;P06733;P06733-2;K7EM90;A0A2R8YEM5	141;141;48;141;141	A0A2R8Y6G6	A0A2R8Y6G6	Alpha-enolase;Enolase	ENO1	KGVPLYRHIADLAGNSEVILPVPAFNVINGG	HIADLAGNS(1)EVILPVPAFNVINGGSHAGNK	1778	UID1778	IADLAGNsEVILPVP			1
22.6488	21.443	21.2698	22.2838	21.4778	21.7426	23.0099	21.8949	22.034	22.5063	21.8074	21.8163	23.0183	21.8792	22.0397	22.2177	21.8807	21.9908	21.937	20.9383	20.7856	20.9296	20.8683	19.8836	23.0473	22.0782	21.8669	22.4001	21.5994	21.843	22.7977	21.7628	22.0448	22.3237	21.4622	21.5806	22.5519	21.3957	21.4266	21.973	21.2568	21.6805	21.8189	20.6996	20.7436	21.0521	20.7435	20.7731	23.0962	21.6516	21.9649	22.5325	21.898	21.9381	22.771	21.7261	21.8377	22.1182	21.6669	21.7448	S	2			359	___1	+	HTP;LTP	+		cell growth, induced; signaling pathway regulation				1	0.001394	141.88	93.901	118.4	0.224	3851800000	419	419	A0A2R8Y6G6;P06733;P06733-2	419;419;326	A0A2R8Y6G6	A0A2R8Y6G6	Alpha-enolase	ENO1	LAKYNQLLRIEEELGSKAKFAGRNFRNPLAK	IEEELGS(1)K	1779	UID1779	rIEEELGskAkFAGR			1
NaN	NaN	NaN	NaN	NaN	NaN	NaN	NaN	NaN	NaN	NaN	NaN	19.4309	18.5426	18.4458	18.797	18.3699	18.2342	19.4635	18.4394	18.2087	18.1526	18.13	17.2182	NaN	NaN	NaN	NaN	NaN	NaN	NaN	NaN	NaN	NaN	NaN	NaN	NaN	NaN	NaN	NaN	NaN	NaN	NaN	NaN	NaN	NaN	NaN	NaN	NaN	NaN	NaN	NaN	NaN	NaN	19.4223	18.7321	18.6948	18.8175	18.2955	18.2032	S	3			359	___1	+	CST;HTP							0.995339	0.00105466	85.563	61.521	85.563	0.16053	140740000	263	263	A0A2R8Y6G6;P06733;P06733-2	263;263;170	A0A2R8Y6G6	A0A2R8Y6G6	Alpha-enolase	ENO1	ASEFFRSGKYDLDFKSPDDPSRYISPDQLAD	YDLDFKS(0.995)PDDPS(0.005)R	1780	UID1780	kyDLDFksPDDPSRy			1
21.1749	20.2879	19.9669	20.7677	20.2424	20.2874	21.2191	20.3395	20.6744	20.8194	20.3584	20.1451	20.1291	19.669	19.4888	19.5578	19.2263	19.1461	20.2633	19.3889	19.3206	19.3227	19.3838	18.5677	21.4233	20.6693	20.3425	20.862	20.0768	20.3346	21.1799	20.2876	20.6922	21.0466	20.1259	20.0768	21.2252	20.4246	20.2329	20.7118	20.1639	20.3806	21.7876	21.0713	21.0407	21.1717	21.0433	20.9888	21.1324	19.5963	20.1561	20.5734	20.2917	19.8793	21.9191	21.4013	21.2952	21.4791	21.1964	20.9871	S	3			359	___1	+	HTP							1	5.1e-18	178.23	134.69	142.45	1.0246	1526000000	272	272	A0A2R8Y6G6;P06733;P06733-2	272;272;179	A0A2R8Y6G6	A0A2R8Y6G6	Alpha-enolase	ENO1	YDLDFKSPDDPSRYISPDQLADLYKSFIKDY	YIS(1)PDQLADLYK	1781	UID1781	DDPSRyIsPDQLADL			1
NaN	NaN	NaN	NaN	NaN	NaN	18.7526	18.0948	18.1023	18.1415	17.7065	17.4214	NaN	NaN	NaN	NaN	NaN	NaN	NaN	NaN	NaN	NaN	NaN	NaN	NaN	NaN	NaN	NaN	NaN	NaN	17.2385	16.5173	16.7067	16.8854	15.9074	15.8107	NaN	NaN	NaN	NaN	NaN	NaN	NaN	NaN	NaN	NaN	NaN	NaN	NaN	NaN	NaN	NaN	NaN	NaN	17.8384	17.0345	17.2276	17.14	16.7318	16.5848	S	2			361	___1	+	CST;HTP							0.999983	6.3e-37	197.06	163.27	197.06	-0.17633	58875000	60	60	E5RHZ7;E7EQM5;A0A2R8YGM9;A6NCB9;A0A2R8YET7;F8WB53;A0A2R8Y6K4;Q99502-3;Q99502-2;Q99502	60;280;337;308;338;313;343;309;281;314	E5RHZ7	E5RHZ7	Eyes absent homolog;Eyes absent homolog 1	EYA1	SDGKSRGRGRRNNNPSPPPDSDLERVFIWDL	NNNPS(1)PPPDSDLER	1787	UID1787	GRRNNNPsPPPDsDL			1
19.925	19.7198	19.3732	20.5928	19.6628	19.5229	21.9279	21.6706	21.8348	21.5406	21.4287	20.9411	21.4516	21.6495	21.1323	21.2089	20.7613	20.4564	20.9316	20.402	20.3352	19.7704	20.1138	19.5458	21.499	20.711	20.4736	21.1382	20.0884	20.4539	20.7145	19.9672	20.4048	20.5281	19.6395	19.5041	19.2395	18.7822	18.4132	18.7757	18.361	18.4599	19.2628	18.8402	18.8094	18.8348	18.6055	18.4581	21.0706	20.2582	20.8175	20.6077	20.3695	19.9569	21.3319	21.0463	20.6732	20.748	20.8022	20.2405	S	3			362	___1	+	CST;HTP							0.999804	0.000217704	140.01	109.44	57.499	-3.0004	4236800000	138	138	A0A2R8Y6K6;A0A1C7CYY3;A0A2R8YD64;A0A2R8Y5P1;Q9H902-2;Q9H902;Q9H902-3	138;152;155;188;125;152;159	A0A2R8Y6K6	A0A2R8Y6K6	Receptor expression-enhancing protein 1	REEP1	ASKGQGALSERLRSFSMQDLTTIRGDGAPAP	LRS(1)FS(1)MQDLTTIR	1789	UID1789	SERLRsFsMQDLTTI			1;2
NaN	NaN	NaN	NaN	NaN	NaN	NaN	NaN	NaN	NaN	NaN	NaN	NaN	NaN	NaN	NaN	NaN	NaN	NaN	NaN	NaN	NaN	NaN	NaN	NaN	NaN	NaN	NaN	NaN	NaN	NaN	NaN	NaN	NaN	NaN	NaN	NaN	NaN	NaN	NaN	NaN	NaN	NaN	NaN	NaN	NaN	NaN	NaN	17.5289	16.4372	16.7391	16.74	16.3222	16.1673	NaN	NaN	NaN	NaN	NaN	NaN	S	3			362	___1									0.53839	1.02e-05	70.563	58.77	70.563	0.81576	7150300	176	176	A0A2R8Y6K6	176	A0A2R8Y6K6	A0A2R8Y6K6			SGRASGKHGQPKMSRSASESASSSVVEGDVN	S(0.538)AS(0.441)ES(0.021)ASSSVVEGDVNEGGMK	1790	UID1790				1
17.8787	17.2532	16.9497	19.1087	16.9438	17.2078	18.119	17.4986	17.327	17.564	16.854	17.0213	NaN	NaN	NaN	NaN	NaN	NaN	NaN	NaN	NaN	NaN	NaN	NaN	18.818	17.9165	17.7631	18.5796	17.7354	17.8955	NaN	NaN	NaN	NaN	NaN	NaN	18.2655	17.2068	17.3219	17.515	17.0573	17.3068	NaN	NaN	NaN	NaN	NaN	NaN	18.1258	16.8855	17.3928	17.2687	16.732	16.7802	NaN	NaN	NaN	NaN	NaN	NaN	S	3			362	___1									0.811281	3.63e-38	168.59	147.94	156.2	0.028743	175240000	178	178	A0A2R8Y6K6	178	A0A2R8Y6K6	A0A2R8Y6K6			RASGKHGQPKMSRSASESASSSVVEGDVNEG	S(0.179)AS(0.811)ES(0.009)ASSSVVEGDVNEGGMK	1791	UID1791				1
NaN	NaN	NaN	NaN	NaN	NaN	NaN	NaN	NaN	NaN	NaN	NaN	NaN	NaN	NaN	NaN	NaN	NaN	NaN	NaN	NaN	NaN	NaN	NaN	NaN	NaN	NaN	NaN	NaN	NaN	NaN	NaN	NaN	NaN	NaN	NaN	NaN	NaN	NaN	NaN	NaN	NaN	NaN	NaN	NaN	NaN	NaN	NaN	NaN	NaN	NaN	NaN	NaN	NaN	18.0427	17.2819	17.3657	17.4929	17.3523	17.0398	S	3			362	___1									0.527543	1.31e-29	154.66	138.53	154.66	0.68415	31839000	180	180	A0A2R8Y6K6	180	A0A2R8Y6K6	A0A2R8Y6K6			SGKHGQPKMSRSASESASSSVVEGDVNEGGM	S(0.091)AS(0.381)ES(0.528)ASSSVVEGDVNEGGMK	1792	UID1792				1
18.5331	17.7083	17.235	18.7635	17.4442	17.5684	NaN	NaN	NaN	NaN	NaN	NaN	NaN	NaN	NaN	NaN	NaN	NaN	NaN	NaN	NaN	NaN	NaN	NaN	NaN	NaN	NaN	NaN	NaN	NaN	18.4155	17.472	17.6311	18.0793	17.1062	17.1991	NaN	NaN	NaN	NaN	NaN	NaN	18.9984	18.3479	18.4854	18.5066	18.0921	18.0761	18.6047	17.4707	17.9238	17.8838	17.3394	17.2702	NaN	NaN	NaN	NaN	NaN	NaN	S	2			364	___1	+	HTP							0.999128	2.7e-23	184.34	123.85	184.34	-2.7276	46643000	693	693	A0A2R8Y6X0;A0A669KBJ7;Q9H2P0	693;993;921	A0A2R8Y6X0	A0A2R8Y6X0	Activity-dependent neuroprotector homeobox protein	ADNP	DNPEEHVLKVIPEDASESEEKLDQKEDGSKY	VIPEDAS(0.999)ES(0.001)EEK	1793	UID1793	kVIPEDAsEsEEKLD			1
19.9036	19.4219	19.1281	19.6124	19.2742	19.1858	21.303	20.9203	21.2752	20.7792	20.7919	20.433	21.4679	21.3793	21.2037	21.2579	20.7288	20.6753	21.218	21.1695	21.1106	20.6631	20.7161	20.2549	19.867	19.0805	18.9076	19.4425	18.8002	18.5439	18.2465	17.5816	17.6101	17.852	16.9281	16.9268	20.2652	19.9299	19.4407	19.8701	19.2205	19.348	NaN	NaN	NaN	NaN	NaN	NaN	20.0871	19.2412	19.3192	19.815	19.1585	18.9179	21.3455	21.1552	21.0765	21.1185	20.6213	20.3456	S	2			365	___1	+	HTP							0.999073	2.47e-23	209.77	188.98	77.124	2.0997	1265600000	131	131	Q5T9Q8;Q5T9Q5;A0A2R8YDQ9;A0A2R8Y6Y7;Q9P2R7-2;Q9P2R7	131;209;221;300;257;279	Q5T9Q8	Q5T9Q8	Succinyl-CoA ligase [ADP-forming] subunit beta, mitochondrial	SUCLA2	SDGAVLCMDAKINFDSNSAYRQKKIFDLQDW	INFDS(0.999)NS(0.001)AYR	1794	UID1794	DAKINFDsNsAYRQK			1
21.1517	20.7285	20.4034	20.9572	20.5248	20.4532	19.6566	19.2978	19.6557	19.1931	19.0787	18.7482	19.5893	19.4879	19.2779	19.3956	18.704	18.7343	19.3871	19.2833	19.2302	18.8581	18.8256	18.4193	21.8157	21.1081	20.8196	21.4669	20.6458	20.5541	22.0814	21.4933	21.5508	21.8366	20.8296	20.9172	21.5171	21.0725	20.6595	21.043	20.4362	20.5355	21.843	21.3276	21.1707	21.2915	20.9967	20.7971	21.0982	20.224	20.265	20.8567	20.2668	19.9456	18.7499	18.333	18.4447	18.4084	18.0162	17.7696	S	2			365	___1	+	CST;HTP							0.99359	2.13e-23	210.98	186.16	160.61	2.5773	1507900000	133	133	Q5T9Q8;Q5T9Q5;A0A2R8YDQ9;A0A2R8Y6Y7;Q9P2R7-2;Q9P2R7	133;211;223;302;259;281	Q5T9Q8	Q5T9Q8	Succinyl-CoA ligase [ADP-forming] subunit beta, mitochondrial	SUCLA2	GAVLCMDAKINFDSNSAYRQKKIFDLQDWTQ	INFDS(0.006)NS(0.994)AYR	1795	UID1795	KINFDsNsAYRQKkI			1
19.0774	17.8543	17.1687	18.8308	17.544	18.3864	19.2393	17.9116	18.6912	19.0362	17.8379	19.884	19.0765	18.5481	18.2674	19.2543	18.1635	18.4421	18.7535	18.5496	18.3679	18.1297	18.1575	18.3799	19.6205	18.5937	18.4519	19.1684	17.8983	18.355	19.3164	18.4569	18.7077	19.3388	17.5942	17.9053	19.6337	18.7386	18.4355	19.3732	18.3723	19.205	19.0884	18.2899	18.3599	18.6542	18.0125	18.22	19.6764	17.7205	17.6372	19.0131	17.0022	17.9468	20.2624	19.7134	19.5528	19.7697	18.6447	18.3083	S	2			1907;1918;1924;366	___1	+	CST;HTP							1	0.000132825	153.24	111.82	150.27	-0.50447	254040000	35	NaN	A0A2R8Y793;I3L1U9;I3L3I0;C9JUM1;C9JZR7;F8WB63;B8ZZJ2;G5E9R0;K7EM38;C9JTX5;E7EVS6;I3L3R2;A0A2R8YGF8;J3KT65;I3L4N8;F8WCH0;P63261;P60709;Q6S8J3;A5A3E0;P0CG38;Q9BYX7;P68032;P62736;P63267;P63267-2;C9JFL5;F6UVQ4;F6QUT6;P68133;A6NL76	33;33;33;33;33;34;34;33;33;33;33;33;33;33;33;34;33;33;733;733;733;33;35;35;34;34;34;35;35;35;35	A0A2R8Y793;P63261;P68032;P68133	P68133	Actin, cytoplasmic 2;Actin, cytoplasmic 2, N-terminally processed;Actin, cytoplasmic 1;Actin, cytoplasmic 1, N-terminally processed;POTE ankyrin domain family member E;POTE ankyrin domain family member F;POTE ankyrin domain family member I;Putative beta-actin-like protein 3;Putative beta-actin-like protein 3, N-terminally processed;Actin, alpha cardiac muscle 1;Actin, aortic smooth muscle;Actin, gamma-enteric smooth muscle;Actin, alpha skeletal muscle	ACTG1;ACTB;ACTG2;POTEE;POTEF;POTEI;POTEKP;ACTC1;ACTA2;ACTA1	KAGFAGDDAPRAVFPSIVGRPRHQGVMVGMG	AVFPS(1)IVGR	1796	UID1796	APrAVFPsIVGRPRH;APrAVFPsIVGRPRQ			1
25.2598	23.4579	23.6609	24.175	23.2842	23.4704	25.5341	23.7341	24.1171	23.9967	22.7045	23.0807	22.5196	20.6832	21.1636	20.9247	20.0494	20.3069	21.6888	19.3336	19.6648	19.2609	18.6981	18.0664	26.2452	24.7257	24.8539	25.1979	24.1252	24.4755	25.8772	24.2281	24.4778	24.7888	23.4795	23.7778	25.0757	23.2152	23.8282	23.9289	22.7903	23.3309	26.2278	24.7787	25.0937	25.032	24.4848	24.8225	26.0714	24.0256	24.527	24.1245	23.0142	23.2548	25.8472	23.946	24.3641	24.1887	23.2017	23.5828	S	2			1907;1918;1924;366	___1	+	CST;HTP							1	3.39e-112	283.7	247.82	283.7	-0.14075	135000000000	54	NaN	A0A2R8Y793;I3L1U9;I3L3I0;C9JUM1;C9JZR7;F8WB63;B8ZZJ2;G5E9R0;K7EM38;C9JTX5;E7EVS6;I3L3R2;A0A2R8YGF8;J3KT65;I3L4N8;P63261;P60709;P68032;P62736;P63267;C9JFL5;F6UVQ4;F6QUT6;P68133;A6NL76	52;52;52;52;52;53;53;52;52;52;52;52;52;52;43;52;52;54;54;53;53;54;54;54;54	A0A2R8Y793;P63261;P68032;P68133	P68133	Actin, cytoplasmic 2;Actin, cytoplasmic 2, N-terminally processed;Actin, cytoplasmic 1;Actin, cytoplasmic 1, N-terminally processed;Actin, alpha cardiac muscle 1;Actin, aortic smooth muscle;Actin, gamma-enteric smooth muscle;Actin, alpha skeletal muscle	ACTG1;ACTB;ACTG2;ACTC1;ACTA2;ACTA1	RPRHQGVMVGMGQKDSYVGDEAQSKRGILTL	DS(1)YVGDEAQSK	1798	UID1798	VGMGQkDsyVGDEAQ			1;2
24.4309	23.1036	22.835	23.9432	23.2443	23.251	24.5249	23.5286	23.9522	24.1528	23.7639	23.9446	22.1817	21.2425	21.5031	21.3751	21.0291	21.0876	21.5765	20.5439	20.2368	20.556	20.3692	19.658	24.4892	23.5189	23.3774	23.9402	23.1695	23.3446	25.0875	24.0547	24.1685	24.5881	23.8314	23.9198	24.3294	23.25	23.6254	23.9162	23.1724	23.5886	24.6716	23.6426	23.6654	23.843	23.4596	23.6022	25.3648	23.9498	24.4105	24.2561	23.7354	23.8824	26.3603	25.3043	25.4806	25.6007	25.4794	25.6434	S	2			1907;1918;1924;366	___1	+	CST;HTP							1	6.1e-138	296.28	266.73	279.62	-0.13401	175000000000	62	NaN	A0A2R8Y793;I3L1U9;I3L3I0;C9JUM1;C9JZR7;F8WB63;B8ZZJ2;G5E9R0;K7EM38;C9JTX5;E7EVS6;I3L3R2;A0A2R8YGF8;J3KT65;I3L4N8;P63261;P60709;P68032;P62736;P63267;C9JFL5;F6UVQ4;F6QUT6;P68133;A6NL76	60;60;60;60;60;61;61;60;60;60;60;60;60;60;51;60;60;62;62;61;61;62;62;62;62	A0A2R8Y793;P63261;P68032;P68133	P68133	Actin, cytoplasmic 2;Actin, cytoplasmic 2, N-terminally processed;Actin, cytoplasmic 1;Actin, cytoplasmic 1, N-terminally processed;Actin, alpha cardiac muscle 1;Actin, aortic smooth muscle;Actin, gamma-enteric smooth muscle;Actin, alpha skeletal muscle	ACTG1;ACTB;ACTG2;ACTC1;ACTA2;ACTA1	VGMGQKDSYVGDEAQSKRGILTLKYPIEHGI	DSYVGDEAQS(1)KR	1799	UID1799	yVGDEAQskRGILtL			1;2
18.8883	18.3625	17.9806	18.8332	18.2491	18.2634	18.6749	18.0078	18.514	18.3883	18.0614	17.6137	19.2679	18.9182	18.8017	18.896	18.2629	18.1959	19.6782	19.2622	19.1617	18.9736	18.9515	18.5496	18.8851	18.195	18.139	18.6333	17.9666	17.8728	18.5791	17.9376	18.0758	18.5143	17.5786	17.4638	18.9443	18.3185	18.3023	18.4577	17.9925	18.0312	18.6998	18.3193	18.1397	18.3868	18.0566	17.7908	19.8034	18.8192	19.2466	19.0356	18.7487	18.4981	19.3284	18.8667	18.9627	18.7966	18.5687	18.4174	S	2			366	___1									0.992277	0.000539209	140.83	128.22	140.83	0.11453	1739500000	307	307	A0A2R8Y793	307	A0A2R8Y793	A0A2R8Y793			GIADRMQKEITALAPSTM_____________	EITALAPS(0.992)T(0.008)M	1800	UID1800				1
27.2957	26.6133	26.2197	27.074	26.6078	26.6804	27.6079	27.0095	27.4963	27.3907	26.9738	26.8203	27.9923	27.8303	27.6945	27.5557	26.9957	26.9018	25.9205	25.4162	25.2064	25.1241	25.0929	24.557	27.3961	26.6944	26.429	27.0883	26.4237	26.3823	26.7004	25.9876	26.158	26.5711	25.7332	25.6421	27.2067	26.5769	26.5316	26.8165	26.2702	26.4645	26.6854	26.1437	25.9863	26.2635	25.9043	25.8319	25.5215	24.484	24.9041	24.816	24.4271	24.2292	27.806	27.3837	27.4058	27.3354	27.0748	26.9686	S	2			1907;1918;1924;2183;366	___1	+	CST;HTP							1	2.7e-160	292.76	222.78	290.63	0.76362	884000000000	241	NaN	A0A2R8Y793;A0A2R8YEA7;P63261;P60709;Q6S8J3;A5A3E0;Q9BYX7;P68032;P62736;P63267;P63267-2;P68133;Q562R1	223;117;239;239;939;939;239;241;241;240;197;241;240	A0A2R8Y793;P63261;P68032;P68133;Q562R1	P68133	Actin, cytoplasmic 2;Actin, cytoplasmic 2, N-terminally processed;Actin, cytoplasmic 1;Actin, cytoplasmic 1, N-terminally processed;POTE ankyrin domain family member E;POTE ankyrin domain family member F;Putative beta-actin-like protein 3;Putative beta-actin-like protein 3, N-terminally processed;Actin, alpha cardiac muscle 1;Actin, aortic smooth muscle;Actin, gamma-enteric smooth muscle;Actin, alpha skeletal muscle;Beta-actin-like protein 2	ACTG1;ACTB;POTEE;POTEF;POTEKP;ACTC1;ACTA2;ACTG2;ACTA1;ACTBL2	ENEMATAASSSSLEKSYELPDGQVITIGNER;EQEMATAASSSSLEKSYELPDGQVITIGNER;EQEMVRAAASSSPERSYELPDGQVITIGNER	S(1)YELPDGQVITIGNER	1801	UID1801	SsSsLEksyELPDGQ;SSSSLEksyELPDGQ;SsssLEksyELPDGQ;ASSSPERsyELPDGQ			1;2
18.1385	17.4282	17.4528	18.4529	17.5781	17.6691	18.3052	18.2412	18.2149	17.9982	17.6303	17.5623	NaN	NaN	NaN	NaN	NaN	NaN	NaN	NaN	NaN	NaN	NaN	NaN	18.6647	17.621	17.634	17.9797	17.2299	17.534	18.6946	17.6682	17.9926	18.5402	17.4583	17.6381	NaN	NaN	NaN	NaN	NaN	NaN	18.4481	17.7144	17.8747	17.63	17.6877	17.6375	NaN	NaN	NaN	NaN	NaN	NaN	NaN	NaN	NaN	NaN	NaN	NaN	S	3			367	___1	+	CST;HTP							0.98042	0.00060315	75.017	61.111	74.812	-1.51	123800000	341	341	F5H029;A0A2R8Y7B3;B7Z6U4;A0A2R8YF77;F5GX51;A0A2R8YEE0;Q9Y4F9-2;Q9Y4F9	341;370;375;341;341;370;341;341	F5H029	F5H029	Protein FAM65B	FAM65B	SSGAGNKAAALQRRMSMYSQGTPETPTFKDH	MS(0.98)MY(0.014)S(0.005)QGTPETPTFK	1802	UID1802	AALQRRMsMysQGtP;AALQRRMsMysQGTP			1
NaN	NaN	NaN	NaN	NaN	NaN	NaN	NaN	NaN	NaN	NaN	NaN	19.3362	19.6581	18.9669	19.2563	18.6489	18.4858	NaN	NaN	NaN	NaN	NaN	NaN	NaN	NaN	NaN	NaN	NaN	NaN	NaN	NaN	NaN	NaN	NaN	NaN	NaN	NaN	NaN	NaN	NaN	NaN	NaN	NaN	NaN	NaN	NaN	NaN	NaN	NaN	NaN	NaN	NaN	NaN	19.2586	18.8864	18.9004	18.9004	18.4855	18.2132	S	2			367	___1	+	CST;HTP							0.717368	0.000635722	108.41	83.514	65.483	1.0948	83059000	21	21	F5H029;A0A2R8Y7B3;B7Z6U4;A0A2R8YF77;F5GX51;A0A2R8YEE0;Q9Y4F9-2;Q9Y4F9;A0A2R8Y4B9	21;50;55;21;21;50;21;21;21	F5H029	F5H029	Protein FAM65B	FAM65B	QSFSPGGPNGIIRSQSFAGFSGLQERRSRCN	S(0.09)QS(0.717)FAGFS(0.193)GLQER	1803	UID1803	NGIIRsQsFAGFsGL			1
NaN	NaN	NaN	NaN	NaN	NaN	20.1793	20.0976	19.8851	19.7482	19.0975	18.7201	NaN	NaN	NaN	NaN	NaN	NaN	NaN	NaN	NaN	NaN	NaN	NaN	NaN	NaN	NaN	NaN	NaN	NaN	NaN	NaN	NaN	NaN	NaN	NaN	NaN	NaN	NaN	NaN	NaN	NaN	NaN	NaN	NaN	NaN	NaN	NaN	NaN	NaN	NaN	NaN	NaN	NaN	NaN	NaN	NaN	NaN	NaN	NaN	S	2			367	___1	+	CST							0.506202	0.0224589	69.224	43.665	69.224	1.187	39436000	26	26	F5H029;A0A2R8Y7B3;B7Z6U4;A0A2R8YF77;F5GX51;A0A2R8YEE0;Q9Y4F9-2;Q9Y4F9;A0A2R8Y4B9	26;55;60;26;26;55;26;26;26	F5H029	F5H029	Protein FAM65B	FAM65B	GGPNGIIRSQSFAGFSGLQERRSRCNSFIEN	S(0.137)QS(0.357)FAGFS(0.506)GLQER	1804	UID1804	sQsFAGFsGLQERRs			1
NaN	NaN	NaN	NaN	NaN	NaN	NaN	NaN	NaN	NaN	NaN	NaN	NaN	NaN	NaN	NaN	NaN	NaN	NaN	NaN	NaN	NaN	NaN	NaN	NaN	NaN	NaN	NaN	NaN	NaN	NaN	NaN	NaN	NaN	NaN	NaN	NaN	NaN	NaN	NaN	NaN	NaN	NaN	NaN	NaN	NaN	NaN	NaN	NaN	NaN	NaN	NaN	NaN	NaN	18.9206	17.7573	18.0401	17.9459	17.5124	17.578	S	3			368	___1	+	CST;HTP							0.754291	0.00309078	65.924	43.827	65.924	-1.3822	19945000	344	344	F8WF45;A0A2R8Y7M0;P82094;P82094-2	344;344;344;344	F8WF45	F8WF45	TATA element modulatory factor	TMF1	FSVQSLDSRSVSEINSDDELSGKGYALVPII	S(0.134)VS(0.111)EINS(0.754)DDELSGK	1805	UID1805	RsVsEINsDDELsGK			1
NaN	NaN	NaN	NaN	NaN	NaN	NaN	NaN	NaN	NaN	NaN	NaN	NaN	NaN	NaN	NaN	NaN	NaN	NaN	NaN	NaN	NaN	NaN	NaN	NaN	NaN	NaN	NaN	NaN	NaN	NaN	NaN	NaN	NaN	NaN	NaN	NaN	NaN	NaN	NaN	NaN	NaN	16.1761	15.518	15.7349	15.2823	15.6169	15.3978	NaN	NaN	NaN	NaN	NaN	NaN	NaN	NaN	NaN	NaN	NaN	NaN	S	3			370	___1	+	HTP							0.57296	5.26e-05	59.888	51.602	59.888	0.02009	11079000	583	583	A0A2R8Y7R9;Q13136-2;Q13136	583;601;601	A0A2R8Y7R9	A0A2R8Y7R9	Liprin-alpha-1	PPFIA1	VLANVAQAFESDADVSDGEDDRDTLLSSVDL	AQQASVLANVAQAFES(0.427)DADVS(0.573)DGEDDR	1810	UID1810	FESDADVsDGEDDRD			1
16.5754	15.8534	15.5107	17.2649	15.6087	15.6392	16.1725	15.5667	15.2393	15.6028	14.7126	14.4001	NaN	NaN	NaN	NaN	NaN	NaN	NaN	NaN	NaN	NaN	NaN	NaN	NaN	NaN	NaN	NaN	NaN	NaN	16.7808	15.5687	16.0706	16.6388	15.4297	14.9614	NaN	NaN	NaN	NaN	NaN	NaN	NaN	NaN	NaN	NaN	NaN	NaN	16.5771	16.3198	16.2869	16.2048	15.6947	14.9719	NaN	NaN	NaN	NaN	NaN	NaN	S	3			370	___1	+	CST;HTP							0.999062	4.5e-08	150.22	124.87	97.551	2.4606	34291000	755	755	A0A2R8Y7R9;Q13136-2;Q13136;H0YD72;H0YDW2	755;763;763;156;206	A0A2R8Y7R9	A0A2R8Y7R9	Liprin-alpha-1	PPFIA1	ALRLDRLHKGALHTVSHEDIRDIRNSTGSQD	GALHT(0.001)VS(0.999)HEDIR	1811	UID1811	kGALHtVsHEDIRDI			1
NaN	NaN	NaN	NaN	NaN	NaN	NaN	NaN	NaN	NaN	NaN	NaN	NaN	NaN	NaN	NaN	NaN	NaN	NaN	NaN	NaN	NaN	NaN	NaN	17.8197	16.6542	16.547	17.3786	16.0259	16.4239	NaN	NaN	NaN	NaN	NaN	NaN	NaN	NaN	NaN	NaN	NaN	NaN	NaN	NaN	NaN	NaN	NaN	NaN	NaN	NaN	NaN	NaN	NaN	NaN	NaN	NaN	NaN	NaN	NaN	NaN	S	3			370	___1	+	CST;HTP							0.538788	0.00387872	61.657	45.084	61.657	-3.0877	15170000	1193	1193	A0A2R8Y7R9;Q13136-2;Q13136	1193;1171;1171	A0A2R8Y7R9	A0A2R8Y7R9	Liprin-alpha-1	PPFIA1	SAETLPANFRVTSSMSSPSMQPKKMQMDGNV	VT(0.002)S(0.005)S(0.021)MS(0.539)S(0.428)PS(0.005)MQPK	1815	UID1815	FRVTSSMssPsMQPK			1
15.8132	16.7324	17.1417	16.0403	15.7265	15.0247	18.5142	19.3655	17.0446	17.5511	16.7529	16.867	NaN	NaN	NaN	NaN	NaN	NaN	NaN	NaN	NaN	NaN	NaN	NaN	17.4473	17.4874	18.6382	17.7792	17.6734	16.3354	NaN	NaN	NaN	NaN	NaN	NaN	NaN	NaN	NaN	NaN	NaN	NaN	NaN	NaN	NaN	NaN	NaN	NaN	NaN	NaN	NaN	NaN	NaN	NaN	NaN	NaN	NaN	NaN	NaN	NaN	S	3			371	___1	+	HTP							0.849234	1.97e-24	150.22	132.52	137.12	2.4786	105070000	51	51	A0A2R8Y7X9;P69891;P69892	51;51;51	A0A2R8Y7X9	A0A2R8Y7X9	Hemoglobin subunit gamma-1;Hemoglobin subunit gamma-2	HBG1;HBG2	YPWTQRFFDSFGNLSSASAIMGNPKVKAHGK	FFDSFGNLS(0.029)S(0.849)AS(0.121)AIMGNPK	1817	UID1817	DsFGNLSsAsAIMGN			1
16.7871	19.249	20.0748	17.0289	17.946	16.6183	17.1615	17.4893	16.358	16.8349	15.9256	15.9837	17.4032	15.8786	16.341	16.7846	16.1682	16.6135	16.6895	16.5752	17.0365	16.9554	15.7199	15.6403	18.611	18.8361	20.1299	19.1605	19.2663	17.3714	NaN	NaN	NaN	NaN	NaN	NaN	NaN	NaN	NaN	NaN	NaN	NaN	NaN	NaN	NaN	NaN	NaN	NaN	17.893	17.8492	17.4888	17.5228	17.1008	16.8485	18.2358	16.9439	18.6047	18.7945	17.7691	18.4328	S	3			371	___1	+	HTP							0.993242	1.65e-18	143.4	126.71	84.653	-0.96812	441320000	53	53	A0A2R8Y7X9;P69891;P69892	53;53;53	A0A2R8Y7X9	A0A2R8Y7X9	Hemoglobin subunit gamma-1;Hemoglobin subunit gamma-2	HBG1;HBG2	WTQRFFDSFGNLSSASAIMGNPKVKAHGKKV	FFDSFGNLS(0.001)S(0.006)AS(0.993)AIMGNPK	1818	UID1818	FGNLSsAsAIMGNPk			1
17.8397	18.4458	18.878	17.9214	17.6238	17.34	18.7319	18.5959	17.8102	18.0652	17.4157	17.0817	NaN	NaN	NaN	NaN	NaN	NaN	NaN	NaN	NaN	NaN	NaN	NaN	18.5147	18.0317	18.7638	18.4243	18.0765	17.1948	NaN	NaN	NaN	NaN	NaN	NaN	NaN	NaN	NaN	NaN	NaN	NaN	NaN	NaN	NaN	NaN	NaN	NaN	NaN	NaN	NaN	NaN	NaN	NaN	NaN	NaN	NaN	NaN	NaN	NaN	S	2			371	___1	+	HTP							0.999566	0.000610057	112.82	85.86	102.57	-0.76933	42196000	161	161	A0A2R8Y7X9;P69891	161;140	A0A2R8Y7X9	A0A2R8Y7X9	Hemoglobin subunit gamma-1	HBG1	PEVQASWQKMVTAVASALSSRYH________	MVTAVAS(1)ALSSR	1819	UID1819	KMVTAVAsALSSRYH			1
18.2735	18.253	18.5159	18.5253	17.7309	17.4091	NaN	NaN	NaN	NaN	NaN	NaN	NaN	NaN	NaN	NaN	NaN	NaN	NaN	NaN	NaN	NaN	NaN	NaN	NaN	NaN	NaN	NaN	NaN	NaN	18.1747	17.8636	17.4773	17.8387	16.9657	17.0501	NaN	NaN	NaN	NaN	NaN	NaN	NaN	NaN	NaN	NaN	NaN	NaN	NaN	NaN	NaN	NaN	NaN	NaN	18.1139	17.5106	17.7396	17.812	17.3362	17.1487	S	2			372	___1	+	HTP							0.97239	0.00051791	96.531	64.892	89.386	0.14629	64371000	82	82	A0A2R8Y7Y9;M0QZL1;M0R192;P30043	82;82;82;82	A0A2R8Y7Y9	A0A2R8Y7Y9	Flavin reductase (NADPH)	BLVRB	GQDAVIVLLGTRNDLSPTTVMSEGARNIVAA	NDLS(0.972)PT(0.019)T(0.008)VMSEGAR	1820	UID1820	LGTRNDLsPTtVMsE			1
16.8693	16.384	15.9882	17.1644	16.0124	16.012	NaN	NaN	NaN	NaN	NaN	NaN	NaN	NaN	NaN	NaN	NaN	NaN	16.1686	15.4299	15.3073	15.185	15.422	14.8652	17.0917	16.415	16.1692	16.7734	16.1422	15.8832	NaN	NaN	NaN	NaN	NaN	NaN	17.9352	17.1631	16.9374	17.2598	16.8198	17.0038	NaN	NaN	NaN	NaN	NaN	NaN	16.9105	16.0309	16.1936	16.2723	15.9199	15.4617	17.0136	16.765	16.6038	16.7491	16.3399	16.1295	S	3			374	___1	+	HTP							0.810568	1.34e-30	147.52	132.59	147.52	-0.81274	145050000	1174	1174	A0A2R8YDI1;A0A2R8Y852;P39880-6;P39880-4;P39880-5;P39880-2;P39880;P39880-3	1174;1276;1163;1219;1265;1299;1321;1332	A0A2R8YDI1	A0A2R8YDI1	Homeobox protein cut-like 1	CUX1	EEIQAGSQGQAGASDSPSARSGRAAPSSEGD	ELFIEEIQAGSQGQAGAS(0.021)DS(0.811)PS(0.168)AR	1823	UID1823	GQAGAsDsPSARSGR			1
19.3819	18.5554	18.0293	19.8547	18.7224	19.0829	NaN	NaN	NaN	NaN	NaN	NaN	NaN	NaN	NaN	NaN	NaN	NaN	NaN	NaN	NaN	NaN	NaN	NaN	NaN	NaN	NaN	NaN	NaN	NaN	NaN	NaN	NaN	NaN	NaN	NaN	19.5825	18.1177	18.428	18.9641	18.3211	18.9288	19.6531	18.0755	18.4338	18.6282	18.26	18.3763	NaN	NaN	NaN	NaN	NaN	NaN	NaN	NaN	NaN	NaN	NaN	NaN	S	2			376	___1	+	CST;HTP							1	0.00521773	99.844	68.413	88.163	-1.9094	47050000	1366	1366	A0A2R8Y880;Q7Z6E9-2;Q7Z6E9;Q7Z6E9-4	1366;1294;1328;488	A0A2R8Y880	A0A2R8Y880	E3 ubiquitin-protein ligase RBBP6	RBBP6	MIQVPQSKWDKDDFESEEEDVKSTQPISSVG	DDFES(1)EEEDVK	1825	UID1825	WDKDDFEsEEEDVKS			1
NaN	NaN	NaN	NaN	NaN	NaN	17.2504	16.6966	16.9629	16.8619	16.2908	16.1072	16.8889	16.3481	16.0236	16.4447	16.0667	15.9347	NaN	NaN	NaN	NaN	NaN	NaN	NaN	NaN	NaN	NaN	NaN	NaN	NaN	NaN	NaN	NaN	NaN	NaN	NaN	NaN	NaN	NaN	NaN	NaN	NaN	NaN	NaN	NaN	NaN	NaN	NaN	NaN	NaN	NaN	NaN	NaN	NaN	NaN	NaN	NaN	NaN	NaN	S	3			376	___1	+	CST;HTP							0.998263	3.58e-109	212.32	197.71	212.32	-0.35267	59356000	1315	1315	A0A2R8Y880;Q7Z6E9-2;Q7Z6E9	1315;1243;1277	A0A2R8Y880	A0A2R8Y880	E3 ubiquitin-protein ligase RBBP6	RBBP6	SSTLVDYTSTSSTGGSPVRKSEEKTDTKRTV	VTGTEGSSSTLVDYTSTSST(0.001)GGS(0.998)PVR	1829	UID1829	STSStGGsPVRKsEE			1
NaN	NaN	NaN	NaN	NaN	NaN	NaN	NaN	NaN	NaN	NaN	NaN	17.4076	17.2744	16.888	17.1145	16.2818	16.2138	NaN	NaN	NaN	NaN	NaN	NaN	NaN	NaN	NaN	NaN	NaN	NaN	NaN	NaN	NaN	NaN	NaN	NaN	NaN	NaN	NaN	NaN	NaN	NaN	NaN	NaN	NaN	NaN	NaN	NaN	NaN	NaN	NaN	NaN	NaN	NaN	NaN	NaN	NaN	NaN	NaN	NaN	S	3			377	___1									0.5	0.0188039	40.844	25.026	40.844	-1.4256	12704000	94	94	P08237-3;P08237;A0A2R8Y891;P08237-2;F8VZI0;F8VX13;F8VP00;F8VW30;F8VZQ1;F8VTQ3;F8VVE3;F8VSF7;F8VYK8;F8VUB8	94;23;126;23;23;23;23;23;23;59;126;23;94;94	P08237-3	P08237-3	ATP-dependent 6-phosphofructokinase, muscle type	PFKM	AAKTLGIGKAIAVLTSGGDAQGMNAAVRAVV	AIAVLT(0.5)S(0.5)GGDAQGMNAAVR	1830	UID1830				1
NaN	NaN	NaN	NaN	NaN	NaN	17.6159	16.9345	16.989	17.1818	16.7569	16.6018	NaN	NaN	NaN	NaN	NaN	NaN	NaN	NaN	NaN	NaN	NaN	NaN	NaN	NaN	NaN	NaN	NaN	NaN	NaN	NaN	NaN	NaN	NaN	NaN	NaN	NaN	NaN	NaN	NaN	NaN	NaN	NaN	NaN	NaN	NaN	NaN	NaN	NaN	NaN	NaN	NaN	NaN	17.9684	17.4902	17.4954	17.5337	17.1521	16.9679	S	3			377	___1	+	HTP							0.987076	0.000140901	93.73	7.7979	93.73	1.981	48289000	269	269	P08237-3;P08237;A0A2R8Y891;P08237-2;F8VZI0	269;198;301;198;198	P08237-3	P08237-3	ATP-dependent 6-phosphofructokinase, muscle type	PFKM	HRIMEIVDAITTTAQSHQRTFVLEVMGRHCG	IMEIVDAITT(0.002)T(0.011)AQS(0.987)HQR	1831	UID1831	AITTTAQsHQRtFVL			1
21.0264	20.5035	20.0212	20.586	19.9472	19.732	22.131	21.244	21.7027	21.6148	21.0701	20.7128	21.2504	20.8124	20.4913	21.0313	20.1159	19.583	21.1846	20.5703	20.2888	20.0882	19.8593	19.0571	21.6673	20.7338	20.4841	21.3599	20.4106	20.0634	20.7677	20.0761	20.0836	20.8756	19.3912	19.1026	21.9567	21.1946	21.0053	21.2601	20.6111	20.6435	20.8661	20.2747	20.3049	20.3337	19.7635	19.6065	21.1112	19.9563	20.3562	20.1598	19.5794	19.1492	21.9427	21.3158	21.3007	21.2285	20.7078	20.237	S	3			377	___1	+	HTP							0.999854	8.44e-11	132.01	116.59	130.73	-0.66401	9276900000	738	738	P08237-3;P08237;A0A2R8Y891;P08237-2;F8VZI0	738;667;770;636;581	P08237-3	P08237-3	ATP-dependent 6-phosphofructokinase, muscle type	PFKM	FDSRKNVLGHMQQGGSPTPFDRNFATKMGAK	NVLGHMQQGGS(1)PTPFDR	1832	UID1832	GHMQQGGsPTPFDrN			1
NaN	NaN	NaN	NaN	NaN	NaN	NaN	NaN	NaN	NaN	NaN	NaN	NaN	NaN	NaN	NaN	NaN	NaN	NaN	NaN	NaN	NaN	NaN	NaN	NaN	NaN	NaN	NaN	NaN	NaN	NaN	NaN	NaN	NaN	NaN	NaN	15.9925	15.2035	15.255	15.3893	14.9734	15.1859	NaN	NaN	NaN	NaN	NaN	NaN	NaN	NaN	NaN	NaN	NaN	NaN	NaN	NaN	NaN	NaN	NaN	NaN	S	3			377	___1	+	HTP							0.557051	9.2e-19	120.92	113.47	120.31	0.26123	15735000	469	469	P08237-3;P08237;A0A2R8Y891;P08237-2;F8VZI0	469;398;501;367;367	P08237-3	P08237-3	ATP-dependent 6-phosphofructokinase, muscle type	PFKM	EVYKLLAHVRPPVSKSGSHTVAVMNVGAPAA	S(0.557)GS(0.431)HT(0.012)VAVMNVGAPAAGMNAAVR	1834	UID1834	VRPPVSKsGsHtVAV			1
NaN	NaN	NaN	NaN	NaN	NaN	NaN	NaN	NaN	NaN	NaN	NaN	NaN	NaN	NaN	NaN	NaN	NaN	NaN	NaN	NaN	NaN	NaN	NaN	NaN	NaN	NaN	NaN	NaN	NaN	NaN	NaN	NaN	NaN	NaN	NaN	NaN	NaN	NaN	NaN	NaN	NaN	NaN	NaN	NaN	NaN	NaN	NaN	19.3439	18.5733	18.7864	18.6371	18.3064	17.9737	NaN	NaN	NaN	NaN	NaN	NaN	S	2			378	___1									0.911774	3.25e-07	179.09	83.483	179.09	0.39271	32281000	727	727	H7C560;A0A2U3TZI2;A0A2R8Y8E0;P15056	727;767;767;727	H7C560	H7C560	Serine/threonine-protein kinase B-raf	BRAF	ASIELLARSLPKIHRSASEPSLNRAGFQTED	S(0.912)AS(0.087)EPS(0.001)LNR	1836	UID1836				1
NaN	NaN	NaN	NaN	NaN	NaN	20.2056	19.9919	19.7073	19.8265	19.1293	18.7325	NaN	NaN	NaN	NaN	NaN	NaN	NaN	NaN	NaN	NaN	NaN	NaN	20.1762	19.4444	19.4762	20.0465	19.3506	18.9868	19.2632	18.5666	18.5014	18.9325	17.9234	17.9715	18.9629	18.2654	18.149	18.3022	17.9648	17.981	19.6023	19.2237	19.2054	19.207	18.7482	18.6567	17.4901	16.8739	16.8349	16.9279	16.3885	16.0865	19.9516	19.5496	19.5604	19.4804	19.1732	18.8268	S	2			378	___1	+	CST;HTP;LTP	+	molecular association, regulation; enzymatic activity, induced	cell cycle regulation; cell differentiation, altered; cell growth, inhibited; cell growth, altered	14-3-3 beta(INDUCES); KSR(INDUCES); RAF1(INDUCES)			0.999497	1.7e-07	183.81	120.42	183.81	0.25065	413030000	729	729	H7C560;A0A2U3TZI2;A0A2R8Y8E0;P15056	729;769;769;729	H7C560	H7C560	Serine/threonine-protein kinase B-raf	BRAF	IELLARSLPKIHRSASEPSLNRAGFQTEDFS	SAS(0.999)EPSLNR	1837	UID1837	PKIHRSAsEPsLNRA	AMPKA1	Q13131	1
18.4115	18.0118	17.8611	19.0843	17.7935	17.6333	NaN	NaN	NaN	NaN	NaN	NaN	NaN	NaN	NaN	NaN	NaN	NaN	17.0167	16.1298	16.251	15.9323	15.7834	15.7038	NaN	NaN	NaN	NaN	NaN	NaN	17.6758	16.9886	17.1118	17.6041	16.4683	16.5459	18.0902	17.4096	17.0804	17.5881	16.9424	17.0035	17.1098	16.6814	16.6437	16.7833	16.4547	15.9224	17.7001	16.4038	17.055	17.1562	16.7894	16.4716	NaN	NaN	NaN	NaN	NaN	NaN	S	3			378	___1	+	CST;HTP;LTP	+	enzymatic activity, inhibited	transcription, induced; cell growth, altered				0.75336	1.2e-54	184.94	163.57	181.92	-0.2378	446350000	365	365	H7C560;A0A2U3TZI2;A0A2R8Y8E0;P15056;A0A2R8Y679;A0A2R8Y492;A0A2R8YDP5	365;365;365;365;46;64;365	H7C560	H7C560	Serine/threonine-protein kinase B-raf	BRAF	DEDHRNQFGQRDRSSSAPNVHINTIEPVNID	S(0.123)S(0.123)S(0.753)APNVHINTIEPVNIDDLIR	1841	UID1841	GQRDRsssAPNVHIN	Akt3;Akt1	Q9Y243;P31749	1
NaN	NaN	NaN	NaN	NaN	NaN	NaN	NaN	NaN	NaN	NaN	NaN	NaN	NaN	NaN	NaN	NaN	NaN	16.642	16.0663	16.0574	16.0409	15.6656	15.0491	NaN	NaN	NaN	NaN	NaN	NaN	NaN	NaN	NaN	NaN	NaN	NaN	NaN	NaN	NaN	NaN	NaN	NaN	NaN	NaN	NaN	NaN	NaN	NaN	NaN	NaN	NaN	NaN	NaN	NaN	NaN	NaN	NaN	NaN	NaN	NaN	S	3			379	___1	+	HTP;LTP	+	protein stabilization					0.770173	4.38e-05	82.216	62.638	82.216	0.77662	12783000	466	466	A0A2R8YCL1;Q13322-3;Q13322-2;Q13322-4;Q13322	466;370;382;422;428	A0A2R8YCL1	A0A2R8YCL1	Growth factor receptor-bound protein 10	GRB10	RKALLSPFSTPVRSVSENSLVAMDFSGQTGR	S(0.221)VS(0.77)ENS(0.009)LVAMDFSGQTGR	1842	UID1842	stPVRsVsENsLVAM	mTOR	P42345	1
NaN	NaN	NaN	NaN	NaN	NaN	NaN	NaN	NaN	NaN	NaN	NaN	NaN	NaN	NaN	NaN	NaN	NaN	NaN	NaN	NaN	NaN	NaN	NaN	NaN	NaN	NaN	NaN	NaN	NaN	NaN	NaN	NaN	NaN	NaN	NaN	NaN	NaN	NaN	NaN	NaN	NaN	NaN	NaN	NaN	NaN	NaN	NaN	NaN	NaN	NaN	NaN	NaN	NaN	17.9422	17.4419	17.6418	17.5889	17.0997	16.9423	S	3			380	___1	+	CST;HTP;LTP							0.90716	0.020829	47.567	30.078	47.567	2.6854	14263000	22	22	C9JEF4;C9J172;Q9BRX7;A0A2R8YCS4;E7EP63;E7ER52;A6NDI8;Q9UBN7	22;22;22;22;22;22;22;22	C9JEF4	C9JEF4	Histone deacetylase 6	HDAC6	DSTTTRQRRSRQNPQSPPQDSSVTSKRNIKK	QNPQS(0.907)PPQDS(0.039)S(0.046)VT(0.007)S(0.001)K	1843	UID1843	RsRQNPQsPPQDSsV			1
NaN	NaN	NaN	NaN	NaN	NaN	17.8795	17.3148	17.3962	17.5029	16.7607	16.8963	17.5661	17.3072	16.7276	17.0731	16.5836	16.3216	15.3287	14.6823	14.3663	14.3362	14.2528	13.7552	16.9716	16.1462	15.7652	16.2081	15.1543	15.5955	NaN	NaN	NaN	NaN	NaN	NaN	20.0442	18.9916	18.1186	19.1328	18.4242	18.1259	19.3862	18.6848	18.696	18.3405	18.2995	17.8693	18.9321	17.3775	17.7504	18.0425	17.7068	17.1329	16.6043	16.0354	15.9431	16.0136	15.0289	15.217	S	4			384	___1	+	CST;HTP							1	2.52e-71	139.4	123.53	135.75	0.38354	585850000	37	37	Q92728;A0A2R8YFL6;A0A3B3IS71;P06400	37;37;37;37	Q92728	Q92728	Retinoblastoma-associated protein	RB1	APPPPPPPEEDPEQDSGPEDLPLVRGSITNG	TAATAAAAAAEPPAPPPPPPPEEDPEQDS(1)GPEDLPLVR	1851	UID1851	EEDPEQDsGPEDLPL			1
NaN	NaN	NaN	NaN	NaN	NaN	18.1165	17.4532	17.5154	17.5783	16.897	16.7381	NaN	NaN	NaN	NaN	NaN	NaN	NaN	NaN	NaN	NaN	NaN	NaN	NaN	NaN	NaN	NaN	NaN	NaN	NaN	NaN	NaN	NaN	NaN	NaN	NaN	NaN	NaN	NaN	NaN	NaN	NaN	NaN	NaN	NaN	NaN	NaN	17.6219	16.5216	17.1446	17.2366	16.4818	16.552	NaN	NaN	NaN	NaN	NaN	NaN	S	3			385	___1	+	CST;HTP							1	0.0045026	99.973	58.856	99.973	-0.29417	20471000	583	583	A0A2R8YFT6;Q92834-4;Q92834-2;Q92834	583;694;756;961	A0A2R8YFT6	A0A2R8YFT6	X-linked retinitis pigmentosa GTPase regulator	RPGR	DMKKTKKIFLFKRVPSINQKIVKNNNEPLPE	RVPS(1)INQK	1852	UID1852	FLFKRVPsINQKIVK			1
22.3949	21.6963	21.3734	22.9259	21.4816	21.6073	23.0857	22.6983	22.5019	22.9024	22.1153	21.8853	21.3723	21.0978	20.7833	21.0839	20.532	20.4551	21.9873	21.0841	20.9824	20.886	20.8106	20.2542	21.8301	21.0289	20.851	21.5996	20.7922	20.6574	20.9299	20.1319	20.2239	20.6681	19.6856	19.8167	22.196	21.3918	21.1927	21.5851	21.1328	21.256	21.2857	20.6781	20.6706	20.7828	20.3154	20.2079	22.5339	21.5729	21.8631	21.9754	21.4552	21.2578	21.6289	21.0154	21.0411	21.2063	20.8546	20.6351	S	2			2103;386	___1	+	CST;HTP;LTP	+	activity, induced;activity, induced; molecular association, regulation	cell motility, induced; cell growth, induced;exocytosis, induced	RAC1(INDUCES)		dopamine release;GEF;O2 production increased, Nox1 activity upregulated	1	0.00202227	106.37	84.217	101.12	0.37482	7709600000	334	NaN	A0A2R8YG42;Q14155-2;Q14155-3;Q14155;E9PDQ5;B1ALK7;Q14155-6;Q14155-1;Q14155-5;F6SJA5;E7EUY6;Q15052-2;Q15052	497;468;497;518;262;340;340;340;425;34;340;334;488	A0A2R8YG42;Q15052-2	Q15052-2	Rho guanine nucleotide exchange factor 7;Rho guanine nucleotide exchange factor 6	ARHGEF7;ARHGEF6	LFPNVLLMLSASPRMSGFIYQGKLPTTGMTI;LFSNVLIMLSASPRMSGFIYQGKIPIAGTVV	MS(1)GFIYQGK	1853	UID1853	LSASPRMsGFIYQGK;LSASPRMsGFIyQGk	PKCG;PKCT	P05129;Q04759	1
18.1265	17.9817	17.2054	18.2719	17.8161	17.6341	NaN	NaN	NaN	NaN	NaN	NaN	NaN	NaN	NaN	NaN	NaN	NaN	NaN	NaN	NaN	NaN	NaN	NaN	16.7428	16.082	15.6385	16.64	15.8318	15.5666	17.9467	17.1549	17.531	17.9712	16.6569	16.9358	18.8447	18.2302	17.2962	18.2108	17.8147	17.9927	18.8278	18.2109	18.1866	18.3228	17.9221	17.5934	19.0093	18.1773	18.5819	18.6961	18.1602	17.748	19.5226	19.4884	19.369	19.332	19.1638	18.4735	S	3			386	___1	+	HTP							0.991898	4.74e-05	104.61	85.776	104.61	-0.25624	109000000	155	155	A0A2R8YG42;Q14155-2;Q14155-3;Q14155;E7ENL8	155;126;155;176;73	A0A2R8YG42	A0A2R8YG42	Rho guanine nucleotide exchange factor 7	ARHGEF7	SLHTRTSKLFQGQYRSLDMTDNSNNQLVVRA	S(0.992)LDMT(0.008)DNSNNQLVVR	1854	UID1854	LFQGQYRsLDMTDNS			1
NaN	NaN	NaN	NaN	NaN	NaN	NaN	NaN	NaN	NaN	NaN	NaN	NaN	NaN	NaN	NaN	NaN	NaN	NaN	NaN	NaN	NaN	NaN	NaN	17.9164	16.9512	17.3074	17.8674	17.0348	17.0118	18.1556	17.3982	17.4177	17.713	16.8376	17.0993	NaN	NaN	NaN	NaN	NaN	NaN	NaN	NaN	NaN	NaN	NaN	NaN	NaN	NaN	NaN	NaN	NaN	NaN	NaN	NaN	NaN	NaN	NaN	NaN	S	3			2103;386	___1	+	CST;HTP;LTP	+	activity, induced;activity, induced; molecular association, regulation	cytoskeletal reorganization	RAP1GDS1(DISRUPTS)		activates ARHGEF7's exchange activity on Rac1;S525/T526 phosphorylation regulates Rac1 activation and growth cone extension/retraction.	0.5	0.0212685	51.211	33.347	48.547	-2.5647	24020000	495	NaN	A0A2R8YG42;Q14155-2;Q14155-3;Q14155;E9PDQ5;B1ALK7;Q14155-6;Q14155-1;Q14155-5;Q15052-2;Q15052	682;653;682;703;447;525;525;525;610;495;649	A0A2R8YG42;Q15052-2	Q15052-2	Rho guanine nucleotide exchange factor 7;Rho guanine nucleotide exchange factor 6	ARHGEF7;ARHGEF6	KPERKPSDEEFASRKSTAALEEDAQILKVIE;KTERKPSEEEYVIRKSTAALEEDAQILKVIE	S(0.5)T(0.5)AALEEDAQILK	1855	UID1855	EEFAsRkstAALEED;EEFASRKstAALEED;EEyVIRkstAALEED			1
NaN	NaN	NaN	NaN	NaN	NaN	NaN	NaN	NaN	NaN	NaN	NaN	NaN	NaN	NaN	NaN	NaN	NaN	NaN	NaN	NaN	NaN	NaN	NaN	NaN	NaN	NaN	NaN	NaN	NaN	NaN	NaN	NaN	NaN	NaN	NaN	NaN	NaN	NaN	NaN	NaN	NaN	NaN	NaN	NaN	NaN	NaN	NaN	NaN	NaN	NaN	NaN	NaN	NaN	18.3035	17.8651	17.7662	18.7652	17.7835	17.5557	S	3			387	___1	+	HTP							0.885948	0.00420497	56.937	42.627	56.937	-1.8718	36002000	211	211	A0A2R8YGT1;F8W9A8;B7WPL9;Q6PFW1-7;Q6PFW1-4;Q6PFW1-3;Q6PFW1-2;Q6PFW1;H7C398;Q6PFW1-5	211;940;960;960;959;960;960;964;162;859	A0A2R8YGT1	A0A2R8YGT1	Inositol hexakisphosphate and diphosphoinositol-pentakisphosphate kinase 1	PPIP5K1	CPGKASDEPDRALQTSPQPPEGPGLPRRSPL	ALQT(0.114)S(0.886)PQPPEGPGLPR	1856	UID1856	PDRALQtsPQPPEGP			1
17.5154	17.1267	16.9377	17.7413	16.8947	16.7932	NaN	NaN	NaN	NaN	NaN	NaN	17.4955	17.1626	16.8213	17.1526	16.5581	16.4835	17.1098	16.5882	16.5059	16.3407	15.9762	15.5658	18.1278	17.4282	17.3457	17.7404	17.1702	17.1054	19.565	18.8017	19.057	19.1125	18.1124	18.2939	17.7965	16.8889	16.6465	17.1885	16.9003	16.7507	18.0794	17.4185	17.6526	17.563	17.1144	17.2625	NaN	NaN	NaN	NaN	NaN	NaN	NaN	NaN	NaN	NaN	NaN	NaN	S	3			387	___1	+	CST;HTP							0.999982	0.000167187	122.64	92.075	122.64	-0.035629	76748000	489	489	A0A2R8YGT1;F8W9A8;B7WPL9;Q6PFW1-7;Q6PFW1-4;Q6PFW1-3;Q6PFW1-2;Q6PFW1	489;1128;1148;1085;1126;1127;1149;1152	A0A2R8YGT1	A0A2R8YGT1	Inositol hexakisphosphate and diphosphoinositol-pentakisphosphate kinase 1	PPIP5K1	SQASDNPFSPPRTLHSPPLQLQQRSE_____	TLHS(1)PPLQLQQR	1857	UID1857	SPPRtLHsPPLQLQQ			1
19.6339	18.7813	18.6077	19.3685	18.8685	19.1019	17.9214	17.1615	17.2945	17.4836	17.2142	17.163	16.4623	15.7264	15.8467	15.9535	15.497	15.59	15.5941	15.0491	14.7728	14.8345	15.0281	13.9747	20.9045	19.9607	19.8656	20.3505	19.638	19.7908	19.627	18.8077	19.0811	19.2184	18.607	18.7604	20.4772	19.6959	19.7295	20.0169	19.4223	19.7705	18.8711	18.0427	18.1709	18.2745	17.9345	17.9383	NaN	NaN	NaN	NaN	NaN	NaN	18.7616	18.3185	18.2827	18.1887	18.0587	17.8759	S	4			390	___1									0.999384	7.62e-61	169.39	155.52	169.39	1.2138	568640000	224	224	A0A2U3TZH3;Q05639	224;224	A0A2U3TZH3	A0A2U3TZH3	Elongation factor 1-alpha 2	EEF1A2	PWFKGWKVERKEGNASGVSLLEALDTILPPT	EGNAS(0.999)GVS(0.001)LLEALDTILPPTRPTDK	1861	UID1861				1
16.8049	15.9359	16.1995	16.8613	16.1079	16.41	17.2997	16.3685	16.5951	16.8387	16.5104	16.645	NaN	NaN	NaN	NaN	NaN	NaN	NaN	NaN	NaN	NaN	NaN	NaN	20.1469	19.2115	19.2701	19.6104	19.0335	19.2525	NaN	NaN	NaN	NaN	NaN	NaN	19.7399	19.006	19.0042	19.1885	18.6808	19.0807	19.4581	18.497	18.6717	18.8283	18.5051	18.6821	17.5843	16.5543	16.8459	17.2106	16.6756	16.7332	19.0254	18.1371	18.4114	18.412	18.1438	18.1254	S	3			390	___1									0.892183	5.44e-61	175.95	158.45	111.04	-0.19789	300080000	227	227	A0A2U3TZH3;Q05639	227;227	A0A2U3TZH3	A0A2U3TZH3	Elongation factor 1-alpha 2	EEF1A2	KGWKVERKEGNASGVSLLEALDTILPPTRPT	EGNAS(0.108)GVS(0.892)LLEALDTILPPTRPTDK	1862	UID1862				1
NaN	NaN	NaN	NaN	NaN	NaN	17.992	17.353	17.2978	17.6505	17.0375	17.2446	NaN	NaN	NaN	NaN	NaN	NaN	NaN	NaN	NaN	NaN	NaN	NaN	NaN	NaN	NaN	NaN	NaN	NaN	NaN	NaN	NaN	NaN	NaN	NaN	NaN	NaN	NaN	NaN	NaN	NaN	NaN	NaN	NaN	NaN	NaN	NaN	NaN	NaN	NaN	NaN	NaN	NaN	19.5551	18.8634	18.8158	18.9973	18.6454	18.5536	S	2			390	___1									0.999888	0.00181181	112.82	83.73	112.82	0.46729	59705000	163	163	A0A2U3TZH3;Q05639;A0A2R8Y488	163;163;163	A0A2U3TZH3	A0A2U3TZH3	Elongation factor 1-alpha 2	EEF1A2	LIVGVNKMDSTEPAYSEKRYDEIVKEVSAYI	MDSTEPAYS(1)EK	1863	UID1863				1
NaN	NaN	NaN	NaN	NaN	NaN	16.6396	16.0088	16.3666	16.5514	15.8829	15.3134	NaN	NaN	NaN	NaN	NaN	NaN	NaN	NaN	NaN	NaN	NaN	NaN	NaN	NaN	NaN	NaN	NaN	NaN	NaN	NaN	NaN	NaN	NaN	NaN	NaN	NaN	NaN	NaN	NaN	NaN	NaN	NaN	NaN	NaN	NaN	NaN	NaN	NaN	NaN	NaN	NaN	NaN	NaN	NaN	NaN	NaN	NaN	NaN	S	3			391	___1									0.998254	1.29e-23	153.86	101.61	120.85	0.40254	455580000	1150	1150	A0A2U3TZI3;Q01814-4;Q01814-7;Q01814-3;Q01814-2;A0A2U3U055	1150;1116;1130;1147;1161;1116	A0A2U3TZI3	A0A2U3TZI3	Plasma membrane calcium-transporting ATPase 2	ATP2B2	TFKSGASFQGALRRQSSVTSQSQDVANLSSP	RQS(0.998)S(0.973)VT(0.027)S(0.001)QSQDVANLSSPSR	1864	UID1864				1;2;3
20.3674	19.7134	19.2537	21.0419	19.4435	19.5531	20.4482	19.6899	20.1586	20.2707	19.77	19.176	15.7731	15.3039	15.4007	15.6111	14.9157	14.872	15.7709	15.0484	14.9901	15.1422	14.8472	14.7944	19.8368	18.896	18.7538	19.4047	18.4414	18.781	19.1896	17.9758	18.5595	19.2335	18.1542	17.8137	19.648	18.5151	18.631	19.0412	18.4031	18.6804	18.6703	18.0682	18.1963	18.2666	18.0951	18.0699	19.617	17.6721	18.604	18.5663	18.4444	18.1224	20.733	20.2552	19.611	20.0849	19.9276	19.0879	S	2			391	___1									0.998244	0	369.98	327.5	264.01	0.13837	4066900000	1151	1151	A0A2U3TZI3;Q01814-4;Q01814-7;Q01814-3;Q01814-2;A0A2U3U055	1151;1117;1131;1148;1162;1117	A0A2U3TZI3	A0A2U3TZI3	Plasma membrane calcium-transporting ATPase 2	ATP2B2	FKSGASFQGALRRQSSVTSQSQDVANLSSPS	QSS(0.998)VT(0.001)SQSQDVANLSSPSR	1865	UID1865				1;2;3
18.772	18.2169	17.5151	18.7521	17.8383	17.4134	NaN	NaN	NaN	NaN	NaN	NaN	NaN	NaN	NaN	NaN	NaN	NaN	NaN	NaN	NaN	NaN	NaN	NaN	NaN	NaN	NaN	NaN	NaN	NaN	19.0132	18.1302	18.3904	19.3077	17.8826	17.905	NaN	NaN	NaN	NaN	NaN	NaN	NaN	NaN	NaN	NaN	NaN	NaN	NaN	NaN	NaN	NaN	NaN	NaN	20.5639	20.3035	20.7504	19.9369	19.3895	20.1869	S	2			391	___1									0.728797	0.00684733	112.59	66.115	105.94	-0.75602	144460000	1138	1138	A0A2U3TZI3;Q01814-4;Q01814-7;Q01814-3;Q01814-2;A0A2U3U055	1138;1104;1118;1135;1149;1104	A0A2U3TZI3	A0A2U3TZI3	Plasma membrane calcium-transporting ATPase 2	ATP2B2	LNRIQTQIEVVNTFKSGASFQGALRRQSSVT	S(0.729)GAS(0.271)FQGALR	1867	UID1867				1
20.3336	19.7664	18.8467	20.0944	19.2006	18.792	20.4893	19.8142	20.7533	19.9363	19.3997	20.1207	20.5758	20.8558	20.5333	20.8616	20.2946	19.9267	18.9996	19.3955	19.0681	18.8536	19.4042	18.5021	20.7055	19.3868	19.4551	20.7828	19.8795	19.7308	19.8479	19.0528	19.2263	20.3334	18.6755	19.0214	20.6509	20.1571	20.2022	20.6264	20.053	20.7168	20.1657	19.559	20.2069	20.6985	19.6092	19.4381	20.6284	19.9959	18.6245	20.3262	18.4908	18.8365	NaN	NaN	NaN	NaN	NaN	NaN	S	2			391	___1									0.998675	9.66e-08	165.09	104.55	135.15	-0.4811	583860000	1141	1141	A0A2U3TZI3;Q01814-4;Q01814-7;Q01814-3;Q01814-2;A0A2U3U055	1141;1107;1121;1138;1152;1107	A0A2U3TZI3	A0A2U3TZI3	Plasma membrane calcium-transporting ATPase 2	ATP2B2	IQTQIEVVNTFKSGASFQGALRRQSSVTSQS	S(0.001)GAS(0.999)FQGALR	1868	UID1868				1
16.2471	15.9685	15.5157	16.5621	15.4508	15.7629	17.0627	16.6589	16.5855	16.6145	15.8273	16.5414	17.0566	16.8763	17.1737	16.7495	16.3597	16.9687	15.0181	14.6227	14.5749	14.8659	14.3289	14.009	17.7952	16.9343	16.9889	17.9105	17.3055	16.7625	16.1976	16.0669	15.6899	16.0613	15.1907	15.5216	16.4688	15.6889	15.1553	15.6428	15.5142	15.3625	15.4251	15.345	14.9145	16.2069	14.3623	14.8542	17.611	16.4517	16.7634	16.9016	16.4958	16.3906	19.1005	18.6878	19.5489	18.7225	18.3626	19.0179	S	2			391	___1									0.98567	3.76e-73	198.87	168.96	198.87	-0.96926	260480000	1169	1169	A0A2U3TZI3;Q01814-4;Q01814-7;Q01814-3;Q01814-2	1169;1135;1149;1166;1180	A0A2U3TZI3	A0A2U3TZI3	Plasma membrane calcium-transporting ATPase 2	ATP2B2	SQSQDVANLSSPSRVSLSNALSSPTSLPPAA	VS(0.986)LS(0.014)NALSSPTSLPPAAAGQG	1869	UID1869				1;2
NaN	NaN	NaN	NaN	NaN	NaN	NaN	NaN	NaN	NaN	NaN	NaN	NaN	NaN	NaN	NaN	NaN	NaN	NaN	NaN	NaN	NaN	NaN	NaN	NaN	NaN	NaN	NaN	NaN	NaN	NaN	NaN	NaN	NaN	NaN	NaN	NaN	NaN	NaN	NaN	NaN	NaN	NaN	NaN	NaN	NaN	NaN	NaN	16.1146	15.9469	15.7251	15.0515	14.8513	14.8942	NaN	NaN	NaN	NaN	NaN	NaN	S	2			391	___1									0.59509	1.49e-13	126.2	111.51	126.2	1.2298	9409200	1171	1171	A0A2U3TZI3;Q01814-4;Q01814-7;Q01814-3;Q01814-2	1171;1137;1151;1168;1182	A0A2U3TZI3	A0A2U3TZI3	Plasma membrane calcium-transporting ATPase 2	ATP2B2	SQDVANLSSPSRVSLSNALSSPTSLPPAAAG	VS(0.396)LS(0.595)NALS(0.008)S(0.001)PTSLPPAAAGQG	1870	UID1870				1
NaN	NaN	NaN	NaN	NaN	NaN	20.4527	20.242	20.1917	19.2395	19.3746	18.7379	19.9419	19.8623	19.2558	19.4193	18.6758	18.107	18.8752	17.7865	17.9012	16.7762	17.3755	16.0325	NaN	NaN	NaN	NaN	NaN	NaN	NaN	NaN	NaN	NaN	NaN	NaN	20.0971	19.5878	19.3035	19.5662	18.9478	18.9763	NaN	NaN	NaN	NaN	NaN	NaN	20.0399	19.1984	19.3903	19.2005	18.5926	17.8374	NaN	NaN	NaN	NaN	NaN	NaN	S	3			392	___1	+	HTP							1	0.00478113	100.58	78.051	100.58	0.14287	159060000	273	273	A0A2U3TZL3;Q9Y5P4;Q9Y5P4-3;A0A2R8YFA1	273;373;501;173	A0A2U3TZL3	A0A2U3TZL3	Collagen type IV alpha-3-binding protein	COL4A3BP	AFSSVGTHRFVQKPYSRSSSMSSIDLVSASD	FVQKPYS(1)R	1872	UID1872	RFVQKPysRsssMss			1
NaN	NaN	NaN	NaN	NaN	NaN	17.5717	16.8837	16.9858	16.8345	16.3177	16.4279	NaN	NaN	NaN	NaN	NaN	NaN	NaN	NaN	NaN	NaN	NaN	NaN	NaN	NaN	NaN	NaN	NaN	NaN	19.8124	20.1345	19.2382	19.8581	18.8209	20.0364	17.8796	17.2431	16.7118	17.0392	16.7508	16.9005	NaN	NaN	NaN	NaN	NaN	NaN	17.6745	17.0491	17.0965	17.4012	16.282	16.2306	NaN	NaN	NaN	NaN	NaN	NaN	S	3			392	___1	+	HTP							0.763877	4.06e-39	184.97	161.64	148.2	-0.36332	188940000	275	275	A0A2U3TZL3;Q9Y5P4;Q9Y5P4-3;A0A2R8YFA1;A0A0A0MRE4	275;375;503;175;3	A0A2U3TZL3	A0A2U3TZL3	Collagen type IV alpha-3-binding protein	COL4A3BP	SSVGTHRFVQKPYSRSSSMSSIDLVSASDDV	S(0.764)S(0.134)S(0.102)MS(0.001)SIDLVSASDDVHR	1873	UID1873	VQKPysRsssMssID			1;2
18.3943	18.5936	17.6744	19.1553	17.9158	17.66	18.7692	18.5849	18.4149	18.3172	17.7348	17.5977	18.0974	17.9965	17.5046	17.7466	17.085	16.8768	18.0661	17.4812	17.3942	17.2316	16.9801	16.4154	17.9822	17.2216	16.8622	17.929	17.0365	16.5979	17.5073	16.8081	16.9152	17.206	16.1216	15.9831	17.4051	17.12	16.6118	16.7975	16.3865	16.665	17.0368	16.7572	16.6088	16.9194	15.9907	16.0278	17.4149	16.95	16.7884	16.8914	16.2821	16.1084	18.4276	18.2442	18.1426	17.8521	17.5084	17.3318	S	2			392	___1	+	HTP							0.985118	2.95e-72	213.44	190.11	183.23	3.4573	5158600000	277	277	A0A2U3TZL3;Q9Y5P4;Q9Y5P4-3;A0A2R8YFA1;A0A0A0MRE4	277;377;505;177;5	A0A2U3TZL3	A0A2U3TZL3	Collagen type IV alpha-3-binding protein	COL4A3BP	VGTHRFVQKPYSRSSSMSSIDLVSASDDVHR	S(0.011)S(0.014)S(0.985)MS(0.168)S(0.822)IDLVSASDDVHR	1875	UID1875	KPysRsssMssIDLV			1;2
NaN	NaN	NaN	NaN	NaN	NaN	20.4632	19.456	19.8949	19.7053	18.8729	17.8236	NaN	NaN	NaN	NaN	NaN	NaN	NaN	NaN	NaN	NaN	NaN	NaN	20.3941	19.4612	18.935	19.9819	18.5644	18.0478	20.1263	19.4443	19.3295	20.1642	17.8627	17.7811	19.4303	18.7828	18.0591	18.5205	17.6591	17.6503	19.9095	19.3501	19.3581	19.3708	18.568	17.974	20.7634	19.8389	19.9884	19.9082	19.1272	18.2031	20.1557	19.7738	19.4395	19.303	18.7365	17.665	S	3			393	___1	+	HTP							1	2e-07	170.4	125.84	118.88	-0.3321	706210000	61	61	P06744-2;P06744;A0A2U3TZU2;A0A2R8Y6C7;A0A0J9YYH3;A0A0J9YX90;A0A0J9YXP8;K7ERC6;K7EPY4;K7EP41;K7ENA0;A0A0J9YXM3;K7ELR7;A0A2R8YF08;K7ERK8;A0A0J9YYI8;K7EIL4;A0A0J9YXH9	61;22;61;22;37;61;22;22;22;22;22;22;61;61;61;61;61;61	P06744-2	P06744-2	Glucose-6-phosphate isomerase	GPI	DPQFQKLQQWYREHRSELNLRRLFDANKDRF	EHRS(1)ELNLR	1880	UID1880	QWyREHRsELNLRRL			1
NaN	NaN	NaN	NaN	NaN	NaN	NaN	NaN	NaN	NaN	NaN	NaN	NaN	NaN	NaN	NaN	NaN	NaN	NaN	NaN	NaN	NaN	NaN	NaN	21.7197	20.6688	20.2827	21.2308	20.1934	19.9654	20.3238	19.4058	19.401	20.202	18.748	18.3117	18.556	17.7147	17.4689	17.9448	17.1202	17.2148	NaN	NaN	NaN	NaN	NaN	NaN	20.4622	19.425	19.7165	19.6865	18.9991	18.5936	NaN	NaN	NaN	NaN	NaN	NaN	S	3			393	___1	+	CST							0.946682	0.00481031	100.48	17.727	54.198	0.38504	208450000	452	452	P06744-2;P06744;A0A2U3TZU2;CON__Q3ZBD7	452;441;480;441	P06744-2	P06744-2	Glucose-6-phosphate isomerase	GPI	LANFLAQTEALMRGKSTEEARKELQAAGKSP	GKS(0.947)T(0.053)EEAR	1881	UID1881	EALMrGKsTEEARkE			1
18.3384	18.2353	17.9165	18.5928	17.9467	17.7814	NaN	NaN	NaN	NaN	NaN	NaN	NaN	NaN	NaN	NaN	NaN	NaN	NaN	NaN	NaN	NaN	NaN	NaN	NaN	NaN	NaN	NaN	NaN	NaN	NaN	NaN	NaN	NaN	NaN	NaN	18.0036	17.4752	17.3596	17.5113	17.068	17.1696	NaN	NaN	NaN	NaN	NaN	NaN	NaN	NaN	NaN	NaN	NaN	NaN	18.4088	17.6458	17.9895	17.82	17.326	17.5463	S	3			393	___1	+	HTP							0.731626	0.00261808	77.64	59.776	46.88	-0.097865	155510000	258	258	P06744-2;P06744;A0A2U3TZU2;K7EQ48;A0A2R8Y6C7;A0A0J9YYH3;A0A0J9YX90;A0A0J9YXP8	258;247;286;210;247;262;258;247	P06744-2	P06744-2	Glucose-6-phosphate isomerase	GPI	AAKDPSAVAKHFVALSTNTTKVKEFGIDPQN	HFVALS(0.732)T(0.101)NT(0.098)T(0.069)K	1882	UID1882	AkHFVALstNttkVK			1
NaN	NaN	NaN	NaN	NaN	NaN	17.0928	16.0126	16.4281	16.5715	15.9922	15.6968	NaN	NaN	NaN	NaN	NaN	NaN	NaN	NaN	NaN	NaN	NaN	NaN	17.99	17.0917	16.974	17.5966	16.9413	17.0456	18.9316	18.0677	18.3668	18.9374	17.8533	17.8009	17.5564	16.562	16.6457	16.7899	16.3707	16.5303	18.8492	18.1785	18.1478	18.3574	18.0156	18.0707	18.5714	17.343	17.7884	18.0882	17.4986	17.4195	18.4949	17.9419	17.8066	18.0251	17.6058	17.4546	S	4			393	___1	+	HTP							0.999936	8.94e-137	228.55	209.51	181.78	1.108	399180000	543	543	P06744-2;P06744;A0A2U3TZU2;K7EQ48	543;532;571;421	P06744-2	P06744-2	Glucose-6-phosphate isomerase	GPI	LGKQLAKKIEPELDGSAQVTSHDASTNGLIN	IEPELDGS(1)AQVTSHDASTNGLINFIK	1883	UID1883	IEPELDGsAQVTSHD			1
23.8139	22.9498	22.6305	23.3461	22.9449	23.0595	23.8948	22.9054	23.4092	23.7102	23.2042	23.1836	23.3699	22.5207	22.7213	22.8557	22.4617	22.4088	22.8186	22.0444	21.7276	21.9635	21.7593	20.9946	23.7777	22.9483	22.8034	23.4153	22.8275	22.9995	23.5759	22.7804	22.9328	23.4198	22.7248	22.6644	23.7342	22.9545	23.1335	23.3016	22.7651	23.1053	24.1455	23.3406	23.3336	23.5615	23.1773	23.2624	24.0159	22.8682	23.2748	23.392	23.0533	23.0696	23.7358	22.9661	23.119	23.1606	22.9874	22.8883	S	2			393	___1	+	CST;HTP							0.999717	3.24e-12	184.65	148.71	157.01	0.086876	12953000000	146	146	P06744-2;P06744;A0A2U3TZU2;K7EQ48;A0A2R8Y6C7;A0A0J9YYH3;A0A0J9YX90;A0A0J9YXP8;K7ERC6;K7EPY4;K7EP41	146;107;146;70;107;122;146;107;107;107;107	P06744-2	P06744-2	Glucose-6-phosphate isomerase	GPI	YTEGRAVLHVALRNRSNTPILVDGKDVMPEV	S(1)NTPILVDGK	1885	UID1885	HVALRNrsNtPILVD			1
NaN	NaN	NaN	NaN	NaN	NaN	20.0227	19.346	20.0614	20.1044	19.9119	20.2087	NaN	NaN	NaN	NaN	NaN	NaN	NaN	NaN	NaN	NaN	NaN	NaN	19.0118	18.3209	18.465	18.8431	18.6478	18.7801	19.2908	18.5584	18.8904	19.2004	19.1094	19.0904	NaN	NaN	NaN	NaN	NaN	NaN	18.9651	18.3895	18.4568	18.6771	18.5748	18.6809	19.5502	18.7251	19.2885	19.3579	19.1189	19.5068	19.617	19.2726	19.2543	19.3859	19.5708	19.7015	S	2			393	___1	+	HTP							0.999069	0.000776219	169.09	123.41	169.09	0.51676	246100000	187	187	P06744-2;P06744;A0A2U3TZU2;K7EQ48;A0A2R8Y6C7;A0A0J9YYH3;A0A0J9YX90;A0A0J9YXP8;K7EPY4;K7ENA0;A0A0J9YXM3	187;176;215;139;176;191;187;176;148;136;154	P06744-2	P06744-2	Glucose-6-phosphate isomerase	GPI	CQGPLMVTEALKPYSSGGPRVWYVSNIDGTH	PYS(0.001)S(0.999)GGPR	1886	UID1886	EALkPySsGGPRVWy			1
19.0814	18.5808	18.2503	18.9247	18.2576	18.4475	20.093	19.3513	19.7013	19.6467	19.2594	18.867	NaN	NaN	NaN	NaN	NaN	NaN	NaN	NaN	NaN	NaN	NaN	NaN	NaN	NaN	NaN	NaN	NaN	NaN	19.4866	18.813	18.8511	19.3287	18.4062	18.4196	19.1632	18.5989	18.3786	18.5832	18.0261	18.1913	18.3908	17.941	17.8965	18.062	17.579	17.3819	19.9162	18.9417	19.3553	19.3334	18.7813	18.5465	20.1659	19.6764	19.6472	19.6551	19.3581	19.0688	S	2			393	___1	+	HTP							1	6e-08	152.79	83.844	107.9	1.8532	300410000	466	466	P06744-2;P06744;A0A2U3TZU2;Q8N196	466;455;494;283	P06744-2	P06744-2	Glucose-6-phosphate isomerase;Homeobox protein SIX5	GPI;SIX5	KSTEEARKELQAAGKSPEDLERLLPHKVFEG	S(1)PEDLER	1887	UID1887	ELQAAGksPEDLERL			1
NaN	NaN	NaN	NaN	NaN	NaN	NaN	NaN	NaN	NaN	NaN	NaN	NaN	NaN	NaN	NaN	NaN	NaN	NaN	NaN	NaN	NaN	NaN	NaN	17.4051	16.8536	16.6333	17.2826	16.6623	16.6243	17.5636	17.0028	17.0212	17.5505	16.7308	16.8194	NaN	NaN	NaN	NaN	NaN	NaN	NaN	NaN	NaN	NaN	NaN	NaN	NaN	NaN	NaN	NaN	NaN	NaN	NaN	NaN	NaN	NaN	NaN	NaN	S	3			393	___1									0.840743	0.000235588	91.725	74.236	91.725	-1.5919	39388000	214	214	P06744-2;P06744;A0A2U3TZU2;K7EQ48;A0A2R8Y6C7;A0A0J9YYH3;A0A0J9YX90;A0A0J9YXP8	214;203;242;166;203;218;214;203	P06744-2	P06744-2	Glucose-6-phosphate isomerase	GPI	DGTHIAKTLAQLNPESSLFIIASKTFTTQET	TLAQLNPES(0.841)S(0.159)LFIIASK	1888	UID1888				1
17.3195	16.8677	16.2802	16.9609	16.6704	16.6736	NaN	NaN	NaN	NaN	NaN	NaN	NaN	NaN	NaN	NaN	NaN	NaN	NaN	NaN	NaN	NaN	NaN	NaN	NaN	NaN	NaN	NaN	NaN	NaN	17.5636	17.0028	17.0212	17.5505	16.7308	16.8194	18.1126	17.3946	17.3514	17.6266	17.0784	17.1883	NaN	NaN	NaN	NaN	NaN	NaN	NaN	NaN	NaN	NaN	NaN	NaN	NaN	NaN	NaN	NaN	NaN	NaN	S	3			393	___1									0.591737	6.27e-05	100.67	81.348	100.67	-0.72293	26400000	215	215	P06744-2;P06744;A0A2U3TZU2;K7EQ48;A0A2R8Y6C7;A0A0J9YYH3;A0A0J9YX90;A0A0J9YXP8	215;204;243;167;204;219;215;204	P06744-2	P06744-2	Glucose-6-phosphate isomerase	GPI	GTHIAKTLAQLNPESSLFIIASKTFTTQETI	TLAQLNPES(0.408)S(0.592)LFIIASK	1889	UID1889				1
NaN	NaN	NaN	NaN	NaN	NaN	NaN	NaN	NaN	NaN	NaN	NaN	NaN	NaN	NaN	NaN	NaN	NaN	NaN	NaN	NaN	NaN	NaN	NaN	17.1834	16.5687	16.2961	16.7987	15.7823	16.1843	NaN	NaN	NaN	NaN	NaN	NaN	17.2415	16.2141	16.5012	16.7517	16.1637	16.5026	17.8826	16.8654	16.9254	17.2081	17.0832	17.017	NaN	NaN	NaN	NaN	NaN	NaN	NaN	NaN	NaN	NaN	NaN	NaN	S	3			393	___1	+	HTP							0.99807	1.4e-05	108.5	91.243	108.5	1.0497	40186000	221	221	P06744-2;P06744;A0A2U3TZU2;K7EQ48;A0A2R8Y6C7;A0A0J9YYH3;A0A0J9YX90;A0A0J9YXP8	221;210;249;173;210;225;221;210	P06744-2	P06744-2	Glucose-6-phosphate isomerase	GPI	TLAQLNPESSLFIIASKTFTTQETITNAETA	TLAQLNPESS(0.002)LFIIAS(0.998)K	1890	UID1890	SSLFIIAskTFttQE			1
NaN	NaN	NaN	NaN	NaN	NaN	NaN	NaN	NaN	NaN	NaN	NaN	NaN	NaN	NaN	NaN	NaN	NaN	NaN	NaN	NaN	NaN	NaN	NaN	19.5584	19.3347	18.7043	20.5829	19.1588	18.3217	NaN	NaN	NaN	NaN	NaN	NaN	NaN	NaN	NaN	NaN	NaN	NaN	NaN	NaN	NaN	NaN	NaN	NaN	NaN	NaN	NaN	NaN	NaN	NaN	NaN	NaN	NaN	NaN	NaN	NaN	S	3			394	___1									0.927674	0.00351927	48.389	12.417	48.389	-3.4166	114410000	1625	1625	A0A2U3TZV8;Q4KWH8-2;Q4KWH8	1625;1595;1633	A0A2U3TZV8	A0A2U3TZV8	1-phosphatidylinositol 4,5-bisphosphate phosphodiesterase eta-1	PLCH1	KPSAPTPAVNRHSTGSYIAGYLKNTKGGGLE	PS(0.017)APT(0.017)PAVNRHS(0.018)T(0.018)GS(0.928)Y(0.002)IAGYLK	1891	UID1891				1
NaN	NaN	NaN	NaN	NaN	NaN	NaN	NaN	NaN	NaN	NaN	NaN	NaN	NaN	NaN	NaN	NaN	NaN	NaN	NaN	NaN	NaN	NaN	NaN	NaN	NaN	NaN	NaN	NaN	NaN	NaN	NaN	NaN	NaN	NaN	NaN	18.3004	17.3329	17.3101	17.7083	17.2097	17.4782	17.9679	17.1226	17.2685	17.2703	17.0534	17.0484	NaN	NaN	NaN	NaN	NaN	NaN	NaN	NaN	NaN	NaN	NaN	NaN	S	2			395	___1									0.999804	0.0122862	95.483	62.105	83.869	-0.2451	15816000	79	79	V9GYY3;A0A384N5Y3;F5H2F4;P11586	79;79;79;79	V9GYY3	V9GYY3	C-1-tetrahydrofolate synthase, cytoplasmic;Methylenetetrahydrofolate dehydrogenase;Methenyltetrahydrofolate cyclohydrolase;Formyltetrahydrofolate synthetase;C-1-tetrahydrofolate synthase, cytoplasmic, N-terminally processed	MTHFD1	GIKATHIKLPRTTTESEVMKYITSLNEDSTV	TTTES(1)EVMK	1892	UID1892				1
NaN	NaN	NaN	NaN	NaN	NaN	NaN	NaN	NaN	NaN	NaN	NaN	NaN	NaN	NaN	NaN	NaN	NaN	NaN	NaN	NaN	NaN	NaN	NaN	17.2328	16.4102	16.1922	16.7954	16.0493	16.1023	NaN	NaN	NaN	NaN	NaN	NaN	NaN	NaN	NaN	NaN	NaN	NaN	NaN	NaN	NaN	NaN	NaN	NaN	NaN	NaN	NaN	NaN	NaN	NaN	NaN	NaN	NaN	NaN	NaN	NaN	S	2			396	___1	+	HTP							1	0.0171676	76.073	58.209	76.073	1.6597	2669600	444	444	A0A3B3IRW2;A0A3B3IRK6;Q13724-2;Q13724	444;597;613;719	A0A3B3IRW2	A0A3B3IRW2	Mannosyl-oligosaccharide glucosidase	MOGS	PTSSRLGPLLDILADSRHLWSPFGLRSLAAS	LGPLLDILADS(1)R	1893	UID1893	LLDILADsRHLWsPF			1
NaN	NaN	NaN	NaN	NaN	NaN	15.4579	15.371	15.0152	14.7507	14.3378	14.1255	NaN	NaN	NaN	NaN	NaN	NaN	NaN	NaN	NaN	NaN	NaN	NaN	NaN	NaN	NaN	NaN	NaN	NaN	NaN	NaN	NaN	NaN	NaN	NaN	NaN	NaN	NaN	NaN	NaN	NaN	NaN	NaN	NaN	NaN	NaN	NaN	NaN	NaN	NaN	NaN	NaN	NaN	NaN	NaN	NaN	NaN	NaN	NaN	S	3			397	___1	+	CST;HTP							0.755591	3.21e-05	60.675	47.617	60.675	-0.13079	19972000	136	136	Q02446;A0A3B3IRW4	136;119	Q02446	Q02446	Transcription factor Sp4	SP4	ASSSSSSSSSNNGSASPTKTKSGNSSTPGQF	ENNVSQPAS(0.001)S(0.005)S(0.005)S(0.017)S(0.017)S(0.017)S(0.017)S(0.017)S(0.024)NNGS(0.064)AS(0.756)PT(0.059)K	1903	UID1903	SsNNGsAsPtKTKSG			1
NaN	NaN	NaN	NaN	NaN	NaN	NaN	NaN	NaN	NaN	NaN	NaN	NaN	NaN	NaN	NaN	NaN	NaN	NaN	NaN	NaN	NaN	NaN	NaN	NaN	NaN	NaN	NaN	NaN	NaN	NaN	NaN	NaN	NaN	NaN	NaN	NaN	NaN	NaN	NaN	NaN	NaN	NaN	NaN	NaN	NaN	NaN	NaN	NaN	NaN	NaN	NaN	NaN	NaN	17.1916	17.0654	17.0398	16.8611	16.941	16.3839	S	3			397	___1	+	HTP;LTP	+	protein degradation				S770 phosphorylation may regulate degradation, but may be other mechanism.	0.9656	1.36e-09	76.777	72.167	76.777	0.94426	87986000	770	770	Q02446;A0A3B3IRW4	770;753	Q02446	Q02446	Transcription factor Sp4	SP4	LGSPRIVTVAAISQDSNPATPNVSTNMEEF_	IVTVAAIS(0.009)QDS(0.966)NPAT(0.017)PNVS(0.004)T(0.004)NMEEF	1904	UID1904	VAAIsQDsNPAtPNV			1;2
18.523	17.9329	17.4825	18.7816	17.5177	17.5377	18.705	18.285	18.2447	18.405	17.5684	17.3447	18.1489	17.7102	17.3015	17.7158	17.134	16.8606	19.4293	18.397	18.2451	18.2597	18.2108	17.4027	NaN	NaN	NaN	NaN	NaN	NaN	NaN	NaN	NaN	NaN	NaN	NaN	NaN	NaN	NaN	NaN	NaN	NaN	NaN	NaN	NaN	NaN	NaN	NaN	NaN	NaN	NaN	NaN	NaN	NaN	NaN	NaN	NaN	NaN	NaN	NaN	S	3			399	___1	+	HTP							1	3.78e-05	107.33	93.017	107.33	-2.4462	159900000	247	247	A0A3B3IRW9;Q6P4E1-5;Q6P4E1	247;345;366	A0A3B3IRW9	A0A3B3IRW9	Protein CASC4	CASC4	DFHKLKQSRFFDENESPVDPQHGSKLADYNG	FFDENES(1)PVDPQHGSK	1910	UID1910	RFFDENEsPVDPQHG			1
NaN	NaN	NaN	NaN	NaN	NaN	16.1021	15.4386	15.5525	15.823	14.7846	14.2646	NaN	NaN	NaN	NaN	NaN	NaN	NaN	NaN	NaN	NaN	NaN	NaN	16.9546	16.0634	16.4819	17.1062	15.9903	16.046	NaN	NaN	NaN	NaN	NaN	NaN	17.7862	16.7428	16.7838	17.239	16.4841	16.9631	NaN	NaN	NaN	NaN	NaN	NaN	NaN	NaN	NaN	NaN	NaN	NaN	NaN	NaN	NaN	NaN	NaN	NaN	S	3			399	___1	+	HTP							0.577148	0.00302428	68.944	55.963	48.899	-0.15878	23444000	113	113	A0A3B3IRW9;Q6P4E1-5;Q6P4E1;H0YM51;Q6P4E1-2	113;211;232;40;232	A0A3B3IRW9	A0A3B3IRW9	Protein CASC4	CASC4	IPKVAENVADKNEEPSSNHIPHGKEQIKRGG	NEEPS(0.577)S(0.423)NHIPHGK	1911	UID1911	ADKNEEPssNHIPHG			1
NaN	NaN	NaN	NaN	NaN	NaN	16.1021	15.4386	15.5525	15.823	14.7846	14.2646	NaN	NaN	NaN	NaN	NaN	NaN	NaN	NaN	NaN	NaN	NaN	NaN	17.4475	16.4308	16.718	17.1627	16.4242	16.4482	16.8716	15.9584	16.2414	16.64	15.2972	15.396	17.7862	16.7428	16.7838	17.239	16.4841	16.9631	NaN	NaN	NaN	NaN	NaN	NaN	17.1855	16.1522	16.3558	16.5212	16.0246	16.0474	NaN	NaN	NaN	NaN	NaN	NaN	S	4			399	___1	+	HTP							0.844587	0.00214536	69.729	55.959	69.729	-0.27034	51256000	114	114	A0A3B3IRW9;Q6P4E1-5;Q6P4E1;H0YM51;Q6P4E1-2	114;212;233;41;233	A0A3B3IRW9	A0A3B3IRW9	Protein CASC4	CASC4	PKVAENVADKNEEPSSNHIPHGKEQIKRGGD	NEEPS(0.155)S(0.845)NHIPHGK	1912	UID1912	DKNEEPssNHIPHGK			1
NaN	NaN	NaN	NaN	NaN	NaN	NaN	NaN	NaN	NaN	NaN	NaN	16.8601	16.6655	16.1986	16.5358	15.9686	15.665	NaN	NaN	NaN	NaN	NaN	NaN	NaN	NaN	NaN	NaN	NaN	NaN	NaN	NaN	NaN	NaN	NaN	NaN	NaN	NaN	NaN	NaN	NaN	NaN	NaN	NaN	NaN	NaN	NaN	NaN	NaN	NaN	NaN	NaN	NaN	NaN	NaN	NaN	NaN	NaN	NaN	NaN	S	2			400	___1	+	HTP							0.879074	0.0151858	107.55	83.998	107.55	0.69164	7254100	183	183	A0A3B3IRZ4;Q6DN90-3;A0A2R8Y7T6;Q6DN90;A0A2R8Y695	183;75;90;89;93	A0A3B3IRZ4	A0A3B3IRZ4	IQ motif and SEC7 domain-containing protein 1	IQSEC1	GQQQRTRRPKLQHSTSILRKQAEEEAIKRSR	LQHS(0.023)T(0.098)S(0.879)ILR	1913	UID1913	PKLQHstsILRKQAE			1
NaN	NaN	NaN	NaN	NaN	NaN	18.2976	17.7981	17.8739	18.2628	17.5447	17.4917	NaN	NaN	NaN	NaN	NaN	NaN	NaN	NaN	NaN	NaN	NaN	NaN	19.2723	18.4679	18.2451	18.893	17.7513	18.3602	NaN	NaN	NaN	NaN	NaN	NaN	19.4223	18.4573	18.4026	18.6347	18.0785	18.4506	20.5073	19.8722	19.8516	19.7859	19.5339	19.5582	18.4958	17.3051	17.6817	17.9961	17.2901	17.0959	20.4231	19.8423	19.6594	19.8433	19.857	19.3336	S	3			400	___1	+	CST;HTP							1	0.0052807	76.073	53.065	76.073	-1.1435	388770000	274	274	A0A3B3IRZ4;Q6DN90-3;A0A2R8Y7T6;Q6DN90;A0A2R8Y695;A0A3B3IU98;A0A0C4DGT3;Q6DN90-2	274;166;181;180;184;58;58;58	A0A3B3IRZ4	A0A3B3IRZ4	IQ motif and SEC7 domain-containing protein 1	IQSEC1	RMSRRIVLSNMRMQFSFEGPEKVHSSYFEGK	MQFS(1)FEGPEK	1914	UID1914	SNMRMQFsFEGPEKV			1
19.0434	18.4499	18.3621	19.6116	18.2003	18.3445	19.1354	18.7906	18.7037	18.9241	18.2666	17.8328	NaN	NaN	NaN	NaN	NaN	NaN	NaN	NaN	NaN	NaN	NaN	NaN	19.5073	18.6034	18.5095	19.2967	18.4494	18.3489	19.6614	18.7639	18.9985	19.4661	18.4427	18.4782	19.4104	18.5277	18.5042	18.8271	18.2041	18.4663	19.2808	18.7265	18.7345	18.8805	18.509	18.4049	20.218	19.1146	19.5117	19.6132	19.1572	18.9272	19.1242	18.5516	18.4004	18.6793	18.4278	17.8507	S	2			400	___1	+	CST;HTP							0.997465	0.00607421	134.66	44.057	126.82	0.070985	233050000	1019	1019	A0A3B3IRZ4;Q6DN90-3;A0A2R8Y7T6;Q6DN90;A0A3B3IU98;A0A0C4DGT3;Q6DN90-2	1019;911;926;925;803;803;803	A0A3B3IRZ4	A0A3B3IRZ4	IQ motif and SEC7 domain-containing protein 1	IQSEC1	SYASGEGLKRSALSSSLRDLSEAGKRGRRSS	SALSS(0.003)S(0.997)LR	1915	UID1915	kRSALsssLRDLSEA			1
19.0737	18.149	17.7276	19.6092	17.9379	18.1337	19.4776	18.5247	18.4317	19.325	18.0614	18.1579	NaN	NaN	NaN	NaN	NaN	NaN	NaN	NaN	NaN	NaN	NaN	NaN	NaN	NaN	NaN	NaN	NaN	NaN	NaN	NaN	NaN	NaN	NaN	NaN	19.4406	18.3184	18.1366	18.7767	18.0931	18.3429	19.1434	18.3467	18.2639	18.8534	18.1175	18.1528	20.3867	18.9554	19.303	19.3429	18.7901	18.7805	19.8134	18.722	18.8549	19.025	18.4172	18.2746	S	2			400	___1	+	CST;HTP							0.999997	0.00375038	122.46	60.157	107.09	2.1166	189500000	511	511	A0A3B3IRZ4;Q6DN90-3;A0A2R8Y7T6;Q6DN90;A0A2R8Y695;A0A3B3IU98;A0A0C4DGT3;Q6DN90-2	511;403;418;417;421;295;295;295	A0A3B3IRZ4	A0A3B3IRZ4	IQ motif and SEC7 domain-containing protein 1	IQSEC1	KRQSAYERSLGGQQGSPKHGPHSGAPKSLPR	SLGGQQGS(1)PK	1916	UID1916	sLGGQQGsPKHGPHs			1
