## Supplemental Table 1 for "Phosphoproteomics uncovers exercise intensity-specific signaling networks underlying high-intensity interval training in human skeletal muscle" (part 2 of 3)

### Sheet: Supplemental Table 1 (continued)
Sub1_MICT_Pre	Sub1_MICT_Mid	Sub1_MICT_Post	Sub1_HIIT_Pre	Sub1_HIIT_Mid	Sub1_HIIT_Post	Sub10_MICT_Pre	Sub10_MICT_Mid	Sub10_MICT_Post	Sub10_HIIT_Pre	Sub10_HIIT_Mid	Sub10_HIIT_Post	Sub12_MICT_Pre	Sub12_MICT_Mid	Sub12_MICT_Post	Sub12_HIIT_Pre	Sub12_HIIT_Mid	Sub12_HIIT_Post	Sub13_MICT_Pre	Sub13_MICT_Mid	Sub13_MICT_Post	Sub13_HIIT_Pre	Sub13_HIIT_Mid	Sub13_HIIT_Post	Sub2_MICT_Pre	Sub2_MICT_Mid	Sub2_MICT_Post	Sub2_HIIT_Pre	Sub2_HIIT_Mid	Sub2_HIIT_Post	Sub4_MICT_Pre	Sub4_MICT_Mid	Sub4_MICT_Post	Sub4_HIIT_Pre	Sub4_HIIT_Mid	Sub4_HIIT_Post	Sub6_MICT_Pre	Sub6_MICT_Mid	Sub6_MICT_Post	Sub6_HIIT_Pre	Sub6_HIIT_Mid	Sub6_HIIT_Post	Sub7_MICT_Pre	Sub7_MICT_Mid	Sub7_MICT_Post	Sub7_HIIT_Pre	Sub7_HIIT_Mid	Sub7_HIIT_Post	Sub8_MICT_Pre	Sub8_MICT_Mid	Sub8_MICT_Post	Sub8_HIIT_Pre	Sub8_HIIT_Mid	Sub8_HIIT_Post	Sub9_MICT_Pre	Sub9_MICT_Mid	Sub9_MICT_Post	Sub9_HIIT_Pre	Sub9_HIIT_Mid	Sub9_HIIT_Post	Amino acid	Charge	Reverse	Potential contaminant	Protein group IDs	Multiplicity	Known site	Origin	Regulatory site	Regulatory site function	Regulatory site process	Regulatory site protInteract	Regulatory site otherInteract	Regulatory site notes	Localization prob	PEP	Score	Delta score	Score for localization	Mass error [ppm]	Intensity	Position	Positions	Proteins	Positions within proteins	Leading proteins	Protein	Protein names	Gene names	Sequence window	Phospho (STY) Probabilities	id	Unique identifier	PhosphoSitePlus window	PhosphoSitePlus kinase	PhosphoSitePlus kinase uniprot	Number of Phospho (STY)
NaN	NaN	NaN	NaN	NaN	NaN	NaN	NaN	NaN	NaN	NaN	NaN	NaN	NaN	NaN	NaN	NaN	NaN	NaN	NaN	NaN	NaN	NaN	NaN	NaN	NaN	NaN	NaN	NaN	NaN	NaN	NaN	NaN	NaN	NaN	NaN	NaN	NaN	NaN	NaN	NaN	NaN	NaN	NaN	NaN	NaN	NaN	NaN	NaN	NaN	NaN	NaN	NaN	NaN	19.5101	19.3277	19.1919	18.9621	18.8888	18.7443	S	3			402	___1	+	HTP							0.915793	0.000348221	134.56	112.52	134.56	-3.6159	29719000	1223	1223	A0A3B3IS79;F5H527;Q76I76;K7EKN7	1223;1244;1217;8	A0A3B3IS79	A0A3B3IS79	Protein phosphatase Slingshot homolog 2	SSH2	KMDPLPVACRLPHSSSSENIKSLSHSPGVVK	LPHSS(0.083)S(0.916)S(0.001)ENIK	1923	UID1923	CRLPHSsssENIKSL			1
17.4133	16.8234	16.6046	17.982	16.6902	16.6636	NaN	NaN	NaN	NaN	NaN	NaN	NaN	NaN	NaN	NaN	NaN	NaN	NaN	NaN	NaN	NaN	NaN	NaN	17.6876	16.8958	16.8537	17.5966	16.4036	16.6095	17.7761	16.8869	17.0728	17.5437	16.342	16.5951	18.8719	18.1513	17.8852	18.2753	17.5753	17.9002	17.2738	16.6448	16.8073	16.9732	16.3204	16.3398	NaN	NaN	NaN	NaN	NaN	NaN	NaN	NaN	NaN	NaN	NaN	NaN	S	3			404	___1	+	CST;HTP							1	2.55e-111	238.94	225.82	217.98	1.5325	339350000	261	261	A0A3B3ISF0;Q659C4-2;Q659C4;G3V0E9;H0Y9K3;D6R9W6;A0A3B3IT29;A0A3B3ISF8;D6RJB0;Q659C4-3;Q659C4-9	261;60;60;60;29;60;261;261;60;60;60	A0A3B3ISF0	A0A3B3ISF0	La-related protein 1B	LARP1B	KENRETKLNGPGENVSEDEAQSSNQRKRANK	LNGPGENVS(1)EDEAQSSNQR	1924	UID1924	NGPGENVsEDEAQSS			1
NaN	NaN	NaN	NaN	NaN	NaN	18.1179	17.3663	17.4157	17.7776	16.8337	16.5615	NaN	NaN	NaN	NaN	NaN	NaN	NaN	NaN	NaN	NaN	NaN	NaN	18.0091	16.8317	17.0317	17.9009	16.8194	16.472	17.7474	16.7012	16.8311	17.4012	15.8914	16.1248	17.6658	16.7892	16.4945	16.9831	16.5174	16.4599	17.7185	17.0053	16.8806	17.2107	16.5489	16.2063	17.3536	16.3898	16.6141	16.8032	16.076	15.7207	18.5291	17.9473	17.9475	18.0089	17.3307	17.113	S	2			404	___1	+	HTP							0.999374	4.72e-82	263.89	233.56	221.96	-0.85487	107490000	1107	1107	A0A3B3ISF0;Q659C4-2;Q659C4;Q659C4-8	1107;847;906;116	A0A3B3ISF0	A0A3B3ISF0	La-related protein 1B	LARP1B	TSELQVPINSPRRNISPESSDNSH_______	NIS(0.999)PES(0.001)SDNSH	1925	UID1925	NsPRRNIsPESsDNS			1
NaN	NaN	NaN	NaN	NaN	NaN	NaN	NaN	NaN	NaN	NaN	NaN	NaN	NaN	NaN	NaN	NaN	NaN	NaN	NaN	NaN	NaN	NaN	NaN	13.913	13.6929	12.0971	13.9594	NaN	NaN	18.0829	17.1656	17.2554	17.9153	16.4066	16.5012	NaN	NaN	NaN	NaN	NaN	NaN	16.9913	16.1518	16.1587	16.6003	15.4729	15.3586	NaN	NaN	NaN	NaN	NaN	NaN	NaN	NaN	NaN	NaN	NaN	NaN	S	2			404	___1									0.985479	1.16e-36	221.27	199.54	143.97	-1.931	32636000	1110	1110	A0A3B3ISF0;Q659C4-2;Q659C4;Q659C4-8	1110;850;909;119	A0A3B3ISF0	A0A3B3ISF0	La-related protein 1B	LARP1B	LQVPINSPRRNISPESSDNSH__________	NIS(0.003)PES(0.985)S(0.011)DNSH	1926	UID1926				1
19.1658	18.2694	18.0914	19.0002	18.2581	18.3358	19.0646	18.3455	18.2464	18.6572	17.9298	18.2166	NaN	NaN	NaN	NaN	NaN	NaN	NaN	NaN	NaN	NaN	NaN	NaN	19.2662	18.3978	18.2673	18.8191	17.9575	18.3927	NaN	NaN	NaN	NaN	NaN	NaN	NaN	NaN	NaN	NaN	NaN	NaN	NaN	NaN	NaN	NaN	NaN	NaN	18.6606	17.1695	17.6842	17.813	17.3423	17.5934	NaN	NaN	NaN	NaN	NaN	NaN	S	3			405	___1	+	CST;HTP							1	2.08e-14	124	109.74	124	-0.23467	142830000	203	203	A0A3B3ISJ3;Q9H8G2-2;Q9H8G2	203;58;203	A0A3B3ISJ3	A0A3B3ISJ3	Caspase activity and apoptosis inhibitor 1	CAAP1	EKKILKILEGDNGMDSDMEEEADDGSKMGSD	ILEGDNGMDS(1)DMEEEADDGSK	1927	UID1927	EGDNGMDsDMEEEAD	Chk1	O14757	1
17.5711	16.9905	16.5797	17.8235	16.66	16.8992	NaN	NaN	NaN	NaN	NaN	NaN	NaN	NaN	NaN	NaN	NaN	NaN	NaN	NaN	NaN	NaN	NaN	NaN	NaN	NaN	NaN	NaN	NaN	NaN	NaN	NaN	NaN	NaN	NaN	NaN	16.9864	16.152	15.9501	16.7047	15.7812	16.0044	NaN	NaN	NaN	NaN	NaN	NaN	NaN	NaN	NaN	NaN	NaN	NaN	NaN	NaN	NaN	NaN	NaN	NaN	S	3			406	___1	+	CST;HTP							0.56466	0.000444035	78.925	62.701	78.925	-0.07122	19134000	698	698	A0A3B3ISP1;Q92625	698;677	A0A3B3ISP1	A0A3B3ISP1	Ankyrin repeat and SAM domain-containing protein 1A	ANKS1A	PSFASEWDEIEKIMSSIGEGIDFSQERQKIS	IMS(0.435)S(0.565)IGEGIDFSQER	1928	UID1928	EIEKIMSsIGEGIDF			1
NaN	NaN	NaN	NaN	NaN	NaN	21.4063	20.6744	21.2076	21.2038	20.7182	20.4282	NaN	NaN	NaN	NaN	NaN	NaN	19.4955	18.8985	18.4897	18.5141	18.2486	17.8021	NaN	NaN	NaN	NaN	NaN	NaN	NaN	NaN	NaN	NaN	NaN	NaN	NaN	NaN	NaN	NaN	NaN	NaN	NaN	NaN	NaN	NaN	NaN	NaN	20.4146	19.4088	19.8431	19.6821	19.4197	19.0995	NaN	NaN	NaN	NaN	NaN	NaN	S	3			407	___1									0.999973	0.0141406	67.964	42.316	67.964	3.7274	202570000	557	557	A0A3B3ISR7;E9PIF2;Q13206	557;557;557	A0A3B3ISR7	A0A3B3ISR7	Probable ATP-dependent RNA helicase DDX10	DDX10	NDEVEEFRAYFNEKMSILQKGGKRLEGTEHR	AYFNEKMS(1)ILQK	1929	UID1929				1
18.3596	17.8931	17.4505	18.5152	17.6088	17.709	19.9227	19.3533	19.54	19.6799	19.2842	19.1262	18.9719	18.2995	18.1719	18.6698	18.2818	18.1273	17.5693	17.2033	17.2321	17.0185	16.9177	16.4519	19.2146	18.2853	18.1673	18.6484	17.391	18.2641	20.2315	18.9753	19.6143	19.8104	18.9739	18.9542	18.7631	18.0893	17.883	18.1624	17.548	17.8934	19.1215	18.1743	18.3002	18.2411	18.3363	18.289	18.8514	17.6863	18.1362	18.2533	17.9412	17.7079	20.7104	20.0757	19.6779	20.2288	19.9966	19.4225	S	2			410	___1	+	HTP							0.916457	7.21e-175	269.55	216.62	154.69	-1.3332	468500000	305	305	A0A3B3ITD2;Q8N5G2	305;305	A0A3B3ITD2	A0A3B3ITD2	Macoilin	TMEM57	ENHINSKRLNNDLVGSTENLLKEDSCTASSK	LNNDLVGS(0.916)T(0.084)ENLLK	1934	UID1934	LNNDLVGstENLLkE			1
NaN	NaN	NaN	NaN	NaN	NaN	NaN	NaN	NaN	NaN	NaN	NaN	NaN	NaN	NaN	NaN	NaN	NaN	NaN	NaN	NaN	NaN	NaN	NaN	17.7699	16.8831	16.9048	17.6239	16.3015	16.2779	NaN	NaN	NaN	NaN	NaN	NaN	NaN	NaN	NaN	NaN	NaN	NaN	NaN	NaN	NaN	NaN	NaN	NaN	NaN	NaN	NaN	NaN	NaN	NaN	NaN	NaN	NaN	NaN	NaN	NaN	S	2			410	___1	+	CST;HTP							0.5	0.00417823	107.17	66.172	107.17	0.83356	7335100	331	331	A0A3B3ITD2;Q8N5G2	331;331	A0A3B3ITD2	A0A3B3ITD2	Macoilin	TMEM57	TASSKNYKNASGVVNSSPRSHSATNGSIPSS	NASGVVNS(0.5)S(0.5)PR	1935	UID1935	NASGVVNssPRSHsA			1
NaN	NaN	NaN	NaN	NaN	NaN	NaN	NaN	NaN	NaN	NaN	NaN	NaN	NaN	NaN	NaN	NaN	NaN	NaN	NaN	NaN	NaN	NaN	NaN	17.7699	16.8831	16.9048	17.6239	16.3015	16.2779	18.5758	17.5441	17.5605	18.2174	16.9554	16.9989	NaN	NaN	NaN	NaN	NaN	NaN	NaN	NaN	NaN	NaN	NaN	NaN	18.5032	17.2961	17.6315	17.7061	17.0949	16.6861	18.3114	17.9355	17.7837	18.0533	17.4775	17.2874	S	2			410	___1	+	CST;HTP							0.950567	0.00400015	108.5	72.588	108.5	0.71101	56149000	332	332	A0A3B3ITD2;Q8N5G2	332;332	A0A3B3ITD2	A0A3B3ITD2	Macoilin	TMEM57	ASSKNYKNASGVVNSSPRSHSATNGSIPSSS	NASGVVNS(0.049)S(0.951)PR	1936	UID1936	ASGVVNssPRSHsAT			1
19.0692	18.9248	18.7435	19.9235	18.3652	18.4731	19.494	19.495	18.8114	19.0703	18.3981	18.4773	NaN	NaN	NaN	NaN	NaN	NaN	NaN	NaN	NaN	NaN	NaN	NaN	19.4687	18.6113	18.542	19.739	19.2837	18.3569	19.5846	19.4974	18.6282	19.1458	18.5619	18.8757	19.4474	18.7358	18.4536	19.0809	18.651	18.6888	19.3214	19.1207	18.8843	19.5705	18.366	18.3652	19.8107	19.5431	19.5058	19.2267	18.8311	18.7243	19.1981	18.6222	19.6684	18.8034	18.4535	19.0181	S	3			411	___1	+	CST;HTP;LTP	+	intracellular localization				as multiple sites (13PM) mutant	0.999984	9.11e-210	309.91	262.69	188.56	-0.21181	985370000	606	606	A0A3B3ITD8;P52948-6;P52948-2;P52948-5;P52948;P52948-4;P52948-3	606;623;606;606;623;606;623	A0A3B3ITD8	A0A3B3ITD8	Nuclear pore complex protein Nup98-Nup96;Nuclear pore complex protein Nup98;Nuclear pore complex protein Nup96	NUP98	SNLFSPVNRDSENLASPSEYPENGERFSFLS	DSENLAS(1)PSEYPENGER	1937	UID1937	RDSENLAsPSEYPEN;RDsENLAsPsEyPEN	CDK1	P06493	1
19.7133	19.8332	19.3029	20.3144	18.8924	19.0918	17.7504	17.8695	17.3767	17.3857	16.8422	16.6393	19.6131	19.3296	19.6177	19.4382	18.8005	19.3334	19.3432	18.7354	18.8321	18.5433	18.4446	17.8976	20.7171	19.7888	19.7597	20.7229	20.84	19.5597	20.0272	20.3024	19.3678	19.957	19.3697	19.3371	20.2245	19.5516	19.2049	19.7062	19.4711	19.3081	19.5679	19.4073	19.0539	19.8851	18.7313	18.6343	20.6521	20.0139	20.0523	20.0003	19.4254	19.5036	19.888	19.3879	20.2959	19.4887	19.1699	19.7116	S	2			411	___1	+	CST;HTP;LTP	+	intracellular localization				as multiple sites (13PM) mutant	1	6.99e-120	277.54	226.76	277.54	0.2008	1047000000	595	595	A0A3B3ITD8;P52948-6;P52948-2;P52948-5;P52948;P52948-4;P52948-3;H0YEN4	595;612;595;595;612;595;612;215	A0A3B3ITD8	A0A3B3ITD8	Nuclear pore complex protein Nup98-Nup96;Nuclear pore complex protein Nup98;Nuclear pore complex protein Nup96	NUP98	IKKLVLKNLNNSNLFSPVNRDSENLASPSEY	NLNNSNLFS(1)PVNR	1938	UID1938	LNNsNLFsPVNRDSE;LNNsNLFsPVNRDsE	CDK1;CDK2	P06493;P24941	1
20.1425	19.41	19.1604	20.0048	19.2772	19.4353	NaN	NaN	NaN	NaN	NaN	NaN	NaN	NaN	NaN	NaN	NaN	NaN	NaN	NaN	NaN	NaN	NaN	NaN	NaN	NaN	NaN	NaN	NaN	NaN	NaN	NaN	NaN	NaN	NaN	NaN	19.4732	18.6999	18.4775	18.8729	18.2476	18.5128	NaN	NaN	NaN	NaN	NaN	NaN	19.1762	18.0859	18.4505	18.6181	18.1741	17.8698	NaN	NaN	NaN	NaN	NaN	NaN	S	3			411	___1	+	HTP							0.988808	0.000306441	71.894	48.043	71.894	2.364	76940000	917	917	A0A3B3ITD8;P52948-6;P52948-2;P52948-5;P52948	917;934;917;917;934	A0A3B3ITD8	A0A3B3ITD8	Nuclear pore complex protein Nup98-Nup96;Nuclear pore complex protein Nup98;Nuclear pore complex protein Nup96	NUP98	QMALNGKPAPPPQSQSPEVEQLGRVVELDSD	PAPPPQS(0.011)QS(0.989)PEVEQLGR	1939	UID1939	APPPQsQsPEVEQLG			1
21.4846	20.5648	20.2389	21.7092	20.5172	20.7628	22.173	21.379	21.3715	21.7689	21.0276	21.0048	15.4632	14.7644	14.4872	14.9164	14.1243	14.2413	15.1476	14.2713	13.805	13.4878	13.8454	13.7461	20.5461	19.6439	19.6363	20.3223	19.5055	19.6541	21.2482	20.2952	20.5253	20.8519	19.9953	20.1965	21.9783	20.883	20.9459	21.3839	20.7163	21.1459	21.9559	21.1269	21.0746	21.4667	20.8251	20.8537	22.5788	21.2184	21.7743	21.8139	21.2679	21.4694	22.2257	21.3255	21.6441	21.6013	21.2718	21.2645	S	3			411	___1	+	CST;HTP							1	2.77e-111	260.24	235.28	260.24	0.46185	2983500000	871	871	A0A3B3ITD8;P52948-6;P52948-2;P52948-5;P52948;P52948-4;P52948-3	871;888;871;871;888;871;888	A0A3B3ITD8	A0A3B3ITD8	Nuclear pore complex protein Nup98-Nup96;Nuclear pore complex protein Nup98;Nuclear pore complex protein Nup96	NUP98	WVFKVSHFSKYGLQDSDEEEEEHPSKTSTKK	YGLQDS(1)DEEEEEHPSK	1940	UID1940	SKYGLQDsDEEEEEH			1
18.5992	17.7079	17.3778	19.0894	17.4261	17.7592	19.8058	19.1207	19.1355	19.5433	18.8504	18.5213	NaN	NaN	NaN	NaN	NaN	NaN	NaN	NaN	NaN	NaN	NaN	NaN	19.7142	18.7734	18.5662	19.4357	18.3051	18.5171	19.2593	18.1572	18.5143	18.9863	17.8607	18.0188	19.2044	18.4429	18.2526	18.6646	18.0199	18.3019	18.8883	18.0729	17.978	18.2581	17.8492	17.7586	18.6903	17.1999	17.6625	18.0896	17.459	17.4655	19.1784	18.4158	18.3283	18.604	18.1737	17.809	S	3			412	___1	+	CST;HTP							1	0.00195523	121.29	98.547	64.64	-0.045829	157900000	887	887	H0Y3A3;A0A3B3ITG3;Q5VWQ8-3;Q5VWQ8-4;Q5VWQ8-2;Q5VWQ8-5;Q5VWQ8	887;917;785;854;854;950;978	H0Y3A3	H0Y3A3	Disabled homolog 2-interacting protein	DAB2IP	PSTRLRQQSSSSKGDSPELKPRAVHKQGPSP	GDS(1)PELKPR	1941	UID1941	ssssKGDsPELKPRA			1
NaN	NaN	NaN	NaN	NaN	NaN	NaN	NaN	NaN	NaN	NaN	NaN	NaN	NaN	NaN	NaN	NaN	NaN	NaN	NaN	NaN	NaN	NaN	NaN	NaN	NaN	NaN	NaN	NaN	NaN	NaN	NaN	NaN	NaN	NaN	NaN	17.563	16.9009	16.9108	17.0389	17.1287	17.1308	NaN	NaN	NaN	NaN	NaN	NaN	17.5756	17.1666	17.2665	17.4689	16.5845	16.8286	18.4659	17.753	18.2379	18.2146	17.8479	17.9674	S	3			412	___1	+	CST;LTP	+	molecular association, regulation	apoptosis, induced; transcription, altered	14-3-3 beta(INDUCES); ASK1(INDUCES); RIPK1(INDUCES); TRAF2(INDUCES)			0.745588	1.51e-18	143.93	132.49	143.93	-1.3088	75120000	637	637	H0Y3A3;A0A3B3ITG3;Q5VWQ8-3;Q5VWQ8-4;Q5VWQ8-2;Q5VWQ8-5;Q5VWQ8	637;667;535;604;604;700;728	H0Y3A3	H0Y3A3	Disabled homolog 2-interacting protein	DAB2IP	VTRSSGVQPSPARSSSYSEANEPDLQMANGG	S(0.118)S(0.118)S(0.746)YS(0.019)EANEPDLQMANGGK	1944	UID1944	PsPARsSsYSEANEP	RIPK1	Q13546	1
22.3763	21.4127	21.0314	22.3304	21.396	21.202	23.0924	22.1785	22.1934	22.6858	21.9319	21.3668	16.2488	15.5493	15.2884	15.8233	15.0957	15.1338	17.0275	16.2307	16.2527	16.5433	15.7972	15.4196	22.5434	21.3733	21.2322	21.8876	20.8541	21.1183	22.6422	21.2103	21.8219	22.6255	21.3047	21.0778	22.9422	22.0619	21.8738	22.518	21.7031	21.9846	22.5701	21.798	21.773	22.0148	21.6979	21.6049	22.8521	21.238	21.7957	22.3239	21.6036	21.196	22.9305	22.2965	21.7487	22.4302	21.8806	21.1843	S	3			413	___1	+	CST;HTP							1	2.26e-247	321.21	295.67	198.6	-0.20304	15327000000	117	117	A0A3B3ITT1;Q6IQ22	117;21	A0A3B3ITT1	A0A3B3ITT1	Ras-related protein Rab-12	RAB12	ALQRRAGGGGGLGAGSPALSGGQGRRRKQPP	AGGGGGLGAGS(1)PALSGGQGR	1945	UID1945	GGGLGAGsPALsGGQ			1
20.8852	19.6481	19.4353	20.1298	19.7028	20.0576	NaN	NaN	NaN	NaN	NaN	NaN	NaN	NaN	NaN	NaN	NaN	NaN	NaN	NaN	NaN	NaN	NaN	NaN	22.1697	21.0924	21.0303	21.4891	20.8484	21.0693	20.337	19.2235	19.4226	19.7489	18.8171	19.0576	20.9055	19.6529	19.8145	20.1381	19.3189	19.773	20.7067	19.8373	19.811	20.1209	19.6913	19.6829	21.0954	19.7941	20.1428	20.3286	19.866	20.1448	22.3021	21.2047	21.4714	21.5738	21.2102	21.4447	S	3			415	___1									1	3.98e-176	297.96	250.92	86.213	0.064956	1435400000	219	219	A0A3B3ITX9;P55822;C9JX40;P55822-2;H7C1Y8;H7C3V3	219;185;74;74;18;27	A0A3B3ITX9	A0A3B3ITX9	SH3 domain-binding glutamic acid-rich protein	SH3BGR	EKAEEGGETEAQKEGSEDVGNLPEAQEKNEE	EGS(1)EDVGNLPEAQEK	1946	UID1946				1
NaN	NaN	NaN	NaN	NaN	NaN	17.4348	16.297	16.2895	16.6492	16.1003	16.6492	NaN	NaN	NaN	NaN	NaN	NaN	NaN	NaN	NaN	NaN	NaN	NaN	NaN	NaN	NaN	NaN	NaN	NaN	18.1826	17.051	17.3792	17.5344	16.5254	16.5077	NaN	NaN	NaN	NaN	NaN	NaN	18.4965	17.0693	17.3659	17.2966	16.8899	17.0045	18.3817	16.4648	16.9984	17.6336	17.0328	17.1044	NaN	NaN	NaN	NaN	NaN	NaN	S	4			415	___1									0.641693	1.34e-14	124.73	108.84	103.21	0.17278	62387000	200	200	A0A3B3ITX9;P55822;C9JX40;P55822-2	200;166;55;55	A0A3B3ITX9	A0A3B3ITX9	SH3 domain-binding glutamic acid-rich protein	SH3BGR	ENIIYSFLGLAPPPDSKGSEKAEEGGETEAQ	EENIIYSFLGLAPPPDS(0.642)KGS(0.358)EK	1947	UID1947				1
18.1915	16.7363	16.6505	17.5888	16.7917	16.8481	NaN	NaN	NaN	NaN	NaN	NaN	NaN	NaN	NaN	NaN	NaN	NaN	NaN	NaN	NaN	NaN	NaN	NaN	19.0635	18.0277	17.8032	18.3964	17.2654	17.5783	17.3881	16.1824	16.418	16.837	15.6798	15.7494	19.238	17.8477	18.1485	18.538	17.7173	18.1354	19.5582	18.1441	18.4608	18.4688	18.1146	18.1227	18.8383	16.8289	17.4652	18.1578	17.2693	17.3931	20.5286	19.1742	19.3843	19.6835	19.067	19.0888	S	4			415	___1									0.960278	4.97e-19	132.28	116.38	112.8	-0.17215	729930000	203	203	A0A3B3ITX9;P55822;C9JX40;P55822-2	203;169;58;58	A0A3B3ITX9	A0A3B3ITX9	SH3 domain-binding glutamic acid-rich protein	SH3BGR	IYSFLGLAPPPDSKGSEKAEEGGETEAQKEG	EENIIYSFLGLAPPPDS(0.04)KGS(0.96)EK	1948	UID1948				1
NaN	NaN	NaN	NaN	NaN	NaN	NaN	NaN	NaN	NaN	NaN	NaN	17.2525	16.7731	16.6233	16.6542	16.4582	16.2389	NaN	NaN	NaN	NaN	NaN	NaN	NaN	NaN	NaN	NaN	NaN	NaN	NaN	NaN	NaN	NaN	NaN	NaN	NaN	NaN	NaN	NaN	NaN	NaN	NaN	NaN	NaN	NaN	NaN	NaN	NaN	NaN	NaN	NaN	NaN	NaN	NaN	NaN	NaN	NaN	NaN	NaN	S	3			416	___1	+	HTP							0.546362	0.0207826	54.898	40.207	54.898	-0.46984	7737200	48	48	A0A3B3IU16;C9JTT8;Q68DU7;H7C1N3;O15155-2;O15155	48;48;48;63;48;48	A0A3B3IU16	A0A3B3IU16	BET1 homolog	BET1;DKFZp781C0425	ERLTESLRSKVTAIKSLSIEIGHEVKTQNKL	S(0.546)LS(0.454)IEIGHEVK	1949	UID1949	SkVTAIKsLsIEIGH			1
17.9165	17.1677	16.7411	18.383	16.7782	17.1245	17.7235	17.2301	16.9346	17.3005	16.4128	16.3325	NaN	NaN	NaN	NaN	NaN	NaN	NaN	NaN	NaN	NaN	NaN	NaN	18.9585	18.1564	18.1059	18.7308	17.7876	18.1113	18.2298	17.539	17.6145	18.1673	17.2809	17.3838	18.3207	17.3675	17.1794	17.7044	16.9683	17.4062	18.8285	18.2641	18.1709	18.2614	17.7923	17.6895	18.5852	17.3291	17.7209	17.8451	17.1368	17.0494	NaN	NaN	NaN	NaN	NaN	NaN	S	3			417	___1									0.999974	0.000850896	93.348	55.922	88.087	-1.3141	142970000	227	227	A0A3B3IU55	227	A0A3B3IU55	A0A3B3IU55			EHTSTRTHRLDPSPPSPQPKRSQNPGEGPEG	LDPSPPS(1)PQPK	1950	UID1950				1
19.8067	19.3314	18.8494	19.8514	18.9462	18.8507	19.0419	18.6087	18.6737	18.9058	18.1439	17.8598	NaN	NaN	NaN	NaN	NaN	NaN	NaN	NaN	NaN	NaN	NaN	NaN	17.9444	17.2001	16.9798	17.6168	17.643	16.7958	19.7203	19.6905	19.1263	19.7894	18.8576	18.9365	20.1528	19.5121	19.0946	19.6053	19.3667	19.2638	19.0679	18.7832	18.5399	19.25	18.2885	18.0491	NaN	NaN	NaN	NaN	NaN	NaN	18.9405	18.3918	19.0555	18.474	18.2749	18.4346	S	3			418	___1	+	HTP							0.992502	2.6e-13	165.66	120.95	159.04	0.25162	731960000	82	82	G3V500;G3V3N9;F8W717;A0A3B3IU69;O00423;O00423-3;G3V497;G3V4H6;G3V538	82;100;82;119;113;113;82;119;100	G3V500	G3V500	Echinoderm microtubule-associated protein-like 1	EML1	NNGTVLPKKPTGSLPSPSGVRKETAVPATKS	KPTGSLPS(0.993)PS(0.007)GVR	1951	UID1951	KPtGsLPsPSGVRKE			1
NaN	NaN	NaN	NaN	NaN	NaN	NaN	NaN	NaN	NaN	NaN	NaN	NaN	NaN	NaN	NaN	NaN	NaN	NaN	NaN	NaN	NaN	NaN	NaN	18.2132	17.3091	17.2222	18.1887	17.7667	17.0745	NaN	NaN	NaN	NaN	NaN	NaN	NaN	NaN	NaN	NaN	NaN	NaN	NaN	NaN	NaN	NaN	NaN	NaN	18.0646	17.4785	17.654	17.3372	16.7884	16.7356	18.3705	17.7828	18.2995	17.8045	17.5066	17.5707	S	3			418	___1									0.560886	0.00451248	69.613	39.555	45.813	0.29935	222210000	84	84	G3V500;G3V3N9;F8W717;A0A3B3IU69;O00423;O00423-3;G3V497;G3V4H6;G3V538	84;102;84;121;115;115;84;121;102	G3V500	G3V500	Echinoderm microtubule-associated protein-like 1	EML1	GTVLPKKPTGSLPSPSGVRKETAVPATKSNI	KPT(0.019)GS(0.06)LPS(0.36)PS(0.561)GVR	1952	UID1952				1
NaN	NaN	NaN	NaN	NaN	NaN	NaN	NaN	NaN	NaN	NaN	NaN	NaN	NaN	NaN	NaN	NaN	NaN	NaN	NaN	NaN	NaN	NaN	NaN	19.4962	18.7899	18.7274	19.9465	19.7027	18.5259	18.8523	18.8537	17.7987	18.249	17.6332	18.3039	17.1776	16.9313	16.5741	16.5414	17.6209	16.7085	NaN	NaN	NaN	NaN	NaN	NaN	18.7722	18.6493	18.5324	18.1009	17.3819	18.0774	NaN	NaN	NaN	NaN	NaN	NaN	S	2			418	___1	+	CST							0.751284	7.56e-24	200.67	160.51	112.43	-3.0535	59563000	129	129	G3V500;G3V3N9;F8W717;A0A3B3IU69;O00423;O00423-3;H0YJS9	129;147;148;185;160;179;45	G3V500	G3V500	Echinoderm microtubule-associated protein-like 1	EML1	RESNGDSRGNRNRTGSTSSSSSGKKNSESKP	T(0.141)GS(0.751)T(0.105)S(0.002)SSSSGK	1953	UID1953	GNRNRtGstsSSSSG			1
NaN	NaN	NaN	NaN	NaN	NaN	NaN	NaN	NaN	NaN	NaN	NaN	NaN	NaN	NaN	NaN	NaN	NaN	NaN	NaN	NaN	NaN	NaN	NaN	NaN	NaN	NaN	NaN	NaN	NaN	NaN	NaN	NaN	NaN	NaN	NaN	NaN	NaN	NaN	NaN	NaN	NaN	NaN	NaN	NaN	NaN	NaN	NaN	18.0555	19.6806	19.3494	18.0607	17.7644	18.8946	NaN	NaN	NaN	NaN	NaN	NaN	S	2			418	___1	+	CST							0.706205	1.13e-24	207.44	163.48	207.44	0.23104	19840000	131	131	G3V500;G3V3N9;F8W717;A0A3B3IU69;O00423;O00423-3;H0YJS9	131;149;150;187;162;181;47	G3V500	G3V500	Echinoderm microtubule-associated protein-like 1	EML1	SNGDSRGNRNRTGSTSSSSSGKKNSESKPKE	T(0.007)GS(0.027)T(0.208)S(0.706)S(0.025)S(0.025)S(0.002)SGK	1954	UID1954	RNRtGstsSSSSGKK			1
21.3762	20.794	20.581	21.4239	20.5373	20.6106	21.357	20.7133	20.8799	20.9721	20.6635	20.5466	NaN	NaN	NaN	NaN	NaN	NaN	NaN	NaN	NaN	NaN	NaN	NaN	NaN	NaN	NaN	NaN	NaN	NaN	20.6882	19.919	19.9601	20.2987	19.5585	19.7265	20.97	20.314	20.1283	20.3407	19.9179	20.1071	19.5919	18.9331	19.0971	19.0144	18.6599	18.7673	21.8039	20.8487	21.0002	21.0405	20.5863	20.7425	20.8495	20.219	20.3695	20.3744	20.1591	19.9762	S	3			419	___1	+	CST;HTP;LTP	+		signaling pathway regulation; translation, inhibited				1	0.000756679	109.51	82.411	56.91	-1.1211	1978300000	544	544	Q13144;A0A3B3IUB1;A0A3B3ITG6	544;552;500	Q13144	Q13144	Translation initiation factor eIF-2B subunit epsilon	EIF2B5	SEQSMDSEEPDSRGGSPQMDDIKVFQNEVLG	GGS(1)PQMDDIK	1956	UID1956	EPDsRGGsPQMDDIK			1
17.978	17.4002	16.976	18.7582	17.0558	17.3952	19.7238	19.2169	19.1293	19.2757	18.4964	18.2142	17.6461	17.3629	16.8566	17.088	16.3253	16.3619	16.4417	15.7261	15.6792	15.7704	15.59	14.7333	19.7808	18.9327	18.6711	19.4715	18.5207	18.533	NaN	NaN	NaN	NaN	NaN	NaN	19.4135	18.6394	18.2674	18.833	18.2982	18.5621	19.2978	18.746	18.8199	18.906	18.3636	18.303	18.5101	17.3568	17.7346	17.8402	17.2798	17.1183	18.1293	17.6236	17.7151	17.6875	17.1832	17.1598	S	3			420	___1	+	HTP;LTP							0.999956	3.49e-45	184.35	172.71	95.835	1.3187	1167800000	426	426	A0A3B3IUB9;Q9NR09	426;480	A0A3B3IUB9	A0A3B3IUB9	Baculoviral IAP repeat-containing protein 6	BIRC6	DIPKLEGDSDDLLEDSDSEEHSRSDSVTGHT	LEGDSDDLLEDS(1)DS(0.999)EEHS(0.001)R	1957	UID1957	sDDLLEDsDsEEHsR			1;2
NaN	NaN	NaN	NaN	NaN	NaN	NaN	NaN	NaN	NaN	NaN	NaN	NaN	NaN	NaN	NaN	NaN	NaN	NaN	NaN	NaN	NaN	NaN	NaN	16.5947	16.046	15.5273	16.4385	15.8477	15.4584	NaN	NaN	NaN	NaN	NaN	NaN	17.0433	16.0937	16.042	16.1953	15.7857	15.9733	16.2495	15.5905	15.6955	15.8389	15.277	14.9452	NaN	NaN	NaN	NaN	NaN	NaN	NaN	NaN	NaN	NaN	NaN	NaN	S	3			420	___1									0.876663	0.00109375	89.629	72.194	89.629	0.64745	10487000	436	436	A0A3B3IUB9;Q9NR09	436;490	A0A3B3IUB9	A0A3B3IUB9	Baculoviral IAP repeat-containing protein 6	BIRC6	DLLEDSDSEEHSRSDSVTGHTSQKEAMEVSL	S(0.106)DS(0.877)VT(0.017)GHTSQK	1960	UID1960				1
NaN	NaN	NaN	NaN	NaN	NaN	18.3678	17.7809	17.8443	17.9969	17.4197	18.848	NaN	NaN	NaN	NaN	NaN	NaN	18.813	17.8698	17.8016	17.6821	17.648	16.9065	19.2355	18.3063	18.2558	19.0341	18.2041	18.1233	NaN	NaN	NaN	NaN	NaN	NaN	19.2793	18.4556	18.3126	18.747	18.172	18.4072	NaN	NaN	NaN	NaN	NaN	NaN	19.3269	18.0374	18.2511	18.9587	18.04	17.6985	18.3803	17.7243	17.845	17.7447	17.5418	17.3175	S	3			422	___1	+	HTP							1	2.83e-05	90.084	71.251	90.084	0.4119	165490000	891	891	A0A3F2YNX0;A0A3F2YNZ0;F1T0I1;O15027-2;O15027-4;O15027-3;O15027;O15027-5	891;891;1069;1069;1069;1069;1069;1069	A0A3F2YNX0	A0A3F2YNX0	Protein transport protein Sec16A	SEC16A	LERAQQELVPPQQQASPPQLPKAMFSELSNP	AQQELVPPQQQAS(1)PPQLPK	1962	UID1962	VPPQQQAsPPQLPKA			1
19.8936	19.8959	19.6344	20.8303	19.8032	19.7805	19.8236	19.8071	19.7909	19.8021	19.4077	19.4975	20.1616	20.3319	19.8287	19.9306	19.836	19.6431	19.5585	18.9415	19.0111	18.5503	18.9828	18.5553	20.0564	19.504	19.3791	19.9955	18.9917	19.4752	19.9728	19.1834	19.77	19.7066	18.8856	18.9422	20.3319	19.9315	19.6789	19.7563	19.603	19.7866	20.1658	19.9159	19.9266	19.9436	19.716	19.6328	20.6	19.8139	20.246	20.1372	20.0013	19.7192	20.0828	20.2497	20.1209	19.8528	20.1019	19.6803	S	3			422	___1	+	CST;HTP;LTP							0.999458	4.18e-55	187.29	158.81	147.35	-1.0032	2417700000	1149	1149	A0A3F2YNX0;A0A3F2YNZ0;F1T0I1;O15027-2;O15027-4;O15027-3;O15027;O15027-5;X6RGP5	1149;1149;1327;1327;1327;1327;1327;1327;49	A0A3F2YNX0	A0A3F2YNX0	Protein transport protein Sec16A	SEC16A	EKRDNNWRYDPRFTGSFDDDPDPHRDPYGEE	FT(0.001)GS(0.999)FDDDPDPHR	1963	UID1963	yDPRFtGsFDDDPDP			1
NaN	NaN	NaN	NaN	NaN	NaN	NaN	NaN	NaN	NaN	NaN	NaN	NaN	NaN	NaN	NaN	NaN	NaN	NaN	NaN	NaN	NaN	NaN	NaN	17.2925	16.5923	16.219	17.2818	16.8423	15.8685	NaN	NaN	NaN	NaN	NaN	NaN	NaN	NaN	NaN	NaN	NaN	NaN	17.3585	16.9809	16.8382	17.3767	16.4558	16.3493	17.8155	17.2555	17.2779	17.089	16.8266	16.6177	17.4129	16.8051	17.4221	16.9116	16.534	16.8027	S	3			422	___1	+	CST;HTP							0.996306	4.54e-05	73.446	60.042	73.446	0.45276	108460000	1786	1786	A0A3F2YNX0;A0A3F2YNZ0;F1T0I1;O15027-2;O15027-4;O15027-3;O15027;O15027-5;X6RGP5;A0A0C4DH09	1786;1786;1964;1964;1964;1964;1964;1964;686;358	A0A3F2YNX0	A0A3F2YNX0	Protein transport protein Sec16A	SEC16A	LLPSAPQTLPDGPLASPARVPMFPVPLPPGP	LLPSAPQT(0.004)LPDGPLAS(0.996)PAR	1967	UID1967	LPDGPLAsPARVPMF			1
NaN	NaN	NaN	NaN	NaN	NaN	NaN	NaN	NaN	NaN	NaN	NaN	NaN	NaN	NaN	NaN	NaN	NaN	NaN	NaN	NaN	NaN	NaN	NaN	NaN	NaN	NaN	NaN	NaN	NaN	NaN	NaN	NaN	NaN	NaN	NaN	NaN	NaN	NaN	NaN	NaN	NaN	17.0621	16.4103	16.3406	16.6102	15.9574	15.9632	17.9712	16.7303	16.7075	16.6917	15.9727	15.8184	NaN	NaN	NaN	NaN	NaN	NaN	S	3			422	___1	+	HTP							0.59039	7.63e-11	112.86	97.708	96.317	-0.30917	38211000	390	390	A0A3F2YNX0;A0A3F2YNZ0;F1T0I1;O15027-2;O15027-4;O15027-3;O15027;O15027-5	390;390;568;568;568;568;568;568	A0A3F2YNX0	A0A3F2YNX0	Protein transport protein Sec16A	SEC16A	KPEDEASGSFFKQIDSSPVGGETDETTVSQN	QIDS(0.59)S(0.41)PVGGETDETTVSQNYR	1968	UID1968	sFFKQIDssPVGGEt			1
NaN	NaN	NaN	NaN	NaN	NaN	NaN	NaN	NaN	NaN	NaN	NaN	NaN	NaN	NaN	NaN	NaN	NaN	NaN	NaN	NaN	NaN	NaN	NaN	17.4799	16.758	16.5154	17.165	16.3533	16.1206	NaN	NaN	NaN	NaN	NaN	NaN	17.3402	16.5913	16.1415	16.6733	16.0702	16.3449	NaN	NaN	NaN	NaN	NaN	NaN	NaN	NaN	NaN	NaN	NaN	NaN	NaN	NaN	NaN	NaN	NaN	NaN	S	3			422	___1	+	CST;HTP							0.896495	1.37e-63	196.2	181	196.2	0.97539	32959000	391	391	A0A3F2YNX0;A0A3F2YNZ0;F1T0I1;O15027-2;O15027-4;O15027-3;O15027;O15027-5	391;391;569;569;569;569;569;569	A0A3F2YNX0	A0A3F2YNX0	Protein transport protein Sec16A	SEC16A	PEDEASGSFFKQIDSSPVGGETDETTVSQNY	QIDS(0.104)S(0.896)PVGGETDETTVSQNYR	1969	UID1969	FFKQIDssPVGGEtD			1
NaN	NaN	NaN	NaN	NaN	NaN	18.2138	17.5552	17.6518	17.865	16.9843	16.8133	NaN	NaN	NaN	NaN	NaN	NaN	NaN	NaN	NaN	NaN	NaN	NaN	19.6761	18.7997	18.4267	19.4116	18.3719	18.1886	20.2409	19.2477	19.4322	19.8035	18.7055	18.8145	NaN	NaN	NaN	NaN	NaN	NaN	18.5772	17.9685	17.7885	18.0337	17.5856	17.3901	20.1571	18.7547	18.9789	19.7744	18.9742	18.7323	NaN	NaN	NaN	NaN	NaN	NaN	S	3			422	___1	+	HTP							0.624066	0.00630841	82.543	48.761	72.29	-0.36006	214360000	1044	1044	A0A3F2YNX0;A0A3F2YNZ0;F1T0I1;O15027-2;O15027-4;O15027-3;O15027;O15027-5	1044;1044;1222;1222;1222;1222;1222;1222	A0A3F2YNX0	A0A3F2YNX0	Protein transport protein Sec16A	SEC16A	SAYAQNYRYPEPERPSSRASHSSERPPPRQG	YPEPERPS(0.624)S(0.376)R	1972	UID1972	yPEPErPssRAsHSs			1
18.8541	18.114	17.41	19.6278	17.9362	17.7736	20.1875	19.5863	19.628	19.9759	18.9737	18.6049	NaN	NaN	NaN	NaN	NaN	NaN	NaN	NaN	NaN	NaN	NaN	NaN	NaN	NaN	NaN	NaN	NaN	NaN	NaN	NaN	NaN	NaN	NaN	NaN	20.5437	19.6099	19.3213	19.8122	19.269	19.7125	19.225	18.5524	18.5263	18.6765	18.2633	18.1581	NaN	NaN	NaN	NaN	NaN	NaN	20.0536	19.4806	19.2718	19.8658	19.1523	18.8036	S	2			422	___1	+	HTP							0.958696	0.00619244	92.943	68.652	92.943	0.95878	317890000	1045	1045	A0A3F2YNX0;A0A3F2YNZ0;F1T0I1;O15027-2;O15027-4;O15027-3;O15027;O15027-5	1045;1045;1223;1223;1223;1223;1223;1223	A0A3F2YNX0	A0A3F2YNX0	Protein transport protein Sec16A	SEC16A	AYAQNYRYPEPERPSSRASHSSERPPPRQGY	YPEPERPS(0.041)S(0.959)R	1973	UID1973	PEPErPssRAsHSsE			1
NaN	NaN	NaN	NaN	NaN	NaN	NaN	NaN	NaN	NaN	NaN	NaN	16.8735	16.9272	16.56	16.855	16.8187	16.9002	NaN	NaN	NaN	NaN	NaN	NaN	NaN	NaN	NaN	NaN	NaN	NaN	NaN	NaN	NaN	NaN	NaN	NaN	NaN	NaN	NaN	NaN	NaN	NaN	18.8375	18.0356	17.9884	17.7558	17.1619	17.1572	NaN	NaN	NaN	NaN	NaN	NaN	NaN	NaN	NaN	NaN	NaN	NaN	S	3			425	___1									0.802895	4.05e-19	163.62	141.78	163.62	-0.77474	50780000	405	405	A0A494BZI8;Q96MI9	405;451	A0A494BZI8	A0A494BZI8	Cytosolic carboxypeptidase 4	AGBL1	VNLYQNVQSNSLRRDSSESEIPDIQASPKAD	RDS(0.803)S(0.18)ES(0.017)EIPDIQASPK	1975	UID1975				1
NaN	NaN	NaN	NaN	NaN	NaN	NaN	NaN	NaN	NaN	NaN	NaN	NaN	NaN	NaN	NaN	NaN	NaN	NaN	NaN	NaN	NaN	NaN	NaN	NaN	NaN	NaN	NaN	NaN	NaN	NaN	NaN	NaN	NaN	NaN	NaN	NaN	NaN	NaN	NaN	NaN	NaN	NaN	NaN	NaN	NaN	NaN	NaN	21.9608	20.0189	19.7313	20.1598	19.456	19.5699	NaN	NaN	NaN	NaN	NaN	NaN	S	2			428	___1									0.5	0.0224715	98.997	19.543	98.997	0.48245	100420000	600	600	A0A494C037;E7EUS2;Q8TBZ0-2;Q8TBZ0	600;600;563;600	A0A494C037	A0A494C037	Coiled-coil domain-containing protein 110	CCDC110	KEMLEKKTHQLLKEKSSLGNELKESQLEIIQ	S(0.5)S(0.5)LGNELK	1981	UID1981				1
NaN	NaN	NaN	NaN	NaN	NaN	NaN	NaN	NaN	NaN	NaN	NaN	NaN	NaN	NaN	NaN	NaN	NaN	NaN	NaN	NaN	NaN	NaN	NaN	NaN	NaN	NaN	NaN	NaN	NaN	NaN	NaN	NaN	NaN	NaN	NaN	NaN	NaN	NaN	NaN	NaN	NaN	NaN	NaN	NaN	NaN	NaN	NaN	21.9608	20.0189	19.7313	20.1598	19.456	19.5699	NaN	NaN	NaN	NaN	NaN	NaN	S	2			428	___1									0.5	0.0224715	98.997	19.543	98.997	0.48245	100420000	601	601	A0A494C037;E7EUS2;Q8TBZ0-2;Q8TBZ0	601;601;564;601	A0A494C037	A0A494C037	Coiled-coil domain-containing protein 110	CCDC110	EMLEKKTHQLLKEKSSLGNELKESQLEIIQL	S(0.5)S(0.5)LGNELK	1982	UID1982				1
17.8023	17.2208	16.9632	18.0768	17.0104	17.1924	18.0476	17.6208	17.5247	17.6895	16.8354	17.3661	17.6679	17.2389	17.0085	17.5087	16.8602	16.8081	16.1247	15.3665	15.4036	15.5008	14.7608	14.742	17.7127	16.979	16.7482	17.2964	16.7046	16.6374	17.3188	16.5697	16.7596	17.217	16.0002	16.1042	17.1181	16.1918	16.2812	16.5379	16.0817	16.1095	18.587	17.9235	17.854	18.1451	17.7792	17.852	17.8745	16.8662	16.9353	17.2419	16.5717	16.5537	17.7977	16.6269	17.1065	17.1081	16.5905	16.4989	S	3			429	___1									1	3.52e-177	223.11	209.38	223.11	0.48956	2058000000	5	5	H0Y6K5;A0A494C070;Q02447-2;Q02447	5;5;61;73	H0Y6K5	H0Y6K5	Transcription factor Sp3	SP3	___________IGPPSPGDDEEEAAAAAGAP	IGPPS(1)PGDDEEEAAAAAGAPAAAGATGDLASAQLGGAPNR	1983	UID1983				1
19.3144	19.1104	19.4375	19.4706	18.6122	18.5052	18.7207	19.2067	17.8939	18.1219	17.5808	17.461	NaN	NaN	NaN	NaN	NaN	NaN	NaN	NaN	NaN	NaN	NaN	NaN	20.0438	20.0246	21.0175	20.364	20.6511	19.0707	19.4115	19.3242	18.0043	18.771	18.0717	18.2101	20.7868	20.0069	20.641	20.5033	20.4003	19.9165	19.5557	19.3707	20.0398	19.2713	18.5581	18.6124	19.3875	19.2815	18.8431	18.8358	18.5947	18.507	18.8298	18.2001	18.8568	19.0869	18.4734	19.0243	S	3			431	___1	+	HTP							0.886059	1.48e-137	234.83	221.9	64.914	-1.2328	7961300000	123	123	A0A494C0B4;P54725-2;P54725-3;P54725	123;123;123;123	A0A494C0B4	A0A494C0B4	UV excision repair protein RAD23 homolog A	RAD23A	TSGMSHPPPAAREDKSPSEESAPTTSPESVS	EDKS(0.886)PS(0.092)EES(0.013)APT(0.374)T(0.343)S(0.27)PES(0.016)VS(0.005)GS(0.001)VPSSGSSGR	1984	UID1984	PAAREDksPsEEsAP			1;2
18.3231	19.5917	20.4723	19.1663	18.5016	17.5951	17.1624	17.5193	15.2739	15.9944	15.456	14.6454	NaN	NaN	NaN	NaN	NaN	NaN	NaN	NaN	NaN	NaN	NaN	NaN	NaN	NaN	NaN	NaN	NaN	NaN	NaN	NaN	NaN	NaN	NaN	NaN	18.7955	17.8942	18.6346	18.4832	18.3191	17.7798	19.0148	18.7441	19.7509	18.6129	17.8289	17.6877	18.1719	18.7106	18.0016	17.6656	17.4929	17.0748	NaN	NaN	NaN	NaN	NaN	NaN	S	3			431	___1	+	HTP							0.859646	2.09e-109	207.46	196.56	150.12	0.71862	2248300000	125	125	A0A494C0B4;P54725-2;P54725-3;P54725	125;125;125;125	A0A494C0B4	A0A494C0B4	UV excision repair protein RAD23 homolog A	RAD23A	GMSHPPPAAREDKSPSEESAPTTSPESVSGS	EDKS(0.13)PS(0.86)EES(0.01)APTTSPESVSGSVPSSGSSGR	1985	UID1985	AREDksPsEEsAPTt			1
NaN	NaN	NaN	NaN	NaN	NaN	NaN	NaN	NaN	NaN	NaN	NaN	NaN	NaN	NaN	NaN	NaN	NaN	NaN	NaN	NaN	NaN	NaN	NaN	18.7856	18.6826	19.7304	19.1074	19.2574	17.5681	15.8587	16.3557	14.4004	15.1054	15.3294	15.816	NaN	NaN	NaN	NaN	NaN	NaN	18.8709	18.7531	19.6938	18.5018	17.6519	17.6763	19.7318	20.288	19.4766	19.2189	19.0701	18.7489	16.5613	15.4472	16.1489	16.6375	15.6197	16.3368	S	2			431	___1	+	HTP							0.968446	6.19e-95	191.25	170.2	125.86	1.7903	1269200000	128	128	A0A494C0B4;P54725-2;P54725-3;P54725	128;128;128;128	A0A494C0B4	A0A494C0B4	UV excision repair protein RAD23 homolog A	RAD23A	HPPPAAREDKSPSEESAPTTSPESVSGSVPS	S(0.008)PS(0.003)EES(0.968)APT(0.009)T(0.009)S(0.002)PESVSGSVPSSGSSGR	1986	UID1986	DksPsEEsAPTtsPE			1
NaN	NaN	NaN	NaN	NaN	NaN	NaN	NaN	NaN	NaN	NaN	NaN	NaN	NaN	NaN	NaN	NaN	NaN	NaN	NaN	NaN	NaN	NaN	NaN	17.2324	16.5185	16.9884	17.3067	16.837	16.2097	16.5392	16.2802	16.0038	16.1882	15.2562	15.3467	NaN	NaN	NaN	NaN	NaN	NaN	NaN	NaN	NaN	NaN	NaN	NaN	16.1845	16.0587	16.0014	15.9207	15.2152	14.5806	16.1065	16.1231	16.4679	16.0399	15.8144	15.4936	S	3			431	___1	+	CST;HTP							0.963493	1.18e-44	155.15	140.91	140.41	1.1687	239520000	133	133	A0A494C0B4;P54725-2;P54725-3;P54725	133;133;133;133	A0A494C0B4	A0A494C0B4	UV excision repair protein RAD23 homolog A	RAD23A	AREDKSPSEESAPTTSPESVSGSVPSSGSSG	SPSEESAPT(0.002)T(0.034)S(0.963)PESVSGSVPSSGSSGR	1987	UID1987	EEsAPTtsPEsVSGS			1;2
NaN	NaN	NaN	NaN	NaN	NaN	16.2772	16.3129	16.2992	15.5054	15.2564	15.1572	NaN	NaN	NaN	NaN	NaN	NaN	NaN	NaN	NaN	NaN	NaN	NaN	NaN	NaN	NaN	NaN	NaN	NaN	16.1902	15.3482	15.9349	15.9247	14.9943	14.9656	NaN	NaN	NaN	NaN	NaN	NaN	15.9109	15.9486	15.4836	15.8012	15.3293	14.9827	16.073	15.5153	15.9064	15.3792	15.5344	14.8623	16.1039	16.107	16.1487	15.9842	15.9574	15.8346	S	3			431	___1	+	CST;HTP							0.989317	1.18e-44	155.15	140.91	155.14	0.29236	266500000	136	136	A0A494C0B4;P54725-2;P54725-3;P54725	136;136;136;136	A0A494C0B4	A0A494C0B4	UV excision repair protein RAD23 homolog A	RAD23A	DKSPSEESAPTTSPESVSGSVPSSGSSGREE	SPSEESAPTTS(0.004)PES(0.989)VS(0.007)GSVPSSGSSGR	1988	UID1988	APTtsPEsVSGSVPs			1
NaN	NaN	NaN	NaN	NaN	NaN	17.8957	17.8018	17.4629	17.5985	17.0334	16.9998	NaN	NaN	NaN	NaN	NaN	NaN	NaN	NaN	NaN	NaN	NaN	NaN	NaN	NaN	NaN	NaN	NaN	NaN	NaN	NaN	NaN	NaN	NaN	NaN	NaN	NaN	NaN	NaN	NaN	NaN	NaN	NaN	NaN	NaN	NaN	NaN	NaN	NaN	NaN	NaN	NaN	NaN	NaN	NaN	NaN	NaN	NaN	NaN	S	3			431	___1									0.589378	1.75e-44	152.98	143.26	152.98	0.6628	453990000	146	146	A0A494C0B4;P54725-2;P54725-3;P54725	146;146;146;146	A0A494C0B4	A0A494C0B4	UV excision repair protein RAD23 homolog A	RAD23A	TTSPESVSGSVPSSGSSGREEDAASTLVTGS	SPSEESAPTTSPES(0.001)VS(0.003)GS(0.001)VPS(0.053)S(0.176)GS(0.589)S(0.176)GR	1991	UID1991				1
20.4301	19.5483	19.3708	20.5777	19.247	19.274	23.2534	22.4123	22.1568	23.069	21.9465	22.0253	NaN	NaN	NaN	NaN	NaN	NaN	16.4895	15.367	15.188	15.6096	14.7458	14.7429	21.2552	20.155	20.0478	20.9025	20.0849	20.0265	22.5005	21.5434	21.4393	22.01	21.0884	21.0747	20.4133	19.4036	19.3669	19.971	19.2127	19.4337	20.904	20.0539	20.1432	20.3584	20.0089	20.1202	20.8503	19.6691	19.8082	19.9806	19.622	19.5161	23.1311	21.8598	22.0486	22.4071	21.9352	21.9007	S	3			432	___1	+	CST;HTP							0.999614	1.96e-92	220.13	199.4	123.55	0.6847	4636600000	64	64	A0A494C0G1;H0Y987;O95394;O95394-3;O95394-4;D6RC77;D6RCQ8;D6RF77;A0A494C163;A0A494C099	64;64;64;64;92;92;64;92;51;64	A0A494C0G1	A0A494C0G1	Phosphoacetylglucosamine mutase	PGM3	RSKQTKSTIGVMVTASHNPEEDNGVKLVDPL	STIGVMVTAS(1)HNPEEDNGVK	1993	UID1993	IGVMVtAsHNPEEDN			1
NaN	NaN	NaN	NaN	NaN	NaN	17.2033	16.7644	17.7197	16.6662	16.9358	17.4189	NaN	NaN	NaN	NaN	NaN	NaN	NaN	NaN	NaN	NaN	NaN	NaN	NaN	NaN	NaN	NaN	NaN	NaN	NaN	NaN	NaN	NaN	NaN	NaN	NaN	NaN	NaN	NaN	NaN	NaN	NaN	NaN	NaN	NaN	NaN	NaN	NaN	NaN	NaN	NaN	NaN	NaN	NaN	NaN	NaN	NaN	NaN	NaN	S	3			433	___1	+	CST;HTP							0.911869	3.26e-31	65.722	56.095	65.722	-3.2763	33969000	37	37	A0A494C0I2;Q9H7Z6;Q9H7Z6-2	37;37;37	A0A494C0I2	A0A494C0I2	Histone acetyltransferase KAT8	KAT8	EPGPGENAAAEGTAPSPGRVSPPTPARGEPE	AAQGAAAAVAAGTSGVAGEGEPGPGENAAAEGT(0.088)APS(0.912)PGR	1995	UID1995	AAEGTAPsPGRVsPP			1
NaN	NaN	NaN	NaN	NaN	NaN	NaN	NaN	NaN	NaN	NaN	NaN	18.3337	17.8293	17.7835	18.1718	17.6095	17.7111	NaN	NaN	NaN	NaN	NaN	NaN	NaN	NaN	NaN	NaN	NaN	NaN	NaN	NaN	NaN	NaN	NaN	NaN	NaN	NaN	NaN	NaN	NaN	NaN	NaN	NaN	NaN	NaN	NaN	NaN	NaN	NaN	NaN	NaN	NaN	NaN	NaN	NaN	NaN	NaN	NaN	NaN	S	3			434	___1	+	HTP							0.725841	0.000246256	65.901	49.408	65.901	-1.0716	77760000	267	267	A0A494C0P1;P04150-7;P04150-5;P04150-13;P04150-12;P04150-11;P04150-9;P04150-2;P04150-6;P04150-8;P04150-10;P04150;P04150-3	267;267;267;170;178;182;241;267;267;241;267;267;267	A0A494C0P1	A0A494C0P1	Glucocorticoid receptor	NR3C1	DTKPKIKDNGDLVLSSPSNVTLPQVKTEKED	DNGDLVLS(0.107)S(0.726)PS(0.132)NVT(0.036)LPQVK	1998	UID1998	NGDLVLssPSNVtLP			1
NaN	NaN	NaN	NaN	NaN	NaN	NaN	NaN	NaN	NaN	NaN	NaN	NaN	NaN	NaN	NaN	NaN	NaN	NaN	NaN	NaN	NaN	NaN	NaN	NaN	NaN	NaN	NaN	NaN	NaN	17.8664	17.2795	17.2436	17.6765	16.9348	16.6457	NaN	NaN	NaN	NaN	NaN	NaN	NaN	NaN	NaN	NaN	NaN	NaN	NaN	NaN	NaN	NaN	NaN	NaN	NaN	NaN	NaN	NaN	NaN	NaN	S	3			434	___1									0.648054	0.000614951	60.564	41.489	60.564	-2.0096	36323000	269	269	A0A494C0P1;P04150-7;P04150-5;P04150-13;P04150-12;P04150-11;P04150-9;P04150-2;P04150-6;P04150-8;P04150-10;P04150;P04150-3	269;269;269;172;180;184;243;269;269;243;269;269;269	A0A494C0P1	A0A494C0P1	Glucocorticoid receptor	NR3C1	KPKIKDNGDLVLSSPSNVTLPQVKTEKEDFI	DNGDLVLS(0.136)S(0.108)PS(0.648)NVT(0.108)LPQVK	1999	UID1999				1
NaN	NaN	NaN	NaN	NaN	NaN	NaN	NaN	NaN	NaN	NaN	NaN	NaN	NaN	NaN	NaN	NaN	NaN	NaN	NaN	NaN	NaN	NaN	NaN	16.9163	16.0091	15.9752	16.7647	16.8869	15.3904	NaN	NaN	NaN	NaN	NaN	NaN	NaN	NaN	NaN	NaN	NaN	NaN	17.9186	17.873	17.7279	19.1563	17.3402	16.9751	NaN	NaN	NaN	NaN	NaN	NaN	NaN	NaN	NaN	NaN	NaN	NaN	S	2			434	___1	+	CST;HTP;LTP	+	molecular association, regulation; intracellular localization	transcription, induced; transcription, inhibited; transcription, altered	PELP1(INDUCES); 14-3-3 zeta(INDUCES)	DNA(DISRUPTS)	recruitment of ligand-bound GR to the Brk promoter; inhibits interaction with IGFBP1 promoter; impairs dexamethasone-induced glucocorticoid receptor nuclear translocation	0.982996	0.00320707	99.53	74.145	88.056	-1.9359	15322000	134	134	A0A494C0P1;P04150-7;P04150-5;P04150-13;P04150-12;P04150-11;P04150-9;P04150-2;P04150-6;P04150-8;P04150-10;P04150;P04150-3;D6RDA9;Q3MSN4	134;134;134;37;45;49;108;134;134;108;134;134;134;134;134	A0A494C0P1	A0A494C0P1	Glucocorticoid receptor	NR3C1	LKLLEESIANLNRSTSVPENPKSSASTAVSA	S(0.002)T(0.015)S(0.983)VPENPK	2000	UID2000	ANLNRstsVPENPkS	P38A;Akt1	P47811;P31749	1
19.8603	19.0795	18.8419	19.7051	18.7671	18.8398	20.8557	20.0415	20.2413	20.3141	19.771	19.6486	NaN	NaN	NaN	NaN	NaN	NaN	NaN	NaN	NaN	NaN	NaN	NaN	19.2779	18.3671	18.1714	18.9071	18.0506	17.8889	19.9715	19.2522	19.1828	19.8327	18.8467	18.967	19.8615	19.0021	18.8628	19.3008	18.6139	18.85	19.4315	18.7451	18.7513	18.7927	18.2004	18.2853	NaN	NaN	NaN	NaN	NaN	NaN	NaN	NaN	NaN	NaN	NaN	NaN	S	3			435	___1	+	CST;HTP							1	3.04e-97	212.77	188.97	187.51	0.18441	483570000	605	605	K7EIG1;I3L2B0;A0A494C0R8;O75153	605;702;702;664	K7EIG1	K7EIG1	Clustered mitochondria protein homolog	CLUH	SLESKSEDPPGQEAGSEEEGSSASGLAKVKE	SEDPPGQEAGS(1)EEEGSSASGLAK	2001	UID2001	PPGQEAGsEEEGsSA			1
NaN	NaN	NaN	NaN	NaN	NaN	14.1916	13.7074	13.2115	13.6757	13.5398	12.9639	NaN	NaN	NaN	NaN	NaN	NaN	NaN	NaN	NaN	NaN	NaN	NaN	16.1067	14.7671	15.4617	15.8764	15.4607	14.4217	14.5204	14.51	13.6747	14.454	13.1548	13.435	NaN	NaN	NaN	NaN	NaN	NaN	15.2335	14.8658	14.9968	15.0395	14.2109	14.4175	14.7778	13.6732	13.2304	13.5735	13.3941	13.216	NaN	NaN	NaN	NaN	NaN	NaN	S	2			436	___1	+	HTP							0.999486	3.55e-37	121.18	100.12	121.18	0.61109	76732000	3	3	A0A494C0R9;E9PEM5;A0A494C1L5;P50851-2;P50851	3;3;3;3;3	A0A494C0R9	A0A494C0R9	Lipopolysaccharide-responsive and beige-like anchor protein	LRBA	_____________MASEDNRVPSPPPTGDDG	AS(0.999)EDNRVPS(0.001)PPPTGDDGGGGGR	2002	UID2002	_____MAsEDNRVPs			1
NaN	NaN	NaN	NaN	NaN	NaN	18.4566	17.6002	17.1896	17.7431	17.0672	16.6509	NaN	NaN	NaN	NaN	NaN	NaN	NaN	NaN	NaN	NaN	NaN	NaN	NaN	NaN	NaN	NaN	NaN	NaN	17.8145	17.2028	17.0251	17.3942	16.5101	16.5646	NaN	NaN	NaN	NaN	NaN	NaN	18.2257	17.181	17.5656	17.4306	16.9566	16.659	18.931	17.9199	18.1817	18.471	17.8602	17.387	19.1498	18.4433	18.4682	18.8333	18.244	18.1582	S	3			436	___1	+	HTP							0.993137	5.58e-08	56.533	36.094	53.262	2.8436	355650000	10	10	A0A494C0R9;E9PEM5;A0A494C1L5;P50851-2;P50851	10;10;10;10;10	A0A494C0R9	A0A494C0R9	Lipopolysaccharide-responsive and beige-like anchor protein	LRBA	______MASEDNRVPSPPPTGDDGGGGGREE	AS(0.003)EDNRVPS(0.993)PPPT(0.004)GDDGGGGGR	2003	UID2003	sEDNRVPsPPPtGDD			1
NaN	NaN	NaN	NaN	NaN	NaN	NaN	NaN	NaN	NaN	NaN	NaN	17.4076	16.7273	16.489	16.8339	16.3489	16.4924	17.2335	16.6201	16.7251	16.5288	16.2986	15.3592	NaN	NaN	NaN	NaN	NaN	NaN	NaN	NaN	NaN	NaN	NaN	NaN	NaN	NaN	NaN	NaN	NaN	NaN	NaN	NaN	NaN	NaN	NaN	NaN	NaN	NaN	NaN	NaN	NaN	NaN	NaN	NaN	NaN	NaN	NaN	NaN	S	3			436	___1	+	HTP							0.822638	3.25e-33	125.97	108.61	125.97	1.2657	61322000	1118	1118	A0A494C0R9;E9PEM5;A0A494C1L5;P50851-2;P50851;A0A494BZW2	1118;1118;1118;1118;1118;356	A0A494C0R9	A0A494C0R9	Lipopolysaccharide-responsive and beige-like anchor protein	LRBA	EEEEDDDYVELKVEGSPTEEANLPTELQDNS	VEGS(0.823)PT(0.177)EEANLPTELQDNSLSPAASEAGEK	2004	UID2004	VELKVEGsPtEEANL			1;3
20.6196	19.938	19.5448	21.2153	19.7356	19.7442	21.8019	21.2407	21.1335	21.3164	20.5426	20.3445	20.7407	20.3111	20.055	20.4866	19.9977	19.8657	21.2043	19.9019	19.873	20.0921	19.8882	19.3336	20.5114	19.6267	19.4198	20.2419	19.4492	19.5143	20.1483	19.4089	19.5029	20.0646	19.0951	18.9735	19.8677	18.9944	18.854	19.2798	18.7898	19.1601	20.1723	19.4972	19.5183	19.8548	19.3836	19.3761	20.8971	19.6804	20.1196	20.2829	19.8026	19.6753	19.8724	19.3417	19.3624	19.522	19.2748	19.0339	S	3			437	___1	+	CST;HTP							1	2.92e-128	246.34	227.75	246.34	-1.3935	3791200000	177	177	A0A494C108;Q8N9T8;H0YFD2;F8WFC1	177;171;111;59	A0A494C108	A0A494C108	Protein KRI1 homolog	KRI1	EQKQLKESFRAFVEDSEDEDGAGEGGSSLLQ	AFVEDS(1)EDEDGAGEGGSSLLQK	2008	UID2008	FRAFVEDsEDEDGAG			1
18.9821	18.3816	17.8221	19.5384	17.9116	18.002	18.3246	17.8814	17.6999	17.9253	17.1421	17.0552	18.8867	18.6928	18.2644	18.5078	17.8556	17.8736	18.1361	16.9886	17.0647	17.0113	16.7651	16.1871	18.742	17.8414	17.6934	18.4327	17.3108	17.3622	19.331	18.2876	18.5433	18.9059	17.5853	17.8045	18.4338	17.7289	17.4095	18.0757	17.5148	17.6464	18.7958	18.1595	18.0931	18.3126	17.9112	17.813	17.5039	16.371	16.6561	17.0298	16.1822	16.2287	17.9348	17.4857	17.2736	17.4596	16.635	16.6063	S	4			437	___1	+	CST;HTP							1	1.59e-82	186.85	168.71	172.03	0.70105	993000000	634	634	A0A494C108;Q8N9T8	634;628	A0A494C108	A0A494C108	Protein KRI1 homolog	KRI1	QRQLPALDGSLMGPESPPAQEEEAPVSPHKK	QLPALDGSLMGPES(1)PPAQEEEAPVSPHK	2009	UID2009	GsLMGPEsPPAQEEE			1;2
NaN	NaN	NaN	NaN	NaN	NaN	20.6483	20.3122	20.1093	20.2772	19.5221	19.2733	NaN	NaN	NaN	NaN	NaN	NaN	NaN	NaN	NaN	NaN	NaN	NaN	NaN	NaN	NaN	NaN	NaN	NaN	NaN	NaN	NaN	NaN	NaN	NaN	NaN	NaN	NaN	NaN	NaN	NaN	19.303	18.7266	18.746	18.7641	18.137	18.1604	16.8424	16.2804	16.4968	16.4277	15.688	15.5791	16.4568	16.2468	16.3185	16.2503	15.9758	15.8737	S	3			437	___1	+	HTP							1	6.04e-59	211.9	204.8	211.9	0.09813	212920000	142	142	A0A494C108;Q8N9T8;H0YFD2;F8WFC1;H0YH26	142;136;76;24;133	A0A494C108	A0A494C108	Protein KRI1 homolog	KRI1	KVILEKAGKYVDEENSDGETSNHRLQETSSQ	YVDEENS(1)DGETSNHR	2011	UID2011	KYVDEENsDGETsNH			1
NaN	NaN	NaN	NaN	NaN	NaN	NaN	NaN	NaN	NaN	NaN	NaN	NaN	NaN	NaN	NaN	NaN	NaN	NaN	NaN	NaN	NaN	NaN	NaN	NaN	NaN	NaN	NaN	NaN	NaN	NaN	NaN	NaN	NaN	NaN	NaN	NaN	NaN	NaN	NaN	NaN	NaN	18.428	18.0429	17.7683	17.5263	17.1443	16.9742	NaN	NaN	NaN	NaN	NaN	NaN	NaN	NaN	NaN	NaN	NaN	NaN	S	2			438	___1									0.853045	2.04e-32	201.38	170.56	193.49	-0.12225	15220000	71	71	E9PGP6;A0A494C123;A0A494C0H7;A0A494C094;F8WDA1;A0A494C188;A0A494C155;A0A494C1K7;Q9UGJ0-3;Q9UGJ0	71;71;151;151;195;151;195;151;151;195	E9PGP6	E9PGP6	5'-AMP-activated protein kinase subunit gamma-2	PRKAG2	YKHEPERLENRIYASSSPPDTGQRFCPSSFQ	IYAS(0.064)S(0.853)S(0.083)PPDTGQR	2013	UID2013				1
NaN	NaN	NaN	NaN	NaN	NaN	NaN	NaN	NaN	NaN	NaN	NaN	NaN	NaN	NaN	NaN	NaN	NaN	NaN	NaN	NaN	NaN	NaN	NaN	NaN	NaN	NaN	NaN	NaN	NaN	17.6141	16.7958	16.8096	17.0168	16.1628	16.0406	NaN	NaN	NaN	NaN	NaN	NaN	NaN	NaN	NaN	NaN	NaN	NaN	NaN	NaN	NaN	NaN	NaN	NaN	NaN	NaN	NaN	NaN	NaN	NaN	S	2			438	___1	+	HTP							0.821219	2.04e-32	201.38	170.56	75.739	-1.0903	23892000	72	72	E9PGP6;A0A494C123;A0A494C0H7;A0A494C094;F8WDA1;A0A494C188;A0A494C155;A0A494C1K7;Q9UGJ0-3;Q9UGJ0	72;72;152;152;196;152;196;152;152;196	E9PGP6	E9PGP6	5'-AMP-activated protein kinase subunit gamma-2	PRKAG2	KHEPERLENRIYASSSPPDTGQRFCPSSFQS	IYAS(0.023)S(0.124)S(0.821)PPDT(0.032)GQR	2014	UID2014	NRIYASSsPPDTGQR			1
NaN	NaN	NaN	NaN	NaN	NaN	17.7551	17.9657	18.1679	16.4423	17.1199	16.9583	17.5425	18.158	17.6487	17.6883	17.8775	17.5198	15.8089	16.1633	16.2481	15.521	16.7028	15.3602	18.8431	18.0603	17.9187	18.5947	17.8424	17.5508	NaN	NaN	NaN	NaN	NaN	NaN	17.9132	17.611	16.7693	17.178	17.2282	17.6605	19.0383	18.7794	18.7733	17.933	17.5687	17.3446	17.2928	16.4646	16.8463	17.7658	16.7075	16.2825	17.0094	17.8979	18.0897	17.7977	17.5354	17.753	S	4			438	___1	+	HTP							0.999984	2.17e-109	215.47	199.33	134.63	-0.5672	429840000	25	25	E9PGP6;A0A494C123	25;25	E9PGP6	E9PGP6		PRKAG2	NKKHKDQNRSTERRQSEPHGLFASGLSSSPS	RQS(1)EPHGLFASGLSSSPSTPTQVTK	2015	UID2015	RSTERRQsEPHGLFA			1;2
NaN	NaN	NaN	NaN	NaN	NaN	NaN	NaN	NaN	NaN	NaN	NaN	NaN	NaN	NaN	NaN	NaN	NaN	19.9887	19.1769	18.9936	19.0291	18.983	18.0884	NaN	NaN	NaN	NaN	NaN	NaN	NaN	NaN	NaN	NaN	NaN	NaN	NaN	NaN	NaN	NaN	NaN	NaN	NaN	NaN	NaN	NaN	NaN	NaN	NaN	NaN	NaN	NaN	NaN	NaN	NaN	NaN	NaN	NaN	NaN	NaN	S	2			439	___1	+	HTP							0.999992	0.0105981	105.46	71.575	80.014	-0.6323	39654000	36	36	V9GYE4;A0A494C194;K7ES25;A0A494C165;P12955-3;P12955-2;P12955	36;167;164;166;103;167;167	V9GYE4	V9GYE4	Xaa-Pro dipeptidase	PEPD	TDSGSVCREASFDGISKFEVNNTILHPEIVE	EASFDGIS(1)K	2016	UID2016	EASFDGIsKFEVNNT			1
21.3732	20.7064	20.587	21.8178	21.2533	21.5195	20.5905	20.293	20.5538	20.7577	20.1542	20.3327	NaN	NaN	NaN	NaN	NaN	NaN	NaN	NaN	NaN	NaN	NaN	NaN	21.8984	21.3376	21.2385	21.7453	21.1564	21.533	22.0961	21.172	21.7356	21.2808	20.5602	20.8976	21.3301	20.6168	20.7516	20.6553	20.44	20.8339	21.4348	20.9563	21.1965	20.9501	20.796	20.8124	22.1873	21.2565	21.3295	21.7928	21.3067	21.469	21.3628	21.1381	21.3666	21.2282	21.261	21.4086	S	2			440	___1	+	CST;HTP							0.999991	0.00531453	116.73	78.643	113.71	1.7258	890610000	63	63	E9PHT6;A0A494C169;Q9NVE7;D6RJF3	63;71;63;110	E9PHT6	E9PHT6	Pantothenate kinase 4	PANK4	LAYYSTVQHKVAKVRSFDHSGKDTEREHEPP	S(1)FDHSGK	2017	UID2017	HKVAKVRsFDHSGkD			1
NaN	NaN	NaN	NaN	NaN	NaN	20.8694	20.4981	20.8259	21.0776	20.4978	20.6567	NaN	NaN	NaN	NaN	NaN	NaN	NaN	NaN	NaN	NaN	NaN	NaN	NaN	NaN	NaN	NaN	NaN	NaN	NaN	NaN	NaN	NaN	NaN	NaN	20.7081	20.056	20.0152	20.0699	19.8115	20.252	NaN	NaN	NaN	NaN	NaN	NaN	20.6186	19.6869	19.7578	20.2131	19.8004	19.8599	NaN	NaN	NaN	NaN	NaN	NaN	S	3			440	___1									0.940834	0.00660478	93.178	68.323	93.178	-0.19032	234540000	67	67	E9PHT6;A0A494C169;Q9NVE7;D6RJF3	67;75;67;114	E9PHT6	E9PHT6	Pantothenate kinase 4	PANK4	STVQHKVAKVRSFDHSGKDTEREHEPPYEIS	S(0.059)FDHS(0.941)GK	2018	UID2018				1
17.6112	17.7377	17.4926	17.973	17.4655	17.7052	17.6429	17.2278	17.5824	17.3353	16.8239	17.2754	NaN	NaN	NaN	NaN	NaN	NaN	NaN	NaN	NaN	NaN	NaN	NaN	NaN	NaN	NaN	NaN	NaN	NaN	NaN	NaN	NaN	NaN	NaN	NaN	NaN	NaN	NaN	NaN	NaN	NaN	18.2157	17.7809	17.7006	18.3031	17.456	17.3214	17.7478	17.8879	18.5566	17.7442	17.0441	17.179	NaN	NaN	NaN	NaN	NaN	NaN	S	2			440	___1	+	CST;HTP							0.965781	0.00182644	116.6	101.21	70.345	-1.392	113490000	365	365	E9PHT6;A0A494C169;Q9NVE7;H0YA31;H0YA26	365;412;404;110;262	E9PHT6	E9PHT6	Pantothenate kinase 4	PANK4	LMSASPELGPAQRARSGTFDLLEMDRLERPL	S(0.966)GT(0.034)FDLLEMDR	2019	UID2019	GPAQRARsGtFDLLE			1
16.7502	16.2221	15.9333	17.0022	16.0284	15.9367	17.2377	16.5563	16.5713	16.8365	16.1075	16.0366	16.8342	16.9216	16.2817	16.5648	15.9613	15.9728	16.6785	16.1055	16.0276	15.8971	15.5722	14.9195	NaN	NaN	NaN	NaN	NaN	NaN	17.0006	16.3153	16.1689	16.7563	15.6355	15.8279	17.4181	16.9103	16.5099	16.9048	16.4396	16.5442	18.3635	17.768	17.7722	18.1963	17.357	17.2907	NaN	NaN	NaN	NaN	NaN	NaN	NaN	NaN	NaN	NaN	NaN	NaN	S	4			441	___1	+	HTP							0.938249	8.23e-37	111.56	98.108	96.55	-0.88858	189870000	407	407	A0A494C178;Q6ZSY5-2;Q6ZSY5	407;175;521	A0A494C178	A0A494C178	Protein phosphatase 1 regulatory subunit 3F	PPP1R3F	GGAGGGGEGSTDGGMSPSHPLGILTDRDLIL	AAVAAGGAGGGGEGS(0.009)T(0.009)DGGMS(0.938)PS(0.044)HPLGILTDR	2020	UID2020	GSTDGGMsPSHPLGI			1
NaN	NaN	NaN	NaN	NaN	NaN	16.4749	15.8622	15.794	16.2903	15.5804	15.348	NaN	NaN	NaN	NaN	NaN	NaN	NaN	NaN	NaN	NaN	NaN	NaN	NaN	NaN	NaN	NaN	NaN	NaN	17.4982	16.4777	16.6566	16.8604	15.9022	16.1623	NaN	NaN	NaN	NaN	NaN	NaN	16.7618	15.9727	15.968	16.305	16.0045	15.973	NaN	NaN	NaN	NaN	NaN	NaN	NaN	NaN	NaN	NaN	NaN	NaN	S	3			441	___1	+	LTP							0.5	2.02e-05	107.5	87.657	107.5	0.34387	17313000	286	286	A0A494C178;Q6ZSY5-2;Q6ZSY5	286;54;400	A0A494C178	A0A494C178	Protein phosphatase 1 regulatory subunit 3F	PPP1R3F	VPMTGNPAEEGDVPRSSPPVAFTEVLQAPAI	S(0.5)S(0.5)PPVAFTEVLQAPAIR	2021	UID2021	EEGDVPRssPPVAFT			1
NaN	NaN	NaN	NaN	NaN	NaN	16.4749	15.8622	15.794	16.2903	15.5804	15.348	NaN	NaN	NaN	NaN	NaN	NaN	NaN	NaN	NaN	NaN	NaN	NaN	NaN	NaN	NaN	NaN	NaN	NaN	17.4982	16.4777	16.6566	16.8604	15.9022	16.1623	NaN	NaN	NaN	NaN	NaN	NaN	16.7618	15.9727	15.968	16.305	16.0045	15.973	NaN	NaN	NaN	NaN	NaN	NaN	NaN	NaN	NaN	NaN	NaN	NaN	S	3			441	___1	+	LTP							0.5	2.02e-05	107.5	87.657	107.5	0.34387	17313000	287	287	A0A494C178;Q6ZSY5-2;Q6ZSY5	287;55;401	A0A494C178	A0A494C178	Protein phosphatase 1 regulatory subunit 3F	PPP1R3F	PMTGNPAEEGDVPRSSPPVAFTEVLQAPAIR	S(0.5)S(0.5)PPVAFTEVLQAPAIR	2022	UID2022	EGDVPRssPPVAFTE			1
NaN	NaN	NaN	NaN	NaN	NaN	18.9666	17.7633	17.6395	18.475	17.1238	17.0593	NaN	NaN	NaN	NaN	NaN	NaN	NaN	NaN	NaN	NaN	NaN	NaN	18.0238	16.8923	16.6697	17.6365	16.7589	16.4934	17.9794	16.9328	17.2307	17.9944	16.5288	16.3907	NaN	NaN	NaN	NaN	NaN	NaN	17.5215	16.7105	16.5764	17.5225	16.5851	16.537	19.544	17.9227	18.2081	18.4528	17.7399	17.7987	18.3931	17.3793	17.256	17.7025	16.9359	16.9016	S	3			443	___1	+	CST;HTP							0.839394	0.000213095	90.385	66.332	90.385	-1.0234	254200000	645	645	A0A494C1F2;P35658-2;P35658-4;P35658;P35658-3;P35658-5;A0A0A0MSW3;A0A494BZU9	645;646;647;657;658;646;86;547	A0A494C1F2	A0A494C1F2	Nuclear pore complex protein Nup214	NUP214	SVLPSPSGRSAQGSSSPVPSMVQKSPRITPP	SAQGS(0.023)S(0.135)S(0.839)PVPS(0.002)MVQK	2024	UID2024	RsAQGSSsPVPSMVQ;RsAQGsssPVPsMVQ			1
NaN	NaN	NaN	NaN	NaN	NaN	18.3819	17.9247	17.8211	17.9532	17.2608	16.9938	NaN	NaN	NaN	NaN	NaN	NaN	NaN	NaN	NaN	NaN	NaN	NaN	NaN	NaN	NaN	NaN	NaN	NaN	18.0277	17.1217	17.573	17.7788	16.6575	16.5079	NaN	NaN	NaN	NaN	NaN	NaN	NaN	NaN	NaN	NaN	NaN	NaN	18.5551	17.5792	17.7155	18.0138	17.4331	17.2271	18.7812	18.4347	17.9888	18.3954	18.232	17.8277	S	3			443	___1	+	CST;HTP							0.971747	2.64e-30	173.87	149.08	172.37	-1.6506	122630000	430	430	A0A494C1F2;P35658-2;P35658-4;P35658;P35658-3;P35658-5	430;430;430;430;430;430	A0A494C1F2	A0A494C1F2	Nuclear pore complex protein Nup214	NUP214	KTPERLSLEGERQPKSPGSTPTTPTSSQAPQ	S(0.972)PGS(0.023)T(0.005)PTTPTSSQAPQK	2025	UID2025	EGERQPKsPGstPtt			1
NaN	NaN	NaN	NaN	NaN	NaN	NaN	NaN	NaN	NaN	NaN	NaN	NaN	NaN	NaN	NaN	NaN	NaN	NaN	NaN	NaN	NaN	NaN	NaN	NaN	NaN	NaN	NaN	NaN	NaN	NaN	NaN	NaN	NaN	NaN	NaN	NaN	NaN	NaN	NaN	NaN	NaN	17.6243	17.2299	17.2453	17.0511	16.8349	16.5975	NaN	NaN	NaN	NaN	NaN	NaN	NaN	NaN	NaN	NaN	NaN	NaN	S	3			443	___1	+	CST;HTP							0.744746	0.000290562	95.5	76.464	95.5	0.19189	598220000	433	433	A0A494C1F2;P35658-2;P35658-4;P35658;P35658-3;P35658-5	433;433;433;433;433;433	A0A494C1F2	A0A494C1F2	Nuclear pore complex protein Nup214	NUP214	ERLSLEGERQPKSPGSTPTTPTSSQAPQKLD	S(0.079)PGS(0.745)T(0.168)PT(0.018)T(0.987)PT(0.003)S(0.001)SQAPQK	2026	UID2026	RQPKsPGstPttPts			1;2
19.0755	18.234	17.8837	19.1721	18.2627	18.4601	19.2782	18.7455	18.705	18.8634	18.3705	18.315	NaN	NaN	NaN	NaN	NaN	NaN	NaN	NaN	NaN	NaN	NaN	NaN	18.9343	18.0489	17.9738	18.5871	17.6404	17.6806	18.7635	17.9036	17.8198	18.3038	17.4046	17.5671	19.1001	18.07	18.0915	18.5308	17.8877	18.1224	18.5885	17.8606	17.8565	18.16	17.7655	17.6709	17.6885	16.8254	16.8689	16.9985	16.3232	16.5849	19.6661	18.8548	19.0766	19.0039	18.5711	18.5911	S	3			444	___1	+	CST;HTP							1	1.87e-32	183.71	164.11	87.676	-2.0112	312160000	220	220	F8WAN1;A0A494C1J1;Q69YQ0-2;Q69YQ0;C9J8U1;C9JLY8	220;239;220;220;220;159	F8WAN1	F8WAN1	Cytospin-A	SPECC1L-ADORA2A;SPECC1L	ELRDMRAQLGINEDHSEGDEKSEKETIMAHQ	AQLGINEDHS(1)EGDEK	2031	UID2031	LGINEDHsEGDEKsE			1
16.7666	17.225	16.5727	17.3399	16.8821	16.9856	NaN	NaN	NaN	NaN	NaN	NaN	NaN	NaN	NaN	NaN	NaN	NaN	NaN	NaN	NaN	NaN	NaN	NaN	NaN	NaN	NaN	NaN	NaN	NaN	NaN	NaN	NaN	NaN	NaN	NaN	NaN	NaN	NaN	NaN	NaN	NaN	NaN	NaN	NaN	NaN	NaN	NaN	NaN	NaN	NaN	NaN	NaN	NaN	NaN	NaN	NaN	NaN	NaN	NaN	S	2			444	___1	+	CST;HTP							0.642565	0.00169683	104.94	85.48	87.719	0.6151	7214700	831	831	F8WAN1;A0A494C1J1;Q69YQ0-2;Q69YQ0	831;850;831;831	F8WAN1	F8WAN1	Cytospin-A	SPECC1L-ADORA2A;SPECC1L	RDLAALRQGMGLSRRSSTSSEPTPTVKTLIK	S(0.643)S(0.335)T(0.022)SSEPTPTVK	2032	UID2032	GMGLsRRsstssEPT			1
15.1423	14.4051	14.2367	15.8028	13.8532	14.0883	NaN	NaN	NaN	NaN	NaN	NaN	NaN	NaN	NaN	NaN	NaN	NaN	NaN	NaN	NaN	NaN	NaN	NaN	NaN	NaN	NaN	NaN	NaN	NaN	NaN	NaN	NaN	NaN	NaN	NaN	16.7308	16.0862	15.2815	16.3609	15.8297	15.6305	16.129	15.75	15.3701	15.7717	15.3372	14.9747	NaN	NaN	NaN	NaN	NaN	NaN	NaN	NaN	NaN	NaN	NaN	NaN	S	3			445	___1	+	CST;HTP							0.577698	6.02e-72	166.89	149.96	166.89	0.74444	95598000	991	991	A0A494C1K3;P78347-2;P78347-4;P78347-3;P78347	991;789;809;810;830	A0A494C1K3	A0A494C1K3	General transcription factor II-I	GTF2I	IKESTSSKSPPRKINSSPNVNTTASGVEDLN	INS(0.578)S(0.419)PNVNT(0.003)TASGVEDLNIIQVTIPDDDNER	2037	UID2037	sPPRkINssPNVNtt			1
NaN	NaN	NaN	NaN	NaN	NaN	14.8891	14.273	14.4352	14.6414	13.8284	14.2305	14.6175	14.504	13.4477	14.6842	13.6472	13.3397	14.1984	12.7313	13.2279	13.4023	12.8146	11.9111	16.3145	15.2312	15.2876	16.0215	15.0454	15.2669	14.9962	13.6232	13.7156	14.3816	12.4284	13.6346	16.5999	16.0696	15.3958	16.2045	15.4162	15.4769	NaN	NaN	NaN	NaN	NaN	NaN	14.8081	13.7704	14.0944	13.9831	13.4731	13.6475	NaN	NaN	NaN	NaN	NaN	NaN	S	3			445	___1	+	CST;HTP							0.809581	1.42e-134	216.64	200.49	106.5	2.634	250250000	992	992	A0A494C1K3;P78347-2;P78347-4;P78347-3;P78347	992;790;810;811;831	A0A494C1K3	A0A494C1K3	General transcription factor II-I	GTF2I	KESTSSKSPPRKINSSPNVNTTASGVEDLNI	INS(0.189)S(0.81)PNVNTTASGVEDLNIIQVTIPDDDNER	2038	UID2038	PPRkINssPNVNttA			1
NaN	NaN	NaN	NaN	NaN	NaN	21.8094	21.3773	21.1563	21.6374	20.7106	20.5166	NaN	NaN	NaN	NaN	NaN	NaN	NaN	NaN	NaN	NaN	NaN	NaN	19.8668	18.9978	18.9101	19.8192	19.0513	18.7131	21.6591	20.9019	20.8908	21.2786	20.2831	20.3555	21.8883	20.9774	20.9105	21.2259	20.6873	20.9043	NaN	NaN	NaN	NaN	NaN	NaN	22.1786	20.9934	21.3417	21.1835	20.6539	20.6159	20.9601	20.3189	20.3726	20.3426	20.0251	19.6938	S	2			445	___1	+	CST;HTP;LTP	+		transcription, altered				0.999999	0.00720799	104.48	74.23	104.48	0.14478	879710000	835	835	A0A494C1K3;P78347-2;P78347-4;P78347-3;P78347	835;633;653;654;674	A0A494C1K3	A0A494C1K3	General transcription factor II-I	GTF2I	SKINTKALQSPKRPRSPGSNSKVPEIEVTVE	S(1)PGSNSK	2039	UID2039	QsPKRPRsPGSNSKV;QsPKRPRsPGsNsKV	ERK1;ERK2	P27361;P28482	1
NaN	NaN	NaN	NaN	NaN	NaN	NaN	NaN	NaN	NaN	NaN	NaN	NaN	NaN	NaN	NaN	NaN	NaN	NaN	NaN	NaN	NaN	NaN	NaN	19.5143	18.56	18.4372	19.3794	18.9244	18.585	17.285	16.6019	16.6119	16.9914	15.7058	16.1987	19.7033	18.4407	18.5022	18.9149	18.1776	18.5686	NaN	NaN	NaN	NaN	NaN	NaN	19.521	18.4322	18.7355	18.5126	17.8913	17.986	17.193	16.442	16.8229	16.7602	16.4457	16.15	S	3			446	___1	+	CST;HTP							0.965995	1.64e-07	152	128.77	152	0.50973	116490000	99	99	C9JXK0;A0A494C1L1;Q14739	99;99;99	C9JXK0	C9JXK0	Lamin-B receptor	LBR	SRSPGRPPKSARRSASASHQADIKEARREVE	S(0.028)AS(0.966)AS(0.006)HQADIK	2043	UID2043	KsARRsAsAsHQADI			1
NaN	NaN	NaN	NaN	NaN	NaN	NaN	NaN	NaN	NaN	NaN	NaN	NaN	NaN	NaN	NaN	NaN	NaN	NaN	NaN	NaN	NaN	NaN	NaN	NaN	NaN	NaN	NaN	NaN	NaN	NaN	NaN	NaN	NaN	NaN	NaN	NaN	NaN	NaN	NaN	NaN	NaN	NaN	NaN	NaN	NaN	NaN	NaN	NaN	NaN	NaN	NaN	NaN	NaN	16.9907	16.3006	16.5494	16.5497	16.097	16.1201	S	3			446	___1	+	HTP							0.529609	0.00200276	83.204	59.968	83.204	1.0542	32852000	101	101	C9JXK0;A0A494C1L1;Q14739	101;101;101	C9JXK0	C9JXK0	Lamin-B receptor	LBR	SPGRPPKSARRSASASHQADIKEARREVEVK	S(0.063)AS(0.408)AS(0.53)HQADIK	2044	UID2044	ARRsAsAsHQADIkE			1
19.4315	18.4512	18.136	19.5891	18.3967	18.5193	17.2569	17.0902	16.8869	16.9542	16.2601	15.9795	NaN	NaN	NaN	NaN	NaN	NaN	NaN	NaN	NaN	NaN	NaN	NaN	17.0699	16.3663	16.2912	16.9899	15.9918	15.5508	20.3095	19.2968	19.4722	19.8415	18.66	18.7711	19.8051	18.6183	18.7814	19.2018	18.5821	18.8409	NaN	NaN	NaN	NaN	NaN	NaN	17.0244	16.082	16.2851	16.3012	15.6734	15.7841	17.254	16.7529	16.9537	16.8197	16.4745	16.1248	S	3			449	___1	+	CST;HTP							0.999962	0.000220008	144.88	100.12	81.185	0.24549	115430000	221	221	A0A499FIZ0;Q9H7D7-2;Q9H7D7;H0Y917;Q9H7D7-3;Q9H7D7-4	221;121;121;113;121;121	A0A499FIZ0	A0A499FIZ0	WD repeat-containing protein 26	WDR26	ATPELGSSLKKKKRLSQSDEDVIRLIGQHLN	RLS(1)QSDEDVIR	2046	UID2046	LKKKKRLsQsDEDVI			1
NaN	NaN	NaN	NaN	NaN	NaN	NaN	NaN	NaN	NaN	NaN	NaN	18.0051	17.7004	17.2052	17.7688	17.211	17.165	17.6908	16.6915	16.5071	16.5831	16.4259	15.9575	18.3136	17.4105	17.2864	18.0835	17.1849	17.2666	18.1811	17.5329	17.5303	18.0632	17.0026	17.1687	NaN	NaN	NaN	NaN	NaN	NaN	NaN	NaN	NaN	NaN	NaN	NaN	NaN	NaN	NaN	NaN	NaN	NaN	17.994	17.459	17.4535	17.6241	17.332	17.1173	S	3			451	___1	+	CST;HTP							0.999885	0.000101835	103.13	65.11	72.583	-1.2209	118680000	2749	2749	A0A499FJI4;O75592-2;O75592	2749;2787;2787	A0A499FJI4	A0A499FJI4	E3 ubiquitin-protein ligase MYCBP2	MYCBP2	LKSDAAKLRSDSHSRSLSPNHNTLQTLKSDG	S(1)LS(0.999)PNHNT(0.001)LQTLK	2049	UID2049	RSDSHSRsLsPNHNt			1;2
NaN	NaN	NaN	NaN	NaN	NaN	NaN	NaN	NaN	NaN	NaN	NaN	NaN	NaN	NaN	NaN	NaN	NaN	NaN	NaN	NaN	NaN	NaN	NaN	NaN	NaN	NaN	NaN	NaN	NaN	NaN	NaN	NaN	NaN	NaN	NaN	18.6716	17.8963	17.5412	18.0382	17.3674	17.7579	NaN	NaN	NaN	NaN	NaN	NaN	17.9144	16.7375	17.2025	17.3333	16.7726	16.7448	NaN	NaN	NaN	NaN	NaN	NaN	S	3			451	___1	+	HTP							0.998968	4.94e-05	117.2	87.391	72.583	-1.2209	97416000	2751	2751	A0A499FJI4;O75592-2;O75592	2751;2789;2789	A0A499FJI4	A0A499FJI4	E3 ubiquitin-protein ligase MYCBP2	MYCBP2	SDAAKLRSDSHSRSLSPNHNTLQTLKSDGRM	S(1)LS(0.999)PNHNT(0.001)LQTLK	2050	UID2050	DSHSRsLsPNHNtLQ			1;2
NaN	NaN	NaN	NaN	NaN	NaN	18.2435	17.7818	17.6163	17.8006	17.3596	17.4936	NaN	NaN	NaN	NaN	NaN	NaN	NaN	NaN	NaN	NaN	NaN	NaN	NaN	NaN	NaN	NaN	NaN	NaN	NaN	NaN	NaN	NaN	NaN	NaN	NaN	NaN	NaN	NaN	NaN	NaN	NaN	NaN	NaN	NaN	NaN	NaN	NaN	NaN	NaN	NaN	NaN	NaN	NaN	NaN	NaN	NaN	NaN	NaN	S	3			451	___1	+	CST;HTP							0.825237	0.00171028	85.271	69.134	85.271	0.09113	14138000	3440	3440	A0A499FJI4;O75592-2;O75592	3440;3478;3478	A0A499FJI4	A0A499FJI4	E3 ubiquitin-protein ligase MYCBP2	MYCBP2	TDTDLAKRTVFQRSYSVVASEYDKQHSILPA	S(0.175)YS(0.825)VVASEYDK	2051	UID2051	TVFQRsYsVVASEYD	Chk1	O14757	1
NaN	NaN	NaN	NaN	NaN	NaN	NaN	NaN	NaN	NaN	NaN	NaN	NaN	NaN	NaN	NaN	NaN	NaN	NaN	NaN	NaN	NaN	NaN	NaN	NaN	NaN	NaN	NaN	NaN	NaN	NaN	NaN	NaN	NaN	NaN	NaN	16.4369	16.0326	15.4688	16.1758	15.6919	15.6766	NaN	NaN	NaN	NaN	NaN	NaN	NaN	NaN	NaN	NaN	NaN	NaN	NaN	NaN	NaN	NaN	NaN	NaN	S	2			452	___1	+	HTP							0.578909	0.00206934	74.769	54.644	74.769	-0.52538	8044700	54	54	A0A499FJL1;P48147	54;120	A0A499FJL1	A0A499FJL1	Prolyl endopeptidase	PREP	SLEGEARVFLDPNILSDDGTVALRGYAFSED	VFLDPNILS(0.579)DDGT(0.421)VALR	2052	UID2052	FLDPNILsDDGTVAL			1
18.2597	17.945	17.4767	18.4417	17.5812	17.8638	18.8966	18.359	18.7507	18.6163	18.1329	17.9542	18.4609	18.337	18.0584	18.3286	17.7035	17.5851	17.1742	16.6591	16.7857	16.3017	16.3916	15.8241	18.3884	17.7526	17.5163	18.2067	17.3627	17.3782	19.0249	18.3769	18.467	19.0046	18.0435	17.9056	19.5551	19.2124	18.8264	19.2067	18.7374	18.8336	18.3578	17.8883	17.8025	18.0362	17.8039	17.5886	NaN	NaN	NaN	NaN	NaN	NaN	19.3274	19.1602	18.9583	19.034	18.5807	18.0831	S	2			452	___1									1	5.22e-90	260.15	214.24	260.15	0.20307	274650000	39	39	A0A499FJL1;P48147	39;105	A0A499FJL1	A0A499FJL1	Prolyl endopeptidase	PREP	YNTGLQNQRVLYVQDSLEGEARVFLDPNILS	VLYVQDS(1)LEGEAR	2053	UID2053				1
NaN	NaN	NaN	NaN	NaN	NaN	18.9318	18.6041	18.4862	18.7774	17.9703	17.5149	NaN	NaN	NaN	NaN	NaN	NaN	NaN	NaN	NaN	NaN	NaN	NaN	NaN	NaN	NaN	NaN	NaN	NaN	18.7267	17.7946	17.8827	18.4206	17.4165	17.4291	18.5233	17.8872	17.6406	17.7566	17.3196	17.3479	NaN	NaN	NaN	NaN	NaN	NaN	NaN	NaN	NaN	NaN	NaN	NaN	16.462	16.2521	15.9504	16.0829	15.5059	15.335	S	2			453	___1	+	CST;HTP							0.997205	1.06e-20	174.72	162.33	174.72	0.28132	111730000	608	608	A0A499FJS7;O14920-4;O14920-2;O14920	608;613;670;672	A0A499FJS7	A0A499FJS7	Inhibitor of nuclear factor kappa-B kinase subunit beta	IKBKB	LLKIACSKVRGPVSGSPDSMNASRLSQPGQL	GPVS(0.003)GS(0.997)PDSMNASR	2054	UID2054	VRGPVsGsPDsMNAs			1
NaN	NaN	NaN	NaN	NaN	NaN	NaN	NaN	NaN	NaN	NaN	NaN	NaN	NaN	NaN	NaN	NaN	NaN	NaN	NaN	NaN	NaN	NaN	NaN	NaN	NaN	NaN	NaN	NaN	NaN	NaN	NaN	NaN	NaN	NaN	NaN	NaN	NaN	NaN	NaN	NaN	NaN	16.354	15.9599	15.8872	15.7153	15.4277	15.2323	16.9177	15.6771	16.3381	16.4019	15.8049	15.7108	15.9991	15.8657	15.6192	15.6303	14.9859	15.0421	S	2			453	___1	+	CST;HTP							0.958686	0.00282985	79.986	64.778	72.607	-1.7007	37047000	611	611	A0A499FJS7;O14920-4;O14920-2;O14920	611;616;673;675	A0A499FJS7	A0A499FJS7	Inhibitor of nuclear factor kappa-B kinase subunit beta	IKBKB	IACSKVRGPVSGSPDSMNASRLSQPGQLMSQ	GPVS(0.001)GS(0.039)PDS(0.959)MNAS(0.001)R	2055	UID2055	PVsGsPDsMNAsRLs			1
18.0466	17.3322	16.8971	18.6178	17.1568	17.3902	18.2593	17.6863	17.8197	17.8287	17.0459	17.1561	NaN	NaN	NaN	NaN	NaN	NaN	18.8832	17.9021	17.8812	17.8429	17.8833	17.3907	18.3603	17.2329	17.1173	17.9994	17.0324	17.2738	NaN	NaN	NaN	NaN	NaN	NaN	18.4746	17.4419	17.3203	17.9987	17.3879	17.7901	18.1946	17.4719	17.3913	17.7658	17.3658	17.3058	17.399	16.269	16.3984	16.6647	16.1126	16.2191	18.721	18.2561	18.2173	18.3227	18.025	17.8669	S	2			454	___1	+	CST;HTP							1	9.02e-284	337.52	299.01	337.52	-3.1886	406060000	23	23	D6RD33;D6RGI7;A0A499FJW5;Q9UJV9	23;23;23;23	D6RD33	D6RD33	Probable ATP-dependent RNA helicase DDX41	DDX41	RKRARTDEVPAGGSRSEAEDEDDEDYVPYVP	S(1)EAEDEDDEDYVPYVPLR	2059	UID2059	VPAGGsRsEAEDEDD			1;2
NaN	NaN	NaN	NaN	NaN	NaN	19.2314	18.7367	18.8417	18.8992	18.1279	18.1146	NaN	NaN	NaN	NaN	NaN	NaN	NaN	NaN	NaN	NaN	NaN	NaN	18.9195	17.8009	17.4171	18.4513	17.5618	17.6814	19.1883	18.4619	18.526	18.8683	17.8748	18.1247	18.7477	17.9132	17.7014	18.2901	17.6522	18.057	17.5719	16.7414	16.7043	17.0853	16.4775	16.5858	17.9279	16.7043	17.0078	17.434	16.8275	16.7001	18.6042	18.3059	18.2305	18.2932	18.0186	17.8366	S	2			454	___1	+	CST;HTP							1	0.00180189	137.78	87.327	137.78	0.81641	170970000	21	21	D6RD33;D6RGI7;A0A499FJW5;Q9UJV9	21;21;21;21	D6RD33	D6RD33	Probable ATP-dependent RNA helicase DDX41	DDX41	PERKRARTDEVPAGGSRSEAEDEDDEDYVPY	TDEVPAGGS(1)R	2060	UID2060	DEVPAGGsRsEAEDE			1;2
NaN	NaN	NaN	NaN	NaN	NaN	17.0771	16.7129	16.5446	17.1399	16.1109	15.6941	NaN	NaN	NaN	NaN	NaN	NaN	NaN	NaN	NaN	NaN	NaN	NaN	NaN	NaN	NaN	NaN	NaN	NaN	NaN	NaN	NaN	NaN	NaN	NaN	NaN	NaN	NaN	NaN	NaN	NaN	NaN	NaN	NaN	NaN	NaN	NaN	16.6966	15.5992	16.1845	15.8903	15.225	15.1259	17.273	16.7275	16.761	16.6291	16.4297	15.8629	S	3			455	___1	+	HTP							0.952383	3.18e-122	218.98	203.85	191.22	1.4895	143620000	709	709	Q12959-2;Q12959-4;A0A590UJ08;A0A590UJD9;A0A0C4DFT3	709;676;658;708;675	Q12959-2	Q12959-2	Disks large homolog 1	DLG1	EQETSDADQHVTSNASDSESSYRGQEEYVLS	DQSEQETSDADQHVT(0.001)S(0.043)NAS(0.952)DS(0.003)ES(0.001)SYR	2061	UID2061	QHVTsNAsDSESSyR			1
NaN	NaN	NaN	NaN	NaN	NaN	NaN	NaN	NaN	NaN	NaN	NaN	NaN	NaN	NaN	NaN	NaN	NaN	NaN	NaN	NaN	NaN	NaN	NaN	17.4462	16.7268	16.4288	17.4105	16.2721	16.2683	16.581	15.7658	16.106	16.6745	15.7243	15.5492	17.0027	16.4289	15.965	16.6975	15.7659	16.2996	NaN	NaN	NaN	NaN	NaN	NaN	NaN	NaN	NaN	NaN	NaN	NaN	NaN	NaN	NaN	NaN	NaN	NaN	S	2			455	___1	+	CST;HTP							0.966004	0.00011461	100.4	79.561	100.4	-0.11675	61315000	573	573	Q12959-2;Q12959-4;A0A590UJ08;A0A590UJ25;A0A590UJL2;A0A590UJD9;A0A0C4DFT3;A0A590UJC5;A0A590UJ81;A0A590UJR5;A0A590UJ68;A0A590UKA8;A0A590UJS9;A0A590UJX2;A0A590UK48;A0A590UJR4;A0A590UJ18;C9JUA9;A0A590UJ29;A0A590UJ64;E7EQD7;A0A590UK02;A0A590UK70;Q12959-7;Q12959;Q12959-5;Q12959-6;Q12959-3;Q12959-9;Q12959-8;A0A590UK81	573;540;522;439;444;573;540;540;531;540;522;540;522;490;490;490;540;220;444;514;573;498;457;573;573;522;573;540;457;457;444	Q12959-2	Q12959-2	Disks large homolog 1	DLG1	HDLREQMMNSSISSGSGSLRTSQKRSLYVRA	EQMMNSSIS(0.01)S(0.016)GS(0.966)GS(0.008)LR	2062	UID2062	NssIssGsGsLRtsQ			1
NaN	NaN	NaN	NaN	NaN	NaN	16.2468	16.0467	16.1291	15.8392	15.0071	14.9355	NaN	NaN	NaN	NaN	NaN	NaN	NaN	NaN	NaN	NaN	NaN	NaN	17.213	16.3023	15.8314	16.854	16.1836	15.7337	NaN	NaN	NaN	NaN	NaN	NaN	17.4506	16.9216	16.3385	16.9385	16.4846	16.5798	17.0017	16.5753	16.4037	16.7934	16.1945	15.6497	16.797	15.6951	15.8644	16.0498	15.2411	15.4844	16.1526	15.8427	16.1625	15.9633	15.1847	15.3918	S	3			455	___1	+	CST;HTP							0.759052	7.49e-05	99.999	82.51	61.345	0.51682	183410000	575	575	Q12959-2;Q12959-4;A0A590UJ08;A0A590UJ25;A0A590UJL2;A0A590UJD9;A0A0C4DFT3;A0A590UJC5;A0A590UJ81;A0A590UJR5;A0A590UJ68;A0A590UKA8;A0A590UJS9;A0A590UJX2;A0A590UK48;A0A590UJR4;A0A590UJ18;C9JUA9;A0A590UJ29;A0A590UJ64;E7EQD7;A0A590UK02;A0A590UK70;Q12959-7;Q12959;Q12959-5;Q12959-6;Q12959-3;Q12959-9;Q12959-8;A0A590UK81	575;542;524;441;446;575;542;542;533;542;524;542;524;492;492;492;542;222;446;516;575;500;459;575;575;524;575;542;459;459;446	Q12959-2	Q12959-2	Disks large homolog 1	DLG1	LREQMMNSSISSGSGSLRTSQKRSLYVRALF	EQMMNSSIS(0.008)S(0.025)GS(0.207)GS(0.759)LR	2063	UID2063	sIssGsGsLRtsQKR			1
20.9555	20.1044	19.7668	20.5434	20.0778	20.2783	20.8088	19.9339	20.2122	20.4397	20.0455	20.0073	NaN	NaN	NaN	NaN	NaN	NaN	NaN	NaN	NaN	NaN	NaN	NaN	NaN	NaN	NaN	NaN	NaN	NaN	NaN	NaN	NaN	NaN	NaN	NaN	NaN	NaN	NaN	NaN	NaN	NaN	NaN	NaN	NaN	NaN	NaN	NaN	NaN	NaN	NaN	NaN	NaN	NaN	NaN	NaN	NaN	NaN	NaN	NaN	S	3			456	___1									0.999965	0.00138643	89.171	17.822	69.729	3.0606	237240000	350	350	K7EKN5;A0A590UJ23;A0A590UJ36;A6NDB9	350;376;416;401	K7EKN5	K7EKN5	Paralemmin-3	PALM3	GGEETWEAEKRKAEESMGIGSEEKPGTGRDE	RKAEES(1)MGIGSEEK	2064	UID2064				1
NaN	NaN	NaN	NaN	NaN	NaN	NaN	NaN	NaN	NaN	NaN	NaN	NaN	NaN	NaN	NaN	NaN	NaN	NaN	NaN	NaN	NaN	NaN	NaN	16.3965	15.52	15.9558	16.3904	15.3214	15.0189	NaN	NaN	NaN	NaN	NaN	NaN	NaN	NaN	NaN	NaN	NaN	NaN	NaN	NaN	NaN	NaN	NaN	NaN	NaN	NaN	NaN	NaN	NaN	NaN	16.6633	16.2635	16.3291	16.4165	16.103	15.9125	S	3			457	___1	+	HTP							0.744835	1.31e-19	138.93	122.44	61.522	0.57264	24245000	144	144	H0Y9X2;U3KQK7;U3KPX3;A0A590UJ43;P48729;P48729-2	144;132;344;391;313;341	H0Y9X2	H0Y9X2	Casein kinase I isoform alpha	CSNK1A1	WTMLKQKAAQQAASSSGQGQQAQTPTGKQTD	AAQQAAS(0.056)S(0.199)S(0.745)GQGQQAQTPTGK	2066	UID2066	AQQAAsSsGQGQQAQ			1
NaN	NaN	NaN	NaN	NaN	NaN	NaN	NaN	NaN	NaN	NaN	NaN	18.7739	17.9507	17.8399	18.3026	17.7435	17.7551	NaN	NaN	NaN	NaN	NaN	NaN	NaN	NaN	NaN	NaN	NaN	NaN	NaN	NaN	NaN	NaN	NaN	NaN	NaN	NaN	NaN	NaN	NaN	NaN	NaN	NaN	NaN	NaN	NaN	NaN	NaN	NaN	NaN	NaN	NaN	NaN	NaN	NaN	NaN	NaN	NaN	NaN	S	2			458	___1	+	HTP							0.999592	0.0177416	104.82	78.382	104.82	1.6975	11496000	583	583	C9J637;A0A590UJ51;H0Y7H7;H0Y599;Q8N1I0-2;Q8N1I0;Q8N1I0-3;A0A590UJM5;Q8N1I0-4	583;632;1161;1733;1709;1700;1709;574;13	C9J637	C9J637	Dedicator of cytokinesis protein 4	DOCK4	ASPNVTSSAPSSARASPLLSDKHKHSRENSC	AS(1)PLLSDK	2067	UID2067	APSSARAsPLLsDKH			1
NaN	NaN	NaN	NaN	NaN	NaN	19.6785	19.5631	19.1323	19.707	18.4825	18.361	NaN	NaN	NaN	NaN	NaN	NaN	NaN	NaN	NaN	NaN	NaN	NaN	19.3169	18.5736	18.1968	19.0972	18.2315	18.1494	18.9249	18.0632	18.1867	18.5651	17.698	17.8441	NaN	NaN	NaN	NaN	NaN	NaN	NaN	NaN	NaN	NaN	NaN	NaN	19.7218	18.5085	18.9712	18.775	18.4133	18.3026	19.0159	18.4221	18.3556	18.7332	18.6219	17.8295	S	2			460	___1	+	HTP							0.999958	0.0099903	118.81	97.127	118.81	4.0946	231610000	309	309	A0A590UJ58;A0A0A0MR13;A0A590UJY2;A0A590UJF0;B0AZR9;P63092-3;P63092-2;P63092;P63092-4;Q5JWF2-2;Q5JWF2	309;116;195;278;293;337;338;352;353;981;995	A0A590UJ58	A0A590UJ58	Guanine nucleotide-binding protein G(s) subunit alpha isoforms short;Guanine nucleotide-binding protein G(s) subunit alpha isoforms XLas	GNAS	AKYFIRDEFLRISTASGDGRHYCYPHFTCAV	ISTAS(1)GDGR	2070	UID2070	FLrISTAsGDGRHyC			1
19.982	19.4045	18.8152	19.9741	19.2222	19.345	18.5866	18.2148	18.2229	18.1794	17.6309	17.4007	20.6585	20.4737	20.0103	20.4634	19.9804	19.8191	20.4196	19.8803	19.7989	19.6226	19.5064	19.0745	19.0676	18.3781	18.1544	18.7841	17.8473	17.924	20.001	19.2038	19.3227	19.7036	18.6154	18.6555	20.1053	19.5026	19.2447	19.716	19.1206	19.4199	19.5864	19.1065	18.9719	19.3432	18.8289	18.7955	20.1081	18.9477	19.3276	19.4039	18.9298	18.8189	19.9686	19.6957	19.6248	19.4947	19.1672	18.785	S	2			2222;463	___1	+	CST;HTP;LTP	+		transcription, altered				0.971987	5.35e-05	191.85	61.627	191.85	-0.34649	977420000	58	NaN	K7EMV3;A0A590UJJ6;B4DEB1;K7EK07;K7ES00;Q71DI3;Q16695;P84243;P68431;K7EP01;Q6NXT2;Q5TEC6	58;58;58;58;58;58;58;58;58;58;57;58	K7EMV3;Q5TEC6	K7EMV3	Histone H3;Histone H3.2;Histone H3.1t;Histone H3.3;Histone H3.1;Histone H3.3C	H3F3B;H3F3A;HIST2H3A;HIST3H3;HIST1H3A;H3F3C;HIST2H3PS2	RPGTVALREIRRYQKSTELLIRKLPFQRLVR	S(0.972)T(0.028)ELLIR	2072	UID2072	EIRRYQkstELLIrk			1
18.2418	17.3679	17.1026	19.2544	17.4747	17.5485	NaN	NaN	NaN	NaN	NaN	NaN	19.1781	18.3747	18.0665	18.9997	18.4781	18.2595	19.7006	18.3189	18.0422	19.2129	18.7814	18.17	18.5268	17.5772	17.4897	18.2703	17.0023	17.7296	NaN	NaN	NaN	NaN	NaN	NaN	19.2249	18.1728	18.0287	18.5729	17.9689	18.2817	NaN	NaN	NaN	NaN	NaN	NaN	NaN	NaN	NaN	NaN	NaN	NaN	NaN	NaN	NaN	NaN	NaN	NaN	S	3			464	___1	+	HTP							0.999582	5.08e-09	133.52	113.81	133.52	4.0816	134810000	199	199	A0A590UK95;A0A590UK44;A0A590UJW8;A0A590UJQ1;Q96J02-3;Q96J02-2;Q96J02	199;199;199;237;89;199;240	A0A590UK95	A0A590UK95	E3 ubiquitin-protein ligase Itchy homolog	ITCH	EDAGAGENRRVSGNNSPSLSNGGFKPSRPPR	VSGNNS(1)PSLSNGGFK	2073	UID2073	RRVsGNNsPSLsNGG			1
19.1506	18.3527	17.9957	19.5777	18.2078	18.4341	18.7864	18.1859	18.1245	18.3985	17.6709	17.8543	19.2914	18.534	18.3612	18.7167	18.344	18.3244	16.7156	15.6548	15.6324	15.6749	15.5571	14.7869	19.544	18.6397	18.508	19.0247	18.367	18.3695	19.5615	18.7817	18.8727	19.2218	18.2796	18.516	17.4553	16.5913	16.4466	16.8875	16.2852	16.6306	17.2174	16.5301	16.535	16.7312	16.2966	16.3701	18.7936	17.6163	18.1672	18.1492	17.724	17.7483	NaN	NaN	NaN	NaN	NaN	NaN	S	3			465	___1	+	CST;HTP							1	6.56e-05	145.81	106.55	100.4	-1.1565	149920000	2609	2609	A0A590UJS4;Q6KC79-2;Q6KC79	2609;2658;2658	A0A590UJS4	A0A590UJS4	Nipped-B-like protein	NIPBL	TNARNKAITSLLGGGSPKNNTAAETEDDESD	AITSLLGGGS(1)PK	2074	UID2074	tsLLGGGsPKNNtAA			1
19.4679	18.8199	18.4084	19.9236	18.6537	18.6235	20.2115	19.78	19.575	19.88	19.1055	18.891	19.6522	19.1611	19.0353	19.2793	18.7454	18.5751	20.3065	19.2306	19.2114	19.1963	19.0581	18.4775	18.3506	17.4435	17.3061	18.1733	17.3724	17.4065	18.7822	17.9715	18.1421	18.6497	17.6332	17.7435	20.0603	19.3346	19.1547	19.5615	19.0345	19.2288	17.9627	17.3453	17.4837	17.7022	16.9911	16.9732	19.7102	18.7324	19.0078	19.1107	18.4951	18.3729	NaN	NaN	NaN	NaN	NaN	NaN	S	3			466	___1	+	CST;HTP;LTP							0.999887	1.94e-42	207.39	167.01	148.7	-0.34366	438080000	32	32	H3BMI8;A0A590UJT3;Q9NYB0	32;203;203	H3BMI8	H3BMI8	Telomeric repeat-binding factor 2-interacting protein 1	TERF2IP	LRGQEHKYLLGDAPVSPSSQKLKRKAEEDPE	YLLGDAPVS(1)PSSQK	2075	UID2075	LLGDAPVsPssQkLK	CDK2	P24941	1
18.6179	18.2925	18.2398	19.0822	17.9527	17.9491	NaN	NaN	NaN	NaN	NaN	NaN	NaN	NaN	NaN	NaN	NaN	NaN	17.8321	17.254	17.3284	17.0083	16.699	16.3575	17.0495	16.1129	16.2018	16.8402	16.3175	15.9934	NaN	NaN	NaN	NaN	NaN	NaN	NaN	NaN	NaN	NaN	NaN	NaN	18.0984	17.6609	17.7434	17.7853	17.2404	17.1488	18.4639	17.525	17.4349	17.6817	17.2708	17.3627	18.757	18.4447	18.213	18.588	18.0163	17.5205	S	3			467	___1	+	CST;HTP							0.5	8.27e-109	209.83	186.44	140.24	-1.2991	453080000	77	77	A0A590UJT9;Q96E09	77;35	A0A590UJT9	A0A590UJT9	Protein FAM122A	FAM122A	PAEGGGSGGGGGLRRSNSAPLIHGLSDTSPV	S(0.5)NS(0.5)APLIHGLSDTSPVFQAEAPSAR	2078	UID2078	GGGGLRRsNsAPLIH			1
18.6179	18.2925	18.2398	19.0822	17.9527	17.9491	19.0295	18.7065	18.4781	18.7608	17.8937	17.7186	17.6423	17.2447	17.0286	17.2976	16.8635	16.714	17.8321	17.254	17.3284	17.0083	16.699	16.3575	19.1395	18.4106	18.454	18.998	18.4525	17.9033	NaN	NaN	NaN	NaN	NaN	NaN	NaN	NaN	NaN	NaN	NaN	NaN	18.0984	17.6609	17.7434	17.7853	17.2404	17.1488	19.2526	18.3688	18.4291	18.5606	18.089	18.0227	18.757	18.4447	18.213	18.588	18.0163	17.5205	S	3			467	___1	+	CST;HTP							0.833434	8.27e-109	209.83	186.44	197.8	-0.54697	1040900000	79	79	A0A590UJT9;Q96E09	79;37	A0A590UJT9	A0A590UJT9	Protein FAM122A	FAM122A	EGGGSGGGGGLRRSNSAPLIHGLSDTSPVFQ	S(0.167)NS(0.833)APLIHGLSDTSPVFQAEAPSAR	2079	UID2079	GGLRRsNsAPLIHGL			1
16.6364	16.1781	15.7732	17.0142	15.9357	15.9545	NaN	NaN	NaN	NaN	NaN	NaN	17.9163	17.1709	17.1122	17.6223	16.9465	16.8413	NaN	NaN	NaN	NaN	NaN	NaN	NaN	NaN	NaN	NaN	NaN	NaN	17.0785	16.303	16.3206	16.6995	15.744	16.063	NaN	NaN	NaN	NaN	NaN	NaN	NaN	NaN	NaN	NaN	NaN	NaN	NaN	NaN	NaN	NaN	NaN	NaN	16.6898	15.9179	16.0489	16.2872	16.1768	15.4673	S	3			467	___1	+	CST;HTP							0.983138	2.57e-18	100.68	81.301	71.903	-3.3993	133470000	312	312	A0A590UJT9;Q96E09	312;270	A0A590UJT9	A0A590UJT9	Protein FAM122A	FAM122A	CNSPAKVSTTTDSPVSPAQAASPFIPLDELS	VS(0.003)T(0.003)T(0.011)T(0.042)DS(0.93)PVS(0.983)PAQAAS(0.028)PFIPLDELSSK	2081	UID2081	tTTDsPVsPAQAAsP			1;2
NaN	NaN	NaN	NaN	NaN	NaN	18.2705	16.9838	16.7553	17.3325	15.8614	15.3987	NaN	NaN	NaN	NaN	NaN	NaN	NaN	NaN	NaN	NaN	NaN	NaN	20.5882	19.8321	19.7006	20.4645	19.4421	19.7547	20.338	19.1548	19.6257	19.8539	19.1054	19.2063	20.8956	19.7831	19.74	20.1897	19.7189	19.9405	20.2924	19.524	19.6628	19.823	19.4839	19.4715	21.3391	19.9485	20.4745	20.5595	20.1442	20.1712	20.626	20.1484	19.8246	20.1057	20.0925	19.6755	S	3			469	___1	+	HTP							0.839102	5.66e-64	232.78	205.57	98.573	0.59212	1490400000	70	70	A0A5F9UY30;A0A5H1ZRP2;O43493;O43493-5;O43493-3;O43493-7;O43493-4	70;70;70;70;70;70;70	A0A5F9UY30	A0A5F9UY30	Trans-Golgi network integral membrane protein 2	TGOLN2	KSHPEPQTPKDSPSKSSAEAQTPEDTPNKSG	S(0.839)S(0.161)AEAQTPEDTPNK	2083	UID2083	PKDsPsKssAEAQtP			1
NaN	NaN	NaN	NaN	NaN	NaN	NaN	NaN	NaN	NaN	NaN	NaN	NaN	NaN	NaN	NaN	NaN	NaN	NaN	NaN	NaN	NaN	NaN	NaN	19.9498	19.1514	18.9985	19.8157	18.7298	19.1015	19.3795	18.3521	18.5224	18.9988	18.2409	18.4398	22.0881	20.7233	20.4675	21.0457	20.4331	20.6727	21.0851	20.0525	20.0367	20.4049	20.1386	20.0838	20.9982	19.5156	20.0739	20.0701	19.667	19.7436	19.7576	18.9156	18.9372	19.3173	19.0698	18.8488	S	2			469	___1	+	HTP							0.831464	5.66e-64	232.78	205.57	171.08	1.6752	1159700000	71	71	A0A5F9UY30;A0A5H1ZRP2;O43493;O43493-5;O43493-3;O43493-7;O43493-4	71;71;71;71;71;71;71	A0A5F9UY30	A0A5F9UY30	Trans-Golgi network integral membrane protein 2	TGOLN2	SHPEPQTPKDSPSKSSAEAQTPEDTPNKSGA	S(0.169)S(0.831)AEAQTPEDTPNK	2084	UID2084	KDsPsKssAEAQtPE			1
NaN	NaN	NaN	NaN	NaN	NaN	17.5145	17.3399	17.2292	17.1544	16.9666	17.1307	NaN	NaN	NaN	NaN	NaN	NaN	NaN	NaN	NaN	NaN	NaN	NaN	NaN	NaN	NaN	NaN	NaN	NaN	NaN	NaN	NaN	NaN	NaN	NaN	NaN	NaN	NaN	NaN	NaN	NaN	NaN	NaN	NaN	NaN	NaN	NaN	NaN	NaN	NaN	NaN	NaN	NaN	NaN	NaN	NaN	NaN	NaN	NaN	S	3			472	___1	+	HTP							0.801633	8.29e-06	114.03	100.6	114.03	1.0133	19271000	333	333	A0A5K1VW76;A0A5F9ZHM9;A0A5F9ZH21;D6RFJ0;Q9UQM7	333;322;333;333;333	A0A5K1VW76	A0A5K1VW76	Calcium/calmodulin-dependent protein kinase type II subunit alpha	CAMK2A	SGGNKKSDGVKESSESTNTTIEDEDTKVWSR	ES(0.006)S(0.027)ES(0.802)T(0.165)NT(0.001)TIEDEDTK	2090	UID2090	GVKESsEstNttIED			1
NaN	NaN	NaN	NaN	NaN	NaN	NaN	NaN	NaN	NaN	NaN	NaN	NaN	NaN	NaN	NaN	NaN	NaN	NaN	NaN	NaN	NaN	NaN	NaN	NaN	NaN	NaN	NaN	NaN	NaN	NaN	NaN	NaN	NaN	NaN	NaN	17.2306	16.3853	15.7136	16.4669	15.7713	16.1079	NaN	NaN	NaN	NaN	NaN	NaN	NaN	NaN	NaN	NaN	NaN	NaN	17.1737	16.51	16.3861	17.2106	16.582	16.2143	S	2			473	___1	+	CST							0.928972	0.0111472	126.29	82.479	74.841	0.041594	13519000	2949	2949	A0A5F9ZH43;A4UGR9-2;A4UGR9-3;A4UGR9;A4UGR9-8;A0A0A0MQZ3	2949;2949;2996;2996;3171;585	A0A5F9ZH43	A0A5F9ZH43	Xin actin-binding repeat-containing protein 2	XIRP2	RRPMSQKSEIHRANTSPSPPRSRSEQLVRLK	ANT(0.054)S(0.929)PS(0.017)PPR	2091	UID2091	EIHRANtsPsPPRsR			1
NaN	NaN	NaN	NaN	NaN	NaN	17.6655	17.4592	17.5314	17.6291	17.2924	18.3475	NaN	NaN	NaN	NaN	NaN	NaN	NaN	NaN	NaN	NaN	NaN	NaN	NaN	NaN	NaN	NaN	NaN	NaN	NaN	NaN	NaN	NaN	NaN	NaN	NaN	NaN	NaN	NaN	NaN	NaN	NaN	NaN	NaN	NaN	NaN	NaN	17.6985	16.7024	16.9421	17.2671	16.5376	16.4693	NaN	NaN	NaN	NaN	NaN	NaN	S	2			473	___1									1	0.0148146	90.156	59.974	90.156	-0.97905	26583000	3033	3033	A0A5F9ZH43;A4UGR9-2;A4UGR9-3;A4UGR9;A4UGR9-8;A0A0A0MQZ3	3033;3033;3080;3080;3255;669	A0A5F9ZH43	A0A5F9ZH43	Xin actin-binding repeat-containing protein 2	XIRP2	IPVNINHAASGSFRESVDAQEEIRKVEKRAT	ES(1)VDAQEEIR	2092	UID2092				1
18.573	18.19	17.6811	21.0808	17.0532	17.8978	NaN	NaN	NaN	NaN	NaN	NaN	NaN	NaN	NaN	NaN	NaN	NaN	NaN	NaN	NaN	NaN	NaN	NaN	NaN	NaN	NaN	NaN	NaN	NaN	NaN	NaN	NaN	NaN	NaN	NaN	NaN	NaN	NaN	NaN	NaN	NaN	NaN	NaN	NaN	NaN	NaN	NaN	17.4289	16.736	17.4064	17.1424	16.1019	15.9826	NaN	NaN	NaN	NaN	NaN	NaN	S	3			473	___1									0.999997	8.93e-05	112.5	90.455	75.018	-0.22414	115560000	821	821	A0A5F9ZH43;A4UGR9-2;A4UGR9-3;A4UGR9;A4UGR9-8	821;821;868;868;1043	A0A5F9ZH43	A0A5F9ZH43	Xin actin-binding repeat-containing protein 2	XIRP2	QFDESIHKFQIIRGISAQEIQTGNVKSAKWL	GIS(1)AQEIQTGNVK	2093	UID2093				1
17.6065	17.3432	16.6576	21.819	15.3826	17.1767	19.0179	19.9191	18.189	18.6118	17.5039	18.193	NaN	NaN	NaN	NaN	NaN	NaN	NaN	NaN	NaN	NaN	NaN	NaN	NaN	NaN	NaN	NaN	NaN	NaN	NaN	NaN	NaN	NaN	NaN	NaN	19.7181	18.7155	17.7678	18.8566	18.964	19.9973	NaN	NaN	NaN	NaN	NaN	NaN	19.5825	19.0909	21.1354	19.8087	18.6136	18.2263	NaN	NaN	NaN	NaN	NaN	NaN	S	2			473	___1	+	HTP							1	0.00238321	94.66	57.989	61.958	-0.33209	199180000	574	574	A0A5F9ZH43;A4UGR9-2;A4UGR9-3;A4UGR9;A4UGR9-8	574;574;621;621;796	A0A5F9ZH43	A0A5F9ZH43	Xin actin-binding repeat-containing protein 2	XIRP2	TINKDITEIKVVRGISMEENVKGGVSKAKWL	GIS(1)MEENVK	2094	UID2094	IKVVRGIsMEENVKG			1
NaN	NaN	NaN	NaN	NaN	NaN	NaN	NaN	NaN	NaN	NaN	NaN	NaN	NaN	NaN	NaN	NaN	NaN	NaN	NaN	NaN	NaN	NaN	NaN	NaN	NaN	NaN	NaN	NaN	NaN	NaN	NaN	NaN	NaN	NaN	NaN	18.7894	17.5211	17.4719	18.0235	17.2541	17.5634	20.0212	18.8207	18.9892	19.0802	18.5128	18.5537	NaN	NaN	NaN	NaN	NaN	NaN	NaN	NaN	NaN	NaN	NaN	NaN	S	4			473	___1									0.950282	7.06e-15	123.65	106	123.65	2.5784	50441000	3250	3250	A0A5F9ZH43;A4UGR9-2;A4UGR9-3;A4UGR9;A4UGR9-8;A0A0A0MQZ3	3250;3250;3297;3297;3472;886	A0A5F9ZH43	A0A5F9ZH43	Xin actin-binding repeat-containing protein 2	XIRP2	TYEDVIAGHILDISDSPKEVRKNFQKTWQES	HAPPTYEDVIAGHILDIS(0.05)DS(0.95)PK	2095	UID2095				1
16.2036	15.3278	15.3411	16.9651	14.8804	15.2136	NaN	NaN	NaN	NaN	NaN	NaN	NaN	NaN	NaN	NaN	NaN	NaN	NaN	NaN	NaN	NaN	NaN	NaN	NaN	NaN	NaN	NaN	NaN	NaN	NaN	NaN	NaN	NaN	NaN	NaN	NaN	NaN	NaN	NaN	NaN	NaN	NaN	NaN	NaN	NaN	NaN	NaN	NaN	NaN	NaN	NaN	NaN	NaN	NaN	NaN	NaN	NaN	NaN	NaN	S	3			473	___1									0.893687	0.00982763	55.841	41.279	55.841	-0.75189	8837800	2175	2175	A0A5F9ZH43;A4UGR9-2;A4UGR9-3;A4UGR9;A4UGR9-8	2175;2175;2222;2222;2397	A0A5F9ZH43	A0A5F9ZH43	Xin actin-binding repeat-containing protein 2	XIRP2	SSAPEKHSGDFMQQYSQKEASNSQNSQAKII	HSGDFMQQY(0.106)S(0.894)QK	2096	UID2096				1
NaN	NaN	NaN	NaN	NaN	NaN	NaN	NaN	NaN	NaN	NaN	NaN	18.2971	18.0627	17.7219	16.9001	17.5802	17.3443	17.5618	16.5159	16.5795	16.0504	16.4186	16.0926	NaN	NaN	NaN	NaN	NaN	NaN	NaN	NaN	NaN	NaN	NaN	NaN	NaN	NaN	NaN	NaN	NaN	NaN	NaN	NaN	NaN	NaN	NaN	NaN	NaN	NaN	NaN	NaN	NaN	NaN	NaN	NaN	NaN	NaN	NaN	NaN	S	3			473	___1									0.999991	3.4e-07	149.3	121.65	149.3	-0.24066	28474000	2670	2670	A0A5F9ZH43;A4UGR9-2;A4UGR9-3;A4UGR9;A4UGR9-8;A0A0A0MQZ3	2670;2670;2717;2717;2892;306	A0A5F9ZH43	A0A5F9ZH43	Xin actin-binding repeat-containing protein 2	XIRP2	AESKAEHKKLPQPYNSLQEEKCLEVKGIQEK	KLPQPYNS(1)LQEEK	2097	UID2097				1
17.3389	16.6178	16.4079	19.3922	16.0522	16.4882	NaN	NaN	NaN	NaN	NaN	NaN	NaN	NaN	NaN	NaN	NaN	NaN	NaN	NaN	NaN	NaN	NaN	NaN	NaN	NaN	NaN	NaN	NaN	NaN	NaN	NaN	NaN	NaN	NaN	NaN	NaN	NaN	NaN	NaN	NaN	NaN	NaN	NaN	NaN	NaN	NaN	NaN	NaN	NaN	NaN	NaN	NaN	NaN	NaN	NaN	NaN	NaN	NaN	NaN	S	3			473	___1									1	0.000381126	124.3	36.116	124.3	-0.84054	16156000	1370	1370	A0A5F9ZH43;A4UGR9-2;A4UGR9-3;A4UGR9;A4UGR9-8	1370;1370;1417;1417;1592	A0A5F9ZH43	A0A5F9ZH43	Xin actin-binding repeat-containing protein 2	XIRP2	IGDVRMAKYKLMNQASPEIQKEEIIRADLRN	LMNQAS(1)PEIQK	2098	UID2098				1
20.8525	20.4447	20.0645	22.5156	20.2963	20.4297	20.332	20.5819	20.4177	20.4071	19.8887	20.1391	17.565	17.7703	17.243	16.5897	17.1073	16.9165	14.3371	13.9626	13.6806	13.5625	13.4047	13.0414	20.1909	19.5469	19.4254	19.7791	18.9067	19.678	20.215	19.1312	19.7898	19.7364	18.9252	19.1078	20.5959	20.0454	19.7604	19.9309	19.9587	20.5091	20.6921	20.2967	20.6126	20.2773	20.2296	19.9522	21.0931	20.3866	20.6811	21.0503	20.3694	20.1215	20.7884	20.8947	20.9151	21.0265	21.0045	20.8402	S	3			473	___1									1	2.41e-07	133.62	112.06	133.62	-0.20087	2447500000	450	450	A0A5F9ZH43;A4UGR9-2;A4UGR9-3;A4UGR9;A4UGR9-8	450;450;497;497;672	A0A5F9ZH43	A0A5F9ZH43	Xin actin-binding repeat-containing protein 2	XIRP2	MFETRPLDSMNKMHQSQEESAVTISKDITGG	MHQS(1)QEESAVTISK	2099	UID2099				1
21.9688	20.6758	20.4895	22.7362	20.5774	20.9604	21.7766	21.1959	20.6004	21.4204	20.7969	21.0059	NaN	NaN	NaN	NaN	NaN	NaN	NaN	NaN	NaN	NaN	NaN	NaN	20.2179	19.1867	19.1632	19.4969	18.7808	19.1721	21.937	20.6881	20.9693	21.5378	20.8509	21.0784	21.6145	20.5014	20.6468	20.9934	20.5098	21.1514	21.8209	20.6644	20.8265	20.9428	20.8223	20.9398	21.985	20.6966	21.1492	21.4885	20.857	20.8634	21.6264	20.7453	20.906	21.544	21.125	21.3425	S	3			473	___1	+	HTP							0.999998	0.00127888	138.76	56.118	118.91	0.12006	1289200000	2922	2922	A0A5F9ZH43;A4UGR9-2;A4UGR9-3;A4UGR9;A4UGR9-8;A0A0A0MQZ3	2922;2922;2969;2969;3144;558	A0A5F9ZH43	A0A5F9ZH43	Xin actin-binding repeat-containing protein 2	XIRP2	TARRTENPTKNELSQSPKKDSYVEPPPRRPM	NELSQS(1)PK	2100	UID2100	TKNELSQsPKKDSYV			1
17.7193	16.9015	16.4143	18.0308	16.1742	16.7313	18.4463	17.6219	17.8405	18.1032	17.5511	17.2494	NaN	NaN	NaN	NaN	NaN	NaN	16.5152	16.1174	16.3134	15.9646	16.0027	15.2347	NaN	NaN	NaN	NaN	NaN	NaN	NaN	NaN	NaN	NaN	NaN	NaN	NaN	NaN	NaN	NaN	NaN	NaN	NaN	NaN	NaN	NaN	NaN	NaN	NaN	NaN	NaN	NaN	NaN	NaN	NaN	NaN	NaN	NaN	NaN	NaN	S	3			473	___1									0.605187	0.000166012	117.07	99.747	104.81	3.5478	27044000	2160	2160	A0A5F9ZH43;A4UGR9-2;A4UGR9-3;A4UGR9;A4UGR9-8	2160;2160;2207;2207;2382	A0A5F9ZH43	A0A5F9ZH43	Xin actin-binding repeat-containing protein 2	XIRP2	PPPPTPSQKPAHLLSSSAPEKHSGDFMQQYS	PAHLLS(0.004)S(0.605)S(0.391)APEK	2101	UID2101				1
NaN	NaN	NaN	NaN	NaN	NaN	NaN	NaN	NaN	NaN	NaN	NaN	NaN	NaN	NaN	NaN	NaN	NaN	NaN	NaN	NaN	NaN	NaN	NaN	NaN	NaN	NaN	NaN	NaN	NaN	NaN	NaN	NaN	NaN	NaN	NaN	18.7438	17.9018	17.5761	17.8673	17.4771	17.903	NaN	NaN	NaN	NaN	NaN	NaN	NaN	NaN	NaN	NaN	NaN	NaN	NaN	NaN	NaN	NaN	NaN	NaN	S	3			473	___1									0.674583	0.00016464	113.69	94.116	113.69	2.871	11015000	2161	2161	A0A5F9ZH43;A4UGR9-2;A4UGR9-3;A4UGR9;A4UGR9-8	2161;2161;2208;2208;2383	A0A5F9ZH43	A0A5F9ZH43	Xin actin-binding repeat-containing protein 2	XIRP2	PPPTPSQKPAHLLSSSAPEKHSGDFMQQYSQ	PAHLLS(0.001)S(0.324)S(0.675)APEK	2102	UID2102				1
NaN	NaN	NaN	NaN	NaN	NaN	17.0605	17.8032	17.4002	16.9347	16.8303	16.6843	NaN	NaN	NaN	NaN	NaN	NaN	NaN	NaN	NaN	NaN	NaN	NaN	17.0901	16.6196	16.6595	17.2557	16.4196	16.1634	NaN	NaN	NaN	NaN	NaN	NaN	17.6203	17.6306	17.1154	16.9641	17.3657	17.7999	16.7894	16.9269	17.2667	16.8765	16.7094	16.0778	16.4564	16.1507	16.6027	16.2596	15.7197	15.2342	17.6234	18.4259	18.5901	18.0732	18.3497	18.2593	S	3			473	___1									1	0.0135715	100.58	36.85	76.228	-0.10835	82511000	1575	1575	A0A5F9ZH43;A4UGR9-2;A4UGR9-3;A4UGR9;A4UGR9-8	1575;1575;1622;1622;1797	A0A5F9ZH43	A0A5F9ZH43	Xin actin-binding repeat-containing protein 2	XIRP2	GGDVEGTKLLLKKRQSLVERTVSETDIIPGD	RQS(1)LVER	2103	UID2103				1
20.6845	19.8425	19.4816	21.5989	19.5587	19.5564	21.6252	21.0974	20.8813	21.2984	20.7213	20.4406	21.3313	21.0925	20.5751	20.6781	20.3906	19.931	20.8112	20.093	20.2132	20.2731	20.0489	19.6562	21.1788	20.0509	19.9586	20.5991	19.5392	19.912	20.6902	19.5022	19.899	20.5383	19.4348	19.3025	21.3874	20.5726	20.1981	20.8718	20.206	20.6316	21.0342	20.2163	20.2744	20.2446	20.1367	19.9818	21.5298	20.1812	20.8487	21.1421	20.511	19.9751	21.6975	21.1895	20.8335	21.5018	21.1762	20.7272	S	2			473	___1									0.999997	6.25e-14	171.6	147.44	171.6	0.48872	3231200000	2995	2995	A0A5F9ZH43;A4UGR9-2;A4UGR9-3;A4UGR9;A4UGR9-8;A0A0A0MQZ3	2995;2995;3042;3042;3217;631	A0A5F9ZH43	A0A5F9ZH43	Xin actin-binding repeat-containing protein 2	XIRP2	ATPVPIVEKRSEIIMSPATLRRQIKIETRGR	SEIIMS(1)PATLR	2104	UID2104				1
16.0711	15.5132	15.378	17.0295	15.4322	15.2992	NaN	NaN	NaN	NaN	NaN	NaN	NaN	NaN	NaN	NaN	NaN	NaN	NaN	NaN	NaN	NaN	NaN	NaN	NaN	NaN	NaN	NaN	NaN	NaN	NaN	NaN	NaN	NaN	NaN	NaN	NaN	NaN	NaN	NaN	NaN	NaN	NaN	NaN	NaN	NaN	NaN	NaN	NaN	NaN	NaN	NaN	NaN	NaN	17.6189	16.8958	16.6269	17.1698	16.7796	16.2943	S	4			473	___1									0.551329	0.00209278	67.415	51.843	67.415	1.3891	12516000	2299	2299	A0A5F9ZH43;A4UGR9-2;A4UGR9-3;A4UGR9;A4UGR9-8	2299;2299;2346;2346;2521	A0A5F9ZH43	A0A5F9ZH43	Xin actin-binding repeat-containing protein 2	XIRP2	GTSAPRKKQIAPLIKSHSFPESSGQQNPKPY	S(0.551)HS(0.44)FPES(0.008)SGQQNPK	2105	UID2105				1
20.6657	20.1891	19.9006	21.965	19.8634	20.0661	20.9373	20.8073	20.3417	20.6496	20.1524	20.1847	14.5519	13.8143	13.4285	13.3399	12.6733	13.5928	NaN	NaN	NaN	NaN	NaN	NaN	21.1028	20.1169	20.0659	20.5038	19.4606	19.9337	21.1629	19.9991	20.4282	20.7788	19.88	20.0655	21.1138	20.2822	20.0475	20.4472	20.0141	20.5091	21.0222	20.4692	20.5876	20.3419	20.3103	20.2329	21.1196	20.056	20.8051	20.8095	20.2591	20.0413	21.3082	20.9243	20.7046	21.3607	21.1158	20.9433	S	3			473	___1									0.9919	2.74e-100	264.57	239.01	264.35	-0.20117	4261000000	2301	2301	A0A5F9ZH43;A4UGR9-2;A4UGR9-3;A4UGR9;A4UGR9-8	2301;2301;2348;2348;2523	A0A5F9ZH43	A0A5F9ZH43	Xin actin-binding repeat-containing protein 2	XIRP2	SAPRKKQIAPLIKSHSFPESSGQQNPKPYMR	S(0.008)HS(0.992)FPESSGQQNPK	2106	UID2106				1
17.8564	17.4705	17.0481	18.4722	17.0433	17.0441	NaN	NaN	NaN	NaN	NaN	NaN	NaN	NaN	NaN	NaN	NaN	NaN	NaN	NaN	NaN	NaN	NaN	NaN	NaN	NaN	NaN	NaN	NaN	NaN	NaN	NaN	NaN	NaN	NaN	NaN	18.89	18.4853	17.8078	18.037	17.5618	17.8001	NaN	NaN	NaN	NaN	NaN	NaN	NaN	NaN	NaN	NaN	NaN	NaN	NaN	NaN	NaN	NaN	NaN	NaN	S	3			473	___1									0.536931	6.24e-08	109.41	87.4	109.41	-0.27745	42086000	3192	3192	A0A5F9ZH43;A4UGR9-2;A4UGR9-3;A4UGR9;A4UGR9-8;A0A0A0MQZ3	3192;3192;3239;3239;3414;828	A0A5F9ZH43	A0A5F9ZH43	Xin actin-binding repeat-containing protein 2	XIRP2	EKIPVKQPRICSETRSLSEHFSGMDAFESQI	S(0.537)LS(0.443)EHFS(0.02)GMDAFESQIVESK	2109	UID2109				1
NaN	NaN	NaN	NaN	NaN	NaN	NaN	NaN	NaN	NaN	NaN	NaN	19.1551	19.0724	18.5183	18.5332	18.1875	17.639	18.4395	18.0134	18.1656	17.5372	17.2511	17.0527	NaN	NaN	NaN	NaN	NaN	NaN	NaN	NaN	NaN	NaN	NaN	NaN	20.1774	19.8317	19.1139	19.314	18.815	19.1	NaN	NaN	NaN	NaN	NaN	NaN	NaN	NaN	NaN	NaN	NaN	NaN	NaN	NaN	NaN	NaN	NaN	NaN	S	3			473	___1									0.823749	3.61e-26	158.37	139.66	126.97	-0.67172	133010000	3194	3194	A0A5F9ZH43;A4UGR9-2;A4UGR9-3;A4UGR9;A4UGR9-8;A0A0A0MQZ3	3194;3194;3241;3241;3416;830	A0A5F9ZH43	A0A5F9ZH43	Xin actin-binding repeat-containing protein 2	XIRP2	IPVKQPRICSETRSLSEHFSGMDAFESQIVE	S(0.144)LS(0.824)EHFS(0.032)GMDAFESQIVESK	2110	UID2110				1
18.5	17.7975	17.5258	19.2181	17.883	18.0166	19.1465	19.1837	19.2753	19.1778	18.6099	18.9706	NaN	NaN	NaN	NaN	NaN	NaN	NaN	NaN	NaN	NaN	NaN	NaN	18.3066	17.5789	17.4986	17.957	17.2868	17.7573	18.4049	17.2843	17.7038	17.906	17.2004	17.2915	18.5004	17.6791	17.8132	17.7577	17.9021	18.4203	18.5802	17.9699	18.2022	17.9414	17.7464	17.8059	18.7229	17.9107	17.902	18.4108	17.5656	17.5237	18.3316	18.2428	18.0863	18.1037	18.2503	18.2605	S	3			473	___1									0.955556	0.001683	112.89	89.465	99.283	0.16882	149940000	1422	1422	A0A5F9ZH43;A4UGR9-2;A4UGR9-3;A4UGR9;A4UGR9-8	1422;1422;1469;1469;1644	A0A5F9ZH43	A0A5F9ZH43	Xin actin-binding repeat-containing protein 2	XIRP2	EKGNVNLTKTQLLNRSTEFHAEKEEIVKGDV	S(0.956)T(0.044)EFHAEK	2111	UID2111				1
NaN	NaN	NaN	NaN	NaN	NaN	17.1207	17.1511	17.2167	16.9903	16.3986	16.9517	NaN	NaN	NaN	NaN	NaN	NaN	NaN	NaN	NaN	NaN	NaN	NaN	NaN	NaN	NaN	NaN	NaN	NaN	NaN	NaN	NaN	NaN	NaN	NaN	NaN	NaN	NaN	NaN	NaN	NaN	NaN	NaN	NaN	NaN	NaN	NaN	NaN	NaN	NaN	NaN	NaN	NaN	16.931	16.8953	16.3096	16.3738	16.798	16.6025	S	3			473	___1									0.826437	0.000131412	99.044	77.487	99.044	-0.23075	44158000	2353	2353	A0A5F9ZH43;A4UGR9-2;A4UGR9-3;A4UGR9;A4UGR9-8	2353;2353;2400;2400;2575	A0A5F9ZH43	A0A5F9ZH43	Xin actin-binding repeat-containing protein 2	XIRP2	KQKQESSYYNIVKTQSQNQHITEVEKEMPLQ	T(0.173)QS(0.826)QNQHITEVEK	2112	UID2112				1
17.3465	16.8622	16.2706	18.3569	16.3722	16.6249	NaN	NaN	NaN	NaN	NaN	NaN	NaN	NaN	NaN	NaN	NaN	NaN	NaN	NaN	NaN	NaN	NaN	NaN	NaN	NaN	NaN	NaN	NaN	NaN	17.4144	16.8422	16.8134	17.3244	16.0387	16.3509	NaN	NaN	NaN	NaN	NaN	NaN	NaN	NaN	NaN	NaN	NaN	NaN	NaN	NaN	NaN	NaN	NaN	NaN	NaN	NaN	NaN	NaN	NaN	NaN	S	3			473	___1	+	CST							0.769314	0.000606658	87.208	76.574	87.208	0.32425	29725000	2898	2898	A0A5F9ZH43;A4UGR9-2;A4UGR9-3;A4UGR9;A4UGR9-8;A0A0A0MQZ3	2898;2898;2945;2945;3120;534	A0A5F9ZH43	A0A5F9ZH43	Xin actin-binding repeat-containing protein 2	XIRP2	DDSNIPPPSLKTRPPSPTFITIESTARRTEN	T(0.019)RPPS(0.769)PT(0.21)FIT(0.001)IESTAR	2113	UID2113	SLkTRPPsPtFITIE			1
NaN	NaN	NaN	NaN	NaN	NaN	NaN	NaN	NaN	NaN	NaN	NaN	NaN	NaN	NaN	NaN	NaN	NaN	NaN	NaN	NaN	NaN	NaN	NaN	NaN	NaN	NaN	NaN	NaN	NaN	NaN	NaN	NaN	NaN	NaN	NaN	19.7577	18.9185	18.8219	19.109	18.8345	19.4047	18.0812	17.5597	17.8285	17.7805	17.4627	17.4044	NaN	NaN	NaN	NaN	NaN	NaN	NaN	NaN	NaN	NaN	NaN	NaN	S	3			473	___1	+	HTP							0.717431	5.35e-20	151.63	131.26	131.31	-0.72113	223580000	1582	1582	A0A5F9ZH43;A4UGR9-2;A4UGR9-3;A4UGR9;A4UGR9-8	1582;1582;1629;1629;1804	A0A5F9ZH43	A0A5F9ZH43	Xin actin-binding repeat-containing protein 2	XIRP2	KLLLKKRQSLVERTVSETDIIPGDVHNTVKV	T(0.141)VS(0.717)ET(0.141)DIIPGDVHNTVK	2114	UID2114	SLVERTVsEtDIIPG			1
17.8235	17.7927	17.3436	20.8829	17.0535	17.9329	NaN	NaN	NaN	NaN	NaN	NaN	NaN	NaN	NaN	NaN	NaN	NaN	NaN	NaN	NaN	NaN	NaN	NaN	NaN	NaN	NaN	NaN	NaN	NaN	NaN	NaN	NaN	NaN	NaN	NaN	NaN	NaN	NaN	NaN	NaN	NaN	NaN	NaN	NaN	NaN	NaN	NaN	18.8647	19.0864	20.3192	19.0913	18.2218	18.3967	NaN	NaN	NaN	NaN	NaN	NaN	S	2			473	___1	+	HTP							0.911957	0.0133604	115.29	69.919	115.29	-2.4669	194570000	1218	1218	A0A5F9ZH43;A4UGR9-2;A4UGR9-3;A4UGR9;A4UGR9-8	1218;1218;1265;1265;1440	A0A5F9ZH43	A0A5F9ZH43	Xin actin-binding repeat-containing protein 2	XIRP2	FESENFDKNNYIRTVSVNEIQKGNVKTSTWL	T(0.088)VS(0.912)VNEIQK	2115	UID2115	NNYIRTVsVNEIQKG			1
NaN	NaN	NaN	NaN	NaN	NaN	NaN	NaN	NaN	NaN	NaN	NaN	NaN	NaN	NaN	NaN	NaN	NaN	NaN	NaN	NaN	NaN	NaN	NaN	NaN	NaN	NaN	NaN	NaN	NaN	17.1042	17.9493	16.2433	16.4876	16.7861	17.07	NaN	NaN	NaN	NaN	NaN	NaN	NaN	NaN	NaN	NaN	NaN	NaN	NaN	NaN	NaN	NaN	NaN	NaN	NaN	NaN	NaN	NaN	NaN	NaN	S	4			474	___1	+	HTP;LTP	+	intracellular localization				blocks nuclear localization	0.500581	6.85e-52	164.55	141.64	164.55	1.3623	16397000	332	332	A0A5F9ZHY2;A0A5F9ZHR5;A0A5F9ZH50;Q9UQM7-2	332;332;332;332	A0A5F9ZHY2	A0A5F9ZHY2	Calcium/calmodulin-dependent protein kinase type II subunit alpha	CAMK2A	KSGGNKKSDGVKKRKSSSSVQLMESSESTNT	KS(0.501)S(0.344)S(0.064)S(0.091)VQLMESSESTNTTIEDEDTK	2116	UID2116	DGVKkRKsssSVQLM	CAMK4;CAMK1A	Q16566;Q14012	1
NaN	NaN	NaN	NaN	NaN	NaN	NaN	NaN	NaN	NaN	NaN	NaN	NaN	NaN	NaN	NaN	NaN	NaN	NaN	NaN	NaN	NaN	NaN	NaN	NaN	NaN	NaN	NaN	NaN	NaN	18.431	17.5049	17.892	17.8528	17.241	17.3597	NaN	NaN	NaN	NaN	NaN	NaN	NaN	NaN	NaN	NaN	NaN	NaN	19.4089	18.0065	18.5572	18.7895	18.5537	18.5575	NaN	NaN	NaN	NaN	NaN	NaN	S	3			474	___1									0.618814	5.03e-74	190.93	171.27	190.93	0.65275	238910000	342	342	A0A5F9ZHY2;A0A5F9ZHR5;A0A5F9ZH50;Q9UQM7-2	342;342;342;342	A0A5F9ZHY2	A0A5F9ZHY2	Calcium/calmodulin-dependent protein kinase type II subunit alpha	CAMK2A	VKKRKSSSSVQLMESSESTNTTIEDEDTKGR	SSSSVQLMES(0.379)S(0.619)ES(0.002)TNTTIEDEDTK	2121	UID2121				1;2
NaN	NaN	NaN	NaN	NaN	NaN	NaN	NaN	NaN	NaN	NaN	NaN	NaN	NaN	NaN	NaN	NaN	NaN	NaN	NaN	NaN	NaN	NaN	NaN	18.4922	17.3641	17.1391	17.486	16.9291	17.3309	NaN	NaN	NaN	NaN	NaN	NaN	NaN	NaN	NaN	NaN	NaN	NaN	17.9184	17.5873	17.4702	17.5068	17.3488	17.0983	NaN	NaN	NaN	NaN	NaN	NaN	17.7837	17.5321	17.259	17.2474	17.4125	17.3825	S	3			474	___1	+	HTP							0.969566	3.92e-44	162.81	148.5	135.64	-0.94358	158380000	344	344	A0A5F9ZHY2;A0A5F9ZHR5;A0A5F9ZH50;Q9UQM7-2	344;344;344;344	A0A5F9ZHY2	A0A5F9ZHY2	Calcium/calmodulin-dependent protein kinase type II subunit alpha	CAMK2A	KRKSSSSVQLMESSESTNTTIEDEDTKGRCA	SSSSVQLMES(0.001)S(0.001)ES(0.97)T(0.028)NTTIEDEDTK	2122	UID2122	QLMESSEsTNTTIED			1
NaN	NaN	NaN	NaN	NaN	NaN	NaN	NaN	NaN	NaN	NaN	NaN	NaN	NaN	NaN	NaN	NaN	NaN	NaN	NaN	NaN	NaN	NaN	NaN	NaN	NaN	NaN	NaN	NaN	NaN	NaN	NaN	NaN	NaN	NaN	NaN	NaN	NaN	NaN	NaN	NaN	NaN	NaN	NaN	NaN	NaN	NaN	NaN	NaN	NaN	NaN	NaN	NaN	NaN	17.7532	17.4871	17.3056	17.183	17.5006	16.6976	S	3			475	___1	+	CST;HTP;LTP	+	molecular association, regulation		GRP94(DISRUPTS)			0.780079	0.00137192	66.467	39.26	66.467	0.33567	19892000	140	140	A0A5F9ZHC5;Q12904;Q12904-2	140;140;164	A0A5F9ZHC5	A0A5F9ZHC5	Aminoacyl tRNA synthase complex-interacting multifunctional protein 1;Endothelial monocyte-activating polypeptide 2	AIMP1	EKIEKKGEKKEKKQQSIAGSADSKPIDVSRL	QQS(0.78)IAGS(0.209)ADS(0.008)KPIDVS(0.003)R	2123	UID2123	KKEKkQQsIAGsADS	JNK1	P45983	1
NaN	NaN	NaN	NaN	NaN	NaN	18.6392	17.9218	17.8496	18.3355	17.5417	17.6935	NaN	NaN	NaN	NaN	NaN	NaN	NaN	NaN	NaN	NaN	NaN	NaN	19.0376	17.9352	17.8984	18.7988	17.8316	17.6632	NaN	NaN	NaN	NaN	NaN	NaN	NaN	NaN	NaN	NaN	NaN	NaN	NaN	NaN	NaN	NaN	NaN	NaN	19.1316	17.9116	18.2584	18.0715	17.4965	17.485	18.8478	17.8929	18.4174	18.4075	18.0007	17.8898	S	2			476	___1	+	HTP							0.9803	0.00488483	101.89	69.39	96.059	0.2531	58707000	110	110	A0A5F9ZHS9;J3QLA8;A0A5F9ZHH3;O43236-6;O43236-2;O43236-3;O43236;O43236-4	110;122;635;98;98;109;117;132	A0A5F9ZHS9	A0A5F9ZHS9	Septin-4	2022-09-04	SARPRSPWGKLDPYDSSEDDKEYVGFATLPN	LDPYDS(0.98)S(0.02)EDDK	2124	UID2124	GKLDPYDssEDDKEy			1
NaN	NaN	NaN	NaN	NaN	NaN	19.05	18.8875	18.1778	18.7433	17.9782	18.1212	NaN	NaN	NaN	NaN	NaN	NaN	NaN	NaN	NaN	NaN	NaN	NaN	18.7179	17.9317	17.7066	18.6607	19.0726	17.7248	NaN	NaN	NaN	NaN	NaN	NaN	19.6039	18.8565	18.5947	19.0275	18.9669	18.722	NaN	NaN	NaN	NaN	NaN	NaN	NaN	NaN	NaN	NaN	NaN	NaN	NaN	NaN	NaN	NaN	NaN	NaN	S	2			478;481	___1	+	CST;HTP							0.718139	0.00123246	95.018	70.227	84.896	-0.70269	148500000	1698	NaN	A0A5F9ZHQ5;A0A5F9ZI81;A0A5F9ZHA1;Q01484-5;A0A5F9ZHL3;A0A5F9ZHG3;A0A5F9ZH17;A0A5F9ZI56;A0A5F9ZGX8;A0A5F9ZHS1;A0A5F9ZHM6;A0A5F9ZI08;A0A5F9ZI40;A0A5F9ZH30;A0A5F9ZHC9;A0A5F9ZH99;A0A5F9ZH70;A0A5F9ZGZ1;A0A5F9ZI73;A0A5F9ZGY3;A0A5F9ZI46;A0A5F9ZHT8;A0A5F9ZH19;A0A5F9ZGY1;A0A5F9ZGS5;A0A5F9ZHL5;A0A5F9ZI18;A0A5F9ZHF7;A0A5F9ZH39;A0A5F9ZI65;A0A5F9ZHT4;A0A5F9ZHJ6;A0A5F9ZHQ3;A0A5F9ZHR2;A0A5F9ZGS7;I6L894;A0A5F9ZI36;A0A5F9ZGX3;A0A5F9ZHE4;A0A5F9ZH10;E9PCH6;A0A5F9ZI16;A0A5F9ZH18;D6RHE1;A0A5F9ZHR8;A0A5F9ZHD2;A0A5F9ZH38;A0A5F9ZHN5;A0A5F9ZHJ4;A0A5F9ZI69;Q01484-2;Q01484;A0A5F9ZHN0;A0A5F9ZH03;A0A5F9ZHE2;A0A5F9ZHL9;A0A5F9ZGZ5;A0A5K1VW73;Q01484-7;A0A5F9ZHY6;A0A5F9ZI30;A0A5F9ZGY4;A0A5F9ZI15;A0A5F9ZI53;A0A5F9ZH58;A0A5F9ZH35;A0A5F9ZH34;H0Y931;A0A5F9ZHV4;H0Y8Y2	1698;1719;1653;1698;1632;1665;1653;1686;1665;3819;1543;1632;3750;3738;1653;895;1674;1686;1657;3738;3717;3726;3730;1722;1645;1653;1653;3697;1722;3738;3705;1686;1612;1645;1686;3759;1620;3807;3738;895;883;890;883;3738;3774;3771;1513;3738;1653;1674;1707;3792;1612;1620;1641;1652;3731;277;359;1653;3738;3738;1686;1645;1629;1648;1579;709;836;836	A0A5F9ZHQ5;A0A5F9ZHV4	A0A5F9ZHQ5	Ankyrin-2	ANK2	PGTETSETQKAMIVPSSPSKTPEEVSTPAEE	AMIVPS(0.718)S(0.279)PS(0.003)K	2125	UID2125	QKAMIVPssPsKtPE			1
19.5802	19.2571	18.9925	20.0787	18.7083	18.7675	NaN	NaN	NaN	NaN	NaN	NaN	NaN	NaN	NaN	NaN	NaN	NaN	NaN	NaN	NaN	NaN	NaN	NaN	NaN	NaN	NaN	NaN	NaN	NaN	NaN	NaN	NaN	NaN	NaN	NaN	NaN	NaN	NaN	NaN	NaN	NaN	19.3828	19.2389	18.8871	19.2012	18.1401	18.0777	19.5558	19.5761	19.1984	18.7024	18.2573	18.3035	18.8528	18.3272	19.0533	18.6636	18.2488	18.6487	S	2			478;481	___1	+	HTP							0.929447	0.00193922	121.58	96.048	86.243	-0.25906	256940000	1699	NaN	A0A5F9ZHQ5;A0A5F9ZI81;A0A5F9ZHA1;Q01484-5;A0A5F9ZHL3;A0A5F9ZHG3;A0A5F9ZH17;A0A5F9ZI56;A0A5F9ZGX8;A0A5F9ZHS1;A0A5F9ZHM6;A0A5F9ZI08;A0A5F9ZI40;A0A5F9ZH30;A0A5F9ZHC9;A0A5F9ZH99;A0A5F9ZH70;A0A5F9ZGZ1;A0A5F9ZI73;A0A5F9ZGY3;A0A5F9ZI46;A0A5F9ZHT8;A0A5F9ZH19;A0A5F9ZGY1;A0A5F9ZGS5;A0A5F9ZHL5;A0A5F9ZI18;A0A5F9ZHF7;A0A5F9ZH39;A0A5F9ZI65;A0A5F9ZHT4;A0A5F9ZHJ6;A0A5F9ZHQ3;A0A5F9ZHR2;A0A5F9ZGS7;I6L894;A0A5F9ZI36;A0A5F9ZGX3;A0A5F9ZHE4;A0A5F9ZH10;E9PCH6;A0A5F9ZI16;A0A5F9ZH18;D6RHE1;A0A5F9ZHR8;A0A5F9ZHD2;A0A5F9ZH38;A0A5F9ZHN5;A0A5F9ZHJ4;A0A5F9ZI69;Q01484-2;Q01484;A0A5F9ZHN0;A0A5F9ZH03;A0A5F9ZHE2;A0A5F9ZHL9;A0A5F9ZGZ5;A0A5K1VW73;Q01484-7;A0A5F9ZHY6;A0A5F9ZI30;A0A5F9ZGY4;A0A5F9ZI15;A0A5F9ZI53;A0A5F9ZH58;A0A5F9ZH35;A0A5F9ZH34;H0Y931;A0A5F9ZHV4;H0Y8Y2	1699;1720;1654;1699;1633;1666;1654;1687;1666;3820;1544;1633;3751;3739;1654;896;1675;1687;1658;3739;3718;3727;3731;1723;1646;1654;1654;3698;1723;3739;3706;1687;1613;1646;1687;3760;1621;3808;3739;896;884;891;884;3739;3775;3772;1514;3739;1654;1675;1708;3793;1613;1621;1642;1653;3732;278;360;1654;3739;3739;1687;1646;1630;1649;1580;710;837;837	A0A5F9ZHQ5;A0A5F9ZHV4	A0A5F9ZHQ5	Ankyrin-2	ANK2	GTETSETQKAMIVPSSPSKTPEEVSTPAEEE	AMIVPS(0.066)S(0.929)PS(0.005)K	2126	UID2126	KAMIVPssPsKtPEE			1
18.2328	17.3001	16.9163	18.1628	17.068	17.2265	20.028	19.0838	19.1303	19.7144	19.1944	19.7051	18.7783	18.1047	18.225	18.5766	18.3802	18.6276	NaN	NaN	NaN	NaN	NaN	NaN	NaN	NaN	NaN	NaN	NaN	NaN	18.6939	17.6887	18.0206	18.5535	17.6986	17.9571	NaN	NaN	NaN	NaN	NaN	NaN	18.3656	17.5989	17.6219	17.7116	17.4411	17.4683	19.3011	17.9077	18.2591	18.8065	18.1917	18.2188	NaN	NaN	NaN	NaN	NaN	NaN	S	3			478;481;492	___1									0.999914	4.86e-19	134.68	120.95	125.35	-0.41477	308290000	898	NaN	A0A5F9ZHQ5;A0A5F9ZI81;A0A5F9ZHA1;Q01484-5;A0A5F9ZHL3;A0A5F9ZHG3;A0A5F9ZH17;A0A5F9ZI56;A0A5F9ZGX8;A0A5F9ZHS1;A0A5F9ZHM6;A0A5F9ZI08;A0A5F9ZI40;A0A5F9ZH30;A0A5F9ZHC9;A0A5F9ZH99;A0A5F9ZH70;A0A5F9ZGZ1;A0A5F9ZI73;A0A5F9ZGY3;A0A5F9ZI46;A0A5F9ZHT8;A0A5F9ZH19;A0A5F9ZGY1;A0A5F9ZGS5;A0A5F9ZHL5;A0A5F9ZI18;A0A5F9ZHF7;A0A5F9ZH39;A0A5F9ZI65;A0A5F9ZHT4;A0A5F9ZHJ6;A0A5F9ZHQ3;A0A5F9ZHR2;A0A5F9ZGS7;I6L894;A0A5F9ZI36;A0A5F9ZGX3;A0A5F9ZHE4;A0A5F9ZH10;E9PCH6;A0A5F9ZI16;A0A5F9ZH18;D6RHE1;A0A5F9ZHR8;A0A5F9ZHD2;A0A5F9ZH38;A0A5F9ZHN5;A0A5F9ZHJ4;A0A5F9ZI69;Q01484-2;Q01484;A0A5F9ZHN0;A0A5F9ZH03;A0A5F9ZHE2;A0A5F9ZHL9;A0A5F9ZGZ5;A0A5F9ZHY6;A0A5F9ZI30;A0A5F9ZGY4;A0A5F9ZI15;A0A5F9ZI53;A0A5F9ZH58;A0A5F9ZH35;A0A5F9ZH34;E9PHW9;A0A5F9ZI45;A0A0U1RQN6;B7Z651;A0A5F9ZI41;A0A5F9ZHV4;H0Y8Y2;A0A669KB19	898;919;898;898;865;898;886;898;898;934;776;865;898;898;898;128;919;898;890;898;865;886;890;934;890;898;898;857;934;898;865;898;857;890;898;919;865;934;898;128;128;128;128;898;934;898;758;898;898;919;919;919;857;865;886;890;891;898;898;898;898;890;885;893;824;934;898;890;898;128;81;81;826	A0A5F9ZHQ5;A0A5F9ZHV4;A0A669KB19	A0A5F9ZHQ5	Ankyrin-2	ANK2	SDRSHTLSHASYLRDSAVMDDSVVIPSHQVS	DS(1)AVMDDSVVIPSHQVSTLAK	2127	UID2127				1
NaN	NaN	NaN	NaN	NaN	NaN	NaN	NaN	NaN	NaN	NaN	NaN	NaN	NaN	NaN	NaN	NaN	NaN	NaN	NaN	NaN	NaN	NaN	NaN	NaN	NaN	NaN	NaN	NaN	NaN	NaN	NaN	NaN	NaN	NaN	NaN	17.5264	16.9224	16.7316	17.1675	16.4901	16.7991	NaN	NaN	NaN	NaN	NaN	NaN	NaN	NaN	NaN	NaN	NaN	NaN	NaN	NaN	NaN	NaN	NaN	NaN	S	2			478	___1	+	HTP							1	5.18e-54	181.67	161.57	171.95	2.9379	7476100000	1788	1788	A0A5F9ZHQ5;A0A5F9ZI81;A0A5F9ZHA1;A0A5F9ZI56;A0A5F9ZH30;A0A5F9ZHC9;A0A5F9ZH70;A0A5F9ZGZ1;A0A5F9ZGY3;A0A5F9ZI65;A0A5F9ZGS7;A0A5K1VW73;Q01484-7;A0A5F9ZH58;H0Y931	1788;1809;1743;1776;3828;1743;1764;1776;3828;3828;1776;367;449;1719;799	A0A5F9ZHQ5	A0A5F9ZHQ5	Ankyrin-2	ANK2	AFEKELTEELGELEASSDEEAMVTTRVVRRR	ELTEELGELEAS(1)S(1)DEEAMVTTR	2128	UID2128	ELGELEAssDEEAMV			1;2
17.2602	16.3775	16.3384	17.3218	16.1602	16.4677	NaN	NaN	NaN	NaN	NaN	NaN	16.9993	16.7985	16.6569	17.0262	16.6006	16.565	16.6919	16.1552	15.8991	15.724	15.5661	15.3038	17.5208	16.8929	16.826	17.462	17.0195	16.5259	18.8505	18.1437	18.2434	18.5532	17.7606	17.6219	NaN	NaN	NaN	NaN	NaN	NaN	17.6899	17.2675	17.2259	17.2179	16.6143	16.5906	17.8608	16.804	17.0444	17.2181	16.6284	16.5293	18.6117	18.0744	18.1472	18.1578	17.8812	17.6831	S	2			478	___1	+	HTP							1	5.18e-54	181.67	161.57	171.95	2.9379	7961200000	1789	1789	A0A5F9ZHQ5;A0A5F9ZI81;A0A5F9ZHA1;A0A5F9ZI56;A0A5F9ZH30;A0A5F9ZHC9;A0A5F9ZH70;A0A5F9ZGZ1;A0A5F9ZGY3;A0A5F9ZI65;A0A5F9ZGS7;A0A5K1VW73;Q01484-7;A0A5F9ZH58;H0Y931	1789;1810;1744;1777;3829;1744;1765;1777;3829;3829;1777;368;450;1720;800	A0A5F9ZHQ5	A0A5F9ZHQ5	Ankyrin-2	ANK2	FEKELTEELGELEASSDEEAMVTTRVVRRRV	ELTEELGELEAS(1)S(1)DEEAMVTTR	2129	UID2129	LGELEAssDEEAMVT			1;2
NaN	NaN	NaN	NaN	NaN	NaN	NaN	NaN	NaN	NaN	NaN	NaN	NaN	NaN	NaN	NaN	NaN	NaN	NaN	NaN	NaN	NaN	NaN	NaN	NaN	NaN	NaN	NaN	NaN	NaN	NaN	NaN	NaN	NaN	NaN	NaN	NaN	NaN	NaN	NaN	NaN	NaN	NaN	NaN	NaN	NaN	NaN	NaN	NaN	NaN	NaN	NaN	NaN	NaN	17.2838	16.4645	16.5865	16.8665	16.5087	16.4501	S	3			478;481	___1	+	CST;HTP							0.539555	0.015251	42.454	32.705	42.454	0.32372	91864000	1450	NaN	A0A5F9ZHQ5;A0A5F9ZI81;A0A5F9ZHA1;Q01484-5;A0A5F9ZHL3;A0A5F9ZHG3;A0A5F9ZH17;A0A5F9ZI56;A0A5F9ZGX8;A0A5F9ZHS1;A0A5F9ZHM6;A0A5F9ZI08;A0A5F9ZI40;A0A5F9ZH30;A0A5F9ZHC9;A0A5F9ZH99;A0A5F9ZH70;A0A5F9ZGZ1;A0A5F9ZI73;A0A5F9ZGY3;A0A5F9ZI46;A0A5F9ZHT8;A0A5F9ZH19;A0A5F9ZGY1;A0A5F9ZGS5;A0A5F9ZHL5;A0A5F9ZI18;A0A5F9ZHF7;A0A5F9ZH39;A0A5F9ZI65;A0A5F9ZHT4;A0A5F9ZHJ6;A0A5F9ZHQ3;A0A5F9ZHR2;A0A5F9ZGS7;I6L894;A0A5F9ZI36;A0A5F9ZGX3;A0A5F9ZHE4;A0A5F9ZH10;E9PCH6;A0A5F9ZI16;A0A5F9ZH18;D6RHE1;A0A5F9ZHR8;A0A5F9ZHD2;A0A5F9ZH38;A0A5F9ZHN5;A0A5F9ZHJ4;A0A5F9ZI69;Q01484-2;Q01484;A0A5F9ZHN0;A0A5F9ZH03;A0A5F9ZHE2;A0A5F9ZHL9;A0A5F9ZGZ5;A0A5K1VW73;Q01484-7;A0A5F9ZHY6;A0A5F9ZI30;A0A5F9ZGY4;A0A5F9ZI15;A0A5F9ZI53;A0A5F9ZH35;A0A5F9ZH34;E9PHW9;H0YAG3;A0A5F9ZHV4;H0Y8Y2	1450;1471;1405;1450;1384;1417;1405;1438;1417;1486;1295;1384;1417;1405;1405;647;1426;1438;1409;1405;1384;1393;1397;1474;1397;1405;1405;1364;1474;1405;1372;1438;1364;1397;1438;1426;1372;1474;1405;647;635;642;635;1405;1441;1438;1265;1405;1405;1426;1459;1459;1364;1372;1393;1404;1398;29;111;1405;1405;1405;1438;1397;1400;1331;1474;112;588;588	A0A5F9ZHQ5;A0A5F9ZHV4	A0A5F9ZHQ5	Ankyrin-2	ANK2	AICNLNITLPIYTKESESDQEQEEEIDMTSE	ES(0.54)ES(0.46)DQEQEEEIDMTSEK	2130	UID2130	LPIYTKEsEsDQEQE;LPIyTKEsEsDQEQE			1
NaN	NaN	NaN	NaN	NaN	NaN	22.2561	21.3631	21.5137	21.8984	21.4247	21.429	NaN	NaN	NaN	NaN	NaN	NaN	NaN	NaN	NaN	NaN	NaN	NaN	NaN	NaN	NaN	NaN	NaN	NaN	NaN	NaN	NaN	NaN	NaN	NaN	22.0342	20.9951	21.0255	21.5473	20.916	21.1753	21.2189	20.3771	20.4184	20.4502	19.8683	19.8549	22.4729	21.4418	21.482	21.782	21.1518	21.263	22.5246	21.5351	21.8347	21.9675	21.5704	21.6178	S	3			478;481	___1	+	CST;HTP							0.987956	1.15e-88	229.98	210.43	198.64	-0.94326	3459600000	1452	NaN	A0A5F9ZHQ5;A0A5F9ZI81;A0A5F9ZHA1;Q01484-5;A0A5F9ZHL3;A0A5F9ZHG3;A0A5F9ZH17;A0A5F9ZI56;A0A5F9ZGX8;A0A5F9ZHS1;A0A5F9ZHM6;A0A5F9ZI08;A0A5F9ZI40;A0A5F9ZH30;A0A5F9ZHC9;A0A5F9ZH99;A0A5F9ZH70;A0A5F9ZGZ1;A0A5F9ZI73;A0A5F9ZGY3;A0A5F9ZI46;A0A5F9ZHT8;A0A5F9ZH19;A0A5F9ZGY1;A0A5F9ZGS5;A0A5F9ZHL5;A0A5F9ZI18;A0A5F9ZHF7;A0A5F9ZH39;A0A5F9ZI65;A0A5F9ZHT4;A0A5F9ZHJ6;A0A5F9ZHQ3;A0A5F9ZHR2;A0A5F9ZGS7;I6L894;A0A5F9ZI36;A0A5F9ZGX3;A0A5F9ZHE4;A0A5F9ZH10;E9PCH6;A0A5F9ZI16;A0A5F9ZH18;D6RHE1;A0A5F9ZHR8;A0A5F9ZHD2;A0A5F9ZH38;A0A5F9ZHN5;A0A5F9ZHJ4;A0A5F9ZI69;Q01484-2;Q01484;A0A5F9ZHN0;A0A5F9ZH03;A0A5F9ZHE2;A0A5F9ZHL9;A0A5F9ZGZ5;A0A5K1VW73;Q01484-7;A0A5F9ZHY6;A0A5F9ZI30;A0A5F9ZGY4;A0A5F9ZI15;A0A5F9ZI53;A0A5F9ZH35;A0A5F9ZH34;E9PHW9;H0YAG3;A0A5F9ZHV4;H0Y8Y2	1452;1473;1407;1452;1386;1419;1407;1440;1419;1488;1297;1386;1419;1407;1407;649;1428;1440;1411;1407;1386;1395;1399;1476;1399;1407;1407;1366;1476;1407;1374;1440;1366;1399;1440;1428;1374;1476;1407;649;637;644;637;1407;1443;1440;1267;1407;1407;1428;1461;1461;1366;1374;1395;1406;1400;31;113;1407;1407;1407;1440;1399;1402;1333;1476;114;590;590	A0A5F9ZHQ5;A0A5F9ZHV4	A0A5F9ZHQ5	Ankyrin-2	ANK2	CNLNITLPIYTKESESDQEQEEEIDMTSEKN	ES(0.012)ES(0.988)DQEQEEEIDMTSEK	2131	UID2131	IYTKEsEsDQEQEEE;IyTKEsEsDQEQEEE			1
19.9883	19.3622	18.9803	20.2505	18.9401	18.9291	20.0159	19.1734	19.2857	19.671	18.7104	18.3019	NaN	NaN	NaN	NaN	NaN	NaN	NaN	NaN	NaN	NaN	NaN	NaN	20.3075	19.5225	19.303	20.0636	18.9765	18.8465	20.2347	19.3663	19.4128	20.1253	18.7534	18.7025	19.9625	19.1067	18.8099	19.4979	18.8493	18.839	20.5404	19.9385	19.7879	19.9505	19.474	19.34	20.2098	19.0696	19.2611	19.4375	18.9627	18.5619	20.7287	20.0868	19.9872	20.0851	19.5109	19.0101	S	4			478;481	___1	+	HTP							1	1.99e-54	180.83	160.28	153.77	-0.38721	3965400000	1729	NaN	A0A5F9ZHQ5;A0A5F9ZI81;A0A5F9ZHA1;Q01484-5;A0A5F9ZHL3;A0A5F9ZHG3;A0A5F9ZH17;A0A5F9ZI56;A0A5F9ZGX8;A0A5F9ZHS1;A0A5F9ZHM6;A0A5F9ZI08;A0A5F9ZI40;A0A5F9ZH30;A0A5F9ZHC9;A0A5F9ZH99;A0A5F9ZH70;A0A5F9ZGZ1;A0A5F9ZI73;A0A5F9ZGY3;A0A5F9ZI46;A0A5F9ZHT8;A0A5F9ZH19;A0A5F9ZGY1;A0A5F9ZGS5;A0A5F9ZHL5;A0A5F9ZI18;A0A5F9ZHF7;A0A5F9ZH39;A0A5F9ZI65;A0A5F9ZHT4;A0A5F9ZHJ6;A0A5F9ZHQ3;A0A5F9ZHR2;A0A5F9ZGS7;I6L894;A0A5F9ZI36;A0A5F9ZGX3;A0A5F9ZHE4;A0A5F9ZH10;E9PCH6;A0A5F9ZI16;A0A5F9ZH18;D6RHE1;A0A5F9ZHR8;A0A5F9ZHD2;A0A5F9ZH38;A0A5F9ZHN5;A0A5F9ZHJ4;A0A5F9ZI69;Q01484-2;Q01484;A0A5F9ZHN0;A0A5F9ZH03;A0A5F9ZHE2;A0A5F9ZHL9;A0A5F9ZGZ5;A0A5K1VW73;Q01484-7;A0A5F9ZHY6;A0A5F9ZI30;A0A5F9ZGY4;A0A5F9ZI15;A0A5F9ZI53;A0A5F9ZH58;A0A5F9ZH35;A0A5F9ZH34;H0Y931;A0A5F9ZHV4;H0Y8Y2	1729;1750;1684;1729;1663;1696;1684;1717;1696;3850;1574;1663;3781;3769;1684;926;1705;1717;1688;3769;3748;3757;3761;1753;1676;1684;1684;3728;1753;3769;3736;1717;1643;1676;1717;3790;1651;3838;3769;926;914;921;914;3769;3805;3802;1544;3769;1684;1705;1738;3823;1643;1651;1672;1683;3762;308;390;1684;3769;3769;1717;1676;1660;1679;1610;740;867;867	A0A5F9ZHQ5;A0A5F9ZHV4	A0A5F9ZHQ5	Ankyrin-2	ANK2	EKLYLQTPTSSERGGSPIIQEPEEPSEHREE	GGS(1)PIIQEPEEPS(0.027)EHREES(0.527)S(0.447)PR	2132	UID2132	TSsERGGsPIIQEPE			1;2
NaN	NaN	NaN	NaN	NaN	NaN	17.1909	16.6499	16.5228	16.7316	15.9641	15.8426	NaN	NaN	NaN	NaN	NaN	NaN	NaN	NaN	NaN	NaN	NaN	NaN	NaN	NaN	NaN	NaN	NaN	NaN	NaN	NaN	NaN	NaN	NaN	NaN	NaN	NaN	NaN	NaN	NaN	NaN	16.7523	16.1652	16.3607	15.8457	15.8125	15.6411	17.0713	16.2932	16.4635	16.3714	15.971	15.4918	16.362	15.4913	15.1671	15.2937	14.8446	13.7867	S	4			478;481	___1	+	HTP							0.883643	1.42e-11	119.97	99.884	81.553	-0.30026	188560000	1739	NaN	A0A5F9ZHQ5;A0A5F9ZI81;A0A5F9ZHA1;Q01484-5;A0A5F9ZHL3;A0A5F9ZHG3;A0A5F9ZH17;A0A5F9ZI56;A0A5F9ZGX8;A0A5F9ZHS1;A0A5F9ZHM6;A0A5F9ZI08;A0A5F9ZI40;A0A5F9ZH30;A0A5F9ZHC9;A0A5F9ZH99;A0A5F9ZH70;A0A5F9ZGZ1;A0A5F9ZI73;A0A5F9ZGY3;A0A5F9ZI46;A0A5F9ZHT8;A0A5F9ZH19;A0A5F9ZGY1;A0A5F9ZGS5;A0A5F9ZHL5;A0A5F9ZI18;A0A5F9ZHF7;A0A5F9ZH39;A0A5F9ZI65;A0A5F9ZHT4;A0A5F9ZHJ6;A0A5F9ZHQ3;A0A5F9ZHR2;A0A5F9ZGS7;I6L894;A0A5F9ZI36;A0A5F9ZGX3;A0A5F9ZHE4;A0A5F9ZH10;E9PCH6;A0A5F9ZI16;A0A5F9ZH18;D6RHE1;A0A5F9ZHR8;A0A5F9ZHD2;A0A5F9ZH38;A0A5F9ZHN5;A0A5F9ZHJ4;A0A5F9ZI69;Q01484-2;Q01484;A0A5F9ZHN0;A0A5F9ZH03;A0A5F9ZHE2;A0A5F9ZHL9;A0A5F9ZGZ5;A0A5K1VW73;Q01484-7;A0A5F9ZHY6;A0A5F9ZI30;A0A5F9ZGY4;A0A5F9ZI15;A0A5F9ZI53;A0A5F9ZH58;A0A5F9ZH35;A0A5F9ZH34;H0Y931;A0A5F9ZHV4;H0Y8Y2	1739;1760;1694;1739;1673;1706;1694;1727;1706;3860;1584;1673;3791;3779;1694;936;1715;1727;1698;3779;3758;3767;3771;1763;1686;1694;1694;3738;1763;3779;3746;1727;1653;1686;1727;3800;1661;3848;3779;936;924;931;924;3779;3815;3812;1554;3779;1694;1715;1748;3833;1653;1661;1682;1693;3772;318;400;1694;3779;3779;1727;1686;1670;1689;1620;750;877;877	A0A5F9ZHQ5;A0A5F9ZHV4	A0A5F9ZHQ5	Ankyrin-2	ANK2	SERGGSPIIQEPEEPSEHREESSPRKTSLVI	GGS(0.033)PIIQEPEEPS(0.884)EHREES(0.042)S(0.042)PR	2133	UID2133	IQEPEEPsEHREEss			1;2
NaN	NaN	NaN	NaN	NaN	NaN	NaN	NaN	NaN	NaN	NaN	NaN	NaN	NaN	NaN	NaN	NaN	NaN	NaN	NaN	NaN	NaN	NaN	NaN	NaN	NaN	NaN	NaN	NaN	NaN	18.7237	18.4261	18.1952	18.4642	17.9961	17.9412	NaN	NaN	NaN	NaN	NaN	NaN	NaN	NaN	NaN	NaN	NaN	NaN	19.9855	20.1115	19.6656	19.5182	18.9677	19.1452	17.5556	16.9586	17.5596	16.9425	16.733	17.0558	S	3			478;481	___1	+	CST;HTP							0.856508	2.52e-13	201.84	166.96	84.687	0.98399	81755000	1846	NaN	A0A5F9ZHQ5;A0A5F9ZI81;A0A5F9ZHA1;Q01484-5;A0A5F9ZHL3;A0A5F9ZHG3;A0A5F9ZH17;A0A5F9ZI56;A0A5F9ZGX8;A0A5F9ZHS1;A0A5F9ZHM6;A0A5F9ZI08;A0A5F9ZI40;A0A5F9ZH30;A0A5F9ZHC9;A0A5F9ZH99;A0A5F9ZH70;A0A5F9ZGZ1;A0A5F9ZI73;A0A5F9ZGY3;A0A5F9ZI46;A0A5F9ZHT8;A0A5F9ZH19;A0A5F9ZGY1;A0A5F9ZGS5;A0A5F9ZHL5;A0A5F9ZI18;A0A5F9ZHF7;A0A5F9ZH39;A0A5F9ZHT4;A0A5F9ZHJ6;A0A5F9ZHQ3;A0A5F9ZHR2;I6L894;A0A5F9ZI36;A0A5F9ZGX3;A0A5F9ZHE4;E9PCH6;A0A5F9ZI16;A0A5F9ZH18;D6RHE1;A0A5F9ZHR8;A0A5F9ZHD2;A0A5F9ZH38;A0A5F9ZHN5;A0A5F9ZHJ4;A0A5F9ZI69;Q01484-2;Q01484;A0A5F9ZHN0;A0A5F9ZH03;A0A5F9ZHE2;A0A5F9ZHL9;A0A5K1VW73;Q01484-7;H0Y931;A0A5F9ZHV4;H0Y8Y2	1846;1867;1801;1815;1749;1782;1770;1834;1782;3936;1660;1749;3867;3886;1801;1012;1822;1834;1774;3886;3834;3843;3847;1839;1762;1770;1770;3814;1839;3822;1803;1729;1762;3876;1737;3924;3855;1000;1007;1000;3855;3891;3888;1630;3855;1770;1791;1824;3909;1729;1737;1758;1769;425;507;857;953;953	A0A5F9ZHQ5;A0A5F9ZHV4	A0A5F9ZHQ5	Ankyrin-2	ANK2	TVVKKVTRKIIRRYVSSEGTEKEEIMVQGMP	YVS(0.857)S(0.143)EGTEK	2141	UID2141	KIIRRyVssEGTEKE			1
NaN	NaN	NaN	NaN	NaN	NaN	NaN	NaN	NaN	NaN	NaN	NaN	NaN	NaN	NaN	NaN	NaN	NaN	NaN	NaN	NaN	NaN	NaN	NaN	NaN	NaN	NaN	NaN	NaN	NaN	NaN	NaN	NaN	NaN	NaN	NaN	18.2564	17.3424	17.6981	17.8704	17.6274	17.6514	19.5818	19.5358	19.5687	20.2126	18.8861	18.7307	19.9855	20.1115	19.6656	19.5182	18.9677	19.1452	NaN	NaN	NaN	NaN	NaN	NaN	S	2			478;481	___1	+	HTP							0.873719	2.52e-13	201.84	166.96	175.07	2.3505	87169000	1847	NaN	A0A5F9ZHQ5;A0A5F9ZI81;A0A5F9ZHA1;Q01484-5;A0A5F9ZHL3;A0A5F9ZHG3;A0A5F9ZH17;A0A5F9ZI56;A0A5F9ZGX8;A0A5F9ZHS1;A0A5F9ZHM6;A0A5F9ZI08;A0A5F9ZI40;A0A5F9ZH30;A0A5F9ZHC9;A0A5F9ZH99;A0A5F9ZH70;A0A5F9ZGZ1;A0A5F9ZI73;A0A5F9ZGY3;A0A5F9ZI46;A0A5F9ZHT8;A0A5F9ZH19;A0A5F9ZGY1;A0A5F9ZGS5;A0A5F9ZHL5;A0A5F9ZI18;A0A5F9ZHF7;A0A5F9ZH39;A0A5F9ZHT4;A0A5F9ZHJ6;A0A5F9ZHQ3;A0A5F9ZHR2;I6L894;A0A5F9ZI36;A0A5F9ZGX3;A0A5F9ZHE4;E9PCH6;A0A5F9ZI16;A0A5F9ZH18;D6RHE1;A0A5F9ZHR8;A0A5F9ZHD2;A0A5F9ZH38;A0A5F9ZHN5;A0A5F9ZHJ4;A0A5F9ZI69;Q01484-2;Q01484;A0A5F9ZHN0;A0A5F9ZH03;A0A5F9ZHE2;A0A5F9ZHL9;A0A5K1VW73;Q01484-7;H0Y931;A0A5F9ZHV4;H0Y8Y2	1847;1868;1802;1816;1750;1783;1771;1835;1783;3937;1661;1750;3868;3887;1802;1013;1823;1835;1775;3887;3835;3844;3848;1840;1763;1771;1771;3815;1840;3823;1804;1730;1763;3877;1738;3925;3856;1001;1008;1001;3856;3892;3889;1631;3856;1771;1792;1825;3910;1730;1738;1759;1770;426;508;858;954;954	A0A5F9ZHQ5;A0A5F9ZHV4	A0A5F9ZHQ5	Ankyrin-2	ANK2	VVKKVTRKIIRRYVSSEGTEKEEIMVQGMPQ	YVS(0.06)S(0.874)EGT(0.066)EK	2142	UID2142	IIRRyVssEGTEKEE			1
NaN	NaN	NaN	NaN	NaN	NaN	20.1412	18.9005	20.1066	20.3452	19.5173	19.4869	NaN	NaN	NaN	NaN	NaN	NaN	NaN	NaN	NaN	NaN	NaN	NaN	NaN	NaN	NaN	NaN	NaN	NaN	20.9295	20.4625	20.4772	21.2553	20.5221	20.2958	18.8671	18.2466	18.3486	18.4686	17.9045	18.1399	NaN	NaN	NaN	NaN	NaN	NaN	NaN	NaN	NaN	NaN	NaN	NaN	19.0472	18.7879	18.8903	18.3258	18.1843	17.9317	S	5			1895;480	___1	+	HTP;LTP	+	intracellular localization				translocation to cell surface	0.993759	1.34e-47	137.97	118.98	137.97	-1.024	2761300000	276	NaN	A0A5F9ZHR4;P55087-2;P55087	276;254;276	A0A5F9ZHR4;P55087-2	A0A5F9ZHR4	Aquaporin-4	AQP4	RFKEAFSKAAQQTKGSYMEVEDNRSQVETDD	GS(0.994)Y(0.006)MEVEDNRS(0.971)QVET(0.029)DDLILKPGVVHVIDVDR	2143	UID2143	AAQQTKGsyMEVEDN	PKACA	P17612	1;2
24.564	24.2926	24.1981	24.0679	24.1716	24.4184	23.0922	22.6805	23.7432	23.3431	23.3825	23.541	23.1358	22.3771	23.284	23.7099	23.5111	23.562	24.2176	24.1908	23.6528	23.9013	23.7896	23.5266	23.0323	22.3484	22.187	23.1589	22.5704	22.9386	23.0414	22.3964	22.658	23.195	23.1757	23.1935	23.4063	22.9683	23.4892	23.6283	23.1963	23.3928	23.3187	22.8189	22.6403	23.2703	22.7508	23.0213	23.0857	22.0179	21.7352	22.5789	22.1673	22.9874	23.4641	22.8248	22.9128	22.7412	22.6654	22.6265	S	4			1895;480	___1	+	CST							0.999999	4.65e-122	219.47	197.38	217.96	0.48024	47538000000	285	NaN	A0A5F9ZHR4;P55087-2;P55087	285;263;285	A0A5F9ZHR4;P55087-2	A0A5F9ZHR4	Aquaporin-4	AQP4	AQQTKGSYMEVEDNRSQVETDDLILKPGVVH	S(1)QVETDDLILKPGVVHVIDVDRGEEK	2144	UID2144	MEVEDNRsQVEtDDL			1;2
16.8622	16.2997	15.9688	16.7485	16.0583	16.2599	NaN	NaN	NaN	NaN	NaN	NaN	16.3907	15.8644	16.3022	16.4513	16.193	16.2473	16.0959	15.7658	15.0347	15.1983	15.2443	13.9783	17.314	16.643	16.064	17.2229	16.1744	16.5383	NaN	NaN	NaN	NaN	NaN	NaN	17.6037	16.8741	17.3871	17.4893	16.9865	17.1081	18.2895	17.486	17.5273	17.9508	17.3184	17.5549	NaN	NaN	NaN	NaN	NaN	NaN	NaN	NaN	NaN	NaN	NaN	NaN	S	3			480	___1									0.999587	1.11e-11	140.06	118.18	57.496	0.6268	542390000	335	335	A0A5F9ZHR4	335	A0A5F9ZHR4	A0A5F9ZHR4			LSSVXLEDRTESRQDSLELSSDFLPPIKETD	QDS(1)LELS(0.862)S(0.138)DFLPPIK	2145	UID2145				1;2
17.8349	17.1304	17.025	17.606	17.2557	17.3994	17.4058	16.8529	17.7293	17.4998	17.3133	17.344	NaN	NaN	NaN	NaN	NaN	NaN	NaN	NaN	NaN	NaN	NaN	NaN	NaN	NaN	NaN	NaN	NaN	NaN	17.6822	16.7979	16.7821	17.5263	16.8641	17.0125	NaN	NaN	NaN	NaN	NaN	NaN	17.741	17.0841	16.9838	17.6459	16.8986	16.9767	17.7696	16.5978	16.1342	16.9476	16.5461	16.9732	NaN	NaN	NaN	NaN	NaN	NaN	S	3			480	___1									0.977933	1.59e-14	154.39	132.52	154.39	0.91374	139170000	339	339	A0A5F9ZHR4	339	A0A5F9ZHR4	A0A5F9ZHR4			XLEDRTESRQDSLELSSDFLPPIKETDLL__	QDS(0.022)LELS(0.978)SDFLPPIK	2146	UID2146				1;2
17.8582	18.0125	17.2404	19.1268	17.54	17.1656	NaN	NaN	NaN	NaN	NaN	NaN	NaN	NaN	NaN	NaN	NaN	NaN	NaN	NaN	NaN	NaN	NaN	NaN	NaN	NaN	NaN	NaN	NaN	NaN	NaN	NaN	NaN	NaN	NaN	NaN	NaN	NaN	NaN	NaN	NaN	NaN	17.906	17.6947	17.4993	17.5861	16.9391	16.7789	NaN	NaN	NaN	NaN	NaN	NaN	NaN	NaN	NaN	NaN	NaN	NaN	S	3			482	___1	+	CST;HTP							0.556267	0.000277734	68.369	48.53	68.369	1.4202	32312000	692	692	A0A5F9ZHX5;Q12873-2;Q12873;Q12873-3	692;712;712;771	A0A5F9ZHX5	A0A5F9ZHX5	Chromodomain-helicase-DNA-binding protein 3	CHD3	KYKKKKKELQGDGPPSSPTNDPTVKYETQPR	ELQGDGPPS(0.556)S(0.441)PT(0.002)NDPTVK	2149	UID2149	LQGDGPPssPtNDPT			1
NaN	NaN	NaN	NaN	NaN	NaN	NaN	NaN	NaN	NaN	NaN	NaN	NaN	NaN	NaN	NaN	NaN	NaN	NaN	NaN	NaN	NaN	NaN	NaN	NaN	NaN	NaN	NaN	NaN	NaN	17.7909	17.0276	16.9823	17.5576	16.6771	16.7678	NaN	NaN	NaN	NaN	NaN	NaN	NaN	NaN	NaN	NaN	NaN	NaN	NaN	NaN	NaN	NaN	NaN	NaN	NaN	NaN	NaN	NaN	NaN	NaN	S	3			483	___1	+	CST;HTP							0.557139	2.74e-09	74.876	61.689	74.876	-0.28224	30830000	736	736	V9GYM8;A0A5F9ZI21;Q92974-3;Q92974-2;Q92974;Q5VY93	736;834;663;690;691;61	V9GYM8	V9GYM8	Rho guanine nucleotide exchange factor 2	ARHGEF2	LLLTPREPALPLEPDSGGNTSPGVTANGEAR	EPALPLEPDS(0.557)GGNT(0.413)S(0.03)PGVTANGEAR	2150	UID2150	ALPLEPDsGGNtsPG			1
17.4785	16.9201	16.7181	18.4256	16.409	16.5956	17.5947	17.4279	16.8722	17.5138	16.5135	16.1992	NaN	NaN	NaN	NaN	NaN	NaN	NaN	NaN	NaN	NaN	NaN	NaN	17.9436	17.0529	16.9723	17.657	17.1595	16.9388	NaN	NaN	NaN	NaN	NaN	NaN	NaN	NaN	NaN	NaN	NaN	NaN	17.4676	16.9669	16.7389	17.0747	16.5186	16.555	NaN	NaN	NaN	NaN	NaN	NaN	NaN	NaN	NaN	NaN	NaN	NaN	S	3			483	___1	+	CST;HTP;LTP							0.850984	2.45e-37	149.52	122.93	120.18	-2.1875	151790000	741	741	V9GYM8;A0A5F9ZI21;Q92974-3;Q92974-2;Q92974;Q5VY93	741;839;668;695;696;66	V9GYM8	V9GYM8	Rho guanine nucleotide exchange factor 2	ARHGEF2	REPALPLEPDSGGNTSPGVTANGEARTFNGS	EPALPLEPDSGGNT(0.149)S(0.851)PGVTANGEAR	2151	UID2151	PDSGGNTsPGVTANG;PDsGGNtsPGVTANG			1
NaN	NaN	NaN	NaN	NaN	NaN	NaN	NaN	NaN	NaN	NaN	NaN	NaN	NaN	NaN	NaN	NaN	NaN	18.4595	18.7001	18.0474	17.9027	18.8492	16.9847	NaN	NaN	NaN	NaN	NaN	NaN	NaN	NaN	NaN	NaN	NaN	NaN	NaN	NaN	NaN	NaN	NaN	NaN	NaN	NaN	NaN	NaN	NaN	NaN	18.2718	17.3324	17.7114	17.3893	17.013	16.7807	NaN	NaN	NaN	NaN	NaN	NaN	S	3			483	___1	+	CST;HTP							0.823342	0.00340593	85.271	60.418	53.491	-0.11248	39771000	219	219	V9GYM8;A0A5F9ZI21;Q92974-3;Q92974-2;Q92974;V9GYF5;V9GYG5;V9GZ14	219;317;147;174;174;166;147;147	V9GYM8	V9GYM8	Rho guanine nucleotide exchange factor 2	ARHGEF2	FNDESPLGLRRILSQSTDSLNMRNRTLSVES	ILS(0.073)QS(0.823)T(0.102)DS(0.001)LNMR	2152	UID2152	LRRILsQstDsLNMR			1
NaN	NaN	NaN	NaN	NaN	NaN	NaN	NaN	NaN	NaN	NaN	NaN	NaN	NaN	NaN	NaN	NaN	NaN	NaN	NaN	NaN	NaN	NaN	NaN	17.7464	16.5503	16.6426	17.3455	16.8108	16.4046	17.4404	16.828	16.5217	17.0929	16.1999	16.2701	18.2431	17.0987	16.9287	17.2912	16.7684	17.0461	NaN	NaN	NaN	NaN	NaN	NaN	NaN	NaN	NaN	NaN	NaN	NaN	NaN	NaN	NaN	NaN	NaN	NaN	S	2			483	___1	+	CST;HTP							1	0.00756511	131.17	95.52	131.17	0.33978	14993000	977	977	V9GYM8;A0A5F9ZI21;Q92974-3;Q92974-2;Q92974;V9GYF0	977;1075;904;931;932;199	V9GYM8	V9GYM8	Rho guanine nucleotide exchange factor 2	ARHGEF2	SVHRNFEDRERQELGSPEERLQDSSDPDTGS	QELGS(1)PEER	2155	UID2155	RERQELGsPEERLQD			1
21.4969	20.7266	20.0703	20.7129	20.6303	20.5112	NaN	NaN	NaN	NaN	NaN	NaN	21.0456	20.4457	20.286	20.5124	20.376	19.8905	NaN	NaN	NaN	NaN	NaN	NaN	NaN	NaN	NaN	NaN	NaN	NaN	NaN	NaN	NaN	NaN	NaN	NaN	NaN	NaN	NaN	NaN	NaN	NaN	21.7275	21.1144	21.0467	20.544	21.1107	21.0187	NaN	NaN	NaN	NaN	NaN	NaN	NaN	NaN	NaN	NaN	NaN	NaN	S	3			483	___1	+	CST;HTP;LTP	+	molecular association, regulation; activity, inhibited;molecular association, regulation; enzymatic activity, inhibited; phosphorylation	cell cycle regulation; cytoskeletal reorganization;cytoskeletal reorganization	14-3-3 beta(INDUCES); 14-3-3 zeta(INDUCES);14-3-3 zeta(INDUCES)		represses RhoA-dependent stress fiber formation	0.998823	0.00139387	57.238	41.115	51.001	-0.49581	27773000	931	931	V9GYM8;A0A5F9ZI21;Q92974-3;Q92974-2;Q92974;V9GYF0	931;1029;858;885;886;153	V9GYM8	V9GYM8	Rho guanine nucleotide exchange factor 2	ARHGEF2	AEAPWARRPVDPRRRSLPAGDALYLSFNPPQ	S(0.999)LPAGDALY(0.001)LSFNPPQPSR	2156	UID2156	PVDPRRRsLPAGDAL	PAK4;MARK2;AurA;PAK1	O96013;Q7KZI7;O14965;Q13153	1
17.0922	15.9662	15.7254	17.4826	15.8639	15.836	15.1335	14.5502	14.2353	14.8082	13.9571	14.3439	NaN	NaN	NaN	NaN	NaN	NaN	NaN	NaN	NaN	NaN	NaN	NaN	16.8205	15.912	15.8889	16.7422	15.9588	15.6854	NaN	NaN	NaN	NaN	NaN	NaN	NaN	NaN	NaN	NaN	NaN	NaN	NaN	NaN	NaN	NaN	NaN	NaN	NaN	NaN	NaN	NaN	NaN	NaN	17.4602	16.8445	16.5376	16.9845	16.7068	16.098	S	4			484	___1	+	CST;HTP							0.99998	1.9e-18	108.72	94.824	85.745	-0.85856	70309000	605	605	A0A5H1ZRP4;Q8WX92;Q8WX92-2	605;557;605	A0A5H1ZRP4	A0A5H1ZRP4	Negative elongation factor B	NELFB	SQLGEKLEQLDHRKPSPAQAAETPALELPLP	KPS(1)PAQAAETPALELPLPSVPAPAPL	2159	UID2159	QLDHRKPsPAQAAEt			1
NaN	NaN	NaN	NaN	NaN	NaN	NaN	NaN	NaN	NaN	NaN	NaN	NaN	NaN	NaN	NaN	NaN	NaN	NaN	NaN	NaN	NaN	NaN	NaN	NaN	NaN	NaN	NaN	NaN	NaN	NaN	NaN	NaN	NaN	NaN	NaN	NaN	NaN	NaN	NaN	NaN	NaN	NaN	NaN	NaN	NaN	NaN	NaN	16.0697	14.6533	14.6551	15.262	14.4321	14.2545	NaN	NaN	NaN	NaN	NaN	NaN	S	3			486	___1									0.535263	4.08e-05	129.36	103.91	129.36	3.4809	9944500	431	431	A0A5H1ZRS1;A0A4W8VX11;E7EV93;E9PGW9	431;431;470;470	A0A5H1ZRS1	A0A5H1ZRS1		PCM1	ELHTLRDQHLNNSSSSPQRSVDQRSTSAPSA	DQHLNNS(0.007)S(0.305)S(0.153)S(0.535)PQR	2162	UID2162				1
20.1899	19.1993	18.9869	20.5432	19.2106	19.4965	20.9725	20.1956	20.2642	20.6969	20.0398	20.0087	19.8578	19.278	19.1183	19.3394	18.8118	18.7662	NaN	NaN	NaN	NaN	NaN	NaN	20.7728	19.7702	19.5646	20.4655	19.365	19.7038	20.3788	19.2396	19.566	19.9055	18.985	19.1899	20.47	19.3985	19.3649	19.903	19.1795	19.6387	20.6861	20.0731	19.9984	20.1469	19.7225	19.6795	20.894	19.5538	19.7979	20.1945	19.5882	19.6401	20.2276	19.3584	19.4081	19.3043	18.8625	18.844	S	3			486	___1	+	HTP							1	1.08e-87	230.67	207.8	131.65	-0.83581	1271700000	1722	1722	A0A5H1ZRS1;Q15154-5;A0A4W8VX11;Q15154-2;Q15154;Q15154-4;H0YBA1	1722;1722;1676;1675;1730;1676;470	A0A5H1ZRS1	A0A5H1ZRS1	Pericentriolar material 1 protein	PCM1	QSCAKEAKRILEDHGSPAGEIDDEDKDKDET	ILEDHGS(1)PAGEIDDEDK	2163	UID2163	RILEDHGsPAGEIDD			1
NaN	NaN	NaN	NaN	NaN	NaN	NaN	NaN	NaN	NaN	NaN	NaN	NaN	NaN	NaN	NaN	NaN	NaN	NaN	NaN	NaN	NaN	NaN	NaN	18.2377	17.5867	17.5431	19.3405	19.11	16.8771	17.1266	19.4076	16.5735	17.1798	17.6582	18.5001	NaN	NaN	NaN	NaN	NaN	NaN	18.8056	18.7039	18.2423	19.5704	17.3926	17.424	17.9382	19.1999	18.804	19.08	17.6858	17.8897	17.2351	18.0571	20.3936	17.7428	17.8253	19.7356	S	3			486	___1	+	CST;HTP							0.998559	0.0168412	84.817	52.067	60.547	0.77799	72478000	384	384	A0A5H1ZRS1;Q15154-5;A0A4W8VX11;Q15154-2;Q15154;Q15154-4;E7EV93;E9PGW9;E5RGQ4;Q15154-3	384;384;384;384;384;384;423;423;384;423	A0A5H1ZRS1	A0A5H1ZRS1	Pericentriolar material 1 protein	PCM1	ESLSLTREVSQSRKPSASERLPDEKVELFSK	KPS(0.999)AS(0.001)ER	2166	UID2166	VsQsRkPsAsERLPD			1
18.141	17.5092	16.9974	17.9874	17.5272	17.6215	19.5833	18.9607	19.0781	19.3797	19.0155	18.9486	NaN	NaN	NaN	NaN	NaN	NaN	18.361	17.9367	17.3433	17.8858	17.6373	17.1955	17.4628	16.9515	16.678	17.614	16.849	17.0568	18.2729	17.5218	17.9409	18.3997	17.9009	17.5989	NaN	NaN	NaN	NaN	NaN	NaN	18.0278	17.4568	17.4753	17.6602	17.3869	17.4936	NaN	NaN	NaN	NaN	NaN	NaN	17.9276	17.7684	17.5086	17.8739	17.4388	17.1271	S	4			486	___1									0.994866	2.85e-52	125.73	109.71	125.73	-1.1791	332530000	1947	1947	A0A5H1ZRS1;Q15154-5;Q15154-2;Q15154;H0YBA1	1947;1947;1900;1955;695	A0A5H1ZRS1	A0A5H1ZRS1	Pericentriolar material 1 protein	PCM1	SPVLVNDYEAESGNISQKSDEEDFVKVEDLP	SAQETPESSLAGSPDTESPVLVNDYEAES(0.005)GNIS(0.995)QK	2173	UID2173				1
21.4406	20.3863	20.1963	21.6685	20.6128	20.8855	21.0733	20.3889	20.3914	20.9456	20.3198	20.7138	21.1064	20.3465	20.2766	20.6249	20.2866	20.545	20.8602	19.6296	19.4168	20.0806	19.7398	18.9068	21.4064	20.5086	20.3684	21.1267	20.4196	20.7547	20.6597	19.6787	19.9841	20.049	19.4532	19.769	20.5524	19.7337	19.6197	19.8848	19.2471	19.6553	20.3734	19.4784	19.4768	19.6856	19.3335	19.458	21.3265	20.1229	20.2641	20.7086	20.2558	20.7112	21.2614	20.4973	20.6888	20.6317	20.3788	20.6011	S	2			486	___1	+	CST;HTP							1	0.000292461	177.78	131.32	144.77	0.82603	715060000	1950	1950	A0A5H1ZRS1;Q15154-5;A0A4W8VX11;Q15154-2;Q15154;Q15154-4;H0YBA1	1950;1950;1794;1903;1958;1794;698	A0A5H1ZRS1	A0A5H1ZRS1	Pericentriolar material 1 protein	PCM1	LVNDYEAESGNISQKSDEEDFVKVEDLPLKL	S(1)DEEDFVK	2174	UID2174	SGNISQKsDEEDFVk			1
20.9601	20.5701	20.2731	21.4977	20.3931	20.4297	20.8771	20.7602	20.9464	20.6309	20.2353	19.8935	NaN	NaN	NaN	NaN	NaN	NaN	NaN	NaN	NaN	NaN	NaN	NaN	21.254	20.5075	20.4025	21.2151	20.5727	20.3018	20.8201	20.3826	20.4507	20.3634	19.7125	19.8266	18.517	18.1137	17.5967	18.0898	17.6298	17.663	19.787	19.4592	19.2905	19.3943	19.0198	18.9188	21.7687	21.2101	21.4201	21.427	21.0079	20.7871	19.7185	19.4469	19.5097	19.1401	18.9651	18.7431	S	3			486	___1	+	CST;HTP							0.999991	6.09e-157	289.2	248.88	133.21	0.57376	9094300000	65	65	A0A5H1ZRS1;Q15154-5;A0A4W8VX11;Q15154-2;Q15154;Q15154-4;E7EV93;E9PGW9;E5RGQ4;Q15154-3	65;65;65;65;65;65;65;65;65;65	A0A5H1ZRS1	A0A5H1ZRS1	Pericentriolar material 1 protein	PCM1	KKFGVESDKRVTNDISPESSPGVGRRRTKTP	VTNDIS(1)PES(0.297)S(0.703)PGVGR	2175	UID2175	kRVtNDIsPEssPGV			1;2
17.5234	17.058	16.8103	17.9047	16.7201	16.96	19.2107	19.623	18.9113	18.9102	18.4157	18.1745	NaN	NaN	NaN	NaN	NaN	NaN	NaN	NaN	NaN	NaN	NaN	NaN	NaN	NaN	NaN	NaN	NaN	NaN	19.8065	19.1165	19.2526	19.4363	18.648	18.6225	NaN	NaN	NaN	NaN	NaN	NaN	19.5559	19.2434	19.0806	19.2172	18.8401	18.6128	NaN	NaN	NaN	NaN	NaN	NaN	NaN	NaN	NaN	NaN	NaN	NaN	S	2			486	___1	+	CST;HTP							0.978074	1.72e-41	196.97	150.77	110.9	-2.6122	734090000	68	68	A0A5H1ZRS1;Q15154-5;A0A4W8VX11;Q15154-2;Q15154;Q15154-4;E7EV93;E9PGW9;E5RGQ4;Q15154-3	68;68;68;68;68;68;68;68;68;68	A0A5H1ZRS1	A0A5H1ZRS1	Pericentriolar material 1 protein	PCM1	GVESDKRVTNDISPESSPGVGRRRTKTPHTF	VT(0.006)NDIS(0.009)PES(0.978)S(0.007)PGVGR	2176	UID2176	tNDIsPEssPGVGRR			1;2
NaN	NaN	NaN	NaN	NaN	NaN	18.1909	17.6778	17.3704	16.6577	16.3788	16.8022	NaN	NaN	NaN	NaN	NaN	NaN	NaN	NaN	NaN	NaN	NaN	NaN	NaN	NaN	NaN	NaN	NaN	NaN	NaN	NaN	NaN	NaN	NaN	NaN	NaN	NaN	NaN	NaN	NaN	NaN	NaN	NaN	NaN	NaN	NaN	NaN	NaN	NaN	NaN	NaN	NaN	NaN	NaN	NaN	NaN	NaN	NaN	NaN	S	2			486	___1	+	CST;HTP							0.752277	0.0029906	63.864	40.488	63.864	-1.5356	19309000	90	90	A0A5H1ZRS1;Q15154-5;A0A4W8VX11;Q15154-2;Q15154;Q15154-4;E7EV93;E9PGW9;E5RGQ4;Q15154-3	90;90;90;90;90;90;90;90;90;90	A0A5H1ZRS1	A0A5H1ZRS1	Pericentriolar material 1 protein	PCM1	RRTKTPHTFPHSRYMSQMSVPEQAELEKLKQ	Y(0.093)MS(0.752)QMS(0.155)VPEQAELEK	2178	UID2178	FPHSRyMsQMsVPEQ			1
20.9149	21.0615	21.1114	21.5023	20.3253	20.632	21.2626	20.84	20.5546	19.7356	19.4583	20.0299	NaN	NaN	NaN	NaN	NaN	NaN	NaN	NaN	NaN	NaN	NaN	NaN	21.2239	20.1534	19.9422	21.3323	20.7297	20.027	20.9981	20.9187	20.2197	21.0483	20.2705	20.4857	20.1705	19.3982	19.3829	19.9713	19.3959	19.3777	20.1589	19.9548	19.9426	20.9821	19.8464	19.7312	21.4397	20.9936	21.2609	21.0071	20.4253	20.3322	21.0072	20.3705	21.3667	20.7475	20.6065	20.995	S	3			486	___1	+	CST;HTP							0.99593	8.26e-06	118.23	99.158	103.66	0.36854	2295400000	93	93	A0A5H1ZRS1;Q15154-5;A0A4W8VX11;Q15154-2;Q15154;Q15154-4;E7EV93;E9PGW9;E5RGQ4;Q15154-3	93;93;93;93;93;93;93;93;93;93	A0A5H1ZRS1	A0A5H1ZRS1	Pericentriolar material 1 protein	PCM1	KTPHTFPHSRYMSQMSVPEQAELEKLKQRIN	YMS(0.004)QMS(0.996)VPEQAELEK	2179	UID2179	SRyMsQMsVPEQAEL			1
NaN	NaN	NaN	NaN	NaN	NaN	18.5206	18.1287	18.0938	18.41	17.4819	17.2334	NaN	NaN	NaN	NaN	NaN	NaN	NaN	NaN	NaN	NaN	NaN	NaN	NaN	NaN	NaN	NaN	NaN	NaN	NaN	NaN	NaN	NaN	NaN	NaN	NaN	NaN	NaN	NaN	NaN	NaN	NaN	NaN	NaN	NaN	NaN	NaN	NaN	NaN	NaN	NaN	NaN	NaN	NaN	NaN	NaN	NaN	NaN	NaN	S	3			489	___1	+	CST;HTP							1	0.000756716	103.42	74.079	65.472	-0.63403	3691100000	352	352	O60716;O60716-5;A0A669KB62;A0A669KB05;O60716-4;O60716-6;O60716-3;C9JZR2;O60716-2;O60716-7;O60716-8;O60716-15;O60716-17;O60716-9;O60716-10;O60716-12;O60716-14;O60716-11;O60716-13;O60716-16;O60716-22;O60716-19;O60716-21;O60716-18;O60716-23;O60716-24;O60716-20;O60716-29;O60716-26;O60716-32;O60716-31;O60716-28;O60716-27;O60716-30;O60716-25;E9PKY0	352;352;328;328;352;352;352;352;352;352;352;298;251;298;298;298;298;298;298;298;251;251;251;251;251;251;251;29;29;29;29;29;29;29;29;29	O60716	O60716	Catenin delta-1	CTNND1	APLAQHERGSLASLDSLRKGGPPPPNWRQPE	GS(1)LAS(1)LDS(1)LRK	2187	UID2187	GsLAsLDsLRkGGPP			1;2;3
19.1875	17.7618	17.6789	19.9539	16.9742	17.494	NaN	NaN	NaN	NaN	NaN	NaN	NaN	NaN	NaN	NaN	NaN	NaN	NaN	NaN	NaN	NaN	NaN	NaN	19.6119	17.9059	17.8923	18.7652	17.1983	17.5384	19.8139	17.5424	18.5313	19.3191	17.2034	17.6852	18.7943	17.0353	17.2206	18.086	16.4857	17.0071	19.039	17.6018	18.0021	17.8545	16.749	17.1303	20.0641	17.8022	18.154	18.3324	17.5849	17.6833	19.8354	18.4427	18.1448	19.0775	17.6909	17.5137	S	3			489	___1	+	CST;HTP							0.990103	2.06e-16	147.17	138.68	147.17	-0.99744	1109100000	230	230	O60716;O60716-5;A0A669KB62;A0A669KB05;O60716-4;O60716-6;O60716-3;C9JZR2;O60716-2;O60716-7;O60716-8;O60716-15;O60716-17;O60716-9;O60716-10;O60716-12;O60716-14;O60716-11;O60716-13;O60716-16;O60716-22;O60716-19;O60716-21;O60716-18;O60716-23;O60716-24;O60716-20	230;230;206;206;230;230;230;230;230;230;230;176;129;176;176;176;176;176;176;176;129;129;129;129;129;129;129	O60716	O60716	Catenin delta-1	CTNND1	RHYEDGYPGGSDNYGSLSRVTRIEERYRPSM	HYEDGYPGGSDNYGS(0.99)LS(0.01)R	2188	UID2188	GGsDNyGsLsRVtRI			1
18.0915	17.2074	16.7899	18.6101	16.9443	17.2177	18.3435	17.6913	17.8529	18.0034	17.1159	17.2386	16.9503	16.2397	16.138	16.6662	15.8311	16.1331	16.7363	15.7468	15.7426	15.5545	15.415	14.9173	18.4218	17.4615	17.2783	18.227	17.1934	17.2362	18.4893	17.5181	17.868	18.286	17.1257	17.2848	18.5693	17.6122	17.3824	18.0076	17.2482	17.6091	18.6302	17.9297	17.9235	18.2767	17.5954	17.6311	18.1942	16.9304	17.1825	17.3359	16.7592	16.5755	17.7926	16.9697	17.1082	17.449	16.8396	16.6253	S	2			489	___1	+	HTP							0.999888	1.22e-38	117.79	96.839	103.75	-3.5612	219440000	4	4	O60716;O60716-5;A0A669KB62;A0A669KB05;O60716-4;O60716-6;O60716-3;C9JZR2;O60716-2;O60716-7;O60716-8	4;4;4;4;4;4;4;4;4;4;4	O60716	O60716	Catenin delta-1	CTNND1	____________MDDSEVESTASILASVKEQ	MDDS(1)EVESTASILASVK	2189	UID2189	____MDDsEVESTAS			1
NaN	NaN	NaN	NaN	NaN	NaN	NaN	NaN	NaN	NaN	NaN	NaN	NaN	NaN	NaN	NaN	NaN	NaN	NaN	NaN	NaN	NaN	NaN	NaN	NaN	NaN	NaN	NaN	NaN	NaN	19.2175	18.3908	18.6694	19.2094	18.184	17.8573	NaN	NaN	NaN	NaN	NaN	NaN	NaN	NaN	NaN	NaN	NaN	NaN	NaN	NaN	NaN	NaN	NaN	NaN	NaN	NaN	NaN	NaN	NaN	NaN	S	3			489	___1	+	HTP							1	0.0117774	58.116	48.429	58.116	0.78282	18136000	920	920	O60716;O60716-5;A0A669KB62;A0A669KB05;O60716-4;O60716-6;O60716-3;C9JZR2;O60716-2;O60716-7;O60716-8;O60716-15;O60716-17;O60716-9;O60716-10;O60716-12;O60716-14;O60716-11;O60716-13;O60716-16;O60716-22;O60716-19;O60716-21;O60716-18;O60716-23;O60716-24;O60716-20;O60716-29;O60716-26;O60716-32;O60716-31;O60716-28;O60716-27;O60716-30;O60716-25;H0YC95	920;914;869;896;899;893;920;920;914;899;893;845;819;866;860;845;839;866;860;839;792;819;813;813;798;792;798;591;591;570;576;576;597;570;597;97	O60716	O60716	Catenin delta-1	CTNND1	STPNERGDHNRTLDRSGDLGDMEPLKGTTPL	S(1)GDLGDMEPLK	2191	UID2191	HNRtLDRsGDLGDME			1
19.928	19.2263	18.99	20.3755	18.9601	19.0907	19.5358	18.9663	19.0627	19.3385	18.3137	18.2887	NaN	NaN	NaN	NaN	NaN	NaN	NaN	NaN	NaN	NaN	NaN	NaN	19.7609	18.8003	18.6343	19.4359	18.5788	18.5504	19.188	18.144	18.3535	18.9749	17.7583	17.8316	19.0661	18.4181	17.9905	18.5308	17.8109	17.8715	19.5414	19.1399	19.0192	19.1392	18.562	18.3738	19.677	18.3458	18.7687	18.8946	18.2499	18.0719	18.9763	18.6416	18.6204	18.6198	18.0696	17.3485	S	3			489	___1	+	CST;HTP;LTP							1	1.24e-24	153.14	139.52	153.14	-0.72827	1699400000	288	288	O60716;O60716-5;A0A669KB62;A0A669KB05;O60716-4;O60716-6;O60716-3;C9JZR2;O60716-2;O60716-7;O60716-8;O60716-15;O60716-17;O60716-9;O60716-10;O60716-12;O60716-14;O60716-11;O60716-13;O60716-16;O60716-22;O60716-19;O60716-21;O60716-18;O60716-23;O60716-24;O60716-20	288;288;264;264;288;288;288;288;288;288;288;234;187;234;234;234;234;234;234;234;187;187;187;187;187;187;187	O60716	O60716	Catenin delta-1	CTNND1	HRFHPEPYGLEDDQRSMGYDDLDYGMMSDYG	S(1)MGYDDLDYGMMSDYGTAR	2192	UID2192	GLEDDQRsMGyDDLD			1;2
NaN	NaN	NaN	NaN	NaN	NaN	NaN	NaN	NaN	NaN	NaN	NaN	NaN	NaN	NaN	NaN	NaN	NaN	NaN	NaN	NaN	NaN	NaN	NaN	18.8273	17.8037	17.4929	18.273	17.4193	17.3523	NaN	NaN	NaN	NaN	NaN	NaN	NaN	NaN	NaN	NaN	NaN	NaN	18.2831	17.7079	17.5111	17.651	16.9815	17.1902	NaN	NaN	NaN	NaN	NaN	NaN	NaN	NaN	NaN	NaN	NaN	NaN	S	2			489	___1	+	CST;HTP							0.784908	1.54e-05	83.652	65.055	67.999	-0.34583	90434000	300	300	O60716;O60716-5;A0A669KB62;A0A669KB05;O60716-4;O60716-6;O60716-3;C9JZR2;O60716-2;O60716-7;O60716-8;O60716-15;O60716-17;O60716-9;O60716-10;O60716-12;O60716-14;O60716-11;O60716-13;O60716-16;O60716-22;O60716-19;O60716-21;O60716-18;O60716-23;O60716-24;O60716-20	300;300;276;276;300;300;300;300;300;300;300;246;199;246;246;246;246;246;246;246;199;199;199;199;199;199;199	O60716	O60716	Catenin delta-1	CTNND1	DQRSMGYDDLDYGMMSDYGTARRTGTPSDPR	S(0.004)MGY(0.003)DDLDY(0.208)GMMS(0.785)DY(0.001)GTAR	2193	UID2193	DLDyGMMsDyGtARR			1
NaN	NaN	NaN	NaN	NaN	NaN	NaN	NaN	NaN	NaN	NaN	NaN	18.0353	16.5538	17.1915	17.7669	16.3319	17.0156	NaN	NaN	NaN	NaN	NaN	NaN	16.3309	15.4937	16.2323	16.2057	15.573	14.6081	NaN	NaN	NaN	NaN	NaN	NaN	NaN	NaN	NaN	NaN	NaN	NaN	NaN	NaN	NaN	NaN	NaN	NaN	NaN	NaN	NaN	NaN	NaN	NaN	NaN	NaN	NaN	NaN	NaN	NaN	S	3			489	___1	+	HTP							0.615524	7.54e-11	134.87	116.04	134.87	0.0043705	40181000	868	868	O60716;O60716-5;A0A669KB62;A0A669KB05;O60716-4;O60716-6;O60716-3;C9JZR2;O60716-2;O60716-7;O60716-8;O60716-15;O60716-17;O60716-9;O60716-10;O60716-12;O60716-14;O60716-11;O60716-13;O60716-16;O60716-22;O60716-19;O60716-21;O60716-18;O60716-23;O60716-24;O60716-20;O60716-29;O60716-26;O60716-32;O60716-31;O60716-28;O60716-27;O60716-30;O60716-25;H0YC95	868;862;838;844;868;862;868;868;862;868;862;814;767;814;808;814;808;814;808;808;761;767;761;761;767;761;767;539;539;539;545;545;545;539;545;45	O60716	O60716	Catenin delta-1	CTNND1	LNNASRSQSSHSYDDSTLPLIDRNQKSDKKP	SQSSHSYDDS(0.616)T(0.384)LPLIDR	2198	UID2198	ssHsyDDstLPLIDR			1
18.9125	17.7612	17.6543	19.6005	17.5859	17.5153	19.1414	17.7657	18.0798	18.9015	17.1811	16.9565	NaN	NaN	NaN	NaN	NaN	NaN	NaN	NaN	NaN	NaN	NaN	NaN	19.3099	18.1489	18.0837	18.8382	17.7217	17.7979	19.8325	18.5333	18.9332	19.6032	18.2747	18.2326	17.1494	15.8568	16.2119	16.6012	15.5819	15.8113	18.1779	17.1142	17.2637	17.4082	16.6237	16.518	NaN	NaN	NaN	NaN	NaN	NaN	NaN	NaN	NaN	NaN	NaN	NaN	S	3			489	___1	+	CST;HTP;LTP	+	activity, induced; protein stabilization; molecular association, regulation;molecular association, regulation	endocytosis, induced;signaling pathway regulation	Kaiso(INDUCES); CDH1(DISRUPTS);LRP6(INDUCES); CDH2(DISRUPTS)		GSK3, Axin, Dvl-2 internalization induced, stabilization and transcriptional activity of CTNNB1 induced;prevents Kaiso binding to Tcf-4 and B-catenin, induces Kaiso binding to CDKN2A promoter, inhibiting CDKN2A gene expression	0.900597	0.000508246	127.52	102.67	127.52	-0.54971	211590000	268	268	O60716;O60716-5;A0A669KB62;A0A669KB05;O60716-4;O60716-6;O60716-3;C9JZR2;O60716-2;O60716-7;O60716-8;O60716-15;O60716-17;O60716-9;O60716-10;O60716-12;O60716-14;O60716-11;O60716-13;O60716-16;O60716-22;O60716-19;O60716-21;O60716-18;O60716-23;O60716-24;O60716-20	268;268;244;244;268;268;268;268;268;268;268;214;167;214;214;214;214;214;214;214;167;167;167;167;167;167;167	O60716	O60716	Catenin delta-1	CTNND1	RQDVYGPQPQVRVGGSSVDLHRFHPEPYGLE	VGGS(0.901)S(0.099)VDLHR	2199	UID2199	PQVRVGGssVDLHRF	CK1E;PKCE;CK1A	P49674;Q02156;P48729	1
16.8697	15.757	15.4476	17.4994	15.5869	15.4906	17.4782	16.3083	16.5029	17.1174	15.9708	15.8337	NaN	NaN	NaN	NaN	NaN	NaN	NaN	NaN	NaN	NaN	NaN	NaN	17.8467	16.7027	16.7512	17.3072	16.4989	15.9804	17.8002	16.3484	16.6671	17.3824	16.0382	16.2501	18.6828	17.3555	17.453	18.2173	16.875	17.2695	16.794	15.8602	15.7405	16.0432	15.318	15.1548	19.1975	17.988	17.731	17.8086	17.2618	17.3997	18.527	17.3237	17.0819	18.0899	17.0797	16.7077	S	3			489	___1	+	CST;HTP;LTP	+	activity, induced; protein stabilization; molecular association, regulation;molecular association, regulation	endocytosis, induced;signaling pathway regulation	Kaiso(INDUCES); CDH1(DISRUPTS);LRP6(INDUCES); CDH2(DISRUPTS)		GSK3, Axin, Dvl-2 internalization induced, stabilization and transcriptional activity of CTNNB1 induced;prevents Kaiso binding to Tcf-4 and B-catenin, induces Kaiso binding to CDKN2A promoter, inhibiting CDKN2A gene expression	0.698924	0.000506348	128.33	103.47	113.38	0.040319	147090000	269	269	O60716;O60716-5;A0A669KB62;A0A669KB05;O60716-4;O60716-6;O60716-3;C9JZR2;O60716-2;O60716-7;O60716-8;O60716-15;O60716-17;O60716-9;O60716-10;O60716-12;O60716-14;O60716-11;O60716-13;O60716-16;O60716-22;O60716-19;O60716-21;O60716-18;O60716-23;O60716-24;O60716-20	269;269;245;245;269;269;269;269;269;269;269;215;168;215;215;215;215;215;215;215;168;168;168;168;168;168;168	O60716	O60716	Catenin delta-1	CTNND1	QDVYGPQPQVRVGGSSVDLHRFHPEPYGLED	VGGS(0.301)S(0.699)VDLHR	2200	UID2200	QVRVGGssVDLHRFH	CK1A	P48729	1
20.119	19.7188	19.3966	20.9273	19.3542	19.3099	19.6861	19.2173	19.172	19.3449	18.3269	17.9432	NaN	NaN	NaN	NaN	NaN	NaN	NaN	NaN	NaN	NaN	NaN	NaN	20.4505	19.5662	19.4137	20.364	19.3906	19.1085	20.3635	19.685	19.8882	20.5053	19.3254	19.2173	20.1044	19.3698	19.0608	19.5291	19.0199	19.1232	19.59	19.0114	19.0376	19.3056	18.8087	18.3834	20.7927	19.7704	20.0721	20.2201	19.7786	19.3149	20.7876	20.3493	20.196	20.4085	20.0021	19.5827	S	3			490	___1	+	CST;HTP							0.999623	6.33e-171	253.9	233.4	253.9	1.6785	5479100000	1323	1323	A0A669KB10;A0A669KBG8;Q92538-3;Q92538-2;Q92538	1323;1331;1298;1299;1298	A0A669KB10	A0A669KB10	Golgi-specific brefeldin A-resistance guanine nucleotide exchange factor 1	GBF1	LQATARADAPDAGAQSDSELPSYHQNDVSLD	ADAPDAGAQS(1)DSELPSYHQNDVSLDR	2204	UID2204	APDAGAQsDsELPsY			1
NaN	NaN	NaN	NaN	NaN	NaN	NaN	NaN	NaN	NaN	NaN	NaN	NaN	NaN	NaN	NaN	NaN	NaN	NaN	NaN	NaN	NaN	NaN	NaN	17.1525	16.1488	16.042	16.7511	15.7352	15.8892	NaN	NaN	NaN	NaN	NaN	NaN	18.4989	17.6804	17.4476	17.8559	17.3516	17.4384	NaN	NaN	NaN	NaN	NaN	NaN	NaN	NaN	NaN	NaN	NaN	NaN	NaN	NaN	NaN	NaN	NaN	NaN	S	3			490	___1	+	CST;HTP							0.598394	2.78e-21	114.21	94.035	114.21	1.5119	110060000	1325	1325	A0A669KB10;A0A669KBG8;Q92538-3;Q92538-2;Q92538	1325;1333;1300;1301;1300	A0A669KB10	A0A669KB10	Golgi-specific brefeldin A-resistance guanine nucleotide exchange factor 1	GBF1	ATARADAPDAGAQSDSELPSYHQNDVSLDRG	ADAPDAGAQS(0.365)DS(0.598)ELPS(0.035)Y(0.002)HQNDVSLDR	2205	UID2205	DAGAQsDsELPsYHQ			1
NaN	NaN	NaN	NaN	NaN	NaN	NaN	NaN	NaN	NaN	NaN	NaN	NaN	NaN	NaN	NaN	NaN	NaN	NaN	NaN	NaN	NaN	NaN	NaN	NaN	NaN	NaN	NaN	NaN	NaN	NaN	NaN	NaN	NaN	NaN	NaN	NaN	NaN	NaN	NaN	NaN	NaN	16.4425	15.9428	16.1377	15.9439	15.7257	15.6082	NaN	NaN	NaN	NaN	NaN	NaN	NaN	NaN	NaN	NaN	NaN	NaN	S	3			490	___1	+	CST;HTP							0.997349	1.67e-18	107.95	82.688	107.95	-1.6228	19040000	1336	1336	A0A669KB10;A0A669KBG8;Q92538-3;Q92538-2;Q92538	1336;1344;1311;1312;1311	A0A669KB10	A0A669KB10	Golgi-specific brefeldin A-resistance guanine nucleotide exchange factor 1	GBF1	AQSDSELPSYHQNDVSLDRGYTSDSEVYTDH	ADAPDAGAQSDSELPS(0.002)Y(0.001)HQNDVS(0.997)LDR	2206	UID2206	sYHQNDVsLDRGyts			1
19.1854	18.636	18.4754	19.8983	18.3813	18.3195	20.6853	20.1758	20.1597	20.3796	19.51	19.1154	NaN	NaN	NaN	NaN	NaN	NaN	NaN	NaN	NaN	NaN	NaN	NaN	20.8657	19.9687	19.7028	20.6524	19.5221	19.5327	19.5249	18.5931	18.8309	19.4984	18.2246	18.1411	20.3746	19.6038	19.3442	19.733	19.1917	19.3957	20.3787	19.7797	19.7978	19.9233	19.3942	19.1518	20.3168	19.1523	19.5924	19.7596	19.2189	18.8806	20.524	19.9948	19.9021	20.0543	19.644	19.213	S	3			490	___1	+	CST;HTP							0.997173	1.66e-137	273.43	253.69	273.43	0.46144	1103200000	1343	1343	A0A669KB10;A0A669KBG8;Q92538-3;Q92538-2;Q92538	1343;1351;1318;1319;1318	A0A669KB10	A0A669KB10	Golgi-specific brefeldin A-resistance guanine nucleotide exchange factor 1	GBF1	PSYHQNDVSLDRGYTSDSEVYTDHGRPGKIH	GYT(0.002)S(0.997)DSEVYTDHGRPGK	2207	UID2207	sLDRGytsDsEVytD			1
NaN	NaN	NaN	NaN	NaN	NaN	NaN	NaN	NaN	NaN	NaN	NaN	NaN	NaN	NaN	NaN	NaN	NaN	NaN	NaN	NaN	NaN	NaN	NaN	16.4702	15.7143	15.6129	16.3583	15.6815	15.3301	NaN	NaN	NaN	NaN	NaN	NaN	16.7909	15.819	16.0227	16.4179	15.8134	16.2812	17.2668	16.651	16.5102	16.5946	16.3139	16.1244	NaN	NaN	NaN	NaN	NaN	NaN	NaN	NaN	NaN	NaN	NaN	NaN	S	3			491	___1	+	HTP							0.588822	8.52e-26	149.74	130.18	149.74	-1.951	24713000	1011	1011	A0A669KB12;Q09472	1011;1037	A0A669KB12	A0A669KB12	Histone acetyltransferase p300	EP300	EIKEEEDQPSTSATQSSPAPGQSKKKIFKPE	EEEDQPSTSATQS(0.589)S(0.411)PAPGQSK	2208	UID2208	PSTSATQssPAPGQs			1
NaN	NaN	NaN	NaN	NaN	NaN	16.7338	16.0307	15.9693	16.4871	15.8152	15.9352	NaN	NaN	NaN	NaN	NaN	NaN	NaN	NaN	NaN	NaN	NaN	NaN	16.6662	15.93	15.9417	16.4595	16.0728	16.076	16.1376	15.1335	15.4242	15.6372	14.9185	14.9457	NaN	NaN	NaN	NaN	NaN	NaN	15.9435	15.4859	15.2618	15.5225	15.3305	15.2074	NaN	NaN	NaN	NaN	NaN	NaN	16.5681	15.9145	16.2707	16.0433	15.7918	15.9825	S	3			491	___1	+	HTP;LTP	+	protein degradation	carcinogenesis, induced; cell motility, induced				0.861663	5.09e-47	178.35	155.88	177.5	-1.9333	72392000	1012	1012	A0A669KB12;Q09472	1012;1038	A0A669KB12	A0A669KB12	Histone acetyltransferase p300	EP300	IKEEEDQPSTSATQSSPAPGQSKKKIFKPEE	EEEDQPSTSATQS(0.138)S(0.862)PAPGQSK	2209	UID2209	STSATQssPAPGQsk			1
NaN	NaN	NaN	NaN	NaN	NaN	NaN	NaN	NaN	NaN	NaN	NaN	NaN	NaN	NaN	NaN	NaN	NaN	NaN	NaN	NaN	NaN	NaN	NaN	NaN	NaN	NaN	NaN	NaN	NaN	NaN	NaN	NaN	NaN	NaN	NaN	19.0372	18.4744	18.9478	18.735	18.7336	17.7796	17.5875	17.4789	18.2319	17.0722	16.259	16.1809	NaN	NaN	NaN	NaN	NaN	NaN	18.5851	17.8061	18.1051	18.2913	17.753	17.7621	S	3			492	___1									0.999988	4.95e-12	123.2	105.92	123.2	1.8544	163550000	735	735	A0A669KB19	735	A0A669KB19	A0A669KB19			HKLNVPETMTEVLDVSDEEALKQFGDHFIDG	LNVPETMTEVLDVS(1)DEEALK	2210	UID2210				1
15.2073	14.4851	14.1843	16.0194	14.3402	14.5266	NaN	NaN	NaN	NaN	NaN	NaN	NaN	NaN	NaN	NaN	NaN	NaN	NaN	NaN	NaN	NaN	NaN	NaN	NaN	NaN	NaN	NaN	NaN	NaN	NaN	NaN	NaN	NaN	NaN	NaN	NaN	NaN	NaN	NaN	NaN	NaN	NaN	NaN	NaN	NaN	NaN	NaN	NaN	NaN	NaN	NaN	NaN	NaN	NaN	NaN	NaN	NaN	NaN	NaN	S	4			494	___1									0.499982	3.69e-10	108.92	96.57	108.92	1.3578	7007100	142	142	K7EJR0;K7EQZ1;K7EQ21;A0A669KB29;Q9P0U4;Q9P0U4-2	142;142;142;142;142;142	K7EJR0	K7EJR0	CXXC-type zinc finger protein 1	CXXC1	GVGAMLARGSASPHKSSPQPLVATPSQHHQQ	S(0.5)S(0.5)PQPLVATPSQHHQQQQQQIK	2214	UID2214				1
15.2073	14.4851	14.1843	16.0194	14.3402	14.5266	NaN	NaN	NaN	NaN	NaN	NaN	NaN	NaN	NaN	NaN	NaN	NaN	NaN	NaN	NaN	NaN	NaN	NaN	NaN	NaN	NaN	NaN	NaN	NaN	NaN	NaN	NaN	NaN	NaN	NaN	NaN	NaN	NaN	NaN	NaN	NaN	NaN	NaN	NaN	NaN	NaN	NaN	NaN	NaN	NaN	NaN	NaN	NaN	NaN	NaN	NaN	NaN	NaN	NaN	S	4			494	___1	+	HTP							0.499982	3.69e-10	108.92	96.57	108.92	1.3578	7007100	143	143	K7EJR0;K7EQZ1;K7EQ21;A0A669KB29;Q9P0U4;Q9P0U4-2	143;143;143;143;143;143	K7EJR0	K7EJR0	CXXC-type zinc finger protein 1	CXXC1	VGAMLARGSASPHKSSPQPLVATPSQHHQQQ	S(0.5)S(0.5)PQPLVATPSQHHQQQQQQIK	2215	UID2215	SASPHKSsPQPLVAt			1
NaN	NaN	NaN	NaN	NaN	NaN	NaN	NaN	NaN	NaN	NaN	NaN	16.5977	16.1104	16.1465	16.1157	15.7271	16.1982	NaN	NaN	NaN	NaN	NaN	NaN	16.4569	15.9771	16.3888	16.7215	16.996	15.7365	NaN	NaN	NaN	NaN	NaN	NaN	NaN	NaN	NaN	NaN	NaN	NaN	NaN	NaN	NaN	NaN	NaN	NaN	NaN	NaN	NaN	NaN	NaN	NaN	16.923	16.2008	16.7784	16.4874	16.111	16.2005	S	3			496	___1	+	CST;HTP;LTP	+	activity, induced; sumoylation; molecular association, regulation	apoptosis, induced; apoptosis, inhibited; transcription, induced; transcription, altered; cell growth, altered	PIAS1(INDUCES); BRCA1(INDUCES)			0.99944	5.41e-05	68.361	56.648	63.272	-1.4971	40917000	17	17	H7BZ88;A0A669KB68;A0A669KB56;A0A669KBA4;A0A669KB53;P42224	17;725;727;727;727;727	H7BZ88	H7BZ88	Signal transducer and activator of transcription 1-alpha/beta	STAT1	SHPSRLQTTDNLLPMSPEEFDEVSRIVGSVE	LQTTDNLLPMS(0.999)PEEFDEVS(0.001)R	2218	UID2218	TDNLLPMsPEEFDEV	PKCD;CK2A1;ERK1;P38A;CAMK2G	Q05655;P68400;P27361;Q16539;Q923T9	1
NaN	NaN	NaN	NaN	NaN	NaN	17.0097	17.3294	17.0391	16.9928	16.5671	16.398	NaN	NaN	NaN	NaN	NaN	NaN	NaN	NaN	NaN	NaN	NaN	NaN	NaN	NaN	NaN	NaN	NaN	NaN	17.843	17.3868	17.3516	17.527	16.7806	17.0115	17.1726	16.4119	16.1704	16.5277	15.9463	16.1331	NaN	NaN	NaN	NaN	NaN	NaN	18.5224	17.6181	18.1116	17.7823	17.7664	17.8543	16.5749	16.1135	16.3359	16.2859	16.3151	15.7869	S	2			497	___1	+	CST;HTP;LTP	+	molecular association, regulation; intracellular localization	cytoskeletal reorganization	TUBA1A(INDUCES); ACTB(INDUCES)			0.999996	3.72e-15	168.67	124.91	168.67	0.63975	170900000	1945	1945	A0A669KB77;P11137-3;P11137;P11137-2;P11137-4	1945;1778;1782;426;514	A0A669KB77	A0A669KB77	Microtubule-associated protein 2	MAP2	HAKARVDHGAEIITQSPGRSSVASPRRLSNV	VDHGAEIITQS(1)PGR	2219	UID2219	GAEIItQsPGRssVA	PKACA	P17612	1;3
NaN	NaN	NaN	NaN	NaN	NaN	17.9848	16.8175	17.4687	17.567	17.0447	16.988	NaN	NaN	NaN	NaN	NaN	NaN	NaN	NaN	NaN	NaN	NaN	NaN	NaN	NaN	NaN	NaN	NaN	NaN	18.2632	17.272	17.5768	17.911	16.8139	16.7422	NaN	NaN	NaN	NaN	NaN	NaN	NaN	NaN	NaN	NaN	NaN	NaN	NaN	NaN	NaN	NaN	NaN	NaN	NaN	NaN	NaN	NaN	NaN	NaN	S	3			498	___1	+	HTP;LTP	+	enzymatic activity, inhibited				reduces auto-ubiquitylation and inclusion body formation relevant to Parkinson's disease	0.993468	0.0165142	58.814	37.848	58.814	-0.25123	18549000	130	130	A0A669KBE3;B1AKC3;O60260-3;O60260-7;O60260-5;O60260-8;O60260-2;O60260	130;131;52;131;131;131;131;131	A0A669KBE3	A0A669KBE3	E3 ubiquitin-protein ligase parkin	PARK2	SVGLAVILHTDSRKDSPPAGSPAGRSIYNSF	KDS(0.993)PPAGS(0.007)PAGR	2222	UID2222	HTDSRKDsPPAGsPA	CDK5	Q00535	1
21.4376	20.7522	20.3606	21.5969	20.6261	20.6803	21.2023	20.5048	20.6141	20.6965	20.3083	19.9728	16.7988	16.1914	16.0191	16.3281	15.9175	15.7842	16.245	15.5686	15.4595	15.1954	15.3604	14.3822	20.9757	20.0135	19.8882	20.5973	19.5642	19.7415	20.7834	20.0002	20.2113	20.5504	19.4708	19.584	21.7073	20.9097	20.6512	21.1033	20.5814	20.7981	21.2742	20.641	20.6057	20.8794	20.5159	20.398	21.1647	19.9162	20.4108	20.615	20.1268	19.8568	20.7954	20.306	20.3113	20.5108	20.028	19.8566	S	4			500	___1	+	HTP							1	5.48e-94	180.47	167.32	139.88	1.6271	35057000000	612	612	A1L2Z2;Q7Z406-4;Q7Z406;Q7Z406-6;Q7Z406-2	612;1753;1969;1977;2010	A1L2Z2	A1L2Z2	Myosin-14	MYH14	TRTVRQVFRLEEGVASDEEAEEAQPGSGPSP	LEEGVAS(1)DEEAEEAQPGS(0.001)GPS(0.001)PEPEGS(0.999)PPAHPQ	2226	UID2226	RLEEGVAsDEEAEEA			1;2;3
17.5811	16.8738	16.7984	17.7941	16.7553	16.8493	NaN	NaN	NaN	NaN	NaN	NaN	NaN	NaN	NaN	NaN	NaN	NaN	NaN	NaN	NaN	NaN	NaN	NaN	18.0966	17.1731	17.2284	17.7253	17.0707	17.0312	17.7087	16.7494	17.236	17.2779	16.4197	16.5779	NaN	NaN	NaN	NaN	NaN	NaN	17.6627	17.0317	17.1287	17.115	16.9146	16.782	NaN	NaN	NaN	NaN	NaN	NaN	17.7459	17.2354	17.1638	17.4408	17.0545	16.6444	S	3			501	___1									0.999251	0.00034061	81.157	69.465	66.152	2.2842	49075000	29	29	A1L4K1;A1L4K1-2;H0YLA8	29;29;29	A1L4K1	A1L4K1	Fibronectin type III and SPRY domain-containing protein 2	FSD2	STPKDFHFYHMDLYDSEDRLHLFPEENTRMR	DFHFYHMDLY(0.001)DS(0.999)EDR	2230	UID2230				1
20.0939	19.6544	19.1144	19.6567	19.5192	19.2958	19.3386	18.7033	18.9535	18.7705	18.436	18.2065	NaN	NaN	NaN	NaN	NaN	NaN	NaN	NaN	NaN	NaN	NaN	NaN	19.387	18.6776	18.4504	19.2749	18.8315	18.3251	19.5792	19.055	19.1185	19.7412	18.8461	18.6473	19.6079	19.104	18.6453	19.1182	18.6262	18.7252	19.4855	19.1393	18.9067	19.0466	18.6633	18.4282	18.8872	17.9014	18.1222	18.3602	17.7423	17.5118	18.9063	18.567	18.4987	18.5815	18.3385	17.9708	S	3			501	___1	+	HTP							0.992176	1.02e-48	238.02	192.86	213.18	2.4585	1491200000	599	599	A1L4K1;A1L4K1-2	599;554	A1L4K1	A1L4K1	Fibronectin type III and SPRY domain-containing protein 2	FSD2	LTAVRSERRTPARELSPSDTHFTRCVAVMGN	ELS(0.992)PS(0.008)DTHFTR	2231	UID2231	RTPARELsPSDTHFT			1
NaN	NaN	NaN	NaN	NaN	NaN	NaN	NaN	NaN	NaN	NaN	NaN	NaN	NaN	NaN	NaN	NaN	NaN	NaN	NaN	NaN	NaN	NaN	NaN	NaN	NaN	NaN	NaN	NaN	NaN	NaN	NaN	NaN	NaN	NaN	NaN	NaN	NaN	NaN	NaN	NaN	NaN	NaN	NaN	NaN	NaN	NaN	NaN	18.8872	17.9014	18.1222	18.3602	17.7423	17.5118	NaN	NaN	NaN	NaN	NaN	NaN	S	3			501	___1									0.499985	9.78e-20	187.74	156.56	187.74	0.37372	74290000	601	601	A1L4K1;A1L4K1-2	601;556	A1L4K1	A1L4K1	Fibronectin type III and SPRY domain-containing protein 2	FSD2	AVRSERRTPARELSPSDTHFTRCVAVMGNLI	ELS(0.5)PS(0.5)DTHFTR	2232	UID2232				1
NaN	NaN	NaN	NaN	NaN	NaN	NaN	NaN	NaN	NaN	NaN	NaN	NaN	NaN	NaN	NaN	NaN	NaN	NaN	NaN	NaN	NaN	NaN	NaN	17.0446	15.8997	15.9399	16.7086	16.9259	15.1747	16.5265	16.5501	15.746	16.2262	15.2673	15.3133	16.7271	16.1817	15.8915	16.219	16.0263	15.6944	NaN	NaN	NaN	NaN	NaN	NaN	NaN	NaN	NaN	NaN	NaN	NaN	NaN	NaN	NaN	NaN	NaN	NaN	S	3			502	___1									0.547845	0.00106678	72.21	56.574	72.21	0.45032	21532000	576	576	A2A274;Q99798	576;551	A2A274	A2A274	Aconitate hydratase, mitochondrial	ACO2	EFDPGQDTYQHPPKDSSGQHVDVSPTSQRLQ	DS(0.548)S(0.452)GQHVDVSPTSQR	2233	UID2233				1
NaN	NaN	NaN	NaN	NaN	NaN	NaN	NaN	NaN	NaN	NaN	NaN	NaN	NaN	NaN	NaN	NaN	NaN	NaN	NaN	NaN	NaN	NaN	NaN	NaN	NaN	NaN	NaN	NaN	NaN	NaN	NaN	NaN	NaN	NaN	NaN	NaN	NaN	NaN	NaN	NaN	NaN	16.2765	15.7075	15.6489	16.172	15.1815	15.2661	NaN	NaN	NaN	NaN	NaN	NaN	NaN	NaN	NaN	NaN	NaN	NaN	S	3			502	___1									0.798717	0.0014896	69.422	52.344	69.422	1.3861	5004600	577	577	A2A274;Q99798	577;552	A2A274	A2A274	Aconitate hydratase, mitochondrial	ACO2	FDPGQDTYQHPPKDSSGQHVDVSPTSQRLQL	DS(0.201)S(0.799)GQHVDVSPTSQR	2234	UID2234				1
NaN	NaN	NaN	NaN	NaN	NaN	16.6347	16.1239	16.2587	16.2922	15.3215	15.3064	NaN	NaN	NaN	NaN	NaN	NaN	NaN	NaN	NaN	NaN	NaN	NaN	16.8382	16.193	15.6724	16.9296	16.568	15.7516	13.5444	12.6251	12.1942	13.4795	12.0328	NaN	NaN	NaN	NaN	NaN	NaN	NaN	NaN	NaN	NaN	NaN	NaN	NaN	16.6046	17.0137	16.6389	16.1964	15.6428	15.4718	NaN	NaN	NaN	NaN	NaN	NaN	S	3			502	___1	+	HTP							0.990357	6.88e-05	103.99	83.022	90.581	1.0842	56412000	584	584	A2A274;Q99798	584;559	A2A274	A2A274	Aconitate hydratase, mitochondrial	ACO2	YQHPPKDSSGQHVDVSPTSQRLQLLEPFDKW	DSSGQHVDVS(0.99)PT(0.007)S(0.002)QR	2235	UID2235	SGQHVDVsPTSQRLQ			1
16.0324	15.2583	14.7096	15.7861	14.7644	14.7401	NaN	NaN	NaN	NaN	NaN	NaN	17.4853	17.2978	17.8444	17.0517	16.7653	17.7229	NaN	NaN	NaN	NaN	NaN	NaN	16.8986	16.2595	15.8528	16.8496	16.6226	15.8536	18.7922	19.9875	18.1786	18.638	18.6829	18.9218	18.3093	18.5042	17.7606	17.9654	18.5283	17.7479	19.058	19.3308	19.0007	20.1509	18.5831	18.4385	18.485	18.7684	18.6126	18.2006	17.9136	17.8095	18.8579	18.6572	20.2223	18.5714	18.6189	19.4556	S	3			503	___1	+	CST;HTP;LTP	+	protein stabilization; molecular association, regulation; activity, inhibited; phosphorylation	cell cycle regulation; cell motility, induced; cytoskeletal reorganization	TUBA1A(DISRUPTS); TUBB(DISRUPTS); GRP78(INDUCES)		Stathmin hyperphosphorylation leads to microtubule stability.	1	0.000291935	122.12	79.64	50.891	0.076906	239470000	25	25	A2A2D0;P16949;P16949-2	25;25;25	A2A2D0	A2A2D0	Stathmin	STMN1	ELEKRASGQAFELILSPRSKESVPEFPLSPP	RAS(1)GQAFELILS(1)PR	2237	UID2237	QAFELILsPrskEsV	ERK1;CDK1;CDK2;P38D;PKCB	P27361;P06493;P24941;O15264;P05771	1;2
NaN	NaN	NaN	NaN	NaN	NaN	16.3818	15.7782	15.7966	15.9899	15.4112	15.1333	NaN	NaN	NaN	NaN	NaN	NaN	NaN	NaN	NaN	NaN	NaN	NaN	NaN	NaN	NaN	NaN	NaN	NaN	NaN	NaN	NaN	NaN	NaN	NaN	NaN	NaN	NaN	NaN	NaN	NaN	NaN	NaN	NaN	NaN	NaN	NaN	NaN	NaN	NaN	NaN	NaN	NaN	NaN	NaN	NaN	NaN	NaN	NaN	S	3			504	___1									0.694922	5.83e-15	89.159	79.095	89.159	0.19352	14146000	318	318	A2A2F0;Q86X10-4;Q86X10-2;Q86X10-3;Q86X10	318;490;268;490;490	A2A2F0	A2A2F0	Ral GTPase-activating protein subunit beta	RALGAPB	TTQASMEFRRKGSQMSTDTMVSNPMFDASEF	GS(0.008)QMS(0.695)T(0.221)DT(0.038)MVS(0.038)NPMFDASEFPDNYEAGR	2238	UID2238				1
NaN	NaN	NaN	NaN	NaN	NaN	NaN	NaN	NaN	NaN	NaN	NaN	NaN	NaN	NaN	NaN	NaN	NaN	NaN	NaN	NaN	NaN	NaN	NaN	18.3105	17.3227	17.1216	17.8774	16.7708	16.928	18.0112	16.9553	16.9572	17.4604	16.567	16.7625	18.1841	17.3006	17.0598	17.3776	16.8587	17.2434	NaN	NaN	NaN	NaN	NaN	NaN	NaN	NaN	NaN	NaN	NaN	NaN	NaN	NaN	NaN	NaN	NaN	NaN	S	2			504	___1	+	CST;HTP							0.996913	0.000302763	143.22	117.17	132.17	0.038313	24902000	187	187	A2A2F0;Q86X10-4;Q86X10-2;Q86X10-3;Q86X10	187;359;137;359;359	A2A2F0	A2A2F0	Ral GTPase-activating protein subunit beta	RALGAPB	CLVDAFLGISRPRSDSAPPTPVNRLSMPQSA	S(0.002)DS(0.997)APPT(0.001)PVNR	2239	UID2239	ISRPRsDsAPPtPVN			1
NaN	NaN	NaN	NaN	NaN	NaN	14.995	15.5577	15.2185	15.2705	15.0599	14.4556	NaN	NaN	NaN	NaN	NaN	NaN	NaN	NaN	NaN	NaN	NaN	NaN	NaN	NaN	NaN	NaN	NaN	NaN	NaN	NaN	NaN	NaN	NaN	NaN	15.1294	14.7789	14.4087	14.6193	14.3848	14.1611	NaN	NaN	NaN	NaN	NaN	NaN	14.8944	14.1294	14.7098	14.4522	14.4424	14.3551	NaN	NaN	NaN	NaN	NaN	NaN	S	3			504	___1	+	HTP							0.724447	1.84e-11	113.93	101.63	113.93	0.56651	55499000	242	242	A2A2F0;Q86X10-4;Q86X10-2;Q86X10-3;Q86X10	242;414;192;414;414	A2A2F0	A2A2F0	Ral GTPase-activating protein subunit beta	RALGAPB	STVSTAHASKVQHQTSSTSPLSSPNQTSSEP	VQHQT(0.12)S(0.724)S(0.073)T(0.073)S(0.01)PLSSPNQTSSEPR	2240	UID2240	SKVQHQTsStsPLss			1
18.5868	18.2879	17.9979	18.5159	18.0316	17.9806	19.5775	19.5134	19.467	19.3415	18.8637	18.6032	NaN	NaN	NaN	NaN	NaN	NaN	NaN	NaN	NaN	NaN	NaN	NaN	19.6581	19.0227	19.1795	19.6186	18.9421	18.5999	19.1574	18.4461	18.7642	19.0643	17.8272	18.507	19.9255	19.3386	18.8834	19.3902	18.9637	19.0901	18.5317	18.1155	18.0176	18.2778	17.8263	17.5526	19.6927	19.1771	19.1192	19.0068	18.4842	18.5558	18.8195	18.3808	18.4974	18.241	17.9977	17.668	S	3			505	___1	+	CST;HTP							0.837269	1.43e-20	156.59	151.88	121.82	-0.73344	1889700000	89	89	A2A2G5;Q9UJ14-5;Q9UJ14	89;72;72	A2A2G5	A2A2G5	Gamma-glutamyltransferase 7;Gamma-glutamyltransferase 7 heavy chain;Gamma-glutamyltransferase 7 light chain	GGT7	DPDSFLKSARLQRLPSSSSEMGSQDGSPLRE	LPS(0.837)S(0.157)S(0.005)SEMGSQDGSPLR	2241	UID2241	ARLQRLPssssEMGs			1
NaN	NaN	NaN	NaN	NaN	NaN	NaN	NaN	NaN	NaN	NaN	NaN	NaN	NaN	NaN	NaN	NaN	NaN	NaN	NaN	NaN	NaN	NaN	NaN	NaN	NaN	NaN	NaN	NaN	NaN	17.5972	16.8809	16.9531	17.131	16.333	16.2812	NaN	NaN	NaN	NaN	NaN	NaN	NaN	NaN	NaN	NaN	NaN	NaN	NaN	NaN	NaN	NaN	NaN	NaN	NaN	NaN	NaN	NaN	NaN	NaN	S	2			505	___1	+	CST;HTP							0.741704	3.08e-10	134.37	102.37	128.73	0.91231	15641000	90	90	A2A2G5;Q9UJ14-5;Q9UJ14	90;73;73	A2A2G5	A2A2G5	Gamma-glutamyltransferase 7;Gamma-glutamyltransferase 7 heavy chain;Gamma-glutamyltransferase 7 light chain	GGT7	PDSFLKSARLQRLPSSSSEMGSQDGSPLRET	LPS(0.094)S(0.742)S(0.138)S(0.026)EMGSQDGSPLR	2242	UID2242	RLQRLPssssEMGsQ			1
19.1507	19.0618	18.5609	19.0062	18.9879	18.8184	19.2948	19.3607	19.9311	19.4646	19.242	18.9304	NaN	NaN	NaN	NaN	NaN	NaN	NaN	NaN	NaN	NaN	NaN	NaN	NaN	NaN	NaN	NaN	NaN	NaN	18.8824	18.2619	18.5799	18.5291	17.7637	17.7247	19.12	18.7126	18.7215	18.5641	18.2926	18.3492	17.0729	16.8177	16.8538	17.1354	16.5668	16.1167	18.5388	17.8193	17.8907	17.8935	17.4259	17.452	19.0896	18.9956	18.8939	18.1223	18.1949	17.5195	S	2			505	___1	+	CST;HTP							0.783351	1.32e-29	172.06	138.97	137.73	-1.428	698770000	91	91	A2A2G5;Q9UJ14-5;Q9UJ14	91;74;74	A2A2G5	A2A2G5	Gamma-glutamyltransferase 7;Gamma-glutamyltransferase 7 heavy chain;Gamma-glutamyltransferase 7 light chain	GGT7	DSFLKSARLQRLPSSSSEMGSQDGSPLRETR	LPS(0.014)S(0.101)S(0.783)S(0.101)EMGSQDGSPLR	2243	UID2243	LQRLPssssEMGsQD			1
NaN	NaN	NaN	NaN	NaN	NaN	NaN	NaN	NaN	NaN	NaN	NaN	NaN	NaN	NaN	NaN	NaN	NaN	NaN	NaN	NaN	NaN	NaN	NaN	19.308	18.8545	18.6572	19.5231	18.7542	18.8504	NaN	NaN	NaN	NaN	NaN	NaN	17.5845	17.0841	16.9821	17.1763	16.8509	16.7927	18.403	18.245	18.2057	18.5944	17.891	17.7534	NaN	NaN	NaN	NaN	NaN	NaN	NaN	NaN	NaN	NaN	NaN	NaN	S	2			505	___1	+	CST;HTP							0.970091	5.93e-24	165.36	143.73	131.02	-0.15617	298450000	92	92	A2A2G5;Q9UJ14-5;Q9UJ14	92;75;75	A2A2G5	A2A2G5	Gamma-glutamyltransferase 7;Gamma-glutamyltransferase 7 heavy chain;Gamma-glutamyltransferase 7 light chain	GGT7	SFLKSARLQRLPSSSSEMGSQDGSPLRETRK	LPS(0.001)S(0.003)S(0.024)S(0.97)EMGS(0.002)QDGSPLR	2244	UID2244	QRLPssssEMGsQDG			1
NaN	NaN	NaN	NaN	NaN	NaN	23.0675	22.2065	22.3722	22.6492	22.4234	22.3818	NaN	NaN	NaN	NaN	NaN	NaN	NaN	NaN	NaN	NaN	NaN	NaN	17.9557	16.8864	16.9525	17.5471	16.7253	16.8147	NaN	NaN	NaN	NaN	NaN	NaN	21.8064	20.76	20.9413	21.181	20.4772	20.8662	22.1854	21.2496	21.2869	21.414	20.9834	21.0731	21.7089	20.5456	20.5745	21.0806	20.3722	20.4221	20.5477	19.5358	19.6454	19.9855	19.5767	19.7012	S	2			507	___1	+	HTP							1	4.52e-12	166.6	123.06	166.6	1.434	1328100000	235	235	A2A2Y4-3;A2A2Y4-5;A2A2Y4-2;A2A2Y4;A2A2Y4-4	235;385;429;429;86	A2A2Y4-3	A2A2Y4-3	FERM domain-containing protein 3	FRMD3	SSSPVKAAREYEDPPSEEEDKIKEEPLTISE	EYEDPPS(1)EEEDK	2247	UID2247	REYEDPPsEEEDKIK			1
NaN	NaN	NaN	NaN	NaN	NaN	18.2552	17.5591	17.3957	18.0621	17.0981	17.3915	NaN	NaN	NaN	NaN	NaN	NaN	NaN	NaN	NaN	NaN	NaN	NaN	NaN	NaN	NaN	NaN	NaN	NaN	NaN	NaN	NaN	NaN	NaN	NaN	NaN	NaN	NaN	NaN	NaN	NaN	NaN	NaN	NaN	NaN	NaN	NaN	NaN	NaN	NaN	NaN	NaN	NaN	NaN	NaN	NaN	NaN	NaN	NaN	S	3			508	___1	+	CST;HTP;LTP	+	activity, induced; phosphorylation	exocytosis, induced; signaling pathway regulation			SLC39A7 and Akt activation, Zinc release, phosphorylation of multiple kinases; GSK3B phosphorylation	1	0.00558186	84.468	51.734	51.726	-0.20103	12480000	185	185	A2AAT0;Q92504	185;275	A2AAT0	A2AAT0	Zinc transporter SLC39A7	SLC39A7	SHGHGRQERSTKEKQSSEEEEKETRGVQKRR	EKQS(1)S(1)EEEEK	2248	UID2248	RSTKEKQssEEEEKE			1;2
NaN	NaN	NaN	NaN	NaN	NaN	19.2001	19.0503	18.8135	18.8202	17.9733	18.0785	NaN	NaN	NaN	NaN	NaN	NaN	NaN	NaN	NaN	NaN	NaN	NaN	17.7088	17.2827	17.351	18.0139	17.7108	17.1208	17.3409	17.2946	16.9888	17.0443	16.4676	16.6018	19.6772	19.0108	18.7797	19.0912	18.7808	18.8723	18.33	18.0419	17.917	18.0135	17.3764	17.343	19.1967	18.7164	18.821	18.5438	18.2791	18.0881	18.8454	18.5129	18.7429	18.5825	18.4987	18.3078	S	3			509	___1	+	CST;HTP							0.996216	7.95e-88	232.6	200.77	79.317	-0.4568	2390100000	49	49	A2AB27;P36915	49;51	A2AB27	A2AB27	Guanine nucleotide-binding protein-like 1	GNL1	SRSGSRERREEQTDTSDGESVTHHIRRLNQQ	EEQT(0.913)DT(0.985)S(0.996)DGES(0.1)VT(0.006)HHIR	2249	UID2249	REEQtDtsDGEsVtH			1;2;3
18.6323	18.2486	17.7432	19.0486	18.1867	17.9905	20.2544	20.1371	20.2513	20.1856	19.5143	19.5092	NaN	NaN	NaN	NaN	NaN	NaN	NaN	NaN	NaN	NaN	NaN	NaN	NaN	NaN	NaN	NaN	NaN	NaN	NaN	NaN	NaN	NaN	NaN	NaN	NaN	NaN	NaN	NaN	NaN	NaN	18.2139	17.8741	17.969	17.78	17.4517	17.4084	19.1081	18.088	18.2841	18.5404	17.8341	17.8882	NaN	NaN	NaN	NaN	NaN	NaN	S	2			509	___1	+	CST;HTP							1	3.33e-76	251.75	223.98	174.72	0.14113	166020000	66	66	A2AB27;P36915	66;68	A2AB27	A2AB27	Guanine nucleotide-binding protein-like 1	GNL1	GESVTHHIRRLNQQPSQGLGPRGYDPNRYRL	LNQQPS(1)QGLGPR	2251	UID2251	RRLNQQPsQGLGPrG			1
19.7378	18.7359	18.4516	19.7712	18.7244	19.0154	21.063	20.0091	20.2926	20.7064	20.1671	20.2442	NaN	NaN	NaN	NaN	NaN	NaN	NaN	NaN	NaN	NaN	NaN	NaN	20.9927	19.9715	19.8657	20.5612	19.7345	19.9845	19.7405	18.8142	18.941	19.3462	18.5475	18.7054	19.8056	18.8608	18.795	19.239	18.6942	18.9931	21.0031	19.9647	20.0649	20.3148	19.9078	20.1173	21.9059	20.4157	20.7562	21.1092	20.5242	20.7052	NaN	NaN	NaN	NaN	NaN	NaN	S	3			510	___1	+	CST;HTP							0.999428	1.53e-151	269.91	239.86	178.32	0.6618	1858900000	473	473	A2RRP1-2;A2RRP1	473;473	A2RRP1-2	A2RRP1-2	Neuroblastoma-amplified sequence	NBAS	RLETRAGEEDEGEEDSDSDYEISAKARYFGY	AGEEDEGEEDS(0.999)DS(0.001)DYEISAK	2252	UID2252	EDEGEEDsDsDyEIs			1
17.85	16.7585	16.5313	17.9745	16.8636	17.1443	NaN	NaN	NaN	NaN	NaN	NaN	NaN	NaN	NaN	NaN	NaN	NaN	NaN	NaN	NaN	NaN	NaN	NaN	18.5729	17.6015	17.5178	18.1321	17.4495	17.5584	18.7494	17.7265	17.9699	18.2481	17.4297	17.8109	18.7019	17.6925	17.7458	18.1401	17.5411	17.839	NaN	NaN	NaN	NaN	NaN	NaN	NaN	NaN	NaN	NaN	NaN	NaN	18.759	17.9619	18.1448	18.2504	17.8609	17.8382	S	3			510	___1	+	CST;HTP							0.999235	1.9e-64	188.44	166.6	188.44	2.521	180190000	475	475	A2RRP1-2;A2RRP1	475;475	A2RRP1-2	A2RRP1-2	Neuroblastoma-amplified sequence	NBAS	ETRAGEEDEGEEDSDSDYEISAKARYFGYIK	AGEEDEGEEDS(0.001)DS(0.999)DYEISAK	2253	UID2253	EGEEDsDsDyEIsAk			1
NaN	NaN	NaN	NaN	NaN	NaN	19.7126	18.7336	18.916	18.9646	18.4871	18.5802	NaN	NaN	NaN	NaN	NaN	NaN	22.5615	21.5643	22.0424	21.6707	22.4408	21.708	NaN	NaN	NaN	NaN	NaN	NaN	NaN	NaN	NaN	NaN	NaN	NaN	19.633	18.6729	18.5338	19.2963	18.6601	19.2264	NaN	NaN	NaN	NaN	NaN	NaN	19.2243	17.569	18.2288	19.0025	18.2623	18.4207	NaN	NaN	NaN	NaN	NaN	NaN	S	3			511	___1									1	0.00474791	67.275	34.541	67.275	3.9837	2224400000	560	560	A3KMH1-2;A3KMH1-3;A3KMH1	560;527;560	A3KMH1-2	A3KMH1-2	von Willebrand factor A domain-containing protein 8	VWA8	LREDRYMRLKEELQLSDEQLQKRSIFPIHPS	EELQLS(1)DEQLQK	2254	UID2254				1
NaN	NaN	NaN	NaN	NaN	NaN	NaN	NaN	NaN	NaN	NaN	NaN	NaN	NaN	NaN	NaN	NaN	NaN	17.6078	16.8307	16.7594	16.8965	16.6249	16.1715	NaN	NaN	NaN	NaN	NaN	NaN	NaN	NaN	NaN	NaN	NaN	NaN	NaN	NaN	NaN	NaN	NaN	NaN	NaN	NaN	NaN	NaN	NaN	NaN	NaN	NaN	NaN	NaN	NaN	NaN	NaN	NaN	NaN	NaN	NaN	NaN	S	3			513	___1	+	HTP							0.784807	0.000248041	90.308	64.161	90.308	-0.41963	13819000	260	260	A6NCT7;Q07092-2;Q07092	260;260;260	A6NCT7	A6NCT7	Collagen alpha-1(XVI) chain	COL16A1	AGCPPETSKARRDTQSNELIEINPQSEGKVY	DT(0.215)QS(0.785)NELIEINPQSEGK	2257	UID2257	KARRDtQsNELIEIN			1
NaN	NaN	NaN	NaN	NaN	NaN	21.9311	21.3383	21.3987	21.4903	20.8817	20.5929	NaN	NaN	NaN	NaN	NaN	NaN	NaN	NaN	NaN	NaN	NaN	NaN	22.0631	21.2645	21.0568	21.811	21.0266	20.8305	21.7987	21.0544	21.2167	21.7974	20.7541	20.5994	22.3323	21.6878	21.3795	21.7706	21.2459	21.4025	21.6321	21.1901	21.0902	21.3155	20.9002	20.7279	21.8469	20.7073	21.2436	21.2684	20.762	20.4804	20.9219	20.4558	20.4493	20.5231	20.2568	19.9353	S	2			2229;514	___1	+	CST;HTP							0.999998	4.7e-99	260.97	217.42	255.39	-0.44901	6495500000	238	NaN	A6NGQ3;Q5VST9;Q5VST9-2;Q5VST9-6;Q5VST9-5;A0A590UJ10;Q5VST9-3	238;238;238;238;238;238;238	A6NGQ3;Q5VST9-3	A6NGQ3	Obscurin	OBSCN	LQRRREAMRAEGAPASPPSTGTRTCTVTEGK	AEGAPAS(1)PPSTGTR	2258	UID2258	RAEGAPAsPPsTGTR			1
23.0764	22.7076	22.1627	23.0981	22.4239	22.3514	21.1267	20.6203	20.6502	20.7154	20.2303	19.8936	NaN	NaN	NaN	NaN	NaN	NaN	NaN	NaN	NaN	NaN	NaN	NaN	23.0645	22.3574	22.0614	22.9175	23.4298	21.908	22.9073	22.6989	22.3517	22.887	22.1597	21.8632	22.8942	22.4955	22.0099	22.3229	22.1012	22.0782	22.3937	22.3871	21.886	22.2404	21.6781	21.3518	22.5055	21.8173	21.8841	21.8218	21.3081	21.0568	22.8199	22.4845	22.5702	22.3709	22.0722	22.0832	S	2			514	___1	+	HTP							1	6.24e-37	224.49	171.9	213.59	-0.15552	8376000000	8201	8201	A6NGQ3;Q5VST9;Q5VST9-2;Q5VST9-6;A0A590UJ65	8201;7244;7245;7759;76	A6NGQ3	A6NGQ3	Obscurin	OBSCN	RAESQSEEQQEARAESPLPQVSARPVPEVGR	AES(1)PLPQVSAR	2259	UID2259	QQEARAEsPLPQVSA			1
NaN	NaN	NaN	NaN	NaN	NaN	17.9489	17.5082	17.7999	17.726	17.3203	17.2163	NaN	NaN	NaN	NaN	NaN	NaN	NaN	NaN	NaN	NaN	NaN	NaN	NaN	NaN	NaN	NaN	NaN	NaN	NaN	NaN	NaN	NaN	NaN	NaN	NaN	NaN	NaN	NaN	NaN	NaN	NaN	NaN	NaN	NaN	NaN	NaN	NaN	NaN	NaN	NaN	NaN	NaN	NaN	NaN	NaN	NaN	NaN	NaN	S	3			514	___1									0.559343	1.18e-15	89.694	81.304	89.694	1.9954	50957000	8607	8607	A6NGQ3;Q5VST9;Q5VST9-2;Q5VST9-6	8607;7650;7651;8165	A6NGQ3	A6NGQ3	Obscurin	OBSCN	GPYSSPSEQVLLGGPSHLASEEESQGRSAQP	AGMGPYSS(0.001)PS(0.01)EQVLLGGPS(0.559)HLAS(0.42)EEES(0.009)QGR	2260	UID2260				1
NaN	NaN	NaN	NaN	NaN	NaN	NaN	NaN	NaN	NaN	NaN	NaN	16.7644	16.3973	15.7681	16.058	15.518	15.6907	18.0338	17.4503	17.4291	17.3622	16.9345	16.6758	NaN	NaN	NaN	NaN	NaN	NaN	16.9078	16.1903	16.0667	16.7671	15.808	15.4522	NaN	NaN	NaN	NaN	NaN	NaN	NaN	NaN	NaN	NaN	NaN	NaN	NaN	NaN	NaN	NaN	NaN	NaN	NaN	NaN	NaN	NaN	NaN	NaN	S	4			514	___1									0.919428	1.73e-26	109.84	96.518	109.84	1.173	87370000	8611	8611	A6NGQ3;Q5VST9;Q5VST9-2;Q5VST9-6	8611;7654;7655;8169	A6NGQ3	A6NGQ3	Obscurin	OBSCN	SPSEQVLLGGPSHLASEEESQGRSAQPLPST	AGMGPYSSPSEQVLLGGPS(0.001)HLAS(0.919)EEES(0.08)QGR	2261	UID2261				1
NaN	NaN	NaN	NaN	NaN	NaN	NaN	NaN	NaN	NaN	NaN	NaN	NaN	NaN	NaN	NaN	NaN	NaN	NaN	NaN	NaN	NaN	NaN	NaN	NaN	NaN	NaN	NaN	NaN	NaN	NaN	NaN	NaN	NaN	NaN	NaN	NaN	NaN	NaN	NaN	NaN	NaN	NaN	NaN	NaN	NaN	NaN	NaN	NaN	NaN	NaN	NaN	NaN	NaN	19.4516	18.6709	18.8757	18.9601	18.438	18.3107	S	3			2229;514	___1									0.693408	0.010613	64.201	35.569	64.201	-0.37033	37110000	5786	NaN	A6NGQ3;Q5VST9;Q5VST9-2;Q5VST9-6;Q5VST9-3	5786;4829;4829;5344;4829	A6NGQ3;Q5VST9-3	A6NGQ3	Obscurin	OBSCN	PSLVTYLKKAGRPGTSPLASKVGAPAAPSVK	AGRPGT(0.299)S(0.693)PLAS(0.007)K	2262	UID2262				1
NaN	NaN	NaN	NaN	NaN	NaN	NaN	NaN	NaN	NaN	NaN	NaN	18.4854	16.9785	16.702	17.8108	16.9167	16.6001	17.4067	16.1454	15.9911	17.2341	16.7549	15.5965	NaN	NaN	NaN	NaN	NaN	NaN	NaN	NaN	NaN	NaN	NaN	NaN	NaN	NaN	NaN	NaN	NaN	NaN	NaN	NaN	NaN	NaN	NaN	NaN	19.1013	16.7749	17.4547	18.3369	17.4297	17.3087	NaN	NaN	NaN	NaN	NaN	NaN	S	2			2229;514	___1									0.989728	3.13e-05	144.57	105.94	73.848	-0.6434	115820000	5772	NaN	A6NGQ3;Q5VST9;Q5VST9-2;Q5VST9-6;Q5VST9-3	5772;4815;4815;5330;4815	A6NGQ3;Q5VST9-3	A6NGQ3	Obscurin	OBSCN	LSHTSSDDESRAGTPSLVTYLKKAGRPGTSP	AGT(0.999)PS(0.99)LVT(0.011)YLK	2263	UID2263				1;2
19.5263	18.8705	18.3529	19.3862	18.768	18.7864	NaN	NaN	NaN	NaN	NaN	NaN	19.7964	19.7141	19.1733	19.5078	18.849	18.6359	19.1599	18.7692	18.8068	18.6003	18.4553	18.0036	19.6813	18.7676	18.4423	19.0028	18.3561	18.2388	19.399	18.5645	18.7704	19.3031	18.2807	18.2208	NaN	NaN	NaN	NaN	NaN	NaN	NaN	NaN	NaN	NaN	NaN	NaN	20.6542	19.7304	20.0733	20.2201	19.7022	19.333	19.0717	18.7494	18.7026	18.9221	18.7181	18.4648	S	2			2229;514	___1									1	1.04e-17	199.17	150.47	199.17	-0.7253	255050000	3086	NaN	A6NGQ3;Q5VST9;Q5VST9-2;Q5VST9-6;Q5VST9-5;A0A590UJ10;A0A0A0MRI8;Q5VST9-3	3086;2657;2657;2657;2657;2657;505;2657	A6NGQ3;Q5VST9-3	A6NGQ3	Obscurin	OBSCN	VRVKPVVFLKALDDLSAEERGTLALQCEVSD	ALDDLS(1)AEER	2264	UID2264				1
20.6692	20.4788	20.0437	20.8196	20.6926	20.5384	22.4892	22.5269	22.7011	22.3384	22.0707	21.8259	22.0749	22.4266	21.6783	21.6051	21.4494	21.173	19.248	18.8969	19.0027	18.3319	18.7018	18.1959	21.7814	21.1578	20.8685	21.3543	20.1014	21.0478	21.6558	20.6646	21.3925	21.3162	20.2826	20.3198	21.8324	21.5053	21.2044	21.1725	21.0665	21.3066	21.1122	20.8238	20.9081	20.7273	20.6653	20.3372	21.7979	20.9436	21.2495	21.2585	20.8907	20.5457	21.3211	21.6827	21.2673	20.9401	21.1377	20.5534	S	2			514	___1	+	HTP							0.989572	5.94e-08	187.23	140.78	166.66	0.19431	3999800000	7899	7899	A6NGQ3;Q5VST9;Q5VST9-2;Q5VST9-6	7899;6942;6943;7457	A6NGQ3	A6NGQ3	Obscurin	OBSCN	EAAREEQATLLAKAPSFETALRLPASGTHLA	APS(0.99)FET(0.01)ALR	2265	UID2265	TLLAKAPsFETALRL			1
22.2988	21.4279	21.0837	21.9339	21.433	21.4083	22.549	21.7986	21.8252	21.9599	21.485	21.3041	NaN	NaN	NaN	NaN	NaN	NaN	NaN	NaN	NaN	NaN	NaN	NaN	22.6644	21.7088	21.5272	22.2032	21.4028	21.4721	22.5712	21.707	21.8901	22.2564	21.3206	21.3807	22.5843	21.7054	21.5599	21.9613	21.3807	21.7064	22.4818	21.745	21.7226	21.8924	21.5393	21.4563	22.813	21.5888	21.8836	22.0508	21.5034	21.4729	22.383	21.7164	21.735	21.779	21.4448	21.3769	S	3			514	___1	+	HTP							1	0.00157068	134.51	86.64	102.52	0.79459	6688200000	8048	8048	A6NGQ3;Q5VST9;Q5VST9-2;Q5VST9-6	8048;7091;7092;7606	A6NGQ3	A6NGQ3	Obscurin	OBSCN	PFLGQPQAPPAPAKASPPLDSKMGPGDISLP	AS(1)PPLDSK	2266	UID2266	PPAPAKAsPPLDSKM			1
20.9741	20.1528	19.7559	22.3038	19.9759	20.1819	18.6594	18.0732	18.1592	18.0385	17.6155	17.3965	NaN	NaN	NaN	NaN	NaN	NaN	NaN	NaN	NaN	NaN	NaN	NaN	20.9277	20.0021	19.6901	20.6572	20.7601	19.7499	20.9969	20.4894	20.2124	20.4974	19.9302	20.1061	21.6804	20.7224	20.3142	20.4903	20.0948	20.5537	21.0152	20.2441	20.1367	20.468	19.9241	19.8084	17.7912	17.1579	17.2842	17.4771	16.8772	16.7078	21.7783	20.9434	21.614	22.7253	22.171	22.3678	S	2			2229;514	___1									0.992067	9.73e-18	199.8	169.47	199.8	0.22962	882510000	2938	NaN	A6NGQ3;Q5VST9;Q5VST9-2;Q5VST9-6;Q5VST9-5;A0A590UJ10;A0A0A0MRI8;Q5VST9-3	2938;2509;2509;2509;2509;2509;357;2509	A6NGQ3;Q5VST9-3	A6NGQ3	Obscurin	OBSCN	PAPKAVQWYKDDTPLSPSEKFKMSLEGQMAE	DDTPLS(0.992)PS(0.008)EK	2267	UID2267				1
NaN	NaN	NaN	NaN	NaN	NaN	NaN	NaN	NaN	NaN	NaN	NaN	NaN	NaN	NaN	NaN	NaN	NaN	NaN	NaN	NaN	NaN	NaN	NaN	NaN	NaN	NaN	NaN	NaN	NaN	NaN	NaN	NaN	NaN	NaN	NaN	NaN	NaN	NaN	NaN	NaN	NaN	NaN	NaN	NaN	NaN	NaN	NaN	17.9559	17.2932	17.4427	17.3104	16.8968	16.6826	NaN	NaN	NaN	NaN	NaN	NaN	S	2			2229;514	___1	+	CST							0.636827	0.0218829	85.813	57.644	85.813	-0.14618	55191000	2940	NaN	A6NGQ3;Q5VST9;Q5VST9-2;Q5VST9-6;Q5VST9-5;A0A590UJ10;A0A0A0MRI8;Q5VST9-3	2940;2511;2511;2511;2511;2511;359;2511	A6NGQ3;Q5VST9-3	A6NGQ3	Obscurin	OBSCN	PKAVQWYKDDTPLSPSEKFKMSLEGQMAELR	DDT(0.016)PLS(0.348)PS(0.637)EK	2268	UID2268	DDTPLSPsEKFKMSL			1
NaN	NaN	NaN	NaN	NaN	NaN	NaN	NaN	NaN	NaN	NaN	NaN	NaN	NaN	NaN	NaN	NaN	NaN	17.3113	16.8619	16.8842	16.7616	16.536	16.1622	NaN	NaN	NaN	NaN	NaN	NaN	NaN	NaN	NaN	NaN	NaN	NaN	NaN	NaN	NaN	NaN	NaN	NaN	NaN	NaN	NaN	NaN	NaN	NaN	NaN	NaN	NaN	NaN	NaN	NaN	NaN	NaN	NaN	NaN	NaN	NaN	S	3			514	___1									0.555511	5.12e-05	67.413	56.468	67.413	0.78438	19200000	7752	7752	A6NGQ3;Q5VST9;Q5VST9-2;Q5VST9-6	7752;6795;6796;7310	A6NGQ3	A6NGQ3	Obscurin	OBSCN	RHLCRDTGGSSSSSSSSDNELAPFARAKSLP	DTGGSSSSS(0.001)S(0.013)S(0.556)S(0.43)DNELAPFAR	2269	UID2269				1
NaN	NaN	NaN	NaN	NaN	NaN	NaN	NaN	NaN	NaN	NaN	NaN	17.8958	17.3183	17.2728	17.6572	16.8628	17.0246	NaN	NaN	NaN	NaN	NaN	NaN	NaN	NaN	NaN	NaN	NaN	NaN	NaN	NaN	NaN	NaN	NaN	NaN	NaN	NaN	NaN	NaN	NaN	NaN	NaN	NaN	NaN	NaN	NaN	NaN	NaN	NaN	NaN	NaN	NaN	NaN	NaN	NaN	NaN	NaN	NaN	NaN	S	3			514	___1									0.645354	0.000703201	55.247	44.142	55.247	0.44367	14127000	7753	7753	A6NGQ3;Q5VST9;Q5VST9-2;Q5VST9-6	7753;6796;6797;7311	A6NGQ3	A6NGQ3	Obscurin	OBSCN	HLCRDTGGSSSSSSSSDNELAPFARAKSLPP	DTGGSSSS(0.001)S(0.006)S(0.074)S(0.274)S(0.645)DNELAPFAR	2270	UID2270				1
19.0252	18.6584	17.9443	19.0465	17.8055	18.0336	18.1828	17.6582	16.8026	17.6225	16.5252	17.0981	19.5807	18.8058	19.2062	19.3618	18.4256	19.2967	17.8413	16.7385	16.674	16.9495	16.3095	15.6483	17.1021	16.0486	15.98	17.6764	17.1864	15.5803	18.516	18.5606	17.7351	18.4323	17.5787	17.7439	18.0701	17.2721	16.6604	17.5099	17.2556	16.8582	18.4279	18.417	17.9275	19.6499	17.4582	17.3508	19.2342	19.3825	18.9413	18.3842	17.7869	18.3023	19.0192	18.1497	19.8337	18.5031	17.8559	19.3295	S	4			514	___1									0.542302	1.03e-14	122.73	106.79	88.976	0.30381	922090000	8031	8031	A6NGQ3;Q5VST9;Q5VST9-2;Q5VST9-6	8031;7074;7075;7589	A6NGQ3	A6NGQ3	Obscurin	OBSCN	GSFPPGSCKEAPLVPSSPFLGQPQAPPAPAK	EAPLVPS(0.542)S(0.458)PFLGQPQAPPAPAK	2271	UID2271				1
18.2073	17.7968	17.2648	18.2503	17.0907	17.3353	20.2434	19.6639	19.066	19.51	18.5361	19.0964	18.2842	17.4859	17.9739	18.114	17.2322	18.0415	19.0234	17.8679	17.9484	18.2036	17.72	16.8939	19.5044	18.4578	18.5041	20.1235	19.6433	17.949	18.8038	19.1319	17.9279	18.8462	18.0144	18.2692	19.2488	18.4814	17.9674	18.6961	18.4892	18.0562	18.0705	18.1827	17.4527	19.4516	17.1218	16.9451	19.4262	19.644	19.108	18.672	18.1252	18.4072	20.5135	19.5402	21.5137	19.9969	19.2751	21.0378	S	3			514	___1									0.906282	8.17e-24	142.41	125.33	122.73	0.074991	1350700000	8032	8032	A6NGQ3;Q5VST9;Q5VST9-2;Q5VST9-6	8032;7075;7076;7590	A6NGQ3	A6NGQ3	Obscurin	OBSCN	SFPPGSCKEAPLVPSSPFLGQPQAPPAPAKA	EAPLVPS(0.094)S(0.906)PFLGQPQAPPAPAK	2272	UID2272				1
20.8101	20.1738	19.7835	20.8393	19.9486	20.0215	20.9179	20.2875	20.3369	20.1755	19.8774	19.8576	20.7735	20.3423	20.0563	20.4471	19.6994	19.7235	21.0074	20.2952	20.2548	20.2849	20.0347	19.6406	21.498	20.5001	20.5444	21.2354	20.2841	20.2832	21.7086	20.84	20.9993	21.5306	20.3811	20.5326	19.7702	19.1214	18.6929	19.2855	18.6955	18.992	21.7512	21.192	21.1131	21.3608	20.7764	20.5834	21.4552	20.354	20.5422	20.7507	20.1372	19.9151	19.6028	19.1322	19.2867	19.1949	18.7162	19.1123	S	3			2229;514	___1	+	CST							0.999606	1.34e-271	343.37	306.04	173.34	-0.26249	63137000000	5714	NaN	A6NGQ3;Q5VST9;Q5VST9-2;Q5VST9-6;Q5VST9-3	5714;4757;4757;5272;4757	A6NGQ3;Q5VST9-3	A6NGQ3	Obscurin	OBSCN	ALARKRRMSREPTLDSISELPEEDGRSQRLP	EPTLDS(1)ISELPEEDGR	2273	UID2273	sREPtLDsIsELPEE			1;2;3
NaN	NaN	NaN	NaN	NaN	NaN	NaN	NaN	NaN	NaN	NaN	NaN	18.3705	17.4445	17.1988	17.9329	17.2206	17.2959	19.0144	18.1317	18.3902	18.3625	18.3188	17.9098	18.2993	16.9377	16.9853	18.3303	17.107	16.7079	20.5609	19.9679	19.9985	20.3929	19.4208	19.6594	NaN	NaN	NaN	NaN	NaN	NaN	19.7087	19.0956	19.1671	19.9804	18.6911	18.7129	18.5398	17.1378	17.0863	17.7833	16.7982	16.7453	18.9344	18.3913	18.3225	19.0294	18.3445	18.2224	S	3			2229;514	___1	+	CST							0.999553	5.17e-140	277.82	248.52	133.45	-0.17537	68534000000	5716	NaN	A6NGQ3;Q5VST9;Q5VST9-2;Q5VST9-6;Q5VST9-3	5716;4759;4759;5274;4759	A6NGQ3;Q5VST9-3	A6NGQ3	Obscurin	OBSCN	ARKRRMSREPTLDSISELPEEDGRSQRLPQE	EPT(1)LDS(0.001)IS(1)ELPEEDGR	2274	UID2274	EPtLDsIsELPEEDG			1;2;3
17.9751	17.0207	16.5337	17.8907	16.7124	16.6226	17.7642	16.7788	16.7546	17.2762	16.3611	16.0442	17.9306	16.677	16.5245	17.5699	15.9934	16.0556	17.6478	16.4704	16.6788	16.7193	15.6847	15.3761	NaN	NaN	NaN	NaN	NaN	NaN	18.0027	16.8559	17.0934	17.8282	16.4141	16.6673	18.4473	17.2843	16.9115	17.7288	16.7585	16.9328	18.958	17.926	17.8674	18.3698	17.4946	17.2309	18.1005	16.5892	16.9638	17.3442	16.5239	15.9443	17.9129	16.5804	16.9509	17.5644	15.9016	16.2412	S	3			2229;514	___1									1	3.5e-24	152.88	125.03	145.61	-0.5283	308240000	5725	NaN	A6NGQ3;Q5VST9;Q5VST9-2;Q5VST9-6;Q5VST9-3	5725;4768;4768;5283;4768	A6NGQ3;Q5VST9-3	A6NGQ3	Obscurin	OBSCN	PTLDSISELPEEDGRSQRLPQEAEEVAPDLS	EPT(0.972)LDS(0.028)ISELPEEDGRS(1)QR	2275	UID2275				1;2
19.6035	19.0618	18.5732	19.7245	19.1621	19.0552	19.5016	18.8632	18.9768	19.2185	18.7046	18.7073	19.9991	19.851	19.4191	19.727	19.2912	19.1466	17.2509	16.4935	16.5629	16.5478	16.3881	15.851	20.1468	19.3216	19.1555	19.6098	18.7203	18.9205	20.1745	19.2632	19.6311	20.086	19.0236	19.0059	21.1611	20.4741	20.0912	20.5455	19.9563	20.2903	19.8147	19.2539	19.2092	19.0707	19.0249	18.7894	20.1863	19.0784	19.5504	19.5735	19.2454	18.9959	19.5963	19.5261	19.2934	19.7162	19.6841	19.3597	S	3			2229;514	___1									0.968472	2.45e-286	334.65	310.46	191.44	-0.35833	6601300000	6209	NaN	A6NGQ3;Q5VST9;Q5VST9-2;Q5VST9-6;Q5VST9-3	6209;5252;5252;5767;5252	A6NGQ3;Q5VST9-3	A6NGQ3	Obscurin	OBSCN	SAQGYLSSREQEGTESTTDEGQLPQVVEELR	EQEGT(0.012)ES(0.968)T(0.02)TDEGQLPQVVEELR	2276	UID2276				1;2
NaN	NaN	NaN	NaN	NaN	NaN	NaN	NaN	NaN	NaN	NaN	NaN	18.0583	17.9232	17.4448	17.6575	17.1398	16.808	17.8371	17.3605	17.5034	16.8402	16.9459	16.5089	NaN	NaN	NaN	NaN	NaN	NaN	NaN	NaN	NaN	NaN	NaN	NaN	NaN	NaN	NaN	NaN	NaN	NaN	NaN	NaN	NaN	NaN	NaN	NaN	18.6972	17.6384	17.9498	18.1054	17.5362	17.4258	NaN	NaN	NaN	NaN	NaN	NaN	S	3			514	___1	+	HTP							0.999503	3.25e-21	157.59	134.69	51.827	0.81238	224150000	7786	7786	A6NGQ3;Q5VST9;Q5VST9-2;Q5VST9-6	7786;6829;6830;7344	A6NGQ3	A6NGQ3	Obscurin	OBSCN	VTHSPLLHPRGFLRPSASLPEEAEASERSTE	GFLRPS(1)AS(0.992)LPEEAEAS(0.009)ER	2277	UID2277	PRGFLRPsAsLPEEA			1;2
21.8101	21.4087	20.9275	21.8551	21.2738	21.1711	22.5285	22.1104	22.3202	22.1666	21.8375	21.5929	21.8799	22.1169	21.3306	21.6255	21.0746	20.8039	21.9739	21.8321	21.8977	21.4274	21.4804	20.9753	21.4876	20.761	20.5013	21.1866	20.287	20.3478	21.6952	21.0206	21.1873	21.5434	20.4567	20.3706	21.2878	20.8506	20.432	20.749	20.3133	20.4357	22.3109	21.8502	21.7423	21.8478	21.6639	21.4699	22.4175	21.5845	21.9799	21.9466	21.5362	21.1258	22.6156	22.4985	22.2391	22.2776	22.0525	21.5854	S	3			514	___1	+	HTP							0.999878	1.33e-190	302.06	268.23	170.5	1.0741	8374600000	7788	7788	A6NGQ3;Q5VST9;Q5VST9-2;Q5VST9-6	7788;6831;6832;7346	A6NGQ3	A6NGQ3	Obscurin	OBSCN	HSPLLHPRGFLRPSASLPEEAEASERSTEAP	GFLRPSAS(1)LPEEAEASER	2278	UID2278	GFLRPsAsLPEEAEA			1;2
21.0933	20.6435	20.2169	21.1022	20.4903	20.3203	20.0971	19.6324	19.765	19.7007	19.1462	18.92	NaN	NaN	NaN	NaN	NaN	NaN	NaN	NaN	NaN	NaN	NaN	NaN	23.3045	22.5469	22.2423	22.988	22.1483	22.0892	22.9153	22.2232	22.5051	22.9462	21.8373	21.7615	23.4411	23.0622	22.4673	22.8902	22.477	22.5699	22.1283	21.6842	21.6149	21.8491	21.4341	21.2604	22.1791	21.2567	21.621	21.7253	21.242	20.8756	21.6902	21.6132	21.4762	21.3821	21.1322	20.8181	S	2			514	___1	+	HTP							0.999968	2.71e-64	245.46	206.98	228.93	-1.8321	7818400000	7730	7730	A6NGQ3;Q5VST9;Q5VST9-2;Q5VST9-6	7730;6773;6774;7288	A6NGQ3	A6NGQ3	Obscurin	OBSCN	LVMRSIPELLRGPPDSPSLGVARHLCRDTGG	GPPDS(1)PSLGVAR	2280	UID2280	LLRGPPDsPSLGVAR			1
18.7166	18.0399	17.7307	18.7772	18.1444	18.187	NaN	NaN	NaN	NaN	NaN	NaN	NaN	NaN	NaN	NaN	NaN	NaN	NaN	NaN	NaN	NaN	NaN	NaN	18.9957	18.2252	18.2211	18.6132	17.9604	18.1406	20.4432	19.5597	19.9243	20.0375	19.1616	19.3387	20.8943	20.4654	20.3109	20.2748	20.1085	20.5665	20.4837	20.1025	20.3034	20.2834	20.2986	20.1664	17.2834	16.361	16.7058	16.6528	16.2909	16.2647	20.0336	20.0971	20.2511	20.03	20.0312	20.1171	S	3			2229;514	___1	+	HTP							1	2.15e-08	168.43	124.93	79.466	-0.69282	901830000	2755	NaN	A6NGQ3;Q5VST9;Q5VST9-2;Q5VST9-6;Q5VST9-5;A0A590UJ10;A0A0A0MRI8;Q5VST9-3	2755;2326;2326;2326;2326;2326;174;2326	A6NGQ3;Q5VST9-3	A6NGQ3	Obscurin	OBSCN	CQVSRASAQVRWFKGSQELQPGPKYELVSDG	GS(1)QELQPGPK	2281	UID2281	QVRWFKGsQELQPGP			1
17.0145	16.5853	16.5834	17.03	16.4207	16.3903	18.4908	18.2518	18.4101	18.1068	17.8602	17.6219	NaN	NaN	NaN	NaN	NaN	NaN	NaN	NaN	NaN	NaN	NaN	NaN	17.9766	17.049	17.3731	17.048	15.961	17.1718	NaN	NaN	NaN	NaN	NaN	NaN	18.7998	17.9549	18.0063	18.1556	17.515	17.9115	17.6086	17.7702	18.1783	16.9722	17.3971	17.6316	19.186	18.6154	19.0943	18.4391	18.3274	17.9883	NaN	NaN	NaN	NaN	NaN	NaN	S	3			2229;514	___1	+	HTP							0.999997	8.01e-24	182.02	142.1	106.19	0.74685	350110000	3802	NaN	A6NGQ3;Q5VST9;Q5VST9-2;Q5VST9-6;Q5VST9-5;Q5VST9-3	3802;3373;3373;3373;3373;3373	A6NGQ3;Q5VST9-3	A6NGQ3	Obscurin	OBSCN	RPMPAHFIGRLRHQESIEGATATLRCELSKA	HQES(1)IEGATATLR	2282	UID2282	GRLRHQEsIEGATAT			1
NaN	NaN	NaN	NaN	NaN	NaN	NaN	NaN	NaN	NaN	NaN	NaN	16.7153	16.5847	16.1568	16.3201	15.8563	15.5987	NaN	NaN	NaN	NaN	NaN	NaN	NaN	NaN	NaN	NaN	NaN	NaN	NaN	NaN	NaN	NaN	NaN	NaN	NaN	NaN	NaN	NaN	NaN	NaN	NaN	NaN	NaN	NaN	NaN	NaN	NaN	NaN	NaN	NaN	NaN	NaN	NaN	NaN	NaN	NaN	NaN	NaN	S	3			2229;514	___1	+	HTP							0.998988	0.00966507	59.248	31.505	59.248	-0.30578	5034400	790	NaN	A6NGQ3;Q5VST9;Q5VST9-2;Q5VST9-6;Q5VST9-5;A0A590UJ10;A0A590UJD5;A0A590UK18;Q5VST9-3	790;790;790;790;790;790;313;139;790	A6NGQ3;Q5VST9-3	A6NGQ3	Obscurin	OBSCN	LYECVSRGGRIAYQLSVQGLARFLHKDMAGS	IAY(0.001)QLS(0.999)VQGLAR	2285	UID2285	GRIAYQLsVQGLARF			1
NaN	NaN	NaN	NaN	NaN	NaN	21.6533	20.5754	20.7906	21.0468	20.7107	20.6995	NaN	NaN	NaN	NaN	NaN	NaN	NaN	NaN	NaN	NaN	NaN	NaN	21.1805	20.2274	19.9068	20.3461	19.6793	19.8991	NaN	NaN	NaN	NaN	NaN	NaN	20.9906	20.0003	19.979	20.3342	19.7231	20.0917	21.0119	20.0877	20.1391	20.2279	19.9783	20.0006	21.7273	20.415	21.0233	21.3707	20.7845	20.7112	21.5368	20.6823	20.8404	21.2068	20.8775	21.0119	S	3			2229;514	___1									0.939476	0.0176441	83.869	52.375	83.869	-0.14384	643570000	934	NaN	A6NGQ3;Q5VST9;Q5VST9-2;Q5VST9-6;Q5VST9-5;A0A590UJ10;A0A590UJD5;Q5VST9-3	934;934;934;934;934;934;549;934	A6NGQ3;Q5VST9-3	A6NGQ3	Obscurin	OBSCN	MEVTWYKDGKKLSSSSKVHVEAVGCMRRLVV;TEVTWYKDGKKLSSSSKVCMEATGCTRRLVV	KLS(0.02)S(0.02)S(0.021)S(0.939)K	2286	UID2286				1
18.1326	18.1311	17.2318	18.2546	17.5965	17.4211	19.7949	19.6825	19.9383	19.6077	19.218	19.1101	19.2119	19.5354	18.9616	18.5528	18.7655	18.4977	18.2511	18.2372	18.2679	17.582	18.494	17.5503	NaN	NaN	NaN	NaN	NaN	NaN	NaN	NaN	NaN	NaN	NaN	NaN	19.3033	19.0473	18.6287	18.7888	18.6454	19.0498	19.4197	19.0321	19.3071	19.2163	18.8952	18.6282	NaN	NaN	NaN	NaN	NaN	NaN	19.2164	19.5529	19.5039	18.8164	19.2208	18.7953	S	3			514	___1									1	0.0170201	74.944	37.753	65.056	0.087053	134350000	8407	8407	A6NGQ3;Q5VST9;Q5VST9-2;Q5VST9-6;A0A590UJ65;A0A590UKA5	8407;7450;7451;7965;282;47	A6NGQ3	A6NGQ3	Obscurin	OBSCN	GLEKEGPPRKKPGLASFRLSGLKSWDRAPTF	KPGLAS(1)FR	2287	UID2287				1
NaN	NaN	NaN	NaN	NaN	NaN	NaN	NaN	NaN	NaN	NaN	NaN	NaN	NaN	NaN	NaN	NaN	NaN	NaN	NaN	NaN	NaN	NaN	NaN	NaN	NaN	NaN	NaN	NaN	NaN	NaN	NaN	NaN	NaN	NaN	NaN	NaN	NaN	NaN	NaN	NaN	NaN	NaN	NaN	NaN	NaN	NaN	NaN	NaN	NaN	NaN	NaN	NaN	NaN	17.0561	17.0226	16.8265	16.7375	16.6398	16.3608	S	4			514	___1									0.976675	1.29e-24	123.73	100.29	79.054	-0.91326	226480000	7918	7918	A6NGQ3;Q5VST9;Q5VST9-2;Q5VST9-6	7918;6961;6962;7476	A6NGQ3	A6NGQ3	Obscurin	OBSCN	ALRLPASGTHLAPGHSHSLEHDSPSTPRPSS	LPASGT(0.001)HLAPGHS(0.977)HS(0.025)LEHDS(0.739)PS(0.196)T(0.062)PR	2288	UID2288				1;2
17.0594	16.6286	16.0162	16.8765	16.627	16.545	17.1722	17.4414	17.3626	17.074	16.7599	16.9676	NaN	NaN	NaN	NaN	NaN	NaN	NaN	NaN	NaN	NaN	NaN	NaN	NaN	NaN	NaN	NaN	NaN	NaN	NaN	NaN	NaN	NaN	NaN	NaN	19.2217	18.4066	18.4937	18.7898	18.1852	18.6679	NaN	NaN	NaN	NaN	NaN	NaN	18.2201	17.1464	17.7655	17.7166	17.3042	17.3243	NaN	NaN	NaN	NaN	NaN	NaN	S	5			514	___1									0.991387	2.98e-109	214.11	190.88	139.19	0.68262	458680000	7920	7920	A6NGQ3;Q5VST9;Q5VST9-2;Q5VST9-6	7920;6963;6964;7478	A6NGQ3	A6NGQ3	Obscurin	OBSCN	RLPASGTHLAPGHSHSLEHDSPSTPRPSSEA	LPASGTHLAPGHS(0.009)HS(0.991)LEHDSPSTPR	2289	UID2289				1;2
17.3907	17.0995	16.2276	17.5831	16.5466	16.6554	19.7587	19.4539	19.6549	19.1483	19.1138	18.5604	19.3242	19.5805	18.9658	19.0888	18.8201	18.4801	NaN	NaN	NaN	NaN	NaN	NaN	18.6954	17.9254	17.9389	18.2588	17.2957	17.6047	NaN	NaN	NaN	NaN	NaN	NaN	17.2007	16.4547	16.294	16.687	16.0963	16.3685	17.2559	16.9088	16.535	16.6762	16.2388	15.8689	17.1362	16.4019	16.5224	16.5766	16.3461	16.023	17.7575	17.3871	17.7599	17.575	17.4191	17.3505	S	3			2229;514	___1									0.999691	1.79e-96	208.98	175.98	111.03	0.61031	27641000000	5740	NaN	A6NGQ3;Q5VST9;Q5VST9-2;Q5VST9-6;Q5VST9-3	5740;4783;4783;5298;4783	A6NGQ3;Q5VST9-3	A6NGQ3	Obscurin	OBSCN	SQRLPQEAEEVAPDLSEGYSTADELARTGDA	LPQEAEEVAPDLS(1)EGYS(0.854)T(0.145)ADELAR	2291	UID2291				1;2;3
NaN	NaN	NaN	NaN	NaN	NaN	16.7735	16.4195	16.1419	16.5871	15.9025	16.1958	NaN	NaN	NaN	NaN	NaN	NaN	NaN	NaN	NaN	NaN	NaN	NaN	16.8434	15.9917	16.0162	16.5223	16.1486	15.9507	NaN	NaN	NaN	NaN	NaN	NaN	NaN	NaN	NaN	NaN	NaN	NaN	NaN	NaN	NaN	NaN	NaN	NaN	NaN	NaN	NaN	NaN	NaN	NaN	NaN	NaN	NaN	NaN	NaN	NaN	S	2			2229;514	___1	+	HTP							0.879521	1.37e-23	135.31	113.96	135.31	1.2747	13330000000	5744	NaN	A6NGQ3;Q5VST9;Q5VST9-2;Q5VST9-6;Q5VST9-3	5744;4787;4787;5302;4787	A6NGQ3;Q5VST9-3	A6NGQ3	Obscurin	OBSCN	PQEAEEVAPDLSEGYSTADELARTGDADLSH	LPQEAEEVAPDLS(0.998)EGY(0.003)S(0.88)T(0.119)ADELAR	2292	UID2292	PDLSEGYstADELAR			1;2;3
23.7468	23.1815	22.8397	23.7122	23.2754	23.3566	23.6632	23.5235	23.5495	23.3795	23.1283	23.1535	24.4691	24.4539	23.9339	23.8463	23.6768	23.6634	23.4083	24.6707	24.818	24.3446	24.5635	24.009	25.6432	25.0483	24.805	25.2424	24.6456	24.9232	23.9388	23.2148	23.6906	23.9954	23.0503	23.1322	24.7138	24.2293	23.9423	24.055	23.7216	24.0888	24.3673	23.8913	24.1044	23.8068	23.863	23.6976	23.4519	22.5945	22.8788	22.9968	22.6066	22.5505	24.8067	24.7252	24.7382	24.6491	24.5371	24.4117	S	2			2229;514	___1	+	CST;HTP							1	3.2e-120	282.73	211.46	80.128	-0.29631	77462000000	5033	NaN	A6NGQ3;Q5VST9;Q5VST9-2;Q5VST9-6;Q5VST9-3	5033;4076;4076;4591;4076	A6NGQ3;Q5VST9-3	A6NGQ3	Obscurin	OBSCN	LSVRVPRPKFKTRLQSLEQETGDIARLCCQL	LQS(1)LEQET(1)GDIAR	2293	UID2293	KFKTRLQsLEQETGD			1;2
25.436	24.4722	24.1834	25.1055	24.5029	24.6262	24.9734	24.3092	24.3843	24.4793	24.2081	24.5091	25.0436	24.3756	24.2329	24.5411	24.2308	24.208	24.6553	24.0004	23.9172	24.1249	24.0762	23.1759	24.856	23.9902	23.8283	24.3092	23.5364	23.848	24.0727	23.163	23.4427	23.766	22.9533	23.0875	25.2959	24.4147	24.3535	24.7419	24.1554	24.563	25.5851	24.7524	24.8489	24.7827	24.6779	24.6946	24.7035	23.4931	23.9146	24.1853	23.6831	23.6718	25.1088	24.4735	24.501	24.732	24.5334	24.5204	S	3			2229;514	___1	+	HTP							1	3.96e-54	233.47	183.32	63.145	-2.1427	304000000000	6520	NaN	A6NGQ3;Q5VST9;Q5VST9-2;Q5VST9-6;Q5VST9-3	6520;5563;5563;6078;5563	A6NGQ3;Q5VST9-3	A6NGQ3	Obscurin	OBSCN	SAKITQAKLQVPGGDSDEDSKTPSASPRHGR	LQVPGGDS(1)DEDS(1)K	2294	UID2294	LQVPGGDsDEDSKtP			1;2;3
20.4748	19.6599	19.4214	20.3895	19.6043	19.7304	23.698	23.0624	23.1403	23.1835	22.956	22.9256	22.5052	21.8813	21.6995	22.0713	21.7766	21.7245	22.4419	21.8033	21.7067	21.9577	21.8685	20.9998	23.0448	22.1381	22.0047	22.4711	21.6336	21.9781	NaN	NaN	NaN	NaN	NaN	NaN	21.058	20.2014	20.1164	20.4718	19.8706	20.2716	23.1355	22.3605	22.4106	22.3097	22.2259	22.2323	23.0357	21.7982	22.3077	22.6198	22.1066	22.0324	23.9258	23.2771	23.3358	23.5805	23.4278	23.3711	S	3			2229;514	___1									1	3.51e-65	229.23	184.62	63.145	-2.1427	34922000000	6524	NaN	A6NGQ3;Q5VST9;Q5VST9-2;Q5VST9-6;Q5VST9-3	6524;5567;5567;6082;5567	A6NGQ3;Q5VST9-3	A6NGQ3	Obscurin	OBSCN	TQAKLQVPGGDSDEDSKTPSASPRHGRSRPS	LQVPGGDS(1)DEDS(1)K	2295	UID2295				1;2;3
NaN	NaN	NaN	NaN	NaN	NaN	NaN	NaN	NaN	NaN	NaN	NaN	NaN	NaN	NaN	NaN	NaN	NaN	NaN	NaN	NaN	NaN	NaN	NaN	20.0374	19.2983	18.5347	19.7717	20.1767	17.6838	19.8336	19.7213	18.9984	19.829	19.0188	18.5874	18.6933	18.1923	17.4661	17.9032	17.8042	17.3939	NaN	NaN	NaN	NaN	NaN	NaN	20.1209	19.5438	19.449	19.3224	19.1317	18.5399	NaN	NaN	NaN	NaN	NaN	NaN	S	2			2229;514	___1									0.999992	3.03e-14	136.68	119.76	118.32	0.081362	18833000000	6530	NaN	A6NGQ3;Q5VST9;Q5VST9-2;Q5VST9-6;Q5VST9-3	6530;5573;5573;6088;5573	A6NGQ3;Q5VST9-3	A6NGQ3	Obscurin	OBSCN	VPGGDSDEDSKTPSASPRHGRSRPSSSIQES	TPSAS(1)PR	2297	UID2297				1;2;3
18.0608	17.4836	17.0367	18.1301	17.1189	17.2145	17.7666	17.0498	16.9853	17.4968	16.9662	16.7964	19.1105	18.8577	18.5068	18.8695	18.3387	18.181	16.3028	15.5849	15.2699	15.6414	15.4702	15.0814	20.8424	20.1177	19.7627	20.6077	19.9204	19.9499	16.6902	15.8059	16.0909	16.4964	15.1976	15.3432	17.5075	16.6186	16.3447	16.961	16.3299	16.6861	20.3926	19.661	19.7704	19.864	19.4198	19.2197	18.7055	17.3291	17.7365	17.876	17.3894	17.1583	18.1261	17.5408	17.4869	17.594	17.0525	16.9847	S	2			2229;514	___1	+	HTP							0.797407	4.38e-90	243.04	206.59	225.8	-0.4984	537910000	6911	NaN	A6NGQ3;Q5VST9;Q5VST9-2;Q5VST9-6;A0A590UJJ2;Q5VST9-3	6911;5954;5955;6469;247;5954	A6NGQ3;Q5VST9-3	A6NGQ3	Obscurin	OBSCN	RTDTVSYVFRNMMKLSSIDLNDQVEGDDRAF	LS(0.797)S(0.203)IDLNDQVEGDDR	2298	UID2298	FRNMMKLssIDLNDQ			1
24.3779	23.7668	23.2409	23.9081	23.5833	23.5496	22.8763	22.1343	22.3208	22.776	22.0645	21.8964	23.8926	23.7763	23.3273	23.7436	23.3651	23.144	22.9716	23.0487	23.021	22.9375	22.8843	22.27	23.46	22.8368	22.4334	23.1125	22.3876	22.5843	23.8616	22.7882	23.3953	23.965	22.9711	22.949	23.9954	23.4076	23.0968	23.3465	22.9648	23.2164	23.9486	23.343	23.4191	23.4079	23.2196	22.9883	24.7669	23.5855	24.0913	24.2235	23.7781	23.5908	23.889	23.6366	23.5739	23.6773	23.4185	23.0892	S	2			2229;514	___1	+	HTP							0.999895	0	423.07	368.87	242.91	-0.43298	40252000000	6912	NaN	A6NGQ3;Q5VST9;Q5VST9-2;Q5VST9-6;A0A590UJJ2;Q5VST9-3	6912;5955;5956;6470;248;5955	A6NGQ3;Q5VST9-3	A6NGQ3	Obscurin	OBSCN	TDTVSYVFRNMMKLSSIDLNDQVEGDDRAFE	LSS(1)IDLNDQVEGDDR	2299	UID2299	RNMMKLssIDLNDQV			1
19.1307	18.9351	18.1828	19.457	18.0113	18.0437	NaN	NaN	NaN	NaN	NaN	NaN	18.1977	17.6584	17.4972	17.8769	16.7498	16.6078	18.8448	18.5216	18.7734	18.4742	17.7173	17.0872	19.3911	18.1189	18.0767	19.3381	18.3827	17.5226	19.2259	19.5369	18.4735	19.5421	18.1382	18.2315	19.3153	18.2846	17.2882	18.5917	17.4853	17.3957	17.8352	17.2433	17.1088	17.5615	16.6814	16.5239	19.8128	18.7498	18.8574	19.2413	18.1598	17.9417	18.8084	18.4044	19.0388	18.5796	17.8511	18.0978	S	3			2229;514	___1	+	CST;HTP							0.999999	7.68e-37	170.28	155.3	113.62	0.79871	21722000000	5707	NaN	A6NGQ3;Q5VST9;Q5VST9-2;Q5VST9-6;Q5VST9-3	5707;4750;4750;5265;4750	A6NGQ3;Q5VST9-3	A6NGQ3	Obscurin	OBSCN	DLHLLWEALARKRRMSREPTLDSISELPEED	MS(1)REPT(0.99)LDS(0.01)ISELPEEDGR	2300	UID2300	LARKRRMsREPtLDs			1;2;3
19.4857	18.7987	18.4923	19.5196	18.471	18.5663	20.0845	19.0086	18.9893	19.5076	18.3719	18.1169	19.5501	18.9739	18.5106	18.8702	18.198	17.9944	19.7329	18.3801	18.8261	18.908	18.1994	17.8105	19.9672	18.8506	18.8455	19.7404	18.7477	18.5928	19.9018	18.7675	18.9976	19.7072	18.0923	18.4169	20.8059	19.828	19.6271	19.984	19.2031	19.6388	18.521	17.5751	17.8664	17.9562	17.3148	17.393	20.6876	19.1756	19.6284	19.6586	18.8002	18.7871	20.0556	19.2605	19.1002	19.2087	18.341	18.2199	S	3			514	___1	+	HTP							1	3.82e-139	250.39	227.98	250.39	-0.1129	2878500000	7838	7838	A6NGQ3;Q5VST9;Q5VST9-2;Q5VST9-6	7838;6881;6882;7396	A6NGQ3	A6NGQ3	Obscurin	OBSCN	RHSVIRSLFYHQAGESPEHGALAPGSRRHPA	SLFYHQAGES(1)PEHGALAPGSR	2301	UID2301	FYHQAGEsPEHGALA			1
NaN	NaN	NaN	NaN	NaN	NaN	NaN	NaN	NaN	NaN	NaN	NaN	16.3283	16.4277	15.9384	15.8183	15.2884	15.6513	15.0634	14.1813	14.4017	13.8265	14.5883	13.4543	NaN	NaN	NaN	NaN	NaN	NaN	NaN	NaN	NaN	NaN	NaN	NaN	NaN	NaN	NaN	NaN	NaN	NaN	NaN	NaN	NaN	NaN	NaN	NaN	NaN	NaN	NaN	NaN	NaN	NaN	NaN	NaN	NaN	NaN	NaN	NaN	S	4			514	___1									1	1.08e-18	131.57	116.25	121.3	1.0389	19372000	7848	7848	A6NGQ3;Q5VST9;Q5VST9-2;Q5VST9-6	7848;6891;6892;7406	A6NGQ3	A6NGQ3	Obscurin	OBSCN	HQAGESPEHGALAPGSRRHPARRRHLLKGGY	SLFYHQAGESPEHGALAPGS(1)R	2302	UID2302				1
NaN	NaN	NaN	NaN	NaN	NaN	NaN	NaN	NaN	NaN	NaN	NaN	NaN	NaN	NaN	NaN	NaN	NaN	NaN	NaN	NaN	NaN	NaN	NaN	NaN	NaN	NaN	NaN	NaN	NaN	NaN	NaN	NaN	NaN	NaN	NaN	17.0951	16.7004	16.2564	16.4773	15.9989	15.9407	NaN	NaN	NaN	NaN	NaN	NaN	NaN	NaN	NaN	NaN	NaN	NaN	NaN	NaN	NaN	NaN	NaN	NaN	S	3			2229;514	___1									0.663352	2.4e-05	73.127	48.342	73.127	-0.49984	7363100	6546	NaN	A6NGQ3;Q5VST9;Q5VST9-2;Q5VST9-6;Q5VST9-3	6546;5589;5589;6104;5589	A6NGQ3;Q5VST9-3	A6NGQ3	Obscurin	OBSCN	PRHGRSRPSSSIQESSSESEDGDARGEIFDI	SRPSSSIQES(0.05)S(0.663)S(0.183)ES(0.104)EDGDAR	2308	UID2308				1
NaN	NaN	NaN	NaN	NaN	NaN	NaN	NaN	NaN	NaN	NaN	NaN	NaN	NaN	NaN	NaN	NaN	NaN	NaN	NaN	NaN	NaN	NaN	NaN	NaN	NaN	NaN	NaN	NaN	NaN	NaN	NaN	NaN	NaN	NaN	NaN	NaN	NaN	NaN	NaN	NaN	NaN	NaN	NaN	NaN	NaN	NaN	NaN	NaN	NaN	NaN	NaN	NaN	NaN	16.5432	16.1755	16.4356	16.4106	15.8782	15.123	S	3			2229;514	___1									0.807873	4.38e-13	129.9	77.527	72.302	0.89352	78403000	6547	NaN	A6NGQ3;Q5VST9;Q5VST9-2;Q5VST9-6;Q5VST9-3	6547;5590;5590;6105;5590	A6NGQ3;Q5VST9-3	A6NGQ3	Obscurin	OBSCN	RHGRSRPSSSIQESSSESEDGDARGEIFDIY	SRPS(0.001)S(0.001)S(0.001)IQES(0.58)S(0.368)S(0.808)ES(0.242)EDGDAR	2309	UID2309				1;2
NaN	NaN	NaN	NaN	NaN	NaN	21.3702	20.7674	20.8283	20.8948	20.4935	20.2715	NaN	NaN	NaN	NaN	NaN	NaN	NaN	NaN	NaN	NaN	NaN	NaN	21.4858	20.6202	20.6725	21.0697	20.3346	20.4455	21.7743	20.8839	21.3036	21.5161	20.5292	20.662	22.0064	21.496	21.2533	21.6026	21.066	21.5105	21.723	21.0647	21.2706	21.1273	20.9373	20.8808	19.6038	18.5724	19.0874	19.3696	18.7036	18.5492	24.0245	23.6756	23.7519	23.7383	23.5747	23.217	S	3			2229;514	___1									0.965277	0	357.43	321	81.619	-0.26055	29234000000	5761	NaN	A6NGQ3;Q5VST9;Q5VST9-2;Q5VST9-6;Q5VST9-3	5761;4804;4804;5319;4804	A6NGQ3;Q5VST9-3	A6NGQ3	Obscurin	OBSCN	ADELARTGDADLSHTSSDDESRAGTPSLVTY	TGDADLS(0.009)HT(0.065)S(0.965)S(0.959)DDES(0.002)R	2310	UID2310				1;2
17.7892	17.1981	16.876	17.7807	17.2475	17.0312	22.3569	21.8727	21.86	21.8862	21.6029	21.2989	15.4675	14.9353	15.0616	14.9663	14.3485	14.2222	NaN	NaN	NaN	NaN	NaN	NaN	22.6454	21.8556	21.8842	22.2159	21.4666	21.5793	22.0645	21.2062	21.6754	21.7864	20.919	21.0251	22.4759	21.9837	21.7013	22.0574	21.5595	21.9485	22.6764	22.0266	22.2413	22.0704	21.9259	21.8352	21.554	20.5961	21.1224	21.403	20.7504	20.5581	22.7254	22.321	22.4547	22.4345	22.2082	21.899	S	2			2229;514	___1	+	HTP							0.999227	0	414.35	377.39	363.25	-2.5291	16932000000	5762	NaN	A6NGQ3;Q5VST9;Q5VST9-2;Q5VST9-6;Q5VST9-3	5762;4805;4805;5320;4805	A6NGQ3;Q5VST9-3	A6NGQ3	Obscurin	OBSCN	DELARTGDADLSHTSSDDESRAGTPSLVTYL	TGDADLSHTS(0.001)S(0.999)DDESR	2311	UID2311	ADLSHTSsDDESRAG			1;2
NaN	NaN	NaN	NaN	NaN	NaN	NaN	NaN	NaN	NaN	NaN	NaN	NaN	NaN	NaN	NaN	NaN	NaN	NaN	NaN	NaN	NaN	NaN	NaN	18.5633	17.6376	17.7643	18.1111	17.4432	17.9462	18.587	17.2148	17.6568	17.7023	17.2683	17.6859	17.5171	16.3395	16.6687	17.0317	16.4103	16.9836	18.2605	17.0349	17.0903	17.469	17.1086	17.4892	16.9441	15.9244	15.7591	16.4394	15.663	16.0811	17.5219	16.6803	16.9864	17.1723	17.0156	17.3119	S	3			515	___1	+	HTP							0.963534	1.72e-13	166.92	138.29	90.561	1.1033	90383000	140	140	A6NGX6;Q9BT43	140;163	A6NGX6	A6NGX6	DNA-directed RNA polymerase III subunit RPC7-like	POLR3GL	IQKLETLEKKEEEVTSEEDEEKEEEEEKEEE	KEEEVT(0.036)S(0.964)EEDEEK	2313	UID2313	KKEEEVtsEEDEEKE			1
19.9597	19.3486	19.1184	19.8763	19.1761	19.1875	19.1792	18.5533	18.6301	18.9097	18.3008	18.4328	NaN	NaN	NaN	NaN	NaN	NaN	19.2976	18.6942	18.6942	18.6513	18.265	17.5989	18.8902	18.3806	18.8772	19.1773	18.8062	18.1681	18.2568	17.9941	17.5369	17.8476	17.0717	17.0492	NaN	NaN	NaN	NaN	NaN	NaN	NaN	NaN	NaN	NaN	NaN	NaN	20.6172	19.9241	20.1509	20.0769	19.783	19.552	NaN	NaN	NaN	NaN	NaN	NaN	S	3			517	___1	+	CST;HTP							0.997054	9.54e-30	156.69	147.43	111.43	-2.8274	806670000	402	402	A6NKF1;F8WC89	402;356	A6NKF1	A6NKF1	SAC3 domain-containing protein 1	SAC3D1	VVMAEEEDEGTDRPGSPA_____________	TLEEVVMAEEEDEGT(0.003)DRPGS(0.997)PA	2315	UID2315	EGtDRPGsPA_____			1
NaN	NaN	NaN	NaN	NaN	NaN	NaN	NaN	NaN	NaN	NaN	NaN	17.1282	16.7947	16.4289	16.6135	16.1857	16.0328	NaN	NaN	NaN	NaN	NaN	NaN	NaN	NaN	NaN	NaN	NaN	NaN	NaN	NaN	NaN	NaN	NaN	NaN	NaN	NaN	NaN	NaN	NaN	NaN	NaN	NaN	NaN	NaN	NaN	NaN	NaN	NaN	NaN	NaN	NaN	NaN	NaN	NaN	NaN	NaN	NaN	NaN	S	3			518	___1									0.995005	0.00136824	51.348	39.734	51.348	-0.36215	15961000	90	90	A6NLH6;Q9P003	90;90	A6NLH6	A6NLH6	Protein cornichon homolog 4	CNIH4	LPVATWNIYRYIMVPSGNMGVFDPTEIHNRG	Y(0.005)IMVPS(0.995)GNMGVFDPTEIHNR	2316	UID2316				1
19.595	20.4455	18.9958	20.3337	19.7568	19.9039	21.1026	21.2137	21.6135	20.602	21.2205	21.1356	NaN	NaN	NaN	NaN	NaN	NaN	NaN	NaN	NaN	NaN	NaN	NaN	19.8542	20.9892	20.3035	21.3061	19.1777	19.8983	NaN	NaN	NaN	NaN	NaN	NaN	21.8177	21.0664	19.9825	20.5883	20.1777	20.8639	21.2867	20.03	20.4126	19.8674	19.4983	19.5613	21.5841	20.4435	20.9169	22.1322	20.3536	20.1536	20.161	21.2564	21.2356	20.6249	20.494	20.8338	S	2			520	___1	+	CST;HTP							0.984457	0.0163219	152.79	26.814	101.46	-0.44865	827070000	131	131	A6NMQ3;Q5T5H1;O43768-6;O43768-5;O43768-2;O43768;O43768-9;O43768-7;O43768-3;O43768-4;A0A1W2PRU0	131;124;104;104;108;108;124;120;124;131;106	A6NMQ3	A6NMQ3	Alpha-endosulfine	ENSA	TGDHIPTPQDLPQRKSSLVTSKLAG______	S(0.984)S(0.015)LVTSK	2317	UID2317	QDLPQRkssLVtskL			1
NaN	NaN	NaN	NaN	NaN	NaN	NaN	NaN	NaN	NaN	NaN	NaN	NaN	NaN	NaN	NaN	NaN	NaN	NaN	NaN	NaN	NaN	NaN	NaN	NaN	NaN	NaN	NaN	NaN	NaN	19.733	18.9025	19.3816	19.8525	17.5871	19.0052	20.421	19.5371	18.8485	19.5644	18.9851	19.7635	19.5486	18.6162	19.0675	18.6538	18.2474	18.242	20.8051	19.6158	20.1	21.5366	19.5325	19.3742	17.7915	18.2775	18.4321	18.0838	17.8161	18.195	S	3			520	___1	+	CST;HTP;LTP	+	molecular association, regulation; protein conformation		SNCA(DISRUPTS)			0.969346	0.00281684	111.94	69.541	101.43	0.49162	379330000	132	132	A6NMQ3;Q5T5H1;O43768-6;O43768-5;O43768-2;O43768;O43768-9;O43768-7;O43768-3;O43768-4;A0A1W2PRU0	132;125;105;105;109;109;125;121;125;132;107	A6NMQ3	A6NMQ3	Alpha-endosulfine	ENSA	GDHIPTPQDLPQRKSSLVTSKLAG_______	KS(0.009)S(0.969)LVT(0.02)S(0.002)K	2318	UID2318	DLPQRkssLVtskLA			1
22.2444	20.9697	20.5674	22.5669	20.9838	21.4563	22.908	21.8229	22.3273	22.9595	22.2578	22.0756	22.3372	21.2512	20.9497	22.1019	21.0203	20.8492	23.176	22.1515	22.0444	22.0922	22.142	21.429	21.9711	22.1786	21.9317	22.8972	20.9879	21.87	23.0573	21.7423	22.199	23.0171	20.7279	21.3047	23.0792	21.8773	21.6104	22.5104	21.264	21.7846	23.3106	21.8579	22.1533	22.095	21.6435	21.8962	22.9711	20.7396	21.2048	22.2542	20.9906	20.8388	23.6801	22.6015	21.9601	22.9618	22.0656	21.0529	S	3			1139;520	___1									1	0.000348503	124.21	107.18	124.21	-0.26383	24140000000	90	NaN	A6NMQ3;Q5T5H1;O43768-6;O43768-5;O43768-2;O43768;O43768-9;O43768-7;O43768-3;O43768-4;A0A1W2PRU0;H3BTD3;H3BQ52;H3BMD8;P56211-2;P56211	90;83;63;63;67;67;83;79;83;90;65;46;21;81;46;62	A6NMQ3;H3BQ52	A6NMQ3	Alpha-endosulfine;cAMP-regulated phosphoprotein 19	ENSA;ARPP19	KEVLRMKSVEQKYFDSGDYNMAKAKMKNKQL;PEAASAEEQKQKYFDSGDYNMAKAKMKNKQL	YFDS(1)GDYNMAK	2319	UID2319				1
NaN	NaN	NaN	NaN	NaN	NaN	18.2687	18.1477	17.8811	18.0491	17.3674	17.213	NaN	NaN	NaN	NaN	NaN	NaN	NaN	NaN	NaN	NaN	NaN	NaN	NaN	NaN	NaN	NaN	NaN	NaN	NaN	NaN	NaN	NaN	NaN	NaN	NaN	NaN	NaN	NaN	NaN	NaN	NaN	NaN	NaN	NaN	NaN	NaN	NaN	NaN	NaN	NaN	NaN	NaN	NaN	NaN	NaN	NaN	NaN	NaN	S	3			521	___1	+	CST;HTP;LTP							0.53534	5.94e-05	81.317	69.014	81.317	-0.22311	31975000	36	36	P07355-2;A6NMY6;P07355;H0YN42;H0YMU9;H0YMD0;H0YKS4;H0YMM1;H0YMW4;H0YNB8;H0YMT9;H0YLV6;H0YKZ7;H0YKL9;H0YKV8;H0YKN4;H0YMD9;H0YKX9	36;18;18;18;18;18;18;18;46;18;18;18;18;18;18;18;18;18	P07355-2	P07355-2	Annexin A2;Putative annexin A2-like protein;Annexin	ANXA2;ANXA2P2	TVHEILCKLSLEGDHSTPPSAYGSVKAYTNF	LSLEGDHS(0.535)T(0.458)PPS(0.006)AYGSVK	2320	UID2320	LsLEGDHstPPsAyG			1
19.7962	19.1021	18.8876	20.2227	18.9139	19.2217	19.6792	19.1326	19.1327	19.5291	18.8737	18.8524	NaN	NaN	NaN	NaN	NaN	NaN	NaN	NaN	NaN	NaN	NaN	NaN	17.9091	17.1516	17.1177	17.7133	17.0643	17.0377	19.6568	18.7646	19.0262	19.2457	18.655	18.8235	18.1651	17.4965	17.5295	17.6532	17.216	17.4743	NaN	NaN	NaN	NaN	NaN	NaN	19.5491	18.4152	18.6458	18.8618	18.4662	18.531	NaN	NaN	NaN	NaN	NaN	NaN	S	3			522	___1	+	CST;HTP							0.999996	0.00250855	108.47	73.175	93.096	-1.4047	84782000	1106	1106	A6NNK5;Q12888;Q12888-3;Q12888-2	1106;1101;1106;1106	A6NNK5	A6NNK5	Tumor suppressor p53-binding protein 1	TP53BP1	SQQPMKPISPVKDPVSPASQKMVIQGPSSPQ	DPVS(1)PASQK	2321	UID2321	sPVKDPVsPAsQKMV			1
17.1669	16.3692	16.3744	17.7791	16.4912	16.7444	NaN	NaN	NaN	NaN	NaN	NaN	NaN	NaN	NaN	NaN	NaN	NaN	NaN	NaN	NaN	NaN	NaN	NaN	NaN	NaN	NaN	NaN	NaN	NaN	18.6026	17.8677	17.9753	18.3961	17.54	17.6108	NaN	NaN	NaN	NaN	NaN	NaN	16.9737	16.2475	16.4325	16.7303	16.2038	16.3645	16.7644	15.6194	15.7806	15.9074	15.7706	15.4024	17.554	16.9482	16.9994	16.9166	16.737	16.4913	S	4			522	___1	+	CST;HTP							1	3.12e-30	132.42	118.11	131.03	-1.4066	307740000	585	585	A6NNK5;Q12888;Q12888-3;Q12888-2;C9JXV0	585;580;585;585;585	A6NNK5	A6NNK5	Tumor suppressor p53-binding protein 1	TP53BP1	DSILMNPAQDGEVQLSQNDDKTKGDDTDTRD	FVPAENDSILMNPAQDGEVQLS(1)QNDDK	2324	UID2324	QDGEVQLsQNDDKtK			1
NaN	NaN	NaN	NaN	NaN	NaN	NaN	NaN	NaN	NaN	NaN	NaN	NaN	NaN	NaN	NaN	NaN	NaN	17.8704	17.5314	17.5117	17.3036	17.1784	16.7939	NaN	NaN	NaN	NaN	NaN	NaN	NaN	NaN	NaN	NaN	NaN	NaN	NaN	NaN	NaN	NaN	NaN	NaN	NaN	NaN	NaN	NaN	NaN	NaN	NaN	NaN	NaN	NaN	NaN	NaN	NaN	NaN	NaN	NaN	NaN	NaN	S	3			522	___1	+	CST;HTP							0.5	5.98e-05	106.16	87.081	106.16	1.4468	30115000	1072	1072	A6NNK5;Q12888;Q12888-3;Q12888-2	1072;1067;1072;1072	A6NNK5	A6NNK5	Tumor suppressor p53-binding protein 1	TP53BP1	DPPTTPIRGNLLHFPSSQGEEEKEKLEGDHT	GNLLHFPS(0.5)S(0.5)QGEEEK	2325	UID2325	GNLLHFPssQGEEEK			1
NaN	NaN	NaN	NaN	NaN	NaN	18.8434	18.4823	18.2296	18.3608	17.9969	17.7921	18.5517	18.0007	18.0031	18.2511	17.8158	17.8392	17.8704	17.5314	17.5117	17.3036	17.1784	16.7939	NaN	NaN	NaN	NaN	NaN	NaN	18.0836	17.3951	17.2703	17.7919	16.813	16.7842	19.1579	18.2482	18.1205	18.4706	17.9757	18.1182	NaN	NaN	NaN	NaN	NaN	NaN	18.609	17.6253	17.8012	17.8474	17.4037	17.3186	NaN	NaN	NaN	NaN	NaN	NaN	S	3			522	___1	+	CST;HTP							0.977543	7.65e-09	130.27	101.97	130.27	-0.06909	201060000	1073	1073	A6NNK5;Q12888;Q12888-3;Q12888-2	1073;1068;1073;1073	A6NNK5	A6NNK5	Tumor suppressor p53-binding protein 1	TP53BP1	PPTTPIRGNLLHFPSSQGEEEKEKLEGDHTI	GNLLHFPS(0.022)S(0.978)QGEEEK	2326	UID2326	NLLHFPssQGEEEKE			1
18.1444	17.7404	17.4208	19.0352	17.488	17.4917	20.0209	19.4154	19.3557	19.7631	18.9346	19.1755	18.1804	17.4308	17.3228	17.7244	17.2693	17.3486	NaN	NaN	NaN	NaN	NaN	NaN	20.247	19.374	19.4421	20.1786	19.433	19.1811	20.2957	19.4925	19.5224	19.9329	19.0696	19.3848	20.2148	19.3026	19.352	19.6196	19.182	19.3796	19.4936	18.7587	18.7963	19.013	18.5887	18.5275	20.4647	19.3327	19.5786	19.6599	19.1465	19.1294	NaN	NaN	NaN	NaN	NaN	NaN	S	3			522	___1	+	CST;HTP;LTP							0.999775	3.87e-64	182.39	163.1	182.39	-0.069003	1496400000	557	557	A6NNK5;Q12888;Q12888-3;Q12888-2;C9JXV0	557;552;557;557;557	A6NNK5	A6NNK5	Tumor suppressor p53-binding protein 1	TP53BP1	DEDGENTQIEDTEPMSPVLNSKFVPAENDSI	IDEDGENTQIEDTEPMS(1)PVLNSK	2327	UID2327	IEDtEPMsPVLNsKF			1
NaN	NaN	NaN	NaN	NaN	NaN	19.1128	18.4507	18.3166	18.7815	17.8664	17.7738	NaN	NaN	NaN	NaN	NaN	NaN	17.7616	16.9978	16.8075	16.9909	16.8183	16.4432	19.7254	18.7694	18.5749	19.4371	18.4424	18.5247	NaN	NaN	NaN	NaN	NaN	NaN	NaN	NaN	NaN	NaN	NaN	NaN	18.3634	17.5318	17.5332	17.7823	17.2894	17.2697	19.0384	17.7114	18.1622	18.2654	17.6843	17.5643	18.4195	17.6811	17.8141	17.9621	17.3819	17.1734	S	4			522	___1	+	HTP							0.587005	3.34e-13	106.88	90.934	106.88	-0.32298	533440000	1118	1118	A6NNK5;Q12888;Q12888-3;Q12888-2	1118;1113;1118;1118	A6NNK5	A6NNK5	Tumor suppressor p53-binding protein 1	TP53BP1	DPVSPASQKMVIQGPSSPQGEAMVTDVLEDQ	MVIQGPS(0.587)S(0.413)PQGEAMVTDVLEDQK	2332	UID2332	KMVIQGPssPQGEAM			1
20.4681	19.5698	19.3376	21.2138	19.3631	19.6615	20.8197	20.1957	20.1103	20.5545	19.6233	19.4788	20.0371	19.4755	19.3276	19.6551	19.1361	19.1785	20.4956	19.6754	19.506	19.7294	19.5637	18.9843	19.7452	18.7191	18.554	19.4384	18.4006	18.4838	19.7334	18.7997	18.9361	19.453	18.4698	18.6052	20.3221	19.3799	19.2045	19.6182	18.912	19.2821	18.6445	17.9883	17.9158	18.1199	17.6565	17.7304	20.8601	19.5471	19.902	20.1427	19.4648	19.3882	18.9287	18.0582	17.9809	18.2351	17.8574	17.601	S	4			522	___1	+	CST;HTP;LTP							0.853613	3.02e-19	127.11	112.85	106.88	-0.6073	2668500000	1119	1119	A6NNK5;Q12888;Q12888-3;Q12888-2	1119;1114;1119;1119	A6NNK5	A6NNK5	Tumor suppressor p53-binding protein 1	TP53BP1	PVSPASQKMVIQGPSSPQGEAMVTDVLEDQK	MVIQGPS(0.146)S(0.854)PQGEAMVTDVLEDQK	2333	UID2333	MVIQGPssPQGEAMV			1
18.0835	17.3492	17.0324	19.0379	17.2483	17.2943	18.923	18.222	18.3558	18.7594	17.8653	17.7489	17.7686	17.2587	17.1386	17.5209	16.9004	16.8611	17.8388	17.1754	17.0162	17.0431	16.9407	16.3734	18.1947	17.4985	17.2294	18.0574	16.9378	17.0817	16.2751	15.3826	15.6805	16.0865	14.9129	15.3081	18.6267	17.7681	17.4279	17.8544	17.3846	17.5377	16.7363	16.3496	16.5196	16.5495	15.8734	15.8997	18.2098	17.1446	17.3703	17.4994	17.2071	16.8852	17.6032	17.1163	17.2034	17.3311	17.0991	16.7337	S	3			522	___1	+	CST;HTP							0.841705	1.25e-164	231.97	217.81	185.19	2.7536	1053000000	1417	1417	A6NNK5;Q12888;Q12888-3;Q12888-2	1417;1462;1467;1467	A6NNK5	A6NNK5	Tumor suppressor p53-binding protein 1	TP53BP1	TRRTDVGAGALRRSDSPEIPFQAAAGPSDGL	S(0.158)DS(0.842)PEIPFQAAAGPSDGLDASSPGNSFVGLR	2336	UID2336	GALRRsDsPEIPFQA			1;2
NaN	NaN	NaN	NaN	NaN	NaN	NaN	NaN	NaN	NaN	NaN	NaN	NaN	NaN	NaN	NaN	NaN	NaN	NaN	NaN	NaN	NaN	NaN	NaN	NaN	NaN	NaN	NaN	NaN	NaN	17.7056	16.817	17.093	17.4671	16.3451	16.7724	NaN	NaN	NaN	NaN	NaN	NaN	NaN	NaN	NaN	NaN	NaN	NaN	NaN	NaN	NaN	NaN	NaN	NaN	NaN	NaN	NaN	NaN	NaN	NaN	S	3			522	___1	+	CST;HTP							0.571521	1.35e-19	136.24	115.81	122.78	2.7107	17329000	835	835	A6NNK5;Q12888;Q12888-3;Q12888-2;C9JXV0;H7C3N7	835;830;835;835;835;77	A6NNK5	A6NNK5	Tumor suppressor p53-binding protein 1	TP53BP1	DLKSGTAETEPVEQDSSQPSLPLVRADDPLR	SGTAETEPVEQDS(0.572)S(0.407)QPS(0.022)LPLVR	2340	UID2340	tEPVEQdssQPsLPL			1
NaN	NaN	NaN	NaN	NaN	NaN	NaN	NaN	NaN	NaN	NaN	NaN	17.6512	17.0899	16.9542	17.2213	16.6436	16.6168	17.6184	16.7117	16.8049	16.8263	16.5992	16.0892	NaN	NaN	NaN	NaN	NaN	NaN	NaN	NaN	NaN	NaN	NaN	NaN	NaN	NaN	NaN	NaN	NaN	NaN	17.8468	17.079	17.0793	17.2868	16.9171	16.8656	NaN	NaN	NaN	NaN	NaN	NaN	NaN	NaN	NaN	NaN	NaN	NaN	S	3			522	___1	+	CST;HTP;LTP							0.819262	1.73e-20	139.47	115.73	139.47	-1.6917	47939000	836	836	A6NNK5;Q12888;Q12888-3;Q12888-2;C9JXV0;H7C3N7	836;831;836;836;836;78	A6NNK5	A6NNK5	Tumor suppressor p53-binding protein 1	TP53BP1	LKSGTAETEPVEQDSSQPSLPLVRADDPLRL	SGTAETEPVEQDS(0.178)S(0.819)QPS(0.003)LPLVR	2341	UID2341	EPVEQdssQPsLPLV	ATR	Q13535	1
NaN	NaN	NaN	NaN	NaN	NaN	17.3188	17.2949	16.9196	16.9572	16.3895	16.5392	NaN	NaN	NaN	NaN	NaN	NaN	NaN	NaN	NaN	NaN	NaN	NaN	NaN	NaN	NaN	NaN	NaN	NaN	NaN	NaN	NaN	NaN	NaN	NaN	18.4259	17.725	17.3515	17.9451	17.5215	17.1875	NaN	NaN	NaN	NaN	NaN	NaN	NaN	NaN	NaN	NaN	NaN	NaN	NaN	NaN	NaN	NaN	NaN	NaN	S	3			522	___1	+	CST;HTP							0.998256	4.74e-19	126.88	108.52	104.91	-3.0536	61131000	371	371	A6NNK5;Q12888;Q12888-3;Q12888-2;C9JXV0	371;366;371;371;371	A6NNK5	A6NNK5	Tumor suppressor p53-binding protein 1	TP53BP1	VQDSLSTNSSDLVAPSPDAFRSTPFIVPSSP	SLVQDSLSTNSS(0.002)DLVAPS(0.998)PDAFR	2342	UID2342	ssDLVAPsPDAFRSt			1
20.4988	19.5064	19.3156	21.2863	19.2923	19.7501	20.9314	20.2764	20.1441	20.6407	19.7778	19.7876	20.3459	19.4845	19.5328	19.8453	19.4693	19.519	20.4951	19.1396	18.9183	19.2869	19.1689	18.3753	20.1472	19.2316	18.971	19.8841	18.9074	18.9592	19.4078	18.2652	18.6237	18.9821	18.0217	18.4425	20.9327	19.961	19.9186	20.2853	19.6396	20.0307	20.3046	19.4515	19.5466	19.7098	19.1557	19.2834	20.9804	19.6409	20.0178	20.2139	19.5742	19.6005	19.0237	18.0899	18.2238	18.4212	18.2196	18.1023	S	3			522	___1	+	CST;HTP;LTP							0.999999	7.13e-138	263.75	250.81	218.74	-0.75873	2017600000	299	299	A6NNK5;Q12888;Q12888-3;Q12888-2;C9JXV0	299;294;299;299;299	A6NNK5	A6NNK5	Tumor suppressor p53-binding protein 1	TP53BP1	LSAQELMESGLQIQKSPEPEVLSTQEDLFDQ	S(1)PEPEVLSTQEDLFDQSNK	2343	UID2343	sGLQIQKsPEPEVLs			1
NaN	NaN	NaN	NaN	NaN	NaN	NaN	NaN	NaN	NaN	NaN	NaN	NaN	NaN	NaN	NaN	NaN	NaN	NaN	NaN	NaN	NaN	NaN	NaN	NaN	NaN	NaN	NaN	NaN	NaN	NaN	NaN	NaN	NaN	NaN	NaN	NaN	NaN	NaN	NaN	NaN	NaN	NaN	NaN	NaN	NaN	NaN	NaN	NaN	NaN	NaN	NaN	NaN	NaN	17.77	17.4518	17.3275	17.4638	16.784	16.6237	S	3			522	___1	+	HTP							0.630996	3.5e-06	118.23	101.66	95.554	0.85575	60288000	384	384	A6NNK5;Q12888;Q12888-3;Q12888-2;C9JXV0	384;379;384;384;384	A6NNK5	A6NNK5	Tumor suppressor p53-binding protein 1	TP53BP1	APSPDAFRSTPFIVPSSPTEQEGRQDKPMDT	S(0.002)T(0.002)PFIVPS(0.631)S(0.36)PT(0.004)EQEGR	2344	UID2344	StPFIVPssPtEQEG			1
NaN	NaN	NaN	NaN	NaN	NaN	20.1679	19.5427	19.5544	19.7211	18.9549	18.5239	19.4593	19.0093	18.6169	18.9899	18.1947	17.8874	19.8295	18.8673	18.9066	18.6573	18.323	17.8072	18.2777	17.2479	17.0943	17.9147	17.0515	16.6031	20.3907	19.5906	19.5193	20.1333	18.9337	18.9673	20.4484	19.4573	19.0498	19.395	18.6477	18.6772	NaN	NaN	NaN	NaN	NaN	NaN	NaN	NaN	NaN	NaN	NaN	NaN	18.8552	18.2074	18.359	18.2562	17.818	17.4929	S	2			522	___1	+	CST;HTP;LTP	+	molecular association, regulation	DNA repair, induced	SCAI(INDUCES)		other sites are involved in binding to SCAI	0.995038	2.6e-52	198.89	158.34	198.89	0.9015	538870000	385	385	A6NNK5;Q12888;Q12888-3;Q12888-2;C9JXV0	385;380;385;385;385	A6NNK5	A6NNK5	Tumor suppressor p53-binding protein 1	TP53BP1	PSPDAFRSTPFIVPSSPTEQEGRQDKPMDTS	STPFIVPS(0.001)S(0.995)PT(0.004)EQEGR	2345	UID2345	tPFIVPssPtEQEGR			1
NaN	NaN	NaN	NaN	NaN	NaN	NaN	NaN	NaN	NaN	NaN	NaN	NaN	NaN	NaN	NaN	NaN	NaN	NaN	NaN	NaN	NaN	NaN	NaN	NaN	NaN	NaN	NaN	NaN	NaN	17.7523	16.7815	16.9963	17.684	16.3423	16.3257	17.8966	16.9117	16.5999	17.2885	16.5391	16.6953	NaN	NaN	NaN	NaN	NaN	NaN	NaN	NaN	NaN	NaN	NaN	NaN	16.4469	16.0227	16.0608	16.2484	15.4838	14.88	S	2			525	___1	+	HTP							0.986656	7.9e-05	138.35	110.26	136.72	-0.58235	23113000	96	96	A6PVI4;Q9UJV3-2;Q9UJV3	96;116;116	A6PVI4	A6PVI4	Probable E3 ubiquitin-protein ligase MID2	MID2	NIIDRFQKASVSGPNSPSESRRERTYRPTTA	ASVS(0.001)GPNS(0.987)PS(0.013)ESR	2349	UID2348	ASVsGPNsPSESRRE			1
18.3602	19.3383	19.861	19.1707	18.799	18.2577	19.6348	20.2272	18.6816	19.0854	18.4054	18.6608	NaN	NaN	NaN	NaN	NaN	NaN	NaN	NaN	NaN	NaN	NaN	NaN	17.7548	17.5135	18.3641	18.1143	18.0848	16.7275	NaN	NaN	NaN	NaN	NaN	NaN	NaN	NaN	NaN	NaN	NaN	NaN	NaN	NaN	NaN	NaN	NaN	NaN	NaN	NaN	NaN	NaN	NaN	NaN	NaN	NaN	NaN	NaN	NaN	NaN	S	3			527	___1	+	HTP							0.892523	1.72e-21	157.7	141.34	126.61	1.6419	175360000	91	91	C9JMX4;H0Y485;H0Y5K2;B3KWK7;A6XND1;A6XND0;P17936;P17936-2	91;53;63;104;173;180;201;207	C9JMX4	C9JMX4	Insulin-like growth factor-binding protein 3	IGFBP3	YKVDYESQSTDTQNFSSESKRETEYGPCRRE	VDYESQSTDT(0.001)QNFS(0.893)S(0.105)ES(0.002)K	2350	UID2349	stDtQNFsSESKRET			1
18.6536	18.7238	18.3021	19.2831	18.2979	18.3819	NaN	NaN	NaN	NaN	NaN	NaN	NaN	NaN	NaN	NaN	NaN	NaN	NaN	NaN	NaN	NaN	NaN	NaN	NaN	NaN	NaN	NaN	NaN	NaN	NaN	NaN	NaN	NaN	NaN	NaN	NaN	NaN	NaN	NaN	NaN	NaN	17.957	17.4747	17.4245	17.4646	16.9439	16.6554	NaN	NaN	NaN	NaN	NaN	NaN	NaN	NaN	NaN	NaN	NaN	NaN	S	3			528	___1	+	CST;HTP							1	0.0215585	68.676	26.515	66.538	0.81721	29848000	186	186	H0YCW2;H7BZ52;S4R3H3;S4R393;S4R410;A7E2V4-5;A7E2V4;A7E2V4-3;A7E2V4-4;A7E2V4-2	186;567;567;567;567;567;567;567;567;567	H0YCW2	H0YCW2	Zinc finger SWIM domain-containing protein 8	ZSWIM8	LGEGVPSSQRGPRRLSAEGGDKALHKMGPGG	RLS(1)AEGGDK	2351	UID2350	QRGPRRLsAEGGDKA			1
16.9202	16.3807	16.0902	17.5064	16.2287	16.059	NaN	NaN	NaN	NaN	NaN	NaN	NaN	NaN	NaN	NaN	NaN	NaN	NaN	NaN	NaN	NaN	NaN	NaN	NaN	NaN	NaN	NaN	NaN	NaN	NaN	NaN	NaN	NaN	NaN	NaN	NaN	NaN	NaN	NaN	NaN	NaN	NaN	NaN	NaN	NaN	NaN	NaN	NaN	NaN	NaN	NaN	NaN	NaN	NaN	NaN	NaN	NaN	NaN	NaN	S	3			2527;529	___1	+	HTP							0.568069	0.00394915	66.387	48.47	66.387	1.4494	5091400	115	NaN	A8CG34-2;A8CG34;Q96HA1-2;Q96HA1-3;Q96HA1	115;357;115;115;380	A8CG34-2;Q96HA1-2	A8CG34-2	Nuclear envelope pore membrane protein POM 121C;Nuclear envelope pore membrane protein POM 121	POM121C;POM121	FVPKPGSLKRGLNSQSSDDHLNKRSRSSSMS	GLNS(0.058)QS(0.568)S(0.373)DDHLNK	2352	UID2351	KRGLNsQssDDHLNk			1
15.657	15.3648	14.9343	15.8675	14.4633	14.7627	16.3413	15.3932	15.7679	15.7272	14.6454	14.8361	NaN	NaN	NaN	NaN	NaN	NaN	NaN	NaN	NaN	NaN	NaN	NaN	16.4004	15.2268	15.5516	15.9744	15.1118	14.5739	NaN	NaN	NaN	NaN	NaN	NaN	16.4837	15.7266	15.3366	15.7888	15.3646	15.4179	NaN	NaN	NaN	NaN	NaN	NaN	NaN	NaN	NaN	NaN	NaN	NaN	16.4258	15.1813	15.7273	15.6231	15.2758	14.7028	S	3			530	___1	+	HTP							1	2.34e-31	161.02	148.47	161.02	-0.5404	70548000	22	22	Q16082;A8KAH6;E9PN16	22;22;22	Q16082	Q16082	Heat shock protein beta-2	HSPB2;HSPB2-C11orf52	PHAHPATAEYEFANPSRLGEQRFGEGLLPEE	SVPHAHPATAEYEFANPS(1)R	2360	UID2359	EyEFANPsRLGEQRF			1
17.495	16.8421	16.3918	18.0204	16.9581	17.0683	18.7479	18.2101	17.9511	18.5068	17.7487	17.7304	17.3877	16.2786	16.6392	17.0795	16.5205	16.4196	17.2805	17.5937	17.4698	17.3758	17.2719	16.4896	18.6424	17.912	17.6313	18.6446	18.2598	17.6356	17.2203	16.4889	16.5253	16.8075	16.4898	16.3547	19.212	18.2631	18.2687	18.7051	18.1138	18.5855	19.7195	18.9035	18.896	18.9803	18.5653	18.5234	17.7856	16.7374	16.8218	17.2228	16.8301	16.5129	16.0685	15.4568	15.9035	15.4212	15.3906	15.0202	S	4			531;806	___1									0.948385	5.6e-45	148.75	132.15	113.7	-0.5364	772440000	447	NaN	A8MPP7;Q9UPE1-2;A8MPY5;Q9UPE1-3;E7ETV6;Q9UPE1-4;Q9UPE1	305;304;347;346;447;379;380	A8MPP7;E7ETV6	E7ETV6	SRSF protein kinase 3	SRPK3	ILSGSSNQRETGGLLSPSTPFGASNLLVNPL	ET(0.004)GGLLS(0.948)PS(0.022)T(0.025)PFGASNLLVNPLEPQNADK	2361	UID2360				1;2
NaN	NaN	NaN	NaN	NaN	NaN	NaN	NaN	NaN	NaN	NaN	NaN	NaN	NaN	NaN	NaN	NaN	NaN	NaN	NaN	NaN	NaN	NaN	NaN	NaN	NaN	NaN	NaN	NaN	NaN	16.678	15.8148	15.9613	16.367	15.4547	15.7027	18.2874	17.3853	17.2751	17.6398	17.2325	17.4479	NaN	NaN	NaN	NaN	NaN	NaN	NaN	NaN	NaN	NaN	NaN	NaN	NaN	NaN	NaN	NaN	NaN	NaN	S	3			531;806	___1									0.797242	5.07e-44	140.66	125.89	140.66	-1.1017	53499000	449	NaN	A8MPP7;Q9UPE1-2;A8MPY5;Q9UPE1-3;E7ETV6;Q9UPE1-4;Q9UPE1	307;306;349;348;449;381;382	A8MPP7;E7ETV6	E7ETV6	SRSF protein kinase 3	SRPK3	SGSSNQRETGGLLSPSTPFGASNLLVNPLEP	ET(0.001)GGLLS(0.161)PS(0.797)T(0.041)PFGASNLLVNPLEPQNADK	2362	UID2361				1;2
19.0128	18.3995	18.1454	19.534	18.7181	19.0548	18.413	17.8023	18.0819	18.4723	18.2738	19.2114	17.9605	17.1849	17.3086	17.4499	17.5558	17.6793	17.9754	17.8593	17.766	18.0822	18.0893	17.599	18.2443	17.5463	17.2954	18.1624	17.7194	17.954	18.3321	17.4857	17.9813	18.0412	17.71	18.0317	18.6633	17.9423	17.9639	18.3369	17.9099	18.4667	18.4947	17.6513	17.631	17.9339	17.8279	18.0575	19.5348	18.1465	18.6701	18.8395	18.3511	18.7388	17.922	17.2862	17.5787	17.4947	17.1979	17.3223	S	2			531	___1									1	4.24e-05	101.17	84.484	45.863	-0.15452	552640000	8	8	A8MPP7;Q9UPE1-2;A8MPY5;Q9UPE1-3	8;8;50;50	A8MPP7	A8MPP7	SRSF protein kinase 3	SRPK3	________MLQGLLGSDDEEQEDPKDYCKGG	MLQGLLGS(1)DDEEQEDPK	2363	UID2362				1
NaN	NaN	NaN	NaN	NaN	NaN	NaN	NaN	NaN	NaN	NaN	NaN	NaN	NaN	NaN	NaN	NaN	NaN	NaN	NaN	NaN	NaN	NaN	NaN	17.2684	16.653	16.5643	17.1245	16.6374	16.0612	NaN	NaN	NaN	NaN	NaN	NaN	NaN	NaN	NaN	NaN	NaN	NaN	NaN	NaN	NaN	NaN	NaN	NaN	NaN	NaN	NaN	NaN	NaN	NaN	17.2686	16.6591	17.2123	16.5538	16.4116	16.5126	S	3			532	___1	+	HTP							0.99562	8.2e-13	129.32	114.39	112.32	-1.461	35655000	1653	1653	A8MQ02;J3KN01;P55196;P55196-5;H0Y8L4;P55196-1	1653;1703;1696;1706;185;1679	A8MQ02	A8MQ02	Afadin	MLLT4	PGLCRPPLPRDYEPPSPSPAPGAPPPPPQRN	DYEPPS(0.996)PS(0.004)PAPGAPPPPPQR	2364	UID2363	PRDyEPPsPsPAPGA			1
NaN	NaN	NaN	NaN	NaN	NaN	NaN	NaN	NaN	NaN	NaN	NaN	NaN	NaN	NaN	NaN	NaN	NaN	NaN	NaN	NaN	NaN	NaN	NaN	NaN	NaN	NaN	NaN	NaN	NaN	17.0486	16.6194	16.5305	16.7382	15.9502	15.9848	NaN	NaN	NaN	NaN	NaN	NaN	NaN	NaN	NaN	NaN	NaN	NaN	NaN	NaN	NaN	NaN	NaN	NaN	NaN	NaN	NaN	NaN	NaN	NaN	S	3			532	___1	+	HTP							0.549568	1.18e-06	99.407	83.268	99.407	-1.3182	12065000	1655	1655	A8MQ02;J3KN01;P55196;P55196-5;H0Y8L4;P55196-1	1655;1705;1698;1708;187;1681	A8MQ02	A8MQ02	Afadin	MLLT4	LCRPPLPRDYEPPSPSPAPGAPPPPPQRNAS	DYEPPS(0.45)PS(0.55)PAPGAPPPPPQR	2365	UID2364	DyEPPsPsPAPGAPP			1
NaN	NaN	NaN	NaN	NaN	NaN	19.0368	19.4262	19.5364	18.68	18.8797	18.9844	NaN	NaN	NaN	NaN	NaN	NaN	NaN	NaN	NaN	NaN	NaN	NaN	NaN	NaN	NaN	NaN	NaN	NaN	NaN	NaN	NaN	NaN	NaN	NaN	NaN	NaN	NaN	NaN	NaN	NaN	NaN	NaN	NaN	NaN	NaN	NaN	18.2965	18.3049	18.565	18.0412	17.7215	17.9349	NaN	NaN	NaN	NaN	NaN	NaN	S	3			532	___1	+	CST;HTP							1	0.000586807	128.54	73.477	98.592	-0.079333	41831000	1756	1756	A8MQ02;J3KN01;P55196;P55196-5;P55196-3;H0Y8L4;H0Y8U8;H0Y948	1756;1806;1799;1809;1718;288;99;166	A8MQ02	A8MQ02	Afadin	MLLT4	GAPENLTFKERQRLFSQGQDVSNKVKASRKL	LFS(1)QGQDVSNK	2366	UID2365	KERQRLFsQGQDVsN;KERQRLFsQGQDVSN			1
NaN	NaN	NaN	NaN	NaN	NaN	NaN	NaN	NaN	NaN	NaN	NaN	18.3438	17.7035	17.9614	17.9767	17.3158	17.7766	NaN	NaN	NaN	NaN	NaN	NaN	NaN	NaN	NaN	NaN	NaN	NaN	NaN	NaN	NaN	NaN	NaN	NaN	NaN	NaN	NaN	NaN	NaN	NaN	NaN	NaN	NaN	NaN	NaN	NaN	NaN	NaN	NaN	NaN	NaN	NaN	NaN	NaN	NaN	NaN	NaN	NaN	S	3			532	___1	+	HTP							0.50005	2.73e-05	91.503	74.624	91.503	-0.039587	39921000	1731	1731	A8MQ02;J3KN01;P55196;P55196-5;P55196-3;H0Y8L4;H0Y8U8;H0Y948	1731;1781;1774;1784;1693;263;74;141	A8MQ02	A8MQ02	Afadin	MLLT4	GAHDACRDAKEKRSKSQDADSPGSSGAPENL	S(0.5)QDADS(0.497)PGS(0.001)S(0.001)GAPENLTFK	2367	UID2366	AKEKRsKsQDADsPG			1
18.0617	17.5372	17.1725	18.3045	17.1418	17.1745	17.6422	17.2895	17.2923	17.3305	16.6621	16.8983	NaN	NaN	NaN	NaN	NaN	NaN	17.6264	16.7693	16.7751	16.5289	16.8347	16.2906	NaN	NaN	NaN	NaN	NaN	NaN	NaN	NaN	NaN	NaN	NaN	NaN	17.9073	17.1961	17.0059	17.3163	17.0541	17.0557	NaN	NaN	NaN	NaN	NaN	NaN	18.9601	18.0534	18.3818	18.3608	17.6921	17.8175	NaN	NaN	NaN	NaN	NaN	NaN	S	3			532	___1	+	CST;HTP							0.993315	4.27e-15	139.45	122.57	139.45	-0.075624	165290000	1736	1736	A8MQ02;J3KN01;P55196;P55196-5;P55196-3;H0Y8L4;H0Y8U8;H0Y948	1736;1786;1779;1789;1698;268;79;146	A8MQ02	A8MQ02	Afadin	MLLT4	CRDAKEKRSKSQDADSPGSSGAPENLTFKER	S(0.006)QDADS(0.993)PGS(0.001)SGAPENLTFK	2368	UID2367	sKsQDADsPGssGAP;SKSQDADsPGssGAP			1
NaN	NaN	NaN	NaN	NaN	NaN	20.3569	18.5677	18.6387	20.0429	18.3345	17.972	NaN	NaN	NaN	NaN	NaN	NaN	NaN	NaN	NaN	NaN	NaN	NaN	20.9447	19.5197	19.1512	20.0391	18.3241	18.7575	18.6466	16.89	17.0924	18.1326	16.3717	16.4402	20.236	18.3481	18.1933	19.5445	17.9947	18.381	NaN	NaN	NaN	NaN	NaN	NaN	20.2115	17.1265	18.1594	19.1583	18.1309	18.095	20.6614	18.775	18.0784	20.1589	19.0336	17.8978	S	3			532	___1	+	CST;HTP							1	0.00174461	128.76	51.579	119.88	-0.62163	295050000	1234	1234	A8MQ02;J3KN01;P55196;P55196-5;P55196-3;P55196-1;Q5TIG5;P55196-2;P55196-6	1234;1282;1275;1274;1258;1258;1275;1259;1275	A8MQ02	A8MQ02	Afadin	MLLT4	TDSNHSSIAIQRVTRSQEELREDKAYQLERH	S(1)QEELREDK	2369	UID2368	AIQRVTRsQEELRED			1
NaN	NaN	NaN	NaN	NaN	NaN	19.3632	19.454	19.4402	18.8249	18.906	18.9	NaN	NaN	NaN	NaN	NaN	NaN	NaN	NaN	NaN	NaN	NaN	NaN	20.1442	19.5998	19.4265	20.0014	19.5583	19.3745	20.0257	19.7129	19.5384	19.5651	18.9807	19.1949	20.2982	19.79	19.6142	19.7515	19.4749	19.6774	20.9854	20.6647	20.7701	20.7447	20.2844	20.2508	19.3223	18.7911	19.1375	18.9826	18.7818	18.6019	19.6443	19.4199	19.9536	19.2442	19.3303	19.47	S	2			532	___1	+	CST;HTP							1	7.7e-15	158.86	127.21	158.86	-0.94037	3191400000	1141	1141	A8MQ02;J3KN01;P55196;P55196-5;P55196-3;P55196-1;Q5TIG5;P55196-2;P55196-6	1141;1189;1182;1181;1165;1165;1182;1166;1182	A8MQ02	A8MQ02	Afadin	MLLT4	RADHRSSPNVANQPPSPGGKSAYASGTTAKI	S(0.295)S(0.705)PNVANQPPS(1)PGGK	2372	UID2371	NVANQPPsPGGksAy			1;2
17.2135	16.7672	16.665	17.4479	16.5618	16.6846	17.3293	16.5127	16.8687	16.7855	16.373	15.9208	NaN	NaN	NaN	NaN	NaN	NaN	NaN	NaN	NaN	NaN	NaN	NaN	17.8157	17.0105	16.9105	17.4936	16.6796	16.4256	18.062	17.3387	17.2654	17.7154	16.6278	16.6406	17.9931	17.3267	17.0245	17.315	16.7543	16.9548	17.4001	16.9434	17.1805	17.0334	16.6535	16.2991	18.4452	17.634	17.7188	18.0614	17.5178	17.01	17.4893	17.0783	17.2426	17.0558	16.827	16.5034	S	3			533	___1	+	HTP							1	9.46e-43	195.74	175.9	195.74	0.036861	376280000	56	56	E9PQ63;A8MTM1;P16152-2;P16152;O75828	56;56;56;56;56	E9PQ63	E9PQ63	Carbonyl reductase [NADPH] 1;Carbonyl reductase [NADPH] 3	CBR1;CBR3	TRGQAAVQQLQAEGLSPRFHQLDIDDLQSIR	GQAAVQQLQAEGLS(1)PR	2373	UID2372	QLQAEGLsPRFHQLD			1
NaN	NaN	NaN	NaN	NaN	NaN	NaN	NaN	NaN	NaN	NaN	NaN	17.8063	17.4719	17.2012	17.3156	16.5923	16.7708	NaN	NaN	NaN	NaN	NaN	NaN	18.4655	17.5372	17.3712	18.0313	17.188	17.156	NaN	NaN	NaN	NaN	NaN	NaN	19.3022	18.4355	18.1928	18.5739	18.0923	18.4949	NaN	NaN	NaN	NaN	NaN	NaN	NaN	NaN	NaN	NaN	NaN	NaN	NaN	NaN	NaN	NaN	NaN	NaN	S	3			534	___1									1	1.16e-10	110.03	92.109	83.09	0.94773	62934000	63	63	A8MU46;A0A499FJS4	63;63	A8MU46	A8MU46	Smoothelin-like protein 1	SMTNL1	TESGKQEKAPAEDGMSAELQGEANGLDEVKV	APAEDGMS(1)AELQGEANGLDEVK	2374	UID2373				1
21.2044	19.973	19.5948	20.9721	19.7441	19.963	24.6506	23.9881	23.7133	24.0212	23.7413	23.869	20.7589	19.9671	19.7822	20.1165	19.8712	19.9254	16.3604	15.5544	15.4094	15.362	14.9827	14.5674	20.5388	19.3846	19.2715	20.0969	19.8924	19.3848	20.3651	19.4299	19.0696	19.9205	17.0528	16.7947	23.643	22.5813	22.5793	22.907	22.5554	23.1595	21.4203	20.6335	20.5897	21.0321	20.625	20.6191	23.3915	22.8454	22.6596	23.268	22.8015	22.7847	24.603	23.8475	24.1215	24.5397	24.3173	24.5554	S	3			534	___1									0.999945	4.7e-109	206	185.03	179.58	0.022644	34070000000	248	248	A8MU46	248	A8MU46	A8MU46	Smoothelin-like protein 1	SMTNL1	DAKEEAEDAEEAEPGSPSEEQEQDVEKEPEG	EEAEDAEEAEPGS(1)PSEEQEQDVEK	2375	UID2374				1
NaN	NaN	NaN	NaN	NaN	NaN	21.8546	21.1641	21.0013	21.2444	20.9435	21.0475	17.0441	16.4482	16.1342	16.4527	16.1932	16.268	14.6691	13.7674	13.5399	13.8673	12.0595	12.7084	18.8756	17.9825	17.7224	18.6765	18.801	17.8016	NaN	NaN	NaN	NaN	NaN	NaN	18.9702	18.0898	18.3429	18.4618	17.9953	18.7431	NaN	NaN	NaN	NaN	NaN	NaN	20.3993	19.7295	19.533	20.2154	19.5464	19.6892	20.4349	19.8521	19.9545	20.2329	19.99	20.1037	S	4			534	___1									0.714785	2.75e-64	179.64	157.84	121.3	1.071	2284800000	250	250	A8MU46	250	A8MU46	A8MU46	Smoothelin-like protein 1	SMTNL1	KEEAEDAEEAEPGSPSEEQEQDVEKEPEGGA	EEAEDAEEAEPGS(0.285)PS(0.715)EEQEQDVEK	2376	UID2375				1
20.3404	19.865	19.4516	20.9252	19.2945	19.6029	19.7295	19.0706	18.651	18.941	18.5315	18.401	NaN	NaN	NaN	NaN	NaN	NaN	NaN	NaN	NaN	NaN	NaN	NaN	19.4098	18.3342	18.3467	19.1169	20.1468	18.5857	19.1074	18.8765	18.3966	18.6146	18.2852	18.0831	20.6338	19.7204	19.4971	19.8787	19.6505	19.9995	19.3466	18.74	18.6011	19.2559	18.4407	18.3554	19.6227	19.8665	19.1036	19.3376	18.8903	18.8546	19.9049	19.2346	19.7812	20.1539	19.7031	19.9493	S	3			534	___1									0.975231	6.3e-83	188.15	174.13	145.29	1.1784	1301400000	16	16	A8MU46;A0A499FJS4	16;16	A8MU46	A8MU46	Smoothelin-like protein 1	SMTNL1	MEQKEGKLSEDGTTVSPAADNPEMSGGGAPA	LSEDGT(0.003)T(0.02)VS(0.975)PAADNPEMS(0.002)GGGAPAEETK	2377	UID2376				1
NaN	NaN	NaN	NaN	NaN	NaN	NaN	NaN	NaN	NaN	NaN	NaN	NaN	NaN	NaN	NaN	NaN	NaN	NaN	NaN	NaN	NaN	NaN	NaN	NaN	NaN	NaN	NaN	NaN	NaN	NaN	NaN	NaN	NaN	NaN	NaN	NaN	NaN	NaN	NaN	NaN	NaN	17.3215	16.5859	16.7872	16.8182	16.299	16.142	17.4242	16.4521	16.5139	16.9865	16.037	15.9571	17.5858	17.0195	17.0595	17.0155	16.625	16.4271	S	3			536	___1	+	HTP							0.965566	6.43e-40	179.17	155.34	179.17	1.0433	72041000	65	65	A8MUH2;P18859;P18859-2	65;65;73	A8MUH2	A8MUH2	ATP synthase-coupling factor 6, mitochondrial	ATP5J	YKSKRQTSGGPVDASSEYQQELERELFKLKQ	QTSGGPVDAS(0.034)S(0.966)EYQQELER	2378	UID2377	GGPVDAssEyQQELE			1
NaN	NaN	NaN	NaN	NaN	NaN	18.0467	18.0399	17.8695	18.1478	17.4682	17.511	NaN	NaN	NaN	NaN	NaN	NaN	17.8649	16.5094	16.6727	16.3308	16.5052	15.4971	NaN	NaN	NaN	NaN	NaN	NaN	NaN	NaN	NaN	NaN	NaN	NaN	NaN	NaN	NaN	NaN	NaN	NaN	NaN	NaN	NaN	NaN	NaN	NaN	NaN	NaN	NaN	NaN	NaN	NaN	NaN	NaN	NaN	NaN	NaN	NaN	S	3			537	___1	+	HTP;LTP							0.767262	1.77e-05	84.946	73.255	49.577	1.3623	48766000	26	26	C9JXR7;A8MVM1;P42574	26;26;26	C9JXR7	C9JXR7	Caspase-3;Caspase-3 subunit p17;Caspase-3 subunit p12	CASP3	KSIKNLEPKIIHGSESMDSGISLDNSYKMDY	IIHGS(0.163)ES(0.767)MDS(0.063)GIS(0.006)LDNSYK	2379	UID2378	kIIHGsEsMDsGISL			1
18.4172	17.9806	17.7105	18.2625	17.7162	17.7052	20.0482	19.4771	19.9117	19.6837	19.537	19.3253	NaN	NaN	NaN	NaN	NaN	NaN	NaN	NaN	NaN	NaN	NaN	NaN	19.9937	19.374	19.318	19.6119	18.9562	18.8746	19.8552	19.2208	19.1616	19.4996	18.1871	18.4809	19.7426	19.0191	18.9018	19.2641	18.5393	18.6342	19.6776	18.9386	19.0418	19.1105	18.7107	18.7061	20.0415	19.1723	19.1649	19.6258	18.9138	18.925	19.8493	19.277	19.4578	19.2246	18.8095	18.6307	S	3			538	___1									0.72063	0.00422805	95.793	47.678	94.777	-0.65926	328060000	4	4	H7C0D7;H7C2R1;A8MVM8;S4R3T6;A8MYJ8;Q6FGG4;O95167	4;39;42;42;42;42;42	H7C0D7	H7C0D7	NADH dehydrogenase [ubiquinone] 1 alpha subcomplex subunit 3	NDUFA3	____________XKYSVMINKATPYNYPVEA	Y(0.279)S(0.721)VMINK	2380	UID2379				1
NaN	NaN	NaN	NaN	NaN	NaN	20.1023	19.8812	19.6858	19.8194	18.8276	18.4583	NaN	NaN	NaN	NaN	NaN	NaN	NaN	NaN	NaN	NaN	NaN	NaN	19.7096	18.8724	18.6762	19.6224	18.7268	18.3773	19.6431	18.8424	18.9468	19.517	18.5023	18.3491	19.2338	18.5208	18.063	18.6421	18.1927	18.2219	19.1704	18.8134	18.5909	18.7502	18.2121	17.983	NaN	NaN	NaN	NaN	NaN	NaN	19.0511	18.8809	18.6869	18.8008	18.3689	17.8092	S	2			540	___1	+	CST;HTP							0.999999	1.14e-11	178.1	128.94	104.14	-0.32311	707950000	747	747	A9Z1X7;Q8IYB3;Q8IYB3-2;E9PCT1	747;738;736;737	A9Z1X7	A9Z1X7	Serine/arginine repetitive matrix protein 1	SRRM1	RVSRTPEPKKIKKAASPSPQSVRRVSSSRSV	AAS(1)PS(0.997)PQS(0.003)VR	2382	UID2381	KKIKKAAsPsPQsVR			1;2
NaN	NaN	NaN	NaN	NaN	NaN	NaN	NaN	NaN	NaN	NaN	NaN	NaN	NaN	NaN	NaN	NaN	NaN	NaN	NaN	NaN	NaN	NaN	NaN	NaN	NaN	NaN	NaN	NaN	NaN	NaN	NaN	NaN	NaN	NaN	NaN	NaN	NaN	NaN	NaN	NaN	NaN	NaN	NaN	NaN	NaN	NaN	NaN	18.5297	17.4205	17.7828	17.5851	17.491	16.9316	NaN	NaN	NaN	NaN	NaN	NaN	S	2			540	___1	+	CST;HTP							0.999624	0.00504214	104.14	78.846	70.675	3.5258	158950000	749	749	A9Z1X7;Q8IYB3;Q8IYB3-2;E9PCT1	749;740;738;739	A9Z1X7	A9Z1X7	Serine/arginine repetitive matrix protein 1	SRRM1	SRTPEPKKIKKAASPSPQSVRRVSSSRSVSG	AAS(1)PS(1)PQSVR	2383	UID2382	IKKAAsPsPQsVRRV			1;2
NaN	NaN	NaN	NaN	NaN	NaN	18.2459	17.805	17.6298	17.6493	17.0615	16.8622	NaN	NaN	NaN	NaN	NaN	NaN	NaN	NaN	NaN	NaN	NaN	NaN	20.955	20.0585	19.7085	20.3905	19.5224	19.2077	NaN	NaN	NaN	NaN	NaN	NaN	NaN	NaN	NaN	NaN	NaN	NaN	NaN	NaN	NaN	NaN	NaN	NaN	NaN	NaN	NaN	NaN	NaN	NaN	NaN	NaN	NaN	NaN	NaN	NaN	S	3			540	___1	+	CST;HTP							0.849063	4.57e-05	147.02	127.92	56.29	-0.63717	177650000	704	704	A9Z1X7;Q8IYB3;Q8IYB3-2;E9PCT1;M0R088	704;695;693;694;668	A9Z1X7	A9Z1X7	Serine/arginine repetitive matrix protein 1	SRRM1	KRHSPSPRPRAPQTSSSPPPVRRGASSSPQR	APQT(0.352)S(0.653)S(0.849)S(0.145)PPPVR	2386	UID2385	PRAPQtsssPPPVRR			1;2
NaN	NaN	NaN	NaN	NaN	NaN	20.8582	20.4111	20.3738	20.2888	19.8404	19.4266	NaN	NaN	NaN	NaN	NaN	NaN	NaN	NaN	NaN	NaN	NaN	NaN	20.1435	19.4108	19.0733	19.8289	19.2269	18.6711	21.8737	21.0924	21.2153	21.6258	20.3211	20.1515	21.2934	20.7172	20.3959	20.7895	20.2461	20.3828	20.4593	19.9978	19.873	20.0327	19.5609	19.3181	20.5273	19.5786	19.9766	19.7982	19.4532	19.0284	20.7131	20.3345	20.252	20.0813	20.0042	19.5043	S	2			540	___1	+	CST;HTP							0.978106	3.47e-06	149.57	121.39	119.39	-1.3669	893320000	705	705	A9Z1X7;Q8IYB3;Q8IYB3-2;E9PCT1;M0R088	705;696;694;695;669	A9Z1X7	A9Z1X7	Serine/arginine repetitive matrix protein 1	SRRM1	RHSPSPRPRAPQTSSSPPPVRRGASSSPQRR	APQT(0.001)S(0.005)S(0.016)S(0.978)PPPVR	2387	UID2386	RAPQtsssPPPVRRG			1;2
22.705	21.397	21.2891	22.9151	21.5812	21.9217	23.3067	22.4417	22.2831	22.8985	22.0715	22.3196	22.6183	21.1631	21.398	21.9118	21.557	21.8441	21.8381	20.2117	20.1211	20.5663	20.3347	19.2261	21.5595	20.5342	20.4582	21.1832	20.219	20.4866	22.9686	21.8295	22.0052	22.2775	21.4952	21.7772	21.6173	20.1365	20.5022	21.0662	20.2399	20.7494	22.9166	21.7089	21.9112	22.0055	21.51	21.7543	21.5615	19.9178	20.3431	20.6291	20.0391	20.3356	22.499	21.2075	21.3932	21.8053	21.3384	21.4773	S	3			540	___1	+	CST;HTP							1	6.99e-125	272.31	256.13	98.121	0.31322	6507500000	883	883	A9Z1X7;Q8IYB3;Q8IYB3-2	883;874;872	A9Z1X7	A9Z1X7	Serine/arginine repetitive matrix protein 1	SRRM1	QEEPVAAPEPKKETESEAEDNLDDLEKHLRE	KET(1)ES(1)EAEDNLDDLEK	2390	UID2389	EPKKEtEsEAEDNLD			1;2
NaN	NaN	NaN	NaN	NaN	NaN	20.1205	19.7517	19.5878	19.9711	19.0975	18.8218	NaN	NaN	NaN	NaN	NaN	NaN	NaN	NaN	NaN	NaN	NaN	NaN	20.0867	19.1746	18.8889	19.8887	19.0487	18.9569	19.6704	18.824	18.9759	19.3611	18.5738	18.5628	19.743	18.8942	18.7409	19.1726	18.7055	18.931	19.5638	18.9026	18.9045	19.0593	18.4827	18.4673	19.7869	18.5142	18.9582	19.0811	18.5557	18.5109	19.2185	18.4916	18.5403	18.7293	18.3433	18.0443	S	3			540	___1	+	CST;HTP							1	0.00170486	124.21	73.115	51.875	-0.45984	1715100000	445	445	A9Z1X7;Q8IYB3;Q8IYB3-2;E9PCT1;M0R088	445;450;448;449;409	A9Z1X7	A9Z1X7	Serine/arginine repetitive matrix protein 1	SRRM1	TSGKVTKHKGTEKRESPSPAPKPRKVELSES	RES(1)PS(1)PAPK	2395	UID2394	KGtEKREsPsPAPKP			1;2
NaN	NaN	NaN	NaN	NaN	NaN	21.3337	20.6525	20.5981	20.9354	20.2135	19.9501	NaN	NaN	NaN	NaN	NaN	NaN	NaN	NaN	NaN	NaN	NaN	NaN	21.5728	20.6055	20.3306	21.1546	19.8557	20.1873	NaN	NaN	NaN	NaN	NaN	NaN	21.7462	20.9158	20.6098	21.1575	20.4296	20.6449	21.5848	20.8369	20.7287	20.9601	20.4934	20.341	NaN	NaN	NaN	NaN	NaN	NaN	NaN	NaN	NaN	NaN	NaN	NaN	S	3			540	___1	+	CST;HTP							0.999999	0.00547578	95.608	42.741	84.188	-0.080792	1170500000	662	662	A9Z1X7;Q8IYB3;Q8IYB3-2;E9PCT1;M0R088	662;653;651;652;626	A9Z1X7	A9Z1X7	Serine/arginine repetitive matrix protein 1	SRRM1	SPPPKQRSSPVTKRRSPSLSSKHRKGSSPSR	RS(1)PS(0.985)LS(0.015)SK	2399	UID2398	sPVtKRRsPsLssKH			1;2
NaN	NaN	NaN	NaN	NaN	NaN	18.5175	17.9699	17.8351	18.2782	17.5471	18.3784	NaN	NaN	NaN	NaN	NaN	NaN	NaN	NaN	NaN	NaN	NaN	NaN	NaN	NaN	NaN	NaN	NaN	NaN	18.7442	17.9378	18.1602	18.4017	17.7247	17.6854	NaN	NaN	NaN	NaN	NaN	NaN	NaN	NaN	NaN	NaN	NaN	NaN	18.2697	17.0182	17.4286	17.6959	17.1266	16.9455	NaN	NaN	NaN	NaN	NaN	NaN	S	3			540	___1	+	CST;HTP							1	0.00606996	91.937	64.839	50.222	-0.25924	2317400000	625	625	A9Z1X7;Q8IYB3;Q8IYB3-2;E9PCT1;M0R088	625;616;614;615;589	A9Z1X7	A9Z1X7	Serine/arginine repetitive matrix protein 1	SRRM1	QRRYSPSPPPKRRTASPPPPPKRRASPSPPP	T(1)AS(1)PPPPPKR	2401	UID2400	PPKRRtAsPPPPPKR			1;2
NaN	NaN	NaN	NaN	NaN	NaN	17.7577	17.402	17.2231	17.3994	16.5652	16.6143	NaN	NaN	NaN	NaN	NaN	NaN	NaN	NaN	NaN	NaN	NaN	NaN	NaN	NaN	NaN	NaN	NaN	NaN	NaN	NaN	NaN	NaN	NaN	NaN	NaN	NaN	NaN	NaN	NaN	NaN	NaN	NaN	NaN	NaN	NaN	NaN	NaN	NaN	NaN	NaN	NaN	NaN	NaN	NaN	NaN	NaN	NaN	NaN	S	3			540	___1	+	CST;HTP							1	0.0199099	58.172	39.114	45.257	-0.28881	4552100000	647	647	A9Z1X7;Q8IYB3;Q8IYB3-2;E9PCT1;M0R088	647;638;636;637;611	A9Z1X7	A9Z1X7	Serine/arginine repetitive matrix protein 1	SRRM1	RRASPSPPPKRRVSHSPPPKQRSSPVTKRRS	RVS(1)HS(1)PPPK	2403	UID2402	PKRRVsHsPPPKQRs			1;2
NaN	NaN	NaN	NaN	NaN	NaN	NaN	NaN	NaN	NaN	NaN	NaN	15.901	15.6812	15.5619	15.6793	15.4529	15.4396	14.8628	13.8233	14.4928	13.2661	13.8086	13.6064	NaN	NaN	NaN	NaN	NaN	NaN	NaN	NaN	NaN	NaN	NaN	NaN	NaN	NaN	NaN	NaN	NaN	NaN	NaN	NaN	NaN	NaN	NaN	NaN	NaN	NaN	NaN	NaN	NaN	NaN	NaN	NaN	NaN	NaN	NaN	NaN	S	2			541	___1									0.949741	0.00142187	131.13	110.83	131.13	0.27316	5511600	207	207	B0QY16;Q6ICG6-3;Q6ICG6;Q6ICG6-2	207;288;322;327	B0QY16	B0QY16	Uncharacterized protein KIAA0930	KIAA0930	LKRKVPRNRIAEMKKSHSANDSEEFFREDDG	S(0.95)HS(0.05)ANDSEEFFR	2411	UID2410				1
18.9974	18.5151	18.4659	19.2269	18.2728	18.0148	NaN	NaN	NaN	NaN	NaN	NaN	16.8124	16.3272	16.173	16.3353	16.1138	16.0301	16.8687	15.6368	15.7133	15.1344	15.2629	14.1089	17.4017	16.5637	16.4966	17.3217	16.4407	16.4812	NaN	NaN	NaN	NaN	NaN	NaN	17.4064	16.7961	16.4519	16.9015	16.3267	16.78	NaN	NaN	NaN	NaN	NaN	NaN	NaN	NaN	NaN	NaN	NaN	NaN	NaN	NaN	NaN	NaN	NaN	NaN	S	3			541	___1	+	CST;HTP							0.999491	1.84e-45	224.5	209.47	224.5	-0.55601	69098000	209	209	B0QY16;Q6ICG6-3;Q6ICG6;Q6ICG6-2	209;290;324;329	B0QY16	B0QY16	Uncharacterized protein KIAA0930	KIAA0930	RKVPRNRIAEMKKSHSANDSEEFFREDDGGA	S(0.001)HS(0.999)ANDSEEFFR	2412	UID2411	AEMKKSHsANDSEEF			1
19.1827	19.5771	19.2358	20.343	18.6665	18.7415	19.0217	19.8236	18.7933	18.8616	18.3107	18.7672	NaN	NaN	NaN	NaN	NaN	NaN	18.4312	17.4441	17.6419	17.1653	17.4779	16.8857	NaN	NaN	NaN	NaN	NaN	NaN	18.4759	19.1263	18.0017	18.076	18.128	18.0347	NaN	NaN	NaN	NaN	NaN	NaN	NaN	NaN	NaN	NaN	NaN	NaN	18.4816	18.42	18.3135	18.0858	17.8215	17.7797	NaN	NaN	NaN	NaN	NaN	NaN	S	3			2799;542	___1	+	CST;HTP;LTP							0.999938	1.28e-61	176.96	162.03	85.242	-1.4143	919610000	12	NaN	B0QY64;Q9UH99-3;Q9UH99;B0QY68;B0QY66;B0QY69;B0QY65;B0QY67;B0QY63;Q9UH99-2	12;12;12;12;12;12;12;12;12;12	B0QY64;Q9UH99-2	B0QY64	SUN domain-containing protein 2	SUN2	____MSRRSQRLTRYSQGDDDGSSSSGGSSV	YS(1)QGDDDGSSSSGGSSVAGSQSTLFK	2416	UID2415	SQRLtRysQGDDDGs	PKACA;ATR	P17612;Q13535	1
NaN	NaN	NaN	NaN	NaN	NaN	NaN	NaN	NaN	NaN	NaN	NaN	19.3005	18.9503	18.5916	19.0483	18.0575	17.7266	19.8661	19.1246	18.9939	18.9593	18.7094	17.9831	NaN	NaN	NaN	NaN	NaN	NaN	NaN	NaN	NaN	NaN	NaN	NaN	NaN	NaN	NaN	NaN	NaN	NaN	NaN	NaN	NaN	NaN	NaN	NaN	NaN	NaN	NaN	NaN	NaN	NaN	NaN	NaN	NaN	NaN	NaN	NaN	S	3			544	___1	+	HTP							0.989399	1.57e-09	77.522	58.642	77.522	0.49043	135710000	437	437	B0QYS6;B0QYS7;P19484;B1AKB5;P19484-2	437;509;423;281;338	B0QYS6	B0QYS6	Transcription factor EB	TFEB	EGPPGYPEPLAPGHGSPFPSLSKKDLDLMLL	EDEGPPGYPEPLAPGHGS(0.989)PFPS(0.007)LS(0.003)K	2422	UID2421	PLAPGHGsPFPSLsK			1;2
NaN	NaN	NaN	NaN	NaN	NaN	19.0065	18.1498	18.2185	18.5242	17.8591	17.1103	NaN	NaN	NaN	NaN	NaN	NaN	NaN	NaN	NaN	NaN	NaN	NaN	NaN	NaN	NaN	NaN	NaN	NaN	NaN	NaN	NaN	NaN	NaN	NaN	NaN	NaN	NaN	NaN	NaN	NaN	NaN	NaN	NaN	NaN	NaN	NaN	NaN	NaN	NaN	NaN	NaN	NaN	NaN	NaN	NaN	NaN	NaN	NaN	S	4			544	___1									0.783453	5.12e-07	70.632	56.323	70.632	1.8767	88553000	441	441	B0QYS6;B0QYS7;P19484;B1AKB5;P19484-2	441;513;427;285;342	B0QYS6	B0QYS6	Transcription factor EB	TFEB	GYPEPLAPGHGSPFPSLSKKDLDLMLLDDSL	EDEGPPGY(0.114)PEPLAPGHGS(0.884)PFPS(0.783)LS(0.218)K	2423	UID2422				1;2
18.0855	16.9223	16.6308	18.8827	16.7353	16.8512	19.8101	18.5969	18.5644	20.0346	18.4866	17.8184	19.5437	18.476	18.3154	19.3714	18.4807	18.1577	18.4547	18.1212	17.956	17.8645	17.333	16.4188	NaN	NaN	NaN	NaN	NaN	NaN	NaN	NaN	NaN	NaN	NaN	NaN	20.3814	19.2165	18.8789	19.7458	18.809	18.8868	NaN	NaN	NaN	NaN	NaN	NaN	19.7704	18.0051	18.0029	18.9514	18.0014	17.4693	19.6194	18.7023	18.4783	18.5409	17.6811	17.3601	S	4			544	___1	+	CST;HTP							0.893646	3.04e-155	250.06	224.85	205.38	-0.80343	997280000	346	346	B0QYS6;B0QYS7;P19484;B1AKB5;P19484-2	346;418;332;190;247	B0QYS6	B0QYS6	Transcription factor EB	TFEB	QELEMQARVHGLPTTSPSGMNMAELAQQVVK	VHGLPT(0.009)T(0.087)S(0.894)PS(0.011)GMNMAELAQQVVK	2431	UID2430	VHGLPttsPsGMNMA			1
18.1352	17.1923	16.7257	18.9093	16.7377	16.9909	18.5219	17.6694	17.534	18.6603	17.0999	16.7761	NaN	NaN	NaN	NaN	NaN	NaN	18.3547	18.1116	17.8737	17.8739	17.1307	16.377	19.749	18.6034	18.0823	19.6462	18.4156	17.7406	NaN	NaN	NaN	NaN	NaN	NaN	20.5858	19.4186	19.0974	20.0343	19.0166	19.1462	NaN	NaN	NaN	NaN	NaN	NaN	19.5276	17.8153	17.8487	18.6664	17.5881	17.3204	NaN	NaN	NaN	NaN	NaN	NaN	S	3			544	___1	+	HTP							0.789281	4.82e-17	120.11	103.23	99.413	-0.22339	647860000	348	348	B0QYS6;B0QYS7;P19484;B1AKB5;P19484-2	348;420;334;192;249	B0QYS6	B0QYS6	Transcription factor EB	TFEB	LEMQARVHGLPTTSPSGMNMAELAQQVVKQE	VHGLPT(0.009)T(0.045)S(0.157)PS(0.789)GMNMAELAQQVVK	2432	UID2431	GLPttsPsGMNMAEL			1
20.0942	19.4975	19.1838	19.8433	19.3109	19.3542	19.3809	18.7908	18.7736	18.804	18.129	17.7118	18.1069	17.6788	17.4861	17.6005	16.8946	16.8798	NaN	NaN	NaN	NaN	NaN	NaN	20.3363	19.6116	19.3276	19.9365	19.2234	19.2312	20.6721	19.8748	20.1722	20.3892	19.4299	19.4617	20.5592	19.8738	19.7878	20.0113	19.4532	19.5312	20.6287	20.1231	20.0051	20.3054	19.9116	19.7933	21.3977	20.2641	20.6687	20.6955	20.3587	20.0171	NaN	NaN	NaN	NaN	NaN	NaN	S	3			545	___1	+	HTP							0.999999	0.00014704	138.45	99.666	99.011	-0.55076	461880000	123	123	B1AHF3;P00387-2;P00387;P00387-3	123;123;146;179	B1AHF3	B1AHF3	NADH-cytochrome b5 reductase 3;NADH-cytochrome b5 reductase 3 membrane-bound form;NADH-cytochrome b5 reductase 3 soluble form	CYB5R3	LESMQIGDTIEFRGPSGLLVYQGKGKFAIRP	GPS(1)GLLVYQGK	2433	UID2432	TIEFRGPsGLLVYQG			1
18.2778	17.7171	17.4096	18.922	17.3343	17.4222	NaN	NaN	NaN	NaN	NaN	NaN	18.4864	17.5694	17.44	17.8357	17.1296	17.3944	18.7795	17.7505	17.4986	18.127	17.6328	16.8104	18.7203	17.9035	17.7664	18.6052	17.9065	17.4719	18.6604	17.8956	17.8662	18.1848	17.2874	17.464	18.9256	17.7617	17.7389	18.0784	17.4537	17.5084	NaN	NaN	NaN	NaN	NaN	NaN	NaN	NaN	NaN	NaN	NaN	NaN	NaN	NaN	NaN	NaN	NaN	NaN	S	3			546	___1	+	HTP							0.994337	1.17e-20	157.83	125.12	135.68	1.2725	146800000	105	105	B1AHM7;H7C1M6;B1AHM9;B1AHL2;P23142-2;P23142-3;P23142-4;P23142	105;42;155;185;147;147;147;147	B1AHM7	B1AHM7	Fibulin-1	FBLN1	VGYQCGQVFQACCVKSQETGDLDVGGLQETD	S(0.994)QET(0.006)GDLDVGGLQETDK	2434	UID2433	FQACCVKsQETGDLD			1
17.7787	17.0309	16.5348	18.1497	16.5839	16.3295	18.0292	17.3482	17.2401	17.4788	16.3703	15.9882	17.3858	16.7733	16.1067	16.7738	15.6354	15.3168	NaN	NaN	NaN	NaN	NaN	NaN	NaN	NaN	NaN	NaN	NaN	NaN	17.9516	16.8782	17.1464	17.6753	15.9491	16.0497	NaN	NaN	NaN	NaN	NaN	NaN	NaN	NaN	NaN	NaN	NaN	NaN	NaN	NaN	NaN	NaN	NaN	NaN	18.0126	17.3945	17.3176	17.4258	16.77	16.4626	S	4			547	___1	+	HTP							0.648416	7.53e-52	162.1	144.05	162.1	-0.41022	116450000	727	727	B1AKL4;Q9NRA8-2;Q9NRA8;Q9NRA8-3	727;577;751;752	B1AKL4	B1AKL4	Eukaryotic translation initiation factor 4E transporter	EIF4ENIF1	ENLLSSSSVPSADRDSSPTTNSKLSALQRSS	ASEENLLSSSSVPS(0.002)ADRDS(0.648)S(0.288)PT(0.048)T(0.013)NS(0.001)K	2436	UID2435	VPsADRDssPttNSk			1
NaN	NaN	NaN	NaN	NaN	NaN	NaN	NaN	NaN	NaN	NaN	NaN	NaN	NaN	NaN	NaN	NaN	NaN	NaN	NaN	NaN	NaN	NaN	NaN	18.6121	17.6848	17.8273	18.3356	17.3836	17.8789	18.2725	17.3127	17.694	17.9167	17.3186	17.4964	NaN	NaN	NaN	NaN	NaN	NaN	NaN	NaN	NaN	NaN	NaN	NaN	18.6195	17.3038	17.7122	18.0677	17.6726	18.0074	NaN	NaN	NaN	NaN	NaN	NaN	S	2			547	___1	+	HTP;LTP	+	molecular association, regulation		4E-T(INDUCES)		required for processing bodies (PBs or P bodies) assembly	0.998349	1.23e-25	141.89	71.858	141.89	2.716	44081000	728	728	B1AKL4;Q9NRA8-2;Q9NRA8;Q9NRA8-3	728;578;752;753	B1AKL4	B1AKL4	Eukaryotic translation initiation factor 4E transporter	EIF4ENIF1	NLLSSSSVPSADRDSSPTTNSKLSALQRSSC	DSS(0.998)PT(0.001)TNSK	2437	UID2436	PsADRDssPttNSkL	JNK1	P45983	1
NaN	NaN	NaN	NaN	NaN	NaN	NaN	NaN	NaN	NaN	NaN	NaN	NaN	NaN	NaN	NaN	NaN	NaN	NaN	NaN	NaN	NaN	NaN	NaN	16.4303	15.7377	15.9586	16.4083	15.8608	15.2087	NaN	NaN	NaN	NaN	NaN	NaN	NaN	NaN	NaN	NaN	NaN	NaN	NaN	NaN	NaN	NaN	NaN	NaN	NaN	NaN	NaN	NaN	NaN	NaN	NaN	NaN	NaN	NaN	NaN	NaN	S	3			547	___1	+	CST;HTP							0.580345	0.00192684	41.27	25.98	41.27	-1.3257	8809400	657	657	B1AKL4;Q9NRA8-2;Q9NRA8;Q9NRA8-3	657;507;681;682	B1AKL4	B1AKL4	Eukaryotic translation initiation factor 4E transporter	EIF4ENIF1	RVTKSPAPVHRGNSSSPAPAASITSMLSPSF	GNS(0.216)S(0.188)S(0.58)PAPAAS(0.005)IT(0.005)S(0.005)MLS(0.001)PSFTPTSVIR	2439	UID2438	VHRGNSssPAPAASI			1
19.5263	18.7954	18.4873	19.9027	18.6603	18.7923	19.5876	18.9188	18.9389	19.1322	18.5153	18.4278	NaN	NaN	NaN	NaN	NaN	NaN	NaN	NaN	NaN	NaN	NaN	NaN	NaN	NaN	NaN	NaN	NaN	NaN	NaN	NaN	NaN	NaN	NaN	NaN	NaN	NaN	NaN	NaN	NaN	NaN	NaN	NaN	NaN	NaN	NaN	NaN	NaN	NaN	NaN	NaN	NaN	NaN	NaN	NaN	NaN	NaN	NaN	NaN	S	2			547	___1									0.76592	0.00491057	135.87	68.912	135.87	0.051234	38769000	925	925	B1AKL4;Q9NRA8-2;Q9NRA8;Q9NRA8-3	925;775;949;950	B1AKL4	B1AKL4	Eukaryotic translation initiation factor 4E transporter	EIF4ENIF1	LPHMHSQLEHRPSQRSSSPVGLAKWFGSDVL	S(0.766)S(0.108)S(0.126)PVGLAK	2440	UID2439				1
NaN	NaN	NaN	NaN	NaN	NaN	NaN	NaN	NaN	NaN	NaN	NaN	NaN	NaN	NaN	NaN	NaN	NaN	NaN	NaN	NaN	NaN	NaN	NaN	20.4188	19.5562	19.3859	20.1402	19.1284	19.1487	19.7316	18.7281	18.9099	19.3548	18.2994	18.4136	20.3323	19.5041	19.3018	19.808	19.1849	19.4078	NaN	NaN	NaN	NaN	NaN	NaN	NaN	NaN	NaN	NaN	NaN	NaN	19.1274	18.5532	18.5214	18.6645	18.2512	18.1125	S	2			547	___1	+	CST;HTP							0.890652	0.00423524	137.46	70.892	137.46	-0.3284	61581000	927	927	B1AKL4;Q9NRA8-2;Q9NRA8;Q9NRA8-3	927;777;951;952	B1AKL4	B1AKL4	Eukaryotic translation initiation factor 4E transporter	EIF4ENIF1	HMHSQLEHRPSQRSSSPVGLAKWFGSDVLQQ	S(0.04)S(0.07)S(0.891)PVGLAK	2441	UID2440	RPsQrSSsPVGLAKW			1
NaN	NaN	NaN	NaN	NaN	NaN	20.747	20.304	20.3856	20.4469	19.8872	19.5862	NaN	NaN	NaN	NaN	NaN	NaN	NaN	NaN	NaN	NaN	NaN	NaN	19.8755	18.9455	18.8258	19.6702	18.7232	18.7379	19.8085	18.9483	19.2249	19.5027	18.5491	18.5468	20.1871	19.4458	19.2427	19.6452	19.1743	19.4304	19.3596	18.8634	18.778	19.0115	18.6001	18.5138	20.2565	19.1571	19.5901	19.8359	19.2957	19.1829	18.8742	18.5251	18.5794	18.3976	18.0976	17.8418	S	3			548	___1	+	CST;HTP							1	4e-05	150.51	106.86	68.515	-0.43979	324410000	326	326	B1AKN3;Q9P2R6-2;Q9P2R6;A0A590UJ84;D6RA28	326;40;594;594;14	B1AKN3	B1AKN3	Arginine-glutamic acid dipeptide repeats protein	RERE	GSMSTLRSGRKKQPASPDGRTSPINEDIRSS	KQPAS(1)PDGR	2445	UID2444	GRKKQPAsPDGRtsP			1;2
NaN	NaN	NaN	NaN	NaN	NaN	NaN	NaN	NaN	NaN	NaN	NaN	NaN	NaN	NaN	NaN	NaN	NaN	NaN	NaN	NaN	NaN	NaN	NaN	NaN	NaN	NaN	NaN	NaN	NaN	17.4643	16.4998	16.7753	17.0368	16.176	16.3879	NaN	NaN	NaN	NaN	NaN	NaN	NaN	NaN	NaN	NaN	NaN	NaN	NaN	NaN	NaN	NaN	NaN	NaN	NaN	NaN	NaN	NaN	NaN	NaN	S	2			548	___1	+	CST;HTP							0.994835	2.57e-06	115.32	98.255	99.747	0.066892	13013000	345	345	B1AKN3;Q9P2R6-2;Q9P2R6;A0A590UJ84;D6RA28	345;59;613;613;33	B1AKN3	B1AKN3	Arginine-glutamic acid dipeptide repeats protein	RERE	RTSPINEDIRSSGRNSPSAASTSSNDSKAET	NS(0.995)PS(0.005)AASTSSNDSK	2446	UID2445	IRSsGRNsPsAAsts			1
NaN	NaN	NaN	NaN	NaN	NaN	17.5037	17.2345	17.3796	17.3387	16.5957	16.2731	NaN	NaN	NaN	NaN	NaN	NaN	NaN	NaN	NaN	NaN	NaN	NaN	16.7843	15.8641	15.5132	16.7796	15.9001	15.4132	17.0987	16.8528	16.6765	17.1244	15.6952	16.1725	17.5538	17.0663	17.1991	17.1171	16.5011	16.2816	NaN	NaN	NaN	NaN	NaN	NaN	NaN	NaN	NaN	NaN	NaN	NaN	17.4244	17.1492	17.5842	16.8129	16.5311	16.1876	S	3			548	___1	+	HTP							0.99185	0.017366	58.474	44.267	53.47	0.42321	47291000	998	998	B1AKN3;Q9P2R6-2;Q9P2R6	998;712;1266	B1AKN3	B1AKN3	Arginine-glutamic acid dipeptide repeats protein	RERE	PALRTLSEYARPHVMSPTNRNHPFYMPLNPT	PHVMS(0.992)PT(0.008)NR	2447	UID2446	yARPHVMsPtNRNHP			1
NaN	NaN	NaN	NaN	NaN	NaN	NaN	NaN	NaN	NaN	NaN	NaN	NaN	NaN	NaN	NaN	NaN	NaN	NaN	NaN	NaN	NaN	NaN	NaN	NaN	NaN	NaN	NaN	NaN	NaN	NaN	NaN	NaN	NaN	NaN	NaN	NaN	NaN	NaN	NaN	NaN	NaN	NaN	NaN	NaN	NaN	NaN	NaN	17.1138	16.061	16.2565	16.5014	15.7625	15.9563	NaN	NaN	NaN	NaN	NaN	NaN	S	2			548	___1	+	HTP							0.993587	0.021386	79.492	43.533	79.492	-0.082437	6572500	424	424	B1AKN3;Q9P2R6-2;Q9P2R6;A0A590UJ84	424;138;692;692	B1AKN3	B1AKN3	Arginine-glutamic acid dipeptide repeats protein	RERE	PNSPSEGEGESSDSRSVNDEGSSDPKDIDQD	S(0.994)VNDEGS(0.003)S(0.004)DPK	2449	UID2448	GESSDSRsVNDEGSS			1
17.8244	17.1286	16.7334	17.6748	17.0366	17.0942	NaN	NaN	NaN	NaN	NaN	NaN	NaN	NaN	NaN	NaN	NaN	NaN	NaN	NaN	NaN	NaN	NaN	NaN	17.6176	16.5263	16.4911	17.0716	16.4891	16.2943	19.6106	18.5681	18.8339	19.2722	18.3763	18.322	NaN	NaN	NaN	NaN	NaN	NaN	NaN	NaN	NaN	NaN	NaN	NaN	NaN	NaN	NaN	NaN	NaN	NaN	18.6976	18.0183	18.0678	18.2172	17.9297	17.6877	S	3			549	___1									0.965519	5.45e-06	124.2	102.64	76.759	-2.0968	74206000	496	496	B1AKY9;P50993;H0Y7C1	496;496;207	B1AKY9	B1AKY9	Sodium/potassium-transporting ATPase subunit alpha-2	ATP1A2	NSTNKYQLSIHEREDSPQSHVLVMKGAPERI	EDS(0.966)PQS(0.034)HVLVMK	2454	UID2453				1
NaN	NaN	NaN	NaN	NaN	NaN	17.8144	17.2231	17.24	17.3001	17.0848	16.5909	NaN	NaN	NaN	NaN	NaN	NaN	NaN	NaN	NaN	NaN	NaN	NaN	NaN	NaN	NaN	NaN	NaN	NaN	NaN	NaN	NaN	NaN	NaN	NaN	NaN	NaN	NaN	NaN	NaN	NaN	NaN	NaN	NaN	NaN	NaN	NaN	NaN	NaN	NaN	NaN	NaN	NaN	NaN	NaN	NaN	NaN	NaN	NaN	S	3			549	___1									0.97376	0.00202905	73.022	51.489	73.022	0.64291	18948000	499	499	B1AKY9;P50993;H0Y7C1	499;499;210	B1AKY9	B1AKY9	Sodium/potassium-transporting ATPase subunit alpha-2	ATP1A2	NKYQLSIHEREDSPQSHVLVMKGAPERILDR	EDS(0.026)PQS(0.974)HVLVMK	2455	UID2454				1
NaN	NaN	NaN	NaN	NaN	NaN	18.1301	17.3977	17.4671	17.6504	17.3084	17.3404	18.1092	17.4612	17.2655	17.7269	17.1823	17.2417	NaN	NaN	NaN	NaN	NaN	NaN	NaN	NaN	NaN	NaN	NaN	NaN	18.177	17.3977	17.7342	18.0542	17.1777	17.1138	NaN	NaN	NaN	NaN	NaN	NaN	NaN	NaN	NaN	NaN	NaN	NaN	NaN	NaN	NaN	NaN	NaN	NaN	18.2626	17.6032	17.7627	17.6974	17.4626	17.3505	S	3			1554;549	___1	+	HTP							1	7.25e-09	119.34	100.93	115.87	-0.5894	93975000	719	NaN	B1AKY9;P50993;H0Y7C1;M0R116;A0A2R8YEY8;A0A0A0MT26;P13637;P13637-2;P13637-3;P05023-3;P05023-4;P05023	719;719;430;682;712;712;712;723;725;691;722;722	B1AKY9;P05023-3	B1AKY9	Sodium/potassium-transporting ATPase subunit alpha-2;Sodium/potassium-transporting ATPase subunit alpha-3;Sodium/potassium-transporting ATPase subunit alpha-1	ATP1A2;ATP1A3;ATP1A1	RQGAIVAVTGDGVNDSPALKKADIGIAMGIS;RQGAIVAVTGDGVNDSPALKKADIGVAMGIA	QGAIVAVTGDGVNDS(1)PALK	2456	UID2455	TGDGVNDsPALkkAD			1
17.7223	17.0588	16.3468	17.6143	16.7523	16.9268	NaN	NaN	NaN	NaN	NaN	NaN	NaN	NaN	NaN	NaN	NaN	NaN	NaN	NaN	NaN	NaN	NaN	NaN	NaN	NaN	NaN	NaN	NaN	NaN	18.5954	18.0363	17.9972	18.3231	17.1392	17.0976	NaN	NaN	NaN	NaN	NaN	NaN	NaN	NaN	NaN	NaN	NaN	NaN	NaN	NaN	NaN	NaN	NaN	NaN	17.701	17.4133	17.5588	17.3181	16.9119	17.067	S	3			1554;549	___1	+	CST							0.768422	2.61e-05	114.55	86.867	50.868	4.438	50899000	214	NaN	B1AKY9;P50993;M0R116;A0A2R8YEY8;A0A0A0MT26;P13637;P13637-2;P13637-3;P20648;M0QXF2;P05023-3;P05023-4;P05023;P05023-2	214;214;176;206;206;206;217;219;227;176;185;216;216;216	B1AKY9;P05023-3	B1AKY9	Sodium/potassium-transporting ATPase subunit alpha-2;Sodium/potassium-transporting ATPase subunit alpha-3;Potassium-transporting ATPase alpha chain 1;Sodium/potassium-transporting ATPase subunit alpha-1	ATP1A2;ATP1A3;ATP4A;ATP1A1	ADLRIISANGCKVDNSSLTGESEPQTRSPDF;ADLRIISSHGCKVDNSSLTGESEPQTRSPEF	VDNS(0.768)S(0.226)LT(0.005)GESEPQTR	2457	UID2456	NGCkVDNssLTGEsE			1
16.8027	16.2367	16.1431	17.1604	16.1389	15.9151	NaN	NaN	NaN	NaN	NaN	NaN	NaN	NaN	NaN	NaN	NaN	NaN	NaN	NaN	NaN	NaN	NaN	NaN	NaN	NaN	NaN	NaN	NaN	NaN	16.8414	15.9468	15.9904	16.5879	15.6664	15.6213	NaN	NaN	NaN	NaN	NaN	NaN	16.8786	16.3713	16.1592	16.5813	16.225	16.181	NaN	NaN	NaN	NaN	NaN	NaN	17.8271	17.2129	17.5296	17.5116	17.1407	16.9788	S	2			1554;549	___1	+	CST;HTP							0.962116	7.77e-11	140.96	109.36	77.222	0.30053	60325000	215	NaN	B1AKY9;P50993;M0R116;A0A2R8YEY8;A0A0A0MT26;P13637;P13637-2;P13637-3;P20648;M0QXF2;P05023-3;P05023-4;P05023;P05023-2	215;215;177;207;207;207;218;220;228;177;186;217;217;217	B1AKY9;P05023-3	B1AKY9	Sodium/potassium-transporting ATPase subunit alpha-2;Sodium/potassium-transporting ATPase subunit alpha-3;Potassium-transporting ATPase alpha chain 1;Sodium/potassium-transporting ATPase subunit alpha-1	ATP1A2;ATP1A3;ATP4A;ATP1A1	DLRIISANGCKVDNSSLTGESEPQTRSPDFT;DLRIISSHGCKVDNSSLTGESEPQTRSPEFT	VDNS(0.032)S(0.962)LT(0.006)GESEPQTR	2458	UID2457	GCKVDNSsLTGEsEP;GCkVDNSsLTGEsEP;GCkVDNssLTGEsEP			1
NaN	NaN	NaN	NaN	NaN	NaN	NaN	NaN	NaN	NaN	NaN	NaN	NaN	NaN	NaN	NaN	NaN	NaN	NaN	NaN	NaN	NaN	NaN	NaN	NaN	NaN	NaN	NaN	NaN	NaN	NaN	NaN	NaN	NaN	NaN	NaN	17.3007	16.7802	16.3294	16.6891	16.3048	16.5655	NaN	NaN	NaN	NaN	NaN	NaN	NaN	NaN	NaN	NaN	NaN	NaN	18.8577	18.2714	18.163	18.226	18.0413	17.6776	S	2			1554;549	___1	+	HTP							0.990536	0.000366746	109.04	88.308	109.04	2.7813	32467000	220	NaN	B1AKY9;P50993;M0R116;A0A2R8YEY8;A0A0A0MT26;P13637;P13637-2;P13637-3;P20648;M0QXF2;P05023-3;P05023-4;P05023;P05023-2	220;220;182;212;212;212;223;225;233;182;191;222;222;222	B1AKY9;P05023-3	B1AKY9	Sodium/potassium-transporting ATPase subunit alpha-2;Sodium/potassium-transporting ATPase subunit alpha-3;Potassium-transporting ATPase alpha chain 1;Sodium/potassium-transporting ATPase subunit alpha-1	ATP1A2;ATP1A3;ATP4A;ATP1A1	SANGCKVDNSSLTGESEPQTRSPDFTNENPL;SSHGCKVDNSSLTGESEPQTRSPEFTHENPL	VDNSSLT(0.003)GES(0.991)EPQT(0.007)R	2459	UID2458	NSsLTGEsEPQtRSP;NssLTGEsEPQtRsP			1
20.6095	20.0712	19.5402	22.2973	19.6321	19.8377	21.4284	21.1396	20.7282	21.4636	20.0799	20.2328	21.5604	21.0989	20.8853	21.2008	20.6511	20.8003	22.7558	21.2063	21.1641	21.3273	21.2728	20.6065	20.9097	19.85	19.8197	20.919	19.8786	19.7973	21.7231	20.8896	20.9447	21.151	20.0791	20.7968	22.2642	21.1693	21.1337	21.4308	21.0466	21.2619	21.9388	21.2732	21.5035	21.7954	20.8943	20.9735	22.4843	21.4031	21.6444	21.5989	20.8933	21.1537	21.133	20.3846	20.5984	20.6207	20.384	20.1799	S	2			550	___1	+	CST;HTP;LTP	+	protein stabilization	autophagy, induced; apoptosis, inhibited; autophagy, altered; signaling pathway regulation				1	0.00322284	122.46	17.635	107.53	-0.59974	4146000000	94	94	B1AKZ5;Q15121;Q15121-2	94;116;137	B1AKZ5	B1AKZ5	Astrocytic phosphoprotein PEA-15	PEA15	RIPSAKKYKDIIRQPSEEEIIKLAPPPKKA_	QPS(1)EEEIIK	2460	UID2459	kDIIRQPsEEEIIKL	Akt1	P31749	1
NaN	NaN	NaN	NaN	NaN	NaN	NaN	NaN	NaN	NaN	NaN	NaN	NaN	NaN	NaN	NaN	NaN	NaN	18.0284	17.4951	17.2321	17.144	17.0982	16.3384	NaN	NaN	NaN	NaN	NaN	NaN	NaN	NaN	NaN	NaN	NaN	NaN	NaN	NaN	NaN	NaN	NaN	NaN	NaN	NaN	NaN	NaN	NaN	NaN	NaN	NaN	NaN	NaN	NaN	NaN	NaN	NaN	NaN	NaN	NaN	NaN	S	3			551	___1	+	CST;HTP							0.571982	0.000318555	63.906	44.582	63.906	0.66516	16333000	31	31	B1AL69;Q7L3B6	31;31	B1AL69	B1AL69	Hsp90 co-chaperone Cdc37-like 1	CDC37L1	AEGEAEEESDFDVFPSSPRCPQLPGGGAQMY	AEGEAEEESDFDVFPS(0.572)S(0.428)PR	2461	UID2460	SDFDVFPssPRCPQL			1
19.1943	18.4353	18.0262	19.1513	18.2545	18.446	18.6724	18.4215	18.178	18.1729	17.6774	18.3722	19.485	18.6817	19.3893	18.926	18.5524	19.3223	NaN	NaN	NaN	NaN	NaN	NaN	20.3789	19.5399	19.4341	20.29	19.7824	19.3892	17.1746	18.3016	16.0898	16.5362	17.0111	17.4121	18.3298	17.8013	17.585	17.9123	17.551	17.6625	20.6203	20.4854	20.0181	21.463	19.7649	19.6631	19.9016	19.5562	19.2748	19.1356	18.7239	19.0297	19.9236	19.4354	20.9722	19.4343	19.1648	20.4988	S	2			551	___1	+	CST;HTP							0.974891	2.85e-77	211.49	183.73	211.49	-0.14578	761040000	32	32	B1AL69;Q7L3B6	32;32	B1AL69	B1AL69	Hsp90 co-chaperone Cdc37-like 1	CDC37L1	EGEAEEESDFDVFPSSPRCPQLPGGGAQMYS	AEGEAEEESDFDVFPS(0.025)S(0.975)PR	2462	UID2461	DFDVFPssPRCPQLP			1
NaN	NaN	NaN	NaN	NaN	NaN	NaN	NaN	NaN	NaN	NaN	NaN	16.5916	15.9833	15.9409	15.9183	15.9054	15.5321	NaN	NaN	NaN	NaN	NaN	NaN	NaN	NaN	NaN	NaN	NaN	NaN	NaN	NaN	NaN	NaN	NaN	NaN	NaN	NaN	NaN	NaN	NaN	NaN	NaN	NaN	NaN	NaN	NaN	NaN	NaN	NaN	NaN	NaN	NaN	NaN	NaN	NaN	NaN	NaN	NaN	NaN	S	3			551	___1	+	CST;HTP							0.795445	0.00784506	49.515	36.087	49.515	-0.044423	7938100	88	88	B1AL69;Q7L3B6	88;88	B1AL69	B1AL69	Hsp90 co-chaperone Cdc37-like 1	CDC37L1	EAQQKLGSLALHNSESLDQEHAKAQTAVSEL	LGSLALHNS(0.204)ES(0.795)LDQEHAK	2463	UID2462	LALHNSEsLDQEHAk			1
19.9625	18.8181	18.4081	19.4717	18.9325	18.9793	16.8446	15.6245	16.0403	16.7301	15.8527	15.7274	19.6617	18.7231	18.7193	19.2188	18.7637	18.6454	NaN	NaN	NaN	NaN	NaN	NaN	20.5613	19.5929	19.2028	20.0547	19.4943	19.4128	20.45	19.356	19.5194	20.1032	19.413	19.2878	21.2325	20.1423	20.3404	20.9498	20.1129	20.6097	20.8498	20.0305	19.8112	20.4525	19.9956	20.138	20.3405	18.7861	19.1049	19.4921	19.0239	19.0175	21.2478	20.5456	20.4335	20.664	20.0961	19.8121	S	2			552	___1	+	CST							0.999499	8.52e-199	294.39	262.79	220.64	-1.6137	33925000000	393	393	B1ALM3;Q13698	393;393	B1ALM3	B1ALM3	Voltage-dependent L-type calcium channel subunit alpha-1S	CACNA1S	VEDFREGKLSLDEGGSDTESLYEIAGLNKII	LSLDEGGS(0.999)DT(0.002)ES(0.97)LY(0.029)EIAGLNK	2465	UID2464	LsLDEGGsDTEsLyE			1;2
21.3914	20.5183	20.0837	21.0721	20.6983	20.8034	21.3991	20.5941	20.8173	21.1989	20.5524	20.4463	NaN	NaN	NaN	NaN	NaN	NaN	17.6119	16.9716	16.5881	16.855	16.6846	16.0495	22.0456	21.4414	20.9839	21.6759	20.9291	21.1715	20.8459	20.0754	20.1682	20.6727	19.9644	19.8096	22.429	21.4606	21.6221	22.0567	21.4014	21.7946	21.9968	21.3109	21.2576	21.7511	21.3141	21.3579	20.7558	19.3529	19.6779	19.9168	19.6916	19.6443	21.633	20.973	21.1146	21.1272	20.8477	20.8548	S	2			552	___1	+	CST							0.999841	0	324.83	292.33	250.41	0.40977	34578000000	397	397	B1ALM3;Q13698	397;397	B1ALM3	B1ALM3	Voltage-dependent L-type calcium channel subunit alpha-1S	CACNA1S	REGKLSLDEGGSDTESLYEIAGLNKIIQFIR	LSLDEGGSDTES(1)LYEIAGLNK	2466	UID2465	EGGsDTEsLyEIAGL			1;2
NaN	NaN	NaN	NaN	NaN	NaN	NaN	NaN	NaN	NaN	NaN	NaN	NaN	NaN	NaN	NaN	NaN	NaN	NaN	NaN	NaN	NaN	NaN	NaN	NaN	NaN	NaN	NaN	NaN	NaN	17.9608	18.7293	17.0259	17.4805	17.8837	17.1911	17.7325	17.0078	16.8219	17.218	17.1443	16.7803	NaN	NaN	NaN	NaN	NaN	NaN	NaN	NaN	NaN	NaN	NaN	NaN	NaN	NaN	NaN	NaN	NaN	NaN	S	3			552	___1									0.5	3.99e-05	108.58	98.112	90.444	-0.16609	54474000	4	4	B1ALM3;Q13698	4;4	B1ALM3	B1ALM3	Voltage-dependent L-type calcium channel subunit alpha-1S	CACNA1S	____________MEPSSPQDEGLRKKQPKKP	MEPS(0.5)S(0.5)PQDEGLRK	2467	UID2466				1
18.8777	19.9439	19.1638	19.3531	18.001	17.7231	19.155	18.9888	18.611	18.8909	18.0879	17.9467	NaN	NaN	NaN	NaN	NaN	NaN	NaN	NaN	NaN	NaN	NaN	NaN	18.8622	18.1713	18.3449	18.8322	20.9636	17.7482	19.5387	20.1479	18.7063	19.1193	19.4051	18.6215	18.9538	18.2551	18.0151	18.5076	18.5618	18.2249	19.0478	19.9221	19.2147	20.0262	18.1409	18.0293	18.3187	19.9069	18.0027	17.5425	17.2927	16.992	18.4079	17.7782	19.5428	18.0735	17.7329	18.693	S	2			552	___1									0.996676	1.3e-13	156.24	136.53	122.55	1.1603	601480000	5	5	B1ALM3;Q13698	5;5	B1ALM3	B1ALM3	Voltage-dependent L-type calcium channel subunit alpha-1S	CACNA1S	___________MEPSSPQDEGLRKKQPKKPV	MEPS(0.003)S(0.997)PQDEGLRK	2468	UID2467				1
17.4597	16.9659	16.5017	17.4544	16.4271	16.5766	NaN	NaN	NaN	NaN	NaN	NaN	NaN	NaN	NaN	NaN	NaN	NaN	NaN	NaN	NaN	NaN	NaN	NaN	16.6987	15.5793	15.8058	16.3856	16.4913	15.392	15.203	14.7404	14.5217	15.1826	14.1717	14.44	17.2375	16.7581	16.6662	17.1046	16.8478	16.9957	16.7192	15.9988	16.1275	16.6291	15.71	15.8814	NaN	NaN	NaN	NaN	NaN	NaN	16.4421	15.841	16.6338	16.0902	15.7561	16.1782	S	3			552	___1									1	6.13e-25	121.62	113.75	84.942	1.4422	163250000	1621	1621	B1ALM3;Q13698	1621;1640	B1ALM3	B1ALM3	Voltage-dependent L-type calcium channel subunit alpha-1S	CACNA1S	QRPLQFAEIEMEEMESPVFLEDFPQDPRTNP	PLQFAEIEMEEMES(1)PVFLEDFPQDPR	2469	UID2468				1
20.6901	19.8132	19.4866	20.3672	19.8866	20.0325	19.8586	19.0917	19.3586	19.4393	19.1616	19.0303	NaN	NaN	NaN	NaN	NaN	NaN	NaN	NaN	NaN	NaN	NaN	NaN	20.8146	19.9748	19.886	20.4932	19.7532	19.8953	21.2606	20.3563	20.6155	21.0399	20.277	20.315	20.9375	20.1653	20.1756	20.6092	20.0755	20.4471	20.2758	19.6019	19.6005	19.9049	19.5224	19.396	19.8628	18.6812	18.9765	19.2965	18.8102	18.839	21.0107	20.3553	20.3674	20.4713	20.1279	20.1377	S	2			552	___1									0.999645	0.000775146	106.11	82.34	98.406	-1.7658	1861400000	1598	1598	B1ALM3;Q13698	1598;1617	B1ALM3	B1ALM3	Voltage-dependent L-type calcium channel subunit alpha-1S	CACNA1S	GGLFGQVDNFLERTNSLPPVMANQRPLQFAE	TNS(1)LPPVMANQR	2470	UID2469				1
22.7885	22.156	21.7772	22.5073	22.0183	22.0104	22.0698	21.4688	21.7893	21.7131	21.3358	21.0817	21.7984	21.3818	21.1897	21.5798	21.0046	20.9375	22.6019	22.0716	21.8403	21.8745	21.6576	21.1435	23.372	22.5004	22.3131	23.068	22.3047	22.34	22.7416	21.9097	22.0935	22.6261	21.7035	21.6105	23.0541	22.3681	22.2722	22.6109	22.0602	22.2684	22.4176	21.8456	21.7463	22.1434	21.639	21.5886	23.2179	22.0811	22.4358	22.5306	22.08	22.0195	23.1012	22.5893	22.618	22.5885	22.2812	22.0896	S	2			552	___1	+	HTP							1	1.41e-234	334.31	303.99	74.296	2.1391	18505000000	1556	1556	B1ALM3;Q13698	1556;1575	B1ALM3	B1ALM3	Voltage-dependent L-type calcium channel subunit alpha-1S	CACNA1S	RTIEEEAAPEICRTVSGDLAAEEELERAMVE	T(1)VS(1)GDLAAEEELER	2471	UID2470	PEICRtVsGDLAAEE			1;2
NaN	NaN	NaN	NaN	NaN	NaN	NaN	NaN	NaN	NaN	NaN	NaN	NaN	NaN	NaN	NaN	NaN	NaN	NaN	NaN	NaN	NaN	NaN	NaN	NaN	NaN	NaN	NaN	NaN	NaN	NaN	NaN	NaN	NaN	NaN	NaN	15.4315	15.1171	14.6365	14.9276	14.218	14.722	NaN	NaN	NaN	NaN	NaN	NaN	NaN	NaN	NaN	NaN	NaN	NaN	NaN	NaN	NaN	NaN	NaN	NaN	S	2			553	___1	+	CST;HTP							0.96436	0.00565566	97.69	47.406	97.69	-0.27893	3581800	248	248	B3KNS5;Q8WVR3-2;Q8WVR3-3;Q8WVR3	248;136;143;517	B3KNS5	B3KNS5	Uncharacterized protein C7orf43	C7orf43	RDLVERHQASLGRSQSFSHQQPSRSHLMRSG	S(0.034)QS(0.964)FS(0.001)HQQPSR	2472	UID2471	ASLGRsQsFsHQQPs			1
22.2754	21.457	21.1581	22.3278	21.2247	21.419	21.951	21.0577	21.4389	21.716	20.9167	20.7245	22.2498	21.6077	21.7053	22.2372	21.354	21.2878	20.9024	20.2195	20.0551	19.7602	19.7623	19.1504	21.7685	20.8295	20.6222	21.6385	20.5301	20.4403	21.6442	20.8245	20.9998	21.4843	20.3953	20.392	22.19	21.3715	21.2557	21.636	20.9766	21.145	22.3011	21.6598	21.6126	21.8925	21.3584	21.2318	22.1138	20.9095	21.1782	21.3728	20.7073	20.5856	21.7051	20.9871	21.0169	21.1111	20.5185	20.2011	S	4			554	___1	+	CST;HTP;LTP	+	molecular association, regulation; enzymatic activity, induced	cell cycle regulation	DYNLL2(INDUCES)		important for mitotic progression	0.999989	2.93e-73	151.18	144.04	134.64	0.60657	15778000000	65	65	H0YCM0;E9PM17;B3KNX7;Q13153;Q13153-2	65;76;174;174;174	H0YCM0	H0YCM0	Non-specific serine/threonine protein kinase;Serine/threonine-protein kinase PAK 1	PAK1	LNVKAVSETPAVPPVSEDEDDDDDDATPPPV	AVSETPAVPPVS(1)EDEDDDDDDATPPPVIAPRPEHTK	2473	UID2472	TPAVPPVsEDEDDDD	CDK19	Q9BWU1	1;2
17.9305	17.9604	17.4606	18.3355	16.8947	17.2556	19.964	19.2894	19.3497	19.4795	18.8793	18.8341	NaN	NaN	NaN	NaN	NaN	NaN	NaN	NaN	NaN	NaN	NaN	NaN	18.548	17.7076	17.7689	18.4415	19.2147	17.3059	18.2192	19.0237	17.5832	17.7414	17.9893	17.8157	18.3107	17.7884	17.426	17.7589	17.691	17.4418	18.5761	18.4746	18.0906	19.2064	17.8498	17.7807	17.6036	18.1818	17.4463	17.1196	16.7336	16.549	NaN	NaN	NaN	NaN	NaN	NaN	S	3			554	___1	+	CST;HTP;LTP	+	activity, induced; intracellular localization	cell motility, induced			membrane localization	0.999374	1.2e-100	220.46	199.36	220.46	-0.62483	614190000	114	114	H0YCM0;E9PM17;B3KNX7;Q13153;Q13153-2	114;125;223;223;223	H0YCM0	H0YCM0	Non-specific serine/threonine protein kinase;Serine/threonine-protein kinase PAK 1	PAK1	PLPVTPTRDVATSPISPTENNTTPPDALTRN	DVATSPIS(0.999)PTENNTTPPDALTR	2474	UID2473	DVAtsPIsPtENNtt	CK2A1	P68400	1
NaN	NaN	NaN	NaN	NaN	NaN	20.2827	19.0848	19.5606	19.962	19.3228	19.0651	NaN	NaN	NaN	NaN	NaN	NaN	NaN	NaN	NaN	NaN	NaN	NaN	18.0131	16.9384	16.4863	17.8506	16.89	16.5335	18.0932	17.2816	17.4327	17.9476	16.8802	17.0295	18.4378	17.3796	17.5129	17.9292	17.2527	17.2368	NaN	NaN	NaN	NaN	NaN	NaN	19.5931	18.2816	18.5893	18.5667	18.0451	17.9766	18.2817	16.9856	17.3356	17.4606	16.8869	16.5965	S	3			554	___1	+	CST							0.956827	0.0093417	96.342	31.63	66.568	0.038859	310340000	28	28	H0YCM0;E9PM17;B3KNX7;Q13153;Q13153-2	28;39;137;137;137	H0YCM0	H0YCM0	Non-specific serine/threonine protein kinase;Serine/threonine-protein kinase PAK 1	PAK1	QAVLDVLEFYNSKKTSNSQKYMSFTDKSAED	KT(0.033)S(0.957)NS(0.01)QK	2475	UID2474	FyNsKKtsNsQKyMs			1
NaN	NaN	NaN	NaN	NaN	NaN	NaN	NaN	NaN	NaN	NaN	NaN	17.5761	17.1899	16.9188	17.7396	16.7017	16.7965	NaN	NaN	NaN	NaN	NaN	NaN	NaN	NaN	NaN	NaN	NaN	NaN	NaN	NaN	NaN	NaN	NaN	NaN	NaN	NaN	NaN	NaN	NaN	NaN	NaN	NaN	NaN	NaN	NaN	NaN	NaN	NaN	NaN	NaN	NaN	NaN	NaN	NaN	NaN	NaN	NaN	NaN	S	2			554	___1	+	HTP;LTP	+	intracellular localization; protein conformation; enzymatic activity, induced	cell motility, altered; cell adhesion, altered			recruitment to the plasma membrane	0.999999	0.000807184	109.83	81.499	109.83	0.08577	126020000	95	95	H0YCM0;E9PM17;B3KNX7;Q13153;Q13153-2	95;106;204;204;204	H0YCM0	H0YCM0	Non-specific serine/threonine protein kinase;Serine/threonine-protein kinase PAK 1	PAK1	VIAPRPEHTKSVYTRSVIEPLPVTPTRDVAT	S(1)VIEPLPVT(0.457)PT(0.543)R	2477	UID2476	tKsVyTRsVIEPLPV	PAK1	Q13153	1;2
NaN	NaN	NaN	NaN	NaN	NaN	17.7709	17.2949	17.0978	17.3319	16.567	16.5911	NaN	NaN	NaN	NaN	NaN	NaN	17.1354	16.3083	16.0477	16.0941	16.1667	15.3052	NaN	NaN	NaN	NaN	NaN	NaN	NaN	NaN	NaN	NaN	NaN	NaN	NaN	NaN	NaN	NaN	NaN	NaN	NaN	NaN	NaN	NaN	NaN	NaN	NaN	NaN	NaN	NaN	NaN	NaN	NaN	NaN	NaN	NaN	NaN	NaN	S	3			556	___1	+	CST;HTP							0.894085	0.00019514	82.189	69.806	64.538	1.2321	24086000	84	84	C9JWT6;B3KRP1;Q9UKI8-4;Q9UKI8-5;Q9UKI8;Q9UKI8-2	84;159;63;111;159;180	C9JWT6	C9JWT6	Serine/threonine-protein kinase tousled-like 1	TLK1	HKISDYFEYQGGNGSSPVRGIPPAIRSPQNS	ISDYFEY(0.01)QGGNGS(0.096)S(0.894)PVR	2478	UID2477	YQGGNGssPVRGIPP			1
NaN	NaN	NaN	NaN	NaN	NaN	NaN	NaN	NaN	NaN	NaN	NaN	17.459	16.9883	17.356	17.283	16.5345	17.2391	NaN	NaN	NaN	NaN	NaN	NaN	18.4279	17.6116	17.6325	18.65	17.8422	17.1613	19.0696	19.3796	18.3497	18.703	18.1646	19.009	NaN	NaN	NaN	NaN	NaN	NaN	19.0036	17.9624	17.891	18.8238	17.5541	17.673	18.252	17.6969	17.6395	18.3399	17.0901	17.2764	17.7929	17.575	19.0362	17.7751	17.4871	18.6485	S	3			557	___1	+	HTP							0.998517	4.37e-05	106.82	85.569	106.82	1.6204	132300000	87	87	P0DPB3-4;P0DPB3-3;C9JWG6;C9J366;P0DPB3-2;P0DPB3;B3KU38-2;B3KU38	87;98;103;290;317;330;379;406	P0DPB3-4	P0DPB3-4		SCHIP1;IQCJ-SCHIP1	DADDSKTETSLDTPLSPMSKQSSSYSDRDTT	TETSLDTPLS(0.999)PMS(0.001)K	2479	UID2478	TSLDTPLsPMSKQSs			1
19.257	18.5615	18.1523	19.7137	18.4373	18.6505	20.5537	19.9746	20.0325	20.2895	19.7156	19.6119	19.6961	19.1543	19.0292	19.2951	18.9048	18.8847	19.9333	19.2021	19.0725	19.1958	19.2978	18.3967	19.251	18.5255	18.2738	19.0423	18.3312	18.1071	19.5778	18.8143	18.9219	19.328	18.5312	18.5607	20.5115	19.7323	19.527	19.9936	19.5062	19.8656	18.2585	17.534	17.615	17.7379	17.3429	17.4614	18.0594	17.0674	17.2698	17.7682	16.8391	16.8323	19.0233	18.5006	18.6747	18.6512	18.3622	18.3801	S	4			560	___1	+	CST;HTP							0.999997	1.01e-05	70.465	46.903	69.152	0.25142	1022500000	22	22	B4DEH8;G3V4T2;Q92843-2;Q86U42-2;Q86U42	22;22;177;150;150	B4DEH8	B4DEH8	Polyadenylate-binding protein 2	PABPN1	KLKELQNEVEKQMNMSPPPGNAGPVIMSIEE	QMNMS(1)PPPGNAGPVIMSIEEK	2481	UID2480	VEKQMNMsPPPGNAG			1
NaN	NaN	NaN	NaN	NaN	NaN	NaN	NaN	NaN	NaN	NaN	NaN	NaN	NaN	NaN	NaN	NaN	NaN	NaN	NaN	NaN	NaN	NaN	NaN	NaN	NaN	NaN	NaN	NaN	NaN	NaN	NaN	NaN	NaN	NaN	NaN	17.7016	16.8189	17.0118	17.2055	16.6104	16.9919	NaN	NaN	NaN	NaN	NaN	NaN	NaN	NaN	NaN	NaN	NaN	NaN	NaN	NaN	NaN	NaN	NaN	NaN	S	3			561	___1	+	HTP							1	0.00948321	69.456	43.518	69.456	0.27103	8872000	54	54	B4DEV8;F5GX11;P25786;P25786-2	54;29;54;60	B4DEV8	B4DEV8	Proteasome subunit alpha type;Proteasome subunit alpha type-1	PSMA1	KSKTHAVLVALKRAQSELAAHQKKILHVDNH	AQS(1)ELAAHQK	2482	UID2481	VALkRAQsELAAHQk			1
22.0855	21.3145	21.2653	22.0922	21.2452	21.4177	20.2441	19.6576	19.5994	19.815	19.1455	19.0856	NaN	NaN	NaN	NaN	NaN	NaN	NaN	NaN	NaN	NaN	NaN	NaN	19.1785	18.0658	17.9546	18.6833	17.5273	17.7111	21.554	20.4479	20.6414	21.0036	20.2361	20.3046	19.1335	18.341	18.1738	18.5814	18.0025	18.2071	21.1245	20.2042	20.2976	20.5739	20.0639	20.0744	21.6386	20.3244	20.6036	20.9033	20.3653	20.4259	21.4578	20.5346	20.6811	20.8157	20.3223	20.2891	S	2			564	___1	+	CST;HTP							1	1.19e-11	177.93	126.4	177.93	-0.20487	1888800000	21	21	C9J1M4;C9J8V3;C9JJN3;C9JR71;C9JTF7;C9JP72;C9J3Y6;C9IYB9;C9K0C5;B4DGG1;Q9H0X4-2;Q9H0X4	21;21;21;21;21;21;21;21;21;21;21;21	C9J1M4	C9J1M4	Protein ITFG3	ITFG3	DLEAEIHPLKNEERKSQENLGNPSKNEDNVK	S(1)QENLGNPSK	2488	UID2487	LkNEERksQENLGNP			1
16.5004	15.5606	14.8799	16.5372	15.3605	15.6242	NaN	NaN	NaN	NaN	NaN	NaN	NaN	NaN	NaN	NaN	NaN	NaN	NaN	NaN	NaN	NaN	NaN	NaN	NaN	NaN	NaN	NaN	NaN	NaN	NaN	NaN	NaN	NaN	NaN	NaN	NaN	NaN	NaN	NaN	NaN	NaN	NaN	NaN	NaN	NaN	NaN	NaN	NaN	NaN	NaN	NaN	NaN	NaN	NaN	NaN	NaN	NaN	NaN	NaN	S	3			565	___1									0.942987	0.000473981	76.176	62.146	76.176	0.29986	5061600	75	75	B4DGI9;Q99081;Q99081-3;H0YNQ5	75;79;79;79	B4DGI9	B4DGI9	Transcription factor 12	TCF12	SKARQKGQRIKGFTDSPHYSDHLNDSRLGAH	GFT(0.043)DS(0.943)PHY(0.013)S(0.002)DHLNDSR	2489	UID2488				1
NaN	NaN	NaN	NaN	NaN	NaN	NaN	NaN	NaN	NaN	NaN	NaN	NaN	NaN	NaN	NaN	NaN	NaN	NaN	NaN	NaN	NaN	NaN	NaN	NaN	NaN	NaN	NaN	NaN	NaN	17.0599	15.5811	16.2587	16.7668	15.4243	15.2321	NaN	NaN	NaN	NaN	NaN	NaN	NaN	NaN	NaN	NaN	NaN	NaN	NaN	NaN	NaN	NaN	NaN	NaN	NaN	NaN	NaN	NaN	NaN	NaN	S	2			566	___1	+	HTP							0.575489	0.0155619	72.547	48.991	72.547	-1.5069	4091500	2	2	B4DHN5;E9PBU7;O00560-3;O00560-2;O00560	2;2;2;2;2	B4DHN5	B4DHN5	Syntenin-1	SDCBP	______________MSLYPSLEDLKVDKVIQ	S(0.575)LY(0.424)PSLEDLK	2492	UID2491	______MsLyPsLED			1
21.0737	20.6042	19.9659	21.1172	20.2445	20.1909	22.8473	22.3707	22.6693	22.337	21.8961	22.257	20.7266	21.2788	21.1454	20.4553	20.444	20.7587	20.5168	20.3642	20.2283	19.8666	21.116	19.6375	21.0257	19.7886	19.7241	21.0474	20.1007	19.8582	21.0204	20.5804	20.3688	21.1482	19.8839	20.4645	21.8626	21.1482	21.2138	21.4997	21.1598	21.5821	21.1413	20.6481	20.9329	21.6739	20.3229	20.3072	22.5933	21.9521	21.2458	22.2402	21.0511	21.2622	21.878	21.5723	22.2681	21.7158	21.3885	21.9003	S	2			569	___1	+	HTP							0.996935	1.93e-05	128.69	108.52	128.69	1.6062	6141200000	2	2	B4DJY2	2	B4DJY2	B4DJY2	Transmembrane protein 233	TMEM233	______________MSQYAPSPDFKRALDSS	S(0.997)QY(0.003)APSPDFK	2499	UID2498	______MsQyAPsPD			1;2
19.8112	18.8158	18.5276	19.5304	18.0565	18.0617	NaN	NaN	NaN	NaN	NaN	NaN	18.7256	17.9436	17.8928	18.7879	18.3462	17.9224	18.0138	17.3091	17.0901	17.2089	16.9962	16.3174	18.3705	17.4666	17.184	17.9104	17.3123	16.9656	20.2115	19.2212	19.3266	20.2104	19.2361	18.8213	20.1958	19.2255	19.24	19.827	19.1403	19.2009	NaN	NaN	NaN	NaN	NaN	NaN	17.6753	16.2365	16.5114	16.9836	16.3638	15.9379	20.6705	19.6962	19.4959	20.4256	19.7646	18.8758	S	2			569	___1	+	HTP							0.998341	5.39e-05	112.08	91.459	110.39	0.13945	1013600000	7	7	B4DJY2	7	B4DJY2	B4DJY2	Transmembrane protein 233	TMEM233	_________MSQYAPSPDFKRALDSSPEANT	S(0.001)QY(0.001)APS(0.998)PDFK	2500	UID2499	_MsQyAPsPDFkRAL			1;2
NaN	NaN	NaN	NaN	NaN	NaN	18.3205	17.8142	17.7878	18.0758	17.1323	17.5279	NaN	NaN	NaN	NaN	NaN	NaN	NaN	NaN	NaN	NaN	NaN	NaN	NaN	NaN	NaN	NaN	NaN	NaN	18.1871	17.2179	17.4017	17.7016	16.9161	16.6976	NaN	NaN	NaN	NaN	NaN	NaN	NaN	NaN	NaN	NaN	NaN	NaN	NaN	NaN	NaN	NaN	NaN	NaN	17.1983	16.6109	16.8379	16.6664	16.5057	16.4489	S	3			570	___1									0.527643	0.000302754	77.871	58.966	77.871	0.77551	200050000	264	264	B4DK69;Q04828;P52895	264;290;290	B4DK69	B4DK69	Aldo-keto reductase family 1 member C1;Aldo-keto reductase family 1 member C2	AKR1C2;AKR1C1	QRIRQNVQVFEFQLTSEEMKAIDGLNRNVRY	QNVQVFEFQLT(0.472)S(0.528)EEMK	2501	UID2500				1
18.3155	17.7498	17.4502	18.5991	17.4666	17.2627	19.6841	19.3474	19.3771	19.3876	18.9437	19.0261	NaN	NaN	NaN	NaN	NaN	NaN	17.783	16.9757	17.13	16.996	16.8488	16.2074	18.7929	17.9163	17.8326	18.3188	17.5873	17.4372	NaN	NaN	NaN	NaN	NaN	NaN	18.6731	18.0133	17.7224	18.0306	17.64	17.5688	18.0871	17.5989	17.5352	17.629	17.044	16.8957	19.4471	18.4938	18.9069	18.9096	18.416	18.2271	NaN	NaN	NaN	NaN	NaN	NaN	S	2			571	___1	+	HTP							0.999914	2.5e-140	285.98	217.45	209.66	-0.27826	311900000	320	320	B4DKY1;P49589-2;P49589;P49589-3	320;307;307;390	B4DKY1	B4DKY1	Cysteine--tRNA ligase, cytoplasmic	CARS	GDQKALQEGEGDLSISADRLSEKRSPNDFAL	ALQEGEGDLSIS(1)ADR	2502	UID2501	GEGDLsIsADRLSEK			1
17.8463	17.376	17.3199	18.1523	17.1465	17.2005	NaN	NaN	NaN	NaN	NaN	NaN	NaN	NaN	NaN	NaN	NaN	NaN	NaN	NaN	NaN	NaN	NaN	NaN	NaN	NaN	NaN	NaN	NaN	NaN	NaN	NaN	NaN	NaN	NaN	NaN	17.1808	16.4981	16.4615	16.8001	16.3139	16.4076	NaN	NaN	NaN	NaN	NaN	NaN	16.8988	16.2031	16.4913	16.4537	15.5282	15.4344	NaN	NaN	NaN	NaN	NaN	NaN	S	3			574	___1	+	CST;HTP							0.942688	0.000386732	88.836	62.4	88.836	0.34039	62762000	49	49	B4DQA8;E9PCW1	49;49	B4DQA8	B4DQA8	Golgi SNAP receptor complex member 1	GOSR1	CTSYSHSSTRDGRRDSSDTTPLLNGSSQDRM	RDS(0.943)S(0.054)DT(0.002)T(0.001)PLLNGSSQDR	2505	UID2504	TRDGRRDssDttPLL			1
NaN	NaN	NaN	NaN	NaN	NaN	18.7641	18.7131	18.1988	18.4929	17.7621	17.6216	NaN	NaN	NaN	NaN	NaN	NaN	NaN	NaN	NaN	NaN	NaN	NaN	NaN	NaN	NaN	NaN	NaN	NaN	NaN	NaN	NaN	NaN	NaN	NaN	NaN	NaN	NaN	NaN	NaN	NaN	NaN	NaN	NaN	NaN	NaN	NaN	18.968	18.4795	18.371	18.0907	17.6782	17.6534	18.1038	17.6125	17.8922	17.5534	17.3456	17.3596	S	2			575	___1	+	HTP							0.995385	7.52e-06	51.841	30.781	51.252	-0.15967	74454000	4	4	B4DR80;Q9Y6E0-2	4;4	B4DR80	B4DR80	Serine/threonine-protein kinase 24;Serine/threonine-protein kinase 24 36 kDa subunit;Serine/threonine-protein kinase 24 12 kDa subunit	STK24	____________MAHSPVQSGLPGMQNLKAD	AHS(0.995)PVQS(0.005)GLPGMQNLK	2506	UID2505	____MAHsPVQsGLP			1
19.0275	18.3634	17.9948	19.3811	17.9575	18.2417	19.9278	19.17	19.0232	19.495	18.6326	18.4995	NaN	NaN	NaN	NaN	NaN	NaN	NaN	NaN	NaN	NaN	NaN	NaN	18.7655	17.808	17.4756	18.2163	17.0094	17.557	19.6399	18.2071	18.6996	19.2272	17.8305	17.9737	19.0508	17.8465	17.9552	18.3035	17.4303	17.9773	18.4371	17.3926	17.4976	17.7597	17.3433	17.3656	20.3889	18.5743	19.2726	19.4922	18.9462	18.98	18.8571	18.1394	18.1177	18.3903	18.0575	17.8259	S	2			576	___1	+	HTP							0.979221	2.6e-14	151.11	132.03	141	0.28741	388770000	50	50	B4E349;F5H6D8;B4DTN4;Q86U44	50;50;50;50	B4E349	B4E349	N6-adenosine-methyltransferase 70 kDa subunit	METTL3	LRNPEAALSPTFRSDSPVPTAPTSGGPKPST	S(0.018)DS(0.979)PVPT(0.002)APTSGGPK	2508	UID2507	sPTFRsDsPVPtAPt			1
NaN	NaN	NaN	NaN	NaN	NaN	20.3287	19.4341	19.8475	19.9429	19.197	18.9743	NaN	NaN	NaN	NaN	NaN	NaN	NaN	NaN	NaN	NaN	NaN	NaN	20.8727	19.9539	19.9226	20.7758	19.9908	19.8675	17.7964	16.773	16.718	17.3278	16.1672	16.1436	22.4468	21.664	21.7921	21.9989	21.4646	21.6227	20.5991	20.2048	20.1641	20.5368	19.9192	19.8309	20.1754	19.035	19.6255	19.1597	18.7915	18.7032	NaN	NaN	NaN	NaN	NaN	NaN	S	2			578	___1									1	8.79e-97	252.68	211.74	168.93	0.67116	2128900000	65	65	B4DUK8;Q9UGI9-2;Q9UGI9	65;40;65	B4DUK8	B4DUK8	5'-AMP-activated protein kinase subunit gamma-3	PRKAG3	RGKRRAKALRWTRQKSVEEGEPPGQGEGPRS	S(1)VEEGEPPGQGEGPR	2509	UID2508				1
NaN	NaN	NaN	NaN	NaN	NaN	19.87	19.4617	19.3361	19.4216	18.9914	18.9302	20.6679	20.1605	20.1275	20.2195	19.7428	19.7888	20.9679	20.3099	20.274	20.1538	20.2181	19.4712	19.2626	18.6071	18.6923	19.1319	18.5669	18.2403	19.5694	18.7233	18.9195	19.1331	18.2798	18.3827	NaN	NaN	NaN	NaN	NaN	NaN	NaN	NaN	NaN	NaN	NaN	NaN	18.8653	18.0185	18.0758	18.2602	17.8207	17.5267	NaN	NaN	NaN	NaN	NaN	NaN	S	2			579	___1	+	HTP							0.986396	1.26e-65	220.85	198.62	220.85	0.81876	452140000	20	20	P0CG48;F5GYU3;Q96C32;Q5PY61;J3QKN0;F5GXK7;F5H747;F5H388;B4DV12;F5H265;F5H2Z3;F5H6Q2;J3QTR3;Q49A90;J3QS39;M0R1V7;P62987;P62979;P0CG47;F5GZ39;J3QSA3	20;20;20;20;20;20;20;20;20;20;20;20;20;20;20;20;20;20;20;20;20	P0CG48	P0CG48	Polyubiquitin-C;Ubiquitin;Ubiquitin-60S ribosomal protein L40;Ubiquitin;60S ribosomal protein L40;Ubiquitin-40S ribosomal protein S27a;Ubiquitin;40S ribosomal protein S27a;Polyubiquitin-B;Ubiquitin	UBC;UBB;RPS27A;UBA52	VKTLTGKTITLEVEPSDTIENVKAKIQDKEG	TITLEVEPS(0.986)DT(0.014)IENVK	2510	UID2509	ItLEVEPsDtIENVk			1
21.1796	20.1684	20.029	20.9533	20.126	20.3795	22.4139	21.5607	21.753	21.9378	21.392	21.344	19.7587	18.9137	18.922	19.1134	18.5879	18.761	19.5431	18.4865	18.3501	18.4818	18.2253	17.5552	NaN	NaN	NaN	NaN	NaN	NaN	18.7295	18.0321	18.0349	18.3071	17.3807	17.4999	21.4106	20.4416	20.494	20.8158	20.0933	20.4838	NaN	NaN	NaN	NaN	NaN	NaN	19.9738	18.8698	19.191	19.2509	18.6697	18.7049	NaN	NaN	NaN	NaN	NaN	NaN	S	3			579	___1	+	HTP							0.992704	2.21e-13	202.68	125.54	121.41	1.1706	974530000	57	57	P0CG48;F5GYU3;Q96C32;Q5PY61;J3QKN0;F5GXK7;F5H747;F5H388;B4DV12;F5H265;F5H2Z3;F5H6Q2;J3QTR3;Q49A90;J3QS39;M0R1V7;P62987;P62979;P0CG47;M0R2S1;M0R1M6;A0A2R8Y422	57;57;57;57;57;57;57;57;57;57;57;57;57;57;57;57;57;57;57;39;32;57	P0CG48	P0CG48	Polyubiquitin-C;Ubiquitin;Ubiquitin-60S ribosomal protein L40;Ubiquitin;60S ribosomal protein L40;Ubiquitin-40S ribosomal protein S27a;Ubiquitin;40S ribosomal protein S27a;Polyubiquitin-B;Ubiquitin	UBC;UBB;RPS27A;UBA52	RLIFAGKQLEDGRTLSDYNIQKESTLHLVLR	T(0.007)LS(0.993)DYNIQK	2511	UID2510	LEDGRTLsDyNIQkE			1
NaN	NaN	NaN	NaN	NaN	NaN	17.6155	16.2894	16.1088	16.4055	15.9676	16.3028	NaN	NaN	NaN	NaN	NaN	NaN	NaN	NaN	NaN	NaN	NaN	NaN	16.9694	15.4671	15.8432	16.3755	15.4251	15.5739	17.3223	15.7945	16.0374	16.3858	15.0998	15.785	17.4509	15.6876	16.3959	16.8269	15.8293	16.6318	17.0794	15.6708	16.1039	16.336	15.3694	15.5183	16.9482	15.3962	15.5547	15.858	14.6781	15.689	17.1052	15.7128	16.1155	15.9081	15.1064	15.9005	S	4			580	___1	+	HTP							0.999986	6.36e-22	119.18	112.23	88.842	0.15657	173440000	246	246	B4DV59;Q9P2K3-2;Q9P2K3-4;Q9P2K3;Q9P2K3-3	246;214;214;156;214	B4DV59	B4DV59	REST corepressor 3	RCOR3	DRQARKLANRHNQGDSDDDVEETHPMDGNDS	HNQGDS(1)DDDVEETHPMDGNDSDYDPK	2512	UID2511	NRHNQGDsDDDVEEt			1;2
19.5341	17.9491	17.6841	20.9037	17.5977	18.004	20.1914	18.6796	18.4882	20.195	17.9275	17.7835	19.658	18.3758	18.0685	19.22	18.0784	17.984	19.8036	17.5578	17.4371	18.3635	17.4798	16.7592	19.5	18.3119	18.1235	19.0116	17.7651	18.1799	NaN	NaN	NaN	NaN	NaN	NaN	NaN	NaN	NaN	NaN	NaN	NaN	NaN	NaN	NaN	NaN	NaN	NaN	19.6463	17.3858	17.9416	18.2914	17.7781	17.7669	NaN	NaN	NaN	NaN	NaN	NaN	S	2			581	___1	+	CST;HTP;LTP							0.995807	1.75e-08	168.61	105.78	163.71	0.89696	153010000	136	136	I3L3C6;B4DWA1;I3L4C2;Q9UQB8-3;Q9UQB8-5;Q9UQB8-4;Q9UQB8-6;Q9UQB8-2;Q9UQB8	136;317;487;454;454;454;455;454;454	I3L3C6	I3L3C6	Brain-specific angiogenesis inhibitor 1-associated protein 2	BAIAP2	GSDRLHMSLQQGKSSSTGNLLDKDDLAIPPP	S(0.002)SS(0.996)T(0.002)GNLLDK	2513	UID2512	LQQGKssstGNLLDK			1
17.6723	16.1142	15.5687	17.5752	16.3299	16.2473	18.5821	17.7114	17.7018	18.3966	17.4727	17.3626	NaN	NaN	NaN	NaN	NaN	NaN	NaN	NaN	NaN	NaN	NaN	NaN	NaN	NaN	NaN	NaN	NaN	NaN	19.1894	17.2348	17.5636	19.0025	17.2068	17.2293	17.8785	16.8893	16.6283	17.573	16.6365	16.755	NaN	NaN	NaN	NaN	NaN	NaN	NaN	NaN	NaN	NaN	NaN	NaN	NaN	NaN	NaN	NaN	NaN	NaN	S	3			582	___1	+	HTP							0.993712	7.22e-26	168.05	144.72	163.96	1.5003	259460000	27	27	C9J9D2;B4DXS0;Q5VSY0-2;Q5VSY0	27;27;27;27	C9J9D2	C9J9D2	G kinase-anchoring protein 1	GKAP1	TASRFALLQVDSGSGSDSEPGKGKGRNTGKS	FALLQVDSGSGS(0.994)DS(0.006)EPGK	2516	UID2515	QVDsGsGsDsEPGKG			1;2
NaN	NaN	NaN	NaN	NaN	NaN	NaN	NaN	NaN	NaN	NaN	NaN	NaN	NaN	NaN	NaN	NaN	NaN	NaN	NaN	NaN	NaN	NaN	NaN	NaN	NaN	NaN	NaN	NaN	NaN	NaN	NaN	NaN	NaN	NaN	NaN	21.1179	20.2708	20.2091	20.4824	19.8427	20.1025	NaN	NaN	NaN	NaN	NaN	NaN	NaN	NaN	NaN	NaN	NaN	NaN	NaN	NaN	NaN	NaN	NaN	NaN	S	2			1198;583	___1									0.599194	5.88e-24	175.08	142.32	175.08	1.236	110710000	572	NaN	B4DXZ6;P51114-3;H7C4S4	572;500;213	B4DXZ6;H7C4S4	B4DXZ6		FXR1	IEEHGPSEKAINGPTSASGDDISKLQRTPGE	AINGPT(0.009)S(0.599)AS(0.384)GDDIS(0.007)K	2517	UID2516				1
21.3323	20.5775	20.4606	21.3923	20.5257	20.6292	22.137	21.3975	21.6679	22.0297	21.2514	21.135	NaN	NaN	NaN	NaN	NaN	NaN	NaN	NaN	NaN	NaN	NaN	NaN	21.6459	20.6365	20.5537	21.2965	20.3117	20.5426	19.5698	18.6066	18.9906	19.2177	18.2954	18.4129	20.9584	20.2389	20.0797	20.3218	19.8387	20.1443	20.3926	19.7806	19.7926	19.8703	19.5009	19.4533	21.3561	20.1446	20.4994	20.4024	19.8134	19.8752	20.8576	20.0572	20.1659	20.2901	20.0816	19.9347	S	3			1198;583	___1									0.999913	8e-124	269.87	216.3	171.25	-0.075525	1615500000	574	NaN	B4DXZ6;P51114-3;H7C4S4	574;502;215	B4DXZ6;H7C4S4	B4DXZ6		FXR1	EHGPSEKAINGPTSASGDDISKLQRTPGEEK	AINGPTSAS(1)GDDISK	2518	UID2517				1
18.8212	18.0672	17.5255	19.266	17.78	17.9165	18.3179	17.6141	17.4026	17.8293	16.995	16.6256	16.2034	15.6539	15.3643	15.8064	14.8367	15.0777	16.4596	15.4432	15.4707	15.8272	15.6704	14.7852	18.3822	17.5096	17.139	18.2971	17.3282	16.9446	NaN	NaN	NaN	NaN	NaN	NaN	18.6235	17.8147	17.2265	18.1804	17.6063	17.605	18.5033	17.9805	17.6806	18.2158	17.6953	17.5181	17.8436	16.297	16.6193	17.2798	16.7004	16.2486	16.6017	16.2444	16.0719	16.335	14.9724	15.134	S	4			1198;583;849	___1									0.999838	1.34e-198	248.98	233.46	169.18	-0.70308	10788000000	436	NaN	B4DXZ6;P51114-3;E9PFF5;P51114-2;E7EU85;H7C4S4	472;400;436;485;400;86	B4DXZ6;E9PFF5;H7C4S4	E9PFF5		FXR1	KDPDSNPYSLLDNTESDQTADTDASESHHST	DPDSNPYS(0.003)LLDNT(0.997)ES(1)DQTADTDASESHHSTNR	2519	UID2518				1;2;3
NaN	NaN	NaN	NaN	NaN	NaN	NaN	NaN	NaN	NaN	NaN	NaN	NaN	NaN	NaN	NaN	NaN	NaN	NaN	NaN	NaN	NaN	NaN	NaN	NaN	NaN	NaN	NaN	NaN	NaN	NaN	NaN	NaN	NaN	NaN	NaN	NaN	NaN	NaN	NaN	NaN	NaN	NaN	NaN	NaN	NaN	NaN	NaN	16.8002	15.6192	15.9947	16.6486	16.0774	15.5872	NaN	NaN	NaN	NaN	NaN	NaN	S	4			1198;583;849	___1									0.734615	1.27e-119	199.37	184.21	199.37	0.58515	78263000	447	NaN	B4DXZ6;P51114-3;E9PFF5;P51114-2;E7EU85;H7C4S4	483;411;447;496;411;97	B4DXZ6;E9PFF5;H7C4S4	E9PFF5		FXR1	DNTESDQTADTDASESHHSTNRRRRSRRRRT	DPDSNPYSLLDNTESDQT(0.08)ADT(0.033)DAS(0.083)ES(0.735)HHS(0.053)T(0.016)NR	2521	UID2520				1;3
NaN	NaN	NaN	NaN	NaN	NaN	16.7847	16.5595	16.0146	16.4214	15.5051	15.5604	NaN	NaN	NaN	NaN	NaN	NaN	NaN	NaN	NaN	NaN	NaN	NaN	NaN	NaN	NaN	NaN	NaN	NaN	NaN	NaN	NaN	NaN	NaN	NaN	NaN	NaN	NaN	NaN	NaN	NaN	NaN	NaN	NaN	NaN	NaN	NaN	16.8452	16.0946	16.0931	16.1314	15.7815	15.4142	NaN	NaN	NaN	NaN	NaN	NaN	S	3			583;849	___1									0.999696	1.64e-73	193.63	172.06	116.19	-0.43951	2097000000	357	NaN	B4DXZ6;P51114-3;E9PFF5;P51114-2;E7EU85	393;321;357;406;321	B4DXZ6;E9PFF5	E9PFF5		FXR1	RGPNYTSGYGTNSELSNPSETESERKDELSD	GPNYT(0.001)S(0.002)GYGT(0.986)NS(0.011)ELS(1)NPS(0.964)ET(0.034)ES(0.002)ER	2523	UID2522				1;2;3
19.4632	18.7228	18.4037	19.9047	18.9174	18.85	19.0201	18.8068	19.0335	19.058	18.4269	18.6008	15.4993	14.8307	14.7914	15.1617	14.4112	14.4995	NaN	NaN	NaN	NaN	NaN	NaN	19.5013	18.795	18.6365	19.3198	18.5218	18.3354	19.4866	18.6547	19.0238	19.4473	18.4509	18.3486	19.7043	19.2644	18.7993	19.327	18.8716	19.1167	19.1969	18.6434	18.5751	18.7851	18.5211	18.396	19.7899	18.5258	19.0673	19.4013	18.918	18.5494	19.5399	19.2764	19.2101	19.0484	18.6466	18.3228	S	3			583;849	___1									0.996418	1.78e-141	243.48	226.05	231.72	0.75458	8682200000	360	NaN	B4DXZ6;P51114-3;E9PFF5;P51114-2;E7EU85	396;324;360;409;324	B4DXZ6;E9PFF5	E9PFF5		FXR1	NYTSGYGTNSELSNPSETESERKDELSDWSL	GPNYTSGYGTNSELSNPS(0.996)ET(0.004)ESER	2524	UID2523				1;2;3
NaN	NaN	NaN	NaN	NaN	NaN	18.5753	18.2081	17.5706	17.9796	17.061	16.8056	NaN	NaN	NaN	NaN	NaN	NaN	NaN	NaN	NaN	NaN	NaN	NaN	NaN	NaN	NaN	NaN	NaN	NaN	NaN	NaN	NaN	NaN	NaN	NaN	NaN	NaN	NaN	NaN	NaN	NaN	NaN	NaN	NaN	NaN	NaN	NaN	NaN	NaN	NaN	NaN	NaN	NaN	NaN	NaN	NaN	NaN	NaN	NaN	S	3			584	___1									0.718256	3.61e-07	61.499	54.776	61.499	0.80501	33059000	240	240	B4DY08	240	B4DY08	B4DY08		HNRNPC	SSSSVKKDETNVKMESEGGADDSAEEGDLLD	MES(0.718)EGGADDS(0.282)AEEGDLLDDDDNEDRGDDQVK	2526	UID2525				1
NaN	NaN	NaN	NaN	NaN	NaN	NaN	NaN	NaN	NaN	NaN	NaN	NaN	NaN	NaN	NaN	NaN	NaN	NaN	NaN	NaN	NaN	NaN	NaN	NaN	NaN	NaN	NaN	NaN	NaN	18.0192	17.5513	17.3831	17.9875	17.0074	16.6388	NaN	NaN	NaN	NaN	NaN	NaN	NaN	NaN	NaN	NaN	NaN	NaN	NaN	NaN	NaN	NaN	NaN	NaN	NaN	NaN	NaN	NaN	NaN	NaN	S	3			584	___1									0.999852	4.37e-18	104.81	90.502	104.81	1.4574	18094000	247	247	B4DY08	247	B4DY08	B4DY08		HNRNPC	DETNVKMESEGGADDSAEEGDLLDDDDNEDR	MESEGGADDS(1)AEEGDLLDDDDNEDR	2527	UID2526				1
17.3325	15.6526	15.5618	17.6051	15.5474	15.8965	22.6751	21.6874	21.3017	22.0155	21.198	21.465	16.4992	14.5035	15.3215	15.6197	15.4319	15.6524	NaN	NaN	NaN	NaN	NaN	NaN	21.2653	20.0029	19.857	20.7327	19.6285	19.9373	21.4132	20.0675	20.2602	20.5581	19.6575	19.8376	22.4065	20.8567	21.2204	21.6309	20.8018	21.3318	22.3116	20.9455	21.2025	21.4112	20.8778	21.0941	20.2344	18.9361	19.4598	19.6575	19.2372	19.8031	21.8392	20.2984	20.5326	20.9199	20.3306	20.4585	S	2			1008;584	___1	+	CST;HTP							1	8.58e-49	217.97	174.37	206.18	2.0965	2258700000	141	NaN	B4DY08;G3V2D6;G3V4C1;G3V2Q1;P07910-3;P07910-4;P07910-2;P07910;G3V5V7;B2R5W2;G3V4W0	220;141;219;232;153;177;220;233;117;220;220	B4DY08;G3V2D6	G3V2D6	Heterogeneous nuclear ribonucleoproteins C1/C2	HNRNPC	EKEQSKQAVEMKNDKSEEEQSSSSVKKDETN	S(1)EEEQSSSSVK	2528	UID2527	VEMkNDksEEEQsss			1;2
18.2081	17.3774	17.2792	18.1459	17.4212	17.6458	18.6473	17.8855	17.8946	18.1226	17.596	17.5819	18.2163	17.44	17.2838	17.7876	17.1028	17.306	NaN	NaN	NaN	NaN	NaN	NaN	NaN	NaN	NaN	NaN	NaN	NaN	18.2928	17.4228	17.6065	17.9473	17.1312	17.2434	19.2648	18.5063	18.5261	18.7075	18.0908	18.3614	18.2063	17.4515	17.5267	17.7267	17.4149	17.4267	18.6797	17.6648	17.983	18.0529	17.5302	17.5179	19.7049	19.1114	19.1047	19.2243	18.9451	18.9914	S	3			585	___1	+	HTP							0.902826	0.00259112	63.46	44.401	63.46	0.38983	255490000	161	161	B4DYP1;O94760-2;O94760	161;158;261	B4DYP1	B4DYP1	N(G),N(G)-dimethylarginine dimethylaminohydrolase 1	DDAH1	AKVYEKLKDHMLIPVSMSELEKVDGLLTCCS	DHMLIPVS(0.903)MS(0.097)ELEK	2532	UID2531	DHMLIPVsMSELEKV			1
16.413	16.4317	16.2621	17.1742	15.9193	15.5697	NaN	NaN	NaN	NaN	NaN	NaN	NaN	NaN	NaN	NaN	NaN	NaN	NaN	NaN	NaN	NaN	NaN	NaN	NaN	NaN	NaN	NaN	NaN	NaN	NaN	NaN	NaN	NaN	NaN	NaN	NaN	NaN	NaN	NaN	NaN	NaN	NaN	NaN	NaN	NaN	NaN	NaN	NaN	NaN	NaN	NaN	NaN	NaN	NaN	NaN	NaN	NaN	NaN	NaN	S	3			588	___1	+	HTP							0.999854	2.68e-09	40.669	26.208	40.669	-0.43478	7827900	4	4	Q8NBY1;B4E0Y9;Q9P289-3;Q9P289	4;4;4;4	Q8NBY1	Q8NBY1	Serine/threonine-protein kinase 26	STK26	____________MAHSPVAVQVPGMQNNIAD	AHS(1)PVAVQVPGMQNNIADPEELFTK	2536	UID2535	____MAHsPVAVQVP			1
21.1732	20.7779	21.3037	21.0885	20.4111	20.3706	NaN	NaN	NaN	NaN	NaN	NaN	NaN	NaN	NaN	NaN	NaN	NaN	19.4422	18.5676	18.8682	18.9251	18.3038	17.5812	NaN	NaN	NaN	NaN	NaN	NaN	21.1027	20.5113	20.4202	20.6165	20.0339	20.2122	21.5338	20.6773	20.9712	21.1616	20.7214	20.8712	NaN	NaN	NaN	NaN	NaN	NaN	NaN	NaN	NaN	NaN	NaN	NaN	NaN	NaN	NaN	NaN	NaN	NaN	S	2			589	___1	+	CST;HTP;LTP							0.95381	0	361.96	308.73	361.96	0.53412	1913400000	418	418	B4E1E0;P17812-2;P17812	418;343;574	B4E1E0	B4E1E0	CTP synthase;CTP synthase 1	CTPS1	CRLSPRDTYSDRSGSSSPDSEITELKFPSIN	SGSS(0.954)S(0.046)PDSEITELK	2539	UID2538	ysDrsGsssPDsEIt			1;2
19.8537	19.5671	19.9479	19.8679	19.1443	19.0681	22.3796	21.9353	21.4794	21.8462	21.2042	21.2564	21.069	19.8608	20.2362	20.6605	20.2634	20.4766	20.1531	19.3376	19.4916	19.5766	19.0477	18.2903	22.6537	21.9196	22.2753	22.3929	22.051	21.7167	20.2518	19.6078	19.5715	19.9062	19.0643	19.1917	20.7969	20.0059	20.2096	20.3969	19.9342	20.075	22.3636	21.6235	22.0204	21.8189	21.3404	21.4091	21.8312	21.25	21.2229	21.4156	20.979	20.9964	22.322	21.4489	21.8109	21.8478	21.6044	21.6659	S	2			589	___1	+	CST;HTP;LTP	+	molecular association, regulation		PIN1(INDUCES)			0.987891	7.25e-261	344.55	302.95	232.37	-0.041825	5536200000	419	419	B4E1E0;P17812-2;P17812	419;344;575	B4E1E0	B4E1E0	CTP synthase;CTP synthase 1	CTPS1	RLSPRDTYSDRSGSSSPDSEITELKFPSINH	SGSS(0.012)S(0.988)PDSEITELK	2540	UID2539	sDrsGsssPDsEItE			1;2
17.0775	16.3049	15.6902	17.9178	16.0687	16.3649	17.1507	16.3001	16.3633	17.0024	15.8457	15.4637	NaN	NaN	NaN	NaN	NaN	NaN	NaN	NaN	NaN	NaN	NaN	NaN	16.7755	16.0439	16.1271	16.7685	15.8969	15.8601	16.8858	16.0262	16.1096	16.6727	15.4212	15.557	17.1903	16.3461	16.0634	16.5252	16.1622	15.9866	16.6145	16.2523	16.0559	16.2914	15.8361	15.3057	NaN	NaN	NaN	NaN	NaN	NaN	17.0731	16.1359	16.1481	16.6048	15.9566	15.592	S	3			590	___1	+	CST;HTP							0.999167	1.62e-09	132.5	114.64	102.89	-1.2873	156350000	146	146	B5MBZ0;Q9HC35	146;146	B5MBZ0	B5MBZ0	Echinoderm microtubule-associated protein-like 4	EML4	ESHSNDQSPQIRASPSPQPSSQPLQIHRQTP	AS(1)PS(0.999)PQPS(0.001)SQPLQIHR	2544	UID2543	PQIRAsPsPQPssQP			1;2
15.693	15.2772	15.0039	16.3385	15.3469	15.1146	NaN	NaN	NaN	NaN	NaN	NaN	NaN	NaN	NaN	NaN	NaN	NaN	NaN	NaN	NaN	NaN	NaN	NaN	16.6804	15.8669	15.5959	16.3454	15.7419	15.2474	16.4208	15.7096	15.9048	16.1752	15.0969	15.1136	NaN	NaN	NaN	NaN	NaN	NaN	NaN	NaN	NaN	NaN	NaN	NaN	NaN	NaN	NaN	NaN	NaN	NaN	16.5901	15.8362	16.0743	15.9342	15.3774	15.3039	S	3			592	___1	+	CST;HTP;LTP							0.990726	1.62e-05	93.407	77.293	93.407	-0.89779	40436000	221	221	B5MCN7;Q15788-2;Q15788-3;Q15788	221;372;372;372	B5MCN7	B5MCN7	Nuclear receptor coactivator 1	NCOA1	FIMGIHIIDREHSGLSPQDDTNSGMSIPRVN	EHS(0.009)GLS(0.991)PQDDTNSGMSIPR	2547	UID2546	DREHsGLsPQDDTNS			1
22.688	21.9613	21.5651	23.7293	21.8126	21.9981	23.823	23.4013	23.0785	23.8368	22.814	22.8411	23.3523	22.551	22.5472	22.9782	22.5038	22.5949	23.5353	22.3695	22.173	22.5419	22.318	21.5954	24.2852	23.482	23.1888	24.1421	23.2079	23.3772	24.0241	23.1529	23.2771	23.6856	22.8411	23.138	24.0993	22.9976	22.9485	23.48	22.885	23.1552	23.8336	23.1463	23.0875	23.3553	22.8102	22.9277	24.1173	22.7179	23.1303	23.2179	22.7542	22.9284	23.4068	22.5376	22.6407	22.9411	22.7133	22.3738	S	3			595	___1	+	CST;HTP;LTP							1	4.02e-126	276.18	252.62	276.18	-0.84675	34413000000	73	73	H7C2Y0;B5MCX3;Q15019;Q15019-3;Q15019-2	73;178;218;228;253	H7C2Y0	H7C2Y0	Septin-2	2022-09-02	IEEHNIKIYHLPDAESDEDEDFKEQTRLLKA	IYHLPDAES(1)DEDEDFK	2548	UID2547	yHLPDAEsDEDEDFk	CK2A1	P68400	1
NaN	NaN	NaN	NaN	NaN	NaN	23.2005	22.4633	22.0976	22.8173	22.2407	22.5703	NaN	NaN	NaN	NaN	NaN	NaN	NaN	NaN	NaN	NaN	NaN	NaN	NaN	NaN	NaN	NaN	NaN	NaN	18.5531	17.6369	17.5131	17.7788	17.1031	17.2897	NaN	NaN	NaN	NaN	NaN	NaN	18.2451	17.0922	17.1783	17.5661	17.2091	17.3857	NaN	NaN	NaN	NaN	NaN	NaN	21.0852	19.8791	20.0859	20.3231	19.9231	20.0808	S	3			596	___1	+	CST;HTP							0.981737	0.00540582	94.507	65.551	69.03	-0.22554	944180000	89	89	C9JWS9;K7ELA4;B5MD17;J3KS05;P83916	89;89;89;89;89	C9JWS9	C9JWS9	Chromobox protein homolog 1	CBX1	AHETDKSEGGKRKADSDSEDKGEESKPKKKK	KADS(0.982)DS(0.018)EDK	2549	UID2548	GGkRKADsDsEDKGE			1
NaN	NaN	NaN	NaN	NaN	NaN	NaN	NaN	NaN	NaN	NaN	NaN	17.6573	16.8047	16.8105	17.3147	16.7054	16.9937	14.6779	13.6322	13.3161	13.7208	13.3833	NaN	NaN	NaN	NaN	NaN	NaN	NaN	NaN	NaN	NaN	NaN	NaN	NaN	NaN	NaN	NaN	NaN	NaN	NaN	NaN	NaN	NaN	NaN	NaN	NaN	NaN	NaN	NaN	NaN	NaN	NaN	16.6468	16.0074	15.895	16.1351	15.6543	15.3146	S	3			598	___1	+	HTP							1	0.00169126	75.018	59.262	41.577	1.47	24858000	156	156	Q99613-2;Q99613;B5ME19;H3BPE3	156;166;166;96	Q99613-2	Q99613-2	Eukaryotic translation initiation factor 3 subunit C;Eukaryotic translation initiation factor 3 subunit C-like protein	EIF3C;EIF3CL	DFESHITSYKQNPEQSADEDAEKNEEDSEGS	QNPEQS(1)ADEDAEK	2550	UID2549	YkQNPEQsADEDAEK			1
23.194	22.3754	22.0555	23.2929	22.3008	22.4407	23.4292	22.8761	22.9269	23.1077	22.5205	22.4047	23.1465	22.451	22.3843	22.8391	22.3297	22.3198	23.166	22.3564	22.2256	22.3405	22.2167	21.4609	22.9554	22.0128	21.8086	22.5668	21.6965	21.7949	22.8576	21.8911	22.1289	22.554	21.6773	21.7524	23.2802	22.4087	22.3586	22.7059	22.1907	22.4619	23.3221	22.6498	22.6036	22.8125	22.37	22.3528	23.8043	22.6378	22.9185	23.1387	22.6431	22.5967	23.4997	22.8198	22.8056	22.9185	22.6006	22.4427	S	3			598	___1	+	CST;HTP							1	2.08e-74	243.09	211.68	212.9	1.5101	12702000000	39	39	Q99613-2;Q99613;B5ME19;H3BPE4	39;39;39;39	Q99613-2	Q99613-2	Eukaryotic translation initiation factor 3 subunit C;Eukaryotic translation initiation factor 3 subunit C-like protein	EIF3C;EIF3CL	TKPVGGNYGKQPLLLSEDEEDTKRVVRSAKD	QPLLLS(1)EDEEDTKR	2551	UID2550	GKQPLLLsEDEEDtK			1
16.5712	15.5631	15.2172	16.7444	15.3313	15.3737	NaN	NaN	NaN	NaN	NaN	NaN	NaN	NaN	NaN	NaN	NaN	NaN	NaN	NaN	NaN	NaN	NaN	NaN	NaN	NaN	NaN	NaN	NaN	NaN	NaN	NaN	NaN	NaN	NaN	NaN	NaN	NaN	NaN	NaN	NaN	NaN	NaN	NaN	NaN	NaN	NaN	NaN	NaN	NaN	NaN	NaN	NaN	NaN	NaN	NaN	NaN	NaN	NaN	NaN	S	3			599	___1	+	CST;HTP							0.999893	0.000333685	93.269	74.233	93.269	0.3493	8331100	35	35	B7WPG3;C9IYN3;V9GYK2;Q8WVV9-3;Q8WVV9-2;Q8WVV9-5;Q8WVV9-4;Q8WVV9	35;30;35;30;35;35;30;35	B7WPG3	B7WPG3	Heterogeneous nuclear ribonucleoprotein L-like	HNRNPLL	SQAKRLKTEEGEIDYSAEEGENRREATPRGG	TEEGEIDYS(1)AEEGENRR	2553	UID2552	EEGEIDysAEEGENR			1
NaN	NaN	NaN	NaN	NaN	NaN	NaN	NaN	NaN	NaN	NaN	NaN	NaN	NaN	NaN	NaN	NaN	NaN	NaN	NaN	NaN	NaN	NaN	NaN	NaN	NaN	NaN	NaN	NaN	NaN	NaN	NaN	NaN	NaN	NaN	NaN	NaN	NaN	NaN	NaN	NaN	NaN	NaN	NaN	NaN	NaN	NaN	NaN	18.3059	18.1087	17.81	18.2997	17.9251	18.5043	NaN	NaN	NaN	NaN	NaN	NaN	S	3			602	___1									0.5	0.0186797	82.645	44.949	82.645	0.25469	9184500	325	325	B7Z2U2	325	B7Z2U2	B7Z2U2		TOM1L2	QAVGGLASALDNRKQSSEGKGDDLEEGVTSE	KQS(0.5)S(0.5)EGK	2556	UID2555				1
NaN	NaN	NaN	NaN	NaN	NaN	NaN	NaN	NaN	NaN	NaN	NaN	NaN	NaN	NaN	NaN	NaN	NaN	NaN	NaN	NaN	NaN	NaN	NaN	NaN	NaN	NaN	NaN	NaN	NaN	NaN	NaN	NaN	NaN	NaN	NaN	18.387	17.7705	18.172	17.8739	18.1564	18.2293	NaN	NaN	NaN	NaN	NaN	NaN	18.3059	18.1087	17.81	18.2997	17.9251	18.5043	NaN	NaN	NaN	NaN	NaN	NaN	S	3			602	___1									0.7009	0.0161194	85.67	48.114	85.67	-0.020533	27395000	326	326	B7Z2U2	326	B7Z2U2	B7Z2U2		TOM1L2	AVGGLASALDNRKQSSEGKGDDLEEGVTSEE	KQS(0.299)S(0.701)EGK	2557	UID2556				1
NaN	NaN	NaN	NaN	NaN	NaN	NaN	NaN	NaN	NaN	NaN	NaN	NaN	NaN	NaN	NaN	NaN	NaN	NaN	NaN	NaN	NaN	NaN	NaN	NaN	NaN	NaN	NaN	NaN	NaN	17.9095	17.3016	17.444	17.7478	16.882	16.8221	NaN	NaN	NaN	NaN	NaN	NaN	NaN	NaN	NaN	NaN	NaN	NaN	NaN	NaN	NaN	NaN	NaN	NaN	NaN	NaN	NaN	NaN	NaN	NaN	S	2			603	___1	+	HTP							0.994526	0.00176484	81.185	63.712	81.185	-0.92552	27490000	61	61	B7Z3Z9;E7EPM6;P33121-2;P33121-3;P33121;D6RER0	61;198;232;232;232;232	B7Z3Z9	B7Z3Z9	Long-chain-fatty-acid--CoA ligase 1	ACSL1	LIPGLKIIVVMDAYGSELVERGQRCGVEVTS	IIVVMDAY(0.005)GS(0.995)ELVER	2558	UID2557	VVMDAYGsELVERGQ			1
17.8381	17.3018	16.9845	17.6406	17.0835	17.178	NaN	NaN	NaN	NaN	NaN	NaN	NaN	NaN	NaN	NaN	NaN	NaN	NaN	NaN	NaN	NaN	NaN	NaN	NaN	NaN	NaN	NaN	NaN	NaN	NaN	NaN	NaN	NaN	NaN	NaN	NaN	NaN	NaN	NaN	NaN	NaN	NaN	NaN	NaN	NaN	NaN	NaN	NaN	NaN	NaN	NaN	NaN	NaN	NaN	NaN	NaN	NaN	NaN	NaN	S	2			603	___1									0.729332	0.0215477	99.788	66.362	99.788	-3.072	5800300	252	252	B7Z3Z9;E7EPM6;P33121-2;P33121-3;P33121;H0Y9U7	252;389;423;423;423;29	B7Z3Z9	B7Z3Z9	Long-chain-fatty-acid--CoA ligase 1	ACSL1	NNSLWDRLIFHKVQSSLGGRVRLMVTGAAPV	VQS(0.271)S(0.729)LGGR	2560	UID2559				1
NaN	NaN	NaN	NaN	NaN	NaN	NaN	NaN	NaN	NaN	NaN	NaN	NaN	NaN	NaN	NaN	NaN	NaN	NaN	NaN	NaN	NaN	NaN	NaN	17.6577	16.2836	16.2295	17.0693	15.6905	15.7398	NaN	NaN	NaN	NaN	NaN	NaN	NaN	NaN	NaN	NaN	NaN	NaN	NaN	NaN	NaN	NaN	NaN	NaN	NaN	NaN	NaN	NaN	NaN	NaN	NaN	NaN	NaN	NaN	NaN	NaN	S	4			604	___1	+	CST							0.676941	2.66e-19	130.6	107.16	130.6	-1.3008	16386000	65	65	E9PS53;E9PHZ9;B7Z524;H0YDX7;J3QT46;Q9Y450-4;Q9Y450	65;65;65;99;164;187;229	E9PS53	E9PS53	HBS1-like protein	HBS1L	KSANPPHTIQASEEQSSTPAPVKKSGKLRQQ	SANPPHTIQAS(0.002)EEQS(0.677)S(0.161)T(0.161)PAPVK	2561	UID2560	IQAsEEQsstPAPVK			1
NaN	NaN	NaN	NaN	NaN	NaN	NaN	NaN	NaN	NaN	NaN	NaN	NaN	NaN	NaN	NaN	NaN	NaN	NaN	NaN	NaN	NaN	NaN	NaN	NaN	NaN	NaN	NaN	NaN	NaN	17.9355	16.1734	16.182	18.0099	15.9178	15.814	NaN	NaN	NaN	NaN	NaN	NaN	NaN	NaN	NaN	NaN	NaN	NaN	NaN	NaN	NaN	NaN	NaN	NaN	18.5013	16.9268	16.2548	17.866	16.6876	15.9722	S	4			604	___1	+	CST							0.790946	3.63e-47	176.48	153.04	176.48	-0.53824	58692000	66	66	E9PS53;E9PHZ9;B7Z524;H0YDX7;J3QT46;Q9Y450-4;Q9Y450	66;66;66;100;165;188;230	E9PS53	E9PS53	HBS1-like protein	HBS1L	SANPPHTIQASEEQSSTPAPVKKSGKLRQQI	SANPPHTIQASEEQS(0.128)S(0.791)T(0.081)PAPVK	2562	UID2561	QAsEEQsstPAPVKK			1
NaN	NaN	NaN	NaN	NaN	NaN	NaN	NaN	NaN	NaN	NaN	NaN	18.4762	17.9766	17.7919	18.0496	17.8188	17.5062	NaN	NaN	NaN	NaN	NaN	NaN	18.4911	17.8106	17.6047	18.1564	17.2366	17.7201	NaN	NaN	NaN	NaN	NaN	NaN	18.7722	18.0025	17.9538	18.1448	17.7525	17.9754	NaN	NaN	NaN	NaN	NaN	NaN	NaN	NaN	NaN	NaN	NaN	NaN	18.8573	18.3513	18.0527	18.4108	18.2307	17.7837	S	3			606	___1	+	HTP							0.984293	0.000140387	93.767	75.403	93.767	-0.25359	115650000	652	652	B7Z5R6;Q14596-2;Q14596	652;673;673	B7Z5R6	B7Z5R6	Next to BRCA1 gene 1 protein	NBR1	TLDAAPDHNPPCRQKSLQMTFALPEGPLGNE	S(0.984)LQMT(0.016)FALPEGPLGNEK	2565	UID2564	NPPCRQksLQMTFAL			1
NaN	NaN	NaN	NaN	NaN	NaN	NaN	NaN	NaN	NaN	NaN	NaN	NaN	NaN	NaN	NaN	NaN	NaN	NaN	NaN	NaN	NaN	NaN	NaN	NaN	NaN	NaN	NaN	NaN	NaN	NaN	NaN	NaN	NaN	NaN	NaN	NaN	NaN	NaN	NaN	NaN	NaN	NaN	NaN	NaN	NaN	NaN	NaN	NaN	NaN	NaN	NaN	NaN	NaN	17.1029	16.3179	16.1003	16.3924	15.7859	15.6356	S	3			607	___1	+	HTP							0.83684	1.07e-09	119.33	106.65	119.33	-0.96822	11964000	280	280	B7Z7F3;Q9H6Z4-3;Q9H6Z4-2;Q9H6Z4;K7ESQ0	280;285;348;353;72	B7Z7F3	B7Z7F3	Ran-binding protein 3	RANBP3	NEVSSDANRENAAAESGSESSSQEATPEKES	ENAAAES(0.837)GS(0.163)ESSSQEATPEK	2566	UID2565	RENAAAEsGsEsssQ			1
21.7456	21.2236	20.9036	22.9529	21.0589	21.1309	20.9947	20.779	20.4654	20.8333	20.0733	19.8013	NaN	NaN	NaN	NaN	NaN	NaN	NaN	NaN	NaN	NaN	NaN	NaN	21.6567	20.8709	20.8021	21.5859	21.0354	20.6595	20.9542	20.403	20.1813	20.5144	19.6386	19.7173	22.2828	21.5241	21.3846	21.6985	21.3662	21.3796	19.8966	19.5771	19.6983	19.5932	19.0881	18.9788	19.7542	18.9771	18.9145	19.3565	18.6305	18.5743	19.8005	19.0777	19.3271	19.3691	18.9067	18.8949	S	2			608	___1	+	CST;HTP							1	3.79e-53	229.37	181.09	229.37	0.96867	1054900000	46	46	K7EN42;B7Z8J4;P30419	46;47;47	K7EN42	K7EN42	Glycylpeptide N-tetradecanoyltransferase 1	NMT1	DCENEEDNSYNRGGLSPANDTGAKKKKKKQK	GGLS(1)PANDTGAK	2567	UID2566	SYNRGGLsPANDtGA			1
17.7883	17.2578	16.9168	18.3662	16.8821	17.0227	18.2404	17.784	17.6648	17.6852	16.8605	16.8188	17.4629	17.2071	16.8706	17.2003	16.5748	16.1718	18.0062	16.9472	16.9531	16.5197	16.4357	15.572	NaN	NaN	NaN	NaN	NaN	NaN	NaN	NaN	NaN	NaN	NaN	NaN	NaN	NaN	NaN	NaN	NaN	NaN	NaN	NaN	NaN	NaN	NaN	NaN	NaN	NaN	NaN	NaN	NaN	NaN	17.9895	17.7267	17.6621	17.661	17.1227	17.0006	S	3			609	___1	+	CST;HTP							0.999694	0.000388807	105.19	60.051	101.39	-0.42098	127640000	85	85	F8WF16;B7Z8L1;F8W6A0;F8W0Q9;Q8NEY8-5;Q8NEY8-6;Q8NEY8-9;Q8NEY8-8;Q8NEY8-2;Q8NEY8-3;Q8NEY8;F8VPY7;F8VWU8	85;78;32;151;85;85;133;133;140;78;133;140;133	F8WF16	F8WF16	Periphilin-1	PPHLN1	RERSPYKRDNTFFRESPVGRKDSPHSRSGSS	DNTFFRES(1)PVGR	2568	UID2567	DNtFFREsPVGRKDs			1
NaN	NaN	NaN	NaN	NaN	NaN	20.6776	20.1605	19.9577	20.3508	19.5599	19.3981	NaN	NaN	NaN	NaN	NaN	NaN	NaN	NaN	NaN	NaN	NaN	NaN	19.3589	18.4307	18.2246	19.0929	18.2893	18.3841	18.5892	17.8093	17.7927	18.2706	17.3091	17.445	20.2642	19.2486	19.2387	19.6396	19.0744	19.3696	17.2515	16.5369	16.7054	16.8699	16.1919	16.3771	19.6925	18.496	18.8874	18.846	18.2086	18.3939	19.7792	19.0404	19.1339	19.243	18.8228	18.7617	S	2			2422;609	___1	+	CST;HTP							0.995507	3.68e-86	255.39	190.66	130.24	-0.13452	651630000	138	NaN	F8WF16;B7Z8L1;F8W6A0;F8W0Q9;Q8NEY8-5;Q8NEY8-6;Q8NEY8-9;Q8NEY8-8;Q8NEY8-2;Q8NEY8-3;Q8NEY8;Q8NEY8-7	138;150;85;223;157;157;186;205;212;150;205;21	F8WF16;Q8NEY8-7	F8WF16	Periphilin-1	PPHLN1	DKERPVQSLKTSRDTSPSSGSAVSSSKVLDK;NKERPVQSLKTSRDTSPSSGSAVSSSKVLDK	DT(0.002)S(0.996)PS(0.002)S(0.001)GSAVSSSK	2569	UID2568	LktsRDtsPssGsAV			1
15.8312	15.1353	14.2627	16.0624	15.2283	15.0544	16.7013	16.0687	16.1924	16.3167	15.8261	15.4883	NaN	NaN	NaN	NaN	NaN	NaN	NaN	NaN	NaN	NaN	NaN	NaN	NaN	NaN	NaN	NaN	NaN	NaN	16.817	15.9291	15.7288	16.2581	15.3573	15.4129	NaN	NaN	NaN	NaN	NaN	NaN	NaN	NaN	NaN	NaN	NaN	NaN	16.6254	15.1979	15.4001	15.8676	14.9463	15.4262	NaN	NaN	NaN	NaN	NaN	NaN	S	3			610	___1									0.871412	1.03e-84	192.5	179.7	192.5	0.15127	109580000	181	181	H7C566;C9JWE6;E7ENB6;B7ZAG0;Q9UPQ7-3;Q9UPQ7	181;282;241;301;584;584	H7C566	H7C566	E3 ubiquitin-protein ligase PDZRN3	PDZRN3	SGVGRTDESTRNDESSEQENNGDDATASSNP	NDES(0.129)S(0.871)EQENNGDDATASSNPLAGQR	2570	UID2569				1
14.5283	14.2922	13.4569	14.7432	12.7049	13.8331	NaN	NaN	NaN	NaN	NaN	NaN	NaN	NaN	NaN	NaN	NaN	NaN	14.1594	13.7683	13.724	13.23	13.5512	12.3625	14.74	13.7688	13.309	14.5824	13.993	12.9754	NaN	NaN	NaN	NaN	NaN	NaN	NaN	NaN	NaN	NaN	NaN	NaN	14.5835	13.6414	13.5811	14.3183	13.7489	13.8059	14.1439	13.6613	13.4934	13.7899	11.8525	13.0053	NaN	NaN	NaN	NaN	NaN	NaN	S	2			611	___1	+	HTP							1	0.0162102	89.298	67.151	89.298	1.0137	6477100	374	374	B7ZC39;B7ZC38;Q9NR46;Q9NR46-2	374;400;395;404	B7ZC39	B7ZC39	Endophilin-B2	SH3GLB2	GNKKGKVPVTYLELLS_______________	VPVTYLELLS(1)	2571	UID2570	VTYLELLs_______			1
NaN	NaN	NaN	NaN	NaN	NaN	NaN	NaN	NaN	NaN	NaN	NaN	NaN	NaN	NaN	NaN	NaN	NaN	NaN	NaN	NaN	NaN	NaN	NaN	NaN	NaN	NaN	NaN	NaN	NaN	NaN	NaN	NaN	NaN	NaN	NaN	19.8759	18.9874	18.8211	19.1191	19.0103	19.1286	NaN	NaN	NaN	NaN	NaN	NaN	NaN	NaN	NaN	NaN	NaN	NaN	19.1619	19.1969	18.7027	18.6615	18.6713	18.0946	S	2			612	___1									0.995782	0.00886576	108.93	77.504	102.55	-1.3655	64283000	12	12	B7ZKW0;Q9UN42-2;Q9UN42	12;12;12	B7ZKW0	B7ZKW0	Protein ATP1B4	ATP1B4	____MRRQLRSRRAPSFPYSYRYRLDDPDEA	APS(0.996)FPYS(0.004)YR	2572	UID2571				1
18.4798	17.9628	17.8777	18.4757	17.9222	17.8792	18.0068	17.7352	17.823	17.7656	17.3576	16.6451	18.3204	18.153	17.5341	17.9643	17.4032	17.1381	17.157	17.2217	17.1385	16.4285	16.42	16.009	17.4994	16.7691	16.7148	17.1751	16.4059	16.3832	17.4595	16.5965	16.804	17.2697	16.5002	16.058	19.1129	18.7307	18.4553	18.8076	18.5703	18.5907	NaN	NaN	NaN	NaN	NaN	NaN	18.1436	16.9918	17.6692	17.4049	17.0796	16.5004	17.7885	17.6914	17.126	17.5954	17.7153	16.5807	S	3			613	___1	+	CST;HTP							0.999667	2.12e-06	104.42	91.983	66.52	0.097282	9284400000	90	90	B7ZKW8;Q6JBY9;F6T4W9	90;120;96	B7ZKW8	B7ZKW8	CapZ-interacting protein	RCSD1	SPKSPGLKAMVSPFHSPPSTPSSPGVRSRPS	AMVS(1)PFHS(1)PPS(0.219)T(0.609)PS(0.141)S(0.03)PGVR	2574	UID2573	AMVsPFHsPPstPss			1;2;3
NaN	NaN	NaN	NaN	NaN	NaN	NaN	NaN	NaN	NaN	NaN	NaN	NaN	NaN	NaN	NaN	NaN	NaN	NaN	NaN	NaN	NaN	NaN	NaN	NaN	NaN	NaN	NaN	NaN	NaN	17.5673	16.6283	16.5447	17.4265	15.6981	16.3698	NaN	NaN	NaN	NaN	NaN	NaN	NaN	NaN	NaN	NaN	NaN	NaN	NaN	NaN	NaN	NaN	NaN	NaN	NaN	NaN	NaN	NaN	NaN	NaN	S	3			613	___1	+	CST;HTP							0.561332	1.93e-05	88.09	71.791	52.898	-0.41718	174970000	96	96	B7ZKW8;Q6JBY9;F6T4W9	96;126;102	B7ZKW8	B7ZKW8	CapZ-interacting protein	RCSD1	LKAMVSPFHSPPSTPSSPGVRSRPSEAEEVP	AMVS(0.035)PFHS(0.976)PPS(0.509)T(0.509)PS(0.561)S(0.41)PGVR	2576	UID2575	HsPPstPssPGVRsR			1;3
NaN	NaN	NaN	NaN	NaN	NaN	NaN	NaN	NaN	NaN	NaN	NaN	15.8553	15.0504	15.1145	15.7405	14.476	14.859	NaN	NaN	NaN	NaN	NaN	NaN	17.5199	16.294	16.3317	18.2692	16.4015	15.6657	NaN	NaN	NaN	NaN	NaN	NaN	17.3442	16.5561	16.3691	16.7862	16.2574	16.1777	16.6726	16.5172	16.6194	17.454	15.8814	15.9592	NaN	NaN	NaN	NaN	NaN	NaN	17.6256	16.9271	18.2338	17.222	16.262	17.1474	S	3			613	___1	+	CST;HTP							0.894723	4.72e-08	111.35	99.137	84.03	-0.25771	2621300000	97	97	B7ZKW8;Q6JBY9;F6T4W9	97;127;103	B7ZKW8	B7ZKW8	CapZ-interacting protein	RCSD1	KAMVSPFHSPPSTPSSPGVRSRPSEAEEVPV	AMVSPFHS(0.003)PPS(0.009)T(0.024)PS(0.069)S(0.895)PGVR	2577	UID2576	sPPstPssPGVRsRP			1;2;3
20.6922	20.5127	20.0141	21.1246	19.8171	19.7772	21.0135	20.5669	20.5304	20.7662	20.0121	19.7672	NaN	NaN	NaN	NaN	NaN	NaN	NaN	NaN	NaN	NaN	NaN	NaN	20.4068	19.5514	19.4435	20.3875	20.5809	19.3758	19.394	19.0773	18.6962	19.3791	18.5144	18.4837	20.288	19.6489	19.2911	19.8102	19.4119	19.47	20.3404	20.0742	19.8594	20.2926	19.5505	19.3736	21.2302	20.6423	20.6167	20.2638	19.8608	19.5657	20.5168	20.0236	20.4362	20.1024	19.7499	19.7422	S	2			613	___1	+	CST;HTP							0.997461	1.85e-170	295.71	269.03	265.43	-1.0118	3820300000	186	186	B7ZKW8;Q6JBY9	186;216	B7ZKW8	B7ZKW8	CapZ-interacting protein	RCSD1	EDGDEVLPSKSKAPGSPLSSEGAAGEGVRTL	APGS(0.997)PLS(0.003)SEGAAGEGVR	2578	UID2577	SKSKAPGsPLssEGA			1
NaN	NaN	NaN	NaN	NaN	NaN	19.0354	18.5645	18.5268	18.8936	18.1159	17.7824	NaN	NaN	NaN	NaN	NaN	NaN	NaN	NaN	NaN	NaN	NaN	NaN	18.7034	17.8565	17.7135	18.6612	19.0451	17.5456	19.8166	19.7171	19.167	19.9693	19.1879	18.9407	19.7409	19.3044	18.85	19.3897	19.0876	19.0361	18.9079	18.7656	18.4913	19.0353	18.2228	17.9336	NaN	NaN	NaN	NaN	NaN	NaN	17.6852	16.981	17.1963	17.1319	16.7638	17.1225	S	2			613	___1	+	CST;HTP							0.990905	1.91e-210	315.16	294.24	315.16	-0.28304	673090000	189	189	B7ZKW8;Q6JBY9	189;219	B7ZKW8	B7ZKW8	CapZ-interacting protein	RCSD1	DEVLPSKSKAPGSPLSSEGAAGEGVRTLGPA	APGS(0.004)PLS(0.991)S(0.005)EGAAGEGVR	2579	UID2578	KAPGsPLssEGAAGE			1
NaN	NaN	NaN	NaN	NaN	NaN	19.6645	18.8843	19.1604	19.3591	18.7681	18.6153	NaN	NaN	NaN	NaN	NaN	NaN	NaN	NaN	NaN	NaN	NaN	NaN	19.3975	18.5845	18.3664	19.1957	18.9926	18.4017	19.4246	19.0181	18.6222	19.2917	18.5634	18.2687	19.028	18.2758	18.0673	18.5046	18.0678	18.2047	18.4694	18.081	17.8619	18.2044	17.5355	17.4488	19.0208	18.5063	18.5023	18.1468	17.727	17.664	18.9725	18.2522	18.5408	18.3333	18.1046	17.9549	S	3			613	___1	+	CST;HTP							0.999909	0.0009196	90.861	60.802	90.861	0.11858	195160000	321	321	B7ZKW8;Q6JBY9;Q6JBY9-2	321;351;41	B7ZKW8	B7ZKW8	CapZ-interacting protein	RCSD1	TKKLEEGAAVKETPHSPPGGVKGGDVPKQEK	ETPHS(1)PPGGVK	2580	UID2579	AVKETPHsPPGGVKG			1
17.5476	17.4032	16.6658	18.1934	16.7264	16.7032	NaN	NaN	NaN	NaN	NaN	NaN	NaN	NaN	NaN	NaN	NaN	NaN	NaN	NaN	NaN	NaN	NaN	NaN	16.3139	15.7369	15.5266	16.8392	17.1741	14.9644	NaN	NaN	NaN	NaN	NaN	NaN	NaN	NaN	NaN	NaN	NaN	NaN	16.0718	15.9326	15.879	17.1616	15.2846	15.3648	NaN	NaN	NaN	NaN	NaN	NaN	NaN	NaN	NaN	NaN	NaN	NaN	S	3			613	___1	+	CST;HTP							1	2.83e-08	116.48	98.562	116.48	-0.52779	25717000	75	75	B7ZKW8;Q6JBY9	75;105	B7ZKW8	B7ZKW8	CapZ-interacting protein	RCSD1	QANLTFDPAALLPGASPKSPGLKAMVSPFHS	LQANLTFDPAALLPGAS(1)PK	2581	UID2580	AALLPGAsPKsPGLK			1
16.5604	16.1254	15.7019	17.2148	15.5286	15.4477	19.7893	19.5564	19.2703	19.83	18.6214	18.4221	NaN	NaN	NaN	NaN	NaN	NaN	NaN	NaN	NaN	NaN	NaN	NaN	18.7991	18.3005	18.5731	19.0264	18.9571	17.5473	19.4204	19.3313	18.7494	19.332	18.7019	18.5542	19.7943	19.1226	18.9828	19.1245	18.7303	18.7862	19.1201	19.0346	18.7292	18.9477	18.431	18.2105	19.2226	18.3299	18.6186	18.4598	17.9478	17.7042	19.9809	19.366	20.0042	19.6766	19.0442	19.2375	S	4			613	___1	+	CST;HTP							0.990286	2.03e-204	260.56	235.64	70.213	0.49352	4581400000	237	237	B7ZKW8;Q6JBY9	237;267	B7ZKW8	B7ZKW8	CapZ-interacting protein	RCSD1	DRATEEAKNGEKARRSSEEVDGQHPAQEEVP	RS(0.99)S(0.99)EEVDGQHPAQEEVPES(0.019)PQTSGPEAENR	2582	UID2581	NGEKARRssEEVdGQ			1;2
16.5604	16.1254	15.7019	17.2148	15.5286	15.4477	19.7313	19.5453	19.2885	19.7865	18.5771	18.4359	NaN	NaN	NaN	NaN	NaN	NaN	NaN	NaN	NaN	NaN	NaN	NaN	18.3159	17.6715	18.2767	18.5525	18.4939	17.1532	19.2219	19.1042	18.5408	19.1131	18.4864	18.3271	19.5047	18.8679	18.6418	18.8875	18.4933	18.4632	18.2164	18.0681	17.6371	18.0648	17.5148	17.3689	19.6247	18.7395	18.9904	18.8442	18.3595	18.0844	20.1316	19.5333	20.1265	19.8267	19.2123	19.371	S	4			613	___1	+	CST;HTP							0.99029	6.09e-151	233.16	214.02	70.213	0.49352	3934300000	238	238	B7ZKW8;Q6JBY9	238;268	B7ZKW8	B7ZKW8	CapZ-interacting protein	RCSD1	RATEEAKNGEKARRSSEEVDGQHPAQEEVPE	RS(0.99)S(0.99)EEVDGQHPAQEEVPES(0.019)PQTSGPEAENR	2583	UID2582	GEKARRssEEVdGQH			1;2
14.7881	13.9434	14.2443	15.0441	13.8671	13.7009	20.5763	19.9556	20.1635	20.2731	19.6608	19.3881	NaN	NaN	NaN	NaN	NaN	NaN	NaN	NaN	NaN	NaN	NaN	NaN	19.7343	18.9578	18.9395	19.8818	19.8215	18.7394	19.2924	19.3224	18.7877	18.7283	18.2023	18.3734	19.3406	18.9347	18.6219	19.182	19.0937	19.1034	19.6024	19.3751	19.2743	20.0451	18.6542	18.4876	19.9017	19.8661	19.4404	18.9838	18.6843	18.6178	19.8946	19.2768	20.4335	19.5907	19.4064	19.5874	S	4			613	___1	+	CST;HTP							0.999997	3.16e-136	220.64	208.45	211.37	1.1336	6590400000	254	254	B7ZKW8;Q6JBY9	254;284	B7ZKW8	B7ZKW8	CapZ-interacting protein	RCSD1	EEVDGQHPAQEEVPESPQTSGPEAENRCGSP	SSEEVDGQHPAQEEVPES(1)PQTSGPEAENR	2584	UID2583	AQEEVPEsPQtsGPE			1;2
NaN	NaN	NaN	NaN	NaN	NaN	19.3224	19.0278	18.7809	18.9625	18.3774	18.3103	NaN	NaN	NaN	NaN	NaN	NaN	NaN	NaN	NaN	NaN	NaN	NaN	NaN	NaN	NaN	NaN	NaN	NaN	NaN	NaN	NaN	NaN	NaN	NaN	17.9299	17.5107	17.0654	17.5691	17.8539	17.4278	NaN	NaN	NaN	NaN	NaN	NaN	19.4952	19.4967	19.039	18.4146	17.9688	17.9067	NaN	NaN	NaN	NaN	NaN	NaN	S	3			613	___1									0.999905	0.00109274	105.03	72.966	105.03	0.87837	90261000	38	38	B7ZKW8;Q6JBY9	38;68	B7ZKW8	B7ZKW8	CapZ-interacting protein	RCSD1	LAGRFREQAAAAKEKSPPNASHPPKFKVKSS	S(1)PPNASHPPK	2586	UID2585				1
NaN	NaN	NaN	NaN	NaN	NaN	NaN	NaN	NaN	NaN	NaN	NaN	18.3177	17.8998	17.6957	17.8717	17.2597	17.3349	18.0684	17.7137	17.7664	16.9868	17.2484	16.6787	NaN	NaN	NaN	NaN	NaN	NaN	NaN	NaN	NaN	NaN	NaN	NaN	NaN	NaN	NaN	NaN	NaN	NaN	NaN	NaN	NaN	NaN	NaN	NaN	NaN	NaN	NaN	NaN	NaN	NaN	NaN	NaN	NaN	NaN	NaN	NaN	S	2			613	___1	+	CST;HTP;LTP							0.990865	0.00169415	104.97	81.119	78.326	-1.558	31877000	149	149	B7ZKW8;Q6JBY9;F6T4W9	149;179;155	B7ZKW8	B7ZKW8	CapZ-interacting protein	RCSD1	SIKRRPPSRRFRRSQSDCGELGDFRAVESSQ	S(0.009)QS(0.991)DCGELGDFR	2587	UID2586	RRFRRsQsDCGELGD	MAPKAPK2	P49137	1
20.2283	20.3676	19.6914	21.8103	18.0597	18.2482	NaN	NaN	NaN	NaN	NaN	NaN	NaN	NaN	NaN	NaN	NaN	NaN	NaN	NaN	NaN	NaN	NaN	NaN	20.0877	19.2034	19.1692	20.6716	21.6579	18.3207	19.2434	20.7018	18.1327	19.8486	19.3415	19.5164	20.3987	19.5542	18.7208	20.3539	20.3211	19.715	19.5649	20.1051	19.3589	21.309	19.1218	18.6981	NaN	NaN	NaN	NaN	NaN	NaN	NaN	NaN	NaN	NaN	NaN	NaN	S	2			613	___1	+	CST;HTP							0.996043	4.44e-09	205.12	117.93	182.76	2.3897	309260000	52	52	B7ZKW8;Q6JBY9	52;82	B7ZKW8	B7ZKW8	CapZ-interacting protein	RCSD1	KSPPNASHPPKFKVKSSPLIEKLQANLTFDP	S(0.996)S(0.004)PLIEK	2588	UID2587	PPKFKVkssPLIEKL			1
NaN	NaN	NaN	NaN	NaN	NaN	21.3791	20.5732	20.5081	21.3785	19.6849	19.2905	NaN	NaN	NaN	NaN	NaN	NaN	NaN	NaN	NaN	NaN	NaN	NaN	20.8543	19.8494	19.6989	21.0036	20.2423	19.4998	21.0476	20.537	20.2575	20.8793	19.8528	20.0126	20.2599	19.4025	18.9139	19.3122	18.7965	18.9079	18.515	18.1143	18.1898	18.5756	17.4597	17.3537	21.2889	20.3288	20.3984	20.6036	19.5627	19.5012	18.7145	17.9312	18.4745	18.3178	17.6913	17.5692	S	2			614	___1	+	CST;HTP							0.995376	1.56e-36	218.82	184.05	203.25	-2.4771	688200000	296	296	B7ZL14;H0Y7W6;Q96RU3-4;Q96RU3-3;Q96RU3-5;Q96RU3-2;Q96RU3	296;258;296;296;296;296;296	B7ZL14	B7ZL14	Formin-binding protein 1	FNBP1	DIEFEDYTQPMKRTVSDNSLSNSRGEGKPDL	T(0.004)VS(0.995)DNSLSNSR	2589	UID2588	QPMkRtVsDNsLsNs			1;2
NaN	NaN	NaN	NaN	NaN	NaN	NaN	NaN	NaN	NaN	NaN	NaN	NaN	NaN	NaN	NaN	NaN	NaN	NaN	NaN	NaN	NaN	NaN	NaN	NaN	NaN	NaN	NaN	NaN	NaN	NaN	NaN	NaN	NaN	NaN	NaN	18.5384	17.6558	17.4072	17.6652	17.0479	17.2589	20.4845	20.0247	20.008	20.6228	19.3109	19.2666	NaN	NaN	NaN	NaN	NaN	NaN	20.7131	20.0058	20.5623	20.3983	19.5968	19.3305	S	2			614	___1	+	CST;HTP							0.993925	1.02e-29	214.86	183.43	146.58	0.30566	1449800000	299	299	B7ZL14;H0Y7W6;Q96RU3-4;Q96RU3-3;Q96RU3-5;Q96RU3-2;Q96RU3	299;261;299;299;299;299;299	B7ZL14	B7ZL14	Formin-binding protein 1	FNBP1	FEDYTQPMKRTVSDNSLSNSRGEGKPDLKFG	T(0.819)VS(0.181)DNS(0.994)LS(0.006)NSR	2590	UID2589	kRtVsDNsLsNsRGE			1;2
20.7704	19.6897	19.6105	20.6738	19.2781	19.4615	19.7546	18.8177	18.8569	19.161	18.4806	18.2428	19.6772	18.9423	18.6728	19.1408	18.5092	18.5082	NaN	NaN	NaN	NaN	NaN	NaN	19.2526	18.2082	18.1166	18.912	17.7186	17.9558	18.1854	17.307	17.4303	17.9978	16.7318	16.7893	19.8517	18.6644	18.5576	19.0536	18.2595	18.5075	20.0588	19.1697	19.2948	19.5291	18.995	18.9288	19.8556	18.446	18.9172	19.1131	18.4677	18.3602	19.5585	19.03	18.9676	19.1461	18.6638	18.4333	S	3			615	___1	+	HTP							0.944278	2.36e-37	171.75	152.21	116.55	0.47539	750410000	99	99	E5RJM0;B7ZLQ8;Q17RY0-2;Q17RY0	99;99;99;99	E5RJM0	E5RJM0	Cytoplasmic polyadenylation element-binding protein 4	CPEB4	QQEQQDPLEKQQLSPSPGQEAGILPETEKAK	QQLS(0.056)PS(0.944)PGQEAGILPETEK	2592	UID2591	EKQQLsPsPGQEAGI			1
17.3393	17.2106	17.2478	17.5735	16.9444	16.872	18.3672	17.9263	17.8762	17.6645	17.3755	16.9927	NaN	NaN	NaN	NaN	NaN	NaN	NaN	NaN	NaN	NaN	NaN	NaN	NaN	NaN	NaN	NaN	NaN	NaN	NaN	NaN	NaN	NaN	NaN	NaN	NaN	NaN	NaN	NaN	NaN	NaN	NaN	NaN	NaN	NaN	NaN	NaN	NaN	NaN	NaN	NaN	NaN	NaN	NaN	NaN	NaN	NaN	NaN	NaN	S	3			616	___1	+	HTP							0.997922	6.96e-08	74.525	55.693	74.525	0.18053	26574000	65	65	B8ZZ81;O00116	65;65	B8ZZ81	B8ZZ81	Alkyldihydroxyacetonephosphate synthase, peroxisomal	AGPS	REALSTNECKARRAASAATAAPTATPAAQES	AAS(0.998)AAT(0.002)AAPTATPAAQESGTIPK	2593	UID2592	CKARRAAsAAtAAPt			1
23.1412	21.7176	21.6913	22.9333	21.6187	21.9548	22.666	21.5645	21.3915	21.9054	21.1905	21.3802	NaN	NaN	NaN	NaN	NaN	NaN	NaN	NaN	NaN	NaN	NaN	NaN	23.0096	21.8656	21.7419	22.3498	21.3885	21.6872	22.729	21.5245	21.7769	22.2192	21.4638	21.5545	23.2474	21.8041	22.2175	22.6106	21.8405	22.2885	23.2153	21.9534	22.2143	22.2363	21.7394	21.9312	23.3056	21.7866	22.0992	22.3788	21.7461	22.0563	23.3218	21.9912	22.1986	22.6098	22.1656	22.3119	S	4			619	___1	+	HTP							1	2.05e-60	127.88	113.41	127.88	0.16933	6478800000	2	2	B8ZZJ0;B9A032;B8ZZN6;P63165	2;2;2;2	B8ZZJ0	B8ZZJ0	Small ubiquitin-related modifier 1	SUMO1	______________MSDQEAKPSTEDLGDKK	S(1)DQEAKPSTEDLGDKK	2594	UID2593	______MsDQEAkPs			1
18.8503	18.5672	18.0265	20.0683	17.9683	17.9295	20.2491	19.8763	19.4028	19.9536	18.7571	18.5553	NaN	NaN	NaN	NaN	NaN	NaN	NaN	NaN	NaN	NaN	NaN	NaN	NaN	NaN	NaN	NaN	NaN	NaN	NaN	NaN	NaN	NaN	NaN	NaN	NaN	NaN	NaN	NaN	NaN	NaN	NaN	NaN	NaN	NaN	NaN	NaN	19.5794	18.3447	18.9633	18.677	18.426	18.3942	NaN	NaN	NaN	NaN	NaN	NaN	S	2			620	___1	+	CST;HTP;LTP							0.999999	9.86e-48	166.93	143.5	125.22	-1.0331	353230000	2	2	B8ZZQ6;P06454-2;P06454	2;2;2	B8ZZQ6	B8ZZQ6	Prothymosin alpha;Prothymosin alpha, N-terminally processed;Thymosin alpha-1	PTMA	______________MSDAAVDTSSEITTKDL	S(1)DAAVDTSSEITTK	2595	UID2594	______MsDAAVdts			1
NaN	NaN	NaN	NaN	NaN	NaN	19.0314	18.4427	18.3471	18.4206	17.7607	17.3929	NaN	NaN	NaN	NaN	NaN	NaN	NaN	NaN	NaN	NaN	NaN	NaN	NaN	NaN	NaN	NaN	NaN	NaN	NaN	NaN	NaN	NaN	NaN	NaN	NaN	NaN	NaN	NaN	NaN	NaN	NaN	NaN	NaN	NaN	NaN	NaN	NaN	NaN	NaN	NaN	NaN	NaN	NaN	NaN	NaN	NaN	NaN	NaN	S	2			620	___1	+	HTP							0.572748	0.00160292	49.149	26.951	49.149	-2.1926	43222000	9	9	B8ZZQ6;P06454-2;P06454	9;9;9	B8ZZQ6	B8ZZQ6	Prothymosin alpha;Prothymosin alpha, N-terminally processed;Thymosin alpha-1	PTMA	_______MSDAAVDTSSEITTKDLKEKKEVV	S(0.163)DAAVDT(0.129)S(0.573)S(0.129)EIT(0.005)T(0.002)K	2596	UID2595	sDAAVdtssEItTkD			1
NaN	NaN	NaN	NaN	NaN	NaN	NaN	NaN	NaN	NaN	NaN	NaN	NaN	NaN	NaN	NaN	NaN	NaN	NaN	NaN	NaN	NaN	NaN	NaN	17.6264	16.6676	16.5148	17.2257	16.5402	16.3979	NaN	NaN	NaN	NaN	NaN	NaN	NaN	NaN	NaN	NaN	NaN	NaN	NaN	NaN	NaN	NaN	NaN	NaN	NaN	NaN	NaN	NaN	NaN	NaN	NaN	NaN	NaN	NaN	NaN	NaN	S	3			621	___1	+	HTP							1	0.000901352	91.441	66.72	91.441	1.0213	6804600	188	188	B8ZZS4;Q9H8Y5	188;398	B8ZZS4	B8ZZS4	Ankyrin repeat and zinc finger domain-containing protein 1	ANKZF1	KICRDEKEALGQNEESPKQGSGSEGEDGFQV	EALGQNEES(1)PK	2597	UID2596	ALGQNEEsPKQGSGS			1
NaN	NaN	NaN	NaN	NaN	NaN	NaN	NaN	NaN	NaN	NaN	NaN	NaN	NaN	NaN	NaN	NaN	NaN	16.3167	14.9193	14.989	15.1455	15.0215	14.0288	NaN	NaN	NaN	NaN	NaN	NaN	NaN	NaN	NaN	NaN	NaN	NaN	NaN	NaN	NaN	NaN	NaN	NaN	NaN	NaN	NaN	NaN	NaN	NaN	NaN	NaN	NaN	NaN	NaN	NaN	NaN	NaN	NaN	NaN	NaN	NaN	S	4			622	___1	+	CST;HTP							0.977662	3.18e-14	86.946	76.141	86.946	0.51057	5170300	78	78	C9JCI8;E9PEK8;H7C2N6;B8ZZU6;E9PBF9;P15336-3;P15336-7;P15336-4;P15336-5;P15336	78;136;125;118;136;136;118;78;118;136	C9JCI8	C9JCI8	Cyclic AMP-dependent transcription factor ATF-2	ATF2	SKIEEPSVVETTHQDSPLPHPESTTSDEKEV	IEEPSVVET(0.004)T(0.016)HQDS(0.978)PLPHPES(0.001)T(0.001)T(0.001)SDEK	2598	UID2597	VETTHQDsPLPHPES			1
NaN	NaN	NaN	NaN	NaN	NaN	19.5369	19.6735	19.6032	18.9735	18.5128	17.5757	NaN	NaN	NaN	NaN	NaN	NaN	NaN	NaN	NaN	NaN	NaN	NaN	18.5021	18.4394	17.9978	18.9395	18.1218	17.5163	20.2396	19.934	20.0855	20.5821	18.961	18.7965	NaN	NaN	NaN	NaN	NaN	NaN	NaN	NaN	NaN	NaN	NaN	NaN	19.0436	18.3295	18.7268	18.5375	18.1627	17.4139	19.9958	20.4174	20.0791	19.7248	19.4602	18.5065	S	2			623	___1									1	0.010645	87.568	17.205	87.568	0.25766	318340000	445	445	B8ZZW2;Q8IWJ2	445;482	B8ZZW2	B8ZZW2	GRIP and coiled-coil domain-containing protein 2	GCC2	ENLQQEKQEAILNYESLREIMEILQTELGES	QEAILNYES(1)LR	2599	UID2598				1
NaN	NaN	NaN	NaN	NaN	NaN	19.9923	19.659	19.6118	19.5958	18.9683	18.8606	NaN	NaN	NaN	NaN	NaN	NaN	NaN	NaN	NaN	NaN	NaN	NaN	19.4593	18.4908	18.486	19.2667	18.3639	18.2982	20.2425	19.2918	19.3816	19.8853	18.8426	18.9076	20.6065	19.9191	19.7816	20.0402	19.606	19.6578	20.2838	19.724	19.7026	19.8933	19.3951	19.2606	19.9634	19.3429	19.4442	19.3946	18.9167	18.5944	18.8538	18.5854	18.5989	18.3569	18.0429	17.5765	S	3			625	___1	+	CST;HTP							0.973271	2.49e-09	100.88	94.652	78.645	1.3245	2932700000	119	119	K7N7A2;C9JG77;B9A003;H7C1Q7;E9PB15	119;123;152;155;157	K7N7A2	K7N7A2	Putative protein PTGES3L	PTGES3L	STKRPPPAMDDLDDDSDSADDATSN______	RPPPAMDDLDDDS(0.973)DS(0.021)ADDAT(0.005)SN	2603	UID2602	MDDLDDDsDsADDAT			1;2
NaN	NaN	NaN	NaN	NaN	NaN	17.0147	16.7259	16.6997	16.642	16.2647	15.8807	NaN	NaN	NaN	NaN	NaN	NaN	NaN	NaN	NaN	NaN	NaN	NaN	NaN	NaN	NaN	NaN	NaN	NaN	18.4523	17.2818	17.5115	17.7043	16.1446	16.4268	NaN	NaN	NaN	NaN	NaN	NaN	16.6655	16.2286	16.2723	16.4159	15.9958	15.9482	17.112	16.2802	16.7028	16.4526	15.8807	15.5758	17.9899	17.8167	17.752	17.6528	17.0044	16.5387	S	3			625	___1	+	CST							0.969868	4.85e-08	84.68	78.585	57.21	-0.21786	1619800000	121	121	K7N7A2;C9JG77;B9A003;H7C1Q7;E9PB15	121;125;154;157;159	K7N7A2	K7N7A2	Putative protein PTGES3L	PTGES3L	KRPPPAMDDLDDDSDSADDATSN________	RPPPAMDDLDDDS(0.97)DS(0.97)ADDAT(0.054)S(0.006)N	2604	UID2603	DLDDDsDsADDATSN			1;2
NaN	NaN	NaN	NaN	NaN	NaN	NaN	NaN	NaN	NaN	NaN	NaN	NaN	NaN	NaN	NaN	NaN	NaN	NaN	NaN	NaN	NaN	NaN	NaN	NaN	NaN	NaN	NaN	NaN	NaN	NaN	NaN	NaN	NaN	NaN	NaN	NaN	NaN	NaN	NaN	NaN	NaN	NaN	NaN	NaN	NaN	NaN	NaN	17.8103	18.3419	17.5523	17.2091	17.2683	16.7445	NaN	NaN	NaN	NaN	NaN	NaN	S	3			626	___1									0.584324	6.45e-55	186.82	159.93	130.6	-1.3874	51586000	24	24	F8WF17;B9A055;U3KQ88;Q3ZCW2	24;24;24;24	F8WF17	F8WF17	Galectin;Galectin-related protein	LGALSL	DAVVKLDDGHLNNSLSSPVQADVYFPRLIVP	LDDGHLNNS(0.014)LS(0.584)S(0.402)PVQADVYFPR	2606	UID2605				1
NaN	NaN	NaN	NaN	NaN	NaN	18.5735	20.0062	18.1038	17.8796	17.0501	17.2991	18.6528	18.276	18.5927	18.4096	17.8009	18.0975	NaN	NaN	NaN	NaN	NaN	NaN	18.072	17.256	16.9926	17.8806	18.0833	16.6446	17.6332	19.1157	17.121	17.3096	17.5406	17.5912	18.382	18.2431	17.7601	18.1838	18.6721	17.9888	NaN	NaN	NaN	NaN	NaN	NaN	NaN	NaN	NaN	NaN	NaN	NaN	18.0777	17.8056	19.3142	17.7011	17.4658	18.1404	S	3			626	___1	+	HTP							0.893419	1.43e-63	189.09	168.01	159.1	0.84619	533950000	25	25	F8WF17;B9A055;U3KQ88;Q3ZCW2	25;25;25;25	F8WF17	F8WF17	Galectin;Galectin-related protein	LGALSL	AVVKLDDGHLNNSLSSPVQADVYFPRLIVPF	LDDGHLNNS(0.003)LS(0.103)S(0.893)PVQADVYFPR	2607	UID2606	HLNNsLSsPVQADVy			1
NaN	NaN	NaN	NaN	NaN	NaN	20.7425	19.9654	20.463	20.2305	20.1129	19.765	21.1771	20.5674	20.6093	20.6303	20.0164	19.954	NaN	NaN	NaN	NaN	NaN	NaN	NaN	NaN	NaN	NaN	NaN	NaN	NaN	NaN	NaN	NaN	NaN	NaN	NaN	NaN	NaN	NaN	NaN	NaN	NaN	NaN	NaN	NaN	NaN	NaN	20.6353	19.3853	19.6095	20.0466	19.5079	19.4447	NaN	NaN	NaN	NaN	NaN	NaN	S	2			627	___1	+	CST;HTP							1	0.0113682	116.52	68.094	89.913	2.6893	226270000	302	302	H7C463;C9J406;B9A067;Q16891-3;Q16891-2;Q16891-4;Q16891	302;348;400;415;436;446;447	H7C463	H7C463	MICOS complex subunit MIC60	IMMT	LALEKQKLEEKRAFDSAVAKALEHHRSEIQA	AFDS(1)AVAK	2608	UID2607	EEKRAFDsAVAkALE			1
NaN	NaN	NaN	NaN	NaN	NaN	22.1974	21.5065	21.9065	21.8083	21.6137	21.4887	NaN	NaN	NaN	NaN	NaN	NaN	NaN	NaN	NaN	NaN	NaN	NaN	22.1951	21.3916	21.193	21.6788	21.0282	21.1878	22.3962	21.5308	21.5707	21.9631	21.1366	21.1561	21.8263	21.0336	21.0765	21.3918	20.7063	20.954	22.066	21.2942	21.2217	21.4316	21.0974	21.1112	22.6304	21.3569	21.4849	21.9009	21.3716	21.397	21.9559	21.2364	21.6099	21.4071	21.0002	21.1464	S	2			627	___1									1	9.15e-05	155.24	114.74	136.48	1.3925	1881400000	205	205	H7C463;C9J406;B9A067;Q16891-3;Q16891-2;Q16891-4;Q16891	205;251;303;318;339;349;350	H7C463	H7C463	MICOS complex subunit MIC60	IMMT	IVDLDNVVKKVQAAQSEAKVVSQYHELVVQA	VQAAQS(1)EAK	2609	UID2608				1
18.3859	17.8931	17.7299	18.3647	17.5418	17.6256	NaN	NaN	NaN	NaN	NaN	NaN	19.6116	18.7408	19.0519	19.1045	18.4613	18.6929	17.3401	16.8744	16.5716	16.6163	16.5276	16.0083	19.5862	18.5882	18.5633	19.067	18.399	18.521	19.0109	18.2146	18.0982	18.5047	17.5749	17.6316	NaN	NaN	NaN	NaN	NaN	NaN	18.8342	18.0302	18.0845	18.2533	17.7068	17.9813	NaN	NaN	NaN	NaN	NaN	NaN	NaN	NaN	NaN	NaN	NaN	NaN	S	2			627	___1	+	HTP							1	5.09e-18	204.01	149.24	204.01	0.62885	216660000	362	362	H7C463;C9J406;B9A067;Q16891-3;Q16891-2;Q16891-4;Q16891	362;408;460;475;496;506;507	H7C463	H7C463	MICOS complex subunit MIC60	IMMT	DHLRDVLRVQEQELKSEFEQNLSEKLSEQEL	S(1)EFEQNLSEK	2610	UID2609	VQEQELksEFEQNLs			1
NaN	NaN	NaN	NaN	NaN	NaN	NaN	NaN	NaN	NaN	NaN	NaN	NaN	NaN	NaN	NaN	NaN	NaN	NaN	NaN	NaN	NaN	NaN	NaN	NaN	NaN	NaN	NaN	NaN	NaN	NaN	NaN	NaN	NaN	NaN	NaN	NaN	NaN	NaN	NaN	NaN	NaN	NaN	NaN	NaN	NaN	NaN	NaN	NaN	NaN	NaN	NaN	NaN	NaN	17.6881	17.0115	17.1901	17.1697	16.6422	16.6132	S	2			627	___1	+	HTP							1	0.000333575	138.24	106.17	138.24	1.1539	17075000	369	369	H7C463;C9J406;B9A067;Q16891-3;Q16891-2;Q16891-4;Q16891	369;415;467;482;503;513;514	H7C463	H7C463	MICOS complex subunit MIC60	IMMT	RVQEQELKSEFEQNLSEKLSEQELQFRRLSQ	SEFEQNLS(1)EK	2611	UID2610	sEFEQNLsEkLSEQE			1
19.9333	19.316	19.1057	19.6969	19.1768	19.174	20.7759	20.0824	20.5683	20.4444	20.2574	20.141	NaN	NaN	NaN	NaN	NaN	NaN	NaN	NaN	NaN	NaN	NaN	NaN	20.9965	20.1747	20.0493	20.4934	19.9117	19.964	21.1468	20.3511	20.486	20.7417	19.9934	20.0609	20.5783	19.7734	19.8154	20.1415	19.4641	19.6886	20.5085	19.7035	19.6484	19.8052	19.5697	19.5826	21.6446	20.5488	20.6765	21.1574	20.581	20.6191	21.4905	20.8606	20.9978	21.0039	20.6322	20.6439	S	2			627	___1	+	HTP							1	0.00690568	105.98	34.524	105.35	-0.47392	513710000	162	162	H7C463;C9J406;B9A067;Q16891-3;Q16891-2;Q16891-4;Q16891	162;208;260;275;296;306;307	H7C463	H7C463	MICOS complex subunit MIC60	IMMT	ADALLKAKEELEKMKSVIENAKKKEVAGAKP	S(1)VIENAK	2612	UID2611	EELEKMksVIENAKK			1
17.9837	17.2942	16.8231	17.7203	17.1589	17.2805	17.9472	17.3849	17.5355	17.5547	17.233	17.8796	18.2689	17.8028	17.7207	17.7697	17.217	17.3181	NaN	NaN	NaN	NaN	NaN	NaN	18.5318	17.7552	17.4741	18.1358	17.3702	17.5871	18.398	17.4676	17.6535	18.0621	17.1369	17.0253	17.851	16.9514	17.0803	17.4465	16.844	16.9356	18.3485	17.6119	17.7586	17.8445	17.4779	17.5839	17.9804	16.7576	17.1928	17.2552	16.9639	16.8933	18.0953	17.6556	17.5152	17.6995	17.3305	17.1226	S	3			627	___1									0.999921	2.25e-06	105.92	75.486	100.19	-0.39408	259010000	449	449	H7C463;C9J406;B9A067;Q16891-3;Q16891-2;Q16891-4;Q16891	449;495;547;562;583;593;594	H7C463	H7C463	MICOS complex subunit MIC60	IMMT	SMKTSSAETPTIPLGSAVEAIKANCSDNEFT	TSSAETPTIPLGS(1)AVEAIK	2615	UID2614				1
19.4711	18.7489	18.4517	19.5426	18.477	18.5999	19.835	18.8138	18.9964	19.2859	18.6857	18.7131	NaN	NaN	NaN	NaN	NaN	NaN	NaN	NaN	NaN	NaN	NaN	NaN	19.6503	18.6972	18.5924	19.258	18.4544	18.4618	19.4754	18.5392	18.8874	19.143	18.0877	18.3524	18.1167	17.0916	17.063	17.4862	17.0137	17.2958	18.6549	17.8327	17.8385	17.9743	17.5392	17.5563	19.5733	18.3452	18.6483	19.2806	18.5823	18.176	20.6125	19.8215	19.7994	20.0651	19.6654	19.4196	S	3			629	___1	+	CST;HTP							0.999985	7.36e-48	178.76	161.68	178.76	0.65119	2447900000	83	83	C9J4C2;C9IZL8;C9JR00;C9JSK5;P31321	83;83;28;83;83	C9J4C2	C9J4C2	cAMP-dependent protein kinase type I-beta regulatory subunit	PRKAR1B	RQKSNSQSDSHDEEVSPTPPNPVVKARRRRG	SNSQSDSHDEEVS(1)PTPPNPVVK	2620	UID2619	DsHDEEVsPtPPNPV			1;2
18.0127	17.3862	17.1924	18.482	17.1727	17.4444	18.2766	17.9231	17.7699	17.9101	17.4979	17.0761	NaN	NaN	NaN	NaN	NaN	NaN	NaN	NaN	NaN	NaN	NaN	NaN	NaN	NaN	NaN	NaN	NaN	NaN	NaN	NaN	NaN	NaN	NaN	NaN	NaN	NaN	NaN	NaN	NaN	NaN	NaN	NaN	NaN	NaN	NaN	NaN	NaN	NaN	NaN	NaN	NaN	NaN	18.3734	17.879	17.9996	17.9635	17.6057	17.3752	S	3			630	___1	+	HTP							0.821818	2.4e-71	214.46	197.93	214.46	-0.20786	385550000	136	136	C9J0A5;C9JXC9;Q5VTR2	136;136;136	C9J0A5	C9J0A5	E3 ubiquitin-protein ligase BRE1A	RNF20	LTERKALVVPEPEPDSDSNQERKDD______	ALVVPEPEPDS(0.822)DS(0.178)NQER	2621	UID2620	VPEPEPDsDsNQERK			1
18.9702	18.467	17.9917	19.4674	18.0775	18.2033	18.8296	18.7042	18.4433	18.5732	17.6682	17.5022	19.6151	19.4599	18.9741	19.4677	18.9438	18.8613	20.0321	19.3931	19.2749	19.0849	18.9694	18.5767	19.3379	18.4798	18.3646	19.1128	18.2085	18.1183	18.1346	17.368	17.1981	17.8954	16.7277	16.9589	19.4798	18.7879	18.5661	18.9752	18.4131	18.5537	19.1706	18.6738	18.5541	18.8441	18.2902	18.3055	19.2442	18.1106	18.5168	18.5123	17.904	17.7446	18.3868	17.7702	17.778	17.8745	17.5912	17.1187	S	2			630	___1	+	CST;HTP							0.987295	3.58e-152	277.94	226.06	266.28	0.15492	1481300000	138	138	C9J0A5;C9JXC9;Q5VTR2	138;138;138	C9J0A5	C9J0A5	E3 ubiquitin-protein ligase BRE1A	RNF20	ERKALVVPEPEPDSDSNQERKDD________	ALVVPEPEPDS(0.013)DS(0.987)NQER	2622	UID2621	EPEPDsDsNQERKDD			1
20.3285	19.9432	19.4571	20.8881	19.5283	19.4281	21.1721	20.6776	20.7231	20.8066	20.1426	19.7574	NaN	NaN	NaN	NaN	NaN	NaN	NaN	NaN	NaN	NaN	NaN	NaN	20.1865	19.3476	19.2146	19.9861	19.1596	18.9197	18.806	18.1256	18.1618	18.6946	17.6702	17.571	20.726	20.0966	19.7691	20.0501	19.6246	19.6894	19.857	19.3976	19.3581	19.4076	19.0719	18.7781	20.3732	19.3708	19.6903	19.7277	19.2842	19.0438	NaN	NaN	NaN	NaN	NaN	NaN	S	2			631	___1	+	CST;HTP							0.997719	2.6e-18	206.27	171.57	189.87	-0.42272	763880000	169	169	C9J0A7;Q9UQN3-2;Q9UQN3	169;158;199	C9J0A7	C9J0A7	Charged multivesicular body protein 2b	CHMP2B	AARSLPSASTSKATISDEEIERQLKALGVD_	AT(0.002)IS(0.998)DEEIER	2623	UID2622	STskAtIsDEEIERQ			1
16.8016	16.0491	15.52	17.818	15.7846	16.1122	18.6472	18.2487	17.9621	18.4055	17.6584	17.6643	NaN	NaN	NaN	NaN	NaN	NaN	NaN	NaN	NaN	NaN	NaN	NaN	17.9051	17.2778	17.0659	17.9363	16.9373	16.7805	NaN	NaN	NaN	NaN	NaN	NaN	NaN	NaN	NaN	NaN	NaN	NaN	NaN	NaN	NaN	NaN	NaN	NaN	NaN	NaN	NaN	NaN	NaN	NaN	NaN	NaN	NaN	NaN	NaN	NaN	S	3			632	___1	+	CST;HTP							0.99933	5.3e-37	148.9	134.65	127.28	1.1176	86098000	62	62	F8WAU5;C9J0I9;Q86WB0-3;Q86WB0-2;Q86WB0	62;62;62;41;62	F8WAU5	F8WAU5	Nuclear-interacting partner of ALK	ZC3HC1	VDAKDTSATSQSVNGSPQAEQPSLESTSKEA	DTSATSQSVNGS(0.999)PQAEQPSLESTSK	2624	UID2623	TsQsVNGsPQAEQPS			1
NaN	NaN	NaN	NaN	NaN	NaN	NaN	NaN	NaN	NaN	NaN	NaN	NaN	NaN	NaN	NaN	NaN	NaN	NaN	NaN	NaN	NaN	NaN	NaN	18.2059	17.2318	17.2007	17.6517	16.9598	16.75	NaN	NaN	NaN	NaN	NaN	NaN	NaN	NaN	NaN	NaN	NaN	NaN	NaN	NaN	NaN	NaN	NaN	NaN	NaN	NaN	NaN	NaN	NaN	NaN	NaN	NaN	NaN	NaN	NaN	NaN	S	2			633	___1	+	CST;HTP							0.999879	0.00220809	89.466	63.082	89.466	2.8127	14764000	43	43	C9J712;C9J0J7;C9JQ45;G5E9Q6;P35080-2;P35080	43;43;92;92;92;92	C9J712	C9J712	Profilin;Profilin-2	PFN2	SLYVDGDCTMDIRTKSQGGEPTYNVAVGRAG	S(1)QGGEPTYNVAVGR	2625	UID2624	TMDIRTksQGGEPty			1
NaN	NaN	NaN	NaN	NaN	NaN	NaN	NaN	NaN	NaN	NaN	NaN	NaN	NaN	NaN	NaN	NaN	NaN	NaN	NaN	NaN	NaN	NaN	NaN	16.1887	15.6069	15.4554	16.0801	15.4694	15.3686	15.9216	14.9025	15.3533	15.692	14.8496	15.1963	NaN	NaN	NaN	NaN	NaN	NaN	NaN	NaN	NaN	NaN	NaN	NaN	18.2938	17.2428	17.614	17.5787	17.1132	17.327	NaN	NaN	NaN	NaN	NaN	NaN	S	3			634	___1	+	HTP							0.946261	0.00333408	94.465	83.755	46.844	0.037656	12564000	2184	2184	C9JE98;C9J0Q5;Q9Y618-5;Q9Y618-4;Q9Y618;C9J7T7;A0A384DVL6;Q9Y618-2	2184;2184;2177;2177;2194;1742;1759;492	C9JE98	C9JE98	Nuclear receptor corepressor 2	NCOR2	DLYLPPPDHGAPARGSPHSEGGKRSPEPNKT	GS(0.946)PHS(0.054)EGGK	2626	UID2625	HGAPARGsPHsEGGK			1
NaN	NaN	NaN	NaN	NaN	NaN	NaN	NaN	NaN	NaN	NaN	NaN	NaN	NaN	NaN	NaN	NaN	NaN	NaN	NaN	NaN	NaN	NaN	NaN	17.6229	16.6	16.4321	17.1346	16.5653	16.2583	NaN	NaN	NaN	NaN	NaN	NaN	NaN	NaN	NaN	NaN	NaN	NaN	NaN	NaN	NaN	NaN	NaN	NaN	NaN	NaN	NaN	NaN	NaN	NaN	NaN	NaN	NaN	NaN	NaN	NaN	S	4			634	___1	+	HTP							0.542997	1.88e-06	68.269	60.647	56.22	-0.92965	12307000	999	999	C9JE98;C9J0Q5;Q9Y618-5;Q9Y618-4;Q9Y618;C9J7T7;A0A384DVL6;C9JQE8	999;999;1000;1000;1017;557;574;1017	C9JE98	C9JE98	Nuclear receptor corepressor 2	NCOR2	PQNLQPESDAPQQPGSSPRGKSRSPAPPADK	PAPPAPPPPQNLQPES(0.016)DAPQQPGS(0.543)S(0.441)PR	2629	UID2628	DAPQQPGssPRGKsR			1
NaN	NaN	NaN	NaN	NaN	NaN	NaN	NaN	NaN	NaN	NaN	NaN	NaN	NaN	NaN	NaN	NaN	NaN	NaN	NaN	NaN	NaN	NaN	NaN	19.3141	18.5266	18.3627	19.1932	18.1914	18.2511	NaN	NaN	NaN	NaN	NaN	NaN	NaN	NaN	NaN	NaN	NaN	NaN	NaN	NaN	NaN	NaN	NaN	NaN	NaN	NaN	NaN	NaN	NaN	NaN	NaN	NaN	NaN	NaN	NaN	NaN	S	3			634	___1	+	HTP							0.781806	0.0173695	57.434	43.926	57.434	1.7177	8939100	1961	1961	C9JE98;C9J0Q5;Q9Y618-5;Q9Y618-4;Q9Y618;C9J7T7;A0A384DVL6;Q9Y618-2	1961;1961;1954;1954;1971;1519;1536;269	C9JE98	C9JE98	Nuclear receptor corepressor 2	NCOR2	FLAKPPARSGLEPASSPSKGSEPRPLVPPVS	SGLEPAS(0.21)S(0.782)PS(0.008)K	2631	UID2630	sGLEPAssPsKGsEP			1
20.5145	19.9431	19.5373	21.3469	19.6641	19.7096	21.0793	20.8092	20.6283	20.7652	19.8399	19.7398	20.8002	20.5824	20.2457	20.6694	20.1024	20.0232	19.9289	19.5088	19.4998	19.3373	19.1954	18.7378	20.809	19.9631	19.8194	20.631	19.8069	19.5771	19.7047	19.0373	19.0558	19.6907	18.5499	18.6938	19.6353	18.8943	18.6134	19.1119	18.5473	18.8103	20.3059	19.7761	19.7135	20.06	19.6138	19.3566	20.653	19.6249	19.9416	19.9153	19.4734	19.2842	20.3948	19.9327	19.8857	19.9298	19.5829	19.2863	S	2			634	___1	+	CST;HTP							0.999999	5.32e-47	211.7	179.18	211.7	-1.7679	1233100000	2248	2248	C9JE98;C9J0Q5;Q9Y618-5;Q9Y618-4;Q9Y618;C9J7T7;A0A384DVL6;Q9Y618-2;H7C184	2248;2248;2241;2241;2258;1806;1823;556;49	C9JE98	C9JE98	Nuclear receptor corepressor 2	NCOR2	YRDGEQTEPSRMGSKSPGNTSQPPAFFSKLT	S(1)PGNTSQPPAFFSK	2635	UID2634	PSRMGsKsPGNtsQP			1
NaN	NaN	NaN	NaN	NaN	NaN	NaN	NaN	NaN	NaN	NaN	NaN	NaN	NaN	NaN	NaN	NaN	NaN	16.4746	15.9665	15.9747	15.6767	15.4625	15.2526	NaN	NaN	NaN	NaN	NaN	NaN	16.6206	15.9247	16.1845	16.4901	15.6498	15.8521	17.2087	16.4819	15.9988	16.6237	15.95	16.1434	NaN	NaN	NaN	NaN	NaN	NaN	NaN	NaN	NaN	NaN	NaN	NaN	NaN	NaN	NaN	NaN	NaN	NaN	S	3			634	___1	+	HTP							0.999164	3.49e-14	86.145	72.957	86.145	-0.25927	52136000	2213	2213	C9JE98;C9J0Q5;Q9Y618-5;Q9Y618-4;Q9Y618;C9J7T7;A0A384DVL6;Q9Y618-2	2213;2213;2206;2206;2223;1771;1788;521	C9JE98	C9JE98	Nuclear receptor corepressor 2	NCOR2	KTSVLGGGEDGIEPVSPPEGMTEPGHSRSAV	TSVLGGGEDGIEPVS(0.999)PPEGMT(0.001)EPGHSR	2636	UID2635	EDGIEPVsPPEGMtE			1
NaN	NaN	NaN	NaN	NaN	NaN	NaN	NaN	NaN	NaN	NaN	NaN	NaN	NaN	NaN	NaN	NaN	NaN	NaN	NaN	NaN	NaN	NaN	NaN	NaN	NaN	NaN	NaN	NaN	NaN	18.4767	17.426	18.0269	17.9838	17.2782	17.6406	NaN	NaN	NaN	NaN	NaN	NaN	NaN	NaN	NaN	NaN	NaN	NaN	NaN	NaN	NaN	NaN	NaN	NaN	NaN	NaN	NaN	NaN	NaN	NaN	S	3			637	___1									0.514088	0.00215058	81.619	75.586	61.641	-1.16	6858700	9	9	C9J2M4;P78362	9;9	C9J2M4	C9J2M4	SRSF protein kinase 2;SRSF protein kinase 2 N-terminal;SRSF protein kinase 2 C-terminal	SRPK2	_______MSVNSEKSSSSERPEPQQKAPLVP	S(0.02)S(0.514)S(0.435)S(0.03)ERPEPQQK	2643	UID2642				1
NaN	NaN	NaN	NaN	NaN	NaN	17.2607	16.5432	16.5392	16.9204	16.358	15.9465	NaN	NaN	NaN	NaN	NaN	NaN	NaN	NaN	NaN	NaN	NaN	NaN	NaN	NaN	NaN	NaN	NaN	NaN	NaN	NaN	NaN	NaN	NaN	NaN	NaN	NaN	NaN	NaN	NaN	NaN	NaN	NaN	NaN	NaN	NaN	NaN	NaN	NaN	NaN	NaN	NaN	NaN	17.4645	16.9305	16.7951	17.2253	16.807	16.5869	S	3			637	___1	+	HTP							0.749482	0.0100267	65.038	43.28	65.038	0.64665	18594000	10	10	C9J2M4;P78362	10;10	C9J2M4	C9J2M4	SRSF protein kinase 2;SRSF protein kinase 2 N-terminal;SRSF protein kinase 2 C-terminal	SRPK2	______MSVNSEKSSSSERPEPQQKAPLVPP	S(0.086)S(0.086)S(0.749)S(0.078)ERPEPQQK	2644	UID2643	VNSEKSSsSERPEPQ			1
NaN	NaN	NaN	NaN	NaN	NaN	18.3044	17.8596	18.1843	18.2766	17.4431	17.0215	NaN	NaN	NaN	NaN	NaN	NaN	NaN	NaN	NaN	NaN	NaN	NaN	NaN	NaN	NaN	NaN	NaN	NaN	18.2861	17.1451	17.7446	17.538	16.5537	16.2633	18.2167	17.4333	17.2213	17.1767	17.0664	17.1095	NaN	NaN	NaN	NaN	NaN	NaN	18.3021	17.2782	17.6083	17.5118	17.3894	16.9759	18.2234	18.312	17.1127	17.7833	17.7093	16.6251	S	2			638	___1	+	HTP							1	0.0202061	86.923	73.926	86.923	1.0279	110620000	18	18	C9J352;C9JWD9;F2Z3G4;C9J4U1;C9JYI4;P52294	18;18;18;18;18;18	C9J352	C9J352	Importin subunit alpha-5;Importin subunit alpha-5, N-terminally processed	KPNA1	TPGKENFRLKSYKNKSLNPDEMRRRREEEGL	S(1)LNPDEMR	2645	UID2644	LKsYKNKsLNPDEMR	Chk1	O14757	1
20.8827	20.0329	19.7895	21.0489	19.9488	20.0862	20.7482	19.9562	19.9678	20.3357	19.54	19.4393	NaN	NaN	NaN	NaN	NaN	NaN	NaN	NaN	NaN	NaN	NaN	NaN	21.3204	20.2998	20.1969	20.864	20.0871	20.1639	21.3488	20.441	20.5968	20.9616	20.1406	20.1343	21.3941	20.3032	20.3612	20.7653	20.1848	20.4802	20.5638	19.7932	19.7805	20.0437	19.5777	19.5087	20.738	19.459	19.8522	20.0257	19.4952	19.4748	20.6728	19.8766	19.9642	20.0329	19.7672	19.665	S	3			640	___1	+	CST;HTP;LTP	+	molecular association, regulation; intracellular localization	cytoskeletal reorganization; cell growth, altered	KPNA4(DISRUPTS)			1	0.013411	113.93	76.582	60.255	0.6134	711130000	113	113	M0R1Q8;C9JRH2;C9J3R0;C9JMJ4;C9JQZ4;C9JW69;P18754;P18754-2	113;11;11;11;11;11;11;11	M0R1Q8	M0R1Q8	Regulator of chromosome condensation	RCC1	LLDRKMSPKRIAKRRSPPADAIPKSKKVKDT	S(1)PPADAIPK	2648	UID2647	KRIAKRRsPPADAIP	CDK1	P06493	1
NaN	NaN	NaN	NaN	NaN	NaN	18.6038	17.9666	18.1024	18.2429	17.663	17.4033	NaN	NaN	NaN	NaN	NaN	NaN	NaN	NaN	NaN	NaN	NaN	NaN	NaN	NaN	NaN	NaN	NaN	NaN	17.2243	16.2218	16.5642	16.8538	15.8097	15.7734	17.6323	16.6117	16.5229	16.8331	16.5106	16.5227	NaN	NaN	NaN	NaN	NaN	NaN	16.4575	15.4481	15.9625	15.8277	15.3063	14.713	18.1752	17.5208	17.4699	17.7352	17.111	17.0749	S	3			641	___1	+	CST;HTP;LTP	+	protein degradation; activity, inhibited	cell cycle regulation				0.999986	2.73e-21	156.61	142.58	97.488	-0.57511	206760000	9	9	C9J4C4;Q8NFG4-3;Q8NFG4-2;Q8NFG4	9;62;62;62	C9J4C4	C9J4C4	Folliculin	FLCN	_______MNSRMRAHSPAEGASVESSSPGPK	AHS(1)PAEGASVESSSPGPK	2649	UID2648	NSRMRAHsPAEGAsV			1;2
17.8219	17.1072	16.7823	18.3218	17.0512	16.9923	NaN	NaN	NaN	NaN	NaN	NaN	NaN	NaN	NaN	NaN	NaN	NaN	NaN	NaN	NaN	NaN	NaN	NaN	18.3585	17.4258	17.1258	17.8759	17.0741	17.2575	17.9315	17.0343	17.4146	17.5609	16.4311	16.7707	NaN	NaN	NaN	NaN	NaN	NaN	NaN	NaN	NaN	NaN	NaN	NaN	NaN	NaN	NaN	NaN	NaN	NaN	NaN	NaN	NaN	NaN	NaN	NaN	S	3			644	___1									1	0.000331665	87.319	73.656	87.319	-2.7192	35006000	90	90	C9J4Z5;H0YMU7;Q8NEZ4;Q8NEZ4-3	90;89;89;89	C9J4Z5	C9J4Z5	Histone-lysine N-methyltransferase 2C	KMT2C	TETETIVETAEIKEQSAEEDAEAEVDNSKQL	EQS(1)AEEDAEAEVDNSK	2653	UID2652				1
20.002	19.4339	19.0371	21.9374	18.7945	19.2471	20.0284	19.6423	19.3669	20.3851	18.6274	18.5238	20.0536	19.8599	19.0771	19.6934	18.938	18.812	20.1002	19.104	19.1199	19.2989	18.7105	18.3192	19.5241	18.4958	18.264	19.2476	18.1848	18.1688	19.4334	18.5738	18.6557	19.2215	17.8894	18.2865	20.1989	19.1182	18.796	19.4677	18.884	18.9497	19.0691	18.4911	18.4267	18.8114	18.1106	17.9956	19.9799	18.3994	19.0572	18.8312	18.4362	18.611	19.2087	18.6255	18.5272	18.8352	18.8269	17.6947	S	3			645	___1	+	CST;HTP							0.999841	1.52e-44	198.77	173.57	189.34	-1.0352	4450700000	53	53	C9J542;P50479-2;P50479	53;112;112	C9J542	C9J542	PDZ and LIM domain protein 4	PDLIM4	AQAHRIHIDPEIQDGSPTTSRRPSGTGTGPE	IHIDPEIQDGS(1)PTTSR	2654	UID2653	DPEIQDGsPtTsRRP			1
NaN	NaN	NaN	NaN	NaN	NaN	NaN	NaN	NaN	NaN	NaN	NaN	NaN	NaN	NaN	NaN	NaN	NaN	NaN	NaN	NaN	NaN	NaN	NaN	17.4341	16.4687	16.6748	17.2504	16.3811	16.309	NaN	NaN	NaN	NaN	NaN	NaN	NaN	NaN	NaN	NaN	NaN	NaN	17.9509	17.4259	17.476	17.731	17.2621	17.0492	NaN	NaN	NaN	NaN	NaN	NaN	NaN	NaN	NaN	NaN	NaN	NaN	S	3			646	___1									0.901968	1.54e-07	137.73	107.67	137.73	0.50726	22062000	219	219	C9J5P6;P29475-2;P29475;P29475-5;P29475-4	219;220;220;220;220	C9J5P6	C9J5P6	Nitric oxide synthase;Nitric oxide synthase, brain	NOS1	LLKEIEPVLSLLTSGSRGVKGGAPAKAEMKD	EIEPVLSLLT(0.018)S(0.08)GS(0.902)R	2655	UID2654				1
NaN	NaN	NaN	NaN	NaN	NaN	21.7205	20.4173	20.6145	20.7869	20.0738	19.5979	NaN	NaN	NaN	NaN	NaN	NaN	NaN	NaN	NaN	NaN	NaN	NaN	21.4482	20.187	19.8234	20.7404	19.3604	19.1654	19.2659	18.3346	18.585	19.0348	17.8535	17.9115	21.3919	20.4226	20.2122	20.8042	19.9382	20.1313	21.413	20.4511	20.4647	20.4539	19.8068	19.5666	22.355	20.8737	21.095	21.2399	20.3946	20.0768	21.6515	20.3703	20.433	20.6373	19.8238	19.4621	S	4			646	___1	+	HTP							0.976539	1.28e-06	146.2	125.55	146.2	0.064151	732740000	291	291	C9J5P6;P29475-2;P29475;P29475-5	291;292;292;292	C9J5P6	C9J5P6	Nitric oxide synthase;Nitric oxide synthase, brain	NOS1	NPYSEKEQPPTSGKQSPTKNGSPSKCPRFLK	EQPPTSGKQS(0.977)PT(0.023)K	2656	UID2655	PPTSGKQsPTKNGSP			1
17.7153	17.9082	17.4908	17.9919	17.1785	17.4448	18.6687	19.1033	18.6478	18.4644	17.9947	19.186	18.1608	17.3358	18.4677	17.345	17.4425	18.7221	17.8429	17.0155	17.3802	16.5947	17.0384	15.8509	18.4937	18.2378	18.15	19.9591	19.675	17.7037	18.6553	19.534	18.2623	18.6464	18.4679	18.9357	NaN	NaN	NaN	NaN	NaN	NaN	18.1307	19.1762	18.3848	20.4581	17.807	17.4173	17.333	17.5886	17.3862	16.624	16.1397	16.8849	19.0101	18.7343	21.0538	18.5533	18.801	20.7075	S	3			646	___1	+	CST;HTP;LTP							0.986703	2.63e-45	222.88	201.12	100.23	-0.30764	675680000	851	851	C9J5P6;P29475-2;P29475;P29475-5;P29475-3	851;747;852;886;516	C9J5P6	C9J5P6	Nitric oxide synthase;Nitric oxide synthase, brain	NOS1	NSVQEERKSYKVRFNSVSSYSDSQKSSGDGP	FNS(0.987)VS(0.013)SYSDSQK	2657	UID2656	SYKVRFNsVSSYsDs			1;2
18.1646	19.4719	18.7848	18.9533	18.1479	18.8206	NaN	NaN	NaN	NaN	NaN	NaN	17.3369	16.9079	18.1519	17.0644	16.7826	18.4448	NaN	NaN	NaN	NaN	NaN	NaN	19.0716	18.5154	18.637	20.2037	19.9203	17.9087	NaN	NaN	NaN	NaN	NaN	NaN	NaN	NaN	NaN	NaN	NaN	NaN	NaN	NaN	NaN	NaN	NaN	NaN	NaN	NaN	NaN	NaN	NaN	NaN	17.5227	17.4082	19.7425	17.0731	17.4205	19.3539	S	3			646	___1									0.64839	2.86e-33	207.08	171.86	198.87	0.048923	208160000	853	853	C9J5P6;P29475-2;P29475;P29475-5;P29475-3	853;749;854;888;518	C9J5P6	C9J5P6	Nitric oxide synthase;Nitric oxide synthase, brain	NOS1	VQEERKSYKVRFNSVSSYSDSQKSSGDGPDL	FNS(0.349)VS(0.648)S(0.002)YSDSQK	2658	UID2657				1
NaN	NaN	NaN	NaN	NaN	NaN	NaN	NaN	NaN	NaN	NaN	NaN	NaN	NaN	NaN	NaN	NaN	NaN	NaN	NaN	NaN	NaN	NaN	NaN	17.8616	17.0707	16.7422	17.5595	17.9415	16.7028	NaN	NaN	NaN	NaN	NaN	NaN	NaN	NaN	NaN	NaN	NaN	NaN	NaN	NaN	NaN	NaN	NaN	NaN	NaN	NaN	NaN	NaN	NaN	NaN	NaN	NaN	NaN	NaN	NaN	NaN	S	2			646	___1									0.986986	0.00258079	141.91	97.464	141.91	1.6418	5715200	861	861	C9J5P6;P29475-2;P29475;P29475-5;P29475-3	861;757;862;896;526	C9J5P6	C9J5P6	Nitric oxide synthase;Nitric oxide synthase, brain	NOS1	KVRFNSVSSYSDSQKSSGDGPDLRDNFESAG	S(0.987)S(0.013)GDGPDLR	2660	UID2659				1
19.15	18.6817	18.5718	19.1179	18.412	18.3629	18.8969	18.3056	18.3793	18.4931	18.0532	17.7524	NaN	NaN	NaN	NaN	NaN	NaN	NaN	NaN	NaN	NaN	NaN	NaN	18.8407	18.0018	18.0931	18.5903	17.7528	17.7644	NaN	NaN	NaN	NaN	NaN	NaN	18.7461	18.1256	18.0413	18.3498	17.83	17.9694	18.9606	18.2784	18.3842	18.4088	18.08	17.8883	18.4885	17.6284	17.8702	17.8386	17.4917	17.4628	18.3025	17.8061	17.6962	17.8817	17.6271	17.2743	S	2			648	___1	+	HTP							0.998928	2.21e-88	125.89	107.58	125.89	1.7546	347380000	7	7	E9PKI2;E9PNW0;E9PJJ2;E9PS34;E9PNJ7;E9PP22;C9J6D1;Q99733;Q99733-2;C9J1B1;E9PKT8;C9JZI7	7;7;7;7;7;7;7;7;7;7;7;7	E9PKI2	E9PKI2	Nucleosome assembly protein 1-like 4	NAP1L4	_________MADHSFSDGVPSDSVEAAKNAS	ADHS(0.001)FS(0.999)DGVPSDSVEAAK	2662	UID2661	_MADHsFsdGVPsDs			1
NaN	NaN	NaN	NaN	NaN	NaN	NaN	NaN	NaN	NaN	NaN	NaN	NaN	NaN	NaN	NaN	NaN	NaN	NaN	NaN	NaN	NaN	NaN	NaN	17.321	16.6017	16.2478	17.2738	18.5337	16.1449	NaN	NaN	NaN	NaN	NaN	NaN	NaN	NaN	NaN	NaN	NaN	NaN	NaN	NaN	NaN	NaN	NaN	NaN	NaN	NaN	NaN	NaN	NaN	NaN	NaN	NaN	NaN	NaN	NaN	NaN	S	3			649	___1	+	HTP							0.852196	3.08e-05	105.77	90.234	105.77	-0.14484	21711000	688	688	F8W6L0;E7ERK1;F5GXT2;O43374-2;O43374;C9J798	688;688;714;714;760;760	F8W6L0	F8W6L0	Ras GTPase-activating protein 4;Putative Ras GTPase-activating protein 4B	RASA4B;RASA4	HRELSGGAEAGTVPTSPGKVPEDSLARLLRV	ELSGGAEAGTVPT(0.148)S(0.852)PGK	2664	UID2663	EAGTVPTsPGKVPED			1
18.8957	22.3453	21.8999	21.6879	19.5204	19.2307	19.917	22.9542	NaN	19.4269	18.4708	18.0913	NaN	NaN	NaN	NaN	NaN	NaN	NaN	NaN	NaN	NaN	NaN	NaN	NaN	NaN	NaN	NaN	NaN	NaN	NaN	NaN	NaN	NaN	NaN	NaN	NaN	NaN	NaN	NaN	NaN	NaN	NaN	NaN	NaN	NaN	NaN	NaN	NaN	NaN	NaN	NaN	NaN	NaN	NaN	NaN	NaN	NaN	NaN	NaN	S	3			650	___1									1	0.0233605	56.359	20.848	56.359	-0.39393	6632100000	6	6	C9J7M7;C9JNI2;O95843-2;O95843	6;6;6;6	C9J7M7	C9J7M7	Guanylyl cyclase-activating protein 3	GUCA1C	__________MGNGKSIAGDQKAVPTQETHV	MGNGKS(1)IAGDQK	2665	UID2664				1
21.3386	21.2907	20.9412	22.6488	20.8602	21.4756	20.0133	20.325	19.9153	20.2074	19.5963	19.9811	NaN	NaN	NaN	NaN	NaN	NaN	NaN	NaN	NaN	NaN	NaN	NaN	21.6656	21.1967	21.1929	21.7518	22.0689	21.5688	21.8173	21.5282	21.3055	21.6711	21.4863	21.8545	21.825	21.0691	20.9735	21.2641	21.1717	21.2042	21.4353	21.1186	21.008	21.2005	20.5502	20.8015	21.5825	20.8189	21.731	21.0946	21.1326	21.4594	21.2174	20.6846	21.1854	21.3359	21.5322	21.5468	S	3			651	___1	+	CST;HTP							1	1.57e-09	169.05	127.94	107.46	-0.59041	2489600000	202	202	C9J813;E9PGZ1;Q05682-5;Q05682-4	202;196;196;202	C9J813	C9J813	Caldesmon	CALD1	DKEKEEEEEEKPKRGSIGENQIKDEKIKKDK	RGS(1)IGENQIK	2666	UID2665	EEKPKrGsIGENQIk			1
18.5745	19.4822	18.7599	19.3008	18.9251	19.1575	18.166	18.0267	18.1033	17.6521	17.5475	17.4652	15.9681	15.5685	15.4369	15.19	14.7571	15.2563	16.7961	16.6158	16.7172	16.1815	16.978	15.7349	17.2562	16.8429	16.7742	17.749	17.189	16.058	NaN	NaN	NaN	NaN	NaN	NaN	18.7932	18.2102	17.8642	17.967	17.9657	18.043	20.7702	20.2945	20.1057	20.5852	19.6584	19.7165	16.5597	16.5541	16.4599	16.7024	16.0193	15.7899	18.9633	19.0054	19.8506	18.7264	18.9051	19.4289	S	3			652	___1	+	CST;HTP							0.998975	4.49e-63	193.5	173.95	122.78	0.50559	501210000	85	85	C9K098;C9JVV5;H7C5C7;C9J869;C9JAB9;P16333-2;P16333	85;85;73;85;21;21;85	C9K098	C9K098	Cytoplasmic protein NCK1	NCK1	NLKDTLGIGKVKRKPSVPDSASPADDSFVDP	RKPS(0.999)VPDSAS(0.001)PADDSFVDPGER	2667	UID2666	GKVKRKPsVPDSAsP;GkVKRKPsVPdsAsP			1
17.7613	18.2558	17.6876	18.3522	17.5629	17.8042	NaN	NaN	NaN	NaN	NaN	NaN	18.1895	18.1776	18.6108	17.9604	18.1145	18.6319	17.63	17.4689	17.5723	16.8457	18.0308	16.8999	19.1506	19.0211	18.982	19.7357	19.4735	18.5421	18.2435	19.0401	17.9032	17.9193	17.873	18.5782	18.5924	18.1207	17.8748	17.7997	18.0915	18.2107	NaN	NaN	NaN	NaN	NaN	NaN	18.8326	18.2977	18.3748	18.7221	17.8853	17.9928	NaN	NaN	NaN	NaN	NaN	NaN	S	3			652	___1	+	CST;HTP							0.929786	5.37e-46	173.74	153.08	145.2	0.33529	577260000	89	89	C9K098;C9JVV5;H7C5C7;C9J869;C9JAB9;P16333-2;P16333	89;89;77;89;25;25;89	C9K098	C9K098	Cytoplasmic protein NCK1	NCK1	TLGIGKVKRKPSVPDSASPADDSFVDPGERL	KPS(0.026)VPDS(0.93)AS(0.044)PADDSFVDPGER	2668	UID2667	RKPsVPdsAsPADDs			1
NaN	NaN	NaN	NaN	NaN	NaN	18.6911	17.7972	18.0255	18.1683	17.7233	17.5106	NaN	NaN	NaN	NaN	NaN	NaN	NaN	NaN	NaN	NaN	NaN	NaN	NaN	NaN	NaN	NaN	NaN	NaN	NaN	NaN	NaN	NaN	NaN	NaN	NaN	NaN	NaN	NaN	NaN	NaN	NaN	NaN	NaN	NaN	NaN	NaN	NaN	NaN	NaN	NaN	NaN	NaN	NaN	NaN	NaN	NaN	NaN	NaN	S	3			653	___1	+	HTP;LTP	+	molecular association, regulation	transcription, induced	CBP(INDUCES)	DNA(DISRUPTS)		0.609646	2.71e-07	70.465	56.091	51.034	-1.4501	33615000	84	84	H7C1R5;C9JBT4;C9J896;P16220-2;P16220	84;156;217;257;271	H7C1R5	H7C1R5	Cyclic AMP-responsive element-binding protein 1	CREB1	TAPTSTIAPGVVMASSPALPTQPAEEAARKR	TAPTSTIAPGVVMAS(0.351)S(0.61)PALPT(0.039)QPAEEAAR	2671	UID2670	PGVVMAssPALPTQP	CDK1;HIPK2	P06493;Q9H2X6	1
17.4398	17.2529	16.872	17.6001	17.2173	17.2847	17.6872	17.2753	17.4837	17.4099	16.9238	16.9301	NaN	NaN	NaN	NaN	NaN	NaN	NaN	NaN	NaN	NaN	NaN	NaN	17.4246	16.7125	16.6902	17.4599	16.7566	16.6898	16.9443	16.5095	16.491	16.5525	15.6664	16.055	17.5009	16.8805	16.5619	16.8253	16.5624	16.915	17.0353	16.5402	16.8832	16.972	16.4107	16.2677	19.8979	18.9455	19.2545	19.3838	18.9486	19.0078	18.3751	18.1231	18.2895	17.7666	17.7286	17.8475	S	3			654	___1									0.990904	8.96e-115	234.53	218.81	146.34	-0.32062	458190000	34	34	C9J8D8;C9JWU5	34;37	C9J8D8	C9J8D8		SPEG	AFGRLTHVFRSCRKQSYDSETAEDDISDVQG	KQS(0.991)YDS(0.009)ETAEDDISDVQGTQR	2672	UID2671				1;2
NaN	NaN	NaN	NaN	NaN	NaN	19.1105	18.817	18.9812	18.9823	18.6523	18.6861	NaN	NaN	NaN	NaN	NaN	NaN	NaN	NaN	NaN	NaN	NaN	NaN	NaN	NaN	NaN	NaN	NaN	NaN	NaN	NaN	NaN	NaN	NaN	NaN	18.0381	17.4121	17.427	17.389	17.3105	17.6015	NaN	NaN	NaN	NaN	NaN	NaN	NaN	NaN	NaN	NaN	NaN	NaN	18.3121	18.0255	18.4003	17.7473	17.8286	17.9081	S	3			654	___1									0.786034	1.51e-127	246.5	223.74	220.76	0.50692	189040000	37	37	C9J8D8;C9JWU5	37;40	C9J8D8	C9J8D8		SPEG	RLTHVFRSCRKQSYDSETAEDDISDVQGTQR	KQS(0.212)YDS(0.786)ET(0.002)AEDDISDVQGTQR	2673	UID2672				1
20.6706	19.9391	19.438	20.4561	19.2536	19.3393	21.3851	20.1517	20.2611	20.8486	19.8981	19.7843	21.5419	21.1689	20.6991	21.205	20.3498	20.0772	21.932	21.0228	20.9299	21.0191	20.5431	19.9456	20.905	19.8946	19.7492	20.5552	20.1468	19.1763	20.8684	20.1892	19.9662	20.7773	19.6539	19.5348	21.1541	20.3979	19.9963	20.7394	20.012	20.1259	20.8964	20.4655	20.0638	20.8533	19.9208	19.6525	21.7155	20.8001	20.763	21.0513	20.3919	19.9931	21.2322	20.5014	20.7175	20.6574	19.8914	19.8654	S	2			654	___1									0.993277	3.46e-54	222.81	180.48	222.81	0.70369	4829800000	117	117	C9J8D8;C9JWU5	117;120	C9J8D8	C9J8D8		SPEG	EQEAGSGGGTRRLPGSPSSVPQSGLRREEPD	LPGS(0.993)PS(0.007)SVPQSGLR	2674	UID2673				1
19.1143	18.546	17.6707	18.885	17.8215	17.548	19.0748	18.1959	18.3221	18.8603	17.755	17.8394	NaN	NaN	NaN	NaN	NaN	NaN	NaN	NaN	NaN	NaN	NaN	NaN	19.1208	18.1311	17.8654	18.9519	18.6155	17.5512	NaN	NaN	NaN	NaN	NaN	NaN	NaN	NaN	NaN	NaN	NaN	NaN	NaN	NaN	NaN	NaN	NaN	NaN	NaN	NaN	NaN	NaN	NaN	NaN	NaN	NaN	NaN	NaN	NaN	NaN	S	2			654	___1									0.757548	2.53e-14	164.56	133.49	164.56	0.077065	271530000	119	119	C9J8D8;C9JWU5	119;122	C9J8D8	C9J8D8		SPEG	EAGSGGGTRRLPGSPSSVPQSGLRREEPDLQ	LPGS(0.241)PS(0.758)S(0.002)VPQSGLR	2675	UID2674				1
21.7918	21.1573	20.737	21.7645	20.8787	20.8218	21.5163	20.8263	20.9612	20.9989	20.4858	20.1518	22.2276	21.8857	21.4381	21.7854	21.0601	20.9327	21.8294	21.1759	21.2408	20.9691	20.922	20.3359	22.0659	21.0434	20.9477	21.7101	20.9054	20.6729	21.7112	20.9846	21.1805	21.6281	20.4546	20.4695	22.2674	21.7108	21.2668	21.7926	21.1799	21.3992	21.7647	21.2336	21.1609	21.5391	20.9285	20.7804	21.7346	20.6971	21.0585	21.0145	20.682	20.3322	21.4248	20.8203	21.1416	20.8601	20.4691	20.4895	S	2			2138;654	___1	+	HTP							1	0.00276459	134.2	116.73	123.67	-0.44747	5594700000	313	NaN	C9J8D8;C9JWU5;Q15772-1;Q15772;B9ZVR7;H7C3Y5	160;163;313;313;209;164	C9J8D8;Q15772-1	Q15772-1	Striated muscle preferentially expressed protein kinase	SPEG	PAQPPPSKSALLPPPSPRVGKRSPPGPPAQP	SALLPPPS(1)PR	2676	UID2675	SALLPPPsPRVGKRS			1
NaN	NaN	NaN	NaN	NaN	NaN	NaN	NaN	NaN	NaN	NaN	NaN	NaN	NaN	NaN	NaN	NaN	NaN	NaN	NaN	NaN	NaN	NaN	NaN	NaN	NaN	NaN	NaN	NaN	NaN	NaN	NaN	NaN	NaN	NaN	NaN	NaN	NaN	NaN	NaN	NaN	NaN	NaN	NaN	NaN	NaN	NaN	NaN	NaN	NaN	NaN	NaN	NaN	NaN	17.1341	16.2194	16.3628	16.498	16.1035	15.8035	S	3			2138;654	___1									1	4.15e-07	113.23	101.25	113.23	-0.21403	63171000	320	NaN	C9J8D8;C9JWU5;Q15772-1;Q15772;B9ZVR7	167;170;320;320;216	C9J8D8;Q15772-1	Q15772-1	Striated muscle preferentially expressed protein kinase	SPEG	KSALLPPPSPRVGKRSPPGPPAQPAATPTSP	S(1)PPGPPAQPAAT(0.961)PT(0.038)S(0.001)PHR	2677	UID2676				1;2
NaN	NaN	NaN	NaN	NaN	NaN	NaN	NaN	NaN	NaN	NaN	NaN	NaN	NaN	NaN	NaN	NaN	NaN	NaN	NaN	NaN	NaN	NaN	NaN	NaN	NaN	NaN	NaN	NaN	NaN	NaN	NaN	NaN	NaN	NaN	NaN	NaN	NaN	NaN	NaN	NaN	NaN	NaN	NaN	NaN	NaN	NaN	NaN	NaN	NaN	NaN	NaN	NaN	NaN	16.7826	15.8322	16.4132	15.9923	14.948	15.4105	S	3			2138;654	___1	+	CST							0.790553	0.000219974	69.398	49.349	55.734	-2.5122	76537000	334	NaN	C9J8D8;C9JWU5;Q15772-1;Q15772;B9ZVR7	181;184;334;334;230	C9J8D8;Q15772-1	Q15772-1	Striated muscle preferentially expressed protein kinase	SPEG	RSPPGPPAQPAATPTSPHRRTQEPVLPEDTT	SPPGPPAQPAAT(0.984)PT(0.226)S(0.791)PHR	2678	UID2677	QPAATPtsPHRRTQE			1;2
NaN	NaN	NaN	NaN	NaN	NaN	16.824	16.5025	16.6609	16.2932	15.9789	15.9056	NaN	NaN	NaN	NaN	NaN	NaN	NaN	NaN	NaN	NaN	NaN	NaN	NaN	NaN	NaN	NaN	NaN	NaN	NaN	NaN	NaN	NaN	NaN	NaN	17.6884	17.1071	17.0675	17.0066	16.668	17.1728	NaN	NaN	NaN	NaN	NaN	NaN	17.3063	16.566	16.5705	16.7303	16.2894	16.0138	17.2403	17.5877	16.8724	16.7823	17.0711	16.3548	S	3			2138;654	___1									0.99058	7.66e-30	142.55	126.02	118.97	0.36965	228400000	364	NaN	C9J8D8;Q15772-1;Q15772;B9ZVR7	211;364;364;260	C9J8D8;Q15772-1	Q15772-1	Striated muscle preferentially expressed protein kinase	SPEG	TTEEKRGKKSKSSGPSLAGTAESRPQTPLSE	S(0.005)S(0.005)GPS(0.991)LAGTAESRPQTPLSEASGR	2680	UID2679				1;3
NaN	NaN	NaN	NaN	NaN	NaN	NaN	NaN	NaN	NaN	NaN	NaN	NaN	NaN	NaN	NaN	NaN	NaN	NaN	NaN	NaN	NaN	NaN	NaN	NaN	NaN	NaN	NaN	NaN	NaN	NaN	NaN	NaN	NaN	NaN	NaN	17.6176	16.4327	15.9071	16.749	16.1769	16.3483	NaN	NaN	NaN	NaN	NaN	NaN	NaN	NaN	NaN	NaN	NaN	NaN	16.6477	16.0053	16.0606	16.1984	15.7596	15.144	S	4			655	___1									0.794107	5.05e-26	94.902	82.927	94.902	0.42596	59501000	39	39	C9J9B2;Q6XE24-4;Q6XE24-5;Q6XE24-2;Q6XE24	39;39;39;39;39	C9J9B2	C9J9B2	RNA-binding motif, single-stranded-interacting protein 3	RBMS3	TKQSYAPAPHPMAPPSPSTNSSSNNSSNNSS	QSYAPAPHPMAPPS(0.794)PS(0.054)T(0.054)NS(0.026)S(0.026)S(0.026)NNS(0.007)S(0.008)NNS(0.003)S(0.001)GEQLSK	2684	UID2683				1
NaN	NaN	NaN	NaN	NaN	NaN	NaN	NaN	NaN	NaN	NaN	NaN	NaN	NaN	NaN	NaN	NaN	NaN	16.8289	16.619	16.5145	16.228	16.4601	15.5522	NaN	NaN	NaN	NaN	NaN	NaN	NaN	NaN	NaN	NaN	NaN	NaN	NaN	NaN	NaN	NaN	NaN	NaN	NaN	NaN	NaN	NaN	NaN	NaN	18.0144	16.3544	16.7406	17.2923	16.8546	16.3727	NaN	NaN	NaN	NaN	NaN	NaN	S	3			657	___1	+	HTP;LTP							0.875523	1.58e-08	100.39	73.332	100.39	-1.1783	44500000	18	18	C9J9H5;C9JX80;Q9Y6D9-3;Q9Y6D9	18;18;336;428	C9J9H5	C9J9H5	Mitotic spindle assembly checkpoint protein MAD1	MAD1L1	AILGSYDSELTPAEYSPQLTRRMREAEDMVQ	AILGSYDSELTPAEYS(0.876)PQLT(0.124)R	2693	UID2692	ELtPAEYsPQLtRRM			1
NaN	NaN	NaN	NaN	NaN	NaN	NaN	NaN	NaN	NaN	NaN	NaN	15.3631	15.1855	14.6472	15.1537	14.6963	14.5958	15.7612	14.8742	15.1531	14.7051	14.4578	14.3341	NaN	NaN	NaN	NaN	NaN	NaN	NaN	NaN	NaN	NaN	NaN	NaN	15.8443	14.8318	14.8444	15.0612	14.7922	14.6875	15.5515	14.8832	15.1386	15.2414	14.4797	14.9689	15.8675	14.4302	14.7342	15.0265	14.5981	14.1543	15.67	14.9566	15.1091	15.2364	14.7094	14.6877	S	2			658	___1									0.983874	8.17e-05	85.42	66.98	65.043	-0.37979	21927000	10	10	C9J9S3;C9JP48;P62140	10;10;10	C9J9S3	C9J9S3	Serine/threonine-protein phosphatase;Serine/threonine-protein phosphatase PP1-beta catalytic subunit	PPP1CB	______MADGELNVDSLITRLLEVRGCRPGK	ADGELNVDS(0.984)LIT(0.016)R	2694	UID2693				1
NaN	NaN	NaN	NaN	NaN	NaN	NaN	NaN	NaN	NaN	NaN	NaN	NaN	NaN	NaN	NaN	NaN	NaN	NaN	NaN	NaN	NaN	NaN	NaN	NaN	NaN	NaN	NaN	NaN	NaN	NaN	NaN	NaN	NaN	NaN	NaN	15.9305	15.0711	13.6001	14.307	13.7004	12.8677	NaN	NaN	NaN	NaN	NaN	NaN	NaN	NaN	NaN	NaN	NaN	NaN	16.2934	15.3913	15.904	15.5164	15.1415	12.3637	S	4			659	___1	+	CST;HTP;LTP	+	molecular association, regulation; intracellular localization		Zyxin(DISRUPTS); LPP(INDUCES)		phosphorylation induces localization in the nucleus; Expression of the Lasp-1 S146D mutant resulted in nearly complete relocalization of the protein to the cytosol and reduced migration of the cells	0.988524	0.000644852	51.104	38.613	43.936	2.0619	22648000	110	110	C9J9W2;Q14847-3;Q14847;Q14847-2	110;90;146;146	C9J9W2	C9J9W2	LIM and SH3 domain protein 1	LASP1	MGPSGGEGMEPERRDSQDGSSYRRPLEQQQP	MGPS(0.002)GGEGMEPERRDS(0.989)QDGS(0.004)S(0.004)Y(0.001)R	2695	UID2694	MEPERRDsQDGssyR	PKACA;PKG1 iso2;PKG1;PKG2	P17612;Q13976-2;Q13976;Q13237	1
NaN	NaN	NaN	NaN	NaN	NaN	17.3218	16.7842	16.9478	16.7637	16.4145	16.1929	NaN	NaN	NaN	NaN	NaN	NaN	NaN	NaN	NaN	NaN	NaN	NaN	NaN	NaN	NaN	NaN	NaN	NaN	NaN	NaN	NaN	NaN	NaN	NaN	NaN	NaN	NaN	NaN	NaN	NaN	NaN	NaN	NaN	NaN	NaN	NaN	NaN	NaN	NaN	NaN	NaN	NaN	NaN	NaN	NaN	NaN	NaN	NaN	S	2			660	___1	+	CST;HTP							0.867053	1.04e-86	228.76	203.43	228.76	1.6625	19803000	468	468	C9JA08;Q96D46	468;468	C9JA08	C9JA08	60S ribosomal export protein NMD3	NMD3	RKNVNIYRDSAIPVESDTDDEGAPRISLAEM	DSAIPVES(0.867)DT(0.133)DDEGAPR	2696	UID2695	DsAIPVEsDtDDEGA			1
NaN	NaN	NaN	NaN	NaN	NaN	17.8551	19.1597	18.0245	17.4784	17.5205	18.2853	NaN	NaN	NaN	NaN	NaN	NaN	NaN	NaN	NaN	NaN	NaN	NaN	18.5538	18.2332	18.1836	19.2287	19.1636	17.9979	NaN	NaN	NaN	NaN	NaN	NaN	18.7293	19.1202	18.322	18.2288	18.6494	18.1268	18.557	19.3204	18.8594	19.4341	18.4302	17.8411	NaN	NaN	NaN	NaN	NaN	NaN	17.0608	16.9268	18.4705	16.9418	17.1972	18.5445	S	3			661	___1	+	CST;HTP							1	0.00707585	84.479	50.683	81.625	1.8101	69242000	105	105	C9JA28;Q9UNL2;Q9UNL2-2;C9J365	105;105;105;53	C9JA28	C9JA28	Translocon-associated protein subunit gamma	SSR3	QKREDAVSKEVTRKLSEADNRKMSRKEKDER	KLS(1)EADNR	2697	UID2696	kEVTRkLsEADNRKM			1
18.0434	17.6869	17.3608	18.5816	17.6069	17.6945	NaN	NaN	NaN	NaN	NaN	NaN	NaN	NaN	NaN	NaN	NaN	NaN	NaN	NaN	NaN	NaN	NaN	NaN	NaN	NaN	NaN	NaN	NaN	NaN	NaN	NaN	NaN	NaN	NaN	NaN	NaN	NaN	NaN	NaN	NaN	NaN	NaN	NaN	NaN	NaN	NaN	NaN	NaN	NaN	NaN	NaN	NaN	NaN	NaN	NaN	NaN	NaN	NaN	NaN	S	3			661	___1	+	HTP							1	6.56e-05	114.63	90.373	105.01	2.6447	43140000	11	11	C9JA28;Q9UNL2;Q9UNL2-2	11;11;11	C9JA28	C9JA28	Translocon-associated protein subunit gamma	SSR3	_____MAPKGSSKQQSEEDLLLQDFSRNLSA	QQS(1)EEDLLLQDFSR	2698	UID2697	KGSskQQsEEDLLLQ			1
NaN	NaN	NaN	NaN	NaN	NaN	NaN	NaN	NaN	NaN	NaN	NaN	NaN	NaN	NaN	NaN	NaN	NaN	NaN	NaN	NaN	NaN	NaN	NaN	NaN	NaN	NaN	NaN	NaN	NaN	NaN	NaN	NaN	NaN	NaN	NaN	NaN	NaN	NaN	NaN	NaN	NaN	16.9914	16.5657	16.5141	16.4236	16.1389	15.9563	NaN	NaN	NaN	NaN	NaN	NaN	16.4093	16.0375	15.8013	15.8681	15.6578	15.4547	S	3			662	___1	+	CST;HTP							0.98037	1.24e-19	147.39	129.47	147.39	-0.54072	13956000	106	106	C9JA93;Q8TC07-2;Q8TC07-3	106;205;213	C9JA93	C9JA93		TBC1D15	KRTLLVNCQNKSLSQSFENLLDEPAYGLIQK	S(0.003)LS(0.017)QS(0.98)FENLLDEPAYGLIQK	2699	UID2698	QNksLsQsFENLLDE			1
18.3859	18.7507	17.8704	19.2952	18.2484	18.4487	20.2869	20.0442	19.9369	19.7121	19.2475	19.4418	20.8503	20.8691	20.7544	20.3908	20.5763	20.6435	18.624	18.5718	18.6826	18.1187	18.1969	17.5555	NaN	NaN	NaN	NaN	NaN	NaN	19.539	19.4984	19.2543	19.4003	18.7238	19.2323	NaN	NaN	NaN	NaN	NaN	NaN	20.5173	20.2667	20.3957	20.193	19.5935	19.5911	19.444	19.0374	19.1891	19.5791	18.6798	18.5957	18.8507	19.1588	19.6433	18.7111	18.5357	19.0949	S	3			664	___1									0.960139	3.3e-66	199.92	177.91	151.45	0.89467	1194400000	124	124	C9JAY7;E7EVC7;Q676U5-4;Q676U5-5;Q676U5-3;Q676U5-2;Q676U5	124;304;143;124;287;268;287	C9JAY7	C9JAY7	Autophagy-related protein 16-1	ATG16L1	ETSPVRAISRAATRRSVSSFPVPQDNVDTHP	S(0.96)VS(0.033)S(0.007)FPVPQDNVDTHPGSGK	2703	UID2702				1
NaN	NaN	NaN	NaN	NaN	NaN	NaN	NaN	NaN	NaN	NaN	NaN	18.7979	17.4366	17.9142	18.0981	17.1275	17.7494	NaN	NaN	NaN	NaN	NaN	NaN	NaN	NaN	NaN	NaN	NaN	NaN	NaN	NaN	NaN	NaN	NaN	NaN	NaN	NaN	NaN	NaN	NaN	NaN	NaN	NaN	NaN	NaN	NaN	NaN	NaN	NaN	NaN	NaN	NaN	NaN	NaN	NaN	NaN	NaN	NaN	NaN	S	4			664	___1									0.505181	4.55e-07	102.33	81.093	92.31	-0.065774	25919000	126	126	C9JAY7;E7EVC7;Q676U5-4;Q676U5-5;Q676U5-3;Q676U5-2;Q676U5	126;306;145;126;289;270;289	C9JAY7	C9JAY7	Autophagy-related protein 16-1	ATG16L1	SPVRAISRAATRRSVSSFPVPQDNVDTHPGS	S(0.433)VS(0.505)S(0.062)FPVPQDNVDTHPGSGK	2704	UID2703				1
NaN	NaN	NaN	NaN	NaN	NaN	19.0214	18.2772	18.5829	18.4851	18.0621	17.6234	18.3705	18.46	17.9813	18.3017	17.6301	17.3547	NaN	NaN	NaN	NaN	NaN	NaN	18.1519	17.5589	17.2903	18.0119	17.3039	17.012	NaN	NaN	NaN	NaN	NaN	NaN	18.442	17.8989	17.6117	17.9191	17.5419	17.6345	18.1639	17.7262	17.7452	17.8604	17.6175	17.4152	NaN	NaN	NaN	NaN	NaN	NaN	NaN	NaN	NaN	NaN	NaN	NaN	S	2			665	___1	+	HTP							1	0.00829122	122.44	70.694	122.44	-1.3482	69995000	10	10	C9JZG2;C9JKQ7;C9JBJ1;C9JTV6;F8WD69;P22102-2;P22102	10;10;10;10;10;10;10	C9JZG2	C9JZG2	Trifunctional purine biosynthetic protein adenosine-3;Phosphoribosylamine--glycine ligase;Phosphoribosylformylglycinamidine cyclo-ligase;Phosphoribosylglycinamide formyltransferase	GART	______MAARVLIIGSGGREHTLAWKLAQSH	VLIIGS(1)GGR	2705	UID2704	ARVLIIGsGGrEHTL			1
20.1822	20.1039	19.5112	19.9151	19.3598	19.4739	20.0988	19.5001	19.7225	19.6904	19.2555	19.261	NaN	NaN	NaN	NaN	NaN	NaN	19.209	18.8792	18.6844	18.4004	18.2365	17.8968	20.3737	19.4343	19.4156	20.2134	20.3679	19.5666	18.885	18.3986	18.082	18.7462	17.9247	17.8799	18.4278	17.8591	17.3918	17.9018	17.2876	17.5276	18.6493	18.4863	18.2496	18.4985	17.9494	17.7279	NaN	NaN	NaN	NaN	NaN	NaN	19.5335	19.0894	19.7334	18.9363	18.9868	19.4534	S	3			1202;1817;1818;1819;667;985	___1	+	CST;HTP							0.779771	8.3e-15	155.79	134.84	74.505	-2.9209	922460000	134	NaN	C9JCA5;F8WA37;P45378-2;P45378-3;P45378;A0A286YFB1;H9KVA2;C9JZN9;P45378-5;P45378-6;P45378-7;P45378-4	129;134;148;151;159;80;129;129;135;146;140;140	C9JCA5;F8WA37;H9KVA2;P45378-5;P45378-6;P45378-7	F8WA37	Troponin T, fast skeletal muscle	TNNT3	AKRRAEDDLKKKKALSSMGANYSSYLAKADQ	ALS(0.78)S(0.219)MGANY(0.005)S(0.247)S(0.737)Y(0.012)LAK	2706	UID2705	LKKKKALsSMGANys			1;2
19.7241	19.7686	19.1439	19.4744	18.9361	19.0473	22.2679	21.7927	22.0768	21.8103	21.5724	21.5598	20.7826	20.5208	20.388	20.6811	20.1198	20.0768	20.1125	19.9005	19.6477	19.3158	19.1544	19.0227	21.1562	20.249	20.2181	20.9805	21.0644	20.3299	20.9043	20.8913	20.2117	20.9665	20.195	19.933	21.6241	21.0292	20.8259	20.9218	20.5107	20.644	21.7761	21.6801	21.376	21.5245	20.8196	20.6883	21.635	21.3553	21.2984	20.8157	20.327	20.3107	21.323	20.9337	21.4024	20.7447	20.7425	20.9841	S	2			1202;1817;1818;1819;667;985	___1									0.987662	8.3e-15	155.79	134.84	106.62	-0.71971	3845300000	135	NaN	C9JCA5;F8WA37;P45378-2;P45378-3;P45378;A0A286YFB1;H9KVA2;C9JZN9;P45378-5;P45378-6;P45378-7;P45378-4	130;135;149;152;160;81;130;130;136;147;141;141	C9JCA5;F8WA37;H9KVA2;P45378-5;P45378-6;P45378-7	F8WA37	Troponin T, fast skeletal muscle	TNNT3	KRRAEDDLKKKKALSSMGANYSSYLAKADQK	ALS(0.012)S(0.988)MGANYSSYLAK	2707	UID2706				1
22.0694	21.7486	21.2725	21.9143	21.4538	21.5066	24.4657	24.0066	24.3766	24.2328	23.7266	23.982	23.7573	23.7186	23.2771	23.7355	23.2535	23.0766	23.6192	23.139	22.8134	22.7346	22.3952	22.1252	22.7661	21.4882	21.4571	22.34	21.7174	22.2393	22.9829	22.1761	22.4483	23.0586	21.8775	21.9622	23.2427	22.5771	22.5434	22.5271	22.1082	22.4187	22.5329	22.2617	22.3522	22.3403	21.9302	21.7268	23.8815	23.166	23.0383	23.088	22.3782	22.4455	19.8649	19.6374	19.7123	19.3758	19.3482	19.3962	S	2			1202;1817;1818;1819;667;985	___1	+	HTP							0.963522	5e-09	132.21	110.7	132.21	0.5012	12135000000	141	NaN	C9JCA5;F8WA37;P45378-2;P45378-3;P45378;A0A286YFB1;H9KVA2;C9JZN9;P45378-5;P45378-6;P45378-7;P45378-4	136;141;155;158;166;87;136;136;142;153;147;147	C9JCA5;F8WA37;H9KVA2;P45378-5;P45378-6;P45378-7	F8WA37	Troponin T, fast skeletal muscle	TNNT3	DLKKKKALSSMGANYSSYLAKADQKRGKKQT	ALS(0.001)S(0.009)MGANYS(0.964)S(0.026)YLAK	2708	UID2707	sSMGANyssyLAKAD			1
21.9	21.7594	21.1817	21.9187	21.5693	21.66	22.7054	22.3617	22.6861	22.6028	21.9699	22.4191	23.0236	23.1285	22.5542	22.9936	22.5791	22.5409	22.4963	21.9388	21.6654	21.4992	21.2522	20.9565	22.8364	21.5456	21.4512	22.3124	21.5663	22.2893	22.2267	21.2618	21.6946	22.2962	20.9949	21.1664	22.304	21.6223	21.7112	21.4293	21.0926	21.5781	21.9568	21.7187	21.9777	21.7154	21.4307	21.3385	23.1232	22.2318	22.0322	22.3379	21.5327	21.6453	22.8062	22.8279	22.8556	22.4186	22.5587	22.7003	S	3			1202;1817;1818;1819;667;985	___1	+	HTP							0.985526	4.49e-12	144.3	118.44	129.11	-1.2487	16832000000	142	NaN	C9JCA5;F8WA37;P45378-2;P45378-3;P45378;A0A286YFB1;H9KVA2;C9JZN9;P45378-5;P45378-6;P45378-7;P45378-4	137;142;156;159;167;88;137;137;143;154;148;148	C9JCA5;F8WA37;H9KVA2;P45378-5;P45378-6;P45378-7	F8WA37	Troponin T, fast skeletal muscle	TNNT3	LKKKKALSSMGANYSSYLAKADQKRGKKQTA	ALSSMGANYS(0.014)S(0.986)YLAK	2709	UID2708	SMGANyssyLAKADQ			1;2
24.8467	23.9457	23.5163	24.1139	23.4799	23.6743	25.4484	24.1908	24.2431	24.7136	24.2894	24.1865	24.6313	24.0016	23.7674	24.3284	23.9084	23.8883	24.2374	23.4677	23.1801	23.7331	23.0022	22.5876	25.2832	24.18	24.2125	24.991	24.4759	24.8039	24.1891	23.2818	23.2154	24.2819	23.2929	23.1751	25.6799	24.6724	24.5685	24.583	24.053	24.4928	24.9513	24.0538	24.0685	24.3042	23.9717	23.9701	25.4876	24.4315	24.8686	24.8812	24.3345	24.3753	25.565	24.5396	24.7489	24.954	24.9115	24.8898	S	4			667	___1									1	9.13e-248	262.24	238.91	253.89	0.46209	291000000000	2	2	C9JCA5	2	C9JCA5	C9JCA5		TNNT3	______________MSDEEVEQVEEQYEEEE	S(1)DEEVEQVEEQYEEEEEKPRPK	2710	UID2709				1
NaN	NaN	NaN	NaN	NaN	NaN	16.3729	15.9095	15.877	16.1793	15.5933	15.9485	15.7548	15.1881	15.1188	15.3906	15.1701	14.7759	NaN	NaN	NaN	NaN	NaN	NaN	16.1543	15.267	15.3991	16.2684	15.1325	15.1911	15.4663	14.5098	14.5714	15.0001	14.4321	14.1133	16.7965	16.0819	15.9067	16.356	16.0683	16.0611	16.4416	15.897	15.9091	16.2529	15.2544	15.6484	16.0981	14.8572	15.3056	15.718	15.2239	15.0133	NaN	NaN	NaN	NaN	NaN	NaN	S	2			668	___1	+	HTP							0.999873	0.00147593	127.02	97.082	82.543	0.30857	75128000	570	570	C9JCP7;P41587-2;P41587	570;413;429	C9JCP7	C9JCP7	Vasoactive intestinal polypeptide receptor 2	VIPR2	GSEGALQFHRGSRAQSFLQTETSVI______	AQS(1)FLQTETSVI	2711	UID2710	HRGSRAQsFLQTETS			1
NaN	NaN	NaN	NaN	NaN	NaN	NaN	NaN	NaN	NaN	NaN	NaN	NaN	NaN	NaN	NaN	NaN	NaN	NaN	NaN	NaN	NaN	NaN	NaN	NaN	NaN	NaN	NaN	NaN	NaN	NaN	NaN	NaN	NaN	NaN	NaN	18.1303	17.4804	17.3506	17.6637	17.289	17.0963	NaN	NaN	NaN	NaN	NaN	NaN	NaN	NaN	NaN	NaN	NaN	NaN	NaN	NaN	NaN	NaN	NaN	NaN	S	3			669	___1	+	HTP;LTP	+	molecular association, regulation	cell cycle regulation; cell growth, altered	INSR(INDUCES)		modulates the Grb14 inhibitory effect on insulin signaling	0.520888	0.0203094	42.337	25.671	42.337	0.69562	28937000	327	327	C9JD37;Q14449-2;Q14449	327;285;372	C9JD37	C9JD37	Growth factor receptor-bound protein 14	GRB14	RSGCSSQSISPMRSISENSLVAMDFSGQKSR	S(0.425)IS(0.521)ENS(0.054)LVAMDFSGQK	2712	UID2711	IsPMRsIsENsLVAM			1
NaN	NaN	NaN	NaN	NaN	NaN	18.0416	17.329	17.5968	17.5131	16.8296	16.8975	NaN	NaN	NaN	NaN	NaN	NaN	17.5011	16.5118	16.6687	16.3346	16.0135	15.6489	NaN	NaN	NaN	NaN	NaN	NaN	NaN	NaN	NaN	NaN	NaN	NaN	NaN	NaN	NaN	NaN	NaN	NaN	NaN	NaN	NaN	NaN	NaN	NaN	NaN	NaN	NaN	NaN	NaN	NaN	NaN	NaN	NaN	NaN	NaN	NaN	S	3			670	___1	+	CST;HTP;LTP							0.999935	1.11e-05	118.48	103.51	118.48	-0.92838	30447000	31	31	C9JD73;Q15435;B5MBZ8;Q15435-3;H7C118;C9JRC4;H7C003	31;47;47;47;56;47;28	C9JD73	C9JD73	Protein phosphatase 1 regulatory subunit 7	PPP1R7	GKKHSSGIVADLSEQSLKDGEERGEEDPEEE	HSSGIVADLSEQS(1)LK	2714	UID2713	VADLsEQsLkDGEEr	PLK1	P53350	1
19.2222	18.5712	18.4042	19.6745	18.1698	18.4659	18.4563	17.812	18.1244	18.0048	17.6544	17.3243	17.1016	16.7155	16.4336	16.7757	16.3305	16.4334	18.3362	18.0047	17.9451	17.7568	17.6552	17.107	19.6161	18.6519	18.5578	19.3496	19.0261	18.3109	19.2829	18.5384	18.5969	19.1346	18.2819	18.1275	19.2819	18.3272	18.0754	18.8072	18.2226	18.4552	NaN	NaN	NaN	NaN	NaN	NaN	17.8939	16.8503	17.3189	17.3984	16.8833	16.6737	18.4607	18.0347	17.9767	18.0988	17.7486	17.5236	S	3			670	___1									1	2.7e-06	102.72	88.298	93.774	-0.049963	548930000	167	167	C9JD73;Q15435;B5MBZ8;Q15435-3;H7C003;C9J177;Q15435-2;Q15435-5;Q15435-4	167;183;177;183;158;124;140;124;140	C9JD73	C9JD73	Protein phosphatase 1 regulatory subunit 7	PPP1R7	KLFLVNNKISKIENLSNLHQLQMLELGSNRI	IENLS(1)NLHQLQMLELGSNR	2715	UID2714				1
20.7057	19.3942	19.5256	20.6379	19.3835	19.8942	19.3788	18.2705	18.1625	18.8243	18.2311	18.3486	NaN	NaN	NaN	NaN	NaN	NaN	NaN	NaN	NaN	NaN	NaN	NaN	17.5965	16.4432	16.4564	16.9973	16.182	16.211	19.7657	18.67	18.6924	18.7459	17.9412	18.2607	19.2632	18.4104	18.4503	18.9028	18.0948	18.4538	21.1082	19.8299	20.0413	20.1262	19.6662	19.8076	NaN	NaN	NaN	NaN	NaN	NaN	21.1956	19.6245	19.9099	20.1117	19.6354	19.8104	S	3			670	___1	+	CST;HTP;LTP							1	2.11e-13	166.35	141.82	94.461	0.043374	4379000000	11	11	C9JD73;Q15435;B5MBZ8;Q15435-3;H7C118;C9JRC4;H7C003	11;27;27;27;36;27;8	C9JD73	C9JD73	Protein phosphatase 1 regulatory subunit 7	PPP1R7	_____MVDRRVESEESGDEEGKKHSSGIVAD	VES(1)EES(1)GDEEGKK	2717	UID2716	RRVEsEEsGDEEGKk	PLK1	P53350	1;2
19.9411	19.2915	18.8498	20.9701	19.3031	19.3982	19.9909	19.6195	19.3713	19.7475	18.7615	18.7979	20.1118	19.7184	19.2526	19.6491	19.2047	18.9379	20.0032	19.4336	19.053	19.6248	19.2119	18.6611	19.3828	18.5436	18.5774	19.2173	18.3664	18.0695	20.0881	19.2144	19.1786	19.6661	18.8242	18.7428	20.8	19.9105	19.9017	20.3505	19.5871	20.0399	NaN	NaN	NaN	NaN	NaN	NaN	NaN	NaN	NaN	NaN	NaN	NaN	20.5296	19.9464	19.8028	20.0461	19.4983	19.2168	S	2			671	___1	+	HTP							0.999997	1.48e-36	219.33	177.04	219.33	0.32235	348220000	408	408	C9JD84;E7EV71;Q14766-3;Q14766-2;Q14766-5;Q14766;Q14766-4;C9JDW2;H7C4L5	408;461;408;461;461;787;787;115;104	C9JD84	C9JD84	Latent-transforming growth factor beta-binding protein 1	LTBP1	LPGTAKEEPVEALTFSREHGPGVAEPEVATA	EEPVEALTFS(1)R	2718	UID2717	PVEALTFsREHGPGV			1
20.4622	19.729	19.2838	21.998	19.5563	19.9072	19.9352	19.618	19.0638	19.9963	18.1455	18.301	21.2493	20.8058	20.1382	20.6138	20.2124	20.1116	20.8048	19.6089	19.3051	20.1724	19.6003	18.946	NaN	NaN	NaN	NaN	NaN	NaN	20.5291	19.551	19.4474	20.108	19.061	19.2642	20.7688	19.709	19.579	20.1244	19.4467	19.8657	19.9844	19.3898	19.2898	19.8546	19.1009	19.2315	19.5541	17.9679	18.6111	18.54	17.8414	18.2187	20.7714	20.0145	19.8729	20.0491	19.7877	19.153	S	2			671	___1	+	HTP							0.976562	8.66e-284	337.86	269.83	168.45	0.13572	1880400000	1033	1033	C9JD84;E7EV71;Q14766-3;Q14766-2;Q14766-5;Q14766;Q14766-4;H7C0I7	1033;1046;1035;1088;1089;1414;1415;250	C9JD84	C9JD84	Latent-transforming growth factor beta-binding protein 1	LTBP1	EMCPKGKGFVPAGESSSEAGGENYKDADECL	GFVPAGES(0.021)S(0.977)S(0.003)EAGGENYK	2720	UID2719	FVPAGEsssEAGGEN			1
NaN	NaN	NaN	NaN	NaN	NaN	20.3711	20.1343	19.5359	20.4311	18.8409	18.8218	NaN	NaN	NaN	NaN	NaN	NaN	18.1826	17.2328	17.1757	17.5588	17.2971	16.6227	NaN	NaN	NaN	NaN	NaN	NaN	NaN	NaN	NaN	NaN	NaN	NaN	NaN	NaN	NaN	NaN	NaN	NaN	NaN	NaN	NaN	NaN	NaN	NaN	NaN	NaN	NaN	NaN	NaN	NaN	NaN	NaN	NaN	NaN	NaN	NaN	S	2			671	___1	+	HTP							0.732624	1.95e-170	287.48	255.66	276.59	0.36048	173100000	1034	1034	C9JD84;E7EV71;Q14766-3;Q14766-2;Q14766-5;Q14766;Q14766-4;H7C0I7	1034;1047;1036;1089;1090;1415;1416;251	C9JD84	C9JD84	Latent-transforming growth factor beta-binding protein 1	LTBP1	MCPKGKGFVPAGESSSEAGGENYKDADECLL	GFVPAGES(0.066)S(0.201)S(0.733)EAGGENYK	2721	UID2720	VPAGEsssEAGGENy			1
17.9911	17.5347	17.3184	19.002	17.3627	17.4095	NaN	NaN	NaN	NaN	NaN	NaN	NaN	NaN	NaN	NaN	NaN	NaN	NaN	NaN	NaN	NaN	NaN	NaN	16.2793	15.612	15.3043	16.2077	16.3206	15.1407	16.002	15.8601	15.68	15.6205	14.5367	14.7678	18.1796	17.6939	17.2039	17.5864	17.4649	17.7425	17.0481	16.5969	16.497	16.7689	16.3779	16.0361	NaN	NaN	NaN	NaN	NaN	NaN	17.3312	17.0054	17.3967	17.2535	16.8808	16.7861	S	3			672	___1	+	CST;HTP							0.873269	7.07e-18	100.86	92.571	80.006	1.0516	290440000	79	79	F8WF76;C9JDE6;F5H170;Q8WW22-3;Q8WW22;Q8WW22-2	79;79;79;52;79;108	F8WF76	F8WF76	DnaJ homolog subfamily A member 4	DNAJA4	YDQGGEQAIKEGGSGSPSFSSPMDIFDMFFG	EGGS(0.081)GS(0.873)PS(0.038)FS(0.005)S(0.003)PMDIFDMFFGGGGR	2722	UID2721	IKEGGSGsPsFSSPM			1
NaN	NaN	NaN	NaN	NaN	NaN	NaN	NaN	NaN	NaN	NaN	NaN	NaN	NaN	NaN	NaN	NaN	NaN	NaN	NaN	NaN	NaN	NaN	NaN	15.8907	15.3113	15.2824	15.8113	16.1506	15.3202	NaN	NaN	NaN	NaN	NaN	NaN	NaN	NaN	NaN	NaN	NaN	NaN	16.0185	15.6732	15.1638	15.6126	15.338	14.7217	17.3945	17.018	16.8139	17.0329	16.4899	16.2287	NaN	NaN	NaN	NaN	NaN	NaN	S	3			672	___1	+	HTP							0.516603	2.4e-15	90.757	81.005	75.661	2.31	86536000	81	81	F8WF76;C9JDE6;F5H170;Q8WW22-3;Q8WW22;Q8WW22-2	81;81;81;54;81;110	F8WF76	F8WF76	DnaJ homolog subfamily A member 4	DNAJA4	QGGEQAIKEGGSGSPSFSSPMDIFDMFFGGG	EGGS(0.051)GS(0.421)PS(0.517)FS(0.01)S(0.001)PMDIFDMFFGGGGR	2723	UID2722	EGGSGsPsFSSPMDI			1
NaN	NaN	NaN	NaN	NaN	NaN	NaN	NaN	NaN	NaN	NaN	NaN	NaN	NaN	NaN	NaN	NaN	NaN	NaN	NaN	NaN	NaN	NaN	NaN	NaN	NaN	NaN	NaN	NaN	NaN	NaN	NaN	NaN	NaN	NaN	NaN	20.8331	20.3378	19.9231	20.4052	19.8668	20.0406	NaN	NaN	NaN	NaN	NaN	NaN	NaN	NaN	NaN	NaN	NaN	NaN	23.4709	23.1371	22.9798	23.0166	22.6902	22.3097	S	2			673	___1	+	CST;HTP							0.994355	4.2e-85	242.35	181.72	72.582	0.82899	1239700000	23	23	H0YE82;H7C1L7;H0YEB7;C9JEV6;H7C3G9;Q9UJ70;Q9UJ70-2	23;74;61;23;74;74;120	H0YE82	H0YE82	N-acetyl-D-glucosamine kinase	NAGK	KAGVDPLVPLRSLGLSLSGGDQEDAGRILIE	S(0.007)LGLS(0.994)LS(0.998)GGDQEDAGR	2725	UID2724	PLRsLGLsLsGGDQE			1;2
23.0917	22.4974	22.1339	23.0577	22.2873	22.3912	22.1846	21.4839	21.7098	21.8244	21.2097	21.0202	22.9315	22.5673	22.3359	22.6485	22.0331	21.9904	21.8858	21.1145	21.1067	20.9402	20.7964	20.311	24.0068	23.1425	22.9777	23.6035	22.9019	22.9394	22.6607	21.8887	21.9353	22.4613	21.4581	21.3799	22.865	22.32	21.9433	22.3588	21.8996	21.9877	23.1669	22.6731	22.5592	22.8217	22.3319	22.2517	22.7757	21.7057	22.0963	22.1828	21.8732	21.6512	24.2757	23.8517	23.7714	23.7899	23.4909	23.1943	S	2			673	___1	+	CST;HTP							0.999989	1.4e-98	257.37	192.34	173.19	-0.29869	10123000000	25	25	H0YE82;H7C1L7;H0YEB7;C9JEV6;H7C3G9;Q9UJ70;Q9UJ70-2	25;76;63;25;76;76;122	H0YE82	H0YE82	N-acetyl-D-glucosamine kinase	NAGK	GVDPLVPLRSLGLSLSGGDQEDAGRILIEEL	S(1)LGLSLS(1)GGDQEDAGR	2726	UID2725	RsLGLsLsGGDQEDA	CDK1;AurB	P06493;Q96GD4	1;2
17.3299	16.8127	16.6712	17.8127	17.1327	17.7153	NaN	NaN	NaN	NaN	NaN	NaN	NaN	NaN	NaN	NaN	NaN	NaN	NaN	NaN	NaN	NaN	NaN	NaN	NaN	NaN	NaN	NaN	NaN	NaN	NaN	NaN	NaN	NaN	NaN	NaN	NaN	NaN	NaN	NaN	NaN	NaN	NaN	NaN	NaN	NaN	NaN	NaN	17.3006	16.1429	16.3893	16.5714	16.0072	16.5618	17.4424	16.7752	16.7793	16.9115	16.9194	17.2707	S	3			674	___1	+	HTP							1	0.000164014	112.15	86.507	112.15	0.41613	27469000	166	166	C9JFK9;O95817	166;224	C9JFK9	C9JFK9	BAG family molecular chaperone regulator 3	BAG3	PVIHEQNVTRPAAQPSFHQAQKTHYPAQQGE	PAAQPS(1)FHQAQK	2727	UID2726	TrPAAQPsFHQAQkT			1
NaN	NaN	NaN	NaN	NaN	NaN	NaN	NaN	NaN	NaN	NaN	NaN	NaN	NaN	NaN	NaN	NaN	NaN	NaN	NaN	NaN	NaN	NaN	NaN	NaN	NaN	NaN	NaN	NaN	NaN	NaN	NaN	NaN	NaN	NaN	NaN	NaN	NaN	NaN	NaN	NaN	NaN	15.854	15.3093	15.4333	15.642	14.5049	15.0839	NaN	NaN	NaN	NaN	NaN	NaN	NaN	NaN	NaN	NaN	NaN	NaN	S	3			674	___1	+	HTP							0.56526	1.98e-11	96.46	85.198	96.46	-0.037892	10018000	113	113	C9JFK9;O95817	113;171	C9JFK9	C9JFK9	BAG family molecular chaperone regulator 3	BAG3	AAAAAQPPASHGPERSQSPAASDCSSSSSSA	S(0.565)QS(0.433)PAAS(0.002)DCSSSSSSASLPSSGR	2728	UID2727	ASHGPERsQsPAAsD			1
NaN	NaN	NaN	NaN	NaN	NaN	17.6593	16.9713	16.7414	17.2679	16.4577	16.2568	NaN	NaN	NaN	NaN	NaN	NaN	NaN	NaN	NaN	NaN	NaN	NaN	15.8777	14.7705	14.8665	15.6988	14.3906	14.4873	NaN	NaN	NaN	NaN	NaN	NaN	17.0614	16.3418	16.0921	16.7686	15.7125	16.0546	16.2714	15.2007	15.2557	15.4324	15.0445	15.1666	16.8018	15.7004	15.9981	15.8161	14.9092	15.1015	18.2559	17.6326	17.4893	17.6822	17.0622	16.8329	S	3			674	___1	+	HTP							0.744996	6.01e-126	237.58	216.01	166.46	0.584	412690000	115	115	C9JFK9;O95817	115;173	C9JFK9	C9JFK9	BAG family molecular chaperone regulator 3	BAG3	AAAQPPASHGPERSQSPAASDCSSSSSSASL	S(0.14)QS(0.745)PAAS(0.115)DCSSSSSSASLPSSGR	2729	UID2728	HGPERsQsPAAsDCs			1
16.378	16.2869	15.6169	17.5815	15.5061	15.8189	17.5467	17.3963	17.1711	17.1531	16.622	16.6018	NaN	NaN	NaN	NaN	NaN	NaN	NaN	NaN	NaN	NaN	NaN	NaN	17.5469	16.7992	16.6648	17.6762	17.1181	16.1757	17.4269	17.2252	16.6959	17.0562	16.0666	16.5489	17.9443	17.4349	16.7208	17.0436	16.909	16.8979	17.6488	17.1184	17.0192	17.7761	16.5867	16.3662	16.822	16.3728	16.4634	16.7432	15.7701	15.4219	17.2509	17.1714	18.3429	17.159	16.8937	17.7473	S	2			674	___1	+	HTP							0.98831	5.39e-05	152.69	125.72	152.69	-1.639	90385000	136	136	C9JFK9;O95817	136;194	C9JFK9	C9JFK9	BAG family molecular chaperone regulator 3	BAG3	CSSSSSSASLPSSGRSSLGSHQLPRGYISIP	S(0.988)S(0.012)LGSHQLPR	2730	UID2729	sLPsSGRssLGsHQL			1
16.726	16.7478	15.8941	17.9892	16.3398	15.9054	NaN	NaN	NaN	NaN	NaN	NaN	NaN	NaN	NaN	NaN	NaN	NaN	NaN	NaN	NaN	NaN	NaN	NaN	18.4288	17.6734	17.3969	18.4834	17.8793	17.1413	17.7102	17.4367	17.1873	17.4347	16.2905	16.7988	17.3534	16.9055	16.2989	16.6708	16.5513	16.7814	NaN	NaN	NaN	NaN	NaN	NaN	17.7523	17.2904	17.3619	17.7232	17.0258	16.6874	17.7273	17.879	18.5249	17.6325	17.3274	18.1419	S	3			674	___1	+	HTP							0.852818	0.000107713	143.31	107.57	122.34	-0.1071	100790000	137	137	C9JFK9;O95817	137;195	C9JFK9	C9JFK9	BAG family molecular chaperone regulator 3	BAG3	SSSSSSASLPSSGRSSLGSHQLPRGYISIPV	S(0.132)S(0.853)LGS(0.015)HQLPR	2731	UID2730	LPsSGRssLGsHQLP			1
17.9888	17.3386	16.8783	18.6431	17.0712	16.8315	19.4585	18.7733	18.5125	18.9171	18.2582	18.0043	NaN	NaN	NaN	NaN	NaN	NaN	NaN	NaN	NaN	NaN	NaN	NaN	20.3153	19.0364	18.9607	20.3008	19.1255	18.68	19.7944	18.9982	18.84	19.3621	18.2633	18.4427	19.2058	18.1866	17.801	18.4764	17.8852	17.8854	19.7547	18.8736	18.7678	19.8107	18.3893	18.2954	20.1794	19.0294	19.2093	19.5419	18.8611	18.399	19.0042	18.5339	18.9328	18.7567	18.0491	18.5232	S	3			674	___1	+	CST;HTP;LTP	+	molecular association, regulation; intracellular localization		HSBP1(DISRUPTS)			0.999903	4.12e-93	224.8	202.32	186.62	-0.68102	33666000000	231	231	C9JFK9;O95817	231;289	C9JFK9	C9JFK9	BAG family molecular chaperone regulator 3	BAG3	SSREGSPARSSTPLHSPSPIRVHTVVDRPQP	S(0.005)S(0.008)T(0.987)PLHS(1)PSPIR	2734	UID2733	RsstPLHsPsPIRVH	ERK1;mTOR	P27361;P42345	1;2
NaN	NaN	NaN	NaN	NaN	NaN	NaN	NaN	NaN	NaN	NaN	NaN	NaN	NaN	NaN	NaN	NaN	NaN	NaN	NaN	NaN	NaN	NaN	NaN	NaN	NaN	NaN	NaN	NaN	NaN	NaN	NaN	NaN	NaN	NaN	NaN	NaN	NaN	NaN	NaN	NaN	NaN	NaN	NaN	NaN	NaN	NaN	NaN	22.6192	19.7089	20.4226	21.7344	20.5601	19.5375	NaN	NaN	NaN	NaN	NaN	NaN	S	2			674	___1	+	CST;HTP							0.993135	0.00744742	129.39	103.12	110.18	-0.56589	208430000	217	217	C9JFK9;O95817	217;275	C9JFK9	C9JFK9	BAG family molecular chaperone regulator 3	BAG3	LRAASPFRSSVQGASSREGSPARSSTPLHSP	SSVQGAS(0.007)S(0.993)R	2736	UID2735	ssVQGAssREGsPAR			1
20.8819	20.0262	19.9428	20.6278	20.1015	20.3099	21.0794	20.3163	20.7779	20.7915	20.5454	20.6502	NaN	NaN	NaN	NaN	NaN	NaN	NaN	NaN	NaN	NaN	NaN	NaN	22.3098	22.1487	22.1565	22.4938	21.806	22.1077	22.1419	21.3576	21.7002	21.7268	20.3868	21.084	21.5593	20.8564	20.9442	21.0911	20.4558	20.8974	21.1385	20.2171	20.3948	20.5499	20.2557	20.3365	21.9064	20.9862	21.1553	21.6923	20.8861	21.2065	22.0036	21.1672	21.5334	21.4029	21.1463	20.9192	S	3			675	___1	+	CST;HTP							0.999764	4.96e-42	205.47	173.03	166.9	3.4565	4524100000	48	48	C9JFR7;P99999	48;48	C9JFR7	C9JFR7	Cytochrome c	CYCS	LHGLFGRKTGQAPGYSYTAANKNKGIIWGED	TGQAPGYS(1)YTAANK	2737	UID2736	tGQAPGysytAANkN			1
17.4309	16.4785	16.132	17.7698	16.4174	16.5878	NaN	NaN	NaN	NaN	NaN	NaN	NaN	NaN	NaN	NaN	NaN	NaN	NaN	NaN	NaN	NaN	NaN	NaN	NaN	NaN	NaN	NaN	NaN	NaN	16.707	15.768	16.0142	16.0825	15.0415	15.7302	17.9692	16.7205	16.9365	17.1797	16.4566	17.0503	NaN	NaN	NaN	NaN	NaN	NaN	NaN	NaN	NaN	NaN	NaN	NaN	NaN	NaN	NaN	NaN	NaN	NaN	S	4			676	___1	+	HTP							0.999527	5.29e-27	99.805	82.867	68.144	2.1718	41090000	819	819	E7EV54;C9JFV4;Q8IZL8	819;1093;1043	E7EV54	E7EV54	Proline-, glutamic acid- and leucine-rich protein 1	PELP1	EEEEEELEEVEREGESPAAGPPPQELVEEEP	EGES(1)PAAGPPPQELVEEEPSAPPTLLEEETEDGSDK	2739	UID2738	EVEREGEsPAAGPPP			1
17.3885	16.7733	16.339	18.4821	16.6303	16.682	NaN	NaN	NaN	NaN	NaN	NaN	NaN	NaN	NaN	NaN	NaN	NaN	NaN	NaN	NaN	NaN	NaN	NaN	NaN	NaN	NaN	NaN	NaN	NaN	NaN	NaN	NaN	NaN	NaN	NaN	NaN	NaN	NaN	NaN	NaN	NaN	NaN	NaN	NaN	NaN	NaN	NaN	18.3896	17.2187	17.5679	17.5851	16.9786	16.6936	NaN	NaN	NaN	NaN	NaN	NaN	S	3			676	___1	+	CST;HTP							0.93614	0.00657536	57.989	45.843	57.989	1.3428	21359000	334	334	E7EV54;C9JFV4;Q8IZL8	334;531;481	E7EV54	E7EV54	Proline-, glutamic acid- and leucine-rich protein 1	PELP1	ISPPADALKLRSPRGSPDGSLQTGKPSAPKK	GS(0.936)PDGS(0.045)LQT(0.009)GKPS(0.009)APK	2740	UID2739	KLRsPRGsPDGsLQt			1
NaN	NaN	NaN	NaN	NaN	NaN	18.0237	17.3005	17.4632	17.5733	16.8848	16.4403	NaN	NaN	NaN	NaN	NaN	NaN	NaN	NaN	NaN	NaN	NaN	NaN	NaN	NaN	NaN	NaN	NaN	NaN	NaN	NaN	NaN	NaN	NaN	NaN	NaN	NaN	NaN	NaN	NaN	NaN	NaN	NaN	NaN	NaN	NaN	NaN	NaN	NaN	NaN	NaN	NaN	NaN	NaN	NaN	NaN	NaN	NaN	NaN	S	2			678	___1									1	1.68e-09	153.74	130.73	135.1	0.26329	12833000	65	65	C9JIC7	65	C9JIC7	C9JIC7		PRKAG3	RGKRRAKALRWTRQKSVEEGEPPGPRSRPAA	S(1)VEEGEPPGPR	2745	UID2744				1
NaN	NaN	NaN	NaN	NaN	NaN	18.6578	19.1886	18.3353	18.5246	17.7029	17.0162	NaN	NaN	NaN	NaN	NaN	NaN	NaN	NaN	NaN	NaN	NaN	NaN	NaN	NaN	NaN	NaN	NaN	NaN	16.876	16.6044	16.289	16.1891	15.8375	15.3088	17.5742	17.1845	16.7373	16.6698	16.5937	16.0168	NaN	NaN	NaN	NaN	NaN	NaN	17.3221	17.0042	16.9092	16.5491	16.2052	15.5279	17.2141	16.9695	17.1499	16.3727	15.9279	15.9484	S	2			679	___1	+	HTP;LTP	+	activity, induced; enzymatic activity, induced				2.5-fold increase in Kir2.1 channel activity when cotransfected compared to Kir2.1 alone	0.999133	0.0129586	112.01	73.706	90.263	0.34367	87027000	325	325	C9JIG9;O95747	325;325	C9JIG9	C9JIG9	Serine/threonine-protein kinase OSR1	OXSR1	TISERAKKVRRVPGSSGRLHKTEDGGWEWSD	RVPGS(0.001)S(0.999)GR	2746	UID2745	VRRVPGssGRLHKtE	WNK1	Q9H4A3	1
16.7993	16.4707	16.613	17.0906	16.3209	16.2206	NaN	NaN	NaN	NaN	NaN	NaN	NaN	NaN	NaN	NaN	NaN	NaN	NaN	NaN	NaN	NaN	NaN	NaN	NaN	NaN	NaN	NaN	NaN	NaN	NaN	NaN	NaN	NaN	NaN	NaN	NaN	NaN	NaN	NaN	NaN	NaN	NaN	NaN	NaN	NaN	NaN	NaN	18.3084	17.3851	17.3735	17.9216	17.1644	17.0151	NaN	NaN	NaN	NaN	NaN	NaN	S	3			679	___1	+	HTP							0.962733	7.42e-09	130.56	117.79	120.11	-1.2109	41584000	425	425	C9JIG9;O95747	425;425	C9JIG9	C9JIG9	Serine/threonine-protein kinase OSR1	OXSR1	PTAEPAKTAQALSSGSGSQETKIPISLVLRL	TAQALSS(0.033)GS(0.963)GS(0.004)QETK	2747	UID2746	AQALSSGsGsQEtKI			1
17.3883	16.8168	16.7454	17.4962	16.5466	16.7129	NaN	NaN	NaN	NaN	NaN	NaN	NaN	NaN	NaN	NaN	NaN	NaN	NaN	NaN	NaN	NaN	NaN	NaN	NaN	NaN	NaN	NaN	NaN	NaN	NaN	NaN	NaN	NaN	NaN	NaN	NaN	NaN	NaN	NaN	NaN	NaN	17.7599	16.9592	16.9302	16.8841	16.3544	16.1066	NaN	NaN	NaN	NaN	NaN	NaN	NaN	NaN	NaN	NaN	NaN	NaN	S	3			679	___1	+	HTP							0.997136	2.03e-05	116.09	97.934	109.63	-0.59638	63293000	427	427	C9JIG9;O95747	427;427	C9JIG9	C9JIG9	Serine/threonine-protein kinase OSR1	OXSR1	AEPAKTAQALSSGSGSQETKIPISLVLRLRN	TAQALSSGS(0.002)GS(0.997)QET(0.001)K	2748	UID2747	ALSSGsGsQEtKIPI			1
16.4303	15.9114	15.3131	17.7815	15.4931	15.7315	NaN	NaN	NaN	NaN	NaN	NaN	NaN	NaN	NaN	NaN	NaN	NaN	NaN	NaN	NaN	NaN	NaN	NaN	NaN	NaN	NaN	NaN	NaN	NaN	NaN	NaN	NaN	NaN	NaN	NaN	17.5352	16.4931	16.4724	16.6975	16.2695	16.6201	17.0068	16.2296	16.0331	16.6474	15.9791	16.0292	NaN	NaN	NaN	NaN	NaN	NaN	NaN	NaN	NaN	NaN	NaN	NaN	S	4			680	___1									0.947666	4.7e-33	109.05	92.25	109.05	0.56241	82737000	38	38	C9JIJ9;Q6XE24-3	38;38	C9JIJ9	C9JIJ9	RNA-binding motif, single-stranded-interacting protein 3	RBMS3	QTKSYAPAPHPMAPPSPSTNSSSNNSSNNSS	SYAPAPHPMAPPS(0.948)PS(0.043)T(0.003)NS(0.003)S(0.003)S(0.001)NNSSNNSSGEQLSK	2749	UID2748				1
18.5444	17.8866	17.4291	18.6987	17.7876	17.6637	18.4707	17.8638	18.1364	18.2567	17.6865	17.5403	18.0646	17.8116	17.6049	18.1048	17.6336	17.483	18.206	17.6952	17.567	17.6503	17.4656	17.1563	18.8206	17.9874	17.8482	18.4992	17.3786	17.7846	19.1417	17.9025	18.4057	19.0172	18.1052	17.7211	19.0068	18.2619	18.1033	18.6402	17.963	18.2407	18.5508	17.8307	17.7288	18.0963	17.6831	17.8378	NaN	NaN	NaN	NaN	NaN	NaN	NaN	NaN	NaN	NaN	NaN	NaN	S	2			682	___1	+	HTP;LTP	+	intracellular localization				accumulation in the ER	1	0.00768606	127.42	62.118	110.54	-1.5686	143440000	48	48	C9JR15;C9JS54;C9JJU6;C9K051;H7C019;C9JK55;E9PHI4;O94901-4;O94901-2;O94901-7;O94901-3;O94901-6;O94901-8;O94901;O94901-9	48;48;48;48;23;48;48;48;48;69;48;48;48;48;48	C9JR15	C9JR15	SUN domain-containing protein 1	SUN1	ALDFETEHKLDPVFDSPRMSRRSLRLATTAC	LDPVFDS(1)PR	2754	UID2753	KLDPVFDsPRMsRRs;KLDPVFDsPRMSRRS	CDK1	P06493	1
NaN	NaN	NaN	NaN	NaN	NaN	NaN	NaN	NaN	NaN	NaN	NaN	NaN	NaN	NaN	NaN	NaN	NaN	NaN	NaN	NaN	NaN	NaN	NaN	NaN	NaN	NaN	NaN	NaN	NaN	NaN	NaN	NaN	NaN	NaN	NaN	NaN	NaN	NaN	NaN	NaN	NaN	NaN	NaN	NaN	NaN	NaN	NaN	18.8455	18.1658	18.4075	18.6171	18.342	17.9976	17.6837	17.5875	17.5188	17.4743	17.4448	16.9504	S	2			683	___1	+	HTP							0.925602	5.68e-07	68.76	40.586	68.76	0.33483	115750000	269	269	C9JJX6;E9PDC3;O00192-2;O00192	269;332;269;332	C9JJX6	C9JJX6	Armadillo repeat protein deleted in velo-cardio-facial syndrome	ARVCF	AFPMVTAPLAQPERGSMGSLDRLVRRSPSVD	GS(0.926)MGS(0.074)LDR	2755	UID2754	LAQPERGsMGsLDRL			1;2
NaN	NaN	NaN	NaN	NaN	NaN	19.1663	18.4561	18.7474	18.9121	17.5659	17.7916	NaN	NaN	NaN	NaN	NaN	NaN	NaN	NaN	NaN	NaN	NaN	NaN	18.4502	16.9882	17.1186	18.1094	16.7211	16.8321	18.3648	16.959	17.436	18.4787	16.6013	17.0536	18.0397	17.113	16.8246	17.4543	16.6432	17.1436	NaN	NaN	NaN	NaN	NaN	NaN	NaN	NaN	NaN	NaN	NaN	NaN	17.7584	17.1651	17.0832	17.1646	16.3708	16.5049	S	2			683	___1	+	CST;HTP							0.99926	0.00398676	123.01	72.556	123.01	0.90666	54197000	140	140	C9JJX6;E9PDC3;O00192-2;O00192	140;203;140;203	C9JJX6	C9JJX6	Armadillo repeat protein deleted in velo-cardio-facial syndrome	ARVCF	GFPEGPEPRDSPSYGSLSRGLGMRPPRAGPL	DSPSYGS(0.999)LSR	2757	UID2756	RDsPsyGsLSRGLGM			1
NaN	NaN	NaN	NaN	NaN	NaN	20.4306	20.3263	20.1056	19.9638	19.142	19.1429	NaN	NaN	NaN	NaN	NaN	NaN	NaN	NaN	NaN	NaN	NaN	NaN	20.3051	19.4874	19.3624	20.2351	19.5161	18.9695	19.3456	18.9887	18.8784	19.5256	18.8377	18.8389	19.9472	19.2287	19.0204	19.2064	19.1234	19.4029	19.7424	19.3015	19.2171	19.5236	18.9458	18.7932	21.2356	20.3609	20.6656	20.4684	20.0443	19.8422	20.6496	20.3537	20.5815	20.2461	20.261	20.316	S	2			683	___1	+	CST;HTP							0.97199	1.72e-45	228.87	168.82	74.611	2.1123	481310000	846	846	C9JJX6;E9PDC3;O00192-2;O00192	846;909;852;915	C9JJX6	C9JJX6	Armadillo repeat protein deleted in velo-cardio-facial syndrome	ARVCF	GYSTVDRRERRPRGASSAGEASEKEPLKLDP	GAS(0.972)S(0.028)AGEASEK	2758	UID2757	ERRPRGAsSAGEASE			1
NaN	NaN	NaN	NaN	NaN	NaN	19.3899	19.2537	19.0777	18.949	18.1277	18.0767	NaN	NaN	NaN	NaN	NaN	NaN	NaN	NaN	NaN	NaN	NaN	NaN	18.6902	17.9987	17.8337	18.6659	17.9582	17.3293	NaN	NaN	NaN	NaN	NaN	NaN	19.3661	18.7691	18.5606	18.6776	18.5604	18.9002	17.0455	16.3488	16.4183	16.8071	16.1605	15.9875	19.4622	18.6793	18.9333	18.8027	18.3343	18.0571	NaN	NaN	NaN	NaN	NaN	NaN	S	2			683	___1									0.734102	5.27e-19	188.15	136.62	188.15	-0.49774	135730000	847	847	C9JJX6;E9PDC3;O00192-2;O00192	847;910;853;916	C9JJX6	C9JJX6	Armadillo repeat protein deleted in velo-cardio-facial syndrome	ARVCF	YSTVDRRERRPRGASSAGEASEKEPLKLDPS	GAS(0.177)S(0.734)AGEAS(0.088)EK	2759	UID2758				1
NaN	NaN	NaN	NaN	NaN	NaN	17.8198	17.3128	17.2244	17.6658	16.702	16.7656	17.4473	16.9159	16.6176	17.0232	16.4468	16.4073	17.1801	16.5948	16.5382	16.3889	16.2798	15.7051	NaN	NaN	NaN	NaN	NaN	NaN	18.538	17.7723	17.8294	18.2443	17.2638	17.2228	18.9433	18.2525	17.8774	18.401	17.8845	18.0959	18.2505	17.7596	17.6241	17.9263	17.5028	17.3388	18.2043	17.0839	17.5667	17.4712	17.2387	17.0517	NaN	NaN	NaN	NaN	NaN	NaN	S	3			683	___1	+	HTP							1	4.92e-46	171.08	155.18	171.08	-0.093079	442410000	204	204	C9JJX6;E9PDC3;O00192-2;O00192	204;267;204;267	C9JJX6	C9JJX6	Armadillo repeat protein deleted in velo-cardio-facial syndrome	ARVCF	ERFQAEPYGLEDDTRSLAADDEGGPELEPDY	S(1)LAADDEGGPELEPDYGTATR	2760	UID2759	GLEDDtRsLAADDEG			1
21.3286	20.7201	20.3614	21.9494	20.4715	21.0022	21.3692	20.9701	20.5443	20.9604	20.1076	20.0873	NaN	NaN	NaN	NaN	NaN	NaN	NaN	NaN	NaN	NaN	NaN	NaN	22.0165	21.0413	20.801	21.5601	20.7888	20.7078	22.1493	21.2107	21.2077	21.6204	20.7677	20.951	20.9339	19.8967	19.8595	20.4118	19.8318	19.9235	21.964	21.3689	21.2017	21.6587	20.8519	20.9136	21.6526	20.0956	20.6903	20.7179	20.3182	20.4938	20.6684	19.7067	19.7714	20.3843	20.2661	19.5398	S	2			684	___1									1	8.67e-05	103.56	95.892	80.165	0.4788	2292100000	6	6	C9JKI3;Q03135-2	6;6	C9JKI3	C9JKI3	Caveolin;Caveolin-1	CAV1	__________MADELSEKQVYDAHTKEIDLV	ADELS(1)EK	2763	UID2762				1
NaN	NaN	NaN	NaN	NaN	NaN	17.8584	17.6623	17.5389	17.7979	16.9672	16.8264	NaN	NaN	NaN	NaN	NaN	NaN	NaN	NaN	NaN	NaN	NaN	NaN	18.0378	17.1983	17.2036	17.8864	17.1324	16.8032	NaN	NaN	NaN	NaN	NaN	NaN	18.3623	17.6855	17.463	17.8326	17.3962	17.4549	19.1331	18.6407	18.6069	18.7095	18.256	18.1215	17.3422	16.618	16.8132	16.642	16.1026	16.0439	15.4268	15.3046	14.7289	15.0188	15.2736	14.497	S	3			686	___1	+	HTP							0.999957	1.33e-65	204.05	184.95	176.1	-0.50319	261480000	920	920	C9JME2;Q9Y4F1;Q9Y4F1-2;M0QXT1	920;889;920;219	C9JME2	C9JME2	FERM, RhoGEF and pleckstrin domain-containing protein 1	FARP1	PDNKSPDEATAADQESEDDLSASRTSLERQA	SPDEATAADQES(1)EDDLSASR	2764	UID2763	AtAADQEsEDDLsAs			1;3
17.8787	17.4967	16.968	18.5814	17.1322	17.2172	NaN	NaN	NaN	NaN	NaN	NaN	NaN	NaN	NaN	NaN	NaN	NaN	NaN	NaN	NaN	NaN	NaN	NaN	NaN	NaN	NaN	NaN	NaN	NaN	NaN	NaN	NaN	NaN	NaN	NaN	NaN	NaN	NaN	NaN	NaN	NaN	NaN	NaN	NaN	NaN	NaN	NaN	NaN	NaN	NaN	NaN	NaN	NaN	NaN	NaN	NaN	NaN	NaN	NaN	S	3			686	___1	+	HTP							0.576417	0.000224271	92.31	73.235	92.31	0.22644	22134000	902	902	C9JME2;Q9Y4F1;Q9Y4F1-2;M0QXT1	902;871;902;201	C9JME2	C9JME2	FERM, RhoGEF and pleckstrin domain-containing protein 1	FARP1	DLAEKSSSPAPEFLASSPPDNKSPDEATAAD	SSSPAPEFLAS(0.576)S(0.424)PPDNK	2767	UID2766	PAPEFLAssPPDNKS			1
19.5085	19.4498	19.2319	19.3275	19.0503	18.5173	19.0176	18.3876	18.8669	18.768	18.2565	18.2565	18.6352	18.301	17.8221	18.1779	17.5644	17.3995	19.5592	19.1003	18.8858	18.8383	18.6039	18.1146	19.938	18.9882	18.9799	19.6622	18.9737	18.7885	18.0033	17.391	17.3309	18.009	17.1041	16.8182	18.5803	18.0567	17.7058	18.076	17.5138	17.8059	NaN	NaN	NaN	NaN	NaN	NaN	19.4487	18.5331	18.8488	18.9227	18.4628	18.0929	19.823	19.513	19.4888	19.3267	19.0464	18.844	S	2			690	___1									0.979229	1.5e-06	132.09	100.74	113.86	-0.9657	2162900000	44	44	G5E9W8;C9JQ42;P46976-3;P46976-2;P46976	44;44;44;44;44	G5E9W8	G5E9W8	Glycogenin-1	GYG1	HRTTRRLVVLATPQVSDSMRKVLETVFDEVI	LVVLATPQVS(0.979)DS(0.021)MR	2773	UID2772				1
20.256	19.6585	19.3051	19.9118	19.4169	19.3117	20.5298	19.7128	20.1195	20.0491	19.6086	19.4725	21.0007	20.6357	20.4327	20.539	19.9586	19.7131	20.323	19.7729	19.5595	19.4279	19.2913	18.6461	20.7803	19.9389	19.8313	20.4892	19.731	19.6898	20.5654	19.7945	19.8619	20.3025	19.3959	19.1237	20.4583	19.8758	19.7009	19.9526	19.313	19.5118	21.0593	20.4171	20.3519	20.551	20.0808	19.9767	21.0046	20.0209	20.2774	20.3526	19.7728	19.534	20.6842	20.2288	20.2734	19.9956	19.798	19.6151	S	3			690	___1									0.996469	3.74e-09	134.82	116.09	134.82	3.4153	2567800000	46	46	G5E9W8;C9JQ42;P46976-3;P46976-2;P46976	46;46;46;46;46	G5E9W8	G5E9W8	Glycogenin-1	GYG1	TTRRLVVLATPQVSDSMRKVLETVFDEVIMV	LVVLATPQVS(0.004)DS(0.996)MRK	2774	UID2773				1
17.9368	17.3607	17.0731	18.475	17.144	17.0719	NaN	NaN	NaN	NaN	NaN	NaN	NaN	NaN	NaN	NaN	NaN	NaN	NaN	NaN	NaN	NaN	NaN	NaN	17.9831	17.2344	17.0522	17.8479	16.9557	17.0759	NaN	NaN	NaN	NaN	NaN	NaN	NaN	NaN	NaN	NaN	NaN	NaN	NaN	NaN	NaN	NaN	NaN	NaN	17.9684	17.0537	17.1144	17.4718	16.9047	16.7402	NaN	NaN	NaN	NaN	NaN	NaN	S	2			691	___1	+	HTP							1	2.53e-05	124.12	117.46	124.12	-0.58179	37161000	143	143	H7C0T1;H7C2R9;C9JQV0;Q9BRJ6	143;160;175;175	H7C0T1	H7C0T1	Uncharacterized protein C7orf50	C7orf50	VQKAEALMRELDEEGSDPPLPGRAQRIRQVL	ELDEEGS(1)DPPLPGR	2775	UID2774	RELDEEGsDPPLPGR			1
NaN	NaN	NaN	NaN	NaN	NaN	NaN	NaN	NaN	NaN	NaN	NaN	NaN	NaN	NaN	NaN	NaN	NaN	NaN	NaN	NaN	NaN	NaN	NaN	NaN	NaN	NaN	NaN	NaN	NaN	NaN	NaN	NaN	NaN	NaN	NaN	NaN	NaN	NaN	NaN	NaN	NaN	NaN	NaN	NaN	NaN	NaN	NaN	NaN	NaN	NaN	NaN	NaN	NaN	18.8642	18.8966	18.6494	18.4855	18.703	18.2526	S	2			692	___1									0.853729	0.0176323	89.609	24.682	89.609	0.27914	24262000	235	235	C9JRJ5;Q9UGP4	235;235	C9JRJ5	C9JRJ5	LIM domain-containing protein 1	LIMD1	KPCGDHPLNHRQLSLSSSRSSEGSLGGQNSG	QLS(0.099)LS(0.854)S(0.047)SR	2776	UID2775				1
NaN	NaN	NaN	NaN	NaN	NaN	NaN	NaN	NaN	NaN	NaN	NaN	NaN	NaN	NaN	NaN	NaN	NaN	NaN	NaN	NaN	NaN	NaN	NaN	NaN	NaN	NaN	NaN	NaN	NaN	NaN	NaN	NaN	NaN	NaN	NaN	NaN	NaN	NaN	NaN	NaN	NaN	17.5143	16.8665	16.8861	17.1679	16.8117	16.3544	NaN	NaN	NaN	NaN	NaN	NaN	NaN	NaN	NaN	NaN	NaN	NaN	S	3			692	___1	+	CST;HTP							0.553394	0.0173152	46.353	25.102	46.353	-2.0911	10842000	314	314	C9JRJ5;Q9UGP4	314;314	C9JRJ5	C9JRJ5	LIM domain-containing protein 1	LIMD1	APLALSCPRQGGLPRSNSGLGGEVSGVMSKP	S(0.553)NS(0.446)GLGGEVS(0.001)GVMSK	2777	UID2776	RQGGLPRsNsGLGGE			1
NaN	NaN	NaN	NaN	NaN	NaN	NaN	NaN	NaN	NaN	NaN	NaN	NaN	NaN	NaN	NaN	NaN	NaN	NaN	NaN	NaN	NaN	NaN	NaN	NaN	NaN	NaN	NaN	NaN	NaN	18.4602	18.3843	18.1616	18.1797	17.6817	17.9446	NaN	NaN	NaN	NaN	NaN	NaN	NaN	NaN	NaN	NaN	NaN	NaN	NaN	NaN	NaN	NaN	NaN	NaN	18.351	18.2788	18.7564	18.1149	18.1806	18.3603	S	3			692	___1	+	CST;HTP							0.792013	4.06e-05	106.89	86.467	100.53	0.93393	88402000	316	316	C9JRJ5;Q9UGP4	316;316	C9JRJ5	C9JRJ5	LIM domain-containing protein 1	LIMD1	LALSCPRQGGLPRSNSGLGGEVSGVMSKPNV	S(0.207)NS(0.792)GLGGEVS(0.001)GVMSK	2778	UID2777	GGLPRsNsGLGGEVS			1
NaN	NaN	NaN	NaN	NaN	NaN	18.5288	17.4014	17.9235	17.9959	17.2543	17.0987	NaN	NaN	NaN	NaN	NaN	NaN	NaN	NaN	NaN	NaN	NaN	NaN	NaN	NaN	NaN	NaN	NaN	NaN	NaN	NaN	NaN	NaN	NaN	NaN	NaN	NaN	NaN	NaN	NaN	NaN	NaN	NaN	NaN	NaN	NaN	NaN	19.2751	17.5179	18.4991	18.3304	17.8966	17.7849	NaN	NaN	NaN	NaN	NaN	NaN	S	3			693	___1	+	CST;HTP							0.994314	9.91e-05	103.88	85.046	103.88	-0.35586	22901000	13	13	C9JRM9;P17029	13;13	C9JRM9	C9JRM9	Zinc finger protein with KRAB and SCAN domains 1	ZKSCAN1	___MMTAESREATGLSPQAAQEKDGIVIVKV	EAT(0.006)GLS(0.994)PQAAQEK	2779	UID2778	sREAtGLsPQAAQEk			1
NaN	NaN	NaN	NaN	NaN	NaN	NaN	NaN	NaN	NaN	NaN	NaN	NaN	NaN	NaN	NaN	NaN	NaN	NaN	NaN	NaN	NaN	NaN	NaN	20.5296	19.6486	19.4975	19.9484	19.3025	19.4824	19.4958	18.4917	18.5867	18.9286	18.2192	18.1425	NaN	NaN	NaN	NaN	NaN	NaN	NaN	NaN	NaN	NaN	NaN	NaN	21.147	20.037	20.0278	20.519	19.7836	20.0572	17.5872	16.7778	17.0619	16.9416	16.616	16.3434	S	2			694	___1									0.997472	0.00625792	125.68	53.452	85.807	0.1703	148130000	44	44	C9JRZ6;Q9NX63;F8WAR4	44;44;44	C9JRZ6	C9JRZ6	MICOS complex subunit MIC19	CHCHD3	SENVIDRMKESSPSGSKSQRYSGAYGASVSD	ESSPS(0.002)GS(0.997)K	2780	UID2779				1
NaN	NaN	NaN	NaN	NaN	NaN	19.8189	19.5443	19.4528	19.4995	18.9185	18.7775	20.5108	19.9227	19.6398	19.8577	19.4377	19.3954	NaN	NaN	NaN	NaN	NaN	NaN	NaN	NaN	NaN	NaN	NaN	NaN	18.9234	17.8889	18.2176	18.5067	17.5367	17.9154	NaN	NaN	NaN	NaN	NaN	NaN	NaN	NaN	NaN	NaN	NaN	NaN	NaN	NaN	NaN	NaN	NaN	NaN	NaN	NaN	NaN	NaN	NaN	NaN	S	3			694	___1	+	CST;HTP							0.999995	1.55e-14	154.52	132.05	154.52	1.2243	193090000	50	50	C9JRZ6;Q9NX63;F8WAR4;A0A286YEX5	50;50;50;13	C9JRZ6	C9JRZ6	MICOS complex subunit MIC19	CHCHD3	RMKESSPSGSKSQRYSGAYGASVSDEELKRR	YS(1)GAYGASVSDEELK	2781	UID2780	GSKsQRysGAyGAsV			1
NaN	NaN	NaN	NaN	NaN	NaN	18.4689	18.5034	17.7614	18.2352	17.3499	17.0148	NaN	NaN	NaN	NaN	NaN	NaN	NaN	NaN	NaN	NaN	NaN	NaN	19.0239	18.6314	18.896	19.0482	18.4301	17.993	17.8116	16.8978	16.9372	17.2959	16.3419	16.4272	18.8328	18.374	18.102	18.185	17.9034	17.7592	NaN	NaN	NaN	NaN	NaN	NaN	18.5409	18.3859	18.1899	18.0363	17.7787	17.3594	18.3046	18.0357	18.1028	18.0973	17.6812	17.4978	S	2			696	___1	+	CST;HTP							1	0.00387904	128.97	76.382	128.97	1.2502	138430000	76	76	H7BZV9;C9JU48;D3YTC9;Q6NXT1	76;63;63;63	H7BZV9	H7BZV9	Ankyrin repeat domain-containing protein 54	ANKRD54	GGGAGLSGRASGGAQSPLRYLHVLWQQDAEP	ASGGAQS(1)PLR	2782	UID2781	RAsGGAQsPLRyLHV			1
20.8424	19.9676	19.784	21.1962	19.6744	20.016	20.4776	19.6316	19.5925	19.8243	18.677	18.9847	NaN	NaN	NaN	NaN	NaN	NaN	NaN	NaN	NaN	NaN	NaN	NaN	21.3096	20.1536	20.2474	20.9087	19.7888	20.0528	20.94	19.8235	20.0449	20.3606	19.1542	19.6676	20.4845	19.3411	19.4099	19.8241	18.9118	19.482	20.61	19.6148	19.8058	19.9802	19.2406	19.5173	20.588	19.1842	19.6045	19.6646	18.964	19.0815	20.6689	19.6582	19.9365	19.9178	19.2198	19.3475	S	3			697	___1	+	CST;HTP							1	0.00362151	94.409	32.759	62.463	0.52529	762290000	81	81	C9JUL9;Q9BXP5-5;Q9BXP5-4;Q9BXP5-2;Q9BXP5-3;Q9BXP5	81;74;74;74;74;74	C9JUL9	C9JUL9	Serrate RNA effector molecule homolog	SRRT	DRNRRERFSPPRHELSPPQKRMRRDWDEHSS	HELS(1)PPQK	2783	UID2782	sPPRHELsPPQKRMR			1
20.2831	19.3698	18.9745	20.3566	19.2871	19.4478	NaN	NaN	NaN	NaN	NaN	NaN	17.7747	17.5372	16.9726	17.6867	17.0168	16.6802	NaN	NaN	NaN	NaN	NaN	NaN	18.8713	17.9405	17.5707	18.568	17.5412	17.2817	19.631	18.4653	18.8831	19.8192	18.4773	18.3808	19.9273	19.0823	18.6966	19.4221	18.7394	18.8102	18.8913	18.2499	18.2232	18.6937	18.0609	17.8562	NaN	NaN	NaN	NaN	NaN	NaN	NaN	NaN	NaN	NaN	NaN	NaN	S	2			698	___1	+	CST;HTP							0.999993	7.24e-271	342.39	303.12	342.39	1.2021	410390000	34	34	C9JXI1;C9JVP0;Q9UPW0-2;Q9UPW0	34;189;189;223	C9JXI1	C9JXI1	Forkhead box protein J3	FOXJ3	TNKVTLYNTDQDGSDSPRSSLNNSLSDQSLA	VTLYNTDQDGSDS(1)PR	2784	UID2783	TDQDGsDsPRSSLNN;tDQDGsDsPRSSLNN			1
18.1961	18.0258	17.7796	18.7888	17.5689	17.6916	19.8729	20.0886	19.2552	19.3036	18.4739	18.8547	19.6398	19.3691	19.5942	19.3176	18.9371	19.4919	18.175	17.458	17.8157	17.4175	17.3887	16.6978	20.0208	19.3137	19.0926	20.2525	19.902	18.9266	19.3263	19.2874	18.6692	19.0048	18.2713	18.4189	18.4127	17.9236	17.564	18.1467	17.9663	17.8842	18.3941	18.231	17.9831	18.6352	17.7726	17.584	18.7612	18.2261	18.6406	18.2137	17.6897	17.819	18.0316	17.6161	18.5911	17.6354	17.4664	18.0597	S	3			699	___1	+	HTP							0.9999	2.8e-127	242.09	226	240.2	-0.28687	3070200000	283	283	C9JWJ8;K7EN08;Q14938-6;Q14938-5;Q14938-3;Q14938-2;Q14938-4;Q14938	283;233;272;279;280;280;272;280	C9JWJ8	C9JWJ8	Nuclear factor 1;Nuclear factor 1 X-type	NFIX	SITSPPSTSTTKRPKSIDDSEMESPVDDVFY	S(1)IDDSEMESPVDDVFYPGTGR	2785	UID2784	stTKRPKsIDDsEME			1;2
18.5729	18.5415	18.4045	19.456	17.9375	18.1812	17.8243	18.2066	17.0426	17.3329	16.3044	16.7537	17.3488	17.2109	17.6702	17.0113	16.9112	17.4942	17.5697	16.9604	17.0181	16.8413	16.8846	16.2216	NaN	NaN	NaN	NaN	NaN	NaN	NaN	NaN	NaN	NaN	NaN	NaN	18.4274	17.9276	17.3364	18.1544	18.4195	18.1498	18.6939	18.7698	18.3272	19.3098	18.0126	17.8239	17.8042	17.7812	17.9456	17.2212	16.8683	17.1237	18.2198	17.917	19.2985	17.8874	17.8788	18.6296	S	3			699	___1	+	HTP							0.997198	1.56e-99	220.55	202.41	61.429	-1.4097	1015000000	287	287	C9JWJ8;K7EN08;Q14938-6;Q14938-5;Q14938-3;Q14938-2;Q14938-4;Q14938	287;237;276;283;284;284;276;284	C9JWJ8	C9JWJ8	Nuclear factor 1;Nuclear factor 1 X-type	NFIX	PPSTSTTKRPKSIDDSEMESPVDDVFYPGTG	S(0.996)IDDS(0.997)EMES(0.007)PVDDVFYPGTGR	2786	UID2785	RPKsIDDsEMEsPVD			1;2
19.9802	19.0614	18.6236	20.1551	19.0374	19.1694	18.6573	18.2837	18.12	18.2341	17.5514	17.6915	19.5923	19.5201	18.6634	19.2653	18.7498	18.4017	17.7931	17.9313	18.0126	17.6826	17.7022	17.3159	20.306	19.4776	19.1394	19.7834	18.476	18.8796	20.582	19.8891	19.9799	20.2155	19.12	19.3414	20.0893	19.3158	19.0318	19.6296	18.9317	19.2566	19.9326	19.2066	19.2751	19.3711	19.0948	18.9084	20.2138	18.6556	19.1563	19.577	18.9905	18.649	19.3529	18.985	18.3492	18.8192	18.4352	17.6811	S	3			699	___1	+	HTP							1	9.99e-100	223.32	205.1	137.86	-0.57918	2317600000	291	291	C9JWJ8;K7EN08;Q14938-6;Q14938-5;Q14938-3;Q14938-2;Q14938-4;Q14938	291;241;280;287;288;288;280;288	C9JWJ8	C9JWJ8	Nuclear factor 1;Nuclear factor 1 X-type	NFIX	STTKRPKSIDDSEMESPVDDVFYPGTGRSPA	S(0.01)IDDS(0.99)EMES(1)PVDDVFYPGTGR	2787	UID2786	IDDsEMEsPVDDVFY			1;2
16.81	17.269	16.8397	17.3176	16.1016	16.397	NaN	NaN	NaN	NaN	NaN	NaN	NaN	NaN	NaN	NaN	NaN	NaN	NaN	NaN	NaN	NaN	NaN	NaN	18.2809	17.7174	18.0605	19.4051	19.1597	17.1816	18.272	20.2129	17.6404	18.0279	18.2891	18.9136	NaN	NaN	NaN	NaN	NaN	NaN	17.8761	18.6045	17.8789	19.7761	17.4543	17.1238	NaN	NaN	NaN	NaN	NaN	NaN	17.0173	16.6091	18.7075	16.4448	16.3063	18.004	S	2			699	___1	+	HTP							0.99945	1.71e-17	175.98	127.24	127.02	1.7054	316700000	268	268	C9JWJ8;K7EN08;Q14938-6;Q14938-5;Q14938-3;Q14938-2;Q14938-4;Q14938	268;218;257;264;265;265;257;265	C9JWJ8	C9JWJ8	Nuclear factor 1;Nuclear factor 1 X-type	NFIX	SPSYYNINQVTLGRRSITSPPSTSTTKRPKS	S(0.999)IT(0.585)S(0.415)PPSTSTTK	2788	UID2787	QVTLGRRsItsPPst			1;2
16.4679	16.646	16.1471	16.9018	15.7996	16.2154	NaN	NaN	NaN	NaN	NaN	NaN	NaN	NaN	NaN	NaN	NaN	NaN	NaN	NaN	NaN	NaN	NaN	NaN	NaN	NaN	NaN	NaN	NaN	NaN	NaN	NaN	NaN	NaN	NaN	NaN	18.2681	17.3095	17.3257	17.7777	17.0639	17.4022	NaN	NaN	NaN	NaN	NaN	NaN	NaN	NaN	NaN	NaN	NaN	NaN	NaN	NaN	NaN	NaN	NaN	NaN	S	2			699	___1	+	CST;HTP							0.96545	0.000675371	107.93	71.08	95.417	-0.24196	83933000	271	271	C9JWJ8;K7EN08;Q14938-6;Q14938-5;Q14938-3;Q14938-2;Q14938-4;Q14938	271;221;260;267;268;268;260;268	C9JWJ8	C9JWJ8	Nuclear factor 1;Nuclear factor 1 X-type	NFIX	YYNINQVTLGRRSITSPPSTSTTKRPKSIDD	S(0.003)IT(0.019)S(0.965)PPS(0.004)T(0.008)STTK	2789	UID2788	LGRRsItsPPststT			1;2
NaN	NaN	NaN	NaN	NaN	NaN	17.9209	17.0447	17.5641	17.6233	17.0866	16.8371	17.7177	17.1321	16.7521	17.2505	16.553	16.765	NaN	NaN	NaN	NaN	NaN	NaN	NaN	NaN	NaN	NaN	NaN	NaN	17.8968	17.0012	16.9958	17.6137	16.2585	16.4232	NaN	NaN	NaN	NaN	NaN	NaN	NaN	NaN	NaN	NaN	NaN	NaN	NaN	NaN	NaN	NaN	NaN	NaN	NaN	NaN	NaN	NaN	NaN	NaN	S	3			701	___1	+	HTP							0.852174	7.26e-05	91.708	73.344	91.708	0.016567	33808000	26	26	F2Z3P9;C9JXQ9;O95168-2;O95168	26;26;26;26	F2Z3P9	F2Z3P9	NADH dehydrogenase [ubiquinone] 1 beta subcomplex subunit 4	NDUFB4	LRTLPETLDPAEYNISPETRRAQAERLAIRA	TLPETLDPAEYNIS(0.852)PET(0.148)R	2790	UID2789	DPAEyNIsPETRRAQ			1
17.0536	16.6313	16.0777	17.8192	16.2842	16.4954	NaN	NaN	NaN	NaN	NaN	NaN	NaN	NaN	NaN	NaN	NaN	NaN	NaN	NaN	NaN	NaN	NaN	NaN	NaN	NaN	NaN	NaN	NaN	NaN	17.5495	17.1753	16.9132	17.321	16.7125	17.3837	NaN	NaN	NaN	NaN	NaN	NaN	NaN	NaN	NaN	NaN	NaN	NaN	NaN	NaN	NaN	NaN	NaN	NaN	NaN	NaN	NaN	NaN	NaN	NaN	S	3			702	___1	+	HTP							0.600758	1.24e-05	118.15	78.491	118.15	0.61707	54395000	807	807	C9JYJ6;Q4L180-6;Q4L180-5;Q4L180-3;Q4L180-7;Q4L180-2;Q4L180;H7C4M0	807;623;793;807;807;1047;1047;26	C9JYJ6	C9JYJ6	Filamin A-interacting protein 1-like	FILIP1L	FRVSPDRQSSWQFQRSNSNSSSVITTEDNKI	S(0.601)NS(0.358)NS(0.039)S(0.001)S(0.001)VITTEDNK	2791	UID2790	SsWQFQRsNsNsSsV			1
17.5803	17.2846	16.8209	18.8849	16.6867	17.32	18.7703	18.8772	18.3087	18.4109	18.0531	18.3129	NaN	NaN	NaN	NaN	NaN	NaN	NaN	NaN	NaN	NaN	NaN	NaN	18.2123	17.1184	17.6183	17.999	17.5505	17.5141	NaN	NaN	NaN	NaN	NaN	NaN	18.3961	17.89	17.7792	17.9087	17.8263	18.0043	NaN	NaN	NaN	NaN	NaN	NaN	19.2206	18.6041	18.9577	18.5245	18.2023	18.6693	NaN	NaN	NaN	NaN	NaN	NaN	S	3			702	___1	+	HTP							0.77747	3.18e-32	180.03	146.84	121.82	-0.51433	212500000	809	809	C9JYJ6;Q4L180-6;Q4L180-5;Q4L180-3;Q4L180-7;Q4L180-2;Q4L180;H7C4M0	809;625;795;809;809;1049;1049;28	C9JYJ6	C9JYJ6	Filamin A-interacting protein 1-like	FILIP1L	VSPDRQSSWQFQRSNSNSSSVITTEDNKIHI	S(0.146)NS(0.777)NS(0.075)S(0.001)S(0.001)VITTEDNK	2792	UID2791	WQFQRsNsNsSsVIT			1
NaN	NaN	NaN	NaN	NaN	NaN	NaN	NaN	NaN	NaN	NaN	NaN	NaN	NaN	NaN	NaN	NaN	NaN	NaN	NaN	NaN	NaN	NaN	NaN	NaN	NaN	NaN	NaN	NaN	NaN	NaN	NaN	NaN	NaN	NaN	NaN	NaN	NaN	NaN	NaN	NaN	NaN	16.7318	16.5506	16.6609	16.8587	16.2692	16.2596	NaN	NaN	NaN	NaN	NaN	NaN	NaN	NaN	NaN	NaN	NaN	NaN	S	2			702	___1									0.527697	2.27e-05	123.02	79.938	123.02	-1.5598	8694100	812	812	C9JYJ6;Q4L180-6;Q4L180-5;Q4L180-3;Q4L180-7;Q4L180-2;Q4L180;H7C4M0	812;628;798;812;812;1052;1052;31	C9JYJ6	C9JYJ6	Filamin A-interacting protein 1-like	FILIP1L	DRQSSWQFQRSNSNSSSVITTEDNKIHIHLG	S(0.011)NS(0.071)NS(0.304)S(0.528)S(0.019)VIT(0.012)T(0.055)EDNK	2793	UID2792				1
16.6784	16.3834	15.8739	17.0851	15.3104	16.1077	NaN	NaN	NaN	NaN	NaN	NaN	16.6276	16.4104	16.135	16.4387	15.7566	15.8918	15.1555	14.6669	14.72	14.7962	14.7902	14.3685	17.5802	16.8455	16.6304	17.5343	17.2881	16.5202	16.8246	16.6413	16.0107	16.7477	16.0326	16.0946	17.071	16.2936	16.228	16.6715	16.5979	16.5308	NaN	NaN	NaN	NaN	NaN	NaN	16.0917	15.2591	15.2171	15.5476	15.2343	14.8536	16.652	16.3935	16.5128	16.3609	15.8949	16.1568	S	2			703	___1									1	0.00109641	73.931	66.332	61.962	1.3851	54712000	2	2	C9JYN0;Q16563-2	2;2	C9JYN0	C9JYN0		SYPL1	______________MSGFQINLNPLKEPLGF	S(1)GFQINLNPLK	2797	UID2796				1
17.5836	17.2041	17.0698	20.2787	16.439	16.7821	17.4886	17.5539	16.4514	17.4523	16.1073	16.3774	16.0286	15.8914	15.3549	15.8168	15.2722	15.0218	17.9749	16.146	16.1075	16.3401	16.158	15.7031	17.5971	17.0173	17.2545	17.8035	16.8251	17.0641	NaN	NaN	NaN	NaN	NaN	NaN	NaN	NaN	NaN	NaN	NaN	NaN	16.5726	15.9014	16.0609	16.1165	15.5548	15.5758	16.1954	15.1619	15.6928	15.6523	15.1051	14.7727	NaN	NaN	NaN	NaN	NaN	NaN	S	2			704	___1	+	CST;HTP							0.785693	3.43e-11	145.89	143.41	138.42	-0.44733	151060000	117	117	C9JYQ9;H0Y8C2;Q6P5R6	117;138;118	C9JYQ9	C9JYQ9	60S ribosomal protein L22-like 1	RPL22L1	TYELRYFQISQDEDESESED___________	YFQISQDEDES(0.786)ES(0.214)ED	2798	UID2797	IsQDEDEsEsED___			1
16.8711	16.4359	16.3184	19.6776	15.217	15.9039	17.4886	17.5539	16.4514	17.4523	16.1073	16.3774	16.0286	15.8914	15.3549	15.8168	15.2722	15.0218	17.9749	16.146	16.1075	16.3401	16.158	15.7031	17.5971	17.0173	17.2545	17.8035	16.8251	17.0641	NaN	NaN	NaN	NaN	NaN	NaN	NaN	NaN	NaN	NaN	NaN	NaN	NaN	NaN	NaN	NaN	NaN	NaN	16.1954	15.1619	15.6928	15.6523	15.1051	14.7727	NaN	NaN	NaN	NaN	NaN	NaN	S	2			704	___1	+	HTP							0.5	3.43e-11	145.89	143.41	137.98	0.078263	132160000	119	119	C9JYQ9;H0Y8C2;Q6P5R6	119;140;120	C9JYQ9	C9JYQ9	60S ribosomal protein L22-like 1	RPL22L1	ELRYFQISQDEDESESED_____________	YFQISQDEDES(0.5)ES(0.5)ED	2799	UID2798	QDEDEsEsED_____			1
NaN	NaN	NaN	NaN	NaN	NaN	NaN	NaN	NaN	NaN	NaN	NaN	NaN	NaN	NaN	NaN	NaN	NaN	NaN	NaN	NaN	NaN	NaN	NaN	NaN	NaN	NaN	NaN	NaN	NaN	NaN	NaN	NaN	NaN	NaN	NaN	NaN	NaN	NaN	NaN	NaN	NaN	17.867	17.3533	17.46	17.587	17.1682	17.1119	17.129	16.2011	16.4359	16.7503	16.3095	16.0011	NaN	NaN	NaN	NaN	NaN	NaN	S	4			705	___1									0.999675	1.14e-38	102.88	91.571	102.88	-0.85888	58018000	64	64	C9JZG1	64	C9JZG1	C9JZG1		EIF3B	EASSEEVGIAEAGPESEGEAPGEQARDERSD	PAGPGAPEAAGTEASSEEVGIAEAGPES(1)EGEAPGEQAR	2800	UID2799				1
23.9446	22.7884	22.6104	24.1441	22.9203	23.2588	24.5897	23.9001	23.974	24.7228	24.092	24.5516	24.3023	22.6914	23.327	23.8251	23.5863	24.0149	23.7453	22.6844	22.5223	23.1513	22.8552	22.0035	24.6001	23.5633	23.6299	24.1476	23.4144	23.865	24.26	23.0502	23.4182	23.6312	23.0738	23.4305	25.1296	23.8344	24.3518	24.6372	24.0303	24.7133	24.9826	23.7545	23.9545	24.0325	23.6581	24.055	24.5622	23.1104	23.2845	23.7576	23.2559	23.7834	25.4418	24.2763	24.5991	24.8904	24.6135	25.0711	S	3			706	___1	+	CST;HTP;LTP							1	4.88e-288	336.14	304.37	216.44	-0.36049	65539000000	106	106	C9JZW3;P24534	106;106	C9JZW3	C9JZW3	Elongation factor 1-beta	EEF1B2	GATDSKDDDDIDLFGSDDEEESEEAKRLREE	DDDDIDLFGS(1)DDEEESEEAK	2801	UID2800	DDIdLFGsDDEEEsE			1
19.6039	18.3682	18.1455	20.0502	18.5615	18.8334	NaN	NaN	NaN	NaN	NaN	NaN	NaN	NaN	NaN	NaN	NaN	NaN	NaN	NaN	NaN	NaN	NaN	NaN	20.2495	19.1809	19.1712	19.7683	18.9976	19.3077	17.9726	17.21	17.3701	17.8708	17.0467	17.0107	NaN	NaN	NaN	NaN	NaN	NaN	NaN	NaN	NaN	NaN	NaN	NaN	18.2052	17.2065	17.3651	17.62	17.1168	17.3068	NaN	NaN	NaN	NaN	NaN	NaN	S	3			706	___1	+	CST;HTP							0.990095	4.41e-153	283.31	248.38	149.44	-1.9492	183920000	90	90	C9JZW3;P24534	90;90	C9JZW3	C9JZW3	Elongation factor 1-beta	EEF1B2	ALGKYGPADVEDTTGSGATDSKDDDDIDLFG	YGPADVEDTT(0.007)GS(0.99)GAT(0.003)DSK	2802	UID2801	DVEDttGsGAtDsKD			1
NaN	NaN	NaN	NaN	NaN	NaN	NaN	NaN	NaN	NaN	NaN	NaN	NaN	NaN	NaN	NaN	NaN	NaN	NaN	NaN	NaN	NaN	NaN	NaN	20.7133	19.6809	19.6357	20.3343	19.5115	19.7456	20.374	19.2514	19.6176	19.913	19.1325	19.3478	21.3481	20.1451	20.3938	20.7178	20.0593	20.5775	20.4117	19.3027	19.4377	19.4761	19.1695	19.2073	21.3459	20.0458	20.298	20.519	20.0639	20.2641	20.7716	19.6738	19.8276	20.0934	19.7902	19.9436	S	2			706	___1	+	CST;HTP							0.987002	5.31e-284	341.01	307.69	341.01	-0.25013	1652100000	95	95	C9JZW3;P24534	95;95	C9JZW3	C9JZW3	Elongation factor 1-beta	EEF1B2	GPADVEDTTGSGATDSKDDDDIDLFGSDDEE	YGPADVEDTTGSGAT(0.013)DS(0.987)K	2803	UID2802	tGsGAtDsKDDDDId			1
NaN	NaN	NaN	NaN	NaN	NaN	NaN	NaN	NaN	NaN	NaN	NaN	NaN	NaN	NaN	NaN	NaN	NaN	NaN	NaN	NaN	NaN	NaN	NaN	NaN	NaN	NaN	NaN	NaN	NaN	NaN	NaN	NaN	NaN	NaN	NaN	NaN	NaN	NaN	NaN	NaN	NaN	NaN	NaN	NaN	NaN	NaN	NaN	NaN	NaN	NaN	NaN	NaN	NaN	17.7436	17.2794	17.2486	17.3263	16.7672	16.5218	S	3			707	___1									0.880354	0.000468464	81.157	48.21	81.157	0.6991	16692000	194	194	C9K055;F8W8W4;Q9UHG3-2;Q9UHG3	194;271;194;271	C9K055	C9K055	Prenylcysteine oxidase 1	PCYOX1	LVCSGLLQASKSNLISGSVMYIEEKTKTKYT	S(0.073)NLIS(0.88)GS(0.047)VMYIEEK	2804	UID2803				1
18.7224	17.9509	17.7472	18.5005	18.0693	18.09	19.2858	18.6294	18.8202	18.7276	18.3538	18.3967	18.634	18.0407	18.0498	17.9629	17.5227	17.3436	18.5041	17.9439	17.6477	17.7455	17.6647	17.0579	18.6863	17.7057	17.687	18.4742	17.6397	17.9111	18.946	18.2308	18.3048	18.8087	17.8747	17.9839	19.2091	18.3285	18.3632	18.7646	18.1822	18.4143	18.8312	18.2132	18.1221	18.4202	18.0599	18.1089	19.2236	17.9362	18.3378	18.4358	17.9315	17.9953	NaN	NaN	NaN	NaN	NaN	NaN	S	3			707	___1	+	HTP							0.999999	2.3e-06	144.5	123.54	144.5	1.0836	290920000	94	94	C9K055;F8W8W4;Q9UHG3-2;Q9UHG3;C9JGT6;C9JM55	94;171;94;171;94;94	C9K055	C9K055	Prenylcysteine oxidase 1	PCYOX1	VEDVLDKFMRIYRYQSHDYAFSSVEKLLHAL	YQS(1)HDYAFSSVEK	2805	UID2804	MRIYRYQsHDyAFsS			1
18.1137	17.9664	18.0804	18.2797	17.3745	17.3986	17.1586	16.8752	16.7255	16.8718	16.1675	16.0264	18.8834	18.7081	18.21	18.6176	18.1677	17.9941	NaN	NaN	NaN	NaN	NaN	NaN	NaN	NaN	NaN	NaN	NaN	NaN	17.3992	16.7408	16.6614	17.2238	16.4155	16.1341	18.2819	17.8463	17.8182	17.7311	17.5967	17.2329	17.4577	16.8877	17.014	16.9615	16.8457	16.571	NaN	NaN	NaN	NaN	NaN	NaN	NaN	NaN	NaN	NaN	NaN	NaN	S	4			708	___1	+	CST;HTP							0.774981	1.32e-37	136.44	120.14	136.44	0.27482	594160000	219	219	C9K0K7;I3L0S1;E7EPA1;O60256-4;O60256-3;O60256-2;O60256	219;75;219;133;219;179;219	C9K0K7	C9K0K7	Phosphoribosyl pyrophosphate synthase-associated protein 2	PRPSAP2	RLGIAVIHGEAQDAESDLVDGRHSPPMVRSV	LGIAVIHGEAQDAES(0.775)DLVDGRHS(0.225)PPMVR	2806	UID2805	GEAQDAEsDLVdGRH			1
20.0969	19.6239	19.6888	20.1834	19.4976	19.5454	19.9233	19.6475	19.4062	19.5296	18.9902	18.9332	18.6294	18.2861	18.0339	18.3893	17.9324	17.9312	18.6195	18.1637	17.9793	18.0571	17.8953	17.3316	20.6469	19.9501	19.8325	20.3787	19.7426	19.6259	20.4485	19.6848	19.8889	20.1403	19.1779	19.307	20.459	19.7218	19.5917	19.9111	19.4736	19.6226	19.738	19.1528	19.3119	19.3161	18.8715	18.8334	20.2641	19.4077	19.7677	19.896	19.3226	19.1443	19.6447	19.0405	19.2118	19.2346	19.1128	18.8425	S	5			708	___1	+	CST;HTP							0.999839	4.15e-38	138.84	122.28	86.145	0.3723	3682100000	227	227	C9K0K7;I3L0S1;E7EPA1;O60256-4;O60256-3;O60256-2;O60256	227;83;227;141;227;187;227	C9K0K7	C9K0K7	Phosphoribosyl pyrophosphate synthase-associated protein 2	PRPSAP2	GEAQDAESDLVDGRHSPPMVRSVAAIHPSLE	LGIAVIHGEAQDAESDLVDGRHS(1)PPMVR	2807	UID2806	DLVdGRHsPPMVRsV			1
NaN	NaN	NaN	NaN	NaN	NaN	NaN	NaN	NaN	NaN	NaN	NaN	NaN	NaN	NaN	NaN	NaN	NaN	16.0929	15.4351	15.0235	15.0704	14.6705	13.7807	NaN	NaN	NaN	NaN	NaN	NaN	NaN	NaN	NaN	NaN	NaN	NaN	NaN	NaN	NaN	NaN	NaN	NaN	NaN	NaN	NaN	NaN	NaN	NaN	NaN	NaN	NaN	NaN	NaN	NaN	NaN	NaN	NaN	NaN	NaN	NaN	S	4			728	___1	+	HTP							0.60579	1.64e-05	49.623	43.396	49.623	-0.88344	39491000	381	381	H0Y3P2;D3DQV9;P78344-2;P78344;H0YCH5	381;381;381;381;381	H0Y3P2	H0Y3P2	Eukaryotic translation initiation factor 4 gamma 2	EIF4G2	DPLGGLADMFGQMPGSGIGTGPGVIQDRFSP	DPLGGLADMFGQMPGS(0.606)GIGT(0.213)GPGVIQDRFS(0.135)PT(0.046)MGR	2853	UID2807	MFGQMPGsGIGtGPG			1
15.7322	15.3673	15.3154	16.123	15.0216	14.7486	20.7918	20.1852	20.0819	20.6952	19.9956	19.5483	NaN	NaN	NaN	NaN	NaN	NaN	NaN	NaN	NaN	NaN	NaN	NaN	16.0834	15.1531	14.8726	15.7425	14.7466	14.8462	20.1866	18.657	19.3292	19.9937	18.6726	18.5818	NaN	NaN	NaN	NaN	NaN	NaN	17.5423	16.4783	16.6217	16.6643	16.3699	15.907	16.7603	15.2743	15.7046	16.0468	15.269	14.1849	17.494	16.8256	15.8629	16.6193	16.0033	14.8181	S	2			728	___1	+	CST;HTP							0.83893	4.53e-19	82.196	75.543	77.072	-0.59733	1099200000	395	395	H0Y3P2;D3DQV9;P78344-2;P78344;H0YCH5	395;395;395;395;395	H0Y3P2	H0Y3P2	Eukaryotic translation initiation factor 4 gamma 2	EIF4G2	GSGIGTGPGVIQDRFSPTMGRHRSNQLFNGH	FS(0.839)PT(0.161)MGR	2854	UID2808	GVIQDrFsPtMGrHr			1
18.3099	17.6478	17.2466	18.7251	17.4466	17.4401	18.6918	18.2177	18.174	18.5535	17.8039	17.8464	NaN	NaN	NaN	NaN	NaN	NaN	NaN	NaN	NaN	NaN	NaN	NaN	18.8555	17.9426	17.7925	18.5072	17.7809	17.788	18.2914	17.5835	17.5819	18.2027	17.2581	17.3179	19.1454	18.448	18.2633	18.5473	18.1199	18.2828	18.7858	18.1751	18.129	18.3432	17.8921	17.8386	18.9383	17.9251	18.146	18.3886	18.0509	17.8362	18.8614	18.2438	18.3151	18.335	18.0305	17.8102	S	2			731	___1	+	CST;HTP							1	1.81e-07	154.67	142.81	154.67	0.33939	283970000	144	144	D6R9B6;H0Y9Y4;D6RAT0;P61247	144;207;226;263	D6R9B6	D6R9B6	40S ribosomal protein S3a	RPS3A	AKVERADGYEPPVQESV______________	ADGYEPPVQES(1)V	2858	UID2812	yEPPVQEsV______			1
17.2964	16.4495	16.4133	17.6347	16.3927	16.4818	17.6393	17.3617	17.0077	17.4599	16.7778	16.6217	NaN	NaN	NaN	NaN	NaN	NaN	NaN	NaN	NaN	NaN	NaN	NaN	18.1096	17.1915	17.2453	17.8864	17.0512	16.8144	NaN	NaN	NaN	NaN	NaN	NaN	NaN	NaN	NaN	NaN	NaN	NaN	18.5798	17.9591	17.9738	18.0755	17.5564	17.6192	19.1728	18.0513	18.4482	18.435	17.9416	17.6966	NaN	NaN	NaN	NaN	NaN	NaN	S	3			731	___1	+	HTP							0.837567	0.000117043	96.489	81.287	93.106	-0.42574	86234000	117	117	D6R9B6;H0Y9Y4;D6RAT0;P61247;D6RG13	117;180;199;236;216	D6R9B6	D6R9B6	40S ribosomal protein S3a	RPS3A	PKFELGKLMELHGEGSSSGKATGDETGAKVE	LMELHGEGS(0.838)S(0.138)S(0.024)GK	2859	UID2813	MELHGEGsssGkAtG			1
NaN	NaN	NaN	NaN	NaN	NaN	18.5262	17.817	17.7598	18.2638	17.4864	17.2539	NaN	NaN	NaN	NaN	NaN	NaN	NaN	NaN	NaN	NaN	NaN	NaN	18.2702	17.2851	17.2048	17.9531	17.3646	17.2408	NaN	NaN	NaN	NaN	NaN	NaN	NaN	NaN	NaN	NaN	NaN	NaN	NaN	NaN	NaN	NaN	NaN	NaN	NaN	NaN	NaN	NaN	NaN	NaN	NaN	NaN	NaN	NaN	NaN	NaN	S	3			731	___1	+	HTP							0.842019	0.000117043	96.489	73.253	96.489	-0.16391	69225000	118	118	D6R9B6;H0Y9Y4;D6RAT0;P61247;D6RG13	118;181;200;237;217	D6R9B6	D6R9B6	40S ribosomal protein S3a	RPS3A	KFELGKLMELHGEGSSSGKATGDETGAKVER	LMELHGEGS(0.03)S(0.842)S(0.128)GK	2860	UID2814	ELHGEGsssGkAtGD			1
18.7655	18.0082	18.1612	18.6936	16.849	17.2251	18.6967	17.7867	17.1662	18.2805	16.9689	16.5618	NaN	NaN	NaN	NaN	NaN	NaN	NaN	NaN	NaN	NaN	NaN	NaN	18.2932	16.891	17.3095	17.798	17.5469	16.4355	18.7253	17.6476	17.199	18.3236	16.4197	16.7361	18.3765	16.9351	17.1584	17.4753	16.5969	16.8339	18.5326	17.4368	17.6885	17.7158	16.0621	16.6614	19.5621	18.5372	18.458	18.8244	17.5768	17.5299	19.3366	18.0516	18.7864	18.7705	17.639	17.8446	S	3			732	___1	+	CST;HTP;LTP							0.999999	8.29e-26	177.44	160.68	177.44	0.68377	325370000	27	27	E5RGH4;E7EQJ0;E9PCY7;D6RBM0;D6RIH9;D6RJ04;D6RDU3;D6RIU0;D6RIT2;D6RFM3;D6R9T0;E5RGV0;H0YAQ2;D6RAM1;G8JLB6;P31943;P55795	27;104;104;104;104;104;104;104;104;104;104;52;51;104;104;104;104	E5RGH4	E5RGH4	Heterogeneous nuclear ribonucleoprotein H;Heterogeneous nuclear ribonucleoprotein H, N-terminally processed;Heterogeneous nuclear ribonucleoprotein H2	HNRNPH1;HNRNPH2	NNVEMDWVLKHTGPNSPDTANDGFVRLRGLP	HTGPNS(1)PDTANDGFVR	2861	UID2815	LkHtGPNsPDtANDG	CDK2	P24941	1
18.5764	17.9147	17.6803	19.103	17.8839	18.0079	18.7394	18.7345	18.651	18.9931	18.4255	18.3239	NaN	NaN	NaN	NaN	NaN	NaN	NaN	NaN	NaN	NaN	NaN	NaN	NaN	NaN	NaN	NaN	NaN	NaN	18.799	18.0902	18.2989	18.4008	17.7231	17.8524	18.9059	18.0043	17.957	18.3339	17.888	18.1192	18.206	17.4649	17.6594	17.8085	17.4969	17.2709	17.5496	16.628	16.7346	16.8593	16.4815	16.094	18.896	18.3453	18.486	18.5745	18.0861	18.0598	S	3			733	___1	+	HTP							0.5	0.000146033	140.78	118.55	140.78	-0.10228	466400000	68	68	D6RI08;D6RDK1;D6RIV2;D6R9T5;D6RG39;D6RIT9;D6RDK6;D6RBN5;Q9NX40-3;Q9NX40-2;Q9NX40-4;Q9NX40	68;68;68;95;122;122;68;95;122;122;122;122	D6RI08	D6RI08	OCIA domain-containing protein 1	OCIAD1	NSPLGEALRSGQARRSSPPGHYYQKSKYDSS	S(0.5)S(0.5)PPGHYYQK	2862	UID2816	RsGQARRssPPGHyy			1
18.5764	17.9147	17.6803	19.103	17.8839	18.0079	19.4486	19.4347	19.3725	19.6578	19.1337	19.0014	NaN	NaN	NaN	NaN	NaN	NaN	NaN	NaN	NaN	NaN	NaN	NaN	19.3334	18.7026	18.5132	19.1967	18.4263	18.2359	19.6311	18.9693	19.1758	19.2826	18.5283	18.7093	19.969	19.1691	18.9313	19.3634	18.963	19.1484	19.2214	18.6443	18.6462	18.8816	18.5864	18.3907	19.7532	18.7109	18.7846	19.443	18.814	18.6866	18.896	18.3453	18.486	18.5745	18.0861	18.0598	S	3			733	___1	+	CST;HTP							0.887226	0.000113986	142.89	121.59	140.39	0.0545	639010000	69	69	D6RI08;D6RDK1;D6RIV2;D6R9T5;D6RG39;D6RIT9;D6RDK6;D6RBN5;Q9NX40-3;Q9NX40-2;Q9NX40-4;Q9NX40	69;69;69;96;123;123;69;96;123;123;123;123	D6RI08	D6RI08	OCIA domain-containing protein 1	OCIAD1	SPLGEALRSGQARRSSPPGHYYQKSKYDSSV	S(0.113)S(0.887)PPGHYYQK	2863	UID2817	sGQARRssPPGHyyQ			1
NaN	NaN	NaN	NaN	NaN	NaN	NaN	NaN	NaN	NaN	NaN	NaN	NaN	NaN	NaN	NaN	NaN	NaN	NaN	NaN	NaN	NaN	NaN	NaN	NaN	NaN	NaN	NaN	NaN	NaN	NaN	NaN	NaN	NaN	NaN	NaN	NaN	NaN	NaN	NaN	NaN	NaN	NaN	NaN	NaN	NaN	NaN	NaN	18.3861	17.0357	17.2274	17.9002	17.1445	17.0689	NaN	NaN	NaN	NaN	NaN	NaN	S	3			735	___1	+	HTP							0.995524	0.0104529	72.531	52.89	72.531	-0.066129	8886200	17	17	D6R9Z7;P15954	17;17	D6R9Z7	D6R9Z7	Cytochrome c oxidase subunit 7C, mitochondrial	COX7C	LGQSIRRFTTSVVRRSHYEEGPGKNLPFSVE	S(0.996)HY(0.004)EEGPGK	2864	UID2818	TTSVVRRsHyEEGPG			1
19.1211	17.9932	17.5726	19.1625	17.9968	18.3613	NaN	NaN	NaN	NaN	NaN	NaN	19.9852	19.1559	18.5803	20.7772	20.4833	19.6201	NaN	NaN	NaN	NaN	NaN	NaN	NaN	NaN	NaN	NaN	NaN	NaN	NaN	NaN	NaN	NaN	NaN	NaN	NaN	NaN	NaN	NaN	NaN	NaN	NaN	NaN	NaN	NaN	NaN	NaN	NaN	NaN	NaN	NaN	NaN	NaN	NaN	NaN	NaN	NaN	NaN	NaN	S	3			736	___1									0.983011	3.44e-99	242.71	222.27	46.362	-0.22454	1544800000	20	20	D6RA88;D6RJ91;Q02045	20;25;20	D6RA88	D6RA88	Myosin light chain 5	MYL5	KTKKKEGGALRAQRASSNVFSNFEQTQIQEF	AQRAS(0.983)S(0.983)NVFS(0.983)NFEQT(0.051)QIQEFK	2865	UID2819				1;2;3
NaN	NaN	NaN	NaN	NaN	NaN	NaN	NaN	NaN	NaN	NaN	NaN	NaN	NaN	NaN	NaN	NaN	NaN	NaN	NaN	NaN	NaN	NaN	NaN	NaN	NaN	NaN	NaN	NaN	NaN	NaN	NaN	NaN	NaN	NaN	NaN	19.0371	18.0428	18.2431	18.1842	17.8308	18.0939	NaN	NaN	NaN	NaN	NaN	NaN	NaN	NaN	NaN	NaN	NaN	NaN	NaN	NaN	NaN	NaN	NaN	NaN	S	3			736	___1									0.983011	1.31e-25	166.98	146.54	46.362	-0.22454	1250100000	21	21	D6RA88;D6RJ91;Q02045	21;26;21	D6RA88	D6RA88	Myosin light chain 5	MYL5	TKKKEGGALRAQRASSNVFSNFEQTQIQEFK	AQRAS(0.983)S(0.983)NVFS(0.983)NFEQT(0.051)QIQEFK	2866	UID2820				1;2;3
NaN	NaN	NaN	NaN	NaN	NaN	NaN	NaN	NaN	NaN	NaN	NaN	NaN	NaN	NaN	NaN	NaN	NaN	NaN	NaN	NaN	NaN	NaN	NaN	18.1929	17.1564	17.338	18.0535	17.4058	17.0432	NaN	NaN	NaN	NaN	NaN	NaN	NaN	NaN	NaN	NaN	NaN	NaN	17.4226	16.9928	16.9188	17.1888	16.4485	16.6855	NaN	NaN	NaN	NaN	NaN	NaN	17.8042	17.0957	17.4117	17.2186	16.802	16.6636	S	3			738	___1	+	CST;HTP							1	0.000219877	105.03	85.242	98.592	-0.56748	31954000	77	77	D6RAG4;Q9NYD6	77;189	D6RAG4	D6RAG4	Homeobox protein Hox-C10	HOXC10	FEQRASLNPRAEHLESPQLGGKVSFPETPKS	AEHLES(1)PQLGGK	2871	UID2825	PRAEHLEsPQLGGkV			1
21.0433	20.1518	19.6728	21.5774	20.0334	20.0239	22.2219	21.4469	21.377	22.0991	21.018	20.5951	NaN	NaN	NaN	NaN	NaN	NaN	NaN	NaN	NaN	NaN	NaN	NaN	21.3373	20.3269	20.0983	21.3059	19.8286	19.9416	21.2868	19.9654	20.4673	21.2689	19.9313	19.7831	21.6909	20.6617	20.3652	20.9698	20.1269	20.2763	20.7621	20.0226	19.9474	20.3867	19.8011	19.5969	20.9974	19.4033	19.8085	20.0226	19.4908	19.2804	21.1025	20.3694	20.208	20.4347	19.932	19.5089	S	3			2253;739	___1	+	CST;HTP							0.99965	2.6e-198	285.04	248.78	285.04	-0.25977	11912000000	510	NaN	D6RAL0;Q6H8Q1-9;Q6H8Q1;F5GYR0;Q6H8Q1-7;Q6H8Q1-2;Q6H8Q1-5	277;510;476;512;424;476;477	D6RAL0;Q6H8Q1-9	Q6H8Q1-9	Actin-binding LIM protein 2	ABLIM2	SSWLMLKGDADTRTNSPDLDTQSLSHSSGTD	TNS(1)PDLDTQSLSHSSGTDRDPLQR	2872	UID2826	DADTRtNsPDLDtQS			1;2
16.2854	15.5256	15.2163	16.4964	15.3021	15.3342	NaN	NaN	NaN	NaN	NaN	NaN	NaN	NaN	NaN	NaN	NaN	NaN	NaN	NaN	NaN	NaN	NaN	NaN	NaN	NaN	NaN	NaN	NaN	NaN	17.0478	15.997	15.8767	16.5103	15.2952	15.2137	NaN	NaN	NaN	NaN	NaN	NaN	NaN	NaN	NaN	NaN	NaN	NaN	NaN	NaN	NaN	NaN	NaN	NaN	NaN	NaN	NaN	NaN	NaN	NaN	S	4			2253;739	___1									0.993466	5.15e-30	142.88	119.55	142.88	1.0636	352700000	517	NaN	D6RAL0;Q6H8Q1-9;Q6H8Q1;F5GYR0;Q6H8Q1-7;Q6H8Q1-2;Q6H8Q1-5	284;517;483;519;431;483;484	D6RAL0;Q6H8Q1-9	Q6H8Q1-9	Actin-binding LIM protein 2	ABLIM2	GDADTRTNSPDLDTQSLSHSSGTDRDPLQRM	T(0.052)NS(0.948)PDLDT(0.001)QS(0.993)LS(0.006)HSSGTDRDPLQR	2873	UID2827				1;2
NaN	NaN	NaN	NaN	NaN	NaN	NaN	NaN	NaN	NaN	NaN	NaN	NaN	NaN	NaN	NaN	NaN	NaN	NaN	NaN	NaN	NaN	NaN	NaN	NaN	NaN	NaN	NaN	NaN	NaN	NaN	NaN	NaN	NaN	NaN	NaN	NaN	NaN	NaN	NaN	NaN	NaN	17.899	17.628	17.458	17.707	17.2419	16.9669	17.957	17.3029	17.2623	17.2283	16.8245	16.7968	NaN	NaN	NaN	NaN	NaN	NaN	S	3			739	___1									0.995395	1.33e-14	120.57	95.256	120.57	0.78624	53168000	112	112	D6RAL0	112	D6RAL0	D6RAL0		ABLIM2	SAGDRQSYGESPQLLSPTPTEGDQDDRSYKQ	QSYGESPQLLS(0.995)PT(0.004)PTEGDQDDR	2882	UID2836				1
NaN	NaN	NaN	NaN	NaN	NaN	19.8417	19.2171	19.0776	19.348	18.7475	18.5955	NaN	NaN	NaN	NaN	NaN	NaN	NaN	NaN	NaN	NaN	NaN	NaN	17.8836	16.9067	16.8117	17.8531	18.4097	17.0601	NaN	NaN	NaN	NaN	NaN	NaN	17.4219	16.3814	16.3003	16.4983	16.3982	16.4065	18.1864	17.4974	17.3955	17.5045	16.9985	16.7261	18.8155	18.3538	18.2333	18.279	17.6753	17.564	NaN	NaN	NaN	NaN	NaN	NaN	S	4			2253;739	___1	+	HTP							1	8.03e-14	158.08	128.11	99.021	-0.30612	233160000	479	NaN	D6RAL0;Q6H8Q1-9;Q6H8Q1;F5GYR0;Q6H8Q1-7;Q6H8Q1-2;Q6H8Q1-5	247;479;446;481;394;446;446	D6RAL0;Q6H8Q1-9	Q6H8Q1-9	Actin-binding LIM protein 2	ABLIM2	IYRKPPIYRQHAARRSDGEDGSLDQDNRKKS;IYRKPPIYRQHAARRSDGEDGSLDQDNRKQK	RS(1)DGEDGSLDQDNRK	2883	UID2837	RQHAARRsDGEDGsL			1
NaN	NaN	NaN	NaN	NaN	NaN	19.0437	18.8704	18.4657	18.7822	17.7771	17.2118	NaN	NaN	NaN	NaN	NaN	NaN	NaN	NaN	NaN	NaN	NaN	NaN	19.3334	18.7242	18.3026	19.5789	18.6781	18.2055	18.8822	18.3582	18.3663	18.8908	17.7101	17.4978	19.3359	18.7258	18.3026	18.6228	18.1649	18.162	NaN	NaN	NaN	NaN	NaN	NaN	19.6885	18.7785	19.0205	19.0252	18.4596	18.1201	18.1966	17.9462	17.7889	17.6654	17.029	16.8914	S	3			2253;739	___1									1	0.00441767	102.55	82.064	102.55	-0.4471	193650000	382	NaN	D6RAL0;Q6H8Q1-9;Q6H8Q1;F5GYR0;Q6H8Q1-7;Q6H8Q1-2;Q6H8Q1-5	150;382;382;382;382;382;382	D6RAL0;Q6H8Q1-9	Q6H8Q1-9	Actin-binding LIM protein 2	ABLIM2	STGSVSLGRYTPTSRSPQHYSRPAGTVSVGT	S(1)PQHYSR	2884	UID2838				1
NaN	NaN	NaN	NaN	NaN	NaN	NaN	NaN	NaN	NaN	NaN	NaN	NaN	NaN	NaN	NaN	NaN	NaN	18.1277	17.5555	17.2776	17.2853	17.2319	16.6382	19.916	18.8756	18.7086	19.7689	18.828	18.9563	NaN	NaN	NaN	NaN	NaN	NaN	NaN	NaN	NaN	NaN	NaN	NaN	20.2295	19.6891	19.4602	19.8595	19.337	19.2522	NaN	NaN	NaN	NaN	NaN	NaN	18.3275	17.7562	17.8467	17.8784	17.4193	17.3102	S	2			2253;739	___1	+	CST							0.932588	6.89e-138	264.23	234.61	191.61	-4.3963	3113200000	279	NaN	D6RAL0;Q6H8Q1-9;Q6H8Q1;F5GYR0;Q6H8Q1-7;Q6H8Q1-2;Q6H8Q1-5	36;279;279;279;279;279;279	D6RAL0;Q6H8Q1-9	Q6H8Q1-9	Actin-binding LIM protein 2	ABLIM2	RQAARTEDRNKETRTSSESIISVPASSTSGS	T(0.021)S(0.933)S(0.046)ESIISVPASSTSGSPSR	2885	UID2839	RNKETRTsSEsIISV			1;2
NaN	NaN	NaN	NaN	NaN	NaN	19.0393	18.2657	18.5061	18.902	18.1268	18.012	NaN	NaN	NaN	NaN	NaN	NaN	NaN	NaN	NaN	NaN	NaN	NaN	NaN	NaN	NaN	NaN	NaN	NaN	NaN	NaN	NaN	NaN	NaN	NaN	NaN	NaN	NaN	NaN	NaN	NaN	NaN	NaN	NaN	NaN	NaN	NaN	NaN	NaN	NaN	NaN	NaN	NaN	NaN	NaN	NaN	NaN	NaN	NaN	S	2			2253;739	___1									0.706801	2.55e-138	266.29	230.96	266.29	-2.1612	338380000	280	NaN	D6RAL0;Q6H8Q1-9;Q6H8Q1;F5GYR0;Q6H8Q1-7;Q6H8Q1-2;Q6H8Q1-5	37;280;280;280;280;280;280	D6RAL0;Q6H8Q1-9	Q6H8Q1-9	Actin-binding LIM protein 2	ABLIM2	QAARTEDRNKETRTSSESIISVPASSTSGSP	T(0.184)S(0.109)S(0.707)ESIISVPASSTSGSPSR	2886	UID2840				1;2
NaN	NaN	NaN	NaN	NaN	NaN	NaN	NaN	NaN	NaN	NaN	NaN	NaN	NaN	NaN	NaN	NaN	NaN	NaN	NaN	NaN	NaN	NaN	NaN	NaN	NaN	NaN	NaN	NaN	NaN	20.2891	19.4843	19.6534	20.1288	19.2383	19.1524	NaN	NaN	NaN	NaN	NaN	NaN	NaN	NaN	NaN	NaN	NaN	NaN	NaN	NaN	NaN	NaN	NaN	NaN	NaN	NaN	NaN	NaN	NaN	NaN	S	3			2253;739	___1	+	CST							0.996593	9.3e-125	254.59	209.34	137.52	0.46213	3342300000	282	NaN	D6RAL0;Q6H8Q1-9;Q6H8Q1;F5GYR0;Q6H8Q1-7;Q6H8Q1-2;Q6H8Q1-5	39;282;282;282;282;282;282	D6RAL0;Q6H8Q1-9	Q6H8Q1-9	Actin-binding LIM protein 2	ABLIM2	ARTEDRNKETRTSSESIISVPASSTSGSPSR	T(0.338)S(0.523)S(0.139)ES(0.997)IIS(0.003)VPASSTSGSPSR	2887	UID2841	ETRTsSEsIISVPAS			1;2;3
19.7434	19.0924	18.6799	20.6291	18.8717	19.0035	20.9384	20.5437	20.3772	20.5402	19.7394	19.4648	20.1029	19.6048	19.4538	19.9484	19.3023	19.1888	19.9098	19.2153	19.1668	18.9874	18.813	18.2999	19.3596	18.5682	18.3094	19.5226	18.6023	18.508	20.6811	19.8146	20.0366	20.4372	19.4045	19.2578	20.2119	19.3966	19.1019	19.5876	19.1407	19.2966	20.594	20.0445	19.9938	20.2116	19.7991	19.6575	20.0971	18.8124	19.2139	19.1703	18.6357	18.5533	20.2666	19.7831	19.8109	19.5953	19.2638	19.0565	S	2			2253;739	___1	+	HTP							0.999966	0	443.3	396.11	438.25	0.26974	3928200000	294	NaN	D6RAL0;Q6H8Q1-9;Q6H8Q1;F5GYR0;Q6H8Q1-7;Q6H8Q1-2;Q6H8Q1-5	51;294;294;294;294;294;294	D6RAL0;Q6H8Q1-9	Q6H8Q1-9	Actin-binding LIM protein 2	ABLIM2	SSESIISVPASSTSGSPSRVIYAKLGGEILD	TSSESIISVPASSTSGS(1)PSR	2892	UID2846	PASSTsGsPSRVIYA			1;2;3
22.5511	21.8454	21.4638	23.1649	21.6664	21.705	21.4813	20.8712	20.8787	21.2822	20.3537	20.07	17.2191	16.5206	16.1484	16.8533	16.1252	15.9362	18.4816	17.9388	17.8663	17.9368	17.6699	17.1885	22.2698	21.2601	21.0784	22.1606	21.1101	21.0825	22.8549	21.8755	22.264	22.7101	21.6039	21.5173	22.5402	21.6658	21.4067	21.844	21.2926	21.4655	21.9628	21.3044	21.2687	21.5727	21.0974	20.9471	23.0909	21.7953	22.1024	22.2908	21.7405	21.6092	22.727	22.1165	22.0982	22.1103	21.6694	21.4629	S	2			2253;739	___1	+	HTP							0.997553	6.44e-130	286.34	227.67	269.15	-2.2499	7920400000	364	NaN	D6RAL0;Q6H8Q1-9;Q6H8Q1;F5GYR0;Q6H8Q1-7;Q6H8Q1-2;Q6H8Q1-5	132;364;364;364;364;364;364	D6RAL0;Q6H8Q1-9	Q6H8Q1-9	Actin-binding LIM protein 2	ABLIM2	EGDQDDRSYKQCRTSSPSSTGSVSLGRYTPT	T(0.002)SS(0.998)PSSTGSVSLGR	2893	UID2847	YKQCRtssPsstGSV			1
18.7879	17.7902	17.5535	18.4919	17.7569	17.9041	NaN	NaN	NaN	NaN	NaN	NaN	NaN	NaN	NaN	NaN	NaN	NaN	NaN	NaN	NaN	NaN	NaN	NaN	NaN	NaN	NaN	NaN	NaN	NaN	NaN	NaN	NaN	NaN	NaN	NaN	NaN	NaN	NaN	NaN	NaN	NaN	NaN	NaN	NaN	NaN	NaN	NaN	NaN	NaN	NaN	NaN	NaN	NaN	NaN	NaN	NaN	NaN	NaN	NaN	S	2			2253;739	___1	+	HTP							0.898571	8.49e-28	180.17	145.64	116.58	1.6104	100190000	366	NaN	D6RAL0;Q6H8Q1-9;Q6H8Q1;F5GYR0;Q6H8Q1-7;Q6H8Q1-2;Q6H8Q1-5	134;366;366;366;366;366;366	D6RAL0;Q6H8Q1-9	Q6H8Q1-9	Actin-binding LIM protein 2	ABLIM2	DQDDRSYKQCRTSSPSSTGSVSLGRYTPTSR	T(0.856)S(0.039)S(0.105)PS(0.899)S(0.085)T(0.016)GS(0.001)VSLGR	2894	UID2848	QCRtssPsstGSVsL			1;2
19.4306	18.9368	18.4929	19.3234	18.7707	18.7422	18.0842	17.5607	17.6388	17.5254	17.1148	16.9918	NaN	NaN	NaN	NaN	NaN	NaN	NaN	NaN	NaN	NaN	NaN	NaN	19.4273	18.8577	18.7346	19.0887	17.7421	18.3533	19.6022	18.3683	19.2056	19.4318	17.7757	18.0235	19.7602	19.2336	18.877	19.3938	18.8249	19.0688	18.8689	18.2588	18.5717	18.0835	18.2049	18.0005	19.7244	18.2909	18.8165	19.4892	18.9074	18.5022	19.6259	19.4376	18.9837	19.4638	19.0787	18.437	S	2			740	___1	+	HTP							0.997986	0	377.63	353.35	292.38	-0.29138	1412300000	34	34	D6RDZ7;D6RD37;D6RAX8;D6RBL1;D6RDZ9;D6RCK9;Q99576-3;D6R8Z7	34;34;34;34;34;34;34;34	D6RDZ7	D6RDZ7		TSC22D3	CCLDLAHRSGLQRGSSGENNNPGSPTVSNFR	GS(0.002)S(0.998)GENNNPGSPTVSNFR	2898	UID2852	SGLQrGSsGENNNPG			1;2
19.0269	19.5663	19.0097	19.4763	18.4746	18.432	19.6175	19.8585	19.3863	19.0526	18.7178	18.6805	NaN	NaN	NaN	NaN	NaN	NaN	NaN	NaN	NaN	NaN	NaN	NaN	19.2494	18.9726	19.1151	19.8074	20.1693	18.2268	19.5002	20.2772	18.8021	19.2395	18.6663	19.1132	19.5978	19.4307	18.8686	19.3822	19.63	19.0358	19.7388	20.0778	19.4638	20.7181	18.9515	18.8419	19.9136	20.2256	19.9273	19.4654	19.1568	18.8968	19.2082	19.1843	20.7326	19.2722	18.9805	19.8578	S	2			740	___1	+	HTP							0.999978	0	409.41	370.45	331.85	0.31983	1803400000	42	42	D6RDZ7;D6RD37;D6RAX8;D6RBL1;D6RDZ9;D6RCK9;Q99576-3;D6R8Z7	42;42;42;42;42;42;42;42	D6RDZ7	D6RDZ7		TSC22D3	SGLQRGSSGENNNPGSPTVSNFRQLQEKLVF	GSSGENNNPGS(1)PTVSNFR	2899	UID2853	GENNNPGsPTVSNFR			1;2
20.2074	20.0973	19.6808	20.4085	20.0118	20.1084	21.0647	20.9973	21.1986	20.5222	20.6997	20.5488	NaN	NaN	NaN	NaN	NaN	NaN	NaN	NaN	NaN	NaN	NaN	NaN	21.82	21.0965	20.8531	21.704	20.7923	20.3702	20.9423	20.7634	20.3328	20.5659	19.6774	20.1122	21.645	21.1626	20.8672	21.0624	20.8025	20.9017	21.8807	21.2396	20.9951	21.2271	20.6654	20.5374	21.6219	21.0811	20.9991	21.7949	21.2357	20.9795	21.0064	21.0898	21.7157	21.1139	21.0031	21.2028	S	4			741	___1	+	CST;HTP							0.999859	2.58e-29	187.73	159.44	153.82	2.1894	3363600000	251	251	D6RED3;D6RAZ0;F2Z2L2;H0YAM8;E9PD12;Q96AX9-8;Q96AX9-7;Q96AX9-10;Q96AX9-4;Q96AX9-9;Q96AX9-6;Q96AX9-5;Q96AX9-2;Q96AX9-12;Q96AX9-3;Q96AX9;Q96AX9-11;Q96AX9-13;Q96AX9-14	251;265;251;160;265;251;150;186;244;309;309;309;295;301;309;309;352;366;366	D6RED3	D6RED3	E3 ubiquitin-protein ligase MIB2	MIB2	HLPRLGKPAELQRRVSADSQPFQHGDKVKCL	RVS(1)ADSQPFQHGDK	2900	UID2854	AELQRRVsADsQPFQ			1
NaN	NaN	NaN	NaN	NaN	NaN	NaN	NaN	NaN	NaN	NaN	NaN	NaN	NaN	NaN	NaN	NaN	NaN	NaN	NaN	NaN	NaN	NaN	NaN	NaN	NaN	NaN	NaN	NaN	NaN	17.8631	17.2797	16.8646	17.4897	16.4192	16.4704	NaN	NaN	NaN	NaN	NaN	NaN	NaN	NaN	NaN	NaN	NaN	NaN	NaN	NaN	NaN	NaN	NaN	NaN	NaN	NaN	NaN	NaN	NaN	NaN	S	3			741	___1	+	HTP							0.570254	0.0188423	54.764	39.888	54.764	3.2657	32578000	254	254	D6RED3;D6RAZ0;F2Z2L2;H0YAM8;E9PD12;Q96AX9-8;Q96AX9-7;Q96AX9-10;Q96AX9-4;Q96AX9-9;Q96AX9-6;Q96AX9-5;Q96AX9-2;Q96AX9-12;Q96AX9-3;Q96AX9;Q96AX9-11;Q96AX9-13;Q96AX9-14	254;268;254;163;268;254;153;189;247;312;312;312;298;304;312;312;355;369;369	D6RED3	D6RED3	E3 ubiquitin-protein ligase MIB2	MIB2	RLGKPAELQRRVSADSQPFQHGDKVKCLLDT	RVS(0.43)ADS(0.57)QPFQHGDK	2901	UID2855	QRRVsADsQPFQHGD			1
17.83	16.8407	16.7377	18.196	17.101	16.9207	NaN	NaN	NaN	NaN	NaN	NaN	NaN	NaN	NaN	NaN	NaN	NaN	NaN	NaN	NaN	NaN	NaN	NaN	NaN	NaN	NaN	NaN	NaN	NaN	NaN	NaN	NaN	NaN	NaN	NaN	NaN	NaN	NaN	NaN	NaN	NaN	NaN	NaN	NaN	NaN	NaN	NaN	NaN	NaN	NaN	NaN	NaN	NaN	17.9515	17.0659	17.026	17.3349	16.9372	16.7412	S	3			742	___1	+	HTP;LTP							1	0.00189045	89.484	71.389	89.484	-0.39819	178230000	47	47	D6RBF8;H3BLV9;Q96SB4-4;Q96SB4;Q96SB4-3	47;325;293;309;480	D6RBF8	D6RBF8	SRSF protein kinase 1	SRPK1	KESGPGQKRPNKQEESESPVERPLKENPPNK	QEES(1)ES(1)PVERPLK	2902	UID2856	RPNKQEEsEsPVERP	SRPK1	Q96SB4	1;2
17.5264	17.159	16.7585	18.1579	17.1809	16.9111	18.65	18.0244	18.1212	18.3108	17.6328	17.2733	NaN	NaN	NaN	NaN	NaN	NaN	NaN	NaN	NaN	NaN	NaN	NaN	18.1628	17.3545	17.2048	17.9683	17.2681	16.9708	18.5373	17.694	17.8215	18.3863	17.3195	17.2126	18.8713	17.8882	17.8074	18.234	17.5372	17.7902	18.3093	17.5471	17.6112	17.6732	17.238	17.0632	18.6683	17.5873	17.9182	18.1156	17.4861	17.2033	NaN	NaN	NaN	NaN	NaN	NaN	S	3			742	___1	+	HTP							1	5.21e-13	162.59	132.46	89.484	-0.39819	269760000	49	49	D6RBF8;H3BLV9;Q96SB4-4;Q96SB4;Q96SB4-3	49;327;295;311;482	D6RBF8	D6RBF8	SRSF protein kinase 1	SRPK1	SGPGQKRPNKQEESESPVERPLKENPPNKMT	QEES(1)ES(1)PVERPLK	2903	UID2857	NKQEEsEsPVERPLK			1;2
NaN	NaN	NaN	NaN	NaN	NaN	NaN	NaN	NaN	NaN	NaN	NaN	NaN	NaN	NaN	NaN	NaN	NaN	NaN	NaN	NaN	NaN	NaN	NaN	21.7075	20.8487	20.64	21.2065	20.4753	20.6047	NaN	NaN	NaN	NaN	NaN	NaN	NaN	NaN	NaN	NaN	NaN	NaN	NaN	NaN	NaN	NaN	NaN	NaN	20.6254	19.4357	19.7683	19.9862	19.4091	19.4381	18.4677	17.8612	17.8806	17.9477	17.5535	17.4481	S	2			744	___1									0.999999	0.0132614	85.161	25.916	78.113	1.6831	2843900000	185	185	D6RC11	185	D6RC11	D6RC11		CLDND1	TIATGILHLLAVTKESMLPAGAESKHTATPA	ES(1)MLPAGAESK	2905	UID2859				1
17.0747	17.1613	16.4105	17.9734	16.6197	16.7461	NaN	NaN	NaN	NaN	NaN	NaN	NaN	NaN	NaN	NaN	NaN	NaN	NaN	NaN	NaN	NaN	NaN	NaN	17.7523	17.0672	16.9303	17.7241	17.1085	16.7525	NaN	NaN	NaN	NaN	NaN	NaN	NaN	NaN	NaN	NaN	NaN	NaN	17.1533	16.7051	16.6914	16.9095	16.5936	16.2801	NaN	NaN	NaN	NaN	NaN	NaN	NaN	NaN	NaN	NaN	NaN	NaN	S	3			746	___1									1	0.00417589	90.827	65.972	90.827	-0.082258	19048000	193	193	D6RD66;O75083	193;189	D6RD66	D6RD66	WD repeat-containing protein 1	WDR1	FEGPPFKFKFTIGDHSRFVNCVRFSPDGNRF	FTIGDHS(1)R	2909	UID2863				1
NaN	NaN	NaN	NaN	NaN	NaN	18.8519	18.2663	18.0153	18.8696	17.9176	17.8855	NaN	NaN	NaN	NaN	NaN	NaN	NaN	NaN	NaN	NaN	NaN	NaN	19.744	18.8685	18.6072	19.5803	18.7135	18.7302	17.9004	16.9779	17.0634	17.4663	16.5549	16.8294	NaN	NaN	NaN	NaN	NaN	NaN	18.5448	17.6632	17.7673	17.9572	17.3252	17.3117	17.6264	16.1626	16.5221	16.7647	16.2685	16.3058	NaN	NaN	NaN	NaN	NaN	NaN	S	3			747	___1	+	CST;HTP							1	2.28e-06	144.55	107.39	116.6	-0.28705	356320000	799	799	D6REX3;O94979-3;O94979-9;O94979-2;O94979;O94979-8;D6RHZ5;H7BXG7;O94979-7;O94979-6;O94979-10;O94979-4;H0YAB3	799;799;794;799;799;799;799;532;532;760;760;760;416	D6REX3	D6REX3	Protein transport protein Sec31A	SEC31A	DRLCRAQGEPVAGHESPKIPYEKQQLPKGRP	AQGEPVAGHES(1)PK	2910	UID2864	EPVAGHEsPkIPyEk			1
17.341	16.6138	16.4741	18.2306	16.3156	16.5813	NaN	NaN	NaN	NaN	NaN	NaN	20.6268	19.8105	19.7389	20.1164	19.5838	19.6661	NaN	NaN	NaN	NaN	NaN	NaN	18.4255	17.6313	17.35	18.258	17.1827	17.1184	19.6561	18.7105	18.8314	19.2027	18.2762	18.5799	NaN	NaN	NaN	NaN	NaN	NaN	18.0536	17.5109	17.3957	17.4998	17.3452	17.1642	NaN	NaN	NaN	NaN	NaN	NaN	NaN	NaN	NaN	NaN	NaN	NaN	S	4			747	___1	+	HTP							0.999971	1.34e-96	202.05	186.96	183.12	1.4229	2128900000	527	527	D6REX3;O94979-3;O94979-9;O94979-2;O94979;O94979-8;D6RHZ5;H0Y8V7	527;527;522;527;527;527;527;115	D6REX3	D6REX3	Protein transport protein Sec31A	SEC31A	DGANVALKDSDQVAQSDGEESPAAEEQLLGE	DSDQVAQS(1)DGEESPAAEEQLLGEHIK	2911	UID2865	DsDQVAQsDGEEsPA			1;2
17.1297	16.8782	16.7273	17.6036	16.2756	16.2861	NaN	NaN	NaN	NaN	NaN	NaN	17.3393	17.0083	16.5138	16.8074	16.2717	16.1749	17.0958	16.6693	16.8271	16.0834	16.1573	15.8763	NaN	NaN	NaN	NaN	NaN	NaN	NaN	NaN	NaN	NaN	NaN	NaN	17.7475	17.0608	16.7328	17.1046	16.543	16.6433	NaN	NaN	NaN	NaN	NaN	NaN	NaN	NaN	NaN	NaN	NaN	NaN	17.6439	17.038	17.1235	16.8639	16.5377	16.3485	S	3			747	___1	+	HTP							0.953387	8.41e-11	134.29	99.38	91.657	0.15444	161620000	1194	1194	D6REX3;O94979-3;O94979-9;O94979-2;O94979;O94979-8;H7BXG7;O94979-7;O94979-6;O94979-10;O94979-4;H0Y8W8	1194;1049;1143;1148;1163;1176;912;912;1010;1109;1124;326	D6REX3	D6REX3	Protein transport protein Sec31A	SEC31A	KRLEFLYDKLREQTLSPTITSGLHNIARSIE	EQT(0.009)LS(0.953)PT(0.035)IT(0.003)SGLHNIAR	2913	UID2867	kLREQtLsPtITSGL			1
NaN	NaN	NaN	NaN	NaN	NaN	NaN	NaN	NaN	NaN	NaN	NaN	NaN	NaN	NaN	NaN	NaN	NaN	NaN	NaN	NaN	NaN	NaN	NaN	NaN	NaN	NaN	NaN	NaN	NaN	NaN	NaN	NaN	NaN	NaN	NaN	NaN	NaN	NaN	NaN	NaN	NaN	NaN	NaN	NaN	NaN	NaN	NaN	NaN	NaN	NaN	NaN	NaN	NaN	16.896	16.1926	16.399	16.5072	15.9171	15.8668	S	3			748	___1									0.998359	0.0034786	48.286	42.506	48.286	0.54913	17893000	14	14	D6RF31	14	D6RF31	D6RF31		ANK3	__MNVPETMNEVLDMSDDEGNRCTWYKIPKV	MNVPET(0.002)MNEVLDMS(0.998)DDEGNR	2914	UID2868				1
NaN	NaN	NaN	NaN	NaN	NaN	NaN	NaN	NaN	NaN	NaN	NaN	NaN	NaN	NaN	NaN	NaN	NaN	NaN	NaN	NaN	NaN	NaN	NaN	NaN	NaN	NaN	NaN	NaN	NaN	NaN	NaN	NaN	NaN	NaN	NaN	NaN	NaN	NaN	NaN	NaN	NaN	18.8698	18.0603	18.1097	18.479	17.8984	17.5471	NaN	NaN	NaN	NaN	NaN	NaN	NaN	NaN	NaN	NaN	NaN	NaN	S	3			751	___1									0.735329	0.0195701	46.131	21.941	46.131	0.43303	23171000	27	27	D6RHI1;Q15723-4;Q15723-2;Q15723-3	27;27;27;27	D6RHI1	D6RHI1		ELF2	QLDLLIRAVEASVHSSNAHCTDKTIEAAEAL	AVEAS(0.104)VHS(0.021)S(0.735)NAHCT(0.14)DK	2915	UID2869				1
NaN	NaN	NaN	NaN	NaN	NaN	NaN	NaN	NaN	NaN	NaN	NaN	NaN	NaN	NaN	NaN	NaN	NaN	NaN	NaN	NaN	NaN	NaN	NaN	NaN	NaN	NaN	NaN	NaN	NaN	17.9761	16.7521	17.1419	17.6668	16.0782	15.9326	NaN	NaN	NaN	NaN	NaN	NaN	NaN	NaN	NaN	NaN	NaN	NaN	NaN	NaN	NaN	NaN	NaN	NaN	NaN	NaN	NaN	NaN	NaN	NaN	S	3			752	___1									0.822678	3.32e-53	180.1	153.13	95.153	-3.8995	269080000	611	611	D6RIA3	611	D6RIA3	D6RIA3		LOC285556	AIRAKELVDYSSGASSAVSELDDADKEVRNL	ELVDYS(0.003)S(0.017)GAS(0.142)S(0.823)AVS(0.016)ELDDADK	2916	UID2870				1;2
NaN	NaN	NaN	NaN	NaN	NaN	NaN	NaN	NaN	NaN	NaN	NaN	NaN	NaN	NaN	NaN	NaN	NaN	18.2413	18.0227	17.5076	17.7402	17.4718	16.7477	NaN	NaN	NaN	NaN	NaN	NaN	NaN	NaN	NaN	NaN	NaN	NaN	NaN	NaN	NaN	NaN	NaN	NaN	NaN	NaN	NaN	NaN	NaN	NaN	NaN	NaN	NaN	NaN	NaN	NaN	NaN	NaN	NaN	NaN	NaN	NaN	S	2			752	___1									0.99032	3.32e-53	180.1	153.13	180.1	1.4185	251960000	614	614	D6RIA3	614	D6RIA3	D6RIA3		LOC285556	AKELVDYSSGASSAVSELDDADKEVRNLTSR	ELVDYS(0.014)S(0.172)GAS(0.213)S(0.611)AVS(0.99)ELDDADK	2917	UID2871				1;2
NaN	NaN	NaN	NaN	NaN	NaN	NaN	NaN	NaN	NaN	NaN	NaN	NaN	NaN	NaN	NaN	NaN	NaN	NaN	NaN	NaN	NaN	NaN	NaN	NaN	NaN	NaN	NaN	NaN	NaN	NaN	NaN	NaN	NaN	NaN	NaN	NaN	NaN	NaN	NaN	NaN	NaN	NaN	NaN	NaN	NaN	NaN	NaN	18.1758	16.9339	16.984	17.4473	16.8329	16.6833	18.4512	17.8768	17.8011	18.2864	17.71	16.9476	S	2			752	___1									0.761149	0.00101959	98.942	50.938	98.942	-0.18125	47104000	649	649	D6RIA3	649	D6RIA3	D6RIA3		LOC285556	LAYPYFEALNISSRESSTTLSEVGFGRWSTF	ES(0.761)S(0.225)T(0.013)T(0.001)LSEVGFGR	2918	UID2872				1;2
NaN	NaN	NaN	NaN	NaN	NaN	NaN	NaN	NaN	NaN	NaN	NaN	17.8471	17.3633	17.2969	17.6381	16.9091	16.6308	NaN	NaN	NaN	NaN	NaN	NaN	NaN	NaN	NaN	NaN	NaN	NaN	NaN	NaN	NaN	NaN	NaN	NaN	NaN	NaN	NaN	NaN	NaN	NaN	NaN	NaN	NaN	NaN	NaN	NaN	NaN	NaN	NaN	NaN	NaN	NaN	NaN	NaN	NaN	NaN	NaN	NaN	S	2			752	___1									0.887334	4.61e-18	169.82	135.73	55.105	1.3433	205380000	650	650	D6RIA3	650	D6RIA3	D6RIA3		LOC285556	AYPYFEALNISSRESSTTLSEVGFGRWSTFL	ES(0.517)S(0.887)T(0.526)T(0.061)LS(0.009)EVGFGR	2919	UID2873				1;2
NaN	NaN	NaN	NaN	NaN	NaN	NaN	NaN	NaN	NaN	NaN	NaN	NaN	NaN	NaN	NaN	NaN	NaN	NaN	NaN	NaN	NaN	NaN	NaN	NaN	NaN	NaN	NaN	NaN	NaN	18.3886	18.4109	17.3547	17.8577	17.1158	17.2289	18.6364	17.7288	17.2312	17.8075	17.5303	17.0849	NaN	NaN	NaN	NaN	NaN	NaN	NaN	NaN	NaN	NaN	NaN	NaN	NaN	NaN	NaN	NaN	NaN	NaN	S	3			752	___1									0.988006	0.000419453	82.707	52.269	82.707	0.040425	35868000	1707	1707	D6RIA3	1707	D6RIA3	D6RIA3		LOC285556	LQPTPIARAPRGSELSPMVAEPSSKEAAATF	GS(0.012)ELS(0.988)PMVAEPSSK	2921	UID2875				1
17.8704	17.3187	17.1435	18.116	17.3861	17.4037	NaN	NaN	NaN	NaN	NaN	NaN	NaN	NaN	NaN	NaN	NaN	NaN	NaN	NaN	NaN	NaN	NaN	NaN	NaN	NaN	NaN	NaN	NaN	NaN	NaN	NaN	NaN	NaN	NaN	NaN	19.6351	18.7663	18.3857	18.3337	17.5066	17.6675	NaN	NaN	NaN	NaN	NaN	NaN	NaN	NaN	NaN	NaN	NaN	NaN	NaN	NaN	NaN	NaN	NaN	NaN	S	3			752	___1									0.982255	4.82e-08	153.14	104.16	88.176	0.30546	152260000	1123	1123	D6RIA3	1123	D6RIA3	D6RIA3		LOC285556	VRKLIKGSGDSSDKGSVTPEQGLTGPKPRQL	GSGDS(0.006)S(0.006)DKGS(0.982)VT(0.995)PEQGLT(0.009)GPK	2922	UID2876				1;2
NaN	NaN	NaN	NaN	NaN	NaN	NaN	NaN	NaN	NaN	NaN	NaN	NaN	NaN	NaN	NaN	NaN	NaN	NaN	NaN	NaN	NaN	NaN	NaN	NaN	NaN	NaN	NaN	NaN	NaN	NaN	NaN	NaN	NaN	NaN	NaN	17.8949	16.5729	17.3584	17.0056	16.1109	17.0154	16.644	15.7312	16.2617	16.3209	15.5315	16.2211	17.6096	16.632	17.0112	16.9283	16.1662	16.9151	NaN	NaN	NaN	NaN	NaN	NaN	S	3			752	___1									0.99753	2.45e-36	140.73	124.33	124.06	1.8606	1473600000	870	870	D6RIA3	870	D6RIA3	D6RIA3		LOC285556	ERQRERGLQRQSSRHSEAGSEYTVVSMSDAG	HS(0.998)EAGS(0.002)EYTVVSMSDAGGEGSVAGSK	2923	UID2877				1;2
18.1782	17.3275	16.9868	18.5943	17.1468	17.3003	18.8011	18.0066	18.5689	18.7252	18.5513	18.5999	19.3162	18.3499	18.7889	18.4193	17.8885	18.5343	18.2429	18.9086	18.5637	18.1732	18.039	17.2788	19.6362	18.6107	18.5551	19.6454	18.6019	18.8229	20.8424	19.5478	19.8667	19.7259	18.9226	19.0253	20.3841	19.1894	19.0964	18.9002	18.1186	18.3222	NaN	NaN	NaN	NaN	NaN	NaN	19.1848	17.7873	17.7684	18.1241	17.4032	17.5828	NaN	NaN	NaN	NaN	NaN	NaN	S	3			752	___1									0.999997	8.26e-53	202.6	174.57	139.9	0.38476	492370000	1035	1035	D6RIA3	1035	D6RIA3	D6RIA3		LOC285556	AVIRPKAPEIKIRLGSVQQPSSDFNIAKLLT	LGS(1)VQQPSSDFNIAK	2926	UID2880				1
NaN	NaN	NaN	NaN	NaN	NaN	NaN	NaN	NaN	NaN	NaN	NaN	17.9112	17.0038	17.2072	16.991	16.9119	17.0647	NaN	NaN	NaN	NaN	NaN	NaN	NaN	NaN	NaN	NaN	NaN	NaN	NaN	NaN	NaN	NaN	NaN	NaN	NaN	NaN	NaN	NaN	NaN	NaN	NaN	NaN	NaN	NaN	NaN	NaN	NaN	NaN	NaN	NaN	NaN	NaN	NaN	NaN	NaN	NaN	NaN	NaN	S	2			752	___1									0.499928	0.000303512	111.06	79.771	111.06	0.25276	18197000	1040	1040	D6RIA3	1040	D6RIA3	D6RIA3		LOC285556	KAPEIKIRLGSVQQPSSDFNIAKLLTPKLAG	LGSVQQPS(0.5)S(0.5)DFNIAK	2927	UID2881				1
NaN	NaN	NaN	NaN	NaN	NaN	NaN	NaN	NaN	NaN	NaN	NaN	17.9112	17.0038	17.2072	16.991	16.9119	17.0647	NaN	NaN	NaN	NaN	NaN	NaN	NaN	NaN	NaN	NaN	NaN	NaN	NaN	NaN	NaN	NaN	NaN	NaN	NaN	NaN	NaN	NaN	NaN	NaN	NaN	NaN	NaN	NaN	NaN	NaN	NaN	NaN	NaN	NaN	NaN	NaN	NaN	NaN	NaN	NaN	NaN	NaN	S	2			752	___1									0.499928	0.000303512	111.06	79.771	111.06	0.25276	18197000	1041	1041	D6RIA3	1041	D6RIA3	D6RIA3		LOC285556	APEIKIRLGSVQQPSSDFNIAKLLTPKLAGG	LGSVQQPS(0.5)S(0.5)DFNIAK	2928	UID2882				1
NaN	NaN	NaN	NaN	NaN	NaN	18.9873	19.1297	19.3436	18.3833	19.1647	19.4274	NaN	NaN	NaN	NaN	NaN	NaN	NaN	NaN	NaN	NaN	NaN	NaN	19.6784	19.2693	19.247	19.8954	19.4396	19.3447	19.1309	19.2734	18.9537	18.6068	18.7535	19.223	20.5428	20.222	19.9197	19.8376	19.8542	20.1411	19.9748	19.5376	19.6004	19.7195	19.4408	19.4503	19.7862	19.6712	19.8135	20.1914	19.4923	19.6478	18.8657	19.312	20.015	19.2983	19.6538	20.0363	S	3			752	___1									0.999998	2.46e-44	221.73	182.69	119.68	-0.82503	726270000	1345	1345	D6RIA3	1345	D6RIA3	D6RIA3		LOC285556	VVLRGAPIERLQRRNSNPSAESVSARAAAFE	RNS(1)NPSAESVSAR	2929	UID2883				1
19.0011	18.128	17.4001	19.4167	18.0626	17.824	19.5817	18.2804	18.6604	19.6962	18.8618	18.2784	18.8643	18.1855	17.7379	18.2501	17.3899	17.089	15.0116	14.936	14.6953	14.4814	14.6134	13.9429	15.4266	14.7764	14.4381	15.1679	13.9943	14.4845	18.386	17.3724	17.7418	18.0937	17.0932	17.0065	21.1575	19.998	19.5373	19.9303	19.107	18.9858	19.6542	18.8014	18.7229	19.0556	18.8748	18.6952	19.4664	16.835	17.597	18.5532	17.6778	17.3771	19.5223	18.5059	18.1244	19.6317	18.6452	17.8543	S	2			752	___1									0.999706	5.72e-52	203.2	176.67	61.353	-0.16032	645960000	645	645	D6RIA3	645	D6RIA3	D6RIA3		LOC285556	AFRSLAYPYFEALNISSRESSTTLSEVGFGR	SLAYPYFEALNIS(1)S(1)R	2932	UID2886				1;2
NaN	NaN	NaN	NaN	NaN	NaN	NaN	NaN	NaN	NaN	NaN	NaN	NaN	NaN	NaN	NaN	NaN	NaN	NaN	NaN	NaN	NaN	NaN	NaN	18.8584	17.8372	17.2727	18.7512	16.747	17.6786	19.397	17.5775	18.1365	19.0919	17.2318	17.0559	NaN	NaN	NaN	NaN	NaN	NaN	NaN	NaN	NaN	NaN	NaN	NaN	NaN	NaN	NaN	NaN	NaN	NaN	NaN	NaN	NaN	NaN	NaN	NaN	S	2			752	___1									0.999699	1.72e-41	196.97	170.86	61.353	-0.16032	103310000	646	646	D6RIA3	646	D6RIA3	D6RIA3		LOC285556	FRSLAYPYFEALNISSRESSTTLSEVGFGRW	SLAYPYFEALNIS(1)S(1)R	2933	UID2887				1;2
NaN	NaN	NaN	NaN	NaN	NaN	18.0871	17.6728	17.9657	18.1995	17.3156	17.2231	18.3447	17.9716	17.7262	17.3928	16.9911	17.0547	18.8029	17.0513	17.232	16.7581	16.5564	16.1213	NaN	NaN	NaN	NaN	NaN	NaN	NaN	NaN	NaN	NaN	NaN	NaN	NaN	NaN	NaN	NaN	NaN	NaN	NaN	NaN	NaN	NaN	NaN	NaN	NaN	NaN	NaN	NaN	NaN	NaN	NaN	NaN	NaN	NaN	NaN	NaN	S	2			752	___1									1	0.00239316	117.8	84.681	117.8	0.74737	65032000	1263	1263	D6RIA3	1263	D6RIA3	D6RIA3		LOC285556	KPARNALEKLTAAVRSMEELYSFNRNEWKRK	S(1)MEELYSFNR	2934	UID2888				1
NaN	NaN	NaN	NaN	NaN	NaN	NaN	NaN	NaN	NaN	NaN	NaN	NaN	NaN	NaN	NaN	NaN	NaN	NaN	NaN	NaN	NaN	NaN	NaN	NaN	NaN	NaN	NaN	NaN	NaN	NaN	NaN	NaN	NaN	NaN	NaN	17.1862	16.2623	16.0398	15.8223	15.0746	15.5041	NaN	NaN	NaN	NaN	NaN	NaN	16.6677	15.8187	15.9836	16.2442	15.6142	15.0321	NaN	NaN	NaN	NaN	NaN	NaN	S	3			752	___1									0.671859	6.19e-16	117.62	101.86	117.62	-0.69903	60500000	273	273	D6RIA3	273	D6RIA3	D6RIA3		LOC285556	SASEEGGNFSSSSSSSPMNKAEEDGLSKMED	SQHSASEEGGNFS(0.001)S(0.017)S(0.017)S(0.041)S(0.026)S(0.227)S(0.672)PMNK	2941	UID2895				1
NaN	NaN	NaN	NaN	NaN	NaN	18.4771	18.0634	18.1113	18.2622	17.6893	17.4179	NaN	NaN	NaN	NaN	NaN	NaN	NaN	NaN	NaN	NaN	NaN	NaN	NaN	NaN	NaN	NaN	NaN	NaN	NaN	NaN	NaN	NaN	NaN	NaN	17.6938	17.3188	16.6742	16.9364	16.2458	16.5223	16.5673	16.3155	16.1312	16.2777	16.088	15.8226	NaN	NaN	NaN	NaN	NaN	NaN	19.1348	18.727	18.8453	19.085	18.7712	18.4134	S	3			752	___1	+	CST							1	7.01e-124	270.79	228.79	113.54	0.53095	1354500000	242	242	D6RIA3	242	D6RIA3	D6RIA3		LOC285556	SPKEKAQDEPSSKTPSPQNNPASSQLSRSQH	T(1)PS(1)PQNNPASSQLSR	2942	UID2896	EPSSKtPsPQNNPAS			1;2
17.3371	17.5001	16.9031	17.764	17.1579	17.0871	17.5499	17.4795	17.5658	17.1546	16.9906	16.4506	18.4216	18.63	18.1989	18.0717	17.3634	17.3362	16.52	15.9983	16.1615	15.8187	15.9002	15.2059	NaN	NaN	NaN	NaN	NaN	NaN	18.442	17.6561	18.0586	18.2376	16.7556	16.9994	NaN	NaN	NaN	NaN	NaN	NaN	19.0848	18.634	18.7086	18.7854	18.2318	18.1004	19.4561	18.4403	18.6298	19.1204	18.3453	18.1092	NaN	NaN	NaN	NaN	NaN	NaN	S	2			752	___1									0.911066	5.2e-158	296.27	259.43	257.55	-2.0886	606120000	1186	1186	D6RIA3	1186	D6RIA3	D6RIA3		LOC285556	RESMGKGGGSRVLNSSSPEGTVLVHRASGRL	VLNS(0.007)S(0.911)S(0.078)PEGT(0.004)VLVHR	2945	UID2899				1
19.4531	19.105	18.6516	20.0358	18.912	18.9746	20.7516	20.1892	20.5249	20.4906	20.1843	19.8896	20.2709	20.3125	19.9833	19.7813	19.2006	19.1281	19.8737	20.3496	20.2951	19.5982	19.5959	19.1717	20.4011	19.7444	19.5013	20.5045	19.4651	19.3884	21.4378	20.7082	20.9334	21.0186	19.9321	19.9884	22.0684	21.5369	21.0171	21.2014	20.7626	20.7809	20.1212	19.7581	19.5829	19.805	19.348	19.1235	19.6063	18.7673	18.9571	19.3278	18.6367	18.526	20.7198	20.1599	20.2017	20.3906	20.1177	19.6976	S	3			752	___1	+	HTP							0.977314	5.2e-158	296.27	259.43	137.45	-0.54308	6326500000	1187	1187	D6RIA3	1187	D6RIA3	D6RIA3		LOC285556	ESMGKGGGSRVLNSSSPEGTVLVHRASGRLP	VLNS(0.001)S(0.022)S(0.977)PEGT(0.001)VLVHR	2946	UID2900	SRVLNSSsPEGTVLV			1
NaN	NaN	NaN	NaN	NaN	NaN	19.5976	18.9992	18.874	19.1382	18.3852	18.4866	18.99	18.3679	18.2889	18.6298	18.1686	18.1839	NaN	NaN	NaN	NaN	NaN	NaN	NaN	NaN	NaN	NaN	NaN	NaN	20.0518	19.1766	19.3613	19.9478	18.9868	19.1424	NaN	NaN	NaN	NaN	NaN	NaN	NaN	NaN	NaN	NaN	NaN	NaN	19.7473	18.5087	18.8851	18.8868	18.2394	18.3393	NaN	NaN	NaN	NaN	NaN	NaN	S	2			754	___1	+	CST;HTP							0.790649	1.57e-06	150.14	116.73	108.98	-0.19967	153540000	290	290	D6RIY6;Q06265-3;Q06265-4;Q06265;Q06265-2	290;222;222;306;306	D6RIY6	D6RIY6	Exosome complex component RRP45	EXOSC9	QRITAFKMEKAPIDTSDVEEKAEEIIAEAEP	APIDT(0.209)S(0.791)DVEEK	2949	UID2903	EkAPIDtsDVEEKAE			1
NaN	NaN	NaN	NaN	NaN	NaN	NaN	NaN	NaN	NaN	NaN	NaN	NaN	NaN	NaN	NaN	NaN	NaN	NaN	NaN	NaN	NaN	NaN	NaN	NaN	NaN	NaN	NaN	NaN	NaN	18.4451	18.0893	18.1486	18.7089	17.4317	17.0752	NaN	NaN	NaN	NaN	NaN	NaN	NaN	NaN	NaN	NaN	NaN	NaN	NaN	NaN	NaN	NaN	NaN	NaN	NaN	NaN	NaN	NaN	NaN	NaN	S	3			755	___1									0.995881	0.00931395	59.542	17.541	46.844	-0.97549	1238800000	119	119	H0Y9N4;D6RJ90;Q9Y6G5	119;186;200	H0Y9N4	H0Y9N4	COMM domain-containing protein 10	COMMD10	FDFYNKLETIQAQLDSLT_____________	LET(0.008)IQAQLDS(0.996)LT(0.996)	2950	UID2904				1;2
17.3951	16.4576	16.3301	17.3938	16.1353	16.3862	NaN	NaN	NaN	NaN	NaN	NaN	NaN	NaN	NaN	NaN	NaN	NaN	NaN	NaN	NaN	NaN	NaN	NaN	NaN	NaN	NaN	NaN	NaN	NaN	NaN	NaN	NaN	NaN	NaN	NaN	NaN	NaN	NaN	NaN	NaN	NaN	NaN	NaN	NaN	NaN	NaN	NaN	NaN	NaN	NaN	NaN	NaN	NaN	NaN	NaN	NaN	NaN	NaN	NaN	S	4			756	___1	+	HTP							0.952701	0.00621403	54.09	41.598	54.09	-1.8363	4303400	167	167	D6RJ98;Q99570	167;808	D6RJ98	D6RJ98	Phosphoinositide 3-kinase regulatory subunit 4	PIK3R4	FMMKSNKAKANIVDQSHLHDSSQKGVIDLAA	ANIVDQS(0.953)HLHDS(0.021)S(0.026)QK	2951	UID2905	kANIVDQsHLHDssQ			1
NaN	NaN	NaN	NaN	NaN	NaN	NaN	NaN	NaN	NaN	NaN	NaN	NaN	NaN	NaN	NaN	NaN	NaN	NaN	NaN	NaN	NaN	NaN	NaN	17.3994	16.4874	16.1521	16.9064	15.8591	15.7712	NaN	NaN	NaN	NaN	NaN	NaN	NaN	NaN	NaN	NaN	NaN	NaN	NaN	NaN	NaN	NaN	NaN	NaN	NaN	NaN	NaN	NaN	NaN	NaN	NaN	NaN	NaN	NaN	NaN	NaN	S	4			756	___1	+	HTP							0.545875	0.0227606	44.587	29.333	44.587	-1.3025	4909400	173	173	D6RJ98;Q99570	173;814	D6RJ98	D6RJ98	Phosphoinositide 3-kinase regulatory subunit 4	PIK3R4	KAKANIVDQSHLHDSSQKGVIDLAALGITGR	ANIVDQS(0.019)HLHDS(0.435)S(0.546)QK	2952	UID2906	QsHLHDssQkGVIDL			1
NaN	NaN	NaN	NaN	NaN	NaN	NaN	NaN	NaN	NaN	NaN	NaN	NaN	NaN	NaN	NaN	NaN	NaN	NaN	NaN	NaN	NaN	NaN	NaN	17.5905	16.635	16.6247	17.3099	16.7138	16.8417	NaN	NaN	NaN	NaN	NaN	NaN	NaN	NaN	NaN	NaN	NaN	NaN	NaN	NaN	NaN	NaN	NaN	NaN	NaN	NaN	NaN	NaN	NaN	NaN	17.8601	17.2273	17.4939	17.1929	17.0318	16.8295	S	2			1411;1412;757	___1	+	CST;HTP;LTP							0.608171	1.7e-46	193.3	147.14	193.3	1.0894	33071000	839	NaN	E1CKY7;O60237;O60237-6;O60237-4;O60237-3	43;839;900;65;65	E1CKY7;O60237;O60237-3	O60237	Protein phosphatase 1 regulatory subunit 12B	sm-M20;PPP1R12B	EEVKETWHERLSRLESGGSNPTTSDSYGDRA;PTAKTLRHERLSRLESGGSNPTTSDSYGDRA	LES(0.608)GGS(0.389)NPT(0.002)T(0.001)SDSYGDR	2953	UID2907	ERLsRLEsGGsNPtt			1
NaN	NaN	NaN	NaN	NaN	NaN	17.2616	18.156	17.7098	17.5483	16.9084	17.45	NaN	NaN	NaN	NaN	NaN	NaN	NaN	NaN	NaN	NaN	NaN	NaN	NaN	NaN	NaN	NaN	NaN	NaN	17.4416	16.7998	16.8275	16.8854	15.9776	16.6874	17.446	17.1186	16.6658	17.1223	16.8375	17.0874	NaN	NaN	NaN	NaN	NaN	NaN	18.0759	17.5444	17.3597	17.7888	17.083	17.1434	16.7312	16.4747	17.1289	16.6379	16.9884	16.537	S	2			1411;1412;757	___1	+	CST							0.978503	4.61e-153	285.94	237.37	191.44	0.95335	79908000	842	NaN	E1CKY7;O60237;O60237-6;O60237-4;O60237-3	46;842;903;68;68	E1CKY7;O60237;O60237-3	O60237	Protein phosphatase 1 regulatory subunit 12B	sm-M20;PPP1R12B	KETWHERLSRLESGGSNPTTSDSYGDRASAR;KTLRHERLSRLESGGSNPTTSDSYGDRASAR	LES(0.016)GGS(0.979)NPT(0.006)TSDSYGDR	2954	UID2908	sRLEsGGsNPttsDs			1
NaN	NaN	NaN	NaN	NaN	NaN	18.039	17.8992	17.3824	17.6132	16.9659	16.9507	NaN	NaN	NaN	NaN	NaN	NaN	NaN	NaN	NaN	NaN	NaN	NaN	18.9809	18.0328	17.9278	18.5475	17.6167	17.4269	NaN	NaN	NaN	NaN	NaN	NaN	NaN	NaN	NaN	NaN	NaN	NaN	NaN	NaN	NaN	NaN	NaN	NaN	NaN	NaN	NaN	NaN	NaN	NaN	NaN	NaN	NaN	NaN	NaN	NaN	S	3			757	___1									0.568258	0.00116674	71.073	48.27	71.073	-0.53384	29791000	19	19	E1CKY7	19	E1CKY7	E1CKY7		sm-M20	LYTRSKEFTRNRKSQSDSPPASPSPTAKTLR	S(0.117)QS(0.568)DS(0.313)PPAS(0.001)PSPTAK	2956	UID2910				1
NaN	NaN	NaN	NaN	NaN	NaN	17.5761	18.2885	16.9538	17.2979	16.4276	16.6602	NaN	NaN	NaN	NaN	NaN	NaN	NaN	NaN	NaN	NaN	NaN	NaN	20.2545	19.3794	19.6653	19.9621	18.9963	18.4349	20.706	19.9276	19.924	20.191	18.9169	19.9214	19.3359	18.3539	18.2899	19.1437	18.3462	18.2815	18.7838	18.5164	18.2356	18.7322	17.6285	18.3432	21.2774	19.4391	20.2404	19.8435	19.6906	20.1539	20.2825	19.6017	19.4706	20.1411	21.1004	18.9649	S	2			757	___1									0.995785	6.94e-41	191.37	153.19	185.63	1.1271	1269500000	21	21	E1CKY7	21	E1CKY7	E1CKY7		sm-M20	TRSKEFTRNRKSQSDSPPASPSPTAKTLRHE	SQS(0.004)DS(0.996)PPASPSPTAK	2957	UID2911				1;2
22.9122	22.3366	21.8604	23.4089	22.169	22.2418	23.6343	23.1961	23.2812	23.4087	22.6796	22.4085	22.8448	22.8376	22.3119	22.5204	21.9677	21.9154	23.0306	22.4691	22.5061	22.1748	22.3241	21.7029	23.231	22.4634	22.2068	22.9492	22.0251	21.992	23.2905	22.4366	22.7932	23.1193	22.0598	22.1007	23.277	22.6916	22.2186	22.74	22.2963	22.4402	23.2327	22.7785	22.6483	22.9256	22.5829	22.3772	23.7627	22.5511	22.9744	23.2178	22.7152	22.379	23.0696	22.7544	22.6383	22.6825	22.2697	22.0208	S	2			2237;759	___1	+	CST;HTP							1	0	347.04	313.66	326.53	-0.028226	37084000000	135	NaN	E2QRH6;Q5VWP3-4;Q5VWP3-3;E9PCK9;Q5VWP3;H0Y8L5;D6RHX6;Q5VWP3-2;E9PFJ4;D6RD42	83;135;146;94;135;136;83;73;17;17	E2QRH6;Q5VWP3-4	Q5VWP3-4	Muscular LMNA-interacting protein	MLIP	QQSDLFKAEYVLIVDSEGEDEAASRKVEQGP	AEYVLIVDS(1)EGEDEAASR	2961	UID2915	EYVLIVDsEGEDEAA			1
NaN	NaN	NaN	NaN	NaN	NaN	NaN	NaN	NaN	NaN	NaN	NaN	NaN	NaN	NaN	NaN	NaN	NaN	NaN	NaN	NaN	NaN	NaN	NaN	NaN	NaN	NaN	NaN	NaN	NaN	NaN	NaN	NaN	NaN	NaN	NaN	NaN	NaN	NaN	NaN	NaN	NaN	NaN	NaN	NaN	NaN	NaN	NaN	NaN	NaN	NaN	NaN	NaN	NaN	17.5328	16.9396	16.9799	16.9734	16.6665	16.3798	S	3			759	___1									0.622802	0.000238004	88.768	75.649	71.946	-1.2839	20209000	177	177	E2QRH6	177	E2QRH6	E2QRH6		MLIP	SVSKDNTLEPPVEHSSDSPSRSPKTLLGSDT	DNTLEPPVEHS(0.239)S(0.623)DS(0.108)PS(0.03)R	2963	UID2917				1
17.4158	17.0666	16.464	17.7783	16.5555	16.7159	19.9294	19.4278	19.4779	19.918	19.2036	18.9953	18.8608	18.4528	18.1433	18.5509	18.0454	17.8343	18.7664	18.0274	17.9126	18.126	18.0056	17.3916	19.5844	18.7846	18.5114	19.2087	18.9901	18.5241	18.7458	18.0115	18.0568	18.4297	17.5539	17.5816	19.7007	18.98	18.7992	19.2352	18.7394	19.0936	18.8186	18.1784	18.2145	18.3529	17.9146	17.8817	19.8993	19.0388	19.2001	19.4167	18.969	18.8019	19.8819	19.4379	19.514	19.4865	19.2389	19.2217	S	2			759	___1									0.999997	1.96e-139	269.81	232.26	204.61	-0.76441	1185100000	24	24	E2QRH6	24	E2QRH6	E2QRH6		MLIP	RSLLNKNLEEKLTSKSNDYLTLNAGSQQERD	S(1)NDYLTLNAGSQQER	2964	UID2918				1
NaN	NaN	NaN	NaN	NaN	NaN	18.7769	17.4458	17.7899	18.3906	17.2487	16.8893	NaN	NaN	NaN	NaN	NaN	NaN	NaN	NaN	NaN	NaN	NaN	NaN	16.8026	15.6666	15.246	16.2445	14.5495	15.5405	16.5321	14.9264	15.7464	16.3673	14.4775	14.6568	NaN	NaN	NaN	NaN	NaN	NaN	16.6334	15.5895	15.4254	15.8495	15.2644	14.9762	18.5351	16.5562	17.1559	17.4489	16.6867	16.4806	17.0567	15.9803	15.4977	16.2666	15.5982	15.2627	S	4			2237;759	___1									0.741735	6.59e-06	112.91	89.083	87.429	-0.072202	119060000	188	NaN	E2QRH6;Q5VWP3-4;Q5VWP3-3;E9PCK9;Q5VWP3;H0Y8L5;D6RHX6;Q5VWP3-2;E9PFJ4;D6RD42	136;188;199;147;188;189;136;126;70;70	E2QRH6;Q5VWP3-4	Q5VWP3-4	Muscular LMNA-interacting protein	MLIP	DVVRPKTQGTDLKTSSHPEMLHGMAPQQKHG	T(0.129)S(0.129)S(0.742)HPEMLHGMAPQQK	2966	UID2920				1
NaN	NaN	NaN	NaN	NaN	NaN	NaN	NaN	NaN	NaN	NaN	NaN	NaN	NaN	NaN	NaN	NaN	NaN	NaN	NaN	NaN	NaN	NaN	NaN	NaN	NaN	NaN	NaN	NaN	NaN	NaN	NaN	NaN	NaN	NaN	NaN	NaN	NaN	NaN	NaN	NaN	NaN	NaN	NaN	NaN	NaN	NaN	NaN	NaN	NaN	NaN	NaN	NaN	NaN	17.7973	17.2021	18.5504	17.531	17.2845	18.2103	S	3			2237;759	___1									0.557866	2.38e-05	99.414	76.808	99.414	-0.42855	33774000	842	NaN	E2QRH6;Q5VWP3-4;Q5VWP3-3;Q5VWP3;H0Y8L5;D6RHX6;Q5VWP3-2;E9PFJ4	214;842;853;318;247;172;162;152	E2QRH6;Q5VWP3-4	Q5VWP3-4	Muscular LMNA-interacting protein	MLIP	LPRAAGRETKYANLSSPSSTVSESQLTKPGV	YANLS(0.115)S(0.558)PS(0.183)S(0.028)T(0.112)VS(0.005)ESQLTK	2967	UID2921				1
NaN	NaN	NaN	NaN	NaN	NaN	NaN	NaN	NaN	NaN	NaN	NaN	NaN	NaN	NaN	NaN	NaN	NaN	NaN	NaN	NaN	NaN	NaN	NaN	NaN	NaN	NaN	NaN	NaN	NaN	NaN	NaN	NaN	NaN	NaN	NaN	NaN	NaN	NaN	NaN	NaN	NaN	NaN	NaN	NaN	NaN	NaN	NaN	17.5377	17.8939	17.3642	16.9971	16.6426	16.6283	NaN	NaN	NaN	NaN	NaN	NaN	S	3			760	___1	+	CST;HTP;LTP							0.859194	0.000331332	83.213	71.048	83.213	-1.0056	22616000	1006	1006	E3W994;J3KR49;O75122;A0A0U1RQI6;E7ERI8;E7EW49;O75122-3;H7C4X8;H7C5M8	1006;1026;1027;1037;1246;1247;1248;49;22	E3W994	E3W994	CLIP-associating protein 2	CLASP2	SSPRSRDYNPYNYSDSISPFNKSALKEAMFD	DYNPYNY(0.001)S(0.02)DS(0.859)IS(0.12)PFNK	2968	UID2922	NPyNysDsIsPFNKs			1
NaN	NaN	NaN	NaN	NaN	NaN	NaN	NaN	NaN	NaN	NaN	NaN	17.0327	16.6524	17.3044	16.6833	16.2769	17.0985	NaN	NaN	NaN	NaN	NaN	NaN	17.4611	16.9998	17.1282	18.1467	18.3879	16.4619	18.5569	19.6686	17.963	18.5222	18.3882	18.4782	NaN	NaN	NaN	NaN	NaN	NaN	17.3624	17.9603	17.2754	18.604	17.1213	16.646	NaN	NaN	NaN	NaN	NaN	NaN	17.3654	17.28	18.1048	17.2933	16.9566	17.7116	S	3			760	___1	+	CST;HTP;LTP							0.995535	6.01e-15	151.87	132.57	151.87	1.8162	92284000	1008	1008	E3W994;J3KR49;O75122;A0A0U1RQI6;E7ERI8;E7EW49;O75122-3;H7C4X8;H7C5M8	1008;1028;1029;1039;1248;1249;1250;51;24	E3W994	E3W994	CLIP-associating protein 2	CLASP2	PRSRDYNPYNYSDSISPFNKSALKEAMFDDD	DYNPYNYSDS(0.004)IS(0.996)PFNK	2969	UID2923	yNysDsIsPFNKsAL			1
20.8308	20.0942	19.809	21.1039	20.1916	20.3229	21.1834	20.7373	20.9518	20.9611	20.448	20.1916	NaN	NaN	NaN	NaN	NaN	NaN	NaN	NaN	NaN	NaN	NaN	NaN	19.6186	18.6591	18.3598	18.9537	17.7441	18.7145	19.984	18.7582	19.3148	19.8178	18.6069	18.5486	21.0856	20.3816	20.2734	20.3803	19.9211	20.3449	21.2353	20.4419	20.6002	20.4082	20.3317	20.3007	21.5348	20.2866	21.0382	20.8866	20.4436	20.2057	20.1618	19.714	19.127	19.598	19.591	18.8633	S	2			760	___1	+	CST;HTP							1	1.16e-37	197.41	158.63	143.46	-1.5984	1682900000	370	370	E3W994;J3KR49;O75122;A0A0U1RQI6;E7ERI8;E7EW49;O75122-3;B3KR06;E7ENG2;O75122-2	370;370;370;376;603;604;604;376;380;376	E3W994	E3W994	CLIP-associating protein 2	CLASP2	SSKASSLPGSLQRSRSDIDVNAAAGAKAHHA	S(1)DIDVNAAAGAK	2970	UID2924	GsLQRsRsDIDVNAA			1
20.5391	19.8573	19.5795	20.7682	20.0722	20.3087	22.2637	22.0023	22.0853	22.0487	21.7113	22.0098	21.4877	20.9367	20.829	20.891	20.8249	20.897	20.8762	20.1886	20.2464	20.0028	20.4006	19.7528	21.9708	21.0949	20.9505	21.5699	20.4069	21.5592	21.2266	20.0273	20.7556	20.6196	19.7753	20.1	21.0855	20.319	20.4504	20.3646	20.2296	20.736	21.0805	20.3488	20.6852	20.5192	20.3032	20.3506	21.6227	20.4467	20.6137	21.1555	20.4649	20.6985	21.357	20.9736	20.9785	20.9532	20.9692	21.0134	S	3			760	___1	+	HTP							1	5.56e-152	259.44	234.89	252.04	0.60329	2350600000	8	8	E3W994;J3KR49;O75122;A0A0U1RQI6;E7ERI8;E7EW49;O75122-3;B3KR06;E7ENG2;O75122-2;C9J668;D6RBU8	8;8;8;14;241;241;241;14;18;14;8;14	E3W994	E3W994	CLIP-associating protein 2	CLASP2	________MAMGDDKSFDDEESVDGNRPSSA	S(1)FDDEESVDGNRPSSAASAFK	2971	UID2925	MAMGDDksFDDEEsV			1
18.3867	17.614	17.1908	18.6579	16.9821	17.276	NaN	NaN	NaN	NaN	NaN	NaN	NaN	NaN	NaN	NaN	NaN	NaN	NaN	NaN	NaN	NaN	NaN	NaN	18.1379	17.1215	17.1666	17.7758	16.8213	17.1274	18.7181	18.3109	17.6183	18.1014	16.7217	16.9405	18.4938	17.4729	17.5116	18.0046	17.2837	17.6471	19.1059	18.2132	18.3987	18.5907	17.8888	18.1974	18.8433	17.5071	17.7239	18.0641	17.3346	17.4616	NaN	NaN	NaN	NaN	NaN	NaN	S	3			760	___1	+	CST;HTP							1	0.00126912	90.931	75.959	90.931	-0.39519	93048000	934	934	E3W994;J3KR49;O75122;A0A0U1RQI6;E7ERI8;E7EW49;O75122-3	934;954;955;965;1174;1175;1176	E3W994	E3W994	CLIP-associating protein 2	CLASP2	SLRGVTEAIQNFSFRSQEDMNEPLKRDSKKD	S(1)QEDMNEPLK	2972	UID2926	IQNFsFRsQEDMNEP			1
NaN	NaN	NaN	NaN	NaN	NaN	NaN	NaN	NaN	NaN	NaN	NaN	NaN	NaN	NaN	NaN	NaN	NaN	NaN	NaN	NaN	NaN	NaN	NaN	NaN	NaN	NaN	NaN	NaN	NaN	17.7031	16.8089	17.1942	17.3814	16.5322	16.657	19.4431	18.7568	18.6982	18.8271	18.3046	18.6536	17.2669	16.5518	16.4783	16.7541	16.2664	16.3331	18.0453	16.9455	17.4042	17.3861	16.9035	16.7684	18.3154	18.0015	17.5681	17.8874	17.7623	17.1319	S	3			760	___1	+	CST;HTP							0.5	3.21e-07	137.13	98.761	137.13	-0.098304	113120000	368	368	E3W994;J3KR49;O75122;A0A0U1RQI6;E7ERI8;E7EW49;O75122-3;B3KR06;E7ENG2;O75122-2	368;368;368;374;601;602;602;374;378;374	E3W994	E3W994	CLIP-associating protein 2	CLASP2	AGSSKASSLPGSLQRSRSDIDVNAAAGAKAH	S(0.5)RS(0.5)DIDVNAAAGAK	2973	UID2927	LPGsLQRsRsDIDVN			1
17.1868	16.9194	16.8215	17.5852	16.6769	16.6488	NaN	NaN	NaN	NaN	NaN	NaN	NaN	NaN	NaN	NaN	NaN	NaN	NaN	NaN	NaN	NaN	NaN	NaN	NaN	NaN	NaN	NaN	NaN	NaN	NaN	NaN	NaN	NaN	NaN	NaN	17.7251	17.0671	17.2516	17.1774	16.9435	16.9978	NaN	NaN	NaN	NaN	NaN	NaN	18.8183	18.8507	18.4057	18.3449	17.9784	17.714	NaN	NaN	NaN	NaN	NaN	NaN	S	2			760	___1	+	CST;HTP							0.998957	0.000461681	99.161	75.935	99.161	0.69914	43579000	313	313	E3W994;J3KR49;O75122;A0A0U1RQI6;E7ERI8;E7EW49;O75122-3;B3KR06;E7ENG2;O75122-2	313;313;313;319;546;547;547;319;323;319	E3W994	E3W994	CLIP-associating protein 2	CLASP2	PSYQKSLQTYLKSSGSVASLPQSDRSSSSSQ	SS(0.001)GS(0.999)VASLPQSDR	2974	UID2928	TYLKsSGsVAsLPQS			1
20.0301	18.7196	18.2471	20.0231	18.9276	18.66	18.1696	17.2509	17.3812	17.7735	16.8275	16.391	NaN	NaN	NaN	NaN	NaN	NaN	NaN	NaN	NaN	NaN	NaN	NaN	NaN	NaN	NaN	NaN	NaN	NaN	NaN	NaN	NaN	NaN	NaN	NaN	NaN	NaN	NaN	NaN	NaN	NaN	NaN	NaN	NaN	NaN	NaN	NaN	NaN	NaN	NaN	NaN	NaN	NaN	22.1989	21.38	20.3164	21.74	20.804	19.8409	S	3			760	___1	+	CST;HTP							0.840368	5.01e-75	230.06	214.07	71.08	0.29954	549430000	326	326	E3W994;J3KR49;O75122;A0A0U1RQI6;E7ERI8;E7EW49;O75122-3;B3KR06;E7ENG2;O75122-2	326;326;326;332;559;560;560;332;336;332	E3W994	E3W994	CLIP-associating protein 2	CLASP2	SGSVASLPQSDRSSSSSQESLNRPFSSKWST	S(0.224)S(0.017)S(0.074)S(0.84)S(0.828)QES(0.017)LNRPFSSK	2979	UID2933	QSDrsSsssQEsLNR			1;2
19.613	18.5209	17.9967	19.6109	18.4954	18.3416	22.0208	20.848	20.8298	21.6569	20.712	19.9392	19.2232	18.6043	18.0017	18.9891	18.2497	17.643	NaN	NaN	NaN	NaN	NaN	NaN	22.2848	21.0113	20.6794	21.6971	19.5213	20.4713	21.5886	19.6718	20.5619	21.4536	19.7812	19.6233	21.8552	20.6952	20.367	21.2166	20.1449	20.4533	21.5049	20.3634	20.4507	20.4837	20.2761	20.0613	22.8282	20.5118	21.2201	22.0818	21.2521	20.6333	20.6309	19.7578	18.7804	20.0828	19.2901	18.3087	S	3			760	___1	+	CST;HTP							0.981632	6.87e-86	243.97	219.05	147.9	0.081516	2898500000	327	327	E3W994;J3KR49;O75122;A0A0U1RQI6;E7ERI8;E7EW49;O75122-3;B3KR06;E7ENG2;O75122-2	327;327;327;333;560;561;561;333;337;333	E3W994	E3W994	CLIP-associating protein 2	CLASP2	GSVASLPQSDRSSSSSQESLNRPFSSKWSTA	SSSS(0.017)S(0.982)QES(0.001)LNRPFSSK	2980	UID2934	SDrsSsssQEsLNRP			1;2
20.973	19.8788	19.5064	20.7146	19.9051	19.9464	19.3848	18.3291	18.5727	19.0624	18.319	18.2849	20.2515	19.4358	19.3026	19.8641	19.3237	19.1162	NaN	NaN	NaN	NaN	NaN	NaN	20.1922	19.116	18.9962	19.7068	18.2235	18.8584	19.8363	18.5771	19.0526	19.5186	18.3805	18.578	21.8206	20.7826	20.6618	21.1739	20.3597	20.7771	20.7439	19.7187	19.6536	19.9478	19.6946	19.677	20.4771	18.5815	19.1081	19.7538	19.2723	18.9749	19.5638	18.704	18.5467	19.0514	18.7607	18.2767	S	2			760	___1	+	CST;HTP							0.996087	0	355.85	301.54	257.5	1.8825	1486600000	575	575	E3W994;J3KR49;O75122	575;596;596	E3W994	E3W994	CLIP-associating protein 2	CLASP2	RLSSSVSAMRVLNTGSDVEEAVADALKKPAR	VLNT(0.004)GS(0.996)DVEEAVADALK	2982	UID2936	MRVLNtGsDVEEAVA			1
NaN	NaN	NaN	NaN	NaN	NaN	18.8117	18.041	18.4393	18.4098	17.9541	17.6362	19.5638	19.1811	18.9364	19.1591	18.5391	18.4708	19.3995	18.9452	18.8471	18.5702	18.549	18.0796	19.2754	18.4273	18.2955	19.001	18.3177	18.0341	19.1162	18.507	18.492	19.0996	18.1283	18.0513	NaN	NaN	NaN	NaN	NaN	NaN	19.4081	18.9221	18.6967	18.9623	18.5548	18.3718	19.9204	18.7475	19.0236	19.1861	18.6195	18.3682	18.9738	18.4586	18.3826	18.372	18.1525	17.7915	S	2			764	___1									0.998371	1.13e-24	207.44	162.46	171.09	-0.40911	215160000	130	130	E5RG13;E5RIP7;H0YBL1;P29218;P29218-3	130;157;190;165;224	E5RG13	E5RG13	Inositol monophosphatase 1	IMPA1	QQEDITKSLLVTELGSSRTPETVRMVLSNME	SLLVTELGS(0.998)S(0.002)R	2984	UID2938				1
19.8194	19.3506	19.1036	19.6338	19.0448	18.9734	18.0365	17.3915	17.6023	17.8004	17.3587	17.2256	NaN	NaN	NaN	NaN	NaN	NaN	NaN	NaN	NaN	NaN	NaN	NaN	20.2624	19.5948	19.514	19.9858	19.2508	19.1604	20.1287	19.5531	19.6425	20.1734	19.1346	19.0154	20.615	20.0166	19.7593	20.0247	19.5579	19.6018	19.7881	19.3984	19.2302	19.4724	19.1195	18.884	19.4903	18.7626	18.863	19.0751	18.6658	18.4346	NaN	NaN	NaN	NaN	NaN	NaN	S	2			764	___1									0.996913	1.13e-24	207.44	162.46	175.54	0.66268	350660000	131	131	E5RG13;E5RIP7;H0YBL1;P29218;P29218-3	131;158;191;166;225	E5RG13	E5RG13	Inositol monophosphatase 1	IMPA1	QEDITKSLLVTELGSSRTPETVRMVLSNMEK	SLLVTELGS(0.003)S(0.997)R	2985	UID2939				1
NaN	NaN	NaN	NaN	NaN	NaN	18.8806	18.2841	18.4069	18.2502	17.4466	17.4253	NaN	NaN	NaN	NaN	NaN	NaN	NaN	NaN	NaN	NaN	NaN	NaN	NaN	NaN	NaN	NaN	NaN	NaN	NaN	NaN	NaN	NaN	NaN	NaN	NaN	NaN	NaN	NaN	NaN	NaN	NaN	NaN	NaN	NaN	NaN	NaN	NaN	NaN	NaN	NaN	NaN	NaN	NaN	NaN	NaN	NaN	NaN	NaN	S	3			765	___1									0.508287	1.17e-14	130.49	102.19	130.49	1.6881	43165000	10	10	E5RJ10;E5RHB8;E5RJX6;E5RG91;Q8NEZ2-3;Q8NEZ2-2;Q8NEZ2	10;10;10;10;10;10;10	E5RJ10	E5RJ10	Vacuolar protein sorting-associated protein 37A	VPS37A	______MSWLFPLTKSASSSAAGSPGGLTSL	S(0.508)AS(0.398)S(0.078)S(0.016)AAGSPGGLTSLQQQK	2986	UID2940				1
17.9514	17.351	16.9301	18.0478	17.0542	17.0744	NaN	NaN	NaN	NaN	NaN	NaN	NaN	NaN	NaN	NaN	NaN	NaN	NaN	NaN	NaN	NaN	NaN	NaN	NaN	NaN	NaN	NaN	NaN	NaN	NaN	NaN	NaN	NaN	NaN	NaN	NaN	NaN	NaN	NaN	NaN	NaN	NaN	NaN	NaN	NaN	NaN	NaN	NaN	NaN	NaN	NaN	NaN	NaN	NaN	NaN	NaN	NaN	NaN	NaN	S	3			765	___1									0.55062	9.38e-05	67.477	43.635	67.477	-1.4226	28338000	12	12	E5RJ10;E5RHB8;E5RJX6;E5RG91;Q8NEZ2-3;Q8NEZ2-2;Q8NEZ2	12;12;12;12;12;12;12	E5RJ10	E5RJ10	Vacuolar protein sorting-associated protein 37A	VPS37A	____MSWLFPLTKSASSSAAGSPGGLTSLQQ	S(0.191)AS(0.551)S(0.191)S(0.068)AAGSPGGLTSLQQQK	2987	UID2941				1
18.5491	18.0187	18.0439	18.6535	17.9346	18.0467	18.9655	18.0966	18.4281	18.7847	17.9811	17.7458	19.0223	18.6633	18.4234	18.5631	17.9882	17.9829	20.0568	19.1539	19.0883	19.1966	18.9592	18.2701	19.028	18.2575	18.0483	18.6357	17.7053	17.938	18.825	18.0042	18.2473	18.5618	17.291	17.3119	NaN	NaN	NaN	NaN	NaN	NaN	18.3615	17.7397	17.8238	17.8978	17.6001	17.2038	18.9199	17.7093	18.1297	18.1422	17.3741	17.3276	19.8515	19.1714	19.2829	19.305	18.9063	18.6641	S	3			770	___1									0.985842	0.000269373	85.443	63.245	85.443	0.86229	408370000	308	308	O94905;E5RHW4	308;308	O94905	O94905	Erlin-2	ERLIN2	SKIYFGKDIPNMFMDSAGSVSKQFEGLADKL	DIPNMFMDS(0.986)AGS(0.013)VS(0.001)K	2992	UID2946				1
NaN	NaN	NaN	NaN	NaN	NaN	NaN	NaN	NaN	NaN	NaN	NaN	16.242	15.3382	15.1128	15.797	15.2365	15.0476	15.3905	14.6545	14.9581	14.7452	14.6124	14.1948	17.5121	16.4435	16.5536	17.2386	16.5335	16.687	16.5682	15.8287	16.1272	16.367	15.4984	15.5348	NaN	NaN	NaN	NaN	NaN	NaN	16.6429	16.095	16.0123	16.2007	16.0317	15.9032	16.6878	15.5908	16.1006	15.7823	15.3906	15.3291	16.5972	15.9159	16.3175	16.2095	15.946	16.0042	S	3			770	___1									0.970808	6.86e-12	120.52	103.83	92.264	0.35086	148140000	158	158	O94905;E5RHW4;E5RJ09	158;158;115	O94905	O94905	Erlin-2	ERLIN2	QIDENLKLALQQDLTSMAPGLVIQAVRVTKP	LALQQDLT(0.029)S(0.971)MAPGLVIQAVR	2993	UID2947				1
18.6484	18.012	17.7549	18.5558	17.8867	17.9965	19.9106	19.3796	19.4295	19.6055	19.0172	18.9418	NaN	NaN	NaN	NaN	NaN	NaN	NaN	NaN	NaN	NaN	NaN	NaN	19.5839	18.7654	18.5567	19.2826	18.531	18.4533	19.8935	19.1529	19.3012	19.4108	18.5755	18.6578	19.6992	18.9192	18.7877	19.0384	18.5262	18.6137	19.3458	18.6367	18.6644	18.867	18.4055	18.37	19.7045	18.744	19.0157	19.0584	18.5639	18.5124	19.474	18.963	18.938	18.8652	18.6042	18.3179	S	2			771	___1	+	CST							0.999915	0.010628	118.23	76.232	118.23	0.90784	179560000	26	26	E5RI56;P67775-2;P67775	26;26;26	E5RI56	E5RI56	Serine/threonine-protein phosphatase 2A catalytic subunit alpha isoform	PPP2CA	DQWIEQLNECKQLSESQVKSLCEKMPSIKLQ	QLSES(1)QVK	2994	UID2948	ECkQLSEsQVkSLCE			1
17.8963	17.7483	17.4108	18.7764	17.2809	17.232	18.8858	18.6933	18.3901	18.5083	17.6923	17.4967	NaN	NaN	NaN	NaN	NaN	NaN	NaN	NaN	NaN	NaN	NaN	NaN	NaN	NaN	NaN	NaN	NaN	NaN	NaN	NaN	NaN	NaN	NaN	NaN	NaN	NaN	NaN	NaN	NaN	NaN	NaN	NaN	NaN	NaN	NaN	NaN	18.8291	17.7633	17.7253	18.1914	17.4409	17.3331	NaN	NaN	NaN	NaN	NaN	NaN	S	2			772	___1	+	HTP							0.961953	4.26e-07	157.03	129.16	157.03	0.17571	39353000	132	132	E5RI90;Q9H425-2;Q9H425-3;Q9H425	132;45;137;175	E5RI90	E5RI90	Uncharacterized protein C1orf198	C1orf198	QGSQALKSSQGSRSSSLDALGPTRKEEEASF	S(0.001)S(0.037)S(0.962)LDALGPTR	2995	UID2949	sQGSRSssLDALGPT			1
20.1615	20.2182	20.1356	20.8055	19.7751	19.9706	19.9316	19.7316	19.4931	19.2999	18.9295	19.3505	21.4192	21.0376	21.1863	21.2612	20.996	21.2048	20.7495	19.6334	19.5656	19.4577	19.5322	18.7364	22.1804	21.3767	21.258	22.0565	22.5058	21.5366	20.895	21.3398	20.377	20.5876	20.3949	20.7128	21.5683	20.973	21.1582	21.2792	21.1124	21.3775	20.594	20.6469	20.5926	21.4634	20.2267	20.1301	21.1703	21.1859	20.853	20.62	20.1897	20.3664	21.4551	21.2482	22.4944	21.1495	21.4611	22.3426	S	2			774	___1	+	CST;HTP							0.999991	1.14e-09	164.98	133.44	164.98	0.060129	2252300000	275	275	E5RJU9;Q86UE4;H0YB56	275;298;181	E5RJU9	E5RJU9	Protein LYRIC	MTDH	GGGWNEKSVKLSSQISAGEEKWNSVSPASAG	LSSQIS(1)AGEEK	2996	UID2950	VkLssQIsAGEEkWN			1
23.8404	22.238	22.216	23.7708	22.4881	22.9381	23.5711	22.3918	22.2573	23.1976	22.3862	22.7461	NaN	NaN	NaN	NaN	NaN	NaN	17.6812	16.2591	16.0618	16.6012	16.3349	15.2544	23.8005	22.5224	22.5467	23.216	22.338	22.8471	23.5993	22.1999	22.3282	22.6975	22.1051	22.3498	23.9973	22.2585	22.9177	23.3158	22.4276	23.1034	23.6109	22.2448	22.4963	22.711	22.1954	22.518	23.3327	21.694	21.9817	22.2398	21.5859	22.1222	23.636	22.01	22.3978	22.6769	22.2491	22.608	S	3			774	___1	+	CST;HTP							1	6.28e-86	244.31	195.83	244.22	0.91707	9978300000	370	370	E5RJU9;Q86UE4;H0YBJ8	370;426;96	E5RJU9	E5RJU9	Protein LYRIC	MTDH	SLLKSQEPIPDDQKVSDDDKEKGEGALPTGK	SQEPIPDDQKVS(1)DDDK	2997	UID2951	IPDDQKVsDDDKEKG			1
NaN	NaN	NaN	NaN	NaN	NaN	NaN	NaN	NaN	NaN	NaN	NaN	NaN	NaN	NaN	NaN	NaN	NaN	NaN	NaN	NaN	NaN	NaN	NaN	17.5132	16.7911	16.4956	17.1708	16.3171	15.9608	NaN	NaN	NaN	NaN	NaN	NaN	NaN	NaN	NaN	NaN	NaN	NaN	NaN	NaN	NaN	NaN	NaN	NaN	NaN	NaN	NaN	NaN	NaN	NaN	NaN	NaN	NaN	NaN	NaN	NaN	S	4			775	___1	+	CST;HTP							0.509854	3.64e-30	138.02	121.69	138.02	1.0188	12355000	76	76	E5RJY1;E7ESM1;Q92597-3;Q92597-2;Q92597	76;114;286;301;367	E5RJY1	E5RJY1	Protein NDRG1	NDRG1	SRSHTSEGTRSRSHTSEGAHLDITPNSGAAG	S(0.054)HT(0.436)S(0.51)EGAHLDITPNSGAAGNSAGPK	2998	UID2952	tRsRsHtsEGAHLDI			1
NaN	NaN	NaN	NaN	NaN	NaN	NaN	NaN	NaN	NaN	NaN	NaN	NaN	NaN	NaN	NaN	NaN	NaN	NaN	NaN	NaN	NaN	NaN	NaN	NaN	NaN	NaN	NaN	NaN	NaN	17.4676	16.8477	16.5864	17.2922	16.0679	16.2734	NaN	NaN	NaN	NaN	NaN	NaN	NaN	NaN	NaN	NaN	NaN	NaN	NaN	NaN	NaN	NaN	NaN	NaN	NaN	NaN	NaN	NaN	NaN	NaN	S	2			775	___1	+	CST;HTP;LTP	+	phosphorylation	carcinogenesis, inhibited; carcinogenesis, altered				0.966031	3.86e-19	160.46	118.22	160.46	-0.72966	120420000	39	39	E5RJY1;E7ESM1;Q92597-3;Q92597-2;Q92597	39;77;249;264;330	E5RJY1	E5RJY1	Protein NDRG1	NDRG1	MPSASMTRLMRSRTASGSSVTSLDGTRSRSH	T(0.008)AS(0.966)GS(0.02)S(0.006)VTSLDGTR	2999	UID2953	LMRsRtAsGssVtsL	PKACA;SGK1	P17612;O00141	1;2
NaN	NaN	NaN	NaN	NaN	NaN	NaN	NaN	NaN	NaN	NaN	NaN	NaN	NaN	NaN	NaN	NaN	NaN	NaN	NaN	NaN	NaN	NaN	NaN	18.8869	18.0312	17.9304	18.5092	18.4017	17.5335	NaN	NaN	NaN	NaN	NaN	NaN	NaN	NaN	NaN	NaN	NaN	NaN	NaN	NaN	NaN	NaN	NaN	NaN	NaN	NaN	NaN	NaN	NaN	NaN	NaN	NaN	NaN	NaN	NaN	NaN	S	3			777	___1	+	HTP							1	0.000338625	88.264	69.432	88.264	0.44711	15947000	68	68	E9PBD8;E7EMG9;P33241-2;P33241;P33241-3;C9JKF7;C9JU59	68;121;68;130;258;68;113	E9PBD8	E9PBD8	Lymphocyte-specific protein 1	LSP1	EQEDRPGLHAYEKEDSDEVHLEELSLSKEGP	EDS(1)DEVHLEELSLSK	3004	UID2958	HAyEKEDsDEVHLEE			1
19.4964	20.2376	19.7056	21.5357	18.8067	18.6938	20.5123	21.108	19.2035	21.0378	19.0378	18.9501	20.0543	19.3069	19.7032	19.7294	19.2148	19.3175	17.9027	16.7577	17.0586	16.7056	16.2488	15.8467	19.7265	19.5815	19.3047	20.0253	21.0525	19.0761	20.2126	20.4673	19.265	19.8629	19.5041	19.3948	20.7024	19.5796	19.2638	19.5342	19.5387	19.0848	19.4339	19.7627	19.9901	19.0196	18.3656	18.1981	20.0415	19.9203	20.7341	18.8485	18.9042	18.6047	19.394	18.5581	19.0984	18.89	18.4638	18.3684	S	3			777	___1	+	CST;HTP;LTP	+	intracellular localization				in chemotaxing neutrophils	0.999913	5.21e-09	130.73	113.82	126.09	-0.19003	2027300000	190	190	E9PBD8;E7EMG9;P33241-2;P33241;P33241-3	190;243;190;252;380	E9PBD8	E9PBD8	Lymphocyte-specific protein 1	LSP1	AIETAGRTPKLARQASIELPSMAVASTKSRW	QAS(1)IELPSMAVASTK	3005	UID2959	PKLARQAsIELPsMA	MAPKAPK2	P49137	1
NaN	NaN	NaN	NaN	NaN	NaN	NaN	NaN	NaN	NaN	NaN	NaN	NaN	NaN	NaN	NaN	NaN	NaN	NaN	NaN	NaN	NaN	NaN	NaN	18.9016	18.2949	18.1061	18.9195	19.4613	17.8422	18.7887	18.8288	17.9431	18.4407	17.9993	17.8061	NaN	NaN	NaN	NaN	NaN	NaN	18.137	17.8827	18.04	17.5834	16.9993	16.9055	18.3186	17.9328	18.6164	17.3664	17.0738	16.8751	NaN	NaN	NaN	NaN	NaN	NaN	S	2			777	___1	+	HTP							0.988167	0.00103632	91.313	66.46	81.625	-0.5677	114720000	195	195	E9PBD8;E7EMG9;P33241-2;P33241;P33241-3	195;248;195;257;385	E9PBD8	E9PBD8	Lymphocyte-specific protein 1	LSP1	GRTPKLARQASIELPSMAVASTKSRWETGEV	QAS(0.008)IELPS(0.988)MAVAS(0.004)T(0.001)K	3006	UID2960	QAsIELPsMAVAsTK			1
18.7353	18.8039	18.0525	21.3486	16.7889	17.565	20.426	20.1557	18.8576	21.016	18.2811	18.2653	NaN	NaN	NaN	NaN	NaN	NaN	NaN	NaN	NaN	NaN	NaN	NaN	18.8314	17.9911	17.8711	18.9282	19.0973	17.7159	19.5342	19.1043	18.3564	19.0726	18.1876	18.2734	20.6204	18.792	18.5922	19.1427	18.7089	18.4232	18.5816	18.3156	18.4739	18.0749	17.0939	16.8449	19.8712	19.0203	19.4601	18.4463	18.0629	18.0198	17.4894	16.0081	16.423	16.8726	16.2279	15.7536	S	4			777	___1	+	HTP							1	1.02e-38	187.79	163.99	165.47	0.28868	480970000	49	49	E9PBD8;E7EMG9;P33241-2;P33241;P33241-3;C9JKF7;C9JU59	49;102;49;111;239;49;94	E9PBD8	E9PBD8	Lymphocyte-specific protein 1	LSP1	GAQGALDSGEPPQCRSPEGEQEDRPGLHAYE	S(1)PEGEQEDRPGLHAYEK	3007	UID2961	GEPPQCRsPEGEQED			1
17.0795	16.9195	16.5461	18.1026	16.6204	16.3979	17.1084	17.0576	16.4972	16.8534	15.727	15.9115	NaN	NaN	NaN	NaN	NaN	NaN	NaN	NaN	NaN	NaN	NaN	NaN	NaN	NaN	NaN	NaN	NaN	NaN	NaN	NaN	NaN	NaN	NaN	NaN	NaN	NaN	NaN	NaN	NaN	NaN	NaN	NaN	NaN	NaN	NaN	NaN	NaN	NaN	NaN	NaN	NaN	NaN	NaN	NaN	NaN	NaN	NaN	NaN	S	3			777	___1	+	CST;HTP							0.999776	1.03e-35	150.69	120.54	150.69	1.1221	646590000	126	126	E9PBD8;E7EMG9;P33241-2;P33241;P33241-3	126;179;126;188;316	E9PBD8	E9PBD8	Lymphocyte-specific protein 1	LSP1	PRTPSPLVLEGTIEQSSPPLSPTTKLIDRTE	TPSPLVLEGTIEQS(1)S(1)PPLSPTTK	3009	UID2963	LEGtIEQssPPLsPt			1;2;3
NaN	NaN	NaN	NaN	NaN	NaN	18.4213	18.3576	17.7087	18.2171	17.1599	17.1157	17.0595	16.8239	16.6415	16.6216	16.2415	16.2538	16.4893	15.7051	15.98	15.6696	15.564	14.8087	NaN	NaN	NaN	NaN	NaN	NaN	NaN	NaN	NaN	NaN	NaN	NaN	NaN	NaN	NaN	NaN	NaN	NaN	NaN	NaN	NaN	NaN	NaN	NaN	NaN	NaN	NaN	NaN	NaN	NaN	NaN	NaN	NaN	NaN	NaN	NaN	S	3			777	___1	+	CST;HTP							0.999821	8.65e-64	180.65	164.45	150.69	1.1221	1703600000	127	127	E9PBD8;E7EMG9;P33241-2;P33241;P33241-3	127;180;127;189;317	E9PBD8	E9PBD8	Lymphocyte-specific protein 1	LSP1	RTPSPLVLEGTIEQSSPPLSPTTKLIDRTES	TPSPLVLEGTIEQS(1)S(1)PPLSPTTK	3010	UID2964	EGtIEQssPPLsPtt			1;2;3
17.6274	17.7213	18.2188	17.9916	17.2866	16.8988	NaN	NaN	NaN	NaN	NaN	NaN	NaN	NaN	NaN	NaN	NaN	NaN	NaN	NaN	NaN	NaN	NaN	NaN	NaN	NaN	NaN	NaN	NaN	NaN	NaN	NaN	NaN	NaN	NaN	NaN	NaN	NaN	NaN	NaN	NaN	NaN	NaN	NaN	NaN	NaN	NaN	NaN	NaN	NaN	NaN	NaN	NaN	NaN	NaN	NaN	NaN	NaN	NaN	NaN	S	3			779	___1	+	CST;HTP							0.696363	0.00424158	61.815	45.388	61.815	-1.9703	33637000	79	79	J3KT04;J3QR64;E7EQG2;J3KT12;J3QS69;J3QL43;J3KS93;J3KTB5;J3KS25;J3QLN6;J3QKZ9;J3KSN7;E7EMV8;P60842-2;P60842;Q14240;Q14240-2	79;89;79;78;78;78;62;62;76;42;42;62;79;78;78;79;80	J3KT04	J3KT04	Eukaryotic initiation factor 4A-I;Eukaryotic initiation factor 4A-II;Eukaryotic initiation factor 4A-II, N-terminally processed	EIF4A1;EIF4A2	ILPCIKGYDVIAQAQSGTGKTA_________	GYDVIAQAQS(0.696)GT(0.304)GK	3012	UID2966	DVIAQAQsGtGkTAT			1
NaN	NaN	NaN	NaN	NaN	NaN	18.0397	17.7855	17.3768	17.7075	16.9678	16.8958	NaN	NaN	NaN	NaN	NaN	NaN	17.6717	15.9643	16.2647	16.3164	16.1023	15.5803	17.2663	16.5852	16.644	17.0346	16.9729	16.2321	17.0885	17.0149	16.3742	16.7717	16.2755	16.306	NaN	NaN	NaN	NaN	NaN	NaN	NaN	NaN	NaN	NaN	NaN	NaN	NaN	NaN	NaN	NaN	NaN	NaN	16.796	16.1453	16.7592	16.3237	16.2088	16.6516	S	3			780	___1	+	CST;HTP							0.999997	2.92e-22	119.85	101.76	119.85	1.2776	88168000	2479	2479	E7EMW7;O95071-2;O95071;E7ET84	2479;2485;2486;214	E7EMW7	E7EMW7	E3 ubiquitin-protein ligase UBR5	UBR5	SEKVQENRKRHGSSRSVVDMDLDDTDDGDDN	S(1)VVDMDLDDTDDGDDNAPLFYQPGK	3013	UID2967	KRHGssRsVVDMDLD			1
NaN	NaN	NaN	NaN	NaN	NaN	NaN	NaN	NaN	NaN	NaN	NaN	17.9362	17.4564	17.3419	17.6047	16.9744	16.903	NaN	NaN	NaN	NaN	NaN	NaN	18.4605	17.5872	17.5394	18.1572	18.12	17.2574	NaN	NaN	NaN	NaN	NaN	NaN	NaN	NaN	NaN	NaN	NaN	NaN	NaN	NaN	NaN	NaN	NaN	NaN	NaN	NaN	NaN	NaN	NaN	NaN	18.4705	18.1182	18.2591	18.3245	17.8814	17.6845	S	2			781	___1	+	CST;HTP							0.846949	0.00196856	136.27	94.586	131.93	-0.60766	74855000	2467	2467	E7EMZ9;E9PBC6;O95359-3;O95359;E9PGB3;O95359-5;D6RAA5;Q4VXL8;O95359-6;O95359-1;H0Y911;Q4VXL4;O95359-2	2467;2516;2512;2512;607;658;602;602;590;590;247;216;212	E7EMZ9	E7EMZ9	Transforming acidic coiled-coil-containing protein 2	TACC2	QPSDLSTFVNETKFSSPTEELDYRNSYEIEY	FS(0.006)S(0.847)PT(0.147)EELDYR	3014	UID2968	VNETKFSsPTEELDy			1
NaN	NaN	NaN	NaN	NaN	NaN	17.0939	16.2103	16.5317	16.4376	15.7443	15.4627	NaN	NaN	NaN	NaN	NaN	NaN	NaN	NaN	NaN	NaN	NaN	NaN	17.1446	16.1542	16.062	17.0873	16.4358	15.6428	17.7275	17.1848	16.8984	17.6234	16.0665	16.0009	17.2825	16.4246	16.2635	16.6054	16.1351	15.9707	16.9286	16.3559	16.0746	16.3833	15.9901	15.5139	16.8438	16.116	16.2419	16.21	15.306	15.071	17.1891	16.7966	16.9235	16.841	16.4893	15.9056	S	3			781	___1	+	HTP							1	8.61e-09	119.16	107.54	112.41	-0.14959	147720000	493	493	E7EMZ9;E9PBC6;O95359-3;O95359	493;493;493;493	E7EMZ9	E7EMZ9	Transforming acidic coiled-coil-containing protein 2	TACC2	KGEHPEGDPGEVPAPSPQERGEHLNTEQSHE	GEHPEGDPGEVPAPS(1)PQER	3015	UID2969	PGEVPAPsPQERGEH			1
20.2202	19.9073	19.8218	20.3067	20.0051	20.0934	19.934	20.1672	20.4941	19.6441	19.8507	19.4371	NaN	NaN	NaN	NaN	NaN	NaN	NaN	NaN	NaN	NaN	NaN	NaN	20.0121	19.5326	19.4186	19.287	18.599	19.373	20.4978	19.5941	20.3493	20.1092	19.5458	19.6016	19.6849	19.3701	19.2812	19.2772	18.8858	19.3194	19.6635	19.217	19.3461	18.8099	19.0553	18.9683	20.4492	19.7922	20.2532	20.073	19.9861	19.7266	20.4696	20.6985	19.7673	20.0435	20.4131	19.3054	S	2			781	___1	+	HTP							0.999999	1.34e-18	153.74	124.07	140.78	2.2337	50027000000	2272	2272	E7EMZ9;E9PBC6;O95359-3;O95359;E9PGB3;O95359-5;D6RAA5;Q4VXL8;O95359-6;O95359-1;H0Y911;Q4VXL4;O95359-2;H0Y8P9	2272;2321;2317;2317;412;463;395;395;395;395;56;21;21;164	E7EMZ9	E7EMZ9	Transforming acidic coiled-coil-containing protein 2	TACC2	PKMKKTPEKLDNTPASPPRSPAEPNDIPIAK	LDNTPAS(1)PPR	3016	UID2970	KLDNtPAsPPRsPAE			1;2
NaN	NaN	NaN	NaN	NaN	NaN	19.0941	18.4999	18.4622	18.8448	18.1832	18.1827	17.4598	16.9079	16.959	17.3028	16.8798	17.1114	17.2494	16.6615	16.4746	16.9632	16.6019	16.0648	NaN	NaN	NaN	NaN	NaN	NaN	NaN	NaN	NaN	NaN	NaN	NaN	NaN	NaN	NaN	NaN	NaN	NaN	17.7002	17.1142	17.0803	17.3294	16.7904	16.9584	NaN	NaN	NaN	NaN	NaN	NaN	18.0842	17.5973	17.7384	17.784	17.2698	17.4073	S	3			781	___1	+	HTP							1	1.34e-18	137.32	113.03	79.81	-0.56901	58581000000	2276	2276	E7EMZ9;E9PBC6;O95359-3;O95359;E9PGB3;O95359-5;D6RAA5;Q4VXL8;O95359-6;O95359-1;H0Y911;Q4VXL4;O95359-2;H0Y8P9	2276;2325;2321;2321;416;467;399;399;399;399;60;25;25;168	E7EMZ9	E7EMZ9	Transforming acidic coiled-coil-containing protein 2	TACC2	KTPEKLDNTPASPPRSPAEPNDIPIAKGTYT	S(1)PAEPNDIPIAK	3017	UID2971	tPAsPPRsPAEPNDI			1;2
18.2985	17.674	17.3602	18.4603	17.7764	17.8955	NaN	NaN	NaN	NaN	NaN	NaN	NaN	NaN	NaN	NaN	NaN	NaN	18.4501	17.2317	17.281	16.8688	17.2166	16.3561	NaN	NaN	NaN	NaN	NaN	NaN	NaN	NaN	NaN	NaN	NaN	NaN	18.6939	17.8352	17.9604	18.0728	17.7448	18.2435	NaN	NaN	NaN	NaN	NaN	NaN	NaN	NaN	NaN	NaN	NaN	NaN	NaN	NaN	NaN	NaN	NaN	NaN	S	2			781	___1	+	HTP							1	0.0161735	108.7	74.318	94.465	-0.68689	29185000	2225	2225	E7EMZ9;E9PBC6;O95359-3;O95359;E9PGB3;O95359-5;D6RAA5;Q4VXL8;O95359-6;O95359-1;H0Y911;H0Y8P9	2225;2274;2270;2270;365;416;348;348;348;348;9;117	E7EMZ9	E7EMZ9	Transforming acidic coiled-coil-containing protein 2	TACC2	DSPAKGLSVRLEFDYSEDKSSWDNQQENPPP	LEFDYS(1)EDK	3018	UID2972	VRLEFDYsEDKSSWD			1
19.1389	17.9171	17.6253	18.8764	17.9688	18.1117	17.7548	16.9737	16.9313	17.1919	16.4468	16.6158	NaN	NaN	NaN	NaN	NaN	NaN	15.4403	14.583	14.6312	14.6852	14.4517	13.4189	17.6058	16.3612	16.241	17.168	16.4721	16.3192	16.0799	14.9901	14.9209	15.7989	14.6923	14.5433	NaN	NaN	NaN	NaN	NaN	NaN	16.4935	15.4633	15.6828	15.8978	15.5921	15.4291	NaN	NaN	NaN	NaN	NaN	NaN	NaN	NaN	NaN	NaN	NaN	NaN	S	4			781	___1	+	HTP							0.813495	6.17e-29	116.85	109.04	65.686	1.3834	466230000	1313	1313	E7EMZ9;E9PBC6;O95359-3;O95359	1313;1313;1313;1313	E7EMZ9	E7EMZ9	Transforming acidic coiled-coil-containing protein 2	TACC2	GAAGGEIPAVQASSGSPKARTTEGPVDSMPC	LFAGSLAPLLQPGAAGGEIPAVQAS(0.121)S(0.066)GS(0.813)PK	3020	UID2974	AVQASSGsPKARTTE			1
20.0782	19.3363	19.0986	20.1498	19.6457	19.6038	19.6341	19.2316	19.435	19.5497	18.8488	19.4018	21.5647	21.1936	20.7673	20.6097	20.6042	20.4841	19.5072	18.7119	18.6057	18.3867	18.6275	17.7653	18.1706	17.3817	16.9172	17.6192	16.5358	17.1756	21.2734	19.9452	20.7908	20.7259	19.7771	19.8144	20.0453	19.1459	19.1794	19.2056	18.7757	19.3292	NaN	NaN	NaN	NaN	NaN	NaN	NaN	NaN	NaN	NaN	NaN	NaN	20.2166	19.921	19.3968	19.5476	19.5545	19.048	S	2			781	___1	+	CST;HTP							0.999955	0.00034872	112.08	86.494	95.618	0.39375	670020000	712	712	E7EMZ9;E9PBC6;O95359-3;O95359	712;712;712;712	E7EMZ9	E7EMZ9	Transforming acidic coiled-coil-containing protein 2	TACC2	CPDTLQSREGLGRMESFLTLESEKSDFPPTP	MES(1)FLTLESEK	3021	UID2975	EGLGRMEsFLTLESE			1
NaN	NaN	NaN	NaN	NaN	NaN	NaN	NaN	NaN	NaN	NaN	NaN	NaN	NaN	NaN	NaN	NaN	NaN	NaN	NaN	NaN	NaN	NaN	NaN	NaN	NaN	NaN	NaN	NaN	NaN	NaN	NaN	NaN	NaN	NaN	NaN	NaN	NaN	NaN	NaN	NaN	NaN	NaN	NaN	NaN	NaN	NaN	NaN	19.0211	17.456	18.0077	18.4141	17.5804	17.6323	NaN	NaN	NaN	NaN	NaN	NaN	S	2			781	___1	+	HTP							0.919266	5.13e-05	103.1	76.295	71.03	-0.45573	828170000	2509	2509	E7EMZ9;E9PBC6;O95359-3;O95359;E9PGB3;O95359-5;D6RAA5;Q4VXL8;O95359-6;O95359-1;H0Y911;Q4VXL4;O95359-2	2509;2558;2554;2554;649;700;644;644;632;632;289;258;254	E7EMZ9	E7EMZ9	Transforming acidic coiled-coil-containing protein 2	TACC2	DDAPKKQALYLMFDTSQESPVKSSPVRMSES	QALY(0.001)LMFDT(0.973)S(0.919)QES(0.107)PVK	3022	UID2976	LyLMFDTsQEsPVKs			1;2
20.4923	19.3784	18.8935	20.3976	19.5094	19.5729	21.512	20.6789	20.7388	21.0599	20.4872	20.2926	20.7123	20.0327	19.775	20.257	19.6671	19.5585	20.2691	19.5522	19.4581	19.6621	19.4281	18.6483	21.5107	20.5705	20.2515	20.9555	19.3977	20.0887	21.453	20.1396	20.6439	21.1326	19.9739	20.1254	21.909	20.9104	20.7042	21.2819	20.4523	20.8041	21.2295	20.2813	20.2563	20.5524	20.2229	20.2156	20.5454	18.9511	19.3555	19.8625	19.2859	18.9606	20.8873	20.2002	19.9429	20.2803	19.7895	19.4976	S	3			781	___1	+	HTP							0.999991	5.21e-15	150.23	125.94	144.01	0.70577	4176600000	2512	2512	E7EMZ9;E9PBC6;O95359-3;O95359;E9PGB3;O95359-5;D6RAA5;Q4VXL8;O95359-6;O95359-1;H0Y911;Q4VXL4;O95359-2	2512;2561;2557;2557;652;703;647;647;635;635;292;261;257	E7EMZ9	E7EMZ9	Transforming acidic coiled-coil-containing protein 2	TACC2	PKKQALYLMFDTSQESPVKSSPVRMSESPTP	QALYLMFDTSQES(1)PVK	3023	UID2977	MFDTsQEsPVKssPV			1;2
18.6906	18.1314	17.9073	18.8717	18.2227	18.2083	NaN	NaN	NaN	NaN	NaN	NaN	NaN	NaN	NaN	NaN	NaN	NaN	NaN	NaN	NaN	NaN	NaN	NaN	NaN	NaN	NaN	NaN	NaN	NaN	18.9511	18.0519	18.496	18.6637	17.6743	17.9195	20.3922	19.7675	19.4766	19.8397	19.3533	19.6595	18.4219	17.8742	17.8459	17.9877	17.7453	17.7301	18.2595	17.1356	17.4912	17.6876	17.2946	16.9436	NaN	NaN	NaN	NaN	NaN	NaN	S	4			781	___1	+	HTP							0.799369	6e-147	198.88	183.12	132.23	-0.063175	947510000	2043	2043	E7EMZ9;E9PBC6;O95359-3;O95359;E9PGB3;O95359-5;D6RAA5;Q4VXL8;O95359-6;O95359-1	2043;2092;2088;2088;183;234;166;166;166;166	E7EMZ9	E7EMZ9	Transforming acidic coiled-coil-containing protein 2	TACC2	TDSVPISKSTLSRSLSLQASDFDGASSSGNP	S(0.199)LS(0.799)LQAS(0.002)DFDGASSSGNPEAVALAPDAYSTGSSSASSTLK	3026	UID2980	STLSRSLsLQASDFD			1;2
21.0922	20.2839	19.7809	21.0433	20.1253	20.2454	20.4026	19.7632	19.7366	20.482	19.8026	19.6534	19.8563	19.2087	19.3084	19.5132	19.17	19.1344	19.331	18.6028	18.4922	18.8413	18.7296	17.8564	20.8797	19.8342	19.7882	20.5042	20.1121	19.7154	21.1696	20.3732	20.547	20.8773	20.2214	20.3242	20.9464	20.1019	19.9285	20.4683	19.9613	20.1733	17.056	16.4729	16.1245	16.6677	16.2996	16.067	19.5244	18.4438	18.5919	19.0748	18.6649	18.4273	20.0777	19.4114	19.5668	19.7396	19.2851	19.3827	S	3			781	___1	+	HTP							0.980398	1.24e-24	137.85	123.78	137.4	-0.65812	1861400000	2349	2349	E7EMZ9;E9PBC6;O95359-3;O95359;E9PGB3;O95359-5;D6RAA5;Q4VXL8;O95359-6;O95359-1;H0Y911;Q4VXL4;O95359-2;H0YA73	2349;2398;2394;2394;489;540;472;472;472;472;133;98;98;122	E7EMZ9	E7EMZ9	Transforming acidic coiled-coil-containing protein 2	TACC2	DPFKTSSKTPSSPSKSPASFEIPASAMEANG	S(0.98)PAS(0.019)FEIPASAMEANGVDGDGLNK	3029	UID2983	TPssPsKsPAsFEIP			1
NaN	NaN	NaN	NaN	NaN	NaN	20.0973	19.7795	19.5217	19.7155	19.1484	19.0587	NaN	NaN	NaN	NaN	NaN	NaN	NaN	NaN	NaN	NaN	NaN	NaN	18.8928	18.0568	17.9117	18.6306	18.7206	17.8421	19.2058	18.5228	18.4822	18.6704	18.0661	18.2341	19.4004	18.6178	18.5621	18.9077	18.3838	18.8587	19.2449	18.5165	18.5585	18.9009	18.3347	18.2536	18.7647	18.1326	17.9583	18.178	17.6538	17.5408	18.2088	17.6629	17.7321	18.1497	17.3719	17.5545	S	2			781	___1	+	HTP							0.999749	0.0129659	115.7	84.626	96.171	0.52057	174680000	571	571	E7EMZ9;E9PBC6;O95359-3;O95359	571;571;571;571	E7EMZ9	E7EMZ9	Transforming acidic coiled-coil-containing protein 2	TACC2	HEDSTSPAVAKEGSRSPGDSPGGKEEAPEPP	S(1)PGDSPGGK	3030	UID2984	VAKEGsRsPGDsPGG			1
19.7425	18.7848	18.5273	19.66	18.9288	18.9703	NaN	NaN	NaN	NaN	NaN	NaN	NaN	NaN	NaN	NaN	NaN	NaN	NaN	NaN	NaN	NaN	NaN	NaN	NaN	NaN	NaN	NaN	NaN	NaN	20.2419	19.2162	19.5368	19.9465	19.0724	19.3105	NaN	NaN	NaN	NaN	NaN	NaN	NaN	NaN	NaN	NaN	NaN	NaN	NaN	NaN	NaN	NaN	NaN	NaN	NaN	NaN	NaN	NaN	NaN	NaN	S	2			781	___1									0.8068	0	379.99	338.02	234.29	-0.11237	175510000	1901	1901	E7EMZ9;E9PBC6;O95359-3;O95359;E9PGB3;O95359-5;D6RAA5;Q4VXL8;O95359-6;O95359-1	1901;1950;1946;1946;41;92;24;24;24;24	E7EMZ9	E7EMZ9	Transforming acidic coiled-coil-containing protein 2	TACC2	GDVVGQVSTDLIAQRSSDSEEAFETPESTTP	S(0.807)S(0.161)DS(0.032)EEAFETPESTTPVK	3032	UID2986				1;2;3
NaN	NaN	NaN	NaN	NaN	NaN	NaN	NaN	NaN	NaN	NaN	NaN	NaN	NaN	NaN	NaN	NaN	NaN	NaN	NaN	NaN	NaN	NaN	NaN	NaN	NaN	NaN	NaN	NaN	NaN	NaN	NaN	NaN	NaN	NaN	NaN	19.0802	18.1219	18.1655	18.5734	17.9336	18.1638	NaN	NaN	NaN	NaN	NaN	NaN	NaN	NaN	NaN	NaN	NaN	NaN	NaN	NaN	NaN	NaN	NaN	NaN	S	2			781	___1									0.657557	0	379.99	338.02	261.56	3.2355	278030000	1902	1902	E7EMZ9;E9PBC6;O95359-3;O95359;E9PGB3;O95359-5;D6RAA5;Q4VXL8;O95359-6;O95359-1	1902;1951;1947;1947;42;93;25;25;25;25	E7EMZ9	E7EMZ9	Transforming acidic coiled-coil-containing protein 2	TACC2	DVVGQVSTDLIAQRSSDSEEAFETPESTTPV	S(0.333)S(0.658)DS(0.009)EEAFETPESTTPVK	3033	UID2987				1;2;3
NaN	NaN	NaN	NaN	NaN	NaN	NaN	NaN	NaN	NaN	NaN	NaN	17.8507	17.2649	17.1047	17.3205	16.8711	16.8518	NaN	NaN	NaN	NaN	NaN	NaN	NaN	NaN	NaN	NaN	NaN	NaN	NaN	NaN	NaN	NaN	NaN	NaN	NaN	NaN	NaN	NaN	NaN	NaN	NaN	NaN	NaN	NaN	NaN	NaN	NaN	NaN	NaN	NaN	NaN	NaN	NaN	NaN	NaN	NaN	NaN	NaN	S	3			781	___1									0.903935	9.33e-59	205.66	174.7	93.572	0.57531	94625000	1904	1904	E7EMZ9;E9PBC6;O95359-3;O95359;E9PGB3;O95359-5;D6RAA5;Q4VXL8;O95359-6;O95359-1	1904;1953;1949;1949;44;95;27;27;27;27	E7EMZ9	E7EMZ9	Transforming acidic coiled-coil-containing protein 2	TACC2	VGQVSTDLIAQRSSDSEEAFETPESTTPVKA	S(0.516)S(0.58)DS(0.904)EEAFETPESTTPVK	3034	UID2988				1;2;3
17.3759	16.4866	16.1917	17.4369	16.5249	16.5156	18.0546	17.4691	17.5041	17.9669	17.1722	17.0407	18.5034	18.1195	17.7324	18.035	17.4801	17.1436	18.625	17.7288	17.5775	17.6396	17.554	16.6665	NaN	NaN	NaN	NaN	NaN	NaN	NaN	NaN	NaN	NaN	NaN	NaN	NaN	NaN	NaN	NaN	NaN	NaN	16.7371	16.0245	16.3609	16.2185	16.0093	16.0259	NaN	NaN	NaN	NaN	NaN	NaN	18.8349	18.4171	18.1744	18.3339	17.9331	17.5733	S	3			781	___1	+	HTP							0.999947	8.41e-30	156.41	145.05	156.41	-1.9248	563120000	197	197	E7EMZ9;E9PBC6;O95359-3;O95359	197;197;197;197	E7EMZ9	E7EMZ9	Transforming acidic coiled-coil-containing protein 2	TACC2	EGQKSSFSFSSGIDQSPGMSPVPLREPMKAP	SSFSFSSGIDQS(1)PGMSPVPLR	3036	UID2990	FSSGIDQsPGMsPVP			1;2
NaN	NaN	NaN	NaN	NaN	NaN	18.1244	17.4042	17.0561	17.5077	16.604	16.3425	18.1485	17.7165	17.3809	17.8964	17.1932	17.231	18.301	17.4314	17.3435	17.4385	17.3188	16.4494	NaN	NaN	NaN	NaN	NaN	NaN	NaN	NaN	NaN	NaN	NaN	NaN	NaN	NaN	NaN	NaN	NaN	NaN	NaN	NaN	NaN	NaN	NaN	NaN	NaN	NaN	NaN	NaN	NaN	NaN	NaN	NaN	NaN	NaN	NaN	NaN	S	3			781	___1	+	HTP							0.999999	1.23e-13	114.57	98.173	114.57	-0.51945	298480000	201	201	E7EMZ9;E9PBC6;O95359-3;O95359	201;201;201;201	E7EMZ9	E7EMZ9	Transforming acidic coiled-coil-containing protein 2	TACC2	SSFSFSSGIDQSPGMSPVPLREPMKAPLCGE	SSFSFSSGIDQS(1)PGMS(1)PVPLR	3037	UID2991	IDQsPGMsPVPLREP			1;2
22.3729	22.6761	22.1817	22.8292	22.4609	22.5931	21.7948	21.7002	21.7478	21.1824	21.3745	21.2223	NaN	NaN	NaN	NaN	NaN	NaN	NaN	NaN	NaN	NaN	NaN	NaN	23.0051	22.5433	22.3517	22.904	22.3344	21.8342	21.7356	21.9818	21.5494	21.567	21.254	21.6944	23.0293	22.444	22.1422	22.3416	22.1559	22.4024	22.8942	22.2345	22.1623	22.418	22.0293	21.904	22.6826	22.2316	22.2869	22.8849	22.1269	22.0014	22.1265	22.6558	23.0828	22.2667	22.3851	22.6054	S	2			781	___1	+	CST;HTP							0.993176	1.33e-26	225.93	164.34	218.07	-0.38162	3793200000	2027	2027	E7EMZ9;E9PBC6;O95359-3;O95359;E9PGB3;O95359-5;D6RAA5;Q4VXL8;O95359-6;O95359-1	2027;2076;2072;2072;167;218;150;150;150;150	E7EMZ9	E7EMZ9	Transforming acidic coiled-coil-containing protein 2	TACC2	SDAKNQEGKVNTRRKSTDSVPISKSTLSRSL	S(0.993)T(0.007)DSVPISK	3038	UID2992	KVNTRRKstDsVPIS			1
NaN	NaN	NaN	NaN	NaN	NaN	NaN	NaN	NaN	NaN	NaN	NaN	NaN	NaN	NaN	NaN	NaN	NaN	NaN	NaN	NaN	NaN	NaN	NaN	NaN	NaN	NaN	NaN	NaN	NaN	NaN	NaN	NaN	NaN	NaN	NaN	NaN	NaN	NaN	NaN	NaN	NaN	18.1923	18.875	17.8829	19.3865	17.4983	17.1963	NaN	NaN	NaN	NaN	NaN	NaN	NaN	NaN	NaN	NaN	NaN	NaN	S	3			781	___1	+	HTP							0.547378	2.38e-52	164.41	149.12	164.41	-0.38969	21479000	2203	2203	E7EMZ9;E9PBC6;O95359-3;O95359;E9PGB3;O95359-5;D6RAA5;Q4VXL8;O95359-6;O95359-1;H0Y8P9	2203;2252;2248;2248;343;394;326;326;326;326;95	E7EMZ9	E7EMZ9	Transforming acidic coiled-coil-containing protein 2	TACC2	TLPLTTAPEAGEVTPSDSGGQEDSPAKGLSV	TLPLTTAPEAGEVT(0.008)PS(0.547)DS(0.192)GGQEDS(0.252)PAK	3039	UID2993	EAGEVtPsDsGGQED			1
16.9193	17.5045	16.8766	17.4381	15.8194	16.0857	NaN	NaN	NaN	NaN	NaN	NaN	NaN	NaN	NaN	NaN	NaN	NaN	NaN	NaN	NaN	NaN	NaN	NaN	NaN	NaN	NaN	NaN	NaN	NaN	NaN	NaN	NaN	NaN	NaN	NaN	17.2461	17.0939	16.2137	16.7991	16.9131	16.5279	NaN	NaN	NaN	NaN	NaN	NaN	17.2407	17.5905	16.944	16.6683	16.349	16.035	16.9171	16.4216	17.7865	16.3928	15.9799	17.0684	S	4			781	___1	+	HTP							0.998107	1.52e-61	170.32	147.6	170.32	0.014197	130030000	2211	2211	E7EMZ9;E9PBC6;O95359-3;O95359;E9PGB3;O95359-5;D6RAA5;Q4VXL8;O95359-6;O95359-1;H0Y8P9	2211;2260;2256;2256;351;402;334;334;334;334;103	E7EMZ9	E7EMZ9	Transforming acidic coiled-coil-containing protein 2	TACC2	EAGEVTPSDSGGQEDSPAKGLSVRLEFDYSE	TLPLTTAPEAGEVTPSDS(0.002)GGQEDS(0.998)PAK	3040	UID2994	DsGGQEDsPAKGLsV			1
NaN	NaN	NaN	NaN	NaN	NaN	21.9502	21.4697	21.607	21.5303	21.0085	20.6968	NaN	NaN	NaN	NaN	NaN	NaN	NaN	NaN	NaN	NaN	NaN	NaN	21.773	20.8643	20.7433	21.429	20.5112	20.438	21.4869	20.6368	20.9345	21.3577	20.2323	20.2397	21.7369	21.2402	20.8738	21.3187	20.7241	20.9189	21.7261	21.1993	21.117	21.4223	20.9711	20.7193	21.6117	20.5222	20.8845	21.1248	20.6095	20.2638	21.3596	21.0989	20.9955	20.9571	20.5142	20.2369	S	2			781	___1	+	HTP							1	0.00167908	144.89	102.55	80.24	-0.34527	6237800000	2181	2181	E7EMZ9;E9PBC6;O95359-3;O95359;E9PGB3;O95359-5;D6RAA5;Q4VXL8;O95359-6;O95359-1;H0Y8P9;H0YA73	2181;2230;2226;2226;321;372;304;304;304;304;73;67	E7EMZ9	E7EMZ9	Transforming acidic coiled-coil-containing protein 2	TACC2	EGVVPPASGGGRVQNSPPVGRKTLPLTTAPE	VQNS(1)PPVGR	3041	UID2995	GGGRVQNsPPVGRKT			1
NaN	NaN	NaN	NaN	NaN	NaN	NaN	NaN	NaN	NaN	NaN	NaN	16.7058	16.2656	16.0374	16.3036	15.4294	15.6308	NaN	NaN	NaN	NaN	NaN	NaN	NaN	NaN	NaN	NaN	NaN	NaN	NaN	NaN	NaN	NaN	NaN	NaN	NaN	NaN	NaN	NaN	NaN	NaN	NaN	NaN	NaN	NaN	NaN	NaN	NaN	NaN	NaN	NaN	NaN	NaN	NaN	NaN	NaN	NaN	NaN	NaN	S	3			782	___1	+	CST;HTP							0.924997	1.13e-05	74.819	60.804	74.819	1.6423	12223000	2285	2285	E7EN95;O75369-7;O75369-2;O75369-9;O75369;O75369-8;O75369-6;O75369-3;A0A0A0MT44	2285;2298;2454;2467;2478;2509;2413;2437;38	E7EN95	E7EN95	Filamin-B	FLNB	VGSPFKAKVTGQRLVSPGSANETSSILVESV	LVS(0.925)PGS(0.075)ANETSSILVESVTR	3043	UID2997	VtGQRLVsPGsANET			1
NaN	NaN	NaN	NaN	NaN	NaN	18.5456	17.7408	17.8955	18.498	17.8098	17.9147	NaN	NaN	NaN	NaN	NaN	NaN	NaN	NaN	NaN	NaN	NaN	NaN	19.1638	18.317	18.2699	18.586	18.115	18.3939	18.7185	17.8949	18.0287	18.3781	17.4737	17.7709	19.7656	18.8936	18.9448	19.0095	18.5703	18.9169	18.9839	18.1364	18.2172	18.2547	18.2949	18.1825	19.6	18.704	18.9711	19.156	18.8794	18.7666	19.704	19.224	19.3207	19.3157	19.171	19.1064	S	3			2077;782	___1									0.999901	0.0111694	71.176	31.259	67.456	-0.26747	443760000	864	NaN	E7EN95;O75369-7;O75369-2;O75369-9;O75369;O75369-8;O75369-6;O75369-3;O75369-5;O75369-4;Q14315-2;Q14315	673;673;842;842;842;842;842;842;842;842;864;864	E7EN95;Q14315-2	Q14315-2	Filamin-B;Filamin-C	FLNB;FLNC	NQEIPASPFHIKVDPSHDASKVKAEGPGLNR;SQEIPASPFRVKVDPSHDASKVKAEGPGLSK	VDPS(1)HDASK	3044	UID2998				1
NaN	NaN	NaN	NaN	NaN	NaN	19.8695	18.9948	19.1462	19.661	19.3236	19.4049	NaN	NaN	NaN	NaN	NaN	NaN	NaN	NaN	NaN	NaN	NaN	NaN	18.7998	17.9055	17.8799	18.214	17.7123	17.6983	18.5866	17.6639	17.905	18.186	17.3113	17.5236	NaN	NaN	NaN	NaN	NaN	NaN	18.6844	17.8222	18.019	17.9643	17.9055	17.9992	18.5737	17.543	17.8154	17.8926	17.6287	17.7515	17.6119	17.1605	17.2331	17.4176	17.2048	17.2111	S	3			2077;782	___1									0.997304	0.000985444	128.36	98.304	76.165	-0.40064	149650000	868	NaN	E7EN95;O75369-7;O75369-2;O75369-9;O75369;O75369-8;O75369-6;O75369-3;O75369-5;O75369-4;Q14315-2;Q14315	677;677;846;846;846;846;846;846;846;846;868;868	E7EN95;Q14315-2	Q14315-2	Filamin-B;Filamin-C	FLNB;FLNC	PASPFHIKVDPSHDASKVKAEGPGLNRTGVE;PASPFRVKVDPSHDASKVKAEGPGLSKAGVE	VDPS(0.003)HDAS(0.997)K	3045	UID2999				1
NaN	NaN	NaN	NaN	NaN	NaN	16.4612	16.5651	15.9144	16.3154	15.8519	15.6519	NaN	NaN	NaN	NaN	NaN	NaN	17.1294	15.3395	15.9265	15.9416	15.5552	14.9408	NaN	NaN	NaN	NaN	NaN	NaN	NaN	NaN	NaN	NaN	NaN	NaN	NaN	NaN	NaN	NaN	NaN	NaN	NaN	NaN	NaN	NaN	NaN	NaN	NaN	NaN	NaN	NaN	NaN	NaN	NaN	NaN	NaN	NaN	NaN	NaN	S	2			783	___1									0.499963	0.000134302	88.417	68.31	88.417	1.6074	5794600	2	2	E7END7;P62820-2;P62820;P62820-3	2;2;2;2	E7END7	E7END7	Ras-related protein Rab-1A	RAB1A	______________MSSMNPEYDYLFKLLLI	S(0.5)S(0.5)MNPEYDYLFK	3046	UID3000				1
NaN	NaN	NaN	NaN	NaN	NaN	16.4612	16.5651	15.9144	16.3154	15.8519	15.6519	NaN	NaN	NaN	NaN	NaN	NaN	17.1294	15.3395	15.9265	15.9416	15.5552	14.9408	NaN	NaN	NaN	NaN	NaN	NaN	NaN	NaN	NaN	NaN	NaN	NaN	NaN	NaN	NaN	NaN	NaN	NaN	NaN	NaN	NaN	NaN	NaN	NaN	NaN	NaN	NaN	NaN	NaN	NaN	NaN	NaN	NaN	NaN	NaN	NaN	S	2			783	___1									0.499963	0.000134302	88.417	68.31	88.417	1.6074	5794600	3	3	E7END7;P62820-2;P62820;P62820-3	3;3;3;3	E7END7	E7END7	Ras-related protein Rab-1A	RAB1A	_____________MSSMNPEYDYLFKLLLIG	S(0.5)S(0.5)MNPEYDYLFK	3047	UID3001				1
NaN	NaN	NaN	NaN	NaN	NaN	19.3154	18.8988	18.6143	18.8139	18.3785	18.3426	NaN	NaN	NaN	NaN	NaN	NaN	NaN	NaN	NaN	NaN	NaN	NaN	NaN	NaN	NaN	NaN	NaN	NaN	NaN	NaN	NaN	NaN	NaN	NaN	19.4877	18.4935	18.6052	18.846	18.2531	18.6096	18.2523	17.3581	17.601	17.6155	17.2685	17.182	18.7586	17.7199	17.8769	18.0963	17.5229	17.5614	NaN	NaN	NaN	NaN	NaN	NaN	S	2			783;883	___1	+	CST;HTP							0.999998	0.0112929	116.12	65.002	116.12	-2.2944	57794000	79	NaN	E7END7;P62820-2;P62820;E9PLD0;Q9H0U4	82;50;114;79;111	E7END7;E9PLD0	E9PLD0	Ras-related protein Rab-1A;Ras-related protein Rab-1B	RAB1A;RAB1B	FNNVKQWLQEIDRYASENVNKLLVGNKCDLT;YANVKQWLQEIDRYASENVNKLLVGNKSDLT	YAS(1)ENVNK	3048	UID3002	QEIDryAsENVNkLL			1
17.2466	18.475	19.0966	17.6701	17.31	16.807	18.6696	19.7539	17.6753	18.2017	17.4776	17.2818	NaN	NaN	NaN	NaN	NaN	NaN	NaN	NaN	NaN	NaN	NaN	NaN	16.6278	15.9579	16.8701	16.7731	16.685	15.3428	18.0279	18.1925	16.7315	17.4423	16.8459	16.9692	17.7028	17.2565	17.6248	17.4683	17.5142	16.7724	NaN	NaN	NaN	NaN	NaN	NaN	18.9781	19.6459	19.1285	18.7262	18.442	18.2524	18.473	18.0478	18.8306	18.6811	17.902	18.2861	S	3			784	___1	+	HTP;LTP	+	molecular association, regulation	cytoskeletal reorganization	MYO10(INDUCES)		association with mitotic spindles	0.958614	4.61e-05	106.38	90.24	98.508	0.91518	417870000	12	12	E7EV99;E7ENY0;P35611-2;P35611-6;P35611-4;P35611;P35611-3;A0A0A0MSR2;P35611-5;D6RJE2;D6RAH3;D6RF25	12;12;12;12;12;12;12;12;12;12;12;12	E7EV99	E7EV99	Alpha-adducin	ADD1	____MNGDSRAAVVTSPPPTTAPHKERYFDR	AAVVT(0.041)S(0.959)PPPTTAPHK	3049	UID3003	SRAAVVtsPPPtTAP	CDK1	P06493	1
NaN	NaN	NaN	NaN	NaN	NaN	22.0568	23.1074	20.4403	21.5071	20.3774	20.1664	NaN	NaN	NaN	NaN	NaN	NaN	NaN	NaN	NaN	NaN	NaN	NaN	19.1483	18.966	20.1737	19.5333	19.4971	17.7079	19.3832	19.1516	17.8321	18.4521	17.6561	18.0621	NaN	NaN	NaN	NaN	NaN	NaN	17.5333	17.3996	18.1406	17.5114	16.5324	16.5367	20.976	22.0378	21.1545	20.7923	20.6686	20.5661	17.852	16.7977	17.6664	17.8317	17.1368	17.4205	S	3			784	___1	+	HTP							1	1.26e-28	191.18	160.83	191.18	-3.0341	2099300000	586	586	E7EV99;E7ENY0;P35611-2;P35611-6;P35611-4;P35611;P35611-3;H0Y9H2;H0YG19	586;617;586;617;617;586;617;323;32	E7EV99	E7EV99	Alpha-adducin	ADD1	ELEEYRREVERKQKGSEENLDEAREQKEKSP	QKGS(1)EENLDEAR	3050	UID3004	VERKQKGsEENLDEA			1
17.4841	17.8854	18.3312	18.0711	17.4976	16.8933	NaN	NaN	NaN	NaN	NaN	NaN	NaN	NaN	NaN	NaN	NaN	NaN	NaN	NaN	NaN	NaN	NaN	NaN	17.9004	17.1894	17.6605	17.9135	17.4257	16.5178	20.8277	20.6364	19.2639	20.5324	19.3909	19.4382	19.874	19.2467	19.0892	19.4727	19.1052	18.8781	17.4683	17.0927	17.644	17.0532	16.4549	16.4695	NaN	NaN	NaN	NaN	NaN	NaN	NaN	NaN	NaN	NaN	NaN	NaN	S	2			784	___1	+	CST;HTP;LTP	+	molecular association, regulation	cytoskeletal reorganization	MYO10(INDUCES)		association with mitotic spindles	0.999999	3.21e-52	202.03	170.43	165.49	-1.1021	1036500000	355	355	E7EV99;E7ENY0;P35611-2;P35611-6;P35611-4;P35611;P35611-3;H0Y9H2;A0A0A0MSR2;P35611-5	355;355;355;355;355;355;355;61;355;355	E7EV99	E7EV99	Alpha-adducin	ADD1	NLVLLNPEKYKAKSRSPGSPVGEGTGSPPKW	S(1)PGS(0.989)PVGEGT(0.009)GS(0.002)PPK	3051	UID3005	KYKAKsRsPGsPVGE	CDK1	P06493	1;2
20.671	21.3306	21.8372	20.8768	20.5082	20.1508	20.5013	21.479	19.5334	19.9573	19.1963	18.958	NaN	NaN	NaN	NaN	NaN	NaN	NaN	NaN	NaN	NaN	NaN	NaN	20.7926	20.4938	21.5731	21.101	21.0039	19.3828	19.8907	19.9753	18.5175	19.3085	18.5405	18.8227	20.6804	20.2059	20.8049	20.6219	20.7228	19.4701	19.2232	19.6006	20.4876	19.3277	18.4747	18.3459	21.49	22.3142	21.6618	21.3644	21.1624	20.9501	20.7426	19.7438	20.9523	21.0351	20.0768	20.8348	S	2			784	___1	+	CST;HTP;LTP							0.999991	1.99e-65	225.29	186.49	211.13	0.52331	5607500000	358	358	E7EV99;E7ENY0;P35611-2;P35611-6;P35611-4;P35611;P35611-3;H0Y9H2;A0A0A0MSR2;P35611-5	358;358;358;358;358;358;358;64;358;358	E7EV99	E7EV99	Alpha-adducin	ADD1	LLNPEKYKAKSRSPGSPVGEGTGSPPKWQIG	SPGS(1)PVGEGTGSPPK	3052	UID3006	AKsRsPGsPVGEGtG			1;2
NaN	NaN	NaN	NaN	NaN	NaN	17.9098	18.4873	17.2963	17.4848	17.0907	16.7453	NaN	NaN	NaN	NaN	NaN	NaN	NaN	NaN	NaN	NaN	NaN	NaN	NaN	NaN	NaN	NaN	NaN	NaN	NaN	NaN	NaN	NaN	NaN	NaN	NaN	NaN	NaN	NaN	NaN	NaN	NaN	NaN	NaN	NaN	NaN	NaN	NaN	NaN	NaN	NaN	NaN	NaN	NaN	NaN	NaN	NaN	NaN	NaN	S	3			784	___1	+	CST;HTP							0.868877	3.21e-52	202.03	170.43	132.25	-0.65554	68234000	366	366	E7EV99;E7ENY0;P35611-2;P35611-6;P35611-4;P35611;P35611-3;H0Y9H2;A0A0A0MSR2;P35611-5	366;366;366;366;366;366;366;72;366;366	E7EV99	E7EV99	Alpha-adducin	ADD1	AKSRSPGSPVGEGTGSPPKWQIGEQEFEALM	SPGSPVGEGT(0.131)GS(0.869)PPK	3053	UID3007	PVGEGtGsPPKWQIG			1;2
NaN	NaN	NaN	NaN	NaN	NaN	18.2455	17.571	17.3195	18.0274	17.2551	17.0393	NaN	NaN	NaN	NaN	NaN	NaN	NaN	NaN	NaN	NaN	NaN	NaN	18.4163	17.5044	17.5283	18.2158	17.2935	17.1507	17.9179	16.8769	17.1003	17.4827	16.5028	16.4263	18.5742	17.7798	17.6976	17.7822	17.3262	17.6416	17.6953	16.989	17.0084	17.339	16.7684	16.6385	18.8106	17.6036	17.9901	18.227	17.6964	17.5684	18.246	17.7377	17.7753	17.6599	17.1438	16.8964	S	3			785	___1	+	CST;HTP							0.995033	4.6e-139	248.9	233.51	248.9	0.59344	619840000	90	90	E9PEE2;E7EPF5;O43639	90;90;90	E9PEE2	E9PEE2	Cytoplasmic protein NCK2	NCK2	LGLGKTRRKTSARDASPTPSTDAEYPANGSG	DAS(0.995)PT(0.005)PSTDAEYPANGSGADR	3056	UID3010	KTSARDAsPtPstDA			1;2
NaN	NaN	NaN	NaN	NaN	NaN	NaN	NaN	NaN	NaN	NaN	NaN	NaN	NaN	NaN	NaN	NaN	NaN	NaN	NaN	NaN	NaN	NaN	NaN	NaN	NaN	NaN	NaN	NaN	NaN	17.6406	16.6088	17.0983	17.2552	16.2172	16.3759	NaN	NaN	NaN	NaN	NaN	NaN	NaN	NaN	NaN	NaN	NaN	NaN	NaN	NaN	NaN	NaN	NaN	NaN	NaN	NaN	NaN	NaN	NaN	NaN	S	3			786	___1	+	CST;HTP							0.981858	0.00104865	55.881	44.267	55.881	0.8196	6062300	2188	2188	E7EPJ7;O75962-5;O75962-4;O75962	2188;2455;2396;2455	E7EPJ7	E7EPJ7	Triple functional domain protein	TRIO	SLGTLPLGKPRAGAASPLNSPLSSAVPSLGK	AGAAS(0.982)PLNS(0.014)PLS(0.002)S(0.002)AVPS(0.001)LGK	3058	UID3012	KPRAGAAsPLNsPLs			1
NaN	NaN	NaN	NaN	NaN	NaN	NaN	NaN	NaN	NaN	NaN	NaN	18.2058	17.7271	17.5362	17.8171	17.3918	17.3936	16.1206	15.0487	15.2646	15.2123	15.0659	14.1992	19.375	18.7112	18.6189	19.3049	18.4656	18.3627	18.2133	17.6251	17.4969	18.0197	17.1029	17.0926	19.9243	18.687	18.9152	19.3466	18.6277	19.0369	18.1317	17.4982	17.393	17.5889	16.9049	17.0445	19.5438	18.3	18.5859	18.8088	18.0585	18.3822	18.1922	17.4727	17.7794	17.8358	17.4962	17.5786	S	3			786	___1	+	HTP							0.867062	0.00054781	86.756	68.839	65.472	-0.24803	175530000	1456	1456	E7EPJ7;O75962-5;O75962-4;O75962;E7EWP2;O75962-2	1456;1723;1664;1723;1664;1723	E7EPJ7	E7EPJ7	Triple functional domain protein	TRIO	EGLVPCGSLCIAHSRSSMEMEGIFNHKDSLS	S(0.867)S(0.133)MEMEGIFNHK	3059	UID3013	LCIAHSRssMEMEGI			1
NaN	NaN	NaN	NaN	NaN	NaN	NaN	NaN	NaN	NaN	NaN	NaN	18.2058	17.7271	17.5362	17.8171	17.3918	17.3936	16.1206	15.0487	15.2646	15.2123	15.0659	14.1992	NaN	NaN	NaN	NaN	NaN	NaN	NaN	NaN	NaN	NaN	NaN	NaN	NaN	NaN	NaN	NaN	NaN	NaN	NaN	NaN	NaN	NaN	NaN	NaN	NaN	NaN	NaN	NaN	NaN	NaN	NaN	NaN	NaN	NaN	NaN	NaN	S	3			786	___1	+	HTP							0.5	0.00054781	86.756	68.839	44.457	1.116	43516000	1457	1457	E7EPJ7;O75962-5;O75962-4;O75962;E7EWP2;O75962-2	1457;1724;1665;1724;1665;1724	E7EPJ7	E7EPJ7	Triple functional domain protein	TRIO	GLVPCGSLCIAHSRSSMEMEGIFNHKDSLSV	S(0.5)S(0.5)MEMEGIFNHK	3060	UID3014	CIAHSRssMEMEGIF			1
NaN	NaN	NaN	NaN	NaN	NaN	NaN	NaN	NaN	NaN	NaN	NaN	NaN	NaN	NaN	NaN	NaN	NaN	NaN	NaN	NaN	NaN	NaN	NaN	NaN	NaN	NaN	NaN	NaN	NaN	NaN	NaN	NaN	NaN	NaN	NaN	20.9026	20.1754	19.85	20.3529	19.7793	20.0808	19.3581	19.0153	18.6726	19.1528	18.5612	18.3623	20.5044	19.2667	19.6428	19.7789	19.2948	19.0458	17.1997	16.7024	16.9177	16.6249	16.4655	16.1859	S	2			788	___1	+	CST;HTP							0.992749	5.44e-76	247.99	206.59	247.99	0.80105	217680000	2696	2696	E7EPN9;Q9Y520-2;Q9Y520-6;Q9Y520-4;Q9Y520-5;Q9Y520;Q9Y520-7;H7C5N8;A0A2R8Y7F4;A0A2R8YET2;A0A2R8Y424	2696;2451;2629;2694;2647;2694;2696;1177;753;888;90	E7EPN9	E7EPN9	Protein PRRC2C	PRRC2C	RSTTPTSSPFRATSTSPNSQSSKMNSIVYQK	ATST(0.006)S(0.993)PNS(0.001)QSSK	3061	UID3015	PFrAtStsPNSQSsk			1
NaN	NaN	NaN	NaN	NaN	NaN	17.607	17.9251	17.4554	17.3283	16.8177	17.1353	NaN	NaN	NaN	NaN	NaN	NaN	NaN	NaN	NaN	NaN	NaN	NaN	NaN	NaN	NaN	NaN	NaN	NaN	16.3352	16.6004	15.7889	16.2472	15.244	15.9436	18.1011	17.5316	17.1259	17.1747	17.25	17.5579	NaN	NaN	NaN	NaN	NaN	NaN	17.158	16.8204	17.0412	17.4816	16.2614	16.2077	15.8027	15.9047	16.9973	15.6771	15.7494	16.4475	S	4			788	___1	+	CST;HTP							0.987725	3.11e-33	184.8	155.93	184.8	1.182	79784000	926	926	E7EPN9;Q9Y520-2;Q9Y520-6;Q9Y520-4;Q9Y520-5;Q9Y520;Q9Y520-7;Q9Y520-3	926;681;924;924;924;924;926;924	E7EPN9	E7EPN9	Protein PRRC2C	PRRC2C	EERISAVESQPSRKRSVSHGSNHTQKPDEQR	S(0.988)VS(0.012)HGSNHTQKPDEQR	3065	UID3019	SQPsRKRsVsHGsNH			1
NaN	NaN	NaN	NaN	NaN	NaN	NaN	NaN	NaN	NaN	NaN	NaN	NaN	NaN	NaN	NaN	NaN	NaN	NaN	NaN	NaN	NaN	NaN	NaN	NaN	NaN	NaN	NaN	NaN	NaN	NaN	NaN	NaN	NaN	NaN	NaN	15.0428	14.1976	14.1567	14.2728	13.143	14.0093	NaN	NaN	NaN	NaN	NaN	NaN	NaN	NaN	NaN	NaN	NaN	NaN	NaN	NaN	NaN	NaN	NaN	NaN	S	4			788	___1	+	CST;HTP							0.516518	0.00178866	61.097	40.991	58.158	1.0209	2414200	928	928	E7EPN9;Q9Y520-2;Q9Y520-6;Q9Y520-4;Q9Y520-5;Q9Y520;Q9Y520-7;Q9Y520-3	928;683;926;926;926;926;928;926	E7EPN9	E7EPN9	Protein PRRC2C	PRRC2C	RISAVESQPSRKRSVSHGSNHTQKPDEQRSE	S(0.428)VS(0.517)HGS(0.056)NHTQKPDEQR	3066	UID3020	PsRKRsVsHGsNHTQ			1
19.6285	18.7754	19.0187	20.2085	18.5958	18.6699	NaN	NaN	NaN	NaN	NaN	NaN	20.289	18.9387	18.8849	19.4751	18.684	18.7219	NaN	NaN	NaN	NaN	NaN	NaN	19.8684	19.9444	20.7617	20.5744	20.4992	18.617	19.8587	18.8756	18.8895	19.2697	17.8811	17.969	20.8084	19.3808	19.7232	19.8624	19.072	19.2898	20.0843	19.0701	19.5484	19.2874	18.6922	18.5602	19.5252	18.5924	18.5069	18.4794	17.9047	17.7069	20.4098	19.1289	19.3552	19.552	19.0056	18.8346	S	3			1697;789	___1	+	CST;HTP							0.999781	2.56e-42	194.15	169.74	192.46	1.5922	420180000	658	NaN	E7EQ12;A0A0C4DGD1;P20810-6;P20810-7;P20810-10;P20810-5;P20810-9;A0A0C4DGB5;E7ES10;E9PCH5;E7EVY3;B7Z574;P20810-8;P20810-4;E9PDE4;P20810-2;P20810;H0Y9H6;H0YD33;A0A0A0MR45;E7EQA0;H0Y7F0;P20810-3	290;70;658;639;636;623;617;621;575;540;560;561;553;534;503;562;575;332;317;297;298;327;457	E7EQ12;P20810-6	P20810-6	Calpastatin	CAST	TSQSDKDLDDALDKLSDSLGQRQPDPDENKP	DLDDALDKLS(1)DSLGQR	3067	UID3021	DDALDkLsDsLGQRQ			1
18.5807	18.3008	17.8125	19.195	17.913	17.8674	18.1923	18.016	17.6304	17.9544	17.0367	17.0704	NaN	NaN	NaN	NaN	NaN	NaN	NaN	NaN	NaN	NaN	NaN	NaN	18.4677	17.6283	17.5779	19.0447	19.127	17.5343	18.4643	18.9976	17.7686	18.2839	17.6728	17.9407	18.8828	18.5912	17.9101	18.171	18.1763	18.0519	NaN	NaN	NaN	NaN	NaN	NaN	19.0848	19.1154	18.2339	18.176	18.0096	17.7427	19.5609	19.1298	19.9882	19.3261	19.1502	19.5852	S	2			1697;789	___1	+	HTP							0.999995	0.00258565	150.62	87.391	150.62	1.0457	6516800000	660	NaN	E7EQ12;A0A0C4DGD1;P20810-6;P20810-7;P20810-10;P20810-5;P20810-9;A0A0C4DGB5;E7ES10;E9PCH5;E7EVY3;B7Z574;P20810-8;P20810-4;E9PDE4;P20810-2;P20810;H0Y9H6;H0YD33;A0A0A0MR45;E7EQA0;H0Y7F0;P20810-3	292;72;660;641;638;625;619;623;577;542;562;563;555;536;505;564;577;334;319;299;300;329;459	E7EQ12;P20810-6	P20810-6	Calpastatin	CAST	QSDKDLDDALDKLSDSLGQRQPDPDENKPME	LSDS(1)LGQR	3068	UID3022	ALDkLsDsLGQRQPD			1
15.7203	15.081	15.1398	15.5783	15.1915	15.1028	NaN	NaN	NaN	NaN	NaN	NaN	NaN	NaN	NaN	NaN	NaN	NaN	NaN	NaN	NaN	NaN	NaN	NaN	NaN	NaN	NaN	NaN	NaN	NaN	NaN	NaN	NaN	NaN	NaN	NaN	NaN	NaN	NaN	NaN	NaN	NaN	15.4375	14.8023	15.3114	15.1852	14.9805	15.0044	NaN	NaN	NaN	NaN	NaN	NaN	NaN	NaN	NaN	NaN	NaN	NaN	S	2			789	___1									0.999999	5.73e-14	108.3	91.358	108.3	1.7595	8583900	2	2	E7EQ12;D6RC54;D6RAA8	2;2;2	E7EQ12	E7EQ12		CAST	______________MSDQALEALSASLGTRQ	S(1)DQALEALSASLGTR	3069	UID3023				1
18.2093	18.9951	19.0135	19.0056	17.4349	17.417	NaN	NaN	NaN	NaN	NaN	NaN	NaN	NaN	NaN	NaN	NaN	NaN	NaN	NaN	NaN	NaN	NaN	NaN	17.217	16.8607	17.159	17.4847	18.8132	15.8667	17.4405	18.4146	16.503	16.7581	17.5496	16.8518	NaN	NaN	NaN	NaN	NaN	NaN	17.7982	17.7456	17.7623	17.7072	17.0831	16.9424	16.529	16.5019	16.1269	15.7558	15.4458	15.4025	16.7083	16.009	17.1436	16.7167	15.9993	16.8449	S	3			1697;789	___1	+	CST;HTP							0.992783	7.77e-125	276.59	235.42	118.48	1.0848	175200000	447	NaN	E7EQ12;D6RC54;P20810-6;P20810-7;P20810-10;P20810-5;P20810-9;A0A0C4DGB5;E7ES10;E9PCH5;E7EVY3;B7Z574;P20810-8;P20810-4;E9PDE4;P20810-2;P20810;H0Y9H6;H0YD33;A0A0A0MR45;E7EQA0;H0Y7F0;P20810-3	79;51;447;428;425;412;406;410;364;329;350;350;342;323;292;351;364;122;107;87;87;116;246	E7EQ12;P20810-6	P20810-6	Calpastatin	CAST	GKPLLPEPEEKPKPRSESELIDELSEDFDRS	S(0.993)ES(0.007)ELIDELSEDFDR	3070	UID3024	EEKPkPRsEsELIDE			1
17.3356	17.4209	17.0337	18.1144	16.2168	16.3433	NaN	NaN	NaN	NaN	NaN	NaN	NaN	NaN	NaN	NaN	NaN	NaN	NaN	NaN	NaN	NaN	NaN	NaN	18.2577	17.3792	17.3888	17.8967	17.8541	17.0968	17.4771	17.6821	16.9798	17.4915	17.1435	16.9088	18.6274	18.0712	17.814	17.922	18.0108	17.8155	17.8242	17.4511	17.5527	17.7238	17.0963	16.8768	16.4115	15.704	15.9166	15.9318	15.2995	15.1518	16.2163	15.6183	16.375	15.7807	15.4481	15.8244	S	2			1697;789	___1	+	CST;HTP							0.996677	1.97e-31	181.75	135.92	181.75	-1.8185	111630000	449	NaN	E7EQ12;D6RC54;P20810-6;P20810-7;P20810-10;P20810-5;P20810-9;A0A0C4DGB5;E7ES10;E9PCH5;E7EVY3;B7Z574;P20810-8;P20810-4;E9PDE4;P20810-2;P20810;H0Y9H6;H0YD33;A0A0A0MR45;E7EQA0;H0Y7F0;P20810-3	81;53;449;430;427;414;408;412;366;331;352;352;344;325;294;353;366;124;109;89;89;118;248	E7EQ12;P20810-6	P20810-6	Calpastatin	CAST	PLLPEPEEKPKPRSESELIDELSEDFDRSEC	S(0.002)ES(0.997)ELIDELS(0.002)EDFDR	3071	UID3025	KPkPRsEsELIDELs			1
18.6844	18.4203	18.5216	19.1482	18.1899	17.9453	16.9645	16.5373	16.6659	16.7071	16.2183	15.6566	NaN	NaN	NaN	NaN	NaN	NaN	NaN	NaN	NaN	NaN	NaN	NaN	17.4525	16.5209	16.5066	16.9172	16.2894	16.1641	17.0214	16.0902	16.2799	16.7437	15.7215	15.6114	18.9188	18.1415	18.152	18.5011	17.8479	17.941	17.925	17.1685	17.2278	17.2917	16.9786	16.9161	17.2809	16.333	16.443	16.5923	16.1856	15.843	18.9236	18.5008	18.6523	18.771	18.4343	18.1619	S	2			1697;789	___1	+	CST;HTP;LTP							1	1.76e-176	302.85	268.03	302.85	1.3505	326060000	456	NaN	E7EQ12;D6RC54;P20810-6;P20810-7;P20810-10;P20810-5;P20810-9;A0A0C4DGB5;E7ES10;E9PCH5;E7EVY3;B7Z574;P20810-8;P20810-4;E9PDE4;P20810-2;P20810;H0Y9H6;H0YD33;A0A0A0MR45;E7EQA0;H0Y7F0;P20810-3	88;60;456;437;434;421;415;419;373;338;359;359;351;332;301;360;373;131;116;96;96;125;255	E7EQ12;P20810-6	P20810-6	Calpastatin	CAST	EKPKPRSESELIDELSEDFDRSECKEKPSKP	SESELIDELS(1)EDFDR	3072	UID3026	sELIDELsEDFDRsE			1
18.4584	18.693	18.2738	19.556	17.7305	17.8396	18.3779	18.0682	17.6654	18.0548	17.2161	17.9388	17.6625	17.1759	18.0895	17.1928	17.0119	18.0121	NaN	NaN	NaN	NaN	NaN	NaN	19.0091	18.3486	18.3332	19.2851	19.7425	17.9841	16.6479	17.1518	15.6955	16.2985	16.2966	15.8471	19.1742	18.594	18.1658	18.3844	18.8238	18.2459	18.0007	18.6369	17.9473	19.1802	17.2593	17.096	18.2724	18.7355	18.4733	17.4507	17.4813	17.581	18.0529	17.5784	19.1092	17.6664	17.6346	18.6291	S	4			790	___1	+	HTP							0.980416	6.28e-14	81.974	68.916	81.888	-0.69384	1036100000	73	73	E9PGG1;E7EQL5;Q13409-2;E7EV09;Q13409-3;Q13409-6;E7EQU2;E7ETL8	73;73;73;73;73;73;73;73	E9PGG1	E9PGG1	Cytoplasmic dynein 1 intermediate chain 2	DYNC1I2	REAEALLQSMGLTPESPIVPPPMSPSSKSVS	EAEALLQSMGLT(0.007)PES(0.98)PIVPPPMS(0.009)PS(0.002)S(0.001)K	3073	UID3027	SMGLtPEsPIVPPPM;sMGLtPEsPIVPPPM			1;2
19.6922	19.7908	19.4603	20.6156	18.8735	18.8938	18.4524	18.838	17.7907	18.0416	17.4012	17.9555	18.4195	18.168	18.7098	18.0837	17.5121	18.4881	20.5107	18.9503	19.2793	18.8475	18.6255	18.0743	20.2788	19.6681	19.6842	20.7033	21.2741	19.3347	19.32	20.4588	18.5637	18.9085	19.1116	19.1715	19.9797	19.4469	18.9958	19.2838	19.6103	19.0862	19.6252	19.9426	19.4039	20.4543	18.802	18.625	18.9064	19.916	19.3537	18.0594	17.843	18.2891	19.3395	18.7351	21.1004	18.9284	19.0985	20.5686	S	5			790	___1	+	CST;HTP							0.906193	2.5e-14	87.357	78.292	77.439	0.39073	4195300000	81	81	E9PGG1;E7EQL5;Q13409-2;E7EV09;Q13409-3;Q13409-6;E7EQU2;E7ETL8	81;81;81;81;81;81;81;81	E9PGG1	E9PGG1	Cytoplasmic dynein 1 intermediate chain 2	DYNC1I2	SMGLTPESPIVPPPMSPSSKSVSTPSEAGSQ	EAEALLQSMGLTPES(0.019)PIVPPPMS(0.906)PS(0.059)S(0.016)K	3074	UID3028	PIVPPPMsPssKsVS			1;2
NaN	NaN	NaN	NaN	NaN	NaN	15.916	15.7218	15.6378	15.8899	15.4169	14.7663	NaN	NaN	NaN	NaN	NaN	NaN	NaN	NaN	NaN	NaN	NaN	NaN	NaN	NaN	NaN	NaN	NaN	NaN	15.7712	16.814	15.192	15.6521	15.7225	15.6103	NaN	NaN	NaN	NaN	NaN	NaN	NaN	NaN	NaN	NaN	NaN	NaN	NaN	NaN	NaN	NaN	NaN	NaN	NaN	NaN	NaN	NaN	NaN	NaN	S	5			790	___1	+	HTP							0.524261	2.98e-07	70.666	55.722	70.666	-0.96271	60178000	83	83	E9PGG1;E7EQL5;Q13409-2;E7EV09;Q13409-3;Q13409-6;E7EQU2;E7ETL8	83;83;83;83;83;83;83;83	E9PGG1	E9PGG1	Cytoplasmic dynein 1 intermediate chain 2	DYNC1I2	GLTPESPIVPPPMSPSSKSVSTPSEAGSQDS	EAEALLQSMGLTPES(0.003)PIVPPPMS(0.365)PS(0.524)S(0.107)K	3075	UID3029	VPPPMsPssKsVStP			1
NaN	NaN	NaN	NaN	NaN	NaN	16.6304	16.1954	16.0779	16.2766	15.6248	15.445	NaN	NaN	NaN	NaN	NaN	NaN	NaN	NaN	NaN	NaN	NaN	NaN	18.2205	17.4568	17.482	18.2383	17.3956	17.108	16.7824	15.7221	15.9236	16.5028	15.5171	15.7644	18.5102	17.9867	17.5591	17.8361	17.444	17.665	15.8902	15.687	15.6418	15.6868	15.4118	15.212	18.0952	17.257	17.4576	17.6305	17.1082	16.749	NaN	NaN	NaN	NaN	NaN	NaN	S	3			790	___1	+	CST;HTP							0.99932	2.44e-98	207.86	172.23	207.24	-0.43485	272270000	95	95	E9PGG1;E7EQL5;Q13409-2;E7EV09;Q13409-3;Q13409-6;E7EQU2;E7ETL8;E7EMU4;E7EUM4;E7ESD3;E7ET01;E7ERH4;E7ERR6;Q13409-7;Q13409-5;Q13409	95;95;95;95;95;95;95;95;113;113;113;113;113;101;113;101;101	E9PGG1	E9PGG1	Cytoplasmic dynein 1 intermediate chain 2	DYNC1I2	MSPSSKSVSTPSEAGSQDSGDGAVGSRTLHW	SVSTPSEAGS(0.999)QDS(0.001)GDGAVGSR	3076	UID3030	StPSEAGsQDsGDGA;stPsEAGsQDsGDGA			1;2
NaN	NaN	NaN	NaN	NaN	NaN	17.2051	17.2582	17.1423	17.1229	16.3915	16.1941	NaN	NaN	NaN	NaN	NaN	NaN	NaN	NaN	NaN	NaN	NaN	NaN	17.157	16.4269	16.0841	16.9341	16.1163	16.1694	NaN	NaN	NaN	NaN	NaN	NaN	17.4396	17.0246	16.484	16.7958	16.3631	16.4432	17.4698	17.0419	17.1601	17.0828	16.7191	16.4554	NaN	NaN	NaN	NaN	NaN	NaN	16.5532	16.2927	16.4312	16.1325	15.9444	15.754	S	3			790	___1	+	CST;HTP							0.996463	2.56e-262	326.12	298.97	74.905	0.0011098	237450000	98	98	E9PGG1;E7EQL5;Q13409-2;E7EV09;Q13409-3;Q13409-6;E7EQU2;E7ETL8;E7EMU4;E7EUM4;E7ESD3;E7ET01;E7ERH4;E7ERR6;Q13409-7;Q13409-5;Q13409	98;98;98;98;98;98;98;98;116;116;116;116;116;104;116;104;104	E9PGG1	E9PGG1	Cytoplasmic dynein 1 intermediate chain 2	DYNC1I2	SSKSVSTPSEAGSQDSGDGAVGSRTLHW___	SVS(0.001)T(0.002)PS(0.01)EAGS(0.989)QDS(0.996)GDGAVGS(0.002)R	3077	UID3031	SEAGsQDsGDGAVGS;sEAGsQDsGDGAVGS			1;2
NaN	NaN	NaN	NaN	NaN	NaN	19.7737	19.3206	19.323	19.3932	18.685	18.3418	NaN	NaN	NaN	NaN	NaN	NaN	NaN	NaN	NaN	NaN	NaN	NaN	18.2151	17.3954	17.0973	18.0584	16.4786	17.3093	18.1096	17.3383	17.6415	17.9359	16.9769	16.9135	18.6666	18.0789	17.5502	18.1078	17.5069	17.6218	17.2593	16.5829	16.7379	16.8298	16.457	16.36	19.6548	18.3749	18.9492	19.0663	18.6012	18.2667	19.685	19.2391	19.0854	19.1984	18.9098	18.5108	S	3			791	___1	+	CST;HTP							0.999686	3.23e-85	243.63	209.24	122.44	-0.40023	533260000	780	780	S4R3H4;E7EQT4;Q9UKV3;Q9UKV3-5;G3V3B0;Q9UKV3-3;Q9UKV3-2;G3V3T3	780;798;838;837;79;80;111;80	S4R3H4	S4R3H4	Apoptotic chromatin condensation inducer in the nucleus	ACIN1	KISVVSATKGVPAGNSDTEGGQPGRKRRWGA	GVPAGNS(1)DTEGGQPGR	3079	UID3033	kGVPAGNsDtEGGQP;KGVPAGNsDTEGGQP			1
18.0918	17.3038	17.0342	18.5489	17.1046	17.3588	NaN	NaN	NaN	NaN	NaN	NaN	NaN	NaN	NaN	NaN	NaN	NaN	NaN	NaN	NaN	NaN	NaN	NaN	17.7562	16.8274	16.6826	17.4435	16.5658	16.6171	17.5249	16.6579	16.8593	17.2577	16.3051	16.4657	17.7124	16.7775	16.5672	16.9497	16.3632	16.6781	NaN	NaN	NaN	NaN	NaN	NaN	NaN	NaN	NaN	NaN	NaN	NaN	NaN	NaN	NaN	NaN	NaN	NaN	S	4			791	___1	+	HTP							0.973452	6.79e-85	193.75	174.24	186.17	0.98737	135190000	840	840	S4R3H4;E7EQT4;Q9UKV3;G3V3B0;Q9UKV3-3;Q9UKV3-2	840;858;898;139;140;171	S4R3H4	S4R3H4	Apoptotic chromatin condensation inducer in the nucleus	ACIN1	GQEAVVDLHADDSRISEDETERNGDDGTHDK	PLAGQEAVVDLHADDS(0.021)RIS(0.973)EDET(0.006)ER	3080	UID3034	HADDsRIsEDEtERN			1
15.803	16.0981	16.0168	17.0424	15.2085	15.6122	NaN	NaN	NaN	NaN	NaN	NaN	NaN	NaN	NaN	NaN	NaN	NaN	NaN	NaN	NaN	NaN	NaN	NaN	18.482	17.4301	17.5131	18.8231	18.3798	17.4771	NaN	NaN	NaN	NaN	NaN	NaN	NaN	NaN	NaN	NaN	NaN	NaN	20.4255	19.8038	19.8055	20.3083	19.6415	19.5546	16.7662	16.4968	16.3843	16.5118	15.8224	15.8737	NaN	NaN	NaN	NaN	NaN	NaN	S	3			791	___1	+	CST;HTP							1	0.000824946	127.36	104.04	127.36	1.8656	105430000	652	652	S4R3H4;E7EQT4;Q9UKV3;Q9UKV3-5	652;670;710;710	S4R3H4	S4R3H4	Apoptotic chromatin condensation inducer in the nucleus	ACIN1	ERTSTSSSSVQARRLSQPESAEKHVTQRLQP	RLS(1)QPESAEK	3081	UID3035	sVQARRLsQPEsAEk			1
NaN	NaN	NaN	NaN	NaN	NaN	NaN	NaN	NaN	NaN	NaN	NaN	NaN	NaN	NaN	NaN	NaN	NaN	NaN	NaN	NaN	NaN	NaN	NaN	NaN	NaN	NaN	NaN	NaN	NaN	NaN	NaN	NaN	NaN	NaN	NaN	NaN	NaN	NaN	NaN	NaN	NaN	NaN	NaN	NaN	NaN	NaN	NaN	19.3819	19.1124	19.1056	18.7588	18.3227	18.6061	NaN	NaN	NaN	NaN	NaN	NaN	S	2			791	___1	+	HTP							0.564589	0.00347756	143.39	95.434	143.39	1.8722	23680000	150	150	S4R3H4;E7EQT4;Q9UKV3;Q9UKV3-5	150;168;208;208	S4R3H4	S4R3H4	Apoptotic chromatin condensation inducer in the nucleus	ACIN1	RPELELSRHSPRKSSSISEEKGDSDDEKPRK	S(0.261)S(0.045)S(0.565)IS(0.129)EEK	3082	UID3036	HSPRKSSsIsEEKGD			1
NaN	NaN	NaN	NaN	NaN	NaN	NaN	NaN	NaN	NaN	NaN	NaN	NaN	NaN	NaN	NaN	NaN	NaN	NaN	NaN	NaN	NaN	NaN	NaN	18.2336	17.4831	17.3876	18.1342	18.1994	17.2018	NaN	NaN	NaN	NaN	NaN	NaN	NaN	NaN	NaN	NaN	NaN	NaN	NaN	NaN	NaN	NaN	NaN	NaN	NaN	NaN	NaN	NaN	NaN	NaN	NaN	NaN	NaN	NaN	NaN	NaN	S	2			791	___1	+	HTP							0.668448	0.0120685	114.89	74.013	114.89	1.8176	11844000	152	152	S4R3H4;E7EQT4;Q9UKV3;Q9UKV3-5	152;170;210;210	S4R3H4	S4R3H4	Apoptotic chromatin condensation inducer in the nucleus	ACIN1	ELELSRHSPRKSSSISEEKGDSDDEKPRKGE	S(0.111)S(0.111)S(0.111)IS(0.668)EEK	3083	UID3037	PRKSSsIsEEKGDsD			1
18.5597	17.8403	17.5075	18.8536	17.6974	17.7153	19.5906	19.1657	19.0495	19.2808	18.5253	18.2268	NaN	NaN	NaN	NaN	NaN	NaN	NaN	NaN	NaN	NaN	NaN	NaN	20.0173	19.1007	18.9915	19.6966	18.8961	18.8089	20.1406	19.3217	19.4455	19.7686	18.7765	18.9009	16.8762	16.0431	15.9389	16.1932	15.9225	16.0675	18.5279	17.9949	17.9468	18.1453	17.5886	17.6221	19.2714	18.1973	18.5445	18.6268	18.1003	18.1212	19.1492	18.6445	18.6354	18.8389	18.3897	18.0431	S	2			791	___1	+	CST;HTP							1	0.00258824	141.89	116.06	136.49	0.80081	425220000	946	946	S4R3H4;E7EQT4;Q9UKV3;Q9UKV3-5;G3V3B0;Q9UKV3-3;Q9UKV3-2	946;964;1004;991;245;246;277	S4R3H4	S4R3H4	Apoptotic chromatin condensation inducer in the nucleus	ACIN1	VSITIDDPVRTAQVPSPPRGKISNIVHISNL	TAQVPS(1)PPR	3084	UID3038	VRtAQVPsPPRGKIS			1
NaN	NaN	NaN	NaN	NaN	NaN	18.3504	17.8753	17.6962	17.841	16.9404	16.7553	NaN	NaN	NaN	NaN	NaN	NaN	NaN	NaN	NaN	NaN	NaN	NaN	18.5925	17.703	17.6432	18.4762	17.7332	17.5115	18.4666	17.9331	17.8537	18.2652	17.2215	17.296	NaN	NaN	NaN	NaN	NaN	NaN	NaN	NaN	NaN	NaN	NaN	NaN	NaN	NaN	NaN	NaN	NaN	NaN	NaN	NaN	NaN	NaN	NaN	NaN	S	2			791	___1	+	CST;HTP							0.972464	2.37e-25	218.36	149.87	218.36	0.55828	71111000	307	307	S4R3H4;E7EQT4;Q9UKV3;Q9UKV3-5	307;325;365;365	S4R3H4	S4R3H4	Apoptotic chromatin condensation inducer in the nucleus	ACIN1	SHLARQQQEKEMKTTSPLEEEEREIKSSQGL	T(0.024)T(0.004)S(0.972)PLEEEER	3085	UID3039	EkEMKttsPLEEEER			1
NaN	NaN	NaN	NaN	NaN	NaN	NaN	NaN	NaN	NaN	NaN	NaN	17.6386	16.9743	16.8621	17.0547	16.6629	16.7749	NaN	NaN	NaN	NaN	NaN	NaN	NaN	NaN	NaN	NaN	NaN	NaN	NaN	NaN	NaN	NaN	NaN	NaN	NaN	NaN	NaN	NaN	NaN	NaN	NaN	NaN	NaN	NaN	NaN	NaN	NaN	NaN	NaN	NaN	NaN	NaN	NaN	NaN	NaN	NaN	NaN	NaN	S	3			792	___1									0.99988	0.00331961	65.107	46.969	65.107	1.7241	12647000	119	119	E7ERK3;P54289-4;P54289-5;P54289-3;P54289-2;P54289	119;119;119;119;119;119	E7ERK3	E7ERK3	Voltage-dependent calcium channel subunit alpha-2/delta-1;Voltage-dependent calcium channel subunit alpha-2-1;Voltage-dependent calcium channel subunit delta-1	CACNA2D1	AEKVQAAHQWREDFASNEVVYYNAKDDLDPE	EDFAS(1)NEVVYYNAK	3086	UID3040				1
20.3823	19.821	19.4187	21.0089	19.5981	19.66	21.0621	20.7273	20.5003	20.6392	19.886	19.6422	NaN	NaN	NaN	NaN	NaN	NaN	NaN	NaN	NaN	NaN	NaN	NaN	20.2987	19.3706	19.2614	20.0213	19.3834	19.17	19.0484	18.165	18.3352	18.6906	17.5886	17.7277	18.8767	18.0667	17.9455	18.3134	17.9238	18.1496	20.1278	19.6459	19.5153	19.7186	19.2936	19.1968	NaN	NaN	NaN	NaN	NaN	NaN	20.7163	20.1715	20.2663	20.1235	19.8325	19.5257	S	2			793	___1	+	CST;HTP							1	1.07e-280	355.7	309.73	355.7	0.49214	524460000	46	46	E7ERS3;Q86VM9;H3BPD0	46;46;46	E7ERS3	E7ERS3	Zinc finger CCCH domain-containing protein 18	ZC3H18	DSGSDQDLDGAGVRASDLEDEESAARGPSQE	AS(1)DLEDEESAAR	3087	UID3041	DGAGVRAsDLEDEEs			1
NaN	NaN	NaN	NaN	NaN	NaN	20.0155	19.6402	19.3679	19.6068	18.8545	18.703	NaN	NaN	NaN	NaN	NaN	NaN	NaN	NaN	NaN	NaN	NaN	NaN	19.2229	18.3422	18.1696	19.0182	18.4785	18.1879	19.113	18.6694	18.4454	18.9261	18.0098	17.9308	19.9176	19.1221	18.8761	19.2403	18.8408	19.0105	18.7794	18.2153	18.3313	18.5141	17.9795	17.8249	19.5443	18.4054	18.7458	18.9004	18.3968	18.3755	19.1484	18.5978	18.65	18.6489	18.2708	18.255	S	3			793	___1	+	CST;HTP							1	0.00445539	108.56	85.685	108.56	0.33339	377170000	866	866	E7ERS3;Q86VM9;H3BRH3	866;842;85	E7ERS3	E7ERS3	Zinc finger CCCH domain-containing protein 18	ZC3H18	KGSRKRYEPSDKDRQSPPPAKRPNTSPDRGS	DRQS(1)PPPAK	3090	UID3044	PSDKDRQsPPPAKRP			1
NaN	NaN	NaN	NaN	NaN	NaN	19.7997	19.4923	19.4314	19.5977	18.8708	18.5834	19.903	19.6566	19.513	19.7653	19.2739	19.1517	19.7891	19.1908	19.2976	19.1578	19.0105	18.7628	19.61	19.077	18.9601	19.5978	18.9748	18.8334	NaN	NaN	NaN	NaN	NaN	NaN	NaN	NaN	NaN	NaN	NaN	NaN	NaN	NaN	NaN	NaN	NaN	NaN	19.3127	18.3848	18.9565	18.8966	18.38	18.261	19.4051	19.1242	19.2163	18.9664	18.9501	18.3932	S	2			793	___1	+	CST;HTP							0.999984	1.03e-17	171.7	107.21	171.7	0.015904	524280000	558	558	E7ERS3;Q86VM9;H3BP01	558;534;199	E7ERS3	E7ERS3	Zinc finger CCCH domain-containing protein 18	ZC3H18	WRRSKSPKKKLGVSVSPSRARRRRKTSASSA	LGVSVS(1)PSR	3091	UID3045	KkLGVsVsPsRARRR			1;2
21.1241	20.4246	20.0447	21.7915	20.2144	20.2619	21.3582	21.0155	20.7308	20.9929	20.1482	19.9666	NaN	NaN	NaN	NaN	NaN	NaN	NaN	NaN	NaN	NaN	NaN	NaN	21.3392	20.3286	20.2374	21.0607	20.1901	20.1797	21.3322	20.4857	20.602	21.0303	20.0431	20.1351	21.2713	20.343	20.1945	20.6501	20.0721	20.274	21.187	20.5695	20.4996	20.7723	20.2065	20.1182	21.6883	20.4347	20.8519	20.9396	20.2974	20.28	21.371	20.7884	20.7584	20.8893	20.4773	20.2225	S	2			793	___1	+	CST;HTP							0.999998	0.01319	152.67	60.184	137.85	0.38516	846270000	917	917	E7ERS3;Q86VM9;H3BRH3	917;893;136	E7ERS3	E7ERS3	Zinc finger CCCH domain-containing protein 18	ZC3H18	NSKAPAAPADRKRQLSPQSKSSSKVTSVPGK	QLS(1)PQSK	3092	UID3046	ADRKRQLsPQsKSSS			1
19.0089	19.0291	18.4007	19.7112	18.7414	18.9228	17.9518	17.5784	17.6689	18.0143	17.1322	17.1683	NaN	NaN	NaN	NaN	NaN	NaN	NaN	NaN	NaN	NaN	NaN	NaN	18.3434	17.3959	17.0759	18.2641	17.4255	17.6919	17.4986	16.781	16.8843	17.0616	16.1412	16.6778	18.2015	17.2767	17.2051	17.46	16.854	17.3919	17.534	16.8809	16.7481	17.2232	16.6038	16.872	17.8618	16.4264	16.8929	16.8998	16.5894	16.7241	18.2262	17.9534	18.1356	17.8661	17.7195	17.5625	S	2			793	___1	+	CST;HTP							0.999989	2.01e-64	238.83	186.28	226.7	-2.0562	124840000	78	78	E7ERS3;Q86VM9	78;78	E7ERS3	E7ERS3	Zinc finger CCCH domain-containing protein 18	ZC3H18	EDNHSDEEDRASEPKSQDQDSEVNELSRGPT	S(1)QDQDSEVNELSR	3093	UID3047	DRAsEPKsQDQDsEV			1
NaN	NaN	NaN	NaN	NaN	NaN	NaN	NaN	NaN	NaN	NaN	NaN	NaN	NaN	NaN	NaN	NaN	NaN	NaN	NaN	NaN	NaN	NaN	NaN	17.646	17.1063	17.0206	17.6041	17.46	17.0127	NaN	NaN	NaN	NaN	NaN	NaN	NaN	NaN	NaN	NaN	NaN	NaN	NaN	NaN	NaN	NaN	NaN	NaN	17.2511	17.1006	17.5131	16.8694	16.6781	16.7934	NaN	NaN	NaN	NaN	NaN	NaN	S	3			796	___1	+	CST;HTP;LTP	+	enzymatic activity, induced				induces angiogenesis; Increased NO production	0.919384	0.00380647	60.735	45.195	60.735	-0.11351	19277000	427	427	E7ESA7;P29474	427;633	E7ESA7	E7ESA7	Nitric oxide synthase, endothelial	NOS3	CSDPLVSSWRRKRKESSNTDSAGALGTLRFC	KES(0.919)S(0.072)NT(0.008)DS(0.001)AGALGTLR	3100	UID3054	WRRKRKEssNtDsAG	AMPKA1;PKACA;PKG2;Pim1	Q13131;P17612;Q13237;P11309	1
18.2154	17.4739	17.2946	18.7341	17.4743	17.7142	20.2619	19.6168	19.6573	19.8107	19.0933	19.0944	20.7585	20.1351	20.1808	20.1243	19.5645	19.8221	NaN	NaN	NaN	NaN	NaN	NaN	19.2698	18.4814	18.3257	18.7307	18.058	18.0755	18.9814	18.2083	18.5944	18.5966	17.5882	17.8824	NaN	NaN	NaN	NaN	NaN	NaN	19.9438	19.2649	19.2962	19.4064	19.1742	19.0752	21.795	20.3064	20.8666	21.2071	20.5719	20.4326	NaN	NaN	NaN	NaN	NaN	NaN	S	3			797	___1	+	CST;HTP							0.999998	1.01e-89	217.82	203.37	202.22	-3.1798	1269400000	451	451	F8W7U3;E7ESD2;Q641Q2-2;Q641Q2;A0A087WYF6	451;539;539;539;515	F8W7U3	F8W7U3	WASH complex subunit FAM21A	FAM21A	NLKPSSETKTQKGLFSDEEDSEDLFSSQSAS	GLFS(1)DEEDSEDLFSSQSASK	3101	UID3055	KTQKGLFsDEEDsED			1;2
NaN	NaN	NaN	NaN	NaN	NaN	17.7225	17.5609	17.6216	17.4587	16.9723	16.9234	NaN	NaN	NaN	NaN	NaN	NaN	NaN	NaN	NaN	NaN	NaN	NaN	18.4209	17.6362	17.3792	18.042	17.288	17.4949	NaN	NaN	NaN	NaN	NaN	NaN	19.332	18.6193	18.4715	18.677	18.36	18.5472	17.2498	16.5728	16.7784	16.749	16.5643	16.3723	NaN	NaN	NaN	NaN	NaN	NaN	17.6109	17.5948	17.1222	16.9079	17.1445	16.5741	S	3			797	___1	+	HTP							0.917207	5.24e-15	150.18	127.7	124.87	2.5321	325220000	965	965	F8W7U3;E7ESD2;Q641Q2-2;Q641Q2;A0A087WYF6	965;991;1032;1053;957	F8W7U3	F8W7U3	WASH complex subunit FAM21A	FAM21A	RRPQTRAARRLAAQESSETEDMSVPRGPIAQ	LAAQES(0.917)S(0.083)ETEDMSVPR	3103	UID3057	RRLAAQEssETEDMS			1
17.864	17.3061	16.9393	18.3801	16.9805	17.0723	NaN	NaN	NaN	NaN	NaN	NaN	NaN	NaN	NaN	NaN	NaN	NaN	NaN	NaN	NaN	NaN	NaN	NaN	NaN	NaN	NaN	NaN	NaN	NaN	NaN	NaN	NaN	NaN	NaN	NaN	19.332	18.6193	18.4715	18.677	18.36	18.5472	16.9622	16.2692	16.2942	16.6267	15.8762	15.8375	18.9104	17.8848	18.2579	17.9767	17.8111	17.6408	18.2717	18.1932	17.9803	17.7634	17.8303	17.3836	S	3			797	___1	+	HTP							0.928008	2.26e-15	155.53	135.29	155.53	1.6395	275300000	966	966	F8W7U3;E7ESD2;Q641Q2-2;Q641Q2;A0A087WYF6	966;992;1033;1054;958	F8W7U3	F8W7U3	WASH complex subunit FAM21A	FAM21A	RPQTRAARRLAAQESSETEDMSVPRGPIAQW	LAAQES(0.072)S(0.928)ETEDMSVPR	3104	UID3058	RLAAQEssETEDMSV			1
NaN	NaN	NaN	NaN	NaN	NaN	17.2857	17.7269	17.756	17.1092	17.2893	16.7939	NaN	NaN	NaN	NaN	NaN	NaN	NaN	NaN	NaN	NaN	NaN	NaN	NaN	NaN	NaN	NaN	NaN	NaN	NaN	NaN	NaN	NaN	NaN	NaN	NaN	NaN	NaN	NaN	NaN	NaN	NaN	NaN	NaN	NaN	NaN	NaN	NaN	NaN	NaN	NaN	NaN	NaN	NaN	NaN	NaN	NaN	NaN	NaN	S	2			797	___1									0.785245	2.42e-05	115.57	81.391	115.57	1.073	22779000	972	972	F8W7U3;E7ESD2;Q641Q2-2;Q641Q2;A0A087WYF6	972;998;1039;1060;964	F8W7U3	F8W7U3	WASH complex subunit FAM21A	FAM21A	ARRLAAQESSETEDMSVPRGPIAQWADGAIS	LAAQES(0.017)S(0.099)ET(0.099)EDMS(0.785)VPR	3105	UID3059				1
NaN	NaN	NaN	NaN	NaN	NaN	18.9888	17.9065	17.9803	18.1513	17.6934	17.8843	NaN	NaN	NaN	NaN	NaN	NaN	NaN	NaN	NaN	NaN	NaN	NaN	NaN	NaN	NaN	NaN	NaN	NaN	NaN	NaN	NaN	NaN	NaN	NaN	NaN	NaN	NaN	NaN	NaN	NaN	NaN	NaN	NaN	NaN	NaN	NaN	NaN	NaN	NaN	NaN	NaN	NaN	NaN	NaN	NaN	NaN	NaN	NaN	S	2			798	___1	+	CST;HTP							1	0.000537779	84.506	67.18	84.506	1.803	23140000	4	4	E7ESD5;E9PLN6;F2Z2Y1;O95677-3;O95677-5;O95677-2;O95677-4;O95677	4;4;4;4;4;4;4;4	E7ESD5	E7ESD5	Eyes absent homolog;Eyes absent homolog 4	EYA4	____________MEDSQDLNEQSVKKTCTES	MEDS(1)QDLNEQSVK	3106	UID3060	____MEDsQDLNEQs			1
17.3293	16.5363	16.4576	17.5384	16.5794	16.7071	20.2301	19.4953	19.5513	19.8759	19.1097	18.8695	NaN	NaN	NaN	NaN	NaN	NaN	NaN	NaN	NaN	NaN	NaN	NaN	20.2295	19.4047	19.2927	20.0566	19.2227	19.1256	20.2481	19.3723	19.605	19.909	18.8432	18.8011	20.1593	19.4404	19.3746	19.5592	19.0871	19.2662	19.9697	19.4296	19.3995	19.6251	19.1578	19.0695	20.1892	19.1257	19.5264	19.2506	18.8541	18.7323	20.073	19.4186	19.493	19.3681	18.9417	18.8193	S	2			798	___1	+	HTP							1	1.05e-156	298.12	248.18	267.46	-0.10365	1423900000	313	313	E7ESD5;E9PLN6;F2Z2Y1;O95677-3;O95677-5;O95677-2;O95677-4;O95677	313;338;367;361;307;338;361;361	E7ESD5	E7ESD5	Eyes absent homolog;Eyes absent homolog 4	EYA4	SSGSKSRGRGRKNNPSPPPDSDLERVFVWDL	NNPS(1)PPPDSDLER	3107	UID3061	RGRKNNPsPPPDSDL			1
17.5383	17.1607	16.4289	17.8832	16.9041	16.9022	NaN	NaN	NaN	NaN	NaN	NaN	NaN	NaN	NaN	NaN	NaN	NaN	NaN	NaN	NaN	NaN	NaN	NaN	NaN	NaN	NaN	NaN	NaN	NaN	NaN	NaN	NaN	NaN	NaN	NaN	NaN	NaN	NaN	NaN	NaN	NaN	NaN	NaN	NaN	NaN	NaN	NaN	NaN	NaN	NaN	NaN	NaN	NaN	NaN	NaN	NaN	NaN	NaN	NaN	S	3			798	___1									0.601383	6.28e-05	58.974	36.321	58.974	0.6858	15390000	29	29	E7ESD5;E9PLN6;F2Z2Y1;O95677-3;O95677-5;O95677-2;O95677-4;O95677	29;29;29;29;29;29;29;29	E7ESD5	E7ESD5	Eyes absent homolog;Eyes absent homolog 4	EYA4	KTCTESDVSQSQNSRSMEMQDLASPHTLVGG	S(0.601)MEMQDLAS(0.335)PHT(0.063)LVGGGDTPGSSK	3108	UID3062				1
NaN	NaN	NaN	NaN	NaN	NaN	NaN	NaN	NaN	NaN	NaN	NaN	NaN	NaN	NaN	NaN	NaN	NaN	NaN	NaN	NaN	NaN	NaN	NaN	NaN	NaN	NaN	NaN	NaN	NaN	NaN	NaN	NaN	NaN	NaN	NaN	NaN	NaN	NaN	NaN	NaN	NaN	NaN	NaN	NaN	NaN	NaN	NaN	17.9062	17.6818	17.293	17.2174	16.5034	16.7748	18.5909	18.0188	18.5857	17.944	17.5162	17.7334	S	3			798	___1	+	HTP							0.929581	4.89e-06	64.209	44.234	64.209	1.4636	41670000	37	37	E7ESD5;E9PLN6;F2Z2Y1;O95677-3;O95677-5;O95677-2;O95677-4;O95677	37;37;37;37;37;37;37;37	E7ESD5	E7ESD5	Eyes absent homolog;Eyes absent homolog 4	EYA4	SQSQNSRSMEMQDLASPHTLVGGGDTPGSSK	S(0.05)MEMQDLAS(0.93)PHT(0.02)LVGGGDTPGSSK	3109	UID3063	MEMQDLAsPHtLVGG			1
17.2345	17.0105	16.4978	17.614	16.4909	16.483	17.9586	17.4711	17.5229	17.6164	16.7925	16.8055	NaN	NaN	NaN	NaN	NaN	NaN	NaN	NaN	NaN	NaN	NaN	NaN	17.7899	17.0028	16.709	17.5621	16.6612	16.5212	17.5034	16.7837	17.0347	17.2474	16.3755	16.2532	17.4676	16.8115	16.4602	17.037	16.5429	16.7465	16.5908	16.3765	16.4338	16.2637	15.9549	15.6297	17.6432	16.7778	16.9514	16.9098	16.4635	16.0684	17.6781	17.2642	17.3632	17.1864	16.7814	16.5984	S	3			799	___1	+	HTP							1	2e-66	219.24	198.11	109.89	-0.35707	302490000	546	546	E7ESJ3;Q9UPS8	546;530	E7ESJ3	E7ESJ3	Ankyrin repeat domain-containing protein 26	ANKRD26	DVQTSKAAEHDLEVASEEEQEREGSENNQPQ	AAEHDLEVAS(1)EEEQER	3110	UID3064	EHDLEVAsEEEQERE			1
NaN	NaN	NaN	NaN	NaN	NaN	NaN	NaN	NaN	NaN	NaN	NaN	NaN	NaN	NaN	NaN	NaN	NaN	NaN	NaN	NaN	NaN	NaN	NaN	14.9021	14.5919	14.6455	15.4021	16.7268	14.1469	NaN	NaN	NaN	NaN	NaN	NaN	NaN	NaN	NaN	NaN	NaN	NaN	15.3557	16.3023	15.2961	16.7138	14.3818	14.6846	NaN	NaN	NaN	NaN	NaN	NaN	NaN	NaN	NaN	NaN	NaN	NaN	S	3			800	___1	+	HTP							0.78547	1.07e-09	78.9	64.287	78.9	1.0593	38543000	146	146	Q9NRY5;E7ESJ7;E5RGF9	146;76;146	Q9NRY5	Q9NRY5	Protein FAM114A2	FAM114A2	KYVAGETNAKENENSSPVAGAFGVFSTISTA	ENENS(0.214)S(0.785)PVAGAFGVFSTISTAVQSTGK	3114	UID3068	AKENENssPVAGAFG			1
17.1394	18.3616	17.9392	18.8677	17.3905	18.0897	NaN	NaN	NaN	NaN	NaN	NaN	NaN	NaN	NaN	NaN	NaN	NaN	NaN	NaN	NaN	NaN	NaN	NaN	NaN	NaN	NaN	NaN	NaN	NaN	NaN	NaN	NaN	NaN	NaN	NaN	NaN	NaN	NaN	NaN	NaN	NaN	17.8188	18.1005	18.0368	18.8476	17.3383	17.5994	NaN	NaN	NaN	NaN	NaN	NaN	NaN	NaN	NaN	NaN	NaN	NaN	S	3			801	___1	+	CST;HTP;LTP	+		transcription, induced			MMP-7 expression in HT-29 colon cancer cells	0.664662	0.00966269	81.676	56.822	81.676	0.68366	26483000	152	152	E7ESK6;E9PBI9;P34741	152;159;188	E7ESK6	E7ESK6	Syndecan;Syndecan-2	SDC2	KKDEGSYDLGERKPSSAAYQKAPTKEFYA__	KPS(0.335)S(0.665)AAYQK	3116	UID3070	LGErkPssAAyQkAP			1
NaN	NaN	NaN	NaN	NaN	NaN	NaN	NaN	NaN	NaN	NaN	NaN	NaN	NaN	NaN	NaN	NaN	NaN	NaN	NaN	NaN	NaN	NaN	NaN	NaN	NaN	NaN	NaN	NaN	NaN	NaN	NaN	NaN	NaN	NaN	NaN	NaN	NaN	NaN	NaN	NaN	NaN	NaN	NaN	NaN	NaN	NaN	NaN	NaN	NaN	NaN	NaN	NaN	NaN	17.059	16.4569	16.2894	16.8138	16.1828	15.9821	S	3			802	___1									1	3.29e-05	97.974	82.449	97.974	0.47991	16087000	91	91	H7BXG9;E7ESK9;Q9Y2G0-2;Q9Y2G0-3;Q9Y2G0	91;177;64;212;212	H7BXG9	H7BXG9	Protein EFR3 homolog B	EFR3B	VPSLLFNLQHVEEAESRSPSPLQAPEKEKES	IVPSLLFNLQHVEEAES(1)R	3117	UID3071				1
17.951	17.3502	16.716	18.1715	17.2062	16.9569	NaN	NaN	NaN	NaN	NaN	NaN	NaN	NaN	NaN	NaN	NaN	NaN	NaN	NaN	NaN	NaN	NaN	NaN	NaN	NaN	NaN	NaN	NaN	NaN	17.6221	16.6737	17.0558	17.269	16.4277	16.4838	18.0152	17.2299	16.9839	17.5186	16.7144	17.0098	19.0738	18.3122	18.2925	18.3145	18.0575	17.8315	NaN	NaN	NaN	NaN	NaN	NaN	NaN	NaN	NaN	NaN	NaN	NaN	S	2			802	___1	+	HTP							0.660565	0.00166237	88.163	61.561	88.163	1.0678	46150000	93	93	H7BXG9;E7ESK9;Q9Y2G0-2;Q9Y2G0-3;Q9Y2G0	93;179;66;214;214	H7BXG9	H7BXG9	Protein EFR3 homolog B	EFR3B	SLLFNLQHVEEAESRSPSPLQAPEKEKESPA	S(0.661)PS(0.339)PLQAPEK	3118	UID3072	VEEAESRsPsPLQAP			1
19.5802	19.035	18.6207	19.9005	18.7015	18.713	NaN	NaN	NaN	NaN	NaN	NaN	NaN	NaN	NaN	NaN	NaN	NaN	NaN	NaN	NaN	NaN	NaN	NaN	NaN	NaN	NaN	NaN	NaN	NaN	17.6221	16.6737	17.0558	17.269	16.4277	16.4838	18.0152	17.2299	16.9839	17.5186	16.7144	17.0098	17.7206	16.8422	16.89	16.8829	16.8086	16.4637	NaN	NaN	NaN	NaN	NaN	NaN	NaN	NaN	NaN	NaN	NaN	NaN	S	2			802	___1	+	HTP							0.821602	0.00166237	101.32	72.86	101.32	0.6212	50189000	95	95	H7BXG9;E7ESK9;Q9Y2G0-2;Q9Y2G0-3;Q9Y2G0	95;181;68;216;216	H7BXG9	H7BXG9	Protein EFR3 homolog B	EFR3B	LFNLQHVEEAESRSPSPLQAPEKEKESPAEL	S(0.178)PS(0.822)PLQAPEK	3119	UID3073	EAESRsPsPLQAPEk			1
NaN	NaN	NaN	NaN	NaN	NaN	NaN	NaN	NaN	NaN	NaN	NaN	NaN	NaN	NaN	NaN	NaN	NaN	NaN	NaN	NaN	NaN	NaN	NaN	17.4753	16.619	16.3648	17.4021	16.3042	16.0866	17.3247	16.5717	16.5348	17.0865	16.102	16.0198	17.0102	16.2428	16.0722	16.5648	15.8516	16.1477	17.2227	16.6306	16.5536	16.9265	16.3191	16.239	NaN	NaN	NaN	NaN	NaN	NaN	17.1678	16.4349	16.7307	16.7883	16.215	15.8103	S	3			803	___1	+	HTP							0.980825	0.00624004	66.215	45.375	52.891	-0.43225	30965000	241	241	H0Y4T7;E7ESY4;Q13330-3;Q13330	241;449;432;449	H0Y4T7	H0Y4T7	Metastasis-associated protein MTA1	MTA1	TRLDGERPGPNRSNMSPHGLPARSSGSPKFA	S(0.019)NMS(0.981)PHGLPAR	3120	UID3074	GPNRsNMsPHGLPAR			1
NaN	NaN	NaN	NaN	NaN	NaN	NaN	NaN	NaN	NaN	NaN	NaN	NaN	NaN	NaN	NaN	NaN	NaN	18.29	17.7482	17.5477	17.4577	17.3449	16.9978	NaN	NaN	NaN	NaN	NaN	NaN	NaN	NaN	NaN	NaN	NaN	NaN	NaN	NaN	NaN	NaN	NaN	NaN	18.6395	18.1082	18.0397	18.1811	17.9048	17.8353	NaN	NaN	NaN	NaN	NaN	NaN	18.7526	18.2153	18.1092	18.0938	17.9963	17.724	S	2			804	___1									0.999985	0.00128929	132.06	96.881	131.06	-1.1642	52163000	9	9	E7ETC2;Q08209-5;Q08209-3;Q08209-2;Q08209;E9PPC8;E9PK68;Q5F2F8;P16298-2;P16298-3;P16298;P16298-4	9;40;107;107;107;57;57;116;116;116;116;116	E7ETC2	E7ETC2	Serine/threonine-protein phosphatase;Serine/threonine-protein phosphatase 2B catalytic subunit alpha isoform;Serine/threonine-protein phosphatase 2B catalytic subunit beta isoform	PPP3CA;PPP3CB	_______MKLFEVGGSPANTRYLFLGDYVDR	LFEVGGS(1)PANTR	3121	UID3075				1
NaN	NaN	NaN	NaN	NaN	NaN	17.0933	17.43	17.6272	16.6922	16.7728	16.7305	NaN	NaN	NaN	NaN	NaN	NaN	NaN	NaN	NaN	NaN	NaN	NaN	18.5608	18.2349	18.3644	18.935	18.7816	17.9601	18.6362	18.9226	18.5441	18.3247	17.977	18.1785	18.4813	18.478	18.1325	18.1415	18.1709	18.2372	17.3748	17.5119	17.2805	17.4489	17.0428	16.7073	17.2248	17.5628	17.7947	17.2323	17.0911	16.9142	NaN	NaN	NaN	NaN	NaN	NaN	S	2			806	___1	+	HTP							0.999951	2.36e-74	229.31	209.68	172.82	0.14881	743740000	397	397	E7ETV6;Q9UPE1-4;Q9UPE1	397;329;330	E7ETV6	E7ETV6	SRSF protein kinase 3	SRPK3	TSSSGCHPGGARAGPSPASSSPAPGGGRSLS	AGPS(1)PAS(0.068)S(0.115)S(0.817)PAPGGGR	3122	UID3076	GGARAGPsPASSSPA			1;2
NaN	NaN	NaN	NaN	NaN	NaN	16.9133	16.4981	16.5205	16.5616	16.1893	15.7645	NaN	NaN	NaN	NaN	NaN	NaN	NaN	NaN	NaN	NaN	NaN	NaN	17.4564	16.6269	16.5334	17.2012	16.4753	16.301	18.8631	18.7221	18.0864	18.7072	17.8213	17.8435	18.9437	18.45	18.158	18.5294	17.9813	18.1067	18.7555	18.2602	18.3324	18.4908	18.2195	17.9412	18.76	18.4343	18.0427	18.3041	17.8129	17.5343	NaN	NaN	NaN	NaN	NaN	NaN	S	2			806	___1									0.995728	9.92e-59	212.93	191.46	212.93	-2.0576	652410000	402	402	E7ETV6;Q9UPE1-4;Q9UPE1	402;334;335	E7ETV6	E7ETV6	SRSF protein kinase 3	SRPK3	CHPGGARAGPSPASSSPAPGGGRSLSAGSQT	AGPSPASS(0.004)S(0.996)PAPGGGR	3125	UID3079				1;2
16.9074	16.1682	15.9206	17.2539	16.2184	16.1079	17.6212	17.0355	17.2418	17.3497	16.6922	16.1261	NaN	NaN	NaN	NaN	NaN	NaN	NaN	NaN	NaN	NaN	NaN	NaN	NaN	NaN	NaN	NaN	NaN	NaN	NaN	NaN	NaN	NaN	NaN	NaN	NaN	NaN	NaN	NaN	NaN	NaN	NaN	NaN	NaN	NaN	NaN	NaN	NaN	NaN	NaN	NaN	NaN	NaN	NaN	NaN	NaN	NaN	NaN	NaN	S	3			807	___1	+	CST;HTP							0.963248	0.0125367	57.328	28.929	43.548	0.78754	20223000	312	312	E7EUC4;Q9NRH2	312;518	E7EUC4	E7EUC4	SNF-related serine/threonine-protein kinase	SNRK	ENLPPKLSRLKMNIASPGTVHKRYHRRKSQG	MNIAS(0.963)PGT(0.037)VHK	3126	UID3080	RLKMNIAsPGtVHKR			1
NaN	NaN	NaN	NaN	NaN	NaN	NaN	NaN	NaN	NaN	NaN	NaN	NaN	NaN	NaN	NaN	NaN	NaN	NaN	NaN	NaN	NaN	NaN	NaN	15.7545	14.4968	14.7016	15.652	14.7692	14.7334	16.2243	15.6662	15.6037	15.7894	15.408	15.4265	15.6537	15.2142	14.956	15.3877	14.9042	15.241	NaN	NaN	NaN	NaN	NaN	NaN	18.407	17.6742	18.1568	18.2375	17.7904	17.8432	NaN	NaN	NaN	NaN	NaN	NaN	S	3			807	___1	+	CST;HTP							0.829824	4.63e-54	189.98	167.11	93.093	1.4801	62398000	363	363	E7EUC4;Q9NRH2	363;569	E7EUC4	E7EUC4	SNF-related serine/threonine-protein kinase	SNRK	LDKDSGFTYSWHRRDSSEGPPGSEGDGGGQS	RDS(0.83)S(0.17)EGPPGSEGDGGGQSK	3127	UID3081	ysWHRRDssEGPPGS			1
NaN	NaN	NaN	NaN	NaN	NaN	NaN	NaN	NaN	NaN	NaN	NaN	NaN	NaN	NaN	NaN	NaN	NaN	NaN	NaN	NaN	NaN	NaN	NaN	16.6893	15.8304	15.7169	16.2456	15.6002	15.2755	NaN	NaN	NaN	NaN	NaN	NaN	NaN	NaN	NaN	NaN	NaN	NaN	16.4435	15.7931	15.7135	15.8212	15.6237	15.3679	NaN	NaN	NaN	NaN	NaN	NaN	NaN	NaN	NaN	NaN	NaN	NaN	S	4			807	___1	+	HTP							1	2.64e-09	73.574	61.141	41.914	1.5137	28327000	289	289	E7EUC4;Q9NRH2	289;495	E7EUC4	E7EUC4	SNF-related serine/threonine-protein kinase	SNRK	RKSAPVLNQIFEEGESDDEFDMDENLPPKLS	S(1)APVLNQIFEEGES(1)DDEFDMDENLPPK	3129	UID3083	QIFEEGEsDDEFDMD			1;2
NaN	NaN	NaN	NaN	NaN	NaN	19.867	19.3446	19.215	19.4772	18.8038	18.4022	NaN	NaN	NaN	NaN	NaN	NaN	NaN	NaN	NaN	NaN	NaN	NaN	NaN	NaN	NaN	NaN	NaN	NaN	19.5571	18.7785	18.9438	19.3249	18.4373	18.3181	NaN	NaN	NaN	NaN	NaN	NaN	NaN	NaN	NaN	NaN	NaN	NaN	19.7167	18.6426	18.9281	19.0328	18.5706	18.3785	19.4052	18.9729	18.8644	19.178	18.7864	18.4077	S	2			807	___1									0.802657	0.00693603	132.57	65.486	85.154	-0.30208	95142000	143	143	E7EUC4;Q9NRH2	143;349	E7EUC4	E7EUC4	SNF-related serine/threonine-protein kinase	SNRK	ERILREKQEKEIQTRSASPSNIKAQFRQSWP	S(0.803)AS(0.184)PS(0.013)NIK	3130	UID3084				1
19.2272	18.1757	18.0177	19.1198	18.0428	18.2919	NaN	NaN	NaN	NaN	NaN	NaN	NaN	NaN	NaN	NaN	NaN	NaN	19.1052	18.0393	18.0662	17.8717	17.6507	17.067	19.5916	18.5712	18.4012	18.8594	18.0806	18.1991	19.4135	18.3236	18.8494	18.7878	17.8368	18.0748	19.4209	18.5097	18.2523	18.8341	18.1863	18.5434	NaN	NaN	NaN	NaN	NaN	NaN	NaN	NaN	NaN	NaN	NaN	NaN	NaN	NaN	NaN	NaN	NaN	NaN	S	2			809	___1	+	CST;HTP;LTP							1	0.00656064	113.38	85.202	108.35	0.93585	69638000	1245	1245	Q04637-9;Q04637;E7EX73;E9PGM1;Q04637-3;Q04637-8;E7EUU4;Q04637-7;Q04637-4;Q04637-5;Q04637-6	1245;1238;1075;1152;1198;1239;1199;1043;1151;1074;1042	Q04637-9	Q04637-9	Eukaryotic translation initiation factor 4 gamma 1	EIF4G1	REAALPPVSPLKAALSEEELEKKSKAIIEEY	AALS(1)EEELEK	3134	UID3088	sPLkAALsEEELEkK;sPLKAALsEEELEKK	CK2A1	P68400	1
23.6919	23.1093	22.7575	23.9206	23.1542	23.0785	24.0049	23.5226	23.6303	23.8728	23.1826	22.8819	17.8766	17.6985	17.4286	17.7994	17.296	17.1909	15.8909	15.3462	14.963	15.5758	15.5466	14.7586	23.3508	22.4068	22.1576	22.9372	21.9538	22.0202	23.9285	23.1324	23.3598	23.7981	22.9312	22.8249	23.6068	23.0607	22.6767	23.1438	22.6862	22.8754	23.589	23.0576	22.8881	23.1586	22.8482	22.6566	23.9298	22.8745	23.1695	23.4722	23.0135	22.6352	23.857	23.4922	23.2205	23.407	23.0589	22.5677	S	2			809	___1	+	CST;HTP;LTP							0.999553	5.46e-26	214.05	152.45	82.287	0.98622	20046000000	1216	1216	Q04637-9;Q04637;E7EX73;E9PGM1;Q04637-3;Q04637-8;E7EUU4;Q04637-7;Q04637-4;Q04637-5;Q04637-6	1216;1209;1046;1123;1169;1210;1170;1014;1122;1045;1013	Q04637-9	Q04637-9	Eukaryotic translation initiation factor 4 gamma 1	EIF4G1	SRERPSQPEGLRKAASLTEDRDRGRDAVKRE	AAS(1)LTEDR	3135	UID3089	EGLRKAAsLtEDRDr			1
NaN	NaN	NaN	NaN	NaN	NaN	17.9961	17.1969	17.174	17.5069	16.691	16.5615	17.377	16.8505	16.7248	17.0393	16.3487	16.1166	17.5144	16.4939	16.4799	16.8055	16.2602	15.3574	NaN	NaN	NaN	NaN	NaN	NaN	NaN	NaN	NaN	NaN	NaN	NaN	NaN	NaN	NaN	NaN	NaN	NaN	NaN	NaN	NaN	NaN	NaN	NaN	NaN	NaN	NaN	NaN	NaN	NaN	18.1192	17.486	17.6507	17.6687	17.3516	17.0739	S	3			809	___1									0.999833	0.000393571	89.483	72.989	89.483	0.19492	70709000	1131	1131	Q04637-9;Q04637;E7EX73;E9PGM1;Q04637-3;Q04637-8;E7EUU4;Q04637-7;Q04637-4;Q04637-5;Q04637-6;H7C044	1131;1124;961;1038;1084;1125;1085;929;1037;960;928;178	Q04637-9	Q04637-9	Eukaryotic translation initiation factor 4 gamma 1	EIF4G1	ASEAARPATSTLNRFSALQQAVPTESTDNRR	FS(1)ALQQAVPTESTDNRR	3136	UID3090				1
NaN	NaN	NaN	NaN	NaN	NaN	NaN	NaN	NaN	NaN	NaN	NaN	NaN	NaN	NaN	NaN	NaN	NaN	NaN	NaN	NaN	NaN	NaN	NaN	18.7331	17.0676	16.9218	17.8846	16.463	16.6145	18.4525	16.283	16.2403	18.3808	13.6856	13.796	19.5752	17.1763	16.6328	18.5616	16.0738	16.2564	NaN	NaN	NaN	NaN	NaN	NaN	NaN	NaN	NaN	NaN	NaN	NaN	NaN	NaN	NaN	NaN	NaN	NaN	S	2			809	___1	+	HTP							0.983036	8.34e-55	197.37	173.31	80.706	0.11623	57433000	1104	1104	Q04637-9;Q04637;E7EX73;E9PGM1;Q04637-3;Q04637-8;E7EUU4;Q04637-7;Q04637-4;Q04637-5;Q04637-6;H7C044	1104;1097;934;1011;1057;1098;1058;902;1010;933;901;151	Q04637-9	Q04637-9	Eukaryotic translation initiation factor 4 gamma 1	EIF4G1	NQLFAPGGRLSWGKGSSGGSGAKPSDAASEA	GS(0.983)S(0.017)GGSGAK	3137	UID3091	RLsWGkGssGGsGAk			1
NaN	NaN	NaN	NaN	NaN	NaN	NaN	NaN	NaN	NaN	NaN	NaN	NaN	NaN	NaN	NaN	NaN	NaN	NaN	NaN	NaN	NaN	NaN	NaN	20.1012	17.9455	17.5828	19.0017	16.9542	17.0779	NaN	NaN	NaN	NaN	NaN	NaN	NaN	NaN	NaN	NaN	NaN	NaN	NaN	NaN	NaN	NaN	NaN	NaN	NaN	NaN	NaN	NaN	NaN	NaN	NaN	NaN	NaN	NaN	NaN	NaN	S	2			809	___1	+	HTP							0.903158	4.89e-31	159.59	130.96	103.18	-1.5568	26705000	1105	1105	Q04637-9;Q04637;E7EX73;E9PGM1;Q04637-3;Q04637-8;E7EUU4;Q04637-7;Q04637-4;Q04637-5;Q04637-6;H7C044	1105;1098;935;1012;1058;1099;1059;903;1011;934;902;152	Q04637-9	Q04637-9	Eukaryotic translation initiation factor 4 gamma 1	EIF4G1	QLFAPGGRLSWGKGSSGGSGAKPSDAASEAA	GS(0.097)S(0.903)GGSGAK	3138	UID3092	LsWGkGssGGsGAkP			1
23.4063	22.2734	21.7913	23.7651	22.4446	22.3947	23.7544	23.0169	23.2852	23.6328	22.5743	22.8547	24.5271	24.0587	23.6217	23.7504	23.4211	23.2502	24.2458	22.4847	22.4471	22.5387	22.2841	21.5581	24.1844	23.0987	22.7486	23.204	21.9163	23.2985	23.1006	21.5278	22.4229	22.7418	21.3646	21.5229	24.496	23.3955	23.498	23.8746	23.3546	23.8041	23.36	22.5375	22.9238	22.1351	22.7094	22.559	23.849	22.3937	22.5615	23.3822	22.4678	22.3016	23.7011	23.2547	22.3213	23.1008	22.8143	21.904	S	3			809	___1	+	HTP;LTP							0.99993	4.87e-167	281	246.72	280.47	0.69633	21669000000	1084	1084	Q04637-9;Q04637;E7EX73;E9PGM1;Q04637-3;Q04637-8;E7EUU4;Q04637-7;Q04637-4;Q04637-5;Q04637-6	1084;1077;914;991;1037;1078;1038;882;990;913;881	Q04637-9	Q04637-9	Eukaryotic translation initiation factor 4 gamma 1	EIF4G1	RPIDTSRLTKITKPGSIDSNNQLFAPGGRLS	ITKPGS(1)IDSNNQLFAPGGR	3139	UID3093	TkItkPGsIDsNNQL			1
NaN	NaN	NaN	NaN	NaN	NaN	NaN	NaN	NaN	NaN	NaN	NaN	18.9844	18.4875	18.1762	18.1577	17.9786	17.7514	NaN	NaN	NaN	NaN	NaN	NaN	NaN	NaN	NaN	NaN	NaN	NaN	23.3035	21.4127	22.5937	22.8075	21.5209	21.5415	NaN	NaN	NaN	NaN	NaN	NaN	NaN	NaN	NaN	NaN	NaN	NaN	NaN	NaN	NaN	NaN	NaN	NaN	NaN	NaN	NaN	NaN	NaN	NaN	S	3			809	___1	+	HTP;LTP							0.976275	7.07e-92	226.51	194.69	62.203	-3.4184	894380000	1087	1087	Q04637-9;Q04637;E7EX73;E9PGM1;Q04637-3;Q04637-8;E7EUU4;Q04637-7;Q04637-4;Q04637-5;Q04637-6	1087;1080;917;994;1040;1081;1041;885;993;916;884	Q04637-9	Q04637-9	Eukaryotic translation initiation factor 4 gamma 1	EIF4G1	DTSRLTKITKPGSIDSNNQLFAPGGRLSWGK	IT(0.002)KPGS(0.021)IDS(0.976)NNQLFAPGGR	3140	UID3094	tkPGsIDsNNQLFAP			1
15.8609	15.4118	14.7391	16.4802	14.9839	15.114	NaN	NaN	NaN	NaN	NaN	NaN	NaN	NaN	NaN	NaN	NaN	NaN	NaN	NaN	NaN	NaN	NaN	NaN	15.3636	14.8969	14.3185	14.8945	15.6669	14.8128	15.5421	15.3051	14.5591	15.2777	15.0076	14.5851	16.2808	15.3401	15.3369	15.7059	15.2142	15.4646	16.1164	15.3731	15.1002	15.8382	15.0339	14.823	NaN	NaN	NaN	NaN	NaN	NaN	15.5433	14.9085	15.4584	15.0394	14.7765	15.0556	S	3			810	___1	+	HTP							0.93374	4.31e-09	50.425	35.952	44.711	1.0951	46707000	14	14	E7EVA0;P27816-6;P27816;P27816-2;P27816-5;H7C456;A0A0J9YW37;A0A0J9YVV8;P27816-7	14;14;14;14;14;14;14;14;14	E7EVA0	E7EVA0	Microtubule-associated protein;Microtubule-associated protein 4	MAP4	__MADLSLADALTEPSPDIEGEIKRDFIATL	ADLS(0.033)LADALT(0.033)EPS(0.934)PDIEGEIK	3143	UID3097	AdALtEPsPDIEGEI			1
18.2901	16.3983	16.3253	18.1046	16.7422	17.1189	24.2318	22.9833	22.7126	23.7507	22.9339	23.3624	18.0683	15.9832	16.1849	16.9763	16.561	17.1016	17.5391	15.1783	15.4615	16.3913	15.8753	13.607	24.7881	23.4157	23.3522	23.9924	22.9487	23.6645	23.3924	21.8992	22.2769	22.5208	21.841	22.1353	24.9653	23.2062	23.6006	24.0816	23.205	23.9647	24.4779	22.8568	23.1414	23.3627	22.9781	23.3033	24.16	22.4699	22.6934	23.3632	22.6771	23.1349	23.1308	21.6283	21.9735	22.2495	21.8079	22.1961	S	3			810	___1	+	HTP							1	9.51e-21	170.79	144.93	43.791	0.5843	10715000000	806	806	E7EVA0	806	E7EVA0	E7EVA0	Microtubule-associated protein	MAP4	KPKQKRYSQPRAGGPSDDDNADKPKGHPFAA	AGGPS(1)DDDNADKPK	3144	UID3098	QPRAGGPsDDDNADK			1
NaN	NaN	NaN	NaN	NaN	NaN	NaN	NaN	NaN	NaN	NaN	NaN	NaN	NaN	NaN	NaN	NaN	NaN	NaN	NaN	NaN	NaN	NaN	NaN	NaN	NaN	NaN	NaN	NaN	NaN	NaN	NaN	NaN	NaN	NaN	NaN	NaN	NaN	NaN	NaN	NaN	NaN	NaN	NaN	NaN	NaN	NaN	NaN	23.302	22.5193	22.4395	22.4424	21.9054	21.8447	NaN	NaN	NaN	NaN	NaN	NaN	S	3			810	___1	+	CST;HTP							0.997858	0.0195131	98.233	66.091	40.502	-0.15068	481200000	297	297	E7EVA0;P27816-6;P27816;P27816-2;P27816-5;H7C456	297;280;280;280;280;242	E7EVA0	E7EVA0	Microtubule-associated protein;Microtubule-associated protein 4	MAP4	ALATKTEVALAKDMESPTKLDVTLAKDMQPS	DMES(0.998)PT(0.002)K	3145	UID3099	ALAkDMEsPtKLDVt			1
18.4278	17.9449	17.5878	18.5071	17.6769	17.697	18.3588	18.2145	18.287	18.3174	17.7253	17.8562	NaN	NaN	NaN	NaN	NaN	NaN	NaN	NaN	NaN	NaN	NaN	NaN	NaN	NaN	NaN	NaN	NaN	NaN	18.5028	17.6921	17.8489	18.2189	17.3279	17.3483	18.7137	18.0331	17.9592	18.0138	17.7384	17.9618	17.7233	17.4147	17.6301	17.6765	17.2064	17.1536	18.6853	17.8173	18.0121	18.0763	17.7159	17.6124	18.2658	18.16	18.2443	17.7456	17.7612	17.9084	S	3			810	___1	+	HTP							0.948009	0.000403811	82.01	68.582	76.526	2.9469	164980000	312	312	E7EVA0;P27816-6;P27816;P27816-2;P27816-5;H7C456	312;295;295;295;295;257	E7EVA0	E7EVA0	Microtubule-associated protein;Microtubule-associated protein 4	MAP4	SPTKLDVTLAKDMQPSMESDMALVKDMELPT	DMQPS(0.948)MES(0.052)DMALVK	3146	UID3100	LAKDMQPsMESDMAL			1
18.7371	18.0503	17.709	20.2665	17.6328	18.2548	18.2324	17.7532	17.3642	17.903	16.8956	17.3721	20.8422	20.0378	20.0874	20.002	19.972	20.0588	18.772	18.0116	18.2972	18.2656	18.0833	17.7939	18.5566	17.5525	17.3691	18.2695	18.4646	17.8835	18.8927	18.3662	18.0663	18.8506	18.1806	18.3716	18.5824	17.5254	17.2461	18.0876	17.7354	18.3774	20.774	20.0254	19.9701	20.3289	19.9185	19.8983	21.3196	20.3335	20.6445	20.5527	20.0065	19.9586	NaN	NaN	NaN	NaN	NaN	NaN	S	3			810	___1	+	CST;HTP							0.999912	4.38e-15	160.04	138.17	100.41	1.2316	2729900000	524	524	E7EVA0;P27816-6;P27816;P27816-2	524;507;507;507	E7EVA0	E7EVA0	Microtubule-associated protein;Microtubule-associated protein 4	MAP4	VAPSTVKEVGLLKDMSPLSETEMALGKDVTP	DMS(1)PLS(0.919)ET(0.081)EMALGK	3147	UID3101	VGLLKDMsPLsEtEM			1;2
19.3231	18.6702	18.3185	19.9678	18.3226	18.5318	NaN	NaN	NaN	NaN	NaN	NaN	18.2748	17.635	17.3109	17.891	17.3315	17.32	NaN	NaN	NaN	NaN	NaN	NaN	20.1629	19.0789	18.901	19.7457	18.8681	18.7586	19.0936	18.2438	18.372	19.0972	18.2808	18.2089	NaN	NaN	NaN	NaN	NaN	NaN	NaN	NaN	NaN	NaN	NaN	NaN	18.4955	17.032	17.678	17.9395	17.3614	17.0369	18.2648	17.6707	17.5158	17.8989	17.24	17.0454	S	3			810	___1	+	HTP							0.989233	3.98e-05	110.38	83.91	110.38	1.1336	2329100000	527	527	E7EVA0;P27816-6;P27816;P27816-2	527;510;510;510	E7EVA0	E7EVA0	Microtubule-associated protein;Microtubule-associated protein 4	MAP4	STVKEVGLLKDMSPLSETEMALGKDVTPPPE	DMS(1)PLS(0.989)ET(0.011)EMALGK	3148	UID3102	LKDMsPLsEtEMALG			1;2
17.3141	16.5317	16.2901	17.4812	16.3389	16.4117	17.7851	17.0438	16.9423	17.3105	16.5359	16.6015	NaN	NaN	NaN	NaN	NaN	NaN	NaN	NaN	NaN	NaN	NaN	NaN	NaN	NaN	NaN	NaN	NaN	NaN	NaN	NaN	NaN	NaN	NaN	NaN	NaN	NaN	NaN	NaN	NaN	NaN	17.5551	17.1135	16.7241	17.1021	16.8801	16.6829	17.85	16.9378	17.1601	17.3074	16.7999	16.8417	17.4788	16.9273	17.1272	17.2781	16.9092	17.0144	S	3			810	___1	+	CST;HTP;LTP	+		cytoskeletal reorganization			promotes microtubule depolymerization, induces vascular permeability and dysfunction of endothelial barrier.	1	0.0178435	96.89	59.414	55.806	0.067961	34995000	1841	1841	E7EVA0;P27816-6;P27816;P27816-5;B5MEG9;P27816-4;H7C4C5;H0Y2V1;F8W9U4;P27816-3	1841;696;696;423;480;431;107;134;519;519	E7EVA0	E7EVA0	Microtubule-associated protein;Microtubule-associated protein 4	MAP4	TGNDITTPPNKELPPSPEKKTKPLATTQPAK	ELPPS(1)PEK	3149	UID3103	PNKELPPsPEKKTkP	CDK1;P38A	P06493;Q16539	1
17.4297	16.3942	16.0994	17.9341	16.1998	16.098	20.6894	19.7031	19.5107	19.9251	18.7749	18.0293	NaN	NaN	NaN	NaN	NaN	NaN	NaN	NaN	NaN	NaN	NaN	NaN	21.2542	19.9543	19.4179	20.7483	19.0947	18.7287	21.6932	20.4185	20.775	21.3563	19.4049	19.2635	22.1265	20.8311	20.3131	21.0699	20.1197	20.2646	20.9459	19.9057	19.9579	20.156	19.513	18.9643	21.6635	20.2243	20.377	21.0772	19.9656	19.2857	21.6264	20.7341	20.461	20.7099	19.9297	19.3817	S	3			810	___1	+	CST;HTP							0.999995	0.00601266	92.856	50.761	92.856	-2.9136	1404700000	375	375	E7EVA0;P27816-6;P27816;P27816-2	375;358;358;358	E7EVA0	E7EVA0	Microtubule-associated protein;Microtubule-associated protein 4	MAP4	APAKDVTLLKETERASPIKMDLAPSKDMGPP	ETERAS(1)PIK	3150	UID3104	LkEtERAsPIkMDLA;KKEtERAsPIkMDLA			1
19.2535	19.1655	18.5898	20.283	18.3337	18.3464	NaN	NaN	NaN	NaN	NaN	NaN	NaN	NaN	NaN	NaN	NaN	NaN	NaN	NaN	NaN	NaN	NaN	NaN	18.8891	18.1875	17.734	18.9981	20.951	17.7117	18.6148	20.0066	17.5934	17.8965	18.8202	18.5414	NaN	NaN	NaN	NaN	NaN	NaN	18.8274	18.9606	18.3876	19.2242	17.9324	17.6204	17.3433	18.2209	17.1417	16.7144	16.42	16.4639	NaN	NaN	NaN	NaN	NaN	NaN	S	2			810	___1	+	CST;HTP							0.999959	0.00272285	114.83	59.372	114.83	-0.063074	220230000	1679	1679	E7EVA0;B5MEG9;P27816-4	1679;318;269	E7EVA0	E7EVA0	Microtubule-associated protein;Microtubule-associated protein 4	MAP4	KGSDSLNKKVDLTLLSPKSENDKLKEISLAC	VDLTLLS(1)PK	3151	UID3105	KVDLtLLsPKsENDK			1
18.6088	17.7977	18.108	18.5827	17.8657	18.1441	NaN	NaN	NaN	NaN	NaN	NaN	18.6325	18.9379	18.895	17.971	18.2185	18.0427	NaN	NaN	NaN	NaN	NaN	NaN	18.8725	18.1238	18.3602	18.6747	18.1102	19.375	NaN	NaN	NaN	NaN	NaN	NaN	18.783	18.5341	18.788	18.291	18.1914	18.9982	NaN	NaN	NaN	NaN	NaN	NaN	19.1633	19.7771	20.9879	18.4302	19.3012	19.6159	NaN	NaN	NaN	NaN	NaN	NaN	S	2			810	___1	+	CST;HTP							0.937516	2.08e-09	161.33	132.69	62.035	0.11565	220520000	2073	2073	E7EVA0;P27816-6;P27816;P27816-2;P27816-5;B5MEG9;P27816-4;H7C4C5;H0Y2V1;F8W9U4	2073;928;928;755;655;712;663;339;294;659	E7EVA0	E7EVA0	Microtubule-associated protein;Microtubule-associated protein 4	MAP4	PSSTTPRLSRLATNTSAPDLKNVRSKVGSTE	LAT(0.002)NT(0.06)S(0.938)APDLK	3152	UID3106	SRLAtNtsAPDLkNV			1;2
NaN	NaN	NaN	NaN	NaN	NaN	NaN	NaN	NaN	NaN	NaN	NaN	NaN	NaN	NaN	NaN	NaN	NaN	17.8803	17.4695	17.3353	17.1749	17.0998	16.6271	NaN	NaN	NaN	NaN	NaN	NaN	NaN	NaN	NaN	NaN	NaN	NaN	NaN	NaN	NaN	NaN	NaN	NaN	NaN	NaN	NaN	NaN	NaN	NaN	NaN	NaN	NaN	NaN	NaN	NaN	NaN	NaN	NaN	NaN	NaN	NaN	S	3			810	___1									0.943778	0.0176812	52.527	8.7144	52.527	-1.4014	16731000	870	870	E7EVA0	870	E7EVA0	E7EVA0	Microtubule-associated protein	MAP4	NSSAARLVAENFVSESLRIPLYPSEEAPKTA	LVAENFVS(0.056)ES(0.944)LR	3153	UID3107				1
NaN	NaN	NaN	NaN	NaN	NaN	15.8217	16.5224	15.8969	16.0311	15.65	15.7777	NaN	NaN	NaN	NaN	NaN	NaN	NaN	NaN	NaN	NaN	NaN	NaN	NaN	NaN	NaN	NaN	NaN	NaN	NaN	NaN	NaN	NaN	NaN	NaN	17.9143	17.6206	17.23	17.5808	17.2431	17.5171	16.2022	16.0631	16.3571	15.6216	16.0664	15.2236	16.8771	16.0581	16.3878	16.699	16.4346	15.5891	17.1376	16.8635	16.5547	16.8279	16.4969	16.0478	S	4			810	___1	+	HTP							0.800198	3.93e-09	115.36	97.784	115.36	0.063196	180920000	1288	1288	E7EVA0	1288	E7EVA0	E7EVA0	Microtubule-associated protein	MAP4	KSKEIGFTFPKMHDSSFSHTPDTPTVEAVDR	MHDS(0.165)S(0.8)FS(0.035)HTPDTPTVEAVDR	3155	UID3109	FPKMHDSsFSHTPDt			1
16.2798	16.3281	15.7281	17.4703	16.6651	16.3161	16.3957	16.8002	16.506	16.524	15.9145	15.8578	NaN	NaN	NaN	NaN	NaN	NaN	NaN	NaN	NaN	NaN	NaN	NaN	NaN	NaN	NaN	NaN	NaN	NaN	NaN	NaN	NaN	NaN	NaN	NaN	NaN	NaN	NaN	NaN	NaN	NaN	NaN	NaN	NaN	NaN	NaN	NaN	NaN	NaN	NaN	NaN	NaN	NaN	16.7642	17.3342	16.3542	16.629	17.006	16.1661	S	3			810	___1									0.837432	1.28e-06	97.974	82.719	69.649	0.43544	132760000	1290	1290	E7EVA0	1290	E7EVA0	E7EVA0	Microtubule-associated protein	MAP4	KEIGFTFPKMHDSSFSHTPDTPTVEAVDRKG	MHDS(0.084)S(0.073)FS(0.837)HT(0.005)PDTPTVEAVDR	3156	UID3110				1
NaN	NaN	NaN	NaN	NaN	NaN	NaN	NaN	NaN	NaN	NaN	NaN	19.9522	19.046	19.264	19.4793	19.3432	19.7007	19.0121	18.0066	17.9859	18.5816	18.2334	17.7602	17.8316	17.111	17.1878	17.799	17.3974	17.2502	18.5988	17.7215	17.8978	18.137	17.8429	18.0791	NaN	NaN	NaN	NaN	NaN	NaN	NaN	NaN	NaN	NaN	NaN	NaN	NaN	NaN	NaN	NaN	NaN	NaN	NaN	NaN	NaN	NaN	NaN	NaN	S	4			810	___1	+	HTP							0.84034	2.41e-153	242.11	220.79	121.1	3.5291	558350000	116	116	E7EVA0;P27816-6;P27816;P27816-2;P27816-5;H7C456;A0A0J9YW37	116;99;99;99;99;99;116	E7EVA0	E7EVA0	Microtubule-associated protein;Microtubule-associated protein 4	MAP4	LANGGHGVEGSDTTGSPTEFLEEKMAYQEYP	PTLLANGGHGVEGS(0.966)DT(0.035)T(0.054)GS(0.84)PT(0.105)EFLEEK	3158	UID3112	EGsDttGsPtEFLEE			1;2
19.3284	19.6342	18.492	19.9308	19.1403	18.9357	19.8059	19.5885	20.1812	18.7419	18.4554	19.1241	19.3808	20.1978	19.3648	19.23	19.358	18.8855	19.269	19.2451	19.1123	18.5444	20.624	18.1391	21.0509	19.8045	19.5522	20.8783	19.3717	19.6011	19.7638	18.9325	19.2808	19.8828	18.3681	19.6354	20.6612	20.3526	19.4306	20.0811	19.7177	20.7301	20.2362	19.9577	20.5641	20.0156	19.4278	19.3112	20.5149	19.8068	19.7335	21.2729	19.4819	19.0246	19.1823	19.6764	19.8452	19.7394	18.7087	19.3274	S	2			810	___1	+	HTP							0.999998	9.26e-31	215.93	167.27	75.695	-0.91249	2147300000	759	759	E7EVA0	759	E7EVA0	E7EVA0	Microtubule-associated protein	MAP4	VSGSSSCGGPGNQRKSIHVDSLEPQRDLGRE	S(1)IHVDSLEPQR	3159	UID3113	GPGNQRKsIHVDSLE			1
19.2433	18.6109	18.2858	19.6339	18.6167	18.484	NaN	NaN	NaN	NaN	NaN	NaN	NaN	NaN	NaN	NaN	NaN	NaN	NaN	NaN	NaN	NaN	NaN	NaN	NaN	NaN	NaN	NaN	NaN	NaN	NaN	NaN	NaN	NaN	NaN	NaN	NaN	NaN	NaN	NaN	NaN	NaN	NaN	NaN	NaN	NaN	NaN	NaN	NaN	NaN	NaN	NaN	NaN	NaN	NaN	NaN	NaN	NaN	NaN	NaN	S	2			810	___1									0.631202	0.0133087	94.191	61.586	94.191	0.11722	19169000	933	933	E7EVA0	933	E7EVA0	E7EVA0	Microtubule-associated protein	MAP4	YKPQPAPHLKTPVDKSQSVGPLNLKGPLAEV	S(0.631)QS(0.369)VGPLNLK	3160	UID3114				1
NaN	NaN	NaN	NaN	NaN	NaN	19.7218	19.5353	19.5192	19.7958	19.0711	18.9306	20.4948	20.3016	19.733	19.9122	19.645	19.4436	NaN	NaN	NaN	NaN	NaN	NaN	19.8728	18.7111	18.487	18.9413	18.1413	18.6333	NaN	NaN	NaN	NaN	NaN	NaN	NaN	NaN	NaN	NaN	NaN	NaN	NaN	NaN	NaN	NaN	NaN	NaN	19.3184	18.2598	18.4207	18.7101	18.0756	17.8836	NaN	NaN	NaN	NaN	NaN	NaN	S	2			810	___1	+	HTP							0.989443	0.00392204	126.59	91.704	100.19	-0.39632	170870000	935	935	E7EVA0	935	E7EVA0	E7EVA0	Microtubule-associated protein	MAP4	PQPAPHLKTPVDKSQSVGPLNLKGPLAEVSA	S(0.011)QS(0.989)VGPLNLK	3161	UID3115	tPVDKSQsVGPLNLK			1
NaN	NaN	NaN	NaN	NaN	NaN	NaN	NaN	NaN	NaN	NaN	NaN	NaN	NaN	NaN	NaN	NaN	NaN	NaN	NaN	NaN	NaN	NaN	NaN	19.4402	18.0121	17.8143	19.3354	18.1744	18.8197	18.5771	17.4634	17.7304	18.4765	16.8577	18.1014	NaN	NaN	NaN	NaN	NaN	NaN	NaN	NaN	NaN	NaN	NaN	NaN	19.5315	18.2679	17.4033	19.537	17.6364	18.1175	NaN	NaN	NaN	NaN	NaN	NaN	S	2			810	___1	+	CST							0.906709	0.00840245	105.36	86.38	105.36	-0.59725	77302000	2013	2013	E7EVA0;P27816-6;P27816;P27816-2;P27816-5;B5MEG9;P27816-4;H7C4C5;H0Y2V1;F8W9U4	2013;868;868;695;595;652;603;279;234;599	E7EVA0	E7EVA0	Microtubule-associated protein;Microtubule-associated protein 4	MAP4	SVPADLSRPKSTSTSSMKKTTTLSGTAPAAG	STST(0.003)S(0.09)S(0.907)MK	3162	UID3116	PKsTsTSsMKktTtL			1
18.2578	17.8172	17.7223	18.737	18.0522	18.2568	NaN	NaN	NaN	NaN	NaN	NaN	NaN	NaN	NaN	NaN	NaN	NaN	NaN	NaN	NaN	NaN	NaN	NaN	NaN	NaN	NaN	NaN	NaN	NaN	NaN	NaN	NaN	NaN	NaN	NaN	NaN	NaN	NaN	NaN	NaN	NaN	18.572	18.177	18.1995	18.112	17.8718	17.7444	NaN	NaN	NaN	NaN	NaN	NaN	NaN	NaN	NaN	NaN	NaN	NaN	S	2			810	___1									0.805864	0.0235786	98.048	53.731	98.048	-0.015014	25061000	1440	1440	E7EVA0;B5MEG9;P27816-4	1440;79;30	E7EVA0	E7EVA0	Microtubule-associated protein;Microtubule-associated protein 4	MAP4	MDENRNITFTCPRTPSELINKSSPLEVLESA	T(0.194)PS(0.806)ELINK	3163	UID3117				1
21.8014	20.5279	20.2496	22.2214	20.7807	20.9628	21.9746	20.9033	20.9048	21.6413	20.7466	20.7089	21.3176	20.2228	19.9455	20.6031	20.1988	20.1871	21.7321	20.0944	20.0624	20.4366	20.2381	19.2816	22.0502	20.8285	20.6894	21.5703	20.016	20.9142	21.8696	20.2078	20.9506	21.4187	20.3173	20.6025	22.2744	20.8514	20.8757	21.5094	20.614	21.1908	21.3602	20.2071	20.3788	20.6052	20.1467	20.2775	22.347	20.4536	20.8869	21.3408	20.5099	20.5258	22.0702	21.0035	20.7301	21.1088	20.5855	20.3676	S	3			810	___1	+	CST;HTP							1	2.83e-11	138.04	108.35	74.444	-0.6893	4724100000	2218	2218	E7EVA0;P27816-6;P27816;P27816-2;P27816-5;P27816-4;H7C4C5;H0Y2V1;F8W9U4	2218;1073;1073;900;731;793;415;401;766	E7EVA0	E7EVA0	Microtubule-associated protein;Microtubule-associated protein 4	MAP4	SQKLNFKEKAQAKVGSLDNVGHLPAGGAVKT	VGS(1)LDNVGHLPAGGAVK	3164	UID3118	KAQAKVGsLDNVGHL;KAQAkVGsLDNVGHL			1
22.5702	20.8764	20.8003	23.1074	21.3243	21.7002	22.4887	21.6974	21.5134	22.3846	21.4897	21.5655	NaN	NaN	NaN	NaN	NaN	NaN	NaN	NaN	NaN	NaN	NaN	NaN	22.4874	21.2932	21.194	21.8908	19.9488	21.3841	22.7002	21.0102	21.8063	21.9355	21.0634	21.3244	22.4092	21.0294	21.1046	21.6567	20.8472	21.5232	21.7155	20.4638	20.7559	20.9843	20.7647	20.9703	21.5338	19.6292	20.2096	20.5497	20.0438	20.1509	21.0263	19.9539	19.5035	20.0077	19.6816	19.6058	S	2			810	___1	+	CST;HTP							0.9766	0.000443035	175.07	116.15	122.57	0.55063	1198500000	2086	2086	E7EVA0;P27816-6;P27816;P27816-2;P27816-5;H7C4C5;H0Y2V1;F8W9U4	2086;941;941;768;668;352;307;672	E7EVA0	E7EVA0	Microtubule-associated protein;Microtubule-associated protein 4	MAP4	NTSAPDLKNVRSKVGSTENIKHQPGGGRAKV	VGS(0.977)T(0.023)ENIK	3165	UID3119	NVRskVGstENIkHQ;NVRSKVGsTENIKHQ			1
NaN	NaN	NaN	NaN	NaN	NaN	18.1397	17.4757	17.4524	17.6281	17.0636	17.0258	17.7167	17.4106	16.8408	17.48	17.041	16.9703	14.5139	14.2673	14.4303	13.6714	13.2852	13.7989	NaN	NaN	NaN	NaN	NaN	NaN	NaN	NaN	NaN	NaN	NaN	NaN	NaN	NaN	NaN	NaN	NaN	NaN	17.562	16.9479	16.9825	17.0702	16.7666	16.7612	18.0468	17.1688	17.2815	17.5537	16.8919	16.8694	18.3099	17.7625	17.75	18.0514	17.5324	17.4727	S	3			810	___1	+	HTP							1	0.000188649	94.487	76.756	84.842	0.80498	152800000	723	723	E7EVA0	723	E7EVA0	E7EVA0	Microtubule-associated protein	MAP4	TRPKPARVPPELLGGSPPWKTLDHRLGHCSL	VPPELLGGS(1)PPWK	3166	UID3120	PPELLGGsPPWKTLD			1
NaN	NaN	NaN	NaN	NaN	NaN	NaN	NaN	NaN	NaN	NaN	NaN	NaN	NaN	NaN	NaN	NaN	NaN	17.2143	16.1119	16.5103	16.811	16.4778	15.8556	NaN	NaN	NaN	NaN	NaN	NaN	NaN	NaN	NaN	NaN	NaN	NaN	NaN	NaN	NaN	NaN	NaN	NaN	NaN	NaN	NaN	NaN	NaN	NaN	NaN	NaN	NaN	NaN	NaN	NaN	NaN	NaN	NaN	NaN	NaN	NaN	S	4			812	___1	+	CST;HTP							1	0.00212539	46.399	29.117	46.399	-0.23309	7447700	238	238	E7EVW7;P14317	238;275	E7EVW7	E7EVW7	Hematopoietic lineage cell-specific protein	HCLS1	QVARRQQERKAVTKRSPEAPQPVIAMEEPAV	S(1)PEAPQPVIAMEEPAVPAPLPK	3174	UID3128	RKAVtKRsPEAPQPV			1
19.8033	18.9793	18.7164	20.2099	18.8197	18.8101	20.2829	19.6143	19.4613	19.9445	19.1695	19.1301	NaN	NaN	NaN	NaN	NaN	NaN	NaN	NaN	NaN	NaN	NaN	NaN	20.2262	19.2762	19.2475	19.7596	18.938	19.051	19.5511	18.5691	18.7587	19.1069	18.2734	18.3799	19.5771	18.516	18.4329	18.7323	18.2224	18.6533	19.6684	18.9052	18.9924	19.1151	18.7061	18.6938	19.9722	18.7573	19.0852	19.2668	18.6793	18.6132	18.4232	17.7632	17.9021	17.9779	17.5305	17.4358	S	3			813	___1	+	CST;HTP							1	2.53e-45	185.62	160.98	184.95	0.15549	796940000	271	271	E7EVX2;Q13439-3;Q13439-4;Q13439;Q13439-5;A0A087WTW2;H0Y6I0	271;266;266;266;288;69;137	E7EVX2	E7EVX2	Golgin subfamily A member 4	GOLGA4	LEPQAEVFTKEENPESDGEPVVEDGTSVKTL	EENPES(1)DGEPVVEDGTSVK	3175	UID3129	TKEENPEsDGEPVVE			1
18.082	17.2592	17.0546	18.3577	17.298	17.6383	NaN	NaN	NaN	NaN	NaN	NaN	NaN	NaN	NaN	NaN	NaN	NaN	NaN	NaN	NaN	NaN	NaN	NaN	NaN	NaN	NaN	NaN	NaN	NaN	NaN	NaN	NaN	NaN	NaN	NaN	16.8615	16.3178	16.2049	16.3757	16.0818	16.359	NaN	NaN	NaN	NaN	NaN	NaN	NaN	NaN	NaN	NaN	NaN	NaN	NaN	NaN	NaN	NaN	NaN	NaN	S	3			813	___1	+	HTP							0.999648	1.81e-42	128.89	117.98	107.01	-1.3757	111450000	140	140	E7EVX2;Q13439-3;Q13439-4;Q13439;Q13439-5;Q86W71	140;118;118;118;140;118	E7EVX2	E7EVX2	Golgin subfamily A member 4	GOLGA4	NRLDLDSSTASFDPPSDMDSEAEDLVGNSDS	LDLDSSTASFDPPS(1)DMDS(1)EAEDLVGNSDSLNK	3176	UID3130	TASFDPPsDMDsEAE			1;2
18.082	17.2592	17.0546	18.3577	17.298	17.6383	NaN	NaN	NaN	NaN	NaN	NaN	NaN	NaN	NaN	NaN	NaN	NaN	NaN	NaN	NaN	NaN	NaN	NaN	NaN	NaN	NaN	NaN	NaN	NaN	NaN	NaN	NaN	NaN	NaN	NaN	16.8615	16.3178	16.2049	16.3757	16.0818	16.359	NaN	NaN	NaN	NaN	NaN	NaN	NaN	NaN	NaN	NaN	NaN	NaN	NaN	NaN	NaN	NaN	NaN	NaN	S	3			813	___1	+	HTP							0.999646	1.81e-42	128.89	117.98	107.01	-1.3757	111450000	144	144	E7EVX2;Q13439-3;Q13439-4;Q13439;Q13439-5;Q86W71	144;122;122;122;144;122	E7EVX2	E7EVX2	Golgin subfamily A member 4	GOLGA4	LDSSTASFDPPSDMDSEAEDLVGNSDSLNKE	LDLDSSTASFDPPS(1)DMDS(1)EAEDLVGNSDSLNK	3177	UID3131	DPPsDMDsEAEDLVG			1;2
20.4898	20.2614	19.8515	21.0197	20.1034	20.0546	19.0347	18.6276	18.7625	18.8307	18.2564	18.0307	20.5045	20.5096	20.1177	20.1357	20.0292	19.9231	18.3878	17.8253	17.9903	17.6398	17.6269	16.883	21.1933	20.6731	20.505	21.1909	20.5698	20.5556	20.5744	20.198	20.3738	20.3537	19.7874	19.9315	21.2711	20.8677	20.6085	20.501	20.474	20.663	19.9413	19.5481	19.5156	19.7621	19.3704	19.2171	18.0253	17.1166	17.5551	17.4547	17.1136	16.696	20.5573	20.4006	20.5671	20.2385	20.2045	20.0613	S	2			813	___1	+	CST;HTP							0.943812	8.32e-271	341.85	287.83	341.85	-0.4379	3066600000	41	41	E7EVX2;Q13439-3;Q13439-4;Q13439;Q13439-5;Q86W71;C9J0Y3;C9JHJ5	41;41;41;41;41;41;41;41	E7EVX2	E7EVX2	Golgin subfamily A member 4	GOLGA4	SSNSSTPTRMRSRTSSFTEQLDEGTPNRENA	T(0.001)S(0.002)S(0.944)FT(0.054)EQLDEGTPNR	3179	UID3133	RMRsRtssFtEQLDE;RMRsRtSsFtEQLDE			1
17.3668	17.13	16.9083	17.9549	17.1431	16.9083	17.8192	18.2663	18.2842	17.6611	17.4394	17.351	18.2007	18.9287	18.1724	17.7738	17.9875	17.5352	NaN	NaN	NaN	NaN	NaN	NaN	NaN	NaN	NaN	NaN	NaN	NaN	NaN	NaN	NaN	NaN	NaN	NaN	NaN	NaN	NaN	NaN	NaN	NaN	NaN	NaN	NaN	NaN	NaN	NaN	NaN	NaN	NaN	NaN	NaN	NaN	NaN	NaN	NaN	NaN	NaN	NaN	S	2			813	___1	+	CST;HTP							1	0.0216029	104.95	50.535	65.5	-0.39781	97734000	93	93	E7EVX2;Q13439-3;Q13439-4;Q13439;Q13439-5;Q86W71	93;71;71;71;93;71	E7EVX2	E7EVX2	Golgin subfamily A member 4	GOLGA4	GDTQSFAQKLQLRVPSVESLFRSPIKESLFR	VPS(1)VES(1)LFR	3180	UID3134	KLQLRVPsVEsLFRs	Chk1	O14757	1;2
19.7834	19.3969	18.906	20.3979	19.065	18.9892	21.27	20.9662	21.0585	21.029	20.3123	20.1801	NaN	NaN	NaN	NaN	NaN	NaN	21.2005	20.4684	20.4788	20.2084	20.2006	19.7454	NaN	NaN	NaN	NaN	NaN	NaN	NaN	NaN	NaN	NaN	NaN	NaN	21.019	20.5224	20.2339	20.6439	20.239	20.3546	19.438	19.1666	19.0711	19.1774	18.7687	18.6897	19.2314	18.1214	18.3809	18.5872	18.1076	17.9273	NaN	NaN	NaN	NaN	NaN	NaN	S	2			815	___1	+	CST;HTP							1	7.42e-37	223.77	200.55	223.77	1.5615	399090000	548	548	E7EW05;Q9NVU7-2;Q9NVU7	548;488;585	E7EW05	E7EW05	Protein SDA1 homolog	SDAD1	AAPGKSQKRKYIEIDSDEEPRGELLSLRDIE	YIEIDS(1)DEEPR	3183	UID3137	RKyIEIDsDEEPRGE			1
NaN	NaN	NaN	NaN	NaN	NaN	19.659	19.0237	19.397	19.4164	18.7898	18.4492	NaN	NaN	NaN	NaN	NaN	NaN	NaN	NaN	NaN	NaN	NaN	NaN	20.4386	19.5573	19.4194	20.2249	18.9656	19.1945	20.3958	19.4238	19.6803	20.1499	19.0335	18.9042	19.8717	19.19	18.8696	19.2657	18.6753	18.9829	16.6981	16.129	16.4178	16.1645	16.0031	15.6596	20.9245	19.6037	20.0551	20.4075	19.7956	19.4856	19.2093	18.7687	18.5752	18.7489	18.3409	17.9641	S	2			816	___1	+	HTP							0.999903	4.36e-17	141.29	111.1	128.52	0.36766	506920000	855	855	E7EW31	855	E7EW31	E7EW31	Proline-rich basic protein 1	PROB1	LALAGRTAPAQPRAASAPPTDRSPQSPSQGA	AAS(1)APPTDR	3184	UID3138	PAQPRAAsAPPtDRS			1;2
NaN	NaN	NaN	NaN	NaN	NaN	NaN	NaN	NaN	NaN	NaN	NaN	NaN	NaN	NaN	NaN	NaN	NaN	NaN	NaN	NaN	NaN	NaN	NaN	NaN	NaN	NaN	NaN	NaN	NaN	NaN	NaN	NaN	NaN	NaN	NaN	17.0378	16.5157	15.9633	16.4622	15.8372	16.1698	NaN	NaN	NaN	NaN	NaN	NaN	15.8125	15.5486	15.3878	15.2668	15.0396	14.4036	15.749	15.5448	15.5796	15.313	14.8337	14.4374	S	3			816	___1									0.908061	8.74e-05	77.288	53.085	72.916	-0.31253	58557000	862	862	E7EW31	862	E7EW31	E7EW31	Proline-rich basic protein 1	PROB1	APAQPRAASAPPTDRSPQSPSQGARRQPGAA	AAS(0.026)APPT(0.958)DRS(0.908)PQS(0.1)PS(0.008)QGAR	3185	UID3139				1;2
NaN	NaN	NaN	NaN	NaN	NaN	17.283	17.3899	16.9095	16.9261	16.6067	17.1163	16.2887	16.0396	16.8567	16.2441	15.7177	17.2045	NaN	NaN	NaN	NaN	NaN	NaN	18.3867	17.8181	16.3696	17.4235	13.5095	15.8188	18.0258	17.177	16.6795	16.9318	14.2999	15.8441	NaN	NaN	NaN	NaN	NaN	NaN	18.1965	17.2344	17.0991	16.3899	13.4207	15.8606	NaN	NaN	NaN	NaN	NaN	NaN	18.442	17.5437	17.4034	16.5686	15.8139	16.4918	S	3			816	___1									0.99996	3.02e-25	122.57	109.33	110.41	0.62096	372690000	142	142	E7EW31	142	E7EW31	E7EW31	Proline-rich basic protein 1	PROB1	DDREAQQQFTEPAFISPLPPGPASPAAVPRQ	EAQQQFTEPAFIS(1)PLPPGPAS(1)PAAVPR	3187	UID3141				1;2
NaN	NaN	NaN	NaN	NaN	NaN	NaN	NaN	NaN	NaN	NaN	NaN	NaN	NaN	NaN	NaN	NaN	NaN	NaN	NaN	NaN	NaN	NaN	NaN	NaN	NaN	NaN	NaN	NaN	NaN	NaN	NaN	NaN	NaN	NaN	NaN	NaN	NaN	NaN	NaN	NaN	NaN	17.4147	17.2283	16.8808	18.1364	16.5757	16.4982	NaN	NaN	NaN	NaN	NaN	NaN	18.4558	17.6463	19.4368	18.0111	17.774	18.7083	S	3			816	___1									0.999988	3.51e-22	118.59	109.99	110.41	0.62096	305400000	150	150	E7EW31	150	E7EW31	E7EW31	Proline-rich basic protein 1	PROB1	FTEPAFISPLPPGPASPAAVPRQSQVPDGGS	EAQQQFTEPAFIS(1)PLPPGPAS(1)PAAVPR	3188	UID3142				1;2
18.7801	18.022	17.7694	18.8792	17.8905	17.9914	19.2161	18.5951	18.7401	18.8786	18.355	18.436	18.6077	17.8983	18.0043	18.2834	17.6643	18.0167	18.186	17.4427	17.5154	17.2358	16.9587	16.4891	17.889	16.8471	16.3854	17.3183	17.4995	16.6572	19.2571	18.6444	18.4563	18.8289	18.0541	18.0879	18.8251	17.8167	17.7446	18.2358	17.59	18.0522	NaN	NaN	NaN	NaN	NaN	NaN	18.1323	17.7402	17.4164	17.5801	17.1643	16.8231	18.3385	17.7774	17.7433	17.8853	17.565	17.2787	S	4			816	___1									0.999719	2.33e-84	175.42	162.98	175.42	-0.11906	1020000000	581	581	E7EW31	581	E7EW31	E7EW31	Proline-rich basic protein 1	PROB1	STREISDLAFGGSQQSPEVAAPEPPGSHPVG	EISDLAFGGSQQS(1)PEVAAPEPPGSHPVGTLDADK	3189	UID3143				1
21.371	20.612	20.2186	21.5547	20.5213	20.5581	22.0224	21.447	21.5267	21.8356	21.1594	20.9907	22.1666	21.6493	21.4202	21.8153	21.2811	21.3203	21.1135	20.8098	20.7146	20.6138	20.5545	19.8348	21.4824	20.4858	20.3284	21.1499	20.2296	20.2128	21.5691	20.6486	20.8309	21.2356	20.2028	20.2894	21.6391	20.7995	20.5467	21.1039	20.5468	20.7907	21.0342	20.2675	20.252	20.2942	19.8618	19.8184	22.0773	20.9695	21.1363	21.4024	20.8956	20.6945	21.4639	20.847	20.8884	20.864	20.4995	20.4139	S	3			816	___1	+	HTP							1	1.64e-37	175.34	146.22	117.03	-0.53905	5090500000	260	260	E7EW31	260	E7EW31	E7EW31	Proline-rich basic protein 1	PROB1	QAAAGFVQTALARKLSPEAPAPSSATFGSTG	KLS(1)PEAPAPS(0.627)S(0.365)AT(0.008)FGSTGR	3190	UID3144	tALARKLsPEAPAPs			1;2
NaN	NaN	NaN	NaN	NaN	NaN	NaN	NaN	NaN	NaN	NaN	NaN	NaN	NaN	NaN	NaN	NaN	NaN	NaN	NaN	NaN	NaN	NaN	NaN	NaN	NaN	NaN	NaN	NaN	NaN	NaN	NaN	NaN	NaN	NaN	NaN	NaN	NaN	NaN	NaN	NaN	NaN	NaN	NaN	NaN	NaN	NaN	NaN	NaN	NaN	NaN	NaN	NaN	NaN	16.9546	16.447	16.1924	16.3311	16.2673	15.6744	S	3			816	___1	+	HTP							0.848979	1.92e-24	151.01	131.04	103.33	0.56564	177910000	267	267	E7EW31	267	E7EW31	E7EW31	Proline-rich basic protein 1	PROB1	QTALARKLSPEAPAPSSATFGSTGRSEPETR	KLS(1)PEAPAPS(0.849)S(0.141)AT(0.009)FGS(0.001)T(0.001)GR	3191	UID3145	sPEAPAPssATFGST			1;2
20.6124	19.8445	19.4006	20.6154	19.7335	19.6972	18.2916	17.5121	17.556	17.5356	16.8613	16.5129	17.8749	17.7333	17.495	17.4859	16.7843	16.5643	17.6172	16.582	16.5997	15.8453	15.402	14.6368	18.1409	16.7239	16.2695	17.4199	16.2968	16.0005	20.7728	19.8515	19.9098	20.505	19.0994	19.1045	20.6854	19.769	19.2812	19.7667	18.9884	19.1247	18.3314	17.4352	17.6193	17.178	16.2911	16.1554	19.0077	17.7624	18.0409	18.0511	17.1604	16.9796	19.9283	19.3425	19.002	19.0218	18.314	17.9227	S	3			816	___1	+	HTP							0.867462	7.64e-12	165.26	92.77	124.25	0.33017	750490000	777	777	E7EW31	777	E7EW31	E7EW31	Proline-rich basic protein 1	PROB1	DVEAQRLVPDGDGRTSPLGGARSSSQRSPVG	LVPDGDGRT(0.133)S(0.867)PLGGAR	3193	UID3147	PDGDGRTsPLGGARS			1
22.875	22.1705	21.9412	22.8434	22.1629	22.1984	23.059	22.5622	22.665	22.6191	22.249	22.1301	NaN	NaN	NaN	NaN	NaN	NaN	NaN	NaN	NaN	NaN	NaN	NaN	23.3893	22.4633	22.3633	22.9227	21.8831	22.1667	23.031	22.0056	22.4113	22.7521	21.612	21.6547	23.2075	22.4795	22.2597	22.5985	22.0333	22.3062	23.2476	22.4951	22.5628	22.3458	22.1724	21.9849	23.3226	22.1157	22.5191	22.7005	22.175	21.9435	23.3737	22.9237	22.6489	22.7743	22.5629	22.0592	S	4			816	___1	+	HTP							0.999999	5.08e-46	185.14	161.57	126.91	-0.95794	57003000000	803	803	E7EW31	803	E7EW31	E7EW31	Proline-rich basic protein 1	PROB1	RSPVGPAGVRSPRPGSPQMQASPSPGIAPKP	PGS(1)PQMQASPSPGIAPK	3194	UID3148	VRsPRPGsPQMQASP			1;2;3
NaN	NaN	NaN	NaN	NaN	NaN	NaN	NaN	NaN	NaN	NaN	NaN	NaN	NaN	NaN	NaN	NaN	NaN	NaN	NaN	NaN	NaN	NaN	NaN	NaN	NaN	NaN	NaN	NaN	NaN	17.438	16.3396	16.8703	17.0784	16.5103	16.6241	NaN	NaN	NaN	NaN	NaN	NaN	NaN	NaN	NaN	NaN	NaN	NaN	NaN	NaN	NaN	NaN	NaN	NaN	NaN	NaN	NaN	NaN	NaN	NaN	S	3			816	___1									0.989329	1.44e-06	99.219	89.935	95.834	-0.85829	13562000000	809	809	E7EW31	809	E7EW31	E7EW31	Proline-rich basic protein 1	PROB1	AGVRSPRPGSPQMQASPSPGIAPKPKTPPTA	S(0.493)PRPGS(0.51)PQMQAS(0.989)PS(0.008)PGIAPK	3195	UID3149				1;2;3
NaN	NaN	NaN	NaN	NaN	NaN	NaN	NaN	NaN	NaN	NaN	NaN	NaN	NaN	NaN	NaN	NaN	NaN	NaN	NaN	NaN	NaN	NaN	NaN	NaN	NaN	NaN	NaN	NaN	NaN	17.8288	16.7752	16.9918	17.7445	16.3844	16.6626	NaN	NaN	NaN	NaN	NaN	NaN	NaN	NaN	NaN	NaN	NaN	NaN	NaN	NaN	NaN	NaN	NaN	NaN	18.792	17.6876	17.5945	17.7195	17.1299	16.7387	S	3			816	___1									0.99754	1.02e-23	120.27	98.47	120.27	1.5858	50231000	40	40	E7EW31	40	E7EW31	E7EW31	Proline-rich basic protein 1	PROB1	QDSSGSSGSYYTAPGSPEPPDVGPDAKGPAN	QDSSGSSGSYYT(0.002)APGS(0.998)PEPPDVGPDAK	3197	UID3151				1
20.4668	19.7652	19.3934	20.4492	19.5614	19.2736	17.699	16.74	16.9876	17.0042	16.264	15.924	NaN	NaN	NaN	NaN	NaN	NaN	NaN	NaN	NaN	NaN	NaN	NaN	NaN	NaN	NaN	NaN	NaN	NaN	18.4131	17.5172	17.7317	18.058	16.5814	16.7969	19.6278	18.9068	18.5161	19.0557	18.3808	18.5549	NaN	NaN	NaN	NaN	NaN	NaN	NaN	NaN	NaN	NaN	NaN	NaN	NaN	NaN	NaN	NaN	NaN	NaN	S	5			816	___1	+	HTP							1	3.82e-32	160.47	136.18	115.63	-0.67156	33383000000	798	798	E7EW31	798	E7EW31	E7EW31	Proline-rich basic protein 1	PROB1	RSSSQRSPVGPAGVRSPRPGSPQMQASPSPG	S(1)PRPGS(1)PQMQASPSPGIAPK	3198	UID3152	VGPAGVRsPRPGsPQ			1;2;3
20.7819	20.4573	20.0521	21.1914	20.1313	19.9254	20.2528	19.8988	19.9017	20.2016	19.5059	19.0799	NaN	NaN	NaN	NaN	NaN	NaN	NaN	NaN	NaN	NaN	NaN	NaN	21.1816	20.3887	20.1057	21.1215	20.6681	19.9468	21.073	20.5363	20.3802	20.933	19.924	19.7284	20.953	20.3956	19.9125	20.3895	19.9036	19.9895	20.4476	20.1557	19.9256	19.9781	19.5821	19.2774	21.0427	20.3167	20.2298	20.424	19.9399	19.5569	21.0576	20.6047	20.7652	20.6372	20.3012	20.0595	S	2			816	___1	+	CST							1	0.0112205	117.53	89.352	115.82	-0.21856	1567300000	789	789	E7EW31	789	E7EW31	E7EW31	Proline-rich basic protein 1	PROB1	GRTSPLGGARSSSQRSPVGPAGVRSPRPGSP	S(1)PVGPAGVR	3199	UID3153	ARSSSQRsPVGPAGV			1
19.7331	19.2808	18.6607	19.3853	18.9139	18.8367	18.8591	18.542	18.2436	18.5406	17.9204	17.7504	18.1246	17.611	17.6787	17.8291	17.4738	17.2997	16.8887	16.8564	16.6105	16.4348	16.3424	15.5004	20.6164	19.9934	19.5619	20.4145	19.9573	19.7406	19.7048	19.4249	19.0612	19.6803	18.7245	18.804	NaN	NaN	NaN	NaN	NaN	NaN	20.0079	19.6421	19.3912	19.8203	19.1966	19.0837	20.1464	19.6188	19.3993	19.4184	19.0866	18.8292	19.8428	19.3083	19.6441	19.5534	19.2111	19.1699	S	3			816	___1									0.596054	1.36e-52	168.72	154.31	168.72	3.088	5076100000	921	921	E7EW31	921	E7EW31	E7EW31	Proline-rich basic protein 1	PROB1	FDPESGQYVEVLLPPSSPGPPHRVYTPLALG	VLFDPESGQYVEVLLPPS(0.596)S(0.404)PGPPHR	3201	UID3155				1
20.0122	19.5685	18.9651	19.7346	19.1832	19.1197	20.1458	19.649	19.5066	19.7607	19.1561	18.9531	18.4025	17.8985	17.9196	18.0386	17.528	17.5646	17.5952	17.4296	17.3362	17.1627	16.885	16.3412	20.7904	20.1387	19.7476	20.5689	20.1167	19.8784	21.2864	20.6805	20.6167	21.2564	20.2431	20.3172	NaN	NaN	NaN	NaN	NaN	NaN	19.42	19.1575	18.8297	19.5654	18.5956	18.3298	19.899	19.4115	19.2248	19.2689	18.8852	18.5962	20.3551	19.8178	20.2887	20.0203	19.6516	19.7338	S	3			816	___1									0.842779	5.13e-44	155.09	138.79	146.45	-1.3349	5972400000	922	922	E7EW31	922	E7EW31	E7EW31	Proline-rich basic protein 1	PROB1	DPESGQYVEVLLPPSSPGPPHRVYTPLALGL	VLFDPESGQYVEVLLPPS(0.157)S(0.843)PGPPHR	3202	UID3156				1
NaN	NaN	NaN	NaN	NaN	NaN	19.174	18.508	18.8284	18.7555	18.6419	18.4119	NaN	NaN	NaN	NaN	NaN	NaN	15.193	14.9645	14.4341	14.6647	14.2652	13.6722	NaN	NaN	NaN	NaN	NaN	NaN	19.167	18.2347	18.2859	18.6364	17.5118	17.6802	NaN	NaN	NaN	NaN	NaN	NaN	18.815	17.7997	17.8882	17.9214	17.4697	17.7065	19.2124	17.9702	18.2368	18.5536	17.9573	17.9207	17.6944	17.2593	17.3629	17.2249	16.578	16.8127	S	3			817	___1	+	HTP							1	0.0080485	79.693	37.692	41.189	0.29764	106320000	170	170	E7EWP0;H0Y886;O43674-2;O43674	170;199;130;182	E7EWP0	E7EWP0	NADH dehydrogenase [ubiquinone] 1 beta subcomplex subunit 5, mitochondrial	NDUFB5	PWYYYETIDKELIDHSPKATPDN________	ELIDHS(1)PK	3203	UID3157	DkELIDHsPKATPDN			1
18.4072	17.7403	17.1438	19.2765	17.4445	17.535	18.7215	18.1551	17.9917	18.5114	17.3376	17.3962	NaN	NaN	NaN	NaN	NaN	NaN	NaN	NaN	NaN	NaN	NaN	NaN	17.7751	16.9926	16.5492	17.6576	16.4419	16.733	17.1142	16.0963	16.3716	16.9806	15.6061	15.944	NaN	NaN	NaN	NaN	NaN	NaN	17.9032	17.2376	17.2279	17.383	16.7975	16.8706	NaN	NaN	NaN	NaN	NaN	NaN	NaN	NaN	NaN	NaN	NaN	NaN	S	5			818	___1	+	CST;HTP							0.999548	2.94e-78	147.84	136.27	143.33	-0.64073	584800000	544	544	E7EWR4;P33240-2;P33240	544;507;524	E7EWR4	E7EWR4	Cleavage stimulation factor subunit 2	CSTF2	MQGASIQGGSQPGGFSPGQNQVTPQDHEKAA	QVPVMQGTGMQGASIQGGSQPGGFS(1)PGQNQVTPQDHEK	3206	UID3160	GsQPGGFsPGQNQVt			1
NaN	NaN	NaN	NaN	NaN	NaN	17.5222	17.0065	17.2815	17.3992	16.532	16.275	NaN	NaN	NaN	NaN	NaN	NaN	NaN	NaN	NaN	NaN	NaN	NaN	NaN	NaN	NaN	NaN	NaN	NaN	NaN	NaN	NaN	NaN	NaN	NaN	NaN	NaN	NaN	NaN	NaN	NaN	NaN	NaN	NaN	NaN	NaN	NaN	NaN	NaN	NaN	NaN	NaN	NaN	NaN	NaN	NaN	NaN	NaN	NaN	S	3			819	___1	+	CST;HTP							0.915346	0.00211051	75.564	60.465	75.564	0.12296	16762000	207	207	E7EX17;P23588-2;P23588;F8VP89;F8VSC7;F8W0K0	207;168;207;207;207;161	E7EX17	E7EX17	Eukaryotic translation initiation factor 4B	EIF4B	SDKTDTDWRARPATDSFDDYPPRRGDDSFGD	ARPAT(0.084)DS(0.915)FDDY(0.001)PPR	3207	UID3161	RARPAtDsFDDyPPR			1
21.3302	21.2272	21.2399	22.7224	21.0536	21.2104	20.9174	21.2008	20.8567	20.7731	20.3025	20.603	19.421	19.1122	19.3166	19.0552	18.9365	19.0736	16.354	15.6961	15.6618	15.2639	15.418	15.0583	20.99	20.5172	20.463	20.83	21.1636	20.5484	20.6142	20.2706	20.161	20.0911	19.731	19.6248	22.238	21.8073	21.8203	21.5529	21.6093	21.9838	21.7128	20.9925	21.184	20.4134	20.0495	19.9929	21.8107	21.4334	21.3333	21.8923	21.6161	21.6944	20.7572	20.4311	20.895	20.6838	20.7659	20.9534	S	2			819	___1	+	CST;HTP							0.999998	9.08e-07	169.65	98.43	122.7	-0.69375	2775100000	450	450	E7EX17;P23588-2;P23588	450;406;445	E7EX17	E7EX17	Eukaryotic translation initiation factor 4B	EIF4B	RSKSDQDARRRESEKSLENETLNKEEDCHSP	S(1)LENETLNK	3208	UID3162	RRREsEksLENEtLN			1
NaN	NaN	NaN	NaN	NaN	NaN	15.9987	15.7708	15.8319	15.8016	15.3023	15.5118	14.9834	14.5481	14.6568	14.3329	14.1625	14.4805	NaN	NaN	NaN	NaN	NaN	NaN	NaN	NaN	NaN	NaN	NaN	NaN	NaN	NaN	NaN	NaN	NaN	NaN	NaN	NaN	NaN	NaN	NaN	NaN	NaN	NaN	NaN	NaN	NaN	NaN	19.1233	18.0755	18.0518	18.3207	17.599	17.4664	NaN	NaN	NaN	NaN	NaN	NaN	S	3			819	___1	+	CST;HTP							0.555924	6.85e-08	120.75	104.06	119.01	0.21118	73932000	500	500	E7EX17;P23588-2;P23588	500;456;495	E7EX17	E7EX17	Eukaryotic translation initiation factor 4B	EIF4B	KENAWVKRSSNPPARSQSSDTEQQSPTSGGG	S(0.556)QS(0.376)S(0.067)DTEQQSPTSGGGK	3209	UID3163	ssNPPARsQssDtEQ			1
NaN	NaN	NaN	NaN	NaN	NaN	20.4694	19.8779	20.0003	19.9286	19.3391	19.5241	13.69	13.6311	14.2475	14.0801	13.289	13.3606	NaN	NaN	NaN	NaN	NaN	NaN	19.7342	18.652	18.4927	19.1577	18.0224	18.4532	19.3402	18.2124	18.5888	18.7203	17.6005	17.732	19.4788	18.5329	18.6716	18.7357	18.2394	18.5486	16.0218	15.297	16.137	15.7733	15.7598	15.7287	20.9634	20.1934	20.1097	20.3959	19.895	20.002	NaN	NaN	NaN	NaN	NaN	NaN	S	2			819	___1	+	CST;HTP							0.994112	0	390.55	319.37	390.55	-1.4999	570150000	502	502	E7EX17;P23588-2;P23588	502;458;497	E7EX17	E7EX17	Eukaryotic translation initiation factor 4B	EIF4B	NAWVKRSSNPPARSQSSDTEQQSPTSGGGKV	S(0.001)QS(0.994)S(0.005)DTEQQSPTSGGGK	3210	UID3164	NPPARsQssDtEQQs			1
NaN	NaN	NaN	NaN	NaN	NaN	20.3354	20.1062	19.474	20.0946	19.0148	18.8328	NaN	NaN	NaN	NaN	NaN	NaN	NaN	NaN	NaN	NaN	NaN	NaN	21.9981	21.1975	21.4573	21.8752	20.9136	21.1185	21.9566	21.0589	21.4174	21.2466	20.5239	20.8446	19.9687	19.167	19.2316	19.269	18.9353	18.9544	20.8341	20.1497	20.4276	20.2633	19.6176	19.6021	17.5483	16.7209	16.6752	17.1043	16.5381	16.6186	19.5098	18.772	19.0289	19.1879	18.827	18.6842	S	2			819	___1	+	CST;HTP							0.984969	2.35e-283	342.97	257.13	253.1	-0.59795	4876500000	503	503	E7EX17;P23588-2;P23588	503;459;498	E7EX17	E7EX17	Eukaryotic translation initiation factor 4B	EIF4B	AWVKRSSNPPARSQSSDTEQQSPTSGGGKVA	SQS(0.014)S(0.985)DT(0.001)EQQSPTSGGGK	3211	UID3165	PPARsQssDtEQQsP			1
NaN	NaN	NaN	NaN	NaN	NaN	NaN	NaN	NaN	NaN	NaN	NaN	NaN	NaN	NaN	NaN	NaN	NaN	14.3279	12.3909	12.839	12.798	11.6323	NaN	21.6532	20.4079	20.4737	21.4503	21.6586	19.7459	21.4749	20.8411	20.2689	21.0565	19.985	19.8732	21.3325	19.8389	19.8065	20.3491	19.35	19.5554	NaN	NaN	NaN	NaN	NaN	NaN	22.2936	21.3805	21.0542	20.887	20.1552	19.8484	NaN	NaN	NaN	NaN	NaN	NaN	S	3			819	___1	+	CST;HTP;LTP							0.999994	3.9e-30	171.35	149.23	168.79	0.58645	1121800000	509	509	E7EX17;P23588-2;P23588	509;465;504	E7EX17	E7EX17	Eukaryotic translation initiation factor 4B	EIF4B	SNPPARSQSSDTEQQSPTSGGGKVAPAQPSE	SQSSDTEQQS(1)PTSGGGK	3212	UID3166	ssDtEQQsPtSGGGK			1
20.4597	20.3471	20.0433	21.0455	20.5537	20.4457	21.8403	21.9043	21.9791	21.8358	21.4814	21.4601	21.1506	21.367	20.8092	20.6693	20.7048	20.5303	21.272	20.7503	20.7799	20.1769	20.7073	20.3138	20.8134	20.4068	20.2588	20.67	19.6516	20.4308	21.5093	20.6355	21.3448	21.1787	20.3851	20.5448	21.0841	20.638	20.5149	20.524	20.3372	20.5704	21.2017	20.9647	21.0917	20.9757	20.8341	20.6601	21.9254	20.9416	21.2457	21.3097	21.0177	20.7985	20.763	20.9736	20.7229	20.3456	20.6451	20.1624	S	3			819	___1	+	CST;HTP							1	3.31e-77	210.37	196.44	160.67	0.42557	18490000000	602	602	E7EX17;P23588-2;P23588	602;558;597	E7EX17	E7EX17	Eukaryotic translation initiation factor 4B	EIF4B	NPASKFSSASKYAALSVDGEDENEGEDYAE_	YAALS(1)VDGEDENEGEDYAE	3214	UID3168	AskyAALsVDGEDEN			1
NaN	NaN	NaN	NaN	NaN	NaN	NaN	NaN	NaN	NaN	NaN	NaN	NaN	NaN	NaN	NaN	NaN	NaN	17.5477	16.9643	16.9071	16.7949	16.7027	16.0269	NaN	NaN	NaN	NaN	NaN	NaN	NaN	NaN	NaN	NaN	NaN	NaN	NaN	NaN	NaN	NaN	NaN	NaN	NaN	NaN	NaN	NaN	NaN	NaN	NaN	NaN	NaN	NaN	NaN	NaN	NaN	NaN	NaN	NaN	NaN	NaN	S	2			820	___1	+	CST;HTP							0.996249	0.00288949	95.417	63.996	95.417	-0.055495	4533900	110	110	E7EX29;P63104;E7ESK7;B0AZS6;P63104-2	110;110;110;33;35	E7EX29	E7EX29	14-3-3 protein zeta/delta	YWHAZ	NDVLSLLEKFLIPNASQAESKVFYLKMKGDY	FLIPNAS(0.996)QAES(0.004)K	3215	UID3169	kFLIPNAsQAEskVF			1
NaN	NaN	NaN	NaN	NaN	NaN	19.6716	18.6365	18.5143	19.1907	18.1092	17.8809	19.0713	17.7269	17.771	18.5604	17.8806	17.7879	18.9903	16.3653	16.5743	16.8747	16.2763	15.5214	17.4272	16.6333	16.5057	17.186	16.804	16.5578	17.2319	16.1265	16.1957	16.9704	15.8917	15.7236	NaN	NaN	NaN	NaN	NaN	NaN	NaN	NaN	NaN	NaN	NaN	NaN	17.8602	16.5151	16.966	17.0605	16.428	16.2669	18.2388	17.2633	17.1296	17.832	17.215	16.8579	S	3			821	___1	+	HTP							0.974668	1.91e-53	168.98	149.6	164.22	-1.8325	272690000	54	54	E7EX40;Q6WKZ4-2;Q6WKZ4-3;Q6WKZ4	54;54;202;202	E7EX40	E7EX40	Rab11 family-interacting protein 1	RAB11FIP1	DTASAIIPSTTPSVDSDDESVVKDKKKKSKI	DSGSDTASAIIPSTTPS(0.013)VDS(0.975)DDES(0.012)VVK	3217	UID3171	STTPsVDsDDEsVVK			1;2
NaN	NaN	NaN	NaN	NaN	NaN	NaN	NaN	NaN	NaN	NaN	NaN	NaN	NaN	NaN	NaN	NaN	NaN	17.2784	16.365	16.1798	16.3052	15.886	15.1051	NaN	NaN	NaN	NaN	NaN	NaN	NaN	NaN	NaN	NaN	NaN	NaN	NaN	NaN	NaN	NaN	NaN	NaN	NaN	NaN	NaN	NaN	NaN	NaN	NaN	NaN	NaN	NaN	NaN	NaN	NaN	NaN	NaN	NaN	NaN	NaN	S	4			821	___1	+	HTP							0.559578	0.000311263	50.908	35.142	50.908	-0.0034966	18778000	58	58	E7EX40;Q6WKZ4-2;Q6WKZ4-3;Q6WKZ4	58;58;206;206	E7EX40	E7EX40	Rab11 family-interacting protein 1	RAB11FIP1	AIIPSTTPSVDSDDESVVKDKKKKSKIKTLL	DSGSDTASAIIPS(0.011)T(0.011)T(0.011)PS(0.047)VDS(0.361)DDES(0.56)VVK	3218	UID3172	sVDsDDEsVVKDKKK			1
NaN	NaN	NaN	NaN	NaN	NaN	NaN	NaN	NaN	NaN	NaN	NaN	18.5545	17.6602	17.5486	17.9714	17.5409	17.4	NaN	NaN	NaN	NaN	NaN	NaN	NaN	NaN	NaN	NaN	NaN	NaN	NaN	NaN	NaN	NaN	NaN	NaN	NaN	NaN	NaN	NaN	NaN	NaN	NaN	NaN	NaN	NaN	NaN	NaN	NaN	NaN	NaN	NaN	NaN	NaN	NaN	NaN	NaN	NaN	NaN	NaN	S	3			821	___1	+	CST;HTP							0.999994	0.00297728	61.815	38.58	61.815	-1.676	33079000	217	217	E7EX40;Q6WKZ4-2;Q6WKZ4-3;Q6WKZ4	217;217;365;365	E7EX40	E7EX40	Rab11 family-interacting protein 1	RAB11FIP1	RKKHLFSSTENLAAGSWKEPAEGGGLSSDRQ	HLFSSTENLAAGS(1)WK	3219	UID3173	tENLAAGsWKEPAEG			1
18.5558	17.8719	17.599	19.2618	17.6122	17.8157	20.0663	19.2171	19.1846	19.7118	18.8357	18.7709	19.2623	18.3175	18.3995	18.8356	18.3778	18.2895	20.206	18.4484	18.3034	18.6232	18.4151	17.6428	19.7416	18.7304	18.6821	19.2795	18.7391	18.7233	19.0953	18.0852	18.4331	18.7475	17.7623	17.7545	19.5259	18.3852	18.401	18.8216	18.1089	18.4454	18.9069	18.2035	18.232	18.2964	18.0509	17.945	19.6772	18.3652	18.9682	19.0456	18.347	18.5056	19.1252	18.4149	18.3926	18.7363	18.2397	17.8703	S	3			2304;821	___1	+	HTP							0.973693	0.000484159	83.37	54.096	83.37	-0.73852	1007500000	8	NaN	E7EX40;Q6WKZ4-2;Q6WKZ4-3;Q6WKZ4;Q7L804;Q7L804-2	8;8;156;156;150;150	E7EX40;Q7L804	E7EX40	Rab11 family-interacting protein 1;Rab11 family-interacting protein 2	RAB11FIP1;RAB11FIP2	________MRNNMTASMFDLSMKDKSRNPFG;EIKVNIQFMRNNMTASMFDLSMKDKTRSPFA	NNMT(0.026)AS(0.974)MFDLSMK	3220	UID3174	MRNNMtAsMFDLsMK			1
18.3845	17.5855	17.3781	18.8774	17.5118	17.6586	18.3791	17.5657	17.5801	18.114	17.1499	16.8228	19.3874	18.5265	18.3838	19.0721	18.3455	18.102	20.1243	17.9825	17.9393	18.0439	17.6013	17.0621	NaN	NaN	NaN	NaN	NaN	NaN	18.3254	17.5414	17.6676	18.1727	17.2236	17.1545	19.9301	18.8597	18.8304	19.2248	18.5378	18.6392	NaN	NaN	NaN	NaN	NaN	NaN	NaN	NaN	NaN	NaN	NaN	NaN	NaN	NaN	NaN	NaN	NaN	NaN	S	4			821	___1	+	CST;HTP;LTP	+	intracellular localization	cytoskeletal reorganization				0.971628	0.000187397	95.957	81.796	95.957	0.3494	234000000	86	86	E7EX40;Q6WKZ4-2;Q6WKZ4-3;Q6WKZ4	86;86;234;234	E7EX40	E7EX40	Rab11 family-interacting protein 1	RAB11FIP1	TLLSKSNLQKTPLSQSMSVLPTSKPEKVLLR	T(0.004)PLS(0.019)QS(0.972)MS(0.005)VLPTSKPEK	3221	UID3175	QKTPLSQsMSVLPTS;QKtPLsQsMsVLPTs	MARK2	Q7KZI7	1
18.5852	17.9321	17.4937	19.1846	17.5716	17.7632	18.6842	17.8454	17.6804	18.1984	17.451	17.546	NaN	NaN	NaN	NaN	NaN	NaN	NaN	NaN	NaN	NaN	NaN	NaN	NaN	NaN	NaN	NaN	NaN	NaN	NaN	NaN	NaN	NaN	NaN	NaN	NaN	NaN	NaN	NaN	NaN	NaN	NaN	NaN	NaN	NaN	NaN	NaN	NaN	NaN	NaN	NaN	NaN	NaN	NaN	NaN	NaN	NaN	NaN	NaN	S	3			821	___1	+	HTP							0.566569	0.000853419	74.698	61.043	74.698	0.21086	63456000	88	88	E7EX40;Q6WKZ4-2;Q6WKZ4-3;Q6WKZ4	88;88;236;236	E7EX40	E7EX40	Rab11 family-interacting protein 1	RAB11FIP1	LSKSNLQKTPLSQSMSVLPTSKPEKVLLRPG	T(0.001)PLS(0.012)QS(0.421)MS(0.567)VLPTSKPEK	3222	UID3176	tPLsQsMsVLPTsKP			1
NaN	NaN	NaN	NaN	NaN	NaN	NaN	NaN	NaN	NaN	NaN	NaN	NaN	NaN	NaN	NaN	NaN	NaN	NaN	NaN	NaN	NaN	NaN	NaN	18.5709	17.7377	17.3823	18.3973	17.6788	17.189	NaN	NaN	NaN	NaN	NaN	NaN	NaN	NaN	NaN	NaN	NaN	NaN	17.0224	16.5618	16.0667	16.7934	16.0388	16.1954	NaN	NaN	NaN	NaN	NaN	NaN	NaN	NaN	NaN	NaN	NaN	NaN	S	3			822	___1	+	HTP							1	0.00124486	116.28	79.437	51.76	0.077592	31551000	196	196	E7EX44;Q05682-3;Q05682-6;Q05682-2	196;196;202;202	E7EX44	E7EX44	Caldesmon	CALD1	DKEKEEEEEEKPKRGSIGENQGEEKGTKVQA	RGS(1)IGENQGEEK	3223	UID3177	EEKPKRGsIGENQGE			1
16.152	15.2358	14.3807	16.2636	15.2708	15.3317	NaN	NaN	NaN	NaN	NaN	NaN	16.8697	16.0705	15.9218	16.0384	15.2499	15.3922	15.9555	15.2996	14.7385	15.0182	14.6564	14.2306	NaN	NaN	NaN	NaN	NaN	NaN	NaN	NaN	NaN	NaN	NaN	NaN	NaN	NaN	NaN	NaN	NaN	NaN	NaN	NaN	NaN	NaN	NaN	NaN	NaN	NaN	NaN	NaN	NaN	NaN	NaN	NaN	NaN	NaN	NaN	NaN	S	3			824	___1	+	HTP							0.999997	0.000444036	118.31	93.977	118.31	-0.91028	20877000	1103	1103	E9PAK5;O75064	1103;1092	E9PAK5	E9PAK5	DENN domain-containing protein 4B	DENND4B	PPPELPPDLPPPARRSPMDSLLHPRERPGST	S(1)PMDSLLHPR	3225	UID3179	LPPPARRsPMDSLLH			1
17.766	17.3852	16.7074	18.1766	16.8727	16.8144	NaN	NaN	NaN	NaN	NaN	NaN	NaN	NaN	NaN	NaN	NaN	NaN	NaN	NaN	NaN	NaN	NaN	NaN	NaN	NaN	NaN	NaN	NaN	NaN	18.0372	17.8934	17.1181	17.6766	17.1994	17.1714	18.3493	17.6068	17.2278	17.7908	17.493	17.5154	18.2663	17.8287	17.5981	18.254	17.2817	17.1376	18.3744	18.0195	17.6626	17.6524	17.1962	17.0246	NaN	NaN	NaN	NaN	NaN	NaN	S	4			825	___1									0.894954	3.76e-08	84.127	70.5	81.967	-0.43765	227850000	1511	1511	E9PAV3	1511	E9PAV3	E9PAV3	Nascent polypeptide-associated complex subunit alpha, muscle-specific form	NACA	TPAPMGAPTLPAVIPSSPKEVPATPSSRRDP	APATPAPMGAPTLPAVIPS(0.895)S(0.105)PK	3226	UID3180				1
18.1242	17.7753	17.1874	18.562	17.0808	17.2489	19.5846	19.093	18.7048	19.0694	18.311	18.4076	19.2239	18.6688	18.7524	18.6307	18.0907	18.5697	18.9592	17.8061	17.9524	17.9018	17.7731	16.9201	18.93	18.2384	17.9177	19.0105	19.2137	17.849	18.18	18.109	17.5014	18.0112	17.2858	17.2791	18.5805	18.0223	17.6081	18.0847	17.7125	17.6878	NaN	NaN	NaN	NaN	NaN	NaN	19.8393	19.0893	19.0614	18.9926	18.4653	18.3754	20.4347	19.6218	20.1062	19.8138	19.3623	19.6573	S	3			825	___1	+	HTP							0.866588	1.09e-10	110.06	95.751	103.96	0.39875	912960000	1512	1512	E9PAV3	1512	E9PAV3	E9PAV3	Nascent polypeptide-associated complex subunit alpha, muscle-specific form	NACA	PAPMGAPTLPAVIPSSPKEVPATPSSRRDPI	APATPAPMGAPTLPAVIPS(0.133)S(0.867)PK	3227	UID3181	LPAVIPSsPKEVPAT			1
NaN	NaN	NaN	NaN	NaN	NaN	NaN	NaN	NaN	NaN	NaN	NaN	NaN	NaN	NaN	NaN	NaN	NaN	NaN	NaN	NaN	NaN	NaN	NaN	20.3949	19.35	19.2	19.9616	20.0278	19.0565	19.4502	18.897	18.6368	18.9517	18.1947	18.308	18.973	17.8762	17.7525	18.3456	17.6161	17.9158	NaN	NaN	NaN	NaN	NaN	NaN	20.36	19.5143	19.4591	19.5941	18.8281	19.0714	NaN	NaN	NaN	NaN	NaN	NaN	S	3			825	___1									0.997909	0.01319	80.231	60.754	73.985	-0.21377	84727000	1757	1757	E9PAV3	1757	E9PAV3	E9PAV3	Nascent polypeptide-associated complex subunit alpha, muscle-specific form	NACA	QKDSSKTAKGKDASHSPKGPLAPPESKASTP	DAS(0.002)HS(0.998)PK	3228	UID3182				1
NaN	NaN	NaN	NaN	NaN	NaN	NaN	NaN	NaN	NaN	NaN	NaN	NaN	NaN	NaN	NaN	NaN	NaN	NaN	NaN	NaN	NaN	NaN	NaN	18.1481	17.7156	17.3788	18.2831	17.5712	17.1419	NaN	NaN	NaN	NaN	NaN	NaN	NaN	NaN	NaN	NaN	NaN	NaN	17.3218	16.9724	16.5788	17.9981	16.5162	16.3327	NaN	NaN	NaN	NaN	NaN	NaN	NaN	NaN	NaN	NaN	NaN	NaN	S	3			825	___1									0.995776	6.14e-07	70.701	54.935	70.701	4.0534	22952000	545	545	E9PAV3;E9PAV3-2	545;545	E9PAV3	E9PAV3	Nascent polypeptide-associated complex subunit alpha, muscle-specific form	NACA	KDLQTVPASLEGAPFSPAQAGLTTKKDPTVL	DLQTVPAS(0.003)LEGAPFS(0.996)PAQAGLT(0.001)TK	3229	UID3183				1
NaN	NaN	NaN	NaN	NaN	NaN	21.3547	20.3447	20.343	20.8919	20.1206	19.7327	NaN	NaN	NaN	NaN	NaN	NaN	NaN	NaN	NaN	NaN	NaN	NaN	21.2094	20.0577	19.6825	20.7253	18.9178	19.5749	21.3528	19.5646	20.5172	21.3998	19.9532	19.922	21.5616	20.4734	20.2867	21.005	20.1196	20.4607	20.5261	19.4549	19.5705	19.5713	19.4552	19.39	21.1258	18.8393	19.6564	20.3656	19.7034	19.3498	20.8503	20.0563	19.729	20.2091	19.554	19.258	S	3			825	___1									0.99716	3.51e-42	195.92	167.62	157.42	0.26517	10533000000	855	855	E9PAV3	855	E9PAV3	E9PAV3	Nascent polypeptide-associated complex subunit alpha, muscle-specific form	NACA	SLSFQGSKDSPATTHSPTPPSPKGAPTPSAV	DSPATT(0.001)HS(0.997)PT(0.001)PPSPK	3230	UID3184				1;2
NaN	NaN	NaN	NaN	NaN	NaN	NaN	NaN	NaN	NaN	NaN	NaN	NaN	NaN	NaN	NaN	NaN	NaN	NaN	NaN	NaN	NaN	NaN	NaN	NaN	NaN	NaN	NaN	NaN	NaN	NaN	NaN	NaN	NaN	NaN	NaN	NaN	NaN	NaN	NaN	NaN	NaN	18.1619	17.8488	17.5157	18.0937	17.3072	17.0127	NaN	NaN	NaN	NaN	NaN	NaN	NaN	NaN	NaN	NaN	NaN	NaN	S	4			825	___1									0.999998	5.07e-07	129.11	104.81	120.9	-0.065626	6935700000	860	860	E9PAV3	860	E9PAV3	E9PAV3	Nascent polypeptide-associated complex subunit alpha, muscle-specific form	NACA	GSKDSPATTHSPTPPSPKGAPTPSAVTPLSP	DSPAT(0.001)T(0.007)HS(0.64)PT(0.353)PPS(1)PK	3231	UID3185				1;2
17.3551	17.4686	16.2105	18.9368	15.7778	16.1955	NaN	NaN	NaN	NaN	NaN	NaN	17.5016	16.5486	17.9864	17.5061	16.513	17.4345	NaN	NaN	NaN	NaN	NaN	NaN	19.5714	18.8818	18.6278	19.6034	21.0158	18.3526	17.9491	19.1236	16.7734	17.9377	17.9019	17.7645	18.504	17.8787	17.2235	18.1715	17.9623	17.9005	18.0203	18.3377	17.0697	19.0515	17.0357	16.8389	18.617	20.2115	17.8594	18.1377	17.1773	17.0689	NaN	NaN	NaN	NaN	NaN	NaN	S	3			825	___1									0.999964	2.8e-32	162.43	141.62	162.43	1.1802	293260000	257	257	E9PAV3;E9PAV3-2	257;257	E9PAV3	E9PAV3	Nascent polypeptide-associated complex subunit alpha, muscle-specific form	NACA	ASPQVKDTTISSVLISPQNPGSLSLKGPVSP	DTTISSVLIS(1)PQNPGSLSLK	3232	UID3186				1
18.7634	18.0537	17.6659	19.5334	17.9318	18.1629	20.7572	20.2873	20.0088	20.1933	19.6969	19.6148	NaN	NaN	NaN	NaN	NaN	NaN	NaN	NaN	NaN	NaN	NaN	NaN	19.3642	18.4901	18.2056	19.0676	18.8984	18.3107	20.9043	19.49	19.7725	19.8034	19.5722	19.8021	18.2799	18.0679	17.4875	17.8726	17.5947	17.7634	19.9105	19.1232	19.0812	19.2647	18.7769	18.7171	20.8084	19.9075	19.9516	20.0794	19.4575	19.3873	21.0314	20.4043	20.5229	20.8244	20.3551	20.2957	S	3			825	___1									1	1.52e-20	169.37	136.67	56.29	3.1086	2264600000	1623	1623	E9PAV3	1623	E9PAV3	E9PAV3	Nascent polypeptide-associated complex subunit alpha, muscle-specific form	NACA	PSPKEAPTPPAVTPPSPEKGPATPAPKGTPT	EAPT(1)PPAVT(1)PPS(1)PEK	3233	UID3187				1;2;3
18.9536	18.6099	18.269	19.6812	18.1093	18.2179	21.5849	21.4374	21.1146	21.1456	20.6575	20.4851	NaN	NaN	NaN	NaN	NaN	NaN	NaN	NaN	NaN	NaN	NaN	NaN	19.8516	19.0951	19.0303	19.8221	20.1233	18.7842	20.7388	20.5477	19.938	20.7379	20.0124	19.9948	20.5798	19.9787	19.5533	20.0102	19.7611	19.7694	20.4351	20.201	19.8298	20.3003	19.6609	19.4387	20.0556	19.87	19.4176	19.3501	18.8238	18.6846	18.4573	18.6293	18.441	17.9866	17.6788	17.7517	S	2			825	___1									0.936644	4.15e-47	213.18	182.64	213.18	-0.54832	1401900000	1580	1580	E9PAV3	1580	E9PAV3	E9PAV3	Nascent polypeptide-associated complex subunit alpha, muscle-specific form	NACA	PTPKEAPATPSSKEASSPPAVTPSTYKGAPS	EAS(0.937)S(0.063)PPAVTPSTYK	3234	UID3188				1
NaN	NaN	NaN	NaN	NaN	NaN	19.2216	18.9068	18.6597	18.7264	18.2926	18.1729	NaN	NaN	NaN	NaN	NaN	NaN	NaN	NaN	NaN	NaN	NaN	NaN	18.7038	17.9475	17.8098	18.5001	19.0014	17.5232	18.9012	18.7847	18.2962	19.0617	18.3085	18.2564	NaN	NaN	NaN	NaN	NaN	NaN	20.0936	19.8074	19.5482	19.8481	19.1995	19.0485	17.8052	17.6231	17.3194	17.3396	16.7721	16.5629	NaN	NaN	NaN	NaN	NaN	NaN	S	2			825	___1									0.924684	3.64e-20	171.73	146.88	171.73	-1.1493	171380000	1581	1581	E9PAV3	1581	E9PAV3	E9PAV3	Nascent polypeptide-associated complex subunit alpha, muscle-specific form	NACA	TPKEAPATPSSKEASSPPAVTPSTYKGAPSP	EAS(0.075)S(0.925)PPAVTPSTYK	3235	UID3189				1
NaN	NaN	NaN	NaN	NaN	NaN	NaN	NaN	NaN	NaN	NaN	NaN	NaN	NaN	NaN	NaN	NaN	NaN	NaN	NaN	NaN	NaN	NaN	NaN	NaN	NaN	NaN	NaN	NaN	NaN	20.338	17.505	18.3944	20.3341	17.9033	17.7201	NaN	NaN	NaN	NaN	NaN	NaN	NaN	NaN	NaN	NaN	NaN	NaN	NaN	NaN	NaN	NaN	NaN	NaN	NaN	NaN	NaN	NaN	NaN	NaN	S	2			825	___1									0.5	0.022669	107.58	41.28	107.58	0.93633	32261000	1429	1429	E9PAV3	1429	E9PAV3	E9PAV3	Nascent polypeptide-associated complex subunit alpha, muscle-specific form	NACA	KAPATPVTREGAATPSKGDLTPPAVTPVSLK	EGAAT(0.5)PS(0.5)K	3236	UID3190				1
18.6712	18.4946	17.8427	19.1729	17.6562	18.0029	19.0567	18.8673	18.365	18.6866	18.1216	18.2291	19.3752	18.6661	19.338	18.9977	18.5036	19.0689	16.6273	16.2194	16.3017	16.2297	15.806	15.1728	19.0084	18.3278	18.1273	19.0937	19.9116	17.8307	18.8258	19.2403	17.9217	18.6117	18.3016	18.3088	18.9741	18.339	18.0181	18.4908	18.4516	18.2491	17.3586	17.0852	16.641	17.6354	16.6147	16.4779	19.0385	19.1539	18.6577	18.3111	17.907	17.9249	19.3694	18.7661	19.7945	18.7773	18.4641	19.1921	S	3			825	___1									0.844009	0.000111137	105.03	84.158	75.143	-0.55258	833320000	1607	1607	E9PAV3	1607	E9PAV3	E9PAV3	Nascent polypeptide-associated complex subunit alpha, muscle-specific form	NACA	GAPSPKELLIPPAVTSPSPKEAPTPPAVTPP	ELLIPPAVT(0.124)S(0.844)PS(0.032)PK	3237	UID3191				1
19.3411	18.7678	18.2202	19.6466	18.3703	18.576	20.2721	19.5072	19.4044	19.6238	18.9668	18.9702	NaN	NaN	NaN	NaN	NaN	NaN	NaN	NaN	NaN	NaN	NaN	NaN	20.6244	19.6393	19.4454	20.2333	19.9263	19.3942	19.7376	19.0685	19.1013	19.4472	18.5186	18.4949	20.964	20.0583	19.8691	20.2704	19.7021	19.9247	19.1738	18.4771	18.3781	18.5078	17.9809	17.8701	19.443	18.4174	18.4516	18.6077	18.037	17.9128	19.5306	18.7154	19.0304	18.905	18.5057	18.3962	S	3			825	___1	+	HTP							0.987532	2.14e-05	115.07	110.68	106.28	-1.7658	1471300000	1112	1112	E9PAV3	1112	E9PAV3	E9PAV3	Nascent polypeptide-associated complex subunit alpha, muscle-specific form	NACA	PSPKGAPMPPAATPPSPKGGLATPPHKGAPT	GAPMPPAAT(0.012)PPS(0.988)PK	3238	UID3192	TPAATPPsPKGGLAT			1
20.1883	19.4909	19.1031	20.3297	19.0958	19.2323	20.7438	20.1978	19.8779	20.2194	19.5031	19.6411	NaN	NaN	NaN	NaN	NaN	NaN	NaN	NaN	NaN	NaN	NaN	NaN	19.5432	18.5803	18.5419	19.4176	19.6548	18.4834	20.5865	20.4786	19.8127	20.295	19.672	19.6632	20.3034	19.4388	19.1908	19.6403	19.3587	19.2729	20.0685	19.6314	19.419	19.8955	18.9268	18.8529	21.0299	20.7079	20.404	20.2864	19.7634	19.6942	20.4204	19.7361	20.2383	19.9218	19.547	19.703	S	3			825	___1									1	1.08e-06	138.01	111.6	58.073	3.4428	7940500000	1296	1296	E9PAV3	1296	E9PAV3	E9PAV3	Nascent polypeptide-associated complex subunit alpha, muscle-specific form	NACA	PPHKGAPNPAVVTPPSPKGGPATSPPKGAPT	GAPNPAVVT(1)PPS(1)PK	3239	UID3193				1;2
21.9732	21.5777	20.9926	22.4068	21.019	21.2068	21.7668	21.3381	21.0823	21.2652	20.6495	20.6141	NaN	NaN	NaN	NaN	NaN	NaN	NaN	NaN	NaN	NaN	NaN	NaN	20.4683	19.6465	19.5235	20.5449	20.7381	19.4148	21.1042	21.1835	20.4159	20.7966	20.3039	20.3479	21.1169	20.1756	19.9798	20.5352	20.1641	20.1652	21.5721	21.302	20.9222	21.5211	20.561	20.2978	21.9975	21.8036	21.4385	21.2342	20.7616	20.6775	21.6539	21.1887	21.7095	21.1742	20.8935	21.131	S	3			825	___1									0.999991	2.78e-36	191.06	171.4	76.526	-1.3627	5171500000	949	949	E9PAV3	949	E9PAV3	E9PAV3	Nascent polypeptide-associated complex subunit alpha, muscle-specific form	NACA	PSPKGAPTPPAATPPSPKGGPATPSPKWAPT	GAPTPPAAT(1)PPS(1)PK	3240	UID3194				1;2
21.149	20.8016	20.6235	21.5323	20.2269	20.3261	21.5142	21.0885	20.7233	20.9717	20.3802	20.5471	NaN	NaN	NaN	NaN	NaN	NaN	NaN	NaN	NaN	NaN	NaN	NaN	21.105	20.2096	20.0419	21.0211	21.1926	19.9738	20.9324	20.8014	20.1467	20.5516	20.0327	20.0441	20.7204	19.9498	19.661	20.1331	19.8797	19.8929	21.0798	20.6226	20.3897	20.9538	19.9365	19.8913	21.7582	21.3994	21.1784	21.0571	20.5855	20.4806	21.29	20.5442	21.1646	20.9036	20.4074	20.719	S	3			825	___1									1	2.65e-08	145.04	135.63	50.916	1.1972	5075500000	1018	1018	E9PAV3	1018	E9PAV3	E9PAV3	Nascent polypeptide-associated complex subunit alpha, muscle-specific form	NACA	PSPKGAPTPPAVTPPSPKGSPAATPFPKGAS	GAPT(1)PPAVT(1)PPS(1)PK	3241	UID3195				1;2;3
18.9318	18.5088	18.0793	19.1368	18.057	18.2919	18.2131	17.8946	17.4475	17.554	17.0503	17.9511	18.87	18.0734	18.5795	18.0186	17.5588	18.3001	19.2685	18.5281	18.5439	18.3464	19.1114	17.4691	18.9564	18.5201	18.2747	19.3013	20.5858	17.8128	19.7216	20.1009	18.8873	19.3152	19.1525	19.2417	20.2547	19.6823	19.2555	19.7241	19.75	19.4895	18.8942	18.6164	18.2334	18.8748	17.9046	17.8004	18.266	19.4319	18.3237	17.7874	17.4939	17.4128	NaN	NaN	NaN	NaN	NaN	NaN	S	3			825	___1									0.999999	3.38e-06	123.92	102.91	97.291	0.44308	825370000	874	874	E9PAV3	874	E9PAV3	E9PAV3	Nascent polypeptide-associated complex subunit alpha, muscle-specific form	NACA	PSPKGAPTPSAVTPLSPKGVTLPPKETPTPS	GAPTPS(0.001)AVT(0.999)PLS(1)PK	3243	UID3197				1;2
17.8599	17.78	17.1089	18.7885	17.1346	16.8042	18.8388	18.3708	18.3268	18.251	17.7412	17.3813	NaN	NaN	NaN	NaN	NaN	NaN	NaN	NaN	NaN	NaN	NaN	NaN	17.4864	16.8543	16.7044	17.3847	17.7726	16.3548	18.2749	18.5072	17.5501	17.9439	17.6614	17.457	18.2776	17.7173	17.4037	17.7691	17.5626	17.3312	17.4285	17.3449	16.8912	17.672	16.3648	16.473	18.1517	18.782	17.7633	17.4967	17.0485	16.7994	NaN	NaN	NaN	NaN	NaN	NaN	S	3			825	___1									0.999875	0.00054572	83.617	61.946	83.617	-1.2203	223150000	1066	1066	E9PAV3	1066	E9PAV3	E9PAV3	Nascent polypeptide-associated complex subunit alpha, muscle-specific form	NACA	PLPKGAPTTPAATLPSPKGGPATPSLKGAPT	GAPTTPAATLPS(1)PK	3244	UID3198				1
22.107	21.3915	20.9288	22.4691	21.0975	21.1837	22.4513	21.8238	21.6206	21.8311	21.2901	21.121	15.9467	15.706	15.4906	15.6079	15.2624	15.0644	16.3835	15.4832	15.4157	15.4076	15.0714	14.9044	23.1705	22.1529	21.8477	22.844	22.801	21.9657	22.4129	22.0011	21.6266	22.1218	21.4229	21.2897	21.5232	20.635	20.4124	20.8644	20.3905	20.5961	22.7089	22.2097	21.9978	22.1965	21.6704	21.4998	22.6689	21.9151	21.9843	22.041	21.5915	21.3589	22.8486	22.3715	22.3991	22.427	21.9642	21.9105	S	3			825	___1	+	HTP							0.999941	1.05e-36	195.87	130.57	106.79	-1.6191	12497000000	1135	1135	E9PAV3	1135	E9PAV3	E9PAV3	Nascent polypeptide-associated complex subunit alpha, muscle-specific form	NACA	PPHKGAPTTPAATPPSPKGGLATPPPKGAPT	GAPTTPAATPPS(1)PK	3245	UID3199	TPAATPPsPKGGLAT			1;2;3
18.9978	18.4658	18.0661	19.2489	18.1671	18.2307	19.4972	18.8429	18.9062	19.0687	18.5254	18.4012	NaN	NaN	NaN	NaN	NaN	NaN	NaN	NaN	NaN	NaN	NaN	NaN	19.3638	18.4268	18.3362	19.1818	19.3996	18.2161	19.218	18.6075	18.5721	18.821	18.1469	18.1071	21.2548	20.4483	20.0884	20.6237	20.2049	20.3525	20.2798	19.7387	19.6337	20.0453	19.2096	19.133	20.4951	19.9671	19.7415	20.103	19.3694	19.3746	20.5485	19.7847	20.309	20.0026	19.6816	19.9035	S	2			825	___1									0.999915	1.13e-20	176.87	141.14	150.93	-0.45866	1679900000	1042	1042	E9PAV3	1042	E9PAV3	E9PAV3	Nascent polypeptide-associated complex subunit alpha, muscle-specific form	NACA	PFPKGASTPPAATPPSPKGSPAATPLPKGAP	GAS(0.08)T(0.92)PPAATPPS(1)PK	3247	UID3201				1;2
20.8995	20.6499	20.1508	21.4176	19.8755	20.0843	20.7923	20.4001	19.9179	20.2164	19.533	19.6656	20.5391	19.9136	20.3201	19.994	19.5759	20.0169	19.9751	18.5286	18.7675	18.6043	18.5004	17.5848	20.9753	20.1524	20.14	20.9099	21.4711	19.8452	20.8088	21.1499	19.985	20.5045	20.1856	20.1097	20.715	19.9109	19.6246	20.1293	19.7815	19.8024	20.2117	19.9802	19.6963	20.2959	19.1513	19.2141	20.7455	20.8525	20.3112	20.1494	19.7156	19.64	20.3607	19.6406	20.4865	19.778	19.4879	19.9675	S	3			825	___1									0.999998	3.07e-36	190.24	162.5	75.548	0.53271	3636300000	1474	1474	E9PAV3	1474	E9PAV3	E9PAV3	Nascent polypeptide-associated complex subunit alpha, muscle-specific form	NACA	PSSKGDPTLPAVTPPSPKEPPAPKQVATSSS	GDPTLPAVT(1)PPS(1)PK	3248	UID3202				1;2
17.4795	16.9421	15.9722	18.4505	16.0857	16.0851	18.2502	17.524	17.2636	17.5805	16.5351	16.8772	19.2237	18.428	18.5128	18.9592	18.0381	18.5789	17.9146	16.3892	16.5131	16.8194	16.1298	15.5494	17.2342	16.2533	16.1753	17.4644	16.9097	15.9886	18.8757	19.0245	17.8337	18.8662	17.9666	18.4293	18.0703	17.2606	16.8376	17.707	17.0813	16.972	17.6392	17.5194	16.7842	19.312	16.3452	16.3669	NaN	NaN	NaN	NaN	NaN	NaN	17.9267	17.1632	18.8068	17.7446	16.7968	17.9655	S	2			825	___1									0.962806	2.28e-06	127.32	92.018	102.5	0.043589	1117400000	1404	1404	E9PAV3	1404	E9PAV3	E9PAV3	Nascent polypeptide-associated complex subunit alpha, muscle-specific form	NACA	PKRGPAIPSPKGDPTSPAVIPLSPKKAPATP	GDPT(0.036)S(0.963)PAVIPLS(0.001)PK	3249	UID3203				1;2
20.5134	19.9659	19.4196	20.9434	19.4017	19.5411	21.4185	20.8724	20.5247	20.9114	20.2476	20.6683	20.4967	19.784	19.9963	19.9538	19.4416	19.6667	21.0316	19.5071	19.5396	19.6797	19.4449	18.5928	21.2736	20.4405	20.1898	21.1052	21.2709	20.1186	21.1076	21.0965	20.3891	20.9163	20.3813	20.2493	20.3002	19.4808	19.1069	19.6442	19.432	19.2792	19.6471	19.3164	18.9901	19.5276	18.4492	18.4416	21.1512	20.5981	20.492	20.4764	19.9587	19.9251	21.0628	20.3206	20.8319	20.5877	20.1604	20.498	S	3			825	___1	+	HTP							1	6.16e-10	150.19	99.051	127.32	0.40147	4658500000	1411	1411	E9PAV3	1411	E9PAV3	E9PAV3	Nascent polypeptide-associated complex subunit alpha, muscle-specific form	NACA	PSPKGDPTSPAVIPLSPKKAPATPVTREGAA	GDPT(0.09)S(0.91)PAVIPLS(1)PK	3250	UID3204	SPAVIPLsPKKAPAT			1;2
NaN	NaN	NaN	NaN	NaN	NaN	19.7973	19.5755	19.1445	19.3168	18.6702	18.8477	NaN	NaN	NaN	NaN	NaN	NaN	NaN	NaN	NaN	NaN	NaN	NaN	20.3717	19.6822	19.4212	20.318	20.7292	19.5685	19.686	19.768	19.0223	19.3651	18.9294	18.83	19.2936	18.7675	18.5112	18.7305	18.4889	18.4581	19.1517	18.7893	18.4796	19.0607	18.2782	18.2096	20.0852	20.2922	19.7443	19.5341	18.9683	18.9711	19.3657	18.7074	19.3672	18.7543	18.5094	18.8614	S	3			825	___1									1	0.000408268	100.09	75.704	51.546	-0.40438	7184600000	1388	1388	E9PAV3	1388	E9PAV3	E9PAV3	Nascent polypeptide-associated complex subunit alpha, muscle-specific form	NACA	AATPSHKGGPAMTPPSPKRGPAIPSPKGDPT	GGPAMT(1)PPS(1)PK	3251	UID3205				1;2
18.7333	18.8352	18.1733	19.3503	18.3067	18.3496	NaN	NaN	NaN	NaN	NaN	NaN	19.4572	19.2271	19.6379	18.9977	18.792	19.1349	NaN	NaN	NaN	NaN	NaN	NaN	NaN	NaN	NaN	NaN	NaN	NaN	NaN	NaN	NaN	NaN	NaN	NaN	NaN	NaN	NaN	NaN	NaN	NaN	17.9653	18.0519	17.8673	17.812	17.499	17.244	19.9947	20.1848	19.7094	19.5653	19.3135	18.9514	NaN	NaN	NaN	NaN	NaN	NaN	S	3			825	___1	+	HTP							0.999991	6.38e-13	100.68	82.978	100.59	-0.44845	290250000	271	271	E9PAV3;E9PAV3-2	271;271	E9PAV3	E9PAV3	Nascent polypeptide-associated complex subunit alpha, muscle-specific form	NACA	ISPQNPGSLSLKGPVSPPAALSLSTQSLPVV	GPVS(1)PPAALSLSTQSLPVVTSSQK	3252	UID3206	LSLKGPVsPPAALSL			1
17.3898	17.6117	17.2695	18.6822	16.5946	16.7906	NaN	NaN	NaN	NaN	NaN	NaN	NaN	NaN	NaN	NaN	NaN	NaN	NaN	NaN	NaN	NaN	NaN	NaN	NaN	NaN	NaN	NaN	NaN	NaN	NaN	NaN	NaN	NaN	NaN	NaN	17.7446	17.6122	17.1131	17.8256	18.0548	17.8277	17.2359	17.4862	16.9366	17.9451	16.586	16.3254	NaN	NaN	NaN	NaN	NaN	NaN	16.7054	15.9903	18.0943	16.4855	16.6391	17.3347	S	4			825	___1									0.923764	6.64e-65	140.94	129.2	140.94	-0.40272	1101100000	829	829	E9PAV3	829	E9PAV3	E9PAV3	Nascent polypeptide-associated complex subunit alpha, muscle-specific form	NACA	SAGPDTPIGNLSSPVSPVEASFLPENSLSFQ	GSAGPDTPIGNLS(0.001)S(0.037)PVS(0.924)PVEAS(0.037)FLPENSLSFQGSK	3255	UID3209				1;2
NaN	NaN	NaN	NaN	NaN	NaN	NaN	NaN	NaN	NaN	NaN	NaN	NaN	NaN	NaN	NaN	NaN	NaN	NaN	NaN	NaN	NaN	NaN	NaN	NaN	NaN	NaN	NaN	NaN	NaN	NaN	NaN	NaN	NaN	NaN	NaN	17.8046	17.6717	17.2838	17.8287	17.9176	17.9651	NaN	NaN	NaN	NaN	NaN	NaN	NaN	NaN	NaN	NaN	NaN	NaN	NaN	NaN	NaN	NaN	NaN	NaN	S	4			825	___1									0.611796	3.16e-44	114.76	103.13	65.875	0.39576	608690000	834	834	E9PAV3	834	E9PAV3	E9PAV3	Nascent polypeptide-associated complex subunit alpha, muscle-specific form	NACA	TPIGNLSSPVSPVEASFLPENSLSFQGSKDS	GSAGPDTPIGNLS(0.089)S(0.612)PVS(0.612)PVEAS(0.612)FLPENS(0.066)LS(0.008)FQGSK	3256	UID3210				1;2
19.8062	19.2724	18.6688	20.2017	18.9667	18.9612	NaN	NaN	NaN	NaN	NaN	NaN	19.8308	19.5778	19.1143	19.5936	18.8341	18.451	19.919	18.9877	18.8336	19.2472	18.9819	18.2954	19.0329	18.1027	17.8021	18.7554	18.4275	17.8352	NaN	NaN	NaN	NaN	NaN	NaN	NaN	NaN	NaN	NaN	NaN	NaN	NaN	NaN	NaN	NaN	NaN	NaN	NaN	NaN	NaN	NaN	NaN	NaN	NaN	NaN	NaN	NaN	NaN	NaN	S	2			825	___1									0.998583	0.00533574	108.35	77.163	84.884	-0.84527	74317000	1022	1022	E9PAV3	1022	E9PAV3	E9PAV3	Nascent polypeptide-associated complex subunit alpha, muscle-specific form	NACA	GAPTPPAVTPPSPKGSPAATPFPKGASTPPA	GS(0.999)PAAT(0.001)PFPK	3258	UID3212				1
19.7916	19.1382	18.5623	20.3205	18.9926	18.9505	20.3848	19.6759	19.5459	20.1033	19.2956	19.0242	NaN	NaN	NaN	NaN	NaN	NaN	NaN	NaN	NaN	NaN	NaN	NaN	19.8287	18.8902	18.5534	19.6394	19.1458	18.5706	19.8504	18.8286	19.2453	20.0716	18.779	18.7113	20.2975	19.4296	18.9559	19.5485	18.9063	18.9779	19.4264	18.7982	18.6608	19.0463	18.564	18.3648	20.4224	19.248	19.4628	19.5981	19.0664	18.6339	20.1702	19.6893	19.4318	19.8337	19.3737	19.0139	S	2			825	___1									0.999842	6.26e-12	181.4	157.25	181.4	1.5874	318300000	1046	1046	E9PAV3	1046	E9PAV3	E9PAV3	Nascent polypeptide-associated complex subunit alpha, muscle-specific form	NACA	GASTPPAATPPSPKGSPAATPLPKGAPTTPA	GS(1)PAATPLPK	3259	UID3213				1
NaN	NaN	NaN	NaN	NaN	NaN	18.0731	17.4762	17.542	17.5111	16.8403	16.5071	NaN	NaN	NaN	NaN	NaN	NaN	NaN	NaN	NaN	NaN	NaN	NaN	18.9008	18.0227	17.687	18.5064	17.4452	17.4945	20.0129	19.0851	19.549	20.1636	18.8634	18.8143	21.1208	20.4141	19.9479	20.4836	19.8459	19.9806	18.8114	18.3133	18.192	18.19	17.949	17.6912	19.3721	17.9246	18.4783	18.7596	18.2051	17.7279	20.0574	19.5787	19.4623	19.6694	19.3006	19.0199	S	3			825	___1									1	0.000187327	150.61	122.4	50.95	0.40335	542000000	1323	1323	E9PAV3	1323	E9PAV3	E9PAV3	Nascent polypeptide-associated complex subunit alpha, muscle-specific form	NACA	GAPTPPAATPPSPKGSPGTPPPKGAPTPPAV	GS(1)PGT(1)PPPK	3260	UID3214				1;2
NaN	NaN	NaN	NaN	NaN	NaN	NaN	NaN	NaN	NaN	NaN	NaN	NaN	NaN	NaN	NaN	NaN	NaN	NaN	NaN	NaN	NaN	NaN	NaN	17.2071	16.6037	16.4272	17.7478	17.6322	15.9845	NaN	NaN	NaN	NaN	NaN	NaN	NaN	NaN	NaN	NaN	NaN	NaN	NaN	NaN	NaN	NaN	NaN	NaN	NaN	NaN	NaN	NaN	NaN	NaN	NaN	NaN	NaN	NaN	NaN	NaN	S	4			825	___1									0.985218	3.4e-19	131.42	114.2	131.42	-0.31611	33043000	793	793	E9PAV3	793	E9PAV3	E9PAV3	Nascent polypeptide-associated complex subunit alpha, muscle-specific form	NACA	SATASSKGTLTYLADSPSPLGVSVSPQTKRP	GTLTYLADS(0.985)PS(0.015)PLGVS(0.071)VS(0.928)PQT(0.001)K	3261	UID3215				1;2
NaN	NaN	NaN	NaN	NaN	NaN	NaN	NaN	NaN	NaN	NaN	NaN	16.6989	16.2397	16.0129	16.374	15.3013	15.9936	NaN	NaN	NaN	NaN	NaN	NaN	NaN	NaN	NaN	NaN	NaN	NaN	NaN	NaN	NaN	NaN	NaN	NaN	NaN	NaN	NaN	NaN	NaN	NaN	NaN	NaN	NaN	NaN	NaN	NaN	NaN	NaN	NaN	NaN	NaN	NaN	17.0431	16.3491	17.2983	16.5261	15.8993	16.711	S	3			825	___1									0.99669	1.26e-46	173.35	161.23	167.27	1.3868	944780000	795	795	E9PAV3	795	E9PAV3	E9PAV3	Nascent polypeptide-associated complex subunit alpha, muscle-specific form	NACA	TASSKGTLTYLADSPSPLGVSVSPQTKRPPT	GTLTYLADS(0.003)PS(0.997)PLGVS(0.455)VS(0.545)PQTK	3262	UID3216				1;2
22.6168	21.6471	20.7825	22.9918	21.2238	21.1789	22.194	21.1239	20.9209	21.7493	20.7265	20.1853	19.4344	18.9492	18.5237	19.136	18.3187	18.1117	20.2226	18.855	18.7614	19.3322	18.8458	18.1079	NaN	NaN	NaN	NaN	NaN	NaN	19.4516	18.46	18.506	19.5702	18.1885	18.1321	22.5565	21.63	21.0955	22.0675	21.1969	21.3353	21.3299	20.6106	20.3606	20.8368	20.0926	19.9107	NaN	NaN	NaN	NaN	NaN	NaN	23.2771	22.342	22.3237	22.7254	22.0223	21.8157	S	3			825	___1									0.967454	1.76e-261	320.27	289.31	173.35	1.1409	6252300000	800	800	E9PAV3	800	E9PAV3	E9PAV3	Nascent polypeptide-associated complex subunit alpha, muscle-specific form	NACA	GTLTYLADSPSPLGVSVSPQTKRPPTKKGSA	GTLTYLADS(0.014)PS(0.986)PLGVS(0.967)VS(0.033)PQTK	3263	UID3217				1;2
21.5633	20.7103	19.8673	21.8583	20.2936	20.12	22.6696	21.5534	21.407	22.2399	21.1421	20.6187	22.6044	22.1217	21.5071	22.2405	21.4738	21.1083	22.7458	21.3887	21.2687	21.7692	21.3552	20.5742	23.6457	22.5679	22.166	23.3462	22.7035	22.0395	23.6382	22.7057	22.7014	23.7459	22.4708	22.2123	23.3922	22.6144	22.0397	22.8456	22.2073	22.2152	22.8051	22.1822	21.8789	22.3287	21.7275	21.4792	23.9085	22.3675	22.5944	23.0725	22.4072	21.8886	22.7261	22.1403	21.9527	22.3048	21.6817	21.3793	S	3			825	___1									0.996902	0	352.59	327.81	245.54	2.2025	35132000000	802	802	E9PAV3	802	E9PAV3	E9PAV3	Nascent polypeptide-associated complex subunit alpha, muscle-specific form	NACA	LTYLADSPSPLGVSVSPQTKRPPTKKGSAGP	GTLTYLADSPSPLGVS(0.003)VS(0.997)PQTK	3264	UID3218				1;2
20.9254	20.5429	20.1682	21.6838	20.1655	20.1952	21.6611	21.3105	21.2112	21.2781	20.7968	20.6722	21.5739	21.3341	21.229	21.2555	20.9029	20.7505	21.3169	20.6521	20.674	20.1847	20.1799	19.5556	21.4487	20.6975	20.4355	21.2117	21.4589	20.3796	21.4719	21.1915	20.892	21.2367	20.5832	20.5175	21.9069	21.3217	20.9872	21.4604	21.1671	21.2834	20.7719	20.4832	20.2425	20.1614	19.7878	19.6315	21.2364	20.6933	20.6608	20.7375	20.2666	19.9282	21.4032	20.9293	20.9689	21.0331	20.758	20.6039	S	2			825	___1									0.99929	2.19e-20	174.72	133.55	124.48	0.92899	6990300000	1639	1639	E9PAV3	1639	E9PAV3	E9PAV3	Nascent polypeptide-associated complex subunit alpha, muscle-specific form	NACA	PEKGPATPAPKGTPTSPPVTPSSLKDSPTSP	GTPT(0.001)S(0.999)PPVTPSSLK	3265	UID3219				1;2;3
19.2894	18.9575	18.4037	19.8287	18.6054	18.5331	18.945	18.5684	18.4728	18.8064	18.0927	18.068	20.0478	19.4245	19.8859	19.5945	19.2286	19.6855	17.3039	17.0586	16.8742	16.5801	16.4878	15.9656	17.9961	17.3087	16.9326	17.7971	17.526	17.0823	20.0908	19.7218	19.3935	19.6709	19.2369	19.2579	20.1235	19.3936	19.1916	19.6454	19.3795	19.4444	19.8111	19.4398	19.0564	19.8154	18.9122	18.8045	19.3815	19.0585	18.8149	18.7229	18.4201	18.503	18.0097	17.3989	19.969	17.7787	17.7558	19.4177	S	3			825	___1	+	HTP							1	3.74e-06	130.24	99.686	111.78	0.44881	940580000	506	506	E9PAV3;E9PAV3-2	506;506	E9PAV3	E9PAV3	Nascent polypeptide-associated complex subunit alpha, muscle-specific form	NACA	KEPSTQVATTLRIPVSPPLPDPEDLKNLPSS	IPVS(1)PPLPDPEDLK	3267	UID3221	TTLRIPVsPPLPDPE			1
15.8567	15.1325	14.2544	15.2344	14.9227	14.6935	NaN	NaN	NaN	NaN	NaN	NaN	NaN	NaN	NaN	NaN	NaN	NaN	NaN	NaN	NaN	NaN	NaN	NaN	NaN	NaN	NaN	NaN	NaN	NaN	NaN	NaN	NaN	NaN	NaN	NaN	NaN	NaN	NaN	NaN	NaN	NaN	NaN	NaN	NaN	NaN	NaN	NaN	NaN	NaN	NaN	NaN	NaN	NaN	NaN	NaN	NaN	NaN	NaN	NaN	S	2			825	___1	+	HTP							0.999999	0.00315756	63.128	46.905	63.128	3.2569	1384700	2066	2066	E9PAV3;E9PAV3-2;F8VZJ2;H0YHX9;Q13765	2066;913;124;223;203	E9PAV3	E9PAV3	Nascent polypeptide-associated complex subunit alpha, muscle-specific form;Nascent polypeptide-associated complex subunit alpha	NACA	ANVSRAKAVRALKNNSNDIVNAIMELTM___	NNS(1)NDIVNAIMELTM	3268	UID3222	VRALkNNsNDIVNAI			1
21.1879	20.1561	19.8825	21.9245	20.3369	20.4953	21.9678	21.1935	21.237	21.6378	20.9372	20.6375	21.7634	21.0182	20.6366	21.348	20.9301	20.6619	21.0643	20.547	20.4802	20.5568	20.4911	19.7984	21.424	20.4244	20.2829	21.2279	20.0907	20.2344	21.6788	20.4343	21.0405	21.5895	20.4268	20.5355	22.037	21.1264	20.8872	21.4555	20.8631	21.1609	20.424	19.5521	19.6771	19.7534	19.4488	19.3739	21.2215	19.4268	20.1297	20.4575	19.8306	19.6525	21.5795	20.8311	20.6043	21.0366	20.474	20.2495	S	3			825	___1									0.959251	3.35e-64	181.95	142.8	135.57	0.3646	6778800000	579	579	E9PAV3;E9PAV3-2	579;579	E9PAV3	E9PAV3	Nascent polypeptide-associated complex subunit alpha, muscle-specific form	NACA	QAAPKNSPSFQSTSSSPEIPLSPEATLAKKS	NSPS(0.002)FQS(0.536)T(0.435)S(0.028)S(0.04)S(0.959)PEIPLSPEATLAK	3274	UID3228				1;2
18.8682	18.9967	18.5024	20.2109	17.8663	18.1006	19.9094	19.9304	19.1354	19.2752	18.6429	18.9632	19.6795	18.947	19.8604	19.3739	19.0081	19.6687	19.3394	18.2427	18.6067	17.9696	17.9571	17.1628	19.9724	19.4676	19.2523	20.3178	21.4341	18.8874	19.1708	20.2398	18.3576	18.6434	19.0952	19.1907	19.568	19.0345	18.6096	19.476	19.7547	19.4321	19.8106	19.8454	19.3265	20.2817	18.9794	18.8394	19.0553	20.3054	19.2988	18.4452	18.193	18.5264	19.2609	18.611	20.451	19.0616	18.8428	20.0073	S	3			825	___1	+	HTP							0.999986	2.09e-64	183.44	145.06	181.95	0.58866	3630000000	585	585	E9PAV3;E9PAV3-2	585;585	E9PAV3	E9PAV3	Nascent polypeptide-associated complex subunit alpha, muscle-specific form	NACA	SPSFQSTSSSPEIPLSPEATLAKKSLGEPLP	NSPSFQS(0.002)T(0.011)S(0.079)S(0.102)S(0.806)PEIPLS(1)PEATLAK	3275	UID3229	SSPEIPLsPEATLAK			1;2;3
NaN	NaN	NaN	NaN	NaN	NaN	NaN	NaN	NaN	NaN	NaN	NaN	NaN	NaN	NaN	NaN	NaN	NaN	NaN	NaN	NaN	NaN	NaN	NaN	NaN	NaN	NaN	NaN	NaN	NaN	NaN	NaN	NaN	NaN	NaN	NaN	NaN	NaN	NaN	NaN	NaN	NaN	NaN	NaN	NaN	NaN	NaN	NaN	NaN	NaN	NaN	NaN	NaN	NaN	20.68	19.3198	19.2648	19.9107	19.1414	19.1169	S	3			825	___1									0.552798	8.34e-05	100.23	78.994	91.317	0.049091	105330000	915	915	E9PAV3	915	E9PAV3	E9PAV3	Nascent polypeptide-associated complex subunit alpha, muscle-specific form	NACA	PATPAPKQAPALSMTSSSPKKARATPAPKGI	QAPALS(0.001)MT(0.182)S(0.553)S(0.239)S(0.025)PKK	3276	UID3230				1
21.2724	19.9582	19.756	21.2833	20.0126	20.068	21.1829	20.2035	20.0772	20.6598	19.9111	19.846	NaN	NaN	NaN	NaN	NaN	NaN	15.5866	14.469	14.9175	14.8771	14.4265	13.8497	19.8691	18.3809	18.273	19.3136	17.6717	18.3013	20.6993	19.1294	19.6154	20.4735	18.8931	18.8754	NaN	NaN	NaN	NaN	NaN	NaN	17.8765	17.1006	17.1799	17.2434	16.8739	16.7575	21.7074	19.685	20.2753	20.7323	19.9075	19.5864	20.938	19.7481	19.6299	20.1592	19.5375	19.4103	S	3			825	___1									0.895416	4.47e-15	159.88	132.38	96.096	-0.13886	1174600000	916	916	E9PAV3	916	E9PAV3	E9PAV3	Nascent polypeptide-associated complex subunit alpha, muscle-specific form	NACA	ATPAPKQAPALSMTSSSPKKARATPAPKGIP	QAPALSMT(0.005)S(0.012)S(0.895)S(0.088)PKK	3277	UID3231				1
20.4515	19.3797	19.0737	20.4948	19.325	19.4034	21.932	21.061	20.877	21.4727	20.7708	20.6519	NaN	NaN	NaN	NaN	NaN	NaN	NaN	NaN	NaN	NaN	NaN	NaN	20.2328	19.1793	18.8653	19.6939	18.5679	18.9132	19.0702	17.9778	18.2113	18.8776	17.8677	17.8802	22.2925	21.1214	21.0509	21.5422	20.8325	21.0748	20.4963	19.5698	19.6359	19.7208	19.4118	19.3626	21.4005	19.7694	20.1117	20.517	19.9456	19.7984	17.9513	17.3174	17.2072	17.6885	17.0898	17.093	S	3			825	___1									0.947157	7.75e-11	151.44	137.81	73.093	1.2344	3193600000	917	917	E9PAV3	917	E9PAV3	E9PAV3	Nascent polypeptide-associated complex subunit alpha, muscle-specific form	NACA	TPAPKQAPALSMTSSSPKKARATPAPKGIPA	QAPALSMT(0.001)S(0.003)S(0.048)S(0.947)PK	3278	UID3232				1
17.4158	17.2147	16.5348	17.9579	16.3745	16.4738	NaN	NaN	NaN	NaN	NaN	NaN	NaN	NaN	NaN	NaN	NaN	NaN	NaN	NaN	NaN	NaN	NaN	NaN	NaN	NaN	NaN	NaN	NaN	NaN	NaN	NaN	NaN	NaN	NaN	NaN	NaN	NaN	NaN	NaN	NaN	NaN	16.336	17.0268	15.8759	17.7383	15.7497	15.5024	16.3759	17.1348	16.6372	15.8135	15.5572	15.658	NaN	NaN	NaN	NaN	NaN	NaN	S	2			825	___1									0.813042	0.000196275	99.752	84.213	99.752	-0.35054	86377000	1819	1819	E9PAV3;E9PAV3-2	1819;666	E9PAV3	E9PAV3	Nascent polypeptide-associated complex subunit alpha, muscle-specific form	NACA	PSPVPTLPPKQQFLPSSPGLVLESPSKPLAP	QQFLPS(0.813)S(0.964)PGLVLES(0.22)PS(0.004)K	3279	UID3233				1;2
18.5892	20.029	19.0738	20.3382	17.5168	18.0742	18.5535	19.2599	17.9264	18.3692	17.7644	18.5247	18.1819	17.8449	20.0343	17.9482	17.647	20.0208	18.4353	17.3936	18.076	17.6282	17.5373	16.8205	20.0574	19.7047	19.7371	21.2992	22.2361	18.7861	19.2637	21.2393	18.33	19.1584	20.0485	20.1789	19.2465	19.0741	18.1978	18.8509	19.853	18.6057	18.9492	20.0628	18.7681	20.8079	18.7864	18.1725	18.4309	20.5003	19.5342	18.0878	18.053	18.688	19.3864	18.8497	21.5064	18.9886	19.0033	21.1106	S	2			825	___1									0.998372	6.54e-20	154.88	132.16	154.69	-1.683	2021100000	1820	1820	E9PAV3;E9PAV3-2	1820;667	E9PAV3	E9PAV3	Nascent polypeptide-associated complex subunit alpha, muscle-specific form	NACA	SPVPTLPPKQQFLPSSPGLVLESPSKPLAPA	QQFLPS(0.002)S(0.998)PGLVLESPSK	3280	UID3234				1;2
19.2947	18.5766	18.3584	21.5903	17.3373	18.2682	18.5718	18.5256	17.5035	17.665	17.0287	17.5762	17.7175	17.1396	17.411	17.402	17.3972	17.7538	17.8104	17.0028	17.3051	18.0513	17.7545	17.1226	19.5954	18.5128	18.5032	19.4784	19.9687	18.2696	18.6668	18.7091	17.787	19.2369	18.2296	19.0159	20.1987	19.2023	18.8236	20.0294	20.1472	20.4959	18.6729	18.3677	18.1835	19.6035	18.6666	18.4877	18.7315	18.9299	18.2438	18.0557	17.4371	17.3486	17.9788	17.4875	18.8053	18.0623	18.16	18.7053	S	2			825	___1									0.987587	2.76e-24	162.43	143.27	130.29	0.49691	1406100000	1827	1827	E9PAV3;E9PAV3-2	1827;674	E9PAV3	E9PAV3	Nascent polypeptide-associated complex subunit alpha, muscle-specific form	NACA	PKQQFLPSSPGLVLESPSKPLAPADEDELLP	QQFLPSSPGLVLES(0.988)PS(0.012)K	3281	UID3235				1;2
NaN	NaN	NaN	NaN	NaN	NaN	19.8476	19.2851	18.7997	19.3051	18.7415	18.6351	NaN	NaN	NaN	NaN	NaN	NaN	NaN	NaN	NaN	NaN	NaN	NaN	20.0485	19.0353	18.9092	19.5512	19.2201	18.827	19.919	19.074	19.2642	19.5056	18.706	18.7369	19.2831	18.3737	18.2062	18.7	18.0981	18.4363	19.8626	19.1297	19.2027	19.1839	18.7858	18.7128	20.37	19.3714	19.5297	19.7322	19.2063	19.0572	19.6029	18.7989	18.9149	19.1929	18.6899	18.8488	S	3			825	___1									0.851109	0.00318141	111.94	61.145	91.937	0.13658	401260000	1487	1487	E9PAV3	1487	E9PAV3	E9PAV3	Nascent polypeptide-associated complex subunit alpha, muscle-specific form	NACA	PPSPKEPPAPKQVATSSSPKKAPATPAPMGA	QVAT(0.068)S(0.851)S(0.04)S(0.04)PK	3282	UID3236				1
NaN	NaN	NaN	NaN	NaN	NaN	18.6239	18.2695	17.6062	18.0332	17.2511	17.3178	NaN	NaN	NaN	NaN	NaN	NaN	NaN	NaN	NaN	NaN	NaN	NaN	20.8103	19.7391	19.559	20.3717	19.8569	19.5211	20.2712	19.3549	19.5276	19.9044	18.9986	19.024	NaN	NaN	NaN	NaN	NaN	NaN	NaN	NaN	NaN	NaN	NaN	NaN	NaN	NaN	NaN	NaN	NaN	NaN	18.2612	17.4176	17.5543	17.8295	17.2236	17.3513	S	2			825	___1									0.748811	0.000159049	151.98	75.033	143.97	-0.075074	143640000	1489	1489	E9PAV3	1489	E9PAV3	E9PAV3	Nascent polypeptide-associated complex subunit alpha, muscle-specific form	NACA	SPKEPPAPKQVATSSSPKKAPATPAPMGAPT	QVAT(0.149)S(0.051)S(0.051)S(0.749)PK	3284	UID3238				1
NaN	NaN	NaN	NaN	NaN	NaN	18.1127	17.6771	17.7335	17.8766	17.2756	17.4002	17.6742	17.3009	17.023	17.2806	16.7466	16.6488	NaN	NaN	NaN	NaN	NaN	NaN	NaN	NaN	NaN	NaN	NaN	NaN	NaN	NaN	NaN	NaN	NaN	NaN	NaN	NaN	NaN	NaN	NaN	NaN	NaN	NaN	NaN	NaN	NaN	NaN	NaN	NaN	NaN	NaN	NaN	NaN	NaN	NaN	NaN	NaN	NaN	NaN	S	3			825	___1									0.886739	3.68e-06	121.27	87.96	121.27	0.032943	39035000	625	625	E9PAV3	625	E9PAV3	E9PAV3	Nascent polypeptide-associated complex subunit alpha, muscle-specific form	NACA	SPLGVNSSASVIKTDSYAGPDSAGPLLKSSL	T(0.112)DS(0.887)YAGPDS(0.001)AGPLLK	3287	UID3241				1
20.4458	19.515	19.2472	20.8625	19.635	19.815	NaN	NaN	NaN	NaN	NaN	NaN	NaN	NaN	NaN	NaN	NaN	NaN	19.0074	18.1297	18.1202	18.4568	18.0531	17.3794	NaN	NaN	NaN	NaN	NaN	NaN	NaN	NaN	NaN	NaN	NaN	NaN	NaN	NaN	NaN	NaN	NaN	NaN	NaN	NaN	NaN	NaN	NaN	NaN	19.5282	18.1446	18.4259	18.8527	18.3855	18.2918	NaN	NaN	NaN	NaN	NaN	NaN	S	3			825	___1	+	CST;HTP;LTP							0.827784	3.16e-95	177.79	167.34	159.1	2.156	3590800000	2029	2029	E9PAV3;E9PAV3-2;F8VZJ2;H0YHX9;Q13765;F8W0W4	2029;876;87;186;166;166	E9PAV3	E9PAV3	Nascent polypeptide-associated complex subunit alpha, muscle-specific form;Nascent polypeptide-associated complex subunit alpha	NACA	SNIQENTQTPTVQEESEEEEVDETGVEVKDI	VQGEAVSNIQENTQT(0.033)PT(0.14)VQEES(0.828)EEEEVDETGVEVK	3288	UID3242	tPtVQEEsEEEEVDE;TPTVQEEsEEEEVDE			1;2
NaN	NaN	NaN	NaN	NaN	NaN	NaN	NaN	NaN	NaN	NaN	NaN	NaN	NaN	NaN	NaN	NaN	NaN	NaN	NaN	NaN	NaN	NaN	NaN	NaN	NaN	NaN	NaN	NaN	NaN	NaN	NaN	NaN	NaN	NaN	NaN	NaN	NaN	NaN	NaN	NaN	NaN	NaN	NaN	NaN	NaN	NaN	NaN	20.3187	19.1633	19.5595	19.7767	19.2626	19.1949	18.4436	17.9877	17.9787	18.2502	18.1979	18.3341	S	3			2056;826	___1									0.916855	0.000109057	100.01	78.448	94.42	1.0306	299610000	NaN	NaN	E9PBG7;E9PF82;Q13557-11	364;364;355	E9PBG7;Q13557-11		Calcium/calmodulin-dependent protein kinase type II subunit delta	CAMK2D	EPQTTVIHNPDGNKESTESSNTTIEDEDVKA	ES(0.917)T(0.076)ES(0.007)SNTTIEDEDVK	3289	UID3243				1;2
NaN	NaN	NaN	NaN	NaN	NaN	NaN	NaN	NaN	NaN	NaN	NaN	NaN	NaN	NaN	NaN	NaN	NaN	NaN	NaN	NaN	NaN	NaN	NaN	NaN	NaN	NaN	NaN	NaN	NaN	NaN	NaN	NaN	NaN	NaN	NaN	18.2963	17.5544	17.4926	17.9403	17.3419	17.8197	NaN	NaN	NaN	NaN	NaN	NaN	NaN	NaN	NaN	NaN	NaN	NaN	NaN	NaN	NaN	NaN	NaN	NaN	S	3			2056;826	___1									0.982775	2.52e-18	161.84	135.71	125.51	1.3525	75122000	NaN	NaN	E9PBG7;E9PF82;Q13557-11	367;367;358	E9PBG7;Q13557-11		Calcium/calmodulin-dependent protein kinase type II subunit delta	CAMK2D	TTVIHNPDGNKESTESSNTTIEDEDVKARKQ	ES(0.006)T(0.006)ES(0.983)S(0.005)NTTIEDEDVK	3290	UID3244				1;2
18.1068	17.2854	17.199	18.7959	17.5979	18.2027	19.1471	18.1737	18.0397	18.7989	18.0005	17.7691	NaN	NaN	NaN	NaN	NaN	NaN	NaN	NaN	NaN	NaN	NaN	NaN	19.5862	18.6741	18.7581	19.2296	18.5788	18.9905	NaN	NaN	NaN	NaN	NaN	NaN	19.0901	18.1067	17.8842	18.2552	17.7691	18.1352	19.6611	19.0038	18.8952	18.9872	18.788	18.8202	18.4023	17.4397	17.5833	17.8628	17.4012	17.3445	18.992	18.0883	18.2355	18.4788	18.1195	17.9596	S	2			2056;826	___1									0.927444	3.67e-85	243.04	202.97	193.47	-1.0686	765910000	NaN	NaN	E9PBG7;E9PF82;Q13557-11	368;368;359	E9PBG7;Q13557-11		Calcium/calmodulin-dependent protein kinase type II subunit delta	CAMK2D	TVIHNPDGNKESTESSNTTIEDEDVKARKQE	EST(0.001)ES(0.072)S(0.927)NTTIEDEDVK	3291	UID3245				1;2
NaN	NaN	NaN	NaN	NaN	NaN	16.066	15.5072	15.8697	16.1253	15.3247	15.2648	NaN	NaN	NaN	NaN	NaN	NaN	NaN	NaN	NaN	NaN	NaN	NaN	18.1947	14.3349	15.7982	15.3237	14.2856	13.5762	NaN	NaN	NaN	NaN	NaN	NaN	17.2945	16.3821	16.4667	16.5564	15.8969	15.9208	NaN	NaN	NaN	NaN	NaN	NaN	NaN	NaN	NaN	NaN	NaN	NaN	16.0339	15.354	15.6893	15.6135	15.354	15.3526	S	2			2049;2050;2051;2052;2053;2054;2055;2056;2205;826	___1	+	CST;HTP							0.815306	0.0124734	62.894	50.317	56.632	-0.83444	21191000	276	NaN	E9PBG7;E9PF82;Q13554;H7BZC6;Q13554-2;Q13554-8;Q13554-5;Q13554-4;Q13554-3;Q13554-6;Q13555-11;Q8WU40;Q13555-5;Q13555-6;Q13555;Q13555-4;H7BXS4;Q13555-9;Q13557-10;Q13557-6;D6R938;Q13557-8;Q13557-12;Q13557;H0Y9C2;Q13557-9;Q13557-5;Q13557-3;Q13557-4;Q13554-7;Q13557-11;Q5SWX3;Q13555-10	276;276;276;33;276;276;276;276;276;276;276;211;276;276;276;276;276;276;276;276;276;276;276;276;71;276;276;276;276;276;276;276;276	E9PBG7;Q13554;Q13554-6;Q13555-11;Q13555-5;Q13555-6;Q13555-9;Q13557-10;Q13557-11;Q5SWX3	Q13555-6	Calcium/calmodulin-dependent protein kinase type II subunit beta;Calcium/calmodulin-dependent protein kinase type II subunit gamma;Calcium/calmodulin-dependent protein kinase type II subunit delta	CAMK2D;CAMK2B;CAMK2G	ITADQALKHPWVCQRSTVASMMHRQETVECL;ITAHEALKHPWVCQRSTVASMMHRQETVECL;ITASEALKHPWICQRSTVASMMHRQETVDCL	S(0.815)T(0.178)VAS(0.006)MMHR	3292	UID3246	HPWVCQRsTVAsMMH;HPWICQRsTVAsMMH			1
NaN	NaN	NaN	NaN	NaN	NaN	NaN	NaN	NaN	NaN	NaN	NaN	NaN	NaN	NaN	NaN	NaN	NaN	NaN	NaN	NaN	NaN	NaN	NaN	17.8695	16.8555	16.497	16.7949	15.8196	16.5223	17.3868	16.4105	17.1599	16.9336	15.8507	15.5564	NaN	NaN	NaN	NaN	NaN	NaN	NaN	NaN	NaN	NaN	NaN	NaN	19.7586	18.8305	18.8021	18.7724	18.4842	18.3436	NaN	NaN	NaN	NaN	NaN	NaN	S	3			2049;2050;2051;2052;2053;2054;2055;2056;2205;826	___1	+	CST;HTP;LTP							0.999461	0.0130179	61.958	41.057	52.482	0.5296	191170000	280	NaN	E9PBG7;E9PF82;Q13554;H7BZC6;Q13554-2;Q13554-8;Q13554-5;Q13554-4;Q13554-3;Q13554-6;Q13555-11;Q8WU40;Q13555-5;Q13555-6;Q13555;Q13555-4;H7BXS4;Q13555-9;Q13557-10;Q13557-6;D6R938;Q13557-8;Q13557-12;Q13557;H0Y9C2;Q13557-9;Q13557-5;Q13557-3;Q13557-4;Q13554-7;Q13557-11;Q5SWX3;Q13555-10	280;280;280;37;280;280;280;280;280;280;280;215;280;280;280;280;280;280;280;280;280;280;280;280;75;280;280;280;280;280;280;280;280	E9PBG7;Q13554;Q13554-6;Q13555-11;Q13555-5;Q13555-6;Q13555-9;Q13557-10;Q13557-11;Q5SWX3	Q13555-6	Calcium/calmodulin-dependent protein kinase type II subunit beta;Calcium/calmodulin-dependent protein kinase type II subunit gamma;Calcium/calmodulin-dependent protein kinase type II subunit delta	CAMK2D;CAMK2B;CAMK2G	EALKHPWICQRSTVASMMHRQETVDCLKKFN;EALKHPWVCQRSTVASMMHRQETVECLKKFN;QALKHPWVCQRSTVASMMHRQETVECLRKFN	STVAS(0.999)MMHR	3293	UID3247	CQRsTVAsMMHRQEt	CAMK2G	Q13555	1
19.7245	18.7002	18.8359	19.7359	18.8622	19.2516	16.2958	15.841	15.7551	16.1497	15.6824	15.3624	19.1987	18.6389	18.496	18.7869	18.2381	18.2002	15.8789	15.2417	15.1172	15.1106	15.2816	14.9035	19.9303	18.8677	19.0804	19.5853	18.6005	19.1209	19.358	18.2089	18.6226	18.7797	17.878	18.326	18.4747	17.3209	17.4713	17.7623	17.1136	17.6636	18.4266	17.2663	17.7738	17.8107	17.2401	17.4494	16.815	15.5959	15.9332	16.2668	15.5618	15.8507	16.4906	16.0349	15.7617	15.8165	15.4712	15.4161	S	3			827	___1	+	HTP							1	6.36e-14	126.91	118.32	61.039	0.20108	360960000	13	13	F8SNU6;E9PC05;F8SNU7;Q9H0C8	13;13;13;13	F8SNU6	F8SNU6	Integrin-linked kinase-associated serine/threonine phosphatase 2C	ILKAP2;ILKAP;ILKAP3	___MDLFGDLPEPERSPRPAAGKEAQKGPLL	MDLFGDLPEPERS(1)PRPAAGK	3294	UID3248	DLPEPERsPRPAAGK			1
NaN	NaN	NaN	NaN	NaN	NaN	NaN	NaN	NaN	NaN	NaN	NaN	NaN	NaN	NaN	NaN	NaN	NaN	NaN	NaN	NaN	NaN	NaN	NaN	NaN	NaN	NaN	NaN	NaN	NaN	NaN	NaN	NaN	NaN	NaN	NaN	NaN	NaN	NaN	NaN	NaN	NaN	NaN	NaN	NaN	NaN	NaN	NaN	NaN	NaN	NaN	NaN	NaN	NaN	19.3206	19.699	19.4609	19.1381	19.0224	18.2917	S	3			828	___1									0.536055	0.0213957	55.841	29.693	55.841	-3.7911	277080000	43	43	E9PC20;O60894	43;65	E9PC20	E9PC20	Receptor activity-modifying protein 1	RAMP1	AVGETLWCDWGRTIRSYRELADCTWHMAEKL	S(0.536)Y(0.464)RELADCTWHMAEK	3295	UID3249				1
NaN	NaN	NaN	NaN	NaN	NaN	18.2324	17.574	17.4051	17.9196	17.0137	17.0934	NaN	NaN	NaN	NaN	NaN	NaN	NaN	NaN	NaN	NaN	NaN	NaN	NaN	NaN	NaN	NaN	NaN	NaN	NaN	NaN	NaN	NaN	NaN	NaN	NaN	NaN	NaN	NaN	NaN	NaN	NaN	NaN	NaN	NaN	NaN	NaN	NaN	NaN	NaN	NaN	NaN	NaN	16.8522	15.9075	16.1423	16.2853	15.9145	15.5601	S	3			829	___1	+	CST;HTP;LTP							0.998483	0.000656094	100.11	65.015	78.75	-0.78906	42618000	340	340	E9PC47;P53667-4;P53667-2;P53667	340;276;296;310	E9PC47	E9PC47	LIM domain kinase 1	LIMK1	RSCSIDRSPGAGSLGSPASQRKDLGRSESLR	SPGAGSLGS(0.998)PAS(0.001)QR	3296	UID3250	PGAGsLGsPAsQRKD	P38A	Q16539	1
NaN	NaN	NaN	NaN	NaN	NaN	18.2063	18.5113	18.3088	17.9864	17.8924	18.0706	NaN	NaN	NaN	NaN	NaN	NaN	NaN	NaN	NaN	NaN	NaN	NaN	NaN	NaN	NaN	NaN	NaN	NaN	NaN	NaN	NaN	NaN	NaN	NaN	NaN	NaN	NaN	NaN	NaN	NaN	17.391	16.8528	17.0526	17.1252	16.6802	16.5732	17.6467	16.8114	16.9609	17.1887	16.6214	16.4347	17.4872	17.1183	17.0736	16.8619	16.8735	16.7051	S	3			830	___1	+	CST;HTP							0.999982	0.0013226	80.706	62.974	80.706	-0.48189	79334000	497	497	Q7KZI7-15;Q7KZI7-16;Q7KZI7-13;E9PC69;Q7KZI7-14;Q7KZI7-6;Q7KZI7-10;Q7KZI7-12;Q7KZI7-8;Q7KZI7-11;Q7KZI7-9;Q7KZI7-3;Q7KZI7-4;Q7KZI7-5;Q7KZI7-2;Q7KZI7-7;Q7KZI7	497;497;464;497;464;465;465;465;498;498;498;465;498;498;465;465;498	Q7KZI7-15	Q7KZI7-15	Serine/threonine-protein kinase MARK2	MARK2	SRNSPLLERASLGQASIQNGKDSTAPQRVPV	ASLGQAS(1)IQNGK	3297	UID3251	RAsLGQAsIQNGKDS;RAsLGQAsIQNGKDs			1
NaN	NaN	NaN	NaN	NaN	NaN	NaN	NaN	NaN	NaN	NaN	NaN	NaN	NaN	NaN	NaN	NaN	NaN	NaN	NaN	NaN	NaN	NaN	NaN	NaN	NaN	NaN	NaN	NaN	NaN	NaN	NaN	NaN	NaN	NaN	NaN	NaN	NaN	NaN	NaN	NaN	NaN	NaN	NaN	NaN	NaN	NaN	NaN	NaN	NaN	NaN	NaN	NaN	NaN	16.9899	16.3547	16.7735	16.6478	16.2737	16.1124	S	3			830	___1	+	CST;HTP							0.756391	1.96e-07	89.773	59.345	89.773	1.1547	16729000	564	564	Q7KZI7-15;Q7KZI7-16;Q7KZI7-13;E9PC69;Q7KZI7-14;E7ETY4;Q7KZI7-6;Q7KZI7-10;Q7KZI7-12;Q7KZI7-8;Q7KZI7-11;Q7KZI7-9;Q7KZI7-3;Q7KZI7-4;Q7KZI7-5;Q7KZI7-2;Q7KZI7-7;Q7KZI7	564;564;531;618;585;539;586;532;586;619;619;565;586;565;565;532;532;619	Q7KZI7-15	Q7KZI7-15	Serine/threonine-protein kinase MARK2	MARK2	QVRDQQNLPYGVTPASPSGHSQGRRGASGSI	DQQNLPYGVT(0.011)PAS(0.756)PS(0.218)GHS(0.014)QGR	3298	UID3252	PYGVTPAsPSGHsQG;PyGVtPAsPsGHsQG			1
NaN	NaN	NaN	NaN	NaN	NaN	NaN	NaN	NaN	NaN	NaN	NaN	NaN	NaN	NaN	NaN	NaN	NaN	NaN	NaN	NaN	NaN	NaN	NaN	NaN	NaN	NaN	NaN	NaN	NaN	NaN	NaN	NaN	NaN	NaN	NaN	18.1606	17.5142	17.1184	17.439	17.2623	17.2632	17.7116	17.4102	17.2355	17.5826	16.9639	16.7485	NaN	NaN	NaN	NaN	NaN	NaN	NaN	NaN	NaN	NaN	NaN	NaN	S	3			830	___1	+	CST;HTP							0.999683	0.00434442	55.145	36.312	55.145	-3.2642	22278000	409	409	Q7KZI7-15;Q7KZI7-16;Q7KZI7-13;E9PC69;Q7KZI7-14;E7ETY4	409;409;376;409;376;376	Q7KZI7-15	Q7KZI7-15	Serine/threonine-protein kinase MARK2	MARK2	KVQRSVSANPKQRRFSDQAGPAIPTSNSYSK	RFS(1)DQAGPAIPTSNSYSK	3300	UID3254	NPKQRRFsDQAGPAI			1
18.7973	18.3946	18.1617	19.27	18.1517	18.1067	19.2732	18.9729	18.9423	18.9778	18.297	17.963	NaN	NaN	NaN	NaN	NaN	NaN	NaN	NaN	NaN	NaN	NaN	NaN	19.3823	18.7249	18.5051	19.3684	18.5382	18.1876	19.9271	19.1727	19.2798	19.731	18.6567	18.6021	19.6441	19.177	18.7548	19.1888	18.7038	18.6558	18.6351	18.4154	18.2843	18.4641	17.9916	17.7956	19.4288	18.6581	18.9503	18.83	18.4638	18.0731	19.242	18.9761	18.8256	18.8631	18.5136	18.1711	S	3			830	___1	+	HTP							0.998949	8.27e-39	177.38	136.87	163.18	-0.14401	1183700000	516	516	Q7KZI7-15;Q7KZI7-16;Q7KZI7-13;E9PC69;Q7KZI7-14;E7ETY4;Q7KZI7-6;Q7KZI7-10;Q7KZI7-12;Q7KZI7-8;Q7KZI7-11;Q7KZI7-9;Q7KZI7-3;Q7KZI7-4;Q7KZI7-5;Q7KZI7-2;Q7KZI7-7;Q7KZI7	516;516;483;570;537;491;538;484;538;571;571;517;538;517;517;484;484;571	Q7KZI7-15	Q7KZI7-15	Serine/threonine-protein kinase MARK2	MARK2	GKDSTAPQRVPVASPSAHNISSSGGAPDRTN	VPVAS(0.001)PS(0.999)AHNISSSGGAPDR	3301	UID3255	RVPVAsPsAHNISSS;RVPVAsPsAHNIsSs			1
19.5557	18.7863	18.5815	19.754	18.7026	18.8398	19.2761	18.662	18.5097	18.9449	18.3776	18.3551	NaN	NaN	NaN	NaN	NaN	NaN	18.0074	16.9288	16.8685	16.821	16.7	16.182	19.7197	18.9391	18.7246	19.3111	18.5958	18.6359	18.0979	17.224	17.5385	17.5652	16.86	16.9321	19.3846	18.7894	18.547	18.8521	18.3431	18.6105	NaN	NaN	NaN	NaN	NaN	NaN	19.334	18.0217	18.4153	18.6812	18.1715	18.0954	19.1303	18.5555	18.5353	18.5559	18.0186	18.0275	S	2			831	___1									0.670348	5.84e-07	137.16	103.28	137.16	-0.60385	555680000	299	299	E9PC87;O94876;O94876-2;Q6N039	299;413;234;89	E9PC87	E9PC87	Transmembrane and coiled-coil domains protein 1	TMCC1;DKFZp686H13261	VDDAGKALGVISNFQSSPKYGSEEDCSSATS	ALGVISNFQS(0.67)S(0.33)PK	3302	UID3256				1
18.4747	17.8448	17.6467	18.6479	17.6654	17.8886	18.827	18.11	18.1821	18.4672	17.9564	17.7872	19.1658	18.3778	18.3334	18.4244	17.9687	18.1341	18.0074	16.9288	16.8685	16.821	16.7	16.182	18.6076	17.7685	17.6452	18.1925	17.5381	17.5731	NaN	NaN	NaN	NaN	NaN	NaN	19.3846	18.7894	18.547	18.8521	18.3431	18.6105	NaN	NaN	NaN	NaN	NaN	NaN	NaN	NaN	NaN	NaN	NaN	NaN	NaN	NaN	NaN	NaN	NaN	NaN	S	2			831	___1	+	HTP							0.937529	3.08e-54	234.49	198.06	234.49	0.60685	319940000	300	300	E9PC87;O94876;O94876-2;Q6N039	300;414;235;90	E9PC87	E9PC87	Transmembrane and coiled-coil domains protein 1	TMCC1;DKFZp686H13261	DDAGKALGVISNFQSSPKYGSEEDCSSATSG	ALGVISNFQS(0.062)S(0.938)PK	3303	UID3257	VIsNFQSsPKYGSEE			1
21.1352	19.8479	19.7208	20.9582	19.9995	20.2826	NaN	NaN	NaN	NaN	NaN	NaN	21.0117	19.82	19.9848	20.163	19.6919	19.8869	21.3402	20.0887	19.9048	20.3135	20.0297	19.1115	21.2069	20.2327	20.1667	20.5888	19.7247	20.1228	20.4496	19.235	19.6229	19.8253	19.0076	19.1953	21.2324	20.0574	20.255	20.572	19.7876	20.3591	21.9687	20.9035	21.0183	21.0412	20.8206	20.9619	21.4907	19.9496	20.5332	20.795	20.141	20.2607	21.8466	20.817	20.5326	21.1373	20.6306	20.4043	S	3			831	___1	+	CST;HTP							1	1.26e-24	203.78	160.99	82.774	0.63478	927580000	268	268	E9PC87;O94876;O94876-2;Q6N039	268;382;203;58	E9PC87	E9PC87	Transmembrane and coiled-coil domains protein 1	TMCC1;DKFZp686H13261	SKPREIASLIRNKFGSADNIPNLKDSLEEGQ	FGS(1)ADNIPNLK	3304	UID3258	LIRNKFGsADNIPNL			1
16.0878	15.4086	14.8849	16.6537	15.1926	15.4439	15.9645	15.2816	14.9043	15.7009	15.0128	14.6836	NaN	NaN	NaN	NaN	NaN	NaN	NaN	NaN	NaN	NaN	NaN	NaN	16.204	15.1814	15.1872	16.0117	15.0571	14.7979	16.8718	15.9576	15.994	16.7511	15.4226	15.4364	NaN	NaN	NaN	NaN	NaN	NaN	NaN	NaN	NaN	NaN	NaN	NaN	15.9648	14.7398	14.9083	15.0972	14.6869	14.5972	15.4984	14.7801	15.0863	14.9937	14.7896	14.4245	S	2			832	___1	+	HTP							0.999887	4.47e-07	109.83	97.803	107.07	0.59359	74438000	1640	1640	E9PCH4;Q8TEU7;Q8TEU7-4;A0A5F9ZHG7	1640;1590;1598;1256	E9PCH4	E9PCH4	Rap guanine nucleotide exchange factor 6	RAPGEF6	LQPFHPKLGDVTDADSEADENEQVSAV____	LGDVTDADS(1)EADENEQVSAV	3305	UID3259	GDVtDADsEADENEQ			1
NaN	NaN	NaN	NaN	NaN	NaN	17.6921	17.0437	16.9644	17.2003	16.5162	16.6952	NaN	NaN	NaN	NaN	NaN	NaN	NaN	NaN	NaN	NaN	NaN	NaN	NaN	NaN	NaN	NaN	NaN	NaN	NaN	NaN	NaN	NaN	NaN	NaN	NaN	NaN	NaN	NaN	NaN	NaN	NaN	NaN	NaN	NaN	NaN	NaN	NaN	NaN	NaN	NaN	NaN	NaN	NaN	NaN	NaN	NaN	NaN	NaN	S	3			832	___1	+	CST;HTP							1	2.85e-12	127.28	107.96	76.959	1.8718	18343000	280	280	E9PCH4;Q8TEU7;Q8TEU7-4;D6RD23;D6RIH0;D6RB02;B7Z7Y1;Q8TEU7-6;Q8TEU7-2;Q8TEU7-5;Q8TEU7-3	280;230;230;83;83;58;230;230;230;230;230	E9PCH4	E9PCH4	Rap guanine nucleotide exchange factor 6	RAPGEF6	VGDVDLTRLPEGPVDSEDDEEEDEEIDRTDP	LPEGPVDS(1)EDDEEEDEEIDR	3306	UID3260	LPEGPVDsEDDEEED			1
NaN	NaN	NaN	NaN	NaN	NaN	18.3817	18.5018	18.3546	18.2573	17.8757	17.8713	18.9833	18.6466	18.6652	18.4322	18.2682	18.3123	NaN	NaN	NaN	NaN	NaN	NaN	NaN	NaN	NaN	NaN	NaN	NaN	19.0661	18.6581	18.6577	18.6917	18.2541	18.2512	NaN	NaN	NaN	NaN	NaN	NaN	19.1322	18.9079	18.5997	18.9742	18.19	18.2665	NaN	NaN	NaN	NaN	NaN	NaN	NaN	NaN	NaN	NaN	NaN	NaN	S	3			834	___1	+	CST;HTP;LTP	+	activity, induced				formation of caveolae	0.982653	2.93e-18	108.52	91.447	80.342	-0.68846	32126000000	23	23	E9PCT3;P51636-3;P51636	23;23;23	E9PCT3	E9PCT3	Caveolin;Caveolin-2	CAV2	ADVQLFMDDDSYSHHSGLEYADPEKFADSDQ	ADVQLFMDDDS(0.276)Y(0.407)S(0.334)HHS(0.983)GLEYADPEK	3309	UID3263	DDsysHHsGLEyADP	CK2A1	P68400	1;2;3
20.9908	20.1167	19.8215	21.0808	19.996	20.2715	23.8939	23.2823	23.2302	23.3684	22.8097	22.7775	NaN	NaN	NaN	NaN	NaN	NaN	NaN	NaN	NaN	NaN	NaN	NaN	24.8981	23.9667	23.7002	24.3922	23.523	23.6609	22.8329	21.8236	21.9067	22.2348	21.4997	21.553	24.3913	23.3253	23.4103	24.0007	23.2863	23.5999	24.3722	23.4996	23.4012	23.6352	23.1664	23.2042	24.9443	23.5768	23.9162	24.3386	23.5671	23.8366	22.5598	21.69	21.746	22.0556	21.6172	21.3605	S	3			835	___1	+	CST;HTP							1	0.000785511	121.29	93.666	121.29	0.12567	17283000000	26	26	E9PCT5;Q03135	26;37	E9PCT5	E9PCT5	Caveolin;Caveolin-1	CAV1	GNIYKPNNKAMADELSEKQVYDAHTKEIDLV	AMADELS(1)EK	3310	UID3264	kAMADELsEkQVyDA			1
NaN	NaN	NaN	NaN	NaN	NaN	NaN	NaN	NaN	NaN	NaN	NaN	15.8196	15.1014	14.6575	14.9848	14.4265	14.8137	NaN	NaN	NaN	NaN	NaN	NaN	NaN	NaN	NaN	NaN	NaN	NaN	NaN	NaN	NaN	NaN	NaN	NaN	NaN	NaN	NaN	NaN	NaN	NaN	NaN	NaN	NaN	NaN	NaN	NaN	NaN	NaN	NaN	NaN	NaN	NaN	NaN	NaN	NaN	NaN	NaN	NaN	S	4			836	___1	+	CST;HTP							0.585201	5.88e-60	139.69	132.88	139.69	-0.46719	23535000	793	793	E9PCX8;Q68CZ2;Q68CZ2-2	793;690;450	E9PCX8	E9PCX8	Tensin-3	TNS3	VNGAGPELSTGPSPGSPTLDIDQSIEQLNRL	FPGDQVVNGAGPELS(0.136)T(0.136)GPS(0.136)PGS(0.585)PT(0.006)LDIDQSIEQLNR	3313	UID3267	stGPsPGsPtLDIDQ			1
19.4851	18.8458	18.347	20.3021	18.6304	18.5129	19.5921	19.4717	18.9609	18.6745	18.0657	17.8177	NaN	NaN	NaN	NaN	NaN	NaN	NaN	NaN	NaN	NaN	NaN	NaN	NaN	NaN	NaN	NaN	NaN	NaN	19.0022	18.3006	18.0855	18.7965	17.156	17.4315	19.2531	18.2807	17.6933	18.355	17.6196	18.0011	19.1625	18.5057	18.4947	18.6391	18.0408	17.6437	20.1582	19.2252	19.4612	19.7617	18.804	18.4355	19.2168	18.6793	18.4707	18.4657	18.047	17.327	S	3			836	___1	+	CST;HTP							1	3.23e-08	117.61	100.54	117.61	-1.1749	354630000	879	879	E9PCX8;Q68CZ2;Q68CZ2-2	879;776;536	E9PCX8	E9PCX8	Tensin-3	TNS3	GSSAEQPLGGRLRKLSLGQYDNDAGGQLPFS	KLS(1)LGQYDNDAGGQLPFSK	3314	UID3268	GGrLRkLsLGQyDND			1
NaN	NaN	NaN	NaN	NaN	NaN	17.6898	17.0307	16.7363	17.5095	16.6918	16.8537	NaN	NaN	NaN	NaN	NaN	NaN	17.2832	16.3208	16.126	16.3611	16.2937	15.6309	NaN	NaN	NaN	NaN	NaN	NaN	18.2256	17.2971	17.3795	17.7572	16.9482	16.9346	18.0572	17.0387	17.0704	17.4283	16.9204	16.9584	17.6996	17.0756	17.1142	17.3478	16.8088	16.8445	18.2018	16.959	17.2834	17.5983	16.7507	17.0541	NaN	NaN	NaN	NaN	NaN	NaN	S	3			838	___1									0.993464	1.12e-37	175.65	155.39	175.65	1.6512	93890000	475	475	E9PDH4	475	E9PDH4	E9PDH4		PIKFYVE	GHSEPSWFKDIKFDDSDTEQIAEEGDDNLAK	FDDS(0.993)DT(0.007)EQIAEEGDDNLAK	3320	UID3274				1
NaN	NaN	NaN	NaN	NaN	NaN	NaN	NaN	NaN	NaN	NaN	NaN	16.9575	16.5031	16.8906	16.8919	16.3278	16.9021	NaN	NaN	NaN	NaN	NaN	NaN	17.9293	16.8505	16.8975	18.4743	17.6837	16.5504	NaN	NaN	NaN	NaN	NaN	NaN	NaN	NaN	NaN	NaN	NaN	NaN	18.4352	18.1456	17.9268	18.6658	17.5382	17.4477	17.6603	17.5756	17.0802	17.2609	16.265	16.3628	NaN	NaN	NaN	NaN	NaN	NaN	S	3			839	___1	+	CST;HTP							0.870515	9.59e-54	177.82	160.74	177.82	0.75809	87200000	791	791	E9PDR5;Q9P2D0-2;Q9P2D0	791;992;992	E9PDR5	E9PDR5	Inhibitor of Bruton tyrosine kinase	IBTK	KAKTKAKKKPRKRSDSSGGYNLSDIIQSPSS	S(0.099)DS(0.871)S(0.031)GGYNLSDIIQSPSSTGLLK	3322	UID3276	KPRKRsDssGGyNLs			1
17.1773	16.8639	16.1777	17.9037	16.0162	16.4861	NaN	NaN	NaN	NaN	NaN	NaN	NaN	NaN	NaN	NaN	NaN	NaN	NaN	NaN	NaN	NaN	NaN	NaN	NaN	NaN	NaN	NaN	NaN	NaN	NaN	NaN	NaN	NaN	NaN	NaN	NaN	NaN	NaN	NaN	NaN	NaN	NaN	NaN	NaN	NaN	NaN	NaN	NaN	NaN	NaN	NaN	NaN	NaN	NaN	NaN	NaN	NaN	NaN	NaN	S	3			839	___1	+	CST;HTP							0.524093	2.48e-26	139.93	122.23	83.557	0.042317	33184000	792	792	E9PDR5;Q9P2D0-2;Q9P2D0	792;993;993	E9PDR5	E9PDR5	Inhibitor of Bruton tyrosine kinase	IBTK	AKTKAKKKPRKRSDSSGGYNLSDIIQSPSST	S(0.063)DS(0.413)S(0.524)GGYNLS(0.002)DIIQS(0.735)PS(0.175)S(0.075)T(0.014)GLLK	3323	UID3277	PRKRsDssGGyNLsD			1;2
16.1929	16.255	14.9314	17.6198	15.405	15.4744	16.9257	16.7602	17.0321	16.5909	15.8341	16.0058	13.853	14.4518	13.8007	14.4877	13.5567	13.1246	NaN	NaN	NaN	NaN	NaN	NaN	17.434	16.6367	16.3916	17.3928	16.3635	16.5916	15.4775	14.1755	14.9068	15.2095	13.8831	14.0035	15.9807	15.3771	14.916	15.7715	15.1836	15.3476	17.7488	17.2553	17.464	17.2486	16.9791	16.9991	16.4735	15.3668	15.7653	16.0046	15.5967	15.1449	14.8747	14.5634	14.2525	14.4824	14.3871	13.7038	S	3			840	___1	+	HTP							0.995622	3.16e-83	190.6	178.54	190.6	0.079734	161470000	797	797	E9PEF1;O00408-5;O00408-2;O00408-4;O00408-3;O00408	797;656;891;903;905;912	E9PEF1	E9PEF1	cGMP-dependent 3',5'-cyclic phosphodiesterase	PDE2A	KVSHKFTIRGLPSNNSLDFLDEEYEVPDLDG	GLPS(0.004)NNS(0.996)LDFLDEEYEVPDLDGTR	3327	UID3281	RGLPSNNsLDFLDEE			1
20.6015	19.8558	19.5146	20.2287	19.8507	19.9334	20.5488	19.8033	20.2722	20.2816	20.0329	20.037	21.3075	20.3897	20.786	20.6725	20.3031	20.3614	20.9387	20.2989	20.1226	20.2154	20.2055	19.335	20.2168	19.2855	19.1045	19.7082	18.9893	19.0534	21.3206	20.5052	20.6063	20.8805	20.0755	20.1651	19.8101	19.0391	19.1626	19.3321	18.695	19.0918	21.0361	20.1851	20.204	20.3436	20.0167	20.1193	20.4081	19.3001	19.2918	19.7214	19.2368	19.3041	19.8769	19.13	19.1764	19.2655	18.7206	18.7965	S	2			841	___1	+	CST;HTP							1	0.000871584	128.9	78.75	100.55	0.10228	855110000	307	307	H0YDD4;E9PEJ4;P10515	307;370;475	H0YDD4	H0YDD4	Acetyltransferase component of pyruvate dehydrogenase complex;Dihydrolipoyllysine-residue acetyltransferase component of pyruvate dehydrogenase complex, mitochondrial	DLAT	VRKELNKILEGRSKISVNDFIIKASALACLK	IS(1)VNDFIIK	3328	UID3282	LEGRskIsVNDFIIK			1
19.0675	18.2108	17.8203	18.9253	18.0711	18.2402	18.4581	17.6251	17.7601	18.0925	17.5524	17.4283	19.7034	18.7853	18.7501	19.1785	18.6981	18.721	NaN	NaN	NaN	NaN	NaN	NaN	19.7165	18.9047	18.7019	19.227	18.4758	18.6975	18.5103	17.6318	17.9357	18.2981	17.3007	17.3468	19.5485	18.5926	18.622	19.0445	18.3434	18.6706	18.5953	17.7909	17.732	18.026	17.6513	17.619	19.0865	17.7355	18.0104	18.4202	17.9988	17.9059	19.54	18.5956	18.6649	18.9028	18.4694	18.4398	S	3			844	___1	+	CST;HTP;LTP	+	molecular association, regulation; phosphorylation; enzymatic activity, induced	cell growth, induced	14-3-3 theta(INDUCES); 14-3-3 eta(INDUCES)			0.99989	8.38e-56	198.56	180.19	145.14	0.41904	875900000	214	214	E9PER6;Q6A1A2;O15530-4;O15530-5;O15530-2;O15530	214;214;114;241;191;241	E9PER6	E9PER6	Putative 3-phosphoinositide-dependent protein kinase 2;3-phosphoinositide-dependent protein kinase 1	PDPK1;PDPK2P	TAKVLSPESKQARANSFVGTAQYVSPELLTE	ANS(1)FVGTAQYVSPELLTEK	3329	UID3283	skQARANsFVGtAQy	PKCT;PDK1	Q04759;O15530	1
NaN	NaN	NaN	NaN	NaN	NaN	19.4816	18.6757	19.1417	18.9784	18.6904	18.7308	19.8533	19.1964	19.2862	19.2401	18.6829	18.771	NaN	NaN	NaN	NaN	NaN	NaN	NaN	NaN	NaN	NaN	NaN	NaN	17.4911	16.756	16.8917	17.4149	16.4642	16.584	NaN	NaN	NaN	NaN	NaN	NaN	20.3072	19.6483	19.5533	19.8049	19.4531	19.5043	20.2593	19.2527	19.722	19.7618	19.1474	19.1009	NaN	NaN	NaN	NaN	NaN	NaN	S	3			845	___1	+	HTP							1	0.00017816	122.46	91.731	109.07	1.2578	526740000	274	274	E9PEX6;P09622-2;P09622-3;P09622	274;198;249;297	E9PEX6	E9PEX6	Dihydrolipoyl dehydrogenase;Dihydrolipoyl dehydrogenase, mitochondrial	DLD	TKKSDGKIDVSIEAASGGKAEVITCDVLLVC	IDVSIEAAS(1)GGK	3330	UID3284	DVSIEAAsGGKAEVI			1
17.3904	17.235	16.9305	17.9532	16.8083	16.8663	18.2451	18.032	17.762	17.9144	17.3719	17.3352	NaN	NaN	NaN	NaN	NaN	NaN	NaN	NaN	NaN	NaN	NaN	NaN	18.0457	17.1523	17.1698	18.0838	18.1006	17.0069	18.2703	18.0454	17.4405	17.9433	17.3332	17.2878	17.9075	17.4199	16.992	17.3746	17.0755	17.1284	17.437	17.2633	16.9271	17.8605	16.7519	16.5331	17.9111	17.5579	17.4149	17.2943	16.8402	16.7656	NaN	NaN	NaN	NaN	NaN	NaN	S	3			846	___1	+	HTP							0.99092	0.00163479	100.93	65.42	66.538	1.7271	96803000	928	928	E9PF10;O75694-2;O75694	928;933;992	E9PF10	E9PF10	Nuclear pore complex protein Nup155	NUP155	DTLQELVNQSKAAPQSPSVPKKPGPPVLSSD	AAPQS(0.991)PS(0.009)VPK	3331	UID3285	QSkAAPQsPsVPKkP			1
21.7048	21.6196	20.9388	22.5299	21.4069	21.5204	21.5728	22.3422	21.8525	21.5408	21.256	21.3016	NaN	NaN	NaN	NaN	NaN	NaN	NaN	NaN	NaN	NaN	NaN	NaN	20.2873	19.3577	19.2512	20.1427	19.5044	19.73	19.8761	19.1969	19.068	19.8457	18.4848	18.6803	20.6578	20.1953	19.8373	20.1814	19.9589	20.0633	20.5186	20.371	20.0846	20.3186	19.8652	19.6972	21.5795	21.0092	20.9498	21.2052	20.7021	20.3453	21.5177	21.6427	21.3334	21.0847	21.4326	20.9677	S	2			847	___1	+	CST;HTP;LTP							1	0.000146919	182.29	78.42	155.58	0.27205	1731100000	1374	1374	O75116;E9PF63;Q14DU5	1374;1131;689	O75116	O75116	Rho-associated protein kinase 2	ROCK2	ARSSPRTSMKIQQNQSIRRPSRQLAPNKPS_	IQQNQS(1)IR	3332	UID3286	MkIQQNQsIRRPsRQ	ROCK2	O75116	1
NaN	NaN	NaN	NaN	NaN	NaN	19.4914	18.8448	18.715	19.1064	18.2655	18.3304	21.0414	20.0486	19.9024	19.6751	18.8491	18.9358	19.7991	18.6503	18.783	18.2412	18.6352	17.5043	19.534	18.1336	18.0184	19.2778	17.8354	17.8264	18.4897	17.1461	17.5308	17.9625	15.9756	16.0874	NaN	NaN	NaN	NaN	NaN	NaN	19.5954	18.7221	18.6946	19.1443	18.3957	18.1673	NaN	NaN	NaN	NaN	NaN	NaN	19.7447	19.0294	19.0029	19.0509	18.1896	17.8925	S	3			848	___1	+	CST;HTP;LTP							0.992177	6.05e-07	109.39	93.794	109.39	0.11004	324110000	1121	1121	E9PFD7;P00533	1121;1166	E9PFD7	E9PFD7	Receptor protein-tyrosine kinase;Epidermal growth factor receptor	EGFR	FDSPAHWAQKGSHQISLDNPDYQQDFFPKEA	GS(0.008)HQIS(0.992)LDNPDYQQDFFPK	3333	UID3287	QkGsHQIsLDNPDyQ	CAMK2A	P11275	1
NaN	NaN	NaN	NaN	NaN	NaN	19.7349	19.2289	19.4993	19.6227	19.0565	18.7689	19.2902	19.1861	18.7862	19.0905	18.5184	18.3256	19.0678	19.1474	19.0173	18.8856	18.7465	18.2855	NaN	NaN	NaN	NaN	NaN	NaN	NaN	NaN	NaN	NaN	NaN	NaN	NaN	NaN	NaN	NaN	NaN	NaN	NaN	NaN	NaN	NaN	NaN	NaN	NaN	NaN	NaN	NaN	NaN	NaN	NaN	NaN	NaN	NaN	NaN	NaN	S	2			1870;849	___1	+	HTP							0.999901	0.0107524	117.94	70.863	117.94	-0.12926	62740000	11	NaN	E9PFF5;P51114-2;C9JYQ6;G3V0J0;A8MQB8;A0A087X1M7;R9WNI0;A0A087WXI3;Q8IXW7;A0A087WY29;A0A087WWU4;Q06787-11;Q06787-10;Q06787-8;Q06787-6;Q06787-2;Q06787-4;Q06787-5;Q06787-9;Q06787-7;Q06787-3;Q06787;P51116	11;11;11;11;11;11;11;11;11;11;11;11;11;11;11;11;11;11;11;11;11;11;21	E9PFF5;P51116	E9PFF5	Fragile X mental retardation protein 1;Fragile X mental retardation syndrome-related protein 2	FXR1;FMR1;FXR2	_____MAELTVEVRGSNGAFYKVYSRANDQE;SGGDVEPGLPVEVRGSNGAFYKGFVKDVHED	GS(1)NGAFYK	3334	UID3288	LPVEVRGsNGAFyKG			1
NaN	NaN	NaN	NaN	NaN	NaN	20.1983	18.8835	18.8405	19.9459	18.6862	18.1549	NaN	NaN	NaN	NaN	NaN	NaN	NaN	NaN	NaN	NaN	NaN	NaN	NaN	NaN	NaN	NaN	NaN	NaN	NaN	NaN	NaN	NaN	NaN	NaN	19.6595	18.416	17.9317	18.8227	17.5594	17.8387	NaN	NaN	NaN	NaN	NaN	NaN	19.4126	17.2195	17.6942	18.2847	17.3771	16.8998	20.0307	18.8279	18.228	19.309	18.3511	17.5094	S	2			851	___1	+	CST;HTP							0.996653	0.00863489	126.31	61.66	117.84	-1.3065	208450000	137	137	E9PFK9;Q9UJ41;Q9UJ41-4;Q9UJ41-3	137;124;138;164	E9PFK9	E9PFK9	Rab5 GDP/GTP exchange factor	RABGEF1	SRVGSKKEIQEAKAPSPSINRQTSIETDRVS	APS(0.997)PS(0.003)INR	3343	UID3297	IQEAkAPsPSINRQt			1
NaN	NaN	NaN	NaN	NaN	NaN	21.8251	21.7283	21.765	21.3011	21.0031	20.8679	NaN	NaN	NaN	NaN	NaN	NaN	NaN	NaN	NaN	NaN	NaN	NaN	21.8789	21.2199	20.9877	21.6988	21.2323	20.9402	21.399	21.1186	21.0061	21.2176	20.5398	20.5566	21.7588	21.3717	21.0551	21.3074	20.998	21.0699	20.4602	20.3062	20.2491	20.4423	19.8619	19.6765	18.0169	17.5075	17.6857	17.6846	17.1949	17.0228	20.0477	20.158	20.4964	20.1006	20.1947	20.0068	S	2			851	___1	+	CST;HTP							0.999511	3.37e-37	209.96	109.25	209.96	-0.96992	911660000	145	145	E9PFK9;Q9UJ41;Q9UJ41-4;Q9UJ41-3	145;132;146;172	E9PFK9	E9PFK9	Rab5 GDP/GTP exchange factor	RABGEF1	IQEAKAPSPSINRQTSIETDRVSKEFIEFLK	QTS(1)IETDR	3344	UID3298	PSINRQtsIEtDRVS			1
NaN	NaN	NaN	NaN	NaN	NaN	15.8117	15.7671	16.154	15.8192	15.7543	15.4006	NaN	NaN	NaN	NaN	NaN	NaN	NaN	NaN	NaN	NaN	NaN	NaN	18.1245	17.3022	17.0473	17.5828	16.9481	16.892	18.5193	17.7904	18.1972	18.5036	17.8677	18.0406	18.5642	17.768	17.5475	18.2758	17.8339	17.835	17.5343	16.673	16.616	16.9896	16.5404	16.3604	NaN	NaN	NaN	NaN	NaN	NaN	17.879	17.4151	17.3998	17.5684	17.09	16.8241	S	3			852	___1	+	CST;HTP							0.999754	3.74e-67	228.01	182.4	123.59	0.61196	252630000	93	93	E9PFN4;Q9Y6M7-10;Q9Y6M7-12;Q9Y6M7-8;Q9Y6M7;Q9Y6M7-7;A0A0A0MST8;C9JRP1;Q9Y6M7-11;Q9Y6M7-14;Q9Y6M7-2;Q9Y6M7-9;Q9Y6M7-6;Q9Y6M7-13	93;89;89;93;84;93;80;84;89;93;84;89;89;93	E9PFN4	E9PFN4	Anion exchange protein;Sodium bicarbonate cotransporter 3	SLC4A7	RRRKDKESDKEDGRESPSYDTPSQRVQFILG	EDGRES(1)PSYDTPSQR	3345	UID3299	DKEDGREsPsyDtPs			1
NaN	NaN	NaN	NaN	NaN	NaN	NaN	NaN	NaN	NaN	NaN	NaN	NaN	NaN	NaN	NaN	NaN	NaN	NaN	NaN	NaN	NaN	NaN	NaN	NaN	NaN	NaN	NaN	NaN	NaN	17.958	17.4152	18.1542	17.7495	17.2762	17.7397	NaN	NaN	NaN	NaN	NaN	NaN	NaN	NaN	NaN	NaN	NaN	NaN	NaN	NaN	NaN	NaN	NaN	NaN	NaN	NaN	NaN	NaN	NaN	NaN	S	3			852	___1									0.886835	6.73e-18	100.68	84.38	100.68	-0.40181	9562700	378	378	E9PFN4;Q9Y6M7-10;Q9Y6M7-12;Q9Y6M7-8;Q9Y6M7;Q9Y6M7-7	378;374;374;378;382;391	E9PFN4	E9PFN4	Anion exchange protein;Sodium bicarbonate cotransporter 3	SLC4A7	EENVDLTPGILASPQSAPGNLDNSKSGEIKG	NEENVDLTPGILAS(0.113)PQS(0.887)APGNLDNSK	3347	UID3301				1
NaN	NaN	NaN	NaN	NaN	NaN	NaN	NaN	NaN	NaN	NaN	NaN	17.493	17.1426	16.9641	17.2583	16.3917	16.5889	16.9508	16.4156	16.5254	16.0465	15.8889	15.154	NaN	NaN	NaN	NaN	NaN	NaN	NaN	NaN	NaN	NaN	NaN	NaN	NaN	NaN	NaN	NaN	NaN	NaN	NaN	NaN	NaN	NaN	NaN	NaN	18.2813	17.7504	17.7919	17.8796	17.4954	16.8613	18.7449	18.1336	18.3998	18.2089	17.8376	17.7299	S	3			853	___1	+	CST;HTP							0.713713	6.48e-20	149.94	134.7	149.94	0.8098	137050000	21	21	E9PFQ8;Q9BRS2	21;21	E9PFQ8	E9PFQ8	Serine/threonine-protein kinase RIO1	RIOK1	LLMSRVVPGQFDDADSSDSENRDLKTVKEKD	VVPGQFDDADS(0.714)S(0.281)DS(0.005)ENR	3351	UID3305	GQFDDADssDsENRD			1
19.2495	18.6928	18.338	19.8963	18.3094	18.4058	18.7902	18.2244	18.1822	18.4273	17.7706	17.9772	18.1479	17.7055	17.4563	17.9	17.2233	17.0151	18.2293	17.4539	17.3809	17.1612	17.1327	16.7473	18.0549	17.2251	17.1936	17.8285	16.9808	16.8208	18.0286	17.1669	17.2186	17.7021	16.6124	16.6031	18.0134	17.4078	17.1654	17.5167	16.8348	17.0415	17.5388	16.9953	17.1892	17.2728	16.6503	16.5017	17.7808	17	17.2716	17.2298	16.7853	16.2241	NaN	NaN	NaN	NaN	NaN	NaN	S	3			853	___1	+	CST;HTP							0.943376	1.13e-22	158.44	149.62	151.87	0.23778	529110000	22	22	E9PFQ8;Q9BRS2	22;22	E9PFQ8	E9PFQ8	Serine/threonine-protein kinase RIO1	RIOK1	LMSRVVPGQFDDADSSDSENRDLKTVKEKDD	VVPGQFDDADS(0.035)S(0.943)DS(0.021)ENR	3352	UID3306	QFDDADssDsENRDL			1
NaN	NaN	NaN	NaN	NaN	NaN	NaN	NaN	NaN	NaN	NaN	NaN	NaN	NaN	NaN	NaN	NaN	NaN	NaN	NaN	NaN	NaN	NaN	NaN	NaN	NaN	NaN	NaN	NaN	NaN	18.4725	17.9013	17.4501	17.6906	17.2374	17.4622	NaN	NaN	NaN	NaN	NaN	NaN	NaN	NaN	NaN	NaN	NaN	NaN	NaN	NaN	NaN	NaN	NaN	NaN	NaN	NaN	NaN	NaN	NaN	NaN	S	3			855	___1	+	HTP							0.999999	0.000391308	85.945	65.319	85.945	-1.7704	28082000	250	250	E9PG08;Q9UGM5-2;Q9UGM5	250;278;315	E9PG08	E9PG08	Fetuin-B	FETUB	PRGSVQYLPDLDDKNSQEKGPQEAFPVHLDL	GSVQYLPDLDDKNS(1)QEK	3353	UID3307	PDLDDKNsQEKGPQE			1
22.6894	21.7371	21.398	23.0921	21.6675	21.8408	21.5228	20.9508	20.6803	21.0562	20.2145	20.1473	NaN	NaN	NaN	NaN	NaN	NaN	NaN	NaN	NaN	NaN	NaN	NaN	22.4124	21.3476	21.2182	21.9869	21.0841	21.2852	22.3159	21.3353	21.4244	21.7649	20.8114	20.993	22.0532	20.8347	20.9261	21.4018	20.6652	21.0797	22.157	21.2065	21.2108	21.4475	20.9764	21.0572	22.9111	21.505	21.8852	22.0577	21.5029	21.6696	23.2017	22.3638	22.3903	22.5972	22.2011	22.1196	S	2			856	___1	+	CST;HTP							0.999836	0.00306225	128.6	73.826	109.88	0.35662	2163400000	687	687	Q13427;E9PG73	687;672	Q13427	Q13427	Peptidyl-prolyl cis-trans isomerase G	PPIG	NSSNNSREKKADRDQSPFSKIKQSSQDNELK	DQS(1)PFSK	3354	UID3308	KKADRDQsPFsKIKQ			1
NaN	NaN	NaN	NaN	NaN	NaN	NaN	NaN	NaN	NaN	NaN	NaN	NaN	NaN	NaN	NaN	NaN	NaN	NaN	NaN	NaN	NaN	NaN	NaN	19.3004	18.2767	18.1148	18.9342	17.9012	17.9748	NaN	NaN	NaN	NaN	NaN	NaN	NaN	NaN	NaN	NaN	NaN	NaN	NaN	NaN	NaN	NaN	NaN	NaN	NaN	NaN	NaN	NaN	NaN	NaN	18.8246	18.1648	18.2143	18.2671	17.9475	17.6823	S	3			856	___1	+	HTP							0.657236	0.0204247	82.749	25.16	57.55	-0.44928	27951000	716	716	Q13427;E9PG73	716;701	Q13427	Q13427	Peptidyl-prolyl cis-trans isomerase G	PPIG	LKSSMLKNKEDEKIRSSVEKENQKSKGQEND	IRS(0.657)S(0.343)VEK	3355	UID3309	KEDEKIRssVEkENQ			1
20.2139	19.5139	19.0066	20.9463	19.2235	19.3608	19.7484	19.3096	19.0963	19.4269	18.514	18.1139	NaN	NaN	NaN	NaN	NaN	NaN	NaN	NaN	NaN	NaN	NaN	NaN	18.7265	18.1505	17.4639	18.5277	17.3898	17.5237	19.2039	18.3558	18.4431	18.8169	17.7473	17.8462	20.3983	19.466	19.1842	19.7307	18.999	19.2774	20.1503	19.5277	19.4265	19.6262	19.112	18.9945	20.1754	18.9268	19.352	19.3011	18.708	18.6925	20.0188	19.4515	19.3737	19.5777	19.1389	18.6783	S	3			856	___1	+	HTP							0.998301	0.00643925	111.61	45.308	102.07	-0.18612	291830000	717	717	Q13427;E9PG73	717;702	Q13427	Q13427	Peptidyl-prolyl cis-trans isomerase G	PPIG	KSSMLKNKEDEKIRSSVEKENQKSKGQENDH	IRS(0.002)S(0.998)VEK	3356	UID3310	EDEKIRssVEkENQk			1
NaN	NaN	NaN	NaN	NaN	NaN	NaN	NaN	NaN	NaN	NaN	NaN	NaN	NaN	NaN	NaN	NaN	NaN	NaN	NaN	NaN	NaN	NaN	NaN	NaN	NaN	NaN	NaN	NaN	NaN	NaN	NaN	NaN	NaN	NaN	NaN	NaN	NaN	NaN	NaN	NaN	NaN	NaN	NaN	NaN	NaN	NaN	NaN	NaN	NaN	NaN	NaN	NaN	NaN	18.4049	17.5761	17.6026	17.6896	17.2093	16.8359	S	3			856	___1	+	HTP							1	0.010665	71.159	55.403	58.511	-0.50121	1039300000	413	413	Q13427;E9PG73;C9JM79	413;398;406	Q13427	Q13427	Peptidyl-prolyl cis-trans isomerase G	PPIG	PVRVKERKITDHRNVSESPNRKNEKEKKVKD	NVS(1)ES(1)PNRK	3358	UID3312	ItDHRNVsEsPNRKN			1;2
NaN	NaN	NaN	NaN	NaN	NaN	NaN	NaN	NaN	NaN	NaN	NaN	NaN	NaN	NaN	NaN	NaN	NaN	NaN	NaN	NaN	NaN	NaN	NaN	18.4071	17.3909	17.3384	18.0014	17.4738	17.2736	NaN	NaN	NaN	NaN	NaN	NaN	18.2936	17.251	17.2067	17.5798	17.1666	17.2663	17.2435	16.5205	16.4415	16.7395	16.3543	16.2822	NaN	NaN	NaN	NaN	NaN	NaN	NaN	NaN	NaN	NaN	NaN	NaN	S	3			856	___1	+	CST;HTP							1	0.00565689	90.653	59.468	58.511	-0.50121	1056000000	415	415	Q13427;E9PG73;C9JM79	415;400;408	Q13427	Q13427	Peptidyl-prolyl cis-trans isomerase G	PPIG	RVKERKITDHRNVSESPNRKNEKEKKVKDHK	NVS(1)ES(1)PNRK	3359	UID3313	DHRNVsEsPNRKNEK			1;2
18.4831	17.5289	17.3857	21.6852	15.9125	17.9282	19.4788	19.3449	17.9735	19.8707	17.5913	18.2062	NaN	NaN	NaN	NaN	NaN	NaN	NaN	NaN	NaN	NaN	NaN	NaN	19.0676	17.8963	17.9256	18.9074	17.4792	17.9246	19.723	18.5009	18.7116	18.9517	18.0276	18.7464	20.2209	18.393	18.2518	18.8667	18.2144	18.5907	19.2347	18.6122	18.8166	18.9645	17.999	18.3429	20.6016	18.9465	19.9452	19.4264	18.8967	19.147	NaN	NaN	NaN	NaN	NaN	NaN	S	3			857	___1	+	CST;HTP							1	9.9e-24	146.25	130.97	146.25	1.1012	549570000	905	905	E9PGC8;P78559;P78559-2	905;667;667	E9PGC8	E9PGC8	Microtubule-associated protein 1A;MAP1A heavy chain;MAP1 light chain LC2	MAP1A	VIEKAELEEMEEVHPSDEEEEDATKAEGFYQ	AELEEMEEVHPS(1)DEEEEDATK	3360	UID3314	EMEEVHPsDEEEEDA			1
18.8278	18.2449	17.5994	20.1116	17.9996	18.0357	16.9415	16.1666	15.8355	16.9015	15.7753	15.78	16.6776	16.4917	15.9089	16.4718	16.135	15.6302	NaN	NaN	NaN	NaN	NaN	NaN	17.342	16.5393	16.2582	17.1498	15.9178	16.4617	17.8578	17.0936	17.168	17.828	16.6575	16.7942	NaN	NaN	NaN	NaN	NaN	NaN	17.1924	16.6043	16.6882	16.8565	16.1912	16.2701	17.2711	16.0493	16.5716	16.3608	16.2621	15.8205	NaN	NaN	NaN	NaN	NaN	NaN	S	3			857	___1	+	CST;HTP							0.93098	3.03e-25	120.42	99.019	89.297	1.8737	473770000	2473	2473	E9PGC8;P78559;P78559-2	2473;2235;2235	E9PGC8	E9PGC8	Microtubule-associated protein 1A;MAP1A heavy chain;MAP1 light chain LC2	MAP1A	VTKAPSLDSSLPQLPSPSSPGAPLLSNLPRP	APSLDSS(0.001)LPQLPS(0.931)PS(0.054)S(0.013)PGAPLLSNLPR	3363	UID3317	SSLPQLPsPSsPGAP			1;2
NaN	NaN	NaN	NaN	NaN	NaN	16.2841	15.7447	15.4287	15.7818	14.6745	15.0121	NaN	NaN	NaN	NaN	NaN	NaN	NaN	NaN	NaN	NaN	NaN	NaN	NaN	NaN	NaN	NaN	NaN	NaN	NaN	NaN	NaN	NaN	NaN	NaN	NaN	NaN	NaN	NaN	NaN	NaN	NaN	NaN	NaN	NaN	NaN	NaN	NaN	NaN	NaN	NaN	NaN	NaN	NaN	NaN	NaN	NaN	NaN	NaN	S	3			857	___1	+	CST;HTP							0.542989	3.75e-05	76.049	39.842	76.049	-0.86058	11713000	2687	2687	E9PGC8;P78559;P78559-2	2687;2449;2449	E9PGC8	E9PGC8	Microtubule-associated protein 1A;MAP1A heavy chain;MAP1 light chain LC2	MAP1A	PQGCATEPRPHRGELSPSFLNPPLPPSIDDR	GELS(0.543)PS(0.457)FLNPPLPPSIDDR	3368	UID3322	RPHRGELsPsFLNPP			1
16.7644	16.2146	16.0363	18.3469	15.9158	16.0638	NaN	NaN	NaN	NaN	NaN	NaN	16.2388	16.1446	15.5196	15.9783	15.4817	15.415	NaN	NaN	NaN	NaN	NaN	NaN	16.2735	15.6933	15.6895	16.3558	15.4062	15.1004	16.3005	15.6617	15.6978	15.9376	15.1306	15.2576	16.5891	15.6868	15.2625	15.9383	15.4818	15.6323	16.376	16.0005	15.7293	16.1298	15.493	15.3647	NaN	NaN	NaN	NaN	NaN	NaN	NaN	NaN	NaN	NaN	NaN	NaN	S	3			857	___1	+	HTP							0.831051	8.62e-06	99.11	54.322	92.8	0.61033	79326000	2689	2689	E9PGC8;P78559;P78559-2	2689;2451;2451	E9PGC8	E9PGC8	Microtubule-associated protein 1A;MAP1A heavy chain;MAP1 light chain LC2	MAP1A	GCATEPRPHRGELSPSFLNPPLPPSIDDRDL	GELS(0.169)PS(0.831)FLNPPLPPSIDDR	3369	UID3323	HRGELsPsFLNPPLP			1
16.7931	15.9122	15.7601	18.1646	15.5017	16.0559	NaN	NaN	NaN	NaN	NaN	NaN	NaN	NaN	NaN	NaN	NaN	NaN	NaN	NaN	NaN	NaN	NaN	NaN	NaN	NaN	NaN	NaN	NaN	NaN	NaN	NaN	NaN	NaN	NaN	NaN	NaN	NaN	NaN	NaN	NaN	NaN	NaN	NaN	NaN	NaN	NaN	NaN	NaN	NaN	NaN	NaN	NaN	NaN	NaN	NaN	NaN	NaN	NaN	NaN	S	4			857	___1	+	HTP							0.539531	6.05e-21	94.495	80.623	94.495	-1.0517	33244000	1382	1382	E9PGC8;P78559;P78559-2	1382;1144;1144	E9PGC8	E9PGC8	Microtubule-associated protein 1A;MAP1A heavy chain;MAP1 light chain LC2	MAP1A	PGKPQKDEVLRYPDRSLSPEDAESLSVLSVP	S(0.54)LS(0.46)PEDAESLSVLSVPSPDTANQEPTPK	3374	UID3328	VLRYPDRsLsPEDAE			1
16.7046	15.7195	15.6376	18.2493	15.5756	15.8139	NaN	NaN	NaN	NaN	NaN	NaN	NaN	NaN	NaN	NaN	NaN	NaN	NaN	NaN	NaN	NaN	NaN	NaN	NaN	NaN	NaN	NaN	NaN	NaN	NaN	NaN	NaN	NaN	NaN	NaN	NaN	NaN	NaN	NaN	NaN	NaN	NaN	NaN	NaN	NaN	NaN	NaN	NaN	NaN	NaN	NaN	NaN	NaN	NaN	NaN	NaN	NaN	NaN	NaN	S	3			857	___1	+	CST;HTP							0.754393	3.26e-21	98.085	85.283	98.085	0.41045	33382000	1384	1384	E9PGC8;P78559;P78559-2	1384;1146;1146	E9PGC8	E9PGC8	Microtubule-associated protein 1A;MAP1A heavy chain;MAP1 light chain LC2	MAP1A	KPQKDEVLRYPDRSLSPEDAESLSVLSVPSP	S(0.245)LS(0.754)PEDAESLSVLSVPSPDTANQEPTPK	3375	UID3329	RYPDRsLsPEDAEsL			1;2
15.7182	15.3479	13.9206	18.1765	14.4559	15.1383	NaN	NaN	NaN	NaN	NaN	NaN	NaN	NaN	NaN	NaN	NaN	NaN	NaN	NaN	NaN	NaN	NaN	NaN	NaN	NaN	NaN	NaN	NaN	NaN	NaN	NaN	NaN	NaN	NaN	NaN	NaN	NaN	NaN	NaN	NaN	NaN	NaN	NaN	NaN	NaN	NaN	NaN	NaN	NaN	NaN	NaN	NaN	NaN	NaN	NaN	NaN	NaN	NaN	NaN	S	3			857	___1	+	CST;HTP							0.949062	5.34e-07	125.45	105.07	125.45	-1.6061	7702100	1526	1526	E9PGC8;P78559;P78559-2	1526;1288;1288	E9PGC8	E9PGC8	Microtubule-associated protein 1A;MAP1A heavy chain;MAP1 light chain LC2	MAP1A	YSAQTDITDDSLDRKSPASSFSHSTPSGNGK	S(0.949)PAS(0.022)S(0.022)FS(0.008)HSTPSGNGK	3378	UID3332	DDsLDRKsPAssFSH			1
NaN	NaN	NaN	NaN	NaN	NaN	18.2591	17.9671	17.6731	18.1342	17.0573	17.2442	NaN	NaN	NaN	NaN	NaN	NaN	NaN	NaN	NaN	NaN	NaN	NaN	NaN	NaN	NaN	NaN	NaN	NaN	NaN	NaN	NaN	NaN	NaN	NaN	NaN	NaN	NaN	NaN	NaN	NaN	NaN	NaN	NaN	NaN	NaN	NaN	18.3761	17.2503	17.6831	18.2159	17.2542	17.1364	NaN	NaN	NaN	NaN	NaN	NaN	S	3			857	___1	+	CST;HTP							0.999116	0.00304336	61.477	41.015	61.477	0.50579	37971000	2056	2056	E9PGC8;P78559;P78559-2	2056;1818;1818	E9PGC8	E9PGC8	Microtubule-associated protein 1A;MAP1A heavy chain;MAP1 light chain LC2	MAP1A	PEMVGQRVPSAPGQESPIPDPKLMPHMKNEP	VPS(0.001)APGQES(0.999)PIPDPK	3385	UID3339	PsAPGQEsPIPDPKL			1
NaN	NaN	NaN	NaN	NaN	NaN	NaN	NaN	NaN	NaN	NaN	NaN	16.7733	17.0737	15.9719	16.5577	15.5158	15.8268	NaN	NaN	NaN	NaN	NaN	NaN	NaN	NaN	NaN	NaN	NaN	NaN	17.8523	16.973	16.9913	17.3866	16.3049	16.5932	NaN	NaN	NaN	NaN	NaN	NaN	NaN	NaN	NaN	NaN	NaN	NaN	NaN	NaN	NaN	NaN	NaN	NaN	NaN	NaN	NaN	NaN	NaN	NaN	S	4			860	___1	+	CST;HTP							0.863095	4.91e-25	103.21	90.408	103.21	1.7401	77192000	230	230	E9PGM9;P78332;F8WCA5;P78332-3	230;362;230;362	E9PGM9	E9PGM9	RNA-binding protein 6	RBM6	VAFEHESPADFQNSQSPVQDQDKSQLSGREE	EGETQGVAFEHESPADFQNS(0.137)QS(0.863)PVQDQDK	3393	UID3347	ADFQNsQsPVQDQDK			1
NaN	NaN	NaN	NaN	NaN	NaN	NaN	NaN	NaN	NaN	NaN	NaN	NaN	NaN	NaN	NaN	NaN	NaN	19.7308	18.6221	18.5885	18.6384	18.5841	18.0002	NaN	NaN	NaN	NaN	NaN	NaN	NaN	NaN	NaN	NaN	NaN	NaN	18.8722	18.2558	17.9251	18.3149	17.8033	17.971	NaN	NaN	NaN	NaN	NaN	NaN	NaN	NaN	NaN	NaN	NaN	NaN	NaN	NaN	NaN	NaN	NaN	NaN	S	2			860	___1	+	CST;HTP							1	4.09e-36	194.43	161.08	176.45	-0.47071	99585000	893	893	E9PGM9;P78332;P78332-2	893;1025;503	E9PGM9	E9PGM9	RNA-binding protein 6	RBM6	KGRGNDRREKLQSFDSPERKRIKYSRETDSD	LQSFDS(1)PER	3394	UID3348	EkLQsFDsPERKRIK			1
20.1454	18.98	18.6697	19.6428	18.949	19.1436	18.8447	17.602	17.9373	18.1025	17.6592	17.8073	NaN	NaN	NaN	NaN	NaN	NaN	NaN	NaN	NaN	NaN	NaN	NaN	19.9505	18.8158	18.7248	19.1546	18.4234	18.7931	19.6908	18.557	18.8395	19.043	18.3884	18.3736	19.7408	18.4352	18.665	19.127	18.507	18.8759	19.1991	18.2313	18.321	18.5591	17.972	18.1359	18.6081	17.0383	17.5489	17.7979	17.3176	17.2156	19.5124	18.4459	18.7991	18.9478	18.4392	18.5841	S	3			861	___1									1	0.000872748	114.64	85.772	87.932	-0.44015	323110000	285	285	E9PHG3;Q8NB12	285;298	E9PHG3	E9PHG3	Histone-lysine N-methyltransferase SMYD1	SMYD1	LKDDLFLGVKDNPKPSQEVVKEMIQFSKDTL	DNPKPS(1)QEVVK	3396	UID3350				1
NaN	NaN	NaN	NaN	NaN	NaN	NaN	NaN	NaN	NaN	NaN	NaN	NaN	NaN	NaN	NaN	NaN	NaN	NaN	NaN	NaN	NaN	NaN	NaN	NaN	NaN	NaN	NaN	NaN	NaN	17.9202	18.0707	16.9827	17.7743	16.9374	17.2261	NaN	NaN	NaN	NaN	NaN	NaN	17.3887	17.012	16.8243	17.8491	16.3044	16.1752	NaN	NaN	NaN	NaN	NaN	NaN	NaN	NaN	NaN	NaN	NaN	NaN	S	3			861	___1									0.901167	1.84e-06	67.283	65.03	55.846	2.0061	59528000	465	465	E9PHG3;Q8NB12	465;478	E9PHG3	E9PHG3	Histone-lysine N-methyltransferase SMYD1	SMYD1	EAALNNQPMQVMAEPSNEPSPALFHKKQ___	EAALNNQPMQVMAEPS(0.901)NEPS(0.099)PALFHK	3397	UID3351				1
17.4582	17.7497	16.7192	17.8168	16.4706	16.696	17.9559	18.2232	16.9167	17.4115	16.6632	17.4416	18.8826	18.5157	19.035	18.6207	17.8771	19.2032	NaN	NaN	NaN	NaN	NaN	NaN	18.5613	17.6121	17.7517	19.2843	18.9875	17.3386	18.5014	19.4642	17.427	18.2506	17.7791	18.5382	18.2481	17.6729	17.1518	17.7312	18.2528	17.1149	17.1046	17.5858	16.7529	19.1602	15.9815	15.984	18.5005	19.1498	18.2593	17.6854	17.1811	17.5338	18.4726	17.9275	19.6105	17.9187	17.5201	18.8628	S	4			861	___1									0.999815	6.09e-37	147.42	133.83	126.36	0.19619	884670000	469	469	E9PHG3;Q8NB12	469;482	E9PHG3	E9PHG3	Histone-lysine N-methyltransferase SMYD1	SMYD1	NNQPMQVMAEPSNEPSPALFHKKQ_______	EAALNNQPMQVMAEPSNEPS(1)PALFHK	3398	UID3352				1
17.6948	17.8545	17.1808	18.9806	16.7031	16.9733	19.5479	19.4137	19.2209	19.2796	18.7812	18.6469	19.2965	19.1351	19.0469	19.0607	18.6518	18.6851	18.4237	17.426	17.568	17.2916	17.0534	16.907	18.6035	17.9467	17.6239	18.4142	19.138	17.5981	18.0589	17.8926	17.5193	17.8073	17.3064	17.0868	17.8423	17.4023	16.9051	17.3604	17.2741	17.0309	18.5309	18.475	18.1036	18.4995	17.8408	17.6296	18.7905	18.8829	18.5392	18.2754	18.0161	17.6705	18.3048	17.9785	18.3722	17.9898	17.8491	17.9578	S	2			862	___1	+	CST;HTP							1	3.88e-15	143.43	119.96	143.43	-1.5856	989690000	207	207	Q9Y6G9;E9PHI6;C9JGM7	207;91;156	Q9Y6G9	Q9Y6G9	Cytoplasmic dynein 1 light intermediate chain 1	DYNC1LI1	RDFQEYVEPGEDFPASPQRRNTASQEDKDDS	DFQEYVEPGEDFPAS(1)PQR	3399	UID3353	PGEDFPAsPQRRNtA			1
NaN	NaN	NaN	NaN	NaN	NaN	15.5064	16.4932	15.2706	15.0496	14.7321	15.1756	NaN	NaN	NaN	NaN	NaN	NaN	NaN	NaN	NaN	NaN	NaN	NaN	NaN	NaN	NaN	NaN	NaN	NaN	NaN	NaN	NaN	NaN	NaN	NaN	NaN	NaN	NaN	NaN	NaN	NaN	15.7189	16.8918	15.7761	17.6835	15.5591	15.0957	17.4293	18.1401	17.5941	16.9415	16.4403	16.5469	14.8806	14.8146	16.9963	15.1377	15.4843	16.5383	S	2			862	___1	+	CST;HTP							0.931152	6.98e-05	88.187	71.555	73.983	0.02504	293340000	516	516	Q9Y6G9;E9PHI6	516;400	Q9Y6G9	Q9Y6G9	Cytoplasmic dynein 1 light intermediate chain 1	DYNC1LI1	RITRKPVTVSPTTPTSPTEGEAS________	KPVTVSPT(0.001)T(0.005)PT(0.028)S(0.931)PT(0.016)EGEAS(0.018)	3401	UID3355	VsPttPtsPtEGEAs			1;2
19.5849	18.9863	18.5006	20.3846	18.5151	18.8358	NaN	NaN	NaN	NaN	NaN	NaN	19.4814	19.122	18.827	19.0212	18.4364	18.4829	18.3358	17.0037	17.3192	16.838	16.8964	16.4741	18.2372	17.3556	17.154	17.9754	17.2158	17.1322	19.2919	18.3513	18.6101	19.086	18.0947	18.1323	18.5979	17.6224	17.4401	17.8696	17.3873	17.5363	NaN	NaN	NaN	NaN	NaN	NaN	18.6057	17.5326	17.8457	17.8789	17.3779	17.1076	19.1343	18.5777	18.5753	18.6461	18.0567	17.8671	S	3			865	___1	+	CST;HTP							1	1.69e-28	181.41	154.47	181.41	1.3535	346220000	132	132	E9PHV6;P23497-7;P23497-6;P23497-5;P23497-2;P23497-3;P23497;P23497-4;C9JBL0	132;122;132;157;157;157;157;157;132	E9PHV6	E9PHV6	Nuclear autoantigen Sp-100	SP100	KGFENVIHDKLPLQESEEEEREERSGLQLSL	LPLQES(1)EEEEREER	3402	UID3356	DkLPLQEsEEEEREE			1
19.3571	18.5941	18.2312	20.6757	18.1192	18.5195	20.3699	19.8182	19.4228	20.2543	19.0481	19.1037	19.6066	18.9116	18.6866	19.0631	18.4471	18.5402	17.4345	16.5804	16.3511	16.4097	16.1589	15.1684	19.1193	18.1798	17.8341	19.0908	18.2098	18.2467	19.6626	18.7785	18.7127	19.3175	18.3883	18.5296	19.3558	18.1123	17.8797	18.4748	17.9071	18.0607	18.8911	18.0383	18.0584	18.3444	17.5886	17.7394	19.394	17.9263	18.4765	18.5387	17.8295	18.0136	19.0792	18.0561	18.3188	18.8205	18.45	18.0154	S	3			865	___1	+	HTP							1	5.26e-16	148.85	128.35	148.85	1.3698	857200000	337	337	E9PHV6;P23497-7;P23497-6;P23497-5;P23497-2;P23497-3;P23497;P23497-4;H7C4B4	337;327;337;362;362;362;362;362;27	E9PHV6	E9PHV6	Nuclear autoantigen Sp-100	SP100	APRSEPVINNDNPLESNDEKEGQEATCSRPQ	SEPVINNDNPLES(1)NDEK	3403	UID3357	NNDNPLEsNDEkEGQ			1
18.2416	17.7719	17.208	18.9399	17.4561	17.4481	NaN	NaN	NaN	NaN	NaN	NaN	NaN	NaN	NaN	NaN	NaN	NaN	NaN	NaN	NaN	NaN	NaN	NaN	18.8806	17.9473	17.8682	18.5793	17.9744	17.7539	18.8122	18.1956	18.1644	18.6695	17.4929	17.6323	18.5425	17.7636	17.6185	17.9076	17.4788	17.4501	18.4027	17.8555	17.8828	18.0816	17.2898	17.309	NaN	NaN	NaN	NaN	NaN	NaN	NaN	NaN	NaN	NaN	NaN	NaN	S	2			1401;866	___1	+	CST;HTP							0.998936	2.5e-12	167.84	136.77	135.08	1.387	71599000	645	NaN	E9PK52;E9PHY5;O43491-4;E9PMG5;H0Y5B0;O43491;E9PMV8;Q6R5J7	645;645;645;167;258;715;114;93	E9PK52;O43491	E9PK52	Band 4.1-like protein 2	EPB41L2	KDERVITEEMNGKEISPGSGPGEIRKVEPVT	EIS(0.999)PGS(0.001)GPGEIR	3404	UID3358	EMNGkEIsPGsGPGE			1
NaN	NaN	NaN	NaN	NaN	NaN	18.7587	18.5257	18.3916	18.8584	18.0063	17.6321	NaN	NaN	NaN	NaN	NaN	NaN	NaN	NaN	NaN	NaN	NaN	NaN	NaN	NaN	NaN	NaN	NaN	NaN	NaN	NaN	NaN	NaN	NaN	NaN	NaN	NaN	NaN	NaN	NaN	NaN	NaN	NaN	NaN	NaN	NaN	NaN	19.0259	17.9416	18.2994	18.1341	17.6834	17.5188	18.9461	18.3891	18.53	18.4172	18.209	17.7789	S	2			1401;866	___1	+	CST;HTP							0.846239	1.35e-31	199.12	153.79	167.18	1.1744	74851000	648	NaN	E9PK52;E9PHY5;O43491-4;E9PMG5;H0Y5B0;O43491;E9PMV8;Q6R5J7	648;648;648;170;261;718;117;96	E9PK52;O43491	E9PK52	Band 4.1-like protein 2	EPB41L2	RVITEEMNGKEISPGSGPGEIRKVEPVTQKD	EIS(0.154)PGS(0.846)GPGEIR	3405	UID3359	GkEIsPGsGPGEIRK			1
NaN	NaN	NaN	NaN	NaN	NaN	NaN	NaN	NaN	NaN	NaN	NaN	NaN	NaN	NaN	NaN	NaN	NaN	NaN	NaN	NaN	NaN	NaN	NaN	NaN	NaN	NaN	NaN	NaN	NaN	NaN	NaN	NaN	NaN	NaN	NaN	NaN	NaN	NaN	NaN	NaN	NaN	NaN	NaN	NaN	NaN	NaN	NaN	NaN	NaN	NaN	NaN	NaN	NaN	19.3836	18.378	18.647	18.7597	18.4516	18.2602	S	3			1401;866	___1	+	CST;HTP							0.976347	1.45e-15	147.25	118.26	147.25	0.17391	44784000	39	NaN	E9PK52;E9PHY5;O43491-4;O43491;E9PJP4;E9PQN0;E9PRG1;E9PIG0;E9PQD2;E9PII3;A0A2R8Y5B3;O43491-2;O43491-3	39;39;39;39;39;39;39;39;39;39;31;39;39	E9PK52;O43491	E9PK52	Band 4.1-like protein 2	EPB41L2	KEKPKEVAENQQNQSSDPEEEKGSQPPPAAE	EVAENQQNQS(0.024)S(0.976)DPEEEK	3406	UID3360	ENQQNQssDPEEEKG			1
NaN	NaN	NaN	NaN	NaN	NaN	NaN	NaN	NaN	NaN	NaN	NaN	NaN	NaN	NaN	NaN	NaN	NaN	NaN	NaN	NaN	NaN	NaN	NaN	NaN	NaN	NaN	NaN	NaN	NaN	NaN	NaN	NaN	NaN	NaN	NaN	NaN	NaN	NaN	NaN	NaN	NaN	16.2766	15.8805	15.6362	15.9152	15.2495	15.1954	NaN	NaN	NaN	NaN	NaN	NaN	NaN	NaN	NaN	NaN	NaN	NaN	S	3			1401;866	___1	+	CST;HTP							0.513681	4.63e-05	109.38	90.552	84.436	0.35941	9200700	57	NaN	E9PK52;E9PHY5;O43491-4;O43491;E9PJP4;E9PQN0;E9PRG1;E9PIG0;E9PQD2;E9PII3;A0A2R8Y5B3;O43491-2;O43491-3	57;57;57;57;57;57;57;57;57;57;49;57;57	E9PK52;O43491	E9PK52	Band 4.1-like protein 2	EPB41L2	EEEKGSQPPPAAESQSSLRRQKREKETSESR	GSQPPPAAES(0.167)QS(0.514)S(0.319)LR	3408	UID3362	PPAAEsQssLRRQKR			1
NaN	NaN	NaN	NaN	NaN	NaN	16.5796	16.368	15.9279	16.5489	15.3795	15.647	NaN	NaN	NaN	NaN	NaN	NaN	NaN	NaN	NaN	NaN	NaN	NaN	NaN	NaN	NaN	NaN	NaN	NaN	NaN	NaN	NaN	NaN	NaN	NaN	NaN	NaN	NaN	NaN	NaN	NaN	NaN	NaN	NaN	NaN	NaN	NaN	16.4488	15.6714	15.5429	15.8379	15.1889	14.9331	17.6236	16.8808	16.9677	17.5431	16.828	16.2246	S	3			1401;866	___1	+	CST;HTP							0.952783	4.36e-12	140.56	78.899	140.56	0.20571	79476000	58	NaN	E9PK52;E9PHY5;O43491-4;O43491;E9PJP4;E9PQN0;E9PRG1;E9PIG0;E9PQD2;E9PII3;A0A2R8Y5B3;O43491-2;O43491-3	58;58;58;58;58;58;58;58;58;58;50;58;58	E9PK52;O43491	E9PK52	Band 4.1-like protein 2	EPB41L2	EEKGSQPPPAAESQSSLRRQKREKETSESRG	GSQPPPAAES(0.002)QS(0.046)S(0.953)LRR	3409	UID3363	PAAEsQssLRRQKRE			1
NaN	NaN	NaN	NaN	NaN	NaN	NaN	NaN	NaN	NaN	NaN	NaN	19.1221	17.8813	17.5911	18.5276	17.7475	17.7916	NaN	NaN	NaN	NaN	NaN	NaN	NaN	NaN	NaN	NaN	NaN	NaN	NaN	NaN	NaN	NaN	NaN	NaN	NaN	NaN	NaN	NaN	NaN	NaN	NaN	NaN	NaN	NaN	NaN	NaN	NaN	NaN	NaN	NaN	NaN	NaN	NaN	NaN	NaN	NaN	NaN	NaN	S	3			866	___1									0.499927	1.11e-12	164.15	134.67	161.84	-0.71815	55755000	612	612	E9PK52;E9PHY5;O43491-4;E9PMG5;H0Y5B0	612;612;612;134;225	E9PK52	E9PK52	Band 4.1-like protein 2	EPB41L2	RSPTKAPHLQLIEGKSSHETLNIVEEKKRAE	S(0.5)S(0.5)HETLNIVEEK	3410	UID3364				1
NaN	NaN	NaN	NaN	NaN	NaN	NaN	NaN	NaN	NaN	NaN	NaN	19.1221	17.8813	17.5911	18.5276	17.7475	17.7916	17.4412	16.0664	15.7017	16.6944	15.6631	15.4631	NaN	NaN	NaN	NaN	NaN	NaN	NaN	NaN	NaN	NaN	NaN	NaN	NaN	NaN	NaN	NaN	NaN	NaN	NaN	NaN	NaN	NaN	NaN	NaN	NaN	NaN	NaN	NaN	NaN	NaN	NaN	NaN	NaN	NaN	NaN	NaN	S	2			866	___1	+	HTP							0.835357	6.38e-32	204.13	164.51	204.13	1.4855	64803000	613	613	E9PK52;E9PHY5;O43491-4;E9PMG5;H0Y5B0	613;613;613;135;226	E9PK52	E9PK52	Band 4.1-like protein 2	EPB41L2	SPTKAPHLQLIEGKSSHETLNIVEEKKRAEV	S(0.132)S(0.835)HET(0.033)LNIVEEK	3411	UID3365	QLIEGkSsHETLNIV			1
20.1017	19.3974	18.7103	20.7654	19.0443	19.2203	20.6262	20.4892	20.0601	20.4754	19.1761	19.3815	20.6119	20.5355	19.9883	20.3381	19.8065	19.6939	20.1062	19.2811	19.0838	18.9335	19.2018	18.5157	21.125	19.8604	19.9028	20.76	19.5248	19.9129	20.7613	19.5019	19.9773	20.4756	18.9757	19.5826	21.1714	20.0964	19.9933	20.5461	20.027	20.3492	20.254	19.5768	19.8105	19.8354	19.3176	19.2722	20.611	19.3277	19.7565	19.7932	18.7437	19.0258	19.7485	19.4626	19.2674	19.369	18.8954	18.4525	S	2			1401;866	___1	+	CST;HTP							0.997891	0.00132758	159.79	76.625	108.67	0.89867	496490000	87	NaN	E9PK52;E9PHY5;O43491-4;O43491;E9PJP4;E9PQN0;E9PRG1;E9PIG0;E9PQD2;E9PII3;A0A2R8Y5B3;O43491-2;O43491-3	87;87;87;87;87;87;87;87;87;87;79;87;87	E9PK52;O43491	E9PK52	Band 4.1-like protein 2	EPB41L2	RGISRFIPPWLKKQKSYTLVVAKDGGDKKEP	S(0.998)YT(0.002)LVVAK	3412	UID3366	PWLkkQksytLVVAk			1
20.1814	19.2389	19.0191	21.1069	19.0857	19.5869	20.7479	20.067	19.6229	20.7197	19.6254	19.7723	NaN	NaN	NaN	NaN	NaN	NaN	NaN	NaN	NaN	NaN	NaN	NaN	19.1217	18.1899	18.0702	18.8626	18.1725	18.3428	NaN	NaN	NaN	NaN	NaN	NaN	18.1181	17.1706	17.1031	17.4584	16.9903	17.2191	20.344	19.5946	19.6049	19.7323	19.206	19.2911	NaN	NaN	NaN	NaN	NaN	NaN	NaN	NaN	NaN	NaN	NaN	NaN	S	3			867	___1	+	HTP							0.99479	4.38e-44	164.13	141.69	145.34	-1.1052	762870000	125	125	E9PPQ8;E9PI86;E9PRH9;Q5T624;P49321-2	125;141;77;114;141	E9PPQ8	E9PPQ8		NASP	ESLVENNDNIDETEGSEEDDKENDKTEEMPN	TEDESLVENNDNIDET(0.005)EGS(0.995)EEDDK	3413	UID3367	NIDEtEGsEEDDKEN			1
15.2378	14.5263	14.3212	15.2369	14.7014	14.6374	NaN	NaN	NaN	NaN	NaN	NaN	NaN	NaN	NaN	NaN	NaN	NaN	NaN	NaN	NaN	NaN	NaN	NaN	15.0452	14.4807	14.1916	14.3806	13.9208	13.6102	NaN	NaN	NaN	NaN	NaN	NaN	NaN	NaN	NaN	NaN	NaN	NaN	NaN	NaN	NaN	NaN	NaN	NaN	NaN	NaN	NaN	NaN	NaN	NaN	NaN	NaN	NaN	NaN	NaN	NaN	S	3			869	___1	+	CST;HTP							0.999306	2.78e-20	90.036	83.486	79.209	1.8255	7889000000	197	197	E9PIE3;Q969G5	197;165	E9PIE3	E9PIE3	Protein kinase C delta-binding protein	PRKCDBP	QSELGPEQLEAEVGESSDEEPVESRAQRLRR	APEPLGPADQS(0.001)ELGPEQLEAEVGES(0.999)S(0.999)DEEPVESR	3415	UID3369	LEAEVGEssDEEPVE			1;2
17.6901	17.2418	16.9332	18.0984	16.7992	17.2045	NaN	NaN	NaN	NaN	NaN	NaN	NaN	NaN	NaN	NaN	NaN	NaN	NaN	NaN	NaN	NaN	NaN	NaN	16.6684	15.875	15.6113	16.3026	15.8888	15.5401	NaN	NaN	NaN	NaN	NaN	NaN	NaN	NaN	NaN	NaN	NaN	NaN	NaN	NaN	NaN	NaN	NaN	NaN	NaN	NaN	NaN	NaN	NaN	NaN	NaN	NaN	NaN	NaN	NaN	NaN	S	3			869	___1	+	CST;HTP							0.999229	2.91e-63	152.32	142.86	79.209	1.8255	8015800000	198	198	E9PIE3;Q969G5	198;166	E9PIE3	E9PIE3	Protein kinase C delta-binding protein	PRKCDBP	SELGPEQLEAEVGESSDEEPVESRAQRLRRT	APEPLGPADQS(0.001)ELGPEQLEAEVGES(0.999)S(0.999)DEEPVESR	3416	UID3370	EAEVGEssDEEPVES			1;2
NaN	NaN	NaN	NaN	NaN	NaN	18.8996	18.6514	18.0657	18.9161	17.4632	17.3986	NaN	NaN	NaN	NaN	NaN	NaN	NaN	NaN	NaN	NaN	NaN	NaN	16.7749	15.8898	15.5686	16.5998	15.6563	15.0836	19.4726	18.2626	18.5216	18.9821	18.1698	18.2556	18.9866	17.6711	17.7539	18.2012	17.5958	17.9585	16.5766	16.0072	15.7996	15.9554	15.2166	15.3971	NaN	NaN	NaN	NaN	NaN	NaN	18.3921	17.4604	17.3605	18.2126	17.8346	17.166	S	3			870	___1	+	CST;HTP							0.999904	1.64e-13	188.13	139.11	175.21	-0.51824	151260000	14	14	E9PN66;E9PNB3;E9PKN9;E9PS55;E9PMY0;E9PMW4;E9PQ46;E9PIN5;E9PIK4;U3KQ32;E9PKZ4;E9PPM1;O14683	14;14;14;14;14;14;14;42;14;14;14;14;14	E9PN66	E9PN66	Tumor protein p53-inducible protein 11	TP53I11	__MAAKQPPPLMKKHSQTDLVSRLKTRKILG	KHS(1)QTDLVSR	3417	UID3371	PPLMKkHsQtDLVsR			1
22.231	21.6269	21.2762	22.53	21.9204	22.0954	22.4246	22.6678	22.8524	22.305	22.3057	22.2454	NaN	NaN	NaN	NaN	NaN	NaN	NaN	NaN	NaN	NaN	NaN	NaN	23.2876	22.362	22.1392	22.1981	21.3488	21.8507	24.1593	22.9103	23.8229	23.4237	22.5622	22.8208	23.0318	22.2839	22.2077	22.6872	22.3211	22.6678	23.0465	22.4097	22.5481	22.4744	22.3212	22.2721	22.7725	21.8048	21.9914	22.4655	21.9938	21.8157	22.1501	22.3589	21.8831	21.7455	22.0052	21.4173	S	2			872	___1	+	CST;HTP;LTP	+	enzymatic activity, induced					1	1.83e-07	183.4	125.17	183.4	0.12677	3291900000	14	14	E9PRL8;E9PQ71;E9PIP9;E9PJ54;E9PM00;Q9UBM7	14;14;14;14;14;14	E9PRL8	E9PRL8	7-dehydrocholesterol reductase	DHCR7	__MAAKSQPNIPKAKSLDGVTNDRTASQGQW	S(1)LDGVTNDR	3418	UID3372	PNIPKAksLDGVtND			1
NaN	NaN	NaN	NaN	NaN	NaN	NaN	NaN	NaN	NaN	NaN	NaN	NaN	NaN	NaN	NaN	NaN	NaN	16.5891	15.3104	15.7487	14.6398	15.0109	14.5147	NaN	NaN	NaN	NaN	NaN	NaN	NaN	NaN	NaN	NaN	NaN	NaN	NaN	NaN	NaN	NaN	NaN	NaN	NaN	NaN	NaN	NaN	NaN	NaN	NaN	NaN	NaN	NaN	NaN	NaN	NaN	NaN	NaN	NaN	NaN	NaN	S	4			873	___1	+	CST;HTP							0.547092	2.05e-05	47.167	35.75	47.167	-0.57737	18509000	116	116	E9PIR5;E9PLK6;E9PKC5;Q01432-2;Q01432-3;Q01432;Q01432-5;Q01432-4	116;107;107;116;114;107;114;116	E9PIR5	E9PIR5	AMP deaminase 3	AMPD3	PQQDWKGPPAASPAMSPTTPVVTGATSLPTP	GPPAAS(0.024)PAMS(0.547)PT(0.189)T(0.068)PVVT(0.052)GAT(0.052)S(0.052)LPT(0.014)PAPYAMPEFQR	3419	UID3373	PAAsPAMsPTTPVVT			1
20.4833	19.5882	19.2359	20.5672	19.5468	19.5685	21.0473	20.2276	20.1946	20.7162	19.9722	19.9742	20.2185	19.2698	19.4574	19.6833	19.3378	19.415	20.1162	19.3395	19.2456	19.335	19.3349	18.3957	19.6627	18.7187	18.6099	19.0715	18.0684	18.351	19.8953	18.9519	19.0086	19.3739	18.6362	18.7142	21.0912	20.1006	20.0871	20.407	19.9262	20.168	19.6257	18.8084	18.7191	18.8549	18.4209	18.5419	NaN	NaN	NaN	NaN	NaN	NaN	19.4932	18.75	19.0095	19.0704	18.7888	18.6962	S	4			874	___1	+	CST;HTP							0.999252	4.49e-16	139.47	122.32	118.05	2.6752	1336000000	36	36	E9PJ38;E9PND3;E9PN10;O00559;O00559-2	36;36;36;36;36	E9PJ38	E9PJ38	Receptor-binding cancer antigen expressed on SiSo cells	EBAG9	FLKRLICRSGRGRKLSGDQITLPTTVDYSSV	KLS(0.999)GDQIT(0.001)LPTTVDYSSVPK	3420	UID3374	SGRGRKLsGDQItLP			1
NaN	NaN	NaN	NaN	NaN	NaN	18.0477	17.3405	17.3482	17.5448	16.8838	16.8006	19.3876	18.5756	18.4838	19.0092	18.3832	18.2605	18.5722	17.5293	17.4244	17.6556	17.5258	16.8545	18.3291	17.4569	17.2188	17.8685	17.2151	17.2164	17.8665	16.8374	17.2126	17.5237	16.4612	16.5864	NaN	NaN	NaN	NaN	NaN	NaN	18.1931	17.5161	17.5767	17.5276	16.9877	17.1197	NaN	NaN	NaN	NaN	NaN	NaN	18.2278	17.5874	17.6094	17.7146	17.6097	17.1955	S	3			875	___1	+	CST;HTP							0.995767	3.82e-24	159.77	132.96	90.968	0.42805	197890000	311	311	E9PJ60;Q9UHI6	311;703	E9PJ60	E9PJ60	Probable ATP-dependent RNA helicase DDX20	DDX20	TPVDDRISLEQPPNGSDTPNPEKYQESPGIQ	ISLEQPPNGS(0.996)DT(0.004)PNPEK	3421	UID3375	LEQPPNGsDtPNPEk			1
17.8398	17.4666	17.2821	18.0809	17.2326	17.2171	NaN	NaN	NaN	NaN	NaN	NaN	18.5741	18.0895	18.0322	18.1614	17.6089	17.7799	18.6942	17.8845	17.9145	17.9781	17.601	17.2065	NaN	NaN	NaN	NaN	NaN	NaN	18.8229	18.0997	18.034	18.5019	17.4322	17.5306	NaN	NaN	NaN	NaN	NaN	NaN	17.9827	17.4088	17.5261	17.5034	16.9981	17.0764	18.2194	17.4434	17.5059	17.7511	17.1304	17.0592	19.138	18.8122	19.3195	18.8674	18.5488	18.824	S	3			876	___1	+	HTP							0.999996	5.3e-16	140.48	128.12	140.48	1.2863	229440000	236	236	E9PJ68;O75387;O75387-2	236;267;267	E9PJ68	E9PJ68	Large neutral amino acids transporter small subunit 3	SLC43A1	THVTTMGQRLSQKAPSLEDGSDAFMSPQDVR	APS(1)LEDGSDAFMSPQDVR	3422	UID3376	RLsQkAPsLEDGsDA			1
20.838	19.9894	19.5424	20.7473	19.766	19.8847	20.3731	19.3111	19.7871	19.9556	19.4395	19.4184	NaN	NaN	NaN	NaN	NaN	NaN	NaN	NaN	NaN	NaN	NaN	NaN	20.909	19.9064	19.6266	20.3779	19.3867	19.5176	20.21	19.3207	19.3591	19.8813	18.727	18.6822	17.94	16.9724	17.0372	17.3841	16.6243	17.0594	17.9554	17.1015	17.2675	17.5257	17.0959	17.0038	19.8846	18.3804	18.7423	19.0489	18.4833	18.4665	20.2112	19.4802	19.5281	19.8121	19.2311	19.0459	S	3			877	___1	+	HTP							0.999983	3.75e-33	184.83	155.85	184.83	-0.12093	817460000	46	46	E9PJP1;E9PLK9;E9PNP3;K4DI89;Q9H7C9-3;Q9H7C9-2;Q9H7C9	46;46;65;46;46;46;46	E9PJP1	E9PJP1	Mth938 domain-containing protein	AAMDC	GGSRTWDWRETGTEHSPGVQPADVKEVVEKG	ETGTEHS(1)PGVQPADVK	3423	UID3377	RETGtEHsPGVQPAD			1
18.7362	18.1317	17.646	19.0789	17.8715	17.9105	NaN	NaN	NaN	NaN	NaN	NaN	NaN	NaN	NaN	NaN	NaN	NaN	18.9115	17.781	17.7567	17.8926	17.7889	17.125	NaN	NaN	NaN	NaN	NaN	NaN	18.9949	18.1344	18.2662	18.6518	17.6625	17.7364	19.0624	18.2125	17.983	18.3573	17.8481	18.1348	NaN	NaN	NaN	NaN	NaN	NaN	NaN	NaN	NaN	NaN	NaN	NaN	NaN	NaN	NaN	NaN	NaN	NaN	S	3			880	___1	+	CST;HTP							1	0.00643716	82.202	56.264	82.202	-0.35133	57097000	705	705	E9PKN0;E9PQ01;O94913	705;836;705	E9PKN0	E9PKN0	Pre-mRNA cleavage complex 2 protein Pcf11	PCF11	RQLFQYQEGVREEQRSPFNDRFPLKRPRYED	S(1)PFNDRFPLK	3425	UID3379	GVREEQRsPFNDRFP			1
18.659	17.9981	17.5756	18.6496	17.7844	17.9173	17.8826	17.2403	17.4321	17.5761	17.0953	17.1022	18.5803	18.0377	17.9445	18.4202	17.9578	17.7526	16.8953	16.4863	16.2053	16.3906	16.2467	15.6747	19.7423	18.7972	18.7429	19.447	18.6818	18.6026	19.5957	18.7307	18.9777	19.3194	18.4243	18.4908	19.9349	19.167	18.9349	19.4003	18.754	19.0648	20.1761	19.563	19.5911	19.7973	19.3929	19.2899	19.6318	18.5282	18.71	18.9801	18.5437	18.377	18.9732	18.3577	18.2896	18.5768	18.1887	17.999	S	3			882	___1									1	1.78e-21	119.06	103.17	119.06	1.0902	783100000	162	162	E9PL12	162	E9PL12	E9PL12		EEF1D	TPAEDDEDDDIDLFGSDNEEED_________	KPATPAEDDEDDDIDLFGS(1)DNEEED	3426	UID3380				1
NaN	NaN	NaN	NaN	NaN	NaN	NaN	NaN	NaN	NaN	NaN	NaN	NaN	NaN	NaN	NaN	NaN	NaN	NaN	NaN	NaN	NaN	NaN	NaN	NaN	NaN	NaN	NaN	NaN	NaN	NaN	NaN	NaN	NaN	NaN	NaN	NaN	NaN	NaN	NaN	NaN	NaN	NaN	NaN	NaN	NaN	NaN	NaN	17.6855	17.0505	17.4667	16.9921	16.9042	16.9254	18.2243	18.2575	18.1519	18.2132	18.402	18.3006	S	3			884	___1	+	HTP							0.568403	0.000150872	105	85.163	73.877	-0.77273	68272000	140	140	E9PPF9;E9PLD2;Q9H019-3;Q9H019	140;140;225;237	E9PPF9	E9PPF9	Mitochondrial fission regulator 1-like	MTFR1L	CSSSEEDDCVSLSKASSFADMMGILKDFHRM	AS(0.568)S(0.432)FADMMGILK	3427	UID3381	CVsLskAssFADMMG			1
20.7707	20.5668	20.2346	20.6879	20.5873	20.5868	21.2192	21.316	21.4493	20.9526	20.929	21.144	21.068	21.5399	21.1232	20.9643	20.9818	20.8717	21.0825	20.427	20.6514	19.987	20.6254	20.0936	21.1063	20.656	20.6597	20.5391	19.8169	21.2019	21.2676	20.698	21.6846	21.4824	20.9344	21.1657	21.0643	21.3209	21.1865	20.3905	20.8184	21.3698	20.6303	20.5373	20.8151	19.7786	20.3599	20.2248	20.9711	20.6827	21.3012	20.3419	20.7912	20.7615	20.1007	20.2677	20.2264	20.1378	20.5572	20.3422	S	2			884	___1	+	CST;HTP							0.983226	0.000112398	125.61	105.77	60.49	-1.2633	3108400000	141	141	E9PPF9;E9PLD2;Q9H019-3;Q9H019	141;141;226;238	E9PPF9	E9PPF9	Mitochondrial fission regulator 1-like	MTFR1L	SSSEEDDCVSLSKASSFADMMGILKDFHRMK	AS(0.017)S(0.983)FADMMGILK	3428	UID3382	VsLskAssFADMMGI			1
21.3449	21.2315	20.898	21.1492	21.2037	21.1964	22.1994	22.3692	22.6319	21.9278	22.0498	22.1102	NaN	NaN	NaN	NaN	NaN	NaN	NaN	NaN	NaN	NaN	NaN	NaN	21.6478	21.1261	21.0971	20.9904	20.2481	21.4972	20.8021	20.119	20.9995	20.9011	20.2536	20.3043	20.5787	20.7715	20.6277	19.897	20.2388	20.6603	20.6135	20.5137	20.7341	19.8409	20.254	20.1263	21.2742	20.8458	21.5382	20.7882	21.0552	21.027	21.7977	21.9002	21.7479	21.7372	22.1301	21.7561	S	2			884	___1									1	0.0035352	142.92	114.42	115.82	-1.1861	2429500000	6	6	E9PPF9;E9PLD2;Q9H019-3;Q9H019;E9PNJ0;E9PPQ0;E9PRW1;E9PSD6;C9JF50;E9PLU1;E9PRK5;Q9H019-2	6;6;103;103;6;6;103;103;103;103;103;103	E9PPF9	E9PPF9	Mitochondrial fission regulator 1-like	MTFR1L	__________MQRNASVPNLRGSEERLLALK	NAS(1)VPNLR	3429	UID3383				1
17.393	17.0502	16.8066	17.8563	16.7172	16.945	17.5164	17.4336	17.094	17.218	16.6733	16.7346	NaN	NaN	NaN	NaN	NaN	NaN	NaN	NaN	NaN	NaN	NaN	NaN	17.4358	16.6658	16.8636	17.1872	16.878	16.3822	17.4692	16.883	16.9971	17.0512	16.1495	16.4517	18.0668	17.3036	17.3752	17.4988	17.4168	17.4901	17.4915	16.7785	17.0145	17.0751	16.5221	16.3556	17.7034	16.9231	16.8845	17.113	16.4895	16.537	17.9947	17.3302	17.6113	17.6115	17.2146	17.1963	S	3			885	___1	+	HTP							1	5.96e-101	224.37	181.56	222.16	1.7262	297640000	24	24	E9PS47;E9PLE4;Q9BVG9	24;24;24	E9PS47	E9PS47	Phosphatidylserine synthase 2	PTDSS2	AGGPRPESPVPAGRASLEEPPDGPSAGQATG	AS(1)LEEPPDGPSAGQATGPGEGR	3430	UID3384	PVPAGRAsLEEPPDG			1
NaN	NaN	NaN	NaN	NaN	NaN	NaN	NaN	NaN	NaN	NaN	NaN	NaN	NaN	NaN	NaN	NaN	NaN	16.9938	16.7099	16.4162	16.4248	16.5041	16.0654	NaN	NaN	NaN	NaN	NaN	NaN	18.2372	17.7265	17.7162	18.0806	17.2281	17.4937	NaN	NaN	NaN	NaN	NaN	NaN	17.9178	17.3922	17.4058	17.6892	17.1412	17.1022	NaN	NaN	NaN	NaN	NaN	NaN	NaN	NaN	NaN	NaN	NaN	NaN	S	2			886	___1	+	HTP							1	0.00816114	123.51	84.512	95.483	-0.2259	19778000	680	680	E9PLK3;P55786-2;P55786	680;604;684	E9PLK3	E9PLK3	Puromycin-sensitive aminopeptidase	NPEPPS	TDFYEEIQEFVKDVFSPIGERLGWDPKPGEG	DVFS(1)PIGER	3431	UID3385	EFVKDVFsPIGERLG			1
19.9044	19.4074	19.021	19.8163	19.2135	19.4134	19.6445	19.0625	19.5893	19.6602	19.3261	19.0684	18.6145	18.2381	18.3468	18.3232	17.9021	17.7539	NaN	NaN	NaN	NaN	NaN	NaN	18.8004	17.9521	17.7273	18.3549	17.7481	17.726	19.4883	18.8516	18.9815	19.3283	18.5787	18.3773	19.6553	19.1412	18.9766	19.2535	18.7306	18.9421	18.4362	17.9032	17.8222	18.2473	17.8099	17.7085	NaN	NaN	NaN	NaN	NaN	NaN	17.8558	17.5599	17.5259	17.5761	17.2352	16.8004	S	2			886	___1	+	HTP							1	1.21e-05	159.09	107.56	138.25	1.0387	270470000	741	741	E9PLK3;P55786-2;P55786	741;665;745	E9PLK3	E9PLK3	Puromycin-sensitive aminopeptidase	NPEPPS	KDHVEGKQILSADLRSPVYLTVLKHGDGTTL	S(1)PVYLTVLK	3432	UID3386	ILSADLRsPVyLTVL			1
16.3523	15.4974	15.5322	16.2353	15.4371	15.5329	NaN	NaN	NaN	NaN	NaN	NaN	NaN	NaN	NaN	NaN	NaN	NaN	NaN	NaN	NaN	NaN	NaN	NaN	15.4408	14.3981	14.7029	15.4651	14.5307	14.0909	NaN	NaN	NaN	NaN	NaN	NaN	16.9327	16.3019	15.9823	16.428	15.8581	15.8857	NaN	NaN	NaN	NaN	NaN	NaN	NaN	NaN	NaN	NaN	NaN	NaN	NaN	NaN	NaN	NaN	NaN	NaN	S	3			886	___1	+	HTP							0.558649	0.000352809	75.55	57.254	70.837	-0.91696	40993000	590	590	E9PLK3;P55786-2;P55786;H0YCQ5	590;514;594;25	E9PLK3	E9PLK3	Puromycin-sensitive aminopeptidase	NPEPPS	VKLNLGTVGFYRTQYSSAMLESLLPGIRDLS	T(0.034)QY(0.01)S(0.559)S(0.398)AMLESLLPGIR	3433	UID3387	GFYRTQYsSAMLESL			1
18.0739	17.4131	16.9918	17.8064	17.4191	17.484	18.5378	17.8709	18.219	18.3069	17.7393	17.6504	17.2555	16.7663	16.5503	16.7507	16.202	16.2625	16.813	16.4042	16.3526	16.2669	16.1224	15.3057	17.3758	16.8244	16.6051	17.3139	16.7607	16.5748	18.1568	17.4225	17.4506	17.9142	16.923	16.9068	18.4479	17.762	17.6224	18.0451	17.5859	17.5266	19.4727	18.8956	18.8373	19.1259	18.7632	18.6812	19.1259	18.0459	18.4314	18.4972	18.271	17.8779	19.339	18.9185	18.9745	18.9514	18.7067	18.358	S	3			886	___1									0.877507	7.65e-07	120.74	102.38	112.55	0.95492	1167100000	591	591	E9PLK3;P55786-2;P55786;H0YCQ5	591;515;595;26	E9PLK3	E9PLK3	Puromycin-sensitive aminopeptidase	NPEPPS	KLNLGTVGFYRTQYSSAMLESLLPGIRDLSL	T(0.003)QYS(0.12)S(0.878)AMLESLLPGIR	3434	UID3388				1
18.2587	17.6836	17.4944	18.236	17.6711	17.7418	NaN	NaN	NaN	NaN	NaN	NaN	17.8779	17.8279	17.6347	17.642	16.9601	16.958	NaN	NaN	NaN	NaN	NaN	NaN	19.1945	18.4135	18.3315	18.7747	18.1041	18.1759	18.3881	17.5792	17.9317	18.2704	17.3251	17.4978	NaN	NaN	NaN	NaN	NaN	NaN	NaN	NaN	NaN	NaN	NaN	NaN	17.9674	16.9534	17.1896	17.3584	16.9994	16.8129	NaN	NaN	NaN	NaN	NaN	NaN	S	2			886	___1									0.950577	0.0012429	84.687	63.648	84.687	0.38378	162980000	596	596	E9PLK3;P55786-2;P55786;H0YCQ5	596;520;600;31	E9PLK3	E9PLK3	Puromycin-sensitive aminopeptidase	NPEPPS	TVGFYRTQYSSAMLESLLPGIRDLSLPPVDR	T(0.001)QYS(0.008)S(0.041)AMLES(0.951)LLPGIR	3435	UID3389				1
18.9397	18.0592	17.696	18.6884	18.0549	18.418	18.7754	18.276	18.2845	18.4577	18.2022	17.9368	NaN	NaN	NaN	NaN	NaN	NaN	NaN	NaN	NaN	NaN	NaN	NaN	NaN	NaN	NaN	NaN	NaN	NaN	NaN	NaN	NaN	NaN	NaN	NaN	19.9033	19.0388	18.7868	19.5142	19.1533	19.058	19.3679	18.4765	18.6259	18.4142	18.8393	18.7219	19.909	17.6698	18.3059	19.6139	19.1013	18.6679	19.3109	19.027	18.5114	18.9499	18.5969	18.0667	S	3			886	___1									0.815217	0.000175207	88.574	69.25	88.574	0.098476	113380000	131	131	E9PLK3;P55786-2;P55786;E9PJY4;E9PPD4;E9PP11;A6NEC2-3;A6NEC2	131;91;135;106;135;122;135;135	E9PLK3	E9PLK3	Puromycin-sensitive aminopeptidase;Puromycin-sensitive aminopeptidase-like protein	NPEPPS;NPEPPSL1	FNYQNEDEKVTLSFPSTLQTGTGTLKIDFVG	VT(0.008)LS(0.124)FPS(0.815)T(0.053)LQTGTGTLK	3436	UID3390				1
18.457	17.8266	17.2503	20.2183	17.3853	17.6391	19.9078	19.4752	19.3506	19.7415	18.6101	18.5005	NaN	NaN	NaN	NaN	NaN	NaN	NaN	NaN	NaN	NaN	NaN	NaN	19.4372	18.4319	18.1015	19.0432	17.6079	18.089	19.2565	18.1098	18.7132	19.049	17.4648	18.0062	19.698	18.7466	18.3708	19.0528	18.6151	18.6267	19.2384	18.3753	18.4209	18.4791	18.1009	17.7442	19.9777	18.5716	18.9194	19.69	18.6617	18.5028	19.7296	19.319	18.7092	19.3464	19.0359	18.3365	S	3			887	___1	+	HTP;LTP	+	protein processing				inhibition of HIV-1 release and infectivity	1	3.34e-09	134.04	113.3	134.04	-0.70982	765080000	78	78	E9PLL0;M0QZK6;E9PLZ8;E9PQA6;Q96EY5-3;Q96EY5	78;38;31;170;170;170	E9PLL0	E9PLL0	Multivesicular body subunit 12A	MVB12A	PVPKPRGLSRDMQGLSLDAASQPSKGGLLER	DMQGLS(1)LDAASQPSK	3437	UID3391	sRDMQGLsLdAAsQP			1
NaN	NaN	NaN	NaN	NaN	NaN	NaN	NaN	NaN	NaN	NaN	NaN	NaN	NaN	NaN	NaN	NaN	NaN	NaN	NaN	NaN	NaN	NaN	NaN	NaN	NaN	NaN	NaN	NaN	NaN	NaN	NaN	NaN	NaN	NaN	NaN	NaN	NaN	NaN	NaN	NaN	NaN	NaN	NaN	NaN	NaN	NaN	NaN	NaN	NaN	NaN	NaN	NaN	NaN	16.7293	16.0941	16.2011	16.2243	15.6944	15.5682	S	3			888	___1	+	CST;HTP							0.8165	9.6e-44	151.19	135.94	151.19	1.8009	23535000	118	118	E9PMG1;H0YDT0;Q96D71-4;Q96D71-3;Q96D71;Q96D71-2;F2Z3L2	118;104;118;118;118;118;118	E9PMG1	E9PMG1	RalBP1-associated Eps domain-containing protein 1	REPS1	ASKNEQESRHAASYSSDSENQGSYSGVIPPP	HAAS(0.021)YS(0.129)S(0.817)DS(0.033)ENQGSYSGVIPPPPGR	3438	UID3392	RHAAsyssDsENQGs			1
NaN	NaN	NaN	NaN	NaN	NaN	NaN	NaN	NaN	NaN	NaN	NaN	NaN	NaN	NaN	NaN	NaN	NaN	NaN	NaN	NaN	NaN	NaN	NaN	NaN	NaN	NaN	NaN	NaN	NaN	NaN	NaN	NaN	NaN	NaN	NaN	NaN	NaN	NaN	NaN	NaN	NaN	17.0586	16.732	16.5682	16.6888	16.2595	16.1726	NaN	NaN	NaN	NaN	NaN	NaN	NaN	NaN	NaN	NaN	NaN	NaN	S	4			888	___1	+	HTP							0.504369	9.75e-29	114.83	100.98	114.83	-0.12039	23590000	390	390	E9PMG1;H0YDT0;Q96D71-4;Q96D71-3;Q96D71;Q96D71-2	390;376;390;390;390;390	E9PMG1	E9PMG1	RalBP1-associated Eps domain-containing protein 1	REPS1	EDSADVGDQPGEVGYSGSPAEAPPSKSPSMP	LIDLEDSADVGDQPGEVGY(0.437)S(0.504)GS(0.058)PAEAPPSK	3439	UID3393	QPGEVGysGsPAEAP			1
16.6604	16.0484	15.9094	17.4349	15.4979	15.9188	NaN	NaN	NaN	NaN	NaN	NaN	NaN	NaN	NaN	NaN	NaN	NaN	NaN	NaN	NaN	NaN	NaN	NaN	NaN	NaN	NaN	NaN	NaN	NaN	NaN	NaN	NaN	NaN	NaN	NaN	NaN	NaN	NaN	NaN	NaN	NaN	NaN	NaN	NaN	NaN	NaN	NaN	NaN	NaN	NaN	NaN	NaN	NaN	NaN	NaN	NaN	NaN	NaN	NaN	S	4			888	___1	+	CST;HTP							0.581146	1.19e-28	113.6	99.544	106.3	1.3076	32087000	392	392	E9PMG1;H0YDT0;Q96D71-4;Q96D71-3;Q96D71;Q96D71-2	392;378;392;392;392;392	E9PMG1	E9PMG1	RalBP1-associated Eps domain-containing protein 1	REPS1	SADVGDQPGEVGYSGSPAEAPPSKSPSMPSL	LIDLEDSADVGDQPGEVGY(0.093)S(0.326)GS(0.581)PAEAPPS(0.001)K	3440	UID3394	GEVGysGsPAEAPPs			1
NaN	NaN	NaN	NaN	NaN	NaN	NaN	NaN	NaN	NaN	NaN	NaN	NaN	NaN	NaN	NaN	NaN	NaN	NaN	NaN	NaN	NaN	NaN	NaN	17.4628	16.7161	16.5944	17.6014	16.8866	16.4458	17.5641	17.1675	16.4384	16.7949	16.1663	16.6104	NaN	NaN	NaN	NaN	NaN	NaN	NaN	NaN	NaN	NaN	NaN	NaN	NaN	NaN	NaN	NaN	NaN	NaN	NaN	NaN	NaN	NaN	NaN	NaN	S	4			888	___1	+	CST;HTP							0.979154	0.00144757	64.723	46.806	40.012	-0.83424	25529000	650	650	E9PMG1;H0YDT0;Q96D71-4;Q96D71-3;Q96D71;Q96D71-2;H0YCR2	650;667;682;708;709;618;88	E9PMG1	E9PMG1	RalBP1-associated Eps domain-containing protein 1	REPS1	TPLAPPPKPVRRRLKSEDELRPEVDEHTQKT	LKS(0.979)EDELRPEVDEHT(0.021)QK	3441	UID3395	PVRRRLksEDELRPE			1
17.77	17.522	17.0454	18.4373	17.089	17.252	16.6191	16.2888	16.2195	16.3838	15.6426	15.5475	15.9475	15.9109	15.4319	16.1703	15.1395	15.5581	15.1884	14.8881	14.3159	14.4736	14.5203	14.3817	17.5563	16.8318	16.5353	17.3737	16.4237	16.2756	17.7547	17.0966	17.161	17.9261	16.7504	16.8845	17.8435	17.0538	17.0376	17.3734	17.0856	16.9163	18.1875	17.8492	17.8421	17.8481	17.4074	17.1267	17.4858	16.647	16.8683	16.9343	16.4216	16.0635	15.7326	15.4916	15.5059	15.3597	15.1438	14.8145	S	2			889	___1	+	CST;HTP							0.999848	8.63e-65	187.95	175.27	149.36	1.8864	408100000	491	491	Q9BUR4;E9PMG4	491;458	Q9BUR4	Q9BUR4	Telomerase Cajal body protein 1	WRAP53	LATASGQRVFPEPTESGDEGEELGLPLLSTR	VFPEPTES(1)GDEGEELGLPLLSTR	3447	UID3401	VFPEPtEsGDEGEEL			1
NaN	NaN	NaN	NaN	NaN	NaN	NaN	NaN	NaN	NaN	NaN	NaN	NaN	NaN	NaN	NaN	NaN	NaN	NaN	NaN	NaN	NaN	NaN	NaN	NaN	NaN	NaN	NaN	NaN	NaN	NaN	NaN	NaN	NaN	NaN	NaN	NaN	NaN	NaN	NaN	NaN	NaN	NaN	NaN	NaN	NaN	NaN	NaN	NaN	NaN	NaN	NaN	NaN	NaN	19.2248	18.872	19.0211	18.7785	18.4797	18.3799	S	3			1094;891;992	___1	+	HTP							0.804887	4.22e-111	227.46	210.7	129.83	-0.44421	1418800000	958	NaN	E9PMS6;Q8WWI1-3;E9PMP7;F8WD26;J3KP06;Q8WWI1-4;Q8WWI1-2;Q8WWI1;A0A0A0MTE2;E9PMT2;Q8WWI1-5;H0Y424;H0YDG6	575;676;624;958;995;1010;1010;1010;725;725;725;634;30	E9PMS6;F8WD26;H0YDG6	F8WD26	LIM domain only protein 7	LMO7	SLSQDQAATSKATLSSTSGLDLMSESGEGEI	AT(0.005)LS(0.135)S(0.805)T(0.052)S(0.004)GLDLMS(0.995)ES(0.005)GEGEIS(1)PQR	3450	UID3404	TSKAtLSstsGLDLM			1;2;3
NaN	NaN	NaN	NaN	NaN	NaN	18.0592	17.5561	17.5	17.5978	16.8803	16.4775	NaN	NaN	NaN	NaN	NaN	NaN	NaN	NaN	NaN	NaN	NaN	NaN	NaN	NaN	NaN	NaN	NaN	NaN	NaN	NaN	NaN	NaN	NaN	NaN	NaN	NaN	NaN	NaN	NaN	NaN	NaN	NaN	NaN	NaN	NaN	NaN	NaN	NaN	NaN	NaN	NaN	NaN	NaN	NaN	NaN	NaN	NaN	NaN	S	3			1094;891;992	___1	+	CST							0.901778	1.14e-84	203.75	183.01	63.398	-0.66657	756170000	960	NaN	E9PMS6;Q8WWI1-3;E9PMP7;F8WD26;J3KP06;Q8WWI1-4;Q8WWI1-2;Q8WWI1;A0A0A0MTE2;E9PMT2;Q8WWI1-5;H0Y424;H0YDG6	577;678;626;960;997;1012;1012;1012;727;727;727;636;32	E9PMS6;F8WD26;H0YDG6	F8WD26	LIM domain only protein 7	LMO7	SQDQAATSKATLSSTSGLDLMSESGEGEISP	AT(0.006)LS(0.05)S(0.127)T(0.902)S(0.902)GLDLMS(0.011)ES(0.002)GEGEISPQR	3451	UID3405	KAtLSstsGLDLMsE			1;2;3
19.9406	19.2806	18.7632	20.714	19.0597	19.092	19.8932	19.5146	19.3324	19.6853	18.8126	18.3017	18.761	18.6747	18.1279	18.3526	17.7576	17.5344	17.9198	17.0144	17.1872	17.1749	16.9279	16.3605	20.235	19.4015	19.0584	20.082	19.2018	18.8535	19.196	18.5729	18.6729	19.1524	18.1432	17.9627	19.3364	18.6614	18.1384	18.8097	18.2942	18.365	19.1144	18.601	18.4919	18.8665	18.3657	18.1399	19.5369	18.4971	18.8258	18.9376	18.5529	17.8872	NaN	NaN	NaN	NaN	NaN	NaN	S	2			1094;891;992	___1	+	HTP							0.999643	1.41e-124	231.36	209.81	151.7	0.1273	4864700000	966	NaN	E9PMS6;Q8WWI1-3;E9PMP7;F8WD26;J3KP06;Q8WWI1-4;Q8WWI1-2;Q8WWI1;A0A0A0MTE2;E9PMT2;Q8WWI1-5;H0Y424;H0YDG6	583;684;632;966;1003;1018;1018;1018;733;733;733;642;38	E9PMS6;F8WD26;H0YDG6	F8WD26	LIM domain only protein 7	LMO7	TSKATLSSTSGLDLMSESGEGEISPQREVSR	ATLSSTS(0.001)GLDLMS(1)ES(1)GEGEISPQR	3452	UID3406	tsGLDLMsEsGEGEI			1;2;3
NaN	NaN	NaN	NaN	NaN	NaN	18.4589	18.2369	18.1996	18.1312	17.3521	17.3345	17.5769	17.6761	17.1224	17.1881	16.5387	16.3475	NaN	NaN	NaN	NaN	NaN	NaN	17.1768	16.2808	15.9892	17.3204	16.6416	16.2596	18.8539	18.3349	18.49	18.9522	17.187	17.2975	NaN	NaN	NaN	NaN	NaN	NaN	NaN	NaN	NaN	NaN	NaN	NaN	19.8491	19.0439	19.4114	19.4231	18.9423	18.2853	NaN	NaN	NaN	NaN	NaN	NaN	S	2			1094;891;992	___1	+	HTP							0.999717	5.72e-54	177.42	156.69	151.7	0.1273	1186500000	968	NaN	E9PMS6;Q8WWI1-3;E9PMP7;F8WD26;J3KP06;Q8WWI1-4;Q8WWI1-2;Q8WWI1;A0A0A0MTE2;E9PMT2;Q8WWI1-5;H0Y424;H0YDG6	585;686;634;968;1005;1020;1020;1020;735;735;735;644;40	E9PMS6;F8WD26;H0YDG6	F8WD26	LIM domain only protein 7	LMO7	KATLSSTSGLDLMSESGEGEISPQREVSRSQ	ATLSSTS(0.001)GLDLMS(1)ES(1)GEGEISPQR	3453	UID3407	GLDLMsEsGEGEIsP			1;2;3
20.5502	20.0096	19.6711	21.6635	19.7052	19.8768	20.0316	19.7777	19.5635	19.833	19.001	18.7032	20.3132	20.1978	19.6658	20.1058	19.4798	19.2393	19.5048	18.5518	18.7913	18.1473	18.2639	17.7084	20.4789	19.593	19.3702	20.2551	19.4593	19.3192	19.5268	18.8334	18.9188	19.4906	18.4076	18.423	20.6301	19.9475	19.4834	20.0754	19.6716	19.8643	19.6686	19.157	19.0571	19.2877	18.8235	18.7561	20.6946	19.7252	20.0819	20.2648	19.6993	19.4094	20.3953	20.1847	20.1254	20.1602	19.6842	19.3715	S	3			1094;891;992	___1	+	CST;HTP							0.999998	9.71e-125	233.44	212.51	207.77	1.2602	8067000000	974	NaN	E9PMS6;Q8WWI1-3;E9PMP7;F8WD26;J3KP06;Q8WWI1-4;Q8WWI1-2;Q8WWI1;A0A0A0MTE2;E9PMT2;Q8WWI1-5;H0Y424;H0YDG6	591;692;640;974;1011;1026;1026;1026;741;741;741;650;46	E9PMS6;F8WD26;H0YDG6	F8WD26	LIM domain only protein 7	LMO7	TSGLDLMSESGEGEISPQREVSRSQDQFSDM	ATLSSTSGLDLMSESGEGEIS(1)PQR	3454	UID3408	EsGEGEIsPQREVsR			1;2;3
NaN	NaN	NaN	NaN	NaN	NaN	17.4032	16.6549	16.6112	17.0924	16.4093	16.6537	17.0203	16.5338	16.6486	16.7916	16.0889	16.3557	NaN	NaN	NaN	NaN	NaN	NaN	NaN	NaN	NaN	NaN	NaN	NaN	NaN	NaN	NaN	NaN	NaN	NaN	NaN	NaN	NaN	NaN	NaN	NaN	NaN	NaN	NaN	NaN	NaN	NaN	17.7007	16.9199	16.922	17.1234	16.5879	16.482	NaN	NaN	NaN	NaN	NaN	NaN	S	3			891;992	___1	+	CST;HTP							0.931392	0.000253899	102.73	85.291	58.246	0.68104	53981000	224	NaN	E9PMS6;Q8WWI1-3;E9PMP7;F8WD26;J3KP06;Q8WWI1-4;Q8WWI1-2;Q8WWI1	185;276;224;224;261;276;276;276	E9PMS6;F8WD26	F8WD26	LIM domain only protein 7	LMO7	CSSDITLRGGREGFESDTDSEFTFKMQDYNK	EGFES(0.931)DT(0.071)DS(0.967)EFT(0.031)FK	3455	UID3409	GGREGFEsDtDsEFT			1;2
18.085	17.1193	16.547	18.7914	16.3453	16.4597	19.6723	19.2327	19.2161	19.7984	18.9377	18.8866	NaN	NaN	NaN	NaN	NaN	NaN	NaN	NaN	NaN	NaN	NaN	NaN	18.4456	17.1422	16.9056	18.1563	16.3705	16.2725	NaN	NaN	NaN	NaN	NaN	NaN	NaN	NaN	NaN	NaN	NaN	NaN	NaN	NaN	NaN	NaN	NaN	NaN	19.2575	17.6791	18.3602	18.6799	18.2845	18.195	NaN	NaN	NaN	NaN	NaN	NaN	S	4			891;992	___1	+	CST;HTP							0.986344	1.83e-137	258.8	236.64	147.17	-0.9001	3391100000	936	NaN	E9PMS6;Q8WWI1-3;E9PMP7;F8WD26;J3KP06;Q8WWI1-4;Q8WWI1-2;Q8WWI1;A0A0A0MTE2;E9PMT2;Q8WWI1-5;H0Y424	553;654;602;936;973;988;988;988;703;703;703;612	E9PMS6;F8WD26	F8WD26	LIM domain only protein 7	LMO7	QKEVAATEEDVTRLPSPTSPFSSLSQDQAAT	EVAATEEDVT(0.008)RLPS(0.986)PT(0.005)S(0.001)PFSSLSQDQAATSK	3457	UID3411	EDVTRLPsPTsPFsS;EDVtRLPsPtsPFss			1;2
18.2132	17.5218	17.2229	19.2599	17.3832	17.6707	NaN	NaN	NaN	NaN	NaN	NaN	NaN	NaN	NaN	NaN	NaN	NaN	20.1016	19.293	19.0749	19.1763	19.1612	18.7481	19.6929	18.844	18.7309	19.671	18.7711	18.6374	19.4308	18.5993	18.9787	19.2206	18.4794	18.4881	20.5587	19.9644	19.7051	20.0682	19.6782	19.8813	19.623	19.0771	19.0093	19.3536	18.8478	18.8108	18.5458	17.3554	17.7982	18.0638	17.6861	17.4794	NaN	NaN	NaN	NaN	NaN	NaN	S	2			891;992	___1	+	CST;HTP							0.999382	7.96e-114	246.98	222.97	189.81	1.8801	2822700000	939	NaN	E9PMS6;Q8WWI1-3;E9PMP7;F8WD26;J3KP06;Q8WWI1-4;Q8WWI1-2;Q8WWI1;A0A0A0MTE2;E9PMT2;Q8WWI1-5;H0Y424	556;657;605;939;976;991;991;991;706;706;706;615	E9PMS6;F8WD26	F8WD26	LIM domain only protein 7	LMO7	VAATEEDVTRLPSPTSPFSSLSQDQAATSKA	LPS(0.004)PT(0.996)S(0.999)PFS(0.001)SLSQDQAATSK	3458	UID3412	TRLPsPTsPFsSLsQ;tRLPsPtsPFssLsQ			1;2
22.0684	21.345	20.9331	23.0957	21.3209	21.3171	21.8248	21.2236	21.2514	21.5969	20.6769	20.3293	15.5752	14.9365	14.3499	15.2621	14.4392	14.5288	15.894	14.9088	14.6759	14.8213	13.4511	14.4359	23.0729	22.254	21.9957	22.7944	21.8345	22.21	23.2213	22.2131	22.8015	23.0832	22.0835	22.0443	23.4373	22.7954	22.5456	22.819	22.3255	22.5819	22.9701	22.3729	22.422	22.2136	22.2056	22.048	22.9424	21.599	22.1066	22.3136	21.8121	21.5408	23.6132	23.2032	22.6821	23.0305	22.7728	22.0077	S	3			891;992	___1	+	CST;HTP							1	1.43e-89	263.41	188.45	130.27	0.056541	11480000000	1458	NaN	E9PMS6;Q8WWI1-3;F8WD26;J3KP06;Q8WWI1-4;Q8WWI1-2;Q8WWI1;A0A0A0MTE2;E9PMT2;Q8WWI1-5	1102;1176;1458;1495;1510;1510;1510;1225;1225;1225	E9PMS6;F8WD26	F8WD26	LIM domain only protein 7	LMO7	NKEPVSLPGIMRRGESLDNLDSPRSNSWRQP	RGES(1)LDNLDS(1)PR	3462	UID3416	GIMRRGEsLDNLDSP;GIMRRGEsLDNLDsP	Chk1	O14757	1;2
22.0169	21.4982	21.0873	23.3941	21.5516	21.5225	NaN	NaN	NaN	NaN	NaN	NaN	NaN	NaN	NaN	NaN	NaN	NaN	NaN	NaN	NaN	NaN	NaN	NaN	18.0307	17.2111	17.3434	18.9211	18.6126	16.2192	17.978	18.1713	17.1819	17.7785	16.7916	17.4425	NaN	NaN	NaN	NaN	NaN	NaN	NaN	NaN	NaN	NaN	NaN	NaN	NaN	NaN	NaN	NaN	NaN	NaN	NaN	NaN	NaN	NaN	NaN	NaN	S	3			891;992	___1	+	CST;HTP							1	2.48e-09	159.77	127.44	130.27	0.056541	1108700000	1464	NaN	E9PMS6;Q8WWI1-3;F8WD26;J3KP06;Q8WWI1-4;Q8WWI1-2;Q8WWI1;A0A0A0MTE2;E9PMT2;Q8WWI1-5	1108;1182;1464;1501;1516;1516;1516;1231;1231;1231	E9PMS6;F8WD26	F8WD26	LIM domain only protein 7	LMO7	LPGIMRRGESLDNLDSPRSNSWRQPPWLNQP	RGES(1)LDNLDS(1)PR	3463	UID3417	EsLDNLDsPRsNsWR			1;2
22.4824	21.9154	21.4035	23.5672	21.8356	22.0807	23.0517	22.7424	22.4085	22.8917	22.1718	22.5034	22.6631	21.8089	21.983	21.8979	21.8195	22.157	21.5374	20.0678	19.9627	19.9543	20.0687	19.2219	22.1941	21.4281	21.1773	22.4509	21.6849	21.4699	23.0816	22.4959	22.4208	22.3703	21.8988	22.2778	22.5153	21.48	21.6457	21.7404	21.4527	21.7362	22.5708	21.835	21.8569	22.4646	21.5407	21.6474	23.0081	22.0515	22.2407	22.3276	21.7898	21.9817	22.9518	22.1782	22.6934	22.1524	22.0462	22.3926	S	2			891;992	___1	+	CST;HTP							1	2.12e-23	181.44	157.6	169.98	0.61988	8470800000	753	NaN	E9PMS6;Q8WWI1-3;E9PMP7;E9PJ10;F8WD26;J3KP06;Q8WWI1-4;Q8WWI1-2;Q8WWI1;A0A0A0MTE2;E9PMT2;Q8WWI1-5;H0Y424	370;471;419;176;753;790;805;805;805;520;520;520;429	E9PMS6;F8WD26	F8WD26	LIM domain only protein 7	LMO7	SQNQKSTVPSRRRMYSFDDVLEEGKRPPTMT	MYS(1)FDDVLEEGK	3464	UID3418	PSRRRMysFDDVLEE;PsRRRMysFDDVLEE			1
NaN	NaN	NaN	NaN	NaN	NaN	NaN	NaN	NaN	NaN	NaN	NaN	NaN	NaN	NaN	NaN	NaN	NaN	NaN	NaN	NaN	NaN	NaN	NaN	NaN	NaN	NaN	NaN	NaN	NaN	NaN	NaN	NaN	NaN	NaN	NaN	NaN	NaN	NaN	NaN	NaN	NaN	NaN	NaN	NaN	NaN	NaN	NaN	NaN	NaN	NaN	NaN	NaN	NaN	17.5359	16.9547	18.6156	17.0422	16.6691	17.8242	S	3			891;992	___1	+	CST;HTP							0.816501	0.000353568	87.49	71.287	87.49	-0.46576	23543000	1511	NaN	E9PMS6;Q8WWI1-3;F8WD26;J3KP06;Q8WWI1-4;Q8WWI1-2;Q8WWI1;A0A0A0MTE2;E9PMT2;Q8WWI1-5	1155;1229;1511;1548;1563;1563;1563;1278;1278;1278	E9PMS6;F8WD26	F8WD26	LIM domain only protein 7	LMO7	PQLVSTSNRAYMRNPSSSVPPPSAGSVKTST	NPS(0.817)S(0.154)S(0.03)VPPPSAGSVK	3465	UID3419	RAyMRNPsssVPPPs			1
20.6653	19.8974	19.1471	21.9026	19.594	19.4808	21.7872	21.2884	20.9642	21.4596	20.3646	20.0331	21.8759	21.2597	20.8927	21.2905	20.6504	20.4483	21.8474	20.2527	20.1778	19.8546	19.962	18.7734	20.0174	19.0047	18.4691	20.0072	18.7109	18.3044	21.6264	20.8025	20.7866	21.25	19.65	19.6133	20.9443	19.8873	19.596	19.9734	19.493	19.4754	20.535	19.817	19.8676	20.1646	19.1014	18.7108	22.431	21.2748	21.332	21.6214	20.7124	20.2222	21.4224	20.6678	20.8959	20.479	20.1547	19.7584	S	3			891;992	___1	+	CST;HTP							0.975223	1.17e-05	118.05	100.39	118.05	-0.10152	3526000000	1441	NaN	E9PMS6;Q8WWI1-3;F8WD26;J3KP06;Q8WWI1-4;Q8WWI1-2;Q8WWI1;A0A0A0MTE2;E9PMT2;Q8WWI1-5	1085;1159;1441;1478;1493;1493;1493;1208;1208;1208	E9PMS6;F8WD26	F8WD26	LIM domain only protein 7	LMO7	TPLHNDNSWIRQRSASVNKEPVSLPGIMRRG	S(0.024)AS(0.975)VNKEPVS(0.001)LPGIMR	3469	UID3423	WIRQRsAsVNKEPVS;WIrQRsAsVNKEPVs			1
NaN	NaN	NaN	NaN	NaN	NaN	NaN	NaN	NaN	NaN	NaN	NaN	19.2534	18.5447	18.4352	18.7987	18.1788	17.9595	NaN	NaN	NaN	NaN	NaN	NaN	20.937	19.8743	19.2621	20.9089	19.628	19.1594	NaN	NaN	NaN	NaN	NaN	NaN	NaN	NaN	NaN	NaN	NaN	NaN	NaN	NaN	NaN	NaN	NaN	NaN	NaN	NaN	NaN	NaN	NaN	NaN	NaN	NaN	NaN	NaN	NaN	NaN	S	3			891;992	___1	+	CST;HTP							0.881192	0.000138457	106.57	98.481	70.944	0.18651	343770000	1448	NaN	E9PMS6;Q8WWI1-3;F8WD26;J3KP06;Q8WWI1-4;Q8WWI1-2;Q8WWI1;A0A0A0MTE2;E9PMT2;Q8WWI1-5	1092;1166;1448;1485;1500;1500;1500;1215;1215;1215	E9PMS6;F8WD26	F8WD26	LIM domain only protein 7	LMO7	SWIRQRSASVNKEPVSLPGIMRRGESLDNLD	S(0.007)AS(0.111)VNKEPVS(0.881)LPGIMR	3470	UID3424	sVNKEPVsLPGIMRR			1;2
NaN	NaN	NaN	NaN	NaN	NaN	NaN	NaN	NaN	NaN	NaN	NaN	NaN	NaN	NaN	NaN	NaN	NaN	NaN	NaN	NaN	NaN	NaN	NaN	16.0828	15.2746	14.6864	16.1827	14.7938	14.6795	NaN	NaN	NaN	NaN	NaN	NaN	NaN	NaN	NaN	NaN	NaN	NaN	NaN	NaN	NaN	NaN	NaN	NaN	NaN	NaN	NaN	NaN	NaN	NaN	NaN	NaN	NaN	NaN	NaN	NaN	S	2			891;992	___1	+	HTP							0.883577	0.00148809	92.939	66.822	92.939	0.91513	21237000	1539	NaN	E9PMS6;Q8WWI1-3;F8WD26;J3KP06;Q8WWI1-4;Q8WWI1-2;Q8WWI1;A0A0A0MTE2;E9PMT2;Q8WWI1-5	1183;1257;1539;1576;1591;1591;1591;1306;1306;1306	E9PMS6;F8WD26	F8WD26	LIM domain only protein 7	LMO7	TSTTGVATTQSPTPRSHSPSASQSGSQLRNR	S(0.884)HS(0.105)PS(0.011)ASQSGSQLR	3471	UID3425	tQsPtPrsHsPsAsQ			1
NaN	NaN	NaN	13.8864	NaN	NaN	20.5242	20.2683	20.153	20.3899	19.4611	19.0541	NaN	NaN	NaN	12.567	NaN	NaN	NaN	NaN	NaN	NaN	NaN	NaN	19.6091	18.5896	18.5198	19.5354	18.4275	18.3338	20.3026	19.4974	19.8322	20.1788	18.9911	18.9696	20.7307	20.1547	19.6619	20.0979	19.5272	19.7227	17.7966	17.1651	17.1583	17.3683	16.8417	16.6524	20.0186	18.945	19.207	19.4619	18.8669	18.5889	19.4215	19.0932	19.0736	18.9574	18.5911	18.2571	S	3			891;992	___1	+	CST;HTP							0.999959	1.77e-146	290.16	257.37	282.93	0.32999	3388700000	1541	NaN	E9PMS6;Q8WWI1-3;F8WD26;J3KP06;Q8WWI1-4;Q8WWI1-2;Q8WWI1;A0A0A0MTE2;E9PMT2;Q8WWI1-5	1185;1259;1541;1578;1593;1593;1593;1308;1308;1308	E9PMS6;F8WD26	F8WD26	LIM domain only protein 7	LMO7	TTGVATTQSPTPRSHSPSASQSGSQLRNRSV	SHS(1)PSASQSGSQLR	3472	UID3426	SPTPRSHsPSASQsG;sPtPrsHsPsAsQsG			1
NaN	NaN	NaN	NaN	NaN	NaN	16.3036	15.885	15.9001	15.9592	15.061	14.2211	NaN	NaN	NaN	NaN	NaN	NaN	NaN	NaN	NaN	NaN	NaN	NaN	NaN	NaN	NaN	NaN	NaN	NaN	14.22	13.4078	12.8821	12.3166	11.5858	NaN	NaN	NaN	NaN	NaN	NaN	NaN	12.0437	11.8574	11.7331	12.6747	NaN	NaN	NaN	NaN	NaN	NaN	NaN	NaN	13.2416	12.7066	13.3042	12.2065	NaN	12.4454	S	3			891;992	___1	+	CST;HTP							0.862377	2.15e-116	242.35	206.06	198.31	-0.65005	32038000	1543	NaN	E9PMS6;Q8WWI1-3;F8WD26;J3KP06;Q8WWI1-4;Q8WWI1-2;Q8WWI1;A0A0A0MTE2;E9PMT2;Q8WWI1-5	1187;1261;1543;1580;1595;1595;1595;1310;1310;1310	E9PMS6;F8WD26	F8WD26	LIM domain only protein 7	LMO7	GVATTQSPTPRSHSPSASQSGSQLRNRSVSG	S(0.002)HS(0.136)PS(0.862)ASQSGSQLR	3473	UID3427	tPrsHsPsAsQsGsQ			1
19.6174	18.9185	18.5119	20.5689	18.612	18.6873	19.756	19.1495	18.932	19.439	18.3053	18.0343	NaN	NaN	NaN	NaN	NaN	NaN	NaN	NaN	NaN	NaN	NaN	NaN	17.8892	16.8124	16.7079	17.77	17.0496	16.4659	19.4682	18.669	18.7963	19.4396	18.1004	18.2987	19.5866	18.8082	18.5781	19.0709	18.4317	18.4899	19.0096	18.2843	18.3306	18.5442	17.9167	17.7521	19.0459	17.8879	18.1925	18.547	17.7874	17.5019	19.4802	18.8675	18.891	19.0312	18.4857	18.3219	S	2			891;992	___1	+	CST;HTP							0.999603	1.43e-42	200.9	184.67	124.07	1.5816	604430000	652	NaN	E9PMS6;Q8WWI1-3;E9PMP7;E9PJ10;E9PK58;E9PLU6;F8WD26;J3KP06;Q8WWI1-4;Q8WWI1-2;Q8WWI1;A0A0A0MTE2;E9PMT2;Q8WWI1-5;H0Y424	269;370;318;75;85;85;652;689;704;704;704;419;419;419;328	E9PMS6;F8WD26	F8WD26	LIM domain only protein 7	LMO7	SPVYTEADGTFSRSKSMSDVSAEDVQNLRQL;VERLFQKIYGENGSKSMSDVSAEDVQNLRQL	S(1)MSDVSAEDVQNLR	3474	UID3428	YGENGSKsMSDVSAE;yGENGsksMsDVsAE			1
NaN	NaN	NaN	NaN	NaN	NaN	19.9532	19.1943	19.2544	19.6523	18.9743	18.8209	NaN	NaN	NaN	NaN	NaN	NaN	NaN	NaN	NaN	NaN	NaN	NaN	19.5306	18.5119	18.3836	19.218	18.2612	18.4821	19.2084	18.1931	18.4661	18.7456	17.8904	18.0585	19.7332	18.5847	18.681	19.1742	18.4904	18.8455	NaN	NaN	NaN	NaN	NaN	NaN	19.7197	18.4291	18.8619	19.0404	18.6632	18.6445	NaN	NaN	NaN	NaN	NaN	NaN	S	2			1094;891;992	___1	+	HTP							0.954785	0.0162323	87.442	62.52	64.224	1.0172	285030000	982	NaN	E9PMS6;Q8WWI1-3;E9PMP7;F8WD26;J3KP06;Q8WWI1-4;Q8WWI1-2;Q8WWI1;A0A0A0MTE2;E9PMT2;Q8WWI1-5;H0Y424;H0YDG6	599;700;648;982;1019;1034;1034;1034;749;749;749;658;54	E9PMS6;F8WD26;H0YDG6	F8WD26	LIM domain only protein 7	LMO7	ESGEGEISPQREVSRSQDQFSDMRISINQTP	S(0.955)QDQFS(0.045)DMR	3475	UID3429	PQREVsRsQDQFSDM			1
22.7301	21.7549	21.4609	23.6416	21.7666	22.0416	23.4749	22.5826	22.6697	23.2905	22.4686	22.3451	NaN	NaN	NaN	NaN	NaN	NaN	NaN	NaN	NaN	NaN	NaN	NaN	23.733	22.6456	22.5184	23.4076	22.451	22.7032	23.3629	22.2197	22.764	22.9756	22.2082	22.2767	23.2252	22.1917	22.2172	22.5949	21.9871	22.342	22.831	21.9124	21.9732	22.1584	21.8233	21.8795	23.0438	21.4946	21.9814	22.4189	21.8773	21.8273	23.9408	23.0189	22.8992	23.2497	22.8324	22.6775	S	2			891;992	___1	+	CST;HTP							0.992267	2.27e-224	328.32	291.81	301.16	-1.1433	8735500000	1371	NaN	E9PMS6;Q8WWI1-3;F8WD26;J3KP06;Q8WWI1-4;Q8WWI1-2;Q8WWI1;A0A0A0MTE2;E9PMT2;Q8WWI1-5	1015;1089;1371;1408;1423;1423;1423;1138;1138;1138	E9PMS6;F8WD26	F8WD26	LIM domain only protein 7	LMO7	EASSGFLPGDRNKSRSTTELDDYSTNKNGNN	S(0.992)T(0.004)T(0.004)ELDDYSTNK	3478	UID3432	GDRNKsRsttELDDy			1
20.7339	21.1885	19.9413	22.1782	20.4358	20.5151	18.5838	18.5222	18.5949	17.8427	17.4566	18.1414	NaN	NaN	NaN	NaN	NaN	NaN	NaN	NaN	NaN	NaN	NaN	NaN	22.1548	21.0785	20.8461	22.5281	21.3879	20.5925	21.605	21.6692	21.0379	21.5726	20.5373	21.6003	22.0843	21.4731	20.5159	21.134	21.136	21.7506	21.9884	21.6501	21.9519	22.2968	20.9278	20.8229	22.6214	22.4322	21.8351	23.0411	21.0274	21.2931	20.429	20.788	21.96	20.9956	19.9355	21.4272	S	2			891;992	___1	+	CST;HTP							0.999201	8.25e-05	185.27	134.39	185.27	1.8902	1673000000	699	NaN	E9PMS6;Q8WWI1-3;E9PMP7;E9PJ10;E9PK58;F8WD26;J3KP06;Q8WWI1-4;Q8WWI1-2;Q8WWI1;A0A0A0MTE2;E9PMT2;Q8WWI1-5;H0Y424	316;417;365;122;132;699;736;751;751;751;466;466;466;375	E9PMS6;F8WD26	F8WD26	LIM domain only protein 7	LMO7	QKWQDDLAKWKDRRKSYTSDLQKKKEEREEI	S(0.999)YT(0.001)SDLQK	3479	UID3433	kWKDRRksYtsDLQK	AurB	Q96GD4	1
20.1993	19.9949	19.4458	21.1319	19.5043	19.6591	21.0655	20.7664	20.667	20.8522	20.2115	19.8982	20.2986	20.6858	19.9022	20.4215	19.9751	19.6431	19.0456	18.8559	18.833	18.2504	18.4164	17.7331	20.2044	19.574	19.2733	20.4381	19.6095	19.1702	19.9893	19.6813	19.5133	19.911	19.0182	19.1445	20.4204	19.844	19.5164	19.6157	19.3889	19.2476	19.6167	19.1431	19.0982	19.3837	18.7281	18.6517	19.741	19.0186	19.0445	19.0538	18.7629	18.4904	19.6496	19.3248	19.3046	19.1455	18.9727	18.4001	S	3			891;992	___1	+	CST;HTP							0.999975	2e-52	167.34	149.7	156.26	1.1416	22872000000	908	NaN	E9PMS6;Q8WWI1-3;E9PMP7;F8WD26;J3KP06;Q8WWI1-4;Q8WWI1-2;Q8WWI1;A0A0A0MTE2;E9PMT2;Q8WWI1-5;H0Y424	525;626;574;908;945;960;960;960;675;675;675;584	E9PMS6;F8WD26	F8WD26	LIM domain only protein 7	LMO7	DIKRTPNNVVSTPAPSPDASQLASSLSSQKE	TPNNVVS(0.123)T(0.877)PAPS(1)PDASQLASSLSSQK	3481	UID3435	VVstPAPsPDAsQLA			1;2
NaN	NaN	NaN	NaN	NaN	NaN	19.9498	19.3055	19.3123	19.7491	18.8076	18.4325	NaN	NaN	NaN	NaN	NaN	NaN	NaN	NaN	NaN	NaN	NaN	NaN	19.1233	17.9448	18.0011	18.9523	18.2312	17.914	20.3557	19.3053	19.6676	20.0595	18.9839	19.0395	20.2041	19.2356	19.1206	19.4897	18.8471	19.1054	19.5963	18.7241	18.9015	19.1633	18.7063	18.4441	19.8094	18.5912	18.9289	19.0301	18.3668	18.165	20.0215	19.2278	19.4082	19.3189	18.8474	18.7756	S	2			891;992	___1	+	CST;HTP							0.997862	3.61e-176	298.79	256.21	261.61	0.57853	1093500000	1534	NaN	E9PMS6;Q8WWI1-3;F8WD26;J3KP06;Q8WWI1-4;Q8WWI1-2;Q8WWI1;A0A0A0MTE2;E9PMT2;Q8WWI1-5	1178;1252;1534;1571;1586;1586;1586;1301;1301;1301	E9PMS6;F8WD26	F8WD26	LIM domain only protein 7	LMO7	AGSVKTSTTGVATTQSPTPRSHSPSASQSGS	TSTTGVATT(0.002)QS(0.998)PT(0.001)PR	3483	UID3437	TGVAttQsPtPrsHs			1
16.2784	15.525	15.2157	16.7221	15.2321	15.7152	17.3044	16.7461	16.497	17.1011	16.1726	16.3025	18.0597	16.7739	16.6484	17.1369	16.7707	17.2072	NaN	NaN	NaN	NaN	NaN	NaN	16.6368	16.0232	15.6763	16.965	16.2826	15.7379	18.2657	17.4158	17.701	18.0414	17.0207	17.0131	NaN	NaN	NaN	NaN	NaN	NaN	NaN	NaN	NaN	NaN	NaN	NaN	17.9441	16.8492	17.2734	17.2132	16.7949	16.2606	NaN	NaN	NaN	NaN	NaN	NaN	S	2			891;992	___1	+	CST;HTP							0.673018	8.21e-84	192.25	167.28	192.25	0.55965	290050000	813	NaN	E9PMS6;Q8WWI1-3;E9PMP7;F8WD26;J3KP06;Q8WWI1-4;Q8WWI1-2;Q8WWI1;A0A0A0MTE2;E9PMT2;Q8WWI1-5;H0Y424	430;531;479;813;850;865;865;865;580;580;580;489	E9PMS6;F8WD26	F8WD26	LIM domain only protein 7	LMO7	FAKREDRVTTEIQLPSQSPVEEQSPASLSSL	VTTEIQLPS(0.673)QS(0.327)PVEEQSPASLSSLR	3484	UID3438	TTEIQLPsQsPVEEQ			1;2
20.6856	20.2063	19.7356	21.9065	19.8948	20.0096	21.9509	21.5243	21.3278	21.848	20.8051	20.6641	20.4755	20.2946	19.8923	20.2098	19.7106	19.6643	21.0055	20.1783	20.2049	20.0543	20.0346	19.4766	20.8841	19.9848	19.8249	20.863	20.3848	19.8733	20.98	20.2911	20.4929	20.9056	19.9076	19.8362	21.4892	20.7425	20.3882	20.8476	20.4906	20.5539	20.6898	20.1706	20.0425	20.3203	19.8807	19.7215	21.5339	20.6565	20.8474	20.8081	20.1353	20.0106	20.8737	20.3794	20.5215	20.3985	19.9873	19.8269	S	3			891;992	___1	+	CST;HTP							0.999996	1.05e-184	259.81	224.15	218	1.8329	14328000000	815	NaN	E9PMS6;Q8WWI1-3;E9PMP7;F8WD26;J3KP06;Q8WWI1-4;Q8WWI1-2;Q8WWI1;A0A0A0MTE2;E9PMT2;Q8WWI1-5;H0Y424	432;533;481;815;852;867;867;867;582;582;582;491	E9PMS6;F8WD26	F8WD26	LIM domain only protein 7	LMO7	KREDRVTTEIQLPSQSPVEEQSPASLSSLRS	VTTEIQLPSQS(1)PVEEQSPASLSSLR	3485	UID3439	EIQLPsQsPVEEQsP			1;2
18.4293	16.9821	16.8972	18.413	17.2704	17.6761	NaN	NaN	NaN	NaN	NaN	NaN	NaN	NaN	NaN	NaN	NaN	NaN	NaN	NaN	NaN	NaN	NaN	NaN	19.6099	18.3942	18.1843	18.5168	17.6032	17.3901	NaN	NaN	NaN	NaN	NaN	NaN	NaN	NaN	NaN	NaN	NaN	NaN	NaN	NaN	NaN	NaN	NaN	NaN	NaN	NaN	NaN	NaN	NaN	NaN	NaN	NaN	NaN	NaN	NaN	NaN	S	3			892	___1									0.996852	0.0114498	46.319	24.105	46.319	0.86059	78920000	8	8	E9PMZ2;E9PMW9;Q99873-2	8;8;8	E9PMZ2	E9PMZ2		PRMT1	________MVGVAEVSCGQAESSEKPNAEDM	MVGVAEVS(0.997)CGQAES(0.002)S(0.001)EK	3491	UID3445				1
14.8144	14.8658	15.8407	14.8288	15.2969	15.9132	17.4249	17.2176	17.5681	16.8857	16.5061	16.8298	NaN	NaN	NaN	NaN	NaN	NaN	NaN	NaN	NaN	NaN	NaN	NaN	NaN	NaN	NaN	NaN	NaN	NaN	NaN	NaN	NaN	NaN	NaN	NaN	19.0909	18.6383	18.6935	18.5994	18.1672	18.6174	NaN	NaN	NaN	NaN	NaN	NaN	17.7177	17.453	18.2272	16.7285	16.7779	16.7223	NaN	NaN	NaN	NaN	NaN	NaN	S	3			2057;893	___1	+	CST;HTP							1	0.000523089	123.29	102.23	69.431	0.61152	106730000	84	NaN	E9PNJ4;Q13586;G0XQ39;Q13586-2	84;257;257;257	E9PNJ4;Q13586-2	E9PNJ4	Stromal interaction molecule 1	STIM1	KKMMKDLEGLHRAEQSLHDLQERLHKAQEEH	AEQS(1)LHDLQER	3492	UID3446	GLHRAEQsLHDLQER			1
16.0381	15.7032	14.7013	16.2407	15.2633	15.5126	16.3693	16.1321	16.3356	16.0822	15.9885	15.8999	NaN	NaN	NaN	NaN	NaN	NaN	NaN	NaN	NaN	NaN	NaN	NaN	16.5306	15.7375	15.1758	16.2291	15.1506	14.9908	16.5704	15.4903	15.8439	15.8353	15.1855	14.8446	NaN	NaN	NaN	NaN	NaN	NaN	15.8813	15.1574	15.3837	15.3677	15.0514	15.1562	16.3474	15.3615	15.8457	15.9005	15.2311	15.0977	16.3955	16.029	15.7736	16	15.7612	14.9115	S	3			893	___1	+	CST;HTP							0.999986	6.17e-36	150.17	137.29	141.48	-0.78628	2491800000	422	422	E9PNJ4;Q13586;G0XQ39;H0YDB2	422;595;701;357	E9PNJ4	E9PNJ4	Stromal interaction molecule 1	STIM1	KKALLALNHGLDKAHSLMELSPSAPPGGSPH	AHS(1)LMELSPSAPPGGSPHLDSSR	3493	UID3447	HGLDKAHsLMELsPs			1;2
NaN	NaN	NaN	NaN	NaN	NaN	15.8097	15.112	14.7141	15.7133	14.689	14.34	NaN	NaN	NaN	NaN	NaN	NaN	NaN	NaN	NaN	NaN	NaN	NaN	NaN	NaN	NaN	NaN	NaN	NaN	NaN	NaN	NaN	NaN	NaN	NaN	NaN	NaN	NaN	NaN	NaN	NaN	NaN	NaN	NaN	NaN	NaN	NaN	17.1139	15.6278	16.0672	16.3572	16.0058	15.673	NaN	NaN	NaN	NaN	NaN	NaN	S	3			893	___1	+	CST;HTP							0.995611	1.22e-23	131.42	115.83	118.63	-1.4097	241020000	427	427	E9PNJ4;Q13586;G0XQ39;H0YDB2	427;600;706;362	E9PNJ4	E9PNJ4	Stromal interaction molecule 1	STIM1	ALNHGLDKAHSLMELSPSAPPGGSPHLDSSR	AHS(0.002)LMELS(0.996)PS(0.004)APPGGS(0.995)PHLDS(0.002)S(0.001)R	3494	UID3448	AHsLMELsPsAPPGG			1;2
19.8061	18.8127	18.6315	19.5428	18.7746	19.24	16.2164	15.5076	15.7014	15.7791	15.1466	15.0798	16.4569	16.0654	15.808	16.1199	15.4616	15.3727	14.3277	13.7197	13.4002	13.5686	13.4685	12.834	17.6047	16.7978	16.2779	17.2155	16.3948	16.211	20.1952	19.3088	19.6067	19.8952	18.7119	19.1909	NaN	NaN	NaN	NaN	NaN	NaN	16.5047	16.0403	16.2725	16.5274	16.2163	15.9275	NaN	NaN	NaN	NaN	NaN	NaN	NaN	NaN	NaN	NaN	NaN	NaN	S	4			893	___1	+	HTP							0.959812	7.35e-30	142.65	130.35	77.221	2.0293	778960000	429	429	E9PNJ4;Q13586;G0XQ39;H0YDB2	429;602;708;364	E9PNJ4	E9PNJ4	Stromal interaction molecule 1	STIM1	NHGLDKAHSLMELSPSAPPGGSPHLDSSRSH	AHSLMELS(0.038)PS(0.96)APPGGS(0.002)PHLDSSR	3495	UID3449	sLMELsPsAPPGGsP			1;2
19.6048	18.7143	18.6371	19.6716	18.8418	18.8258	20.0791	19.3473	19.4546	19.7127	19.1453	18.8668	16.1265	15.5962	15.4784	15.6839	14.9982	14.2953	15.8406	14.6502	14.4479	14.6592	14.5306	12.6422	19.5522	18.4842	18.4229	19.1369	18.0832	18.1895	19.2184	18.3548	18.3375	18.9835	17.746	17.9116	19.1398	18.3813	18.0774	18.5482	17.7682	18.0678	18.279	17.5919	17.7841	17.7791	17.1842	17.2554	20.7545	19.3436	19.6464	20.0227	19.5231	19.2919	20.7577	20.0699	19.9228	20.2691	19.5632	19.3849	S	3			893	___1	+	HTP;LTP	+	molecular association, regulation; intracellular localization; activity, inhibited; protein conformation	cell motility, induced	EB1(DISRUPTS)		GPER activation to inhibit SOCE; accelerates cell migration in wound-healing assays; NFAT translocation to the nucleus, multimerization	0.998114	8.55e-31	148.84	133.07	142.3	-1.193	5983900000	435	435	E9PNJ4;Q13586;G0XQ39;H0YDB2	435;608;714;370	E9PNJ4	E9PNJ4	Stromal interaction molecule 1	STIM1	AHSLMELSPSAPPGGSPHLDSSRSHSPSSPD	AHSLMELSPS(0.001)APPGGS(0.998)PHLDSSR	3496	UID3450	PsAPPGGsPHLDSSR	ERK2	P28482	1;2
17.9914	17.5752	17.0362	18.3657	17.1893	17.3707	20.5221	20.4248	20.2326	20.4645	19.9255	19.7569	NaN	NaN	NaN	NaN	NaN	NaN	16.1551	15.0204	14.8257	15.4671	15.3369	14.5062	19.19	18.4155	18.1277	18.829	17.6842	18.3641	19.8057	18.7303	19.1345	19.647	18.3834	18.4932	20.6186	19.9965	19.6832	20.0055	19.3878	19.6331	19.0633	18.8367	18.8331	18.3844	18.7316	18.4368	20.6233	19.3224	19.8343	19.7892	19.5034	19.1313	18.715	18.2406	17.231	18.1341	18.0856	17.2865	S	3			893	___1	+	HTP							1	0	376.94	333.91	179.17	-1.2263	1976800000	487	487	E9PNJ4;Q13586;G0XQ39	487;660;766	E9PNJ4	E9PNJ4	Stromal interaction molecule 1	STIM1	PHLAGKKAVAEEDNGSIGEETDSSPGRKKFP	AVAEEDNGS(1)IGEETDSSPGR	3497	UID3451	VAEEDNGsIGEEtDs			1;2
NaN	NaN	NaN	NaN	NaN	NaN	NaN	NaN	NaN	NaN	NaN	NaN	NaN	NaN	NaN	NaN	NaN	NaN	NaN	NaN	NaN	NaN	NaN	NaN	20.0462	18.7724	18.5864	19.8097	17.8359	17.918	NaN	NaN	NaN	NaN	NaN	NaN	20.4406	19.3701	19.1031	19.4554	18.7086	18.7563	18.0713	17.1768	17.2229	17.4726	16.7586	16.413	19.104	17.6822	17.705	17.7202	16.7848	16.3499	17.8374	17.1562	17.1646	17.4431	16.7662	16.5356	S	3			893	___1	+	HTP							0.629216	4.39e-127	243.87	214.6	233.22	-0.49335	289470000	494	494	E9PNJ4;Q13586;G0XQ39	494;667;773	E9PNJ4	E9PNJ4	Stromal interaction molecule 1	STIM1	AVAEEDNGSIGEETDSSPGRKKFPLKIFKKP	AVAEEDNGSIGEET(0.001)DS(0.629)S(0.369)PGRK	3498	UID3452	sIGEEtDssPGRKKF			1
19.3792	18.502	17.9695	19.8227	18.1526	18.0729	19.9746	19.0139	18.9182	19.5785	18.6443	18.1197	17.3334	16.4554	16.0536	17.1559	16.157	15.992	NaN	NaN	NaN	NaN	NaN	NaN	NaN	NaN	NaN	NaN	NaN	NaN	19.5631	18.0651	18.3764	19.4011	17.6503	17.5568	NaN	NaN	NaN	NaN	NaN	NaN	17.3816	16.8925	16.6134	17.1456	16.6106	16.6193	NaN	NaN	NaN	NaN	NaN	NaN	19.5728	18.7153	18.6082	18.8467	18.1564	17.6729	S	3			893	___1	+	CST;HTP;LTP	+	molecular association, regulation; intracellular localization; activity, inhibited	cytoskeletal reorganization	EB1(DISRUPTS)		phosphorylation dissociates STIM1 from EB1 during mitosis, and excludes ER from the mitotic spindle; involved in suppression of store-operated calcium entry during mitosis	0.923875	1.73e-166	274.85	247.35	274.85	0.97429	372470000	495	495	E9PNJ4;Q13586;G0XQ39	495;668;774	E9PNJ4	E9PNJ4	Stromal interaction molecule 1	STIM1	VAEEDNGSIGEETDSSPGRKKFPLKIFKKPL	AVAEEDNGSIGEETDS(0.076)S(0.924)PGRK	3499	UID3453	IGEEtDssPGRKKFP	CDK1	P06493	1;2
NaN	NaN	NaN	NaN	NaN	NaN	17.6028	17.0297	16.9068	17.3336	16.3569	15.5986	NaN	NaN	NaN	NaN	NaN	NaN	NaN	NaN	NaN	NaN	NaN	NaN	NaN	NaN	NaN	NaN	NaN	NaN	16.2792	15.4464	15.5121	16.3003	14.3134	14.6663	17.3533	16.7122	16.3384	16.8081	16.0951	16.5197	17.9195	17.3521	17.2655	17.5469	17.0918	16.8122	NaN	NaN	NaN	NaN	NaN	NaN	16.2522	15.6891	15.803	15.8724	15.4157	15.3632	S	4			893	___1	+	CST;HTP							0.94949	2.96e-15	154.26	138.08	93.753	0.046291	143230000	346	346	E9PNJ4;Q13586;G0XQ39;H0YDB2	346;519;625;281	E9PNJ4	E9PNJ4	Stromal interaction molecule 1	STIM1	TEPQHGLGSQRDLTHSDSESSLHMSDRQRVA	DLT(0.039)HS(0.949)DS(0.012)ESSLHMSDR	3500	UID3454	sQRDLtHsDsEssLH			1
NaN	NaN	NaN	NaN	NaN	NaN	17.4093	17.5248	17.6065	17.2186	16.8385	17.4565	NaN	NaN	NaN	NaN	NaN	NaN	NaN	NaN	NaN	NaN	NaN	NaN	18.6319	17.937	17.6189	18.4956	17.5358	17.4861	18.0091	16.9708	17.5528	18.0046	16.523	16.5633	18.7924	17.9458	17.5342	18.0618	17.4687	17.5419	17.1154	16.9002	17.242	16.8984	16.7707	16.6051	18.9878	17.9423	18.2143	18.3287	17.5514	17.243	18.5268	18.1174	17.7545	17.9015	17.8832	17.3443	S	3			893	___1	+	CST;HTP							0.987995	1.95e-15	156.08	136.5	118.15	-0.076615	1387800000	348	348	E9PNJ4;Q13586;G0XQ39;H0YDB2	348;521;627;283	E9PNJ4	E9PNJ4	Stromal interaction molecule 1	STIM1	PQHGLGSQRDLTHSDSESSLHMSDRQRVAPK	DLTHS(0.012)DS(0.988)ESSLHMSDR	3501	UID3455	RDLtHsDsEssLHMs			1;2
NaN	NaN	NaN	NaN	NaN	NaN	17.8201	17.6049	17.5011	17.6155	17.1326	17.4761	NaN	NaN	NaN	NaN	NaN	NaN	NaN	NaN	NaN	NaN	NaN	NaN	NaN	NaN	NaN	NaN	NaN	NaN	NaN	NaN	NaN	NaN	NaN	NaN	NaN	NaN	NaN	NaN	NaN	NaN	NaN	NaN	NaN	NaN	NaN	NaN	NaN	NaN	NaN	NaN	NaN	NaN	NaN	NaN	NaN	NaN	NaN	NaN	S	3			893	___1	+	CST;HTP							1	0.00410973	65.943	45.736	65.943	0.012519	15989000	394	394	E9PNJ4;Q13586;G0XQ39;H0YDB2	394;567;673;329	E9PNJ4	E9PNJ4	Stromal interaction molecule 1	STIM1	TSNGSHRLIEGVHPGSLVEKLPDSPALAKKA	LIEGVHPGS(1)LVEK	3505	UID3459	IEGVHPGsLVEKLPD			1
22.5742	21.5854	21.2478	22.7261	21.5506	21.5899	23.0667	22.0566	22.091	22.7268	21.9611	21.7354	23.4731	22.7482	22.4041	23.1872	22.5008	22.1267	23.15	22.2825	22.121	22.4456	22.037	21.309	22.9314	21.8361	21.6154	22.2987	21.0461	21.5476	23.3523	21.8453	22.3717	23.1106	21.7694	21.675	23.0351	22.0444	21.9799	22.5255	21.604	21.8957	22.8121	21.919	21.9937	21.9605	21.7982	21.7269	23.1251	21.1738	21.8036	22.273	21.6039	21.2501	22.8379	21.8474	21.12	22.1317	21.6553	20.7724	S	2			893	___1	+	CST;HTP;LTP	+	molecular association, regulation; intracellular localization; activity, inhibited; protein conformation	cell motility, induced	EB1(DISRUPTS); CDON(INDUCES)		GPER activation to inhibit SOCE; promotes myoblast differentiation; accelerates cell migration in wound-healing assays; NFAT translocation to the nucleus, multimerization	1	0.000383829	149.17	105.88	108.47	0.60965	5394400000	402	402	E9PNJ4;Q13586;G0XQ39;H0YDB2	402;575;681;337	E9PNJ4	E9PNJ4	Stromal interaction molecule 1	STIM1	IEGVHPGSLVEKLPDSPALAKKALLALNHGL	LPDS(1)PALAK	3506	UID3460	LVEKLPDsPALAKkA	ERK2	P28482	1
20.9154	21.143	21.1064	21.3061	21.2227	20.7707	21.2455	21.6409	21.4637	21.0253	21.1973	20.9513	NaN	NaN	NaN	NaN	NaN	NaN	NaN	NaN	NaN	NaN	NaN	NaN	19.3776	18.6582	18.5482	18.8455	17.8577	18.9821	19.036	18.0245	18.5803	18.9627	17.7985	17.7012	20.6584	20.5185	20.3278	20.1346	19.8248	20.1561	19.5572	19.1612	19.3761	19.1242	19.1651	18.9282	19.6828	19.043	20.1978	18.8763	19.2259	18.8183	20.249	20.1813	19.5277	19.6703	20.562	19.6608	S	3			893	___1	+	CST;HTP							1	1.76e-45	224.67	196.52	196.18	0.14716	2983200000	339	339	E9PNJ4;Q13586;G0XQ39;H0YDB2	339;512;512;274	E9PNJ4	E9PNJ4	Stromal interaction molecule 1	STIM1	SSVRQRLTEPQHGLGSQRDLTHSDSESSLHM	LTEPQHGLGS(1)QR	3507	UID3461	EPQHGLGsQRDLtHs			1
NaN	NaN	NaN	NaN	NaN	NaN	NaN	NaN	NaN	NaN	NaN	NaN	NaN	NaN	NaN	NaN	NaN	NaN	NaN	NaN	NaN	NaN	NaN	NaN	NaN	NaN	NaN	NaN	NaN	NaN	NaN	NaN	NaN	NaN	NaN	NaN	NaN	NaN	NaN	NaN	NaN	NaN	NaN	NaN	NaN	NaN	NaN	NaN	NaN	NaN	NaN	NaN	NaN	NaN	16.8564	16.4231	16.6968	16.1552	16.1896	16.5373	S	4			2057;893	___1									0.560085	2.83e-34	104.02	93.01	104.02	-0.98703	47878000	324	NaN	E9PNJ4;Q13586;G0XQ39;Q13586-2	324;497;497;497	E9PNJ4;Q13586-2	E9PNJ4	Stromal interaction molecule 1	STIM1	EEIVSPLSMQSPSLQSSVRQRLTEPQHGLGS	PNPAHFIMTDDVDDMDEEIVS(0.002)PLS(0.002)MQS(0.004)PS(0.055)LQS(0.56)S(0.377)VR	3509	UID3463				1
NaN	NaN	NaN	NaN	NaN	NaN	19.8638	19.2744	19.1497	19.7725	18.6881	18.1934	NaN	NaN	NaN	NaN	NaN	NaN	NaN	NaN	NaN	NaN	NaN	NaN	18.1673	17.0792	17.0426	17.9584	17.0192	16.7153	19.7687	19.01	18.8473	19.4935	18.3274	18.1993	19.3355	18.589	18.2843	18.6725	18.2259	18.1387	16.9938	16.3703	16.5176	16.501	15.8762	15.7462	19.4065	18.1915	18.4134	18.9027	18.1284	17.726	18.5725	17.8777	17.7328	18.0011	17.548	17.1402	S	3			893	___1	+	CST;HTP							0.955133	1.34e-92	227.66	212.74	227.66	0.40167	2362300000	445	445	E9PNJ4;Q13586;G0XQ39;H0YDB2	445;618;724;380	E9PNJ4	E9PNJ4	Stromal interaction molecule 1	STIM1	APPGGSPHLDSSRSHSPSSPDPDTPSPVGDS	S(0.014)HS(0.955)PS(0.031)SPDPDTPSPVGDSR	3510	UID3464	LDSSRsHsPssPDPD			1;2
NaN	NaN	NaN	NaN	NaN	NaN	NaN	NaN	NaN	NaN	NaN	NaN	NaN	NaN	NaN	NaN	NaN	NaN	NaN	NaN	NaN	NaN	NaN	NaN	NaN	NaN	NaN	NaN	NaN	NaN	NaN	NaN	NaN	NaN	NaN	NaN	16.6807	15.6695	15.6555	15.9026	15.6109	15.1776	NaN	NaN	NaN	NaN	NaN	NaN	NaN	NaN	NaN	NaN	NaN	NaN	NaN	NaN	NaN	NaN	NaN	NaN	S	3			893	___1	+	CST;HTP							0.570167	1.93e-36	171.26	150.41	83.359	0.16998	16625000	447	447	E9PNJ4;Q13586;G0XQ39;H0YDB2	447;620;726;382	E9PNJ4	E9PNJ4	Stromal interaction molecule 1	STIM1	PGGSPHLDSSRSHSPSSPDPDTPSPVGDSRA	S(0.027)HS(0.361)PS(0.57)S(0.041)PDPDTPSPVGDSR	3511	UID3465	SSRsHsPssPDPDtP			1
NaN	NaN	NaN	NaN	NaN	NaN	NaN	NaN	NaN	NaN	NaN	NaN	NaN	NaN	NaN	NaN	NaN	NaN	NaN	NaN	NaN	NaN	NaN	NaN	16.7625	15.6569	15.8511	16.9541	16.8117	15.3049	NaN	NaN	NaN	NaN	NaN	NaN	NaN	NaN	NaN	NaN	NaN	NaN	NaN	NaN	NaN	NaN	NaN	NaN	NaN	NaN	NaN	NaN	NaN	NaN	NaN	NaN	NaN	NaN	NaN	NaN	S	3			893	___1	+	CST;HTP;LTP	+	molecular association, regulation; intracellular localization; activity, inhibited; protein conformation	cell motility, induced	EB1(DISRUPTS)		GPER activation to inhibit SOCE; accelerates cell migration in wound-healing assays; NFAT translocation to the nucleus, multimerization	0.843618	2.48e-05	84.993	80.06	52.359	1.607	363390000	448	448	E9PNJ4;Q13586;G0XQ39;H0YDB2	448;621;727;383	E9PNJ4	E9PNJ4	Stromal interaction molecule 1	STIM1	GGSPHLDSSRSHSPSSPDPDTPSPVGDSRAL	S(0.111)HS(0.573)PS(0.466)S(0.844)PDPDT(0.005)PS(0.001)PVGDSR	3512	UID3466	SRsHsPssPDPDtPs	ERK2	P28482	1;2
NaN	NaN	NaN	NaN	NaN	NaN	16.3924	15.8959	15.7389	15.9206	15.3199	15.108	NaN	NaN	NaN	NaN	NaN	NaN	NaN	NaN	NaN	NaN	NaN	NaN	NaN	NaN	NaN	NaN	NaN	NaN	16.1535	15.9285	14.9979	15.9874	14.4632	15.0144	NaN	NaN	NaN	NaN	NaN	NaN	15.6944	15.0845	15.0614	15.979	13.4295	14.1141	17.1877	16.4913	16.5688	16.191	15.7974	15.699	16.2144	15.3946	15.8972	15.3422	15.2277	15.4452	S	3			893	___1	+	CST;HTP;LTP	+	molecular association, regulation; intracellular localization	cytoskeletal reorganization	EB1(DISRUPTS)		phosphorylation dissociates STIM1 from EB1 during mitosis, and excludes ER from the mitotic spindle	0.989551	1.11e-14	138.66	128.91	138.66	-0.5538	67585000	455	455	E9PNJ4;Q13586;G0XQ39;H0YDB2	455;628;734;390	E9PNJ4	E9PNJ4	Stromal interaction molecule 1	STIM1	SSRSHSPSSPDPDTPSPVGDSRALQASRNTR	SHSPSSPDPDT(0.009)PS(0.99)PVGDS(0.001)R	3513	UID3467	sPDPDtPsPVGDSRA			1
NaN	NaN	NaN	NaN	NaN	NaN	18.8276	19.5449	18.0431	18.6642	17.4383	17.5684	18.3465	17.7232	17.9256	17.8018	17.2491	17.6426	NaN	NaN	NaN	NaN	NaN	NaN	NaN	NaN	NaN	NaN	NaN	NaN	NaN	NaN	NaN	NaN	NaN	NaN	NaN	NaN	NaN	NaN	NaN	NaN	17.8228	17.6114	17.749	17.5455	16.6184	16.7325	NaN	NaN	NaN	NaN	NaN	NaN	NaN	NaN	NaN	NaN	NaN	NaN	S	3			895	___1	+	HTP							0.817125	3.39e-30	209.25	159.16	107.37	0.044799	82368000	51	51	E9PNR6;H0YE29;Q07960	51;49;51	E9PNR6	E9PNR6	Rho GTPase-activating protein 1	ARHGAP1	DEMPDFPKSDDSKSSSPELVTHLKWDDPYYD	S(0.091)S(0.091)S(0.817)PELVTHLK	3518	UID3472	sDDsksssPELVTHL			1
NaN	NaN	NaN	NaN	NaN	NaN	17.2167	16.4216	16.5459	16.8064	15.9094	15.7788	NaN	NaN	NaN	NaN	NaN	NaN	16.7203	15.9554	15.8506	15.9009	15.6012	14.8746	NaN	NaN	NaN	NaN	NaN	NaN	NaN	NaN	NaN	NaN	NaN	NaN	17.9886	17.2446	17.0562	17.4297	17.0065	17.409	NaN	NaN	NaN	NaN	NaN	NaN	NaN	NaN	NaN	NaN	NaN	NaN	NaN	NaN	NaN	NaN	NaN	NaN	S	5			896	___1	+	HTP							0.526619	1.29e-11	77.077	60.676	72.191	-0.79572	101530000	199	199	E9PP00;Q9C0D7;Q9C0D7-2	199;230;231	E9PP00	E9PP00	Probable ribonuclease ZC3H12C	ZC3H12C	INTITRETSSLESQRSESPMQEIVTDDGENL	S(0.527)ES(0.473)PMQEIVTDDGENLRPIVIDGSNVAMSHGNK	3519	UID3473	ssLEsQRsESPMQEI			1
18.4256	17.172	16.9216	18.6894	17.3818	17.4995	NaN	NaN	NaN	NaN	NaN	NaN	NaN	NaN	NaN	NaN	NaN	NaN	17.7618	16.4286	16.2906	16.8285	16.2909	15.9371	NaN	NaN	NaN	NaN	NaN	NaN	19.1618	17.8688	18.3745	18.9984	17.6518	17.8703	18.6196	17.6237	17.316	17.9921	17.0368	17.391	NaN	NaN	NaN	NaN	NaN	NaN	NaN	NaN	NaN	NaN	NaN	NaN	18.0568	17.2775	17.0492	17.5501	16.7921	16.444	S	4			896	___1									0.909293	5.37e-37	112.74	96.344	68.616	-0.30309	321160000	201	201	E9PP00;Q9C0D7;Q9C0D7-2	201;232;233	E9PP00	E9PP00	Probable ribonuclease ZC3H12C	ZC3H12C	TITRETSSLESQRSESPMQEIVTDDGENLRP	S(0.074)ES(0.909)PMQEIVT(0.017)DDGENLRPIVIDGSNVAMSHGNK	3520	UID3474				1
NaN	NaN	NaN	NaN	NaN	NaN	NaN	NaN	NaN	NaN	NaN	NaN	18.3101	17.8619	17.9572	17.7251	17.6002	17.8352	NaN	NaN	NaN	NaN	NaN	NaN	NaN	NaN	NaN	NaN	NaN	NaN	NaN	NaN	NaN	NaN	NaN	NaN	NaN	NaN	NaN	NaN	NaN	NaN	NaN	NaN	NaN	NaN	NaN	NaN	NaN	NaN	NaN	NaN	NaN	NaN	NaN	NaN	NaN	NaN	NaN	NaN	S	3			897	___1	+	HTP							0.858948	2.22e-05	115.57	99.263	115.57	1.7839	45417000	9	9	H0YDJ2;E9PP16;Q8ND30-3;Q8ND30-2;Q8ND30	9;171;186;217;329	H0YDJ2	H0YDJ2	Liprin-beta-2	PPFIBP2	_______XGPSERTLSINEEEPEGGFSKWNA	T(0.141)LS(0.859)INEEEPEGGFSK	3521	UID3475	GPSERtLsINEEEPE			1
18.4632	18.1795	17.7036	19.2819	17.6098	17.9566	18.972	19.2758	18.4261	18.5731	17.7564	17.8687	18.3699	18.4849	17.7987	18.4463	17.4766	17.6131	19.0201	18.8476	18.3458	19.6106	18.3087	17.7902	19.4763	18.5174	18.0856	19.1144	18.3176	17.5975	19.4444	18.8609	18.8981	19.4097	18.1634	18.658	18.4093	17.8506	17.1979	18.0945	17.4572	17.1478	18.4267	18.4877	18.0988	18.6748	17.4415	17.6818	20.221	18.6441	19.3782	18.8901	18.7082	19.3626	19.8696	19.4637	19.6865	19.888	21.212	19.1425	S	2			898	___1	+	CST;HTP							1	6.64e-53	208	197.77	85.377	0.27248	1194900000	159	159	E9PP21;P21291	159;192	E9PP21	E9PP21	Cysteine and glycine-rich protein 1	CSRP1	PKGFGFGQGAGALVHSE______________	GFGFGQGAGALVHS(1)E	3522	UID3476	GAGALVHsE______			1
25.0744	24.5108	24.4478	25.8769	24.3074	24.4765	25.0559	24.6543	24.5467	25.2855	24.0011	23.7796	24.1978	23.7661	23.5341	24.1711	23.6163	23.5078	26.0572	25.3276	25.1858	25.151	24.8464	24.4048	26.1252	25.3988	25.2536	26.1058	25.066	25.2617	23.6816	22.9193	22.9708	23.4175	22.5024	22.5982	26.7874	25.8954	25.8496	26.1367	25.6013	25.6588	26.2241	25.7067	25.7533	26.0377	25.507	25.4536	26.6873	25.6334	25.9605	25.4752	25.0559	25.0446	24.9182	24.3149	24.1416	23.939	23.7768	23.121	S	2			899	___1	+	CST;HTP;LTP	+	activity, induced; molecular association, regulation; intracellular localization; activity, inhibited; phosphorylation	cell cycle regulation; cell motility, induced; cell growth, inhibited; cell adhesion, induced; signaling pathway regulation; apoptosis, inhibited; cell motility, altered; cell adhesion, altered; cytoskeletal reorganization	14-3-3 zeta(INDUCES); CAP1(DISRUPTS)		neutrophil crawling behavior	1	1.15e-31	129.38	114.3	129.38	-0.17761	173000000000	3	3	E9PS23;E9PP50;P23528	3;3;3	E9PS23	E9PS23	Cofilin-1	CFL1	_____________MASGVAVSDGVIKVFNDM	AS(1)GVAVSDGVIK	3523	UID3477	_____MAsGVAVsDG	TESK1;PRKD1;LIMK1;LIMK2;ROCK2	Q15569;Q15139;P53669;P53671;P53667;P70336;Q63572	1
19.1813	18.6338	18.2485	20.0747	18.2975	18.5012	18.9208	18.5643	18.3303	18.7161	17.8731	17.8815	NaN	NaN	NaN	NaN	NaN	NaN	NaN	NaN	NaN	NaN	NaN	NaN	19.6401	18.8088	18.6473	19.5591	18.8365	18.6645	19.2956	18.5724	18.5968	19.1208	18.2963	18.232	19.3477	18.6594	18.3407	18.7715	18.2592	18.5437	NaN	NaN	NaN	NaN	NaN	NaN	17.8727	16.873	17.3348	17.3371	16.7931	16.5957	18.4345	17.8821	17.9035	17.9977	17.8358	17.4934	S	3			901	___1	+	CST;HTP							0.972153	3.06e-37	169.56	148.36	169.56	0.42843	463340000	292	292	E9PPJ0;Q13435;E9PJ04;H0YCG1	292;309;307;303	E9PPJ0	E9PPJ0	Splicing factor 3B subunit 2	SF3B2	EEMETDARSSLGQSASETEEDTVSVSKKEKN	SSLGQS(0.011)AS(0.972)ET(0.017)EEDTVSVSK	3526	UID3480	ssLGQsAsEtEEDtV			1;2
17.8061	17.359	17.0376	18.9684	17.0218	17.3963	NaN	NaN	NaN	NaN	NaN	NaN	16.736	16.4142	16.1089	16.2399	15.5474	15.65	NaN	NaN	NaN	NaN	NaN	NaN	17.3367	16.5524	16.2493	17.2737	16.8561	16.5977	16.8746	16.2317	16.383	16.5912	15.7758	15.8272	17.7977	17.3484	16.7849	17.0023	16.8354	17.0929	17.061	16.687	16.6892	16.9475	16.5195	16.3553	18.5534	17.1824	17.4944	18.1612	17.5564	17.2858	NaN	NaN	NaN	NaN	NaN	NaN	S	3			902	___1	+	HTP							0.999868	8.08e-73	169.05	154.06	168.33	-0.74765	229350000	161	161	E9PPQ1;J3KNE7;Q16890-5;Q16890	161;179;145;174	E9PPQ1	E9PPQ1	Tumor protein D53	TPD52L1	TSLKTKVGGTNPNGGSFEEVLSSTAHASAQS	VGGTNPNGGS(1)FEEVLSSTAHASAQSLAGGSR	3527	UID3481	GTNPNGGsFEEVLSS			1
14.8109	14.3051	13.695	15.315	14.2581	14.0966	NaN	NaN	NaN	NaN	NaN	NaN	NaN	NaN	NaN	NaN	NaN	NaN	NaN	NaN	NaN	NaN	NaN	NaN	NaN	NaN	NaN	NaN	NaN	NaN	15.8381	15.175	15.3004	15.5864	14.2263	14.3651	NaN	NaN	NaN	NaN	NaN	NaN	NaN	NaN	NaN	NaN	NaN	NaN	NaN	NaN	NaN	NaN	NaN	NaN	NaN	NaN	NaN	NaN	NaN	NaN	S	3			905	___1	+	HTP							1	1.02e-06	99.838	93.262	99.838	0.59344	10769000	183	183	E9PSG0;O75052-3;O75052	183;183;188	E9PSG0	E9PSG0	Carboxyl-terminal PDZ ligand of neuronal nitric oxide synthase protein	NOS1AP	LQHTQQNADGQEDGESERNSNSSGDPGRQLT	LSLQHTQQNADGQEDGES(1)ER	3535	UID3489	DGQEDGEsERNsNss			1
15.6348	15.5305	15.0411	15.9842	15.0889	14.9393	16.122	16.1184	15.8754	16.0148	15.8967	15.6706	15.7042	15.7357	15.4954	15.3983	15.3145	14.8942	16.2766	15.8295	15.8055	15.5727	15.9114	15.0384	17.7936	17.3005	16.9872	17.7255	16.8416	16.7798	17.1242	16.4013	16.7602	16.8648	16.2509	16.1172	18.5187	17.8108	17.7984	18.0037	17.6146	17.7744	17.1104	16.4441	16.5042	16.789	16.4042	16.563	16.5924	15.6696	16.2405	16.1536	16.1978	15.6968	17.157	16.6922	16.5802	16.774	16.6962	16.4422	S	3			906	___1	+	HTP							0.913869	4.79e-38	131.23	114.01	123.71	0.76763	315630000	244	244	E9PSH4;Q9H063;H0YEV4	244;214;32	E9PSH4	E9PSH4	Repressor of RNA polymerase III transcription MAF1 homolog	MAF1	VFFSCRSISGSTYTPSEAGNELDMELGEEEV	SISGST(0.001)Y(0.011)T(0.074)PS(0.914)EAGNELDMELGEEEVEEESR	3538	UID3492	SGSTYtPsEAGNELD			1;2
NaN	NaN	NaN	NaN	NaN	NaN	20.7884	19.9924	19.8736	21.1473	19.6053	19.4408	NaN	NaN	NaN	NaN	NaN	NaN	NaN	NaN	NaN	NaN	NaN	NaN	20.191	19.3988	19.1975	20.0718	19.5639	18.6164	20.4762	19.7121	18.9972	19.4496	18.9889	18.8808	21.7895	20.3844	20.2115	21.0426	20.3182	20.0751	20.0139	18.9025	19.0017	19.4348	18.4048	18.3853	20.635	19.4874	19.4108	20.0692	19.0579	18.6391	18.607	17.7687	17.6874	17.5237	17.0498	16.789	S	3			906	___1	+	CST;HTP;LTP	+	activity, inhibited	transcription, induced; transcription, altered				1	7.77e-38	211.43	135.61	134.35	-0.050242	505420000	75	75	E9PSH4;Q9H063;E9PR76	75;75;75	E9PSH4	E9PSH4	Repressor of RNA polymerase III transcription MAF1 homolog	MAF1	SPPQTSGLSPSRLSKSQGGEEEGPLSDKCSR	S(1)QGGEEEGPLSDK	3539	UID3493	sPsRLsksQGGEEEG	mTOR	P42345	1
22.03	21.6837	22.1981	22.2628	21.3817	21.4405	22.3699	22.2379	21.4258	21.8753	21.259	21.3388	22.0457	21.1037	21.2412	21.3414	20.9643	21.3067	20.7159	20.0184	20.2475	20.4256	19.844	19.2328	22.007	21.3102	21.6485	21.6882	21.2131	20.996	22.6697	21.9801	21.9319	22.0718	21.4029	21.6454	22.7309	21.7415	22.0936	22.2902	21.9408	21.9585	22.0618	21.342	21.7316	21.6514	21.2359	21.3392	21.9806	21.3923	21.2526	21.5834	21.3034	21.201	22.4338	21.5924	21.7643	22.0605	21.5957	21.836	S	3			908	___1	+	CST;HTP							1	2.65e-18	184.32	137.68	101.2	1.2918	4755200000	114	114	F2Z2K0;Q9UNZ2-4;Q9UNZ2;Q9UNZ2-5	114;114;114;116	F2Z2K0	F2Z2K0	NSFL1 cofactor p47	NSFL1C	SERSGQQIVGPPRKKSPNELVDDLFKGAKEH	S(1)PNELVDDLFK	3540	UID3494	VGPPRkksPNELVDD			1
NaN	NaN	NaN	NaN	NaN	NaN	18.0763	18.1605	18.3828	18.1515	17.7863	17.803	NaN	NaN	NaN	NaN	NaN	NaN	NaN	NaN	NaN	NaN	NaN	NaN	NaN	NaN	NaN	NaN	NaN	NaN	NaN	NaN	NaN	NaN	NaN	NaN	NaN	NaN	NaN	NaN	NaN	NaN	NaN	NaN	NaN	NaN	NaN	NaN	NaN	NaN	NaN	NaN	NaN	NaN	NaN	NaN	NaN	NaN	NaN	NaN	S	2			908	___1	+	CST;HTP							0.986612	0.00560124	97.957	72.521	97.957	1.2004	9629500	192	192	F2Z2K0;Q9UNZ2-4;Q9UNZ2;Q9UNZ2-5;Q9UNZ2-6	192;161;192;194;81	F2Z2K0	F2Z2K0	NSFL1 cofactor p47	NSFL1C	SQDVHVVLKLWKSGFSLDNGELRSYQDPSNA	S(0.013)GFS(0.987)LDNGELR	3541	UID3495	KLWksGFsLDNGELr			1
NaN	NaN	NaN	NaN	NaN	NaN	NaN	NaN	NaN	NaN	NaN	NaN	NaN	NaN	NaN	NaN	NaN	NaN	NaN	NaN	NaN	NaN	NaN	NaN	17.5219	16.6966	16.6085	17.2799	17.5864	16.2424	NaN	NaN	NaN	NaN	NaN	NaN	19.649	18.7355	18.6659	19.0911	18.8	18.531	18.5216	18.0362	18.0962	18.446	17.4272	17.3587	18.7805	18.4914	18.1508	18.1328	17.4974	17.124	NaN	NaN	NaN	NaN	NaN	NaN	S	3			908	___1	+	CST;HTP;LTP	+	intracellular localization	cytoskeletal reorganization				0.999899	0.00479062	106.38	81.162	106.38	-0.4238	79901000	140	140	F2Z2K0;Q9UNZ2-4;Q9UNZ2;Q9UNZ2-5;Q9UNZ2-6	140;140;140;142;29	F2Z2K0	F2Z2K0	NSFL1 cofactor p47	NSFL1C	GAKEHGAVAVERVTKSPGETSKPRPFAGGGY	S(1)PGETSKPR	3542	UID3496	AVERVTksPGETSkP	CDK1	P06493	1
NaN	NaN	NaN	NaN	NaN	NaN	NaN	NaN	NaN	NaN	NaN	NaN	NaN	NaN	NaN	NaN	NaN	NaN	NaN	NaN	NaN	NaN	NaN	NaN	18.2562	17.9174	17.6687	18.7498	19.3749	17.502	17.4424	18.6745	16.579	16.8998	17.2429	17.0981	16.5262	16.0595	15.421	16.269	16.3081	16.1521	NaN	NaN	NaN	NaN	NaN	NaN	18.9327	19.4716	19.2965	18.2139	17.8846	18.0914	14.6156	14.2017	15.9147	14.7681	15.1004	15.3292	S	4			909	___1	+	CST;HTP;LTP	+		RNA splicing, altered				1	2.9e-05	122.08	106.51	44.294	-1.1407	169870000	7	7	F2Z2T1;Q09161	7;7	F2Z2T1	F2Z2T1	Nuclear cap-binding protein subunit 1	NCBP1	_________MSRRRHSDENDGGQPHKRRKTS	RHS(1)DENDGGQPHK	3543	UID3497	_MSRRRHsDENDGGQ	p70S6K	P23443	1
18.0265	17.149	17.0175	18.4511	16.7852	17.0693	17.5176	17.1674	16.9872	17.0774	16.4937	16.651	NaN	NaN	NaN	NaN	NaN	NaN	NaN	NaN	NaN	NaN	NaN	NaN	NaN	NaN	NaN	NaN	NaN	NaN	17.997	17.9006	17.3487	17.6194	17.0239	17.4147	17.3232	16.4589	16.1569	16.8017	16.4218	16.2983	NaN	NaN	NaN	NaN	NaN	NaN	17.4983	17.214	16.2894	17.1789	16.361	16.3503	NaN	NaN	NaN	NaN	NaN	NaN	S	3			911	___1	+	HTP							1	4.46e-30	170.22	151.86	170.22	-0.84976	94866000	521	521	F2Z2X4;Q9C0E2	521;521	F2Z2X4	F2Z2X4	Exportin-4	XPO4	RLHGQLQRHQQQLLASPGSSTVDNKMLDDLY	HQQQLLAS(1)PGSSTVDNK	3544	UID3498	HQQQLLAsPGsstVD			1
22.3932	22.1171	21.8461	22.3128	21.8471	21.7141	22.8431	22.6971	22.6176	22.2978	21.9596	21.6525	22.4226	22.4668	22.1262	22.3262	21.8263	21.7382	22.3719	22.106	22.0966	21.8169	21.6304	21.3522	22.5301	21.9533	21.7581	22.4029	21.7653	21.6373	21.4818	21.0089	21.1408	21.3741	20.5597	20.5272	21.9203	21.5041	21.2178	21.5511	21.1882	21.1143	21.724	21.3642	21.3135	21.6213	21.2717	21.0348	22.2866	21.5781	21.9217	21.9706	21.7024	21.3898	21.767	21.6686	21.5636	21.4614	21.3261	20.9511	S	2			912	___1	+	CST;HTP							1	0.00394962	123.42	84.381	123.11	-0.48894	7483500000	237	237	F2Z393;P37837	237;237	F2Z393	F2Z393	Transaldolase	TALDO1	NYYKKFSYKTIVMGASFRNTGEIKALAGCDF	TIVMGAS(1)FR	3545	UID3499	ktIVMGAsFRNTGEI			1
NaN	NaN	NaN	NaN	NaN	NaN	NaN	NaN	NaN	NaN	NaN	NaN	NaN	NaN	NaN	NaN	NaN	NaN	NaN	NaN	NaN	NaN	NaN	NaN	NaN	NaN	NaN	NaN	NaN	NaN	18.0464	17.8769	17.3162	17.7783	17.1367	17.6453	NaN	NaN	NaN	NaN	NaN	NaN	NaN	NaN	NaN	NaN	NaN	NaN	18.3215	17.759	17.8564	17.672	17.2645	17.4852	NaN	NaN	NaN	NaN	NaN	NaN	S	3			913	___1	+	CST;HTP;LTP							0.948507	0.000257089	101.42	82.641	101.42	0.73147	31315000	47	47	F2Z3H0;F2Z3N9;H7C3L7;Q99543-2;Q99543	47;47;36;47;47	F2Z3H0	F2Z3H0	DnaJ homolog subfamily C member 2;DnaJ homolog subfamily C member 2, N-terminally processed	DNAJC2	GRWFEAFVKRRNRNASASFQELEDKKELSEE	NAS(0.949)AS(0.051)FQELEDK	3548	UID3502	kRRNRNAsAsFQELE			1
NaN	NaN	NaN	NaN	NaN	NaN	18.8633	18.8923	18.8306	18.7997	18.5213	18.4542	NaN	NaN	NaN	NaN	NaN	NaN	NaN	NaN	NaN	NaN	NaN	NaN	NaN	NaN	NaN	NaN	NaN	NaN	NaN	NaN	NaN	NaN	NaN	NaN	NaN	NaN	NaN	NaN	NaN	NaN	NaN	NaN	NaN	NaN	NaN	NaN	NaN	NaN	NaN	NaN	NaN	NaN	NaN	NaN	NaN	NaN	NaN	NaN	S	3			915	___1	+	CST;HTP							0.99597	0.00231395	78	50.971	78	-0.76917	47202000	170	170	F5GWT4;Q9H4A3-2;Q9H4A3;Q9H4A3-5;Q9H4A3-6;Q9H4A3-7;F6UYG0	170;170;170;170;170;170;170	F5GWT4	F5GWT4	Serine/threonine-protein kinase WNK1	WNK1	TVPSSTSKDRPVSQPSLVGSKEEPPPARSGS	DRPVS(0.001)QPS(0.996)LVGS(0.003)K	3552	UID3506	DRPVsQPsLVGsKEE			1;2
NaN	NaN	NaN	NaN	NaN	NaN	NaN	NaN	NaN	NaN	NaN	NaN	NaN	NaN	NaN	NaN	NaN	NaN	NaN	NaN	NaN	NaN	NaN	NaN	19.9183	18.9683	18.9918	19.606	18.7931	18.5888	18.8742	18.2446	17.8912	18.3267	17.5188	17.6457	18.9132	17.9951	17.99	18.3598	17.6921	17.9996	NaN	NaN	NaN	NaN	NaN	NaN	NaN	NaN	NaN	NaN	NaN	NaN	NaN	NaN	NaN	NaN	NaN	NaN	S	3			915	___1	+	HTP							0.996895	0.00111179	85.087	61.524	76.761	-1.0988	66629000	174	174	F5GWT4;Q9H4A3-2;Q9H4A3;Q9H4A3-5;Q9H4A3-6;Q9H4A3-7;F6UYG0	174;174;174;174;174;174;174	F5GWT4	F5GWT4	Serine/threonine-protein kinase WNK1	WNK1	STSKDRPVSQPSLVGSKEEPPPARSGSGGGS	DRPVS(0.018)QPS(0.985)LVGS(0.997)K	3553	UID3507	sQPsLVGsKEEPPPA			1;2
NaN	NaN	NaN	NaN	NaN	NaN	20.0654	19.4188	19.3848	19.7548	19.1305	18.909	NaN	NaN	NaN	NaN	NaN	NaN	NaN	NaN	NaN	NaN	NaN	NaN	20.0518	19.0348	18.9784	19.6531	18.0526	18.8387	20.3021	18.9823	19.5971	20.1331	18.9235	18.9225	20.3322	19.3631	19.2649	19.721	18.9608	19.2876	19.4455	18.3566	18.6469	18.5765	18.5113	18.4275	20.5308	18.955	19.4347	19.9243	19.3513	19.1368	20.0055	19.3533	19.0928	19.5683	19.0375	18.5045	S	3			915	___1	+	CST;HTP							0.999956	6.46e-72	210.61	174.86	65.901	-0.42138	2627100000	1781	1781	F5GWT4;Q9H4A3-2;Q9H4A3;Q9H4A3-5;Q9H4A3-6;Q9H4A3-7;Q9H4A3-4	1781;1782;2029;2281;2289;2442;1622	F5GWT4	F5GWT4	Serine/threonine-protein kinase WNK1	WNK1	PEAAFLSRDVDDGSGSPHSPHQLSSKSLPSQ	DVDDGS(1)GS(1)PHS(0.999)PHQLSSK	3555	UID3509	DVDDGsGsPHsPHQL			1;2;3
NaN	NaN	NaN	NaN	NaN	NaN	NaN	NaN	NaN	NaN	NaN	NaN	NaN	NaN	NaN	NaN	NaN	NaN	NaN	NaN	NaN	NaN	NaN	NaN	16.8115	15.8191	16.0008	16.6234	16.3092	15.3468	NaN	NaN	NaN	NaN	NaN	NaN	17.7638	16.903	16.8466	16.9188	16.6467	16.5934	NaN	NaN	NaN	NaN	NaN	NaN	NaN	NaN	NaN	NaN	NaN	NaN	NaN	NaN	NaN	NaN	NaN	NaN	S	4			915	___1	+	CST;HTP							0.999989	2.01e-12	139.11	121.62	139.11	0.14201	1918700000	1784	1784	F5GWT4;Q9H4A3-2;Q9H4A3;Q9H4A3-5;Q9H4A3-6;Q9H4A3-7;Q9H4A3-4	1784;1785;2032;2284;2292;2445;1625	F5GWT4	F5GWT4	Serine/threonine-protein kinase WNK1	WNK1	AFLSRDVDDGSGSPHSPHQLSSKSLPSQNLS	DVDDGS(0.01)GS(0.99)PHS(1)PHQLSSK	3556	UID3510	DGsGsPHsPHQLssK	mTOR	P42345	1;2;3
14.7423	16.0823	16.8534	15.6794	14.6745	13.9581	NaN	NaN	NaN	NaN	NaN	NaN	NaN	NaN	NaN	NaN	NaN	NaN	NaN	NaN	NaN	NaN	NaN	NaN	16.2296	15.2353	16.0872	15.8724	15.936	14.7761	16.3635	16.0124	15.4051	15.9546	15.3858	15.5	16.6122	16.04	16.4991	16.2727	16.1793	15.8105	16.3479	16.011	16.6234	15.9961	15.7553	15.6222	NaN	NaN	NaN	NaN	NaN	NaN	NaN	NaN	NaN	NaN	NaN	NaN	S	3			915	___1	+	CST;HTP							1	7.62e-11	86.006	70.585	77.19	-0.21738	45136000	1730	1730	F5GWT4;Q9H4A3-2;Q9H4A3;Q9H4A3-5;Q9H4A3-6;Q9H4A3-7;Q9H4A3-4	1730;1731;1978;2230;2238;2391;1571	F5GWT4	F5GWT4	Serine/threonine-protein kinase WNK1	WNK1	TEDKITDTKKEGPVASPPFMDLEQAVLPAVI	EGPVAS(1)PPFMDLEQAVLPAVIPK	3557	UID3511	KKEGPVAsPPFMDLE			1
18.4518	18.1528	18.0628	19.2396	17.9924	17.9224	19.1407	18.9143	18.7235	18.8722	18.2727	18.0273	19.1824	18.8614	18.7066	18.7004	18.2212	18.1706	NaN	NaN	NaN	NaN	NaN	NaN	NaN	NaN	NaN	NaN	NaN	NaN	19.5528	18.7756	18.8793	19.2693	18.2936	18.4093	19.8041	19.1061	18.8409	19.183	18.7126	18.9569	17.5965	17.2892	17.3421	17.4276	16.9181	16.5074	NaN	NaN	NaN	NaN	NaN	NaN	19.2383	18.6849	18.7244	18.8646	18.4779	18.3897	S	4			915	___1	+	CST;HTP							0.999981	3.09e-122	221.59	193.91	161.24	0.43602	2521800000	1763	1763	F5GWT4;Q9H4A3-2;Q9H4A3;Q9H4A3-5;Q9H4A3-6;Q9H4A3-7;Q9H4A3-4	1763;1764;2011;2263;2271;2424;1604	F5GWT4	F5GWT4	Serine/threonine-protein kinase WNK1	WNK1	KEKPELSEPSHLNGPSSDPEAAFLSRDVDDG	EKPELSEPSHLNGPS(1)S(1)DPEAAFLSR	3558	UID3512	PsHLNGPssDPEAAF			1;2
17.4936	17.3111	17.1398	18.0029	16.776	16.631	NaN	NaN	NaN	NaN	NaN	NaN	17.7483	17.5335	17.1819	17.3959	17.0215	16.7719	17.5198	16.8532	16.8843	16.6509	16.7269	16.0929	19.9069	19.0735	19.0936	19.7045	18.8226	18.6952	NaN	NaN	NaN	NaN	NaN	NaN	NaN	NaN	NaN	NaN	NaN	NaN	17.5372	16.9686	17.1471	17.1319	16.5592	16.7146	20.319	19.133	19.5214	19.9479	19.4101	19.2038	NaN	NaN	NaN	NaN	NaN	NaN	S	4			915	___1	+	CST;HTP							1	2.24e-122	223.42	210.49	161.24	0.43602	1515600000	1764	1764	F5GWT4;Q9H4A3-2;Q9H4A3;Q9H4A3-5;Q9H4A3-6;Q9H4A3-7;Q9H4A3-4	1764;1765;2012;2264;2272;2425;1605	F5GWT4	F5GWT4	Serine/threonine-protein kinase WNK1	WNK1	EKPELSEPSHLNGPSSDPEAAFLSRDVDDGS	EKPELSEPSHLNGPS(1)S(1)DPEAAFLSR	3559	UID3513	sHLNGPssDPEAAFL			1;2
NaN	NaN	NaN	NaN	NaN	NaN	17.1374	16.9435	16.5071	16.8542	15.6711	15.8887	NaN	NaN	NaN	NaN	NaN	NaN	NaN	NaN	NaN	NaN	NaN	NaN	NaN	NaN	NaN	NaN	NaN	NaN	NaN	NaN	NaN	NaN	NaN	NaN	NaN	NaN	NaN	NaN	NaN	NaN	NaN	NaN	NaN	NaN	NaN	NaN	NaN	NaN	NaN	NaN	NaN	NaN	NaN	NaN	NaN	NaN	NaN	NaN	S	3			915	___1	+	CST;HTP							0.973243	0.000138554	96.591	81.39	96.591	0.51449	11116000	599	599	F5GWT4;Q9H4A3-2;Q9H4A3;Q9H4A3-5;Q9H4A3-6;Q9H4A3-7;Q9H4A3-4	599;599;599;599;599;599;192	F5GWT4	F5GWT4	Serine/threonine-protein kinase WNK1	WNK1	QEESSLKQQVEQSSASQTGIKQLPSASTGIP	QQVEQSS(0.013)AS(0.973)QT(0.013)GIK	3560	UID3514	QVEQSSAsQTGIKQL			1
NaN	NaN	NaN	NaN	NaN	NaN	NaN	NaN	NaN	NaN	NaN	NaN	NaN	NaN	NaN	NaN	NaN	NaN	NaN	NaN	NaN	NaN	NaN	NaN	18.7137	18.0885	18.4338	18.6071	18.0787	17.2268	NaN	NaN	NaN	NaN	NaN	NaN	NaN	NaN	NaN	NaN	NaN	NaN	NaN	NaN	NaN	NaN	NaN	NaN	NaN	NaN	NaN	NaN	NaN	NaN	NaN	NaN	NaN	NaN	NaN	NaN	S	2			915	___1	+	HTP							0.805612	0.0162217	82.437	55.475	82.437	-0.26546	23391000	2122	2122	F5GWT4;Q9H4A3-2;Q9H4A3;Q9H4A3-5;Q9H4A3-6;Q9H4A3-7;Q9H4A3-4	2122;2123;2370;2622;2630;2821;1963	F5GWT4	F5GWT4	Serine/threonine-protein kinase WNK1	WNK1	GTASLQNFNISNLQKSISNPPGSNLRTT___	S(0.806)IS(0.194)NPPGSNLR	3561	UID3515	NISNLQKsIsNPPGS			1
NaN	NaN	NaN	NaN	NaN	NaN	NaN	NaN	NaN	NaN	NaN	NaN	NaN	NaN	NaN	NaN	NaN	NaN	NaN	NaN	NaN	NaN	NaN	NaN	NaN	NaN	NaN	NaN	NaN	NaN	NaN	NaN	NaN	NaN	NaN	NaN	18.8957	18.4827	18.3169	18.4886	18.2484	17.8662	NaN	NaN	NaN	NaN	NaN	NaN	NaN	NaN	NaN	NaN	NaN	NaN	NaN	NaN	NaN	NaN	NaN	NaN	S	2			915	___1	+	CST;HTP							0.621893	0.00439312	109.51	70.942	105.56	3.3804	28732000	2124	2124	F5GWT4;Q9H4A3-2;Q9H4A3;Q9H4A3-5;Q9H4A3-6;Q9H4A3-7;Q9H4A3-4	2124;2125;2372;2624;2632;2823;1965	F5GWT4	F5GWT4	Serine/threonine-protein kinase WNK1	WNK1	ASLQNFNISNLQKSISNPPGSNLRTT_____	S(0.378)IS(0.622)NPPGSNLR	3562	UID3516	SNLQKsIsNPPGSNL			1
NaN	NaN	NaN	NaN	NaN	NaN	16.9944	16.8338	16.7881	16.5144	15.8077	16.2734	NaN	NaN	NaN	NaN	NaN	NaN	NaN	NaN	NaN	NaN	NaN	NaN	NaN	NaN	NaN	NaN	NaN	NaN	NaN	NaN	NaN	NaN	NaN	NaN	NaN	NaN	NaN	NaN	NaN	NaN	NaN	NaN	NaN	NaN	NaN	NaN	16.88	16.4693	17.1267	16.2546	15.7323	16.0842	NaN	NaN	NaN	NaN	NaN	NaN	S	3			917	___1	+	CST;HTP							0.730879	4.12e-06	65.33	56.621	65.33	-0.052385	47205000	50	50	H0YFI1;F5H479;F5GX19;F5H3Y3;Q6IAA8	50;63;63;63;63	H0YFI1	H0YFI1	Ragulator complex protein LAMTOR1	LAMTOR1	TDEQALLSSILAKTASNIIDVSAADSQGMEQ	T(0.219)AS(0.731)NIIDVS(0.049)AADS(0.001)QGMEQHEYMDR	3565	UID3519	sILAkTAsNIIDVsA			1
NaN	NaN	NaN	NaN	NaN	NaN	18.0436	16.7563	17.0412	17.1808	16.7332	16.3037	NaN	NaN	NaN	NaN	NaN	NaN	NaN	NaN	NaN	NaN	NaN	NaN	NaN	NaN	NaN	NaN	NaN	NaN	NaN	NaN	NaN	NaN	NaN	NaN	NaN	NaN	NaN	NaN	NaN	NaN	NaN	NaN	NaN	NaN	NaN	NaN	NaN	NaN	NaN	NaN	NaN	NaN	NaN	NaN	NaN	NaN	NaN	NaN	S	3			917	___1									0.679768	0.000610532	83.106	60.908	83.106	0.19401	28947000	42	42	H0YFI1;F5H479;F5GX19;F5H3Y3;Q6IAA8	42;55;55;55;55	H0YFI1	H0YFI1	Ragulator complex protein LAMTOR1	LAMTOR1	YHSLPSARTDEQALLSSILAKTASNIIDVSA	TDEQALLS(0.68)S(0.32)ILAK	3566	UID3520				1
NaN	NaN	NaN	NaN	NaN	NaN	NaN	NaN	NaN	NaN	NaN	NaN	17.3905	16.6163	16.669	17.3421	16.9199	16.5336	NaN	NaN	NaN	NaN	NaN	NaN	NaN	NaN	NaN	NaN	NaN	NaN	17.41	16.7955	16.9213	17.2555	16.48	16.2665	NaN	NaN	NaN	NaN	NaN	NaN	17.9385	17.088	16.8966	16.9992	16.7028	16.7611	NaN	NaN	NaN	NaN	NaN	NaN	NaN	NaN	NaN	NaN	NaN	NaN	S	3			917	___1	+	CST;HTP							0.79595	0.000242762	90.754	70.091	90.754	3.0298	59746000	43	43	H0YFI1;F5H479;F5GX19;F5H3Y3;Q6IAA8	43;56;56;56;56	H0YFI1	H0YFI1	Ragulator complex protein LAMTOR1	LAMTOR1	HSLPSARTDEQALLSSILAKTASNIIDVSAA	TDEQALLS(0.204)S(0.796)ILAK	3567	UID3521	DEQALLSsILAkTAs			1
NaN	NaN	NaN	NaN	NaN	NaN	NaN	NaN	NaN	NaN	NaN	NaN	17.651	17.1489	16.9163	17.0536	16.2323	16.4474	17.5514	16.7346	16.7433	16.623	16.2432	15.7531	NaN	NaN	NaN	NaN	NaN	NaN	18.0223	17.3639	17.2291	17.7367	16.5032	16.4442	18.4925	17.8243	17.5511	17.8951	17.2546	17.5372	NaN	NaN	NaN	NaN	NaN	NaN	18.041	16.8515	17.1219	17.1541	16.6486	16.3878	NaN	NaN	NaN	NaN	NaN	NaN	S	3			918	___1	+	CST;HTP							1	2.54e-10	112.45	101.19	73.389	0.27389	172430000	138	138	H0YF90;F5GX30;P20645	138;181;267	H0YF90	H0YF90	Cation-dependent mannose-6-phosphate receptor	M6PR	PAAYRGVGDDQLGEESEERDDHLLPM_____	GVGDDQLGEES(1)EERDDHLLPM	3568	UID3522	DDQLGEEsEERDDHL			1
NaN	NaN	NaN	NaN	NaN	NaN	NaN	NaN	NaN	NaN	NaN	NaN	NaN	NaN	NaN	NaN	NaN	NaN	NaN	NaN	NaN	NaN	NaN	NaN	NaN	NaN	NaN	NaN	NaN	NaN	17.0638	16.5846	16.4801	17.0328	16.1536	15.9911	NaN	NaN	NaN	NaN	NaN	NaN	NaN	NaN	NaN	NaN	NaN	NaN	NaN	NaN	NaN	NaN	NaN	NaN	16.8706	16.4962	16.36	16.5932	16.0259	15.8178	S	2			920	___1	+	HTP							0.5	0.00045521	91.069	73.302	91.069	1.9378	23296000	2	2	F5H3K7;F5GX61;P20340-3;P20340-2;P20340	2;2;2;2;2	F5H3K7	F5H3K7	Ras-related protein Rab-6A	RAB6A	______________MSTGGDFGNPLRKFKLV	S(0.5)T(0.5)GGDFGNPLR	3569	UID3523	______MstGGDFGN			1
NaN	NaN	NaN	NaN	NaN	NaN	NaN	NaN	NaN	NaN	NaN	NaN	NaN	NaN	NaN	NaN	NaN	NaN	NaN	NaN	NaN	NaN	NaN	NaN	17.0476	16.2963	16.0474	16.538	15.4664	15.9517	NaN	NaN	NaN	NaN	NaN	NaN	NaN	NaN	NaN	NaN	NaN	NaN	NaN	NaN	NaN	NaN	NaN	NaN	NaN	NaN	NaN	NaN	NaN	NaN	16.601	15.6111	15.9367	15.9495	15.2863	15.5763	S	3			921	___1	+	CST;HTP							0.992757	0.00178352	84.753	58.155	63.185	2.111	10540000	189	189	F5GX80;Q6NZY4-2;Q6NZY4	189;189;427	F5GX80	F5GX80	Zinc finger CCHC domain-containing protein 8	ZCCHC8	VKSGNKRSSSHSSPGSPKKQKNESNSAGSPA	SSSHS(0.001)S(0.006)PGS(0.993)PK	3570	UID3524	SSHSsPGsPKKQKNE			1
NaN	NaN	NaN	NaN	NaN	NaN	NaN	NaN	NaN	NaN	NaN	NaN	17.1625	16.4207	16.204	16.5946	16.1027	15.7446	NaN	NaN	NaN	NaN	NaN	NaN	NaN	NaN	NaN	NaN	NaN	NaN	NaN	NaN	NaN	NaN	NaN	NaN	NaN	NaN	NaN	NaN	NaN	NaN	NaN	NaN	NaN	NaN	NaN	NaN	NaN	NaN	NaN	NaN	NaN	NaN	NaN	NaN	NaN	NaN	NaN	NaN	S	3			922	___1	+	HTP							0.999935	0.00307502	78.529	49.201	78.529	0.18355	6100600	5	5	F5H7R9;F5GXR3;P20962	5;5;5	F5H7R9	F5H7R9	Parathymosin	PTMS	___________MSEKSVEAAAELSAKDLKEK	S(1)VEAAAELSAK	3571	UID3525	___MsEksVEAAAEL			1
13.0453	12.7317	13.0598	13.8126	13.4214	12.7952	18.8549	18.5393	18.657	18.448	18.2389	17.8145	13.7162	13.1231	13.9853	12.7287	11.7852	NaN	NaN	NaN	NaN	NaN	NaN	NaN	19.6689	19.1078	18.8852	19.4844	18.7955	18.613	19.1546	18.5548	18.7077	18.907	17.6934	17.7522	17.6052	17.1047	16.7046	16.9479	16.4979	16.6145	21.0969	20.5139	20.491	20.6902	20.1752	20.0843	18.4065	17.4281	17.5417	18.3078	17.476	17.4913	19.2061	18.7362	18.9896	18.8647	18.5494	18.2919	S	3			923	___1	+	CST;HTP;LTP							0.998257	1.48e-166	305.74	248.7	109.35	-0.23936	2287800000	308	308	F5GXU9;F5H5P2;P12694;P12694-2	308;371;337;340	F5GXU9	F5GXU9	2-oxoisovalerate dehydrogenase subunit alpha, mitochondrial	BCKDHA	QPFLIEAMTYRIGHHSTSDDSSAYRSVDEVN	IGHHS(0.998)T(0.002)SDDSSAYR	3572	UID3526	TYRIGHHstsDDssA	BCKDK	Q00972	1;2
17.9412	18.0361	18.3241	18.046	18.2703	18.2335	17.2611	17.5083	17.8307	16.8832	16.6076	16.8611	NaN	NaN	NaN	NaN	NaN	NaN	NaN	NaN	NaN	NaN	NaN	NaN	16.7316	15.8591	16.0616	16.4833	16.0083	16.2451	NaN	NaN	NaN	NaN	NaN	NaN	17.4432	17.2807	17.5423	16.6854	16.7966	17.4412	NaN	NaN	NaN	NaN	NaN	NaN	17.2822	16.8373	17.8099	16.64	16.7513	16.7488	17.3748	17.2281	17.1375	16.6001	17.0618	17.1765	S	3			924	___1	+	CST;HTP							0.996064	0.00173291	94.122	71.924	94.122	0.85489	57894000	257	257	H0YJ30;G3V582;F5H039;Q9NQX3;Q9NQX3-2	257;320;351;305;338	H0YJ30	H0YJ30	Gephyrin;Molybdopterin adenylyltransferase;Molybdopterin molybdenumtransferase	GPHN	QSRCSSKENILRASHSAVDITKVARRHRMSP	AS(0.004)HS(0.996)AVDITK	3574	UID3528	NILRAsHsAVDITKV			1
NaN	NaN	NaN	NaN	NaN	NaN	NaN	NaN	NaN	NaN	NaN	NaN	NaN	NaN	NaN	NaN	NaN	NaN	16.9617	16.0407	16.2697	15.7793	15.6178	15.4576	NaN	NaN	NaN	NaN	NaN	NaN	17.6047	16.4866	16.841	17.2	16.0637	16.2768	18.1571	17.298	17.0934	17.5615	16.9534	17.0889	17.3961	16.6822	16.7747	16.9794	16.6204	16.275	NaN	NaN	NaN	NaN	NaN	NaN	NaN	NaN	NaN	NaN	NaN	NaN	S	5			924	___1	+	HTP;LTP							1	1.06e-29	130.75	120.77	130.75	1.7631	28017000000	121	121	H0YJ30;G3V582;F5H039;Q9NQX3;Q9NQX3-2	121;170;201;188;188	H0YJ30	H0YJ30	Gephyrin;Molybdopterin adenylyltransferase;Molybdopterin molybdenumtransferase	GPHN	IVKVKEVHDELEDLPSPPPPLSPPPTTSPHK	EVHDELEDLPS(1)PPPPLS(0.992)PPPT(0.006)T(0.002)SPHK	3575	UID3529	DELEDLPsPPPPLsP			1;2;3
NaN	NaN	NaN	NaN	NaN	NaN	NaN	NaN	NaN	NaN	NaN	NaN	17.0445	16.7275	16.3086	16.9239	16.2918	16.2643	NaN	NaN	NaN	NaN	NaN	NaN	NaN	NaN	NaN	NaN	NaN	NaN	NaN	NaN	NaN	NaN	NaN	NaN	NaN	NaN	NaN	NaN	NaN	NaN	NaN	NaN	NaN	NaN	NaN	NaN	NaN	NaN	NaN	NaN	NaN	NaN	NaN	NaN	NaN	NaN	NaN	NaN	S	5			924	___1	+	HTP;LTP							0.999455	1.06e-29	130.75	120.77	110.25	-0.013474	28069000000	127	127	H0YJ30;G3V582;F5H039;Q9NQX3;Q9NQX3-2	127;176;207;194;194	H0YJ30	H0YJ30	Gephyrin;Molybdopterin adenylyltransferase;Molybdopterin molybdenumtransferase	GPHN	VHDELEDLPSPPPPLSPPPTTSPHKQTEDKG	EVHDELEDLPS(1)PPPPLS(0.999)PPPTTSPHK	3576	UID3530	PsPPPPLsPPPttsP			1;2;3
NaN	NaN	NaN	NaN	NaN	NaN	NaN	NaN	NaN	NaN	NaN	NaN	NaN	NaN	NaN	NaN	NaN	NaN	NaN	NaN	NaN	NaN	NaN	NaN	17.8946	17.2554	17.1568	17.8344	16.9958	17.1926	NaN	NaN	NaN	NaN	NaN	NaN	NaN	NaN	NaN	NaN	NaN	NaN	17.6032	17.1081	17.2847	17.3674	17.1164	17.0182	NaN	NaN	NaN	NaN	NaN	NaN	NaN	NaN	NaN	NaN	NaN	NaN	S	2			925	___1	+	CST;HTP							0.907276	0.000799902	102.5	39.032	65.219	0.45129	42356000	196	196	F5H6M0;F5H047;F5H669;Q8N684-2;Q8N684;Q8N684-3	196;196;196;196;205;248	F5H6M0	F5H6M0	Cleavage and polyadenylation specificity factor subunit 7	CPSF7	HSRDSSDSADGRATPSENLVPSSARVDKPPS	AT(0.085)PS(0.907)ENLVPS(0.004)S(0.004)AR	3578	UID3532	ADGRAtPsENLVPSs			1
NaN	NaN	NaN	NaN	NaN	NaN	NaN	NaN	NaN	NaN	NaN	NaN	NaN	NaN	NaN	NaN	NaN	NaN	NaN	NaN	NaN	NaN	NaN	NaN	NaN	NaN	NaN	NaN	NaN	NaN	17.8026	17.0293	17.0277	17.367	16.319	17.5663	NaN	NaN	NaN	NaN	NaN	NaN	NaN	NaN	NaN	NaN	NaN	NaN	NaN	NaN	NaN	NaN	NaN	NaN	NaN	NaN	NaN	NaN	NaN	NaN	S	2			926	___1	+	HTP							0.998108	0.00631841	86.467	58.846	86.467	-1.0169	4205700	46	46	F5H065;F5H2G5;Q9BQI9-2;Q9BQI9	46;46;85;96	F5H065	F5H065	Nuclear receptor-interacting protein 2	NRIP2	QQRRLKQATQFLHKDSADLLPLDSLKRLGTS	DS(0.998)ADLLPLDS(0.002)LK	3579	UID3533	TQFLHKDsADLLPLD			1
NaN	NaN	NaN	NaN	NaN	NaN	NaN	NaN	NaN	NaN	NaN	NaN	NaN	NaN	NaN	NaN	NaN	NaN	NaN	NaN	NaN	NaN	NaN	NaN	NaN	NaN	NaN	NaN	NaN	NaN	NaN	NaN	NaN	NaN	NaN	NaN	19.0619	17.8534	17.4569	18.0942	17.2715	17.2581	NaN	NaN	NaN	NaN	NaN	NaN	NaN	NaN	NaN	NaN	NaN	NaN	NaN	NaN	NaN	NaN	NaN	NaN	S	3			928	___1	+	CST;HTP;LTP	+	activity, induced	transcription, altered				1	0.000862694	86.455	55.227	86.455	-0.2264	27829000	44	44	F5H148;Q9NYV6-3;Q9NYV6;H3BMT1;Q9NYV6-2;A6NIE6	44;11;44;44;44;44	F5H148	F5H148	RNA polymerase I-specific transcription initiation factor RRN3;Putative RRN3-like protein RRN3P2	RRN3;RRN3P2	TGISNMRALENDFFNSPPRKTVRFGGTVTEV	ALENDFFNS(1)PPRK	3581	UID3535	LENDFFNsPPRKTVR	CDK2	P24941	1
15.3704	14.9026	14.7433	15.5252	15.1013	15.0093	16.5991	16.417	16.4151	16.0218	16.0426	16.1262	NaN	NaN	NaN	NaN	NaN	NaN	NaN	NaN	NaN	NaN	NaN	NaN	NaN	NaN	NaN	NaN	NaN	NaN	16.0856	15.1868	15.3438	16.0784	14.2629	15.0295	NaN	NaN	NaN	NaN	NaN	NaN	NaN	NaN	NaN	NaN	NaN	NaN	17.0454	16.6556	17.7078	16.0579	16.2938	16.0323	16.4995	16.3346	16.0223	16.06	16.5511	15.7018	S	2			930	___1	+	HTP							0.999999	0.00107049	72.79	39.565	72.79	0.56448	30680000	2	2	F5H7C4;F5H199;Q8IXL7-2	2;2;2	F5H7C4	F5H7C4		MSRB3	______________MSAFNLLHLVTKSQPVA	S(1)AFNLLHLVTK	3585	UID3539	______MsAFNLLHL			1
18.3168	17.4954	16.9473	18.4308	17.4761	17.6944	17.0861	16.3573	16.2505	16.7204	15.9011	16.5599	17.0929	16.4128	16.4401	16.7984	16.1967	16.4071	17.7083	16.9064	16.5546	16.8813	16.581	16.2474	19.1741	18.3047	18.1487	18.9298	18.1641	18.2574	18.0754	17.1359	17.2053	17.4261	16.6563	16.6396	18.4107	17.7346	17.6063	17.8678	17.4857	17.5759	NaN	NaN	NaN	NaN	NaN	NaN	17.3554	15.9919	16.403	16.7422	16.3212	16.1736	18.4698	17.676	17.6104	17.7431	17.5226	17.1953	S	3			931	___1	+	HTP							1	1.29e-23	132.78	111.84	132.78	0.72071	324790000	226	226	F5H1M8;Q96MG8-2;Q96MG8	226;180;302	F5H1M8	F5H1M8	Protein-L-isoaspartate O-methyltransferase domain-containing protein 1	PCMTD1	TYVFVGNQLIPQPLDSEEDEKMEEDNKEEEE	INTYVFVGNQLIPQPLDS(1)EEDEK	3586	UID3540	LIPQPLDsEEDEKME			1
NaN	NaN	NaN	NaN	NaN	NaN	NaN	NaN	NaN	NaN	NaN	NaN	NaN	NaN	NaN	NaN	NaN	NaN	NaN	NaN	NaN	NaN	NaN	NaN	17.4055	16.4866	16.4552	17.1009	16.4332	16.0168	NaN	NaN	NaN	NaN	NaN	NaN	17.8701	16.8849	16.9468	17.1566	16.7947	16.8628	NaN	NaN	NaN	NaN	NaN	NaN	NaN	NaN	NaN	NaN	NaN	NaN	NaN	NaN	NaN	NaN	NaN	NaN	S	3			932	___1	+	CST;HTP							0.955222	0.00274632	79.614	58.951	79.614	-0.32433	12105000	1297	1297	F5H1U9;O75970-3;O75970;B7ZB24;O75970-5;O75970-2;H0YGQ3	1297;1250;1283;142;1250;1283;219	F5H1U9	F5H1U9	Multiple PDZ domain protein	MPDZ	NPFADSLQINADKAPSQSESEPEKAPLCSVP	APS(0.955)QS(0.044)ESEPEK	3587	UID3541	INADKAPsQSESEPE			1
NaN	NaN	NaN	NaN	NaN	NaN	17.666	16.9723	17.1508	17.1893	16.4972	16.5574	NaN	NaN	NaN	NaN	NaN	NaN	NaN	NaN	NaN	NaN	NaN	NaN	NaN	NaN	NaN	NaN	NaN	NaN	18.6172	17.5809	17.9739	18.2812	17.2633	17.4449	18.9716	17.9517	18.007	18.6127	17.9384	18.029	NaN	NaN	NaN	NaN	NaN	NaN	17.259	16.2244	16.5516	16.7794	16.1446	15.8753	17.5751	16.84	16.8587	17.0631	16.6214	16.3403	S	3			932	___1	+	HTP							0.788087	3.01e-19	141.69	116.9	141.69	0.79948	369750000	1607	1607	F5H1U9;O75970-3;O75970;B7ZB24;O75970-5;O75970-2;A0A075B6R8;H0YGQ3	1607;1560;1593;452;1560;1593;162;529	F5H1U9	F5H1U9	Multiple PDZ domain protein	MPDZ	SGEKKNSSQSLMVPQSGSPEPESIRNTSRSS	NSSQSLMVPQS(0.788)GS(0.212)PEPESIR	3588	UID3542	QSLMVPQsGsPEPES			1
18.2803	17.6088	17.2492	18.2411	17.4842	17.3872	18.0091	17.3168	17.4397	17.5415	17.0579	17.1879	NaN	NaN	NaN	NaN	NaN	NaN	NaN	NaN	NaN	NaN	NaN	NaN	18.3296	17.5262	17.4614	18.068	17.3661	17.4574	NaN	NaN	NaN	NaN	NaN	NaN	NaN	NaN	NaN	NaN	NaN	NaN	18.6883	18.0873	18.1611	18.6158	17.7406	17.7211	17.5683	16.2085	16.7094	16.7629	16.4064	16.4578	NaN	NaN	NaN	NaN	NaN	NaN	S	3			932	___1	+	HTP							0.94564	7.73e-13	129.06	104.27	106.93	0.92284	358940000	1609	1609	F5H1U9;O75970-3;O75970;B7ZB24;O75970-5;O75970-2;A0A075B6R8;H0YGQ3	1609;1562;1595;454;1562;1595;164;531	F5H1U9	F5H1U9	Multiple PDZ domain protein	MPDZ	EKKNSSQSLMVPQSGSPEPESIRNTSRSSTP	NSSQSLMVPQS(0.053)GS(0.946)PEPES(0.002)IR	3589	UID3543	LMVPQsGsPEPESIR			1
NaN	NaN	NaN	NaN	NaN	NaN	NaN	NaN	NaN	NaN	NaN	NaN	16.8824	16.2611	16.1256	16.3512	15.7718	15.949	NaN	NaN	NaN	NaN	NaN	NaN	17.6944	17.0043	16.4952	17.0938	16.4495	16.4055	NaN	NaN	NaN	NaN	NaN	NaN	NaN	NaN	NaN	NaN	NaN	NaN	17.5842	16.9493	17.0313	16.9163	16.5543	16.295	NaN	NaN	NaN	NaN	NaN	NaN	18.0459	17.5817	17.2782	17.4363	17.0646	16.7153	S	3			932	___1	+	CST;HTP							0.783502	1.88e-37	166.43	146	164.66	1.5489	202560000	354	354	F5H1U9;O75970-3;O75970;O75970-5;O75970-2	354;354;354;354;354	F5H1U9	F5H1U9	Multiple PDZ domain protein	MPDZ	EERTAPTALGITLSSSPTSTPELRVDASTQK	TAPTALGIT(0.002)LS(0.106)S(0.106)S(0.784)PT(0.003)STPELR	3599	UID3553	LGItLsssPTStPEL			1
19.0519	18.9726	18.5063	20.0971	18.5517	18.7296	NaN	NaN	NaN	NaN	NaN	NaN	NaN	NaN	NaN	NaN	NaN	NaN	NaN	NaN	NaN	NaN	NaN	NaN	19.4628	18.5471	18.3039	19.2096	18.4325	18.2937	NaN	NaN	NaN	NaN	NaN	NaN	NaN	NaN	NaN	NaN	NaN	NaN	18.7234	18.3611	18.3464	18.5773	17.9737	17.8059	18.556	17.8019	18.3569	18.2475	17.6397	17.5458	NaN	NaN	NaN	NaN	NaN	NaN	S	3			940	___1	+	CST;HTP							1	0.0122519	68.676	37.036	68.676	-0.57866	75276000	137	137	F8VZY6;F8VQZ9;F5H6Z0;Q00537-2;Q00537	137;137;84;137;137	F8VZY6	F8VZY6	Cyclin-dependent kinase 17	CDK17	SPTGVCLRNRIHRRISMEDLNKRLSLPADIR	RIS(1)MEDLNK	3610	UID3564	NRIHRRIsMEDLNkR			1
18.6606	18.181	17.7398	18.9719	17.7506	17.8656	18.6564	18.4858	18.1408	18.4745	17.6044	17.3271	NaN	NaN	NaN	NaN	NaN	NaN	NaN	NaN	NaN	NaN	NaN	NaN	18.9357	18.1359	18.0478	18.7271	18.0513	17.7841	NaN	NaN	NaN	NaN	NaN	NaN	19.3109	18.4569	18.4248	18.6467	18.1687	18.232	16.9426	16.635	16.7965	16.4774	15.9854	16.1659	17.6867	16.8505	17.24	16.8049	16.2959	16.2455	16.8683	16.369	16.3357	16.6177	16.4562	15.8172	S	2			941	___1	+	CST;HTP							0.997577	1.08e-65	226.65	196.03	199.04	-1.116	126140000	203	203	H0YKH0;H0YLW9;H0YLI3;F5H7D6;H0YNT2;H0YKT5;H0YKN8;H0YL70;Q04726-2;Q04726-7;Q04726-3;Q04726-6;Q04726-5;Q04726-4;Q04726	203;203;203;147;147;208;209;213;203;196;203;203;203;208;203	H0YKH0	H0YKH0	Transducin-like enhancer protein 3	TLE3	ELDHRERESSANNSVSPSESLRASEKHRGSA	ESSANNS(0.001)VS(0.998)PS(0.002)ESLR	3611	UID3565	ssANNsVsPsEsLRA			1
20.8613	20.57	20.408	21.5525	20.3015	20.5268	19.8738	19.5746	19.5985	19.4981	18.9751	18.7621	NaN	NaN	NaN	NaN	NaN	NaN	NaN	NaN	NaN	NaN	NaN	NaN	21.1813	20.6608	20.7169	21.3465	21.3004	20.2668	20.2749	19.8906	19.6703	20.0307	19.1632	19.431	21.2004	20.7172	20.6001	20.5426	20.4912	20.7083	21.3137	20.6265	20.7331	20.4446	19.9606	19.8391	21.5977	21.2467	21.1117	21.5457	20.9681	21.0976	21.1387	20.555	21.0089	20.8573	20.4697	20.6724	S	3			943	___1	+	CST;HTP							0.999761	7.71e-32	180.56	131.44	173.09	-0.47806	1800100000	94	94	F5H7V1;O43847;O43847-2	94;94;94	F5H7V1	F5H7V1	Nardilysin	NRD1	ARLGADESEEEGRRGSLSNAGDPEIVKSPSD	RGS(1)LSNAGDPEIVK	3617	UID3571	EEEGRRGsLsNAGDP			1
NaN	NaN	NaN	NaN	NaN	NaN	NaN	NaN	NaN	NaN	NaN	NaN	NaN	NaN	NaN	NaN	NaN	NaN	NaN	NaN	NaN	NaN	NaN	NaN	17.6423	17.567	17.5003	18.2	18.8801	17.0341	NaN	NaN	NaN	NaN	NaN	NaN	NaN	NaN	NaN	NaN	NaN	NaN	19.7263	19.6858	19.3379	19.6505	18.9836	18.7816	NaN	NaN	NaN	NaN	NaN	NaN	19.3791	19.2871	20.5346	19.4284	19.4184	20.2266	S	2			943	___1	+	HTP							0.862028	8.09e-05	138.28	95.492	138.28	-0.47732	45232000	96	96	F5H7V1;O43847;O43847-2	96;96;96	F5H7V1	F5H7V1	Nardilysin	NRD1	LGADESEEEGRRGSLSNAGDPEIVKSPSDPK	GS(0.138)LS(0.862)NAGDPEIVK	3618	UID3572	EGRRGsLsNAGDPEI			1
NaN	NaN	NaN	NaN	NaN	NaN	18.9861	18.4503	18.43	18.7138	17.9884	17.8144	NaN	NaN	NaN	NaN	NaN	NaN	NaN	NaN	NaN	NaN	NaN	NaN	NaN	NaN	NaN	NaN	NaN	NaN	NaN	NaN	NaN	NaN	NaN	NaN	NaN	NaN	NaN	NaN	NaN	NaN	NaN	NaN	NaN	NaN	NaN	NaN	NaN	NaN	NaN	NaN	NaN	NaN	18.2904	17.5375	17.859	17.7961	17.4745	17.3634	S	2			943	___1	+	CST;HTP							1	0.000177137	145.95	115.6	145.95	0.71087	27628000	86	86	F5H7V1;O43847;O43847-2	86;86;86	F5H7V1	F5H7V1	Nardilysin	NRD1	DLGENSRVARLGADESEEEGRRGSLSNAGDP	LGADES(1)EEEGR	3619	UID3573	ARLGADEsEEEGRRG			1
18.8782	17.9787	17.7767	19.8866	17.5583	18.0877	17.8904	17.223	16.8917	17.8613	16.8551	16.7875	NaN	NaN	NaN	NaN	NaN	NaN	NaN	NaN	NaN	NaN	NaN	NaN	17.6216	16.7539	16.6207	17.3963	16.7062	16.5831	19.1966	18.0953	18.1243	18.446	17.7107	17.9183	17.5058	16.1115	16.2144	16.7085	16.0319	16.2325	17.1994	16.3502	16.6259	16.4485	16.0728	16.065	17.6561	16.5202	16.6932	16.7984	16.4101	16.2313	17.6179	16.7165	16.7575	17.1321	16.8482	16.3839	S	4			945	___1	+	CST;HTP							0.975532	7.83e-85	189.22	170.32	189.22	-0.56542	318650000	782	782	F6RY50;Q96FS4	782;884	F6RY50	F6RY50	Signal-induced proliferation-associated protein 1	SIPA1	PSADSETPLTQDRPGSPSGSEDKGNPAPELR	PSVPSADSETPLTQDRPGS(0.976)PS(0.023)GS(0.001)EDK	3622	UID3576	LtQDRPGsPSGSEDK			1
NaN	NaN	NaN	NaN	NaN	NaN	NaN	NaN	NaN	NaN	NaN	NaN	NaN	NaN	NaN	NaN	NaN	NaN	NaN	NaN	NaN	NaN	NaN	NaN	17.4247	16.7667	16.4643	17.2612	16.2848	16.3636	NaN	NaN	NaN	NaN	NaN	NaN	NaN	NaN	NaN	NaN	NaN	NaN	NaN	NaN	NaN	NaN	NaN	NaN	NaN	NaN	NaN	NaN	NaN	NaN	NaN	NaN	NaN	NaN	NaN	NaN	S	3			945	___1	+	HTP							0.929364	0.000188981	94.461	72.588	94.461	-2.7563	8228800	735	735	F6RY50;Q96FS4	735;837	F6RY50	F6RY50	Signal-induced proliferation-associated protein 1	SIPA1	GDLAEERTEFLHSQNSLSPRSSLSDEAPVLP	TEFLHS(0.003)QNS(0.929)LS(0.068)PR	3626	UID3580	EFLHsQNsLsPRSSL			1
NaN	NaN	NaN	NaN	NaN	NaN	17.0674	16.9025	16.7163	16.6246	15.9646	15.9654	16.8845	16.2294	16.0972	16.3449	15.9578	16.0004	16.5505	15.9442	16.0662	15.7117	15.4973	15.3073	NaN	NaN	NaN	NaN	NaN	NaN	NaN	NaN	NaN	NaN	NaN	NaN	NaN	NaN	NaN	NaN	NaN	NaN	NaN	NaN	NaN	NaN	NaN	NaN	NaN	NaN	NaN	NaN	NaN	NaN	NaN	NaN	NaN	NaN	NaN	NaN	S	3			945	___1	+	CST;HTP							0.994814	3.14e-06	142.57	121.32	124.25	-0.43356	44003000	737	737	F6RY50;Q96FS4	737;839	F6RY50	F6RY50	Signal-induced proliferation-associated protein 1	SIPA1	LAEERTEFLHSQNSLSPRSSLSDEAPVLPNT	TEFLHSQNS(0.005)LS(0.995)PR	3627	UID3581	LHsQNsLsPRSSLSD			1
NaN	NaN	NaN	NaN	NaN	NaN	NaN	NaN	NaN	NaN	NaN	NaN	NaN	NaN	NaN	NaN	NaN	NaN	16.3793	15.8461	15.7204	15.5384	15.6833	15.1691	17.2187	16.5734	16.2036	16.8108	16.2034	16.1921	NaN	NaN	NaN	NaN	NaN	NaN	NaN	NaN	NaN	NaN	NaN	NaN	NaN	NaN	NaN	NaN	NaN	NaN	17.0101	16.0651	16.5907	16.7062	16.0867	15.736	17.5653	17.2018	16.8992	17.0821	16.9147	16.4175	S	3			947	___1									0.604926	4.21e-16	139.47	126.02	139.47	0.22541	113180000	93	93	I3L3Q4;F6TLX2;Q9HC38-3;Q9HC38-2;Q9HC38	93;297;93;93;108	I3L3Q4	I3L3Q4	Glyoxalase domain-containing protein 4	GLOD4	GDYKLGNDFMGITLASSQAVSNARKLEWPLT	LGNDFMGITLAS(0.605)S(0.395)QAVSNAR	3630	UID3584				1
16.9707	16.3253	16.074	16.9988	16.3185	16.0383	NaN	NaN	NaN	NaN	NaN	NaN	NaN	NaN	NaN	NaN	NaN	NaN	NaN	NaN	NaN	NaN	NaN	NaN	NaN	NaN	NaN	NaN	NaN	NaN	17.4318	16.4107	16.7812	17.1363	16.0425	16.1909	NaN	NaN	NaN	NaN	NaN	NaN	18.2683	17.7894	17.7588	17.9092	17.5978	17.3365	NaN	NaN	NaN	NaN	NaN	NaN	NaN	NaN	NaN	NaN	NaN	NaN	S	3			947	___1									0.841048	3.08e-12	125.82	106.49	125.82	-0.62972	97828000	94	94	I3L3Q4;F6TLX2;Q9HC38-3;Q9HC38-2;Q9HC38	94;298;94;94;109	I3L3Q4	I3L3Q4	Glyoxalase domain-containing protein 4	GLOD4	DYKLGNDFMGITLASSQAVSNARKLEWPLTE	LGNDFMGITLAS(0.158)S(0.841)QAVSNAR	3631	UID3585				1
18.1161	17.7416	17.2827	18.1959	17.4971	17.3405	17.3583	16.5801	16.8622	16.95	16.5737	16.644	16.7832	16.4078	16.1972	16.429	15.9662	15.874	16.6468	15.9056	16.0665	15.9396	15.803	15.3983	18.3856	17.4874	17.3475	17.9239	17.1715	17.1747	NaN	NaN	NaN	NaN	NaN	NaN	17.4165	16.7357	16.4989	16.9288	16.309	16.4449	17.3349	16.6723	16.6334	16.7833	16.5013	16.2566	17.4809	16.2817	16.537	16.7926	16.4565	16.1017	17.2769	16.6148	16.7794	16.7555	16.5744	16.2504	S	3			947	___1									0.999983	2.97e-38	170.1	156.5	144.35	-0.13106	361720000	98	98	I3L3Q4;F6TLX2;Q9HC38-3;Q9HC38-2;Q9HC38	98;302;98;98;113	I3L3Q4	I3L3Q4	Glyoxalase domain-containing protein 4	GLOD4	GNDFMGITLASSQAVSNARKLEWPLTEVAEG	LGNDFMGITLASSQAVS(1)NAR	3632	UID3586				1
18.4718	17.8744	17.554	18.5044	17.6778	17.7711	18.5476	17.8313	17.9773	18.1171	17.5249	17.5526	18.8376	18.2911	18.2105	18.4909	17.9797	17.7488	18.4675	17.8738	17.7614	17.6777	17.354	16.9171	NaN	NaN	NaN	NaN	NaN	NaN	18.2628	17.668	17.6716	18.1974	17.2749	17.0858	NaN	NaN	NaN	NaN	NaN	NaN	18.7207	18.051	18.0563	18.3768	17.8556	17.8359	NaN	NaN	NaN	NaN	NaN	NaN	NaN	NaN	NaN	NaN	NaN	NaN	S	2			947	___1	+	HTP							0.998775	0.00437557	119.39	58.042	86.288	0.58806	101570000	131	131	I3L3Q4;F6TLX2;Q9HC38-3;Q9HC38-2;Q9HC38	131;335;131;131;146	I3L3Q4	I3L3Q4	Glyoxalase domain-containing protein 4	GLOD4	ETEAPGGYKFYLQNRSLPQSDPVLKVTLAVS	S(0.999)LPQS(0.001)DPVLK	3633	UID3587	kFYLQNRsLPQSDPV			1
16.5417	15.9994	15.7276	17.2634	15.7168	16.1972	17.4462	16.5973	16.8673	17.0458	16.3444	15.9465	NaN	NaN	NaN	NaN	NaN	NaN	16.8089	16.1227	15.9407	15.8994	15.4246	14.9834	NaN	NaN	NaN	NaN	NaN	NaN	17.2803	16.4722	16.5854	16.9983	15.9765	16.2385	NaN	NaN	NaN	NaN	NaN	NaN	NaN	NaN	NaN	NaN	NaN	NaN	NaN	NaN	NaN	NaN	NaN	NaN	NaN	NaN	NaN	NaN	NaN	NaN	S	3			948	___1	+	HTP							0.998407	2.81e-07	111.67	90.005	110.57	2.0137	54731000	171	171	F6WYE2;F6TR96;H0Y5J9;Q9H2D6-6;Q9H2D6-5;Q9H2D6-7;Q9H2D6-3;Q9H2D6-2;Q9H2D6	171;201;196;242;183;242;1783;1857;1955	F6WYE2	F6WYE2	TRIO and F-actin-binding protein	TRIOBP	RQALDYVELSPLTQASPQRARTPARTPDRLA	QALDYVELSPLT(0.002)QAS(0.998)PQR	3634	UID3588	LsPLtQAsPQRARtP			1
NaN	NaN	NaN	NaN	NaN	NaN	19.3306	18.4137	18.9561	18.9123	18.4223	18.3694	19.4628	19.1859	18.9465	19.1113	18.6617	18.6359	18.4147	17.8373	17.7997	17.8	17.6228	16.7453	18.2977	17.4603	17.4051	18.1227	17.4596	17.4507	19.0333	18.4817	18.5658	19.1651	18.193	18.041	19.6376	19.0576	18.7454	19.0643	18.5462	18.6748	18.6645	18.1683	17.992	18.2257	17.8456	17.7009	18.237	17.3418	17.6796	17.6393	17.4186	17.1336	18.7938	18.4134	18.3876	18.2125	18.1074	17.7623	S	3			949	___1									0.999638	1.73e-59	217.48	165.48	165.66	-0.10736	362140000	58	58	F6VCX5;Q16816;Q16816-2;F8WD25	58;58;58;58	F6VCX5	F6VCX5	Phosphorylase b kinase gamma catalytic chain, skeletal muscle/heart isoform	PHKG1	SQEYAVKVIDVTGGGSFSPEEVRELREATLK	VIDVTGGGS(1)FSPEEVR	3635	UID3589				1
19.9112	19.2355	18.9201	20.3928	19.6632	19.7722	19.3852	19.0812	19.1149	19.4044	18.8228	19.0089	18.9692	18.426	18.2005	18.7152	18.415	18.5328	18.2893	17.8178	17.6682	17.9964	17.9003	17.6593	18.7675	17.7888	17.5701	18.2683	17.4495	17.5057	19.4614	18.4374	18.8095	19.006	18.0082	18.4952	20.03	19.1902	19.2366	19.762	19.344	19.8422	20.4194	19.8505	19.7312	19.9668	19.7207	19.8707	18.1157	17.0478	17.3246	17.3521	16.9911	16.8021	19.9071	19.6399	19.7771	19.6383	19.5775	19.582	S	2			950	___1	+	CST;HTP							1	2.66e-110	253.13	232.83	69.729	2.1312	4811600000	1572	1572	P51531;P51531-2;F6VDE0;B1ALF6;B4DNT1;A0A1W2PS06;A0A0U1RR26;B1ALG2;B1ALG1;F6T8Q0	1572;1554;1496;260;258;257;242;236;218;230	P51531	P51531	Probable global transcription activator SNF2L2	SMARCA2	RPNRGKAKPVVSDFDSDEEQDEREQSEGSGT	PVVS(1)DFDS(1)DEEQDER	3640	UID3594	PVVsDFDsDEEQDER			1;2
19.2108	18.8196	18.5948	18.9916	18.286	18.2856	NaN	NaN	NaN	NaN	NaN	NaN	NaN	NaN	NaN	NaN	NaN	NaN	18.6123	18.0049	18.5755	18.6371	17.6143	17.1022	NaN	NaN	NaN	NaN	NaN	NaN	NaN	NaN	NaN	NaN	NaN	NaN	NaN	NaN	NaN	NaN	NaN	NaN	NaN	NaN	NaN	NaN	NaN	NaN	NaN	NaN	NaN	NaN	NaN	NaN	NaN	NaN	NaN	NaN	NaN	NaN	S	2			2371;951	___1	+	HTP							1	8.69e-17	157.68	138.61	45.879	-0.94395	19427000000	38	NaN	F6VDH7;Q3KNR6;P50502;Q8IZP2	38;75;75;71	F6VDH7;Q8IZP2	F6VDH7	Hsc70-interacting protein;Putative protein FAM10A4	ST13;ST13P4	KPDSKVEEDLKADEPSSEESDLEIDKEGVIE;PDSKKVEEDLKADEPSSEESDLEIDKEGVIE	ADEPS(1)S(1)EES(1)DLEIDK	3641	UID3595	DLKADEPssEEsDLE			1;2;3
19.365	19.5456	20.2402	19.4872	18.9788	18.7168	20.4971	20.8268	19.2167	19.8013	19.0784	19.293	20.9087	19.7894	20.0307	20.0961	19.4851	20.1196	18.6123	18.0049	18.5755	18.6371	17.6143	17.1022	19.8796	19.3966	20.2442	19.936	19.7074	18.7288	NaN	NaN	NaN	NaN	NaN	NaN	20.6049	19.6738	19.9974	20.1426	19.7837	19.7002	18.7514	18.2787	19.036	18.2627	17.5604	17.7646	20.6769	21.1483	20.4613	20.6555	20.4088	20.2418	19.2391	18.2045	18.745	18.8041	18.3059	18.354	S	2			2371;951	___1	+	HTP;LTP							1	1.05e-176	304.42	251.87	45.879	-0.94395	37829000000	39	NaN	F6VDH7;Q3KNR6;P50502;Q8IZP2	39;76;76;72	F6VDH7;Q8IZP2	F6VDH7	Hsc70-interacting protein;Putative protein FAM10A4	ST13;ST13P4	DSKKVEEDLKADEPSSEESDLEIDKEGVIEP;PDSKVEEDLKADEPSSEESDLEIDKEGVIEP	ADEPS(1)S(1)EES(1)DLEIDK	3642	UID3596	LKADEPssEEsDLEI			1;2;3
21.1864	20.6176	20.9527	21.2585	20.3635	20.4018	21.1376	21.0986	20.2671	20.6306	19.9566	19.9197	18.7907	17.7965	17.9901	18.2751	17.6957	18.0001	NaN	NaN	NaN	NaN	NaN	NaN	20.2651	19.4179	19.876	20.0346	19.4581	19.2399	21.2379	20.4527	20.3495	20.6491	19.9156	20.1497	20.1836	19.1981	19.4967	19.5702	19.1425	19.2215	NaN	NaN	NaN	NaN	NaN	NaN	20.5941	20.2679	19.9908	20.124	19.9798	19.7891	20.1671	19.2713	19.4221	19.6867	19.2518	19.3402	S	2			2371;951	___1	+	HTP;LTP							1	7.87e-247	336.16	289.86	45.879	-0.94395	46110000000	42	NaN	F6VDH7;Q3KNR6;P50502;Q8IZP2	42;79;79;75	F6VDH7;Q8IZP2	F6VDH7	Hsc70-interacting protein;Putative protein FAM10A4	ST13;ST13P4	KVEEDLKADEPSSEESDLEIDKEGVIEPDTD	ADEPS(1)S(1)EES(1)DLEIDK	3643	UID3597	DEPssEEsDLEIDKE			1;2;3
NaN	NaN	NaN	NaN	NaN	NaN	18.762	18.3961	18.2115	18.6545	17.8396	17.4716	NaN	NaN	NaN	NaN	NaN	NaN	NaN	NaN	NaN	NaN	NaN	NaN	NaN	NaN	NaN	NaN	NaN	NaN	18.3488	17.589	17.6439	17.9552	17.2113	16.982	18.393	17.7081	17.4782	17.8175	17.4264	17.4675	18.6155	17.9547	17.998	18.1774	17.4736	17.4564	17.3367	16.4238	16.7456	16.4989	16.1449	15.7474	18.0275	17.7806	17.6478	17.8319	17.5241	17.0846	S	2			953	___1	+	CST;HTP							0.999994	3e-05	112.55	92.519	111.54	-1.0842	216320000	145	145	F8VUB4;F8VV52;F8VP97;Q9NZN8-4;Q9NZN8-5;Q9NZN8;F8VQD8;A0A087X050;F8VVY1;F8VX63	145;156;165;165;165;165;80;127;165;165	F8VUB4	F8VUB4	CCR4-NOT transcription complex subunit 2	CNOT2	GIPSRTNSMSSSGLGSPNRSSPSIICMPKQQ	TNSMSSSGLGS(1)PNR	3644	UID3598	MsssGLGsPNRssPS			1
NaN	NaN	NaN	NaN	NaN	NaN	17.1735	15.9937	16.3282	16.7289	16.0731	15.9751	NaN	NaN	NaN	NaN	NaN	NaN	16.196	15.6133	15.1459	15.24	15.1188	14.3301	NaN	NaN	NaN	NaN	NaN	NaN	16.8839	16.1939	16.3875	16.7487	15.8045	16.012	NaN	NaN	NaN	NaN	NaN	NaN	NaN	NaN	NaN	NaN	NaN	NaN	17.303	16.0884	16.4457	16.6362	16.2319	16.2446	17.7058	17.0293	16.9425	17.2206	17.0121	16.699	S	3			954	___1									1	5.02e-05	108.45	89.122	108.17	0.74892	40373000	60	60	F8VQX6;H0YI09;Q9H8H3	60;60;60	F8VQX6	F8VQX6	Methyltransferase-like protein 7A	METTL7A	VIYNEQMASKKRELFSNLQEFAGPSGKLSLL	ELFS(1)NLQEFAGPSGK	3645	UID3599				1
18.9855	18.0363	17.7807	18.5106	17.7457	17.9882	18.497	17.6039	17.8622	18.1338	17.6822	17.801	18.1248	17.5173	17.9041	18.0571	17.4809	17.6112	17.3471	16.7899	16.6297	16.379	16.5082	15.8567	NaN	NaN	NaN	NaN	NaN	NaN	18.8904	18.1511	18.2471	18.4795	17.6533	17.6298	NaN	NaN	NaN	NaN	NaN	NaN	18.7954	18.039	18.024	18.2686	18.1653	17.9932	18.8736	17.6186	18.0584	18.3784	17.7792	17.8145	19.0328	18.2235	18.3877	18.567	18.1502	18.1056	S	3			954	___1	+	HTP							1	0.000264085	95.755	77.159	95.755	-0.41469	287160000	53	53	F8VQX6;H0YI09;Q9H8H3	53;53;53	F8VQX6	F8VQX6	Methyltransferase-like protein 7A	METTL7A	YFLVRFTVIYNEQMASKKRELFSNLQEFAGP	FTVIYNEQMAS(1)K	3646	UID3600	IYNEQMAskkRELFS			1
NaN	NaN	NaN	NaN	NaN	NaN	17.4896	16.8233	16.8553	17.1456	16.7402	16.5622	NaN	NaN	NaN	NaN	NaN	NaN	17.3895	16.3613	16.5265	16.3483	16.1576	15.6356	NaN	NaN	NaN	NaN	NaN	NaN	NaN	NaN	NaN	NaN	NaN	NaN	NaN	NaN	NaN	NaN	NaN	NaN	NaN	NaN	NaN	NaN	NaN	NaN	NaN	NaN	NaN	NaN	NaN	NaN	NaN	NaN	NaN	NaN	NaN	NaN	S	3			955	___1	+	HTP							0.824283	4.81e-26	72.943	53.899	50.305	1.0276	25853000	29	29	F8VSC4;F8VY03;G3V1U3;F8VRR3;F8VQZ7;P50579-3;P50579-2;P50579	29;29;29;29;29;29;29;29	F8VSC4	F8VSC4	Methionine aminopeptidase 2	METAP2	LNGDLDPDDREEGAASTAEEAAKKKRRKKKK	EEGAAS(0.824)T(0.176)AEEAAK	3647	UID3601	DrEEGAAstAEEAAK			1
17.9275	17.3529	17.1315	18.0063	17.1559	16.9956	NaN	NaN	NaN	NaN	NaN	NaN	NaN	NaN	NaN	NaN	NaN	NaN	NaN	NaN	NaN	NaN	NaN	NaN	17.474	16.2805	16.5193	17.2047	16.2558	16.1584	17.3488	16.5144	16.7647	17.1628	15.6507	16.0857	17.671	17.2333	16.8264	17.33	16.7586	16.9088	17.1274	16.5318	16.5471	16.5553	16.2436	16.0647	17.3822	16.3977	16.7458	16.7904	16.316	16.132	17.091	17.0766	16.9813	16.4615	16.4894	16.1089	S	3			958	___1	+	HTP							0.977016	1.73e-06	125.96	108.46	74.732	0.45776	116000000	785	785	F8VU11;Q6NWY9-2;Q6NWY9-3;Q6NWY9	785;751;763;764	F8VU11	F8VU11	Pre-mRNA-processing factor 40 homolog B	PRPF40B	LDSVESGGAALGGRGSPSSHLLGADHGLRKA	GS(0.977)PS(0.011)S(0.011)HLLGADHGLR	3648	UID3602	AALGGRGsPSsHLLG			1
NaN	NaN	NaN	NaN	NaN	NaN	17.4387	17.0119	17.0244	17.2176	16.4835	15.6687	NaN	NaN	NaN	NaN	NaN	NaN	NaN	NaN	NaN	NaN	NaN	NaN	NaN	NaN	NaN	NaN	NaN	NaN	NaN	NaN	NaN	NaN	NaN	NaN	NaN	NaN	NaN	NaN	NaN	NaN	NaN	NaN	NaN	NaN	NaN	NaN	NaN	NaN	NaN	NaN	NaN	NaN	NaN	NaN	NaN	NaN	NaN	NaN	S	3			958	___1									0.588353	3.93e-05	111.11	98.531	111.11	0.53929	23955000	787	787	F8VU11;Q6NWY9-2;Q6NWY9-3;Q6NWY9	787;753;765;766	F8VU11	F8VU11	Pre-mRNA-processing factor 40 homolog B	PRPF40B	SVESGGAALGGRGSPSSHLLGADHGLRKAKK	GS(0.366)PS(0.588)S(0.046)HLLGADHGLR	3649	UID3603				1
21.0357	20.1275	19.7328	20.8726	19.8422	19.9841	21.8984	21.0743	21.128	21.4681	20.7917	20.7591	21.7977	21.0349	20.87	21.2689	20.7991	20.6918	20.6708	19.6736	19.5856	19.6155	19.4918	18.708	21.0797	20.127	19.9352	20.5481	19.7717	19.8165	21.0521	20.0989	20.3072	20.7156	19.8069	19.8309	21.2503	20.3293	20.282	20.6373	19.9449	20.2959	20.9569	20.1848	20.0703	20.3221	19.7991	19.8136	21.7897	20.557	20.8714	21.0519	20.4603	20.4156	21.9895	21.2281	21.2449	21.3696	21.0002	20.9221	S	3			962	___1	+	HTP							1	0.00332786	141.1	70.187	84.817	0.036944	1094900000	73	73	F8VVL1;O43583	73;73	F8VVL1	F8VVL1	Density-regulated protein	DENR	EKNFPNEFAKLTVENSPKQEAGISEGQGTAG	LTVENS(1)PK	3659	UID3613	AKLtVENsPKQEAGI			1
NaN	NaN	NaN	NaN	NaN	NaN	NaN	NaN	NaN	NaN	NaN	NaN	17.0411	16.5329	16.6101	16.7116	15.8556	15.9113	NaN	NaN	NaN	NaN	NaN	NaN	NaN	NaN	NaN	NaN	NaN	NaN	NaN	NaN	NaN	NaN	NaN	NaN	NaN	NaN	NaN	NaN	NaN	NaN	NaN	NaN	NaN	NaN	NaN	NaN	NaN	NaN	NaN	NaN	NaN	NaN	NaN	NaN	NaN	NaN	NaN	NaN	S	4			965	___1	+	HTP							0.737354	0.000220701	52.909	36.787	52.909	0.86764	9510800	86	86	H0YI98;F8VW18;F8W1I6;Q13561;Q13561-3;Q13561-2	86;216;202;202;204;207	H0YI98	H0YI98	Dynactin subunit 2	DCTN2	SKGGSGGKTTGTPPDSSLVTYELHSRPEQDK	T(0.018)T(0.019)GT(0.081)PPDS(0.737)S(0.143)LVT(0.002)YELHSRPEQDK	3662	UID3616	TTGtPPDsSLVTyEL			1
16.4383	15.8213	15.3812	16.8185	15.392	15.3916	17.9429	17.2766	17.3796	17.5528	16.9452	16.9578	NaN	NaN	NaN	NaN	NaN	NaN	18.0098	17.2116	17.236	17.0175	16.9606	16.3967	NaN	NaN	NaN	NaN	NaN	NaN	NaN	NaN	NaN	NaN	NaN	NaN	NaN	NaN	NaN	NaN	NaN	NaN	NaN	NaN	NaN	NaN	NaN	NaN	NaN	NaN	NaN	NaN	NaN	NaN	NaN	NaN	NaN	NaN	NaN	NaN	S	3			966	___1	+	HTP							1	4.88e-53	172.18	147.72	172.18	-1.436	138930000	360	360	F8VW41;Q86VP3-4;Q86VP3;Q86VP3-3;Q86VP3-2	360;315;390;391;390	F8VW41	F8VW41	Phosphofurin acidic cluster sorting protein 2	PACS2	LGVPGPREHPGQPEDSPEAEASTLDVFTERL	EHPGQPEDS(1)PEAEASTLDVFTER	3664	UID3618	HPGQPEDsPEAEAST			1
NaN	NaN	NaN	NaN	NaN	NaN	18.4058	17.8548	18.0628	18.0033	17.5486	17.3312	NaN	NaN	NaN	NaN	NaN	NaN	NaN	NaN	NaN	NaN	NaN	NaN	NaN	NaN	NaN	NaN	NaN	NaN	17.7362	17.0049	17.001	17.1559	16.2448	16.4342	18.3197	17.4885	17.2556	17.8315	17.1496	17.4242	17.9845	17.2242	17.2117	17.427	16.9361	16.808	NaN	NaN	NaN	NaN	NaN	NaN	NaN	NaN	NaN	NaN	NaN	NaN	S	3			966	___1	+	CST;HTP							0.986405	2.85e-16	146.19	135.81	146.19	-0.91958	181250000	336	336	F8VW41;Q86VP3-4;Q86VP3;Q86VP3-3;Q86VP3-2	336;291;366;367;366	F8VW41	F8VW41	Phosphofurin acidic cluster sorting protein 2	PACS2	ADVPEKTRSLGGRQPSDSVSDTVALGVPGPR	QPS(0.986)DS(0.014)VSDTVALGVPGPR	3665	UID3619	SLGGRQPsDsVSDTV			1;2
NaN	NaN	NaN	NaN	NaN	NaN	NaN	NaN	NaN	NaN	NaN	NaN	17.9072	17.3614	17.2504	17.0402	16.682	16.8915	NaN	NaN	NaN	NaN	NaN	NaN	NaN	NaN	NaN	NaN	NaN	NaN	NaN	NaN	NaN	NaN	NaN	NaN	NaN	NaN	NaN	NaN	NaN	NaN	NaN	NaN	NaN	NaN	NaN	NaN	18.1249	17.0026	17.2898	17.7568	17.2586	17.1257	NaN	NaN	NaN	NaN	NaN	NaN	S	3			966	___1	+	CST;HTP							0.723004	1.65e-07	115.36	98.482	93.006	-1.966	121450000	338	338	F8VW41;Q86VP3-4;Q86VP3;Q86VP3-3;Q86VP3-2	338;293;368;369;368	F8VW41	F8VW41	Phosphofurin acidic cluster sorting protein 2	PACS2	VPEKTRSLGGRQPSDSVSDTVALGVPGPREH	QPS(0.277)DS(0.723)VSDTVALGVPGPR	3666	UID3620	GGRQPsDsVSDTVAL			1;2
NaN	NaN	NaN	NaN	NaN	NaN	NaN	NaN	NaN	NaN	NaN	NaN	17.5676	16.9362	16.7771	16.7755	15.8928	16.1153	NaN	NaN	NaN	NaN	NaN	NaN	NaN	NaN	NaN	NaN	NaN	NaN	NaN	NaN	NaN	NaN	NaN	NaN	NaN	NaN	NaN	NaN	NaN	NaN	NaN	NaN	NaN	NaN	NaN	NaN	NaN	NaN	NaN	NaN	NaN	NaN	18.3539	17.9753	18.1856	18.1021	17.5673	17.7519	S	3			966	___1									0.941334	5.57e-05	94.384	83.009	94.384	0.024705	32624000	340	340	F8VW41;Q86VP3-4;Q86VP3;Q86VP3-3;Q86VP3-2	340;295;370;371;370	F8VW41	F8VW41	Phosphofurin acidic cluster sorting protein 2	PACS2	EKTRSLGGRQPSDSVSDTVALGVPGPREHPG	QPS(0.027)DS(0.027)VS(0.941)DT(0.004)VALGVPGPR	3667	UID3621				1
18.427	17.778	17.5639	18.6381	17.8004	17.7879	20.848	19.9926	20.0169	19.9894	19.2693	18.7996	18.8752	18.1104	18.2158	18.6488	18.2593	18.3279	NaN	NaN	NaN	NaN	NaN	NaN	19.2702	18.1829	17.8254	18.5917	17.3216	17.3176	19.3833	18.5727	18.8194	19.0463	18.0132	18.1569	20.6522	19.5199	19.0296	20.0956	19.0762	19.2637	19.0469	18.3113	18.2836	18.4842	17.8771	17.8863	NaN	NaN	NaN	NaN	NaN	NaN	NaN	NaN	NaN	NaN	NaN	NaN	S	4			966	___1									0.992567	1.49e-83	161.34	150.44	137.97	-0.028543	805500000	664	664	F8VW41;Q86VP3-4;Q86VP3;Q86VP3-3;Q86VP3-2	664;619;694;695;709	F8VW41	F8VW41	Phosphofurin acidic cluster sorting protein 2	PACS2	VKVGIVEPSSATSGDSDDAAPSGSGTLSSTP	VGIVEPSSAT(0.001)S(0.006)GDS(0.993)DDAAPSGSGTLSSTPPSASPAAK	3669	UID3623				1;2
15.9818	15.3732	15.0985	16.4355	15.2575	15.4245	16.4634	15.623	15.7175	15.6914	15.3012	15.3923	15.4166	14.8897	15.0677	15.071	13.9748	14.3834	15.4615	14.5292	14.5419	14.0322	14.3115	14.3299	17.3509	16.2	16.1476	17.2144	16.4821	16.3278	17.3035	16.4526	16.5804	16.9952	16.1946	16.4422	16.4028	15.4527	15.3962	16.0205	14.8327	15.5115	15.0169	14.703	14.6284	15.0091	14.451	13.9918	15.795	13.7943	15.2374	15.2741	14.7503	14.2875	15.4954	14.9156	14.9991	15.3546	14.6084	14.7289	S	2			967	___1	+	CST;HTP;LTP							1	9.79e-53	201.04	184.1	40.856	0.55365	6842000000	94	94	F8W1K8;F8VWS0;P05388-2;Q8NHW5;P05388	94;268;242;304;304	F8W1K8	F8W1K8	60S acidic ribosomal protein P0;60S acidic ribosomal protein P0-like	RPLP0;RPLP0P6	PAAAAAPAKVEAKEESEESDEDMGFGLFD__	VEAKEES(1)EES(1)DEDMGFGLFD	3674	UID3628	KVEAKEEsEEsDEDM;kVEAKEEsEEsDEDM			1;2
18.474	17.9644	17.3885	19.1947	17.8005	17.9149	18.5573	18.0584	17.9091	18.1491	17.411	17.6105	17.508	16.9178	16.5502	17.1028	16.4894	16.6814	16.6037	15.7602	15.7395	15.7248	15.475	15.1963	18.1081	17.0232	17.1509	17.9494	17.2397	16.971	17.5842	16.6513	16.8368	17.2271	16.0667	16.2074	19.0877	18.1692	17.9578	18.4158	17.8049	18.1531	17.832	17.0512	17.1407	17.7602	16.7099	17.0112	18.7152	17.9729	17.957	17.8962	17.6484	17.4543	18.0907	17.5099	17.7744	17.5924	17.3853	17.3554	S	2			967	___1	+	CST;HTP;LTP							1	1.05e-24	173.19	159.75	40.856	0.55365	7545600000	97	97	F8W1K8;F8VWS0;P05388-2;Q8NHW5;P05388	97;271;245;307;307	F8W1K8	F8W1K8	60S acidic ribosomal protein P0;60S acidic ribosomal protein P0-like	RPLP0;RPLP0P6	AAAPAKVEAKEESEESDEDMGFGLFD_____	VEAKEES(1)EES(1)DEDMGFGLFD	3675	UID3629	AKEEsEEsDEDMGFG			1;2
17.4087	17.3198	16.7402	18.6676	16.8269	17.0914	18.0995	17.9114	17.8768	18.0159	17.3134	17.0244	NaN	NaN	NaN	NaN	NaN	NaN	NaN	NaN	NaN	NaN	NaN	NaN	17.9833	17.1874	17.1569	17.9005	17.1485	16.8183	18.3616	17.6844	17.7566	18.2017	17.2016	17.3302	17.8806	17.2415	16.9742	17.4969	17.1903	16.9679	17.7115	17.4875	17.3678	17.4986	16.8187	16.6379	17.7471	17.0593	17.1485	16.8782	16.552	16.3211	NaN	NaN	NaN	NaN	NaN	NaN	S	2			968	___1	+	CST;HTP							0.996121	1.6e-06	163.65	145.79	150.06	2.3055	75260000	949	949	F8VWZ8;Q52LW3	949;949	F8VWZ8	F8VWZ8	Rho GTPase-activating protein 29	ARHGAP29	IHTSESESKIFERATSFEESERKQNALGKCD	AT(0.004)S(0.996)FEESER	3676	UID3630	KIFERAtsFEESERK			1
20.4675	19.527	19.1828	20.747	19.4996	19.6568	20.4023	19.8181	19.5461	19.9798	19.1938	19.2389	20.7492	19.8131	19.8777	20.2871	19.7467	19.9389	20.677	19.597	19.4356	19.5983	19.5574	18.7966	20.2452	19.2714	19.225	19.9708	19.03	19.2312	20.5771	19.4335	19.7524	20.0501	19.2174	19.3441	20.0434	18.9541	18.9433	19.5218	18.7259	19.077	19.9865	19.0519	19.1211	19.3982	18.9506	18.9847	21.068	19.4829	19.9923	20.2474	19.6478	19.7899	21.0779	20.191	20.1882	20.3939	20.0434	19.782	S	4			969	___1	+	CST;HTP							0.999997	4.49e-05	92.29	74.373	78.975	0.41658	2095100000	347	347	F8VXC8;Q8TAQ2-2;Q8TAQ2-3;Q8TAQ2	347;347;347;347	F8VXC8	F8VXC8	SWI/SNF complex subunit SMARCC2	SMARCC2	REEEQEDLTKDMDEPSPVPNVEEVTLPKTVN	DMDEPS(1)PVPNVEEVTLPK	3677	UID3631	TKDMDEPsPVPNVEE			1
NaN	NaN	NaN	NaN	NaN	NaN	NaN	NaN	NaN	NaN	NaN	NaN	NaN	NaN	NaN	NaN	NaN	NaN	NaN	NaN	NaN	NaN	NaN	NaN	18.8086	17.4158	17.363	18.1787	16.8846	17.1886	NaN	NaN	NaN	NaN	NaN	NaN	NaN	NaN	NaN	NaN	NaN	NaN	NaN	NaN	NaN	NaN	NaN	NaN	NaN	NaN	NaN	NaN	NaN	NaN	NaN	NaN	NaN	NaN	NaN	NaN	S	4			969	___1	+	CST;HTP							0.957811	1.62e-25	104.6	97.459	104.6	4.2128	21451000	387	387	F8VXC8;Q8TAQ2-2;Q8TAQ2-3;Q8TAQ2	387;387;387;387	F8VXC8	F8VXC8	SWI/SNF complex subunit SMARCC2	SMARCC2	VKGGTMTDLDEQEDESMETTGKDEDENSTGN	GGTMTDLDEQEDES(0.958)MET(0.007)T(0.033)GKDEDENS(0.002)TGNK	3678	UID3632	LDEQEDEsMEtTGKD			1
18.5281	16.9124	16.7272	18.4213	16.9513	17.152	18.2418	17.4255	16.8675	17.5833	16.5696	16.715	NaN	NaN	NaN	NaN	NaN	NaN	NaN	NaN	NaN	NaN	NaN	NaN	NaN	NaN	NaN	NaN	NaN	NaN	17.7566	16.5314	16.7842	17.2491	15.8783	15.9768	17.0991	16.0024	15.9434	16.3942	15.4077	15.9189	18.0396	16.818	17.0382	17.1024	16.3015	16.4777	17.9832	16.2952	16.6247	17.0287	16.3219	16.4211	NaN	NaN	NaN	NaN	NaN	NaN	S	4			969	___1	+	CST;HTP							0.956972	2.04e-71	169.73	167.61	133.47	2.563	168860000	399	399	F8VXC8;Q8TAQ2-2;Q8TAQ2-3;Q8TAQ2	399;399;399;399	F8VXC8	F8VXC8	SWI/SNF complex subunit SMARCC2	SMARCC2	EDESMETTGKDEDENSTGNKGEQTKNPDLHE	GGTMTDLDEQEDESMETTGKDEDENS(0.957)T(0.043)GNK	3679	UID3633	GKDEDENstGNKGEQ			1
19.9429	19.3472	18.935	20.3835	19.1542	19.0986	18.0886	17.3594	17.25	17.5665	16.7097	16.3928	NaN	NaN	NaN	NaN	NaN	NaN	NaN	NaN	NaN	NaN	NaN	NaN	19.2243	18.2202	18.1125	18.8344	18.0602	17.8571	19.7079	18.8945	18.9625	19.4835	18.3379	18.3146	18.6514	17.7068	17.1892	18.0938	17.5206	17.7547	19.2031	18.5944	18.4582	18.9481	18.2544	18.0538	20.1702	19.0986	19.3932	19.6497	19.0304	18.7276	19.1965	18.6886	18.8389	18.7343	18.2088	18.1316	S	3			969	___1	+	CST;HTP							1	3.55e-74	239.7	191.59	210.09	1.1055	826620000	283	283	F8VXC8;Q8TAQ2-2;Q8TAQ2-3;Q8TAQ2	283;283;283;283	F8VXC8	F8VXC8	SWI/SNF complex subunit SMARCC2	SMARCC2	RRKKISAKTLTDEVNSPDSDRRDKKGGNYKK	TLTDEVNS(1)PDSDRR	3683	UID3637	tLTDEVNsPDsDRRD			1;2
18.0902	17.7776	17.5662	19.8264	17.2296	17.7201	NaN	NaN	NaN	NaN	NaN	NaN	NaN	NaN	NaN	NaN	NaN	NaN	NaN	NaN	NaN	NaN	NaN	NaN	17.6316	16.5533	16.7481	17.437	17.4868	16.4455	17.7012	17.1045	16.8562	17.4381	16.4279	16.9701	NaN	NaN	NaN	NaN	NaN	NaN	NaN	NaN	NaN	NaN	NaN	NaN	18.1832	17.4296	17.3348	17.495	16.5834	16.9622	NaN	NaN	NaN	NaN	NaN	NaN	S	3			970	___1	+	CST;HTP;LTP							0.999626	4.5e-20	150.23	132.31	150.23	0.58388	56787000	299	299	F8VZN8;O14974-5;O14974-4;O14974-3;O14974-2;O14974	299;212;299;299;299;299	F8VZN8	F8VZN8	Protein phosphatase 1 regulatory subunit 12A	PPP1R12A	QKKQNLLHSEKRDKKSPLIESTANMDNNQSQ	S(1)PLIESTANMDNNQSQK	3687	UID3641	sEKRDKKsPLIEsTA			1
17.7645	17.2969	16.9663	18.7311	17.4019	17.8157	19.9101	19.9218	19.4641	19.9113	19.2189	19.7687	20.1397	19.4688	19.4733	19.8893	19.8182	19.9512	NaN	NaN	NaN	NaN	NaN	NaN	20.2294	19.2955	19.234	20.0697	19.3049	19.536	18.6607	17.9208	17.8851	18.4859	17.5042	18.0471	19.8991	18.7499	18.6881	19.4202	18.8389	19.1896	18.6642	18.2049	18.008	18.2646	17.8641	18.1607	19.9415	18.6433	19.1906	19.3467	19.0871	19.3164	19.4984	18.7382	18.9764	19.1404	19.2779	19.0103	S	2			970	___1	+	CST;HTP;LTP							0.828972	4.4e-125	274.17	242.34	229.8	0.81422	884530000	636	636	F8VZN8;O14974-5;O14974-4;O14974-3;O14974-2;O14974;H0YIS4;H0YHI8;A0A3B3ISH4	636;608;636;639;695;695;275;287;363	F8VZN8	F8VZN8	Protein phosphatase 1 regulatory subunit 12A	PPP1R12A	SQRKARSRQARQSRRSTQGVTLTDLQEAEKT	S(0.829)T(0.171)QGVTLTDLQEAEK	3688	UID3642	QARQsRRstQGVtLt			1
17.8845	17.0465	16.7563	18.1919	16.784	17.0185	18.4509	18.0258	17.7963	17.9164	17.4481	17.8422	NaN	NaN	NaN	NaN	NaN	NaN	16.7742	16.2092	16.3589	16.3078	16.0555	15.2234	18.7544	17.8609	17.7316	18.2885	17.5926	17.5849	17.7944	16.9569	17.068	17.6505	16.5843	16.8396	18.8334	17.8541	17.7225	18.1022	17.6831	17.867	NaN	NaN	NaN	NaN	NaN	NaN	NaN	NaN	NaN	NaN	NaN	NaN	NaN	NaN	NaN	NaN	NaN	NaN	S	3			972	___1	+	CST;HTP							1	7.49e-21	151.45	131.02	146.99	0.9858	145240000	269	269	F8W126;Q96EZ8-4;Q96EZ8-3;Q96EZ8;Q96EZ8-2	269;91;269;282;295	F8W126	F8W126	Microspherule protein 1	MCRS1	QTVQPLPKGDQVLNFSDAEDLIDDSKLKDMR	GDQVLNFS(1)DAEDLIDDSK	3690	UID3644	GDQVLNFsDAEDLID			1
21.1046	20.4769	20.2885	21.1836	20.2328	20.3745	22.2627	21.7161	21.7894	21.7572	21.2393	21.1573	NaN	NaN	NaN	NaN	NaN	NaN	NaN	NaN	NaN	NaN	NaN	NaN	20.3952	19.5159	19.4737	19.8389	19.1908	19.161	21.1349	20.285	20.4512	20.7959	19.8637	19.9865	21.4718	20.6232	20.5247	21.0256	20.4402	20.6846	21.332	20.6484	20.6583	20.8148	20.4308	20.3436	20.4127	19.3001	19.5488	19.838	19.4185	19.2053	20.0293	19.3412	19.3477	19.4746	19.1064	18.9055	S	2			974	___1	+	HTP							0.999561	4.3e-75	158.31	143.86	154.66	-1.4198	5087600000	2	2	F8W6G1;Q9UHY1;C9JDW7;C9JHZ6	2;2;2;2	F8W6G1	F8W6G1	Nuclear receptor-binding protein	NRBP1	______________MSEGESQTVLSSGSDPK	S(1)EGESQTVLSSGSDPK	3691	UID3645	______MsEGEsQtV			1;2
NaN	NaN	NaN	NaN	NaN	NaN	NaN	NaN	NaN	NaN	NaN	NaN	NaN	NaN	NaN	NaN	NaN	NaN	NaN	NaN	NaN	NaN	NaN	NaN	NaN	NaN	NaN	NaN	NaN	NaN	NaN	NaN	NaN	NaN	NaN	NaN	18.7459	17.7381	17.7161	18.1339	17.5743	17.7923	17.5629	16.8695	16.8106	17.2035	16.5359	16.5921	NaN	NaN	NaN	NaN	NaN	NaN	NaN	NaN	NaN	NaN	NaN	NaN	S	2			974	___1	+	HTP							0.902095	4.21e-65	135.27	124.12	53.168	0.029907	638060000	14	14	F8W6G1;Q9UHY1;C9JDW7;C9JHZ6	14;14;14;14	F8W6G1	F8W6G1	Nuclear receptor-binding protein	NRBP1	__MSEGESQTVLSSGSDPKVESSSSAPGLTS	S(0.001)EGES(0.001)QT(0.002)VLS(0.022)S(0.073)GS(0.902)DPK	3695	UID3649	QtVLssGsDPKVESS			1;2
NaN	NaN	NaN	NaN	NaN	NaN	NaN	NaN	NaN	NaN	NaN	NaN	NaN	NaN	NaN	NaN	NaN	NaN	NaN	NaN	NaN	NaN	NaN	NaN	NaN	NaN	NaN	NaN	NaN	NaN	NaN	NaN	NaN	NaN	NaN	NaN	18.1361	17.627	17.5697	17.7104	17.3131	17.6908	15.9675	15.3131	15.701	15.2547	15.3387	15.2867	NaN	NaN	NaN	NaN	NaN	NaN	NaN	NaN	NaN	NaN	NaN	NaN	S	2			975	___1	+	CST;HTP;LTP							0.886977	2.03e-72	218.12	203.77	218.12	-1.4008	29761000	299	299	F8W6I7;P09651-3;P09651-2;P09651;A0A2R8Y4L2;H0YH80	299;259;312;364;267;183	F8W6I7	F8W6I7	Heterogeneous nuclear ribonucleoprotein A1;Heterogeneous nuclear ribonucleoprotein A1, N-terminally processed	HNRNPA1	AKPRNQGGYGGSSSSSSYGSGRRF_______	NQGGYGGSSSS(0.077)S(0.887)S(0.035)YGSGR	3697	UID3651	yGGssssssyGsGrr	Mnk1	Q9BUB5	1
NaN	NaN	NaN	NaN	NaN	NaN	NaN	NaN	NaN	NaN	NaN	NaN	NaN	NaN	NaN	NaN	NaN	NaN	NaN	NaN	NaN	NaN	NaN	NaN	19.7944	18.7355	18.5751	19.4093	18.5578	18.6523	NaN	NaN	NaN	NaN	NaN	NaN	18.672	16.8582	16.8564	17.6634	16.3623	16.8395	17.9564	16.6623	16.8448	16.7487	15.8601	15.5847	18.2727	16.5807	16.8143	17.008	16.0258	15.8281	NaN	NaN	NaN	NaN	NaN	NaN	S	3			975	___1	+	CST;HTP;LTP	+	sumoylation; molecular association, regulation; intracellular localization	apoptosis, inhibited; translation, induced	14-3-3 sigma(INDUCES); 14-3-3 theta(INDUCES)	RNA(INDUCES)	interaction with BCL-XL and XIAP mRNA and regulation of their translation; nuclear import/export	1	0.000403751	136.83	109.94	88.561	0.20061	279980000	4	4	F8W6I7;P09651-3;P09651-2;P09651;F8VTQ5;F8W646	4;4;4;4;4;4	F8W6I7	F8W6I7	Heterogeneous nuclear ribonucleoprotein A1;Heterogeneous nuclear ribonucleoprotein A1, N-terminally processed	HNRNPA1	____________MSKSESPKEPEQLRKLFIG	S(1)ES(1)PKEPEQLR	3698	UID3652	____MsksEsPkEPE	P70S6KB	Q9UBS0	1;2
20.5508	19.3437	19.0854	21.4496	19.275	19.5643	20.2987	19.449	19.0773	19.7179	18.7227	18.6368	NaN	NaN	NaN	NaN	NaN	NaN	NaN	NaN	NaN	NaN	NaN	NaN	20.2053	19.0025	18.8421	19.6659	18.7663	18.7176	21.4671	20.4185	20.4795	20.9394	19.9893	20.0323	21.4007	19.9513	20.0579	20.6737	19.989	20.5217	20.2157	19.2574	19.26	19.5076	19.1	19.0535	21.5631	20.1854	20.544	20.8975	20.1982	20.3461	21.6798	20.4896	20.7133	20.9371	20.5158	20.5311	S	3			975	___1	+	CST;HTP;LTP	+	sumoylation; molecular association, regulation; intracellular localization	RNA splicing, induced; cell growth, induced; apoptosis, inhibited; translation, induced	14-3-3 sigma(INDUCES); 14-3-3 theta(INDUCES)	RNA(INDUCES)	interaction with BCL-XL and XIAP mRNA and regulation of their translation; nuclear import/export; glycolysis	1	3.71e-14	169.79	155.19	88.561	0.20061	2272100000	6	6	F8W6I7;P09651-3;P09651-2;P09651;F8VTQ5;F8W646	6;6;6;6;6;6	F8W6I7	F8W6I7	Heterogeneous nuclear ribonucleoprotein A1;Heterogeneous nuclear ribonucleoprotein A1, N-terminally processed	HNRNPA1	__________MSKSESPKEPEQLRKLFIGGL	S(1)ES(1)PKEPEQLR	3699	UID3653	__MsksEsPkEPEQL	P70S6KB	Q9UBS0	1;2
NaN	NaN	NaN	NaN	NaN	NaN	17.8868	18.849	18.0333	17.303	17.5368	17.9873	NaN	NaN	NaN	NaN	NaN	NaN	NaN	NaN	NaN	NaN	NaN	NaN	NaN	NaN	NaN	NaN	NaN	NaN	NaN	NaN	NaN	NaN	NaN	NaN	NaN	NaN	NaN	NaN	NaN	NaN	18.9558	18.3071	18.1623	18.5347	17.3406	17.3658	NaN	NaN	NaN	NaN	NaN	NaN	NaN	NaN	NaN	NaN	NaN	NaN	S	3			976	___1	+	CST;HTP							0.999765	0.0135715	88.681	8.7067	88.681	-0.043037	18676000	504	504	F8W726;Q14157-4;Q14157-1;Q14157-3;Q14157;Q14157-5	504;486;493;493;493;493	F8W726	F8W726	Ubiquitin-associated protein 2-like	UBAP2L	PQPAQQKLKQQKKKASLTSKIPALAVEMPGS	KAS(1)LTSK	3700	UID3654	KQQKKKAsLtsKIPA			1
18.9864	18.1626	18.0379	19.4472	18.3825	18.5537	NaN	NaN	NaN	NaN	NaN	NaN	NaN	NaN	NaN	NaN	NaN	NaN	NaN	NaN	NaN	NaN	NaN	NaN	NaN	NaN	NaN	NaN	NaN	NaN	NaN	NaN	NaN	NaN	NaN	NaN	NaN	NaN	NaN	NaN	NaN	NaN	19.5816	18.865	18.9205	19.0076	18.8057	18.9037	NaN	NaN	NaN	NaN	NaN	NaN	NaN	NaN	NaN	NaN	NaN	NaN	S	3			976	___1	+	CST;HTP							0.83899	1.64e-13	169.57	128.96	84.092	-0.76133	283380000	619	619	F8W726;Q14157-4;Q14157-1;Q14157-3;Q14157;Q14157-5	619;601;608;608;608;608	F8W726	F8W726	Ubiquitin-associated protein 2-like	UBAP2L	EQRSTQTRRYPSSISSSPQKDLTQAKNGFSS	RYPS(0.084)S(0.915)IS(0.008)S(0.839)S(0.154)PQK	3703	UID3657	RYPssISssPQKDLT;RyPssIsssPQkDLt			1;2
20.9277	20.2318	19.8758	21.1953	20.1618	20.3834	20.5919	19.7884	20.0141	20.2492	19.8522	19.9875	NaN	NaN	NaN	NaN	NaN	NaN	NaN	NaN	NaN	NaN	NaN	NaN	20.5857	19.6817	19.7117	20.3682	19.673	19.9492	19.0275	18.1253	18.4174	18.7656	18.016	18.1669	19.7607	18.8878	18.9617	19.1836	18.6882	19.0844	21.7486	20.8737	20.9513	21.1148	20.8664	21.0161	20.8095	19.5765	20.0706	20.1669	19.7517	19.8446	20.3054	19.817	19.685	19.7406	19.5739	19.2502	S	3			976	___1	+	CST;HTP							0.995362	8.66e-24	199.51	134.23	115.57	0.029688	1998800000	620	620	F8W726;Q14157-4;Q14157-1;Q14157-3;Q14157;Q14157-5	620;602;609;609;609;609	F8W726	F8W726	Ubiquitin-associated protein 2-like	UBAP2L	QRSTQTRRYPSSISSSPQKDLTQAKNGFSSV	YPS(0.386)S(0.557)IS(0.057)S(0.005)S(0.995)PQK	3704	UID3658	YPssISssPQKDLTQ;yPssIsssPQkDLtQ			1;2
19.0609	18.1613	17.7013	19.7221	17.9173	17.9048	19.8982	19.2994	18.8844	19.5704	18.4828	18.164	NaN	NaN	NaN	NaN	NaN	NaN	NaN	NaN	NaN	NaN	NaN	NaN	19.2362	18.1952	17.9605	19.2202	18.2998	17.6704	18.5893	18.002	17.8345	18.759	17.4692	17.575	19.4501	18.5449	18.1466	18.9001	18.2072	18.2903	NaN	NaN	NaN	NaN	NaN	NaN	19.4531	18.2267	18.4678	18.7101	18.0377	17.784	18.6749	17.9767	18.3112	18.1844	17.2768	17.5996	S	4			976	___1	+	CST;HTP							0.563697	1e-07	94.542	78.048	94.542	-0.42908	853870000	464	464	F8W726;Q14157-4;Q14157-1;Q14157-3;Q14157;Q14157-5	464;446;453;453;453;453	F8W726	F8W726	Ubiquitin-associated protein 2-like	UBAP2L	KSPAVATSTAAPPPPSSPLPSKSTSAPQMSP	SPAVATS(0.001)TAAPPPPS(0.564)S(0.433)PLPS(0.002)K	3705	UID3659	tAAPPPPssPLPsKs			1
19.0816	18.3795	17.9593	19.7203	17.8043	17.9424	19.6478	18.788	18.7519	19.3173	18.2611	17.9241	NaN	NaN	NaN	NaN	NaN	NaN	NaN	NaN	NaN	NaN	NaN	NaN	19.432	18.3578	18.1003	19.3865	18.514	17.9389	19.978	19.2198	19.0669	19.9985	18.7188	18.8469	18.3569	17.3001	16.9667	17.8049	17.2005	17.1236	19.8267	19.2044	18.925	19.6796	18.7361	18.5944	19.7661	18.6726	18.8887	19.1097	18.3739	18.1518	19.6736	18.9269	19.2834	19.1578	18.4894	18.6322	S	3			976	___1	+	CST;HTP							0.800079	7.42e-08	97.352	76.702	93.767	-0.18692	1109400000	465	465	F8W726;Q14157-4;Q14157-1;Q14157-3;Q14157;Q14157-5	465;447;454;454;454;454	F8W726	F8W726	Ubiquitin-associated protein 2-like	UBAP2L	SPAVATSTAAPPPPSSPLPSKSTSAPQMSPG	SPAVATS(0.001)T(0.001)AAPPPPS(0.163)S(0.8)PLPS(0.034)K	3706	UID3660	AAPPPPssPLPsKst	CDK1	P06493	1
NaN	NaN	NaN	NaN	NaN	NaN	NaN	NaN	NaN	NaN	NaN	NaN	NaN	NaN	NaN	NaN	NaN	NaN	NaN	NaN	NaN	NaN	NaN	NaN	20.8546	19.7551	19.5324	20.5207	18.7847	19.4348	NaN	NaN	NaN	NaN	NaN	NaN	NaN	NaN	NaN	NaN	NaN	NaN	19.7417	18.9402	18.9257	19.3748	18.981	18.9164	NaN	NaN	NaN	NaN	NaN	NaN	18.7907	18.3893	18.0049	18.2998	17.7329	17.5565	S	3			976	___1	+	CST;HTP							0.91586	2.48e-21	116.35	102.89	116.35	-0.78951	1132400000	486	486	F8W726;Q14157-4;Q14157-1;Q14157-3;Q14157;Q14157-5	486;468;475;475;475;475	F8W726	F8W726	Ubiquitin-associated protein 2-like	UBAP2L	STSAPQMSPGSSDNQSSSPQPAQQKLKQQKK	STSAPQMS(0.001)PGS(0.016)S(0.06)DNQS(0.916)S(0.007)SPQPAQQK	3710	UID3664	PGssDNQsSsPQPAQ;PGssDNQsssPQPAQ			1
NaN	NaN	NaN	NaN	NaN	NaN	21.4561	20.689	20.6249	21.021	20.2376	19.956	NaN	NaN	NaN	NaN	NaN	NaN	NaN	NaN	NaN	NaN	NaN	NaN	20.5162	19.4875	19.287	20.3237	18.3724	19.0198	20.5996	19.2826	19.9579	20.5418	19.3379	19.3494	21.1001	20.2417	19.9788	20.6085	19.867	20.1051	20.899	20.1562	20.0731	20.6312	20.1623	20.0113	21.7618	20.1505	20.5095	21.1963	20.5626	20.3521	21.3357	20.7058	20.5428	20.7622	20.2213	19.8892	S	3			976	___1	+	CST;HTP							0.918661	4.33e-36	140.04	111.9	99.396	0.56271	6437600000	488	488	F8W726;Q14157-4;Q14157-1;Q14157-3;Q14157;Q14157-5	488;470;477;477;477;477	F8W726	F8W726	Ubiquitin-associated protein 2-like	UBAP2L	SAPQMSPGSSDNQSSSPQPAQQKLKQQKKKA	STSAPQMSPGSS(0.001)DNQS(0.024)S(0.056)S(0.919)PQPAQQK	3712	UID3666	ssDNQsSsPQPAQQK;ssDNQsssPQPAQQK			1;2
17.051	16.5356	16.063	17.9155	16.2529	16.1822	17.2739	16.9015	16.7871	16.8118	16.1793	15.9988	16.6164	16.4506	16.0137	16.39	15.7726	15.8121	16.2388	16.0441	15.955	15.9487	15.718	15.5848	NaN	NaN	NaN	NaN	NaN	NaN	NaN	NaN	NaN	NaN	NaN	NaN	17.9676	17.3104	16.911	17.5168	16.9797	17.1483	16.3048	15.6948	15.7571	16.2492	15.6082	15.4886	16.7614	15.3142	16.071	15.869	15.4154	15.4133	16.6315	16.1221	16.3033	16.2268	16.0152	15.79	S	4			977	___1	+	HTP							1	1.86e-52	152.02	137.22	80.239	3.3059	519820000	336	336	F8W785;O00461	336;364	F8W785	F8W785	Golgi integral membrane protein 4	GOLIM4	EQVGQAEHLEEEHDPSPEEQDREWKEQHEQR	ALEEEEMEQVGQAEHLEEEHDPS(1)PEEQDR	3713	UID3667	LEEEHDPsPEEQDRE			1
17.9618	16.1054	16.2943	18.5592	16.7415	16.9184	17.1707	16.4016	16.2386	16.8193	15.9647	15.767	NaN	NaN	NaN	NaN	NaN	NaN	NaN	NaN	NaN	NaN	NaN	NaN	NaN	NaN	NaN	NaN	NaN	NaN	NaN	NaN	NaN	NaN	NaN	NaN	19.6981	18.0744	18.3205	19.0488	18.272	18.8947	18.9306	17.5458	17.8724	18.0806	17.4121	17.6677	18.5539	16.9681	17.0938	17.6318	17.1165	16.974	NaN	NaN	NaN	NaN	NaN	NaN	S	4			977	___1	+	HTP							1	1.25e-47	195.03	174.37	77.391	0.23566	123830000	555	555	F8W785;O00461	555;583	F8W785	F8W785	Golgi integral membrane protein 4	GOLIM4	VREENLPDENEEQKQSNQKQENTEVEEHLVM	EENLPDENEEQKQS(1)NQK	3714	UID3668	ENEEQKQsNQKQENT			1
17.5667	16.804	16.8359	18.3487	16.5478	16.8041	NaN	NaN	NaN	NaN	NaN	NaN	NaN	NaN	NaN	NaN	NaN	NaN	NaN	NaN	NaN	NaN	NaN	NaN	18.9345	17.914	18.0134	18.7138	17.4093	17.7237	NaN	NaN	NaN	NaN	NaN	NaN	NaN	NaN	NaN	NaN	NaN	NaN	NaN	NaN	NaN	NaN	NaN	NaN	NaN	NaN	NaN	NaN	NaN	NaN	17.3847	16.5763	16.2462	16.8455	16.2869	15.7118	S	4			979	___1	+	CST;HTP;LTP	+	protein stabilization; molecular association, regulation		PIH1D1(INDUCES)			0.884167	9.02e-61	127.58	117.34	127.58	1.7676	183510000	558	558	F8W7U8;P49959-2;P49959;P49959-3	558;558;558;561	F8W7U8	F8W7U8	Double-strand break repair protein MRE11A	MRE11A	DDLMSIDLAEQMANDSDDSISAATNKGRGRG	SQSEESASAFSADDLMS(0.094)IDLAEQMANDS(0.884)DDS(0.02)IS(0.002)AATNK	3728	UID3671	AEQMANDsDDsISAA	CK2A1	P68400	1
NaN	NaN	NaN	NaN	NaN	NaN	19.1701	18.4462	18.3752	18.5521	17.9191	17.7798	NaN	NaN	NaN	NaN	NaN	NaN	NaN	NaN	NaN	NaN	NaN	NaN	17.7802	16.8003	16.9758	17.3195	16.9573	16.2695	18.2646	17.5777	17.5546	18.0653	17.2487	17.1386	18.7504	18.1759	17.9895	18.3174	17.7332	17.8698	NaN	NaN	NaN	NaN	NaN	NaN	18.2968	17.655	17.5286	17.7255	17.1665	17.1183	17.209	16.5091	16.6826	16.7653	16.5323	16.149	S	2			981	___1	+	HTP;LTP							1	7.52e-05	149.96	97.235	149.96	1.2491	75864000	560	560	F8W9F9;H0Y7T5;Q9Y3S1-2;Q9Y3S1-4;Q9Y3S1;H0Y7R3;A6PVV2;Q9Y3S1-3	560;556;560;560;560;164;560;546	F8W9F9	F8W9F9	Serine/threonine-protein kinase WNK2	WNK2	RIWPALQPKEQQDVGSPDKARGPPVPLQVQV	EQQDVGS(1)PDK	3729	UID3672	KEQQDVGsPDKARGP			1
NaN	NaN	NaN	NaN	NaN	NaN	NaN	NaN	NaN	NaN	NaN	NaN	NaN	NaN	NaN	NaN	NaN	NaN	NaN	NaN	NaN	NaN	NaN	NaN	NaN	NaN	NaN	NaN	NaN	NaN	15.0819	14.4092	14.5857	14.8746	12.4647	13.5884	NaN	NaN	NaN	NaN	NaN	NaN	NaN	NaN	NaN	NaN	NaN	NaN	NaN	NaN	NaN	NaN	NaN	NaN	NaN	NaN	NaN	NaN	NaN	NaN	S	3			981	___1	+	LTP							0.50153	0.00148119	53.96	45.141	53.96	-2.0486	7307100	1648	1648	F8W9F9;H0Y7T5;Q9Y3S1-2;Q9Y3S1-4;Q9Y3S1;H0Y7R3;H0Y493	1648;1644;1648;1685;1685;1252;445	F8W9F9	F8W9F9	Serine/threonine-protein kinase WNK2	WNK2	GAVMEQGTSSSMTAESSPRSMLGYDRDGRQV	GAVMEQGT(0.029)S(0.025)S(0.025)S(0.025)MT(0.025)AES(0.502)S(0.371)PR	3730	UID3673	SSSMTAEsSPRsMLG			1
NaN	NaN	NaN	NaN	NaN	NaN	NaN	NaN	NaN	NaN	NaN	NaN	NaN	NaN	NaN	NaN	NaN	NaN	NaN	NaN	NaN	NaN	NaN	NaN	15.0761	13.9219	13.6826	14.7936	13.7899	13.8508	NaN	NaN	NaN	NaN	NaN	NaN	NaN	NaN	NaN	NaN	NaN	NaN	NaN	NaN	NaN	NaN	NaN	NaN	NaN	NaN	NaN	NaN	NaN	NaN	15.3637	14.9362	14.5034	14.7486	14.1752	14.2383	S	3			981	___1									0.927142	3.14e-14	134.62	120.36	134.62	0.070826	19968000	1649	1649	F8W9F9;H0Y7T5;Q9Y3S1-2;Q9Y3S1-4;Q9Y3S1;H0Y7R3;H0Y493	1649;1645;1649;1686;1686;1253;446	F8W9F9	F8W9F9	Serine/threonine-protein kinase WNK2	WNK2	AVMEQGTSSSMTAESSPRSMLGYDRDGRQVA	GAVMEQGTSSSMTAES(0.073)S(0.927)PR	3731	UID3674				1
NaN	NaN	NaN	NaN	NaN	NaN	19.0868	18.5202	18.554	18.7756	17.9935	18.0842	19.0251	18.6043	18.3535	18.7094	18.4403	18.237	18.0148	17.7463	17.7722	17.6798	17.6854	17.0093	18.4021	17.5815	17.4819	18.1334	17.2591	17.3497	18.6849	17.7496	18.1673	18.4831	17.5295	17.716	19.3469	18.5308	18.4602	18.7715	18.4794	18.6296	NaN	NaN	NaN	NaN	NaN	NaN	19.0711	17.9242	18.1244	18.5673	18.0142	17.958	18.7688	18.4103	18.3457	18.3013	18.2265	17.8639	S	3			981	___1	+	CST;HTP;LTP							0.999657	1.37e-09	133.65	105.68	130.01	1.3379	334900000	1825	1825	F8W9F9;H0Y7T5;Q9Y3S1-2;Q9Y3S1-4;Q9Y3S1;H0Y7R3;H0Y493;E9PCD1;H0Y7J9	1825;1821;1825;1862;1862;1429;622;189;347	F8W9F9	F8W9F9	Serine/threonine-protein kinase WNK2	WNK2	GDEGPRARPPVQKQASLPVSGSVAGDFVKKA	QAS(1)LPVSGSVAGDFVK	3732	UID3675	PPVQKQAsLPVSGSV			1
17.846	17.0568	16.7991	17.7324	16.9567	16.882	18.8493	17.6961	17.7937	18.2169	17.4032	17.3858	18.0654	17.5931	16.9595	17.8613	16.9737	16.7441	16.7525	16.1088	16.1004	16.3218	15.9578	15.2517	NaN	NaN	NaN	NaN	NaN	NaN	NaN	NaN	NaN	NaN	NaN	NaN	18.0537	17.3158	16.8366	17.614	16.904	17.1047	NaN	NaN	NaN	NaN	NaN	NaN	NaN	NaN	NaN	NaN	NaN	NaN	17.7375	16.9581	15.8231	17.2122	16.615	15.5562	S	3			981	___1	+	HTP							0.991226	2.21e-44	145.79	136.16	145.79	0.030449	413140000	49	49	F8W9F9;H0Y7T5;Q9Y3S1-2;Q9Y3S1-4;Q9Y3S1;A6PVV2;Q9Y3S1-3	49;45;49;49;49;49;35	F8W9F9	F8W9F9	Serine/threonine-protein kinase WNK2	WNK2	ARPGPQRFLRRSVVESDQEEPPGLEAAEAPG	S(0.009)VVES(0.991)DQEEPPGLEAAEAPGPQPPQPLQR	3733	UID3676	LRRsVVEsDQEEPPG			1
NaN	NaN	NaN	NaN	NaN	NaN	NaN	NaN	NaN	NaN	NaN	NaN	NaN	NaN	NaN	NaN	NaN	NaN	NaN	NaN	NaN	NaN	NaN	NaN	NaN	NaN	NaN	NaN	NaN	NaN	NaN	NaN	NaN	NaN	NaN	NaN	NaN	NaN	NaN	NaN	NaN	NaN	16.5983	15.8427	16.2784	15.5423	16.1201	15.9282	NaN	NaN	NaN	NaN	NaN	NaN	NaN	NaN	NaN	NaN	NaN	NaN	S	3			982	___1									0.597934	7.85e-06	75.112	59.858	70.942	-0.10086	6774800	2236	2236	F8W9J4;Q03001;Q03001-9	2236;2236;1910	F8W9J4	F8W9J4	Dystonin	DST	SPRLSALLSHDKLMHSQGSFNDTHTPESNGN	LMHS(0.598)QGS(0.346)FNDT(0.055)HT(0.001)PESNGNK	3737	UID3680				1
16.5359	16.0843	15.4115	17.6183	16.3606	15.929	19.094	19.2484	18.8159	19.0539	18.6448	18.3561	NaN	NaN	NaN	NaN	NaN	NaN	NaN	NaN	NaN	NaN	NaN	NaN	17.901	17.2034	16.8504	17.4922	16.4511	17.4974	17.327	15.6509	16.7465	16.788	15.8572	16.166	17.5049	16.7439	16.7125	16.8175	16.6048	17.1625	17.1114	16.4604	16.6952	16.0105	16.2549	16.1411	18.9456	17.6116	18.511	18.4579	18.3462	17.8083	18.9877	18.9505	18.1628	18.4639	18.8073	17.9321	S	4			982	___1									0.998011	2.85e-12	126.27	110.57	126.27	2.0006	372960000	2239	2239	F8W9J4;Q03001;Q03001-9	2239;2239;1913	F8W9J4	F8W9J4	Dystonin	DST	LSALLSHDKLMHSQGSFNDTHTPESNGNKCE	LMHS(0.001)QGS(0.998)FNDT(0.001)HTPESNGNK	3738	UID3681				1
19.5216	19.318	19.1156	20.2094	19.39	19.3703	19.9621	20.1301	20.0446	19.8277	19.465	19.3756	NaN	NaN	NaN	NaN	NaN	NaN	NaN	NaN	NaN	NaN	NaN	NaN	19.3084	18.7588	18.6557	18.9299	18.3855	19.1924	19.315	18.2181	18.9516	18.8664	18.1774	18.3009	19.5506	19.3028	19.2893	18.8518	18.9368	19.6161	19.2501	18.8557	19.1661	18.7683	18.8503	18.6221	20.1309	19.3978	20.1992	19.6704	19.6858	19.3529	19.7702	19.9883	19.6382	19.371	19.9194	19.6045	S	3			982	___1									0.853586	4.57e-25	169.51	147.64	97.46	-0.016388	1337700000	7255	7255	F8W9J4;Q03001;Q03001-14;A0A494C073;A0A0U1RQJ2	7255;7364;5169;1141;2470	F8W9J4	F8W9J4	Dystonin	DST	PCRVHHHGSKMLRSESNSSITTTQPTIAKGR	S(0.142)ES(0.854)NS(0.028)S(0.964)IT(0.012)TTQPTIAK	3739	UID3682				1;2
17.8507	17.3313	16.9016	19.8031	17.0679	17.4593	18.0387	17.7839	17.3527	17.9036	16.9795	17.4311	NaN	NaN	NaN	NaN	NaN	NaN	NaN	NaN	NaN	NaN	NaN	NaN	17.6462	16.7681	16.8555	17.474	16.8145	16.8982	NaN	NaN	NaN	NaN	NaN	NaN	18.5759	17.5908	17.3759	17.7132	17.3764	17.766	NaN	NaN	NaN	NaN	NaN	NaN	NaN	NaN	NaN	NaN	NaN	NaN	NaN	NaN	NaN	NaN	NaN	NaN	S	3			982	___1	+	CST;HTP							0.871608	4.77e-15	193.49	143.28	159.44	-0.47927	90549000	3968	3968	F8W9J4;Q03001;Q03001-14;E9PHM6;F6QMI7;Q03001-8;H0YC82;A0A494C1D7;Q03001-10	3968;3968;1882;1882;1922;1556;216;1998;215	F8W9J4	F8W9J4	Dystonin	DST	ADDINGLMTKLKRQKSFSEDVISHKGDLRYI	S(0.872)FS(0.128)EDVISHK	3742	UID3685	TKLKRQKsFsEDVIS			1
NaN	NaN	NaN	NaN	NaN	NaN	NaN	NaN	NaN	NaN	NaN	NaN	16.5981	16.336	15.8947	16.174	15.7157	15.684	NaN	NaN	NaN	NaN	NaN	NaN	NaN	NaN	NaN	NaN	NaN	NaN	NaN	NaN	NaN	NaN	NaN	NaN	NaN	NaN	NaN	NaN	NaN	NaN	NaN	NaN	NaN	NaN	NaN	NaN	NaN	NaN	NaN	NaN	NaN	NaN	NaN	NaN	NaN	NaN	NaN	NaN	S	3			982	___1	+	CST;HTP							0.572874	0.0142142	63.537	31.474	63.537	2.3246	6638100	3970	3970	F8W9J4;Q03001;Q03001-14;E9PHM6;F6QMI7;Q03001-8;H0YC82;A0A494C1D7;Q03001-10	3970;3970;1884;1884;1924;1558;218;2000;217	F8W9J4	F8W9J4	Dystonin	DST	DINGLMTKLKRQKSFSEDVISHKGDLRYITI	S(0.427)FS(0.573)EDVISHK	3743	UID3686	LKRQKsFsEDVISHk			1
15.3954	14.4712	14.6666	15.9443	14.0596	14.6647	NaN	NaN	NaN	NaN	NaN	NaN	NaN	NaN	NaN	NaN	NaN	NaN	NaN	NaN	NaN	NaN	NaN	NaN	16.3113	15.1852	15.238	15.9219	15.428	14.9332	15.9268	15.4077	15.5087	16.1274	15.2852	15.173	16.8422	15.7072	15.6574	16.1765	15.644	15.7852	16.4376	15.8894	15.9293	15.9969	15.8062	15.4228	15.8712	14.9198	15.0892	15.7778	15.1732	14.9206	15.5315	14.9944	15.1851	15.2533	14.9566	14.8509	S	3			982	___1	+	HTP							1	5.1e-05	95.123	77.206	95.123	-1.0454	23707000	2919	2919	F8W9J4;Q03001;Q03001-9	2919;2919;2593	F8W9J4	F8W9J4	Dystonin	DST	TLKDEPNNLQIIVSKSPVQFENLEEIFDTSV	S(1)PVQFENLEEIFDTSVSK	3744	UID3687	LQIIVSKsPVQFENL			1
NaN	NaN	NaN	NaN	NaN	NaN	17.5529	17.4773	17.3584	17.2249	16.4937	16.5696	NaN	NaN	NaN	NaN	NaN	NaN	NaN	NaN	NaN	NaN	NaN	NaN	NaN	NaN	NaN	NaN	NaN	NaN	NaN	NaN	NaN	NaN	NaN	NaN	NaN	NaN	NaN	NaN	NaN	NaN	NaN	NaN	NaN	NaN	NaN	NaN	NaN	NaN	NaN	NaN	NaN	NaN	NaN	NaN	NaN	NaN	NaN	NaN	S	3			982	___1	+	CST							0.64259	8.38e-11	87.772	76.332	87.772	0.89941	22899000	7311	7311	F8W9J4;Q03001;Q03001-14;A0A494C073;A0A0U1RQJ2;E9PHM6;F6QMI7;Q03001-8;H0YC65;A0A494C1U5	7311;7420;5225;1197;2526;5310;5350;4984;109;438	F8W9J4	F8W9J4	Dystonin	DST	GRRSRPSSRGASPNRSTSVSSQAAQAASPQV	S(0.643)T(0.153)S(0.153)VS(0.049)S(0.003)QAAQAASPQVPATTTPK	3745	UID3688	RGAsPNRstsVssQA			1
NaN	NaN	NaN	NaN	NaN	NaN	16.3481	16.5346	15.356	15.5062	14.8623	14.6839	16.4714	16.3662	15.7853	16.4588	15.4693	15.3767	NaN	NaN	NaN	NaN	NaN	NaN	17.4738	16.7752	16.7412	17.2352	16.4405	16.2007	16.3448	16.3612	15.6824	16.0025	15.1155	15.1192	NaN	NaN	NaN	NaN	NaN	NaN	NaN	NaN	NaN	NaN	NaN	NaN	NaN	NaN	NaN	NaN	NaN	NaN	NaN	NaN	NaN	NaN	NaN	NaN	S	4			983	___1	+	CST;HTP							0.577918	1.79e-44	141.78	131.98	100.63	-0.11474	230180000	1037	1037	F8W9S7;Q14C86-3;Q14C86-4;Q14C86-2;Q14C86-6;Q14C86-5;Q14C86	1037;1058;1064;1085;1112;1077;1103	F8W9S7	F8W9S7	GTPase-activating protein and VPS9 domain-containing protein 1	GAPVD1	RDEALQNISADDLPDSASQAAHPQDSAFSYR	DEALQNISADDLPDS(0.578)AS(0.419)QAAHPQDS(0.001)AFS(0.002)YR	3747	UID3690	sADDLPdsAsQAAHP			1
19.1811	19.3061	19.5886	19.5256	18.7761	18.3907	17.5647	17.4228	17.0336	17.1568	16.4463	16.3643	NaN	NaN	NaN	NaN	NaN	NaN	NaN	NaN	NaN	NaN	NaN	NaN	16.4012	16.1567	16.7999	16.5394	16.0662	15.4715	17.4178	17.1881	16.7906	17.1556	16.3139	16.2862	NaN	NaN	NaN	NaN	NaN	NaN	18.3284	17.7928	17.7879	17.715	17.3683	17.158	17.332	16.7631	16.8554	16.8202	16.4233	16.2156	NaN	NaN	NaN	NaN	NaN	NaN	S	4			983	___1	+	CST;HTP							0.995709	1.32e-108	200.86	181.14	200.86	-0.08965	742410000	1039	1039	F8W9S7;Q14C86-3;Q14C86-4;Q14C86-2;Q14C86-6;Q14C86-5;Q14C86	1039;1060;1066;1087;1114;1079;1105	F8W9S7	F8W9S7	GTPase-activating protein and VPS9 domain-containing protein 1	GAPVD1	EALQNISADDLPDSASQAAHPQDSAFSYRDA	DEALQNISADDLPDS(0.004)AS(0.996)QAAHPQDSAFSYR	3748	UID3691	DDLPdsAsQAAHPQD			1
NaN	NaN	NaN	NaN	NaN	NaN	18.235	18.1624	16.5845	17.435	16.95	17.2004	NaN	NaN	NaN	NaN	NaN	NaN	NaN	NaN	NaN	NaN	NaN	NaN	20.1471	19.2892	20.1479	19.5992	19.254	19.0475	NaN	NaN	NaN	NaN	NaN	NaN	18.8501	17.3714	18.3479	18.3505	17.8272	17.6888	18.8351	17.8178	18.573	17.8332	17.3472	17.8683	18.9942	18.8359	18.1456	18.3857	18.0636	18.4048	18.1783	16.9677	17.4305	17.575	17.0444	17.439	S	3			983	___1	+	HTP							1	0.00829678	99.283	66.962	57.348	0.66113	614130000	945	945	F8W9S7;Q14C86-3;Q14C86-4;Q14C86-2;Q14C86-6;Q14C86-5;Q14C86;H0Y4E7;H0Y7I9;C9IZ08	945;966;945;966;993;940;966;803;803;966	F8W9S7	F8W9S7	GTPase-activating protein and VPS9 domain-containing protein 1	GAPVD1	PSKDSSRGETEERKDSDDEKSDRNRPWWRKR	KDS(1)DDEK	3755	UID3698	ETEERKDsDDEKSDR			1
19.6809	19.5808	19.5888	20.0891	19.3221	19.2475	20.1793	20.1325	19.9256	19.9509	19.4833	19.4054	NaN	NaN	NaN	NaN	NaN	NaN	NaN	NaN	NaN	NaN	NaN	NaN	20.7543	20.0887	20.0916	20.3896	19.617	19.9905	20.7962	19.837	20.3287	20.4561	19.5793	19.6073	20.5221	19.9489	19.9	19.9845	19.6737	19.8654	20.3758	19.9132	20.0726	19.8322	19.6266	19.5017	20.6548	19.9587	20.1625	20.2228	19.8326	19.588	19.9228	19.8211	19.4024	19.6113	19.6298	19.1159	S	2			983	___1	+	CST;HTP							0.995377	3.02e-07	179.72	147.3	177.57	-0.086578	690050000	881	881	F8W9S7;Q14C86-3;Q14C86-4;Q14C86-2;Q14C86-6;Q14C86-5;Q14C86;H0Y4E7;H0Y7I9;C9IZ08	881;902;881;902;929;876;902;739;739;902	F8W9S7	F8W9S7	GTPase-activating protein and VPS9 domain-containing protein 1	GAPVD1	FKQRHSYPERLVRSRSSDIVSSVRRPMSDPS	S(0.995)S(0.005)DIVSSVR	3758	UID3701	ErLVRsRssDIVSsV			1
18.4941	18.1676	18.2022	19.0814	17.6559	17.8126	19.7627	20.0519	18.7792	19.4878	18.7235	18.9496	18.3034	17.4051	17.4468	17.7717	17.285	17.4444	17.4752	16.2456	16.4542	16.7722	16.2556	15.6188	17.2885	16.6115	16.7789	17.1063	16.7312	15.9586	17.3239	16.6061	16.4258	17.016	15.976	16.1152	NaN	NaN	NaN	NaN	NaN	NaN	NaN	NaN	NaN	NaN	NaN	NaN	17.8122	17.1454	17.2426	17.2173	16.8031	16.7168	17.8742	17.3025	17.5696	17.5533	17.0546	16.9335	S	2			984	___1	+	CST;HTP;LTP							1	4.5e-12	166.62	129.29	66.435	0.0079344	716210000	450	450	F8W9W2;P43250-3;P43250;P43250-2;P34947	450;484;484;484;484	F8W9W2	F8W9W2	G protein-coupled receptor kinase 6;G protein-coupled receptor kinase 5	GRK6;GRK5	PQAIYCKDVLDIEQFSTVKGVELEPTDQDFY	DVLDIEQFS(1)T(1)VK	3759	UID3702	VLDIEQFstVkGVEL	GRK6	P43250	1;2
NaN	NaN	NaN	NaN	NaN	NaN	NaN	NaN	NaN	NaN	NaN	NaN	NaN	NaN	NaN	NaN	NaN	NaN	NaN	NaN	NaN	NaN	NaN	NaN	NaN	NaN	NaN	NaN	NaN	NaN	NaN	NaN	NaN	NaN	NaN	NaN	NaN	NaN	NaN	NaN	NaN	NaN	17.7773	16.5269	16.7415	17.0091	15.9789	15.8781	19.2287	17.6452	17.521	17.8001	16.7361	16.747	NaN	NaN	NaN	NaN	NaN	NaN	S	3			1202;1817;1818;1819;985	___1									1	0.0103103	69.602	52.276	58.674	-2.2971	27265000	228	NaN	F8WA37;P45378-2;P45378-3;P45378;A0A286YFB1;H9KVA2;P45378-5;P45378-6;P45378-7	228;242;245;253;174;223;229;240;234	F8WA37;H9KVA2;P45378-5;P45378-6;P45378-7	F8WA37	Troponin T, fast skeletal muscle	TNNT3	DITTLRSRIDQAQKHSKKAGTPAKGKVGGRW	IDQAQKHS(1)K	3760	UID3703				1
24.7807	24.0251	23.4826	24.0314	23.5945	23.6422	24.7173	23.5393	23.95	24.2293	23.7765	23.6956	24.713	23.9655	23.8663	24.5983	23.9479	23.8099	24.7104	23.565	23.1824	23.4519	22.8457	21.9289	25.1396	23.9653	23.8373	24.8387	24.0048	24.137	23.1593	22.3406	22.3897	23.3556	22.7074	22.6421	24.2807	23.3873	23.4067	23.5965	22.8369	23.2189	25.2597	24.4728	24.4616	24.6268	24.2113	24.1979	26.289	25.1281	25.688	25.4281	25.4122	25.7467	27.3832	26.5241	26.6464	26.9841	26.9358	27.0178	S	4			985	___1	+	HTP							1	0	324.67	313.69	186.55	3.7699	338000000000	2	2	F8WA37	2	F8WA37	F8WA37		TNNT3	______________MSDEEVEQVEEEAQEEE	S(1)DEEVEQVEEEAQEEEEVQEEEKPRPK	3761	UID3704	______MsDEEVEQV			1
NaN	NaN	NaN	NaN	NaN	NaN	NaN	NaN	NaN	NaN	NaN	NaN	NaN	NaN	NaN	NaN	NaN	NaN	NaN	NaN	NaN	NaN	NaN	NaN	NaN	NaN	NaN	NaN	NaN	NaN	16.6403	15.7821	16.1557	16.7374	15.373	15.2101	NaN	NaN	NaN	NaN	NaN	NaN	NaN	NaN	NaN	NaN	NaN	NaN	NaN	NaN	NaN	NaN	NaN	NaN	NaN	NaN	NaN	NaN	NaN	NaN	S	3			986	___1	+	CST;HTP							0.512184	7.55e-05	102.39	80.758	102.39	0.71116	20493000	661	661	F8WA39;Q13613	661;653	F8WA39	F8WA39	Myotubularin-related protein 1	MTMR1	EVATRAVSSSSERGSSPSHSATSVHTSV___	GS(0.111)S(0.512)PS(0.375)HS(0.002)ATSVHTSV	3762	UID3705	sSsErGssPsHsATs			1
NaN	NaN	NaN	NaN	NaN	NaN	NaN	NaN	NaN	NaN	NaN	NaN	NaN	NaN	NaN	NaN	NaN	NaN	NaN	NaN	NaN	NaN	NaN	NaN	16.7176	15.7067	15.6712	16.3982	15.923	15.5109	NaN	NaN	NaN	NaN	NaN	NaN	NaN	NaN	NaN	NaN	NaN	NaN	NaN	NaN	NaN	NaN	NaN	NaN	NaN	NaN	NaN	NaN	NaN	NaN	NaN	NaN	NaN	NaN	NaN	NaN	S	3			986	___1	+	HTP							0.547848	0.00105228	72.428	58.765	72.428	-0.39152	18199000	663	663	F8WA39;Q13613	663;655	F8WA39	F8WA39	Myotubularin-related protein 1	MTMR1	ATRAVSSSSERGSSPSHSATSVHTSV_____	GS(0.226)S(0.226)PS(0.548)HS(0.001)ATSVHTSV	3763	UID3706	sErGssPsHsATsVH			1
19.3466	18.3926	17.8822	19.8511	18.2242	18.2925	18.1125	17.3479	17.3478	17.6462	16.9558	16.6948	NaN	NaN	NaN	NaN	NaN	NaN	NaN	NaN	NaN	NaN	NaN	NaN	18.9349	17.7299	17.5999	18.5383	17.5573	17.4625	19.165	17.9525	18.3426	18.7445	17.6145	17.6452	19.7804	18.6655	18.6843	18.986	18.3219	18.5488	19.0068	18.035	18.1707	18.2475	17.8068	17.6386	18.4566	16.9962	17.5343	17.7389	16.8545	16.6513	17.8389	16.9903	17.0197	17.2163	16.5514	16.3788	S	3			987	___1	+	CST;HTP							0.996038	1.71e-08	120.63	79.575	120.63	2.0754	292340000	501	501	F8WAE5;Q9BY44-3;Q9BY44;Q9BY44-2;Q9BY44-4	501;481;506;292;445	F8WAE5	F8WAE5	Eukaryotic translation initiation factor 2A;Eukaryotic translation initiation factor 2A, N-terminally processed	EIF2A	HEAKKAAKQEARSDKSPDLAPTPAPQSTPRN	S(0.002)DKS(0.996)PDLAPT(0.002)PAPQSTPR	3764	UID3707	QEARsDKsPDLAPtP			1
16.8355	16.1218	15.8907	16.9845	16.0754	15.9344	16.954	16.4359	16.5004	16.6106	15.7718	15.7114	16.3683	15.9417	15.7974	16.3047	15.0496	15.4476	15.6606	15.0991	14.7176	14.7698	14.6288	13.3981	16.9381	16.1167	16.0649	16.9694	16.1874	15.5017	16.7373	16.378	16.0329	16.5748	15.3839	15.4252	18.2826	17.4626	17.2175	17.6256	16.998	17.1022	NaN	NaN	NaN	NaN	NaN	NaN	17.0756	16.2524	16.3153	16.3529	15.915	16.0465	16.96	16.0551	16.3331	16.4616	15.8218	15.2293	S	3			990	___1	+	CST;HTP							0.949619	4.46e-30	170.22	135.19	84.942	0.53816	467730000	236	236	F8WBF9;Q5TH30;Q9UGV2-3;Q9UGV2-2;Q9UGV2	236;344;242;319;331	F8WBF9	F8WBF9	Protein NDRG3	NDRG3	IPSASMTRLARSRTHSTSSSLGSGESPFSRS	S(0.499)RT(0.499)HS(0.95)T(0.038)S(0.008)S(0.002)S(0.004)LGSGESPFSR	3766	UID3709	LARsRtHstsssLGs			1;2
18.0136	17.7629	17.3244	18.5761	17.2629	17.551	NaN	NaN	NaN	NaN	NaN	NaN	NaN	NaN	NaN	NaN	NaN	NaN	NaN	NaN	NaN	NaN	NaN	NaN	NaN	NaN	NaN	NaN	NaN	NaN	NaN	NaN	NaN	NaN	NaN	NaN	NaN	NaN	NaN	NaN	NaN	NaN	18.5901	17.9957	17.9218	18.1883	17.7373	17.8648	NaN	NaN	NaN	NaN	NaN	NaN	NaN	NaN	NaN	NaN	NaN	NaN	S	3			992	___1									0.999748	0.0067124	75.018	58.88	75.018	-1.5474	30328000	488	488	F8WD26;J3KP06;Q8WWI1-4;Q8WWI1-2;Q8WWI1;A0A0A0MTE2;E9PMT2;Q8WWI1-5;H0Y424	488;525;540;540;540;255;255;255;164	F8WD26	F8WD26	LIM domain only protein 7	LMO7	ANPYVLRAFEDFRKFSEQDDSVERDIILQCR	KFS(1)EQDDSVER	3769	UID3712				1
18.39	17.7315	17.3065	19.8032	17.5679	17.5791	19.0498	18.5323	18.7122	18.6542	17.9635	17.9883	NaN	NaN	NaN	NaN	NaN	NaN	NaN	NaN	NaN	NaN	NaN	NaN	NaN	NaN	NaN	NaN	NaN	NaN	NaN	NaN	NaN	NaN	NaN	NaN	NaN	NaN	NaN	NaN	NaN	NaN	NaN	NaN	NaN	NaN	NaN	NaN	NaN	NaN	NaN	NaN	NaN	NaN	NaN	NaN	NaN	NaN	NaN	NaN	S	2			992	___1									0.993894	0.0216029	104.95	73.192	104.95	0.43577	37163000	439	439	F8WD26;J3KP06;Q8WWI1-4;Q8WWI1-2;Q8WWI1;A0A0A0MTE2;E9PMT2;Q8WWI1-5;H0Y424;E9PRE3	439;476;491;491;491;206;206;206;115;112	F8WD26	F8WD26	LIM domain only protein 7	LMO7	DPTSGPRLITRRKNLSYAPGYRRDDLEMAAL	NLS(0.994)Y(0.006)APGYR	3770	UID3713				1
25.6476	24.8039	24.5934	25.2274	24.9028	25.0682	27.6267	26.9074	27.3287	27.265	26.8528	26.7044	25.5443	25.2197	24.97	25.3312	24.7958	24.7801	26.9444	26.9075	26.8014	26.5884	26.5315	26.0934	29.0846	28.3602	28.1554	28.7576	27.791	28.1195	28.2931	27.3817	27.6529	28.0326	27.1785	27.2723	25.9262	25.251	25.0688	25.3461	24.7744	25.0144	26.0377	25.3433	25.3736	25.9261	25.6074	25.4666	27.4574	26.477	26.8053	26.5943	26.0775	25.8893	28.7038	28.2559	28.0948	27.5619	27.3381	27.092	S	2			993	___1	+	HTP							1	9.16e-111	174.41	148.29	45.137	1.85	975000000000	3	3	F8WDN3;Q9Y281;G3V2U0	3;3;3	F8WDN3	F8WDN3	Cofilin-2	CFL2	_____________MASGVTVNDEVIKVFNDM	AS(1)GVT(1)VNDEVIK	3771	UID3714	_____MAsGVTVNDE			1;2
NaN	NaN	NaN	NaN	NaN	NaN	NaN	NaN	NaN	NaN	NaN	NaN	NaN	NaN	NaN	NaN	NaN	NaN	NaN	NaN	NaN	NaN	NaN	NaN	19.7448	19.1441	19.1835	19.2578	18.7943	18.6828	NaN	NaN	NaN	NaN	NaN	NaN	NaN	NaN	NaN	NaN	NaN	NaN	19.5232	18.8113	19.0226	18.9793	18.9171	18.8686	19.2285	18.5853	18.7622	18.6828	18.3996	18.2749	NaN	NaN	NaN	NaN	NaN	NaN	S	2			993	___1	+	CST							0.863157	0.000723425	170.02	72.057	170.02	0.8869	46580000	23	23	F8WDN3;Q9Y281;Q9Y281-3	23;23;6	F8WDN3	F8WDN3	Cofilin-2	CFL2	NDEVIKVFNDMKVRKSSTQEEIKKRKKAVLF	S(0.863)S(0.136)T(0.001)QEEIK	3772	UID3715	NDMkVRKsSTQEEIK			1
NaN	NaN	NaN	NaN	NaN	NaN	18.9182	18.4638	18.0893	18.4683	17.741	17.7122	NaN	NaN	NaN	NaN	NaN	NaN	NaN	NaN	NaN	NaN	NaN	NaN	17.1078	16.0196	16.0864	16.8733	16.0346	16.0697	18.6505	17.7225	17.8778	18.2285	17.4002	17.4787	17.3529	16.2486	15.7861	16.5976	16.093	16.4385	18.5292	17.8089	17.7086	18.1252	17.521	17.7297	17.6398	16.4002	16.8855	16.9894	16.4907	16.0266	NaN	NaN	NaN	NaN	NaN	NaN	S	3			994	___1	+	CST;HTP							1	5.63e-25	176.17	150.58	176.17	0.065298	250200000	105	105	F8WE91;Q9Y6K1-3;Q9Y6K1	105;105;105	F8WE91	F8WE91	DNA (cytosine-5)-methyltransferase 3A	DNMT3A	NGDLEKRSEPQPEEGSPAGGQKGGAPAEGEG	SEPQPEEGS(1)PAGGQK	3773	UID3716	EPQPEEGsPAGGQKG			1
NaN	NaN	NaN	NaN	NaN	NaN	NaN	NaN	NaN	NaN	NaN	NaN	NaN	NaN	NaN	NaN	NaN	NaN	NaN	NaN	NaN	NaN	NaN	NaN	NaN	NaN	NaN	NaN	NaN	NaN	NaN	NaN	NaN	NaN	NaN	NaN	NaN	NaN	NaN	NaN	NaN	NaN	NaN	NaN	NaN	NaN	NaN	NaN	NaN	NaN	NaN	NaN	NaN	NaN	18.0919	17.7996	17.9204	17.5767	17.4829	17.3469	S	2			996	___1	+	HTP							0.769452	1.43e-06	119.54	98.086	119.54	2.8908	28507000	135	135	G3V0F5;Q9UHY8;Q9UHY8-2;F8WB37;F8W6C0	135;135;135;34;34	G3V0F5	G3V0F5	Fasciculation and elongation protein zeta-2	FEZ2	NLSEKGVSDSLLFDTSDDEELREQLDMHSII	GVSDSLLFDT(0.231)S(0.769)DDEELR	3777	UID3720	DSLLFDTsDDEELRE			1
NaN	NaN	NaN	NaN	NaN	NaN	18.4025	17.5242	18.0765	17.8138	17.5869	17.5904	19.0147	18.1008	18.2573	18.2018	17.4873	17.5856	NaN	NaN	NaN	NaN	NaN	NaN	18.7145	17.8855	17.7927	18.2733	17.533	17.5346	18.8813	17.9881	18.0679	18.3764	17.408	17.5432	NaN	NaN	NaN	NaN	NaN	NaN	NaN	NaN	NaN	NaN	NaN	NaN	18.9999	17.852	17.7695	17.6663	16.1895	16.8139	17.3719	17.0162	17.0636	17.1276	16.8387	16.6313	S	3			1000	___1	+	HTP							0.997623	7.85e-05	101.67	87.411	100.77	-2.041	180560000	44	44	G3V1B6;H7C1U8;Q9BUR5-2;Q9BUR5	44;24;44;44	G3V1B6	G3V1B6	Apolipoprotein O	APOO	SPPKNSVKVDELSLYSVPEGQSKYVEEARSQ	VDELSLY(0.002)S(0.998)VPEGQSK	3784	UID3727	VDELSLysVPEGQSk			1
NaN	NaN	NaN	NaN	NaN	NaN	21.3069	20.5904	20.442	20.8568	20.0931	19.9346	NaN	NaN	NaN	NaN	NaN	NaN	NaN	NaN	NaN	NaN	NaN	NaN	18.1551	17.0768	16.9111	17.7371	17.6782	16.6817	19.4708	18.5806	18.621	18.9456	17.9484	18.0172	19.2249	18.2864	18.2303	18.6452	18.1266	18.1125	19.0389	18.2872	18.2128	18.5328	17.8481	17.8135	NaN	NaN	NaN	NaN	NaN	NaN	NaN	NaN	NaN	NaN	NaN	NaN	S	3			1001	___1	+	HTP							0.999189	0.000404078	94.09	77.516	94.09	-0.53945	255830000	279	279	H0YER7;G3V1C3;Q9BZZ5-1;Q9BZZ5-5;Q9BZZ5-2;Q9BZZ5-6;Q9BZZ5	279;464;392;410;464;453;464	H0YER7	H0YER7	Apoptosis inhibitor 5	API5	VEIGQKRASEDTTSGSPPKKSSAGPKRDARQ	ASEDTTS(0.001)GS(0.999)PPK	3785	UID3728	sEDttsGsPPKKSsA			1
NaN	NaN	NaN	NaN	NaN	NaN	15.9055	15.3791	15.4449	15.6578	14.9537	15.0044	17.8658	17.1763	16.9074	17.4152	16.5941	16.6443	NaN	NaN	NaN	NaN	NaN	NaN	NaN	NaN	NaN	NaN	NaN	NaN	NaN	NaN	NaN	NaN	NaN	NaN	NaN	NaN	NaN	NaN	NaN	NaN	NaN	NaN	NaN	NaN	NaN	NaN	NaN	NaN	NaN	NaN	NaN	NaN	NaN	NaN	NaN	NaN	NaN	NaN	S	4			1002	___1	+	CST;HTP							0.868378	3.11e-107	196.77	176.94	196.77	0.39813	93827000	927	927	G3V1L9;Q07157	927;927	G3V1L9	G3V1L9	Tight junction protein ZO-1	TJP1	SPGFKPASQQKAEASSPVPYLSPETNPASST	AEAS(0.112)S(0.868)PVPY(0.02)LSPETNPASSTSAVNHNVNLTNVR	3792	UID3735	QQKAEAssPVPyLsP			1
17.5121	17.0073	16.5956	17.8729	16.6863	16.8065	NaN	NaN	NaN	NaN	NaN	NaN	NaN	NaN	NaN	NaN	NaN	NaN	17.48	16.7562	16.8534	16.6584	16.633	16.1607	NaN	NaN	NaN	NaN	NaN	NaN	17.5412	16.8456	16.9264	17.3131	16.2541	16.4284	NaN	NaN	NaN	NaN	NaN	NaN	NaN	NaN	NaN	NaN	NaN	NaN	NaN	NaN	NaN	NaN	NaN	NaN	NaN	NaN	NaN	NaN	NaN	NaN	S	3			1002	___1	+	CST;HTP							0.884799	4.93e-72	182.54	168.01	126.99	0.60107	55722000	1617	1617	G3V1L9;Q07157;A0A087X0K9;G5E9E7;Q07157-2;H0Y3R8	1617;1617;1525;1541;1537;89	G3V1L9	G3V1L9	Tight junction protein ZO-1	TJP1	YQINNISTVPKAIPVSPSAVEEDEDEDGHTV	AIPVS(0.885)PS(0.115)AVEEDEDEDGHTVVATAR	3793	UID3736	VPKAIPVsPsAVEED			1
NaN	NaN	NaN	NaN	NaN	NaN	NaN	NaN	NaN	NaN	NaN	NaN	16.8205	16.5303	16.5409	16.6598	16.062	16.1774	NaN	NaN	NaN	NaN	NaN	NaN	17.3102	16.3409	16.4566	17.0692	16.753	16.4655	NaN	NaN	NaN	NaN	NaN	NaN	NaN	NaN	NaN	NaN	NaN	NaN	17.8808	17.2395	17.27	17.4817	16.8585	16.7108	19.1776	18.0233	18.4198	18.5081	17.8675	17.7215	NaN	NaN	NaN	NaN	NaN	NaN	S	3			1002	___1	+	CST;HTP							0.554535	2.06e-72	186.3	175.31	186.3	1.3852	112060000	1619	1619	G3V1L9;Q07157;A0A087X0K9;G5E9E7;Q07157-2;H0Y3R8	1619;1619;1527;1543;1539;91	G3V1L9	G3V1L9	Tight junction protein ZO-1	TJP1	INNISTVPKAIPVSPSAVEEDEDEDGHTVVA	AIPVS(0.445)PS(0.555)AVEEDEDEDGHTVVATAR	3794	UID3737	KAIPVsPsAVEEDED			1
17.7291	17.1898	16.9395	17.9816	17.2566	17.2199	NaN	NaN	NaN	NaN	NaN	NaN	NaN	NaN	NaN	NaN	NaN	NaN	NaN	NaN	NaN	NaN	NaN	NaN	NaN	NaN	NaN	NaN	NaN	NaN	NaN	NaN	NaN	NaN	NaN	NaN	NaN	NaN	NaN	NaN	NaN	NaN	NaN	NaN	NaN	NaN	NaN	NaN	NaN	NaN	NaN	NaN	NaN	NaN	NaN	NaN	NaN	NaN	NaN	NaN	S	3			1002	___1	+	HTP							0.896563	0.0025474	60.325	48.348	60.325	0.44117	160510000	300	300	G3V1L9;Q07157;A0A087X0K9;G5E9E7;Q07157-2;H0YKB1	300;300;288;304;300;300	G3V1L9	G3V1L9	Tight junction protein ZO-1	TJP1	ERDDISEIQSLASDHSGRSHDRPPRRSRSRS	DDISEIQS(0.001)LAS(0.103)DHS(0.897)GR	3800	UID3743	QsLAsDHsGRSHDRP			1;2
NaN	NaN	NaN	NaN	NaN	NaN	NaN	NaN	NaN	NaN	NaN	NaN	NaN	NaN	NaN	NaN	NaN	NaN	NaN	NaN	NaN	NaN	NaN	NaN	NaN	NaN	NaN	NaN	NaN	NaN	14.6963	14.9389	12.6411	13.9039	13.7468	13.1413	NaN	NaN	NaN	NaN	NaN	NaN	NaN	NaN	NaN	NaN	NaN	NaN	NaN	NaN	NaN	NaN	NaN	NaN	14.1531	14.3865	15.6527	12.6138	13.6486	14.7368	S	4			1002	___1	+	CST;HTP							0.520432	2.07e-14	88.168	79.081	88.168	0.42141	22285000	899	899	G3V1L9;Q07157;A0A087X0K9;G5E9E7;Q07157-2	899;899;887;903;899	G3V1L9	G3V1L9	Tight junction protein ZO-1	TJP1	DSSGMHHENQTYPPYSPQAQPQPIHRIDSPG	EDSSGMHHENQT(0.017)Y(0.015)PPY(0.447)S(0.52)PQAQPQPIHR	3801	UID3744	NQtyPPysPQAQPQP			1
NaN	NaN	NaN	NaN	NaN	NaN	18.3007	18.1076	18.0465	18.0918	17.4608	17.1861	NaN	NaN	NaN	NaN	NaN	NaN	NaN	NaN	NaN	NaN	NaN	NaN	17.8028	16.4933	16.8089	17.2508	16.1179	16.2742	16.4341	15.3222	15.7017	16.041	14.5264	14.6578	18.6087	17.7189	17.0409	17.9304	17.2772	17.1951	16.6197	16.4907	16.2774	16.6226	15.8873	15.844	17.9415	16.7748	17.1901	17.2463	16.5345	16.5376	NaN	NaN	NaN	NaN	NaN	NaN	S	3			1002	___1	+	HTP							1	0.00016489	119.62	83.905	119.62	-0.50468	156370000	329	329	G3V1L9;Q07157;A0A087X0K9;G5E9E7;Q07157-2	329;329;317;333;329	G3V1L9	G3V1L9	Tight junction protein ZO-1	TJP1	RSPDQRSEPSDHSRHSPQQPSNGSLRSRDEE	HS(1)PQQPSNGSLR	3803	UID3746	PsDHSRHsPQQPsNG			1
NaN	NaN	NaN	NaN	NaN	NaN	18.7528	17.8115	17.7928	18.4425	17.7071	17.7724	18.365	17.156	17.054	17.7342	17.2846	17.2593	NaN	NaN	NaN	NaN	NaN	NaN	NaN	NaN	NaN	NaN	NaN	NaN	19.1954	17.8518	18.1759	18.6211	17.4874	17.69	NaN	NaN	NaN	NaN	NaN	NaN	18.5604	17.4591	17.5075	17.6632	17.3107	17.3295	NaN	NaN	NaN	NaN	NaN	NaN	NaN	NaN	NaN	NaN	NaN	NaN	S	3			1002	___1	+	CST;HTP							0.999742	0.000943798	86.488	60.34	86.488	-1.2086	74868000	912	912	G3V1L9;Q07157	912;912	G3V1L9	G3V1L9	Tight junction protein ZO-1	TJP1	PYSPQAQPQPIHRIDSPGFKPASQQKAEASS	IDS(1)PGFKPASQQK	3804	UID3747	QPIHRIDsPGFKPAs			1
NaN	NaN	NaN	NaN	NaN	NaN	NaN	NaN	NaN	NaN	NaN	NaN	17.3811	16.9618	16.6089	16.9803	16.5687	16.3818	NaN	NaN	NaN	NaN	NaN	NaN	NaN	NaN	NaN	NaN	NaN	NaN	17.9389	17.0863	17.169	17.6789	16.5143	16.5724	NaN	NaN	NaN	NaN	NaN	NaN	NaN	NaN	NaN	NaN	NaN	NaN	NaN	NaN	NaN	NaN	NaN	NaN	NaN	NaN	NaN	NaN	NaN	NaN	S	3			1002	___1	+	HTP							0.963163	3.17e-07	106.11	93.91	106.11	0.6672	26332000	968	968	G3V1L9;Q07157	968;968	G3V1L9	G3V1L9	Tight junction protein ZO-1	TJP1	NVRLEEPTPAPSTSYSPQADSLRTPSTEAAH	LEEPTPAPST(0.001)S(0.033)YS(0.963)PQADS(0.003)LR	3806	UID3749	PAPstsysPQADsLR			1
18.0087	17.661	17.182	19.1149	17.2478	17.4912	18.3464	18.5592	18.455	18.4188	17.7052	17.5567	NaN	NaN	NaN	NaN	NaN	NaN	NaN	NaN	NaN	NaN	NaN	NaN	18.9473	17.892	17.634	18.734	18.0695	17.8022	18.5521	18.0678	18.1637	18.4307	17.1457	17.4757	18.8893	18.2874	18.1089	18.3543	18.1835	18.1861	18.2358	18.083	18.1468	18.2084	17.6438	17.4366	18.9615	18.1912	18.3734	18.4637	17.6714	17.466	19.34	19.2149	19.3952	19.0504	18.8061	18.6339	S	3			1002	___1	+	CST;HTP							1	1.32e-92	225.98	204.7	225.98	-0.92303	512580000	1111	1111	G3V1L9;Q07157;A0A087X0K9;G5E9E7;Q07157-2	1111;1111;1019;1035;1031	G3V1L9	G3V1L9	Tight junction protein ZO-1	TJP1	DKQPYPSRPPFDNQHSQDLDSRQHPEESSER	QPYPSRPPFDNQHS(1)QDLDSR	3807	UID3750	PPFDNQHsQDLDsRQ			1
NaN	NaN	NaN	NaN	NaN	NaN	NaN	NaN	NaN	NaN	NaN	NaN	17.8801	17.3576	17.123	17.5752	16.9525	16.9737	NaN	NaN	NaN	NaN	NaN	NaN	NaN	NaN	NaN	NaN	NaN	NaN	NaN	NaN	NaN	NaN	NaN	NaN	NaN	NaN	NaN	NaN	NaN	NaN	NaN	NaN	NaN	NaN	NaN	NaN	NaN	NaN	NaN	NaN	NaN	NaN	NaN	NaN	NaN	NaN	NaN	NaN	S	4			1002	___1	+	HTP							0.851172	6.32e-11	88.014	67.2	88.014	-0.39563	32730000	1579	1579	G3V1L9;Q07157;A0A087X0K9;G5E9E7;Q07157-2;H0Y3R8	1579;1579;1487;1503;1499;51	G3V1L9	G3V1L9	Tight junction protein ZO-1	TJP1	SSKTPTSPKTLVKSHSLAQPPEFDSGVETFS	S(0.149)HS(0.851)LAQPPEFDSGVETFSIHAEK	3808	UID3751	KtLVKSHsLAQPPEF			1
19.4909	18.2078	18.1563	20.0022	18.1593	18.6186	21.2776	20.218	20.3899	21.1	19.7349	19.71	NaN	NaN	NaN	NaN	NaN	NaN	NaN	NaN	NaN	NaN	NaN	NaN	19.2698	18.0352	18.0194	18.6481	17.6682	17.8108	18.4879	17.369	17.4186	17.8225	16.8545	17.0548	18.5297	17.3171	17.2626	17.9696	16.9808	17.3445	19.4214	18.3552	18.3493	18.4106	17.9987	18.092	20.5739	18.5484	19.0097	19.4835	18.7201	19.0935	NaN	NaN	NaN	NaN	NaN	NaN	S	3			1002	___1	+	HTP							1	4.78e-33	201.3	168.1	201.3	-0.076943	539600000	617	617	G3V1L9;Q07157;A0A087X0K9;G5E9E7;Q07157-2	617;617;605;621;617	G3V1L9	G3V1L9	Tight junction protein ZO-1	TJP1	WRFRGLRSSKRNLRKSREDLSAQPVQTKFPA	S(1)REDLSAQPVQTK	3809	UID3752	SKRNLRKsREDLsAQ			1
18.6134	17.4883	17.1527	19.1621	17.4199	17.6837	NaN	NaN	NaN	NaN	NaN	NaN	NaN	NaN	NaN	NaN	NaN	NaN	NaN	NaN	NaN	NaN	NaN	NaN	NaN	NaN	NaN	NaN	NaN	NaN	NaN	NaN	NaN	NaN	NaN	NaN	NaN	NaN	NaN	NaN	NaN	NaN	NaN	NaN	NaN	NaN	NaN	NaN	NaN	NaN	NaN	NaN	NaN	NaN	NaN	NaN	NaN	NaN	NaN	NaN	S	3			1002	___1	+	HTP							0.799115	3.35e-06	145.46	118.36	145.46	-1.2711	29897000	622	622	G3V1L9;Q07157;A0A087X0K9;G5E9E7;Q07157-2	622;622;610;626;622	G3V1L9	G3V1L9	Tight junction protein ZO-1	TJP1	LRSSKRNLRKSREDLSAQPVQTKFPAYERVV	S(0.201)REDLS(0.799)AQPVQTK	3810	UID3753	RKsREDLsAQPVQtK			1
20.1602	19.8246	19.1609	20.7414	19.634	19.6417	21.0092	20.696	20.8162	20.6293	20.2053	19.8122	18.3581	18.0149	17.6873	18.0534	17.486	17.3334	17.9969	17.4101	17.4864	17.1883	17.0624	16.7593	NaN	NaN	NaN	NaN	NaN	NaN	NaN	NaN	NaN	NaN	NaN	NaN	NaN	NaN	NaN	NaN	NaN	NaN	19.6207	19.2523	19.074	19.2797	18.779	18.6451	20.4467	19.4079	19.8525	19.9502	19.5274	19.2357	NaN	NaN	NaN	NaN	NaN	NaN	S	4			1002	___1	+	CST;HTP							0.999998	1.3e-122	212.43	195.76	161.35	-1.3285	6304100000	125	125	G3V1L9;Q07157;A0A087X0K9;G5E9E7;Q07157-2;H0YKB1	125;125;113;129;125;125	G3V1L9	G3V1L9	Tight junction protein ZO-1	TJP1	KKVQIPVSRPDPEPVSDNEEDSYDEEIHDPR	VQIPVSRPDPEPVS(1)DNEEDSYDEEIHDPR	3814	UID3757	RPDPEPVsDNEEDsy			1;2
19.1441	18.543	18.3188	20.1705	18.3278	18.4233	19.9323	19.6165	19.5013	19.1276	18.6625	18.8502	18.7606	18.0481	18.4064	18.6693	18.4963	18.4281	NaN	NaN	NaN	NaN	NaN	NaN	19.5028	18.4992	18.2561	19.2128	18.3491	18.4316	19.1619	18.6139	18.5287	18.6898	17.9936	18.1333	18.2182	17.6552	17.5695	17.9606	17.6045	17.9267	17.9947	17.3861	17.5833	17.5384	17.411	17.1961	17.9531	16.8763	17.2517	17.4897	17.1071	16.6639	NaN	NaN	NaN	NaN	NaN	NaN	S	3			1003	___1	+	CST;HTP;LTP							1	7e-15	148.18	127.18	125.03	2.9766	690480000	37	37	G3V1T4;P57740	37;37	G3V1T4	G3V1T4	Nuclear pore complex protein Nup107	NUP107	TARKQSAQKRVLLQASQDENFGNTTPRNQVI	VLLQAS(1)QDENFGNTTPR	3816	UID3759	kRVLLQAsQDENFGN			1
19.4454	18.1926	18.3465	19.8652	18.2876	18.3966	19.0685	18.4448	18.3573	18.7551	17.9222	17.7219	19.0538	18.3086	17.9177	18.3742	17.5858	17.7377	20.0645	18.1748	18.2717	18.5368	18.0783	17.3127	18.9872	17.8455	17.9106	18.4993	17.2577	17.7774	20.6832	19.5785	19.8228	20.2423	19.055	19.1004	20.086	18.5923	18.8339	19.5128	18.6768	18.9435	19.9555	18.9096	19.1629	19.0303	18.686	18.8057	20.6301	19.0068	19.4578	19.8053	19.1161	19.042	19.7944	18.3928	17.8676	19.0059	18.3454	17.9698	S	3			1004;1440	___1	+	HTP							1	0.000215681	124.62	75.257	65.092	0.25621	658440000	185	NaN	G3V207;Q9ULS5;A0A0C4DFR1;O75069-3;O75069-5;O75069-2;O75069	185;216;243;198;213;360;438	G3V207;O75069-2	G3V207	Transmembrane and coiled-coil domains protein 3;Transmembrane and coiled-coil domains protein 2	TMCC3;TMCC2	NKSREFANLIRNKFGSADNIAHLKNSLEEFR;SKPREFASLIRNKFGSADNIAHLKDPLEDGP	FGS(1)ADNIAHLK	3817	UID3760	LIRNKFGsADNIAHL			1
NaN	NaN	NaN	NaN	NaN	NaN	NaN	NaN	NaN	NaN	NaN	NaN	NaN	NaN	NaN	NaN	NaN	NaN	17.1189	15.9976	15.7096	15.8642	15.773	15.1372	18.9314	18.0126	17.8033	19.0073	17.8121	17.6216	18.4965	17.4626	17.8233	18.1756	16.9298	17.0517	NaN	NaN	NaN	NaN	NaN	NaN	NaN	NaN	NaN	NaN	NaN	NaN	NaN	NaN	NaN	NaN	NaN	NaN	NaN	NaN	NaN	NaN	NaN	NaN	S	3			1004	___1	+	CST;HTP							0.78916	8.97e-39	177.23	160.54	67.832	4.2183	153810000	15	15	G3V207;Q9ULS5;F8VQF2	15;46;15	G3V207	G3V207	Transmembrane and coiled-coil domains protein 3	TMCC3	_MNTLSLPLNIRRGGSDTNLNFDVPDGILDF	GGS(0.789)DT(0.211)NLNFDVPDGILDFHK	3818	UID3761	LNIRRGGsDTNLNFD			1
NaN	NaN	NaN	NaN	NaN	NaN	NaN	NaN	NaN	NaN	NaN	NaN	NaN	NaN	NaN	NaN	NaN	NaN	NaN	NaN	NaN	NaN	NaN	NaN	NaN	NaN	NaN	NaN	NaN	NaN	18.2395	17.51	17.7469	18.0388	16.964	17.0803	NaN	NaN	NaN	NaN	NaN	NaN	NaN	NaN	NaN	NaN	NaN	NaN	NaN	NaN	NaN	NaN	NaN	NaN	NaN	NaN	NaN	NaN	NaN	NaN	S	2			1005	___1	+	HTP							0.98411	0.0221678	99.257	49.834	99.257	-0.075478	5610900	6	6	G3V3U4;G3V3I1;G3V295;G3V5Z7;P60900;G3V4S5;G3V2S7	6;6;6;6;6;6;6	G3V3U4	G3V3U4	Proteasome subunit alpha type;Proteasome subunit alpha type-6	PSMA6	__________MSRGSSAGFDRHITIFSPEGR	GS(0.016)S(0.984)AGFDR	3819	UID3762	__MSrGssAGFDrHI			1
NaN	NaN	NaN	NaN	NaN	NaN	19.267	18.9589	19.1827	18.81	17.9762	18.4824	NaN	NaN	NaN	NaN	NaN	NaN	NaN	NaN	NaN	NaN	NaN	NaN	NaN	NaN	NaN	NaN	NaN	NaN	18.9788	18.1585	18.1478	19.0464	17.3453	17.9282	NaN	NaN	NaN	NaN	NaN	NaN	NaN	NaN	NaN	NaN	NaN	NaN	NaN	NaN	NaN	NaN	NaN	NaN	NaN	NaN	NaN	NaN	NaN	NaN	S	3			1006	___1	+	HTP							0.931868	0.0220072	52.599	40.023	47.037	-0.60826	91242000	83	83	G3V2B0;G3V2H1;Q8N3R9-2;Q8N3R9	83;49;49;83	G3V2B0	G3V2B0	MAGUK p55 subfamily member 5	MPP5	RRREEEGKKQELDLNSSMRLKKLAQIPPKTG	KQELDLNS(0.932)S(0.068)MR	3820	UID3763	KQELDLNssMRLKKL			1
16.5819	16.8398	16.614	17.7779	16.1683	16.0629	NaN	NaN	NaN	NaN	NaN	NaN	NaN	NaN	NaN	NaN	NaN	NaN	NaN	NaN	NaN	NaN	NaN	NaN	NaN	NaN	NaN	NaN	NaN	NaN	17.4366	17.7838	16.8856	17.3567	16.7688	16.9029	NaN	NaN	NaN	NaN	NaN	NaN	NaN	NaN	NaN	NaN	NaN	NaN	NaN	NaN	NaN	NaN	NaN	NaN	NaN	NaN	NaN	NaN	NaN	NaN	S	2			1007	___1	+	HTP;LTP	+	protein stabilization; molecular association, regulation; intracellular localization	cell growth, inhibited; transcription, altered; RNA stability, altered	14-3-3 beta(INDUCES)		for its physiological effect phosphorylation of this site cooperates with phosphorylation of S90 and S203; inhibits BRF1-dependent AMD ( ARE-mediated mRNA decay); senescence-associated secretory phenotype (SASP)	0.996972	0.00245243	129.63	56.052	91.867	-0.12947	10992000	70	70	G3V2D5;G3V515;G3V2P5;Q07352	70;161;98;92	G3V2D5	G3V2D5	Zinc finger protein 36, C3H1 type-like 1	ZFP36L1	PALSSRDSRFRDRSFSEGGERLLPTQKQPGG	S(0.003)FS(0.997)EGGER	3821	UID3764	RFRDRsFsEGGERLL	MAPKAPK2;Akt1	P49137;P31749	1
15.8618	15.2811	13.8721	16.6949	14.9561	14.7591	17.3001	16.5636	16.7678	16.7958	15.6597	15.644	16.9389	16.4909	15.6139	16.5518	15.7258	15.6291	13.3146	NaN	NaN	NaN	NaN	11.8402	16.7798	15.8008	15.7405	16.7133	16.0519	15.7321	18.6564	17.7541	17.7289	18.3634	17.3021	17.244	18.4901	17.6796	17.3124	17.8023	17.3912	17.4669	18.5484	17.8443	17.9217	18.0863	17.5307	17.3764	16.9677	15.5983	15.7978	15.7935	15.3272	15.2801	17.0939	16.6029	16.5945	16.5143	16.2846	15.9904	S	3			1008	___1	+	CST;HTP;LTP	+	molecular association, regulation			RNA(NOT_REPORTED)		1	1.05e-08	124.31	116.5	124.31	0.2891	253560000	207	207	G3V2D6;G3V4C1;G3V2Q1;P07910-3;P07910-4;P07910-2;P07910	207;285;298;219;243;286;299	G3V2D6	G3V2D6	Heterogeneous nuclear ribonucleoproteins C1/C2	HNRNPC	KDDEKEAEEGEDDRDSANGEDDS________	EAEEGEDDRDS(1)ANGEDDS	3822	UID3765	EGEDDRDsANGEDDs	CK1A	P48729	1
24.2257	23.4531	23.1003	25.2623	23.0662	23.3932	22.1811	21.6986	21.3579	21.7416	20.8669	20.4841	24.8052	24.0481	23.8731	24.5406	23.8094	23.8303	22.0891	20.5873	20.7193	20.8315	20.6278	19.9854	20.314	19.1498	19.1004	19.9493	18.9338	18.9241	22.4034	21.3257	21.5337	21.9878	20.8088	20.8843	24.5922	23.3788	23.3423	23.9764	23.2753	23.6548	22.4733	21.6595	21.6952	21.9451	21.3582	21.2759	22.9992	21.5975	22.1745	22.2328	21.5669	21.5526	23.7803	23.0791	23.1358	23.2525	22.8565	22.6079	S	4			1008	___1	+	CST;HTP;LTP	+	molecular association, regulation			RNA(NOT_REPORTED)		1	6.14e-121	201.12	195.02	89.119	-2.0559	50674000000	161	161	G3V2D6;G3V4C1;G3V2Q1;P07910-3;P07910-4;P07910-2;P07910;G3V5V7;B2R5W2;G3V4W0	161;239;252;173;197;240;253;137;240;240	G3V2D6	G3V2D6	Heterogeneous nuclear ribonucleoproteins C1/C2	HNRNPC	SSSSVKKDETNVKMESEGGADDSAEEGDLLD	MES(1)EGGADDS(1)AEEGDLLDDDDNEDRGDDQLELIK	3823	UID3766	EtNVkMEsEGGADDs	CK1A	P48729	1;2
22.9013	22.0652	21.6761	23.81	21.9065	22.1076	23.2845	22.8077	22.5401	22.8294	22.0131	22.5705	21.9908	21.2232	21.1477	21.5764	20.8996	21.0278	22.4891	21.1346	21.233	21.2368	21.1551	20.5402	23.4288	22.2734	22.1877	23.0809	22.0028	22.0467	23.3515	22.3711	22.5551	23.0114	21.8284	21.8558	22.3345	21.3255	21.1171	21.6988	21.0533	21.357	22.0268	21.1992	21.2804	21.4663	20.8981	20.8697	22.1066	20.8037	21.2642	21.3942	20.8007	20.7596	22.0256	21.4543	21.4065	21.5519	21.1879	20.8517	S	4			1008	___1	+	CST;HTP;LTP	+	molecular association, regulation			RNA(NOT_REPORTED)		1	2.62e-182	242.89	232.28	89.119	-2.0559	52500000000	168	168	G3V2D6;G3V4C1;G3V2Q1;P07910-3;P07910-4;P07910-2;P07910;G3V5V7;B2R5W2;G3V4W0	168;246;259;180;204;247;260;144;247;247	G3V2D6	G3V2D6	Heterogeneous nuclear ribonucleoproteins C1/C2	HNRNPC	DETNVKMESEGGADDSAEEGDLLDDDDNEDR	MES(1)EGGADDS(1)AEEGDLLDDDDNEDRGDDQLELIK	3824	UID3767	sEGGADDsAEEGDLL	CK2A1;CK1A	P68400;P48729	1;2
NaN	NaN	NaN	NaN	NaN	NaN	19.6495	20.2594	20.3661	20.4075	19.6686	19.994	NaN	NaN	NaN	NaN	NaN	NaN	19.7573	18.6365	18.6976	17.8282	18.3611	17.9984	NaN	NaN	NaN	NaN	NaN	NaN	19.8902	18.5707	19.7599	18.9176	18.28	18.3385	19.3253	18.8672	19.0512	18.5785	18.8431	19.1559	NaN	NaN	NaN	NaN	NaN	NaN	20.531	19.7475	19.932	20.0608	19.6593	19.5875	NaN	NaN	NaN	NaN	NaN	NaN	S	2			1009	___1									0.5	0.00223396	60.49	32.284	51.013	-4.1911	1449100000	11	11	G3V2Q0;Q8WXH0-12;Q8WXH0-5	11;11;11	G3V2Q0	G3V2Q0	Nesprin-2	SYNE2	_____MEDPREIQTDSWRKRGESEEPSSPQS	MEDPREIQT(0.5)DS(0.5)WRK	3825	UID3768				1
18.4541	17.6322	17.2949	18.4673	17.3976	17.6791	19.7835	19.1581	19.0169	19.4197	18.7859	18.81	20.4341	19.6021	19.8911	19.8353	19.5801	19.6669	18.3727	17.2945	17.2495	17.3913	17.2043	16.458	19.6918	18.8035	18.7126	19.4353	19.1763	18.6348	NaN	NaN	NaN	NaN	NaN	NaN	19.987	18.9587	19.0755	19.3939	18.7206	19.0402	19.4456	18.6651	18.5685	18.7973	18.1333	18.192	18.3337	17.7494	17.6563	17.7259	17.2619	17.0366	19.9449	19.168	19.3781	19.331	18.929	19.0893	S	2			1012	___1	+	CST;HTP							1	0.000154847	135.72	97.694	110.35	1.4775	396170000	229	229	G3V340;Q13033-2;Q13033;G3V3G7	229;229;229;110	G3V340	G3V340	Striatin-3	STRN3	SVETKNLEQILNGGESPKQKGQEIKRSSGDV	NLEQILNGGES(1)PK	3828	UID3771	QILNGGEsPKQKGQE			1
19.3648	18.7517	18.2272	19.6617	18.8662	18.8515	20.2391	20.0354	20.0806	20.1582	19.7904	19.7724	20.2333	19.8693	19.6049	19.8134	19.5644	19.4636	20.3775	19.3724	19.1479	19.0429	19.2504	18.5831	19.2623	18.5895	18.3822	18.8625	17.8829	18.6522	19.0114	17.8251	18.4835	18.5989	17.6658	17.7076	19.2313	18.2115	18.416	18.5196	18.1343	18.545	19.0147	18.1799	18.4902	18.1169	18.2215	18.202	19.9647	18.9786	19.1164	19.5058	19.0769	18.9317	19.7448	19.4913	18.8897	19.1958	19.257	18.6849	S	3			1012	___1	+	HTP							0.999688	6.66e-47	196.66	167.85	132.01	-1.1311	1070900000	214	214	G3V340;Q13033-2;Q13033;G3V3G7	214;214;214;95	G3V340	G3V340	Striatin-3	STRN3	RVRSLLGLSNSEPNGSVETKNLEQILNGGES	SLLGLSNSEPNGS(1)VETK	3831	UID3774	sNsEPNGsVETKNLE			1;2
19.8228	19.0023	18.7337	20.2399	19.0199	19.1579	15.1636	14.5981	14.67	15.039	14.3041	13.6663	17.78	17.1173	16.9313	17.4969	16.8866	16.8596	17.096	15.9813	15.8632	16.1307	15.9498	15.2538	19.2535	18.3782	18.1017	19.0161	18.017	18.1435	19.7147	18.5569	18.9597	19.4057	18.2479	18.4835	20.9	19.887	19.8553	20.2628	19.573	20.054	20.2103	19.3278	19.4198	19.6423	19.2242	19.231	19.1862	17.9061	18.3001	18.5814	17.9621	18.0829	18.5116	17.9152	17.8976	18.109	17.6856	17.5413	S	4			1012	___1	+	HTP							1	5.03e-56	148.89	138.5	148.22	-0.46653	2284100000	257	257	G3V340;Q13033-2;Q13033	257;257;257	G3V340	G3V340	Striatin-3	STRN3	GDVLETFNFLENADDSDEDEENDMIEGIPEG	SSGDVLETFNFLENADDS(1)DEDEENDMIEGIPEGK	3832	UID3775	FLENADDsDEDEEND			1
17.5018	16.7886	16.9194	18.2639	16.4545	16.7479	19.5479	18.7933	18.3154	19.1879	18.1989	18.3372	NaN	NaN	NaN	NaN	NaN	NaN	NaN	NaN	NaN	NaN	NaN	NaN	18.94	18.087	18.2071	18.6435	17.9501	17.8397	19.1996	18.2545	18.178	18.5612	17.8389	18.016	20.1897	18.8201	19.0113	19.2509	18.5504	19.0017	19.6009	18.7452	18.8179	18.9538	18.4659	18.6417	NaN	NaN	NaN	NaN	NaN	NaN	NaN	NaN	NaN	NaN	NaN	NaN	S	2			1014;1982	___1	+	HTP							0.995331	7.47e-06	147.64	122.05	105.65	-0.65039	123880000	162	NaN	G3V3H3;Q07866-10;Q07866-4;Q07866-6;Q07866-7;Q07866-9;G3V5R9;Q07866-3;G3V2E7;Q07866-5;Q07866;Q07866-2;Q07866-8;G5E9S8;F8W6L3;E7EVH7	162;162;162;162;162;162;162;162;162;162;162;162;162;162;162;334	G3V3H3;Q07866-4	Q07866-4	Kinesin light chain 1	KLC1	HLEFMNQLKKYDDDISPSEDKDTDSTKEPLD	YDDDIS(0.995)PS(0.005)EDK	3836	UID3779	KKYDDDIsPSEDKDT			1
NaN	NaN	NaN	NaN	NaN	NaN	NaN	NaN	NaN	NaN	NaN	NaN	17.4543	17.117	16.6512	17.1197	16.6517	16.285	NaN	NaN	NaN	NaN	NaN	NaN	NaN	NaN	NaN	NaN	NaN	NaN	NaN	NaN	NaN	NaN	NaN	NaN	NaN	NaN	NaN	NaN	NaN	NaN	NaN	NaN	NaN	NaN	NaN	NaN	NaN	NaN	NaN	NaN	NaN	NaN	NaN	NaN	NaN	NaN	NaN	NaN	S	2			1014;1982	___1	+	CST;HTP;LTP							1	0.0181445	103.72	67.476	103.72	0.86341	413950000	521	NaN	G3V3H3;Q07866-10;Q07866-4;Q07866-6;Q07866-7;Q07866-9;G3V5R9;Q07866-3;G3V2E7;Q07866-5;Q07866;Q07866-2;Q07866-8;G5E9S8;F8W6L3;H0YG16;E7EVH7;H0YGB8;H0YJT3;H0YJL0;H0YJU9	521;521;521;521;521;521;521;521;521;521;521;521;521;519;546;152;693;21;97;120;101	G3V3H3;Q07866-4	Q07866-4	Kinesin light chain 1	KLC1	VAEVLNDPENMEKRRSRESLNVDVVKYESGP	S(1)RES(1)LNVDVVK	3841	UID3784	ENMEKRRsREsLNVD	AMPKA1	Q13131	1;2
NaN	NaN	NaN	NaN	NaN	NaN	NaN	NaN	NaN	NaN	NaN	NaN	17.4543	17.117	16.6512	17.1197	16.6517	16.285	NaN	NaN	NaN	NaN	NaN	NaN	NaN	NaN	NaN	NaN	NaN	NaN	NaN	NaN	NaN	NaN	NaN	NaN	NaN	NaN	NaN	NaN	NaN	NaN	NaN	NaN	NaN	NaN	NaN	NaN	NaN	NaN	NaN	NaN	NaN	NaN	NaN	NaN	NaN	NaN	NaN	NaN	S	2			1014;1982	___1	+	CST;HTP							1	0.0181445	103.72	67.476	103.72	0.86341	413950000	524	NaN	G3V3H3;Q07866-10;Q07866-4;Q07866-6;Q07866-7;Q07866-9;G3V5R9;Q07866-3;G3V2E7;Q07866-5;Q07866;Q07866-2;Q07866-8;G5E9S8;F8W6L3;H0YG16;E7EVH7;H0YGB8;H0YJT3;H0YJL0;H0YJU9	524;524;524;524;524;524;524;524;524;524;524;524;524;522;549;155;696;24;100;123;104	G3V3H3;Q07866-4	Q07866-4	Kinesin light chain 1	KLC1	VLNDPENMEKRRSRESLNVDVVKYESGPDGG	S(1)RES(1)LNVDVVK	3842	UID3785	EKRRsREsLNVDVVK			1;2
NaN	NaN	NaN	NaN	NaN	NaN	NaN	NaN	NaN	NaN	NaN	NaN	NaN	NaN	NaN	NaN	NaN	NaN	NaN	NaN	NaN	NaN	NaN	NaN	18.7153	17.6841	17.5154	18.3855	17.5241	17.2726	NaN	NaN	NaN	NaN	NaN	NaN	NaN	NaN	NaN	NaN	NaN	NaN	NaN	NaN	NaN	NaN	NaN	NaN	19.3249	18.2055	18.3408	18.6934	17.8764	17.6942	NaN	NaN	NaN	NaN	NaN	NaN	S	3			1016	___1	+	HTP							0.633942	0.00661516	56.081	36.242	56.081	-2.4121	88784000	490	490	G3V3Z8;P49757-9;P49757-8;P49757-7;P49757-6;P49757-5;P49757-4;P49757-2;P49757-3;P49757	490;332;428;439;477;488;575;586;623;634	G3V3Z8	G3V3Z8	Protein numb homolog	NUMB	QWAALENKSKQRTNPSPTNPFSSDLQKTFEI	T(0.13)NPS(0.634)PT(0.235)NPFS(0.001)S(0.001)DLQK	3843	UID3786	SKQRtNPsPTNPFSS			1
NaN	NaN	NaN	NaN	NaN	NaN	NaN	NaN	NaN	NaN	NaN	NaN	NaN	NaN	NaN	NaN	NaN	NaN	NaN	NaN	NaN	NaN	NaN	NaN	NaN	NaN	NaN	NaN	NaN	NaN	NaN	NaN	NaN	NaN	NaN	NaN	NaN	NaN	NaN	NaN	NaN	NaN	NaN	NaN	NaN	NaN	NaN	NaN	18.5595	18.1573	18.5164	18.1071	17.6833	17.6598	NaN	NaN	NaN	NaN	NaN	NaN	S	3			1018	___1	+	CST;HTP							0.920983	3.64e-32	168.65	144.85	168.65	1.5239	36684000	147	147	G3V4K3;Q9H9C1-2;Q9H9C1	147;72;121	G3V4K3	G3V4K3	Spermatogenesis-defective protein 39 homolog	VIPAS39	TYSLSSFFRGRTRPGSFQSLSDALSDTPAKS	T(0.026)RPGS(0.921)FQS(0.052)LSDALSDTPAK	3844	UID3787	rGRtrPGsFQsLsDA			1
NaN	NaN	NaN	NaN	NaN	NaN	NaN	NaN	NaN	NaN	NaN	NaN	NaN	NaN	NaN	NaN	NaN	NaN	NaN	NaN	NaN	NaN	NaN	NaN	NaN	NaN	NaN	NaN	NaN	NaN	NaN	NaN	NaN	NaN	NaN	NaN	NaN	NaN	NaN	NaN	NaN	NaN	NaN	NaN	NaN	NaN	NaN	NaN	18.3624	17.1276	17.3514	17.8825	16.9284	16.7366	17.641	16.8638	17.0563	17.1915	16.7272	16.6482	S	3			1019	___1	+	CST;HTP							1	0.0019549	69.979	58.186	69.979	2.5951	35695000	39	39	G3V529;Q9GZR7-2;Q9GZR7	39;82;82	G3V529	G3V529	ATP-dependent RNA helicase DDX24	DDX24	SLFSKEAPKRKAQAVSEEEEEEEGKSSSPKK	AQAVS(1)EEEEEEEGK	3845	UID3788	KRKAQAVsEEEEEEE	Chk1	O14757	1
NaN	NaN	NaN	NaN	NaN	NaN	NaN	NaN	NaN	NaN	NaN	NaN	17.5064	16.7658	17.169	17.1338	16.688	16.7482	NaN	NaN	NaN	NaN	NaN	NaN	NaN	NaN	NaN	NaN	NaN	NaN	NaN	NaN	NaN	NaN	NaN	NaN	NaN	NaN	NaN	NaN	NaN	NaN	NaN	NaN	NaN	NaN	NaN	NaN	NaN	NaN	NaN	NaN	NaN	NaN	NaN	NaN	NaN	NaN	NaN	NaN	S	3			1021	___1									0.997517	0.010775	56.936	37.097	56.936	-0.50017	14648000	9	9	G3V5D4;Q96MF2	9;9	G3V5D4	G3V5D4	SH3 and cysteine-rich domain-containing protein 3	STAC3	_______MTEKEVLESPKPSFPAETRQSGLQ	EVLES(0.998)PKPS(0.002)FPAETR	3847	UID3790				1
NaN	NaN	NaN	NaN	NaN	NaN	20.7821	20.6449	20.5254	20.1028	20.0759	20.9057	NaN	NaN	NaN	NaN	NaN	NaN	NaN	NaN	NaN	NaN	NaN	NaN	21.1987	20.3007	20.2624	21.6236	21.0499	20.4669	18.753	19.123	18.1173	18.213	18.0459	18.8123	NaN	NaN	NaN	NaN	NaN	NaN	21.5466	20.6776	21.0003	21.3472	19.7716	19.8936	NaN	NaN	NaN	NaN	NaN	NaN	NaN	NaN	NaN	NaN	NaN	NaN	S	3			1021	___1	+	CST							0.956354	0.0201532	87.258	29.399	58.592	0.34411	257210000	34	34	G3V5D4;Q96MF2	34;34	G3V5D4	G3V5D4	SH3 and cysteine-rich domain-containing protein 3	STAC3	RQSGLQRLKQLLRKGSTGTKEMELPPEPQAN	KGS(0.956)T(0.043)GTK	3848	UID3791	KQLLRKGsTGtKEME			1
NaN	NaN	NaN	NaN	NaN	NaN	NaN	NaN	NaN	NaN	NaN	NaN	NaN	NaN	NaN	NaN	NaN	NaN	NaN	NaN	NaN	NaN	NaN	NaN	17.2115	16.1271	16.0957	17.0522	16.1964	16.1609	16.9729	16.0778	16.1936	16.6595	15.4379	15.4273	NaN	NaN	NaN	NaN	NaN	NaN	NaN	NaN	NaN	NaN	NaN	NaN	NaN	NaN	NaN	NaN	NaN	NaN	NaN	NaN	NaN	NaN	NaN	NaN	S	3			1022	___1	+	CST;HTP							0.915599	0.00460793	85.845	65.836	85.845	-0.75361	22593000	328	328	G3V5E1;O75909-1;O75909;O75909-4	328;328;328;328	G3V5E1	G3V5E1	Cyclin-K	CCNK	QQQPAQQPKKPSPQPSSPRQVKRAVVVSPKE	KPSPQPS(0.916)S(0.084)PR	3850	UID3793	KKPsPQPssPRQVKR			1
NaN	NaN	NaN	NaN	NaN	NaN	NaN	NaN	NaN	NaN	NaN	NaN	NaN	NaN	NaN	NaN	NaN	NaN	NaN	NaN	NaN	NaN	NaN	NaN	NaN	NaN	NaN	NaN	NaN	NaN	16.9729	16.0778	16.1936	16.6595	15.4379	15.4273	17.2808	16.567	16.1183	16.4659	16.1138	16.3805	16.9806	16.4685	16.2864	16.8332	16.2061	15.7407	NaN	NaN	NaN	NaN	NaN	NaN	16.9558	16.2638	16.3084	16.2816	16.2411	15.3265	S	3			1022	___1	+	CST;HTP							0.991725	0.00563064	77.597	66.375	74.853	-0.79656	471890000	329	329	G3V5E1;O75909-1;O75909;O75909-4	329;329;329;329	G3V5E1	G3V5E1	Cyclin-K	CCNK	QQPAQQPKKPSPQPSSPRQVKRAVVVSPKEE	KPS(0.995)PQPS(0.013)S(0.992)PR	3851	UID3794	KPsPQPssPRQVKRA			1;2
19.0565	18.0449	17.7897	19.6065	18.1326	18.3736	18.9749	18.5179	18.4098	18.743	18.1607	18.0348	18.461	17.6836	17.6945	18.0212	17.5631	17.5659	NaN	NaN	NaN	NaN	NaN	NaN	18.6945	17.7686	17.5823	18.3886	17.4814	17.562	NaN	NaN	NaN	NaN	NaN	NaN	19.0764	17.9492	17.9518	18.4701	17.9837	18.3727	18.1602	17.1354	17.2652	17.4487	17.2658	17.2239	21.6163	19.9433	20.4736	20.9632	20.5025	20.4262	18.4642	17.9127	17.8075	17.7735	17.6531	17.4013	S	2			1023	___1	+	CST;HTP							1	3.87e-45	170.89	155.5	135.04	2.8104	556950000	375	375	G3V5V3;O60524-4;O60524-5;O60524-3;O60524	375;375;392;417;417	G3V5V3	G3V5V3	Nuclear export mediator factor NEMF	NEMF	QTNHVTMLLRNPYLLSEEEDDDVDGDVNVEK	NPYLLS(1)EEEDDDVDGDVNVEK	3854	UID3797	LRNPyLLsEEEDDDV			1
20.3622	19.5469	19.2241	20.9484	19.4178	19.6042	19.5476	19.1014	19.0542	19.365	18.5916	18.5794	20.8499	20.1823	19.9085	20.3753	19.7448	19.8534	20.1876	18.815	18.7335	18.8426	18.6761	17.8432	20.7393	19.7885	19.6346	20.4532	19.5342	19.5656	20.848	19.8297	19.9704	20.5821	19.5347	19.6419	20.1426	19.0387	18.9603	19.5129	18.8651	19.101	20.2266	19.3712	19.3795	19.5623	19.1347	19.0448	20.9404	19.7265	20.0653	20.2223	19.6437	19.5882	20.123	19.4552	19.4553	19.6071	19.1562	19.0949	S	3			1024	___1	+	CST;HTP							1	2.18e-70	216.38	184.49	216.38	-0.20334	1491700000	136	136	Q5QP22;Q5QP23;G3XAC6;Q14498-2;Q14498;H0Y4X3;Q14498-3	136;135;136;136;136;9;114	Q5QP22	Q5QP22	RNA-binding protein 39	RBM39	SRRRSRSKSPFRKDKSPVREPIDNLTPEERD	DKS(1)PVREPIDNLTPEER	3855	UID3798	sPFRKDKsPVREPID			1
NaN	NaN	NaN	NaN	NaN	NaN	19.245	18.8389	18.7162	19.0942	18.2355	18.0818	NaN	NaN	NaN	NaN	NaN	NaN	NaN	NaN	NaN	NaN	NaN	NaN	NaN	NaN	NaN	NaN	NaN	NaN	18.7348	17.925	17.9135	18.782	17.5921	17.5719	NaN	NaN	NaN	NaN	NaN	NaN	NaN	NaN	NaN	NaN	NaN	NaN	NaN	NaN	NaN	NaN	NaN	NaN	NaN	NaN	NaN	NaN	NaN	NaN	S	3			1024	___1	+	CST;HTP							0.999472	0.00938411	84.188	66.863	84.188	3.0673	45593000	97	97	Q5QP22;Q5QP23;G3XAC6;Q14498-2;Q14498	97;97;97;97;97	Q5QP22	Q5QP22	RNA-binding protein 39	RBM39	SRSRSRDRRFRGRYRSPYSGPKFNSAIRGKI	YRS(0.999)PYSGPK	3856	UID3799	RFRGRyrsPysGPkF			1
NaN	NaN	NaN	NaN	NaN	NaN	NaN	NaN	NaN	NaN	NaN	NaN	NaN	NaN	NaN	NaN	NaN	NaN	NaN	NaN	NaN	NaN	NaN	NaN	17.5138	16.7093	16.5856	17.2435	16.5562	16.3789	18.1429	17.0885	17.104	17.4683	17.32	17.3578	NaN	NaN	NaN	NaN	NaN	NaN	NaN	NaN	NaN	NaN	NaN	NaN	NaN	NaN	NaN	NaN	NaN	NaN	NaN	NaN	NaN	NaN	NaN	NaN	S	3			1026	___1	+	CST;HTP							1	0.000508155	127.56	107.13	127.56	2.812	17257000	199	199	Q14699;G3XAJ6;C9JHG2	199;163;199	Q14699	Q14699	Raftlin	RFTN1	TEDARDAKNARGDHASLENEKPGTGDVCSAP	GDHAS(1)LENEK	3862	UID3805	NARGDHAsLENEkPG			1
18.7935	17.5877	17.3047	19.1825	17.3038	17.8554	18.8283	18.1071	17.9884	18.6104	17.6985	17.7344	NaN	NaN	NaN	NaN	NaN	NaN	NaN	NaN	NaN	NaN	NaN	NaN	NaN	NaN	NaN	NaN	NaN	NaN	19.134	18.0051	18.0334	18.6247	17.8822	17.7803	19.6339	18.2904	18.3588	18.8164	18.167	18.527	18.4023	17.6293	17.5532	17.815	17.1379	17.2453	NaN	NaN	NaN	NaN	NaN	NaN	NaN	NaN	NaN	NaN	NaN	NaN	S	2			1026	___1	+	HTP							0.930849	0.00599753	134.84	101.1	128.81	-1.095	89173000	486	486	Q14699;G3XAJ6	486;450	Q14699	Q14699	Raftlin	RFTN1	KQQAEENEKNLEDQSSKAGDMGNCVSGQQQE	NLEDQS(0.069)S(0.931)K	3863	UID3806	kNLEDQSsKAGDMGN			1
16.8717	17.3549	17.3377	17.2751	17.2019	17.1373	17.9077	18.2524	18.3546	17.2882	17.1409	17.5204	NaN	NaN	NaN	NaN	NaN	NaN	NaN	NaN	NaN	NaN	NaN	NaN	NaN	NaN	NaN	NaN	NaN	NaN	NaN	NaN	NaN	NaN	NaN	NaN	NaN	NaN	NaN	NaN	NaN	NaN	NaN	NaN	NaN	NaN	NaN	NaN	19.113	18.9615	19.2609	18.2822	17.8752	18.2209	17.3966	17.3558	17.8699	16.9639	17.6266	17.8923	S	2			1027	___1	+	CST;HTP;LTP	+	activity, inhibited				Co-transporter activity of NKCC1 is reduced.	0.999096	5.15e-97	213.05	186.24	103.34	-1.0311	204380000	77	77	G3XAL9;P55011-3;P55011	77;77;77	G3XAL9	G3XAL9	Solute carrier family 12 member 2	SLC12A2	AAAGDGLGRPLGPTPSQSRFQVDLVSENAGR	PLGPT(0.001)PS(0.999)QSR	3864	UID3807	RPLGPtPsQsRFQVD	AMPKA1	P54645	1
NaN	NaN	NaN	NaN	NaN	NaN	NaN	NaN	NaN	NaN	NaN	NaN	NaN	NaN	NaN	NaN	NaN	NaN	NaN	NaN	NaN	NaN	NaN	NaN	NaN	NaN	NaN	NaN	NaN	NaN	17.3565	16.427	16.7179	17.0799	15.8229	16.2593	NaN	NaN	NaN	NaN	NaN	NaN	NaN	NaN	NaN	NaN	NaN	NaN	NaN	NaN	NaN	NaN	NaN	NaN	NaN	NaN	NaN	NaN	NaN	NaN	S	3			1027	___1	+	CST;HTP							0.594559	5.87e-08	77.984	65.961	77.984	-1.3997	22426000	79	79	G3XAL9;P55011-3;P55011	79;79;79	G3XAL9	G3XAL9	Solute carrier family 12 member 2	SLC12A2	AGDGLGRPLGPTPSQSRFQVDLVSENAGRAA	DEGPAAAGDGLGRPLGPT(0.015)PS(0.391)QS(0.595)R	3865	UID3808	LGPtPsQsRFQVDLV			1
NaN	NaN	NaN	NaN	NaN	NaN	17.7882	17.2282	17.1689	17.4752	16.8564	16.4921	NaN	NaN	NaN	NaN	NaN	NaN	NaN	NaN	NaN	NaN	NaN	NaN	NaN	NaN	NaN	NaN	NaN	NaN	16.9734	16.2785	16.3591	16.8879	16.225	15.8302	NaN	NaN	NaN	NaN	NaN	NaN	16.6547	16.3303	16.5488	16.3611	15.7595	15.7936	17.1417	16.0395	16.4518	16.4405	15.8029	15.5094	NaN	NaN	NaN	NaN	NaN	NaN	S	3			1027	___1	+	HTP							0.999205	2.01e-07	128.38	101.05	128.38	-0.43708	45007000	123	123	G3XAL9;P55011-3;P55011	123;123;123	G3XAL9	G3XAL9	Solute carrier family 12 member 2	SLC12A2	GAGAGAKQTPADGEASGESEPAKGSEEAKGR	QTPADGEAS(0.999)GES(0.001)EPAK	3866	UID3809	TPADGEAsGESEPAK			1
NaN	NaN	NaN	NaN	NaN	NaN	17.676	17.0797	17.3022	17.1959	16.629	16.6861	NaN	NaN	NaN	NaN	NaN	NaN	NaN	NaN	NaN	NaN	NaN	NaN	NaN	NaN	NaN	NaN	NaN	NaN	17.8786	17.3705	17.3437	17.7151	16.8668	17.0282	17.9693	17.3178	17.4495	17.4364	17.0592	17.2969	17.8205	17.5987	17.4556	17.7621	17.2245	17.2947	18.1019	17.2759	17.5343	17.1635	16.8867	16.8031	17.5571	17.1019	17.0866	16.9008	16.6752	16.556	S	2			1028	___1	+	CST;HTP							0.981362	7.2e-98	239.03	215.2	143.25	-0.62392	2695300000	655	655	G3XAM7;P35221-3;P35221;P35221-2;A0A0A0MTJ6;A0A0A0MRI5;P26232-4;P26232-6;P26232-3;P26232-2;P26232-5;P26232	655;285;655;655;270;270;286;333;654;654;688;654	G3XAM7	G3XAM7	Catenin alpha-1;Catenin alpha-2	CTNNA1;CTNNA2	DSDFETEDFDVRSRTSVQTEDDQLIAGQSAR	S(0.037)RT(0.981)S(0.981)VQTEDDQLIAGQSAR	3868	UID3811	FDVRsRtsVQtEDDQ;YDVRsRtsVQtEDDQ			1;2;3
20.1614	19.5653	19.3075	21.2791	19.4313	19.6912	20.4138	20.0281	20.1862	20.2535	19.5118	19.3863	19.7281	19.1027	18.986	19.1984	18.5487	18.6116	21.1454	20.2707	20.2849	20.1129	20.2161	19.8294	20.32	19.4394	19.272	20.1032	19.3204	19.2507	20.5195	19.7738	19.9101	20.3305	19.3593	19.4155	20.5185	19.5952	19.4946	19.9282	19.3893	19.52	20.483	20.0593	19.8939	20.137	19.7001	19.57	20.385	19.0681	19.6455	19.7693	19.2068	19.1457	20.3443	20.0364	20.0829	20.1718	20.0088	19.6677	S	3			1028	___1	+	CST;HTP;LTP	+	molecular association, regulation	carcinogenesis, induced; cell motility, altered; transcription, altered	CTNNB1(DISRUPTS)		S641 phosphorylation promotes Beta-catenin transactivation and tumor cell invasion.	1	0	313.92	281.23	188.26	-0.13457	9055700000	641	641	G3XAM7;P35221-3;P35221;P35221-2	641;271;641;641	G3XAM7	G3XAM7	Catenin alpha-1	CTNNA1	RKAVLMIRTPEELDDSDFETEDFDVRSRTSV	TPEELDDS(1)DFETEDFDVR	3870	UID3813	tPEELDDsDFEtEDF	CK2A1	P68400	1;2
17.7814	17.2222	16.747	18.4255	16.6904	17.0892	NaN	NaN	NaN	NaN	NaN	NaN	NaN	NaN	NaN	NaN	NaN	NaN	NaN	NaN	NaN	NaN	NaN	NaN	17.4495	16.618	16.4846	17.3215	16.5611	16.2349	17.5513	16.915	16.7067	17.254	16.3136	16.35	NaN	NaN	NaN	NaN	NaN	NaN	NaN	NaN	NaN	NaN	NaN	NaN	NaN	NaN	NaN	NaN	NaN	NaN	NaN	NaN	NaN	NaN	NaN	NaN	S	3			1029	___1	+	CST;HTP							0.975632	2.86e-05	90.601	75.725	66.282	1.4292	48154000	279	279	G3XAN4;Q15629-2;Q15629	279;334;365	G3XAN4	G3XAN4	Translocating chain-associated membrane protein 1	TRAM1	TENGVNGTLTSNVADSPRNKKEKSS______	KGTENGVNGTLT(0.005)S(0.019)NVADS(0.976)PR	3871	UID3814	LTSNVADsPRNKKEK			1
17.9406	17.5483	17.0687	18.3672	17.3251	17.3757	18.4949	18.149	18.2342	17.9617	17.3886	17.167	18.3454	18.3256	17.8697	18.2441	17.5404	17.5492	19.2129	18.6549	18.5453	18.4835	18.4379	17.9239	18.4995	17.678	17.5637	18.0867	17.3392	17.1922	18.6359	17.876	18.1461	18.3319	17.2084	17.6341	17.9935	17.3474	17.0046	17.3819	17.0843	17.218	17.6972	17.2356	17.0217	17.4891	17.0273	16.9473	19.1946	17.9208	18.4426	18.6954	18.1023	17.9979	18.5828	18.1812	18.1822	18.221	17.8654	17.4899	S	3			1030	___1	+	CST;HTP							0.999992	2.24e-170	250.15	232.39	111.82	-0.97843	3066800000	66	66	G5E972;P42167-2;P42167;P42167-3;P42166	66;66;66;66;66	G5E972	G5E972	Lamina-associated polypeptide 2, isoforms beta/gamma;Thymopoietin;Thymopentin;Lamina-associated polypeptide 2, isoform alpha;Thymopoietin;Thymopentin	TMPO	PPLPAGTNSKGPPDFSSDEEREPTPVLGSGA	GPPDFS(1)S(1)DEEREPTPVLGSGAAAAGR	3872	UID3815	skGPPDFssDEEREP			1;2
NaN	NaN	NaN	NaN	NaN	NaN	NaN	NaN	NaN	NaN	NaN	NaN	NaN	NaN	NaN	NaN	NaN	NaN	NaN	NaN	NaN	NaN	NaN	NaN	NaN	NaN	NaN	NaN	NaN	NaN	NaN	NaN	NaN	NaN	NaN	NaN	17.9935	17.3474	17.0046	17.3819	17.0843	17.218	NaN	NaN	NaN	NaN	NaN	NaN	NaN	NaN	NaN	NaN	NaN	NaN	NaN	NaN	NaN	NaN	NaN	NaN	S	3			1030	___1	+	CST;HTP							0.999817	5.61e-21	112.23	92.734	112.23	-0.5547	2566900000	67	67	G5E972;P42167-2;P42167;P42167-3;P42166	67;67;67;67;67	G5E972	G5E972	Lamina-associated polypeptide 2, isoforms beta/gamma;Thymopoietin;Thymopentin;Lamina-associated polypeptide 2, isoform alpha;Thymopoietin;Thymopentin	TMPO	PLPAGTNSKGPPDFSSDEEREPTPVLGSGAA	GPPDFS(1)S(1)DEEREPTPVLGSGAAAAGR	3873	UID3816	kGPPDFssDEEREPt			1;2
NaN	NaN	NaN	NaN	NaN	NaN	19.4396	19.2052	18.4587	18.4954	17.5146	16.644	NaN	NaN	NaN	NaN	NaN	NaN	NaN	NaN	NaN	NaN	NaN	NaN	18.7711	18.0488	17.1926	18.4582	16.8292	17.0278	17.7963	16.7195	16.8518	17.6326	16.0081	15.454	18.4794	17.5609	17.1438	17.7462	16.926	16.7054	17.4736	17.0624	16.8901	16.7953	16.3114	15.7543	17.7726	16.481	17.0337	16.8168	16.2902	15.3432	18.9386	18.6055	17.9678	18.4586	17.9269	16.8801	S	3			1030	___1	+	CST;HTP							0.999965	0.00186193	124.6	84.584	124.6	-0.56955	105820000	156	156	G5E972;P42167-2;P42167;H0YJH7;P42167-3;P42166	156;156;156;63;156;156	G5E972	G5E972	Lamina-associated polypeptide 2, isoforms beta/gamma;Thymopoietin;Thymopentin;Lamina-associated polypeptide 2, isoform alpha;Thymopoietin;Thymopentin	TMPO	LYEKKLLKLREQGTESRSSTPLPTISSSAEN	LREQGTES(1)R	3874	UID3817	LREQGtEsRsstPLP			1
20.4256	19.4365	19.502	20.6578	19.6208	19.9406	20.8854	20.536	19.79	20.3746	19.9833	20.2973	NaN	NaN	NaN	NaN	NaN	NaN	NaN	NaN	NaN	NaN	NaN	NaN	19.6917	18.8922	18.9547	19.2295	18.569	18.7799	19.3788	18.318	18.3095	18.5018	17.9788	18.4475	NaN	NaN	NaN	NaN	NaN	NaN	NaN	NaN	NaN	NaN	NaN	NaN	20.6753	19.5936	19.8788	20.0317	19.5386	19.8657	19.9343	18.8084	19.0818	19.3392	18.9643	19.2808	S	3			1031	___1	+	HTP							0.999603	2.71e-59	211.96	180.5	122.77	-3.8135	446020000	605	605	G5E9A6;P51784	605;648	G5E9A6	G5E9A6	Ubiquitin carboxyl-terminal hydrolase;Ubiquitin carboxyl-terminal hydrolase 11	USP11	NVLMYRLSRYVTKPNSDDEDDGDEKEDDEED	YVTKPNS(1)DDEDDGDEK	3877	UID3820	RYVTKPNsDDEDDGD			1
18.0529	17.5787	17.256	18.3184	17.0825	17.2232	17.9765	17.6301	17.539	17.6629	17.1327	16.9135	NaN	NaN	NaN	NaN	NaN	NaN	NaN	NaN	NaN	NaN	NaN	NaN	18.6174	17.8444	17.7975	18.396	17.4599	17.4756	NaN	NaN	NaN	NaN	NaN	NaN	NaN	NaN	NaN	NaN	NaN	NaN	NaN	NaN	NaN	NaN	NaN	NaN	18.0164	17.2222	17.4568	17.2846	16.8553	16.8152	18.0365	17.5729	17.4734	17.4993	17.2282	16.9562	S	2			1033	___1	+	HTP							0.883761	1.94e-05	116.71	103.34	116.71	0.69038	208590000	134	134	G5E9X2;Q9UQR1-2;Q9UQR1	134;121;784	G5E9X2	G5E9X2	Zinc finger protein 148	ZNF148	FPLVNVNDNRAGMTSSPDATTGQTFG_____	AGMT(0.013)S(0.103)S(0.884)PDATTGQTFG	3881	UID3824	NRAGMTSsPDATTGQ			1
17.9863	17.6231	17.0795	18.632	17.1663	17.2199	NaN	NaN	NaN	NaN	NaN	NaN	NaN	NaN	NaN	NaN	NaN	NaN	NaN	NaN	NaN	NaN	NaN	NaN	19.1193	17.9739	17.7881	18.6155	17.854	17.8622	NaN	NaN	NaN	NaN	NaN	NaN	NaN	NaN	NaN	NaN	NaN	NaN	NaN	NaN	NaN	NaN	NaN	NaN	NaN	NaN	NaN	NaN	NaN	NaN	NaN	NaN	NaN	NaN	NaN	NaN	S	2			1034	___1	+	HTP							0.999998	0.0180604	110.31	70.681	108.56	0.58417	15933000	1275	1275	G5E9Y3;Q8WWN8-2;Q8WWN8	1275;1093;1444	G5E9Y3	G5E9Y3	Arf-GAP with Rho-GAP domain, ANK repeat and PH domain-containing protein 3	ARAP3	REWTVKPENPLTSQKSLDQPFLSKSSTLGQE	S(1)LDQPFLSK	3882	UID3825	NPLTSQksLDQPFLS			1
18.2885	17.5827	17.0934	19.2404	17.2935	17.2179	NaN	NaN	NaN	NaN	NaN	NaN	NaN	NaN	NaN	NaN	NaN	NaN	NaN	NaN	NaN	NaN	NaN	NaN	18.1576	17.151	16.74	18.2164	17.8749	17.0374	NaN	NaN	NaN	NaN	NaN	NaN	18.8899	17.665	17.522	17.9553	17.481	17.6365	NaN	NaN	NaN	NaN	NaN	NaN	NaN	NaN	NaN	NaN	NaN	NaN	NaN	NaN	NaN	NaN	NaN	NaN	S	2			1035	___1	+	HTP							0.966484	1.75e-07	123.67	100.35	121.96	1.5007	41720000	903	903	Q9UPQ0-3;G5EA03;H0Y8P3;Q9UPQ0;E9PDJ9;Q9UPQ0-10;Q9UPQ0-8;Q9UPQ0-6;E7EPK0;Q9UPQ0-9;Q9UPQ0-2;Q9UPQ0-5;Q9UPQ0-4;D6RD46	903;903;353;518;352;518;359;364;359;352;518;347;506;518	Q9UPQ0-3	Q9UPQ0-3	LIM and calponin homology domains-containing protein 1	LIMCH1	VETTIARASVLDTSMSAGSGSPSKTVTPKAV	ASVLDT(0.002)S(0.012)MS(0.966)AGS(0.018)GS(0.002)PSK	3883	UID3826	SVLDTsMsAGsGsPs;SVLDtsMsAGsGsPs			1
18.5118	17.9371	17.369	18.7717	17.593	17.4546	NaN	NaN	NaN	NaN	NaN	NaN	NaN	NaN	NaN	NaN	NaN	NaN	NaN	NaN	NaN	NaN	NaN	NaN	19.0958	18.0992	17.7023	19.2373	18.6297	18.012	NaN	NaN	NaN	NaN	NaN	NaN	19.5267	18.498	18.3806	18.8163	18.1852	18.2555	18.9089	18.5842	18.2822	19.0335	18.1237	17.9153	19.1271	18.132	17.9935	18.1238	17.3854	17.3498	NaN	NaN	NaN	NaN	NaN	NaN	S	3			1035	___1	+	HTP							0.95748	1.41e-12	139.81	125.12	139.81	0.72511	180050000	906	906	Q9UPQ0-3;G5EA03;H0Y8P3;Q9UPQ0;E9PDJ9;Q9UPQ0-10;Q9UPQ0-8;Q9UPQ0-6;E7EPK0;Q9UPQ0-9;Q9UPQ0-2;Q9UPQ0-5;Q9UPQ0-4;D6RD46	906;906;356;521;355;521;362;367;362;355;521;350;509;521	Q9UPQ0-3	Q9UPQ0-3	LIM and calponin homology domains-containing protein 1	LIMCH1	TIARASVLDTSMSAGSGSPSKTVTPKAVPML	ASVLDTSMSAGS(0.957)GS(0.042)PSK	3884	UID3827	DTsMsAGsGsPsKtV;DtsMsAGsGsPsKTV			1
20.2574	19.8334	19.1787	20.43	19.4476	19.3243	20.5569	19.801	19.6263	20.3739	19.2888	19.1045	NaN	NaN	NaN	NaN	NaN	NaN	NaN	NaN	NaN	NaN	NaN	NaN	NaN	NaN	NaN	NaN	NaN	NaN	18.8939	18.1422	18.0522	19.1514	17.9697	17.8003	NaN	NaN	NaN	NaN	NaN	NaN	NaN	NaN	NaN	NaN	NaN	NaN	19.7545	18.7514	18.9986	18.7281	18.3366	18.0541	18.6787	17.9984	18.1371	18.0183	17.6416	17.3898	S	3			1035	___1	+	HTP							0.948654	2.73e-07	118.23	103.54	118.23	0.33753	299470000	908	908	Q9UPQ0-3;G5EA03;H0Y8P3;Q9UPQ0;E9PDJ9;Q9UPQ0-10;Q9UPQ0-8;Q9UPQ0-6;E7EPK0;Q9UPQ0-9;Q9UPQ0-2;Q9UPQ0-5;Q9UPQ0-4;D6RD46	908;908;358;523;357;523;364;369;364;357;523;352;511;523	Q9UPQ0-3	Q9UPQ0-3	LIM and calponin homology domains-containing protein 1	LIMCH1	ARASVLDTSMSAGSGSPSKTVTPKAVPMLTP	ASVLDTSMSAGS(0.02)GS(0.949)PS(0.032)K	3885	UID3828	sMsAGsGsPsKtVtP;sMsAGsGsPsKTVtP			1
19.706	19.0763	18.3396	20.8311	19.4643	19.2497	21.5913	21.2724	21.1554	21.9911	20.8902	20.8793	21.1897	20.5419	20.1655	20.7846	20.8242	20.6463	20.6468	19.7853	19.4816	19.4746	19.6745	18.5618	19.5739	18.6362	18.1916	19.2576	18.1783	18.8394	20.0246	18.5036	19.7656	19.6757	18.8935	18.9309	20.4493	19.5028	19.6307	19.8139	19.5211	19.9192	20.1432	19.4598	19.5134	19.3944	19.2968	19.1717	21.0592	19.4067	19.5918	20.0886	19.2905	19.4984	20.4009	20.2432	19.5346	20.0708	20.1619	19.4337	S	3			1035	___1	+	CST;HTP							0.999913	9.79e-201	316.65	277.07	102.65	-1.9308	1367400000	42	42	Q9UPQ0-3;G5EA03;H0Y8P3;Q9UPQ0;E9PDJ9;Q9UPQ0-10;Q9UPQ0-8;Q9UPQ0-6;E7EPK0;Q9UPQ0-9;Q9UPQ0-2;Q9UPQ0-5;Q9UPQ0-4;D6RD46;Q9UPQ0-7;D6RJ93;Q6NVB9;D6R8Y0	42;42;36;201;47;201;42;47;54;47;201;42;201;201;42;42;49;42	Q9UPQ0-3	Q9UPQ0-3	LIM and calponin homology domains-containing protein 1	LIMCH1	ERSDSLSPPRHGRDDSFDSLDSFGSRSRQTP	DDS(1)FDSLDSFGSR	3886	UID3829	PRHGRDDsFDsLDsF			1
NaN	NaN	NaN	NaN	NaN	NaN	NaN	NaN	NaN	NaN	NaN	NaN	16.3517	15.9844	15.3337	16.2997	15.1916	15.0618	NaN	NaN	NaN	NaN	NaN	NaN	NaN	NaN	NaN	NaN	NaN	NaN	NaN	NaN	NaN	NaN	NaN	NaN	NaN	NaN	NaN	NaN	NaN	NaN	NaN	NaN	NaN	NaN	NaN	NaN	NaN	NaN	NaN	NaN	NaN	NaN	NaN	NaN	NaN	NaN	NaN	NaN	S	3			1035	___1									0.869894	1.35e-06	73.805	59.222	73.805	-1.538	12172000	1376	1376	Q9UPQ0-3;G5EA03;H0Y8P3;Q9UPQ0;E9PDJ9	1376;1376;826;992;825	Q9UPQ0-3	Q9UPQ0-3	LIM and calponin homology domains-containing protein 1	LIMCH1	RRKKSPREHFQAGPFSPCSPTPPGQSPNRSI	EHFQAGPFS(0.87)PCS(0.109)PT(0.021)PPGQSPNR	3888	UID3831				1
14.0144	11.9611	12.7849	14.4606	12.2988	11.7248	21.7615	21.2216	21.3934	21.8681	20.8015	20.5578	NaN	NaN	NaN	NaN	NaN	NaN	NaN	NaN	NaN	NaN	NaN	NaN	21.3468	20.5172	20.4116	21.4917	20.7145	20.7343	21.3024	20.5403	20.7286	21.2063	20.544	20.6063	21.1636	20.444	20.2349	20.6184	20.2293	20.5269	20.8925	20.4968	20.3845	20.8787	20.3938	20.4928	21.4561	20.3286	20.7467	20.4559	20.1283	19.887	20.9614	20.5809	20.5614	20.5894	20.2528	20.0024	S	2			1035	___1	+	HTP							1	1.36e-129	291.71	231.12	291.71	0.052882	6298200000	72	72	Q9UPQ0-3;G5EA03;H0Y8P3;Q9UPQ0;E9PDJ9;Q9UPQ0-10;Q9UPQ0-8;Q9UPQ0-6;E7EPK0;Q9UPQ0-9;Q9UPQ0-2;Q9UPQ0-5;Q9UPQ0-4;D6RD46;Q9UPQ0-7;D6RJ93;Q6NVB9;D6R8Y0	72;72;66;231;77;231;72;77;84;77;231;72;231;231;72;72;79;72	Q9UPQ0-3	Q9UPQ0-3	LIM and calponin homology domains-containing protein 1	LIMCH1	PSPDVVLRGSSDGRGSDSESDLPHRKLPDVK	GS(1)DSESDLPHR	3890	UID3833	GssDGRGsDsEsDLP;GssDGRGsDsESDLP			1;2
NaN	NaN	NaN	NaN	NaN	NaN	17.1744	16.4756	16.8137	17.3123	15.7685	15.0905	NaN	NaN	NaN	NaN	NaN	NaN	NaN	NaN	NaN	NaN	NaN	NaN	18.4735	17.652	17.3359	18.6365	17.3799	17.1718	18.8739	18.1429	18.3264	18.7487	17.8591	17.6616	18.3574	17.6727	17.8332	18.02	17.8461	18.8501	NaN	NaN	NaN	NaN	NaN	NaN	18.4949	17.4442	17.7057	17.5324	16.9289	16.4784	NaN	NaN	NaN	NaN	NaN	NaN	S	3			1035	___1	+	HTP							0.978832	2.07e-38	200.93	182.15	76.817	1.0376	1105200000	74	74	Q9UPQ0-3;G5EA03;H0Y8P3;Q9UPQ0;E9PDJ9;Q9UPQ0-10;Q9UPQ0-8;Q9UPQ0-6;E7EPK0;Q9UPQ0-9;Q9UPQ0-2;Q9UPQ0-5;Q9UPQ0-4;D6RD46;Q9UPQ0-7;D6RJ93;Q6NVB9;D6R8Y0	74;74;68;233;79;233;74;79;86;79;233;74;233;233;74;74;81;74	Q9UPQ0-3	Q9UPQ0-3	LIM and calponin homology domains-containing protein 1	LIMCH1	PDVVLRGSSDGRGSDSESDLPHRKLPDVKKD	GS(0.037)S(0.042)DGRGS(0.922)DS(0.979)ES(0.02)DLPHR	3891	UID3834	sDGRGsDsEsDLPHR;sDGRGsDsESDLPHR			1;2
NaN	NaN	NaN	NaN	NaN	NaN	NaN	NaN	NaN	NaN	NaN	NaN	NaN	NaN	NaN	NaN	NaN	NaN	NaN	NaN	NaN	NaN	NaN	NaN	17.8622	17.2178	17.1336	17.8085	18.0914	16.724	NaN	NaN	NaN	NaN	NaN	NaN	NaN	NaN	NaN	NaN	NaN	NaN	NaN	NaN	NaN	NaN	NaN	NaN	NaN	NaN	NaN	NaN	NaN	NaN	NaN	NaN	NaN	NaN	NaN	NaN	S	3			1035	___1									0.943721	0.000727818	63.869	45.73	63.869	-1.4609	24945000	512	512	Q9UPQ0-3;G5EA03	512;512	Q9UPQ0-3	Q9UPQ0-3	LIM and calponin homology domains-containing protein 1	LIMCH1	EEVICHGSKIQMDSVSPVSAATSSLKGHQIF	IQMDS(0.055)VS(0.944)PVS(0.001)AATSSLK	3895	UID3838				1
18.7056	18.6755	18.0652	20.1697	17.4104	17.7524	20.224	19.8454	19.0428	19.8344	18.3195	18.6734	18.1585	17.331	17.9361	18.2635	17.5578	18.399	17.7045	16.6604	16.7833	16.9063	16.2547	15.6491	NaN	NaN	NaN	NaN	NaN	NaN	19.5225	19.8841	18.4305	19.3503	18.9565	19.1039	NaN	NaN	NaN	NaN	NaN	NaN	19.401	19.4337	18.8439	20.554	18.7174	18.4797	19.6912	19.4797	19.0728	18.6207	18.1486	18.3226	NaN	NaN	NaN	NaN	NaN	NaN	S	3			1035	___1	+	HTP							0.95822	7.42e-20	129.42	112.21	129.42	-0.44791	981960000	1131	1131	Q9UPQ0-3;G5EA03;H0Y8P3;Q9UPQ0;E9PDJ9;Q9UPQ0-10;Q9UPQ0-8;Q9UPQ0-6;E7EPK0;Q9UPQ0-9;Q9UPQ0-2	1131;1131;581;746;580;746;587;592;587;580;746	Q9UPQ0-3	Q9UPQ0-3	LIM and calponin homology domains-containing protein 1	LIMCH1	DKMPEANQLHLPNLNSQVDSPSSEKSPVMTP	MPEANQLHLPNLNS(0.958)QVDS(0.033)PS(0.007)S(0.002)EK	3896	UID3839	LHLPNLNsQVDsPSS			1
20.0912	19.7455	19.2409	20.9747	18.8111	18.9455	20.7879	20.2682	19.6803	20.3144	19.0826	19.298	20.7907	20.0292	20.4305	20.7653	20.036	20.7444	20.7731	19.7561	19.7752	19.8557	19.372	18.6532	21.0272	20.0699	19.9072	21.2994	21.0451	19.7707	19.719	20.0136	18.7519	19.6287	19.0953	19.3261	20.3646	19.4713	19.1091	20.055	19.8978	19.5756	21.159	20.6247	20.3077	21.231	19.8567	19.6411	20.4202	20.0245	19.7972	19.4229	18.8899	19.0252	21.2979	20.4785	21.7408	21	20.5335	21.3155	S	4			1035	___1	+	HTP							0.999796	5.22e-44	165.48	145.04	154.49	0.021549	3646800000	1135	1135	Q9UPQ0-3;G5EA03;H0Y8P3;Q9UPQ0;E9PDJ9;Q9UPQ0-10;Q9UPQ0-8;Q9UPQ0-6;E7EPK0;Q9UPQ0-9;Q9UPQ0-2	1135;1135;585;750;584;750;591;596;591;584;750	Q9UPQ0-3	Q9UPQ0-3	LIM and calponin homology domains-containing protein 1	LIMCH1	EANQLHLPNLNSQVDSPSSEKSPVMTPFKFW	MPEANQLHLPNLNSQVDS(1)PSSEK	3897	UID3840	NLNSQVDsPSSEKsP;NLNsQVDsPSSEKsP			1
20.2302	20.0691	19.803	20.9403	19.7545	19.7378	20.81	20.5556	20.308	20.7743	19.7007	19.6342	NaN	NaN	NaN	NaN	NaN	NaN	NaN	NaN	NaN	NaN	NaN	NaN	20.1172	19.4503	19.0626	20.2365	19.6837	19.1548	21.1277	20.5008	20.5365	20.7915	19.8024	19.9689	20.7144	19.8299	19.8774	19.8889	19.5934	19.6924	20.7271	20.1398	20.1416	20.6799	19.7306	19.6478	21.019	20.2873	20.3164	20.1693	19.5859	19.5325	20.6463	20.237	20.6113	20.1822	20.0247	20.1551	S	3			1035	___1	+	CST;HTP							1	0.00624373	134.25	105.16	44.863	-0.29048	641070000	878	878	Q9UPQ0-3;G5EA03;H0Y8P3;Q9UPQ0;E9PDJ9;Q9UPQ0-10;Q9UPQ0-8;Q9UPQ0-6;E7EPK0;Q9UPQ0-9;Q9UPQ0-2;Q9UPQ0-5;Q9UPQ0-4;D6RD46	878;878;328;493;327;493;334;339;334;327;493;322;481;493	Q9UPQ0-3	Q9UPQ0-3	LIM and calponin homology domains-containing protein 1	LIMCH1	SFLNDPNPMKYLRQQSLPPPKFTATVETTIA	QQS(1)LPPPK	3898	UID3841	MKYLRQQsLPPPKFt;MKYLRQQsLPPPKFT			1
21.1543	20.6181	20.0994	21.8859	20.3456	20.337	21.7281	21.0539	21.1538	21.7599	20.4689	20.0826	21.7257	21.4757	21.0889	21.725	21.0748	20.8442	21.3543	21.0327	20.9454	20.8022	20.4577	20.024	21.459	20.4993	20.3007	21.51	20.3311	20.2218	21.6187	20.8235	21.0109	21.5557	20.3736	20.2742	21.766	20.9504	20.5884	21.1066	20.5785	20.6907	20.8918	20.5207	20.2989	20.8352	20.1531	19.9949	21.9249	20.6859	21.1433	20.9484	20.4784	20.3275	21.3888	20.8647	20.8388	20.9158	20.4021	20.0952	S	2			1035	___1	+	CST;HTP							1	1.49e-62	247.95	199.97	70.628	0.72042	6476500000	58	58	Q9UPQ0-3;G5EA03;H0Y8P3;Q9UPQ0;E9PDJ9;Q9UPQ0-10;Q9UPQ0-8;Q9UPQ0-6;E7EPK0;Q9UPQ0-9;Q9UPQ0-2;Q9UPQ0-5;Q9UPQ0-4;D6RD46;Q9UPQ0-7;D6RJ93;Q6NVB9;D6R8Y0	58;58;52;217;63;217;58;63;70;63;217;58;217;217;58;58;65;58	Q9UPQ0-3	Q9UPQ0-3	LIM and calponin homology domains-containing protein 1	LIMCH1	FDSLDSFGSRSRQTPSPDVVLRGSSDGRGSD	QT(1)PS(1)PDVVLR	3899	UID3842	sRsRQtPsPDVVLRG			1;2
19.6208	20.005	18.9679	20.5994	19.152	19.3313	20.3958	20.6798	20.023	20.5611	19.3123	20.1421	20.3542	19.8344	20.3661	20.0485	19.8449	20.5209	20.5418	19.5182	19.5942	19.2028	19.8295	18.695	19.4816	18.7428	18.5661	20.1624	20.3421	18.9362	20.6086	20.9816	19.8408	20.2254	19.9974	20.2318	20.1829	19.4747	19.4522	19.4982	19.7439	19.674	19.7751	19.8605	19.609	20.7534	18.7361	18.7722	20.707	20.4609	19.8573	20.0447	19.0588	19.399	20.0025	19.672	20.7795	19.6466	19.4264	20.4143	S	3			1035	___1	+	HTP							1	2.05e-45	224.06	155.55	207.85	0.7129	1165200000	1259	1259	Q9UPQ0-3;G5EA03;H0Y8P3;Q9UPQ0;E9PDJ9;Q9UPQ0-10;Q9UPQ0-8;Q9UPQ0-6;E7EPK0;Q9UPQ0-9;Q9UPQ0-2;Q9UPQ0-5;Q9UPQ0-4;D6RD46	1259;1259;709;875;708;874;715;720;715;708;875;728;887;798	Q9UPQ0-3	Q9UPQ0-3	LIM and calponin homology domains-containing protein 1	LIMCH1	LGNCQDEKQDRRWKKSFQGDDSDLLLKTRES	S(1)FQGDDSDLLLK	3900	UID3843	QDRRWKKsFQGDDsD;QDRRWKKsFQGDDSD			1
18.7381	18.2902	18.0778	19.3758	17.9274	18.1841	NaN	NaN	NaN	NaN	NaN	NaN	19.2545	18.412	18.2417	18.781	18.275	18.4732	20.1632	19.2171	19.1713	19.0106	18.9108	18.19	19.2774	18.294	18.1055	19.3603	18.7168	18.4009	NaN	NaN	NaN	NaN	NaN	NaN	20.3245	19.1494	19.1853	19.5161	18.873	19.2584	18.9135	18.4206	18.4995	19.0873	17.968	17.9371	20.4117	19.1308	18.996	19.2652	18.4733	18.6231	20.7658	20.1087	20.5406	20.1852	19.7321	20.0618	S	3			1035	___1	+	CST;HTP							0.754676	1.63e-18	143.47	125.98	109.39	-0.83121	1027700000	856	856	Q9UPQ0-3;G5EA03;H0Y8P3;Q9UPQ0;E9PDJ9;Q9UPQ0-10;Q9UPQ0-8;Q9UPQ0-6;E7EPK0;Q9UPQ0-9;Q9UPQ0-2;Q9UPQ0-5;Q9UPQ0-4;D6RD46	856;856;306;471;305;471;312;317;312;305;471;300;459;471	Q9UPQ0-3	Q9UPQ0-3	LIM and calponin homology domains-containing protein 1	LIMCH1	VLERLEMPKILERSHSTEPNLSSFLNDPNPM	S(0.123)HS(0.755)T(0.123)EPNLSSFLNDPNPMK	3901	UID3844	KILERsHstEPNLss;KILERsHstEPNLSS			1
19.1281	18.4937	18.0732	20.0098	18.2122	18.2551	22.3011	21.5768	21.5554	22.2309	21.0119	20.5653	16.6413	15.6995	15.0824	16.4139	15.0353	14.5948	12.885	11.6729	11.6795	NaN	NaN	12.5363	21.3845	20.3582	20.0347	21.3725	19.7539	20.2337	21.8155	20.5705	21.0331	22.0726	20.4825	20.3876	22.2085	21.2325	20.8688	21.4145	20.6663	20.8797	20.614	20.076	19.9926	20.5136	19.6635	19.5618	21.9297	20.4067	21.0315	20.8653	20.3586	20.0852	21.4905	20.8012	20.5239	20.843	20.3571	19.8729	S	2			1035	___1	+	HTP							0.999999	6.74e-201	325.27	295.07	315.9	-0.31107	8437300000	1357	1357	Q9UPQ0-3;G5EA03;H0Y8P3;Q9UPQ0;E9PDJ9;Q9UPQ0-10;Q9UPQ0-8;Q9UPQ0-6;E7EPK0;Q9UPQ0-9;Q9UPQ0-2;Q9UPQ0-5;Q9UPQ0-4;D6RD46	1357;1357;807;973;806;972;813;818;813;806;973;826;985;896	Q9UPQ0-3	Q9UPQ0-3	LIM and calponin homology domains-containing protein 1	LIMCH1	PKTLPLDKSINHQIESPSERRKKSPREHFQA	SINHQIES(1)PSER	3902	UID3845	sINHQIEsPsERRKK;sINHQIEsPSERRKS			1
22.2042	21.3191	21.0085	22.8275	21.1249	21.2965	22.56	21.7014	21.5411	22.4671	21.1212	21.1427	21.5483	20.5622	20.7073	21.3519	20.7911	20.8597	21.2857	20.5724	20.4043	20.6	20.3344	19.5445	21.6466	20.5981	20.3716	21.6763	20.6978	20.5309	22.3356	21.5064	21.5091	22.0275	21.1218	21.2059	23.2042	22.0522	22.0456	22.5951	22.0088	22.2516	21.719	20.9857	20.9284	21.4859	20.6497	20.6976	21.9193	20.5259	20.8799	20.9209	20.4016	20.4968	21.9375	20.8777	21.265	21.2118	20.6952	20.864	S	2			1035	___1	+	CST;HTP							0.999999	3.46e-97	255.72	218.56	255.72	0.026019	6627600000	1103	1103	Q9UPQ0-3;G5EA03;H0Y8P3;Q9UPQ0;E9PDJ9;Q9UPQ0-10;Q9UPQ0-8;Q9UPQ0-6;E7EPK0;Q9UPQ0-9;Q9UPQ0-2;Q9UPQ0-5;Q9UPQ0-4	1103;1103;553;718;552;718;559;564;559;552;718;547;706	Q9UPQ0-3	Q9UPQ0-3	LIM and calponin homology domains-containing protein 1	LIMCH1	GKVELVLSQKVVKPKSPEPEATLTFPFLDKM	S(1)PEPEATLTFPFLDK	3903	UID3846	QKVVKPKsPEPEAtL			1
NaN	NaN	NaN	NaN	NaN	NaN	20.5105	20.5334	19.545	20.5844	18.8292	19.3619	NaN	NaN	NaN	NaN	NaN	NaN	18.1471	16.7852	16.8869	16.5908	16.4153	15.8041	19.6783	18.7974	19.0054	20.7967	20.2927	18.2656	19.4144	19.9902	18.3772	18.9061	18.6791	19.1013	NaN	NaN	NaN	NaN	NaN	NaN	NaN	NaN	NaN	NaN	NaN	NaN	20.4082	20.3094	20.2187	19.5246	19.1195	19.4332	19.9192	19.0198	21.5156	19.4642	19.0515	20.9087	S	2			1035	___1	+	HTP							0.999996	0.00788561	77.282	41.402	77.282	0.25336	346160000	1141	1141	Q9UPQ0-3;G5EA03;H0Y8P3;E9PDJ9;Q9UPQ0-10;Q9UPQ0-8;Q9UPQ0-6;E7EPK0;Q9UPQ0-9;Q9UPQ0-5;Q9UPQ0-4	1141;1141;591;590;756;597;602;597;590;610;769	Q9UPQ0-3	Q9UPQ0-3	LIM and calponin homology domains-containing protein 1	LIMCH1	LPNLNSQVDSPSSEKSPVMTPFKFWAWDPEE	S(1)PVMTPFK	3904	UID3847	DsPSSEKsPVMTPFK;DSPSSEKsPVMTPFK			1
22.6062	22.4655	21.444	23.4354	21.922	21.9861	23.5834	23.2863	23.602	23.4726	22.3337	22.9051	22.6482	22.4126	22.3855	22.7881	22.5302	22.4818	22.1321	22.3669	21.8953	21.6664	22.2833	21.0914	23.3789	22.0935	22.0099	23.3978	22.1986	22.1218	22.4259	21.7073	21.634	22.506	21.1869	21.7134	23.5706	22.7331	22.4229	22.8513	22.5629	23.0865	22.9107	22.4048	22.6115	22.631	21.8687	21.8459	23.0774	22.2393	21.8447	23.0425	21.4561	21.5778	22.6092	22.2978	22.7512	22.1399	21.4908	22.2607	S	2			1035	___1	+	HTP							0.999968	1.53e-07	198.02	123.25	186.82	-0.25819	7568900000	762	762	Q9UPQ0-3;G5EA03;H0Y8P3;Q9UPQ0;E9PDJ9;Q9UPQ0-10;Q9UPQ0-8;Q9UPQ0-6;E7EPK0;Q9UPQ0-9;Q9UPQ0-2;Q9UPQ0-5;Q9UPQ0-4;D6RD46	762;762;212;377;211;377;218;223;218;211;377;206;365;377	Q9UPQ0-3	Q9UPQ0-3	LIM and calponin homology domains-containing protein 1	LIMCH1	DKWQDDLARWKSRRRSVSQDLIKKEEERKKM	S(1)VSQDLIK	3906	UID3849	RWKSRRRsVsQDLIK			1
NaN	NaN	NaN	NaN	NaN	NaN	NaN	NaN	NaN	NaN	NaN	NaN	19.8981	19.6836	19.6465	19.9171	19.7589	19.6303	NaN	NaN	NaN	NaN	NaN	NaN	NaN	NaN	NaN	NaN	NaN	NaN	NaN	NaN	NaN	NaN	NaN	NaN	NaN	NaN	NaN	NaN	NaN	NaN	NaN	NaN	NaN	NaN	NaN	NaN	NaN	NaN	NaN	NaN	NaN	NaN	NaN	NaN	NaN	NaN	NaN	NaN	S	2			1035	___1	+	HTP							0.652795	0.00968659	120.54	61.001	120.54	0.69524	50116000	764	764	Q9UPQ0-3;G5EA03;H0Y8P3;Q9UPQ0;E9PDJ9;Q9UPQ0-10;Q9UPQ0-8;Q9UPQ0-6;E7EPK0;Q9UPQ0-9;Q9UPQ0-2;Q9UPQ0-5;Q9UPQ0-4;D6RD46	764;764;214;379;213;379;220;225;220;213;379;208;367;379	Q9UPQ0-3	Q9UPQ0-3	LIM and calponin homology domains-containing protein 1	LIMCH1	WQDDLARWKSRRRSVSQDLIKKEEERKKMEK	S(0.347)VS(0.653)QDLIK	3907	UID3850	KSRRRsVsQDLIKKE			1
NaN	NaN	NaN	NaN	NaN	NaN	18.0345	17.4646	17.3964	17.899	16.8585	16.9684	NaN	NaN	NaN	NaN	NaN	NaN	NaN	NaN	NaN	NaN	NaN	NaN	17.2358	16.494	16.3284	17.3192	16.6239	16.2455	17.9463	17.1526	17.06	17.5263	16.7907	17.0272	NaN	NaN	NaN	NaN	NaN	NaN	19.2303	18.6743	18.4614	19.0159	18.2213	18.075	20.387	19.2347	19.5086	19.5973	18.771	18.8942	NaN	NaN	NaN	NaN	NaN	NaN	S	2			1038	___1	+	CST;HTP							0.922209	1.3e-87	229.6	192.41	229.6	-0.60529	273120000	37	37	X6RM00;G8JLD3;X6RLX0;Q8IUD2-5;Q8IUD2-4;Q8IUD2-2;Q8IUD2-3;Q8IUD2;K7EKH8;K7EIZ7	37;37;37;37;37;37;37;37;37;37	X6RM00	X6RM00	ELKS/Rab6-interacting/CAST family member 1	ERC1	PRLPRSPRLGHRRTNSTGGSSGSSVGGGSGK	T(0.001)NS(0.922)T(0.077)GGSSGSSVGGGSGK	3908	UID3851	LGHRRtNstGGssGs			1
NaN	NaN	NaN	NaN	NaN	NaN	NaN	NaN	NaN	NaN	NaN	NaN	NaN	NaN	NaN	NaN	NaN	NaN	NaN	NaN	NaN	NaN	NaN	NaN	NaN	NaN	NaN	NaN	NaN	NaN	NaN	NaN	NaN	NaN	NaN	NaN	18.6151	17.5449	17.5837	17.8597	17.2702	17.6416	NaN	NaN	NaN	NaN	NaN	NaN	NaN	NaN	NaN	NaN	NaN	NaN	NaN	NaN	NaN	NaN	NaN	NaN	S	2			1038	___1	+	CST;HTP							0.77034	3e-58	199.09	166.47	199.09	-1.3963	23337000	41	41	X6RM00;G8JLD3;X6RLX0;Q8IUD2-5;Q8IUD2-4;Q8IUD2-2;Q8IUD2-3;Q8IUD2;K7EKH8;K7EIZ7	41;41;41;41;41;41;41;41;41;41	X6RM00	X6RM00	ELKS/Rab6-interacting/CAST family member 1	ERC1	RSPRLGHRRTNSTGGSSGSSVGGGSGKTLSM	T(0.001)NS(0.068)T(0.15)GGS(0.77)S(0.011)GSSVGGGSGK	3909	UID3852	RtNstGGssGssVGG			1
NaN	NaN	NaN	NaN	NaN	NaN	NaN	NaN	NaN	NaN	NaN	NaN	NaN	NaN	NaN	NaN	NaN	NaN	NaN	NaN	NaN	NaN	NaN	NaN	18.1559	17.3581	17.0612	18.2331	17.3954	17.2946	NaN	NaN	NaN	NaN	NaN	NaN	NaN	NaN	NaN	NaN	NaN	NaN	NaN	NaN	NaN	NaN	NaN	NaN	NaN	NaN	NaN	NaN	NaN	NaN	NaN	NaN	NaN	NaN	NaN	NaN	S	2			1038	___1	+	CST							0.581788	2.9e-111	256.84	222.09	256.84	-1.7605	26657000	42	42	X6RM00;G8JLD3;X6RLX0;Q8IUD2-5;Q8IUD2-4;Q8IUD2-2;Q8IUD2-3;Q8IUD2;K7EKH8;K7EIZ7	42;42;42;42;42;42;42;42;42;42	X6RM00	X6RM00	ELKS/Rab6-interacting/CAST family member 1	ERC1	SPRLGHRRTNSTGGSSGSSVGGGSGKTLSME	TNS(0.094)T(0.094)GGS(0.231)S(0.582)GSSVGGGSGK	3910	UID3853	tNstGGssGssVGGG			1
NaN	NaN	NaN	NaN	NaN	NaN	18.8639	18.6497	18.3725	19.1852	18.2731	17.6002	NaN	NaN	NaN	NaN	NaN	NaN	NaN	NaN	NaN	NaN	NaN	NaN	18.397	17.7393	17.5378	18.5703	16.8604	17.2177	18.225	17.0393	17.501	18.1114	17.16	17.2392	18.4937	17.8441	17.4642	17.7006	17.4757	17.315	18.6804	18.4108	18.2827	18.4157	17.8384	17.7705	17.9833	16.7524	17.4187	17.2047	16.8638	16.3767	18.6371	18.4641	18.1642	18.438	18.3198	17.5131	S	2			1038	___1	+	CST;HTP							0.999966	0.00049485	146.17	100.21	117.95	-0.24088	535770000	17	17	X6RM00;G8JLD3;X6RLX0;Q8IUD2-5;Q8IUD2-4;Q8IUD2-2;Q8IUD2-3;Q8IUD2;K7EKH8;K7EIZ7	17;17;17;17;17;17;17;17;17;17	X6RM00	X6RM00	ELKS/Rab6-interacting/CAST family member 1	ERC1	YGSARSVGKVEPSSQSPGRSPRLPRSPRLGH	VEPSSQS(1)PGR	3911	UID3854	kVEPssQsPGrsPRL			1;2
19.0594	18.0808	17.9571	19.2358	17.8921	18.0684	NaN	NaN	NaN	NaN	NaN	NaN	20.2784	19.5623	19.0869	19.8332	19.3111	18.938	NaN	NaN	NaN	NaN	NaN	NaN	19.9936	18.8727	18.666	19.7184	17.9298	18.9334	19.7546	18.2526	19.1055	19.4851	18.4533	18.2636	20.6193	19.5132	19.6481	20.0546	19.1621	19.6819	20.2193	19.1293	19.3	19.5246	19.0956	19.1108	NaN	NaN	NaN	NaN	NaN	NaN	20.2605	19.531	18.9855	19.7148	19.3337	18.8895	S	2			1038	___1									0.99153	0.0155611	83.045	34.251	68.676	0.86465	364170000	669	669	X6RM00;G8JLD3;X6RLX0;Q8IUD2-5;Q8IUD2-4;Q8IUD2-2;Q8IUD2-3;Q8IUD2	669;669;669;369;641;641;641;669	X6RM00	X6RM00	ELKS/Rab6-interacting/CAST family member 1	ERC1	LKDLKEKVSLLQGDLSEKEASLLDLKEHASS	VS(0.008)LLQGDLS(0.992)EK	3913	UID3856				1
NaN	NaN	NaN	NaN	NaN	NaN	NaN	NaN	NaN	NaN	NaN	NaN	NaN	NaN	NaN	NaN	NaN	NaN	NaN	NaN	NaN	NaN	NaN	NaN	NaN	NaN	NaN	NaN	NaN	NaN	NaN	NaN	NaN	NaN	NaN	NaN	NaN	NaN	NaN	NaN	NaN	NaN	NaN	NaN	NaN	NaN	NaN	NaN	NaN	NaN	NaN	NaN	NaN	NaN	16.3237	15.9619	15.8351	15.7976	15.6103	14.9986	S	3			1039	___1	+	CST;HTP							0.951906	1.01e-19	128.03	111.75	128.03	0.21269	17301000	53	53	V9GY57;G8JLG1;Q14683	53;934;956	V9GY57	V9GY57	Structural maintenance of chromosomes protein;Structural maintenance of chromosomes protein 1A	SMC1A	PLSKGTMDDISQEEGSSQGEDSVSGSQRISS	GTMDDISQEEGS(0.952)S(0.048)QGEDSVSGSQR	3914	UID3857	DIsQEEGssQGEDsV			1
17.2157	16.8382	16.2489	17.1457	16.4145	16.5229	18.0044	17.5673	17.4384	17.6189	16.9919	16.7629	18.6863	18.3103	18.0663	18.369	17.9174	17.8809	18.7684	18.042	17.7839	17.6908	17.6625	17.0821	NaN	NaN	NaN	NaN	NaN	NaN	19.4907	19.049	18.9325	19.2811	18.391	18.2523	19.3903	18.9618	18.5189	18.9161	18.4157	18.5917	NaN	NaN	NaN	NaN	NaN	NaN	NaN	NaN	NaN	NaN	NaN	NaN	18.3137	17.8648	17.8268	17.7971	17.3867	17.2971	S	3			1041	___1									0.999831	0.000550755	82.925	62.137	82.925	-4.2357	545940000	123	123	G8JLK1	123	G8JLK1	G8JLK1		USE1	TVHLQSRARYTSEMRSELLGTEPEMDVRKRT	S(1)ELLGTEPEMDVR	3915	UID3858				1
18.8545	19.452	20.0958	21.7656	18.1819	18.2489	18.2719	17.9843	17.3862	17.9223	16.8099	16.7796	NaN	NaN	NaN	NaN	NaN	NaN	16.3826	14.543	15.1573	14.9648	14.1664	14.0575	21.6815	20.7392	21.0582	21.7383	20.8308	20.859	18.3806	17.408	17.3278	17.8582	16.8556	17.134	19.9553	18.7154	18.9292	19.1538	18.6504	18.5645	18.5727	17.8723	17.9555	18.0821	17.5243	17.328	19.7904	18.6635	18.8919	18.5386	18.024	17.8644	18.6739	17.3294	17.713	18.0396	17.392	17.1751	S	3			1042	___1	+	CST;HTP;LTP	+	activity, induced; molecular association, regulation; intracellular localization	cell adhesion, inhibited;cell motility, altered; transcription, induced	MMP9(DISRUPTS)		monocyte-adhesive hyaluronan coats on keratinocytes;nuclear localization	1	0.0012525	92.785	76.894	49.35	-1.691	1891700000	706	706	P16070;P16070-12;H0Y2P0;P16070-8;P16070-5;P16070-3;P16070-6;P16070-4;P16070-17;P16070-7;P16070-10;P16070-11;P16070-13;P16070-14;P16070-18;P16070-16;H0YD13;H0YE40	706;325;254;638;698;675;663;663;655;677;457;393;389;360;304;632;170;46	P16070	P16070	CD44 antigen	CD44	VEDRKPSGLNGEASKSQEMVHLVNKESSETP	S(1)QEMVHLVNK	3916	UID3859	LNGEAsksQEMVHLV;LNGEASKsQEMVHLV	CAMK2A	Q9UQM7	1
NaN	NaN	NaN	NaN	NaN	NaN	18.3544	17.4595	17.1903	17.6743	16.4531	16.2925	NaN	NaN	NaN	NaN	NaN	NaN	NaN	NaN	NaN	NaN	NaN	NaN	18.6568	17.0074	16.6297	18.0955	16.6151	16.4267	18.558	17.6662	17.7383	18.3764	17.2734	17.3323	NaN	NaN	NaN	NaN	NaN	NaN	NaN	NaN	NaN	NaN	NaN	NaN	18.6936	16.7855	17.6213	17.5659	16.6974	16.6873	NaN	NaN	NaN	NaN	NaN	NaN	S	3			1042	___1	+	HTP							0.569152	2.88e-64	181.33	165.46	160.93	-0.8824	267430000	183	183	P16070;P16070-12;H0Y2P0;P16070-8;P16070-5;P16070-3;P16070-6;P16070-4;P16070-17;P16070-7;P16070-10;P16070-11;P16070-13;P16070-14;P16070-18;P16070-16;P16070-9;P16070-15;H0YDX6;H0Y5E4;H0YCV9;H0YEU1;H0YD90;H0YDW7;H0YD17;H0YF08;H0YEV3	183;183;143;183;183;183;183;183;183;183;183;183;183;183;183;183;183;183;139;183;183;57;104;161;120;22;51	P16070	P16070	CD44 antigen	CD44	IYPSNPTDDDVSSGSSSERSSTSGGYIFYTF	TNPEDIYPSNPTDDDVSS(0.001)GS(0.267)S(0.569)S(0.163)ER	3917	UID3860	DDVsSGsssERSSTS			1
NaN	NaN	NaN	NaN	NaN	NaN	NaN	NaN	NaN	NaN	NaN	NaN	17.7568	17.2541	17.0059	17.4433	16.9454	16.8973	NaN	NaN	NaN	NaN	NaN	NaN	NaN	NaN	NaN	NaN	NaN	NaN	NaN	NaN	NaN	NaN	NaN	NaN	NaN	NaN	NaN	NaN	NaN	NaN	NaN	NaN	NaN	NaN	NaN	NaN	18.3251	17.2297	17.4717	17.561	17.0585	16.8086	NaN	NaN	NaN	NaN	NaN	NaN	S	3			1043	___1	+	CST;HTP							0.834331	0.000248414	90.348	63.379	64.52	1.5758	53026000	1076	1076	H0Y2V6;Q5SW79;Q5SW79-2;Q5SW79-3	1076;1112;1014;1014	H0Y2V6	H0Y2V6	Centrosomal protein of 170 kDa	CEP170	PTRTSLLRRARLGEASDSELADADKASVASE	LGEAS(0.834)DS(0.166)ELADADK	3922	UID3865	RARLGEAsDsELADA			1
NaN	NaN	NaN	NaN	NaN	NaN	NaN	NaN	NaN	NaN	NaN	NaN	NaN	NaN	NaN	NaN	NaN	NaN	NaN	NaN	NaN	NaN	NaN	NaN	NaN	NaN	NaN	NaN	NaN	NaN	NaN	NaN	NaN	NaN	NaN	NaN	18.9392	18.1299	17.9543	18.2085	17.6441	18.0168	NaN	NaN	NaN	NaN	NaN	NaN	NaN	NaN	NaN	NaN	NaN	NaN	NaN	NaN	NaN	NaN	NaN	NaN	S	3			1043	___1	+	CST;HTP							0.584361	0.000457283	85.619	63.086	85.619	2.4829	28956000	1078	1078	H0Y2V6;Q5SW79;Q5SW79-2;Q5SW79-3	1078;1114;1016;1016	H0Y2V6	H0Y2V6	Centrosomal protein of 170 kDa	CEP170	RTSLLRRARLGEASDSELADADKASVASEVS	LGEAS(0.416)DS(0.584)ELADADK	3923	UID3866	RLGEAsDsELADADK			1
NaN	NaN	NaN	NaN	NaN	NaN	17.8322	16.9104	16.7878	17.3943	16.5429	16.3965	NaN	NaN	NaN	NaN	NaN	NaN	NaN	NaN	NaN	NaN	NaN	NaN	NaN	NaN	NaN	NaN	NaN	NaN	NaN	NaN	NaN	NaN	NaN	NaN	NaN	NaN	NaN	NaN	NaN	NaN	NaN	NaN	NaN	NaN	NaN	NaN	NaN	NaN	NaN	NaN	NaN	NaN	NaN	NaN	NaN	NaN	NaN	NaN	S	2			1043	___1									0.657258	0.00749832	110.8	84.128	110.8	-0.1326	10714000	452	452	H0Y2V6;Q5SW79;H0YB66	452;488;72	H0Y2V6	H0Y2V6	Centrosomal protein of 170 kDa	CEP170	QEMDKMLKNQATSATSEKDNDDDQSDKGTYT	NQATS(0.001)AT(0.342)S(0.657)EK	3924	UID3867				1
NaN	NaN	NaN	NaN	NaN	NaN	NaN	NaN	NaN	NaN	NaN	NaN	19.1733	18.1656	18.2177	18.6487	18.1799	18.2973	20.1581	19.5709	19.4494	19.6116	19.39	18.607	20.2193	19.3246	19.2678	19.7718	18.8747	19.3984	NaN	NaN	NaN	NaN	NaN	NaN	NaN	NaN	NaN	NaN	NaN	NaN	NaN	NaN	NaN	NaN	NaN	NaN	NaN	NaN	NaN	NaN	NaN	NaN	20.2486	19.3369	19.4449	19.5362	19.2207	19.0037	S	2			1043	___1	+	CST;HTP							0.918422	0.00903396	124.12	60.908	124.12	-1.6327	142640000	802	802	H0Y2V6;Q5SW79;Q5SW79-2;Q5SW79-3	802;838;740;740	H0Y2V6	H0Y2V6	Centrosomal protein of 170 kDa	CEP170	GGDKKESSKSLVRQGSFTIEKPSPNIPIELI	QGS(0.918)FT(0.082)IEK	3925	UID3868	KsLVRQGsFtIEKPs;KsLVRQGsFTIEKPS			1
NaN	NaN	NaN	NaN	NaN	NaN	NaN	NaN	NaN	NaN	NaN	NaN	NaN	NaN	NaN	NaN	NaN	NaN	NaN	NaN	NaN	NaN	NaN	NaN	NaN	NaN	NaN	NaN	NaN	NaN	19.0577	17.7547	18.2338	18.7361	17.8682	17.8821	NaN	NaN	NaN	NaN	NaN	NaN	NaN	NaN	NaN	NaN	NaN	NaN	NaN	NaN	NaN	NaN	NaN	NaN	NaN	NaN	NaN	NaN	NaN	NaN	S	2			1043	___1	+	CST;HTP							1	0.0108589	117.7	85.369	117.7	-0.35711	270600000	261	261	H0Y2V6;Q5SW79;Q5SW79-2;Q5SW79-3	261;359;359;359	H0Y2V6	H0Y2V6	Centrosomal protein of 170 kDa	CEP170	QMLWERTEEDSKSIKSDVPVYLKRLKGNKHD	S(1)DVPVYLK	3926	UID3869	EDsKsIKsDVPVyLk			1;2
17.9921	17.5709	17.0566	18.3138	17.2743	17.3373	17.0574	16.8234	17.0869	16.9045	16.6321	16.7457	15.5868	15.3839	14.5608	15.2765	14.8545	14.4184	16.0042	15.8237	15.6886	15.6691	15.5966	15.0543	16.6393	15.9374	15.7738	16.2171	15.6465	15.6107	17.8345	16.7556	17.2519	17.4639	16.5523	16.5835	18.854	17.9976	17.894	18.2009	17.7921	18.0144	17.5731	16.8985	16.9346	17.1497	16.7731	16.6755	17.9808	16.9196	17.2025	17.3679	17.0484	16.9667	17.3354	16.9499	16.7243	16.8868	16.6708	16.2664	S	2			1043	___1	+	CST;HTP							0.999822	4.84e-30	177.93	144.14	177.93	-1.5117	251430000	410	410	H0Y2V6;Q5SW79;H0YB66	410;446;30	H0Y2V6	H0Y2V6	Centrosomal protein of 170 kDa	CEP170	RGGHGVPHGKLLKQKSEEPSVSIPFLQTALL	S(1)EEPSVSIPFLQTALLR	3927	UID3870	GkLLKQKsEEPsVsI			1
NaN	NaN	NaN	NaN	NaN	NaN	NaN	NaN	NaN	NaN	NaN	NaN	NaN	NaN	NaN	NaN	NaN	NaN	NaN	NaN	NaN	NaN	NaN	NaN	20.1129	19.3583	19.1214	19.7488	18.6719	19.2722	18.8655	17.6005	18.2534	18.3759	17.4755	17.4108	NaN	NaN	NaN	NaN	NaN	NaN	17.726	17.1299	17.1696	17.2737	16.8271	16.9245	NaN	NaN	NaN	NaN	NaN	NaN	19.4772	19.0008	18.7448	18.9319	18.8599	18.2972	S	3			1043	___1	+	CST;HTP							0.604512	3.14e-07	117.84	89.749	56.017	-2.5809	191760000	843	843	H0Y2V6;Q5SW79;Q5SW79-2;Q5SW79-3	843;879;781;781	H0Y2V6	H0Y2V6	Centrosomal protein of 170 kDa	CEP170	PSSLALTSASRIRERSESLDPDSSMDTTLIL	S(0.605)ES(0.376)LDPDS(0.018)S(0.001)MDTTLILK	3928	UID3871	ASRIRERsEsLDPDs			1
18.7152	18.1726	17.7699	19.6063	18.1216	18.212	20.1903	19.8283	19.8724	20.3236	19.4974	19.4719	19.6312	19.0311	18.8035	19.1817	18.8402	18.7471	19.9559	19.4678	19.3909	19.1946	19.2171	18.4748	19.0193	18.2989	17.8901	18.7404	17.6858	18.2299	19.0965	17.8966	18.5077	18.6352	17.6976	17.8023	21.724	20.6592	20.5946	20.8411	20.443	20.6994	18.9935	18.2384	18.4959	18.1771	18.0557	18.0312	20.919	19.4593	20.0376	20.2526	19.8443	19.8575	20.1051	19.5193	18.871	19.4729	19.4087	18.7396	S	2			1043	___1	+	CST;HTP							0.982855	1.89e-30	173.87	143.45	152	0.11119	1230700000	845	845	H0Y2V6;Q5SW79;Q5SW79-2;Q5SW79-3	845;881;783;783	H0Y2V6	H0Y2V6	Centrosomal protein of 170 kDa	CEP170	SLALTSASRIRERSESLDPDSSMDTTLILKD	S(0.007)ES(0.983)LDPDS(0.009)S(0.001)MDTTLILK	3929	UID3872	RIRERsEsLDPDssM;RIRERSEsLDPDSSM			1
17.5158	17.2031	16.7644	18.6854	16.6134	16.7229	NaN	NaN	NaN	NaN	NaN	NaN	NaN	NaN	NaN	NaN	NaN	NaN	NaN	NaN	NaN	NaN	NaN	NaN	17.8824	17.086	16.9936	17.713	17.5509	16.8584	NaN	NaN	NaN	NaN	NaN	NaN	NaN	NaN	NaN	NaN	NaN	NaN	NaN	NaN	NaN	NaN	NaN	NaN	NaN	NaN	NaN	NaN	NaN	NaN	NaN	NaN	NaN	NaN	NaN	NaN	S	3			1044	___1	+	CST;HTP							0.999986	8.62e-05	101.28	84.928	101.28	0.40066	36707000	249	249	H0Y2Y8;Q15942-2;Q15942;H7C3D3	249;124;281;98	H0Y2Y8	H0Y2Y8	Zyxin	ZYX	FSPVTPKFTPVASKFSPGAPGGSGSQPNQKL	FS(1)PGAPGGSGSQPNQK	3933	UID3876	tPVAskFsPGAPGGs			1
NaN	NaN	NaN	NaN	NaN	NaN	18.5201	17.6611	17.5106	18.4397	16.8607	16.6371	NaN	NaN	NaN	NaN	NaN	NaN	NaN	NaN	NaN	NaN	NaN	NaN	18.3146	17.0953	17.1004	18.0962	17.0825	16.6347	18.9192	17.6106	17.439	18.4364	16.8969	17.0761	NaN	NaN	NaN	NaN	NaN	NaN	17.7899	17.0855	16.9308	17.3133	16.3731	16.421	18.5482	17.0332	17.0263	17.2816	16.7311	16.5576	20.0391	18.6606	19.268	19.237	18.4083	18.6535	S	3			1044	___1	+	CST;HTP							0.5	0.00312457	71.548	46.756	69.602	0.46796	84754000	226	226	H0Y2Y8;Q15942-2;Q15942;H7C3D3	226;101;258;75	H0Y2Y8	H0Y2Y8	Zyxin	ZYX	QPVSLANTQPRGPPASSPAPAPKFSPVTPKF	GPPAS(0.5)S(0.5)PAPAPK	3934	UID3877	QPrGPPAssPAPAPk			1
NaN	NaN	NaN	NaN	NaN	NaN	18.5201	17.6611	17.5106	18.4397	16.8607	16.6371	NaN	NaN	NaN	NaN	NaN	NaN	NaN	NaN	NaN	NaN	NaN	NaN	18.3146	17.0953	17.1004	18.0962	17.0825	16.6347	18.9192	17.6106	17.439	18.4364	16.8969	17.0761	NaN	NaN	NaN	NaN	NaN	NaN	17.7899	17.0855	16.9308	17.3133	16.3731	16.421	18.5482	17.0332	17.0263	17.2816	16.7311	16.5576	20.0391	18.6606	19.268	19.237	18.4083	18.6535	S	3			1044	___1	+	CST;HTP							0.5	0.00312457	71.548	46.756	69.602	0.46796	84754000	227	227	H0Y2Y8;Q15942-2;Q15942;H7C3D3	227;102;259;76	H0Y2Y8	H0Y2Y8	Zyxin	ZYX	PVSLANTQPRGPPASSPAPAPKFSPVTPKFT	GPPAS(0.5)S(0.5)PAPAPK	3935	UID3878	PrGPPAssPAPAPkF			1
17.1361	16.7898	15.7911	18.5031	15.9258	16.4408	19.3817	18.8779	18.5465	19.1894	18.1433	17.8324	18.1976	17.8782	17.2846	17.7856	17.0247	16.8374	18.3788	17.4468	17.456	17.7864	17.1207	16.6155	NaN	NaN	NaN	NaN	NaN	NaN	17.6736	17.0837	16.9265	17.5392	16.3264	16.3032	17.7627	16.9324	16.3814	17.062	16.4168	16.6342	17.215	16.9887	16.8177	16.9939	16.2073	16.2498	NaN	NaN	NaN	NaN	NaN	NaN	17.8072	17.1361	17.0962	17.3515	16.8917	16.4532	S	3			1044	___1	+	HTP							0.999895	1.95e-61	177.12	158.16	177.12	-0.74572	361920000	276	276	H0Y2Y8;Q15942-2;Q15942;H7C3D3	276;151;308;125	H0Y2Y8	H0Y2Y8	Zyxin	ZYX	NQKLGHPEALSAGTGSPQPPSFTYAQQREKP	LGHPEALSAGTGS(1)PQPPSFTYAQQR	3936	UID3879	ALsAGtGsPQPPsFt			1
17.9717	17.1126	16.604	18.3853	17.47	17.3807	NaN	NaN	NaN	NaN	NaN	NaN	NaN	NaN	NaN	NaN	NaN	NaN	NaN	NaN	NaN	NaN	NaN	NaN	18.9193	18.3363	17.9429	18.1176	17.3295	18.397	19.4076	17.5632	18.7477	18.589	17.745	17.8781	19.0726	18.0878	18.1699	18.1948	17.8777	18.349	18.8332	17.9267	18.2825	17.4782	18.1165	17.9359	19.7785	18.276	18.6043	19.2929	18.6692	18.33	19.9505	19.7207	18.8409	19.2664	19.531	18.4628	S	3			1047	___1									0.976683	3.11e-24	186.69	152.16	129.01	-0.50891	186490000	201	201	H7C481;H0Y3K2;Q6ZT12;Q6ZT12-4	201;111;1053;1053	H7C481	H7C481	E3 ubiquitin-protein ligase UBR3	UBR3	LVAERRKKFQEIINRSSSEANQVVRPKTSSK	S(0.977)S(0.018)S(0.005)EANQVVRPK	3945	UID3888				1
NaN	NaN	NaN	NaN	NaN	NaN	17.9387	17.8515	18.0704	18.4002	17.7909	17.6825	NaN	NaN	NaN	NaN	NaN	NaN	NaN	NaN	NaN	NaN	NaN	NaN	NaN	NaN	NaN	NaN	NaN	NaN	NaN	NaN	NaN	NaN	NaN	NaN	NaN	NaN	NaN	NaN	NaN	NaN	NaN	NaN	NaN	NaN	NaN	NaN	NaN	NaN	NaN	NaN	NaN	NaN	NaN	NaN	NaN	NaN	NaN	NaN	S	3			1047	___1	+	HTP							0.609854	0.000137978	136.92	102.39	136.92	-0.8919	18139000	202	202	H7C481;H0Y3K2;Q6ZT12;Q6ZT12-4	202;112;1054;1054	H7C481	H7C481	E3 ubiquitin-protein ligase UBR3	UBR3	VAERRKKFQEIINRSSSEANQVVRPKTSSKW	S(0.384)S(0.61)S(0.006)EANQVVRPK	3946	UID3889	QEIINRSsSEANQVV			1
18.0882	17.1325	16.7381	18.1042	16.9766	17.4017	NaN	NaN	NaN	NaN	NaN	NaN	NaN	NaN	NaN	NaN	NaN	NaN	NaN	NaN	NaN	NaN	NaN	NaN	18.1035	17.3249	17.2502	17.6927	16.9949	17.2119	17.8161	16.8679	16.8125	17.3014	16.2279	16.3264	NaN	NaN	NaN	NaN	NaN	NaN	18.163	17.3136	17.1877	17.6224	17.3081	17.1003	17.7893	16.5506	16.8494	17.095	16.7972	16.5364	17.7862	17.0684	16.9991	17.3674	17.0554	16.8098	S	3			1048	___1	+	CST;HTP							0.999982	4.62e-08	114.04	97.156	91.729	0.34776	109220000	725	725	H0Y3N9;Q9UPP1-4;Q9UPP1-3;Q9UPP1-2;Q9UPP1;H0Y589;Q9UPP1-5	725;720;756;821;857;585;804	H0Y3N9	H0Y3N9	Histone lysine demethylase PHF8	PHF8	GACFKDAEYIYPSLESDDDDPALKSRPKKKK	DAEYIYPSLES(1)DDDDPALK	3947	UID3890	YIyPsLEsDDDDPAL			1
NaN	NaN	NaN	NaN	NaN	NaN	NaN	NaN	NaN	NaN	NaN	NaN	NaN	NaN	NaN	NaN	NaN	NaN	NaN	NaN	NaN	NaN	NaN	NaN	NaN	NaN	NaN	NaN	NaN	NaN	NaN	NaN	NaN	NaN	NaN	NaN	16.6082	16.3385	15.7132	16.4476	16.2839	15.8497	NaN	NaN	NaN	NaN	NaN	NaN	15.828	15.6208	15.8508	15.8242	14.9525	15.2414	16.4143	16.2023	17.5437	16.2109	16.2413	16.9005	S	3			1048	___1	+	CST;HTP							0.953118	6.03e-05	111.66	91.423	111.66	1.3202	34503000	889	889	H0Y3N9;Q9UPP1-4;Q9UPP1-3;Q9UPP1-2;Q9UPP1	889;884;920;985;1021	H0Y3N9	H0Y3N9	Histone lysine demethylase PHF8	PHF8	TTPMAPGVFLTQRRPSVGSQSNQAGQGKRPK	RPS(0.953)VGS(0.047)QSNQAGQGK	3948	UID3891	FLTQRRPsVGsQSNQ			1
NaN	NaN	NaN	NaN	NaN	NaN	NaN	NaN	NaN	NaN	NaN	NaN	NaN	NaN	NaN	NaN	NaN	NaN	NaN	NaN	NaN	NaN	NaN	NaN	16.4631	15.2017	15.2697	16.625	16.1992	15.4234	NaN	NaN	NaN	NaN	NaN	NaN	NaN	NaN	NaN	NaN	NaN	NaN	NaN	NaN	NaN	NaN	NaN	NaN	NaN	NaN	NaN	NaN	NaN	NaN	NaN	NaN	NaN	NaN	NaN	NaN	S	3			1048	___1	+	HTP							0.545602	0.00711659	59.434	46.021	59.434	0.11086	12946000	892	892	H0Y3N9;Q9UPP1-4;Q9UPP1-3;Q9UPP1-2;Q9UPP1	892;887;923;988;1024	H0Y3N9	H0Y3N9	Histone lysine demethylase PHF8	PHF8	MAPGVFLTQRRPSVGSQSNQAGQGKRPKKGL	RPS(0.448)VGS(0.546)QS(0.006)NQAGQGK	3949	UID3892	QRRPsVGsQSNQAGQ			1
18.2016	17.9253	17.7383	18.3994	17.6854	17.7166	NaN	NaN	NaN	NaN	NaN	NaN	NaN	NaN	NaN	NaN	NaN	NaN	NaN	NaN	NaN	NaN	NaN	NaN	NaN	NaN	NaN	NaN	NaN	NaN	NaN	NaN	NaN	NaN	NaN	NaN	NaN	NaN	NaN	NaN	NaN	NaN	NaN	NaN	NaN	NaN	NaN	NaN	NaN	NaN	NaN	NaN	NaN	NaN	18.4722	18.1897	18.301	18.1404	18.1429	18.0427	S	2			1049	___1	+	CST;HTP							0.978798	0.00962147	87.026	62.082	86.838	0.84499	43480000	82	82	H0Y3Y9;Q5VWC4;P55036	82;269;266	H0Y3Y9	H0Y3Y9	26S proteasome non-ATPase regulatory subunit 4	PSMD4	TGTEDSDDALLKMTISQQEFGRTGLPDLSSM	MT(0.021)IS(0.979)QQEFGR	3950	UID3893	ALLkMTIsQQEFGRT			1
NaN	NaN	NaN	NaN	NaN	NaN	17.9563	17.3394	17.1654	17.5245	16.7997	16.7684	NaN	NaN	NaN	NaN	NaN	NaN	NaN	NaN	NaN	NaN	NaN	NaN	NaN	NaN	NaN	NaN	NaN	NaN	NaN	NaN	NaN	NaN	NaN	NaN	NaN	NaN	NaN	NaN	NaN	NaN	NaN	NaN	NaN	NaN	NaN	NaN	NaN	NaN	NaN	NaN	NaN	NaN	17.7551	17.2484	17.2769	17.3209	16.9427	16.6132	S	3			1050	___1	+	CST;HTP							0.747939	8.58e-06	99.13	85.994	99.13	3.9151	124060000	310	310	J3QSG6;H0Y465;P21359-2;P21359-6;P21359	310;2160;2494;2494;2515	J3QSG6	J3QSG6	Neurofibromin;Neurofibromin truncated	NF1	SEGYLAATYPTVGQTSPRARKSMSLDMGQPS	GSEGYLAATYPT(0.002)VGQT(0.249)S(0.748)PR	3951	UID3894	yPTVGQtsPRARksM			1
NaN	NaN	NaN	NaN	NaN	NaN	16.752	15.8116	15.7664	16.351	15.1954	15.1753	NaN	NaN	NaN	NaN	NaN	NaN	NaN	NaN	NaN	NaN	NaN	NaN	16.2872	15.3144	15.15	16.1608	15.5198	15.3884	NaN	NaN	NaN	NaN	NaN	NaN	17.103	15.419	15.7521	16.3122	15.6575	15.8951	15.7442	15.0592	15.0641	15.5162	14.7128	14.7377	NaN	NaN	NaN	NaN	NaN	NaN	NaN	NaN	NaN	NaN	NaN	NaN	S	3			1050	___1	+	CST;HTP							0.968481	0.0048979	83.862	47.918	48.284	-1.0846	14927000	612	612	J3QSG6;H0Y465;P21359-2;P21359-6;P21359	612;2480;2796;2814;2817	J3QSG6	J3QSG6	Neurofibromin;Neurofibromin truncated	NF1	SPTTGHCNSGRTRHGSASQVQKQRSAGSFKL	HGS(0.968)AS(0.032)QVQK	3952	UID3895	SGRTRHGsASQVQKQ;sGRTRHGsAsQVQKQ			1
NaN	NaN	NaN	NaN	NaN	NaN	19.0892	18.419	18.5768	18.7925	18.3686	18.3432	18.3942	18.0489	17.9511	18.1788	17.8221	17.981	18.815	18.1683	18.2038	18.3034	18.2425	17.5721	18.7883	18.018	17.9134	18.5749	17.8956	17.8256	19.0763	18.2285	18.4281	18.8177	17.9084	18.2959	19.3016	18.5413	18.2564	18.947	18.514	18.8464	19.0257	18.2958	18.4401	18.5393	18.309	18.324	19.9278	18.759	19.0824	19.6113	19.0506	19.1599	19.3167	18.9126	19.0003	19.0569	18.7635	18.9481	S	3			1051	___1	+	CST;HTP;LTP	+		transcription, induced				1	4.4e-48	197.72	157.14	55.127	-0.47158	322550000	545	545	H0Y4E8;Q9Y2K2-7;Q9Y2K2-8;Q9Y2K2;H7C3X8	545;551;503;551;454	H0Y4E8	H0Y4E8	Serine/threonine-protein kinase SIK3	SIK3	TLQLLNGMGPLGRRASDGGANIQLHAQQLLK	RAS(1)DGGANIQLHAQQLLK	3953	UID3896	GPLGRRAsDGGANIQ	PHKG2	Q9DB30	1
NaN	NaN	NaN	NaN	NaN	NaN	NaN	NaN	NaN	NaN	NaN	NaN	NaN	NaN	NaN	NaN	NaN	NaN	NaN	NaN	NaN	NaN	NaN	NaN	NaN	NaN	NaN	NaN	NaN	NaN	17.2709	16.864	16.709	16.9748	16.3095	16.6371	NaN	NaN	NaN	NaN	NaN	NaN	NaN	NaN	NaN	NaN	NaN	NaN	NaN	NaN	NaN	NaN	NaN	NaN	NaN	NaN	NaN	NaN	NaN	NaN	S	4			1051	___1	+	HTP							0.55671	3.93e-18	89.396	81.427	70.156	0.085117	71343000	585	585	H0Y4E8;Q9Y2K2-8;H7C3X8	585;543;494	H0Y4E8	H0Y4E8	Serine/threonine-protein kinase SIK3	SIK3	TMTPAVPAVTPVDEESSDGEPDQEAVQRYLA	GPSPLVTMTPAVPAVT(0.001)PVDEES(0.557)S(0.442)DGEPDQEAVQR	3955	UID3898	VTPVDEEssDGEPDQ			1;2
NaN	NaN	NaN	NaN	NaN	NaN	18.0622	17.6362	17.7097	17.6119	17.1683	16.7453	NaN	NaN	NaN	NaN	NaN	NaN	NaN	NaN	NaN	NaN	NaN	NaN	17.3534	16.4739	16.5191	17.1137	16.2798	16.2143	17.8213	17.2339	17.2471	17.7495	16.6503	16.6422	17.6211	16.9738	16.5207	17.2434	16.4567	16.5707	18.4336	18.0184	17.8339	18.1033	17.5976	17.3573	18.0736	17.0796	17.4105	17.4359	16.9743	16.4806	18.0848	17.6333	17.5495	17.5778	17.3168	16.7311	S	3			1051	___1	+	HTP							0.981581	2.73e-111	260.33	243.65	249.2	0.19509	284600000	908	908	H0Y4E8;Q9Y2K2-7;Q9Y2K2	908;866;866	H0Y4E8	H0Y4E8	Serine/threonine-protein kinase SIK3	SIK3	MATLSYGHRPLSKQLSADSAEAHSLNVNRFS	QLS(0.982)ADS(0.018)AEAHSLNVNR	3957	UID3900	RPLSKQLsADsAEAH			1
NaN	NaN	NaN	NaN	NaN	NaN	NaN	NaN	NaN	NaN	NaN	NaN	NaN	NaN	NaN	NaN	NaN	NaN	14.3836	13.9082	13.5399	14.1341	13.7193	13.2357	NaN	NaN	NaN	NaN	NaN	NaN	NaN	NaN	NaN	NaN	NaN	NaN	NaN	NaN	NaN	NaN	NaN	NaN	NaN	NaN	NaN	NaN	NaN	NaN	NaN	NaN	NaN	NaN	NaN	NaN	NaN	NaN	NaN	NaN	NaN	NaN	S	3			1051	___1	+	HTP							0.664615	0.00160462	64.249	54.291	64.249	1.965	4287600	911	911	H0Y4E8;Q9Y2K2-7;Q9Y2K2	911;869;869	H0Y4E8	H0Y4E8	Serine/threonine-protein kinase SIK3	SIK3	LSYGHRPLSKQLSADSAEAHSLNVNRFSPAN	QLS(0.335)ADS(0.665)AEAHSLNVNR	3958	UID3901	SKQLsADsAEAHSLN			1
NaN	NaN	NaN	NaN	NaN	NaN	NaN	NaN	NaN	NaN	NaN	NaN	NaN	NaN	NaN	NaN	NaN	NaN	17.4081	17.4207	16.9728	16.8538	16.9534	16.318	NaN	NaN	NaN	NaN	NaN	NaN	NaN	NaN	NaN	NaN	NaN	NaN	18.7225	18.1157	17.7074	18.1671	17.635	17.8817	18.2621	17.5609	17.6434	17.841	17.4084	17.2328	NaN	NaN	NaN	NaN	NaN	NaN	NaN	NaN	NaN	NaN	NaN	NaN	S	3			1051	___1	+	CST;HTP;LTP							0.99968	0.000547573	89.344	73.453	89.344	-1.2923	42016000	668	668	H0Y4E8;Q9Y2K2-7;Q9Y2K2-8;Q9Y2K2	668;626;626;626	H0Y4E8	H0Y4E8	Serine/threonine-protein kinase SIK3	SIK3	TLHLPTERFSPVRRFSDGAASIQAFKAHLEK	RFS(1)DGAASIQAFK	3959	UID3902	FsPVRRFsDGAAsIQ			1
NaN	NaN	NaN	NaN	NaN	NaN	NaN	NaN	NaN	NaN	NaN	NaN	NaN	NaN	NaN	NaN	NaN	NaN	17.9596	17.4076	17.2553	17.2131	16.9849	16.416	NaN	NaN	NaN	NaN	NaN	NaN	NaN	NaN	NaN	NaN	NaN	NaN	NaN	NaN	NaN	NaN	NaN	NaN	NaN	NaN	NaN	NaN	NaN	NaN	NaN	NaN	NaN	NaN	NaN	NaN	NaN	NaN	NaN	NaN	NaN	NaN	S	3			1052	___1	+	HTP							0.975418	4.31e-19	144.2	131.89	143.21	-1.2142	455670000	41	41	H0Y7A3;H3BLT1;H7C2S1;H0Y4M6;H7BYP9;O15068-5;O15068-4;O15068-3;O15068-2;O15068-6;O15068-8;O15068-10;O15068-9;O15068	41;106;165;90;596;776;933;939;968;935;941;933;935;965	H0Y7A3	H0Y7A3	Guanine nucleotide exchange factor DBS	MCF2L	ACREASQHRALEQSQSLPLPAPTSTSPSRGN	ALEQS(0.025)QS(0.975)LPLPAPT(0.002)S(0.004)T(0.123)S(0.78)PS(0.092)R	3961	UID3904	RALEQSQsLPLPAPt			1;2
21.2053	20.848	20.2364	21.1733	20.4052	20.4182	21.4143	20.7366	21.1177	21.1531	20.5127	20.3439	21.2705	21.2506	20.8477	21.2518	20.6218	20.2901	21.2514	20.7885	20.668	20.2377	20.3042	19.8636	21.8194	20.9938	20.5895	21.4505	20.6148	20.5178	21.4609	20.7469	20.9123	21.4064	20.2049	20.1484	21.7155	21.1834	20.6346	21.1307	20.5295	20.7193	21.3941	20.985	20.7614	21.0855	20.6096	20.431	22.1719	21.022	21.4503	21.5617	21.1672	20.6917	22.1835	21.9235	21.7885	21.7949	21.5143	21.0481	S	2			1053	___1	+	HTP							0.998616	0.00398068	139.74	38.756	138.06	-0.33971	3071400000	160	160	P12268;H0Y4R1;E7ETK5	160;92;135	P12268	P12268	Inosine-5'-monophosphate dehydrogenase 2	IMPDH2	TDTGRMGSRLVGIISSRDIDFLKEEEHDCFL	LVGIIS(0.001)S(0.999)R	3964	UID3907	RLVGIIssRDIDFLK			1
NaN	NaN	NaN	NaN	NaN	NaN	17.5843	16.8224	16.7285	17.0321	16.2956	16.4237	NaN	NaN	NaN	NaN	NaN	NaN	NaN	NaN	NaN	NaN	NaN	NaN	NaN	NaN	NaN	NaN	NaN	NaN	NaN	NaN	NaN	NaN	NaN	NaN	NaN	NaN	NaN	NaN	NaN	NaN	NaN	NaN	NaN	NaN	NaN	NaN	NaN	NaN	NaN	NaN	NaN	NaN	NaN	NaN	NaN	NaN	NaN	NaN	S	3			1054	___1	+	HTP							0.767044	0.000942734	90.697	71.598	90.697	-0.14178	6057900	265	265	H0Y4V9;Q92615;A0A087X183	265;664;79	H0Y4V9	H0Y4V9	La-related protein 4B	LARP4B	SYAEICQRTSKEPPSSPLQPQKEQKPNTVGC	EPPS(0.233)S(0.767)PLQPQK	3965	UID3908	TSKEPPssPLQPQKE			1
18.1539	17.1305	16.8084	18.2708	16.9741	17.2937	NaN	NaN	NaN	NaN	NaN	NaN	NaN	NaN	NaN	NaN	NaN	NaN	NaN	NaN	NaN	NaN	NaN	NaN	NaN	NaN	NaN	NaN	NaN	NaN	NaN	NaN	NaN	NaN	NaN	NaN	18.3921	17.3868	17.3092	17.7999	17.0148	17.4923	NaN	NaN	NaN	NaN	NaN	NaN	NaN	NaN	NaN	NaN	NaN	NaN	NaN	NaN	NaN	NaN	NaN	NaN	S	3			1054	___1	+	CST;HTP							1	0.0115272	59.709	42.22	59.709	-1.6124	52410000	165	165	H0Y4V9;Q92615;A0A087X183;H0Y641	165;599;14;75	H0Y4V9	H0Y4V9	La-related protein 4B	LARP4B	PSVPASCAVSATYERSPSPAHLPDDPKVAEK	S(1)PS(1)PAHLPDDPK	3966	UID3909	VsAtyERsPsPAHLP			1;2
18.1539	17.1305	16.8084	18.2708	16.9741	17.2937	NaN	NaN	NaN	NaN	NaN	NaN	NaN	NaN	NaN	NaN	NaN	NaN	NaN	NaN	NaN	NaN	NaN	NaN	18.3694	17.4239	17.3712	18.0533	17.0899	17.1433	NaN	NaN	NaN	NaN	NaN	NaN	18.3921	17.3868	17.3092	17.7999	17.0148	17.4923	NaN	NaN	NaN	NaN	NaN	NaN	NaN	NaN	NaN	NaN	NaN	NaN	NaN	NaN	NaN	NaN	NaN	NaN	S	3			1054	___1	+	CST;HTP							1	0.0115272	59.709	42.22	59.709	-1.6124	71331000	167	167	H0Y4V9;Q92615;A0A087X183;H0Y641	167;601;16;77	H0Y4V9	H0Y4V9	La-related protein 4B	LARP4B	VPASCAVSATYERSPSPAHLPDDPKVAEKQR	S(1)PS(1)PAHLPDDPK	3967	UID3910	AtyERsPsPAHLPDD			1;2
NaN	NaN	NaN	NaN	NaN	NaN	NaN	NaN	NaN	NaN	NaN	NaN	NaN	NaN	NaN	NaN	NaN	NaN	19.7762	18.7826	18.705	18.1369	18.03	16.8796	NaN	NaN	NaN	NaN	NaN	NaN	NaN	NaN	NaN	NaN	NaN	NaN	NaN	NaN	NaN	NaN	NaN	NaN	NaN	NaN	NaN	NaN	NaN	NaN	NaN	NaN	NaN	NaN	NaN	NaN	19.9395	19.2528	19.0859	19.0256	18.2377	17.8351	S	3			1054	___1									0.830932	0.0194546	44.641	13.902	43.116	-0.58809	152410000	147	147	H0Y4V9;Q92615;H0Y641	147;581;57	H0Y4V9	H0Y4V9	La-related protein 4B	LARP4B	TLSADASVNTLPVVVSREPSVPASCAVSATY	T(0.003)LS(0.055)ADAS(0.055)VNT(0.055)LPVVVS(0.831)R	3968	UID3911				1
17.9957	18.2049	18.7976	19.6355	17.5783	17.1718	19.4832	19.3773	18.6767	19.2573	18.182	17.8071	NaN	NaN	NaN	NaN	NaN	NaN	NaN	NaN	NaN	NaN	NaN	NaN	19.6849	18.8196	19.0832	19.5686	18.5173	18.2281	19.1707	17.9935	18.3675	18.9245	17.6771	17.6959	19.458	18.5742	18.1809	18.7283	18.2535	18.2446	18.7501	18.2004	18.2671	18.2498	17.7709	17.5556	19.3053	18.2602	18.5761	18.706	18.2321	17.7653	19.2223	18.7793	18.3312	19.0135	18.4523	17.8858	S	2			1055	___1	+	HTP							0.984575	0.00546821	134.57	92.355	124.67	-1.0126	263210000	348	348	H0Y507;Q5TCZ1-2;Q5TCZ1-3;Q5TCZ1	348;228;393;421	H0Y507	H0Y507	SH3 and PX domain-containing protein 2A	SH3PXD2A	SPAVARIAPQRAQISSPNLRTRPPPRRESSL	AQIS(0.015)S(0.985)PNLR	3969	UID3912	PQRAQIssPNLRTRP			1
NaN	NaN	NaN	NaN	NaN	NaN	16.4784	16.8855	15.3226	16.5333	14.7168	15.3208	NaN	NaN	NaN	NaN	NaN	NaN	NaN	NaN	NaN	NaN	NaN	NaN	16.3774	15.4818	15.3394	16.9863	16.1119	14.6276	NaN	NaN	NaN	NaN	NaN	NaN	NaN	NaN	NaN	NaN	NaN	NaN	NaN	NaN	NaN	NaN	NaN	NaN	NaN	NaN	NaN	NaN	NaN	NaN	NaN	NaN	NaN	NaN	NaN	NaN	S	3			1055	___1	+	CST;HTP							0.998226	0.000110785	85.932	74.241	85.932	-0.32132	19628000	474	474	H0Y507;Q5TCZ1-2;Q5TCZ1-3;Q5TCZ1	474;354;519;547	H0Y507	H0Y507	SH3 and PX domain-containing protein 2A	SH3PXD2A	KEAEEGPTGASESQDSPRKLKYEEPEYDIPA	EAEEGPTGASES(0.002)QDS(0.998)PRK	3972	UID3915	GASESQDsPRKLkyE			1
NaN	NaN	NaN	NaN	NaN	NaN	NaN	NaN	NaN	NaN	NaN	NaN	NaN	NaN	NaN	NaN	NaN	NaN	NaN	NaN	NaN	NaN	NaN	NaN	NaN	NaN	NaN	NaN	NaN	NaN	15.1761	13.6666	14.5747	14.795	13.8393	13.9223	NaN	NaN	NaN	NaN	NaN	NaN	NaN	NaN	NaN	NaN	NaN	NaN	NaN	NaN	NaN	NaN	NaN	NaN	NaN	NaN	NaN	NaN	NaN	NaN	S	3			1055	___1	+	CST;HTP							0.966186	8.34e-05	58.812	47.707	58.812	0.15202	2637600	494	494	H0Y507;Q5TCZ1-2;Q5TCZ1-3;Q5TCZ1	494;374;539;567	H0Y507	H0Y507	SH3 and PX domain-containing protein 2A	SH3PXD2A	KYEEPEYDIPAFGFDSEPELSEEPVEDRASG	Y(0.001)EEPEY(0.024)DIPAFGFDS(0.966)EPELS(0.01)EEPVEDR	3973	UID3916	IPAFGFDsEPELSEE			1
NaN	NaN	NaN	NaN	NaN	NaN	15.6725	16.3925	14.8863	14.9941	13.7945	14.5634	NaN	NaN	NaN	NaN	NaN	NaN	NaN	NaN	NaN	NaN	NaN	NaN	NaN	NaN	NaN	NaN	NaN	NaN	17.9523	19.076	16.4255	17.0459	17.4882	17.3623	NaN	NaN	NaN	NaN	NaN	NaN	NaN	NaN	NaN	NaN	NaN	NaN	NaN	NaN	NaN	NaN	NaN	NaN	15.7385	15.8049	16.6972	15.9019	15.2747	15.86	S	3			1057	___1	+	HTP							0.574416	0.0118427	72.325	37.604	52.579	-0.078854	48519000	12	12	H0Y555;Q5QPM9;Q5QPM7;Q92530	12;152;152;152	H0Y555	H0Y555	Proteasome inhibitor PI31 subunit	PSMF1	____XIHEQWEKANVSSPHREFPPATAREVD	ANVS(0.574)S(0.426)PHR	3974	UID3917	QWEkANVssPHREFP			1
NaN	NaN	NaN	NaN	NaN	NaN	19.9077	21.1317	19.0909	19.0477	18.2966	18.1098	NaN	NaN	NaN	NaN	NaN	NaN	NaN	NaN	NaN	NaN	NaN	NaN	19.484	19.6568	20.6993	20.2068	21.3077	18.0959	19.1204	20.2878	17.577	18.2225	18.6433	18.6394	19.5037	19.8399	20.0053	19.6439	20.1871	18.6947	NaN	NaN	NaN	NaN	NaN	NaN	19.4337	21.4659	20.2389	19.7593	19.9801	19.356	18.4496	17.9409	20.0154	19.1765	18.6695	19.2332	S	3			1057	___1	+	CST;HTP							0.994847	0.00294561	147.78	94.261	79.489	-0.29707	698700000	13	13	H0Y555;Q5QPM9;Q5QPM7;Q92530	13;153;153;153	H0Y555	H0Y555	Proteasome inhibitor PI31 subunit	PSMF1	___XIHEQWEKANVSSPHREFPPATAREVDP	ANVS(0.005)S(0.995)PHR	3975	UID3918	WEkANVssPHREFPP			1
NaN	NaN	NaN	NaN	NaN	NaN	17.6414	18.0361	16.9732	17.3533	16.766	16.8213	NaN	NaN	NaN	NaN	NaN	NaN	NaN	NaN	NaN	NaN	NaN	NaN	17.9783	17.9565	18.1308	18.6889	20.8884	17.147	18.0609	19.9412	17.1016	17.5788	18.827	18.4374	17.8507	17.6498	17.2818	17.4017	18.1822	17.3959	18.2618	19.1595	18.3907	19.4493	17.6961	17.311	18.7453	20.8305	19.5895	18.2613	18.1804	18.236	19.0322	19.4453	20.2035	19.015	18.9356	19.5096	S	2			1058	___1	+	CST;HTP							0.999812	6.42e-218	298.33	277.29	298.33	1.1155	1252000000	30	30	H0Y579;P54727-2;P54727	30;88;160	H0Y579	H0Y579	UV excision repair protein RAD23 homolog B	RAD23B	QEKPAEKPAETPVATSPTATDSTSGDSSRSN	PAETPVATS(1)PTATDSTSGDSSR	3976	UID3919	AEtPVAtsPtAtdst			1;2
20.1021	19.667	19.3188	21.2382	19.4213	19.5536	19.913	20.0098	19.6904	19.9937	19.0165	19.1079	NaN	NaN	NaN	NaN	NaN	NaN	NaN	NaN	NaN	NaN	NaN	NaN	19.7752	18.8366	18.6877	19.6211	18.6682	18.8331	20.055	19.7839	19.0005	19.361	18.8567	18.8495	20.0781	19.1009	18.9703	19.3166	18.9919	19.2621	19.9683	19.5627	19.6286	19.3825	19.0439	18.8963	19.6343	18.4944	18.759	19.2346	18.4696	18.1826	18.8976	18.4362	18.5278	18.337	18.161	17.8622	S	2			1059	___1	+	CST;HTP;LTP	+	molecular association, regulation		14-3-3 beta(INDUCES)		mutation of this site prevents 14-3-3 binding (pan-14-3-3 antibody)	0.968637	3.7e-15	161.82	135.1	141.54	1.2051	999020000	198	198	H0Y5J4;Q9UJU6-5;Q9UJU6;B4DDD6;Q9UJU6-4;Q9UJU6-6;Q9UJU6-2;Q9UJU6-3	198;166;269;245;175;221;270;278	H0Y5J4	H0Y5J4	Drebrin-like protein	DBNL	AVHPREIFKQKERAMSTTSISSPQPGKLRSP	AMS(0.969)T(0.028)T(0.003)S(0.001)ISSPQPGK	3977	UID3920	KQKERAMsttsIssP			1
NaN	NaN	NaN	NaN	NaN	NaN	18.9533	17.9501	17.2639	18.1824	16.5745	16.0439	NaN	NaN	NaN	NaN	NaN	NaN	NaN	NaN	NaN	NaN	NaN	NaN	NaN	NaN	NaN	NaN	NaN	NaN	18.7053	17.7079	17.1983	18.5342	16.3737	16.6702	19.7019	18.5571	17.931	19.0533	18.1284	17.9882	18.7441	17.8324	17.6697	18.5257	17.162	16.7936	NaN	NaN	NaN	NaN	NaN	NaN	NaN	NaN	NaN	NaN	NaN	NaN	S	3			1059	___1	+	CST;HTP							0.889201	0.00011022	95.57	77.869	95.57	-1.0969	68969000	204	204	H0Y5J4;Q9UJU6-5;Q9UJU6;B4DDD6;Q9UJU6-4;Q9UJU6-6;Q9UJU6-2;Q9UJU6-3	204;172;275;251;181;227;276;284	H0Y5J4	H0Y5J4	Drebrin-like protein	DBNL	IFKQKERAMSTTSISSPQPGKLRSPFLQKQL	AMSTTSIS(0.11)S(0.889)PQPGK	3978	UID3921	MsttsIssPQPGkLr;MsttsIssPQPGKLR			1
NaN	NaN	NaN	NaN	NaN	NaN	NaN	NaN	NaN	NaN	NaN	NaN	NaN	NaN	NaN	NaN	NaN	NaN	NaN	NaN	NaN	NaN	NaN	NaN	NaN	NaN	NaN	NaN	NaN	NaN	NaN	NaN	NaN	NaN	NaN	NaN	NaN	NaN	NaN	NaN	NaN	NaN	NaN	NaN	NaN	NaN	NaN	NaN	16.2461	15.3359	15.3314	14.9331	14.8229	14.2193	NaN	NaN	NaN	NaN	NaN	NaN	S	2			1059	___1	+	CST;HTP							1	0.00158691	106.32	82.647	106.32	-0.67118	7980600	161	161	H0Y5J4;Q9UJU6-5;Q9UJU6	161;129;232	H0Y5J4	H0Y5J4	Drebrin-like protein	DBNL	AARREQRYQEQGGEASPQRTWEQQQEVVSRN	YQEQGGEAS(1)PQR	3979	UID3922	QEQGGEAsPQRtWEQ			1
17.6171	16.7579	16.7541	18.0287	16.9076	16.826	17.4796	17.1689	17.2589	17.4469	16.6367	16.5294	NaN	NaN	NaN	NaN	NaN	NaN	NaN	NaN	NaN	NaN	NaN	NaN	NaN	NaN	NaN	NaN	NaN	NaN	NaN	NaN	NaN	NaN	NaN	NaN	17.971	17.4314	17.1576	17.4665	17.0139	16.9177	NaN	NaN	NaN	NaN	NaN	NaN	NaN	NaN	NaN	NaN	NaN	NaN	NaN	NaN	NaN	NaN	NaN	NaN	S	2			1060	___1	+	CST;HTP;LTP	+	protein degradation	transcription, altered			phaosphorylation induces degredation of mPer2 and expression of circadian clock genes.	0.966573	4.77e-10	155.09	133.79	82.578	-1.8003	29198000	92	92	H0Y5S9;H0Y682;P49674	92;117;389	H0Y5S9	H0Y5S9	Casein kinase I isoform epsilon	CSNK1E	RKVSMRLHRGAPANVSSSDLTGRQEVSRIPA	GAPANVS(0.967)S(0.016)S(0.016)DLT(0.001)GR	3980	UID3923	rGAPANVsssDLtGR	AMPKA1	Q13131;Q5EG47	1
NaN	NaN	NaN	NaN	NaN	NaN	NaN	NaN	NaN	NaN	NaN	NaN	NaN	NaN	NaN	NaN	NaN	NaN	NaN	NaN	NaN	NaN	NaN	NaN	NaN	NaN	NaN	NaN	NaN	NaN	NaN	NaN	NaN	NaN	NaN	NaN	NaN	NaN	NaN	NaN	NaN	NaN	NaN	NaN	NaN	NaN	NaN	NaN	18.5831	17.5514	18.0342	18.0062	17.5074	17.181	NaN	NaN	NaN	NaN	NaN	NaN	S	2			1060	___1	+	CST;HTP							0.668972	2.44e-07	144.09	112.03	144.09	-0.13696	17547000	94	94	H0Y5S9;H0Y682;P49674	94;119;391	H0Y5S9	H0Y5S9	Casein kinase I isoform epsilon	CSNK1E	VSMRLHRGAPANVSSSDLTGRQEVSRIPASQ	GAPANVS(0.243)S(0.087)S(0.669)DLT(0.001)GR	3981	UID3924	APANVsssDLtGRQE			1
20.1058	19.7909	19.2811	20.8445	19.4689	19.3496	NaN	NaN	NaN	NaN	NaN	NaN	NaN	NaN	NaN	NaN	NaN	NaN	NaN	NaN	NaN	NaN	NaN	NaN	NaN	NaN	NaN	NaN	NaN	NaN	NaN	NaN	NaN	NaN	NaN	NaN	NaN	NaN	NaN	NaN	NaN	NaN	NaN	NaN	NaN	NaN	NaN	NaN	NaN	NaN	NaN	NaN	NaN	NaN	NaN	NaN	NaN	NaN	NaN	NaN	S	2			1060	___1	+	CST;HTP							0.993681	0.0131181	96.171	63.953	91.752	0.52935	71724000	66	66	H0Y5S9;H0Y682;P49674	66;91;363	H0Y5S9	H0Y5S9	Casein kinase I isoform epsilon	CSNK1E	VASTPASRIQPAGNTSPRAISRVDRERKVSM	IQPAGNT(0.006)S(0.994)PR	3984	UID3927	IQPAGNtsPRAIsRV			1
NaN	NaN	NaN	NaN	NaN	NaN	17.6581	17.0541	17.1762	17.2868	16.5659	16.5019	NaN	NaN	NaN	NaN	NaN	NaN	NaN	NaN	NaN	NaN	NaN	NaN	NaN	NaN	NaN	NaN	NaN	NaN	NaN	NaN	NaN	NaN	NaN	NaN	NaN	NaN	NaN	NaN	NaN	NaN	NaN	NaN	NaN	NaN	NaN	NaN	NaN	NaN	NaN	NaN	NaN	NaN	NaN	NaN	NaN	NaN	NaN	NaN	S	3			1061	___1	+	CST;HTP							0.650258	1.16e-24	166.47	147.44	166.47	-0.97642	26548000	296	296	H0Y5W8;O95248;O95248-5;O95248-4	296;1749;1774;1775	H0Y5W8	H0Y5W8	Myotubularin-related protein 5	SBF1	GSTTSGSRQAARRSTSTLYSQFQTAESENRS	S(0.117)T(0.117)S(0.65)T(0.117)LYSQFQTAESENR	3986	UID3929	QAARRststLysQFQ			1
NaN	NaN	NaN	NaN	NaN	NaN	19.2545	19.2198	19.2498	18.805	18.6571	18.4032	19.7387	19.531	19.2166	19.2985	18.8558	18.6564	19.2123	18.5343	18.6275	17.9072	18.1478	17.7395	NaN	NaN	NaN	NaN	NaN	NaN	NaN	NaN	NaN	NaN	NaN	NaN	NaN	NaN	NaN	NaN	NaN	NaN	NaN	NaN	NaN	NaN	NaN	NaN	19.0851	18.052	18.3345	18.6625	18.1931	17.7879	NaN	NaN	NaN	NaN	NaN	NaN	S	2			1064	___1	+	HTP							0.970121	0.00538053	103.69	76.734	103.69	0.3184	99772000	231	231	H0Y6A0;Q9NP61-2;Q9NP61	231;384;428	H0Y6A0	H0Y6A0	ADP-ribosylation factor GTPase-activating protein 3	ARFGAP3	NTDEAQKKFGNVKAISSDMYFGRQSQADYET	AIS(0.97)S(0.03)DMYFGR	3990	UID3933	FGNVkAIssDMyFGR			1
NaN	NaN	NaN	NaN	NaN	NaN	NaN	NaN	NaN	NaN	NaN	NaN	16.0299	15.5317	15.1513	15.5113	15.4363	15.2388	NaN	NaN	NaN	NaN	NaN	NaN	NaN	NaN	NaN	NaN	NaN	NaN	NaN	NaN	NaN	NaN	NaN	NaN	NaN	NaN	NaN	NaN	NaN	NaN	NaN	NaN	NaN	NaN	NaN	NaN	NaN	NaN	NaN	NaN	NaN	NaN	NaN	NaN	NaN	NaN	NaN	NaN	S	3			1065	___1	+	CST;HTP							1	1.75e-39	149.74	136.56	149.74	0.61162	14626000	389	389	H0Y6F5;Q9H4I2;Q9H4I2-2	389;680;680	H0Y6F5	H0Y6F5	Zinc fingers and homeoboxes protein 3	ZHX3	KKVNAEETKKAEENASQEEEEAAEDEGGEED	AEENAS(1)QEEEEAAEDEGGEEDLASELR	3991	UID3934	KKAEENAsQEEEEAA			1
NaN	NaN	NaN	NaN	NaN	NaN	NaN	NaN	NaN	NaN	NaN	NaN	NaN	NaN	NaN	NaN	NaN	NaN	NaN	NaN	NaN	NaN	NaN	NaN	17.7938	17.0429	16.5892	17.457	16.5785	16.4672	NaN	NaN	NaN	NaN	NaN	NaN	NaN	NaN	NaN	NaN	NaN	NaN	17.7324	17.3219	17.2115	17.5366	16.9007	16.8621	18.4915	17.4631	17.723	17.6132	17.3063	17.1545	NaN	NaN	NaN	NaN	NaN	NaN	S	3			1065	___1	+	HTP							0.638793	1.49e-31	177	152.81	161.08	0.54847	204170000	654	654	H0Y6F5;Q9H4I2	654;945	H0Y6F5	H0Y6F5	Zinc fingers and homeoboxes protein 3	ZHX3	WEPRVPEASSEPFDTSSPQAGRQLGSWSLSS	VPEASSEPFDT(0.013)S(0.639)S(0.348)PQAGR	3992	UID3935	SSEPFDTssPQAGRQ			1
17.5096	17.1174	16.6709	18.0042	16.808	16.9942	NaN	NaN	NaN	NaN	NaN	NaN	17.2452	17.0792	16.5723	17.1896	16.5698	16.399	17.3743	16.7688	16.7879	16.4906	16.4152	16.0519	17.8296	16.9099	16.4588	17.7066	16.7241	16.7085	17.7823	17.1849	17.316	17.712	16.6382	16.7939	19.1036	18.4782	18.1081	18.551	17.9148	18.165	17.8457	17.3915	17.2964	17.5739	17.1499	16.9372	19.6125	18.5785	18.9697	18.941	18.3279	18.1947	19.5128	19.1446	19.0974	19.0981	18.6503	18.3464	S	2			1065	___1	+	HTP							0.93472	8.34e-88	232.62	209.59	154.81	2.222	510000000	655	655	H0Y6F5;Q9H4I2	655;946	H0Y6F5	H0Y6F5	Zinc fingers and homeoboxes protein 3	ZHX3	EPRVPEASSEPFDTSSPQAGRQLGSWSLSSQ	VPEASSEPFDT(0.009)S(0.056)S(0.935)PQAGR	3993	UID3936	SEPFDTssPQAGRQL			1
20.9804	20.447	19.9797	21.4266	20.0688	20.1355	21.2867	20.7854	20.7251	20.9147	20.1437	19.8591	21.0828	20.691	20.4232	20.8474	20.1612	20.1735	20.924	20.0188	20.0035	19.9321	19.747	19.1336	21.0973	20.2473	19.9872	20.9277	20.2358	19.8496	21.0935	20.3723	20.4025	20.9139	19.8219	19.8311	21.5886	20.8231	20.5405	21.0002	20.47	20.671	20.676	20.1735	20.0246	20.3243	19.7584	19.6093	20.8369	19.7888	20.0407	20.1502	19.6273	19.3293	20.5023	19.9621	19.9486	20.0708	19.6427	19.3308	S	3			1066	___1	+	HTP;LTP	+		RNA splicing, altered				0.959013	3.72e-79	211.68	192.64	175.71	-0.52541	3940400000	129	129	H0Y6J6;Q5W012;Q96I25	129;190;222	H0Y6J6	H0Y6J6	Splicing factor 45	RBM17	AAIPPPVYEEQDRPRSPTGPSNSFLANMGGT	S(0.959)PT(0.041)GPSNSFLANMGGTVAHK	3994	UID3937	EEQDRPRsPtGPsNs	CLK1;ERK2	P49759;P28482	1
NaN	NaN	NaN	NaN	NaN	NaN	NaN	NaN	NaN	NaN	NaN	NaN	NaN	NaN	NaN	NaN	NaN	NaN	NaN	NaN	NaN	NaN	NaN	NaN	18.7729	17.7897	17.8105	18.4899	17.4847	17.9447	NaN	NaN	NaN	NaN	NaN	NaN	19.2438	18.6466	18.5763	18.5463	18.3541	18.6331	NaN	NaN	NaN	NaN	NaN	NaN	18.9368	17.7975	18.2233	18.1282	17.6932	17.7078	18.8748	18.4349	18.3918	18.232	18.392	18.2498	S	2			1068	___1	+	CST;HTP							0.91947	1.78e-07	183.57	152.83	111.5	1.4559	70493000	50	50	H0Y847;Q13625-2;Q13625;Q13625-3	50;357;480;486	H0Y847	H0Y847	Apoptosis-stimulating of p53 protein 2	TP53BP2	QSNAPPSFGTLRKNQSSEDILRDAQYMVSL_	NQS(0.919)S(0.081)EDILR	3997	UID3940	GtLRKNQssEDILRD			1
18.338	17.976	17.6661	18.955	17.952	18.1103	NaN	NaN	NaN	NaN	NaN	NaN	NaN	NaN	NaN	NaN	NaN	NaN	NaN	NaN	NaN	NaN	NaN	NaN	NaN	NaN	NaN	NaN	NaN	NaN	18.5496	17.3021	17.7841	18.2233	17.2206	17.5143	19.2438	18.6466	18.5763	18.5463	18.3541	18.6331	18.3514	17.6316	17.8195	17.8738	17.4362	17.4876	18.4895	17.4236	17.7894	17.6513	17.2526	17.1598	18.8748	18.4349	18.3918	18.232	18.392	18.2498	S	2			1068	___1	+	CST;HTP							0.7873	1.78e-07	183.57	152.83	166.87	1.2298	92729000	51	51	H0Y847;Q13625-2;Q13625;Q13625-3	51;358;481;487	H0Y847	H0Y847	Apoptosis-stimulating of p53 protein 2	TP53BP2	SNAPPSFGTLRKNQSSEDILRDAQYMVSL__	NQS(0.213)S(0.787)EDILR	3998	UID3941	tLRKNQssEDILRDA			1
17.7839	17.0612	16.8979	18.3237	16.6575	16.9269	18.4362	17.6953	17.912	17.8182	17.2338	16.825	NaN	NaN	NaN	NaN	NaN	NaN	NaN	NaN	NaN	NaN	NaN	NaN	17.7048	16.481	16.9043	17.3965	16.4166	16.3679	17.5717	16.5642	16.9961	17.1165	16.1049	16.2481	17.581	16.56	16.4112	16.7977	16.1179	16.283	17.2243	16.3116	16.4569	16.6523	16.0314	15.8851	17.7817	16.4984	16.9156	16.8538	16.4711	16.337	17.1898	16.5725	16.7373	16.6741	16.26	16.0583	S	3			1069	___1	+	HTP							0.99905	0.0022274	81.615	52.288	81.615	1.2094	92726000	67	67	H0Y873;Q96P47;Q96P47-2;Q96P47-4	67;538;539;574	H0Y873	H0Y873	Arf-GAP with GTPase, ANK repeat and PH domain-containing protein 3	AGAP3	PAEVLSSSPKLDPPPSPHSNRKKHRRKKSTG	LDPPPS(0.999)PHS(0.001)NR	3999	UID3942	PKLDPPPsPHsNRKK			1
16.2406	15.4222	14.6456	17.105	15.3044	15.1128	NaN	NaN	NaN	NaN	NaN	NaN	NaN	NaN	NaN	NaN	NaN	NaN	NaN	NaN	NaN	NaN	NaN	NaN	18.8709	18.1153	17.851	18.5905	17.6252	17.8843	NaN	NaN	NaN	NaN	NaN	NaN	NaN	NaN	NaN	NaN	NaN	NaN	19.2647	18.6563	18.6871	18.8415	18.4679	18.3489	17.2299	16.2513	16.7752	16.6676	16.1494	16.3068	18.9276	18.4394	18.4528	18.5171	18.3696	18.3924	S	3			1070	___1	+	HTP							1	4.41e-44	153.25	140.57	153.25	0.45057	261520000	829	829	H0Y8C6;O00410-2;O00410;O00410-3	829;767;827;845	H0Y8C6	H0Y8C6	Importin-5	IPO5	QVKRQDEDYDEQVEESLQDEDDNDVYILTKV	QDEDYDEQVEES(1)LQDEDDNDVYILTK	4000	UID3943	yDEQVEEsLQDEDDN			1
NaN	NaN	NaN	NaN	NaN	NaN	NaN	NaN	NaN	NaN	NaN	NaN	NaN	NaN	NaN	NaN	NaN	NaN	NaN	NaN	NaN	NaN	NaN	NaN	NaN	NaN	NaN	NaN	NaN	NaN	NaN	NaN	NaN	NaN	NaN	NaN	NaN	NaN	NaN	NaN	NaN	NaN	NaN	NaN	NaN	NaN	NaN	NaN	17.6527	16.1595	16.585	16.9735	16.6131	16.3135	NaN	NaN	NaN	NaN	NaN	NaN	S	3			1070	___1									0.640662	0.0209701	41.41	23.493	41.41	1.9229	35062000	105	105	H0Y8C6;O00410-2;O00410;O00410-3;E7EV12;E7EQT5;H0Y3V4;E7ETV3	105;43;103;121;103;103;43;103	H0Y8C6	H0Y8C6	Importin-5	IPO5	AIKSELLMIIQMETQSSMRKKVCDIAAELAR	SELLMIIQMET(0.099)QS(0.641)S(0.26)MR	4001	UID3944				1
21.3744	20.9261	20.7828	21.3311	20.824	21.0271	21.7735	21.3211	21.5994	21.2102	21.0072	20.9911	21.4838	21.161	20.9736	21.112	20.828	20.833	21.1891	20.7759	20.6886	20.3702	20.4397	19.922	21.4187	20.7194	20.5232	21.1053	20.16	20.5583	21.5152	20.7579	21.1197	21.234	20.4972	20.4933	21.4075	20.8691	20.8786	20.953	20.6171	20.9314	21.1441	20.5857	20.6896	20.9433	20.6639	20.5924	21.5035	20.6782	21.2398	20.7314	20.5108	20.584	21.1269	20.8208	20.7829	20.7565	20.6502	20.528	S	2			1072	___1									1	4.83e-201	322.39	300.52	134.88	-1.5203	11967000000	150	150	H0Y8T1;Q16586-2;Q16586	150;253;377	H0Y8T1	H0Y8T1	Alpha-sarcoglycan	SGCA	MFNVHTGERLPPRVDSAQVPLILDQH_____	VDS(1)AQVPLILDQH	4002	UID3945				1
18.7077	18.903	18.4413	19.1006	18.499	18.8753	18.4972	17.8965	18.0275	18.1241	17.7158	17.9862	16.2499	16.1213	16.3961	16.1109	15.6282	15.7553	17.204	16.9828	17.2536	16.5593	16.6287	16.1698	17.4653	16.9677	16.9147	17.4528	18.2335	16.5879	19.5449	19.5103	19.1576	19.0227	18.6139	18.6083	18.9365	18.5391	18.2345	18.6283	18.5394	18.6498	16.9671	16.888	16.5062	16.673	16.0426	15.8997	16.728	16.4716	16.2863	16.0869	15.7096	15.5949	NaN	NaN	NaN	NaN	NaN	NaN	S	2			1073	___1	+	CST;HTP							0.99834	4.17e-19	138.91	121.04	138.91	2.6312	512540000	238	238	H0Y8X4;O43598	238;169	H0Y8X4	H0Y8X4	2'-deoxynucleoside 5'-phosphate N-hydrolase 1	DNPH1	LDRYFEADPPGQVAASPDPTT__________	YFEADPPGQVAAS(0.998)PDPT(0.001)T(0.001)	4003	UID3946	PPGQVAAsPDPtt__			1
NaN	NaN	NaN	NaN	NaN	NaN	NaN	NaN	NaN	NaN	NaN	NaN	NaN	NaN	NaN	NaN	NaN	NaN	NaN	NaN	NaN	NaN	NaN	NaN	NaN	NaN	NaN	NaN	NaN	NaN	NaN	NaN	NaN	NaN	NaN	NaN	NaN	NaN	NaN	NaN	NaN	NaN	NaN	NaN	NaN	NaN	NaN	NaN	18.4821	17.7205	17.904	17.7745	17.2932	17.0086	18.6963	18.556	18.6638	18.5211	18.2858	18.14	S	3			1074	___1	+	CST;HTP							0.998712	1.04e-31	201.3	162.34	127.57	1.4536	96182000	261	261	H0Y8X6;P46934-4;P46934-3;P46934-2;P46934	261;251;598;654;670	H0Y8X6	H0Y8X6	E3 ubiquitin-protein ligase NEDD4	NEDD4	IQLQAQRAFTTRRQISEETESVDNRESSENW	QIS(0.999)EET(0.001)ESVDNR	4004	UID3947	FTTRRQIsEETESVD			1
NaN	NaN	NaN	NaN	NaN	NaN	NaN	NaN	NaN	NaN	NaN	NaN	NaN	NaN	NaN	NaN	NaN	NaN	NaN	NaN	NaN	NaN	NaN	NaN	NaN	NaN	NaN	NaN	NaN	NaN	NaN	NaN	NaN	NaN	NaN	NaN	18.6424	17.7479	17.5063	17.9924	17.5509	17.7316	NaN	NaN	NaN	NaN	NaN	NaN	NaN	NaN	NaN	NaN	NaN	NaN	NaN	NaN	NaN	NaN	NaN	NaN	S	3			1075	___1	+	HTP							0.899774	0.00969975	50.387	30.281	50.387	4.3016	17394000	44	44	H0Y983;P28838-2;P28838	44;23;54	H0Y983	H0Y983	Cytosol aminopeptidase	LAP3	GIYSKEKEDDVPQFTSAGENFDKLLAGKLRE	EDDVPQFT(0.1)S(0.9)AGENFDK	4005	UID3948	DDVPQFTsAGENFDk			1
18.5128	17.5892	17.4484	19.0892	17.6747	18.0446	NaN	NaN	NaN	NaN	NaN	NaN	NaN	NaN	NaN	NaN	NaN	NaN	NaN	NaN	NaN	NaN	NaN	NaN	18.5986	17.7225	17.6861	18.3534	17.8014	17.8009	18.5073	17.512	17.6444	17.9852	17.4639	17.7954	18.7328	17.9345	17.9331	18.432	17.8295	18.2512	18.3376	17.4683	17.4082	17.9333	17.4353	17.8504	NaN	NaN	NaN	NaN	NaN	NaN	NaN	NaN	NaN	NaN	NaN	NaN	S	2			1076	___1	+	CST;HTP							0.998451	6.65e-10	196.07	158.92	196.07	-0.071061	55744000	81	81	H0Y9B7;Q8NC56-2;Q8NC56	81;197;499	H0Y9B7	H0Y9B7	LEM domain-containing protein 2	LEMD2	GEDMLVWRWTKPSSFSDSER___________	PSS(0.001)FS(0.998)DS(0.001)ER	4006	UID3949	WTkPssFsDsER___			1
NaN	NaN	NaN	NaN	NaN	NaN	17.6213	16.9553	16.7766	17.2866	16.5703	16.3606	NaN	NaN	NaN	NaN	NaN	NaN	NaN	NaN	NaN	NaN	NaN	NaN	NaN	NaN	NaN	NaN	NaN	NaN	NaN	NaN	NaN	NaN	NaN	NaN	19.3456	18.2085	18.1865	18.7244	17.8143	18.2117	NaN	NaN	NaN	NaN	NaN	NaN	19.2572	18.0725	18.2653	18.4219	17.835	17.8257	18.7562	17.8524	17.6906	17.8822	17.5758	17.2263	S	2			1077	___1	+	HTP							0.999815	0.00113522	130.56	103.89	130.56	1.367	44253000	223	223	H0Y9I4;H7BYD9;P19021-2;P19021-4;P19021-3;P19021-6;P19021;P19021-5	223;652;839;860;878;928;946;947	H0Y9I4	H0Y9I4	Peptidyl-glycine alpha-amidating monooxygenase;Peptidylglycine alpha-hydroxylating monooxygenase;Peptidyl-alpha-hydroxyglycine alpha-amidating lyase	PAM	KGYSRKGFDRLSTEGSDQEKEDDGSESEEEY	LSTEGS(1)DQEK	4007	UID3950	DRLstEGsDQEKEDD			1
NaN	NaN	NaN	NaN	NaN	NaN	NaN	NaN	NaN	NaN	NaN	NaN	NaN	NaN	NaN	NaN	NaN	NaN	17.8602	17.2494	17.2866	17.052	16.7564	16.4539	NaN	NaN	NaN	NaN	NaN	NaN	NaN	NaN	NaN	NaN	NaN	NaN	NaN	NaN	NaN	NaN	NaN	NaN	NaN	NaN	NaN	NaN	NaN	NaN	NaN	NaN	NaN	NaN	NaN	NaN	NaN	NaN	NaN	NaN	NaN	NaN	S	3			1079	___1	+	HTP							0.97788	3.9e-05	106.42	90.324	86.357	-1.4882	205560000	722	722	H0Y9P1;Q9NSY1	722;1029	H0Y9P1	H0Y9P1	BMP-2-inducible protein kinase	BMP2K	TPERARRHKKVGRRDSQSSNEFLTISDSKEN	RDS(0.978)QS(0.866)S(0.156)NEFLTISDSK	4008	UID3951	KKVGRRDsQssNEFL			1;2
NaN	NaN	NaN	NaN	NaN	NaN	NaN	NaN	NaN	NaN	NaN	NaN	NaN	NaN	NaN	NaN	NaN	NaN	NaN	NaN	NaN	NaN	NaN	NaN	NaN	NaN	NaN	NaN	NaN	NaN	NaN	NaN	NaN	NaN	NaN	NaN	NaN	NaN	NaN	NaN	NaN	NaN	NaN	NaN	NaN	NaN	NaN	NaN	NaN	NaN	NaN	NaN	NaN	NaN	17.8647	17.3424	17.6112	17.4066	17.0325	16.9966	S	3			1079	___1	+	HTP							0.866295	0.000275777	86.357	74.381	86.357	-1.4882	59966000	724	724	H0Y9P1;Q9NSY1	724;1031	H0Y9P1	H0Y9P1	BMP-2-inducible protein kinase	BMP2K	ERARRHKKVGRRDSQSSNEFLTISDSKENIS	RDS(0.978)QS(0.866)S(0.156)NEFLTISDSK	4009	UID3952	VGRRDsQssNEFLtI			1;2
16.7779	16.2887	16.1322	16.6569	16.1229	15.9931	NaN	NaN	NaN	NaN	NaN	NaN	NaN	NaN	NaN	NaN	NaN	NaN	NaN	NaN	NaN	NaN	NaN	NaN	17.7163	16.7697	16.8514	17.4863	16.4125	16.8607	16.8788	15.9275	16.0915	16.5807	15.6641	15.6665	NaN	NaN	NaN	NaN	NaN	NaN	16.6903	15.7879	15.8075	16.0402	15.6096	15.7197	NaN	NaN	NaN	NaN	NaN	NaN	NaN	NaN	NaN	NaN	NaN	NaN	S	4			1079	___1	+	CST;HTP							0.534294	3.56e-11	92.822	77.23	62.713	-1.2892	43087000	640	640	H0Y9P1;Q9NSY1	640;947	H0Y9P1	H0Y9P1	BMP-2-inducible protein kinase	BMP2K	FGSTPFQPFLTSTSKSESNEDLFGLVPFDEI	S(0.534)ES(0.466)NEDLFGLVPFDEITGSQQQK	4011	UID3954	FLTSTsKsEsNEDLF			1
17.6518	17.4084	16.9008	17.2008	17.2668	16.9081	15.8072	15.6234	15.1028	15.6828	14.7617	15.2954	NaN	NaN	NaN	NaN	NaN	NaN	NaN	NaN	NaN	NaN	NaN	NaN	NaN	NaN	NaN	NaN	NaN	NaN	16.8788	15.9275	16.0915	16.5807	15.6641	15.6665	18.1992	16.8212	17.1146	17.4016	16.7803	16.7494	16.6903	15.7879	15.8075	16.0402	15.6096	15.7197	18.3101	17.2485	17.2637	17.5046	17.1326	16.804	16.9532	15.7793	16.0148	16.469	16.074	15.8083	S	3			1079	___1	+	HTP							0.920662	8.59e-44	164.65	146.82	68.733	1.5042	115980000	642	642	H0Y9P1;Q9NSY1	642;949	H0Y9P1	H0Y9P1	BMP-2-inducible protein kinase	BMP2K	STPFQPFLTSTSKSESNEDLFGLVPFDEITG	S(0.079)ES(0.921)NEDLFGLVPFDEITGSQQQK	4012	UID3955	TSTsKsEsNEDLFGL			1
NaN	NaN	NaN	NaN	NaN	NaN	18.0846	17.4964	17.3615	18.2156	17.2426	17.2069	NaN	NaN	NaN	NaN	NaN	NaN	NaN	NaN	NaN	NaN	NaN	NaN	NaN	NaN	NaN	NaN	NaN	NaN	NaN	NaN	NaN	NaN	NaN	NaN	17.911	16.9648	16.9341	17.3473	16.5663	16.9811	17.9037	17.215	17.345	17.2539	16.911	16.7589	18.0579	16.8543	17.238	17.2895	16.6818	16.5278	18.4729	17.6422	17.5651	17.9712	17.7186	17.1198	S	3			1080	___1	+	HTP							1	1.47e-31	177.03	162.1	177.03	0.71531	100980000	148	148	H0YAD9;P78314;P78314-3;P78314-4	148;444;472;501	H0YAD9	H0YAD9	SH3 domain-binding protein 2	SH3BP2	EKPRQPSQADTGGDDSDEDYEKVVQGYKPPG	QPSQADTGGDDS(1)DEDYEK	4013	UID3956	ADTGGDDsDEDyEKV			1
17.2151	16.654	16.432	17.7188	16.1188	16.3875	NaN	NaN	NaN	NaN	NaN	NaN	16.4475	16.1444	15.3831	16.4582	15.4487	15.2415	16.7659	15.2198	15.3923	15.6508	15.1621	14.7486	NaN	NaN	NaN	NaN	NaN	NaN	NaN	NaN	NaN	NaN	NaN	NaN	NaN	NaN	NaN	NaN	NaN	NaN	NaN	NaN	NaN	NaN	NaN	NaN	NaN	NaN	NaN	NaN	NaN	NaN	NaN	NaN	NaN	NaN	NaN	NaN	S	3			1082	___1	+	CST;HTP							1	0.000857537	81.016	60.59	81.016	1.6148	28826000	236	236	H0YBA8;Q9NQT8-2;Q9NQT8	236;163;1644	H0YBA8	H0YBA8	Kinesin-like protein KIF13B	KIF13B	SPGRERPDLEAPAPGSPFRVRRVRASELRSF	ERPDLEAPAPGS(1)PFR	4015	UID3958	LEAPAPGsPFRVRRV			1
NaN	NaN	NaN	NaN	NaN	NaN	NaN	NaN	NaN	NaN	NaN	NaN	NaN	NaN	NaN	NaN	NaN	NaN	NaN	NaN	NaN	NaN	NaN	NaN	17.5047	15.9347	16.0487	16.8905	15.8955	15.7859	17.5731	16.3287	16.3151	16.9392	15.1212	15.8441	NaN	NaN	NaN	NaN	NaN	NaN	NaN	NaN	NaN	NaN	NaN	NaN	NaN	NaN	NaN	NaN	NaN	NaN	17.318	16.3619	16.4841	16.2536	16.1336	15.9837	S	3			1083	___1	+	HTP							0.920894	0.000153316	97.32	83.455	72.421	1.2217	27413000	98	98	H0YBC7;O60238-2;O60238	98;80;120	H0YBC7	H0YBC7	BCL2/adenovirus E1B 19 kDa protein-interacting protein 3-like	BNIP3L	MFDVEMHTSRDHSSQSEEEVVEGEKEVEALK	DHS(0.042)S(0.037)QS(0.921)EEEVVEGEK	4018	UID3961	SRDHssQsEEEVVEG			1
NaN	NaN	NaN	NaN	NaN	NaN	18.3403	17.8898	17.8345	17.91	17.3253	17.0039	NaN	NaN	NaN	NaN	NaN	NaN	17.1439	16.6204	16.5327	16.6058	16.2949	15.7223	17.7095	16.8794	16.8885	17.3134	16.5504	16.6148	17.5531	16.6994	16.9023	17.185	16.4191	16.2293	18.1476	17.489	17.2933	17.7789	17.2376	17.3864	17.7501	17.2633	17.118	17.3302	17.057	16.7063	18.1228	17.4332	17.5446	17.5611	17.2102	17.0733	18.4134	17.8523	17.9389	17.8152	17.7968	17.6381	S	3			1086	___1	+	HTP							0.720709	2.08e-24	152.48	136.34	133.41	-1.0256	366230000	93	93	H0YBN6;Q9Y6M4-6;Q9Y6M4-5;Q9Y6M4-3;Q9Y6M4-4;Q9Y6M4;Q9Y6M4-2	93;232;269;344;345;344;344	H0YBN6	H0YBN6	Casein kinase I isoform gamma-3	CSNK1G3	QLPTPVGAVQQDPALSSNREAHQHRDKMQQS	QLPTPVGAVQQDPALS(0.721)S(0.279)NR	4031	UID3974	VQQDPALssNREAHQ			1
17.4129	17.0646	16.6793	17.415	16.7969	16.5843	NaN	NaN	NaN	NaN	NaN	NaN	18.421	18.2387	17.8303	18.1872	17.6927	17.5273	NaN	NaN	NaN	NaN	NaN	NaN	NaN	NaN	NaN	NaN	NaN	NaN	NaN	NaN	NaN	NaN	NaN	NaN	NaN	NaN	NaN	NaN	NaN	NaN	NaN	NaN	NaN	NaN	NaN	NaN	NaN	NaN	NaN	NaN	NaN	NaN	NaN	NaN	NaN	NaN	NaN	NaN	S	3			1086	___1	+	HTP							0.859366	4.52e-14	134.69	119.1	117.73	-0.73728	102440000	94	94	H0YBN6;Q9Y6M4-6;Q9Y6M4-5;Q9Y6M4-3;Q9Y6M4-4;Q9Y6M4;Q9Y6M4-2	94;233;270;345;346;345;345	H0YBN6	H0YBN6	Casein kinase I isoform gamma-3	CSNK1G3	LPTPVGAVQQDPALSSNREAHQHRDKMQQSK	QLPTPVGAVQQDPALS(0.141)S(0.859)NR	4032	UID3975	QQDPALssNREAHQH			1
NaN	NaN	NaN	NaN	NaN	NaN	17.54	16.9334	16.9705	17.139	16.0922	18.3451	19.2639	18.9013	18.7975	19.1059	18.4468	18.4551	NaN	NaN	NaN	NaN	NaN	NaN	19.6568	18.3643	18.3017	19.3359	18.4552	18.2051	NaN	NaN	NaN	NaN	NaN	NaN	19.9145	19.1381	18.9612	19.5925	18.8851	19.461	NaN	NaN	NaN	NaN	NaN	NaN	NaN	NaN	NaN	NaN	NaN	NaN	NaN	NaN	NaN	NaN	NaN	NaN	S	3			1087	___1	+	CST;HTP							0.918402	0.00661124	113.24	78.352	70.412	0.60895	82984000	410	410	H0YBR0;Q96Q05-3;Q96Q05;Q96Q05-2	410;557;566;664	H0YBR0	H0YBR0	Trafficking protein particle complex subunit 9	TRAPPC9	SLRPHKMKSLLGQNVSTKSPFIYSPIIAHNR	SLLGQNVS(0.918)T(0.082)K	4033	UID3976	sLLGQNVstksPFIy			1
NaN	NaN	NaN	NaN	NaN	NaN	NaN	NaN	NaN	NaN	NaN	NaN	NaN	NaN	NaN	NaN	NaN	NaN	NaN	NaN	NaN	NaN	NaN	NaN	NaN	NaN	NaN	NaN	NaN	NaN	NaN	NaN	NaN	NaN	NaN	NaN	NaN	NaN	NaN	NaN	NaN	NaN	NaN	NaN	NaN	NaN	NaN	NaN	18.4101	17.1465	17.4412	17.7826	17.031	16.7164	18.1335	17.7293	17.3446	17.4857	17.0487	16.2353	S	2			1088	___1	+	CST;HTP							0.939192	0.00453638	104.49	73.201	76.357	0.74897	34945000	26	26	H0YBT1;O95429-2;O95429	26;143;179	H0YBT1	H0YBT1	BAG family molecular chaperone regulator 4	BAG4	SYSTEVPSTYRSSGNSPTPVSRWIYPQQDCQ	S(0.011)S(0.011)GNS(0.939)PT(0.039)PVSR	4034	UID3977	TYRsSGNsPtPVsrW			1
NaN	NaN	NaN	NaN	NaN	NaN	NaN	NaN	NaN	NaN	NaN	NaN	NaN	NaN	NaN	NaN	NaN	NaN	NaN	NaN	NaN	NaN	NaN	NaN	NaN	NaN	NaN	NaN	NaN	NaN	NaN	NaN	NaN	NaN	NaN	NaN	19.0334	18.2731	17.669	18.26	18.0399	18.1041	17.6318	16.8621	16.9683	17.3814	16.605	16.4884	NaN	NaN	NaN	NaN	NaN	NaN	NaN	NaN	NaN	NaN	NaN	NaN	S	3			1089	___1	+	HTP;LTP	+		cell motility, altered			increases axon length	0.878887	0.00560945	78.287	48.754	66.706	-0.75099	58339000	161	161	H0YBT4;Q14195;Q14195-2	161;522;636	H0YBT4	H0YBT4	Dihydropyrimidinase-related protein 3	DPYSL3	TTTPKGGTPAGSARGSPTRPNPPVRNLHQSG	GS(0.879)PT(0.121)RPNPPVR	4035	UID3978	PAGsArGsPtRPNPP	CDK5;DYRK2	Q00535;Q92630	1
18.0568	17.5526	17.2543	18.4429	17.641	17.4013	18.441	18.2245	18.3516	18.2795	17.6802	17.4125	18.3621	18.4454	17.6031	17.4398	17.3202	17.0923	18.3016	17.5111	17.7536	17.2792	17.5487	16.9784	18.9085	18.2546	18.2552	18.7001	18.0501	18.1262	18.403	17.4702	17.9793	17.947	16.857	17.0723	NaN	NaN	NaN	NaN	NaN	NaN	18.2005	17.8263	17.8634	17.7304	17.8553	17.7073	19.0812	18.3383	18.576	18.7923	18.3881	18.078	17.7487	17.8593	17.1336	17.1804	17.1997	16.4215	S	3			1089	___1	+	CST;HTP							0.999995	1.55e-167	283.64	243.45	266.35	0.14337	694410000	178	178	H0YBT4;Q14195;Q14195-2	178;539;653	H0YBT4	H0YBT4	Dihydropyrimidinase-related protein 3	DPYSL3	TRPNPPVRNLHQSGFSLSGTQVDEGVRSASK	NLHQSGFS(1)LSGTQVDEGVR	4036	UID3979	NLHQsGFsLsGtQVD			1
NaN	NaN	NaN	NaN	NaN	NaN	18.4542	18.0815	18.1925	18.0509	17.5002	17.564	NaN	NaN	NaN	NaN	NaN	NaN	NaN	NaN	NaN	NaN	NaN	NaN	18.7568	18.2325	18.0221	18.578	17.7714	17.8415	NaN	NaN	NaN	NaN	NaN	NaN	NaN	NaN	NaN	NaN	NaN	NaN	NaN	NaN	NaN	NaN	NaN	NaN	18.0548	17.1986	17.639	17.4046	17.3759	17.0309	NaN	NaN	NaN	NaN	NaN	NaN	S	3			1090	___1	+	CST;HTP							0.999488	0.000412508	84.436	52.345	84.436	-0.3222	41485000	77	77	H0YBZ4;Q15390-2;Q15390	77;86;119	H0YBZ4	H0YBZ4	Mitochondrial fission regulator 1	MTFR1	QDDLLFFEKAPSRQISLPDLSQEEPQLKTPA	QIS(0.999)LPDLS(0.001)QEEPQLK	4038	UID3981	kAPsRQIsLPDLsQE			1
17.9824	17.6256	17.3649	18.8289	17.1985	17.2456	19.31	18.813	18.8633	19.1342	18.3409	18.0195	19.0947	18.9491	18.5135	18.8707	18.3137	18.1097	18.991	17.9366	17.7693	17.7099	17.7293	17.4236	17.6844	17.0241	16.5116	17.5716	16.63	16.2636	18.7354	18.1632	18.3838	18.9664	17.7785	17.6188	19.2451	18.819	18.0614	18.649	18.3955	18.1993	18.6096	18.2601	18.0268	18.0986	17.8984	17.5548	19.3027	18.2738	18.6605	18.8906	18.4888	17.9759	18.5622	18.3415	18.2611	18.404	18.0864	17.7436	S	2			1091	___1	+	HTP							1	3.73e-12	167.09	157.1	162.36	-1.2983	791210000	261	261	H0YCR5;Q9BQC3-2;Q9BQC3-3;Q9BQC3	261;260;353;488	H0YCR5	H0YCR5	Diphthamide biosynthesis protein 2	DPH2	VSGRRGIAIAYEDEGSG______________	GIAIAYEDEGS(1)G	4039	UID3982	IAYEDEGsG______			1
NaN	NaN	NaN	NaN	NaN	NaN	17.211	17.104	17.0439	17.1932	16.6253	16.4513	NaN	NaN	NaN	NaN	NaN	NaN	NaN	NaN	NaN	NaN	NaN	NaN	NaN	NaN	NaN	NaN	NaN	NaN	NaN	NaN	NaN	NaN	NaN	NaN	NaN	NaN	NaN	NaN	NaN	NaN	NaN	NaN	NaN	NaN	NaN	NaN	NaN	NaN	NaN	NaN	NaN	NaN	NaN	NaN	NaN	NaN	NaN	NaN	S	3			1092	___1	+	CST;HTP;LTP	+	molecular association, regulation	cytoskeletal reorganization	ACTB(DISRUPTS)			1	0.00694149	61.532	48.576	57.034	-0.53617	14900000	131	131	H0YCU9;Q01995	131;181	H0YCU9	H0YCU9	Transgelin	TAGLN	SQLQEGKHVIGLQMGSNRGASQAGMTGYGRP	HVIGLQMGS(1)NR	4040	UID3983	VIGLQMGsNrGAsQA	PKCA	P17252	1
NaN	NaN	NaN	NaN	NaN	NaN	18.067	17.1892	17.0262	17.5349	16.5467	16.6621	NaN	NaN	NaN	NaN	NaN	NaN	NaN	NaN	NaN	NaN	NaN	NaN	NaN	NaN	NaN	NaN	NaN	NaN	NaN	NaN	NaN	NaN	NaN	NaN	NaN	NaN	NaN	NaN	NaN	NaN	NaN	NaN	NaN	NaN	NaN	NaN	NaN	NaN	NaN	NaN	NaN	NaN	NaN	NaN	NaN	NaN	NaN	NaN	S	2			1094	___1									0.996293	1.09e-113	247.3	214.75	171.35	0.76954	6212100000	232	232	H0YDG6	232	H0YDG6	H0YDG6		LMO7	INGIHDESNAFESKGSSDSVVPDLPVPTISA	GS(0.996)S(0.005)DS(0.999)VVPDLPVPTISAPSR	4044	UID3987				1;2
NaN	NaN	NaN	NaN	NaN	NaN	19.6723	19.2327	19.2161	19.7984	18.9377	18.8866	NaN	NaN	NaN	NaN	NaN	NaN	NaN	NaN	NaN	NaN	NaN	NaN	NaN	NaN	NaN	NaN	NaN	NaN	NaN	NaN	NaN	NaN	NaN	NaN	NaN	NaN	NaN	NaN	NaN	NaN	NaN	NaN	NaN	NaN	NaN	NaN	19.2575	17.6791	18.3602	18.6799	18.2845	18.195	NaN	NaN	NaN	NaN	NaN	NaN	S	3			1094	___1									0.973192	1.83e-137	258.8	236.64	67.979	-1.4104	3005000000	8	8	H0YDG6	8	H0YDG6	H0YDG6		LMO7	________XDVTRLPSPTSPFSSLSQDQAAT	LPS(0.973)PT(0.81)S(0.156)PFS(0.028)S(0.028)LS(0.005)QDQAATSK	4047	UID3990				1;2
18.2132	17.5218	17.2229	19.2599	17.3832	17.6707	NaN	NaN	NaN	NaN	NaN	NaN	NaN	NaN	NaN	NaN	NaN	NaN	20.1016	19.293	19.0749	19.1763	19.1612	18.7481	19.6929	18.844	18.7309	19.671	18.7711	18.6374	19.4308	18.5993	18.9787	19.2206	18.4794	18.4881	20.5587	19.9644	19.7051	20.0682	19.6782	19.8813	19.623	19.0771	19.0093	19.3536	18.8478	18.8108	18.5458	17.3554	17.7982	18.0638	17.6861	17.4794	NaN	NaN	NaN	NaN	NaN	NaN	S	2			1094	___1									0.999382	7.96e-114	246.98	222.97	189.81	1.8801	2217400000	11	11	H0YDG6	11	H0YDG6	H0YDG6		LMO7	_____XDVTRLPSPTSPFSSLSQDQAATSKA	LPS(0.004)PT(0.996)S(0.999)PFS(0.001)SLSQDQAATSK	4048	UID3991				1;2
18.8271	19.593	19.3074	19.0743	19.2258	19.3666	20.2493	21.2518	20.7388	19.6924	20.0576	20.4097	NaN	NaN	NaN	NaN	NaN	NaN	NaN	NaN	NaN	NaN	NaN	NaN	17.8098	17.1103	17.0451	17.557	16.9274	17.0144	17.5308	17.5647	17.0602	17.3276	16.3407	16.6144	19.5283	19.628	19.564	19.036	19.2717	19.5295	19.2322	19.6419	19.4485	19.2667	18.9189	18.8427	NaN	NaN	NaN	NaN	NaN	NaN	17.4871	17.4906	17.5736	17.0374	16.9751	16.9758	S	3			1096	___1	+	HTP							1	6.27e-41	191.19	171.95	94.017	0.054111	424930000	130	130	H0YDV5;Q8N699	130;149	H0YDV5	H0YDV5	Myc target protein 1	MYCT1	RSNLSLASLTFQRQASLEQANSFPRKSSFRA	QAS(1)LEQANSFPR	4052	UID3995	LTFQRQAsLEQANsF			1
NaN	NaN	NaN	NaN	NaN	NaN	NaN	NaN	NaN	NaN	NaN	NaN	NaN	NaN	NaN	NaN	NaN	NaN	NaN	NaN	NaN	NaN	NaN	NaN	19.1382	18.5985	19.0089	19.2263	19.1926	18.9441	NaN	NaN	NaN	NaN	NaN	NaN	NaN	NaN	NaN	NaN	NaN	NaN	NaN	NaN	NaN	NaN	NaN	NaN	NaN	NaN	NaN	NaN	NaN	NaN	NaN	NaN	NaN	NaN	NaN	NaN	S	2			1096	___1	+	HTP							0.873765	1.42e-23	186.55	160.99	186.55	-0.5227	66645000	136	136	H0YDV5;Q8N699	136;155	H0YDV5	H0YDV5	Myc target protein 1	MYCT1	ASLTFQRQASLEQANSFPRKSSFRASTFHPF	QAS(0.126)LEQANS(0.874)FPR	4053	UID3996	AsLEQANsFPRKSSF			1
NaN	NaN	NaN	NaN	NaN	NaN	NaN	NaN	NaN	NaN	NaN	NaN	17.3947	17.0375	16.5879	17.0882	16.2738	16.2487	NaN	NaN	NaN	NaN	NaN	NaN	NaN	NaN	NaN	NaN	NaN	NaN	NaN	NaN	NaN	NaN	NaN	NaN	NaN	NaN	NaN	NaN	NaN	NaN	NaN	NaN	NaN	NaN	NaN	NaN	NaN	NaN	NaN	NaN	NaN	NaN	NaN	NaN	NaN	NaN	NaN	NaN	S	2			1096	___1	+	HTP							0.999994	6.84e-08	155.57	121.69	63.185	0.31921	319670000	116	116	H0YDV5;Q8N699	116;135	H0YDV5	H0YDV5	Myc target protein 1	MYCT1	LNRTGFYRHSGCERRSNLSLASLTFQRQASL	S(1)NLS(0.999)LAS(0.001)LTFQR	4054	UID3997	HsGCERRsNLsLAsL			1;2
NaN	NaN	NaN	NaN	NaN	NaN	16.8194	17.9193	16.4246	16.2311	16.2076	16.0978	NaN	NaN	NaN	NaN	NaN	NaN	NaN	NaN	NaN	NaN	NaN	NaN	17.554	16.7524	16.7259	17.9217	17.4382	16.3656	17.4592	17.6078	16.5587	17.2965	16.1247	16.6257	NaN	NaN	NaN	NaN	NaN	NaN	NaN	NaN	NaN	NaN	NaN	NaN	NaN	NaN	NaN	NaN	NaN	NaN	16.6253	16.6568	18.0515	16.4116	16.258	17.4057	S	2			1096	___1									0.882614	0.00135114	123.86	96.733	121.5	0.98731	27436000	95	95	H0YDV5;Q8N699	95;114	H0YDV5	H0YDV5	Myc target protein 1	MYCT1	ASAPISQWSSSRRSRSSYTHGLNRTGFYRHS	S(0.883)S(0.117)YT(0.001)HGLNR	4057	UID4000				1
NaN	NaN	NaN	NaN	NaN	NaN	NaN	NaN	NaN	NaN	NaN	NaN	NaN	NaN	NaN	NaN	NaN	NaN	NaN	NaN	NaN	NaN	NaN	NaN	NaN	NaN	NaN	NaN	NaN	NaN	NaN	NaN	NaN	NaN	NaN	NaN	NaN	NaN	NaN	NaN	NaN	NaN	NaN	NaN	NaN	NaN	NaN	NaN	NaN	NaN	NaN	NaN	NaN	NaN	17.68	17.551	18.8588	17.4046	17.1939	18.2014	S	3			1096	___1	+	HTP							0.869249	0.00135114	123.86	96.733	94.616	0.94392	13444000	96	96	H0YDV5;Q8N699	96;115	H0YDV5	H0YDV5	Myc target protein 1	MYCT1	SAPISQWSSSRRSRSSYTHGLNRTGFYRHSG	S(0.118)S(0.869)YT(0.012)HGLNR	4058	UID4001	SSRRSRSsyTHGLNR			1
NaN	NaN	NaN	NaN	NaN	NaN	NaN	NaN	NaN	NaN	NaN	NaN	NaN	NaN	NaN	NaN	NaN	NaN	NaN	NaN	NaN	NaN	NaN	NaN	NaN	NaN	NaN	NaN	NaN	NaN	NaN	NaN	NaN	NaN	NaN	NaN	16.6098	15.9718	16.2208	16.2967	16.0724	15.5723	NaN	NaN	NaN	NaN	NaN	NaN	16.5677	17.5552	16.8326	16.7032	16.4327	16.188	NaN	NaN	NaN	NaN	NaN	NaN	S	4			1097	___1	+	CST;HTP							0.999982	1.84e-18	123.21	110.16	123.21	2.0269	3738000000	44	44	H0YE35;Q9NPQ8-2;Q9NPQ8-4;Q9NPQ8;Q9NPQ8-3;H0YC88	44;430;435;436;442;22	H0YE35	H0YE35	Synembryn-A	RIC8A	AARGLMAGGRPEGQYSEDEDTDTDEYKEAKA	GLMAGGRPEGQYS(1)EDEDT(0.976)DT(0.024)DEYK	4059	UID4002	GRPEGQysEDEDtDt			1;2
NaN	NaN	NaN	NaN	NaN	NaN	NaN	NaN	NaN	NaN	NaN	NaN	NaN	NaN	NaN	NaN	NaN	NaN	NaN	NaN	NaN	NaN	NaN	NaN	NaN	NaN	NaN	NaN	NaN	NaN	18.2142	17.298	17.6031	17.7955	16.654	16.8924	NaN	NaN	NaN	NaN	NaN	NaN	NaN	NaN	NaN	NaN	NaN	NaN	NaN	NaN	NaN	NaN	NaN	NaN	NaN	NaN	NaN	NaN	NaN	NaN	S	2			1098	___1	+	HTP							0.969373	0.00320574	93.468	69.313	93.468	1.0009	10256000	665	665	H0YFD6;P40939;A0A2R8Y4F5	665;665;630	H0YFD6	H0YFD6	Trifunctional enzyme subunit alpha, mitochondrial;Long-chain enoyl-CoA hydratase;Long chain 3-hydroxyacyl-CoA dehydrogenase	HADHA	SDMDSILASLKLPPKSEVSSDEDIQFRLVTR	S(0.969)EVS(0.027)S(0.004)DEDIQFR	4060	UID4003	SLKLPPKsEVssDED			1
NaN	NaN	NaN	NaN	NaN	NaN	NaN	NaN	NaN	NaN	NaN	NaN	NaN	NaN	NaN	NaN	NaN	NaN	NaN	NaN	NaN	NaN	NaN	NaN	NaN	NaN	NaN	NaN	NaN	NaN	18.0556	17.4219	17.203	17.5512	16.756	16.9471	18.6041	17.4935	17.7834	17.9146	17.2585	17.5365	18.0091	17.4317	17.6354	17.7112	16.9992	17.0812	18.5276	17.6675	17.6783	17.6568	17.1383	17.1048	NaN	NaN	NaN	NaN	NaN	NaN	S	3			1100	___1									1	0.00112135	64.522	34.63	47.688	-3.6222	58456000	7	7	H0YGG4	7	H0YGG4	H0YGG4		EIF2B1	_________XRGRLGSPGAPQQEDAMDDKEL	LGS(1)PGAPQQEDAMDDK	4062	UID4005				1
NaN	NaN	NaN	NaN	NaN	NaN	18.1574	17.4483	17.442	17.6709	17.2015	17.4336	NaN	NaN	NaN	NaN	NaN	NaN	NaN	NaN	NaN	NaN	NaN	NaN	NaN	NaN	NaN	NaN	NaN	NaN	18.556	17.4366	17.7595	17.7517	16.9082	17.0962	18.0839	17.0677	17.0359	17.3365	16.4162	17.0292	17.8048	16.915	16.9434	17.099	16.6919	16.7739	18.2142	16.8571	16.9729	17.4063	16.6025	16.8088	17.9679	17.4837	17.4298	17.3461	17.0356	16.7078	S	3			1101	___1	+	CST;HTP							1	0.00405077	91.584	71.822	76.228	0.25309	54257000	80	80	H0YGI8;P31948-3;P31948;P31948-2	80;457;481;528	H0YGI8	H0YGI8	Stress-induced-phosphoprotein 1	STIP1	DGYQRCMMAQYNRHDSPEDVKRRAMADPEVQ	HDS(1)PEDVK	4063	UID4006	AQyNRHDsPEDVkRR			1
NaN	NaN	NaN	NaN	NaN	NaN	NaN	NaN	NaN	NaN	NaN	NaN	NaN	NaN	NaN	NaN	NaN	NaN	NaN	NaN	NaN	NaN	NaN	NaN	19.0395	18.0476	18.1051	18.8274	17.9382	17.9597	19.0133	18.154	18.4286	18.7991	17.8779	17.831	19.6785	18.823	18.76	19.0297	18.4819	18.6444	NaN	NaN	NaN	NaN	NaN	NaN	NaN	NaN	NaN	NaN	NaN	NaN	NaN	NaN	NaN	NaN	NaN	NaN	S	3			1102	___1	+	HTP							0.996515	0.00335732	77.597	54.68	77.597	0.74532	58019000	273	273	H0YH12;Q9NVM9-2;Q9NVM9	273;525;626	H0YH12	H0YH12	Protein asunder homolog	ASUN	KEELAEAEIIKDSPDSPEPPNKKPLVEMDET	DS(0.003)PDS(0.997)PEPPNK	4064	UID4007	IIKDsPDsPEPPNKK			1
NaN	NaN	NaN	NaN	NaN	NaN	24.6239	24.1884	24.4753	24.3242	23.9113	23.4806	NaN	NaN	NaN	NaN	NaN	NaN	NaN	NaN	NaN	NaN	NaN	NaN	22.3641	22.3998	22.1737	22.893	21.9118	21.8849	24.5758	23.718	24.0376	24.3629	23.1429	23.2102	23.426	22.847	22.566	23.2165	22.5775	22.7566	24.1618	23.6119	23.489	23.8635	23.3495	23.2541	24.6557	23.5284	23.7343	24.3333	23.6805	23.3671	23.74	23.3758	23.1823	23.3033	22.8087	22.4297	S	2			1104	___1	+	HTP;LTP	+	phosphorylation; enzymatic activity, induced	cytoskeletal reorganization			decreased contractility, and decreased PLB phosphorylation in PPP1R1A S67D and T75D mutants	0.999998	0.0157315	90.64	17.068	88.181	-0.20617	19982000000	38	38	H0YIU4;Q13522	38;67	H0YIU4	H0YIU4	Protein phosphatase 1 regulatory subunit 1A	PPP1R1A	EDRIPNPHLKSTLAMSPRQRKKMTRITPTMK	STLAMS(1)PR	4069	UID4012	LKSTLAMsPRQRKKM	PKACA;PKCA;CDK5	P17612;P17252;Q02399	1
22.0213	21.2235	21.0194	22.2765	21.0753	21.0138	22.947	22.0335	22.0982	22.6603	21.6961	21.2851	NaN	NaN	NaN	NaN	NaN	NaN	NaN	NaN	NaN	NaN	NaN	NaN	22.4796	21.3535	21.1868	21.9417	20.4839	21.0552	22.179	20.6896	21.3154	22.1308	20.6241	20.5656	22.4544	21.5374	21.3028	21.917	21.0822	21.3903	21.8336	20.9776	21.0764	21.1349	20.9012	20.7605	22.7093	21.0316	21.7172	21.8933	21.3145	20.9773	22.237	21.4196	20.63	21.7378	21.1859	20.4411	S	3			1105;1229	___1	+	HTP							1	1.38e-30	175.33	152.52	171.79	0.83917	8161700000	492	NaN	H0YIY6;P27448-6;P27448-7;H0YKP9;J3KNR0;P27448-8;P27448-3;P27448-4;P27448-2;P27448	221;453;476;48;492;390;469;469;492;469	H0YIY6;J3KNR0	J3KNR0	MAP/microtubule affinity-regulating kinase 3	MARK3	KSSGSAVGGKGIAPASPMLGNASNPNKADIP	GIAPAS(1)PMLGNASNPNK	4070	UID4013	GKGIAPAsPMLGNAS;GKGIAPAsPMLGNAs			1
NaN	NaN	NaN	NaN	NaN	NaN	NaN	NaN	NaN	NaN	NaN	NaN	19.9462	19.739	19.57	19.9206	19.3175	19.3594	19.1683	18.9116	19.1725	19.2959	18.5813	18.3559	19.9289	19.081	19.5269	19.7796	19.1043	18.948	19.9388	19.1257	19.2119	19.7375	18.7289	18.8464	19.5256	18.9649	19.0666	19.3006	18.9238	19.028	NaN	NaN	NaN	NaN	NaN	NaN	NaN	NaN	NaN	NaN	NaN	NaN	NaN	NaN	NaN	NaN	NaN	NaN	S	2			1105;1229	___1	+	CST;HTP;LTP							0.867798	0.00349162	143.28	72.915	113.38	-0.36856	139120000	624	NaN	H0YIY6;P27448-6;P27448-7;A2SY06;J3KNR0;P27448-8;P27448-3;P27448-4;P27448-2;P27448	353;585;608;188;624;522;601;601;624;601	H0YIY6;J3KNR0	J3KNR0	MAP/microtubule affinity-regulating kinase 3	MARK3	LSHEATPLSQTRSRGSTNLFSKLTSKLTRRN	GS(0.868)T(0.132)NLFSK	4071	UID4014	SQTRsRGstNLFsKL;sQtRsrGsTNLFSKL	MARK3 iso3	P27448-3	1
16.8463	16.2781	16.4223	17.0093	16.194	15.9504	NaN	NaN	NaN	NaN	NaN	NaN	NaN	NaN	NaN	NaN	NaN	NaN	NaN	NaN	NaN	NaN	NaN	NaN	17.284	16.8002	16.6809	17.1388	16.4215	16.0804	NaN	NaN	NaN	NaN	NaN	NaN	17.525	16.7584	16.8809	16.9113	16.5814	16.7251	NaN	NaN	NaN	NaN	NaN	NaN	NaN	NaN	NaN	NaN	NaN	NaN	17.7132	17.1218	17.0878	17.2152	16.8418	16.3949	S	3			1105;1229	___1	+	HTP							0.875864	2.84e-06	88.168	72.226	80.238	0.49061	49730000	364	NaN	H0YIY6;P27448-6;P27448-7;J3KNR0;P27448-8;P27448-3;P27448-4;P27448-2;P27448	109;341;364;364;262;341;341;364;341	H0YIY6;J3KNR0	J3KNR0	MAP/microtubule affinity-regulating kinase 3	MARK3	ISDQKRIDIMVGMGYSQEEIQESLSKMKYDE	IDIMVGMGY(0.124)S(0.876)QEEIQESLSK	4072	UID4015	IMVGMGysQEEIQES			1
NaN	NaN	NaN	NaN	NaN	NaN	NaN	NaN	NaN	NaN	NaN	NaN	NaN	NaN	NaN	NaN	NaN	NaN	NaN	NaN	NaN	NaN	NaN	NaN	NaN	NaN	NaN	NaN	NaN	NaN	NaN	NaN	NaN	NaN	NaN	NaN	17.6861	16.749	17.0416	17.2424	16.8708	16.8584	NaN	NaN	NaN	NaN	NaN	NaN	NaN	NaN	NaN	NaN	NaN	NaN	NaN	NaN	NaN	NaN	NaN	NaN	S	2			1105;1229	___1									0.512135	0.00720696	90.731	53.009	90.731	-0.0048999	4899300	462	NaN	H0YIY6;P27448-6;P27448-7;H0YKP9;J3KNR0;P27448-8;P27448-3;P27448-4;P27448-2;P27448	191;423;446;18;462;360;439;439;462;439	H0YIY6;J3KNR0	J3KNR0	MAP/microtubule affinity-regulating kinase 3	MARK3	PAIPSVVAYPKRSQTSTADSDLKEDGISSRK	S(0.006)QT(0.38)S(0.512)T(0.083)ADS(0.019)DLK	4073	UID4016				1
NaN	NaN	NaN	NaN	NaN	NaN	NaN	NaN	NaN	NaN	NaN	NaN	NaN	NaN	NaN	NaN	NaN	NaN	NaN	NaN	NaN	NaN	NaN	NaN	15.652	14.5235	14.3876	15.3791	13.5595	14.5575	15.6251	14.5563	15.0739	15.5118	14.1065	13.8583	15.5346	14.5143	14.414	14.4815	14.1769	14.3416	NaN	NaN	NaN	NaN	NaN	NaN	NaN	NaN	NaN	NaN	NaN	NaN	NaN	NaN	NaN	NaN	NaN	NaN	S	4			1105	___1	+	HTP							0.991016	8.79e-05	62.677	52.794	62.677	1.7579	13240000	152	152	H0YIY6;P27448-6;P27448-7	152;384;407	H0YIY6	H0YIY6	MAP/microtubule affinity-regulating kinase 3	MARK3	SEVRPSSDLNNSTGQSPHHKVQRSVSSSQKQ	SSEVRPSSDLNNS(0.001)T(0.008)GQS(0.991)PHHK	4075	UID4018	LNNSTGQsPHHKVQR			1
NaN	NaN	NaN	NaN	NaN	NaN	NaN	NaN	NaN	NaN	NaN	NaN	NaN	NaN	NaN	NaN	NaN	NaN	NaN	NaN	NaN	NaN	NaN	NaN	NaN	NaN	NaN	NaN	NaN	NaN	19.1743	17.9541	18.378	18.8804	17.6887	17.441	19.8335	18.893	18.6742	19.1521	18.2241	18.4855	NaN	NaN	NaN	NaN	NaN	NaN	NaN	NaN	NaN	NaN	NaN	NaN	NaN	NaN	NaN	NaN	NaN	NaN	S	2			1105;1229	___1	+	HTP							0.993809	0.0205002	106.62	70.033	106.62	0.35609	38867000	481	NaN	H0YIY6;P27448-6;P27448-7;H0YKP9;J3KNR0;P27448-8;P27448-3;P27448-4;P27448-2;P27448	210;442;465;37;481;379;458;458;481;458	H0YIY6;J3KNR0	J3KNR0	MAP/microtubule affinity-regulating kinase 3	MARK3	SDLKEDGISSRKSSGSAVGGKGIAPASPMLG	S(0.004)S(0.003)GS(0.994)AVGGK	4076	UID4019	SSRKssGsAVGGKGI			1
NaN	NaN	NaN	NaN	NaN	NaN	17.4926	16.5545	16.4059	17.1811	15.8013	15.4722	NaN	NaN	NaN	NaN	NaN	NaN	NaN	NaN	NaN	NaN	NaN	NaN	NaN	NaN	NaN	NaN	NaN	NaN	16.8357	15.4994	15.8856	16.9531	15.0709	14.8403	16.2168	15.4737	15.012	15.4066	14.9592	15.0278	NaN	NaN	NaN	NaN	NaN	NaN	NaN	NaN	NaN	NaN	NaN	NaN	15.3001	14.4912	14.658	15.0869	14.0247	13.9576	S	3			1105;1229	___1	+	CST;HTP							0.854867	0.000235863	82.406	70.205	67.312	-0.00080113	56050000	522	NaN	H0YIY6;P27448-6;P27448-7;A2SY06;H0YKP9;J3KNR0;P27448-8;P27448-3;P27448-4;P27448-2;P27448	251;483;506;34;78;522;420;499;499;522;499	H0YIY6;J3KNR0	J3KNR0	MAP/microtubule affinity-regulating kinase 3	MARK3	PERKKSSTVPSSNTASGGMTRRNTYVCSERT	SSTVPSS(0.001)NT(0.057)AS(0.855)GGMT(0.087)R	4077	UID4020	VPsSNTAsGGMtRRN			1
17.2005	16.8101	16.6641	17.2566	16.3784	16.5799	NaN	NaN	NaN	NaN	NaN	NaN	NaN	NaN	NaN	NaN	NaN	NaN	NaN	NaN	NaN	NaN	NaN	NaN	NaN	NaN	NaN	NaN	NaN	NaN	NaN	NaN	NaN	NaN	NaN	NaN	NaN	NaN	NaN	NaN	NaN	NaN	NaN	NaN	NaN	NaN	NaN	NaN	NaN	NaN	NaN	NaN	NaN	NaN	17.3218	16.9001	17.1164	16.618	16.3957	16.3793	S	3			1105;1229	___1	+	CST;HTP							0.853514	4.29e-38	184.83	150.33	141.6	-1.4171	274770000	563	NaN	H0YIY6;P27448-6;P27448-7;A2SY06;J3KNR0;P27448-8;P27448-3;P27448-4;P27448-2;P27448	292;524;547;127;563;461;540;540;563;540	H0YIY6;J3KNR0	J3KNR0	MAP/microtubule affinity-regulating kinase 3	MARK3	GKENSTIPDQRTPVASTHSISSAATPDRIRF	TPVAS(0.854)T(0.146)HSISSAATPDR	4080	UID4023	DQRtPVAstHsIssA			1;2;3
NaN	NaN	NaN	NaN	NaN	NaN	17.971	17.1336	17.2134	17.3649	16.4556	16.0181	NaN	NaN	NaN	NaN	NaN	NaN	NaN	NaN	NaN	NaN	NaN	NaN	NaN	NaN	NaN	NaN	NaN	NaN	17.8845	16.3424	16.6802	17.0544	15.3716	15.75	NaN	NaN	NaN	NaN	NaN	NaN	NaN	NaN	NaN	NaN	NaN	NaN	NaN	NaN	NaN	NaN	NaN	NaN	NaN	NaN	NaN	NaN	NaN	NaN	S	3			1105;1229	___1	+	HTP							0.967941	2.71e-07	122.31	100.77	85.737	-0.60361	1044500000	566	NaN	H0YIY6;P27448-6;P27448-7;A2SY06;J3KNR0;P27448-8;P27448-3;P27448-4;P27448-2;P27448	295;527;550;130;566;464;543;543;566;543	H0YIY6;J3KNR0	J3KNR0	MAP/microtubule affinity-regulating kinase 3	MARK3	NSTIPDQRTPVASTHSISSAATPDRIRFPRG	T(0.185)PVAS(0.372)T(0.446)HS(0.968)IS(0.025)S(0.004)AATPDR	4081	UID4024	tPVAStHsISSAAtP;tPVAstHsIssAAtP			1;2;3
NaN	NaN	NaN	NaN	NaN	NaN	18.3246	17.9198	17.6696	17.7396	17.406	17.6258	NaN	NaN	NaN	NaN	NaN	NaN	NaN	NaN	NaN	NaN	NaN	NaN	NaN	NaN	NaN	NaN	NaN	NaN	NaN	NaN	NaN	NaN	NaN	NaN	18.018	17.0917	17.5121	17.5803	17.1552	17.213	NaN	NaN	NaN	NaN	NaN	NaN	NaN	NaN	NaN	NaN	NaN	NaN	NaN	NaN	NaN	NaN	NaN	NaN	S	3			1106	___1	+	HTP							0.59499	3.89e-05	101.96	84.878	98.507	-1.208	57793000	126	126	Q5QNY5;H0YJ60;P40855-5;P40855	126;16;108;146	Q5QNY5	Q5QNY5	Peroxisomal biogenesis factor 19	PEX19	ETLSGLAKNATDLQNSSMSEEELTKAMEGLG	NATDLQNS(0.595)S(0.389)MS(0.016)EEELTK	4082	UID4025	NAtDLQNssMsEEEL			1
NaN	NaN	NaN	NaN	NaN	NaN	NaN	NaN	NaN	NaN	NaN	NaN	NaN	NaN	NaN	NaN	NaN	NaN	NaN	NaN	NaN	NaN	NaN	NaN	18.1329	17.5097	17.6512	18.0448	17.3095	17.0616	NaN	NaN	NaN	NaN	NaN	NaN	NaN	NaN	NaN	NaN	NaN	NaN	18.1671	17.7643	17.8973	18.5414	17.3313	17.4013	18.4022	18.0825	17.626	17.6554	17.2344	17.3685	18.2601	17.8423	18.631	18.0211	17.6039	18.2859	S	3			1106	___1	+	CST;HTP							0.867887	7.77e-07	113.47	96.395	113.47	-1.1878	106050000	127	127	Q5QNY5;H0YJ60;P40855-5;P40855	127;17;109;147	Q5QNY5	Q5QNY5	Peroxisomal biogenesis factor 19	PEX19	TLSGLAKNATDLQNSSMSEEELTKAMEGLGM	NATDLQNS(0.03)S(0.868)MS(0.102)EEELTK	4083	UID4026	AtDLQNssMsEEELT			1
NaN	NaN	NaN	NaN	NaN	NaN	16.8721	16.6604	16.8387	16.4224	15.6792	15.6528	NaN	NaN	NaN	NaN	NaN	NaN	16.0559	15.2099	15.3126	15.2233	15.1437	14.3322	NaN	NaN	NaN	NaN	NaN	NaN	NaN	NaN	NaN	NaN	NaN	NaN	NaN	NaN	NaN	NaN	NaN	NaN	NaN	NaN	NaN	NaN	NaN	NaN	NaN	NaN	NaN	NaN	NaN	NaN	NaN	NaN	NaN	NaN	NaN	NaN	S	3			1111	___1	+	CST;HTP							0.917645	0.000241146	97.273	81.048	97.273	0.88197	22853000	55	55	H0YJL5;H0YJJ5;Q9UEU0-2;Q9UEU0	55;37;77;138	H0YJL5	H0YJL5	Vesicle transport through interaction with t-SNAREs homolog 1B	VTI1B	NRLQSQRAMLLQGTESLNRATQSIERSHRIA	AMLLQGT(0.082)ES(0.918)LNR	4086	UID4029	MLLQGTEsLNRATQS			1
NaN	NaN	NaN	NaN	NaN	NaN	NaN	NaN	NaN	NaN	NaN	NaN	18.5173	17.6201	17.2418	17.5981	16.9152	17.3567	NaN	NaN	NaN	NaN	NaN	NaN	NaN	NaN	NaN	NaN	NaN	NaN	NaN	NaN	NaN	NaN	NaN	NaN	19.1565	17.7878	17.6617	18.0716	17.4481	17.6637	NaN	NaN	NaN	NaN	NaN	NaN	NaN	NaN	NaN	NaN	NaN	NaN	NaN	NaN	NaN	NaN	NaN	NaN	S	3			1112	___1	+	CST;HTP							0.924563	0.003591	69.763	52.274	69.763	-0.344	48834000	148	148	H0YJN0;Q9UI08-4;Q9UI08-3;Q9UI08-5;Q9UI08;Q9UI08-2	148;331;337;333;331;333	H0YJN0	H0YJN0	Ena/VASP-like protein	EVL	PNSSEAGRKPWERSNSVEKPVSSILSRMKPA	S(0.069)NS(0.925)VEKPVS(0.003)S(0.004)ILSR	4087	UID4030	KPWERsNsVEKPVss			1
NaN	NaN	NaN	NaN	NaN	NaN	NaN	NaN	NaN	NaN	NaN	NaN	NaN	NaN	NaN	NaN	NaN	NaN	NaN	NaN	NaN	NaN	NaN	NaN	NaN	NaN	NaN	NaN	NaN	NaN	NaN	NaN	NaN	NaN	NaN	NaN	NaN	NaN	NaN	NaN	NaN	NaN	NaN	NaN	NaN	NaN	NaN	NaN	NaN	NaN	NaN	NaN	NaN	NaN	16.7543	15.6253	15.9697	16.1717	15.7918	15.121	S	3			1112	___1									0.521435	0.00529715	54.223	35.627	54.223	-0.30138	6115400	62	62	H0YJN0;Q9UI08-4;Q9UI08-3;Q9UI08-5;Q9UI08;Q9UI08-2;H0YJL6;G3V314	62;245;251;247;245;247;51;141	H0YJN0	H0YJN0	Ena/VASP-like protein	EVL	AKLRRVQRPEDASGGSSPSGTSKSDANRASS	VQRPEDAS(0.047)GGS(0.521)S(0.426)PS(0.005)GT(0.001)SK	4088	UID4031				1
NaN	NaN	NaN	NaN	NaN	NaN	NaN	NaN	NaN	NaN	NaN	NaN	NaN	NaN	NaN	NaN	NaN	NaN	NaN	NaN	NaN	NaN	NaN	NaN	NaN	NaN	NaN	NaN	NaN	NaN	NaN	NaN	NaN	NaN	NaN	NaN	NaN	NaN	NaN	NaN	NaN	NaN	18.9648	18.5206	18.3428	18.4799	18.1663	18.1409	NaN	NaN	NaN	NaN	NaN	NaN	NaN	NaN	NaN	NaN	NaN	NaN	S	3			1114	___1	+	HTP							0.527744	0.000586801	65.943	47.347	65.943	-1.0561	31191000	106	106	H0YJP3;P23381-2;P23381	106;312;353	H0YJP3	H0YJP3	Tryptophan--tRNA ligase, cytoplasmic;T1-TrpRS;T2-TrpRS	WARS	TFFPALQGAQTKMSASDPNSSIFLTDTAKQI	MS(0.447)AS(0.528)DPNS(0.024)S(0.001)IFLTDTAK	4093	UID4036	AQTkMsAsDPNSsIF			1
NaN	NaN	NaN	NaN	NaN	NaN	NaN	NaN	NaN	NaN	NaN	NaN	NaN	NaN	NaN	NaN	NaN	NaN	NaN	NaN	NaN	NaN	NaN	NaN	NaN	NaN	NaN	NaN	NaN	NaN	NaN	NaN	NaN	NaN	NaN	NaN	NaN	NaN	NaN	NaN	NaN	NaN	NaN	NaN	NaN	NaN	NaN	NaN	19.1691	20.3364	20.2254	18.901	18.2964	19.0826	17.9247	17.7738	20.752	17.6878	17.7446	20.1693	S	3			1115	___1									0.887907	0.00328385	61.226	41.649	61.226	1.9677	132520000	234	234	H0YJS4	234	H0YJS4	H0YJS4		EIF2S1	IEEKRGVFNVQMEVRSIDSFLIMTQEVPKRS	S(0.888)IDS(0.097)FLIMT(0.015)QEVPK	4094	UID4037				1
19.3079	18.0861	17.5436	19.3149	18.3973	18.2026	NaN	NaN	NaN	NaN	NaN	NaN	20.7687	20.4178	19.578	20.0802	19.7975	18.9239	20.0887	19.5408	19.4711	19.4761	19.4548	18.4488	NaN	NaN	NaN	NaN	NaN	NaN	20.8806	18.8785	20.2239	20.3319	19.0819	18.7433	21.3878	20.5042	20.1071	20.7273	19.8985	20.2871	NaN	NaN	NaN	NaN	NaN	NaN	NaN	NaN	NaN	NaN	NaN	NaN	NaN	NaN	NaN	NaN	NaN	NaN	S	2			1115	___1									0.998368	0.00421803	76.073	37.773	76.073	0.57562	622110000	237	237	H0YJS4	237	H0YJS4	H0YJS4		EIF2S1	KRGVFNVQMEVRSIDSFLIMTQEVPKRSSCR	S(0.001)IDS(0.998)FLIMT(0.001)QEVPK	4095	UID4038				1
17.3597	16.5429	16.1296	17.4858	16.5585	16.7852	NaN	NaN	NaN	NaN	NaN	NaN	NaN	NaN	NaN	NaN	NaN	NaN	NaN	NaN	NaN	NaN	NaN	NaN	NaN	NaN	NaN	NaN	NaN	NaN	NaN	NaN	NaN	NaN	NaN	NaN	NaN	NaN	NaN	NaN	NaN	NaN	NaN	NaN	NaN	NaN	NaN	NaN	NaN	NaN	NaN	NaN	NaN	NaN	NaN	NaN	NaN	NaN	NaN	NaN	S	3			1116	___1	+	CST;HTP							0.999952	4.87e-09	135.08	111.57	135.08	0.058497	391140000	54	54	H0YK04;Q13017-2;Q13017	54;1176;1176	H0YK04	H0YK04	Rho GTPase-activating protein 5	ARHGAP5	FSKAKSYYRRTHSDASDDEAFTTSKTKRKGR	T(0.067)HS(0.933)DAS(1)DDEAFTTSK	4097	UID4040	RRtHsDAsDDEAFTT			1;2
NaN	NaN	NaN	NaN	NaN	NaN	NaN	NaN	NaN	NaN	NaN	NaN	NaN	NaN	NaN	NaN	NaN	NaN	NaN	NaN	NaN	NaN	NaN	NaN	NaN	NaN	NaN	NaN	NaN	NaN	NaN	NaN	NaN	NaN	NaN	NaN	NaN	NaN	NaN	NaN	NaN	NaN	19.1803	18.1567	18.205	18.1667	17.8492	18.0344	NaN	NaN	NaN	NaN	NaN	NaN	NaN	NaN	NaN	NaN	NaN	NaN	S	3			1117	___1									0.586507	0.000103214	73.383	57.748	73.383	-0.64097	13568000	78	78	H0YK49;H0YL12;H0YNX6;H0YKF0;H0YLU7;P13804-2;P13804	78;120;86;182;182;133;182	H0YK49	H0YK49	Electron transfer flavoprotein subunit alpha, mitochondrial	ETFA	SVRGTSFDAAATSGGSASSEKASSTSPVEIS	GTSFDAAAT(0.002)S(0.021)GGS(0.587)AS(0.277)S(0.113)EK	4098	UID4041				1
NaN	NaN	NaN	NaN	NaN	NaN	17.1119	16.4834	16.3568	16.6944	15.8014	16.1357	16.6229	15.9744	15.8887	15.9748	15.6902	15.6365	NaN	NaN	NaN	NaN	NaN	NaN	17.2996	16.1259	16.2804	16.8896	15.9467	16.0203	NaN	NaN	NaN	NaN	NaN	NaN	NaN	NaN	NaN	NaN	NaN	NaN	NaN	NaN	NaN	NaN	NaN	NaN	NaN	NaN	NaN	NaN	NaN	NaN	NaN	NaN	NaN	NaN	NaN	NaN	S	3			1118	___1	+	HTP							1	0.000121964	99.796	77.263	99.796	3.7379	31846000	72	72	J3KPH4;H0YKD5;H0YKL5;H0YK58;Q13596-2;Q13596;Q13596-3	72;72;67;68;72;72;72	J3KPH4	J3KPH4	Sorting nexin-1	SNX1	QSPKITTSLLPINNGSKENGIHEEQDQEPQD	ITTSLLPINNGS(1)K	4099	UID4042	LLPINNGsKENGIHE			1
17.6332	16.9631	16.7734	17.7621	16.917	17.2604	19.7812	19.2366	19.6216	19.8305	19.5107	19.3801	19.3806	18.6825	19.0921	19.3557	19.0803	19.225	NaN	NaN	NaN	NaN	NaN	NaN	19.9822	19.0019	18.9822	19.7939	19.1403	19.5629	20.3431	19.6141	20.0321	20.2403	19.7379	19.5644	20.2372	19.2865	19.6104	20.1791	19.5608	20.1547	19.5697	18.9923	18.951	19.6027	19.3582	19.3791	20.2208	19.1382	19.8194	19.8581	19.6757	19.6921	18.212	17.7427	17.6295	17.9017	17.6439	17.6179	S	2			1119	___1	+	HTP							1	0.0015078	137.39	92.775	77.776	-0.089767	329730000	31	31	H0YK85;Q15475	31;204	H0YK85	H0YK85	Homeobox protein SIX1	SIX1	NTENNNSSSNKQNQLSPLEGGKPLMSSSEEE	QNQLS(1)PLEGGK	4100	UID4043	SNKQNQLsPLEGGKP			1
NaN	NaN	NaN	NaN	NaN	NaN	17.1824	17.1095	16.5902	16.6364	16.1731	15.9318	NaN	NaN	NaN	NaN	NaN	NaN	NaN	NaN	NaN	NaN	NaN	NaN	17.9009	17.0492	16.9266	17.5415	16.782	16.5973	NaN	NaN	NaN	NaN	NaN	NaN	NaN	NaN	NaN	NaN	NaN	NaN	NaN	NaN	NaN	NaN	NaN	NaN	NaN	NaN	NaN	NaN	NaN	NaN	NaN	NaN	NaN	NaN	NaN	NaN	S	3			1121	___1	+	HTP;LTP							0.759089	2.21e-14	146.27	130.03	68.42	-0.016815	18472000	32	32	H0YKJ2;H0YKE6;H0YMQ9;Q9UHW9-3;Q9UHW9-4;Q9UHW9	32;23;32;32;23;32	H0YKJ2	H0YKJ2	Solute carrier family 12 member 6	SLC12A6	VTPTKIDDIPGLSDTSPDLSSRSSSRVRFSS	IDDIPGLS(0.004)DT(0.198)S(0.759)PDLS(0.019)S(0.019)R	4102	UID4045	IPGLsDtsPDLSSRS			1
NaN	NaN	NaN	NaN	NaN	NaN	NaN	NaN	NaN	NaN	NaN	NaN	17.7196	17.286	17.3425	17.3324	16.7223	17.3592	16.8683	16.0688	16.1349	15.928	16.0886	15.2458	NaN	NaN	NaN	NaN	NaN	NaN	NaN	NaN	NaN	NaN	NaN	NaN	NaN	NaN	NaN	NaN	NaN	NaN	NaN	NaN	NaN	NaN	NaN	NaN	NaN	NaN	NaN	NaN	NaN	NaN	NaN	NaN	NaN	NaN	NaN	NaN	S	3			1123	___1	+	CST;HTP							0.774485	0.000659922	69.122	53.55	69.122	1.3086	44112000	185	185	H0YLA4;Q00796	185;206	H0YLA4	H0YLA4	Sorbitol dehydrogenase	SORD	VAKAMGAAQVVVTDLSATRLSKAKEIGADLV	AMGAAQVVVT(0.009)DLS(0.774)AT(0.216)R	4103	UID4046	QVVVTDLsAtRLsKA			1
19.7697	19.3188	18.9585	20.0243	18.972	19.2268	18.006	17.6549	17.5211	17.5244	16.9974	16.9573	NaN	NaN	NaN	NaN	NaN	NaN	NaN	NaN	NaN	NaN	NaN	NaN	18.0623	17.5822	17.3687	18.2414	17.5436	17.3354	NaN	NaN	NaN	NaN	NaN	NaN	20.2205	19.5859	19.2801	19.5562	19.168	19.5395	18.4211	17.9426	17.7706	17.9658	17.5406	17.3796	17.5845	16.7385	17.2196	17.197	16.5128	16.6051	19.0173	18.3944	18.6585	18.5984	18.3168	18.1545	S	2			1124	___1	+	CST;HTP;LTP							0.997089	2.62e-79	224.89	168.29	224.89	-1.2356	646270000	46	46	H0YNE5;H0YLG5;Q96TC7	46;46;46	H0YNE5	H0YNE5	Regulator of microtubule dynamics protein 3	RMDN3	YSQRWKRTQRHGRSQSLPNSLDYTQTSDPGR	S(0.001)QS(0.997)LPNS(0.002)LDYTQTSDPGR	4104	UID4047	QRHGRsQsLPNsLDy			1
NaN	NaN	NaN	NaN	NaN	NaN	NaN	NaN	NaN	NaN	NaN	NaN	NaN	NaN	NaN	NaN	NaN	NaN	NaN	NaN	NaN	NaN	NaN	NaN	NaN	NaN	NaN	NaN	NaN	NaN	17.3759	16.8562	16.7733	17.3401	16.3004	16.7337	NaN	NaN	NaN	NaN	NaN	NaN	NaN	NaN	NaN	NaN	NaN	NaN	17.7832	17.0928	17.4217	17.7237	17.2519	17.0804	NaN	NaN	NaN	NaN	NaN	NaN	S	2			1124	___1	+	HTP							0.763666	7.89e-11	134.93	89.066	134.93	-1.4729	63739000	50	50	H0YNE5;H0YLG5;Q96TC7	50;50;50	H0YNE5	H0YNE5	Regulator of microtubule dynamics protein 3	RMDN3	WKRTQRHGRSQSLPNSLDYTQTSDPGRHVML	S(0.005)QS(0.215)LPNS(0.764)LDY(0.003)T(0.01)QT(0.002)S(0.001)DPGR	4105	UID4048	RsQsLPNsLDytQTS			1
NaN	NaN	NaN	NaN	NaN	NaN	NaN	NaN	NaN	NaN	NaN	NaN	16.3637	15.4533	15.5515	15.8995	15.4409	15.5813	NaN	NaN	NaN	NaN	NaN	NaN	NaN	NaN	NaN	NaN	NaN	NaN	NaN	NaN	NaN	NaN	NaN	NaN	NaN	NaN	NaN	NaN	NaN	NaN	NaN	NaN	NaN	NaN	NaN	NaN	NaN	NaN	NaN	NaN	NaN	NaN	NaN	NaN	NaN	NaN	NaN	NaN	S	3			1125	___1	+	HTP							1	4.84e-30	136.66	125.22	136.66	-0.50423	16575000	49	49	H0YN21;H0YLH4;H0YMN6;H0YM86;H0YN92;Q8TEB1-2	49;49;49;49;49;49	H0YN21	H0YN21		DCAF11	EEEDEDVDLAQALLDSEEENDRAWDGRLGDR	SEEEEEEDEDVDLAQALLDS(1)EEENDR	4107	UID4050	LAQALLDsEEENDRA			1
NaN	NaN	NaN	NaN	NaN	NaN	NaN	NaN	NaN	NaN	NaN	NaN	NaN	NaN	NaN	NaN	NaN	NaN	NaN	NaN	NaN	NaN	NaN	NaN	17.2405	16.4202	16.6281	17.2516	16.786	16.2119	18.2443	17.287	17.4126	17.9242	16.726	16.7321	NaN	NaN	NaN	NaN	NaN	NaN	NaN	NaN	NaN	NaN	NaN	NaN	17.3097	16.5195	16.9109	16.6274	15.8525	15.7661	NaN	NaN	NaN	NaN	NaN	NaN	S	2			1126	___1	+	CST;HTP							0.99993	0.000406882	138.24	111.53	137.01	2.6584	24029000	226	226	H0YLH9;Q14005-4;Q14005-3;Q14005-2;Q14005	226;221;221;922;922	H0YLH9	H0YLH9	Pro-interleukin-16;Interleukin-16	IL16	GSPAASEARDPGVSESPPPGRQPNQKTLPPG	DPGVSES(1)PPPGR	4108	UID4051	RDPGVsEsPPPGRQP			1
17.0316	16.4783	15.9407	18.2932	17.0687	17.1148	NaN	NaN	NaN	NaN	NaN	NaN	NaN	NaN	NaN	NaN	NaN	NaN	NaN	NaN	NaN	NaN	NaN	NaN	NaN	NaN	NaN	NaN	NaN	NaN	NaN	NaN	NaN	NaN	NaN	NaN	NaN	NaN	NaN	NaN	NaN	NaN	NaN	NaN	NaN	NaN	NaN	NaN	NaN	NaN	NaN	NaN	NaN	NaN	NaN	NaN	NaN	NaN	NaN	NaN	S	3			1127	___1	+	CST;HTP;LTP	+	enzymatic activity, induced					1	0.00565859	100.72	63.296	100.72	0.14701	6621800	189	189	H0YLQ6;Q96G23	189;341	H0YLQ6	H0YLQ6	Ceramide synthase 2	CERS2	MAHKFITGKLVEDERSDREETESSEGEEAAA	LVEDERS(1)DR	4109	UID4052	kLVEDERsDREEtEs			1
NaN	NaN	NaN	NaN	NaN	NaN	NaN	NaN	NaN	NaN	NaN	NaN	NaN	NaN	NaN	NaN	NaN	NaN	NaN	NaN	NaN	NaN	NaN	NaN	NaN	NaN	NaN	NaN	NaN	NaN	16.554	16.8317	15.7268	16.3973	15.5851	16.2569	16.782	16.1368	15.9938	16.4513	16.6568	16.3792	NaN	NaN	NaN	NaN	NaN	NaN	NaN	NaN	NaN	NaN	NaN	NaN	NaN	NaN	NaN	NaN	NaN	NaN	S	3			1132	___1	+	CST;HTP							0.999928	9.63e-08	116.35	95.684	116.35	1.74	18786000	104	104	H0YMH7;Q05D32-2;Q05D32	104;104;104	H0YMH7	H0YMH7	CTD small phosphatase-like protein 2	CTDSPL2	AGEKPNKQISRVRRKSQVNGEAGSYEMTNQH	S(1)QVNGEAGSYEMTNQHVK	4116	UID4059	ISRVRRKsQVNGEAG			1
NaN	NaN	NaN	NaN	NaN	NaN	NaN	NaN	NaN	NaN	NaN	NaN	NaN	NaN	NaN	NaN	NaN	NaN	NaN	NaN	NaN	NaN	NaN	NaN	17.9877	16.934	16.6832	17.861	16.6837	16.4537	NaN	NaN	NaN	NaN	NaN	NaN	NaN	NaN	NaN	NaN	NaN	NaN	17.5543	16.9497	17.0166	17.0256	16.4333	15.9358	NaN	NaN	NaN	NaN	NaN	NaN	NaN	NaN	NaN	NaN	NaN	NaN	S	3			1135	___1	+	HTP							0.749323	0.00305806	84.821	50.066	71.159	-1.8985	14327000	1036	1036	H0YN99;Q9H792	1036;1036	H0YN99	H0YN99	Pseudopodium-enriched atypical kinase 1	PEAK1	ENALLQDSEKKRSHSSPSQIPKKILRYVK__	S(0.006)HS(0.243)S(0.749)PS(0.002)QIPK	4121	UID4064	EKKRSHssPsQIPKK			1
NaN	NaN	NaN	NaN	NaN	NaN	17.7755	17.2599	17.3475	17.6582	16.9332	17.2336	18.838	18.1555	17.9067	17.972	17.5083	17.4861	NaN	NaN	NaN	NaN	NaN	NaN	NaN	NaN	NaN	NaN	NaN	NaN	18.1009	17.2144	17.3994	17.8263	16.6836	16.7179	NaN	NaN	NaN	NaN	NaN	NaN	NaN	NaN	NaN	NaN	NaN	NaN	18.4576	16.6	17.2688	17.9334	17.2372	16.8591	NaN	NaN	NaN	NaN	NaN	NaN	S	3			1135	___1	+	HTP							0.945343	5.83e-11	89.773	75.003	71.528	0.45413	91755000	826	826	H0YN99;Q9H792	826;826	H0YN99	H0YN99	Pseudopodium-enriched atypical kinase 1	PEAK1	KSTPVRPKSLFTSQPSGEAEAPQTTDSPTTK	SLFT(0.005)S(0.025)QPS(0.945)GEAEAPQT(0.019)T(0.004)DS(0.001)PTTK	4122	UID4065	sLFtSQPsGEAEAPQ			1
16.1009	15.7848	15.2374	17.1155	15.092	15.3191	19.8975	20.0402	19.2392	19.7961	18.4488	18.2085	NaN	NaN	NaN	NaN	NaN	NaN	NaN	NaN	NaN	NaN	NaN	NaN	19.1681	18.0023	17.8837	18.9482	17.9004	17.8637	19.1547	18.3703	18.2903	18.8939	17.5657	17.8327	19.1134	18.1354	17.4048	18.2121	17.758	17.7655	18.9108	19.0963	18.6821	18.7013	17.6835	17.6547	19.6673	18.7822	19.1671	18.4749	18.0472	17.8542	18.6193	18.0119	18.3109	18.4283	18.1752	17.87	S	3			1137	___1	+	CST;HTP;LTP							0.92589	0.000143979	57.902	42.31	57.902	0.612	3978700000	153	153	H3BM18;X6RHM1;Q16666-3;Q16666-2;Q16666	153;153;153;153;153	H3BM18	H3BM18	Gamma-interferon-inducible protein 16	IFI16	GPKGSKVSEEQTQPPSPAGAGMSTAMGRSP_	VSEEQT(0.006)QPPS(0.926)PAGAGMS(0.049)T(0.019)AMGR	4128	UID4071	EEQtQPPsPAGAGMs			1
NaN	NaN	NaN	NaN	NaN	NaN	18.2538	17.9015	17.6846	18.0194	17.3119	17.2255	NaN	NaN	NaN	NaN	NaN	NaN	NaN	NaN	NaN	NaN	NaN	NaN	NaN	NaN	NaN	NaN	NaN	NaN	NaN	NaN	NaN	NaN	NaN	NaN	NaN	NaN	NaN	NaN	NaN	NaN	NaN	NaN	NaN	NaN	NaN	NaN	NaN	NaN	NaN	NaN	NaN	NaN	20.8449	20.2843	20.3888	20.4546	20.1688	19.9425	S	3			1140	___1	+	CST;HTP;LTP	+	enzymatic activity, induced					1	8.39e-15	110.33	96.023	107.45	0.79322	807850000	18	18	H3BMF6;Q93009	18;18	H3BMF6	H3BMF6	Ubiquitin carboxyl-terminal hydrolase 7	USP7	HQQQQQQQKAGEQQLSEPEDMEMEAGDTDDP	AGEQQLS(1)EPEDMEMEAGDTDDPPR	4133	UID4076	KAGEQQLsEPEDMEM	CK2A1	P68400	1
NaN	NaN	NaN	NaN	NaN	NaN	19.2187	18.7595	19.0874	19.144	19.0223	19.3297	NaN	NaN	NaN	NaN	NaN	NaN	NaN	NaN	NaN	NaN	NaN	NaN	NaN	NaN	NaN	NaN	NaN	NaN	19.6252	18.8907	19.2306	19.5654	19.2204	19.3497	NaN	NaN	NaN	NaN	NaN	NaN	19.0871	18.3418	18.3218	18.4065	18.1973	18.4098	NaN	NaN	NaN	NaN	NaN	NaN	NaN	NaN	NaN	NaN	NaN	NaN	S	2			1141	___1	+	HTP							0.999966	0.0103368	118.91	80.358	118.91	-2.764	71598000	147	147	H3BUQ9;H3BN50;H3BQS0;Q15599-3;Q15599-2;Q15599	147;162;169;164;275;275	H3BUQ9	H3BUQ9	Na(+)/H(+) exchange regulatory cofactor NHE-RF2	SLC9A3R2	TSPAQLNGGSACSSRSDLPGSDKDTEEGPPS	S(1)DLPGSDK	4134	UID4077	GsACSSRsDLPGsDk			1
NaN	NaN	NaN	NaN	NaN	NaN	17.2586	17.0804	17.2856	16.5752	17.1513	16.5906	NaN	NaN	NaN	NaN	NaN	NaN	NaN	NaN	NaN	NaN	NaN	NaN	NaN	NaN	NaN	NaN	NaN	NaN	17.4398	16.9985	17.2673	17.1199	16.3804	16.4208	NaN	NaN	NaN	NaN	NaN	NaN	NaN	NaN	NaN	NaN	NaN	NaN	NaN	NaN	NaN	NaN	NaN	NaN	NaN	NaN	NaN	NaN	NaN	NaN	S	3			1142	___1	+	CST;HTP							1	0.0132566	80.165	43.609	80.165	0.35229	10861000	26	26	H3BN72;H3BNV9;P13073;Q86WV2;H3BNI5	26;26;26;26;26	H3BN72	H3BN72	Cytochrome c oxidase subunit 4 isoform 1, mitochondrial	COX4I1	GKRAISTSVCVRAHESVVKSEDFSLPAYMDR	AHES(1)VVK	4135	UID4078	VCVRAHEsVVksEDF			1
NaN	NaN	NaN	NaN	NaN	NaN	NaN	NaN	NaN	NaN	NaN	NaN	NaN	NaN	NaN	NaN	NaN	NaN	NaN	NaN	NaN	NaN	NaN	NaN	NaN	NaN	NaN	NaN	NaN	NaN	18.7651	17.8216	17.9873	18.0983	16.5077	17.0894	NaN	NaN	NaN	NaN	NaN	NaN	NaN	NaN	NaN	NaN	NaN	NaN	NaN	NaN	NaN	NaN	NaN	NaN	NaN	NaN	NaN	NaN	NaN	NaN	S	3			1142	___1									0.5	0.00856943	88.294	22.414	88.294	-0.50146	135340000	56	56	H3BN72;H3BNV9;P13073;Q86WV2;H3BPG0	56;56;56;56;18	H3BN72	H3BN72	Cytochrome c oxidase subunit 4 isoform 1, mitochondrial	COX4I1	RRDHPLPEVAHVKHLSASQKALKEKEKASWS	HLS(0.5)AS(0.5)QK	4136	UID4079				1
19.5144	18.777	18.6051	19.3018	18.5751	18.8823	21.1159	20.3132	20.8567	20.4967	20.3327	20.1319	NaN	NaN	NaN	NaN	NaN	NaN	NaN	NaN	NaN	NaN	NaN	NaN	22.0011	21.0668	20.9732	21.4878	20.4551	20.7592	21.7521	20.849	21.0442	21.1866	19.857	20.287	20.9585	20.0773	20.0558	20.3195	19.4333	19.8047	21.7242	20.8459	20.948	20.972	20.3491	20.5963	22.1268	20.9063	20.9614	21.5047	20.7044	20.731	22.0588	21.3668	21.4551	21.446	20.7957	20.8071	S	3			1142	___1									0.999903	0.00366019	150.17	46.341	137.06	-0.10255	1464200000	58	58	H3BN72;H3BNV9;P13073;Q86WV2;H3BPG0	58;58;58;58;20	H3BN72	H3BN72	Cytochrome c oxidase subunit 4 isoform 1, mitochondrial	COX4I1	DHPLPEVAHVKHLSASQKALKEKEKASWSSL	HLSAS(1)QK	4137	UID4080				1
NaN	NaN	NaN	NaN	NaN	NaN	NaN	NaN	NaN	NaN	NaN	NaN	18.5691	17.9649	17.803	18.0898	17.6503	17.6433	NaN	NaN	NaN	NaN	NaN	NaN	NaN	NaN	NaN	NaN	NaN	NaN	NaN	NaN	NaN	NaN	NaN	NaN	NaN	NaN	NaN	NaN	NaN	NaN	NaN	NaN	NaN	NaN	NaN	NaN	NaN	NaN	NaN	NaN	NaN	NaN	NaN	NaN	NaN	NaN	NaN	NaN	S	2			1142	___1	+	HTP							0.521704	0.000930692	102.05	75.605	102.05	-0.55175	23073000	34	34	H3BN72;H3BNV9;P13073;Q86WV2;H3BNI5	34;34;34;34;34	H3BN72	H3BN72	Cytochrome c oxidase subunit 4 isoform 1, mitochondrial	COX4I1	VCVRAHESVVKSEDFSLPAYMDRRDHPLPEV	S(0.044)EDFS(0.522)LPAY(0.434)MDR	4138	UID4081	VVksEDFsLPAyMDR			1
18.6805	18.1292	17.8602	19.4545	17.8723	17.9974	17.6081	17.4997	17.4894	17.2852	16.8988	16.4389	19.0761	18.9345	18.6235	18.922	18.281	18.3342	17.8615	17.2528	17.1222	16.6575	16.7752	16.3693	19.6142	18.8679	18.69	19.378	18.6838	18.4291	19.3762	18.6438	18.8041	19.2352	18.0956	18.1556	20.3917	19.7407	19.4317	19.8102	19.3223	19.5424	19.8407	19.3052	19.1923	19.4998	19.0561	18.9651	17.9488	16.7155	17.3222	17.5155	16.981	16.7353	18.5276	18.2424	18.2111	18.249	17.7882	17.5469	S	4			1143	___1	+	CST;HTP							0.995078	4.68e-38	165.85	148.25	70.091	0.12538	991190000	562	562	H3BNC9;P08708	562;113	H3BNC9	H3BNC9	40S ribosomal protein S17	RPS17	VDPDTKEMLKLLDFGSLSNLQVTQPTVGMNF	LLDFGS(0.995)LS(0.005)NLQVTQPTVGMNFK	4139	UID4082	LkLLDFGsLsNLQVt			1
19.8181	19.2922	18.8917	20.6674	19.1028	19.1885	18.6513	18.4173	18.4899	18.3272	17.9754	17.5712	18.7351	18.5498	18.2968	18.614	17.9799	18.0237	NaN	NaN	NaN	NaN	NaN	NaN	19.436	18.7084	18.5495	19.3093	18.459	18.3766	NaN	NaN	NaN	NaN	NaN	NaN	19.7343	19.0919	18.8025	19.1581	18.6663	18.9466	NaN	NaN	NaN	NaN	NaN	NaN	19.1959	18.432	18.5522	18.7059	18.2266	17.9272	19.6843	19.4804	19.4116	19.412	18.9936	18.739	S	3			1143	___1	+	CST;HTP							0.845682	4.68e-38	165.85	148.25	106.99	-0.69714	1236200000	564	564	H3BNC9;P08708	564;115	H3BNC9	H3BNC9	40S ribosomal protein S17	RPS17	PDTKEMLKLLDFGSLSNLQVTQPTVGMNFKT	LLDFGS(0.154)LS(0.846)NLQVTQPTVGMNFK	4140	UID4083	LLDFGsLsNLQVtQP			1
NaN	NaN	NaN	NaN	NaN	NaN	NaN	NaN	NaN	NaN	NaN	NaN	NaN	NaN	NaN	NaN	NaN	NaN	NaN	NaN	NaN	NaN	NaN	NaN	14.758	14.0395	12.6097	14.3985	13.7764	13.8291	NaN	NaN	NaN	NaN	NaN	NaN	15.1291	14.3621	14.2985	14.7841	13.5918	14.4295	NaN	NaN	NaN	NaN	NaN	NaN	NaN	NaN	NaN	NaN	NaN	NaN	15.0212	14.2359	14.6805	14.5362	14.2412	13.9001	S	3			1146	___1	+	HTP							0.997062	0.000176003	54.683	46.395	54.683	2.3123	13347000	188	188	J3KNE2;H3BNM4;Q8NBZ0	188;210;227	J3KNE2	J3KNE2	INO80 complex subunit E	INO80E	TILSTVPRQMFSDAGSGDDALDGDDDLVIDI	QMFS(0.003)DAGS(0.997)GDDALDGDDDLVIDIPE	4146	UID4089	QMFSDAGsGDDALDG			1
NaN	NaN	NaN	NaN	NaN	NaN	NaN	NaN	NaN	NaN	NaN	NaN	NaN	NaN	NaN	NaN	NaN	NaN	NaN	NaN	NaN	NaN	NaN	NaN	NaN	NaN	NaN	NaN	NaN	NaN	NaN	NaN	NaN	NaN	NaN	NaN	NaN	NaN	NaN	NaN	NaN	NaN	17.5462	16.7842	16.9037	17.024	16.7129	16.5116	18.276	17.107	17.3033	17.6978	17.0707	16.6304	NaN	NaN	NaN	NaN	NaN	NaN	S	3			1148	___1	+	CST;HTP							0.995109	0.000193167	61.102	44.172	61.102	2.0065	64752000	81	81	H3BSB3;H3BNT4;Q99547	81;92;110	H3BSB3	H3BSB3	M-phase phosphoprotein 6	MPHOSPH6	HKAEEVEDETVELDVSDEEMARRYETLVGTI	AEEVEDET(0.005)VELDVS(0.995)DEEMAR	4147	UID4090	ETVELDVsDEEMARR			1
21.3324	21.5962	21.7569	22.32	20.811	20.5079	21.4605	21.4176	20.4676	21.4008	19.8994	19.5239	18.0729	17.46	17.2591	17.681	16.9227	17.0672	NaN	NaN	NaN	NaN	NaN	NaN	21.3359	20.6892	20.9306	21.2538	20.6576	20.0113	20.9457	20.3991	20.0891	20.5423	19.5144	19.5471	20.8874	20.1172	20.0299	20.2496	20.004	19.4725	20.0815	19.9852	20.4933	19.7888	19.0293	18.871	21.1799	20.573	20.566	20.4206	20.2035	19.8253	20.7968	20.0559	19.8614	20.4671	20.0145	19.2936	S	2			1149	___1	+	CST;HTP;LTP	+	molecular association, regulation; intracellular localization			DNA(DISRUPTS)	phosphomimetic S41D mutation abolishes the ssDNA binding in vitro and releases CaRHSP1 from stress granules	0.999999	2.63e-14	177.64	152.3	166.24	-0.95353	2174300000	41	41	H3BTK3;I3L3X8;H3BSW7;H3BUY4;H3BPY5;H3BNU9;Q9Y2V2	41;41;41;41;41;41;41	H3BTK3	H3BTK3	Calcium-regulated heat stable protein 1	CARHSP1	SRERSPSPLRGNVVPSPLPTRRTRTFSATVR	GNVVPS(1)PLPTR	4148	UID4091	LRGNVVPsPLPtRRt	DYRK2	Q92630	1
18.2595	17.6857	17.517	18.5528	17.7457	18.0312	NaN	NaN	NaN	NaN	NaN	NaN	NaN	NaN	NaN	NaN	NaN	NaN	NaN	NaN	NaN	NaN	NaN	NaN	18.5216	17.7379	17.7794	18.2763	17.9096	17.8404	18.3777	17.5208	17.4234	17.8004	16.8119	17.1294	NaN	NaN	NaN	NaN	NaN	NaN	18.4135	17.5622	17.7012	17.8918	17.1929	17.2819	19.0662	18.0271	18.0561	18.005	17.5555	17.9608	18.4039	17.3258	18.1312	17.5958	17.1946	17.5724	S	3			1150	___1	+	CST;HTP							1	7.81e-32	166.6	141.72	86.551	-0.66654	8213300000	88	88	H3BNW0;Q9NXG2	88;88	H3BNW0	H3BNW0	THUMP domain-containing protein 1	THUMPD1	YGPEKFTDKDQQPSGSEGEDDDAEAALKKEV	DQQPS(1)GS(1)EGEDDDAEAALKK	4150	UID4093	KDQQPsGsEGEDDDA			1;2
18.2755	17.3596	17.3249	19.6659	17.3198	17.5176	NaN	NaN	NaN	NaN	NaN	NaN	NaN	NaN	NaN	NaN	NaN	NaN	16.9528	15.9797	16.1163	15.9608	15.4502	15.2613	NaN	NaN	NaN	NaN	NaN	NaN	NaN	NaN	NaN	NaN	NaN	NaN	NaN	NaN	NaN	NaN	NaN	NaN	NaN	NaN	NaN	NaN	NaN	NaN	NaN	NaN	NaN	NaN	NaN	NaN	NaN	NaN	NaN	NaN	NaN	NaN	S	3			1151	___1	+	HTP							0.986299	1.61e-36	147.17	135.25	139.43	0.96664	121860000	5696	5696	H3BPE1;H3BQK9;H0Y390;A0A590UJG2;Q9UPN3-4;Q9UPN3-3;Q9UPN3-2;Q9UPN3;Q9UPN3-5	5696;5733;2638;3583;3504;3578;3634;5592;4136	H3BPE1	H3BPE1	Microtubule-actin cross-linking factor 1, isoforms 1/2/3/5	MACF1	WLREVEEELATSGGQSPTGEQIPQFQQRQKE	EVEEELATS(0.001)GGQS(0.986)PT(0.012)GEQIPQFQQR	4151	UID4094	LAtsGGQsPtGEQIP			1
NaN	NaN	NaN	NaN	NaN	NaN	NaN	NaN	NaN	NaN	NaN	NaN	NaN	NaN	NaN	NaN	NaN	NaN	NaN	NaN	NaN	NaN	NaN	NaN	NaN	NaN	NaN	NaN	NaN	NaN	17.1794	16.6734	16.7651	16.9443	16.0118	16.3103	NaN	NaN	NaN	NaN	NaN	NaN	NaN	NaN	NaN	NaN	NaN	NaN	NaN	NaN	NaN	NaN	NaN	NaN	NaN	NaN	NaN	NaN	NaN	NaN	S	3			1151	___1	+	CST;HTP							0.593306	0.019137	48.704	25.223	42.529	1.0546	7453300	1371	1371	H3BPE1;H3BQK9;H0Y390;A0A590UJG2;Q9UPN3-4;Q9UPN3-3;Q9UPN3-2;Q9UPN3;E9PNZ4;A0A669KBB0;E9PLY5;A0A5F9ZGX0	1371;1408;510;1325;1376;1341;1376;1376;1525;909;1334;1320	H3BPE1	H3BPE1	Microtubule-actin cross-linking factor 1, isoforms 1/2/3/5	MACF1	VESQQKSPGKRRRMLSSSDAITQEFMDLRTR	MLS(0.593)S(0.19)S(0.217)DAITQEFMDLR	4152	UID4095	GKRRRMLsssDAITQ;GKRRRMLsSsDAITQ			1
17.2272	16.5637	16.0601	19.1476	16.2377	16.4676	NaN	NaN	NaN	NaN	NaN	NaN	NaN	NaN	NaN	NaN	NaN	NaN	16.8521	15.8209	15.507	15.9315	15.6669	14.5506	NaN	NaN	NaN	NaN	NaN	NaN	NaN	NaN	NaN	NaN	NaN	NaN	NaN	NaN	NaN	NaN	NaN	NaN	NaN	NaN	NaN	NaN	NaN	NaN	NaN	NaN	NaN	NaN	NaN	NaN	NaN	NaN	NaN	NaN	NaN	NaN	S	3			1151	___1	+	CST;HTP							0.858678	0.000166514	118.31	105.54	52.254	0.70992	22293000	3922	3922	H3BPE1;H3BQK9;H0Y390;A0A590UJG2;Q9UPN3-4;Q9UPN3-3;Q9UPN3-2;Q9UPN3;E9PNZ4;Q9UPN3-5	3922;3959;994;1809;1860;1825;1860;3927;2009;2362	H3BPE1	H3BPE1	Microtubule-actin cross-linking factor 1, isoforms 1/2/3/5	MACF1	GSSPETLPSLLKRQGSFSEDVISHKGDLRFV	QGS(0.859)FS(0.137)EDVIS(0.004)HK	4153	UID4096	SLLKRQGsFsEDVIs			1
NaN	NaN	NaN	NaN	NaN	NaN	NaN	NaN	NaN	NaN	NaN	NaN	16.4566	15.6395	15.6607	15.8379	15.4114	15.516	NaN	NaN	NaN	NaN	NaN	NaN	NaN	NaN	NaN	NaN	NaN	NaN	NaN	NaN	NaN	NaN	NaN	NaN	NaN	NaN	NaN	NaN	NaN	NaN	NaN	NaN	NaN	NaN	NaN	NaN	NaN	NaN	NaN	NaN	NaN	NaN	NaN	NaN	NaN	NaN	NaN	NaN	S	3			1151	___1	+	CST;HTP							0.565982	0.0139496	55.656	43.736	55.656	1.2191	7208100	3924	3924	H3BPE1;H3BQK9;H0Y390;A0A590UJG2;Q9UPN3-4;Q9UPN3-3;Q9UPN3-2;Q9UPN3;E9PNZ4;Q9UPN3-5	3924;3961;996;1811;1862;1827;1862;3929;2011;2364	H3BPE1	H3BPE1	Microtubule-actin cross-linking factor 1, isoforms 1/2/3/5	MACF1	SPETLPSLLKRQGSFSEDVISHKGDLRFVTI	QGS(0.434)FS(0.566)EDVISHK	4154	UID4097	LKRQGsFsEDVIsHk			1
19.7619	19.1895	18.8768	20.289	19.0126	19.1912	17.0245	16.746	16.861	16.8477	16.154	16.1361	NaN	NaN	NaN	NaN	NaN	NaN	NaN	NaN	NaN	NaN	NaN	NaN	NaN	NaN	NaN	NaN	NaN	NaN	NaN	NaN	NaN	NaN	NaN	NaN	17.6824	17.1477	16.8295	16.6963	16.5991	16.7516	17.4764	17.0696	17.0907	16.9223	16.9312	16.6293	NaN	NaN	NaN	NaN	NaN	NaN	NaN	NaN	NaN	NaN	NaN	NaN	S	2			1151	___1									0.923968	1.02e-96	251.91	228.88	251.91	2.5778	85880000	7309	7309	H3BPE1;H3BQK9;H0Y7I1	7309;7346;83	H3BPE1	H3BPE1		MACF1	PCRVHHPGSKIKRSDSSSSISSQSPIARGRT	SDS(0.924)S(0.066)S(0.001)S(0.009)ISSQSPIAR	4155	UID4098				1
NaN	NaN	NaN	NaN	NaN	NaN	NaN	NaN	NaN	NaN	NaN	NaN	NaN	NaN	NaN	NaN	NaN	NaN	NaN	NaN	NaN	NaN	NaN	NaN	NaN	NaN	NaN	NaN	NaN	NaN	18.3193	17.5076	17.8622	17.9165	17.232	17.3042	NaN	NaN	NaN	NaN	NaN	NaN	NaN	NaN	NaN	NaN	NaN	NaN	NaN	NaN	NaN	NaN	NaN	NaN	NaN	NaN	NaN	NaN	NaN	NaN	S	2			1151	___1									0.546958	3.16e-58	213.99	190.43	213.99	0.93497	11505000	7311	7311	H3BPE1;H3BQK9;H0Y7I1	7311;7348;85	H3BPE1	H3BPE1		MACF1	RVHHPGSKIKRSDSSSSISSQSPIARGRTNI	SDS(0.197)S(0.197)S(0.547)S(0.057)IS(0.002)SQSPIAR	4156	UID4099				1
NaN	NaN	NaN	NaN	NaN	NaN	NaN	NaN	NaN	NaN	NaN	NaN	NaN	NaN	NaN	NaN	NaN	NaN	NaN	NaN	NaN	NaN	NaN	NaN	NaN	NaN	NaN	NaN	NaN	NaN	NaN	NaN	NaN	NaN	NaN	NaN	NaN	NaN	NaN	NaN	NaN	NaN	NaN	NaN	NaN	NaN	NaN	NaN	NaN	NaN	NaN	NaN	NaN	NaN	17.2939	16.8838	16.9702	16.9147	16.5184	16.1924	S	3			1152	___1	+	HTP							0.854317	3.52e-06	81.888	67.113	81.888	-0.86755	41996000	61	61	H3BU99;H3BPL8;H3BR21;H3BUX9;Q7L1V2	61;61;61;61;61	H3BU99	H3BU99	Vacuolar fusion protein MON1 homolog B	MON1B	LEETGSKDKDQPPSPSPPPQSEALSSTSRLW	DQPPS(0.146)PS(0.854)PPPQSEALSSTSR	4157	UID4100	KDQPPsPsPPPQsEA			1
20.7804	20.998	21.1833	20.6329	20.2463	19.9827	21.7988	21.7073	21.1932	21.0924	20.623	20.4782	21.7934	21.4487	21.2424	21.3921	20.7791	20.6833	20.9094	20.3229	20.5695	20.3398	19.9056	19.5505	21.8581	21.3202	21.3932	21.607	21.0233	20.76	21.2703	20.9359	20.677	21.1584	20.1662	20.1179	21.558	21.0702	20.9845	21.2406	20.9739	20.656	21.1627	20.8818	21.0946	20.9799	20.3766	20.3233	20.7957	20.7735	20.6251	20.5377	20.3465	19.9082	21.033	20.5774	20.6642	20.6712	20.3239	20.1982	S	2			1154	___1	+	HTP							1	6.29e-14	189.66	156.51	189.66	0.41196	2232100000	66	66	H3BQF1;H3BQB1;P07741-2;P07741	66;66;66;66	H3BQF1	H3BQF1	Adenine phosphoribosyltransferase	APRT	KATHGGRIDYIAGLDSRGFLFGPSLAQELGL	IDYIAGLDS(1)R	4158	UID4101	DyIAGLDsRGFLFGP			1
21.7777	20.7272	20.6026	22.159	20.7599	21.063	22.8435	21.892	21.8166	22.2808	21.4839	21.6407	NaN	NaN	NaN	NaN	NaN	NaN	NaN	NaN	NaN	NaN	NaN	NaN	23.1049	21.9626	21.9193	22.6875	21.8127	22.1463	23.0455	21.8719	22.1683	22.4595	21.6809	22.0042	23.3973	22.0577	22.2568	22.7216	22.0495	22.4742	21.462	20.3384	20.4658	20.6375	20.0626	20.2299	23.3359	21.7255	22.1363	22.4107	21.7344	22.1299	23.272	22.0944	22.3272	22.5065	22.1697	22.21	S	2			1155	___1	+	CST;HTP							0.999994	1.33e-86	256.51	199.55	125.5	-0.66013	10219000000	161	161	H3BQZ7;Q1KMD3	161;161	H3BQZ7	H3BQZ7	Heterogeneous nuclear ribonucleoprotein U-like protein 2	HNRNPUL2-BSCL2;HNRNPUL2	EQGLGKREEDEPEERSGDETPGSEVPGDKAA	S(1)GDET(0.941)PGS(0.059)EVPGDK	4159	UID4102	EDEPEErsGDEtPGs			1;2
NaN	NaN	NaN	NaN	NaN	NaN	18.7828	18.0704	17.9843	18.309	17.6231	17.3713	NaN	NaN	NaN	NaN	NaN	NaN	NaN	NaN	NaN	NaN	NaN	NaN	18.684	17.6191	17.4475	18.3032	17.1469	17.4907	18.877	17.9233	18.0924	18.2536	17.362	17.4076	NaN	NaN	NaN	NaN	NaN	NaN	NaN	NaN	NaN	NaN	NaN	NaN	17.7389	16.7443	16.9177	17.2369	16.4329	16.6167	NaN	NaN	NaN	NaN	NaN	NaN	S	3			1155	___1	+	CST;HTP							0.999973	0.0030786	94.532	76.396	66.989	-0.49418	53482000	188	188	H3BQZ7;Q1KMD3	188;188	H3BQZ7	H3BQZ7	Heterogeneous nuclear ribonucleoprotein U-like protein 2	HNRNPUL2-BSCL2;HNRNPUL2	DKAAEEQGDDQDSEKSKPAGSDGERRGVKRQ	S(1)KPAGSDGER	4160	UID4103	DDQDsEKsKPAGsDG			1
NaN	NaN	NaN	NaN	NaN	NaN	21.788	21.2238	21.1041	21.4064	20.6578	20.5124	NaN	NaN	NaN	NaN	NaN	NaN	NaN	NaN	NaN	NaN	NaN	NaN	20.7307	19.7487	19.5112	20.4892	19.6544	19.7093	20.445	19.5519	19.6829	20.1275	19.2207	19.299	20.9288	19.8322	19.7668	20.2994	19.7455	19.9385	20.8665	20.2444	20.0953	20.3631	19.888	19.8559	21.406	19.9922	20.4615	20.6143	20.0846	20.1476	21.0259	20.2563	20.34	20.5175	20.2795	20.0556	S	3			1155	___1	+	CST;HTP							0.99999	0.00122419	116.9	82.801	94.673	-0.21882	718890000	193	193	H3BQZ7;Q1KMD3	193;193	H3BQZ7	H3BQZ7	Heterogeneous nuclear ribonucleoprotein U-like protein 2	HNRNPUL2-BSCL2;HNRNPUL2	EQGDDQDSEKSKPAGSDGERRGVKRQRDEKD	SKPAGS(1)DGER	4161	UID4104	EKsKPAGsDGERRGV			1
NaN	NaN	NaN	NaN	NaN	NaN	NaN	NaN	NaN	NaN	NaN	NaN	NaN	NaN	NaN	NaN	NaN	NaN	NaN	NaN	NaN	NaN	NaN	NaN	NaN	NaN	NaN	NaN	NaN	NaN	NaN	NaN	NaN	NaN	NaN	NaN	NaN	NaN	NaN	NaN	NaN	NaN	NaN	NaN	NaN	NaN	NaN	NaN	18.7177	17.4812	17.7374	18.0897	17.5181	17.9156	NaN	NaN	NaN	NaN	NaN	NaN	S	3			1155	___1	+	CST;HTP							0.570247	0.00911839	66.335	46.757	66.335	-0.086661	15884000	226	226	H3BQZ7;Q1KMD3	226;226	H3BQZ7	H3BQZ7	Heterogeneous nuclear ribonucleoprotein U-like protein 2	HNRNPUL2-BSCL2;HNRNPUL2	GRAYYEFREEAYHSRSKSPLPPEEEAKDEEE	S(0.57)KS(0.43)PLPPEEEAK	4162	UID4105	EEAyHsRsKsPLPPE			1
21.4006	20.7891	20.6273	21.2572	20.5744	20.5184	21.9743	21.4881	21.4844	21.6323	21.0691	20.886	NaN	NaN	NaN	NaN	NaN	NaN	NaN	NaN	NaN	NaN	NaN	NaN	21.7421	20.866	20.8484	21.5327	20.7923	20.7566	22.5346	21.8083	21.7657	22.5144	21.692	21.5761	23.1091	22.2244	22.3033	22.4787	21.846	22.0839	22.6225	21.8938	21.9558	22.0797	21.6145	21.625	22.0824	21.1656	21.4213	21.3065	20.85	20.7822	21.2484	20.6339	20.6719	20.7621	20.3933	20.193	S	3			1157	___1	+	CST;HTP							1	3.17e-271	339.77	299.53	254.05	0.3467	4788800000	262	262	H3BRM1;H3BRF9;Q96K21-4;Q96K21-3;Q96K21-2;Q96K21	262;331;179;286;344;354	H3BRM1	H3BRM1	Abscission/NoCut checkpoint regulator	ZFYVE19	GLPLQVTLQDYRLPDSDDDEDEETAIQRVLQ	LPDS(1)DDDEDEETAIQR	4165	UID4108	QDYRLPDsDDDEDEE;QDyRLPDsDDDEDEE			1
NaN	NaN	NaN	NaN	NaN	NaN	17.3152	17.2732	17.1534	17.1661	16.6341	16.0853	NaN	NaN	NaN	NaN	NaN	NaN	NaN	NaN	NaN	NaN	NaN	NaN	NaN	NaN	NaN	NaN	NaN	NaN	16.7978	16.2509	16.1932	16.6386	15.2473	15.4274	17.5049	17.1392	16.506	17.0462	16.7747	16.6478	NaN	NaN	NaN	NaN	NaN	NaN	17.261	16.8771	16.7694	17.016	16.4561	15.9829	NaN	NaN	NaN	NaN	NaN	NaN	S	3			1158	___1	+	CST;HTP							0.894661	5.46e-05	94.548	81.568	94.548	1.0377	25683000	56	56	H3BRG4;P22695;H3BSJ9;H3BUE4;H3BUI9;H3BP04	56;56;56;56;56;28	H3BRG4	H3BRG4	Cytochrome b-c1 complex subunit 2, mitochondrial	UQCRC2	TKLPNGLVIASLENYSPVSRIGLFIKAGSRY	LPNGLVIASLENYS(0.895)PVS(0.105)R	4166	UID4109	IASLENysPVsRIGL			1
NaN	NaN	NaN	NaN	NaN	NaN	18.9396	18.0692	18.5217	18.5636	18.1974	18.1187	NaN	NaN	NaN	NaN	NaN	NaN	NaN	NaN	NaN	NaN	NaN	NaN	18.138	17.1118	17.2148	17.9808	17.0543	16.9239	21.2211	20.4111	20.5003	20.8015	20.0922	20.2749	20.2264	19.2321	19.3976	19.8751	19.0711	19.4039	21.3149	20.5194	20.4389	21.079	20.1575	20.2107	NaN	NaN	NaN	NaN	NaN	NaN	NaN	NaN	NaN	NaN	NaN	NaN	S	3			1158	___1	+	HTP							0.996014	1.63e-41	191.93	149.96	110.77	-0.028024	375200000	367	367	H3BRG4;P22695	367;367	H3BRG4	H3BRG4	Cytochrome b-c1 complex subunit 2, mitochondrial	UQCRC2	KAAYNQVKTIAQGNLSNTDVQAAKRQRSLFL	TIAQGNLS(0.996)NT(0.004)DVQAAK	4167	UID4110	TIAQGNLsNtDVQAA			1
19.7297	19.205	18.8143	20.0226	19.0762	19.1179	18.8556	18.2736	18.5724	18.3099	18	17.8101	19.8787	19.802	19.4182	19.8938	19.344	19.2395	17.5645	16.9898	17.067	16.8966	16.6981	16.2446	19.4292	18.6656	18.5247	19.2396	18.4839	18.2482	19.7028	18.9316	18.984	19.4374	18.4379	18.5077	19.776	19.0624	18.8043	19.2094	18.7015	18.854	20.0316	19.5047	19.4015	19.6356	19.1951	18.9984	20.4346	19.5432	19.7586	19.7795	19.2448	19.0811	19.462	19.1906	19.0948	18.9041	18.6467	18.3723	S	2			1159	___1	+	CST;HTP							1	3.22e-46	236.34	181.87	236.34	-0.77574	722550000	52	52	H3BS42;Q9H5H4	52;83	H3BS42	H3BS42	Zinc finger protein 768	ZNF768	QSPEFEPQSPRFEPESPGFESRSPGLVPPSP	FEPES(1)PGFESR	4168	UID4111	sPRFEPEsPGFESRs			1
NaN	NaN	NaN	NaN	NaN	NaN	20.6517	20.0793	20.1138	20.2221	19.6654	19.0944	NaN	NaN	NaN	NaN	NaN	NaN	NaN	NaN	NaN	NaN	NaN	NaN	NaN	NaN	NaN	NaN	NaN	NaN	19.9976	19.3512	19.3098	19.6704	18.4216	18.5195	NaN	NaN	NaN	NaN	NaN	NaN	19.8228	19.292	19.198	19.4237	18.8916	18.8299	18.8039	18.2496	18.3979	18.2379	17.8482	17.5244	18.5615	17.9102	17.8615	17.9659	17.3863	16.9928	S	2			1159	___1	+	CST;HTP							1	5.97e-14	175.68	152.08	175.68	1.3992	210170000	94	94	H3BS42;Q9H5H4	94;125	H3BS42	H3BS42	Zinc finger protein 768	ZNF768	QSPEFESQSPRYEPQSPGYEPRSPGYEPRSP	YEPQS(1)PGYEPR	4171	UID4114	sPRyEPQsPGyEPRs			1
18.0486	17.1321	17.0094	17.7421	17.0955	17.2165	NaN	NaN	NaN	NaN	NaN	NaN	NaN	NaN	NaN	NaN	NaN	NaN	NaN	NaN	NaN	NaN	NaN	NaN	NaN	NaN	NaN	NaN	NaN	NaN	NaN	NaN	NaN	NaN	NaN	NaN	NaN	NaN	NaN	NaN	NaN	NaN	NaN	NaN	NaN	NaN	NaN	NaN	NaN	NaN	NaN	NaN	NaN	NaN	NaN	NaN	NaN	NaN	NaN	NaN	S	2			1159	___1	+	CST;HTP							0.988442	6.09e-12	165.64	127.96	165.64	-0.48098	7151900	129	129	H3BS42;Q9H5H4	129;160	H3BS42	H3BS42	Zinc finger protein 768	ZNF768	ESSRYESQNTELKTQSPEFEAQSSKFQEGAE	T(0.009)QS(0.988)PEFEAQS(0.002)SK	4172	UID4115	NTELKtQsPEFEAQS			1
NaN	NaN	NaN	NaN	NaN	NaN	NaN	NaN	NaN	NaN	NaN	NaN	17.1309	16.5276	16.5775	16.6211	16.2157	16.3819	NaN	NaN	NaN	NaN	NaN	NaN	NaN	NaN	NaN	NaN	NaN	NaN	18.0035	17.4805	17.6558	17.5945	16.6087	16.8239	NaN	NaN	NaN	NaN	NaN	NaN	NaN	NaN	NaN	NaN	NaN	NaN	NaN	NaN	NaN	NaN	NaN	NaN	NaN	NaN	NaN	NaN	NaN	NaN	S	3			1160	___1									0.999516	0.000784044	82.707	62.244	82.707	0.30328	14355000	220	220	H3BS70;Q96DC0;P42126-2;P42126	220;220;262;279	H3BS70	H3BS70	Enoyl-CoA delta isomerase 1, mitochondrial	ECI1;DCI	SRLVTQRDADVQNFVSFISK___________	DADVQNFVS(1)FISK	4173	UID4116				1
18.5674	18.0235	17.7498	19.739	17.4439	17.9261	19.1061	18.5672	18.3485	18.7315	17.8914	17.8295	19.2367	18.6842	18.7821	18.8758	18.5107	18.6006	20.4884	19.2164	19.1525	19.2181	19.1031	18.4194	18.9129	18.1091	17.81	18.7574	18.7913	17.8017	18.5983	18.1092	17.8833	18.4767	17.7076	17.7951	19.3113	18.3065	18.0902	18.6675	18.3366	18.506	18.9293	18.3192	18.2285	18.666	17.9909	17.8894	19.0141	18.1755	18.2363	18.4153	17.7433	17.8001	18.8154	18.1244	18.3579	18.4127	18.0642	18.12	S	3			1162	___1	+	CST;HTP							0.999071	3.33e-16	143.93	120.37	143.93	-0.62623	797560000	600	600	H3BUF6;Q8WWM7-6;Q8WWM7-8;Q8WWM7-5;Q8WWM7-4;Q8WWM7-9;Q8WWM7-2;Q8WWM7;Q8WWM7-3	600;594;594;594;594;594;594;594;594	H3BUF6	H3BUF6	Ataxin-2-like protein	ATXN2L	KEKEVDGLLTSEPMGSPVSSKTESVSDKEDK	EVDGLLTSEPMGS(0.999)PVS(0.001)SK	4174	UID4117	LTsEPMGsPVssKtE			1
NaN	NaN	NaN	NaN	NaN	NaN	16.5628	16.0303	15.093	16.9104	14.7762	14.614	NaN	NaN	NaN	NaN	NaN	NaN	NaN	NaN	NaN	NaN	NaN	NaN	NaN	NaN	NaN	NaN	NaN	NaN	NaN	NaN	NaN	NaN	NaN	NaN	15.823	14.9503	14.479	14.8992	14.5879	14.3966	NaN	NaN	NaN	NaN	NaN	NaN	NaN	NaN	NaN	NaN	NaN	NaN	NaN	NaN	NaN	NaN	NaN	NaN	S	3			1162	___1	+	HTP							0.884228	7.11e-08	120.4	102.89	120.4	0.21115	15170000	390	390	H3BUF6;Q8WWM7-6;Q8WWM7-8;Q8WWM7-5;Q8WWM7-4;Q8WWM7-9;Q8WWM7-2;Q8WWM7;Q8WWM7-3	390;390;390;390;390;390;390;390;390	H3BUF6	H3BUF6	Ataxin-2-like protein	ATXN2L	GLSSLPPRGPHHLDNSSPGPGSEARGINGGP	GPHHLDNS(0.884)S(0.116)PGPGSEAR	4175	UID4118	GPHHLDNssPGPGsE			1
NaN	NaN	NaN	NaN	NaN	NaN	16.5628	16.0303	15.093	16.9104	14.7762	14.614	NaN	NaN	NaN	NaN	NaN	NaN	NaN	NaN	NaN	NaN	NaN	NaN	14.8819	13.1995	12.1015	14.5127	13.8909	12.5864	15.2132	14.1707	14.0945	15.4605	12.3141	13.7661	15.1771	14.028	13.3693	14.0292	13.4584	13.8112	14.1353	13.6073	13.3181	14.0861	13.6319	12.0615	NaN	NaN	NaN	NaN	NaN	NaN	NaN	NaN	NaN	NaN	NaN	NaN	S	3			1162	___1	+	CST;HTP							0.970425	5.23e-11	136.43	123.59	136.43	-0.43535	24663000	391	391	H3BUF6;Q8WWM7-6;Q8WWM7-8;Q8WWM7-5;Q8WWM7-4;Q8WWM7-9;Q8WWM7-2;Q8WWM7;Q8WWM7-3	391;391;391;391;391;391;391;391;391	H3BUF6	H3BUF6	Ataxin-2-like protein	ATXN2L	LSSLPPRGPHHLDNSSPGPGSEARGINGGPS	GPHHLDNS(0.03)S(0.97)PGPGSEAR	4176	UID4119	PHHLDNssPGPGsEA			1
19.5505	19.2255	18.8706	20.2332	18.7645	18.8955	19.2258	18.6122	18.7998	18.8668	18.3873	18.3046	19.726	19.5393	19.5859	19.5744	19.1595	19.3763	19.6161	18.8776	18.8329	18.6087	18.4887	18.1725	19.7685	18.9841	18.899	19.6225	19.6951	19.0021	19.3725	19.3605	18.7155	19.2338	18.6838	18.6847	20.471	19.8367	19.5152	19.901	19.6577	19.6374	18.1259	18.1004	17.5166	18.2212	17.4869	17.2857	20.1198	19.5551	19.6853	19.5064	19.1357	19.1234	18.1294	17.3601	17.8573	17.6349	17.4307	17.5928	S	2			1162	___1	+	CST;HTP							1	2.22e-41	189.45	167.21	158.45	0.9046	709890000	111	111	H3BUF6;Q8WWM7-6;Q8WWM7-8;Q8WWM7-5;Q8WWM7-4;Q8WWM7-9;Q8WWM7-2;Q8WWM7;Q8WWM7-3;H3BSK9;Q8WWM7-7	111;111;111;111;111;111;111;111;111;51;111	H3BUF6	H3BUF6	Ataxin-2-like protein	ATXN2L	IGSARGQSTGKGPPQSPVFEGVYNNSRMLHF	GPPQS(1)PVFEGVYNNSR	4177	UID4120	TGkGPPQsPVFEGVy			1
17.6638	17.0978	16.7408	17.835	16.9238	16.8534	18.9839	18.5447	18.3957	18.7276	17.9645	17.8078	18.444	18.1318	17.7728	18.2718	17.5364	17.7482	18.4637	17.6207	17.6339	17.5834	17.4588	16.9213	NaN	NaN	NaN	NaN	NaN	NaN	NaN	NaN	NaN	NaN	NaN	NaN	18.2881	17.527	17.4377	17.6991	17.2067	17.3432	NaN	NaN	NaN	NaN	NaN	NaN	NaN	NaN	NaN	NaN	NaN	NaN	NaN	NaN	NaN	NaN	NaN	NaN	S	2			1162	___1	+	CST;HTP							0.966289	2.25e-46	191.51	151.03	191.51	-1.9913	164650000	565	565	H3BUF6;Q8WWM7-6;Q8WWM7-8;Q8WWM7-5;Q8WWM7-4;Q8WWM7-9;Q8WWM7-2;Q8WWM7;Q8WWM7-3	565;559;559;559;559;559;559;559;559	H3BUF6	H3BUF6	Ataxin-2-like protein	ATXN2L	ELRKFGAQFKLQPSSSPENSLDPFPPRILKE	LQPS(0.004)S(0.03)S(0.966)PENSLDPFPPR	4178	UID4121	FkLQPsssPENsLDP			1
NaN	NaN	NaN	NaN	NaN	NaN	NaN	NaN	NaN	NaN	NaN	NaN	NaN	NaN	NaN	NaN	NaN	NaN	NaN	NaN	NaN	NaN	NaN	NaN	17.8451	16.7883	16.6461	18.2426	17.7373	15.8252	18.0036	17.5628	16.7241	17.6911	16.7479	16.7271	NaN	NaN	NaN	NaN	NaN	NaN	NaN	NaN	NaN	NaN	NaN	NaN	NaN	NaN	NaN	NaN	NaN	NaN	NaN	NaN	NaN	NaN	NaN	NaN	S	2			1162	___1	+	CST;HTP							0.99583	0.00278202	134.3	112.61	134.3	-0.25658	31466000	690	690	H3BUF6;Q8WWM7-6;Q8WWM7-8;Q8WWM7-5;Q8WWM7-4;Q8WWM7-9;Q8WWM7-2;Q8WWM7;Q8WWM7-3;H3BRB0;A0A0C4DGL7	690;684;684;684;684;684;684;684;684;9;9	H3BUF6	H3BUF6	Ataxin-2-like protein	ATXN2L	TKPLLSVNKSTSTPTSPGPRTHSTPSIPVLT	STSTPT(0.004)S(0.996)PGPR	4179	UID4122	KststPtsPGPrTHS			1
19.6886	18.8277	18.7299	19.7117	19.0964	19.2428	NaN	NaN	NaN	NaN	NaN	NaN	NaN	NaN	NaN	NaN	NaN	NaN	NaN	NaN	NaN	NaN	NaN	NaN	19.1325	18.0842	18.042	18.6603	17.8751	18.0522	NaN	NaN	NaN	NaN	NaN	NaN	18.462	17.7197	17.5728	17.8168	17.2876	17.522	NaN	NaN	NaN	NaN	NaN	NaN	18.9387	17.9656	18.0648	18.35	17.7148	17.6628	NaN	NaN	NaN	NaN	NaN	NaN	S	3			1163	___1									0.499995	1.67e-95	186.43	174.09	161.04	0.1417	1796100000	70	70	J3QLT7;H3BUP2;H3BUN4;O60936;O60936-3	70;147;147;147;209	J3QLT7	J3QLT7	Nucleolar protein 3	NOL3	DPDEAGGPEGSEAVQSGTPEEPEPELEAEAS	ASDPDEAGGPEGSEAVQS(0.5)GT(0.5)PEEPEPELEAEASK	4180	UID4123				1
19.2424	18.4243	18.087	19.2069	18.0211	18.0182	19.9929	19.4297	19.3884	19.3428	18.7164	18.2283	19.7863	19.3705	18.8985	19.1596	18.2896	18.0909	17.8611	16.653	16.7358	16.4055	16.1616	15.2161	19.2324	18.3085	18.0045	18.9658	17.4616	17.4134	18.0123	17.0937	17.2167	17.7414	15.5266	15.7676	18.8075	17.8763	17.2674	17.9665	17.0751	17.0706	18.1146	17.5108	17.6485	17.4216	16.6475	16.3194	19.3956	18.1843	18.3622	18.5634	17.6863	17.1176	19.422	18.8275	18.5585	18.6296	18.1343	17.6455	S	3			1164	___1	+	CST;HTP							1	2.15e-54	178.76	173.86	177.49	-1.2295	2713800000	174	174	H3BUV9;Q96S82	174;230	H3BUV9	H3BUV9	Ubiquitin-like protein 7	UBL7	SSYRDMPGGFLFEGLSDDEDDFHPNTRSTPS	DMPGGFLFEGLS(1)DDEDDFHPNTR	4181	UID4124	GFLFEGLsDDEDDFH			1
NaN	NaN	NaN	NaN	NaN	NaN	NaN	NaN	NaN	NaN	NaN	NaN	NaN	NaN	NaN	NaN	NaN	NaN	NaN	NaN	NaN	NaN	NaN	NaN	18.8524	17.7049	17.6556	18.6156	17.7781	17.2689	18.3872	17.9014	17.5646	18.2581	16.7295	17.3332	NaN	NaN	NaN	NaN	NaN	NaN	NaN	NaN	NaN	NaN	NaN	NaN	18.5983	17.6006	18.1673	17.5739	17.3626	16.859	NaN	NaN	NaN	NaN	NaN	NaN	S	3			1165;1483	___1	+	HTP							0.527673	0.000616852	62.325	40.726	62.325	-0.25562	95893000	921	NaN	H7BXR3;O94875-5;O94875-3;O94875-4;O94875-12;O94875-10;O94875-8;O94875-2;A0A3B3ITL8;O94875-7;O94875;O94875-11;O94875-9	608;608;562;608;648;741;578;583;56;921;1017;1117;561	H7BXR3;O94875-7	O94875-7	Sorbin and SH3 domain-containing protein 2	SORBS2	KGAEDYPDPPIPHSYSSDRIHSLSSNKPQRP	GAEDYPDPPIPHS(0.278)YS(0.528)S(0.194)DR	4183	UID4126	PPIPHsYssDRIHsL			1
NaN	NaN	NaN	NaN	NaN	NaN	NaN	NaN	NaN	NaN	NaN	NaN	NaN	NaN	NaN	NaN	NaN	NaN	16.4418	15.7799	15.4926	16.0679	15.2392	14.9857	NaN	NaN	NaN	NaN	NaN	NaN	NaN	NaN	NaN	NaN	NaN	NaN	NaN	NaN	NaN	NaN	NaN	NaN	NaN	NaN	NaN	NaN	NaN	NaN	NaN	NaN	NaN	NaN	NaN	NaN	NaN	NaN	NaN	NaN	NaN	NaN	S	3			1165;1483	___1	+	HTP							0.501802	0.0034526	52.72	30.284	52.72	0.010269	6050600	922	NaN	H7BXR3;O94875-5;O94875-3;O94875-4;O94875-12;O94875-10;O94875-8;O94875-2;A0A3B3ITL8;O94875-7;O94875;O94875-11;O94875-9	609;609;563;609;649;742;579;584;57;922;1018;1118;562	H7BXR3;O94875-7	O94875-7	Sorbin and SH3 domain-containing protein 2	SORBS2	GAEDYPDPPIPHSYSSDRIHSLSSNKPQRPV	GAEDYPDPPIPHS(0.122)YS(0.376)S(0.502)DR	4184	UID4127	PIPHsYssDRIHsLs			1
NaN	NaN	NaN	NaN	NaN	NaN	NaN	NaN	NaN	NaN	NaN	NaN	NaN	NaN	NaN	NaN	NaN	NaN	NaN	NaN	NaN	NaN	NaN	NaN	NaN	NaN	NaN	NaN	NaN	NaN	NaN	NaN	NaN	NaN	NaN	NaN	NaN	NaN	NaN	NaN	NaN	NaN	NaN	NaN	NaN	NaN	NaN	NaN	17.8145	16.6527	17.0108	16.7993	16.4365	16.621	NaN	NaN	NaN	NaN	NaN	NaN	S	3			1165	___1	+	CST;HTP							0.978444	7.5e-05	110.55	90.907	57.525	-0.53067	43335000	306	306	H7BXR3;O94875-5;O94875-3;O94875-4;O94875-12;O94875-10;H7BZX1	306;306;260;306;346;439;158	H7BXR3	H7BXR3	Sorbin and SH3 domain-containing protein 2	SORBS2	KPLSSSRLGEVTGSPSPPPRSGAPTPSSRAP	LGEVT(0.148)GS(0.874)PS(0.978)PPPR	4186	UID4129	GEVtGsPsPPPRsGA;GEVTGsPsPPPRSGA			1;2
NaN	NaN	NaN	NaN	NaN	NaN	19.0536	19.8407	18.7233	18.3101	18.0319	18.8073	NaN	NaN	NaN	NaN	NaN	NaN	NaN	NaN	NaN	NaN	NaN	NaN	20.4825	19.401	19.0333	19.8886	19.2014	18.4075	18.8942	18.8319	18.4386	18.5575	17.2887	18.979	NaN	NaN	NaN	NaN	NaN	NaN	NaN	NaN	NaN	NaN	NaN	NaN	20.5438	19.4398	20.2544	19.6016	19.7502	20.2413	20.1093	19.533	19.8844	20.163	21.7633	19.6556	S	2			1165;1483	___1	+	CST;HTP;LTP	+	molecular association, regulation; intracellular localization	cytoskeletal reorganization	14-3-3 zeta(INDUCES); ACTN1(DISRUPTS)		ArgBP2 is down-regulated in some aggressively metastatic cancers	1	0.00113666	146.68	125.98	112.71	-0.87468	378410000	163	NaN	H7BXR3;O94875-5;O94875-3;O94875-4;O94875-12;O94875-10;H7BZX1;O94875-8;O94875-2;H7C1R7;O94875-7;O94875;O94875-11;O94875-9;H7BZK1	377;377;331;377;417;510;205;347;352;135;163;259;359;330;203	H7BXR3;O94875-7	O94875-7	Sorbin and SH3 domain-containing protein 2	SORBS2	MSSASMASDFRKRRKSEPAVGPPRGLGDQSA	S(1)EPAVGPPR	4187	UID4130	DFRKRRKsEPAVGPP	PKACA	P17612	1
NaN	NaN	NaN	NaN	NaN	NaN	18.1779	18.8909	17.6088	17.4568	16.6269	17.2696	NaN	NaN	NaN	NaN	NaN	NaN	NaN	NaN	NaN	NaN	NaN	NaN	NaN	NaN	NaN	NaN	NaN	NaN	18.6009	18.0944	17.6166	18.2272	16.7791	17.5227	NaN	NaN	NaN	NaN	NaN	NaN	17.8331	17.6366	17.1906	18.2279	16.7318	17.0845	NaN	NaN	NaN	NaN	NaN	NaN	NaN	NaN	NaN	NaN	NaN	NaN	S	2			1165;1483	___1	+	CST;HTP							0.964686	1.65e-32	207.47	180.58	207.47	0.28566	141140000	203	NaN	H7BXR3;O94875-5;O94875-3;O94875-4;O94875-12;O94875-10;H7BZX1;O94875-8;O94875-2;H7C1R7;O94875-7;O94875;O94875-11;O94875-9;H7BZK1	417;417;371;417;457;550;245;387;392;175;203;299;399;370;243	H7BXR3;O94875-7	O94875-7	Sorbin and SH3 domain-containing protein 2	SORBS2	LPGSSTTLTKSFTSSSPSSPSRAKDRESPRS;LPGSSTTLTKSFTSSSPSSPSRAKGGDDSKI	SFTSS(0.026)S(0.965)PS(0.008)S(0.001)PSR	4189	UID4132	TKsFTSssPSsPsRA;TKsFTSssPSsPSRA;tKsFTsssPssPsRA			1;2
NaN	NaN	NaN	NaN	NaN	NaN	NaN	NaN	NaN	NaN	NaN	NaN	NaN	NaN	NaN	NaN	NaN	NaN	NaN	NaN	NaN	NaN	NaN	NaN	17.8239	16.7846	16.0707	17.4228	16.4092	15.8987	NaN	NaN	NaN	NaN	NaN	NaN	NaN	NaN	NaN	NaN	NaN	NaN	NaN	NaN	NaN	NaN	NaN	NaN	NaN	NaN	NaN	NaN	NaN	NaN	NaN	NaN	NaN	NaN	NaN	NaN	S	3			1165;1483	___1	+	CST;HTP							0.538741	0.0131929	56.29	46.857	56.29	0.47155	4225700	205	NaN	H7BXR3;O94875-5;O94875-3;O94875-4;O94875-12;O94875-10;H7BZX1;O94875-8;O94875-2;H7C1R7;O94875-7;O94875;O94875-11;O94875-9;H7BZK1	419;419;373;419;459;552;247;389;394;177;205;301;401;372;245	H7BXR3;O94875-7	O94875-7	Sorbin and SH3 domain-containing protein 2	SORBS2	GSSTTLTKSFTSSSPSSPSRAKDRESPRSYS;GSSTTLTKSFTSSSPSSPSRAKGGDDSKICP	SFTSS(0.001)S(0.005)PS(0.539)S(0.349)PS(0.106)R	4190	UID4133	sFTsssPssPsRAKG			1
19.3423	19.8148	18.5576	20.3628	18.4432	19.8432	19.0018	19.9496	18.5852	18.378	17.6184	18.189	NaN	NaN	NaN	NaN	NaN	NaN	NaN	NaN	NaN	NaN	NaN	NaN	21.0754	19.7176	19.3986	20.3934	20.0028	18.4949	20.6172	20.4576	19.7866	20.249	18.5407	20.1647	19.1984	18.3984	17.9382	19.6427	18.7163	18.0153	19.266	19.8838	19.2321	20.3323	18.3329	19.2217	21.6593	20.1433	21.0438	19.8645	20.2318	20.7873	20.3407	19.6468	20.3613	20.8447	22.2767	19.8538	S	2			1165;1483	___1	+	CST;HTP							0.998838	4.76e-76	249.2	208.47	225.79	-0.10508	2233000000	206	NaN	H7BXR3;O94875-5;O94875-3;O94875-4;O94875-12;O94875-10;H7BZX1;O94875-8;O94875-2;H7C1R7;O94875-7;O94875;O94875-11;O94875-9;H7BZK1	420;420;374;420;460;553;248;390;395;178;206;302;402;373;246	H7BXR3;O94875-7	O94875-7	Sorbin and SH3 domain-containing protein 2	SORBS2	SSTTLTKSFTSSSPSSPSRAKDRESPRSYSS;SSTTLTKSFTSSSPSSPSRAKGGDDSKICPS	SFTSSSPS(0.001)S(0.999)PSR	4191	UID4134	FTSssPSsPsRAKDR;FTSssPSsPSRAKDR;FTsssPssPsRAKGG			1;2
NaN	NaN	NaN	NaN	NaN	NaN	NaN	NaN	NaN	NaN	NaN	NaN	NaN	NaN	NaN	NaN	NaN	NaN	NaN	NaN	NaN	NaN	NaN	NaN	21.4723	20.2963	19.7454	20.9671	19.2656	19.374	NaN	NaN	NaN	NaN	NaN	NaN	NaN	NaN	NaN	NaN	NaN	NaN	NaN	NaN	NaN	NaN	NaN	NaN	22.123	19.9879	20.4972	20.855	19.8908	19.6685	21.4739	19.8031	19.9651	20.1693	19.6049	18.7854	S	3			1165;1483	___1	+	CST;HTP							0.966078	0.00218455	81.918	66.946	63.181	-1.0172	78009000	61	NaN	H7BXR3;O94875-5;O94875-3;O94875-4;O94875-12;O94875-10;H7BZX1;O94875-8;O94875-2;H7C1R7;O94875-6;O94875-7;O94875;O94875-11;O94875-9;H7BZK1	203;203;157;203;243;336;55;226;203;14;76;61;157;257;228;101	H7BXR3;O94875-7	O94875-7	Sorbin and SH3 domain-containing protein 2	SORBS2	KTQTYRPLSKSHSDNSPNAFKDASSPVPPPH	S(0.001)HS(0.033)DNS(0.966)PNAFK	4192	UID4135	sKsHsDNsPNAFKDA			1
NaN	NaN	NaN	NaN	NaN	NaN	17.598	16.949	16.9247	17.1624	16.6266	16.3296	NaN	NaN	NaN	NaN	NaN	NaN	NaN	NaN	NaN	NaN	NaN	NaN	NaN	NaN	NaN	NaN	NaN	NaN	NaN	NaN	NaN	NaN	NaN	NaN	NaN	NaN	NaN	NaN	NaN	NaN	NaN	NaN	NaN	NaN	NaN	NaN	NaN	NaN	NaN	NaN	NaN	NaN	NaN	NaN	NaN	NaN	NaN	NaN	S	3			1166	___1	+	CST;HTP							0.999999	0.00017459	94.203	66.707	94.203	0.037851	16686000	2206	2206	H7BXZ5;O60229-4;O60229;O60229-5;O60229-6;E9PIH7;Q86VW2-2;Q86VW2;Q86VW2-3	2206;540;2237;578;508;143;371;477;516	H7BXZ5	H7BXZ5	Kalirin;Rho guanine nucleotide exchange factor 25	KALRN;SLC26A10;ARHGEF25	NQVLETQRDFLNALQSPIEYQRKERSTAVMR	DFLNALQS(1)PIEYQR	4193	UID4136	DFLNALQsPIEyQRK;DFLNALQsPIEyQRR			1
NaN	NaN	NaN	NaN	NaN	NaN	18.6734	17.8736	18.0443	18.2395	17.8508	17.8358	17.8562	16.955	16.7308	17.3456	16.8189	16.6516	NaN	NaN	NaN	NaN	NaN	NaN	NaN	NaN	NaN	NaN	NaN	NaN	NaN	NaN	NaN	NaN	NaN	NaN	NaN	NaN	NaN	NaN	NaN	NaN	NaN	NaN	NaN	NaN	NaN	NaN	NaN	NaN	NaN	NaN	NaN	NaN	NaN	NaN	NaN	NaN	NaN	NaN	S	3			1166	___1									0.986474	2.96e-21	156.36	132.31	156.36	-0.98822	42934000	2266	2266	H7BXZ5;O60229-4;O60229;O60229-5;O60229-6	2266;600;2297;638;568	H7BXZ5	H7BXZ5	Kalirin	KALRN	YNPPLPPLKISTSNGSPGFEYHQPGDKFEAS	IST(0.002)S(0.011)NGS(0.986)PGFEYHQPGDK	4195	UID4138				1
NaN	NaN	NaN	NaN	NaN	NaN	19.1234	18.7703	18.8104	18.7309	18.293	18.5631	NaN	NaN	NaN	NaN	NaN	NaN	17.0352	16.3844	16.3423	16.0538	16.1544	15.0788	NaN	NaN	NaN	NaN	NaN	NaN	NaN	NaN	NaN	NaN	NaN	NaN	NaN	NaN	NaN	NaN	NaN	NaN	18.3303	17.8203	17.8449	18.2892	17.5211	17.4904	18.2444	17.3486	17.1097	17.6501	17.1463	17.0391	NaN	NaN	NaN	NaN	NaN	NaN	S	3			1166	___1									0.786093	1.26e-38	180.05	155.76	148.2	1.5973	130170000	1835	1835	H7BXZ5;O60229-4;O60229	1835;169;1866	H7BXZ5	H7BXZ5	Kalirin	KALRN	TQDEMSSSLLAARQASTEVPTAADLVNAIEK	QAS(0.786)T(0.214)EVPTAADLVNAIEK	4196	UID4139				1
NaN	NaN	NaN	NaN	NaN	NaN	18.2568	17.9831	18.1334	17.8517	17.6033	17.5299	17.5395	17.2245	17.1529	17.0706	16.7204	16.7579	NaN	NaN	NaN	NaN	NaN	NaN	NaN	NaN	NaN	NaN	NaN	NaN	NaN	NaN	NaN	NaN	NaN	NaN	NaN	NaN	NaN	NaN	NaN	NaN	NaN	NaN	NaN	NaN	NaN	NaN	17.9333	16.7125	17.056	17.341	16.6037	16.3661	NaN	NaN	NaN	NaN	NaN	NaN	S	3			1170	___1	+	CST;HTP							0.928297	0.00315845	65.107	28.914	54.974	-1.7682	65462000	106	106	H7BYN3;Q00059-2;Q00059	106;124;124	H7BYN3	H7BYN3	Transcription factor A, mitochondrial	TFAM	VYKEEISRFKEQLTPSQIMSLEKEIMDKHLK	EQLT(0.045)PS(0.928)QIMS(0.026)LEK	4206	UID4149	FkEQLtPsQIMsLEK			1
20.7913	20.0092	19.489	21.0891	19.7948	19.7634	21.1702	20.2088	20.3999	20.6903	20.0227	19.5698	NaN	NaN	NaN	NaN	NaN	NaN	NaN	NaN	NaN	NaN	NaN	NaN	20.8808	19.8283	19.6219	20.3066	18.9163	19.4673	20.7656	19.3185	19.9205	20.7343	19.2467	19.0558	20.8691	20.1121	19.6406	20.3006	19.5321	19.7324	20.3456	19.6069	19.4372	19.6514	19.4765	19.255	21.5732	19.9013	20.5663	20.8343	20.2247	19.7211	21.1966	20.7012	19.9708	20.6988	20.2335	19.4112	S	2			1171	___1	+	CST;HTP							0.999998	5.86e-07	174.86	101.29	174.86	0.0046137	3718100000	331	331	H7BYT1;P48730-2;P48730	331;331;331	H7BYT1	H7BYT1	Casein kinase I isoform delta	CSNK1D	RHSRNPATRGLPSTASGRLRGTQEVAPPTPL	GLPSTAS(1)GR	4209	UID4152	RGLPstAsGRLrGtQ			1;2
20.3325	19.5238	19.1363	19.9973	19.309	19.4856	19.0967	18.2916	18.6069	18.6446	18.2083	17.916	20.378	19.9008	19.7389	19.9991	19.4604	19.4341	20.2527	19.5886	19.462	19.4439	19.4597	18.688	18.6053	17.6911	17.4676	18.2662	17.6373	17.5287	19.7082	18.7862	19.0586	19.5478	18.3434	18.5422	19.6929	18.8485	18.7867	19.1066	18.5091	18.862	18.7808	18.0974	17.9692	18.4039	17.8357	17.8739	21.1022	19.8548	20.3415	20.5139	19.9149	19.8404	20.5581	19.9388	19.9438	20.0312	19.6709	19.5321	S	3			1173	___1	+	HTP							1	7.41e-11	167.18	130.89	84.375	1.4749	1103300000	32	32	H7BZ94;P07237;I3NI03;I3L3U6;I3L312;I3L1Y5;I3L514;I3L0S0;I3L3P5	32;32;32;32;32;32;32;32;32	H7BZ94	H7BZ94	Protein disulfide-isomerase	P4HB	ADAPEEEDHVLVLRKSNFAEALAAHKYLLVE	S(1)NFAEALAAHK	4214	UID4157	HVLVLRksNFAEALA			1
20.0599	20.8614	18.9278	19.8343	19.1186	19.1418	20.135	20.1053	19.3466	19.6752	19.1158	19.0763	NaN	NaN	NaN	NaN	NaN	NaN	NaN	NaN	NaN	NaN	NaN	NaN	21.1289	20.3561	20.2183	22.3766	20.678	20.218	20.5867	21.1269	19.9093	20.549	19.5096	19.9204	21.0425	20.4395	20.3221	20.5764	20.8048	20.3459	NaN	NaN	NaN	NaN	NaN	NaN	21.6481	21.7013	20.8163	20.8529	20.5845	20.0274	20.7978	20.1159	20.8326	20.2547	19.9484	20.4815	S	2			1173	___1									0.999521	0.00739432	131.45	74.729	131.45	1.3427	474260000	220	220	H7BZ94;P07237;I3L312;I3L4M2;I3L398;H0Y3Z3	220;264;195;67;113;30	H7BZ94	H7BZ94	Protein disulfide-isomerase	P4HB	FGGEIKTHILLFLPKSVSDYDGKLSNFKTAA	S(1)VSDYDGK	4215	UID4158				1
NaN	NaN	NaN	NaN	NaN	NaN	NaN	NaN	NaN	NaN	NaN	NaN	NaN	NaN	NaN	NaN	NaN	NaN	NaN	NaN	NaN	NaN	NaN	NaN	NaN	NaN	NaN	NaN	NaN	NaN	NaN	NaN	NaN	NaN	NaN	NaN	NaN	NaN	NaN	NaN	NaN	NaN	20.1812	21.2218	20.2075	21.3384	19.4406	19.4321	NaN	NaN	NaN	NaN	NaN	NaN	18.7536	18.246	19.0496	18.3657	18.1141	18.6568	S	2			1173	___1	+	HTP							0.837176	0.0187848	103.26	66.584	103.26	0.10027	126720000	222	222	H7BZ94;P07237;I3L312;I3L4M2;I3L398;H0Y3Z3	222;266;197;69;115;32	H7BZ94	H7BZ94	Protein disulfide-isomerase	P4HB	GEIKTHILLFLPKSVSDYDGKLSNFKTAAES	S(0.163)VS(0.837)DYDGK	4216	UID4159	LFLPkSVsDyDGkLs			1
NaN	NaN	NaN	NaN	NaN	NaN	19.4848	18.1677	18.564	18.8918	18.4539	18.4242	19.1116	17.9566	18.2072	18.4138	17.7159	17.8995	NaN	NaN	NaN	NaN	NaN	NaN	NaN	NaN	NaN	NaN	NaN	NaN	NaN	NaN	NaN	NaN	NaN	NaN	NaN	NaN	NaN	NaN	NaN	NaN	NaN	NaN	NaN	NaN	NaN	NaN	NaN	NaN	NaN	NaN	NaN	NaN	20.0526	18.9442	19.1617	19.2479	18.7744	18.8985	S	3			1173	___1	+	HTP							0.999961	6.71e-05	121.27	98.129	121.27	-0.11757	123380000	229	229	H7BZ94;P07237;I3L312;I3L4M2;I3L398;H0Y3Z3	229;273;204;76;122;39	H7BZ94	H7BZ94	Protein disulfide-isomerase	P4HB	LLFLPKSVSDYDGKLSNFKTAAESFKGKILF	SVSDYDGKLS(1)NFK	4217	UID4160	sDyDGkLsNFkTAAE			1
NaN	NaN	NaN	NaN	NaN	NaN	NaN	NaN	NaN	NaN	NaN	NaN	16.8894	16.5271	16.4403	16.6368	16.0344	15.7205	NaN	NaN	NaN	NaN	NaN	NaN	NaN	NaN	NaN	NaN	NaN	NaN	NaN	NaN	NaN	NaN	NaN	NaN	NaN	NaN	NaN	NaN	NaN	NaN	NaN	NaN	NaN	NaN	NaN	NaN	NaN	NaN	NaN	NaN	NaN	NaN	NaN	NaN	NaN	NaN	NaN	NaN	S	3			1173	___1	+	HTP							0.99925	5.34e-07	125.45	94.217	125.45	-1.3748	10084000	88	88	H7BZ94;P07237;I3NI03;I3L3U6;I3L3P5	88;88;88;88;52	H7BZ94	H7BZ94	Protein disulfide-isomerase	P4HB	EGSEIRLAKVDATEESDLAQQYGVRGYPTIK	VDAT(0.001)EES(0.999)DLAQQYGVR	4218	UID4161	kVDATEEsDLAQQyG			1
NaN	NaN	NaN	NaN	NaN	NaN	NaN	NaN	NaN	NaN	NaN	NaN	NaN	NaN	NaN	NaN	NaN	NaN	17.2523	16.8269	16.7684	16.5061	16.801	15.3303	NaN	NaN	NaN	NaN	NaN	NaN	18.2446	17.6708	17.6662	18.2015	17.0378	17.2988	NaN	NaN	NaN	NaN	NaN	NaN	NaN	NaN	NaN	NaN	NaN	NaN	NaN	NaN	NaN	NaN	NaN	NaN	18.082	17.5576	17.9209	17.8443	17.5573	17.3313	S	2			1176	___1									0.999995	0.00139798	93.716	74.641	93.716	-0.64283	32207000	13	13	H7BZJ3	13	H7BZJ3	H7BZJ3		PDIA3	___SDVLELTDDNFESRISDTGSAGLMLVEF	SDVLELTDDNFES(1)R	4221	UID4164				1
NaN	NaN	NaN	NaN	NaN	NaN	NaN	NaN	NaN	NaN	NaN	NaN	20.6894	20.0944	20.0132	20.2433	19.5388	19.4305	NaN	NaN	NaN	NaN	NaN	NaN	NaN	NaN	NaN	NaN	NaN	NaN	NaN	NaN	NaN	NaN	NaN	NaN	NaN	NaN	NaN	NaN	NaN	NaN	NaN	NaN	NaN	NaN	NaN	NaN	NaN	NaN	NaN	NaN	NaN	NaN	NaN	NaN	NaN	NaN	NaN	NaN	S	2			1177	___1									0.989628	0.00150226	127.94	98.796	127.94	0.043	90564000	137	137	H7BZT7;X6RA14;U3KQT1;P10768	137;160;189;189	H7BZT7	H7BZT7	S-formylglutathione hydrolase	ESD	PICNPVLCPWGKKAFSGYLGTDQSKWKAYDA	AFS(0.99)GYLGT(0.01)DQSK	4222	UID4165				1
20.4793	19.6102	19.3937	20.1802	19.5124	19.5788	21.2213	20.4031	20.728	20.8994	20.354	20.357	20.8691	20.1697	20.1578	20.3074	19.7842	19.8066	22.152	21.3317	21.1291	21.2027	21.0562	20.1857	21.6824	20.742	20.5124	21.2113	20.4306	20.4778	20.9598	20.0145	20.2353	20.6933	19.827	19.8937	20.4652	19.5898	19.4243	19.8995	19.2967	19.5215	20.255	19.5038	19.4662	19.8037	19.199	19.2759	20.6497	19.609	19.8403	19.9795	19.5372	19.3492	22.015	21.2964	21.3254	21.3902	21.0251	20.8853	S	3			1177	___1	+	HTP							1	5.26e-137	291.43	186.27	139.64	-0.22877	2889400000	145	145	H7BZT7;X6RA14;U3KQT1;P10768	145;168;197;197	H7BZT7	H7BZT7	S-formylglutathione hydrolase	ESD	PWGKKAFSGYLGTDQSKWKAYDATHLVKSYP	AFSGYLGTDQS(1)K	4223	UID4166	GYLGTDQskWkAyDA			1
NaN	NaN	NaN	NaN	NaN	NaN	18.821	18.1232	18.4099	18.3926	17.9571	17.7211	NaN	NaN	NaN	NaN	NaN	NaN	NaN	NaN	NaN	NaN	NaN	NaN	NaN	NaN	NaN	NaN	NaN	NaN	20.0828	19.2904	19.4192	19.7297	18.392	18.6456	NaN	NaN	NaN	NaN	NaN	NaN	NaN	NaN	NaN	NaN	NaN	NaN	NaN	NaN	NaN	NaN	NaN	NaN	NaN	NaN	NaN	NaN	NaN	NaN	S	2			1178	___1	+	HTP							0.983691	0.00393777	125.72	91.834	72.29	0.32048	37547000	59	59	H7C068;P48047	59;163	H7C068	H7C068	ATP synthase subunit O, mitochondrial	ATP5O	PLEEATLSELKTVLKSFLSQGQVLKLEAKSY	S(0.984)FLS(0.016)QGQVLK	4224	UID4167	ELkTVLksFLsQGQV			1
19.37	18.6813	18.1629	19.0993	18.4195	18.4517	21.4772	20.5443	21.0958	21.0207	20.692	20.5181	NaN	NaN	NaN	NaN	NaN	NaN	19.6503	19.2193	18.9693	18.7509	18.8818	18.2276	19.6346	19.0546	18.7048	19.2855	18.5031	18.5	NaN	NaN	NaN	NaN	NaN	NaN	19.2523	18.6508	18.46	18.7535	17.9859	18.2575	19.2906	18.46	18.4792	18.7168	18.2921	18.2723	20.025	18.7282	18.8144	19.3483	18.6399	18.5513	19.6187	18.8793	18.967	19.2074	18.62	18.027	S	2			1178	___1	+	CST;HTP							0.999989	0.0032692	132.32	100.39	102.4	-1.9365	289460000	62	62	H7C068;P48047	62;166	H7C068	H7C068	ATP synthase subunit O, mitochondrial	ATP5O	EATLSELKTVLKSFLSQGQVLKLEAKSYFFC	SFLS(1)QGQVLK	4225	UID4168	TVLksFLsQGQVLkL			1
17.5716	17.5787	16.8444	18.2075	16.9372	16.8408	19.1085	18.8638	19.1005	18.4006	17.6387	18.8485	NaN	NaN	NaN	NaN	NaN	NaN	NaN	NaN	NaN	NaN	NaN	NaN	NaN	NaN	NaN	NaN	NaN	NaN	NaN	NaN	NaN	NaN	NaN	NaN	NaN	NaN	NaN	NaN	NaN	NaN	NaN	NaN	NaN	NaN	NaN	NaN	19.2363	19.1458	17.5778	18.5856	17.0526	17.2718	18.2238	18.0005	19.2063	17.9464	17.3556	18.7352	S	3			1180	___1	+	HTP							0.999995	1.33e-05	114.75	92.909	114.75	0.13106	96823000	212	212	H7C0G7;Q9H9Q4	212;287	H7C0G7	H7C0G7	Non-homologous end-joining factor 1	NHEJ1	KESTGTSGPLQRPQLSKVKRKKPRGLFS___	ESTGTSGPLQRPQLS(1)K	4228	UID4171	PLQRPQLskVKRKKP			1
NaN	NaN	NaN	NaN	NaN	NaN	18.3738	18.1582	17.5263	18.4033	17.2465	17.1556	NaN	NaN	NaN	NaN	NaN	NaN	NaN	NaN	NaN	NaN	NaN	NaN	NaN	NaN	NaN	NaN	NaN	NaN	18.1281	17.2132	17.2585	17.6805	16.8687	16.8827	NaN	NaN	NaN	NaN	NaN	NaN	NaN	NaN	NaN	NaN	NaN	NaN	NaN	NaN	NaN	NaN	NaN	NaN	18.295	17.5047	17.6874	17.7239	17.2561	17.3277	S	3			1181	___1	+	CST;HTP							0.942985	2.58e-05	97.488	84.56	97.488	-0.17751	80728000	85	85	H7C0N5;H7C0S6;H7C3P3;Q92556	85;82;124;344	H7C0N5	H7C0N5	Engulfment and cell motility protein 1	ELMO1	RIAFDAESEPNNSSGSMEKRKSMYTRDYKKL	IAFDAESEPNNS(0.023)S(0.034)GS(0.943)MEK	4229	UID4172	EPNNssGsMEkRKsM			1
NaN	NaN	NaN	NaN	NaN	NaN	18.8219	17.9336	17.8787	18.2665	17.505	17.8517	NaN	NaN	NaN	NaN	NaN	NaN	NaN	NaN	NaN	NaN	NaN	NaN	18.733	17.6155	17.7525	18.3667	17.6118	17.6422	18.4501	17.5194	17.7004	17.9632	17.0613	17.4702	18.3834	17.2348	17.4032	17.9706	17.342	17.4388	18.947	18.0994	18.1797	18.4186	17.8663	17.9657	NaN	NaN	NaN	NaN	NaN	NaN	18.6036	17.7771	17.9883	18.0442	17.6406	17.6991	S	3			1184	___1	+	HTP							0.999855	9.17e-65	186.56	173.47	129.8	0.068494	3714200000	419	419	H7C189;Q13107-2;Q13107	419;633;680	H7C189	H7C189	Ubiquitin carboxyl-terminal hydrolase;Ubiquitin carboxyl-terminal hydrolase 4	USP4	EHQEEGKEQLSETEGSGEDEPGNDPSETTQK	EQLS(0.026)ET(0.974)EGS(1)GEDEPGNDPSETTQK	4238	UID4181	QLsETEGsGEDEPGN			1;2
NaN	NaN	NaN	NaN	NaN	NaN	NaN	NaN	NaN	NaN	NaN	NaN	NaN	NaN	NaN	NaN	NaN	NaN	NaN	NaN	NaN	NaN	NaN	NaN	NaN	NaN	NaN	NaN	NaN	NaN	NaN	NaN	NaN	NaN	NaN	NaN	18.2088	17.2106	17.2967	17.5936	17.0529	17.3152	NaN	NaN	NaN	NaN	NaN	NaN	NaN	NaN	NaN	NaN	NaN	NaN	17.3638	16.6229	16.9001	16.9405	15.905	16.0512	S	3			1186	___1	+	HTP							0.512131	1.83e-05	117.53	94.293	117.53	0.59509	38092000	921	921	H7C1J4;Q6BDS2	921;921	H7C1J4	H7C1J4	UHRF1-binding protein 1	UHRF1BP1	SELSPSEDRELKSDASSDQGPASPEKVLEES	S(0.027)DAS(0.512)S(0.461)DQGPASPEK	4242	UID4185	RELKsDAssDQGPAs			1
NaN	NaN	NaN	NaN	NaN	NaN	19.064	18.2841	18.3834	18.5463	17.9451	17.7697	NaN	NaN	NaN	NaN	NaN	NaN	NaN	NaN	NaN	NaN	NaN	NaN	17.6711	16.6915	16.5658	17.3583	16.269	16.3234	18.1101	17.117	17.4202	17.8267	16.7566	16.9491	NaN	NaN	NaN	NaN	NaN	NaN	NaN	NaN	NaN	NaN	NaN	NaN	NaN	NaN	NaN	NaN	NaN	NaN	NaN	NaN	NaN	NaN	NaN	NaN	S	3			1186	___1	+	CST;HTP							0.882126	6.4e-15	160.03	136.79	160.03	0.2637	74779000	922	922	H7C1J4;Q6BDS2	922;922	H7C1J4	H7C1J4	UHRF1-binding protein 1	UHRF1BP1	ELSPSEDRELKSDASSDQGPASPEKVLEESS	S(0.005)DAS(0.113)S(0.882)DQGPASPEK	4243	UID4186	ELKsDAssDQGPAsP			1
NaN	NaN	NaN	NaN	NaN	NaN	17.9495	17.1987	17.1486	17.6208	16.9632	16.8022	NaN	NaN	NaN	NaN	NaN	NaN	NaN	NaN	NaN	NaN	NaN	NaN	18.9802	18.1124	18.2424	18.2951	17.7601	17.7724	NaN	NaN	NaN	NaN	NaN	NaN	NaN	NaN	NaN	NaN	NaN	NaN	NaN	NaN	NaN	NaN	NaN	NaN	NaN	NaN	NaN	NaN	NaN	NaN	NaN	NaN	NaN	NaN	NaN	NaN	S	3			1186	___1	+	CST;HTP							0.999666	9.36e-64	189.44	125.75	113.02	-1.8768	1083800000	1106	1106	H7C1J4;Q6BDS2	1106;1106	H7C1J4	H7C1J4	UHRF1-binding protein 1	UHRF1BP1	ARLRFFSMKRTVSQQSFDGVSLDSSGPEDRI	T(0.054)VS(0.946)QQS(1)FDGVSLDSSGPEDR	4245	UID4188	KRtVsQQsFDGVSLD			1;2
NaN	NaN	NaN	NaN	NaN	NaN	NaN	NaN	NaN	NaN	NaN	NaN	NaN	NaN	NaN	NaN	NaN	NaN	NaN	NaN	NaN	NaN	NaN	NaN	NaN	NaN	NaN	NaN	NaN	NaN	NaN	NaN	NaN	NaN	NaN	NaN	NaN	NaN	NaN	NaN	NaN	NaN	NaN	NaN	NaN	NaN	NaN	NaN	17.8282	16.5207	17.1349	17.3077	16.8143	16.4901	NaN	NaN	NaN	NaN	NaN	NaN	S	2			1187	___1	+	CST;HTP							0.813127	9.55e-139	249.26	219.92	249.26	1.238	17810000	92	92	H7C1J8;P51991-2;P51991	92;333;355	H7C1J8	H7C1J8	Heterogeneous nuclear ribonucleoprotein A3	HNRNPA3	QSNYGPMKGGSFGGRSSGSPYGGGYGSGGGS	S(0.813)S(0.093)GS(0.093)PYGGGYGSGGGSGGYGSR	4250	UID4193	GGsFGGrssGsPyGG			1
18.4081	17.8357	17.6288	18.8806	17.6286	17.5397	19.3982	19.2153	18.8362	19.0884	18.1675	17.8985	NaN	NaN	NaN	NaN	NaN	NaN	NaN	NaN	NaN	NaN	NaN	NaN	20.2809	19.2857	19.2025	20.0752	18.9872	19.0274	20.3452	19.5386	19.7077	20.1876	19.1374	19.0948	20.1186	19.3999	19.0361	19.4746	19.0063	19.2111	19.5021	18.9487	18.8987	19.1415	18.5973	18.536	20.1241	18.925	19.3924	19.4544	18.8574	18.784	19.7717	19.3581	19.2267	19.5625	19.2197	18.6732	S	2			1187	___1	+	CST;HTP							0.999964	0	371.37	342.07	280.63	1.1828	1146100000	95	95	H7C1J8;P51991-2;P51991	95;336;358	H7C1J8	H7C1J8	Heterogeneous nuclear ribonucleoprotein A3	HNRNPA3	YGPMKGGSFGGRSSGSPYGGGYGSGGGSGGY	SSGS(1)PYGGGYGSGGGSGGYGSR	4252	UID4195	FGGrssGsPyGGGyG			1
20.7969	19.8824	19.6502	21.438	19.8111	20.1368	21.8683	21.3286	21.2013	21.5951	20.797	20.848	NaN	NaN	NaN	NaN	NaN	NaN	NaN	NaN	NaN	NaN	NaN	NaN	21.9601	20.9652	20.8718	21.6699	20.8429	21.0002	21.4517	20.5808	20.6744	21.035	20.2963	20.5439	21.3982	20.2823	20.2188	20.8039	20.157	20.621	21.2102	20.4127	20.4926	20.7201	20.2504	20.3243	20.694	19.1142	19.6179	19.8703	19.4924	19.59	19.7821	18.9387	19.0958	19.3377	18.9103	19.0258	S	4			1188	___1	+	CST;HTP							1	2.14e-108	203.25	193.01	194.99	0.4233	9699000000	55	55	H7C1L2;Q15459-2;Q15459	55;294;359	H7C1L2	H7C1L2	Splicing factor 3A subunit 1	SF3A1	SQLDQDTQVQDMDEGSDDEEEGQKVPPPPET	AEEPPSQLDQDTQVQDMDEGS(1)DDEEEGQK	4253	UID4196	VQDMDEGsDDEEEGQ			1
22.7418	21.5585	21.3184	22.9994	21.5149	21.9579	22.2934	21.5846	21.4288	21.9375	21.2013	21.3957	21.7778	21.6022	20.9735	21.5569	20.8385	20.9413	22.142	20.6314	20.5495	20.874	20.5495	19.653	21.9129	20.8346	20.7857	21.4576	20.6848	21.0503	21.0267	19.8634	20.1348	20.366	19.7473	20.0763	22.3834	21.4165	21.2614	21.6397	21.0067	21.4344	22.0101	21.0221	21.1017	21.2543	20.7986	20.7264	21.8112	20.4095	20.8608	20.9465	20.3114	20.433	21.3066	20.7204	20.6803	20.8348	20.5579	20.2223	S	4			1188	___1	+	CST;HTP							1	2.04e-46	169.42	163.62	169.42	1.7287	5566200000	25	25	H7C1L2;Q15459-2;Q15459	25;264;329	H7C1L2	H7C1L2	Splicing factor 3A subunit 1	SF3A1	YEKFGESEEVEMEVESDEEDDKQEKAEEPPS	FGESEEVEMEVES(1)DEEDDKQEK	4254	UID4197	EVEMEVEsDEEDDKQ			1
NaN	NaN	NaN	NaN	NaN	NaN	17.3332	16.6715	16.733	17.1434	16.2289	16.3466	NaN	NaN	NaN	NaN	NaN	NaN	NaN	NaN	NaN	NaN	NaN	NaN	NaN	NaN	NaN	NaN	NaN	NaN	NaN	NaN	NaN	NaN	NaN	NaN	17.4687	16.7888	16.183	17.0363	16.1868	16.5634	NaN	NaN	NaN	NaN	NaN	NaN	NaN	NaN	NaN	NaN	NaN	NaN	NaN	NaN	NaN	NaN	NaN	NaN	S	3			1189	___1	+	CST;HTP;LTP							1	7.5e-05	102.5	82.078	102.5	-0.12553	40734000	192	192	H7C1V4;Q9HCH0-2;Q9HCH0	192;477;477	H7C1V4	H7C1V4	Nck-associated protein 5-like	NCKAP5L	PPTSEKSPSPGGPQLSPQLPRNSRIPCRNSG	SPSPGGPQLS(1)PQLPR	4255	UID4198	sPGGPQLsPQLPRNS	CDK1	P06493	1
NaN	NaN	NaN	NaN	NaN	NaN	NaN	NaN	NaN	NaN	NaN	NaN	NaN	NaN	NaN	NaN	NaN	NaN	NaN	NaN	NaN	NaN	NaN	NaN	NaN	NaN	NaN	NaN	NaN	NaN	NaN	NaN	NaN	NaN	NaN	NaN	19.0959	18.248	18.0346	18.5059	17.9067	18.2472	NaN	NaN	NaN	NaN	NaN	NaN	NaN	NaN	NaN	NaN	NaN	NaN	NaN	NaN	NaN	NaN	NaN	NaN	S	4			1192	___1	+	CST;HTP							0.577726	3.91e-55	144.7	129.77	124.27	0.69683	201350000	23	23	H7C3A2;Q8NHH9-2;Q8NHH9	23;24;24	H7C3A2	H7C3A2	Atlastin-2	ATL2	RGQQPHQGLWRRRRTSDPSAAVNHVSSTTSL	RT(0.122)S(0.578)DPS(0.293)AAVNHVS(0.005)S(0.001)T(0.001)TSLGENYEDDDLVNSDEVMK	4256	UID4199	LWRRRRtsDPsAAVN			1
16.5481	15.9951	16.0122	16.6915	15.7628	15.649	NaN	NaN	NaN	NaN	NaN	NaN	NaN	NaN	NaN	NaN	NaN	NaN	16.4419	15.6349	15.541	15.4026	15.6934	14.7226	NaN	NaN	NaN	NaN	NaN	NaN	NaN	NaN	NaN	NaN	NaN	NaN	17.4108	16.5304	16.2668	16.6226	15.9369	16.3128	NaN	NaN	NaN	NaN	NaN	NaN	NaN	NaN	NaN	NaN	NaN	NaN	17.0508	16.6193	16.6188	16.4885	16.2818	15.9687	S	3			1193	___1	+	CST;HTP							0.883952	4.93e-12	145.48	125.47	98.169	-0.053568	49540000	111	111	H7C3B5;Q14687-2;Q14687-3;Q14687	111;805;836;909	H7C3B5	H7C3B5	Genetic suppressor element 1	GSE1	KQKALSAAVADSLTNSPRDSPAVSLSEPATQ	ALSAAVADSLT(0.116)NS(0.884)PR	4261	UID4204	VADsLtNsPRDSPAV			1
NaN	NaN	NaN	NaN	NaN	NaN	18.5234	17.7334	17.8329	18.2036	17.5731	17.4067	NaN	NaN	NaN	NaN	NaN	NaN	NaN	NaN	NaN	NaN	NaN	NaN	17.7464	16.8595	16.7739	17.3465	16.7272	16.5558	18.361	17.3205	17.5234	18.0262	17.0775	17.1908	18.3335	17.5312	17.525	17.7412	17.1191	17.4591	17.6092	16.9116	17.0612	16.8567	16.5218	16.3793	NaN	NaN	NaN	NaN	NaN	NaN	17.9259	17.3517	17.3752	17.3926	16.976	16.9374	S	3			1194	___1	+	CST;HTP							0.952521	1.42e-06	117.77	104.54	116.94	0.37739	163970000	332	332	H7C3P9;Q9UNS2-2;Q9UNS2	332;390;410	H7C3P9	H7C3P9	COP9 signalosome complex subunit 3	COPS3	QEITVNPQFVQKSMGSQEDDSGNKPSSYS__	S(0.047)MGS(0.953)QEDDSGNKPSSYS	4264	UID4207	FVQksMGsQEDDsGN			1
17.6773	17.0459	16.7215	17.7689	16.673	16.5813	18.303	17.7304	17.3504	18.7402	16.6799	16.9631	17.7475	17.2915	16.9454	17.1495	16.4766	16.2988	NaN	NaN	NaN	NaN	NaN	NaN	NaN	NaN	NaN	NaN	NaN	NaN	18.0803	17.3866	17.1224	17.4864	16.305	16.8264	18.5308	17.4809	17.3596	17.8715	17.3243	17.2654	18.9434	18.4051	18.4373	18.6235	17.9231	17.8971	18.6187	17.3254	17.7455	17.4995	17.0479	17.289	18.2956	17.4875	17.3135	17.5771	17.2284	16.9563	S	3			1196	___1	+	CST;HTP							0.777454	9.85e-39	182	149.26	155.16	1.8087	277640000	84	84	H7C419;O95639	84;202	H7C419	H7C419	Cleavage and polyadenylation specificity factor subunit 4	CPSF4	PPAKQSNNPPLQRSSSLIQLTSQNSSPNQQR	S(0.111)S(0.111)S(0.777)LIQLTSQNSSPNQQR	4269	UID4212	PPLQRsssLIQLTsQ			1
18.8225	17.5007	17.4737	18.3783	17.6382	17.9943	NaN	NaN	NaN	NaN	NaN	NaN	NaN	NaN	NaN	NaN	NaN	NaN	NaN	NaN	NaN	NaN	NaN	NaN	NaN	NaN	NaN	NaN	NaN	NaN	NaN	NaN	NaN	NaN	NaN	NaN	NaN	NaN	NaN	NaN	NaN	NaN	NaN	NaN	NaN	NaN	NaN	NaN	NaN	NaN	NaN	NaN	NaN	NaN	17.2846	16.6032	16.6061	16.6716	16.185	16.0814	S	3			1197	___1	+	HTP							1	1.11e-06	120.4	88.582	120.4	-0.49968	26755000	80	80	H7C447;O94887	80;886	H7C447	H7C447	FERM, RhoGEF and pleckstrin domain-containing protein 2	FARP2	TRPPRSPNEVSLEQESEDDARGVRSSLEGHG	SPNEVSLEQES(1)EDDAR	4270	UID4213	EVSLEQEsEDDARGV			1
NaN	NaN	NaN	NaN	NaN	NaN	NaN	NaN	NaN	NaN	NaN	NaN	NaN	NaN	NaN	NaN	NaN	NaN	NaN	NaN	NaN	NaN	NaN	NaN	19.6328	18.4066	18.2523	19.4353	18.1715	18.1347	NaN	NaN	NaN	NaN	NaN	NaN	NaN	NaN	NaN	NaN	NaN	NaN	NaN	NaN	NaN	NaN	NaN	NaN	17.686	16.5212	16.6496	16.9784	16.2853	16.4722	NaN	NaN	NaN	NaN	NaN	NaN	S	4			1198	___1									0.99194	1.97e-95	191.82	179.02	191.82	-0.22947	5937700000	125	125	H7C4S4	125	H7C4S4	H7C4S4		FXR1	RRTDEDAVLMDGMTESDTASVNENGLDDSEK	RTDEDAVLMDGMT(0.003)ES(0.992)DT(0.005)ASVNENGLDDSEK	4271	UID4214				1;2;3
NaN	NaN	NaN	NaN	NaN	NaN	17.9464	18.1705	17.3503	17.3833	18.0124	18.2608	NaN	NaN	NaN	NaN	NaN	NaN	NaN	NaN	NaN	NaN	NaN	NaN	NaN	NaN	NaN	NaN	NaN	NaN	18.0062	16.8229	17.0406	17.5655	16.9533	16.8807	NaN	NaN	NaN	NaN	NaN	NaN	NaN	NaN	NaN	NaN	NaN	NaN	17.3536	16.3081	16.6079	17.0691	17.0378	16.6545	NaN	NaN	NaN	NaN	NaN	NaN	S	3			1198	___1									0.985512	5.29e-63	168.17	155.37	147.49	0.92581	4198000000	129	129	H7C4S4	129	H7C4S4	H7C4S4		FXR1	EDAVLMDGMTESDTASVNENGLDDSEKKPQR	TDEDAVLMDGMT(0.002)ES(0.002)DT(0.01)AS(0.986)VNENGLDDSEK	4272	UID4215				1;2;3
NaN	NaN	NaN	NaN	NaN	NaN	NaN	NaN	NaN	NaN	NaN	NaN	NaN	NaN	NaN	NaN	NaN	NaN	NaN	NaN	NaN	NaN	NaN	NaN	NaN	NaN	NaN	NaN	NaN	NaN	NaN	NaN	NaN	NaN	NaN	NaN	NaN	NaN	NaN	NaN	NaN	NaN	NaN	NaN	NaN	NaN	NaN	NaN	18.9204	17.1204	17.65	18.0682	17.3475	17.3578	17.7672	17.0258	16.9002	17.3717	16.6719	16.0719	S	2			1200	___1	+	HTP;LTP	+	molecular association, regulation	transcription, altered	POLR2A(DISRUPTS)		Phosphorylated Gdown1 inhibited TTF2 and TFIIF	0.75759	6.56e-18	202.68	162.81	202.68	0.70145	23235000	667	667	H8Y6P7;P0CAP2-3;P0CAP2;P0CAP1-11;P0CAP2-2	667;270;270;452;113	H8Y6P7	H8Y6P7	DNA-directed RNA polymerase II subunit GRINL1A	GCOM1;POLR2M	PFRQNDSSSHCQKSGSPISSEERRRRDKQHL	S(0.242)GS(0.758)PISSEER	4273	UID4216	SHCQKSGsPISSEER			1
16.4415	17.4039	17.1824	16.4806	16.175	15.9365	NaN	NaN	NaN	NaN	NaN	NaN	18.1624	16.2807	17.084	17.2108	16.1101	17.2254	NaN	NaN	NaN	NaN	NaN	NaN	16.7806	16.9177	17.5742	17.9678	17.497	15.8573	16.4082	16.8022	15.8149	16.1625	15.7691	15.8971	NaN	NaN	NaN	NaN	NaN	NaN	18.3097	19.0491	18.4779	19.9313	17.6935	17.5979	17.4729	17.8084	16.9993	17.0523	16.5916	16.5899	18.2483	16.9629	19.6493	17.9659	17.206	19.2634	S	2			1200	___1	+	CST;HTP							0.985884	1.52e-64	201.14	179.59	191.4	-1.5747	241220000	576	576	H8Y6P7;P0CAP2-3;P0CAP2;Q9BZD3	576;179;179;179	H8Y6P7	H8Y6P7	DNA-directed RNA polymerase II subunit GRINL1A;Putative GRINL1B complex locus protein 2	GCOM1;POLR2M;GCOM2	PSSEASEHHPRHRVSSQAEDTSSSFDNLFID	VS(0.014)S(0.986)QAEDTSSSFDNLFIDR	4274	UID4217	HPRHRVssQAEDtss			1
NaN	NaN	NaN	NaN	NaN	NaN	19.7019	19.3174	19.4173	19.4938	18.8661	18.4296	NaN	NaN	NaN	NaN	NaN	NaN	NaN	NaN	NaN	NaN	NaN	NaN	NaN	NaN	NaN	NaN	NaN	NaN	17.781	17.0357	17.1	17.831	16.6991	16.6115	NaN	NaN	NaN	NaN	NaN	NaN	NaN	NaN	NaN	NaN	NaN	NaN	NaN	NaN	NaN	NaN	NaN	NaN	NaN	NaN	NaN	NaN	NaN	NaN	S	2			1201	___1	+	CST;HTP							1	4.49e-12	166.62	127.82	166.62	0.61783	34903000	15	15	J3QRX6;H9KV77;Q9NQ92	15;54;66	J3QRX6	J3QRX6	Coordinator of PRMT5 and differentiation stimulator	COPRS	_MDRLARGTQSIPNDSPARGEGTHSEEEGFA	GTQSIPNDS(1)PAR	4277	UID4220	TQsIPNDsPARGEGT			1
24.9657	24.0926	23.7258	24.1181	23.6672	23.7227	24.4402	23.1184	23.6099	23.8703	23.3251	23.2767	24.5161	23.7287	23.7934	24.3151	23.7317	23.6672	23.8225	22.9483	22.5154	23.2154	22.542	22.0145	24.6217	23.4843	23.4487	24.2878	23.5745	23.7287	23.8447	22.8944	22.9129	24.0432	23.0856	22.8421	23.8761	22.924	23.0863	23.3217	22.7197	23.0626	24.4671	23.6972	23.7709	24.0062	23.5502	23.671	24.6025	23.2214	23.7456	23.5588	23.4007	23.4401	25.7552	24.5445	24.707	25.057	24.7845	24.7018	S	3			1202	___1									1	1.15e-262	275.86	264.24	156.85	-2.0338	146000000000	2	2	H9KVA2;C9JZN9	2;2	H9KVA2	H9KVA2		TNNT3	______________MSDEEVEQVEEEAQEEE	S(1)DEEVEQVEEEAQEEEEKPRPK	4278	UID4221				1
22.513	21.2137	21.2071	22.5031	21.6693	21.9744	22.9009	22.1522	22.0172	22.4488	21.9721	22.152	NaN	NaN	NaN	NaN	NaN	NaN	NaN	NaN	NaN	NaN	NaN	NaN	22.6103	21.6816	21.5911	22.0488	21.2626	21.6602	22.7436	21.5631	21.8184	21.9058	21.3255	21.6277	22.4935	21.2954	21.5528	22.0543	21.4145	21.962	22.3541	21.1758	21.3007	21.5755	21.3284	21.5345	22.7212	21.3911	21.6637	21.9705	21.3718	21.7105	22.5876	21.5602	21.6982	21.7903	21.3756	21.568	S	3			1203	___1	+	CST;HTP							1	0.0187153	136.5	31.305	66.683	2.3782	2714200000	23	23	H9KVD1;Q96QD9-4;Q96QD9	23;23;23	H9KVD1	H9KVD1	UAP56-interacting factor	FYTTD1	LVGATATSSPPPKARSNENLDKIDMSLDDII	S(1)NENLDK	4279	UID4222	sPPPkARsNENLDKI			1
NaN	NaN	NaN	NaN	NaN	NaN	NaN	NaN	NaN	NaN	NaN	NaN	NaN	NaN	NaN	NaN	NaN	NaN	18.7078	18.3293	18.2739	17.9828	18.0163	17.4319	17.9526	17.2308	17.2285	17.8808	17.28	16.8306	20.2364	19.4256	19.5496	20.0643	19.0006	19.0434	NaN	NaN	NaN	NaN	NaN	NaN	17.7701	17.2718	17.3135	17.4157	16.9606	16.954	18.7992	17.8688	18.077	18.2405	17.7127	17.4186	18.359	17.87	17.784	17.8375	17.5029	17.1699	S	3			1203	___1	+	HTP							0.614641	0.000174278	95.631	77.9	95.631	0.41028	246050000	15	15	H9KVD1;Q96QD9-4;Q96QD9	15;15;15	H9KVD1	H9KVD1	UAP56-interacting factor	FYTTD1	_MNRFGTRLVGATATSSPPPKARSNENLDKI	LVGATAT(0.01)S(0.615)S(0.376)PPPK	4280	UID4223	LVGATATssPPPkAR			1
NaN	NaN	NaN	NaN	NaN	NaN	18.5632	18.1781	18.0579	18.2245	17.5471	17.389	19.0364	18.7002	18.553	18.8231	18.2584	18.2074	NaN	NaN	NaN	NaN	NaN	NaN	19.1367	18.2937	18.0375	18.8344	17.9125	17.896	NaN	NaN	NaN	NaN	NaN	NaN	19.8028	19.0236	18.7724	19.3224	18.817	19.0119	18.238	17.584	17.4635	17.665	17.41	17.2745	NaN	NaN	NaN	NaN	NaN	NaN	NaN	NaN	NaN	NaN	NaN	NaN	S	3			1203	___1	+	HTP							0.972221	0.000178885	95.264	79.04	95.264	-0.37723	340170000	16	16	H9KVD1;Q96QD9-4;Q96QD9	16;16;16	H9KVD1	H9KVD1	UAP56-interacting factor	FYTTD1	MNRFGTRLVGATATSSPPPKARSNENLDKID	LVGATAT(0.001)S(0.027)S(0.972)PPPK	4281	UID4224	VGATATssPPPkARs			1
17.0885	16.0097	15.9675	17.0436	16.169	16.1732	19.0241	18.4847	18.6782	18.7566	18.1761	17.8032	19.0092	18.8041	18.4998	18.6122	18.218	18.0362	NaN	NaN	NaN	NaN	NaN	NaN	NaN	NaN	NaN	NaN	NaN	NaN	18.08	17.1529	17.5212	17.6605	16.2879	16.7944	NaN	NaN	NaN	NaN	NaN	NaN	NaN	NaN	NaN	NaN	NaN	NaN	17.5907	16.3993	16.7879	17.1292	16.5181	16.321	NaN	NaN	NaN	NaN	NaN	NaN	S	3			1204	___1	+	HTP							0.962913	1.22e-09	137.61	105.32	134.38	0.31845	146420000	1306	1306	I1E4Y6;Q6Y7W6-4;Q6Y7W6-5;Q6Y7W6;Q6Y7W6-3	1306;1271;1278;1284;1305	I1E4Y6	I1E4Y6	PERQ amino acid-rich with GYF domain-containing protein 2	GIGYF2	MVRADPSLLGFSVNASSERLNMGEIETLDDY	ADPSLLGFSVNAS(0.963)S(0.037)ER	4283	UID4226	LGFSVNAsSERLNMG			1
NaN	NaN	NaN	NaN	NaN	NaN	NaN	NaN	NaN	NaN	NaN	NaN	NaN	NaN	NaN	NaN	NaN	NaN	16.5137	16.0361	16.1681	16.0107	16.2282	15.3046	NaN	NaN	NaN	NaN	NaN	NaN	NaN	NaN	NaN	NaN	NaN	NaN	NaN	NaN	NaN	NaN	NaN	NaN	NaN	NaN	NaN	NaN	NaN	NaN	NaN	NaN	NaN	NaN	NaN	NaN	NaN	NaN	NaN	NaN	NaN	NaN	S	3			1204	___1									0.580857	0.00113804	67.579	53.018	67.579	2.8531	19724000	1307	1307	I1E4Y6;Q6Y7W6-4;Q6Y7W6-5;Q6Y7W6;Q6Y7W6-3	1307;1272;1279;1285;1306	I1E4Y6	I1E4Y6	PERQ amino acid-rich with GYF domain-containing protein 2	GIGYF2	VRADPSLLGFSVNASSERLNMGEIETLDDY_	ADPSLLGFS(0.02)VNAS(0.4)S(0.581)ER	4284	UID4227				1;2
NaN	NaN	NaN	NaN	NaN	NaN	NaN	NaN	NaN	NaN	NaN	NaN	NaN	NaN	NaN	NaN	NaN	NaN	NaN	NaN	NaN	NaN	NaN	NaN	NaN	NaN	NaN	NaN	NaN	NaN	17.4813	16.7465	16.7975	17.3269	16.206	16.4417	NaN	NaN	NaN	NaN	NaN	NaN	NaN	NaN	NaN	NaN	NaN	NaN	17.6094	16.1929	16.5411	16.7386	16.4567	16.0216	NaN	NaN	NaN	NaN	NaN	NaN	S	2			1204	___1	+	CST;HTP							0.926713	9.85e-09	119.27	105.36	107.34	-0.8544	1530300000	26	26	I1E4Y6;Q6Y7W6-4;Q6Y7W6-5;Q6Y7W6;C9JHW1;E7ESB6;Q6Y7W6-3;C9JW88;F8WCD5;C9JPV7;C9JXQ0;C9J0V6;C9JHT0;C9JRZ2	26;26;26;26;26;26;26;26;26;26;26;26;26;26	I1E4Y6	I1E4Y6	PERQ amino acid-rich with GYF domain-containing protein 2	GIGYF2	GPEWLRALSSGGSITSPPLSPALPKYKLADY	ALSSGGS(0.001)IT(0.154)S(0.927)PPLS(0.918)PALPK	4287	UID4230	ssGGsItsPPLsPAL			1;2
15.9211	15.3796	15.1885	16.3162	15.1651	15.4251	NaN	NaN	NaN	NaN	NaN	NaN	NaN	NaN	NaN	NaN	NaN	NaN	NaN	NaN	NaN	NaN	NaN	NaN	NaN	NaN	NaN	NaN	NaN	NaN	NaN	NaN	NaN	NaN	NaN	NaN	NaN	NaN	NaN	NaN	NaN	NaN	NaN	NaN	NaN	NaN	NaN	NaN	NaN	NaN	NaN	NaN	NaN	NaN	NaN	NaN	NaN	NaN	NaN	NaN	S	3			1204	___1	+	CST;HTP							0.589143	9.38e-05	99.059	83.36	99.059	-0.79317	12807000	406	406	I1E4Y6;Q6Y7W6-4;Q6Y7W6-5;Q6Y7W6;C9JHW1;E7ESB6;Q6Y7W6-3	406;378;378;384;327;378;405	I1E4Y6	I1E4Y6	PERQ amino acid-rich with GYF domain-containing protein 2	GIGYF2	ETPQTSSSSARPGTPSDHQSQEASQFERKDE	PGT(0.41)PS(0.589)DHQS(0.001)QEASQFER	4289	UID4232	sARPGtPsDHQsQEA			1
17.2808	16.62	16.2463	17.4544	16.4536	16.4781	18.3135	17.7699	17.8212	17.9633	17.5681	17.2135	17.9357	17.4638	17.1073	17.4497	16.9126	16.6303	16.9217	16.002	16.1354	15.9748	15.797	15.6132	17.7159	16.8861	16.527	17.3216	16.6727	16.4948	17.4194	16.6986	16.9705	17.2329	16.1812	16.262	17.5353	16.9397	16.8419	16.9712	16.6153	16.7778	17.3415	16.8863	16.7989	16.9002	16.549	16.4414	18.5378	17.4749	17.7299	18.1813	17.6163	17.4604	17.2177	16.4469	16.6052	16.4967	16.3786	16.1941	S	2			1205	___1	+	HTP							0.954315	0.00250435	134.98	115.88	85.288	-0.83685	286250000	222	222	I3L0E3;Q9Y2R5	222;127	I3L0E3	I3L0E3	28S ribosomal protein S17, mitochondrial	hCG_1984214;MRPS17	SETTQLSKNLEELNISSAQ____________	NLEELNIS(0.954)S(0.046)AQ	4294	UID4237	NLEELNIssAQ____			1
17.2808	16.62	16.2463	17.4544	16.4536	16.4781	NaN	NaN	NaN	NaN	NaN	NaN	NaN	NaN	NaN	NaN	NaN	NaN	NaN	NaN	NaN	NaN	NaN	NaN	17.7159	16.8861	16.527	17.3216	16.6727	16.4948	17.4194	16.6986	16.9705	17.2329	16.1812	16.262	NaN	NaN	NaN	NaN	NaN	NaN	NaN	NaN	NaN	NaN	NaN	NaN	NaN	NaN	NaN	NaN	NaN	NaN	NaN	NaN	NaN	NaN	NaN	NaN	S	2			1205	___1	+	HTP							0.5	0.00250435	134.98	115.88	134.98	1.059	47396000	223	223	I3L0E3;Q9Y2R5	223;128	I3L0E3	I3L0E3	28S ribosomal protein S17, mitochondrial	hCG_1984214;MRPS17	ETTQLSKNLEELNISSAQ_____________	NLEELNIS(0.5)S(0.5)AQ	4295	UID4238	LEELNIssAQ_____			1
18.4899	17.8738	17.3568	18.4383	17.6181	17.8601	NaN	NaN	NaN	NaN	NaN	NaN	NaN	NaN	NaN	NaN	NaN	NaN	16.9112	16.1034	16.0941	16.045	16.0089	15.6074	19.3071	18.5739	18.2132	19.0831	18.1561	18.2956	19.8067	19.2158	19.0815	19.6489	18.7052	18.7933	NaN	NaN	NaN	NaN	NaN	NaN	NaN	NaN	NaN	NaN	NaN	NaN	NaN	NaN	NaN	NaN	NaN	NaN	NaN	NaN	NaN	NaN	NaN	NaN	S	3			1209	___1	+	CST;HTP							0.942467	1.91e-12	143.22	125.73	92.39	1.016	230960000	192	192	I3L1P8;Q02978-2;Q02978	192;152;203	I3L1P8	I3L1P8	Mitochondrial 2-oxoglutarate/malate carrier protein	SLC25A11	MARAVVVNAAQLASYSQSKQFLLDSGYFSDN	AVVVNAAQLAS(0.047)Y(0.006)S(0.942)QS(0.005)K	4301	UID4244	AAQLASysQsKQFLL			1
NaN	NaN	NaN	NaN	NaN	NaN	NaN	NaN	NaN	NaN	NaN	NaN	NaN	NaN	NaN	NaN	NaN	NaN	NaN	NaN	NaN	NaN	NaN	NaN	NaN	NaN	NaN	NaN	NaN	NaN	NaN	NaN	NaN	NaN	NaN	NaN	NaN	NaN	NaN	NaN	NaN	NaN	NaN	NaN	NaN	NaN	NaN	NaN	NaN	NaN	NaN	NaN	NaN	NaN	18.0902	17.5719	17.4522	17.5904	17.3499	16.969	S	3			1212	___1	+	CST;HTP							0.516005	6.63e-09	123.58	110.86	123.58	0.79112	27217000	40	40	I3L297;P46108-2;P46108	40;40;40	I3L297	I3L297	Adapter molecule crk	CRK	ALLQGQRHGVFLVRDSSTSPGDYVLSVSENS	DS(0.516)S(0.389)T(0.091)S(0.004)PGDYVLSVSENSR	4305	UID4248	GVFLVRDsstsPGDy			1
NaN	NaN	NaN	NaN	NaN	NaN	18.7466	18.1878	17.989	18.4868	17.587	17.4741	17.2596	16.8003	16.634	17.1344	16.5415	16.5867	17.3579	16.5023	16.503	16.4074	16.2239	15.7981	NaN	NaN	NaN	NaN	NaN	NaN	18.561	17.9335	17.8435	18.3936	17.6114	17.5576	NaN	NaN	NaN	NaN	NaN	NaN	18.3402	17.814	17.7494	17.8581	17.4802	17.3474	17.6042	16.6755	16.9043	16.8091	16.3128	16.4194	NaN	NaN	NaN	NaN	NaN	NaN	S	3			1212	___1	+	CST;HTP;LTP	+		carcinogenesis, induced; cell motility, induced; transcription, inhibited				0.728119	1.51e-25	166.61	146.52	166.61	1.3808	221190000	41	41	I3L297;P46108-2;P46108	41;41;41	I3L297	I3L297	Adapter molecule crk	CRK	LLQGQRHGVFLVRDSSTSPGDYVLSVSENSR	DS(0.134)S(0.728)T(0.134)S(0.004)PGDYVLSVSENSR	4306	UID4249	VFLVRDsstsPGDyV	PAK1	Q13153	1
16.8602	16.1201	16.1165	17.5661	16.1176	15.9472	16.6451	16.1433	15.8394	16.164	15.5257	15.2943	NaN	NaN	NaN	NaN	NaN	NaN	NaN	NaN	NaN	NaN	NaN	NaN	NaN	NaN	NaN	NaN	NaN	NaN	18.2069	16.8925	17.0548	17.6707	16.8432	16.4483	17.8225	16.7187	16.4972	17.0528	16.3826	16.7133	NaN	NaN	NaN	NaN	NaN	NaN	17.4986	16.2399	16.6561	16.716	16.185	15.6177	NaN	NaN	NaN	NaN	NaN	NaN	S	4			1213	___1	+	HTP							0.537877	2.43e-25	163.68	136.95	102.6	-0.63865	40816000	172	172	I3L2B2;O95208-3;O95208-2;F6PQP6;O95208;E9PBC1	172;133;172;172;172;172	I3L2B2	I3L2B2	Epsin-2	EPN2	VATGMGSNQITFGRGSSQPNLSTSHSEQEYG	GS(0.538)S(0.462)QPNLSTSHSEQEYGK	4310	UID4253	QITFGrGssQPNLsT			1
19.7518	19.0928	18.8912	20.5244	19.0786	19.136	19.6995	19.0809	19.0614	19.473	18.6904	18.4498	NaN	NaN	NaN	NaN	NaN	NaN	NaN	NaN	NaN	NaN	NaN	NaN	19.8442	19.0647	18.9519	19.7414	18.6251	18.6871	20.1575	19.1148	19.3605	19.78	18.7998	18.8693	19.9425	19.0299	18.8441	19.215	18.6907	18.8593	19.2772	18.5492	18.6171	18.8624	18.3283	18.3357	19.4202	18.0984	18.6166	18.5599	18.0034	17.9131	19.972	19.2809	19.2221	19.4578	19.095	18.7269	S	3			1213	___1	+	CST;HTP							0.992913	3.54e-154	282.03	261.83	282.03	-0.26714	615600000	173	173	I3L2B2;O95208-3;O95208-2;F6PQP6;O95208;E9PBC1	173;134;173;173;173;173	I3L2B2	I3L2B2	Epsin-2	EPN2	ATGMGSNQITFGRGSSQPNLSTSHSEQEYGK	GS(0.007)S(0.993)QPNLSTSHSEQEYGK	4311	UID4254	ITFGrGssQPNLsTs			1
NaN	NaN	NaN	NaN	NaN	NaN	NaN	NaN	NaN	NaN	NaN	NaN	NaN	NaN	NaN	NaN	NaN	NaN	NaN	NaN	NaN	NaN	NaN	NaN	16.8594	15.7709	15.8386	16.72	16.2358	15.7688	NaN	NaN	NaN	NaN	NaN	NaN	NaN	NaN	NaN	NaN	NaN	NaN	NaN	NaN	NaN	NaN	NaN	NaN	NaN	NaN	NaN	NaN	NaN	NaN	NaN	NaN	NaN	NaN	NaN	NaN	S	2			1214	___1	+	CST;HTP;LTP	+	molecular association, regulation		14-3-3 zeta(INDUCES); 14-3-3 epsilon(INDUCES)		14-3-3-dependent centriolar satellite remodelling upon cell stress.	0.641198	0.00375475	121.45	102.09	121.45	1.0688	4500600	78	78	I3L2J8;Q9UPN4-3;Q9UPN4-2;Q9UPN4	78;78;78;78	I3L2J8	I3L2J8	Centrosomal protein of 131 kDa	CEP131	GPGGSQAINNLRRSNSTTQVSQPRSGSPRPT	S(0.343)NS(0.641)T(0.015)T(0.001)QVSQPR	4313	UID4256	NNLRRSNstTQVSQP;NNLRRsNsttQVSQP	MAPKAPK2	P49137	1
NaN	NaN	NaN	NaN	NaN	NaN	NaN	NaN	NaN	NaN	NaN	NaN	NaN	NaN	NaN	NaN	NaN	NaN	NaN	NaN	NaN	NaN	NaN	NaN	NaN	NaN	NaN	NaN	NaN	NaN	NaN	NaN	NaN	NaN	NaN	NaN	NaN	NaN	NaN	NaN	NaN	NaN	NaN	NaN	NaN	NaN	NaN	NaN	18.9774	18.1232	18.4238	18.5516	18.048	18.2542	18.1851	17.4675	17.4559	17.9113	17.4506	17.5119	S	2			1216	___1	+	CST;HTP							0.99957	1.77e-06	162.23	119.48	162.23	-0.35282	33390000	35	35	I3L2W3;Q99567	35;35	I3L2W3	I3L2W3	Nuclear pore complex protein Nup88	NUP88	NHVVFLRLREGLKNQSPTEAEKPASSSLPSS	NQS(1)PTEAEK	4314	UID4257	REGLKNQsPtEAEkP			1
18.7529	18.6768	18.6151	18.9258	18.506	18.856	18.8532	19.1434	19.4232	18.7047	18.6198	18.8351	17.1803	16.9813	17.0694	17.0354	16.6101	16.6551	NaN	NaN	NaN	NaN	NaN	NaN	20.0332	19.293	19.3374	19.7934	19.3405	19.1262	18.9647	18.6192	18.7935	18.473	17.9144	18.3276	NaN	NaN	NaN	NaN	NaN	NaN	19.867	19.535	19.6906	19.7814	19.1859	19.1438	19.4701	19.0458	19.2112	18.7079	18.5001	18.5986	NaN	NaN	NaN	NaN	NaN	NaN	S	2			1217	___1	+	CST;HTP;LTP	+	receptor recycling, induced	cell motility, induced	Rab4(INDUCES)		invasion into Matrigel; persistent directional migration; EGFR and integrin recycling	0.965624	1.69e-140	284.07	227.66	151.48	-0.60479	6405800000	94	94	I3L456;Q15276-2;Q15276	94;407;407	I3L456	I3L456	Rab GTPase-binding effector protein 1	RABEP1	KSDNDMFKDGLRRAQSTDSLGTSGSLQSKAL	AQS(0.966)T(0.034)DS(0.962)LGT(0.032)S(0.004)GS(0.002)LQSK	4315	UID4258	DGLRRAQstDsLGts	PRKD1	Q15139	1;2
20.4134	19.651	19.1596	20.4393	19.5647	19.5325	20.6664	19.8709	19.5569	20.1707	20.0126	19.0415	NaN	NaN	NaN	NaN	NaN	NaN	17.2257	16.5681	16.2796	16.6186	16.4703	15.5915	20.893	20.0915	19.9624	20.5733	19.7422	19.9521	20.7849	19.6362	19.9097	20.7421	19.6595	19.4128	20.8929	20.1411	19.9178	20.2888	19.7318	20.0032	20.1648	19.5478	19.4353	19.3371	19.3784	19.2073	20.1323	18.6536	19.1446	19.3144	19.0762	18.5474	19.6199	19.3008	19.4441	19.1717	18.9881	19.0003	S	3			1217	___1	+	CST;HTP							0.979675	1.56e-157	289.1	247.88	202.61	1.3118	5235800000	97	97	I3L456;Q15276-2;Q15276	97;410;410	I3L456	I3L456	Rab GTPase-binding effector protein 1	RABEP1	NDMFKDGLRRAQSTDSLGTSGSLQSKALGYN	AQS(0.002)T(0.017)DS(0.98)LGT(0.001)SGSLQSK	4316	UID4259	RRAQstDsLGtsGsL			1;2
NaN	NaN	NaN	NaN	NaN	NaN	NaN	NaN	NaN	NaN	NaN	NaN	NaN	NaN	NaN	NaN	NaN	NaN	NaN	NaN	NaN	NaN	NaN	NaN	NaN	NaN	NaN	NaN	NaN	NaN	NaN	NaN	NaN	NaN	NaN	NaN	NaN	NaN	NaN	NaN	NaN	NaN	17.2942	16.6941	16.5874	16.6464	16.4014	16.5378	NaN	NaN	NaN	NaN	NaN	NaN	17.5845	16.9663	17.0135	17.1955	16.663	16.3266	S	3			1218	___1	+	CST;HTP							0.963302	1.64e-53	174.05	156.65	174.05	0.47824	60069000	246	246	I3NI44;J3KQU4;I3L4I4;O75674-2;O75674-3;O75674	246;323;316;323;246;323	I3NI44	I3NI44	TOM1-like protein 1	TOM1L1	SEPSAPSQDLLDLSPSPRMPRATLGELNTMN	EATNTTSEPSAPSQDLLDLS(0.037)PS(0.963)PR	4323	UID4266	DLLDLsPsPRMPRAT			1
NaN	NaN	NaN	NaN	NaN	NaN	17.8942	17.5403	17.2345	17.7155	17.0777	16.8621	17.7893	17.1923	16.618	17.2532	16.7411	16.4591	NaN	NaN	NaN	NaN	NaN	NaN	NaN	NaN	NaN	NaN	NaN	NaN	NaN	NaN	NaN	NaN	NaN	NaN	NaN	NaN	NaN	NaN	NaN	NaN	17.6882	17.1205	17.1441	17.0432	16.7485	16.5827	NaN	NaN	NaN	NaN	NaN	NaN	NaN	NaN	NaN	NaN	NaN	NaN	S	3			1219	___1	+	HTP							0.997934	8.38e-10	129.32	116.7	129.32	1.2213	40612000	919	919	I3L4N6;Q9UP95-3;Q9UP95-5;Q9UP95-2;Q9UP95-6;Q9UP95;Q9UP95-7	919;967;936;967;961;967;969	I3L4N6	I3L4N6	Solute carrier family 12 member 4	SLC12A4	LVKDRHSALRLESLYSDEEDESAVGADKIQM	LES(0.002)LYS(0.998)DEEDESAVGADK	4324	UID4267	LRLEsLYsDEEDESA			1
NaN	NaN	NaN	NaN	NaN	NaN	NaN	NaN	NaN	NaN	NaN	NaN	NaN	NaN	NaN	NaN	NaN	NaN	18.4873	17.328	17.4166	17.4098	17.3367	16.169	NaN	NaN	NaN	NaN	NaN	NaN	NaN	NaN	NaN	NaN	NaN	NaN	NaN	NaN	NaN	NaN	NaN	NaN	NaN	NaN	NaN	NaN	NaN	NaN	NaN	NaN	NaN	NaN	NaN	NaN	NaN	NaN	NaN	NaN	NaN	NaN	S	2			1220	___1	+	CST;HTP							0.99991	0.000580703	102.38	64.357	102.38	0.18689	31927000	142	142	J3KMZ8;Q92785-2;Q92785	142;142;142	J3KMZ8	J3KMZ8	Zinc finger protein ubi-d4	DPF2	PLEKRGAPDPRVDDDSLGEFPVTNSRARKRI	VDDDS(1)LGEFPVTNSR	4325	UID4268	DPRVDDDsLGEFPVT			1
NaN	NaN	NaN	NaN	NaN	NaN	NaN	NaN	NaN	NaN	NaN	NaN	NaN	NaN	NaN	NaN	NaN	NaN	NaN	NaN	NaN	NaN	NaN	NaN	NaN	NaN	NaN	NaN	NaN	NaN	NaN	NaN	NaN	NaN	NaN	NaN	NaN	NaN	NaN	NaN	NaN	NaN	19.7919	19.3159	18.8552	19.8164	17.9043	17.408	20.404	19.7279	18.7287	19.6858	18.8316	18.7907	18.9362	19.1582	20.3297	19.1776	18.4959	20.2256	S	3			1221	___1									0.999906	0.0167426	66.299	9.383	66.299	0.36055	101360000	1541	1541	J3KN16;Q5VYK3	1541;1369	J3KN16	J3KN16	Proteasome-associated protein ECM29 homolog	KIAA0368;ECM29	SVLGELVPRLCELIRSGVGLGTKGGCASVIV	S(1)GVGLGTK	4326	UID4269				1
17.5848	16.9761	16.6803	17.6932	16.8033	16.9452	18.0583	17.6357	17.7657	17.7255	17.1404	17.0047	NaN	NaN	NaN	NaN	NaN	NaN	NaN	NaN	NaN	NaN	NaN	NaN	17.3346	16.3483	16.2723	16.9286	16.0644	16.0283	17.7564	16.9932	17.166	17.6201	16.6352	16.8285	18.3846	17.7906	17.5583	18.0285	17.6052	17.7032	18.4404	17.7821	17.7387	17.9476	17.5947	17.456	19.1757	17.9197	18.1299	18.8312	18.3039	18.0295	19.2113	18.7	18.72	18.7427	18.4298	18.1701	S	2			1222	___1	+	HTP							0.999841	1.57e-65	219.03	162.52	176.08	0.23873	320590000	425	425	J3KN34;P26045-3;P26045-2;P26045	425;249;294;425	J3KN34	J3KN34	Tyrosine-protein phosphatase non-receptor type;Tyrosine-protein phosphatase non-receptor type 3	PTPN3	EDVFYTYKGSLAPQDSDSEVSQNRSPHQESL	GSLAPQDS(1)DSEVSQNR	4327	UID4270	GSLAPQDsDsEVSQN			1
19.3128	18.5095	18.1894	19.3973	18.3137	18.6209	19.2456	18.6144	18.7207	18.8918	18.4549	18.4793	NaN	NaN	NaN	NaN	NaN	NaN	NaN	NaN	NaN	NaN	NaN	NaN	NaN	NaN	NaN	NaN	NaN	NaN	NaN	NaN	NaN	NaN	NaN	NaN	NaN	NaN	NaN	NaN	NaN	NaN	NaN	NaN	NaN	NaN	NaN	NaN	NaN	NaN	NaN	NaN	NaN	NaN	NaN	NaN	NaN	NaN	NaN	NaN	S	3			1223	___1	+	CST;HTP							0.946285	2.84e-05	136.43	103.43	59.252	0.4863	59740000	235	235	J3KN59;Q12982;Q12982-2	235;114;176	J3KN59	J3KN59	BCL2/adenovirus E1B 19 kDa protein-interacting protein 2	BNIP2	DDLPKPKTTEVIRKGSITEYTAAEEKEDGRR	KGS(0.946)IT(0.046)EY(0.001)T(0.006)AAEEK	4328	UID4271	TEVIRkGsItEytAA			1
NaN	NaN	NaN	NaN	NaN	NaN	NaN	NaN	NaN	NaN	NaN	NaN	NaN	NaN	NaN	NaN	NaN	NaN	NaN	NaN	NaN	NaN	NaN	NaN	16.4689	15.9427	15.8966	17.0469	17.6604	15.2967	NaN	NaN	NaN	NaN	NaN	NaN	NaN	NaN	NaN	NaN	NaN	NaN	16.0327	17.0582	15.9487	17.8287	15.6814	15.4657	NaN	NaN	NaN	NaN	NaN	NaN	15.9941	15.6147	17.5513	15.6016	15.2802	17.1317	S	4			1224	___1	+	CST;HTP							0.668031	9.18e-19	109.48	87.077	109.48	-1.6859	205220000	154	154	J3KN66;Q5JTV8-2;Q5JTV8;Q5JTV8-3;A0A0A0MSK5;H0YDU3	154;154;154;154;33;57	J3KN66	J3KN66	Torsin-1A-interacting protein 1	TOR1AIP1	PLQPSPVMTRRGLRDSHSSEEDEASSQTDLS	GLRDS(0.668)HS(0.166)S(0.166)EEDEASSQTDLSQTISK	4329	UID4272	tRRGLRDsHssEEDE			1;2;3
NaN	NaN	NaN	NaN	NaN	NaN	NaN	NaN	NaN	NaN	NaN	NaN	NaN	NaN	NaN	NaN	NaN	NaN	15.8796	13.6886	14.6019	14.8068	14.1451	13.6314	NaN	NaN	NaN	NaN	NaN	NaN	NaN	NaN	NaN	NaN	NaN	NaN	NaN	NaN	NaN	NaN	NaN	NaN	NaN	NaN	NaN	NaN	NaN	NaN	NaN	NaN	NaN	NaN	NaN	NaN	NaN	NaN	NaN	NaN	NaN	NaN	S	3			1224	___1	+	CST;HTP							0.98337	1.52e-38	168.54	148.1	100.94	0.70171	2777000000	156	156	J3KN66;Q5JTV8-2;Q5JTV8;Q5JTV8-3;A0A0A0MSK5;H0YDU3	156;156;156;156;35;59	J3KN66	J3KN66	Torsin-1A-interacting protein 1	TOR1AIP1	QPSPVMTRRGLRDSHSSEEDEASSQTDLSQT	DS(0.021)HS(0.983)S(0.995)EEDEASSQTDLSQTISK	4330	UID4273	RGLRDsHssEEDEAs			1;2
18.255	17.646	17.2569	18.6996	17.3224	17.538	17.4336	16.7634	16.8184	16.9784	16.4402	16.3335	16.7402	16.4306	16.1073	16.4398	16.1219	15.9798	NaN	NaN	NaN	NaN	NaN	NaN	NaN	NaN	NaN	NaN	NaN	NaN	17.5846	16.3685	16.9137	17.3734	16.2346	16.4841	17.4295	16.6774	16.3888	16.829	16.3442	16.6386	17.1614	16.761	16.7832	16.7024	16.3426	16.023	18.6429	17.4291	17.8367	17.8914	17.528	17.3869	19.1256	18.4471	18.4853	18.6935	18.4691	18.1548	S	3			1224	___1	+	CST;HTP							0.994947	2.15e-153	265.53	245.09	100.94	0.70171	3150200000	157	157	J3KN66;Q5JTV8-2;Q5JTV8;Q5JTV8-3;A0A0A0MSK5;H0YDU3	157;157;157;157;36;60	J3KN66	J3KN66	Torsin-1A-interacting protein 1	TOR1AIP1	PSPVMTRRGLRDSHSSEEDEASSQTDLSQTI	DS(0.021)HS(0.983)S(0.995)EEDEASSQTDLSQTISK	4331	UID4274	GLRDsHssEEDEAss			1;2;3
18.6511	17.6866	17.3902	18.5388	17.4606	17.4293	18.6937	17.7832	17.9803	18.2954	17.4846	16.9848	NaN	NaN	NaN	NaN	NaN	NaN	NaN	NaN	NaN	NaN	NaN	NaN	NaN	NaN	NaN	NaN	NaN	NaN	NaN	NaN	NaN	NaN	NaN	NaN	19.0924	18.067	18.175	18.518	17.7048	18.2325	NaN	NaN	NaN	NaN	NaN	NaN	NaN	NaN	NaN	NaN	NaN	NaN	NaN	NaN	NaN	NaN	NaN	NaN	S	3			1224	___1	+	CST;HTP							0.8342	7.76e-47	174.65	154.21	158.77	-0.07576	139890000	164	164	J3KN66;Q5JTV8-2;Q5JTV8;Q5JTV8-3;A0A0A0MSK5;H0YDU3	164;164;164;164;43;67	J3KN66	J3KN66	Torsin-1A-interacting protein 1	TOR1AIP1	RGLRDSHSSEEDEASSQTDLSQTISKKTVRS	DSHSSEEDEAS(0.092)S(0.834)QT(0.074)DLSQTISK	4333	UID4276	sEEDEAssQtDLsQt			1;3
NaN	NaN	NaN	NaN	NaN	NaN	NaN	NaN	NaN	NaN	NaN	NaN	15.7787	15.3512	15.464	15.3059	14.6511	14.7241	NaN	NaN	NaN	NaN	NaN	NaN	NaN	NaN	NaN	NaN	NaN	NaN	NaN	NaN	NaN	NaN	NaN	NaN	NaN	NaN	NaN	NaN	NaN	NaN	NaN	NaN	NaN	NaN	NaN	NaN	NaN	NaN	NaN	NaN	NaN	NaN	NaN	NaN	NaN	NaN	NaN	NaN	S	3			1224	___1	+	HTP							0.987519	0.0202184	43.024	32.237	43.024	1.3482	8564100	60	60	J3KN66;Q5JTV8-2;Q5JTV8;Q5JTV8-3	60;60;60;60	J3KN66	J3KN66	Torsin-1A-interacting protein 1	TOR1AIP1	YRTPPSRQGRREVRFSDEPPEVYGDFEPLVA	FS(0.988)DEPPEVY(0.012)GDFEPLVAK	4334	UID4277	GRREVRFsDEPPEVY			1
16.3034	16.1548	15.2029	17.157	15.3733	15.4549	18.4162	18.2639	18.0825	18.2698	17.478	16.8472	NaN	NaN	NaN	NaN	NaN	NaN	NaN	NaN	NaN	NaN	NaN	NaN	NaN	NaN	NaN	NaN	NaN	NaN	NaN	NaN	NaN	NaN	NaN	NaN	NaN	NaN	NaN	NaN	NaN	NaN	NaN	NaN	NaN	NaN	NaN	NaN	NaN	NaN	NaN	NaN	NaN	NaN	NaN	NaN	NaN	NaN	NaN	NaN	S	3			1224	___1	+	CST;HTP;LTP							0.994019	1.76e-05	84.581	84.439	84.581	0.17607	118880000	143	143	J3KN66;Q5JTV8-2;Q5JTV8;Q5JTV8-3;A0A0A0MSK5;H0YDU3;H0YD16	143;143;143;143;22;46;15	J3KN66	J3KN66	Torsin-1A-interacting protein 1	TOR1AIP1	TRLQQQHSEQPPLQPSPVMTRRGLRDSHSSE	LQQQHSEQPPLQPS(0.994)PVMT(0.006)R	4336	UID4279	EQPPLQPsPVMtRRG	CDK2	P24941	1;2
NaN	NaN	NaN	NaN	NaN	NaN	NaN	NaN	NaN	NaN	NaN	NaN	16.6594	16.077	16.1033	16.375	15.7925	15.7467	NaN	NaN	NaN	NaN	NaN	NaN	NaN	NaN	NaN	NaN	NaN	NaN	NaN	NaN	NaN	NaN	NaN	NaN	NaN	NaN	NaN	NaN	NaN	NaN	NaN	NaN	NaN	NaN	NaN	NaN	NaN	NaN	NaN	NaN	NaN	NaN	NaN	NaN	NaN	NaN	NaN	NaN	S	3			1224	___1	+	CST;HTP;LTP							0.652138	0.00101376	48.686	28.061	48.686	4.2389	10735000	216	216	J3KN66;Q5JTV8-2;Q5JTV8;Q5JTV8-3;A0A0A0MSK5;H0YD16	216;216;215;216;94;92	J3KN66	J3KN66	Torsin-1A-interacting protein 1	TOR1AIP1	YPRYEATSVQQKVNFSEEGETEEDDQDSSHS	VNFS(0.652)EEGET(0.327)EEDDQDS(0.007)S(0.009)HS(0.003)S(0.002)VTTVK	4337	UID4280	VQQkVNFsEEGEtEE			1
NaN	NaN	NaN	NaN	NaN	NaN	NaN	NaN	NaN	NaN	NaN	NaN	NaN	NaN	NaN	NaN	NaN	NaN	17.4452	16.1319	16.1757	16.2967	16.1402	15.368	NaN	NaN	NaN	NaN	NaN	NaN	NaN	NaN	NaN	NaN	NaN	NaN	NaN	NaN	NaN	NaN	NaN	NaN	NaN	NaN	NaN	NaN	NaN	NaN	NaN	NaN	NaN	NaN	NaN	NaN	NaN	NaN	NaN	NaN	NaN	NaN	S	3			1224	___1	+	CST;HTP							0.57717	3.56e-36	142.45	126.84	133.58	0.58634	36569000	229	229	J3KN66;Q5JTV8-2;Q5JTV8;Q5JTV8-3;A0A0A0MSK5;H0YD16	229;229;228;229;107;105	J3KN66	J3KN66	Torsin-1A-interacting protein 1	TOR1AIP1	NFSEEGETEEDDQDSSHSSVTTVKARSRDSD	VNFSEEGETEEDDQDS(0.41)S(0.577)HS(0.011)S(0.002)VTTVK	4339	UID4282	EEDDQdssHssVtTV			1
NaN	NaN	NaN	NaN	NaN	NaN	17.7546	17.9238	17.1719	16.8876	16.4117	16.484	NaN	NaN	NaN	NaN	NaN	NaN	NaN	NaN	NaN	NaN	NaN	NaN	NaN	NaN	NaN	NaN	NaN	NaN	NaN	NaN	NaN	NaN	NaN	NaN	NaN	NaN	NaN	NaN	NaN	NaN	NaN	NaN	NaN	NaN	NaN	NaN	NaN	NaN	NaN	NaN	NaN	NaN	17.2414	17.3566	18.1028	17.1766	16.7379	17.4564	S	3			1225	___1	+	CST;HTP							1	0.0130355	71.268	50.428	71.268	0.41736	23467000	248	248	J3KNF4;O14618	248;267	J3KNF4	J3KNF4	Copper chaperone for superoxide dismutase	CCS	WEERGRPIAGKGRKESAQPPAHL________	KES(1)AQPPAHL	4341	UID4284	AGKGRKEsAQPPAHL			1
16.9894	16.5157	16.2588	17.3319	16.2792	16.4226	18.0598	17.2876	17.0581	17.8363	16.278	16.4612	18.6865	18.1986	17.5684	17.9941	17.3855	17.5842	NaN	NaN	NaN	NaN	NaN	NaN	NaN	NaN	NaN	NaN	NaN	NaN	16.3607	14.9553	14.6093	16.1466	14.5998	14.4839	NaN	NaN	NaN	NaN	NaN	NaN	NaN	NaN	NaN	NaN	NaN	NaN	19.2358	17.797	18.4967	17.9051	17.4687	17.2858	NaN	NaN	NaN	NaN	NaN	NaN	S	4			1228	___1	+	HTP							0.85196	1.12e-41	125.02	113.39	111.56	2.0768	454310000	979	979	J3KNQ2;Q4ZHG4-2;Q4ZHG4	979;1020;1083	J3KNQ2	J3KNQ2	Fibronectin type III domain-containing protein 1	FNDC1	LQNQDEDAQGSYDDDSTEVEAQDVRAPAHAA	GMLPTALQNQDEDAQGSYDDDS(0.852)T(0.148)EVEAQDVR	4344	UID4287	QGsYDDDsTEVEAQD			1
18.9485	18.2976	18.404	18.9239	18.2637	18.3399	NaN	NaN	NaN	NaN	NaN	NaN	NaN	NaN	NaN	NaN	NaN	NaN	NaN	NaN	NaN	NaN	NaN	NaN	NaN	NaN	NaN	NaN	NaN	NaN	NaN	NaN	NaN	NaN	NaN	NaN	NaN	NaN	NaN	NaN	NaN	NaN	NaN	NaN	NaN	NaN	NaN	NaN	19.8273	18.7263	19.1636	19.0535	18.684	18.5989	NaN	NaN	NaN	NaN	NaN	NaN	S	3			1229	___1	+	HTP							0.595954	6.95e-24	156.49	130.55	140.63	-0.70828	130450000	400	400	J3KNR0;P27448-8;P27448-3;P27448-4;P27448-2;P27448	400;298;377;377;400;377	J3KNR0	J3KNR0	MAP/microtubule affinity-regulating kinase 3	MARK3	LLLGRKSSELDASDSSSSSNLSLAKVRPSSD	SSELDASDS(0.02)S(0.596)S(0.347)S(0.031)S(0.006)NLSLAK	4348	UID4291	ELDAsDsssssNLsL			1
17.7763	17.2003	17.1429	17.8287	16.9645	17.1054	18.6126	18.0359	18.1311	18.35	17.8242	17.7085	NaN	NaN	NaN	NaN	NaN	NaN	NaN	NaN	NaN	NaN	NaN	NaN	19.1484	18.3016	18.2376	18.8655	17.963	18.1824	NaN	NaN	NaN	NaN	NaN	NaN	NaN	NaN	NaN	NaN	NaN	NaN	NaN	NaN	NaN	NaN	NaN	NaN	NaN	NaN	NaN	NaN	NaN	NaN	19.1543	18.3749	18.5239	18.5118	18.2801	18.1082	S	2			1229	___1	+	HTP							0.978737	3.64e-101	232.74	190.77	232.74	0.3747	198480000	401	401	J3KNR0;P27448-8;P27448-3;P27448-4;P27448-2;P27448	401;299;378;378;401;378	J3KNR0	J3KNR0	MAP/microtubule affinity-regulating kinase 3	MARK3	LLGRKSSELDASDSSSSSNLSLAKVRPSSDL	SSELDASDSS(0.017)S(0.979)S(0.001)S(0.003)NLSLAK	4349	UID4292	LDASDSSsSSNLSLA;LDAsDsssssNLsLA			1;2
NaN	NaN	NaN	NaN	NaN	NaN	NaN	NaN	NaN	NaN	NaN	NaN	18.3889	17.6026	17.6711	18.0433	17.5215	17.5179	NaN	NaN	NaN	NaN	NaN	NaN	NaN	NaN	NaN	NaN	NaN	NaN	19.1031	18.0767	18.4398	18.8234	17.8984	18.0689	NaN	NaN	NaN	NaN	NaN	NaN	NaN	NaN	NaN	NaN	NaN	NaN	NaN	NaN	NaN	NaN	NaN	NaN	NaN	NaN	NaN	NaN	NaN	NaN	S	3			1229	___1	+	CST;HTP							0.570372	4.04e-14	138.63	101.48	134.85	-0.79529	114850000	402	402	J3KNR0;P27448-8;P27448-3;P27448-4;P27448-2;P27448	402;300;379;379;402;379	J3KNR0	J3KNR0	MAP/microtubule affinity-regulating kinase 3	MARK3	LGRKSSELDASDSSSSSNLSLAKVRPSSDLN	SSELDASDS(0.001)S(0.004)S(0.339)S(0.57)S(0.086)NLSLAK	4350	UID4293	DAsDsssssNLsLAK			1;2
NaN	NaN	NaN	NaN	NaN	NaN	18.162	17.5798	17.6236	17.9135	17.1818	17.2608	NaN	NaN	NaN	NaN	NaN	NaN	NaN	NaN	NaN	NaN	NaN	NaN	NaN	NaN	NaN	NaN	NaN	NaN	NaN	NaN	NaN	NaN	NaN	NaN	NaN	NaN	NaN	NaN	NaN	NaN	NaN	NaN	NaN	NaN	NaN	NaN	NaN	NaN	NaN	NaN	NaN	NaN	NaN	NaN	NaN	NaN	NaN	NaN	S	3			1229	___1	+	HTP							0.851624	4.04e-14	138.63	101.48	124.43	1.7722	37047000	403	403	J3KNR0;P27448-8;P27448-3;P27448-4;P27448-2;P27448	403;301;380;380;403;380	J3KNR0	J3KNR0	MAP/microtubule affinity-regulating kinase 3	MARK3	GRKSSELDASDSSSSSNLSLAKVRPSSDLNN	SSELDASDS(0.001)S(0.005)S(0.005)S(0.104)S(0.852)NLS(0.034)LAK	4351	UID4294	AsDsssssNLsLAKV			1;2
NaN	NaN	NaN	NaN	NaN	NaN	17.3762	16.6957	16.8353	16.7782	16.0843	15.5348	NaN	NaN	NaN	NaN	NaN	NaN	NaN	NaN	NaN	NaN	NaN	NaN	18.4522	17.5116	17.1345	18.0294	17.2061	16.5343	NaN	NaN	NaN	NaN	NaN	NaN	NaN	NaN	NaN	NaN	NaN	NaN	17.3706	16.822	16.6576	16.8322	16.5156	15.8483	NaN	NaN	NaN	NaN	NaN	NaN	18.3157	17.5866	17.5198	17.6575	17.4269	17.0963	S	4			1229	___1									0.600118	1.12e-11	135.58	119.98	122.39	-0.36618	135100000	413	413	J3KNR0;P27448-8;P27448-3;P27448-4;P27448-2;P27448	413;311;390;390;413;390	J3KNR0	J3KNR0	MAP/microtubule affinity-regulating kinase 3	MARK3	DSSSSSNLSLAKVRPSSDLNNSTGQSPHHKV	VRPS(0.6)S(0.4)DLNNSTGQSPHHK	4353	UID4296				1;2
NaN	NaN	NaN	NaN	NaN	NaN	17.1792	16.5356	16.5974	16.4958	15.9148	15.2714	NaN	NaN	NaN	NaN	NaN	NaN	NaN	NaN	NaN	NaN	NaN	NaN	18.4522	17.5116	17.1345	18.0294	17.2061	16.5343	NaN	NaN	NaN	NaN	NaN	NaN	NaN	NaN	NaN	NaN	NaN	NaN	17.3706	16.822	16.6576	16.8322	16.5156	15.8483	NaN	NaN	NaN	NaN	NaN	NaN	NaN	NaN	NaN	NaN	NaN	NaN	S	3			1229	___1									0.850933	3.62e-16	147.21	125.65	147.21	-0.67059	213690000	414	414	J3KNR0;P27448-8;P27448-3;P27448-4;P27448-2;P27448	414;312;391;391;414;391	J3KNR0	J3KNR0	MAP/microtubule affinity-regulating kinase 3	MARK3	SSSSSNLSLAKVRPSSDLNNSTGQSPHHKVQ	VRPS(0.107)S(0.851)DLNNS(0.041)TGQSPHHK	4354	UID4297				1;2
NaN	NaN	NaN	NaN	NaN	NaN	16.0166	15.2477	15.3125	15.509	14.5615	13.969	NaN	NaN	NaN	NaN	NaN	NaN	NaN	NaN	NaN	NaN	NaN	NaN	16.1537	15.1398	14.6128	15.665	13.5958	14.0821	NaN	NaN	NaN	NaN	NaN	NaN	16.3108	15.0772	15.08	15.4217	14.6198	14.598	NaN	NaN	NaN	NaN	NaN	NaN	NaN	NaN	NaN	NaN	NaN	NaN	NaN	NaN	NaN	NaN	NaN	NaN	S	4			1229	___1	+	HTP							0.831685	5.63e-05	85.945	68.456	85.945	-0.070291	66694000	419	419	J3KNR0;P27448-8;P27448-3;P27448-4;P27448-2;P27448	419;317;396;396;419;396	J3KNR0	J3KNR0	MAP/microtubule affinity-regulating kinase 3	MARK3	NLSLAKVRPSSDLNNSTGQSPHHKVQRSVSS	VRPSSDLNNS(0.832)T(0.168)GQS(0.001)PHHK	4355	UID4298	PSSDLNNsTGQsPHH;PSSDLNNstGQsPHH			1;2
NaN	NaN	NaN	NaN	NaN	NaN	16.3765	15.5548	15.607	15.8113	14.8612	14.4055	NaN	NaN	NaN	NaN	NaN	NaN	NaN	NaN	NaN	NaN	NaN	NaN	16.7354	15.504	15.1335	16.2315	14.1266	15.249	16.416	15.2621	15.7101	16.604	15.0687	14.9088	15.4208	14.1221	13.6478	14.1723	13.5353	13.724	15.619	14.4403	14.3016	14.9346	14.3671	13.7708	18.207	16.4034	17.3478	17.3547	16.7191	16.4032	18.1064	17.6068	17.3816	17.652	17.2221	16.7079	S	4			1229	___1	+	CST;HTP							0.999885	1.11e-11	135.58	119.98	127.5	-0.26026	301010000	423	423	J3KNR0;P27448-8;P27448-3;P27448-4;P27448-2;P27448	423;321;400;400;423;400	J3KNR0	J3KNR0	MAP/microtubule affinity-regulating kinase 3	MARK3	AKVRPSSDLNNSTGQSPHHKVQRSVSSSQKQ	VRPSSDLNNSTGQS(1)PHHK	4356	UID4299	LNNsTGQsPHHKVQR;LNNstGQsPHHKVQR			1;2
16.9667	16.2742	15.8443	17.2167	16.123	16.1268	17.3439	17.145	16.903	17.45	16.5512	16.5169	16.9976	16.4349	16.1463	16.6751	15.9571	15.8688	16.8812	16.2123	16.1158	16.03	15.8147	15.2593	17.4217	16.5854	16.4488	17.312	16.3215	16.4774	17.4246	16.5277	16.8096	17.1819	15.7606	15.9729	17.8433	17.0137	17.0455	17.0432	16.5708	16.6917	17.3547	16.6507	16.6119	16.9423	16.3317	16.2071	17.4767	16.1373	16.4012	16.5132	15.9954	16.0022	NaN	NaN	NaN	NaN	NaN	NaN	S	2			1231	___1	+	CST;HTP							0.999999	0.00387653	109.42	98.268	109.42	1.4537	111120000	428	428	J3KNW5;Q96AJ1-2;Q96AJ1	428;243;409	J3KNW5	J3KNW5	Clusterin-associated protein 1	CLUAP1	TKPNRRVRKSEPLDESDNDF___________	SEPLDES(1)DNDF	4359	UID4302	KsEPLDEsDNDF___			1
NaN	NaN	NaN	NaN	NaN	NaN	18.0301	18.2709	18.3534	17.4125	17.7942	18.1526	18.4599	18.7237	18.5626	18.3113	18.5642	19.0811	18.0111	18.6313	18.5831	17.194	18.6028	17.2984	18.1231	18.3354	18.3122	18.832	17.0841	17.3675	NaN	NaN	NaN	NaN	NaN	NaN	NaN	NaN	NaN	NaN	NaN	NaN	19.6225	18.8577	18.7667	19.4865	18.4978	18.4508	NaN	NaN	NaN	NaN	NaN	NaN	19.7609	19.681	20.739	19.2739	19.1967	20.3514	S	3			1232	___1	+	CST;HTP							0.912012	3.6e-06	144.68	115.35	128.11	0.26918	291440000	348	348	J3KP58;P30622-2;P30622-1;P30622;F5H0N7;Q9UDT6-2;Q9UDT6	348;348;348;348;99;352;352	J3KP58	J3KP58	CAP-Gly domain-containing linker protein 1;CAP-Gly domain-containing linker protein 2	CLIP1;CLIP2	TGLLTETSSRYARKISGTTALQEALKEKQQH	KIS(0.912)GT(0.08)T(0.008)ALQEALK	4364	UID4307	SRYARKIsGttALQE			1
21.2456	20.554	20.1881	21.667	20.7081	20.6204	22.1142	21.4932	21.5314	21.678	21.0955	20.7309	16.4618	16.0701	15.7041	16.0071	15.2355	15.4888	16.232	15.276	15.2033	15.1368	14.6074	14.2355	21.7049	20.7409	20.6052	21.439	20.5597	20.4853	20.9412	19.9432	20.1977	20.5886	19.4504	19.3465	21.6272	20.8857	20.46	21.0119	20.4536	20.7301	20.5607	19.9346	19.9355	20.0765	19.8638	19.6267	21.2687	20.1353	20.5725	20.8263	20.4444	19.9945	21.5244	21.1426	20.7793	21.1017	20.7844	20.3254	S	2			1232	___1	+	HTP							0.999997	0	384.32	358.09	384.32	0.7388	5597200000	143	143	J3KP58;P30622-2;P30622-1;P30622;F5H6A0;F5H1T5	143;143;143;143;143;143	J3KP58	J3KP58	CAP-Gly domain-containing linker protein 1	CLIP1	VQAEDEANGLQTTPASRATSPLCTSTASMVS	VQAEDEANGLQTTPAS(1)R	4365	UID4308	GLQttPAsRAtsPLC			1;2
17.5848	16.6898	16.2529	17.4082	16.4684	16.4329	17.6627	17.0564	16.7481	17.0637	16.5391	16.1818	NaN	NaN	NaN	NaN	NaN	NaN	NaN	NaN	NaN	NaN	NaN	NaN	NaN	NaN	NaN	NaN	NaN	NaN	17.6702	16.8244	16.8887	17.2614	16.1149	16.3331	NaN	NaN	NaN	NaN	NaN	NaN	NaN	NaN	NaN	NaN	NaN	NaN	17.4339	16.5378	16.674	16.6942	15.9144	15.59	NaN	NaN	NaN	NaN	NaN	NaN	S	2			1232	___1	+	CST;HTP							0.861368	5.33e-46	186.94	166.01	186.94	-0.27407	147020000	310	310	J3KP58;P30622-2;P30622-1;P30622;F5H6A0;F5H1T5;F5H0N7	310;310;310;310;310;310;61	J3KP58	J3KP58	CAP-Gly domain-containing linker protein 1	CLIP1	AVRRVMATTSASLKRSPSASSLSSMSSVASS	S(0.861)PS(0.132)AS(0.037)S(0.213)LS(0.211)S(0.537)MS(0.008)SVASSVSSR	4366	UID4309	TSAsLKRsPsAssLs			1;2
NaN	NaN	NaN	NaN	NaN	NaN	NaN	NaN	NaN	NaN	NaN	NaN	NaN	NaN	NaN	NaN	NaN	NaN	NaN	NaN	NaN	NaN	NaN	NaN	NaN	NaN	NaN	NaN	NaN	NaN	NaN	NaN	NaN	NaN	NaN	NaN	NaN	NaN	NaN	NaN	NaN	NaN	NaN	NaN	NaN	NaN	NaN	NaN	17.0272	17.4186	18.0568	17.2678	17.1889	16.6261	NaN	NaN	NaN	NaN	NaN	NaN	S	2			1232	___1	+	HTP							0.867677	1.3e-24	151.31	122.99	97.081	0.37896	208650000	314	314	J3KP58;P30622-2;P30622-1;P30622;F5H6A0;F5H1T5;F5H0N7	314;314;314;314;314;314;65	J3KP58	J3KP58	CAP-Gly domain-containing linker protein 1	CLIP1	VMATTSASLKRSPSASSLSSMSSVASSVSSR	S(0.011)PS(0.017)AS(0.868)S(0.191)LS(0.216)S(0.612)MS(0.077)S(0.01)VASSVSSR	4368	UID4311	LKRsPsAssLsSMsS			1;2
NaN	NaN	NaN	NaN	NaN	NaN	NaN	NaN	NaN	NaN	NaN	NaN	NaN	NaN	NaN	NaN	NaN	NaN	NaN	NaN	NaN	NaN	NaN	NaN	NaN	NaN	NaN	NaN	NaN	NaN	NaN	NaN	NaN	NaN	NaN	NaN	19.3	18.9827	18.3162	18.434	18.0561	18.1761	18.1711	17.8931	17.8427	17.5462	17.3103	16.6813	NaN	NaN	NaN	NaN	NaN	NaN	NaN	NaN	NaN	NaN	NaN	NaN	S	3			1232	___1	+	CST;HTP							0.898799	3.85e-19	146.67	123.66	105.45	-0.12454	639940000	315	315	J3KP58;P30622-2;P30622-1;P30622;F5H6A0;F5H1T5;F5H0N7	315;315;315;315;315;315;66	J3KP58	J3KP58	CAP-Gly domain-containing linker protein 1	CLIP1	MATTSASLKRSPSASSLSSMSSVASSVSSRP	S(0.371)PS(0.622)AS(0.105)S(0.899)LS(0.003)SMSSVASSVSSR	4369	UID4312	KRsPsAssLsSMsSV			1;2
20.7421	20.1377	20.0733	21.0732	20.1905	20.3391	22.5351	22.4021	22.4249	22.4192	22.1631	21.9609	20.6712	20.7018	20.4938	20.3778	20.4244	20.236	21.9166	20.78	21.0034	20.6163	20.8073	20.2696	20.7304	20.1668	20.1113	20.1749	19.6519	20.0374	20.4412	19.8211	20.0858	19.8352	19.516	19.5472	21.3128	21.1177	21	20.8397	20.6275	20.9831	20.2965	19.9204	19.9359	19.6419	19.9952	19.8884	21.0434	20.1313	20.9776	20.6388	20.3492	20.1482	20.6846	20.4602	20.2632	20.2937	20.4619	20.0495	S	2			1232	___1	+	CST;HTP;LTP	+	intracellular localization; phosphorylation				enhances phosphorylation of S1353	0.994429	4.16e-245	331.58	268.68	331.58	-2.9004	8007100000	195	195	J3KP58;P30622-2;P30622-1;P30622;F5H6A0;F5H1T5	195;195;195;195;195;195	J3KP58	J3KP58	CAP-Gly domain-containing linker protein 1	CLIP1	SATPPISNLTKTASESISNLSEAGSIKKGER	TAS(0.005)ES(0.994)ISNLSEAGSIK	4373	UID4316	LTKtASEsISNLSEA;LtKtAsEsIsNLsEA	PLK1	P53350	1;2;3
