## Supplemental Table 1 for "Phosphoproteomics uncovers exercise intensity-specific signaling networks underlying high-intensity interval training in human skeletal muscle" (part 3 of 3)

### Sheet: Supplemental Table 1 (continued)
Sub1_MICT_Pre	Sub1_MICT_Mid	Sub1_MICT_Post	Sub1_HIIT_Pre	Sub1_HIIT_Mid	Sub1_HIIT_Post	Sub10_MICT_Pre	Sub10_MICT_Mid	Sub10_MICT_Post	Sub10_HIIT_Pre	Sub10_HIIT_Mid	Sub10_HIIT_Post	Sub12_MICT_Pre	Sub12_MICT_Mid	Sub12_MICT_Post	Sub12_HIIT_Pre	Sub12_HIIT_Mid	Sub12_HIIT_Post	Sub13_MICT_Pre	Sub13_MICT_Mid	Sub13_MICT_Post	Sub13_HIIT_Pre	Sub13_HIIT_Mid	Sub13_HIIT_Post	Sub2_MICT_Pre	Sub2_MICT_Mid	Sub2_MICT_Post	Sub2_HIIT_Pre	Sub2_HIIT_Mid	Sub2_HIIT_Post	Sub4_MICT_Pre	Sub4_MICT_Mid	Sub4_MICT_Post	Sub4_HIIT_Pre	Sub4_HIIT_Mid	Sub4_HIIT_Post	Sub6_MICT_Pre	Sub6_MICT_Mid	Sub6_MICT_Post	Sub6_HIIT_Pre	Sub6_HIIT_Mid	Sub6_HIIT_Post	Sub7_MICT_Pre	Sub7_MICT_Mid	Sub7_MICT_Post	Sub7_HIIT_Pre	Sub7_HIIT_Mid	Sub7_HIIT_Post	Sub8_MICT_Pre	Sub8_MICT_Mid	Sub8_MICT_Post	Sub8_HIIT_Pre	Sub8_HIIT_Mid	Sub8_HIIT_Post	Sub9_MICT_Pre	Sub9_MICT_Mid	Sub9_MICT_Post	Sub9_HIIT_Pre	Sub9_HIIT_Mid	Sub9_HIIT_Post	Amino acid	Charge	Reverse	Potential contaminant	Protein group IDs	Multiplicity	Known site	Origin	Regulatory site	Regulatory site function	Regulatory site process	Regulatory site protInteract	Regulatory site otherInteract	Regulatory site notes	Localization prob	PEP	Score	Delta score	Score for localization	Mass error [ppm]	Intensity	Position	Positions	Proteins	Positions within proteins	Leading proteins	Protein	Protein names	Gene names	Sequence window	Phospho (STY) Probabilities	id	Unique identifier	PhosphoSitePlus window	PhosphoSitePlus kinase	PhosphoSitePlus kinase uniprot	Number of Phospho (STY)
NaN	NaN	NaN	NaN	NaN	NaN	NaN	NaN	NaN	NaN	NaN	NaN	17.6287	17.6341	17.3812	17.3569	17.3523	17.2524	NaN	NaN	NaN	NaN	NaN	NaN	NaN	NaN	NaN	NaN	NaN	NaN	NaN	NaN	NaN	NaN	NaN	NaN	NaN	NaN	NaN	NaN	NaN	NaN	18.3916	18.0617	18.2571	17.942	18.0498	17.9785	20.2049	19.3763	20.3772	19.8853	19.7026	19.5567	NaN	NaN	NaN	NaN	NaN	NaN	S	2			1232	___1	+	HTP							0.980061	2.04e-85	245.19	207.19	86.539	-1.3299	1262700000	197	197	J3KP58;P30622-2;P30622-1;P30622;F5H6A0;F5H1T5	197;197;197;197;197;197	J3KP58	J3KP58	CAP-Gly domain-containing linker protein 1	CLIP1	TPPISNLTKTASESISNLSEAGSIKKGEREL	TAS(0.001)ES(0.026)IS(0.98)NLS(0.993)EAGS(1)IK	4374	UID4317	KtAsEsIsNLsEAGs			1;2;3
19.2166	18.1994	18.1321	19.4526	18.627	18.7405	NaN	NaN	NaN	NaN	NaN	NaN	NaN	NaN	NaN	NaN	NaN	NaN	NaN	NaN	NaN	NaN	NaN	NaN	19.7957	18.5383	18.2389	19.3077	17.6226	18.5129	19.1006	17.7706	18.4097	18.6993	17.8047	17.785	19.8175	18.738	18.7147	19.2812	18.6445	19.0338	NaN	NaN	NaN	NaN	NaN	NaN	18.466	17.4416	17.8123	17.8398	17.3108	16.9853	NaN	NaN	NaN	NaN	NaN	NaN	S	3			1232	___1	+	CST;HTP							0.999986	2.58e-32	185.26	151.67	92.29	-0.97884	9368800000	200	200	J3KP58;P30622-2;P30622-1;P30622;F5H6A0;F5H1T5	200;200;200;200;200;200	J3KP58	J3KP58	CAP-Gly domain-containing linker protein 1	CLIP1	ISNLTKTASESISNLSEAGSIKKGERELKIG	T(0.003)AS(0.021)ES(0.933)IS(0.043)NLS(1)EAGS(1)IK	4375	UID4318	sEsIsNLsEAGsIKK			1;2;3
20.7712	19.5643	19.258	20.522	19.5927	19.927	21.6562	20.6127	20.6027	21.0053	20.3802	20.494	20.9129	19.8118	19.6792	20.0949	19.4616	19.4653	20.4154	18.9414	18.6547	18.9651	18.4996	17.6931	19.4093	18.1848	17.9108	19.073	17.461	18.1765	20.7702	19.0768	19.7626	20.126	19.0119	19.2686	20.4964	19.079	19.0093	19.7567	18.9868	19.4752	17.9184	17.0451	17.1959	18.1333	16.8628	16.8517	21.7011	19.8	20.2061	20.8277	20.2993	20.2687	20.2162	19.3804	19.2851	19.7012	18.9761	19.3788	S	3			1232	___1	+	CST;HTP							1	2.24e-43	198.09	160.13	140.95	-1.2718	10974000000	204	204	J3KP58;P30622-2;P30622-1;P30622;F5H6A0;F5H1T5	204;204;204;204;204;204	J3KP58	J3KP58	CAP-Gly domain-containing linker protein 1	CLIP1	TKTASESISNLSEAGSIKKGERELKIGDRVL	TASESISNLS(1)EAGS(1)IK	4376	UID4319	sNLsEAGsIKKGERE			1;2;3
20.5356	20.0348	19.4851	20.7805	19.7259	19.5609	22.8908	22.0405	22.1291	22.5754	21.9189	21.9247	NaN	NaN	NaN	NaN	NaN	NaN	NaN	NaN	NaN	NaN	NaN	NaN	21.0341	19.9717	19.8068	20.8554	19.8063	19.8928	21.108	20.1575	20.3491	20.8231	19.7302	19.9101	21.9606	20.9788	20.8525	21.2906	20.7471	21.1655	21.4735	20.6839	20.6626	20.9953	20.6622	20.5498	20.5441	19.5376	20.1265	19.7713	19.3782	18.5647	21.3577	20.5775	20.5836	20.829	20.4667	20.3872	S	4			1232	___1	+	HTP;LTP							0.999984	1.52e-25	128.03	118.88	128.03	-1.2633	9243000000	1242	1242	J3KP58;P30622-2;P30622-1;P30622;F5H0N7;A0A3B3ITA2	1242;1318;1353;1364;989;717	J3KP58	J3KP58	CAP-Gly domain-containing linker protein 1	CLIP1	EAALNGNGDDLNNYDSDDQEKQSKKKPRLFC	VEMMSEAALNGNGDDLNNYDS(1)DDQEK	4377	UID4320	DDLNNYDsDDQEKQS	LRRK1;CK2A1;PLK1	Q38SD2;P68400;P53350	1
NaN	NaN	NaN	NaN	NaN	NaN	NaN	NaN	NaN	NaN	NaN	NaN	NaN	NaN	NaN	NaN	NaN	NaN	NaN	NaN	NaN	NaN	NaN	NaN	17.0803	16.6434	16.4227	17.0437	16.2866	15.9781	NaN	NaN	NaN	NaN	NaN	NaN	NaN	NaN	NaN	NaN	NaN	NaN	NaN	NaN	NaN	NaN	NaN	NaN	NaN	NaN	NaN	NaN	NaN	NaN	NaN	NaN	NaN	NaN	NaN	NaN	S	3			1233	___1	+	CST;HTP;LTP	+	intracellular localization	cell motility, altered; cytoskeletal reorganization; transcription, altered; cell growth, altered			important for VEGF-induced aorta ring angiogenesis; nucleo-cytoplasmic shuttling	0.640059	0.000121038	61.45	46.836	61.45	-0.29374	16075000	542	542	J3KPH8;Q8WUI4-3;Q8WUI4-4;Q8WUI4;Q8WUI4-7;Q8WUI4-6;Q8WUI4-5;Q8WUI4-8;Q8WUI4-10;H0YI15	542;449;456;486;488;508;525;542;148;24	J3KPH8	J3KPH8	Histone deacetylase;Histone deacetylase 7	HDAC7	LPLAQGGHRPLSRAQSSPAAPASLSAPEPAS	AQS(0.64)S(0.36)PAAPASLSAPEPASQAR	4378	UID4321	RPLsRAQssPAAPAs	PRKD1	Q15139;Q62101	1
16.9914	16.6507	16.2655	17.4864	16.2679	16.4844	17.0071	16.591	16.4521	16.6911	15.9181	15.7118	NaN	NaN	NaN	NaN	NaN	NaN	NaN	NaN	NaN	NaN	NaN	NaN	17.3685	16.6747	16.4203	17.1923	16.2446	16.0758	17.0565	16.448	16.4618	16.8805	16.0982	15.8332	NaN	NaN	NaN	NaN	NaN	NaN	16.8636	16.4997	16.4805	16.5178	16.1054	15.992	17.4365	16.507	16.7921	16.7996	16.2705	16.1293	17.0555	16.5271	16.6976	16.6925	16.2483	16.098	S	3			1233	___1	+	CST;HTP							0.916595	1.28e-63	196.37	181.32	183.65	1.0781	386500000	543	543	J3KPH8;Q8WUI4-3;Q8WUI4-4;Q8WUI4;Q8WUI4-7;Q8WUI4-6;Q8WUI4-5;Q8WUI4-8;Q8WUI4-10;H0YI15	543;450;457;487;489;509;526;543;149;25	J3KPH8	J3KPH8	Histone deacetylase;Histone deacetylase 7	HDAC7	PLAQGGHRPLSRAQSSPAAPASLSAPEPASQ	AQS(0.083)S(0.917)PAAPASLSAPEPASQAR	4379	UID4322	PLsRAQssPAAPAsL			1
17.1534	16.6983	16.3727	17.7528	16.6022	16.6006	17.2828	16.7742	16.6643	16.7515	16.2309	16.2262	17.1248	16.6019	16.6719	16.7999	16.2558	16.6902	17.0735	16.1148	16.6509	16.5491	16.3613	16.4065	NaN	NaN	NaN	NaN	NaN	NaN	NaN	NaN	NaN	NaN	NaN	NaN	NaN	NaN	NaN	NaN	NaN	NaN	NaN	NaN	NaN	NaN	NaN	NaN	NaN	NaN	NaN	NaN	NaN	NaN	NaN	NaN	NaN	NaN	NaN	NaN	S	3			1233	___1	+	CST;HTP							0.998545	8.45e-30	134.21	123.07	113.33	0.2559	86600000	461	461	J3KPH8;Q8WUI4-3;Q8WUI4-4;Q8WUI4;Q8WUI4-7;Q8WUI4-6;Q8WUI4-5;Q8WUI4-8;Q8WUI4-10	461;368;375;405;407;427;444;461;67	J3KPH8	J3KPH8	Histone deacetylase;Histone deacetylase 7	HDAC7	RSAKPSEKPRLRQIPSAEDLETDGGGPGQVV	QIPS(0.999)AEDLET(0.001)DGGGPGQVVDDGLEHR	4380	UID4323	PRLRQIPsAEDLETd			1
NaN	NaN	NaN	NaN	NaN	NaN	NaN	NaN	NaN	NaN	NaN	NaN	NaN	NaN	NaN	NaN	NaN	NaN	NaN	NaN	NaN	NaN	NaN	NaN	14.3206	14.227	13.4383	14.0684	14.9196	13.7001	13.5708	13.8252	13.4445	13.3926	NaN	12.6568	NaN	NaN	NaN	NaN	NaN	NaN	NaN	NaN	NaN	NaN	NaN	NaN	NaN	NaN	NaN	NaN	NaN	NaN	NaN	NaN	NaN	NaN	NaN	NaN	S	3			1234	___1	+	CST;HTP							1	0.00024442	102.65	84.195	102.65	1.1288	3664500	240	240	J3KQ72;Q9NRD1	240;284	J3KQ72	J3KQ72	F-box only protein 6	FBXO6	EAQPGQKHGQEEAAQSPYRAVVQIF______	HGQEEAAQS(1)PYR	4381	UID4324	GQEEAAQsPyRAVVQ			1
NaN	NaN	NaN	NaN	NaN	NaN	NaN	NaN	NaN	NaN	NaN	NaN	NaN	NaN	NaN	NaN	NaN	NaN	NaN	NaN	NaN	NaN	NaN	NaN	NaN	NaN	NaN	NaN	NaN	NaN	NaN	NaN	NaN	NaN	NaN	NaN	15.0666	14.2833	14.097	14.2108	13.4168	12.6143	NaN	NaN	NaN	NaN	NaN	NaN	16.2268	14.7148	14.7138	15.376	14.6196	14.4026	14.8781	14.234	14.3287	13.8844	13.6312	13.2839	S	3			1235	___1	+	CST;HTP							0.789505	1.83e-36	125.74	114.86	125.74	0.87049	40235000	8	8	M0R3H9;M0QXG9;M0R3F4;M0R2A4;M0R2K3;M0R193;M0R0I0;J3KQS6;Q9NWV8-3;Q9NWV8	8;8;8;8;8;8;8;8;8;8	M0R3H9	M0R3H9	BRISC and BRCA1-A complex member 1	BABAM1	________MEVAEPSSPTEEEEEEEEHSAEP	MEVAEPS(0.12)S(0.79)PT(0.091)EEEEEEEEHSAEPRPR	4382	UID4325	MEVAEPssPtEEEEE			1
NaN	NaN	NaN	NaN	NaN	NaN	NaN	NaN	NaN	NaN	NaN	NaN	NaN	NaN	NaN	NaN	NaN	NaN	NaN	NaN	NaN	NaN	NaN	NaN	18.675	17.7435	17.6031	18.3303	17.4431	17.6334	18.4151	17.1966	17.3217	18.0862	16.7663	16.8007	18.8655	17.9767	17.6102	18.1802	17.4431	17.54	NaN	NaN	NaN	NaN	NaN	NaN	18.2399	16.6975	17.221	17.5292	16.8489	16.6698	NaN	NaN	NaN	NaN	NaN	NaN	S	2			1237	___1	+	CST;HTP							0.999999	0.00420503	89.356	65.37	86.114	1.0272	82183000	3446	3446	J3KRA9;Q96Q15-4;Q96Q15-3;Q96Q15-2;Q96Q15	3446;2287;2926;3416;3556	J3KRA9	J3KRA9	Serine/threonine-protein kinase SMG1	SMG1	AVRSNTGQKTQPDVMSQNARKLIQKNLATSA	TQPDVMS(1)QNAR	4386	UID4329	KtQPDVMsQNARKLI			1
17.9226	17.1463	16.6164	18.7427	16.7048	16.9468	18.5214	18.3151	17.7315	18.3832	17.1908	17.2864	NaN	NaN	NaN	NaN	NaN	NaN	NaN	NaN	NaN	NaN	NaN	NaN	NaN	NaN	NaN	NaN	NaN	NaN	18.7931	17.7704	17.7566	18.4844	16.9872	17.3163	18.3462	17.0977	17.0871	17.7035	16.8849	17.0314	NaN	NaN	NaN	NaN	NaN	NaN	NaN	NaN	NaN	NaN	NaN	NaN	NaN	NaN	NaN	NaN	NaN	NaN	S	3			1238	___1	+	HTP							0.982049	9.4e-67	207.24	179.52	207.24	1.3401	68623000	55	55	J3KRD8;J3KRB9;J3KTI9;J3QRQ9;J3QS22;Q5M775-2;Q5M775	55;55;55;55;55;55;55	J3KRD8	J3KRD8	Cytospin-B	SPECC1	SLAFESRLSRLKRASSEDTLNKPGSTAASGV	AS(0.018)S(0.982)EDTLNKPGSTAASGVVR	4387	UID4330	SRLKRAssEDTLNKP			1
NaN	NaN	NaN	NaN	NaN	NaN	18.3819	17.9404	17.8016	18.0594	17.255	16.9733	NaN	NaN	NaN	NaN	NaN	NaN	NaN	NaN	NaN	NaN	NaN	NaN	18.6467	17.746	17.748	18.4317	17.7958	17.6298	18.5508	17.7603	17.7174	18.1801	17.2793	17.1462	18.7074	17.9917	17.7378	18.1892	17.6827	17.8626	17.914	17.481	17.5216	17.6052	17.0002	16.8642	19.333	18.3403	18.7962	18.5392	18.0225	17.8507	NaN	NaN	NaN	NaN	NaN	NaN	S	2			1240	___1	+	CST;HTP							1	0.00971995	120.36	61.405	110.47	0.18283	133620000	246	246	J3KRN4;J3QRB6;Q99759;Q99759-2	246;277;250;281	J3KRN4	J3KRN4	Mitogen-activated protein kinase kinase kinase 3	MAP3K3	LDSPSFRKSRMSRAQSFPDNRQEYSDRETQL	AQS(1)FPDNR	4388	UID4331	SRMSRAQsFPDNRQE			1
17.5372	17.2969	17.3574	17.9164	17.0839	16.7644	19.4935	19.1573	18.9136	19.1467	18.4326	18.3599	16.8187	16.6951	16.188	16.3605	15.7872	15.3018	18.5078	17.6865	17.774	17.4022	17.4718	16.9605	17.5938	16.8975	16.9725	17.4385	17.0698	16.8203	17.7094	17.289	17.0751	17.5555	16.733	16.8403	18.1048	17.5031	17.2772	17.5753	17.1543	17.4969	17.2156	16.817	16.8089	16.9415	16.6237	16.4466	17.797	16.7461	16.9364	17.2654	16.7281	16.2097	19.0723	18.4621	18.6042	18.5517	18.3713	18.1305	S	3			1241	___1									0.5754	1.97e-38	138.7	123.65	98.627	0.26473	401850000	395	395	J3KRR7;Q9NQC7-2;Q9NQC7	395;395;398	J3KRR7	J3KRR7	Ubiquitin carboxyl-terminal hydrolase CYLD	CYLD	DPAKSLTEISTDFDRSSPPLQPPPVNSLTTE	SLTEIS(0.005)T(0.018)DFDRS(0.575)S(0.401)PPLQPPPVNSLTTENR	4389	UID4332				1
19.5563	19.0742	18.7915	20.3072	18.6348	18.6585	19.4935	19.1573	18.9136	19.1467	18.4326	18.3599	19.8521	19.783	19.3497	19.604	18.734	18.5517	20.2274	19.0233	19.0885	18.7205	18.7241	18.1364	18.8826	18.0619	17.8877	18.734	17.893	17.6992	19.0492	18.4252	18.4541	18.8758	17.6876	17.809	20.2334	19.6228	19.1531	19.5567	19.1466	19.1921	20.1647	19.7054	19.6231	19.8219	19.3107	19.0021	17.9562	17.1226	17.3037	17.2259	16.7787	16.2282	19.8419	19.3626	19.3703	19.4217	19.0984	18.7437	S	3			1241	___1	+	HTP							0.965831	8.54e-108	199.76	184.03	174.46	0.4393	1695600000	396	396	J3KRR7;Q9NQC7-2;Q9NQC7	396;396;399	J3KRR7	J3KRR7	Ubiquitin carboxyl-terminal hydrolase CYLD	CYLD	PAKSLTEISTDFDRSSPPLQPPPVNSLTTEN	SLTEISTDFDRS(0.034)S(0.966)PPLQPPPVNSLTTENR	4390	UID4333	STDFDRSsPPLQPPP			1
17.8635	17.1429	16.794	18.2892	17.1619	17.186	NaN	NaN	NaN	NaN	NaN	NaN	16.8852	16.1255	16.0035	16.2513	15.8131	15.8937	17.9295	16.6575	16.7367	16.8691	16.7128	15.7579	18.1109	17.0806	17.1661	17.6173	16.8397	17.0207	NaN	NaN	NaN	NaN	NaN	NaN	NaN	NaN	NaN	NaN	NaN	NaN	NaN	NaN	NaN	NaN	NaN	NaN	NaN	NaN	NaN	NaN	NaN	NaN	NaN	NaN	NaN	NaN	NaN	NaN	S	4			1242	___1	+	CST;HTP							1	3.33e-42	121.33	114.88	99.709	-1.6687	370190000	24	24	J3KTF8;J3QQX2;J3KRY1;P52565-2;P52565;J3KS60;J3KRE2	24;24;24;24;24;24;24	J3KTF8	J3KTF8	Rho GDP-dissociation inhibitor 1	ARHGDIA	EQLAQIAAENEEDEHSVNYKPPAQKSIQEIQ	AEQEPTAEQLAQIAAENEEDEHS(1)VNYKPPAQK	4391	UID4334	ENEEDEHsVNykPPA			1
NaN	NaN	NaN	NaN	NaN	NaN	NaN	NaN	NaN	NaN	NaN	NaN	17.4858	17.2851	16.937	17.1679	16.6064	16.6919	NaN	NaN	NaN	NaN	NaN	NaN	19.0403	17.8784	17.8768	18.1403	17.6957	17.7055	NaN	NaN	NaN	NaN	NaN	NaN	NaN	NaN	NaN	NaN	NaN	NaN	NaN	NaN	NaN	NaN	NaN	NaN	NaN	NaN	NaN	NaN	NaN	NaN	NaN	NaN	NaN	NaN	NaN	NaN	S	2			1242	___1	+	HTP;LTP	+	molecular association, regulation	cell adhesion, altered	RHOA(DISRUPTS)			1	0.00521408	117.08	79.4	101.53	1.596	22479000	34	34	J3KTF8;J3QQX2;J3KRY1;P52565-2;P52565;J3KS60;J3KRE2	34;34;34;34;34;34;34	J3KTF8	J3KTF8	Rho GDP-dissociation inhibitor 1	ARHGDIA	EEDEHSVNYKPPAQKSIQEIQELDKDDESLR	S(1)IQEIQELDK	4392	UID4335	ykPPAQKsIQEIQEL	PKCA	P17252	1
20.4121	19.6066	19.2417	20.3137	19.4553	19.8108	19.9014	19.1459	19.0433	19.5141	18.727	18.7204	NaN	NaN	NaN	NaN	NaN	NaN	NaN	NaN	NaN	NaN	NaN	NaN	19.785	18.7907	18.6496	19.4316	18.418	18.4568	19.4701	18.4596	18.4824	19.2551	18.0363	18.3905	NaN	NaN	NaN	NaN	NaN	NaN	20.1353	19.4214	19.3589	19.6178	19.0716	19.2081	20.2538	18.6622	19.1371	19.4259	18.7217	19.1975	19.8403	18.9848	18.8466	19.4931	19.0826	18.4867	S	3			1243	___1	+	CST;HTP							0.999997	2.09e-11	127.1	110.61	125.92	0.85926	535440000	64	64	J3KRZ9;Q9H3Q1	64;64	J3KRZ9	J3KRZ9	Cdc42 effector protein 4	CDC42EP4	DTSFLNSKAGEPDGESLDEQPSSSSSKRSLL	AGEPDGES(1)LDEQPSSSSSK	4393	UID4336	AGEPDGEsLDEQPsS			1
NaN	NaN	NaN	NaN	NaN	NaN	NaN	NaN	NaN	NaN	NaN	NaN	NaN	NaN	NaN	NaN	NaN	NaN	15.1833	14.2484	14.6989	14.3643	14.1944	13.567	NaN	NaN	NaN	NaN	NaN	NaN	NaN	NaN	NaN	NaN	NaN	NaN	NaN	NaN	NaN	NaN	NaN	NaN	NaN	NaN	NaN	NaN	NaN	NaN	NaN	NaN	NaN	NaN	NaN	NaN	NaN	NaN	NaN	NaN	NaN	NaN	S	3			1246	___1	+	HTP							0.654241	1.1e-12	102.21	85.268	102.21	0.44395	8293300	309	309	J3QSA1;J3KSL8;J3QQJ5;Q9Y2L5-2;Q9Y2L5	309;309;255;309;309	J3QSA1	J3QSA1	Trafficking protein particle complex subunit 8	TRAPPC8	NFRAHPLQLEQSSDPSNSIDGPDHLRSASSL	AHPLQLEQS(0.114)S(0.114)DPS(0.654)NS(0.117)IDGPDHLR	4396	UID4339	LEQSSDPsNsIDGPD			1
16.7363	16.2996	15.9804	16.7606	15.708	15.8541	NaN	NaN	NaN	NaN	NaN	NaN	16.9985	16.6198	15.9642	16.5946	15.5662	15.5282	15.8649	14.9312	14.6244	14.502	14.0607	13.3519	16.8512	16.0788	15.9515	16.672	15.737	15.6797	17.6447	16.764	16.8164	17.3317	16.1394	16.3283	NaN	NaN	NaN	NaN	NaN	NaN	NaN	NaN	NaN	NaN	NaN	NaN	NaN	NaN	NaN	NaN	NaN	NaN	NaN	NaN	NaN	NaN	NaN	NaN	S	4			1246	___1	+	HTP							0.998455	2.23e-36	156.47	142.4	156.47	0.1423	82685000	311	311	J3QSA1;J3KSL8;J3QQJ5;Q9Y2L5-2;Q9Y2L5	311;311;257;311;311	J3QSA1	J3QSA1	Trafficking protein particle complex subunit 8	TRAPPC8	RAHPLQLEQSSDPSNSIDGPDHLRSASSLHE	AHPLQLEQSSDPS(0.002)NS(0.998)IDGPDHLR	4397	UID4340	QSSDPsNsIDGPDHL			1
18.4784	18.1462	18.2341	18.4717	18.3231	18.5403	NaN	NaN	NaN	NaN	NaN	NaN	16.8635	16.7627	16.7001	16.7642	16.5357	16.7428	16.7695	15.8033	16.4157	16.1521	16.3028	16.0203	18.292	17.2875	17.808	17.7982	17.3062	18.6849	18.0173	17.0862	17.7454	17.5767	17.3485	17.7077	18.7295	18.345	18.7756	18.2652	18.1507	19.0434	NaN	NaN	NaN	NaN	NaN	NaN	NaN	NaN	NaN	NaN	NaN	NaN	NaN	NaN	NaN	NaN	NaN	NaN	S	3			1246	___1	+	HTP							1	5e-71	210.14	192.86	210.14	-0.99356	173410000	273	273	J3QSA1;J3KSL8;J3QQJ5;Q9Y2L5-2;Q9Y2L5	273;273;219;273;273	J3QSA1	J3QSA1	Trafficking protein particle complex subunit 8	TRAPPC8	ESYEDGPCTITSNKNSDNNLLSLDGLDNEVK	NS(1)DNNLLSLDGLDNEVK	4398	UID4341	tITSNkNsDNNLLsL			1
NaN	NaN	NaN	NaN	NaN	NaN	17.3039	17.3428	17.6539	17.0585	16.8576	17.9035	NaN	NaN	NaN	NaN	NaN	NaN	NaN	NaN	NaN	NaN	NaN	NaN	NaN	NaN	NaN	NaN	NaN	NaN	NaN	NaN	NaN	NaN	NaN	NaN	17.915	17.5145	18.0588	17.199	17.3102	18.2284	NaN	NaN	NaN	NaN	NaN	NaN	NaN	NaN	NaN	NaN	NaN	NaN	NaN	NaN	NaN	NaN	NaN	NaN	S	2			1246	___1	+	HTP							0.957252	0.00182573	91.62	70.063	58.04	1.0472	28443000	279	279	J3QSA1;J3KSL8;J3QQJ5;Q9Y2L5-2;Q9Y2L5	279;279;225;279;279	J3QSA1	J3QSA1	Trafficking protein particle complex subunit 8	TRAPPC8	PCTITSNKNSDNNLLSLDGLDNEVKDGLPNN	NS(0.043)DNNLLS(0.957)LDGLDNEVK	4399	UID4342	NsDNNLLsLDGLDNE			1
NaN	NaN	NaN	NaN	NaN	NaN	NaN	NaN	NaN	NaN	NaN	NaN	NaN	NaN	NaN	NaN	NaN	NaN	NaN	NaN	NaN	NaN	NaN	NaN	16.2427	15.7931	15.4982	16.4236	17.6814	15.2545	NaN	NaN	NaN	NaN	NaN	NaN	NaN	NaN	NaN	NaN	NaN	NaN	NaN	NaN	NaN	NaN	NaN	NaN	NaN	NaN	NaN	NaN	NaN	NaN	NaN	NaN	NaN	NaN	NaN	NaN	S	3			1247	___1									0.562975	9.51e-10	107.19	90.308	107.19	1.2869	17170000	188	188	Q6QEF8-4;Q6QEF8-3;J3KSS5	188;236;422	Q6QEF8-4	Q6QEF8-4	Coronin	CORO6	KRNILDVRPPSGPRRSQSASDAPLSQHTLET	S(0.563)QS(0.412)AS(0.018)DAPLS(0.007)QHTLETLLEEIK	4400	UID4343				1
16.518	17.5468	16.7907	16.7452	15.8509	16.3475	NaN	NaN	NaN	NaN	NaN	NaN	NaN	NaN	NaN	NaN	NaN	NaN	NaN	NaN	NaN	NaN	NaN	NaN	NaN	NaN	NaN	NaN	NaN	NaN	NaN	NaN	NaN	NaN	NaN	NaN	17.9108	17.7022	17.2085	17.6955	18.1888	17.5564	NaN	NaN	NaN	NaN	NaN	NaN	NaN	NaN	NaN	NaN	NaN	NaN	NaN	NaN	NaN	NaN	NaN	NaN	S	3			1247	___1	+	HTP							0.764835	1.3e-54	184.6	161.23	184.6	-0.93681	65236000	190	190	Q6QEF8-4;Q6QEF8-3;J3KSS5	190;238;424	Q6QEF8-4	Q6QEF8-4	Coronin	CORO6	NILDVRPPSGPRRSQSASDAPLSQHTLETLL	S(0.185)QS(0.765)AS(0.045)DAPLS(0.005)QHTLETLLEEIK	4401	UID4344	SGPRRSQsASDAPLS			1
20.637	20.1995	19.7103	20.4618	19.8897	19.6701	21.7667	21.1583	21.4612	21.4953	20.7855	20.3737	20.8852	21.0347	20.0431	20.5014	19.8472	19.5581	21.2818	20.2307	20.2446	19.9893	19.8266	19.497	21.6966	21.0884	20.7975	21.5091	20.5992	20.4914	21.1822	20.5301	20.5336	20.9796	19.4392	19.4609	21.1659	20.6684	20.1598	20.7288	20.0996	20.5832	21.1229	20.5902	20.7402	20.7057	20.3105	20.1881	22.1252	21.091	21.6428	21.3336	20.7513	20.5354	21.6104	21.6352	21.4689	21.1875	20.9227	20.5578	S	4			1248	___1	+	HTP							0.999999	2.56e-166	274	250.18	210.96	-3.6765	8515000000	39	39	J3KT40;O15273	39;39	J3KT40	J3KT40	Telethonin	TCAP	EWKDLTLSTRPEEGCSLHEEDTQRHETYHQQ	DLTLSTRPEEGCS(1)LHEEDTQR	4403	UID4346	TRPEEGCsLHEEDTQ			1
NaN	NaN	NaN	NaN	NaN	NaN	16.0785	15.5495	15.7073	15.9198	14.9009	14.5673	NaN	NaN	NaN	NaN	NaN	NaN	NaN	NaN	NaN	NaN	NaN	NaN	NaN	NaN	NaN	NaN	NaN	NaN	16.613	15.6886	15.8718	16.4945	15.3615	15.1542	NaN	NaN	NaN	NaN	NaN	NaN	16.1615	15.4843	15.3402	15.5946	14.807	14.6694	NaN	NaN	NaN	NaN	NaN	NaN	NaN	NaN	NaN	NaN	NaN	NaN	S	3			1249	___1									0.869575	3e-08	116.24	92.199	105.16	0.34294	33345000	42	42	J3KT46;J3QS60;O94989	42;42;42	J3KT46	J3KT46	Rho guanine nucleotide exchange factor 15	ARHGEF15	RSRAAQSPGPPHNGSSPQELPRNSNDAPTPM	AAQSPGPPHNGS(0.13)S(0.87)PQELPR	4404	UID4347				1
18.9111	18.4312	18.1169	19.2199	18.1861	18.3428	18.2261	17.4583	17.9748	17.7547	17.0967	16.9925	18.1274	18.4342	17.8584	17.8802	17.4015	16.8904	18.518	18.4096	18.3586	17.745	17.7378	17.5779	20.1806	19.3732	19.2312	19.8728	19.1541	19.0083	19.6078	19.0217	19.339	19.6229	18.4622	18.539	19.2258	18.8577	18.2122	18.7055	18.2023	18.2697	NaN	NaN	NaN	NaN	NaN	NaN	18.1927	17.4225	17.7898	17.7334	17.3171	16.9021	18.6267	18.4488	18.4957	18.1084	17.7909	17.3986	S	3			1250	___1	+	HTP							0.871826	1.23e-05	97.623	82.533	97.623	-0.095575	1398900000	55	55	J3KT79;J3QR84;J3QRJ1;J3QL71;Q96FV2-2;Q96FV2;J3KS57	55;55;55;63;55;55;55	J3KT79	J3KT79	Secernin-2	SCRN2	VQEVVFVPAGTHTPGSRLQCTYIEVEQVSKT	DEVQEVVFVPAGT(0.003)HT(0.125)PGS(0.872)R	4405	UID4348	AGtHtPGsRLQCTYI			1
NaN	NaN	NaN	NaN	NaN	NaN	NaN	NaN	NaN	NaN	NaN	NaN	NaN	NaN	NaN	NaN	NaN	NaN	NaN	NaN	NaN	NaN	NaN	NaN	NaN	NaN	NaN	NaN	NaN	NaN	19.1175	18.4861	18.3601	18.8013	17.811	17.8456	18.1173	17.4515	16.9856	17.5311	16.8604	17.1215	17.7012	17.1395	17.3452	17.4263	16.7806	16.6542	18.1303	17.0873	17.3952	17.4651	16.7936	16.7953	17.9885	17.4622	17.5421	17.4954	17.3692	17.1137	S	3			1252	___1	+	CST;HTP							0.990723	0.000223008	91.276	76.307	91.276	-0.92991	77414000	46	46	J3KTD8;Q13951-2	46;173	J3KTD8	J3KTD8		CBFB	CRDGRSEIARRQQDPSPGSNLGGGDDLKLR_	QQDPS(0.991)PGS(0.009)NLGGGDDLK	4408	UID4351	ARRQQDPsPGsNLGG			1
16.6885	16.1158	16.179	16.9911	15.8134	15.9316	17.8897	17.3459	17.5513	17.443	16.9741	16.4451	NaN	NaN	NaN	NaN	NaN	NaN	NaN	NaN	NaN	NaN	NaN	NaN	NaN	NaN	NaN	NaN	NaN	NaN	17.5241	16.7112	16.8015	17.4718	16.3809	16.3811	18.3606	17.485	17.0787	17.5389	16.7448	16.9762	16.8118	15.8035	16.2689	16.1676	15.8092	15.9835	NaN	NaN	NaN	NaN	NaN	NaN	17.7308	17.5731	17.3175	17.2157	16.7559	16.5052	S	3			1255	___1	+	CST;HTP							0.996878	0.000186667	77.959	65.794	69.765	3.2394	489580000	84	84	J3QKZ5;J3QS16;Q8N9M1-3;Q8N9M1-2;Q8N9M1	84;114;10;84;151	J3QKZ5	J3QKZ5	Uncharacterized protein C19orf47	C19orf47	TSAASRMITNSLNHDSPPSTPPRRPDTSTSK	MIT(0.001)NS(0.002)LNHDS(0.997)PPS(0.231)T(0.77)PPR	4411	UID4354	tNSLNHDsPPstPPR			1;2
NaN	NaN	NaN	NaN	NaN	NaN	NaN	NaN	NaN	NaN	NaN	NaN	NaN	NaN	NaN	NaN	NaN	NaN	NaN	NaN	NaN	NaN	NaN	NaN	NaN	NaN	NaN	NaN	NaN	NaN	NaN	NaN	NaN	NaN	NaN	NaN	NaN	NaN	NaN	NaN	NaN	NaN	16.9702	16.3515	16.1868	16.5371	15.7878	15.6234	NaN	NaN	NaN	NaN	NaN	NaN	NaN	NaN	NaN	NaN	NaN	NaN	S	2			1257	___1	+	HTP							0.963116	0.000199697	102.73	69.732	98.337	-3.6043	5712300	244	244	J3QQM1;P62195-2;P62195	244;255;263	J3QQM1	J3QQM1	26S protease regulatory subunit 8	PSMC5	MDEIDSIGSSRLEGGSGGDSEVQRTMLELLN	LEGGS(0.963)GGDS(0.037)EVQR	4419	UID4362	ssRLEGGsGGDSEVQ			1
NaN	NaN	NaN	NaN	NaN	NaN	17.6523	17.0837	17.1877	17.2898	16.8348	16.5452	NaN	NaN	NaN	NaN	NaN	NaN	NaN	NaN	NaN	NaN	NaN	NaN	NaN	NaN	NaN	NaN	NaN	NaN	NaN	NaN	NaN	NaN	NaN	NaN	NaN	NaN	NaN	NaN	NaN	NaN	NaN	NaN	NaN	NaN	NaN	NaN	17.5775	16.8175	17.0651	17.1031	16.6119	16.5603	NaN	NaN	NaN	NaN	NaN	NaN	S	3			1259	___1	+	CST;HTP;LTP	+	molecular association, regulation; ubiquitination		EZH2(DISRUPTS)			1	6e-10	129.32	114.23	129.32	0.67273	24569000	523	523	J3QQW9;Q15022	523;546	J3QQW9	J3QQW9	Polycomb protein SUZ12	SUZ12	CRPKRTKASMSEFLESEDGEVEQQRTYSSGH	ASMSEFLES(1)EDGEVEQQR	4420	UID4363	sMsEFLEsEDGEVEQ	PLK1	P53350	1
17.9366	17.6403	17.3652	18.383	17.56	17.2235	NaN	NaN	NaN	NaN	NaN	NaN	NaN	NaN	NaN	NaN	NaN	NaN	NaN	NaN	NaN	NaN	NaN	NaN	16.7792	15.9243	16.2624	16.8185	17.0102	15.8091	17.0468	16.7227	16.4764	16.8836	16.0919	16.0967	NaN	NaN	NaN	NaN	NaN	NaN	NaN	NaN	NaN	NaN	NaN	NaN	NaN	NaN	NaN	NaN	NaN	NaN	NaN	NaN	NaN	NaN	NaN	NaN	S	3			1260	___1	+	HTP							0.985067	0.00555606	54.355	42.379	54.103	-1.0885	32616000	218	218	J3QQZ9;Q9NVS9-3;Q9NVS9;Q9NVS9-4	218;223;241;198	J3QQZ9	J3QQZ9	Pyridoxine-5'-phosphate oxidase	PNPO	LHDRIVFRRGLPTGDSPLGPMTHRGEEDWLY	GLPT(0.014)GDS(0.985)PLGPMT(0.001)HR	4421	UID4364	RGLPtGDsPLGPMTH			1
17.9061	17.174	16.9342	17.8668	17.1764	17.3583	18.8899	18.3353	18.4875	18.4702	17.9588	17.9509	NaN	NaN	NaN	NaN	NaN	NaN	17.7091	17.1658	17.135	16.8006	16.8992	16.4068	18.24	17.4379	17.2307	17.9757	17.0657	17.142	18.121	17.3429	17.5025	17.9905	16.8003	16.8946	19.2062	18.581	18.2641	18.6044	18.2024	18.335	17.8405	17.188	17.2304	17.493	17.1147	17.017	18.0145	17.2051	17.4063	17.298	16.9401	16.6026	17.9065	17.5097	17.6358	17.4037	17.1197	16.8454	S	3			1260	___1	+	HTP							0.5	4.93e-48	189.84	163.21	173.45	-0.22424	333560000	141	141	J3QQZ9;Q9NVS9-3;Q9NVS9;J3QQV6	141;146;164;84	J3QQZ9	J3QQZ9	Pyridoxine-5'-phosphate oxidase	PNPO	LPEEEAECYFHSRPKSSQIGAVVSHQSSVIP	S(0.5)S(0.5)QIGAVVSHQSSVIPDR	4422	UID4365	yFHSRPKssQIGAVV			1
17.9061	17.174	16.9342	17.8668	17.1764	17.3583	18.8899	18.3353	18.4875	18.4702	17.9588	17.9509	17.5087	17.2886	17.0383	17.1159	16.6759	16.4124	17.7091	17.1658	17.135	16.8006	16.8992	16.4068	18.24	17.4379	17.2307	17.9757	17.0657	17.142	18.121	17.3429	17.5025	17.9905	16.8003	16.8946	19.2062	18.581	18.2641	18.6044	18.2024	18.335	17.8405	17.188	17.2304	17.493	17.1147	17.017	18.0145	17.2051	17.4063	17.298	16.9401	16.6026	17.9065	17.5097	17.6358	17.4037	17.1197	16.8454	S	3			1260	___1	+	CST;HTP							0.76218	1.1e-72	217.1	194.01	217.1	0.62571	381680000	142	142	J3QQZ9;Q9NVS9-3;Q9NVS9;J3QQV6	142;147;165;85	J3QQZ9	J3QQZ9	Pyridoxine-5'-phosphate oxidase	PNPO	PEEEAECYFHSRPKSSQIGAVVSHQSSVIPD	S(0.238)S(0.762)QIGAVVSHQSSVIPDR	4423	UID4366	FHSRPKssQIGAVVs			1
19.0606	18.7371	18.1959	19.7837	18.532	18.6495	20.1436	20.0031	19.9445	19.7664	19.2829	19.2292	19.6392	19.6968	19.1235	19.4194	19.0084	18.7725	19.4899	18.8059	18.831	18.6516	18.5508	18.3067	18.7758	18.191	17.8745	18.761	18.0754	17.9172	18.3429	17.7303	17.9528	18.4071	17.4964	17.5388	20.2919	19.6597	19.4213	19.7449	19.4487	19.5746	19.6551	19.2629	19.0149	19.3552	18.9798	18.7693	19.1702	18.2713	18.6034	18.6051	18.302	18.015	18.4336	18.4548	18.3342	18.255	18.1034	17.7081	S	2			1261	___1	+	CST;HTP							1	0.000195367	150.22	119.87	150.22	-0.87704	444760000	308	308	J3QR07;Q96MU7-2;Q96MU7	308;308;308	J3QR07	J3QR07	YTH domain-containing protein 1	YTHDC1	GSDEKKKERKRARGISPIVFDRSGSSASESY	GIS(1)PIVFDR	4425	UID4368	RKRARGIsPIVFDRS;RKRARGIsPIVFDRs			1
14.9296	14.9284	14.7486	16.5343	14.2761	14.186	NaN	NaN	NaN	NaN	NaN	NaN	NaN	NaN	NaN	NaN	NaN	NaN	NaN	NaN	NaN	NaN	NaN	NaN	NaN	NaN	NaN	NaN	NaN	NaN	NaN	NaN	NaN	NaN	NaN	NaN	NaN	NaN	NaN	NaN	NaN	NaN	NaN	NaN	NaN	NaN	NaN	NaN	NaN	NaN	NaN	NaN	NaN	NaN	NaN	NaN	NaN	NaN	NaN	NaN	S	2			1262	___1	+	CST;HTP;LTP	+	molecular association, regulation; intracellular localization; enzymatic activity, induced	cell cycle regulation; chromatin organization, altered; apoptosis, induced	MDC1(INDUCES)		required for the decatenation checkpoint; required for normal sister chromatid segregationi late mitosis	1	0.0143383	84.17	77.729	84.17	0.57567	2168100	21	21	J3QR57;P11388;P11388-2;P11388-3;P11388-4	21;1525;1551;1561;1606	J3QR57	J3QR57	DNA topoisomerase 2-alpha	TOP2A	AKSVRAKKPIKYLEESDEDDLF_________	YLEES(1)DEDDLF	4426	UID4369	PIKyLEEsDEDDLF_	CK2A1;CDC7;PLK1	P68400;O00311;P53350	1
19.3178	19.15	18.6475	20.402	18.4602	18.4838	20.1619	20.649	19.1615	20.1546	18.8347	18.7728	16.6607	15.9251	15.4314	15.9911	15.5262	15.7723	16.1849	15.3924	15.4043	15.3361	15.0868	14.2139	19.8596	19.0109	19.1743	19.9685	19.6645	18.8842	20.0917	19.5711	19.1019	19.6178	18.7961	19.0886	20.4342	19.3445	19.2904	19.7259	19.2794	19.2993	19.1394	18.958	19.0526	18.7756	18.1417	18.1097	20.1336	19.5408	19.6713	19.2009	18.9228	18.8748	18.4807	17.5667	17.9454	17.983	17.7399	17.4592	S	3			1263	___1	+	CST;HTP;LTP							0.903727	4.5e-154	280.63	258.62	180.8	-1.2248	1167300000	171	171	J3QRP6;O14745-2;O14745	171;134;290	J3QRP6	J3QRP6	Na(+)/H(+) exchange regulatory cofactor NHE-RF1	SLC9A3R1	EAALESPRPALVRSASSDTSEELNSQDSPPK	S(0.047)AS(0.904)S(0.046)DT(0.004)SEELNSQDSPPK	4427	UID4370	PALVRsAssDtsEEL			1
24.156	23.7736	23.1628	25.2159	23.2754	23.7672	23.4142	23.7176	22.675	23.1325	22.3961	22.373	23.4929	22.8356	22.6639	23.1298	22.5074	22.6629	22.9292	22.1905	21.8307	22.8934	22.1296	21.4145	25.6972	25.1068	24.4413	25.3333	24.2373	24.2848	25.086	24.3823	24.2488	24.6988	23.5246	24.3092	24.4795	23.4125	23.1938	23.9304	23.2737	23.1903	24.5499	24.3312	23.9774	24.1272	23.4549	23.7422	24.4765	23.0095	23.5135	23.2464	23.0776	23.3709	25.3414	24.5063	24.5702	25.3391	25.8934	24.3772	S	3			1264	___1	+	CST;HTP;LTP	+	activity, induced; molecular association, regulation; intracellular localization;intracellular localization;molecular association, regulation; protein conformation; enzymatic activity, induced	cell adhesion, induced; cell motility, altered; cytoskeletal reorganization; cell adhesion, altered;cell cycle regulation; exocytosis, induced; cytoskeletal reorganization;cell motility, altered; cytoskeletal reorganization	MRLC3(DISRUPTS)		cell polarity, spine actin enrichment and synapse formation, ; regulate adhesion size and post synaptic density maturation	1	2.88e-48	191.5	178.07	122.34	-0.38732	87031000000	25	25	J3QRS3;J3KTJ1;P24844-2;P19105;P24844;O14950	25;19;20;19;20;20	J3QRS3	J3QRS3	Myosin regulatory light polypeptide 9;Myosin regulatory light chain 12A;Myosin regulatory light chain 12B	MYL12A;MYL9;MYL12B	KRTKTKTKKRPQRATSNVFAMFDQSQIQEFK	AT(1)S(1)NVFAMFDQSQIQEFK	4428	UID4371	KRPQRAtsNVFAMFD	smMLCK;RSK2;CAMK1A;CRIK;MRCKA;PKCA;ROCK1;PAK1;ILK;DLK;DAPK1;AurB;DAPK3	P11799;P51812;Q14012;O14578;Q5VT25;P04409;Q13464;Q13153;Q15746;Q63450;Q13418;Q12852;P53355;Q80YE7;Q96GD4;O43293	1;2
19.0859	18.6938	18.1429	20.0522	18.1746	18.6995	21.0196	21.4273	20.1763	20.7592	20.0532	20.0979	NaN	NaN	NaN	NaN	NaN	NaN	17.9153	17.0889	17.008	17.8732	17.173	16.6004	19.0474	18.3919	17.978	18.6691	17.6379	17.6136	19.6806	18.9736	18.9164	19.4332	18.1299	18.8861	19.3047	18.2651	17.9323	18.7155	18.1196	18.0211	NaN	NaN	NaN	NaN	NaN	NaN	16.6722	15.4759	15.8063	16.0051	15.6205	15.7659	NaN	NaN	NaN	NaN	NaN	NaN	S	2			1264	___1	+	CST;HTP							0.999881	4.67e-16	151.98	135.63	135.6	1.8421	610380000	34	34	J3QRS3;J3KTJ1;P24844-2;P19105;P24844;O14950	34;28;29;28;29;29	J3QRS3	J3QRS3	Myosin regulatory light polypeptide 9;Myosin regulatory light chain 12A;Myosin regulatory light chain 12B	MYL12A;MYL9;MYL12B	RPQRATSNVFAMFDQSQIQEFKEAFNMIDQN	ATSNVFAMFDQS(1)QIQEFK	4429	UID4372	VFAMFDQsQIQEFkE			1;2
NaN	NaN	NaN	NaN	NaN	NaN	NaN	NaN	NaN	NaN	NaN	NaN	NaN	NaN	NaN	NaN	NaN	NaN	NaN	NaN	NaN	NaN	NaN	NaN	NaN	NaN	NaN	NaN	NaN	NaN	NaN	NaN	NaN	NaN	NaN	NaN	NaN	NaN	NaN	NaN	NaN	NaN	NaN	NaN	NaN	NaN	NaN	NaN	18.6909	17.8335	17.8235	17.9454	17.4306	17.3662	NaN	NaN	NaN	NaN	NaN	NaN	S	2			1264	___1									0.819048	0.0043749	55.258	39.992	55.258	1.3744	8064500	8	8	J3QRS3	8	J3QRS3	J3QRS3		MYL12A	________MDLTTTMSSKRTKTKTKKRPQRA	MDLTT(0.001)T(0.022)MS(0.819)S(0.158)K	4430	UID4373				1
NaN	NaN	NaN	NaN	NaN	NaN	NaN	NaN	NaN	NaN	NaN	NaN	NaN	NaN	NaN	NaN	NaN	NaN	NaN	NaN	NaN	NaN	NaN	NaN	NaN	NaN	NaN	NaN	NaN	NaN	NaN	NaN	NaN	NaN	NaN	NaN	16.942	16.381	16.083	16.3762	15.5899	16.1339	NaN	NaN	NaN	NaN	NaN	NaN	NaN	NaN	NaN	NaN	NaN	NaN	NaN	NaN	NaN	NaN	NaN	NaN	S	4			1265	___1	+	CST;HTP							0.928968	1.09e-09	78.098	70.106	60.104	-0.0845	26092000	1615	1615	J3QS41;P42694	1615;1614	J3QS41	J3QS41	Probable helicase with zinc finger domain	HELZ	PPQSRLLQYRQVQSRSPPAVPSPPSSTDHSS	S(0.929)PPAVPS(0.95)PPS(0.087)S(0.014)T(0.014)DHS(0.003)S(0.003)HFSNFNDNSR	4431	UID4374	YRQVQSRsPPAVPsP			1;2
22.0001	21.3452	20.9781	22.5005	21.0916	21.143	22.5632	22.2469	21.9578	22.0577	21.3729	21.4576	21.1534	20.8612	20.6024	20.9953	20.5349	20.425	22.7801	21.1598	21.216	21.3515	21.2118	20.7181	22.1994	21.3124	21.1735	21.8747	21.001	21.1226	22.1741	21.3582	21.5639	22.1009	21.1368	21.1791	22.3888	21.5929	21.3948	21.848	21.3355	21.5913	21.7525	21.0951	21.0782	21.3749	20.9754	20.9148	21.7251	20.6552	20.9865	21.1626	20.6576	20.4512	21.6539	21.2008	21.1544	21.3028	21.0004	20.7922	S	2			1267	___1	+	CST;HTP							0.999971	1.01e-86	229.02	201.69	219.53	-0.2492	8120800000	360	360	J3QSV6;O76021-2;O76021	360;141;361	J3QSV6	J3QSV6	Ribosomal L1 domain-containing protein 1	RSL1D1	KKRGRGKAQVKATNESEDEIPQLVPIGKKTP	ATNES(1)EDEIPQLVPIGK	4436	UID4379	QVKAtNEsEDEIPQL			1
NaN	NaN	NaN	NaN	NaN	NaN	NaN	NaN	NaN	NaN	NaN	NaN	18.5055	17.7156	17.5549	18.039	17.4947	17.3878	17.5807	16.7829	16.8026	16.7972	16.4265	15.8155	18.4956	17.5528	17.5422	18.1589	17.2687	17.0383	NaN	NaN	NaN	NaN	NaN	NaN	NaN	NaN	NaN	NaN	NaN	NaN	NaN	NaN	NaN	NaN	NaN	NaN	19.2236	17.9719	18.2387	18.4079	18.063	17.9846	18.196	17.4011	17.4231	17.7145	17.3894	17.1499	S	4			1269	___1	+	HTP							0.999262	2.02e-29	131.59	120.2	104.91	2.7715	174100000	31	31	Q9UH92-2;K7EID0	31;85	Q9UH92-2	Q9UH92-2		MLX	EYAYSDNSLDPDDEDSDYHQEAYKESYKDRR	VEYAYSDNSLDPDDEDS(0.999)DY(0.001)HQEAYK	4440	UID4383	LDPDDEDsDyHQEAy			1
NaN	NaN	NaN	NaN	NaN	NaN	18.5122	17.6438	17.8974	18.2358	17.184	16.9186	NaN	NaN	NaN	NaN	NaN	NaN	NaN	NaN	NaN	NaN	NaN	NaN	18.2764	17.2621	17.2074	18.0221	16.8864	16.9658	18.4887	17.4699	17.8058	18.4009	17.5242	17.2783	17.8648	17.0935	16.9651	17.2047	16.8734	16.8095	18.3638	17.6996	17.69	17.8098	17.3912	17.1081	18.41	16.9634	17.4142	17.3669	16.8806	16.7621	18.9486	18.1633	18.2517	18.359	17.8965	17.6708	S	3			1270	___1	+	CST;HTP;LTP							0.999992	1.19e-41	201.06	149.06	139	1.1034	292230000	29	29	K7EIM4;K7ESM2;K7ELS4;K7EJA3;K7ERG7;Q96MH2	29;29;29;29;51;29	K7EIM4	K7EIM4	Protein HEXIM2	HEXIM2	SPVALEEAKTSGAPGSPQTPPERHDSGGSLP	TSGAPGS(1)PQTPPER	4441	UID4384	KtsGAPGsPQtPPER			1;2
NaN	NaN	NaN	NaN	NaN	NaN	15.0195	14.3132	14.5596	14.7499	14.3245	14.5877	15.0554	14.9439	14.4858	14.978	13.7903	14.6024	15.7693	14.6695	15.3575	15.1399	14.3697	14.0129	NaN	NaN	NaN	NaN	NaN	NaN	NaN	NaN	NaN	NaN	NaN	NaN	NaN	NaN	NaN	NaN	NaN	NaN	NaN	NaN	NaN	NaN	NaN	NaN	15.358	14.0297	14.6257	14.8096	13.4063	14.0452	15.838	15.5616	15.2881	15.3505	15.2142	14.8265	S	3			1271	___1	+	HTP							0.999999	1.32e-61	115.27	103.64	115.27	1.2716	252350000	19	19	K7EIV5;K7EIT3;Q15029-3;Q15029	19;19;19;19	K7EIV5	K7EIV5	116 kDa U5 small nuclear ribonucleoprotein component	EFTUD2	DLYDEFGNYIGPELDSDEDDDELGRETKDLD	MDTDLYDEFGNYIGPELDS(1)DEDDDELGR	4442	UID4385	YIGPELDsDEDDDEL			1
17.78	17.3331	16.8689	17.9807	16.7486	16.643	NaN	NaN	NaN	NaN	NaN	NaN	NaN	NaN	NaN	NaN	NaN	NaN	NaN	NaN	NaN	NaN	NaN	NaN	18.4257	17.5863	17.2131	18.2542	17.594	17.1115	17.9507	17.5731	17.383	17.9031	16.7499	16.8167	18.3572	17.8802	17.426	17.681	17.3978	17.1983	NaN	NaN	NaN	NaN	NaN	NaN	NaN	NaN	NaN	NaN	NaN	NaN	NaN	NaN	NaN	NaN	NaN	NaN	S	3			1272	___1	+	HTP							0.995452	6.77e-16	115.72	101.7	115.72	0.95563	122550000	72	72	K7EJ02;Q9BZV1-2;Q9BZV1	72;43;96	K7EJ02	K7EJ02	UBX domain-containing protein 6	UBXN6	NQVRKELQAEATVSGSPEAPGTNVVSEPREE	ELQAEATVS(0.004)GS(0.995)PEAPGTNVVSEPR	4443	UID4386	AEATVSGsPEAPGTN			1
17.6116	17.4444	16.9055	18.139	17.3173	17.5469	NaN	NaN	NaN	NaN	NaN	NaN	NaN	NaN	NaN	NaN	NaN	NaN	NaN	NaN	NaN	NaN	NaN	NaN	18.1139	17.5501	17.4012	18.2776	16.9249	16.8479	18.0952	17.5616	17.4536	17.8171	16.6636	17.223	NaN	NaN	NaN	NaN	NaN	NaN	NaN	NaN	NaN	NaN	NaN	NaN	NaN	NaN	NaN	NaN	NaN	NaN	NaN	NaN	NaN	NaN	NaN	NaN	S	3			1275	___1									0.999992	7.67e-05	102.47	89.633	101.38	-1.1475	54617000	15	15	K7EJV0;K7EPY1;K7ENL0;Q9UHD8-7;Q9UHD8-2;Q9UHD8-5;Q9UHD8	15;37;15;11;12;23;30	K7EJV0	K7EJV0	Septin-9	2022-09-09	_MIICPTRPFTALKRSFEVEEVETPNSTPPR	S(1)FEVEEVETPNSTPPR	4447	UID4390				1
NaN	NaN	NaN	NaN	NaN	NaN	19.5978	18.5975	18.2692	19.215	17.9319	17.9114	NaN	NaN	NaN	NaN	NaN	NaN	NaN	NaN	NaN	NaN	NaN	NaN	NaN	NaN	NaN	NaN	NaN	NaN	NaN	NaN	NaN	NaN	NaN	NaN	20.2549	18.7651	18.8849	19.2988	18.5722	18.8227	16.8046	16.1182	15.8942	16.1535	15.3093	15.5359	19.6268	17.981	18.2941	18.4677	17.6684	17.7955	19.616	18.152	18.3108	18.555	18.0455	17.933	S	3			1277	___1	+	HTP							0.990513	5.72e-13	148.57	126.71	71.535	0.30029	195960000	102	102	K7EKZ3;O75351	102;102	K7EKZ3	K7EKZ3	Vacuolar protein sorting-associated protein 4B	VPS4B	VKEGQPSPADEKGNDSDGEGESDDPEKKKLQ	GNDS(0.991)DGEGES(0.009)DDPEKK	4448	UID4391	ADEKGNDsDGEGEsD			1
NaN	NaN	NaN	NaN	NaN	NaN	18.555	17.1978	16.9442	17.963	16.8908	16.7157	NaN	NaN	NaN	NaN	NaN	NaN	NaN	NaN	NaN	NaN	NaN	NaN	NaN	NaN	NaN	NaN	NaN	NaN	NaN	NaN	NaN	NaN	NaN	NaN	NaN	NaN	NaN	NaN	NaN	NaN	NaN	NaN	NaN	NaN	NaN	NaN	NaN	NaN	NaN	NaN	NaN	NaN	NaN	NaN	NaN	NaN	NaN	NaN	S	3			1277	___1	+	HTP							0.61625	0.000202324	99.409	77.875	99.409	-1.7394	16055000	108	108	K7EKZ3;O75351	108;108	K7EKZ3	K7EKZ3	Vacuolar protein sorting-associated protein 4B	VPS4B	SPADEKGNDSDGEGESDDPEKKKLQNQLQGC	GNDS(0.384)DGEGES(0.616)DDPEKK	4449	UID4392	DsDGEGEsDDPEKKK			1
21.7722	21.0458	20.6285	22.0375	20.9909	21.0332	21.4755	20.9788	21.0319	21.1822	20.6148	20.324	20.9063	20.6182	20.3271	20.694	20.2489	20.0609	20.8659	20.4787	20.4461	20.2135	20.2462	19.6079	21.3609	20.9386	20.5211	20.919	20.0581	20.2261	21.5204	20.7662	21.0852	21.3812	20.4019	20.4045	21.5645	20.862	20.5163	21.0381	20.6579	20.6959	21.2155	20.7154	20.649	20.6385	20.5761	20.4421	21.2221	20.0572	20.3007	20.5501	20.193	19.8992	22.0361	21.594	21.546	21.5987	21.2817	20.9897	S	3			1278	___1	+	CST;HTP;LTP							0.99911	7.33e-44	153.17	139.72	74.748	0.9712	18109000000	42	42	K7EL60;K7ER90;K7EL20;K7ENA8;O75821	42;42;42;42;42	K7EL60	K7EL60	Eukaryotic translation initiation factor 3 subunit G	EIF3G	TSELLKGIPLATGDTSPEPELLPGAPLPPPK	GIPLAT(0.005)GDT(0.996)S(0.999)PEPELLPGAPLPPPK	4450	UID4393	PLAtGDtsPEPELLP			1;2
NaN	NaN	NaN	NaN	NaN	NaN	20.8077	19.9478	19.9852	20.2011	19.5218	19.7946	NaN	NaN	NaN	NaN	NaN	NaN	NaN	NaN	NaN	NaN	NaN	NaN	19.7587	18.639	18.4931	19.3651	18.3974	18.4029	19.237	18.2784	18.3381	19.1339	18.0275	17.9907	19.9096	18.9895	18.753	19.1991	18.5083	18.6892	19.2987	18.6267	18.5847	18.7005	18.215	18.0427	20.3997	19.2219	19.5256	19.8349	19.2682	18.8138	19.6269	18.94	18.8659	18.8736	18.4707	18.0583	S	2			1279	___1	+	HTP							0.999987	3.38e-06	77.379	57.72	70.977	-1.0746	259220000	3	3	K7ELD9;K7ENG9;O43760;O43760-2	3;3;3;3	K7ELD9	K7ELD9	Synaptogyrin-2	SYNGR2	_____________MESGAYGAAKAGGSFDLR	MES(1)GAYGAAK	4451	UID4394	_____MEsGAyGAAk			1
NaN	NaN	NaN	NaN	NaN	NaN	NaN	NaN	NaN	NaN	NaN	NaN	NaN	NaN	NaN	NaN	NaN	NaN	15.9701	15.2277	14.8983	15.0279	14.3301	14.1603	NaN	NaN	NaN	NaN	NaN	NaN	NaN	NaN	NaN	NaN	NaN	NaN	NaN	NaN	NaN	NaN	NaN	NaN	NaN	NaN	NaN	NaN	NaN	NaN	NaN	NaN	NaN	NaN	NaN	NaN	17.0085	16.5256	16.621	16.4919	16.3479	16.2985	S	4			1281	___1									0.899555	0.0006854	64.749	48.807	64.749	0.2329	23435000	17	17	Q2NKK7;K7ESH2;K7ELI0;Q9UJP4	17;212;212;579	Q2NKK7	Q2NKK7	Kelch-like protein 21	KLHL21	PQTFSGGRGFELDSGSDDMDPGRPRPPRDPD	GFELDS(0.1)GS(0.9)DDMDPGRPRPPR	4452	UID4395				1
NaN	NaN	NaN	NaN	NaN	NaN	15.5259	14.994	15.2217	15.1443	14.6302	14.2763	NaN	NaN	NaN	NaN	NaN	NaN	NaN	NaN	NaN	NaN	NaN	NaN	15.4502	14.2982	14.1878	15.5011	14.0823	14.0705	16.1226	15.2477	15.277	15.3566	14.644	14.2956	15.547	14.9163	14.7506	14.9286	14.3582	14.5197	14.9908	14.7956	14.8155	14.3923	13.9182	13.8581	NaN	NaN	NaN	NaN	NaN	NaN	16.0835	16.1356	15.8935	15.8657	15.6951	14.9719	S	3			1283	___1									0.986766	0.00337715	63.681	57.1	52.334	0.56728	63862000	122	122	K7ELW0;Q99497	122;142	K7ELW0	K7ELW0	Protein deglycase DJ-1	PARK7	PLAKDKMMNGGHYTYSENRVEKDGLILTSRG	MMNGGHYT(0.013)YS(0.987)ENR	4455	UID4398				1
NaN	NaN	NaN	NaN	NaN	NaN	17.2873	19.3077	16.8394	16.8659	15.9803	15.7948	NaN	NaN	NaN	NaN	NaN	NaN	NaN	NaN	NaN	NaN	NaN	NaN	NaN	NaN	NaN	NaN	NaN	NaN	NaN	NaN	NaN	NaN	NaN	NaN	NaN	NaN	NaN	NaN	NaN	NaN	NaN	NaN	NaN	NaN	NaN	NaN	NaN	NaN	NaN	NaN	NaN	NaN	NaN	NaN	NaN	NaN	NaN	NaN	S	2			1284	___1	+	HTP							0.999892	0.0166396	111.86	59.277	111.86	-0.43049	13388000	74	74	K7EM16;P50552	74;305	K7EM16	K7EM16	Vasodilator-stimulated phosphoprotein	VASP	ANQEEPEARVPAQSESVRRPWEKNSTTLPRM	VPAQSES(1)VR	4456	UID4399	RVPAQSEsVRRPWEk			1
NaN	NaN	NaN	NaN	NaN	NaN	NaN	NaN	NaN	NaN	NaN	NaN	17.6367	18.1078	17.5545	17.4733	17.0489	16.7403	17.5177	17.4786	17.3646	16.9742	16.8432	16.699	NaN	NaN	NaN	NaN	NaN	NaN	NaN	NaN	NaN	NaN	NaN	NaN	NaN	NaN	NaN	NaN	NaN	NaN	17.8182	17.2815	17.1215	17.2819	16.9056	16.6862	18.3533	17.6377	17.8842	17.8825	17.4836	17.043	NaN	NaN	NaN	NaN	NaN	NaN	S	2			1285	___1	+	HTP							0.999893	6.66e-37	180.56	143.72	157.91	-2.9517	50536000	116	116	K7EMN2;K7EM49;K7EPF6;P52209-2;P52209	116;116;104;116;129	K7EMN2	K7EMN2	6-phosphogluconate dehydrogenase, decarboxylating	PGD	RDLKAKGILFVGSGVSGGEEGARYGPSLMPG	GILFVGSGVS(1)GGEEGAR	4457	UID4400	LFVGsGVsGGEEGAR			1
NaN	NaN	NaN	NaN	NaN	NaN	18.2473	17.6105	17.7816	18.1289	17.5568	17.5934	NaN	NaN	NaN	NaN	NaN	NaN	NaN	NaN	NaN	NaN	NaN	NaN	NaN	NaN	NaN	NaN	NaN	NaN	NaN	NaN	NaN	NaN	NaN	NaN	NaN	NaN	NaN	NaN	NaN	NaN	NaN	NaN	NaN	NaN	NaN	NaN	17.8698	16.6052	16.7934	17.1397	16.761	16.901	NaN	NaN	NaN	NaN	NaN	NaN	S	2			1286	___1									0.999992	7.65e-12	164.68	136.36	147.26	0.98567	18614000	109	109	K7EPD4;K7EPF3;K7EMK7;Q04725-2;Q04725-3;Q04725	109;136;229;106;242;228	K7EPD4	K7EPD4	Transducin-like enhancer protein 2	TLE2	GKQRADEKEPSGPYESDEDKSDYNLVVDEDQ	EPSGPYES(1)DEDK	4458	UID4401				1
17.3057	16.8468	17.1408	17.8651	16.5449	16.7492	17.0089	16.646	16.2654	16.6247	15.9804	16.2173	NaN	NaN	NaN	NaN	NaN	NaN	NaN	NaN	NaN	NaN	NaN	NaN	19.0229	18.2202	18.3538	18.6005	17.9512	17.8361	17.7497	16.8354	16.9076	17.3025	16.4607	16.5269	19.6076	18.7444	18.7962	19.055	18.444	18.6167	19.4993	18.8556	19.101	18.8865	18.3939	18.4448	19.1434	18.3075	18.4148	18.5661	18.0006	18.0067	19.8954	18.898	19.1603	19.5089	19.0933	19.2296	S	3			1287	___1	+	HTP							1	2.67e-24	162.65	140.22	162.65	0.50959	300960000	100	100	K7EML9;K7ER96;O43396	100;109;113	K7EML9	K7EML9	Thioredoxin-like protein 1	TXNL1	GLEEKIKQHLENDPGSNEDTDIPKGYMDLMP	QHLENDPGS(1)NEDTDIPK	4459	UID4402	HLENDPGsNEDtDIP			1
NaN	NaN	NaN	NaN	NaN	NaN	NaN	NaN	NaN	NaN	NaN	NaN	16.6198	16.0476	16.2583	16.1391	15.7476	15.6226	NaN	NaN	NaN	NaN	NaN	NaN	NaN	NaN	NaN	NaN	NaN	NaN	18.9316	18.2391	18.2414	18.6014	17.6231	17.8733	NaN	NaN	NaN	NaN	NaN	NaN	NaN	NaN	NaN	NaN	NaN	NaN	NaN	NaN	NaN	NaN	NaN	NaN	NaN	NaN	NaN	NaN	NaN	NaN	S	3			1288	___1	+	CST;HTP							0.856572	0.0069904	91.123	68.238	66.989	-0.10082	59583000	31	31	K7EMR0;K7EQN8;K7EP59;Q15831-2;Q15831	31;31;31;31;31	K7EMR0	K7EMR0	Serine/threonine-protein kinase STK11	STK11	ELMSVGMDTFIHRIDSTEVIYQPRRKRAKLI	IDS(0.857)T(0.143)EVIYQPR	4460	UID4403	TFIHRIDstEVIyQP			1
18.3583	17.6003	17.205	18.5626	17.3447	17.4709	18.9492	18.2819	18.549	18.4343	17.8401	17.7061	18.5359	18.3113	17.8701	18.0397	17.5296	17.3025	18.0256	17.2799	17.354	16.9296	17.1394	16.4382	18.9285	17.7068	17.6551	18.1945	17.5073	17.3505	18.5586	17.4021	17.8677	18.4198	17.1383	17.0823	NaN	NaN	NaN	NaN	NaN	NaN	18.7106	17.9964	17.9939	18.1517	17.9399	17.5677	18.954	17.7633	18.149	18.2924	17.7132	17.4783	NaN	NaN	NaN	NaN	NaN	NaN	S	3			1289	___1									0.95501	6.12e-05	80.683	65.996	80.683	-1.1965	311210000	264	264	K7EMR7;O75298-3;O75298-2;O75298	264;198;465;538	K7EMR7	K7EMR7	Reticulon;Reticulon-2	RTN2	KIPGTGALASAAAAVSGSKAKAE________	IPGTGALASAAAAVS(0.955)GS(0.045)K	4461	UID4404				1
19.2467	18.5667	18.0677	19.0915	18.2032	18.3376	18.789	18.1731	18.4307	18.2585	18.0075	17.8416	19.4301	18.9407	18.7592	18.8122	18.4226	18.3271	18.6923	18.0553	18.0261	17.6258	17.9957	17.2855	19.2887	18.0578	17.8276	18.6478	17.8287	17.8379	NaN	NaN	NaN	NaN	NaN	NaN	19.0822	18.3096	18.2275	18.4149	17.8965	18.0923	18.8923	18.2958	18.159	18.291	18.1011	17.8444	18.4152	17.2822	17.7685	17.663	17.0235	17.0419	19.353	18.853	18.8084	18.7432	18.6347	18.5524	S	3			1289	___1									0.98404	1.77e-11	131.33	116.13	131.33	0.25292	589060000	266	266	K7EMR7;O75298-3;O75298-2;O75298	266;200;467;540	K7EMR7	K7EMR7	Reticulon;Reticulon-2	RTN2	PGTGALASAAAAVSGSKAKAE__________	IPGTGALASAAAAVS(0.016)GS(0.984)K	4462	UID4405				1
18.1049	17.5539	17.0875	17.8459	17.4612	17.3574	19.9813	19.3184	19.5854	19.3073	18.8701	18.3773	NaN	NaN	NaN	NaN	NaN	NaN	NaN	NaN	NaN	NaN	NaN	NaN	18.5711	18.0112	17.6028	18.3099	17.8222	17.6055	18.3542	17.6928	17.9838	18.4058	17.4163	17.1213	18.8359	18.1789	17.9135	18.3611	17.9199	18.0901	18.3216	17.7935	17.7796	18.1033	17.6298	17.4879	20.1264	19.0317	19.5553	19.5728	19.1866	18.7186	18.7742	18.6009	18.4519	18.4384	18.1075	17.9006	S	2			1289	___1									0.992563	0.00537644	99.864	33.181	99.864	0.17062	309000000	163	163	K7EMR7;O75298-3;O75298-2;O75298;Q7RTN0	163;97;364;437;437	K7EMR7	K7EMR7	Reticulon;Reticulon-2	RTN2	TLTREQTERLSHQITSRVVSAATQLRHFFLV	LSHQIT(0.007)S(0.993)R	4463	UID4406				1
NaN	NaN	NaN	NaN	NaN	NaN	NaN	NaN	NaN	NaN	NaN	NaN	NaN	NaN	NaN	NaN	NaN	NaN	NaN	NaN	NaN	NaN	NaN	NaN	18.2062	17.2524	17.1495	17.7977	16.9678	16.8235	NaN	NaN	NaN	NaN	NaN	NaN	NaN	NaN	NaN	NaN	NaN	NaN	NaN	NaN	NaN	NaN	NaN	NaN	NaN	NaN	NaN	NaN	NaN	NaN	NaN	NaN	NaN	NaN	NaN	NaN	S	3			1290	___1	+	HTP							0.5029	0.00127929	62.378	50.402	62.378	1.3455	12090000	157	157	K7EN13;K7EQL6;Q8NFA0	157;1257;1587	K7EN13	K7EN13	Ubiquitin carboxyl-terminal hydrolase;Ubiquitin carboxyl-terminal hydrolase 32	USP32	AQFLPKTDGKKMADTSSMDEDFESDYKKYCV	MADT(0.064)S(0.503)S(0.433)MDEDFESDYK	4464	UID4407	GKKMADTssMDEDFE			1
18.3236	17.4135	17.1621	18.7453	17.2194	17.2094	NaN	NaN	NaN	NaN	NaN	NaN	NaN	NaN	NaN	NaN	NaN	NaN	NaN	NaN	NaN	NaN	NaN	NaN	NaN	NaN	NaN	NaN	NaN	NaN	NaN	NaN	NaN	NaN	NaN	NaN	NaN	NaN	NaN	NaN	NaN	NaN	NaN	NaN	NaN	NaN	NaN	NaN	NaN	NaN	NaN	NaN	NaN	NaN	NaN	NaN	NaN	NaN	NaN	NaN	S	3			1290	___1	+	HTP							0.760957	0.00131975	61.957	49.981	61.957	-0.073305	16500000	158	158	K7EN13;K7EQL6;Q8NFA0	158;1258;1588	K7EN13	K7EN13	Ubiquitin carboxyl-terminal hydrolase;Ubiquitin carboxyl-terminal hydrolase 32	USP32	QFLPKTDGKKMADTSSMDEDFESDYKKYCVL	MADT(0.05)S(0.189)S(0.761)MDEDFESDYK	4465	UID4408	KKMADTssMDEDFES			1
18.6546	17.9926	17.7714	18.5914	17.8682	18.163	NaN	NaN	NaN	NaN	NaN	NaN	NaN	NaN	NaN	NaN	NaN	NaN	NaN	NaN	NaN	NaN	NaN	NaN	19.6937	19.1441	18.9357	19.1893	18.7336	18.8952	18.8357	17.9279	18.1454	18.3137	17.6821	17.8698	18.9045	18.2756	18.2746	18.3244	18.1229	18.4409	18.4944	17.6809	17.941	17.836	17.5843	17.6834	NaN	NaN	NaN	NaN	NaN	NaN	18.709	17.9836	18.0064	17.9735	17.9046	17.9139	S	2			1291	___1	+	CST;HTP							0.999994	0.00359379	131.12	80.643	83.652	0.42666	75436000	178	178	K7EN91;Q13057;Q13057-2	178;178;207	K7EN91	K7EN91	Bifunctional coenzyme A synthase;Phosphopantetheine adenylyltransferase;Dephospho-CoA kinase	COASY	VEPLDVPLPSTIRPASPVAGSPKQPVRGYYR	PAS(1)PVAGSPK	4466	UID4409	PsTIRPAsPVAGsPK			1
NaN	NaN	NaN	NaN	NaN	NaN	NaN	NaN	NaN	NaN	NaN	NaN	NaN	NaN	NaN	NaN	NaN	NaN	NaN	NaN	NaN	NaN	NaN	NaN	18.8867	18.0181	17.5013	18.5702	17.2497	17.1017	NaN	NaN	NaN	NaN	NaN	NaN	18.8245	17.9071	17.7056	18.0804	17.028	17.3658	NaN	NaN	NaN	NaN	NaN	NaN	19.5929	18.315	18.6723	18.7621	18.156	17.4515	NaN	NaN	NaN	NaN	NaN	NaN	S	3			1292	___1	+	CST;HTP;LTP	+	protein degradation; ubiquitination; intracellular localization	apoptosis, induced; cell adhesion, altered				0.999723	0.00300666	77.912	63.493	58.487	2.5636	39635000	81	81	K7EQA1;O14737	81;119	K7EQA1	K7EQA1	Programmed cell death protein 5	PDCD5	EKTTTVKFNRRKVMDSDEDDDY_________	KVMDS(1)DEDDDY	4467	UID4410	NRRKVMDsDEDDDy_	CK2A1	P68400	1
20.2992	19.8154	19.4765	20.3806	19.5854	19.4622	19.7107	19.1341	19.2849	19.0975	18.6451	18.2131	19.5831	19.5039	19.0073	19.4063	18.6943	18.487	18.7535	18.308	18.2422	18.1262	17.9613	17.6549	20.2974	19.4346	19.3845	20.0921	19.2464	19.0577	19.3564	18.5354	18.5637	19.3129	18.0229	17.9122	20.3731	19.7699	19.4014	19.9466	19.3514	19.5581	19.2728	18.8535	18.6936	18.9877	18.4781	18.3161	20.7361	19.6967	20.127	20.2062	19.7268	19.3239	20.7922	20.3914	20.3435	20.4826	20.0286	19.6048	S	3			1294	___1	+	CST;HTP							1	1.32e-182	271.74	243.08	254.92	1.7308	6817700000	223	223	K7EQI9;Q86VR2-2;Q86VR2	223;125;320	K7EQI9	K7EQI9	Protein FAM134C	FAM134C	GQTPLTEGSEDLDGHSDPEESFARDLPDFPS	GQTPLTEGSEDLDGHS(1)DPEESFAR	4474	UID4417	sEDLDGHsDPEEsFA			1;2;3
NaN	NaN	NaN	NaN	NaN	NaN	NaN	NaN	NaN	NaN	NaN	NaN	NaN	NaN	NaN	NaN	NaN	NaN	NaN	NaN	NaN	NaN	NaN	NaN	NaN	NaN	NaN	NaN	NaN	NaN	NaN	NaN	NaN	NaN	NaN	NaN	17.4631	16.2326	16.0334	16.7453	16.0334	16.0941	NaN	NaN	NaN	NaN	NaN	NaN	NaN	NaN	NaN	NaN	NaN	NaN	NaN	NaN	NaN	NaN	NaN	NaN	S	3			1294	___1	+	CST;HTP							0.642613	1.4e-198	250.59	228.19	73.128	0.25863	31827000	336	336	K7EQI9;Q86VR2-2;Q86VR2	336;238;433	K7EQI9	K7EQI9	Protein FAM134C	FAM134C	PSGAPAQRATRGFLRSPSSDLDTDAEGDDFE	S(0.643)PS(0.708)S(0.61)DLDT(0.039)DAEGDDFELLDQSELSQLDPASSR	4475	UID4418	ATRGFLRsPssDLDt			1;2
18.4307	18.7732	18.3926	18.8389	18.2205	18.6438	18.6709	19.4028	19.2509	18.0836	18.8188	19.4124	NaN	NaN	NaN	NaN	NaN	NaN	NaN	NaN	NaN	NaN	NaN	NaN	19.2872	19.2116	19.2262	19.8733	18.8592	18.9243	18.676	18.9741	18.5607	18.542	18.3943	19.2301	19.4584	19.1131	19.149	18.7882	19.3749	19.639	20.3432	19.8908	19.727	20.4154	19.4415	19.5292	18.8087	18.8219	18.9383	19.6318	18.7991	19.2848	17.662	17.6795	18.8828	17.5459	17.6583	19.1249	S	2			1297	___1	+	HTP							0.999226	0.00200846	150.18	90.827	123.75	1.1184	217640000	110	110	K7ERV4;Q8N2U9	110;110	K7ERV4	K7ERV4	PQ-loop repeat-containing protein 1	PQLC1	CTEVRVANELNARRRSFTAADSKDEEVKVAP	S(0.999)FT(0.001)AADSK	4480	UID4423	ELNARRRsFtAADSK			1
NaN	NaN	NaN	NaN	NaN	NaN	NaN	NaN	NaN	NaN	NaN	NaN	NaN	NaN	NaN	NaN	NaN	NaN	NaN	NaN	NaN	NaN	NaN	NaN	NaN	NaN	NaN	NaN	NaN	NaN	NaN	NaN	NaN	NaN	NaN	NaN	NaN	NaN	NaN	NaN	NaN	NaN	NaN	NaN	NaN	NaN	NaN	NaN	NaN	NaN	NaN	NaN	NaN	NaN	15.8506	14.8576	14.9397	15.3667	14.9981	14.3487	S	4			1301	___1	+	CST;HTP							0.870684	5.69e-08	58.068	46.813	58.068	-0.75526	19015000	23	23	M0QX46;Q6UUV9-3;Q6UUV9	23;64;64	M0QX46	M0QX46	CREB-regulated transcription coactivator 1	CRTC1	QYLQLGPSRGQYYGGSLPNVNQIGSGTMDLP	GQY(0.002)Y(0.006)GGS(0.871)LPNVNQIGS(0.06)GT(0.06)MDLPFQT(0.002)PFQSSGLDTSR	4482	UID4425	RGQYYGGsLPNVNQI			1
NaN	NaN	NaN	NaN	NaN	NaN	18.6873	18.4369	18.3748	18.5569	17.5921	17.7958	NaN	NaN	NaN	NaN	NaN	NaN	NaN	NaN	NaN	NaN	NaN	NaN	18.0269	17.1412	16.8774	17.7608	16.5336	17.537	18.0887	16.9877	17.6007	17.5736	16.5148	16.8683	18.1998	17.2675	17.204	17.3617	16.9404	17.2739	18.0493	17.5244	17.691	17.329	17.1599	17.1971	18.7986	17.4349	17.6787	18.3096	17.5609	17.4792	18.0184	17.6318	17.3245	17.3936	17.2004	17.2875	S	3			1301	___1	+	HTP							1	0.00860256	98.048	51.586	64.82	-0.2002	53158000	79	79	M0QX46;Q6UUV9-3;Q6UUV9;M0QXN6;Q6UUV9-2	79;120;120;45;136	M0QX46	M0QX46	CREB-regulated transcription coactivator 1	CRTC1	YRERGRLGSPHRRPLSVDKHGRQADSCPYGT	RPLS(1)VDK	4483	UID4426	sPHRRPLsVDkHGRQ			1
18.0301	16.1273	16.4038	18.4904	15.1144	16.2294	NaN	NaN	NaN	NaN	NaN	NaN	NaN	NaN	NaN	NaN	NaN	NaN	NaN	NaN	NaN	NaN	NaN	NaN	NaN	NaN	NaN	NaN	NaN	NaN	18.85	17.265	17.5653	18.3507	16.4587	16.6138	NaN	NaN	NaN	NaN	NaN	NaN	NaN	NaN	NaN	NaN	NaN	NaN	19.3083	17.3063	17.4391	18.1512	16.3708	16.8004	NaN	NaN	NaN	NaN	NaN	NaN	S	4			1301	___1	+	CST;HTP;LTP	+	intracellular localization	transcription, inhibited			Nuclear export	0.891087	1.04e-95	195.74	183.54	178.51	0.76468	320690000	110	110	M0QX46;Q6UUV9-3;Q6UUV9;M0QXN6;Q6UUV9-2	110;151;151;76;167	M0QX46	M0QX46	CREB-regulated transcription coactivator 1	CRTC1	MYLSPPADTSWRRTNSDSALHQSTMTPTQPE	T(0.061)NS(0.891)DS(0.032)ALHQS(0.014)T(0.001)MTPTQPESFSSGSQDVHQK	4484	UID4427	TSWRRtNsDsALHQs;TSWRRTNsDSALHQS	LKB1	Q15831	1
NaN	NaN	NaN	NaN	NaN	NaN	NaN	NaN	NaN	NaN	NaN	NaN	NaN	NaN	NaN	NaN	NaN	NaN	NaN	NaN	NaN	NaN	NaN	NaN	NaN	NaN	NaN	NaN	NaN	NaN	17.5318	16.8224	17.0336	17.0487	16.2929	16.6174	NaN	NaN	NaN	NaN	NaN	NaN	NaN	NaN	NaN	NaN	NaN	NaN	NaN	NaN	NaN	NaN	NaN	NaN	NaN	NaN	NaN	NaN	NaN	NaN	S	3			1302	___1	+	HTP;LTP	+	molecular association, regulation	transcription, inhibited	IRF7(INDUCES)		Formation of IRF3:IRF7 dimers	0.548293	2.41e-19	138.08	117.41	138.08	0.57095	45444000	29	29	M0R0R8;M0R0X9;M0QXC8;M0QX56;M0R3C2;M0QYT9;M0R205;M0QZB8;M0QZB7;Q14653-3;Q14653-2;Q14653;Q14653-4	29;29;29;29;175;29;175;175;175;29;175;175;175	M0R0R8	M0R0R8	Interferon regulatory factor 3	IRF3	LAVAPEPCPQPLRSPSLDNPTPFPNLGPSEN	S(0.452)PS(0.548)LDNPTPFPNLGPSENPLK	4487	UID4430	PQPLRsPsLDNPtPF	TBK1;Cot	Q9UHD2;P41279	1
NaN	NaN	NaN	NaN	NaN	NaN	20.0622	18.8596	18.5259	19.1816	18.1054	17.8135	NaN	NaN	NaN	NaN	NaN	NaN	NaN	NaN	NaN	NaN	NaN	NaN	NaN	NaN	NaN	NaN	NaN	NaN	20.1215	17.7189	17.377	19.1659	16.3545	16.7605	NaN	NaN	NaN	NaN	NaN	NaN	17.6237	16.6131	16.5854	17.1778	16.7276	16.8108	19.037	17.678	17.9791	18.3331	17.8926	17.428	19.8731	18.9894	18.2937	19.1336	18.4663	18.2083	S	3			1304	___1	+	CST;HTP							1	4.08e-14	152.77	130.15	127.59	1.2402	281330000	32	32	M0QZH1;M0QX70;M0QYR7;M0R2N0;M0QZC7;Q9H0W8-2;Q9H0W8	32;32;32;32;32;32;32	M0QZH1	M0QZH1	Protein SMG9	SMG9	RRRWKEPGSGGPQNLSGPGGRERDYIAPWER	EPGSGGPQNLS(1)GPGGR	4488	UID4431	sGGPQNLsGPGGRER			1
19.7294	18.3894	17.5762	20.169	18.515	18.4848	NaN	NaN	NaN	NaN	NaN	NaN	19.7777	19.1817	18.5114	19.3653	18.7298	18.3622	20.0336	18.1595	17.7968	19.038	18.423	17.4183	19.5342	18.2154	17.9778	19.1121	17.0417	18.0977	19.4894	17.643	18.4026	19.2953	17.7907	17.7222	NaN	NaN	NaN	NaN	NaN	NaN	NaN	NaN	NaN	NaN	NaN	NaN	18.8813	17.1104	17.7131	18.1978	17.6554	17.4214	NaN	NaN	NaN	NaN	NaN	NaN	S	2			1306	___1	+	CST;HTP							0.998041	0.000217795	145.06	94.049	117.93	-2.6269	151120000	349	349	M0QXD6;P35269	349;433	M0QXD6	M0QXD6	General transcription factor IIF subunit 1	GTF2F1	PAAKRLRLDTGPQSLSGKSTPQPPSGKTTPN	LDTGPQS(0.002)LS(0.998)GK	4495	UID4438	DtGPQsLsGKstPQP			1
NaN	NaN	NaN	NaN	NaN	NaN	18.3623	17.7014	17.7278	17.8158	17.0874	16.7848	NaN	NaN	NaN	NaN	NaN	NaN	NaN	NaN	NaN	NaN	NaN	NaN	17.9403	16.9264	16.9291	17.6616	16.3446	16.8233	17.8978	16.9756	17.2929	17.5641	16.461	16.684	18.145	17.2762	17.0377	17.6041	17.1544	17.3142	17.8062	17.0216	17.019	17.2097	16.7644	16.5293	18.6807	17.2259	17.5737	17.7317	17.0568	16.8498	17.8734	17.1064	17.1834	17.4505	17.2454	17.195	S	3			1306	___1	+	CST;HTP							0.999926	0.0111885	71.548	48.808	71.548	1.9703	88244000	358	358	M0QXD6;P35269	358;442	M0QXD6	M0QXD6	General transcription factor IIF subunit 1	GTF2F1	TGPQSLSGKSTPQPPSGKTTPNSGDVQVTED	S(0.396)T(0.604)PQPPS(1)GK	4496	UID4439	KstPQPPsGkttPNs			1;2
NaN	NaN	NaN	NaN	NaN	NaN	15.1062	14.9063	14.7736	15.0279	14.2213	14.2067	13.6964	13.8027	13.6609	13.686	12.6565	12.9671	NaN	NaN	NaN	NaN	NaN	NaN	15.3414	14.5098	14.3023	15.1843	14.6806	14.1282	14.7945	14.851	14.4078	14.8934	14.1343	14.1159	15.603	14.7109	14.7215	15.0037	14.641	14.5997	15.61	15.409	15.4851	15.764	14.9047	14.5325	16.1468	15.376	15.545	15.6041	15.1669	14.5788	14.8614	14.6398	16.0632	15.1904	14.8688	15.5105	S	2			1308	___1									0.899274	0.000391938	116.77	104.24	99.283	1.6542	31756000	128	128	M0QXM9;O43615	128;447	M0QXM9	M0QXM9	Mitochondrial import inner membrane translocase subunit TIM44	TIMM44	LNPYAAWRLLDISASSTEQIL__________	LLDIS(0.001)AS(0.077)S(0.899)T(0.023)EQIL	4499	UID4442				1
NaN	NaN	NaN	NaN	NaN	NaN	NaN	NaN	NaN	NaN	NaN	NaN	16.8059	16.2887	16.192	16.4276	15.9053	16.0412	NaN	NaN	NaN	NaN	NaN	NaN	NaN	NaN	NaN	NaN	NaN	NaN	NaN	NaN	NaN	NaN	NaN	NaN	NaN	NaN	NaN	NaN	NaN	NaN	NaN	NaN	NaN	NaN	NaN	NaN	NaN	NaN	NaN	NaN	NaN	NaN	NaN	NaN	NaN	NaN	NaN	NaN	S	4			1309	___1	+	CST;HTP							0.990033	6.03e-06	50.665	41.26	50.665	-1.7727	17549000	86	86	M0QXP1;Q10586	86;86	M0QXP1	M0QXP1	D site-binding protein	DBP	AGPADAPAGAVVGGGSPRGRPGPVPAPGLLA	AALPAAT(0.001)T(0.001)PGPGLET(0.009)AGPADAPAGAVVGGGS(0.99)PR	4500	UID4443	GAVVGGGsPRGRPGP			1
17.0784	16.9519	17.2729	17.5309	16.6524	16.1672	17.682	17.3561	16.918	17.1499	16.2649	16.3772	NaN	NaN	NaN	NaN	NaN	NaN	NaN	NaN	NaN	NaN	NaN	NaN	NaN	NaN	NaN	NaN	NaN	NaN	NaN	NaN	NaN	NaN	NaN	NaN	18.059	17.3086	17.2935	17.5242	17.0504	16.9232	17.7309	17.332	17.2875	17.2941	16.7644	16.5406	NaN	NaN	NaN	NaN	NaN	NaN	NaN	NaN	NaN	NaN	NaN	NaN	S	3			1310	___1	+	HTP							0.999212	4.35e-08	68.49	56.637	68.49	-0.62202	78186000	2	2	M0QXS6;M0R323;M0QZT2;M0R389;Q15102	2;2;2;2;2	M0QXS6	M0QXS6	Platelet-activating factor acetylhydrolase IB subunit gamma	PAFAH1B3	______________MSGEENPASKPTPVQDV	S(0.999)GEENPAS(0.001)KPTPVQDVQGDGR	4501	UID4444	______MsGEENPAS			1
NaN	NaN	NaN	NaN	NaN	NaN	NaN	NaN	NaN	NaN	NaN	NaN	NaN	NaN	NaN	NaN	NaN	NaN	NaN	NaN	NaN	NaN	NaN	NaN	NaN	NaN	NaN	NaN	NaN	NaN	NaN	NaN	NaN	NaN	NaN	NaN	NaN	NaN	NaN	NaN	NaN	NaN	18.9983	18.2925	18.2191	18.5068	17.8937	17.9262	19.5728	18.6319	18.7566	19.8251	18.551	18.2846	NaN	NaN	NaN	NaN	NaN	NaN	S	3			1312	___1	+	CST;HTP;LTP	+	molecular association, regulation; enzymatic activity, induced		FABP4(INDUCES)			0.499904	1.34e-08	127.58	107.74	105.46	0.36059	79574000	223	223	M0R201;M0QY29;Q05469-2;Q05469	223;180;649;950	M0R201	M0R201	Hormone-sensitive lipase	LIPE	LGVRAAFPEGFHPRRSSQGATQMPLYSSPIV	S(0.5)S(0.5)QGATQMPLYSSPIVK	4504	UID4447	EGFHPRRssQGAtQM	PKACA	P05132	1
NaN	NaN	NaN	NaN	NaN	NaN	NaN	NaN	NaN	NaN	NaN	NaN	NaN	NaN	NaN	NaN	NaN	NaN	NaN	NaN	NaN	NaN	NaN	NaN	NaN	NaN	NaN	NaN	NaN	NaN	NaN	NaN	NaN	NaN	NaN	NaN	NaN	NaN	NaN	NaN	NaN	NaN	18.9983	18.2925	18.2191	18.5068	17.8937	17.9262	19.5728	18.6319	18.7566	19.8251	18.551	18.2846	NaN	NaN	NaN	NaN	NaN	NaN	S	3			1312	___1	+	CST;HTP;LTP	+	molecular association, regulation; enzymatic activity, induced		FABP4(INDUCES)			0.499904	1.34e-08	127.58	107.74	105.46	0.36059	79574000	224	224	M0R201;M0QY29;Q05469-2;Q05469	224;181;650;951	M0R201	M0R201	Hormone-sensitive lipase	LIPE	GVRAAFPEGFHPRRSSQGATQMPLYSSPIVK	S(0.5)S(0.5)QGATQMPLYSSPIVK	4505	UID4448	GFHPRRSsQGATQMP;GFHPRRssQGAtQMP	PKACA	P17612;P05132	1
NaN	NaN	NaN	NaN	NaN	NaN	17.8423	17.5559	17.4004	17.6099	17.1616	17.1829	NaN	NaN	NaN	NaN	NaN	NaN	18.0187	17.162	17.507	17.0476	16.9883	16.1548	NaN	NaN	NaN	NaN	NaN	NaN	NaN	NaN	NaN	NaN	NaN	NaN	NaN	NaN	NaN	NaN	NaN	NaN	NaN	NaN	NaN	NaN	NaN	NaN	NaN	NaN	NaN	NaN	NaN	NaN	NaN	NaN	NaN	NaN	NaN	NaN	S	3			1312	___1									0.541231	5.88e-07	102.21	78.794	102.21	0.27392	70234000	126	126	M0R201;M0QY29;Q05469-2;Q05469	126;83;552;853	M0R201	M0R201	Hormone-sensitive lipase	LIPE	IAGLSALPLSEPMRRSVSEAALAQPQGPLGT	S(0.541)VS(0.459)EAALAQPQGPLGTDSLK	4506	UID4449				1
19.2068	18.3636	18.3424	19	18.8043	19.1956	19.7178	19.7492	19.3319	19.2699	19.0068	18.9664	19.7904	18.808	18.9331	18.7993	18.3981	18.5025	18.0187	17.162	17.507	17.0476	16.9883	16.1548	19.1716	18.3238	17.7789	18.7135	17.4739	17.4607	19.1958	18.0212	18.2621	18.5851	17.6738	18.2731	19.364	18.7745	18.368	19.0663	18.3443	18.6034	19.2194	18.3243	18.4298	18.6158	18.2657	18.2415	20.9357	19.9459	19.8412	20.5227	19.9648	19.7239	19.596	18.7966	18.5089	18.9709	18.3096	17.5411	S	3			1312	___1	+	HTP;LTP	+	molecular association, regulation; enzymatic activity, induced		FABP4(INDUCES)			0.875143	2.29e-20	149.32	124.52	147.39	-0.32488	725990000	128	128	M0R201;M0QY29;Q05469-2;Q05469	128;85;554;855	M0R201	M0R201	Hormone-sensitive lipase	LIPE	GLSALPLSEPMRRSVSEAALAQPQGPLGTDS	S(0.125)VS(0.875)EAALAQPQGPLGTDSLK	4507	UID4450	EPMRRsVsEAALAQP	AMPKA1;CAMK1A;PKACA	Q13131;Q14012;P05132	1
19.5981	18.7219	18.3949	19.9844	18.7839	19.0775	20.2096	19.7739	19.8634	19.9391	19.2973	19.2472	20.4594	20.0385	19.6529	20.0666	19.5463	19.6995	19.8834	18.7818	18.8426	18.8982	18.7205	18.1475	NaN	NaN	NaN	NaN	NaN	NaN	21.2973	20.1192	20.8522	20.6525	19.5391	20.0723	20.3198	19.4655	19.306	19.963	19.431	19.7169	18.6699	17.8738	17.9527	18.2519	18.0318	17.8528	17.678	16.4281	16.8542	17.2178	16.7923	16.657	19.398	18.8947	18.927	18.9519	18.7445	18.6354	S	3			1317	___1	+	CST;HTP							1	6.53e-190	301.43	277.04	61.228	-1.1826	1893400000	142	142	M0QYL4;O43823	142;328	M0QYL4	M0QYL4	A-kinase anchor protein 8	AKAP8	EPDTKLARVDSEGDFSENDDAAGDFRSGDEE	VDS(1)EGDFS(1)ENDDAAGDFRS(1)GDEEFK	4515	UID4458	VDsEGDFsENDDAAG			1;2;3
20.8261	20.4361	19.8694	20.9863	20.1857	20.121	18.7037	18.1905	18.3197	18.3878	17.7928	17.9859	20.7911	20.7665	20.3689	20.7336	20.0776	19.9777	17.819	17.4012	17.2517	17.1032	16.9109	16.4909	19.7324	18.901	18.6264	19.585	18.8231	18.7428	20.7719	20.1814	20.4112	20.8741	19.7389	19.7329	21.5676	21.1141	20.5768	20.9967	20.4848	20.6811	19.486	19.1605	18.9197	19.2069	18.7579	18.4267	20.8255	19.9603	20.1134	20.2527	19.8094	19.3932	18.0001	17.6067	17.6376	17.5128	17.3149	16.7196	S	3			1318;2894	___1	+	HTP							0.999983	0	458.76	426.4	181.95	0.64197	6564600000	289	NaN	Q9Y4J8-15;Q9Y4J8-13;M0QZ28;Q9Y4J8-14;Q9Y4J8-2;Q9Y4J8-10;Q9Y4J8-11;M0R0C4;Q9Y4J8-6;Q9Y4J8	581;581;263;588;584;293;350;67;289;641	Q9Y4J8-15;Q9Y4J8-6	Q9Y4J8-6	Dystrobrevin alpha	DTNA	NTMSSLVKELNSEVGSETESNVDSEFARTQF	ELNSEVGS(1)ETESNVDSEFAR	4518	UID4461	ELNSEVGsETESNVD			1;2;3
19.8302	19.5282	19.0368	20.0446	19.321	19.1419	18.1731	17.4786	17.5723	17.8326	17.1785	16.718	NaN	NaN	NaN	NaN	NaN	NaN	19.8202	19.3286	19.3941	18.9718	19.0344	18.5448	NaN	NaN	NaN	NaN	NaN	NaN	18.4551	17.6907	17.8397	18.3131	17.2783	17.2208	NaN	NaN	NaN	NaN	NaN	NaN	NaN	NaN	NaN	NaN	NaN	NaN	NaN	NaN	NaN	NaN	NaN	NaN	18.6655	18.4412	18.4398	18.5075	17.8873	17.3347	S	3			1318;2894	___1									0.999979	1.71e-112	238.88	206.14	194.43	-0.00068475	4574400000	293	NaN	Q9Y4J8-15;Q9Y4J8-13;M0QZ28;Q9Y4J8-14;Q9Y4J8-2;Q9Y4J8-10;Q9Y4J8-11;M0R0C4;Q9Y4J8-6;Q9Y4J8	585;585;267;592;588;297;354;71;293;645	Q9Y4J8-15;Q9Y4J8-6	Q9Y4J8-6	Dystrobrevin alpha	DTNA	SLVKELNSEVGSETESNVDSEFARTQFEDLV	ELNSEVGS(1)ETES(1)NVDSEFAR	4519	UID4462				1;2;3
19.0562	18.5946	18.4993	19.4553	18.637	18.6885	18.7902	18.7496	19.0282	18.9031	18.2463	16.4088	NaN	NaN	NaN	NaN	NaN	NaN	NaN	NaN	NaN	NaN	NaN	NaN	18.8345	18.2162	18.1823	18.8455	17.9637	17.9101	17.8264	17.0692	17.6533	17.7182	16.6971	16.5368	19.0105	18.5156	18.3929	18.6119	18.1575	18.2493	18.2948	17.935	18.0024	18.1781	17.6499	17.3652	18.1978	17.5036	18.0652	17.9118	17.381	15.654	18.5889	18.3365	18.4845	18.2467	18.0635	16.131	S	3			1318;2894	___1									1	2.16e-72	185.04	170.58	181.05	0.31999	1380500000	362	NaN	Q9Y4J8-15;Q9Y4J8-13;M0QZ28;Q9Y4J8-14;Q9Y4J8-2;Q9Y4J8-10;Q9Y4J8-11;M0R0C4;Q9Y4J8-6;Q9Y4J8	654;654;336;661;657;366;423;140;362;714	Q9Y4J8-15;Q9Y4J8-6	Q9Y4J8-6	Dystrobrevin alpha	DTNA	ADPYVQPEDENYENDSVRQLENELQMEEYLK	GDMVTEDADPYVQPEDENYENDS(1)VR	4520	UID4463				1
NaN	NaN	NaN	NaN	NaN	NaN	17.8369	17.5206	17.6444	17.7233	17.1748	17.3481	18.9014	18.4452	18.207	18.4846	18.2425	18.1093	17.7162	16.8039	16.7937	16.6774	16.8866	15.7624	NaN	NaN	NaN	NaN	NaN	NaN	NaN	NaN	NaN	NaN	NaN	NaN	18.6285	17.7122	17.6009	17.8809	17.7459	17.8192	17.4407	16.949	17.0502	17.16	16.724	16.5363	NaN	NaN	NaN	NaN	NaN	NaN	18.1998	17.6989	17.7242	17.5014	17.4556	17.3453	S	3			1318;2894	___1	+	HTP							0.994313	9.56e-09	118.51	104.5	118.51	-0.82074	171810000	271	NaN	Q9Y4J8-15;Q9Y4J8-13;M0QZ28;Q9Y4J8-14;Q9Y4J8-2;Q9Y4J8-10;Q9Y4J8-11;M0R0C4;E7EVB6;E9PEY4;O60941;O60941-6;O60941-7;Q9Y4J8-6;Q9Y4J8	563;563;245;570;566;275;332;49;587;557;594;530;594;271;623	Q9Y4J8-15;Q9Y4J8-6	Q9Y4J8-6	Dystrobrevin alpha;Dystrobrevin;Dystrobrevin beta	DTNA;DTNB	SSRRNLRNDLLVAADSITNTMSSLVKELNSE	NDLLVAADS(0.994)IT(0.005)NTMSSLVK	4521	UID4464	DLLVAADsITNTMSS			1
22.3729	21.5045	21.3661	22.1248	21.5879	21.7594	22.4056	21.5537	21.9049	21.8443	21.4219	21.4152	21.4456	20.9088	20.7628	20.9673	20.5389	20.5161	21.2361	20.5148	20.416	20.432	20.2699	19.6199	21.7157	20.8099	20.7536	21.3746	20.219	20.7622	22.0911	20.9909	21.5721	21.6941	20.8025	20.8933	22.6082	21.7627	21.7847	22.0104	21.465	21.9417	21.7266	20.8501	21.0693	21.1213	20.8941	20.9262	22.3101	21.0098	21.5649	21.6023	21.2288	21.2167	21.7433	21.0823	21.0411	21.2459	20.9915	20.8394	S	2			1318;2894	___1	+	HTP							1	8.8e-201	319.12	273.05	273.08	-0.88821	4244300000	106	NaN	Q9Y4J8-15;Q9Y4J8-13;M0QZ28;Q9Y4J8-14;Q9Y4J8-2;Q9Y4J8-10;Q9Y4J8-11;Q9Y4J8-8;Q9Y4J8-16;Q9Y4J8-5;M0R021;K7ERH7;Q9Y4J8-12;Q9Y4J8-6;Q9Y4J8;Q9Y4J8-4;Q9Y4J8-3	398;398;80;398;401;110;167;80;398;401;80;57;208;106;458;455;458	Q9Y4J8-15;Q9Y4J8-6	Q9Y4J8-6	Dystrobrevin alpha	DTNA	RLAAESSSSQPPQQRSAPDISFTIDANKQQR	S(1)APDISFTIDANK	4522	UID4465	sQPPQQRsAPDISFT			1
NaN	NaN	NaN	NaN	NaN	NaN	NaN	NaN	NaN	NaN	NaN	NaN	NaN	NaN	NaN	NaN	NaN	NaN	NaN	NaN	NaN	NaN	NaN	NaN	NaN	NaN	NaN	NaN	NaN	NaN	NaN	NaN	NaN	NaN	NaN	NaN	NaN	NaN	NaN	NaN	NaN	NaN	NaN	NaN	NaN	NaN	NaN	NaN	18.2024	17.0911	17.5613	17.5074	17.2295	16.9011	NaN	NaN	NaN	NaN	NaN	NaN	S	3			1318;2894	___1									0.644812	3.85e-05	123.36	94.035	123.36	-0.47571	17937000	111	NaN	Q9Y4J8-15;Q9Y4J8-13;M0QZ28;Q9Y4J8-14;Q9Y4J8-2;Q9Y4J8-10;Q9Y4J8-11;Q9Y4J8-8;Q9Y4J8-16;Q9Y4J8-5;M0R021;K7ERH7;Q9Y4J8-12;Q9Y4J8-6;Q9Y4J8;Q9Y4J8-4;Q9Y4J8-3	403;403;85;403;406;115;172;85;403;406;85;62;213;111;463;460;463	Q9Y4J8-15;Q9Y4J8-6	Q9Y4J8-6	Dystrobrevin alpha	DTNA	SSSSQPPQQRSAPDISFTIDANKQQRQLIAE	S(0.355)APDIS(0.645)FTIDANK	4523	UID4466				1
NaN	NaN	NaN	NaN	NaN	NaN	20.6176	20.2412	20.5883	20.8173	20.2906	20.1636	NaN	NaN	NaN	NaN	NaN	NaN	NaN	NaN	NaN	NaN	NaN	NaN	19.832	19.293	19.1266	19.9087	19.417	19.5001	19.3982	18.7574	19.0033	19.3121	18.9926	18.9147	20.3483	20.0046	19.8064	20.0313	19.761	20.0639	19.4373	19.1591	19.0689	19.3625	19.2559	19.1519	20.499	19.8381	20.1983	20.1584	19.983	19.9373	19.5111	19.2643	19.416	19.2248	19.1914	18.9947	S	2			1318;2894	___1									0.992291	4.9e-26	219.72	138.73	178.84	0.31737	1133500000	211	NaN	Q9Y4J8-15;Q9Y4J8-13;M0QZ28;Q9Y4J8-14;Q9Y4J8-2;Q9Y4J8-10;Q9Y4J8-11;Q9Y4J8-6;Q9Y4J8	503;503;185;510;506;215;272;211;563	Q9Y4J8-15;Q9Y4J8-6	Q9Y4J8-6	Dystrobrevin alpha	DTNA	GLMKLLKTQGAGSPRSSPSHTISRPIPMPIR	S(0.992)S(0.008)PSHTISR	4524	UID4467				1
NaN	NaN	NaN	NaN	NaN	NaN	16.2909	15.6899	15.8327	16.1984	15.4626	15.4997	NaN	NaN	NaN	NaN	NaN	NaN	NaN	NaN	NaN	NaN	NaN	NaN	18.29	17.5858	17.648	18.369	17.7628	17.8623	18.5461	17.8686	18.2079	18.4654	17.9823	17.891	18.2135	17.7176	17.5214	17.9408	17.5601	17.8751	18.2685	17.9587	17.8519	18.2097	17.8699	17.7625	17.1552	16.5095	16.7993	16.8414	16.4918	16.4384	17.7203	17.4835	17.6465	17.4578	17.4859	17.2082	S	2			1318;2894	___1	+	HTP							0.827657	0.00272095	110.31	73.795	83.869	0.22733	169380000	212	NaN	Q9Y4J8-15;Q9Y4J8-13;M0QZ28;Q9Y4J8-14;Q9Y4J8-2;Q9Y4J8-10;Q9Y4J8-11;Q9Y4J8-6;Q9Y4J8	504;504;186;511;507;216;273;212;564	Q9Y4J8-15;Q9Y4J8-6	Q9Y4J8-6	Dystrobrevin alpha	DTNA	LMKLLKTQGAGSPRSSPSHTISRPIPMPIRS	S(0.168)S(0.828)PS(0.002)HT(0.003)ISR	4525	UID4468	GAGsPRSsPSHTISR			1
19.2493	19.6535	19.2596	19.673	17.9338	18.1664	21.3731	20.99	20.5506	20.5844	19.7711	20.2235	20.7916	20.0069	20.8956	20.7489	20.3687	21.206	18.6764	17.7028	17.8102	17.4274	16.8113	15.9963	19.5955	18.9517	18.8013	20.3845	20.5252	18.1193	19.6149	20.2859	18.6671	19.1758	19.1186	19.5315	20.5599	20.1639	19.841	20.4725	20.7664	20.4056	20.2463	20.3262	19.6591	21.455	19.3305	19.1785	20.2201	21.0595	20.3756	19.8204	19.4895	19.884	20.3209	19.6528	21.4085	20.0646	19.9269	20.9688	S	2			1318;2894	___1	+	HTP							0.999419	3.64e-47	213.83	175.64	141.85	1.1078	3437900000	310	NaN	Q9Y4J8-15;Q9Y4J8-13;M0QZ28;Q9Y4J8-14;Q9Y4J8-2;Q9Y4J8-10;Q9Y4J8-11;M0R0C4;Q9Y4J8-6;Q9Y4J8	602;602;284;609;605;314;371;88;310;662	Q9Y4J8-15;Q9Y4J8-6	Q9Y4J8-6	Dystrobrevin alpha	DTNA	VDSEFARTQFEDLVPSPTSEKAFLAQIHARK	TQFEDLVPS(0.999)PT(0.001)SEK	4527	UID4470	QFEDLVPsPtsEKAF			1;2
NaN	NaN	NaN	NaN	NaN	NaN	NaN	NaN	NaN	NaN	NaN	NaN	NaN	NaN	NaN	NaN	NaN	NaN	NaN	NaN	NaN	NaN	NaN	NaN	NaN	NaN	NaN	NaN	NaN	NaN	20.9913	20.1025	21.1465	21.2921	19.7752	21.1219	NaN	NaN	NaN	NaN	NaN	NaN	NaN	NaN	NaN	NaN	NaN	NaN	18.1142	17.0793	17.3271	17.7487	16.9653	16.7627	17.7109	17.7481	17.6976	17.5325	17.3643	17.0767	S	3			1319	___1	+	CST;HTP							1	5.93e-204	264.23	242.4	131.94	1.6539	284000000000	563	563	M0QZ43;P23327	563;563	M0QZ43	M0QZ43	Sarcoplasmic reticulum histidine-rich calcium-binding protein	HRC	DEERREERAEVGAPLSPDHSEEEEEEEEGLE	AEVGAPLS(1)PDHS(1)EEEEEEEEGLEEDEPR	4529	UID4472	AEVGAPLsPDHsEEE			1;2
22.8393	22.4102	21.9859	23.0063	22.1872	22.1432	23.5679	23.0752	23.1565	23.4117	22.7945	22.4229	22.8601	22.7605	22.4531	22.7766	22.1589	22.0192	24.7985	24.6217	24.7285	24.2468	24.3998	23.8723	23.6	22.7221	22.5324	23.2307	22.3853	22.4075	23.1248	22.4119	22.6117	22.9643	21.8361	22.0021	23.1573	22.5732	22.2231	22.6293	22.1029	22.2934	23.276	22.779	22.7554	22.911	22.4684	22.2876	23.656	22.5663	22.9823	23.1282	22.6207	22.2999	24.0502	23.7446	23.6983	23.7077	23.4294	23.116	S	3			1319	___1	+	CST;HTP							1	0	386.25	363.27	131.94	1.6539	610000000000	567	567	M0QZ43;P23327	567;567	M0QZ43	M0QZ43	Sarcoplasmic reticulum histidine-rich calcium-binding protein	HRC	REERAEVGAPLSPDHSEEEEEEEEGLEEDEP	AEVGAPLS(1)PDHS(1)EEEEEEEEGLEEDEPR	4530	UID4473	APLsPDHsEEEEEEE			1;2
19.8061	19.1344	18.7258	19.7684	19.0262	19.1641	20.9987	20.4404	20.5618	20.736	20.232	20.1211	19.9492	19.3319	19.3266	19.6995	19.2293	19.3105	18.1011	17.6755	17.5066	17.5644	17.6625	16.8333	21.7329	20.7888	20.6647	21.3384	20.5619	20.702	21.6481	20.7562	20.9573	21.2882	20.5216	20.6174	21.702	20.8747	20.85	21.2826	20.7083	21.0595	20.8326	20.1801	20.086	20.4025	19.976	20.0463	19.4341	18.3892	18.6899	18.9227	18.4109	18.359	20.0111	19.4435	19.5508	19.5868	19.2822	19.1922	S	2			1319	___1	+	HTP							0.999509	2.49e-89	260.57	204.35	260.57	0.70917	1201300000	358	358	M0QZ43;P23327	358;358	M0QZ43	M0QZ43	Sarcoplasmic reticulum histidine-rich calcium-binding protein	HRC	HRHQGHRDEEEDEDVSTERWHQGPQHVHHGL	DEEEDEDVS(1)TER	4531	UID4474	EEEDEDVstERWHQG			1
NaN	NaN	NaN	NaN	NaN	NaN	NaN	NaN	NaN	NaN	NaN	NaN	18.351	16.6612	17.0713	17.732	17.2512	17.5635	NaN	NaN	NaN	NaN	NaN	NaN	NaN	NaN	NaN	NaN	NaN	NaN	18.5959	17.2887	17.3423	18.0356	17.0222	17.074	NaN	NaN	NaN	NaN	NaN	NaN	17.4393	16.1053	16.5083	16.5809	15.9936	16.253	19.8473	18.1865	18.4896	19.0207	18.1362	18.3407	NaN	NaN	NaN	NaN	NaN	NaN	S	3			1319	___1	+	HTP;LTP	+	molecular association, regulation		SERCA2(INDUCES); TRDN(INDUCES)			1	0.0127037	94.692	37.093	52.344	-0.32326	1348900000	96	96	M0QZ43;P23327	96;96	M0QZ43	M0QZ43	Sarcoplasmic reticulum histidine-rich calcium-binding protein	HRC	HFWSHPDREKEDEDVSKEYGHLLPGHRSQDH	EKEDEDVS(1)K	4532	UID4475	EKEDEDVsKEyGHLL	FAM20C	Q5MJS3;Q8IXL6	1
23.3518	22.5951	22.2477	23.3766	22.6471	22.5154	23.6076	23.0013	23.1452	23.1339	22.6265	22.3116	20.0943	19.6371	19.3075	19.8619	19.1831	19.1229	18.8721	18.7613	18.7217	18.4876	18.2361	17.5596	22.7717	21.7911	21.6381	22.4298	21.5364	21.5223	22.6641	21.7537	21.9431	22.4837	21.4948	21.4394	22.6597	21.9229	21.6567	22.2464	21.6225	21.8568	22.4417	21.8676	21.8115	22.1036	21.5945	21.457	22.464	21.2958	21.6004	21.7931	21.2112	21.0697	22.9427	22.4147	22.3739	22.4167	22.0789	21.8834	S	3			1319	___1	+	HTP							1	0	364.13	332.51	98.74	0.67459	78696000000	431	431	M0QZ43;P23327	431;431	M0QZ43	M0QZ43	Sarcoplasmic reticulum histidine-rich calcium-binding protein	HRC	HHHHHRVPREEDEEVSAELGHQAPSHRQSHQ	EEDEEVS(1)AELGHQAPS(1)HR	4533	UID4476	REEDEEVsAELGHQA			1;2
NaN	NaN	NaN	NaN	NaN	NaN	20.0915	19.5068	19.6757	19.546	19.0558	18.677	NaN	NaN	NaN	NaN	NaN	NaN	NaN	NaN	NaN	NaN	NaN	NaN	19.1956	18.2874	18.11	18.9068	18.1164	18.0954	17.0967	16.3279	16.7488	17.1394	16.088	16.4036	19.5554	18.8087	18.5253	19.2625	18.6885	18.7439	17.2378	16.6697	16.2418	17.0628	16.1735	15.9126	21.1902	19.9962	20.2956	20.5537	19.9857	19.8461	19.8345	19.5088	19.3784	19.4553	19.1763	18.9184	S	4			1319	___1	+	HTP							1	4.94e-99	240.46	214.64	59.324	-0.38909	2427600000	333	333	M0QZ43;P23327	333;333	M0QZ43	M0QZ43	Sarcoplasmic reticulum histidine-rich calcium-binding protein	HRC	AHRHQDHRKEEVEAVSGEHHHHVPDHRHQGH	KEEVEAVS(1)GEHHHHVPDHR	4539	UID4482	KEEVEAVsGEHHHHV			1
NaN	NaN	NaN	NaN	NaN	NaN	NaN	NaN	NaN	NaN	NaN	NaN	NaN	NaN	NaN	NaN	NaN	NaN	NaN	NaN	NaN	NaN	NaN	NaN	19.6092	18.8437	18.5427	19.3303	18.3749	18.2234	18.0419	17.2925	17.4076	17.8582	16.4237	16.5203	NaN	NaN	NaN	NaN	NaN	NaN	20.6555	20.2209	20.1842	20.4232	19.9409	19.6591	19.2977	18.3072	18.7483	18.7768	18.0537	17.9524	20.0744	19.8255	19.8528	19.7212	19.4507	19.0697	S	5			1319	___1	+	CST;HTP							0.965957	1.27e-292	304.44	300.59	170.6	0.79272	23368000000	206	206	M0QZ43;P23327	206;206	M0QZ43	M0QZ43	Sarcoplasmic reticulum histidine-rich calcium-binding protein	HRC	EGEEEEEEEEEEEEASTEYGHQAHRHRGHGS	GHDGEDDEGEEEEEEEEEEEEAS(0.966)T(0.034)EYGHQAHR	4540	UID4483	EEEEEEAstEyGHQA			1
13.9944	14.4773	13.4201	15.7535	13.5373	NaN	16.4202	15.9508	15.8614	16.2704	15.2945	14.0604	15.7532	16.1071	15.3325	15.899	15.0922	13.9377	14.9542	16.2965	15.5018	15.2503	14.7867	13.0933	15.8882	14.6402	14.3894	15.6871	13.9723	14.2029	16.0574	14.5573	15.683	16.3705	14.9005	14.9511	16.8015	16.4056	15.6656	16.6552	15.0696	16.0026	15.9494	15.5708	15.1613	15.2809	14.7745	13.1522	16.3579	15.1345	15.8274	16.2282	15.4592	14.1305	15.8469	15.7115	15.1272	14.5863	14.5239	12.5251	S	3			1319	___1	+	HTP							1	8.34e-22	177.88	158.04	177.88	-0.12029	602950000	145	145	M0QZ43;P23327	145;145	M0QZ43	M0QZ43	Sarcoplasmic reticulum histidine-rich calcium-binding protein	HRC	QARGHRGHGSEDTEDSAEHRHHLPSHRSHSH	GHGSEDTEDS(1)AEHR	4542	UID4485	GsEDtEDsAEHRHHL			1;2
NaN	NaN	NaN	NaN	NaN	NaN	17.4901	16.6355	16.9979	16.928	16.4528	15.7387	14.0957	NaN	13.2973	14.099	12.45	NaN	NaN	NaN	NaN	NaN	NaN	NaN	16.2891	15.2566	15.0074	15.3513	14.3445	13.412	15.0594	13.8198	13.3707	14.5947	12.5878	13.6248	17.9486	17.4418	16.8073	17.4714	16.0151	16.4292	14.7385	14.8897	14.5752	15.2503	14.488	13.1986	20.6649	19.6305	20.1303	20.2742	19.6689	19.366	18.9737	19.106	19.0558	18.8703	18.5987	17.9848	S	4			1319	___1	+	CST;HTP							1	1.79e-182	281.48	250.36	159.1	0.5062	4306000000	221	221	M0QZ43;P23327	221;221	M0QZ43	M0QZ43	Sarcoplasmic reticulum histidine-rich calcium-binding protein	HRC	STEYGHQAHRHRGHGSEEDEDVSDGHHHHGP	GHGS(1)EEDEDVS(1)DGHHHHGPSHR	4543	UID4486	HRHRGHGsEEDEDVs			1;2
NaN	NaN	NaN	NaN	NaN	NaN	NaN	NaN	NaN	NaN	NaN	NaN	NaN	NaN	NaN	NaN	NaN	NaN	NaN	NaN	NaN	NaN	NaN	NaN	NaN	NaN	NaN	NaN	NaN	NaN	NaN	NaN	NaN	NaN	NaN	NaN	NaN	NaN	NaN	NaN	NaN	NaN	13.6807	12.3188	12.8276	13.6101	12.5947	12.4387	15.8572	14.7263	15.3591	15.5525	14.7723	14.7036	15.9105	15.9676	15.8181	15.3796	15.6406	15.029	S	4			1319	___1	+	HTP							1	8.44e-75	202.66	179.77	150.91	-0.24265	479960000	228	228	M0QZ43;P23327	228;228	M0QZ43	M0QZ43	Sarcoplasmic reticulum histidine-rich calcium-binding protein	HRC	AHRHRGHGSEEDEDVSDGHHHHGPSHRHQGH	GHGS(1)EEDEDVS(1)DGHHHHGPSHR	4544	UID4487	sEEDEDVsDGHHHHG			1;2
24.1795	22.845	22.7015	24.5045	23.183	23.355	24.8443	24.0951	24.0168	24.2604	23.9248	23.866	23.3685	22.0131	22.3775	23.0876	23.1683	23.5127	22.3579	21.6345	21.2755	22.1964	21.6893	21.1639	23.7341	22.6747	22.5179	23.4487	22.5534	22.9002	24.1049	22.9481	23.2774	23.6156	23.2637	23.4832	24.3973	23.1406	23.614	24.3391	23.6393	24.1962	23.8069	22.661	22.8455	23.1165	22.7362	22.9597	24.4179	22.8575	23.1106	23.7037	23.0985	23.4991	23.8379	22.7371	22.8352	23.042	22.8543	23.2902	S	3			1319	___1	+	CST;HTP							1	9.23e-112	277.82	238.55	220.1	-1.2908	18425000000	401	401	M0QZ43;P23327	401;401	M0QZ43	M0QZ43	Sarcoplasmic reticulum histidine-rich calcium-binding protein	HRC	QFGHYVASHQPRGHKSDEEDFQDEYKTEVPH	GHKS(1)DEEDFQDEYK	4545	UID4488	HQPRGHKsDEEDFQD			1
NaN	NaN	NaN	NaN	NaN	NaN	15.6942	15.0662	14.8858	15.0997	13.7673	14.7099	NaN	NaN	NaN	NaN	NaN	NaN	NaN	NaN	NaN	NaN	NaN	NaN	NaN	NaN	NaN	NaN	NaN	NaN	NaN	NaN	NaN	NaN	NaN	NaN	NaN	NaN	NaN	NaN	NaN	NaN	NaN	NaN	NaN	NaN	NaN	NaN	16.2591	14.6381	14.4969	14.8571	13.6893	14.1937	17.6737	16.737	16.8483	16.8534	16.0034	16.5785	S	3			1319	___1	+	HTP							1	1.13e-94	191.04	185.07	119.5	-1.0894	96029000	263	263	M0QZ43;P23327	263;263	M0QZ43	M0QZ43	Sarcoplasmic reticulum histidine-rich calcium-binding protein	HRC	DDDDDDDDDDDDDDVSIEYRHQAHRHQGHGI	HQGHEEDDDDDDDDDDDDDDDDVS(1)IEYR	4546	UID4489	DDDDDDVsIEYRHQA			1
NaN	NaN	NaN	NaN	NaN	NaN	19.429	18.4437	18.5051	18.0554	16.958	17.3119	14.5496	11.9902	11.8569	NaN	NaN	11.8076	NaN	NaN	NaN	NaN	NaN	NaN	19.4598	17.5046	17.8531	18.6078	16.7483	17.5492	18.8455	17.1671	17.8038	18.019	16.1201	16.8644	20.25	18.6554	18.7845	19.4468	18.0612	19.0176	18.0135	16.5536	16.8886	16.802	14.9391	15.3991	20.9886	19.0494	19.3771	19.6319	18.5837	18.9002	19.8526	18.817	18.9952	18.6398	18.1738	18.3306	S	3			1319	___1	+	HTP							1	1.7e-298	344.81	306.08	59.469	0.4078	2133700000	285	285	M0QZ43;P23327	285;285	M0QZ43	M0QZ43	Sarcoplasmic reticulum histidine-rich calcium-binding protein	HRC	AHRHQGHGIEEDEDVSDGHHHRDPSHRHRSH	HQGHGIEEDEDVS(1)DGHHHR	4547	UID4490	IEEDEDVsDGHHHRD			1
NaN	NaN	NaN	NaN	NaN	NaN	17.2552	16.1828	15.927	16.529	15.6411	15.9053	NaN	NaN	NaN	NaN	NaN	NaN	NaN	NaN	NaN	NaN	NaN	NaN	19.5194	18.2809	18.6005	18.9828	18.0293	18.4308	16.1793	14.849	15.1272	15.424	13.3276	13.8625	18.2282	17.0797	16.6507	16.682	15.6155	16.1199	16.9092	16.1799	16.2103	16.2037	15.4457	15.3898	18.2265	16.6495	17.5096	17.3305	16.1723	16.6243	18.2641	17.8584	17.8848	17.7111	17.2095	17.0748	S	4			1319	___1	+	HTP							1	1.59e-128	247.04	224.15	232.02	-0.17802	9239200000	299	299	M0QZ43;P23327	299;299	M0QZ43	M0QZ43	Sarcoplasmic reticulum histidine-rich calcium-binding protein	HRC	VSDGHHHRDPSHRHRSHEEDDNDDDDVSTEY	S(1)HEEDDNDDDDVS(0.567)T(0.433)EYGHQAHR	4548	UID4491	DPsHRHRsHEEDDND			1;2
14.1536	NaN	13.3202	14.7368	13.2917	13.8533	21.6267	20.6485	20.9357	21.6224	20.7164	20.5374	11.7223	NaN	12.5282	12.1323	NaN	NaN	NaN	NaN	NaN	NaN	NaN	NaN	22.0492	21.0044	21.0006	21.5971	20.6743	20.629	21.6929	20.8699	21.107	21.1751	20.0223	20.1624	22.304	21.5899	21.1797	21.2675	20.7072	20.9968	21.9236	21.2816	21.224	21.3868	21.0048	20.9054	19.9008	18.8381	19.4115	19.3473	18.7207	18.6122	23.3863	22.9125	22.8974	23.0711	22.5404	22.3401	S	3			1319	___1	+	HTP							0.999726	8.66e-287	332.03	314.96	274.34	-0.10727	27592000000	311	311	M0QZ43;P23327	311;311	M0QZ43	M0QZ43	Sarcoplasmic reticulum histidine-rich calcium-binding protein	HRC	RHRSHEEDDNDDDDVSTEYGHQAHRHQDHRK	SHEEDDNDDDDVS(1)TEYGHQAHR	4549	UID4492	DNDDDDVstEYGHQA			1;2
NaN	NaN	NaN	NaN	NaN	NaN	21.5498	20.2119	20.2497	20.8703	20.4573	20.8092	18.4525	16.3278	16.9665	17.3804	17.1445	17.5855	NaN	NaN	NaN	NaN	NaN	NaN	24.0627	22.8078	22.7292	23.2338	22.4342	22.9881	24.1092	22.6965	22.9474	23.1887	22.6441	22.9374	24.1265	22.5426	23.17	23.6177	22.7127	23.4086	23.5744	22.1158	22.3797	22.5975	22.1753	22.5701	22.6279	20.9426	21.2261	21.7112	20.9897	21.49	23.3088	21.7254	22.0306	22.4468	21.9253	22.4156	S	3			1319	___1									1	0.00260708	145.23	87.877	106.49	-0.14205	12847000000	482	482	M0QZ43;P23327	482;482	M0QZ43	M0QZ43	Sarcoplasmic reticulum histidine-rich calcium-binding protein	HRC	GHTVVKDRSHLRKDDSEEEKEKEEDPGSHEE	KDDS(1)EEEK	4550	UID4493				1
NaN	NaN	NaN	NaN	NaN	NaN	18.9761	17.3826	17.2457	15.7217	14.3155	NaN	NaN	NaN	NaN	NaN	NaN	NaN	NaN	NaN	NaN	NaN	NaN	NaN	NaN	NaN	NaN	NaN	NaN	NaN	NaN	NaN	NaN	NaN	NaN	NaN	NaN	NaN	NaN	NaN	NaN	NaN	NaN	NaN	NaN	NaN	NaN	NaN	15.4127	13.8757	13.5278	13.392	NaN	NaN	NaN	NaN	NaN	NaN	NaN	NaN	S	4			1319	___1	+	HTP							0.999996	7.27e-59	205.68	182.12	205.68	0.30137	32302000	457	457	M0QZ43;P23327	457;457	M0QZ43	M0QZ43	Sarcoplasmic reticulum histidine-rich calcium-binding protein	HRC	RQSHQDEETGHGQRGSIKEMSHHPPGHTVVK	QSHQDEETGHGQRGS(1)IK	4551	UID4494	TGHGQRGsIKEMSHH			1
NaN	NaN	NaN	NaN	NaN	NaN	17.9716	17.4106	17.7019	17.7338	16.9642	16.517	NaN	NaN	NaN	NaN	NaN	NaN	NaN	NaN	NaN	NaN	NaN	NaN	NaN	NaN	NaN	NaN	NaN	NaN	NaN	NaN	NaN	NaN	NaN	NaN	14.5779	12.7381	11.7922	12.6877	13.0473	NaN	15.2883	14.2366	14.3828	14.533	13.3392	11.8931	19.6905	18.9053	19.0405	19.158	18.4349	18.0755	17.5625	17.4022	17.3087	17.3218	16.926	16.4182	S	5			1319	___1	+	HTP							0.999993	0	351.07	323.44	135.38	0.14897	6428600000	170	170	M0QZ43;P23327	170;170	M0QZ43	M0QZ43	Sarcoplasmic reticulum histidine-rich calcium-binding protein	HRC	HRSHSHQDEDEDEVVSSEHHHHILRHGHRGH	SHSHQDEDEDEVVS(1)S(1)EHHHHILR	4553	UID4496	EDEDEVVssEHHHHI			1;2
NaN	NaN	NaN	NaN	NaN	NaN	18.3108	17.9041	17.9961	17.9973	17.2708	16.868	NaN	NaN	NaN	NaN	NaN	NaN	NaN	NaN	NaN	NaN	NaN	NaN	NaN	NaN	NaN	NaN	NaN	NaN	NaN	NaN	NaN	NaN	NaN	NaN	14.5779	12.7381	11.7922	12.6877	13.0473	NaN	15.2883	14.2366	14.3828	14.533	13.3392	11.8931	19.8112	19.0409	19.1626	19.3281	18.6455	18.2617	17.9596	17.6773	17.7159	17.6758	17.2583	16.8648	S	5			1319	___1	+	HTP							0.999992	0	351.07	323.44	135.38	0.14897	2759500000	171	171	M0QZ43;P23327	171;171	M0QZ43	M0QZ43	Sarcoplasmic reticulum histidine-rich calcium-binding protein	HRC	RSHSHQDEDEDEVVSSEHHHHILRHGHRGHD	SHSHQDEDEDEVVS(1)S(1)EHHHHILR	4554	UID4497	DEDEVVssEHHHHIL			1;2
22.8343	22.0369	21.7894	23.0023	21.9354	21.8619	24.7905	24.1901	24.2479	24.2209	23.6775	23.4331	23.1015	22.5455	22.2389	23.0103	22.5028	22.3624	22.206	22.0584	21.8154	21.9361	21.6919	21.1358	23.3184	22.3927	22.2451	22.9874	22.2191	22.2814	23.1958	22.2811	22.472	23.205	22.341	22.3119	22.836	21.98	21.9108	22.5292	21.9741	22.1861	22.5147	21.8168	21.8128	22.0308	21.5924	21.5011	23.7788	22.4334	22.7937	23.0941	22.6092	22.4557	23.2413	22.5821	22.587	22.6891	22.5124	22.3124	S	3			1319	___1	+	HTP							1	0	360.83	320.22	77.97	0.95351	89925000000	119	119	M0QZ43;P23327	119;119	M0QZ43	M0QZ43	Sarcoplasmic reticulum histidine-rich calcium-binding protein	HRC	PGHRSQDHKVGDEGVSGEEVFAEHGGQARGH	VGDEGVS(1)GEEVFAEHGGQAR	4555	UID4498	KVGDEGVsGEEVFAE			1
17.4273	16.8723	16.4687	18.2173	16.7993	16.7989	17.7049	17.1318	17.0601	17.6879	16.5899	16.6106	NaN	NaN	NaN	NaN	NaN	NaN	NaN	NaN	NaN	NaN	NaN	NaN	17.6593	16.6524	16.4083	17.2621	16.3797	16.356	NaN	NaN	NaN	NaN	NaN	NaN	17.6441	16.8311	16.5889	16.9257	16.2962	16.5565	NaN	NaN	NaN	NaN	NaN	NaN	17.1379	16.4146	16.2767	16.2655	15.7014	15.6657	NaN	NaN	NaN	NaN	NaN	NaN	S	3			1320	___1	+	CST;HTP							1	0.00941154	70.399	51.136	70.399	-0.092466	44072000	84	84	M0R0P7;M0R3D6;M0R1A7;M0R117;Q02543	84;94;94;123;123	M0R0P7	M0R0P7	60S ribosomal protein L18a	RPL18A	QCYRDMGARHRARAHSIQIMKVEEIAASKCR	AHS(1)IQIMK	4556	UID4499	RHRARAHsIQIMkVE			1
18.2753	17.8481	17.5059	18.1223	17.5846	17.7442	NaN	NaN	NaN	NaN	NaN	NaN	NaN	NaN	NaN	NaN	NaN	NaN	NaN	NaN	NaN	NaN	NaN	NaN	18.2109	17.3389	17.4659	17.9837	17.3987	17.3917	NaN	NaN	NaN	NaN	NaN	NaN	NaN	NaN	NaN	NaN	NaN	NaN	NaN	NaN	NaN	NaN	NaN	NaN	17.9993	17.0969	17.4659	17.348	17.0462	17.241	NaN	NaN	NaN	NaN	NaN	NaN	S	3			1321	___1	+	HTP							1	5.44e-38	166.35	149.05	166.35	-0.59696	66463000	1976	1976	M0R300;M0R0P8;Q13459-2;Q13459;M0R240;M0QXP0	1976;1992;1992;1992;128;165	M0R300	M0R300	Unconventional myosin-IXb	MYO9B	KEDITYRLPELDPRGSDEENLDSETSASTES	GS(1)DEENLDSETSASTESLLEER	4557	UID4500	PELDPRGsDEENLDs			1
16.2411	16.2436	16.5241	18.3461	15.356	15.6734	NaN	NaN	NaN	NaN	NaN	NaN	NaN	NaN	NaN	NaN	NaN	NaN	NaN	NaN	NaN	NaN	NaN	NaN	18.4191	17.5718	17.7624	18.4873	18.0199	17.5698	NaN	NaN	NaN	NaN	NaN	NaN	18.7959	17.488	17.6799	17.926	17.4685	17.538	17.5828	17.2704	17.4956	17.337	16.8326	16.8098	18.4711	17.7457	17.7642	17.3183	17.1468	17.1325	18.1056	17.0382	17.4868	17.6737	17.63	17.231	S	3			1321	___1	+	CST;HTP							0.998592	1.96e-05	111.66	91.277	111.66	0.58918	90234000	1290	1290	M0R300;M0R0P8;Q13459-2;Q13459	1290;1290;1290;1290	M0R300	M0R300	Unconventional myosin-IXb	MYO9B	KSKPCGSPRVQEKPDSPGGSTQIQRYLDAER	VQEKPDS(0.999)PGGS(0.001)TQIQR	4558	UID4501	RVQEKPDsPGGstQI			1
NaN	NaN	NaN	NaN	NaN	NaN	NaN	NaN	NaN	NaN	NaN	NaN	NaN	NaN	NaN	NaN	NaN	NaN	16.8306	16.164	16.33	15.947	16.1128	15.3683	NaN	NaN	NaN	NaN	NaN	NaN	NaN	NaN	NaN	NaN	NaN	NaN	NaN	NaN	NaN	NaN	NaN	NaN	NaN	NaN	NaN	NaN	NaN	NaN	NaN	NaN	NaN	NaN	NaN	NaN	NaN	NaN	NaN	NaN	NaN	NaN	S	3			1322	___1	+	CST;HTP							0.999996	0.00316414	61.276	49.111	61.276	0.38443	12492000	141	141	M0R0Q7;P18858-2;P18858-3;P18858	141;141;111;141	M0R0Q7	M0R0Q7	DNA ligase;DNA ligase 1	LIG1	KQLPKRTIQEVLEEQSEDEDREAKRKKEEEE	TIQEVLEEQS(1)EDEDR	4560	UID4503	QEVLEEQsEDEDrEA			1
NaN	NaN	NaN	NaN	NaN	NaN	NaN	NaN	NaN	NaN	NaN	NaN	NaN	NaN	NaN	NaN	NaN	NaN	NaN	NaN	NaN	NaN	NaN	NaN	17.4523	16.7677	16.3464	16.8432	16.0688	16.2215	NaN	NaN	NaN	NaN	NaN	NaN	NaN	NaN	NaN	NaN	NaN	NaN	NaN	NaN	NaN	NaN	NaN	NaN	NaN	NaN	NaN	NaN	NaN	NaN	NaN	NaN	NaN	NaN	NaN	NaN	S	3			1323	___1	+	HTP							0.933567	0.0165773	44.585	28.011	44.585	0.56565	9305300	49	49	M0R0U3;M0R261;O95336	49;49;49	M0R0U3	M0R0U3	6-phosphogluconolactonase	PGLS	LAGARARFALGLSGGSLVSMLARELPAAVAP	FALGLS(0.059)GGS(0.934)LVS(0.007)MLAR	4561	UID4504	ALGLsGGsLVSMLAR			1
15.3388	14.4055	14.6484	15.1911	14.113	14.0525	15.1133	14.8859	14.2232	14.5784	13.6981	14.6143	14.1372	12.5313	13.6106	13.4822	13.9676	13.6744	13.7036	13.0951	12.5525	12.0062	13.084	11.9821	16.7812	16.1134	15.6961	16.7926	15.9689	15.7675	16.0779	15.0552	14.7479	15.3501	14.157	14.7764	16.4842	15.8331	15.558	15.9321	15.7613	15.4802	17.0607	16.5771	16.5805	16.8198	16.2158	16.3128	14.3977	14.0746	14.0814	13.9102	13.3787	14.2575	14.7199	13.958	14.9264	14.3527	14.1702	14.3971	S	2			1325	___1									1	5.9e-13	140.78	120.15	63.624	2.6477	158800000	6	6	M0R2N5	6	M0R2N5	M0R2N5			__________MDLNLSLLAREATPGLLPGLN	MDLNLS(1)LLAR	4562	UID4505				1
19.2871	18.3413	18.1707	19.7431	18.33	18.5117	18.3704	17.813	17.6485	17.8921	17.2342	17.2697	NaN	NaN	NaN	NaN	NaN	NaN	NaN	NaN	NaN	NaN	NaN	NaN	19.6594	18.4862	18.5474	19.2009	18.3472	18.6873	NaN	NaN	NaN	NaN	NaN	NaN	NaN	NaN	NaN	NaN	NaN	NaN	18.9466	18.1566	18.2485	18.3435	17.854	17.8886	19.1978	17.9623	18.2345	18.6115	18.0169	17.9786	19.3835	18.8259	18.7759	18.7138	18.4645	18.3351	S	3			1326	___1	+	HTP							1	3.04e-23	96.55	91.741	96.55	-1.5115	702680000	901	901	M0R2Z9;Q8IX01	901;887	M0R2Z9	M0R2Z9	SURP and G-patch domain-containing protein 2	SUGP2	AEFEDEPPPREAELESPEVMPEEEDEDDEDG	EAELES(1)PEVMPEEEDEDDEDGGEEAPAPGGAGK	4563	UID4506	PREAELEsPEVMPEE			1
18.5387	18.5458	17.6682	18.7984	18.3846	17.9839	NaN	NaN	NaN	NaN	NaN	NaN	NaN	NaN	NaN	NaN	NaN	NaN	17.6566	17.0025	17.1106	17.233	17.0831	16.3629	19.1173	18.5521	18.1933	18.7966	18.172	18.2306	18.3272	17.8818	17.5142	18.7701	17.2571	17.6677	18.6592	17.9274	17.8069	18.258	17.9474	18.0011	NaN	NaN	NaN	NaN	NaN	NaN	NaN	NaN	NaN	NaN	NaN	NaN	NaN	NaN	NaN	NaN	NaN	NaN	S	3			1326	___1	+	HTP							0.865214	2.81e-17	120.13	102.08	74.733	1.4821	182010000	291	291	M0R2Z9;Q8IX01;M0R3F6;Q8IX01-4;Q8IX01-3	291;277;277;277;277	M0R2Z9	M0R2Z9	SURP and G-patch domain-containing protein 2	SUGP2	TPKTQGTNQIQKNTPSPDVTLGTNPGTEDIQ	NT(0.062)PS(0.865)PDVT(0.071)LGTNPGTEDIQFPIQK	4564	UID4507	QIQkNtPsPDVtLGt;QIQKNtPsPDVTLGT			1;2
NaN	NaN	NaN	NaN	NaN	NaN	NaN	NaN	NaN	NaN	NaN	NaN	16.2826	15.7762	15.6327	15.8422	14.5352	15.0507	15.6783	15.0591	15.6056	15.2117	14.528	14.3878	NaN	NaN	NaN	NaN	NaN	NaN	NaN	NaN	NaN	NaN	NaN	NaN	NaN	NaN	NaN	NaN	NaN	NaN	NaN	NaN	NaN	NaN	NaN	NaN	NaN	NaN	NaN	NaN	NaN	NaN	NaN	NaN	NaN	NaN	NaN	NaN	S	3			1327	___1	+	HTP							0.996724	0.00617432	47.714	35.331	47.714	0.77086	11309000	118	118	O00151	118	O00151	O00151	PDZ and LIM domain protein 1	PDLIM1	KMNLASEPQEVLHIGSAHNRSAMPFTASPAS	MNLAS(0.003)EPQEVLHIGS(0.997)AHNR	4565	UID4508	QEVLHIGsAHNRsAM			1
15.0745	15.3489	14.7142	15.8599	14.4659	14.5146	NaN	NaN	NaN	NaN	NaN	NaN	NaN	NaN	NaN	NaN	NaN	NaN	NaN	NaN	NaN	NaN	NaN	NaN	NaN	NaN	NaN	NaN	NaN	NaN	NaN	NaN	NaN	NaN	NaN	NaN	NaN	NaN	NaN	NaN	NaN	NaN	NaN	NaN	NaN	NaN	NaN	NaN	NaN	NaN	NaN	NaN	NaN	NaN	NaN	NaN	NaN	NaN	NaN	NaN	S	4			1328	___1	+	CST;HTP							0.940656	2.45e-06	68.234	61.436	68.234	0.2984	11900000	1001	1001	O00160	1001	O00160	O00160	Unconventional myosin-If	MYO1F	STSLGASRRPRARPPSEHNTEFLNVPDQGMA	ARPPS(0.941)EHNT(0.059)EFLNVPDQGMAGMQR	4566	UID4509	RPRARPPsEHNTEFL			1
NaN	NaN	NaN	NaN	NaN	NaN	17.5399	17.5874	17.6325	17.2368	16.9208	16.9938	NaN	NaN	NaN	NaN	NaN	NaN	NaN	NaN	NaN	NaN	NaN	NaN	20.0025	19.6651	18.973	19.3962	18.2488	18.5687	18.7325	18.1013	18.5307	18.634	17.404	17.6241	18.0824	17.4641	17.0792	17.7073	17.2665	17.7215	NaN	NaN	NaN	NaN	NaN	NaN	18.5696	17.9237	17.5181	17.9514	17.77	17.5967	NaN	NaN	NaN	NaN	NaN	NaN	S	3			1329	___1	+	CST;HTP;LTP							0.998608	4.88e-09	119.4	96.073	94.01	0.16591	177330000	108	108	O00161-2;O00161;H3BV99;H3BP15;H3BQY9	108;161;118;112;112	O00161-2	O00161-2	Synaptosomal-associated protein 23;Synaptosomal-associated protein	SNAP23	DAREDEMEENLTQVGSILGNLKDMALNIGNE	EDEMEENLT(0.001)QVGS(0.999)ILGNLK	4567	UID4510	ENLtQVGsILGNLKD	PKCA	P05696	1
NaN	NaN	NaN	NaN	NaN	NaN	NaN	NaN	NaN	NaN	NaN	NaN	NaN	NaN	NaN	NaN	NaN	NaN	NaN	NaN	NaN	NaN	NaN	NaN	NaN	NaN	NaN	NaN	NaN	NaN	NaN	NaN	NaN	NaN	NaN	NaN	NaN	NaN	NaN	NaN	NaN	NaN	NaN	NaN	NaN	NaN	NaN	NaN	17.7855	16.8225	17.1119	17.1862	16.502	16.3827	NaN	NaN	NaN	NaN	NaN	NaN	S	2			1329	___1	+	HTP;LTP							0.915296	1.86e-18	155.47	134.17	155.47	0.072495	23457000	5	5	O00161-2;O00161;H3BNG6;H3BU94;H3BNE1;H3BR18;H3BM38;H3BPJ0	5;5;5;5;5;5;5;5	O00161-2	O00161-2	Synaptosomal-associated protein 23;Synaptosomal-associated protein	SNAP23	___________MDNLSSEEIQQRAHQITDES	MDNLS(0.915)S(0.085)EEIQQR	4568	UID4511	___MDNLssEEIQQR			1
17.7471	16.9405	17.1139	18.0076	16.9095	16.8573	NaN	NaN	NaN	NaN	NaN	NaN	NaN	NaN	NaN	NaN	NaN	NaN	NaN	NaN	NaN	NaN	NaN	NaN	NaN	NaN	NaN	NaN	NaN	NaN	NaN	NaN	NaN	NaN	NaN	NaN	NaN	NaN	NaN	NaN	NaN	NaN	NaN	NaN	NaN	NaN	NaN	NaN	NaN	NaN	NaN	NaN	NaN	NaN	NaN	NaN	NaN	NaN	NaN	NaN	S	3			1330	___1	+	CST;HTP							0.995805	0.0039486	62.055	40.009	62.055	-2.1248	9468800	580	580	O00178;B0QY59	580;158	O00178	O00178	GTP-binding protein 1	GTPBP1	KAVGTITKLLQTTNNSPMNSKPQQIKMQSTK	LLQT(0.001)T(0.002)NNS(0.996)PMNS(0.001)K	4571	UID4514	LLQttNNsPMNskPQ			1
17.5948	17.1123	16.8023	17.9758	17.0286	17.0699	18.6197	18.499	18.4278	18.6149	18.028	17.8537	NaN	NaN	NaN	NaN	NaN	NaN	NaN	NaN	NaN	NaN	NaN	NaN	18.5349	17.6663	17.7554	18.2825	17.6325	17.3772	19.553	18.7996	19.0991	19.1128	18.3525	18.6054	18.6483	18.147	17.9129	18.45	18.0952	18.4565	19.3552	18.5171	18.7548	19.0623	18.971	18.923	19.1161	18.1441	18.3685	18.9152	18.2853	18.0496	18.2166	18.1491	18.0731	18.1859	17.9379	17.7909	S	3			1330	___1	+	CST;HTP							0.934064	3.09e-16	118.92	110.42	102.28	-1.1995	2044500000	25	25	O00178;F8WAZ4	25;25	O00178	O00178	GTP-binding protein 1	GTPBP1	MDSPVPASMFAPEPSSPGAARAAAAAARLHG	SAMDSPVPASMFAPEPS(0.066)S(0.934)PGAAR	4573	UID4516	MFAPEPssPGAARAA			1;2
18.7301	17.8796	17.5397	19.2267	18.1519	18.5218	20.6287	19.3994	19.5745	20.4616	19.5543	20.2085	NaN	NaN	NaN	NaN	NaN	NaN	NaN	NaN	NaN	NaN	NaN	NaN	19.8338	18.8857	18.7732	19.3886	18.8467	19.5747	19.9095	18.6716	19.255	19.5232	19.1987	19.6277	19.6507	18.4899	18.7576	19.3316	18.7461	19.427	19.6922	18.6459	18.5402	19.0451	18.7734	19.3676	19.7556	18.0012	18.397	18.9641	18.5235	19.0396	18.4066	17.687	17.7137	18.1902	17.8987	18.2213	S	4			1332	___1	+	HTP							1	2.5e-55	193.45	173.02	74.748	0.64047	862120000	147	147	O00193	147	O00193	O00193	Small acidic protein	SMAP	SPDDSESDSESEKEESAEELQAAEHPDEVED	EES(1)AEELQAAEHPDEVEDPK	4574	UID4517	sEsEKEEsAEELQAA			1
NaN	NaN	NaN	NaN	NaN	NaN	NaN	NaN	NaN	NaN	NaN	NaN	18.1753	17.5947	17.27	17.6765	17.2046	17.2275	17.5784	16.9361	16.6956	16.6315	16.6164	16.0286	NaN	NaN	NaN	NaN	NaN	NaN	NaN	NaN	NaN	NaN	NaN	NaN	NaN	NaN	NaN	NaN	NaN	NaN	NaN	NaN	NaN	NaN	NaN	NaN	19.0305	17.9127	18.195	18.3389	17.8933	17.6425	NaN	NaN	NaN	NaN	NaN	NaN	S	3			1332	___1	+	CST;HTP							0.984321	0.00023842	83.968	67.83	83.968	0.3668	63511000	87	87	O00193;E9PRZ9;E9PM92	87;59;87	O00193	O00193	Small acidic protein	SMAP;C11orf58	EDKKINEELESQYQQSMDSKLSGRYRRHCGL	INEELESQY(0.006)QQS(0.984)MDS(0.009)K	4575	UID4518	LEsQyQQsMDSkLsG			1
20.6729	20.0975	19.8543	21.0078	20.0307	20.0259	21.0616	20.3471	20.1472	20.8203	19.9003	19.9963	21.9232	20.7643	20.8365	21.3011	20.9062	21.0375	21.5091	20.2653	20.068	20.5885	20.3998	19.3904	19.758	18.9134	18.7434	19.5431	18.5886	18.8049	NaN	NaN	NaN	NaN	NaN	NaN	18.6861	18.0002	17.693	18.0597	17.5018	17.7986	19.5329	19.0598	18.8795	19.1277	18.8226	18.647	22.3335	21.0494	21.3921	21.5589	20.9852	21.2176	21.1841	20.3995	20.5248	20.6741	20.2739	20.2061	S	2			1333	___1	+	CST;HTP							1	3.1e-40	236.16	183.56	236.16	2.5341	1291500000	227	227	O00203-3;O00203	227;276	O00203-3	O00203-3	AP-3 complex subunit beta-1	AP3B1	KEGDELEDNGKNFYESDDDQKEKTDKKKKPY	NFYES(1)DDDQK	4576	UID4519	NGKNFyEsDDDQKEK			1
19.3333	19.3494	18.9951	19.8145	19.0994	19.0454	20.2306	20.5028	20.5866	20.4138	19.9897	19.9416	20.7007	20.8543	20.2375	20.5961	20.0935	19.9161	20.5262	19.7726	19.6596	19.1357	19.5061	18.6397	21.3046	20.0685	19.89	20.3823	20.0889	19.8557	NaN	NaN	NaN	NaN	NaN	NaN	20.6234	20.1402	19.7329	19.7281	19.8735	19.8116	NaN	NaN	NaN	NaN	NaN	NaN	20.62	20.1546	20.1992	19.8024	19.8819	19.6202	20.1275	20.4262	20.7459	19.7393	20.1827	20.483	S	2			1334	___1	+	CST;HTP;LTP	+	enzymatic activity, induced					0.99975	8.45e-07	170.68	99.062	98.407	-2.8346	617240000	14	14	O00231-2;O00231;J3QRY4	14;14;14	O00231-2	O00231-2	26S proteasome non-ATPase regulatory subunit 11	PSMD11	__MAAAAVVEFQRAQSLLSTDREASIDILHS	AQS(1)LLSTDR	4577	UID4520	VEFQrAQsLLSTDrE	PKACA	P17612	1
NaN	NaN	NaN	NaN	NaN	NaN	NaN	NaN	NaN	NaN	NaN	NaN	NaN	NaN	NaN	NaN	NaN	NaN	NaN	NaN	NaN	NaN	NaN	NaN	NaN	NaN	NaN	NaN	NaN	NaN	NaN	NaN	NaN	NaN	NaN	NaN	NaN	NaN	NaN	NaN	NaN	NaN	19.4814	19.5915	19.4291	19.9891	19.0298	18.7386	NaN	NaN	NaN	NaN	NaN	NaN	NaN	NaN	NaN	NaN	NaN	NaN	S	2			1334	___1									0.552845	0.0134888	115.15	78.646	115.15	-0.4195	40382000	17	17	O00231-2;O00231;J3QRY4	17;17;17	O00231-2	O00231-2	26S proteasome non-ATPase regulatory subunit 11	PSMD11	AAAAVVEFQRAQSLLSTDREASIDILHSIVK	AQS(0.417)LLS(0.553)T(0.03)DR	4578	UID4521				1
NaN	NaN	NaN	NaN	NaN	NaN	NaN	NaN	NaN	NaN	NaN	NaN	17.6503	17.8772	16.8744	17.3575	17.2011	16.459	NaN	NaN	NaN	NaN	NaN	NaN	NaN	NaN	NaN	NaN	NaN	NaN	NaN	NaN	NaN	NaN	NaN	NaN	NaN	NaN	NaN	NaN	NaN	NaN	17.7008	17.2855	17.1104	17.1029	17.1381	16.7568	NaN	NaN	NaN	NaN	NaN	NaN	17.8186	17.5763	17.3829	17.5437	17.3014	16.9923	S	3			1334	___1	+	HTP							0.999977	0.00120477	63.69	47.384	63.69	0.048201	38956000	272	272	O00231-2;O00231	272;272	O00231-2	O00231-2	26S proteasome non-ATPase regulatory subunit 11	PSMD11	CKIMLNTPEDVQALVSGKLALRYAGRQTEAL	IMLNTPEDVQALVS(1)GK	4579	UID4522	EDVQALVsGkLALRY			1
19.9553	18.7317	18.2532	20.7025	18.3308	18.8207	21.7398	20.8516	20.1458	20.9195	19.8334	19.7481	NaN	NaN	NaN	NaN	NaN	NaN	NaN	NaN	NaN	NaN	NaN	NaN	20.4791	19.0131	18.8903	20.0152	18.525	18.3696	21.5019	20.0807	20.241	20.6191	19.4411	19.8125	21.5566	20.0381	20.1278	20.6885	20.0806	20.4691	20.6803	19.4967	19.5469	19.7788	18.8695	18.6513	21.1777	19.2066	19.8377	19.8288	19.0629	19.058	20.6646	19.3122	19.4702	19.9023	19.3825	18.6976	S	2			1335	___1	+	CST;HTP;LTP	+		cell cycle regulation; apoptosis, altered; cell growth, induced; apoptosis, induced				1	3.65e-138	260.03	239.6	195.1	0.8301	1451300000	129	129	O00264-2;O00264	129;181	O00264-2	O00264-2	Membrane-associated progesterone receptor component 1	PGRMC1	HVGKLLKEGEEPTVYSDEEEPKDESARKND_	EGEEPTVYS(1)DEEEPK	4580	UID4523	GEEPtVysDEEEPkD			1
NaN	NaN	NaN	NaN	NaN	NaN	18.9534	19.3033	18.3548	18.6806	17.6021	17.7955	NaN	NaN	NaN	NaN	NaN	NaN	NaN	NaN	NaN	NaN	NaN	NaN	18.8512	18.2429	17.8601	19.096	18.1397	17.8892	NaN	NaN	NaN	NaN	NaN	NaN	18.5522	17.83	17.3086	17.9309	17.4729	17.4864	19.2525	19.1569	18.671	19.1671	18.3824	18.2247	19.1079	18.3477	18.6387	18.396	18.0683	17.9497	17.6023	17.2268	17.5016	17.3824	17.1281	16.7332	S	2			1335	___1	+	CST;HTP;LTP	+		apoptosis, altered; cell growth, induced				0.999957	1.06e-167	284.98	265.23	232.54	-0.28496	444830000	57	57	O00264-2;O00264	57;57	O00264-2	O00264-2	Membrane-associated progesterone receptor component 1	PGRMC1	LYKIVRGDQPAASGDSDDDEPPPLPRLKRRD	GDQPAASGDS(1)DDDEPPPLPR	4581	UID4524	QPAAsGDsDDDEPPP			1
20.2315	19.426	18.9851	20.2103	19.1884	19.1965	20.2461	19.2439	19.4686	19.6306	19.0582	18.6289	20.0421	19.5926	19.3528	19.7357	19.06	18.9191	19.99	19.232	19.1857	19.0311	18.9689	18.3243	19.3951	18.555	18.1409	18.8894	17.8926	17.8648	20.2634	19.4838	19.6174	20.028	18.8324	18.935	20.232	19.3443	19.0697	19.6067	18.979	19.2544	20.2396	19.6001	19.5339	19.5616	19.2943	19.0174	20.9683	19.5589	20.0263	20.196	19.646	19.4904	20.5938	19.9855	19.781	20.0258	19.5501	19.1083	S	2			1336	___1	+	CST;HTP;LTP							1	9.44e-25	173.81	154.03	173.81	1.4829	1116300000	662	662	O00267-2;O00267	662;666	O00267-2	O00267-2	Transcription elongation factor SPT5	SUPT5H	PRDVTNFTVGGFAPMSPRISSPMHPSAGGQR	DVTNFTVGGFAPMS(1)PR	4582	UID4525	VGGFAPMsPrISsPM	CDK1;CDK2;CDK9	P06493;P24941;P50750	1
NaN	NaN	NaN	NaN	NaN	NaN	NaN	NaN	NaN	NaN	NaN	NaN	NaN	NaN	NaN	NaN	NaN	NaN	NaN	NaN	NaN	NaN	NaN	NaN	NaN	NaN	NaN	NaN	NaN	NaN	16.6625	15.9482	15.6687	17.072	14.8807	15.2368	NaN	NaN	NaN	NaN	NaN	NaN	16.216	15.9866	15.652	15.9546	15.335	15.1719	NaN	NaN	NaN	NaN	NaN	NaN	NaN	NaN	NaN	NaN	NaN	NaN	S	3			1336	___1									0.55615	0.0157415	51.004	38.644	51.004	-0.16278	9036200	666	666	O00267-2;O00267	666;670	O00267-2	O00267-2	Transcription elongation factor SPT5	SUPT5H	TNFTVGGFAPMSPRISSPMHPSAGGQRGGFG	IS(0.556)S(0.444)PMHPSAGGQR	4583	UID4526				1
NaN	NaN	NaN	NaN	NaN	NaN	NaN	NaN	NaN	NaN	NaN	NaN	NaN	NaN	NaN	NaN	NaN	NaN	NaN	NaN	NaN	NaN	NaN	NaN	16.057	15.5689	15.3331	16.358	14.9346	15.1046	NaN	NaN	NaN	NaN	NaN	NaN	NaN	NaN	NaN	NaN	NaN	NaN	NaN	NaN	NaN	NaN	NaN	NaN	NaN	NaN	NaN	NaN	NaN	NaN	NaN	NaN	NaN	NaN	NaN	NaN	S	3			1336	___1	+	CST;HTP							0.748042	0.0210216	48.892	37.679	48.892	1.3915	5600400	667	667	O00267-2;O00267	667;671	O00267-2	O00267-2	Transcription elongation factor SPT5	SUPT5H	NFTVGGFAPMSPRISSPMHPSAGGQRGGFGS	IS(0.252)S(0.748)PMHPSAGGQR	4584	UID4527	PMsPrISsPMHPSAG			1
NaN	NaN	NaN	NaN	NaN	NaN	19.2876	18.4395	18.5926	18.8283	18.2033	17.8266	NaN	NaN	NaN	NaN	NaN	NaN	NaN	NaN	NaN	NaN	NaN	NaN	19.7288	18.5157	18.3713	19.2608	17.7075	18.2581	19.184	17.7781	18.4074	19.2365	17.8015	17.6425	20.0709	19.2235	18.7422	19.4951	18.7995	18.9884	NaN	NaN	NaN	NaN	NaN	NaN	19.3589	17.9063	18.5051	18.7375	18.0871	17.8543	19.5656	19.0498	18.8794	19.1151	18.7271	18.3858	S	3			1337	___1	+	HTP							1	1.77e-33	208	171.47	172.09	-0.079556	487230000	211	211	O00308-4;O00308-2;O00308	211;95;211	O00308-4	O00308-4	NEDD4-like E3 ubiquitin-protein ligase WWP2	WWP2	HSGASARTTPATGEQSPGARSRHRQPVKNSG	TTPATGEQS(1)PGAR	4585	UID4528	TPAtGEQsPGARSRH			1
NaN	NaN	NaN	NaN	NaN	NaN	NaN	NaN	NaN	NaN	NaN	NaN	18.221	17.8133	17.4735	17.4385	16.774	16.6881	NaN	NaN	NaN	NaN	NaN	NaN	NaN	NaN	NaN	NaN	NaN	NaN	NaN	NaN	NaN	NaN	NaN	NaN	NaN	NaN	NaN	NaN	NaN	NaN	NaN	NaN	NaN	NaN	NaN	NaN	18.543	17.5118	17.9707	18.2616	17.6727	17.4651	NaN	NaN	NaN	NaN	NaN	NaN	S	3			1338	___1	+	HTP							0.970727	2.44e-05	105.01	88.081	105.01	0.12867	81387000	50	50	O00330-3;O00330;O00330-2	50;65;65	O00330-3	O00330-3	Pyruvate dehydrogenase protein X component, mitochondrial	PDHX	DFPGGDPIKILMPSLSPTMEEGNIVKWLKKE	ILMPS(0.013)LS(0.971)PT(0.017)MEEGNIVK	4586	UID4529	KILMPSLsPTMEEGN			1
NaN	NaN	NaN	NaN	NaN	NaN	NaN	NaN	NaN	NaN	NaN	NaN	NaN	NaN	NaN	NaN	NaN	NaN	NaN	NaN	NaN	NaN	NaN	NaN	NaN	NaN	NaN	NaN	NaN	NaN	NaN	NaN	NaN	NaN	NaN	NaN	NaN	NaN	NaN	NaN	NaN	NaN	20.4143	19.6923	19.6411	19.9462	19.6546	19.698	19.4752	18.5361	18.869	19.1272	18.5858	18.7206	NaN	NaN	NaN	NaN	NaN	NaN	S	3			1338	___1	+	HTP							0.999926	2e-06	113.24	69.64	104.18	-0.45297	100850000	147	147	O00330-3;O00330;E9PLU0;E9PRI6	147;162;102;135	O00330-3	O00330-3	Pyruvate dehydrogenase protein X component, mitochondrial	PDHX	VGPPPPVSKPSEPRPSPEPQISIPVKKEHIP	PSEPRPS(1)PEPQISIPVK	4587	UID4530	KPSEPRPsPEPQIsI			1
18.1787	17.3234	17.1552	17.9295	17.3848	17.6639	NaN	NaN	NaN	NaN	NaN	NaN	17.4249	16.897	17.1231	17.0566	16.885	17.1207	NaN	NaN	NaN	NaN	NaN	NaN	NaN	NaN	NaN	NaN	NaN	NaN	18.5779	17.7117	17.9935	18.0793	17.8279	18.1135	NaN	NaN	NaN	NaN	NaN	NaN	NaN	NaN	NaN	NaN	NaN	NaN	17.696	16.6618	16.6945	17.2233	16.7755	17.1166	NaN	NaN	NaN	NaN	NaN	NaN	S	2			1338	___1									1	0.0191926	108.59	60.155	88.101	-1.5386	55815000	312	312	O00330-3;O00330;H0YD97	312;327;15	O00330-3	O00330-3	Pyruvate dehydrogenase protein X component, mitochondrial	PDHX	VLKVRQDLVKDDIKVSVNDFIIKAAAVTLKQ	VS(1)VNDFIIK	4588	UID4531				1
NaN	NaN	NaN	NaN	NaN	NaN	19.3244	18.5563	17.8403	18.7695	17.6577	17.3108	NaN	NaN	NaN	NaN	NaN	NaN	NaN	NaN	NaN	NaN	NaN	NaN	16.013	15.3993	15.2984	15.7949	15.0873	14.0577	18.5398	17.3276	17.6559	17.6867	17.2116	17.1071	NaN	NaN	NaN	NaN	NaN	NaN	15.0435	14.9706	15.5946	15.4755	14.4387	13.9545	16.2993	15.9698	16.2923	15.6283	15.0931	15.0936	NaN	NaN	NaN	NaN	NaN	NaN	S	3			1339	___1	+	CST;HTP							1	2.04e-14	169.98	145.63	169.98	-0.76726	46153000	426	426	O00391-2;O00391	426;426	O00391-2	O00391-2	Sulfhydryl oxidase 1	QSOX1	FHFLTVQAARQNVDHSQEAAKAKEVLPAIRG	QNVDHS(1)QEAAK	4589	UID4532	ARQNVDHsQEAAKAK			1
NaN	NaN	NaN	NaN	NaN	NaN	21.1545	20.9665	21.2275	20.4773	21.1785	21.0963	NaN	NaN	NaN	NaN	NaN	NaN	NaN	NaN	NaN	NaN	NaN	NaN	20.8763	20.8999	20.7752	20.7754	20.0282	21.1865	19.936	19.6791	19.9942	19.0818	19.3959	19.2521	20.8345	20.8755	21.0542	20.1667	20.5966	20.9088	20.6056	20.3124	20.4764	20.051	20.4637	20.4889	21.6998	21.094	21.502	20.8767	21.2908	21.3081	21.7479	21.8247	21.5837	20.6421	21.5846	21.4333	S	2			1341	___1	+	CST;HTP;LTP	+	protein degradation; molecular association, regulation; ubiquitination	translation, induced	BTRC(INDUCES); BRD8(INDUCES)			1	3.12e-63	234.28	199.78	234.28	0.91894	3921100000	445	445	O00418	445	O00418	O00418	Eukaryotic elongation factor 2 kinase	EEF2K	DNHRESENSGDSGYPSEKRGELDDPEPREHG	ESENSGDSGYPS(1)EK	4590	UID4533	sGDsGyPsEkRGELD	EEF2K	O00418	1
18.5891	17.2578	16.9504	18.8109	16.9636	17.2637	NaN	NaN	NaN	NaN	NaN	NaN	NaN	NaN	NaN	NaN	NaN	NaN	NaN	NaN	NaN	NaN	NaN	NaN	18.8762	17.6094	17.1237	18.6694	17.6094	16.8286	19.1177	18.1925	17.886	18.5961	17.2329	16.9537	19.7325	18.1146	18.0735	18.9055	17.7892	18.0769	NaN	NaN	NaN	NaN	NaN	NaN	NaN	NaN	NaN	NaN	NaN	NaN	20.7458	19.6613	19.6362	19.9529	18.5853	17.8781	S	3			1341	___1	+	CST;HTP							0.99971	7.16e-77	251.24	200.23	98.882	1.2157	618410000	470	470	O00418	470	O00418	O00418	Eukaryotic elongation factor 2 kinase	EEF2K	EPREHGHSYSNRKYESDEDSLGSSGRVCVEK	KYES(1)DEDS(0.974)LGS(0.024)S(0.002)GR	4591	UID4534	YSNRkYEsDEDsLGs			1;2
19.9242	19.5075	19.1247	19.9706	19.4139	19.3517	17.8374	17.8016	18.0059	17.4838	18.4605	17.8605	NaN	NaN	NaN	NaN	NaN	NaN	NaN	NaN	NaN	NaN	NaN	NaN	20.2219	19.8483	19.6393	20.1891	19.5073	19.959	20.8892	20.4558	20.5759	20.7913	20.3385	20.402	18.6276	18.1843	17.9251	18.1474	17.8891	17.7912	19.6461	20.2707	19.9265	19.626	20.5466	20.5268	19.6771	19.0409	19.0309	19.2169	19.6666	19.4061	18.67	18.5237	18.9715	18.9787	18.5032	17.8385	S	2			1341	___1	+	CST;HTP;LTP							0.999992	2.99e-251	336.33	260.85	279.75	-0.74033	1261800000	474	474	O00418	474	O00418	O00418	Eukaryotic elongation factor 2 kinase	EEF2K	HGHSYSNRKYESDEDSLGSSGRVCVEKWNLL	YESDEDS(1)LGSSGR	4592	UID4535	kYEsDEDsLGssGRV	EEF2K	O00418	1;2
NaN	NaN	NaN	NaN	NaN	NaN	16.6604	17.4196	17.3196	16.4086	17.7305	17.184	NaN	NaN	NaN	NaN	NaN	NaN	NaN	NaN	NaN	NaN	NaN	NaN	NaN	NaN	NaN	NaN	NaN	NaN	NaN	NaN	NaN	NaN	NaN	NaN	18.3579	17.6769	17.4071	17.5883	17.0575	17.0356	NaN	NaN	NaN	NaN	NaN	NaN	NaN	NaN	NaN	NaN	NaN	NaN	NaN	NaN	NaN	NaN	NaN	NaN	S	2			1341	___1	+	CST;HTP							0.964358	1.5e-32	203.29	169.45	203.29	0.15582	530930000	477	477	O00418	477	O00418	O00418	Eukaryotic elongation factor 2 kinase	EEF2K	SYSNRKYESDEDSLGSSGRVCVEKWNLLNSS	YESDEDSLGS(0.964)S(0.036)GR	4593	UID4536	sDEDsLGssGRVCVE			1;2
20.1497	19.9349	19.5446	20.6479	19.6792	19.6579	19.4836	19.1937	19.2763	19.3235	18.7966	18.6008	NaN	NaN	NaN	NaN	NaN	NaN	NaN	NaN	NaN	NaN	NaN	NaN	20.242	19.5322	19.4997	20.533	20.9321	19.3803	20.5035	20.4273	19.8056	19.7981	19.3327	19.1406	19.8929	19.4135	19.1515	19.2933	19.082	19.0961	20.0935	20.012	19.6969	20.275	19.4197	19.2146	20.7509	20.7927	20.4021	19.9177	19.5653	19.453	21.0746	20.6257	21.1416	20.2952	20.1113	20.3748	S	2			1341	___1	+	CST;HTP							1	2.5e-48	222.48	179.32	86.114	-0.21571	731910000	18	18	O00418;H3BRH4	18;18	O00418	O00418	Eukaryotic elongation factor 2 kinase	EEF2K	DEDLIFRLEGVDGGQSPRAGHDGDSDGDSDD	LEGVDGGQS(1)PR	4594	UID4537	EGVDGGQsPRAGHDG			1
NaN	NaN	NaN	NaN	NaN	NaN	19.3495	17.9213	17.7394	19.557	17.5156	16.4159	NaN	NaN	NaN	NaN	NaN	NaN	18.8036	17.4373	17.2689	18.1523	16.7046	15.9664	NaN	NaN	NaN	NaN	NaN	NaN	NaN	NaN	NaN	NaN	NaN	NaN	19.3425	17.6918	17.3881	18.7406	17.1837	17.4237	19.101	17.61	17.51	18.152	17.2689	17.078	19.8223	17.1518	17.6135	18.5726	17.3472	16.8511	NaN	NaN	NaN	NaN	NaN	NaN	S	3			1341	___1	+	CST;HTP							0.995509	3.21e-06	124.29	101.75	94.882	1.706	2190800000	74	74	O00418;H3BRH4	74;74	O00418	O00418	Eukaryotic elongation factor 2 kinase	EEF2K	YYSNLTKSERYSSSGSPANSFHFKEAWKHAI	YS(0.043)S(0.431)S(0.526)GS(0.996)PANS(0.004)FHFK	4598	UID4541	ERYsssGsPANsFHF	mTOR	P42345	1;2;3
NaN	NaN	NaN	NaN	NaN	NaN	18.613	19.0924	18.9511	18.5304	17.9993	18.2366	NaN	NaN	NaN	NaN	NaN	NaN	NaN	NaN	NaN	NaN	NaN	NaN	NaN	NaN	NaN	NaN	NaN	NaN	NaN	NaN	NaN	NaN	NaN	NaN	NaN	NaN	NaN	NaN	NaN	NaN	NaN	NaN	NaN	NaN	NaN	NaN	18.5515	18.0448	18.2122	17.885	17.6867	17.4217	NaN	NaN	NaN	NaN	NaN	NaN	S	2			1342	___1	+	HTP							1	0.0122402	114.5	50.012	114.5	-0.12098	35760000	326	326	O00429-7;O00429-4;O00429-5;O00429-3;O00429-9;O00429-2;O00429;O00429-8;O00429-6	326;529;529;529;542;529;529;542;542	O00429-7	O00429-7	Dynamin-1-like protein	DNM1L	EQRRNRLARELPSAVSRDKSSKVPSALAPAS	ELPSAVS(1)R	4600	UID4543	RELPSAVsRDkSSkV			1
19.1694	20.0527	19.1819	20.2572	18.6271	18.5408	20.7324	21.095	20.1401	20.3153	19.7297	20.0425	19.329	18.8609	19.9115	19.0011	18.4885	19.3905	NaN	NaN	NaN	NaN	NaN	NaN	20.1292	19.6514	19.4055	20.4563	21.6428	19.1125	20.1024	21.1413	19.3541	19.8287	19.7547	19.7016	18.7918	18.4405	17.9482	18.4562	18.8313	18.2951	19.4185	20.0042	19.1908	20.2158	18.7701	18.4665	19.9811	21.1173	20.1262	19.3212	18.9789	19.1352	19.364	18.8973	20.5752	18.8971	18.7203	20.061	S	3			1342	___1	+	CST;HTP;LTP	+	activity, induced; intracellular localization; protein conformation	cell growth, induced; apoptosis, induced; cytoskeletal reorganization			mitochondrial elongation; required for Ras-induced mitochondrial fission and tumor growth; lamellipodia formation; less mitochondrial elongation ; increases mitochondrial fragmentation; S616D mutant showed punctate DRP1, while S616A mutant had filamentous DRP1; S616 phosphorylation inhibits oligomerization	1	0.000285541	106.29	81.234	106.29	0.075799	1134300000	413	413	O00429-7;O00429-4;O00429-5;O00429-3;O00429-9;O00429-2;O00429;O00429-8;O00429-6	413;579;590;590;592;605;616;618;629	O00429-7	O00429-7	Dynamin-1-like protein	DNM1L	LLAEEKSKPIPIMPASPQKGHAVNLLDVPVP	SKPIPIMPAS(1)PQK	4601	UID4544	PIPIMPAsPQKGHAV	PKCD;ERK1;CDK1;CDK2;ERK2;CDK5	Q05655;P27361;P06493;P24941;P28482;Q00535	1
22.7253	22.3201	21.811	22.8375	22.0111	22.0326	22.6709	22.0214	22.0984	21.9853	21.4166	21.206	20.1403	19.7838	19.6041	19.8127	19.2335	19.1834	19.1936	18.5497	18.5391	18.3882	18.3235	17.6798	21.5908	20.9644	20.7072	21.5165	20.8436	20.6021	23.6813	22.8642	23.0335	23.5404	22.3396	22.257	22.6366	21.8645	21.6199	22.0528	21.5429	21.7124	22.6185	21.9222	21.8959	21.9775	21.4268	21.2386	24.0011	22.9761	23.2626	23.4057	22.7918	22.5183	23.2901	22.9881	22.9346	22.7108	22.3957	22.1431	S	2			1343	___1	+	CST;HTP							1	1.31e-157	290.38	220.56	190.18	0.63501	866000000000	280	280	O00499-10;O00499-8;O00499-11;O00499-9;O00499-7;O00499-4;O00499-6;O00499-3;O00499-2;O00499-5;O00499	280;280;280;265;265;265;265;296;265;296;296	O00499-10	O00499-10	Myc box-dependent-interacting protein 1	BIN1	RRKKNSDNAPAKGNKSPSPPDGSPAATPEIR	S(1)PS(1)PPDGS(1)PAATPEIR	4602	UID4545	APAKGNKsPsPPDGs;APAKGNKsPsPPDGS			1;2;3
21.9984	21.6164	21.1713	22.1028	21.3808	21.411	23.9921	23.3434	23.4812	23.4585	22.871	22.54	19.9618	19.6983	19.3776	19.5436	19.0195	18.9525	19.4789	18.8014	18.8951	18.6853	18.4798	18.1028	22.6863	22.0719	21.7666	22.5676	21.8491	21.6094	22.7034	22.0387	22.0922	22.5023	21.4415	21.4107	23.9807	23.3076	22.9972	23.4139	22.9089	23.0845	23.2995	22.6129	22.6301	22.6546	22.1712	21.9817	23.0978	22.1403	22.332	22.3824	21.8706	21.4747	23.079	22.6026	22.5369	22.3439	21.9513	21.7101	S	2			1343	___1	+	CST;HTP							1	6.94e-177	300.71	249.69	190.18	0.63501	699000000000	282	282	O00499-10;O00499-8;O00499-11;O00499-9;O00499-7;O00499-4;O00499-6;O00499-3;O00499-2;O00499-5;O00499	282;282;282;267;267;267;267;298;267;298;298	O00499-10	O00499-10	Myc box-dependent-interacting protein 1	BIN1	KKNSDNAPAKGNKSPSPPDGSPAATPEIRVN	S(1)PS(1)PPDGS(1)PAATPEIR	4603	UID4546	AKGNKsPsPPDGsPA;AKGNKsPsPPDGSPA			1;2;3
22.2796	21.8141	21.4211	22.458	21.6045	21.5721	23.6918	23.245	23.3539	23.0915	22.6885	22.3055	20.0618	19.8081	19.595	19.6612	19.2059	19.0781	18.4422	17.8303	17.7919	17.5488	17.4879	16.7271	22.8627	22.0388	21.9088	22.7341	21.9711	21.9043	22.8232	22.1486	22.2959	22.7652	21.7376	21.7117	22.9056	22.4521	22.108	22.4205	22.0015	22.041	22.7702	22.359	22.2405	22.5519	22.0648	21.8692	23.8339	23.0008	23.4502	23.2843	22.9695	22.5753	22.0597	21.7607	21.7803	21.5468	21.2697	21.1478	S	3			1343	___1	+	CST;HTP							1	1.32e-140	284.74	226.25	186.98	0.1362	1130000000000	287	287	O00499-10;O00499-8;O00499-11;O00499-9;O00499-7;O00499-4;O00499-6;O00499-3;O00499-2;O00499-5;O00499	287;287;287;272;272;272;272;303;272;303;303	O00499-10	O00499-10	Myc box-dependent-interacting protein 1	BIN1	NAPAKGNKSPSPPDGSPAATPEIRVNHEPEP	SPSPPDGS(1)PAATPEIR	4604	UID4547	sPsPPDGsPAATPEI;sPsPPDGsPAAtPEI			1;2;3
NaN	NaN	NaN	NaN	NaN	NaN	19.895	19.7256	18.6573	19.3773	18.07	19.6731	NaN	NaN	NaN	NaN	NaN	NaN	NaN	NaN	NaN	NaN	NaN	NaN	19.9608	19.4609	19.5658	21.2008	22.014	19.4597	19.7763	21.9876	18.8409	19.4638	20.1608	20.5522	20.3509	20.0328	19.6777	19.616	20.5491	20.1335	20.8884	20.9579	20.2515	22.0477	19.2232	19.1844	21.5012	22.5924	20.8758	21.1839	19.9785	20.7476	19.8612	18.9094	21.6122	19.9927	18.8855	21.511	S	3			1343	___1	+	HTP							1	0.00547294	119.55	95.429	54.471	0.36128	1203900000	270	270	O00499-10;O00499-8;O00499-11	270;270;270	O00499-10	O00499-10	Myc box-dependent-interacting protein 1	BIN1	RKKSKLFSRLRRKKNSDNAPAKGNKSPSPPD	NS(1)DNAPAK	4605	UID4548	RLRRKKNsDNAPAKG			1
17.7191	17.0208	16.857	17.8748	16.8094	17.0977	NaN	NaN	NaN	NaN	NaN	NaN	NaN	NaN	NaN	NaN	NaN	NaN	NaN	NaN	NaN	NaN	NaN	NaN	17.8056	16.8462	16.6496	17.5709	16.8849	16.5317	17.7498	17.2265	17.133	17.5833	16.7176	16.6836	NaN	NaN	NaN	NaN	NaN	NaN	17.9475	17.2861	17.3534	17.5796	16.8013	16.8142	NaN	NaN	NaN	NaN	NaN	NaN	17.8001	17.2112	17.475	17.263	16.7856	16.8305	S	3			1343	___1	+	HTP							0.883634	0.00469902	79.089	52.97	61.375	-1.2531	127620000	245	245	O00499-10;O00499-8;O00499-11;O00499-9;O00499-7;O00499-4;O00499-6;O00499-3;O00499-2;O00499-5;O00499	245;245;245;245;245;245;245;276;245;276;276	O00499-10	O00499-10	Myc box-dependent-interacting protein 1	BIN1	QNLNDVLVGLEKQHGSNTFTVKAQPRKKSKL	QHGS(0.884)NT(0.116)FTVK	4606	UID4549	GLEkQHGsNTFTVkA			1
NaN	NaN	NaN	NaN	NaN	NaN	NaN	NaN	NaN	NaN	NaN	NaN	14.7684	14.4418	14.2844	13.8224	13.9668	13.6933	NaN	NaN	NaN	NaN	NaN	NaN	18.0648	17.3357	16.9757	17.8162	18.9133	17.0128	NaN	NaN	NaN	NaN	NaN	NaN	NaN	NaN	NaN	NaN	NaN	NaN	NaN	NaN	NaN	NaN	NaN	NaN	NaN	NaN	NaN	NaN	NaN	NaN	NaN	NaN	NaN	NaN	NaN	NaN	S	4			1343	___1	+	HTP							0.915933	2.27e-93	179.56	166.29	126.8	-0.36208	7371200000	315	315	O00499-10;O00499-9	315;300	O00499-10	O00499-10	Myc box-dependent-interacting protein 1	BIN1	PEPAGGATPGATLPKSPSQSSLPAVVVETFP	S(0.916)PS(0.064)QS(0.015)S(0.005)LPAVVVETFPATVNGTVEGGSGAGR	4607	UID4550	PGATLPKsPSQSSLP			1;2
NaN	NaN	NaN	NaN	NaN	NaN	NaN	NaN	NaN	NaN	NaN	NaN	15.8307	15.8024	15.4508	15.4023	14.923	15.395	16.5	16.3111	16.1622	16.0691	15.9909	15.5853	NaN	NaN	NaN	NaN	NaN	NaN	NaN	NaN	NaN	NaN	NaN	NaN	17.0666	16.6118	16.1542	16.7083	16.3006	16.1824	NaN	NaN	NaN	NaN	NaN	NaN	NaN	NaN	NaN	NaN	NaN	NaN	NaN	NaN	NaN	NaN	NaN	NaN	S	4			1343	___1									0.763363	1.19e-72	168.89	147.76	84.19	-1.0063	15930000000	319	319	O00499-10;O00499-9	319;304	O00499-10	O00499-10	Myc box-dependent-interacting protein 1	BIN1	GGATPGATLPKSPSQSSLPAVVVETFPATVN	S(0.435)PS(0.584)QS(0.763)S(0.218)LPAVVVETFPATVNGTVEGGSGAGR	4609	UID4552				1;2
21.5019	20.8924	19.8632	21.5628	20.6807	20.7021	20.4436	20.0299	20.2398	20.2019	20.0411	19.565	20.5409	20.6375	20.1486	20.0913	20.0467	19.7831	19.3024	19.2441	19.0477	18.8087	19.1417	18.4364	19.428	18.8328	18.4977	19.367	18.4461	18.5635	19.9566	19.4779	19.4935	19.7967	18.9883	18.9669	20.8304	20.2654	19.9004	20.2668	19.9792	20.0343	22.4486	22.3315	21.8705	22.0505	22.0134	21.7364	21.3431	20.1319	20.3076	20.8896	20.5227	20.0238	20.9784	20.7752	20.6595	20.5235	20.1464	19.6239	S	3			1343	___1									0.98181	2.69e-150	224.53	207.59	151.46	-0.2057	258000000000	320	320	O00499-10;O00499-9	320;305	O00499-10	O00499-10	Myc box-dependent-interacting protein 1	BIN1	GATPGATLPKSPSQSSLPAVVVETFPATVNG	S(0.393)PS(0.585)QS(0.04)S(0.982)LPAVVVETFPATVNGTVEGGSGAGR	4610	UID4553				1;2
17.2029	16.3438	16.0474	17.3953	16.117	16.4299	NaN	NaN	NaN	NaN	NaN	NaN	NaN	NaN	NaN	NaN	NaN	NaN	NaN	NaN	NaN	NaN	NaN	NaN	NaN	NaN	NaN	NaN	NaN	NaN	NaN	NaN	NaN	NaN	NaN	NaN	NaN	NaN	NaN	NaN	NaN	NaN	NaN	NaN	NaN	NaN	NaN	NaN	NaN	NaN	NaN	NaN	NaN	NaN	NaN	NaN	NaN	NaN	NaN	NaN	S	3			1344	___1	+	CST;HTP							1	8.38e-16	146.81	123.39	43.696	1.0453	3235600000	56	56	O00505	56	O00505	O00505	Importin subunit alpha-4	KPNA3	RDEHLLKKRNVPQEESLEDSDVDADFKAQNV	NVPQEES(1)LEDS(1)DVDADFK	4611	UID4554	RNVPQEEsLEDsDVD			1;2
23.7146	22.5933	22.4085	23.903	22.6338	22.8767	24.6598	23.6664	23.6925	24.316	23.6415	23.6636	23.4111	22.4871	22.4377	22.8715	22.5043	22.4791	23.987	22.8632	22.6403	23.1932	22.7945	22.1199	23.601	22.6592	22.5415	23.2775	22.1365	22.6942	24.3068	23.083	23.5057	23.8744	22.8959	23.1255	24.8799	23.7188	23.8458	24.2025	23.4841	23.9726	24.0776	23.0069	23.1221	23.3526	22.9968	23.1139	23.9222	22.3554	22.8068	23.1318	22.4773	22.5594	24.6207	23.6472	23.6196	24.0494	23.5397	23.4581	S	3			1344	___1	+	CST;HTP							1	9.68e-234	323.76	266.62	43.696	1.0453	33600000000	60	60	O00505	60	O00505	O00505	Importin subunit alpha-4	KPNA3	LLKKRNVPQEESLEDSDVDADFKAQNVTLEA	NVPQEES(1)LEDS(1)DVDADFK	4612	UID4555	QEEsLEDsDVDADFK			1;2
NaN	NaN	NaN	NaN	NaN	NaN	NaN	NaN	NaN	NaN	NaN	NaN	NaN	NaN	NaN	NaN	NaN	NaN	NaN	NaN	NaN	NaN	NaN	NaN	16.8143	16.1566	15.8259	16.7838	16.1183	15.8044	16.4107	16.071	16.2481	16.5035	15.7199	15.5724	17.1461	16.3368	16.1686	16.5849	16.2495	16.5431	17.8701	17.6661	17.4506	18.0361	17.2408	17.0371	17.1908	16.8821	16.7217	16.5253	16.2723	15.9177	17.1626	16.7191	17.1876	16.9894	16.3538	16.5997	S	3			1345	___1	+	HTP							0.996718	8.14e-120	205.53	183.91	176.51	0.20406	163200000	241	241	O00519	241	O00519	O00519	Fatty-acid amide hydrolase 1	FAAH	GSGGSPLGLGTDIGGSIRFPSSFCGICGLKP	SPGGSSGGEGALIGSGGSPLGLGT(0.003)DIGGS(0.997)IR	4613	UID4556	LGTDIGGsIRFPSSF			1
18.2124	17.794	17.2259	18.8551	17.4805	17.7868	17.1459	16.9228	16.7954	17.0788	16.5016	16.5467	17.0668	16.4456	16.4987	16.7573	16.7062	16.6727	17.8753	16.7792	16.6835	17.244	17.0879	16.6705	17.7497	17.1377	17.1002	17.533	17.0723	17.2748	17.7989	16.8472	17.3523	17.6465	16.8192	16.9123	17.8208	16.9336	17.0881	17.293	16.8792	17.1681	18.314	17.6667	17.6974	17.8422	17.4817	17.6794	17.7262	16.5945	17.1818	17.2954	16.8177	16.8855	17.213	16.9034	16.9505	17.0724	16.9729	16.7482	S	3			1346	___1	+	CST;HTP							1	5.13e-12	97.253	88.461	73.981	1.3986	620650000	139	139	U3KQ48;O00566	139;139	U3KQ48	U3KQ48	U3 small nucleolar ribonucleoprotein protein MPP10	MPHOSPH10	ADDKEDLEDLEEEEVSDMGNDDPEMGERAEN	EDLEDLEEEEVS(1)DMGNDDPEMGER	4614	UID4557	DLEEEEVsDMGNDDP			1
NaN	NaN	NaN	NaN	NaN	NaN	22.2825	21.833	21.9034	21.7872	21.1062	20.7765	21.9707	21.6712	21.333	21.615	21.0531	20.9879	23.4322	23.0727	23.0141	22.2079	22.1963	22.007	NaN	NaN	NaN	NaN	NaN	NaN	NaN	NaN	NaN	NaN	NaN	NaN	22.6035	21.8967	21.5552	21.8444	21.4101	21.6107	18.9561	18.1121	18.1486	18.3724	17.9042	17.7709	21.8408	21.0273	21.4343	21.2014	20.7573	20.4245	21.863	21.4963	21.407	21.4493	21.0774	20.7614	S	3			1347	___1	+	CST;HTP							0.999552	1.25e-17	140.46	111.66	76.417	3.603	4967400000	519	519	O00567	519	O00567	O00567	Nucleolar protein 56	NOP56	SKPKKKKSFSKEELMSSDLEETAGSTSIPKR	EELMS(1)S(1)DLEETAGSTSIPK	4617	UID4560	FskEELMssDLEEtA			1;2
20.9769	20.2861	20.0277	21.453	20.1662	20.3025	19.2781	18.66	18.5013	18.8394	18.2052	18.0903	NaN	NaN	NaN	NaN	NaN	NaN	18.452	17.4723	17.3889	17.4706	17.4395	16.6647	20.7305	19.6634	19.6197	20.4124	19.5308	19.6725	20.3524	19.4431	19.598	20.0301	19.0406	19.0333	20.1851	19.211	19.0389	19.6056	19.0044	19.3587	20.2858	19.7431	19.6575	19.8749	19.4182	19.3284	19.6103	18.3743	18.7333	18.886	18.2469	18.3265	19.0852	18.4498	18.5068	18.5933	18.3557	18.0941	S	3			1347	___1	+	CST;HTP							0.999555	2.66e-38	178.97	152	76.417	3.603	1446700000	520	520	O00567	520	O00567	O00567	Nucleolar protein 56	NOP56	KPKKKKSFSKEELMSSDLEETAGSTSIPKRK	EELMS(1)S(1)DLEETAGSTSIPK	4618	UID4561	skEELMssDLEEtAG			1;2
19.1693	18.4047	18.0177	19.7469	18.2196	18.3359	NaN	NaN	NaN	NaN	NaN	NaN	NaN	NaN	NaN	NaN	NaN	NaN	NaN	NaN	NaN	NaN	NaN	NaN	NaN	NaN	NaN	NaN	NaN	NaN	NaN	NaN	NaN	NaN	NaN	NaN	NaN	NaN	NaN	NaN	NaN	NaN	NaN	NaN	NaN	NaN	NaN	NaN	NaN	NaN	NaN	NaN	NaN	NaN	NaN	NaN	NaN	NaN	NaN	NaN	S	2			1347	___1	+	CST;HTP							1	3.95e-86	254.18	218.66	65.719	-1.0066	243550000	569	569	O00567	569	O00567	O00567	Nucleolar protein 56	NOP56	SGSKKKRKFSKEEPVSSGPEEAVGKSSSKKK	EEPVS(1)S(1)GPEEAVGK	4620	UID4563	FsKEEPVssGPEEAV			1;2
19.1693	18.4047	18.0177	19.7469	18.2196	18.3359	20.0863	19.5296	19.401	19.6463	18.8839	18.7985	NaN	NaN	NaN	NaN	NaN	NaN	NaN	NaN	NaN	NaN	NaN	NaN	NaN	NaN	NaN	NaN	NaN	NaN	18.2382	17.3042	17.5305	18.0067	16.7834	17.087	NaN	NaN	NaN	NaN	NaN	NaN	NaN	NaN	NaN	NaN	NaN	NaN	NaN	NaN	NaN	NaN	NaN	NaN	18.1713	17.7346	17.5742	17.7443	17.4006	17.0342	S	2			1347	___1	+	CST;HTP							1	3.95e-86	254.18	218.66	65.719	-1.0066	383100000	570	570	O00567	570	O00567	O00567	Nucleolar protein 56	NOP56	GSKKKRKFSKEEPVSSGPEEAVGKSSSKKKK	EEPVS(1)S(1)GPEEAVGK	4621	UID4564	sKEEPVssGPEEAVG			1;2
19.6746	18.9375	18.7607	19.5256	18.7342	18.7063	NaN	NaN	NaN	NaN	NaN	NaN	NaN	NaN	NaN	NaN	NaN	NaN	18.3514	17.4086	17.5329	17.4726	17.3196	16.6835	NaN	NaN	NaN	NaN	NaN	NaN	NaN	NaN	NaN	NaN	NaN	NaN	NaN	NaN	NaN	NaN	NaN	NaN	18.4778	17.7687	17.696	17.8845	17.1988	17.0678	NaN	NaN	NaN	NaN	NaN	NaN	18.6766	18.1165	18.1827	18.0833	17.7081	17.679	S	2			1348	___1									1	0.00608117	75.088	46.323	75.088	1.0105	96126000	238	238	O00757	238	O00757	O00757	Fructose-1,6-bisphosphatase isozyme 2	FBP2	ATTEYVQKKKFPEDGSAPYGARYVGSMVADV	FPEDGS(1)APYGAR	4622	UID4565				1
NaN	NaN	NaN	NaN	NaN	NaN	NaN	NaN	NaN	NaN	NaN	NaN	NaN	NaN	NaN	NaN	NaN	NaN	NaN	NaN	NaN	NaN	NaN	NaN	NaN	NaN	NaN	NaN	NaN	NaN	NaN	NaN	NaN	NaN	NaN	NaN	NaN	NaN	NaN	NaN	NaN	NaN	NaN	NaN	NaN	NaN	NaN	NaN	19.8935	18.3839	19.0008	18.9447	18.5211	18.8143	NaN	NaN	NaN	NaN	NaN	NaN	S	3			1348	___1									0.986094	0.000829784	126.09	91.654	126.09	-1.1857	54776000	144	144	O00757	144	O00757	O00757	Fructose-1,6-bisphosphatase isozyme 2	FBP2	CLASIGTIFAIYRKTSEDEPSEKDALQCGRN	KT(0.014)S(0.986)EDEPSEK	4623	UID4566				1
NaN	NaN	NaN	NaN	NaN	NaN	18.9266	18.1407	18.3817	18.6048	18.1844	18.4815	NaN	NaN	NaN	NaN	NaN	NaN	NaN	NaN	NaN	NaN	NaN	NaN	21.4736	20.5698	20.5733	21.024	20.4459	20.7451	21.0903	20.0435	20.3794	20.4967	20.1139	20.2619	19.7036	18.6463	19.189	19.2352	18.6162	19.0573	19.702	18.9107	18.8589	19.087	18.8607	19.0178	21.1347	20.0126	20.3624	20.7922	20.3954	20.5207	20.3491	19.4706	19.6413	19.784	19.5604	19.7081	S	2			1349	___1									0.999787	4.38e-24	204.01	146.66	204.01	0.19964	506050000	146	146	O00763-2;O00763;F5H5C3	146;146;121	O00763-2	O00763-2	Acetyl-CoA carboxylase 2;Biotin carboxylase	ACACB	NGLSSSARPQGQQAGSPSKEDKKQANIKRQL	PQGQQAGS(1)PSK	4624	UID4567				1
NaN	NaN	NaN	NaN	NaN	NaN	NaN	NaN	NaN	NaN	NaN	NaN	NaN	NaN	NaN	NaN	NaN	NaN	NaN	NaN	NaN	NaN	NaN	NaN	16.944	16.2226	15.8493	16.5522	16.1928	16.4039	NaN	NaN	NaN	NaN	NaN	NaN	NaN	NaN	NaN	NaN	NaN	NaN	NaN	NaN	NaN	NaN	NaN	NaN	17.4884	16.3877	16.6458	16.7187	16.2295	16.5723	NaN	NaN	NaN	NaN	NaN	NaN	S	2			1349	___1									0.749912	0.00551286	98.392	66.961	98.392	0.43977	36602000	148	148	O00763-2;O00763;F5H5C3	148;148;123	O00763-2	O00763-2	Acetyl-CoA carboxylase 2;Biotin carboxylase	ACACB	LSSSARPQGQQAGSPSKEDKKQANIKRQLMT	PQGQQAGS(0.25)PS(0.75)K	4625	UID4568				1
NaN	NaN	NaN	NaN	NaN	NaN	NaN	NaN	NaN	NaN	NaN	NaN	NaN	NaN	NaN	NaN	NaN	NaN	NaN	NaN	NaN	NaN	NaN	NaN	NaN	NaN	NaN	NaN	NaN	NaN	18.0859	18.022	18.3596	17.8248	17.9646	18.3451	17.6729	18.4347	18.7504	17.2204	17.994	18.5567	18.2082	18.1306	18.2777	17.849	18.0381	18.0649	NaN	NaN	NaN	NaN	NaN	NaN	NaN	NaN	NaN	NaN	NaN	NaN	S	3			1349	___1	+	HTP;LTP							0.946357	0.00875283	66.023	42.647	66.023	0.59298	38808000	222	222	O00763-2;O00763;S4R3S7;O00763-3	222;222;20;20	O00763-2	O00763-2	Acetyl-CoA carboxylase 2;Biotin carboxylase	ACACB	TGEAETRVPTMRPSMSGLHLVKRGREHKKLD	PS(0.054)MS(0.946)GLHLVK	4626	UID4569	PtMRPsMsGLHLVKR	AMPKA1	Q13131	1
19.1829	19.3868	19.1471	19.2414	19.4548	19.4415	19.7839	19.9317	19.9272	19.3722	19.6576	19.6343	18.716	19.4244	19.0255	18.3971	18.6692	18.5751	19.0883	19.163	19.2237	17.9715	19.231	18.5716	19.6321	19.0164	18.9266	19.3078	18.6433	19.3684	18.2127	17.8123	18.4899	17.8168	17.545	17.8233	18.668	18.6989	18.4893	17.9165	18.1498	18.5302	NaN	NaN	NaN	NaN	NaN	NaN	19.1941	19.5255	19.9976	19.1004	19.5685	19.3478	18.0235	18.0018	17.8709	17.8213	17.9931	17.924	S	3			1349	___1									0.999965	4.1e-74	194.21	174.52	194.21	-0.52889	2491200000	37	37	O00763-2;O00763;F5H5C3	37;37;12	O00763-2	O00763-2	Acetyl-CoA carboxylase 2;Biotin carboxylase	ACACB	IWGKMTDSKPITKSKSEANLIPSQEPFPASD	S(1)EANLIPSQEPFPASDNSGETPQR	4629	UID4572				1
NaN	NaN	NaN	NaN	NaN	NaN	16.9892	16.3904	16.5146	16.5027	15.9345	15.8292	NaN	NaN	NaN	NaN	NaN	NaN	17.5218	17.4038	17.4365	16.2227	17.4076	16.7511	NaN	NaN	NaN	NaN	NaN	NaN	NaN	NaN	NaN	NaN	NaN	NaN	NaN	NaN	NaN	NaN	NaN	NaN	NaN	NaN	NaN	NaN	NaN	NaN	NaN	NaN	NaN	NaN	NaN	NaN	NaN	NaN	NaN	NaN	NaN	NaN	S	4			1349	___1	+	CST;HTP							0.527064	1.72e-36	144.26	139.4	56.728	2.6862	217210000	35	35	O00763-2;O00763;F5H5C3	35;35;10	O00763-2	O00763-2	Acetyl-CoA carboxylase 2;Biotin carboxylase	ACACB	LKIWGKMTDSKPITKSKSEANLIPSQEPFPA	S(0.527)KS(0.45)EANLIPS(0.023)QEPFPASDNSGETPQR	4630	UID4573	DSKPITKsKSEANLI			1
NaN	NaN	NaN	NaN	NaN	NaN	NaN	NaN	NaN	NaN	NaN	NaN	NaN	NaN	NaN	NaN	NaN	NaN	NaN	NaN	NaN	NaN	NaN	NaN	NaN	NaN	NaN	NaN	NaN	NaN	16.6359	15.5627	16.1289	16.1127	14.9602	14.9529	16.4672	16.2903	16.6499	15.6898	16.0746	16.5201	16.212	15.568	15.9572	15.7701	15.1108	15.1271	17.5458	17.7728	18.5529	16.9117	17.047	17.2097	16.4793	16.498	16.571	15.9806	16.6359	16.5171	S	3			1349	___1	+	HTP							0.780282	0.000497749	120.54	52.838	120.54	-1.2805	64442000	72	72	O00763-2;O00763;F5H5C3	72;72;47	O00763-2	O00763-2	Acetyl-CoA carboxylase 2;Biotin carboxylase	ACACB	TPQRNGEGHTLPKTPSQAEPASHKGPKDAGR	T(0.22)PS(0.78)QAEPASHK	4631	UID4574	HTLPKtPsQAEPASH			1
NaN	NaN	NaN	NaN	NaN	NaN	15.9286	15.5735	15.6819	15.703	14.7223	14.0751	NaN	NaN	NaN	NaN	NaN	NaN	NaN	NaN	NaN	NaN	NaN	NaN	15.6606	15.0661	14.8682	15.6267	15.3248	14.9671	15.4674	14.1313	14.7594	15.0077	14.0637	13.8628	15.4001	14.7907	14.4557	14.5592	13.6039	13.7362	14.3254	14.1474	14.0867	14.3104	13.7996	13.8637	15.8996	15.0585	15.4223	15.016	14.3248	14.7634	16.0563	15.3652	15.7119	15.4435	15.062	14.3556	S	3			1352	___1	+	CST;HTP;LTP							0.999854	3.52e-15	135.98	114.73	135.98	-0.88388	97832000	363	363	O14497-2;O14497	363;363	O14497-2	O14497-2	AT-rich interactive domain-containing protein 1A	ARID1A	AASGGAQQRSHHAPMSPGSSGGGGQPLARTP	SHHAPMS(1)PGSSGGGGQPLAR	4635	UID4578	RSHHAPMsPGssGGG	CDK2	P24941	1
17.4399	17.2125	16.7894	17.935	16.872	16.81	NaN	NaN	NaN	NaN	NaN	NaN	17.2137	17.359	16.9508	17.1504	16.5643	16.7431	NaN	NaN	NaN	NaN	NaN	NaN	NaN	NaN	NaN	NaN	NaN	NaN	NaN	NaN	NaN	NaN	NaN	NaN	NaN	NaN	NaN	NaN	NaN	NaN	17.9607	17.5849	17.4478	18.0136	17.1996	17.0409	18.4088	17.8493	17.8419	17.7879	17.3433	17.1655	18.5013	18.6485	18.5097	18.2508	17.5205	17.5522	S	3			1352	___1	+	CST;HTP							0.596177	4.63e-20	148.87	128.99	148.87	-0.59367	153810000	1182	1182	O14497-2;O14497;A0A087WUV6;H0Y488;A0A1B0GTU5;O14497-3	1182;1182;798;798;800;799	O14497-2	O14497-2	AT-rich interactive domain-containing protein 1A	ARID1A	STPHSQIPPLPGMSRSNSVGIQDAFNDGSDS	S(0.596)NS(0.404)VGIQDAFNDGSDSTFQK	4636	UID4579	PLPGMSRsNsVGIQD			1
NaN	NaN	NaN	NaN	NaN	NaN	18.5017	18.4978	17.9555	18.0957	17.1826	17.6239	NaN	NaN	NaN	NaN	NaN	NaN	NaN	NaN	NaN	NaN	NaN	NaN	18.0086	16.9489	16.9035	17.8873	17.5974	16.9374	NaN	NaN	NaN	NaN	NaN	NaN	NaN	NaN	NaN	NaN	NaN	NaN	NaN	NaN	NaN	NaN	NaN	NaN	NaN	NaN	NaN	NaN	NaN	NaN	NaN	NaN	NaN	NaN	NaN	NaN	S	3			1352	___1	+	CST;HTP							0.703961	9.93e-15	131.94	112.61	131.94	-0.098928	66992000	1184	1184	O14497-2;O14497;A0A087WUV6;H0Y488;A0A1B0GTU5;O14497-3	1184;1184;800;800;802;801	O14497-2	O14497-2	AT-rich interactive domain-containing protein 1A	ARID1A	PHSQIPPLPGMSRSNSVGIQDAFNDGSDSTF	S(0.296)NS(0.704)VGIQDAFNDGSDSTFQK	4637	UID4580	PGMSRsNsVGIQDAF			1
18.4021	18.2598	18.434	19.0708	17.8954	17.8288	NaN	NaN	NaN	NaN	NaN	NaN	NaN	NaN	NaN	NaN	NaN	NaN	NaN	NaN	NaN	NaN	NaN	NaN	18.9405	18.1179	18.28	18.5592	17.6298	17.5594	18.8842	18.2707	18.2359	18.6155	17.6439	17.559	19.4207	18.8254	18.6532	18.9254	18.387	18.4168	17.6854	17.1772	17.4194	16.8888	16.827	16.7073	19.0679	18.4155	18.7697	18.6854	18.2485	17.8641	19.1999	18.5938	18.4263	18.8946	18.3827	17.7817	S	3			1353	___1	+	CST;HTP							0.996743	3.29e-100	222.21	201.4	216.48	0.4154	1224300000	663	663	O14523-2;O14523	663;662	O14523-2	O14523-2	C2 domain-containing protein 2-like	C2CD2L	IFRRRPRQKEAGLSQSHDDLSNATATPSVRK	EAGLS(0.003)QS(0.997)HDDLSNATATPSVR	4638	UID4581	KEAGLsQsHDDLSNA			1;2
NaN	NaN	NaN	NaN	NaN	NaN	19.8489	19.3428	19.5512	19.7451	18.9434	18.8242	18.6546	18.7188	18.1801	18.5307	18.1455	17.8812	NaN	NaN	NaN	NaN	NaN	NaN	NaN	NaN	NaN	NaN	NaN	NaN	NaN	NaN	NaN	NaN	NaN	NaN	19.7214	19.2638	18.8256	19.3214	18.8269	18.9658	NaN	NaN	NaN	NaN	NaN	NaN	17.2292	16.3442	16.4908	16.4413	16.0075	15.7437	17.0066	16.3603	16.4331	16.2406	16.0831	15.7575	S	3			1354	___1	+	HTP							0.632138	3.89e-05	130.72	112.99	119.65	0.31616	121850000	326	326	O14545	326	O14545	O14545	TRAF-type zinc finger domain-containing protein 1	TRAFD1	SCNPSRALPSLNTGSSSPRGVEEPDVIFQNF	ALPSLNT(0.001)GS(0.04)S(0.632)S(0.326)PR	4643	UID4586	PsLNtGsssPRGVEE			1
19.8837	19.4339	19.1145	21.1411	19.2152	19.1358	21.4201	21.1207	20.9125	21.2118	20.2716	20.2169	20.7825	20.8044	20.3903	20.5402	20.1803	19.8598	20.4772	19.5642	19.604	19.2495	19.1409	18.8067	21.523	20.8328	20.5748	21.4197	20.7309	20.5093	21.6176	21.0587	21.1373	21.5223	20.5614	20.4729	21.1563	20.5949	20.1473	20.3276	20.0004	20.0761	20.8729	20.5767	20.3775	20.6562	20.0483	19.8175	20.4877	19.6799	19.9728	19.8819	19.447	19.0562	20.269	19.9533	20.112	19.9261	19.6413	19.2997	S	2			1354	___1	+	CST;HTP							0.997568	7.2e-45	218.58	191.15	201.08	0.27054	1054100000	327	327	O14545	327	O14545	O14545	TRAF-type zinc finger domain-containing protein 1	TRAFD1	CNPSRALPSLNTGSSSPRGVEEPDVIFQNFL	ALPSLNTGSS(0.002)S(0.998)PR	4644	UID4587	sLNtGsssPRGVEEP			1
19.1936	18.8452	18.311	20.536	18.5205	18.4219	NaN	NaN	NaN	NaN	NaN	NaN	NaN	NaN	NaN	NaN	NaN	NaN	NaN	NaN	NaN	NaN	NaN	NaN	19.1034	18.2899	18.2433	19.031	18.23	17.8677	20.3808	19.5791	19.8546	20.3307	19.2311	19.1932	19.5746	19.0733	18.5159	18.6945	18.2345	18.343	19.5102	19.079	19.0054	19.1824	18.8695	18.5108	20.878	19.9699	20.3587	20.4056	19.9388	19.5126	18.747	18.3305	18.3073	18.5112	18.0654	17.9253	S	2			1354	___1	+	CST;HTP							0.995741	8.04e-129	277.41	198.13	179.33	-0.6616	1140100000	415	415	O14545	415	O14545	O14545	TRAF-type zinc finger domain-containing protein 1	TRAFD1	VTEGIPRLDSQPQETSPELPRRRVRHQGDLS	LDSQPQET(0.004)S(0.996)PELPR	4645	UID4588	DsQPQEtsPELPRRR			1
20.9135	22.2215	21.4335	21.4009	22.1303	22.202	22.593	23.6867	23.3363	21.5467	22.8074	23.1375	21.7597	22.9429	22.4747	22.0421	22.9472	23.5129	20.3971	21.6823	21.7852	20.5548	22.8367	21.4825	22.2833	22.6341	22.5655	23.2307	21.6227	21.7896	20.6982	21.6849	20.9425	20.6593	19.823	21.8718	23.4243	23.7541	22.8989	22.4707	23.3817	23.3504	24.5416	23.9727	23.7196	24.4397	23.2414	23.1211	22.3935	22.5361	22.4871	24.294	23.225	23.2002	21.4561	22.2048	23.9515	22.0346	22.33	23.8547	S	2			1355	___1	+	CST;HTP;LTP	+	molecular association, regulation; protein conformation	apoptosis, inhibited; cell motility, inhibited; cytoskeletal reorganization	14-3-3 zeta(INDUCES)			1	5.82e-77	252.44	207.37	252.44	-0.54452	17911000000	16	16	O14558;A0A1X7SC65;K7EP04	16;16;16	O14558	O14558	Heat shock protein beta-6	HSPB6	MEIPVPVQPSWLRRASAPLPGLSAPGRLFDQ	AS(1)APLPGLSAPGR	4646	UID4589	PSWLRRAsAPLPGLS	PKACA;PRKD1;PKG1	P17612;Q15139;P00516;P0C605;P05132	1
NaN	NaN	NaN	NaN	NaN	NaN	NaN	NaN	NaN	NaN	NaN	NaN	18.4531	18.8809	18.3859	18.0746	17.7396	18.0013	NaN	NaN	NaN	NaN	NaN	NaN	NaN	NaN	NaN	NaN	NaN	NaN	18.2855	18.0933	17.8424	17.9356	17.1886	17.5715	18.655	18.4844	18.0436	17.9499	17.9287	17.8824	18.2712	18.2466	18.0152	18.7733	17.8269	17.6223	NaN	NaN	NaN	NaN	NaN	NaN	NaN	NaN	NaN	NaN	NaN	NaN	S	2			1355	___1									0.999995	0.00115801	97.508	66.28	88.092	1.6576	112880000	23	23	O14558;A0A1X7SC65;K7EP04	23;23;23	O14558	O14558	Heat shock protein beta-6	HSPB6	QPSWLRRASAPLPGLSAPGRLFDQRFGEGLL	ASAPLPGLS(1)APGR	4647	UID4590				1
NaN	NaN	NaN	NaN	NaN	NaN	NaN	NaN	NaN	NaN	NaN	NaN	NaN	NaN	NaN	NaN	NaN	NaN	NaN	NaN	NaN	NaN	NaN	NaN	15.9381	15.5659	15.335	15.7166	16.6866	14.7343	NaN	NaN	NaN	NaN	NaN	NaN	NaN	NaN	NaN	NaN	NaN	NaN	NaN	NaN	NaN	NaN	NaN	NaN	NaN	NaN	NaN	NaN	NaN	NaN	NaN	NaN	NaN	NaN	NaN	NaN	S	4			1355	___1									0.659431	4.26e-13	70.98	65.53	70.98	1.6301	12360000	143	143	O14558	143	O14558	O14558	Heat shock protein beta-6	HSPB6	DPAAVTSALSPEGVLSIQAAPASAQAPPPAA	LPPGVDPAAVT(0.003)S(0.011)ALS(0.155)PEGVLS(0.659)IQAAPAS(0.172)AQAPPPAAAK	4648	UID4591				1
NaN	NaN	NaN	NaN	NaN	NaN	NaN	NaN	NaN	NaN	NaN	NaN	NaN	NaN	NaN	NaN	NaN	NaN	NaN	NaN	NaN	NaN	NaN	NaN	NaN	NaN	NaN	NaN	NaN	NaN	NaN	NaN	NaN	NaN	NaN	NaN	NaN	NaN	NaN	NaN	NaN	NaN	NaN	NaN	NaN	NaN	NaN	NaN	18.4996	16.9519	17.4901	17.7156	17.1521	16.7654	18.0642	17.614	17.6321	17.6978	17.3733	17.0465	S	2			1356	___1	+	HTP							0.999999	5.11e-24	184.55	148.13	184.55	0.76267	41747000	598	598	O14576-3;O14576-2;O14576-5;O14576	598;618;615;635	O14576-3	O14576-3	Cytoplasmic dynein 1 intermediate chain 1	DYNC1I1	RFARTLVEIRANRADSEEEGTVELSA_____	ADS(1)EEEGTVELSA	4650	UID4593	IRANRADsEEEGTVE			1
NaN	NaN	NaN	NaN	NaN	NaN	NaN	NaN	NaN	NaN	NaN	NaN	NaN	NaN	NaN	NaN	NaN	NaN	NaN	NaN	NaN	NaN	NaN	NaN	16.2503	15.2751	15.7077	16.3736	16.6595	15.1748	NaN	NaN	NaN	NaN	NaN	NaN	NaN	NaN	NaN	NaN	NaN	NaN	NaN	NaN	NaN	NaN	NaN	NaN	NaN	NaN	NaN	NaN	NaN	NaN	NaN	NaN	NaN	NaN	NaN	NaN	S	4			1356	___1	+	HTP							0.62006	9.69e-07	69.625	62.092	69.625	-1.1969	14891000	80	80	O14576-3;O14576-2;O14576-4;E5RFE1;C9J3E7;E5RJ75	80;80;80;80;80;80	O14576-3	O14576-3	Cytoplasmic dynein 1 intermediate chain 1	DYNC1I1	SIGISPEPPLVPTPMSPSSKSVSTPSEAGSQ	ETEALLQSIGIS(0.012)PEPPLVPT(0.115)PMS(0.62)PS(0.2)S(0.054)K	4651	UID4594	PLVPTPMsPSSKSVS			1
NaN	NaN	NaN	NaN	NaN	NaN	18.5201	18.1286	17.479	18.1891	17.2195	17.672	NaN	NaN	NaN	NaN	NaN	NaN	NaN	NaN	NaN	NaN	NaN	NaN	19.1363	18.0385	17.8782	18.3243	17.6107	17.6031	16.8837	16.1117	16.2393	16.4109	15.5039	15.7196	18.1748	17.2507	17.1629	17.3465	16.8239	17.2215	NaN	NaN	NaN	NaN	NaN	NaN	18.7386	17.4514	18.2512	18.1656	17.6382	17.4945	NaN	NaN	NaN	NaN	NaN	NaN	S	4			1356	___1	+	HTP							0.998609	1.27e-155	251.19	235.49	251.19	-0.86707	182220000	142	142	O14576-3;O14576-2;O14576-4;O14576-5;O14576;A0A0A0MTG2	142;162;142;159;179;84	O14576-3	O14576-3	Cytoplasmic dynein 1 intermediate chain 1	DYNC1I1	VSYSKETQTPLATHQSEEDEEDEEMVESKVG	ETQTPLAT(0.001)HQS(0.999)EEDEEDEEMVESK	4652	UID4595	TPLAtHQsEEDEEDE			1
NaN	NaN	NaN	NaN	NaN	NaN	20.1069	19.3045	18.8299	20.3145	18.6049	18.0748	NaN	NaN	NaN	NaN	NaN	NaN	NaN	NaN	NaN	NaN	NaN	NaN	NaN	NaN	NaN	NaN	NaN	NaN	19.3158	17.905	18.3152	19.2526	17.7827	17.7927	19.5544	18.2914	18.0583	18.71	17.966	17.882	NaN	NaN	NaN	NaN	NaN	NaN	19.3853	17.238	17.9837	18.1654	17.5479	17.5559	19.0797	18.0464	17.6673	18.6034	17.9634	17.3222	S	2			1357	___1	+	HTP							0.995574	0.0125978	176.6	33.319	176.6	0.35775	130030000	516	516	O14617-3;O14617-4;O14617-2;O14617;O14617-5;A0A2R8Y611	516;685;594;685;685;427	O14617-3	O14617-3	AP-3 complex subunit delta-1	AP3D1	EARKQEQANNPFYIKSSPSPQKRYQDTPGVE	S(0.996)S(0.004)PSPQK	4653	UID4596	NNPFyIKssPsPQKR			1
18.795	19.8667	20.0898	19.5795	19.239	18.4381	19.8559	19.9357	19.1406	19.3132	18.5587	18.4859	NaN	NaN	NaN	NaN	NaN	NaN	NaN	NaN	NaN	NaN	NaN	NaN	18.4406	18.2886	19.0161	18.9948	18.8103	17.3592	19.6103	19.8342	18.6598	19.2077	18.5948	18.579	19.055	18.8196	18.9669	18.5047	18.8106	18.4001	19.1402	18.7725	19.137	18.6494	17.8688	17.7689	19.6107	20.8048	20.5215	19.8538	19.4641	18.911	19.168	18.2677	19.4351	18.879	18.3395	18.5861	S	3			1360	___1	+	HTP;LTP							0.999993	1e-109	258.79	209.06	199.05	0.16921	1953100000	293	293	O14791-3;O14791;O14791-2	293;311;327	O14791-3	O14791-3	Apolipoprotein L1	APOL1	VPHASASRPRVTEPISAESGEQVERVNEPSI	VTEPIS(1)AESGEQVER	4665	UID4608	PRVtEPIsAEsGEQV			1;2
18.9858	20.5751	20.9298	20.1438	19.8839	18.8861	18.0139	18.1397	17.2979	17.4655	16.6138	16.4165	NaN	NaN	NaN	NaN	NaN	NaN	NaN	NaN	NaN	NaN	NaN	NaN	19.6335	19.6477	20.3244	20.2575	20.1571	18.5414	19.3831	20.0089	18.3064	18.8114	18.5359	18.5909	19.2994	19.3667	19.9898	19.1222	19.5578	17.9088	19.5168	20.0004	21.0054	19.6549	18.9352	18.7505	19.382	20.4809	20.2153	19.5454	19.1094	18.6734	17.8762	17.2359	18.2668	17.613	16.9641	17.613	S	3			1360	___1	+	HTP							0.999994	4.33e-110	263.75	224.44	84.581	-0.50174	3264800000	296	296	O14791-3;O14791;O14791-2	296;314;330	O14791-3	O14791-3	Apolipoprotein L1	APOL1	ASASRPRVTEPISAESGEQVERVNEPSILEM	VT(0.001)EPIS(0.999)AES(1)GEQVER	4666	UID4609	tEPIsAEsGEQVERV			1;2
NaN	NaN	NaN	NaN	NaN	NaN	NaN	NaN	NaN	NaN	NaN	NaN	NaN	NaN	NaN	NaN	NaN	NaN	NaN	NaN	NaN	NaN	NaN	NaN	NaN	NaN	NaN	NaN	NaN	NaN	NaN	NaN	NaN	NaN	NaN	NaN	NaN	NaN	NaN	NaN	NaN	NaN	NaN	NaN	NaN	NaN	NaN	NaN	NaN	NaN	NaN	NaN	NaN	NaN	19.7652	19.0855	19.2344	19.2914	18.9349	18.8258	S	3			1361	___1	+	HTP							1	0.0109832	85.973	58.352	62.891	-1.1475	30903000	201	201	O14818;A0A087WYS6;O14818-2;Q8TAA3-2;Q8TAA3-5;Q8TAA3	201;177;131;165;203;209	O14818	O14818	Proteasome subunit alpha type-7;Proteasome subunit alpha type-7-like	PSMA7;PSMA8	LTIKLVIKALLEVVQSGGKNIELAVMRRDQS	ALLEVVQS(1)GGK	4667	UID4610	ALLEVVQsGGkNIEL;ALLEVVQsGGKNIEL			1
NaN	NaN	NaN	NaN	NaN	NaN	NaN	NaN	NaN	NaN	NaN	NaN	NaN	NaN	NaN	NaN	NaN	NaN	NaN	NaN	NaN	NaN	NaN	NaN	NaN	NaN	NaN	NaN	NaN	NaN	18.6839	17.8329	18.1225	18.1573	17.406	17.4948	18.6189	17.9799	17.7833	18.2153	17.4793	17.9629	18.9396	18.1894	18.1089	18.7066	18.0583	18.0116	NaN	NaN	NaN	NaN	NaN	NaN	NaN	NaN	NaN	NaN	NaN	NaN	S	3			1361	___1									0.956324	0.00700122	87.641	52.441	87.641	-0.41039	38801000	30	30	O14818;O14818-4	30;30	O14818	O14818	Proteasome subunit alpha type-7	PSMA7	HLFQVEYAQEAVKKGSTAVGVRGRDIVVLGV	KGS(0.956)T(0.044)AVGVR	4668	UID4611				1
17.1835	16.7602	16.2688	17.3016	16.585	16.3572	17.7731	17.3616	17.2836	16.7951	16.9119	17.0902	17.8942	17.5666	17.0671	17.4682	17.0769	17.0999	16.3468	16.1012	15.5906	15.7129	16.5097	14.8978	18.5244	17.6054	17.5698	18.4706	17.341	17.456	17.5346	16.7748	16.642	17.1491	16.1529	16.5694	NaN	NaN	NaN	NaN	NaN	NaN	17.9392	17.1794	17.3776	17.7223	16.6887	16.6956	17.2857	16.5313	16.5989	16.966	16.0899	15.7893	17.3655	16.9119	17.4494	16.8198	16.9079	17.189	S	4			1362	___1	+	CST;HTP							1	3.61e-52	151.49	141.43	128.39	-0.0024858	791800000	32	32	O14828	32	O14828	O14828	Secretory carrier-associated membrane protein 3	SCAMP3	LDNPFQDPAVIQHRPSRQYATLDVYNPFETR	DGGNPFAEPSELDNPFQDPAVIQHRPS(1)R	4669	UID4612	AVIQHRPsRQyAtLd			1
18.4273	17.2049	17.0518	18.4112	17.2755	17.4875	NaN	NaN	NaN	NaN	NaN	NaN	NaN	NaN	NaN	NaN	NaN	NaN	NaN	NaN	NaN	NaN	NaN	NaN	19.7035	18.6048	18.3579	19.1372	18.0091	18.1412	19.8597	18.7847	19.0017	19.3363	18.2588	18.5067	19.8785	18.9329	18.8373	19.2479	18.5529	18.8447	NaN	NaN	NaN	NaN	NaN	NaN	19.1767	18.1479	18.517	18.3476	17.8225	17.5159	19.3793	18.2914	18.3827	18.5189	18.0508	18.0596	S	3			1362	___1	+	CST;HTP							0.858939	0.0130823	79.659	45.773	76.682	-0.81997	130550000	76	76	O14828;O14828-2	76;50	O14828	O14828	Secretory carrier-associated membrane protein 3	SCAMP3	LPPPSAPSLQPSRKLSPTEPKNYGSYSTQAS	KLS(0.859)PT(0.141)EPK	4670	UID4613	LQPsRkLsPtEPkNy			1
NaN	NaN	NaN	NaN	NaN	NaN	15.917	15.368	15.4656	15.1273	15.0019	14.5188	NaN	NaN	NaN	NaN	NaN	NaN	NaN	NaN	NaN	NaN	NaN	NaN	15.963	15.0254	14.7015	15.6873	14.8704	14.5916	18.4937	17.7554	18.0089	18.2478	16.8806	17.1782	19.3477	18.6717	18.4043	18.8173	18.1027	18.1731	NaN	NaN	NaN	NaN	NaN	NaN	18.9929	18.006	18.2052	18.4292	17.5556	17.2942	15.0557	14.4861	14.3084	14.3499	13.7471	13.1802	S	3			1363	___1	+	HTP							0.98026	1.06e-42	201.4	182.3	201.4	0.43091	637180000	31	31	O14874-2;O14874-3;O14874;H3BQP2;H3BNP3;H3BTL2;H3BS02	31;31;31;31;31;31;31	O14874-2	O14874-2	[3-methyl-2-oxobutanoate dehydrogenase [lipoamide]] kinase, mitochondrial	BCKDK	PLRPLLGPALALRARSTSATDTHHVEMARER	S(0.98)T(0.017)S(0.003)ATDTHHVEMAR	4671	UID4614	ALALRARstsAtDtH			1
NaN	NaN	NaN	NaN	NaN	NaN	NaN	NaN	NaN	NaN	NaN	NaN	NaN	NaN	NaN	NaN	NaN	NaN	NaN	NaN	NaN	NaN	NaN	NaN	NaN	NaN	NaN	NaN	NaN	NaN	17.7762	16.9784	17.3848	17.35	16.4166	16.4145	NaN	NaN	NaN	NaN	NaN	NaN	NaN	NaN	NaN	NaN	NaN	NaN	NaN	NaN	NaN	NaN	NaN	NaN	NaN	NaN	NaN	NaN	NaN	NaN	S	3			1363	___1	+	CST;HTP							0.587843	3.95e-29	184.59	163.36	184.59	-0.79404	68439000	33	33	O14874-2;O14874-3;O14874;H3BQP2;H3BNP3;H3BTL2;H3BS02	33;33;33;33;33;33;33	O14874-2	O14874-2	[3-methyl-2-oxobutanoate dehydrogenase [lipoamide]] kinase, mitochondrial	BCKDK	RPLLGPALALRARSTSATDTHHVEMARERSK	S(0.341)T(0.071)S(0.588)ATDTHHVEMAR	4672	UID4615	ALRARstsAtDtHHV			1
NaN	NaN	NaN	NaN	NaN	NaN	NaN	NaN	NaN	NaN	NaN	NaN	NaN	NaN	NaN	NaN	NaN	NaN	NaN	NaN	NaN	NaN	NaN	NaN	NaN	NaN	NaN	NaN	NaN	NaN	NaN	NaN	NaN	NaN	NaN	NaN	NaN	NaN	NaN	NaN	NaN	NaN	NaN	NaN	NaN	NaN	NaN	NaN	NaN	NaN	NaN	NaN	NaN	NaN	16.0139	15.4512	15.5376	15.1804	15.356	15.2391	S	3			1364	___1	+	HTP							0.852691	4.12e-42	124.61	110.73	124.61	0.76472	18255000	478	478	O14879	478	O14879	O14879	Interferon-induced protein with tetratricopeptide repeats 3	IFIT3	LEDGSEEMGQGAVSSSPRELLSNSEQLN___	DAPSGIGSIFLSASELEDGSEEMGQGAVS(0.015)S(0.132)S(0.853)PR	4674	UID4617	GQGAVSSsPRELLSN			1
NaN	NaN	NaN	NaN	NaN	NaN	20.2054	19.522	19.8141	19.7657	19.7071	19.8382	NaN	NaN	NaN	NaN	NaN	NaN	NaN	NaN	NaN	NaN	NaN	NaN	NaN	NaN	NaN	NaN	NaN	NaN	NaN	NaN	NaN	NaN	NaN	NaN	NaN	NaN	NaN	NaN	NaN	NaN	NaN	NaN	NaN	NaN	NaN	NaN	21.7133	20.5173	20.7698	21.4201	20.8397	20.953	22.2996	21.6296	21.6451	21.6654	21.2958	21.4079	S	2			1365	___1									0.984488	0.0110383	117.28	78.98	117.28	0.99152	786600000	156	156	Q5VV89;O14880	156;142	Q5VV89	Q5VV89	Microsomal glutathione S-transferase 3	MGST3	GTTVCSAFQHLGWVKSGLGSGPKCCH_____	S(0.984)GLGS(0.016)GPK	4675	UID4618				1
NaN	NaN	NaN	NaN	NaN	NaN	17.5089	16.9634	16.8808	17.0902	16.0198	16.8735	NaN	NaN	NaN	NaN	NaN	NaN	NaN	NaN	NaN	NaN	NaN	NaN	NaN	NaN	NaN	NaN	NaN	NaN	NaN	NaN	NaN	NaN	NaN	NaN	18.0778	17.1645	16.9873	17.5018	16.8233	16.9889	17.7211	17.0504	17.0999	16.9939	16.5462	16.5805	17.642	16.5603	16.8549	16.9048	16.1337	16.2938	NaN	NaN	NaN	NaN	NaN	NaN	S	3			1366	___1	+	CST;HTP							0.81837	0.000425598	83.758	69.866	75.97	-0.27588	62764000	248	248	O14924-6;O14924-5;O14924-4;O14924;O14924-7;O14924-2;O14924-3	248;850;850;850;192;192;202	O14924-6	O14924-6	Regulator of G-protein signaling 12	RGS12	EVEGRALPDSQQVPSSPASKHSLGSDHSSVS	ALPDSQQVPS(0.172)S(0.818)PAS(0.01)K	4676	UID4619	DSQQVPSsPAsKHsL			1
19.1607	17.9692	17.9108	19.0675	18.3105	18.5451	19.7564	19.067	19.0576	19.4515	18.8435	18.9572	19.4576	18.5743	18.7874	18.5974	18.376	18.7372	18.1723	17.3777	17.1767	17.3708	17.2498	16.491	19.6567	18.7355	18.4492	19.3039	18.3205	18.7323	19.7607	18.6798	18.9285	18.9932	18.1198	18.5086	19.91	18.9332	18.818	19.2177	18.5266	19.025	20.3613	19.3214	19.3453	19.8417	19.5582	19.5779	19.7349	18.525	18.6845	19.291	18.5148	18.6813	19.1038	18.3557	18.5147	18.5328	18.0893	18.2152	S	2			1367	___1									1	7.3e-45	218.45	169.71	213.67	4.2641	567240000	277	277	O14958;O14958-2	277;206	O14958	O14958	Calsequestrin-2	CASQ2	EDDLNGIHIVAFAEKSDPDGYEFLEILKQVA	S(1)DPDGYEFLEILK	4680	UID4623				1
NaN	NaN	NaN	NaN	NaN	NaN	19.7836	19.2579	19.2346	19.443	18.9132	19.1281	NaN	NaN	NaN	NaN	NaN	NaN	NaN	NaN	NaN	NaN	NaN	NaN	20.7719	19.9283	19.7304	20.1986	19.4682	19.756	20.3659	19.3489	19.473	19.376	18.6593	19.0075	20.4255	19.2708	19.2339	19.6268	18.962	19.4411	20.5724	19.483	19.5656	20.02	19.7464	19.7887	NaN	NaN	NaN	NaN	NaN	NaN	19.2432	18.5446	18.606	18.5955	18.0733	18.2394	S	2			1367	___1	+	CST							0.999941	0.000597788	172.28	116.63	172.28	0.49915	177460000	176	176	O14958	176	O14958	O14958	Calsequestrin-2	CASQ2	IEDYIKLIGFFKSEDSEYYKAFEEAAEHFQP	SEDS(1)EYYK	4681	UID4624	GFFKSEDsEyyKAFE			1
19.8162	18.7502	18.1932	19.78	18.7421	18.7991	19.5602	18.4861	17.9217	18.401	17.7783	17.1519	17.7959	17.2257	16.5852	17.4989	16.9376	16.5623	15.9672	14.562	14.6025	15.6218	15.0268	13.5143	NaN	NaN	NaN	NaN	NaN	NaN	NaN	NaN	NaN	NaN	NaN	NaN	18.8439	18.0853	17.6818	18.4673	17.8253	18.0633	NaN	NaN	NaN	NaN	NaN	NaN	NaN	NaN	NaN	NaN	NaN	NaN	19.6766	19.0167	18.7529	19.4731	18.6682	18.3944	S	2			1368	___1	+	CST;HTP							0.998995	1.99e-25	142.1	124.4	114.69	-0.62069	242560000	8	8	O14979-3;O14979-2;A0A087WU03;A0A087WUK2;O14979	8;8;8;127;127	O14979-3	O14979-3	Heterogeneous nuclear ribonucleoprotein D-like	HNRNPDL	________MEDMNEYSNIEEFAEGSKINASK	MEDMNEY(0.001)S(0.999)NIEEFAEGSK	4682	UID4625	MEDMNEysNIEEFAE			1
17.4213	16.9553	16.3442	17.5973	16.7628	16.777	17.5894	17.0102	16.8207	17.2517	16.6521	16.4573	17.783	17.4135	17.0886	17.4642	17.1185	16.9925	17.3515	16.3539	16.5906	16.284	16.2956	15.6143	NaN	NaN	NaN	NaN	NaN	NaN	17.2205	16.5627	16.6895	17.1217	16.1963	16.2402	NaN	NaN	NaN	NaN	NaN	NaN	NaN	NaN	NaN	NaN	NaN	NaN	NaN	NaN	NaN	NaN	NaN	NaN	NaN	NaN	NaN	NaN	NaN	NaN	S	3			1368	___1	+	HTP							0.99997	2.29e-10	138.91	120.07	102.08	1.5086	73091000	122	122	O14979-3;O14979-2;A0A087WUK2;O14979	122;122;241;241	O14979-3	O14979-3	Heterogeneous nuclear ribonucleoprotein D-like	HNRNPDL	LKGKEPPKKVFVGGLSPDTSEEQIKEYFGAF	VFVGGLS(1)PDTSEEQIK	4683	UID4626	kVFVGGLsPDtSEEQ			1
18.335	17.4125	16.897	18.1677	17.2474	17.2826	18.4356	17.3131	17.844	18.0734	17.0925	17.0798	19.6483	18.7691	18.8235	19.3931	18.5806	18.6612	18.7794	18.3494	18.2148	18.0874	18.2775	17.765	18.3099	17.3894	17.3584	18.0141	17.123	16.9619	18.2217	17.3761	17.3692	17.9009	16.7826	16.5367	19.7456	18.8051	18.7562	19.3172	18.4463	18.9893	18.5852	17.9352	17.692	18.0188	17.5267	17.4044	NaN	NaN	NaN	NaN	NaN	NaN	18.8258	18.1654	18.2732	18.2979	17.5606	17.7203	S	3			1369;1669	___1	+	CST							0.999048	5.55e-05	101.9	77.105	101.9	-1.8866	297570000	722	NaN	O14983-2;O14983;O14983-3;Q93084-4;Q93084-2;Q93084-3;Q93084-7;Q93084;Q93084-6;Q93084-5;P16615-5;P16615-2;P16615-3;P16615;H7C5W9;P16615-4	722;722;597;722;722;722;722;722;722;722;721;721;721;721;612;694	O14983-2;P16615-5	O14983-2	Sarcoplasmic/endoplasmic reticulum calcium ATPase 1;Sarcoplasmic/endoplasmic reticulum calcium ATPase 3;Sarcoplasmic/endoplasmic reticulum calcium ATPase 2	ATP2A1;ATP2A3;ATP2A2	DAPALKKAEIGIAMGSGTAVAKTASEMVLAD	AEIGIAMGS(0.999)GT(0.001)AVAK	4684	UID4627	EIGIAMGsGtAVAKT			1
20.3137	19.8854	19.4586	19.8183	19.6682	19.477	23.101	22.331	22.718	22.3336	22.1986	21.9424	NaN	NaN	NaN	NaN	NaN	NaN	14.1667	13.5418	13.3479	12.5229	12.9351	11.8176	22.5361	21.7352	21.4985	22.3564	21.7135	21.6427	20.1474	19.5184	19.5816	20.2483	19.3691	18.9956	22.871	22.1738	22.0861	22.3454	21.7475	21.9343	22.4575	22.0385	21.913	22.3499	21.7956	21.7092	22.7235	21.9228	22.3064	21.9273	21.6226	21.5217	23.2724	22.8751	22.9039	22.6966	22.5107	22.2386	S	3			1369	___1	+	HTP							1	9.22e-08	160.91	131.36	49.627	0.3782	6801400000	581	581	O14983-2;O14983;O14983-3	581;581;456	O14983-2	O14983-2	Sarcoplasmic/endoplasmic reticulum calcium ATPase 1	ATP2A1	TRDTPPKREEMVLDDSARFLEYETDLTFVGV	REEMVLDDS(1)AR	4685	UID4628	EEMVLDDsARFLEYE			1
21.5464	21.011	20.4867	21.1316	20.6642	20.6843	NaN	NaN	NaN	NaN	NaN	NaN	21.7429	21.6212	21.3021	21.5214	20.8359	20.5537	21.8444	21.5204	21.3421	21.1944	21.0992	20.649	22.3539	21.3545	21.078	21.8772	21.0733	21.0636	21.3379	20.605	20.8054	21.4273	20.3639	20.1862	22.3286	21.7728	21.4583	21.8991	21.3173	21.5016	22.3828	21.9833	21.7832	22.2261	21.7706	21.6019	22.7877	21.7527	22.3171	22.2337	21.793	21.5259	21.048	20.7559	20.6707	20.6373	20.313	20.004	S	2			1369;1669	___1	+	HTP							1	0.00276461	149.27	122.31	144.66	1.3733	3752500000	488	NaN	O14983-2;O14983;O14983-3;Q93084-4;Q93084-2;Q93084-3;Q93084-7;Q93084;Q93084-6;Q93084-5;P16615-5;P16615-2;P16615-3;P16615;H7C5W9;P16615-4	488;488;363;488;488;488;488;488;488;488;488;488;488;488;379;461	O14983-2;P16615-5	O14983-2	Sarcoplasmic/endoplasmic reticulum calcium ATPase 1;Sarcoplasmic/endoplasmic reticulum calcium ATPase 3;Sarcoplasmic/endoplasmic reticulum calcium ATPase 2	ATP2A1;ATP2A3;ATP2A2	SVIKQLMKKEFTLEFSRDRKSMSVYCTPNKP;SVIRQLMKKEFTLEFSRDRKSMSVYCSPAKS	EFTLEFS(1)R	4686	UID4629	kEFtLEFsRDRkSMS;kEFtLEFsRDRkSMs			1
NaN	NaN	NaN	NaN	NaN	NaN	NaN	NaN	NaN	NaN	NaN	NaN	NaN	NaN	NaN	NaN	NaN	NaN	NaN	NaN	NaN	NaN	NaN	NaN	17.3646	16.3283	16.0785	16.964	15.5459	16.2016	NaN	NaN	NaN	NaN	NaN	NaN	NaN	NaN	NaN	NaN	NaN	NaN	NaN	NaN	NaN	NaN	NaN	NaN	NaN	NaN	NaN	NaN	NaN	NaN	NaN	NaN	NaN	NaN	NaN	NaN	S	3			1369	___1									0.979981	1.44e-09	76.765	64.685	76.765	3.3991	11452000	693	693	O14983-2;O14983;O14983-3	693;693;568	O14983-2	O14983-2	Sarcoplasmic/endoplasmic reticulum calcium ATPase 1	ATP2A1	RVEPSHKSKIVEYLQSYDEITAMTGDGVNDA	IVEYLQS(0.98)Y(0.013)DEIT(0.004)AMT(0.004)GDGVNDAPALK	4687	UID4630				1
NaN	NaN	NaN	NaN	NaN	NaN	NaN	NaN	NaN	NaN	NaN	NaN	NaN	NaN	NaN	NaN	NaN	NaN	NaN	NaN	NaN	NaN	NaN	NaN	NaN	NaN	NaN	NaN	NaN	NaN	NaN	NaN	NaN	NaN	NaN	NaN	NaN	NaN	NaN	NaN	NaN	NaN	NaN	NaN	NaN	NaN	NaN	NaN	NaN	NaN	NaN	NaN	NaN	NaN	18.4808	17.6891	17.8939	17.8228	17.214	17.1256	S	3			1369;1669	___1									0.970719	0.000415494	85.734	56.406	85.734	-1.551	20986000	210	NaN	O14983-2;O14983;O14983-3;P16615-5;P16615-2;P16615-3;P16615;H7C5W9;P16615-4	210;210;85;210;210;210;210;101;183	O14983-2;P16615-5	O14983-2	Sarcoplasmic/endoplasmic reticulum calcium ATPase 1;Sarcoplasmic/endoplasmic reticulum calcium ATPase 2	ATP2A1;ATP2A2	PDPRAVNQDKKNMLFSGTNIAAGKALGIVAT;PDPRAVNQDKKNMLFSGTNIAAGKAMGVVVA	NMLFS(0.971)GT(0.029)NIAAGK	4688	UID4631				1
15.3634	14.8468	14.4695	15.7355	14.969	14.6156	NaN	NaN	NaN	NaN	NaN	NaN	14.8677	13.6898	13.7519	14.5193	13.9833	14.0054	NaN	NaN	NaN	NaN	NaN	NaN	15.5659	15.0784	14.8612	15.5833	14.9239	14.8902	16.0314	15.1198	15.4654	15.9139	15.0918	14.9958	NaN	NaN	NaN	NaN	NaN	NaN	NaN	NaN	NaN	NaN	NaN	NaN	NaN	NaN	NaN	NaN	NaN	NaN	16.022	15.5765	15.4669	15.5557	15.2399	14.9652	S	3			1369;1669	___1	+	CST							0.601179	6.92e-44	164.05	148.11	164.05	-0.49119	35367000	731	NaN	O14983-2;O14983;O14983-3;P16615-5;P16615-2;P16615-3;P16615;H7C5W9;P16615-4	731;731;606;730;730;730;730;621;703	O14983-2;P16615-5	O14983-2	Sarcoplasmic/endoplasmic reticulum calcium ATPase 1;Sarcoplasmic/endoplasmic reticulum calcium ATPase 2	ATP2A1;ATP2A2	IGIAMGSGTAVAKTASEMVLADDNFSTIVAA	T(0.399)AS(0.601)EMVLADDNFSTIVAAVEEGR	4689	UID4632	tAVAKTAsEMVLADD			1
17.5119	17.0691	16.5738	17.411	16.8267	16.9711	NaN	NaN	NaN	NaN	NaN	NaN	NaN	NaN	NaN	NaN	NaN	NaN	NaN	NaN	NaN	NaN	NaN	NaN	16.9308	16.2928	16.0367	16.633	15.6616	15.9355	NaN	NaN	NaN	NaN	NaN	NaN	17.6925	17.1911	16.9536	17.3012	17.03	16.953	16.406	15.9121	15.922	16.2049	16.2059	16.0948	16.6722	15.4371	15.9097	16.0825	16.0422	15.9438	17.7987	17.1858	17.3203	17.4432	17.1775	16.786	S	3			1369;1669	___1	+	HTP							0.861306	3.57e-36	154.14	130.8	126.36	0.77229	114900000	741	NaN	O14983-2;O14983;O14983-3;P16615-5;P16615-2;P16615-3;P16615;H7C5W9;P16615-4	741;741;616;740;740;740;740;631;713	O14983-2;P16615-5	O14983-2	Sarcoplasmic/endoplasmic reticulum calcium ATPase 1;Sarcoplasmic/endoplasmic reticulum calcium ATPase 2	ATP2A1;ATP2A2	VAKTASEMVLADDNFSTIVAAVEEGRAIYNN	TASEMVLADDNFS(0.861)T(0.139)IVAAVEEGR	4690	UID4633	VLADDNFstIVAAVE			1
NaN	NaN	NaN	NaN	NaN	NaN	20.3613	19.4454	19.8593	19.806	19.5	19.3394	19.1263	18.6547	18.5339	18.8029	18.2014	18.1374	18.0613	17.5415	17.2528	17.3852	17.4134	16.6297	21.0085	19.8458	19.6061	20.1737	19.4379	19.5746	NaN	NaN	NaN	NaN	NaN	NaN	22.0393	21.094	21.0781	21.6109	20.9696	21.3815	22.5094	21.7676	21.6134	22.1348	21.7551	21.7581	21.7377	20.2795	20.7691	21.1448	20.5968	20.5916	22.4286	21.8342	21.855	21.9735	21.5876	21.5063	S	3			1369;1669	___1	+	HTP							0.981123	3.07e-65	223.68	178.42	170.22	-1.5289	3192000000	184	NaN	O14983-2;O14983;O14983-3;P16615-5;P16615-2;P16615-3;P16615	184;184;59;184;184;184;184	O14983-2;P16615-5	O14983-2	Sarcoplasmic/endoplasmic reticulum calcium ATPase 1;Sarcoplasmic/endoplasmic reticulum calcium ATPase 2	ATP2A1;ATP2A2	KSTTLRVDQSILTGESVSVIKHTDPVPDPRA;KSTTLRVDQSILTGESVSVIKHTEPVPDPRA	VDQSILTGES(0.981)VS(0.019)VIK	4691	UID4634	QSILTGEsVsVIKHT;QSILTGEsVsVIkHt			1
22.108	21.0996	20.6459	21.5688	21.0636	21.3062	21.992	21.0435	21.4093	21.3692	21.0487	21.0915	22.267	21.5893	21.5121	21.7844	21.2318	21.2008	21.0949	20.4455	20.2355	20.3171	20.4559	19.5582	22.15	21.0641	20.7439	21.27	20.5472	20.7287	22.7822	21.7866	22.1139	22.4851	21.5192	21.5452	21.5971	20.6224	20.568	21.0511	20.4941	20.8674	20.7327	19.9876	19.9299	20.2666	19.8528	19.9005	21.305	19.8358	20.3533	20.7613	20.2181	20.1221	22.3935	21.7439	21.792	21.8804	21.4932	21.4364	S	3			1369;1669	___1	+	HTP;LTP	+	molecular association, regulation; enzymatic activity, induced		ATP2A1(INDUCES)			0.998838	6.06e-141	286.85	229.01	167.84	-1.2783	7411100000	186	NaN	O14983-2;O14983;O14983-3;P16615-5;P16615-2;P16615-3;P16615	186;186;61;186;186;186;186	O14983-2;P16615-5	O14983-2	Sarcoplasmic/endoplasmic reticulum calcium ATPase 1;Sarcoplasmic/endoplasmic reticulum calcium ATPase 2	ATP2A1;ATP2A2	TTLRVDQSILTGESVSVIKHTDPVPDPRAVN;TTLRVDQSILTGESVSVIKHTEPVPDPRAVN	VDQSILTGES(0.001)VS(0.999)VIK	4692	UID4635	ILTGEsVsVIKHTEP;ILTGEsVsVIkHtDP			1
18.3544	17.6405	17.3518	19.6079	17.309	17.6306	17.4769	16.714	16.8641	17.5191	16.2866	17.2251	18.2809	17.9219	17.6225	18.1172	17.5724	17.4876	17.8965	16.9908	16.6774	16.9025	16.7382	15.9424	18.3599	17.5303	17.4703	18.3718	17.383	17.3632	18.4338	17.5004	17.5629	18.231	17.2459	17.209	18.5487	17.4333	17.1796	17.765	17.1725	17.2741	17.5718	17.1906	17.1706	17.3583	16.7947	16.6372	NaN	NaN	NaN	NaN	NaN	NaN	18.1736	17.384	17.2512	17.5536	17.4664	16.8938	S	3			1371	___1	+	HTP							1	1.55e-72	180.23	164.83	180.23	0.50922	620090000	35	35	O15013-7;O15013-4;O15013-5;O15013-6;O15013	35;59;35;59;59	O15013-7	O15013-7	Rho guanine nucleotide exchange factor 10	ARHGEF10	TNNNEEEEGEQFDFDSGDEIPEADRQAPSAP	YDTNNNEEEEGEQFDFDS(1)GDEIPEADR	4699	UID4642	GEQFDFDsGDEIPEA			1
16.3792	15.7526	15.2919	16.5265	15.04	15.6546	17.6833	16.7634	17.0265	17.0568	16.5582	16.2987	15.0758	14.8267	14.4069	14.6774	14.3871	14.3264	NaN	NaN	NaN	NaN	NaN	NaN	17.2878	16.3921	16.0771	17.0759	16.0426	15.8721	NaN	NaN	NaN	NaN	NaN	NaN	17.4761	16.8841	16.4646	16.9977	16.3294	16.5052	NaN	NaN	NaN	NaN	NaN	NaN	NaN	NaN	NaN	NaN	NaN	NaN	NaN	NaN	NaN	NaN	NaN	NaN	S	2			1372;2260	___1	+	HTP							0.999933	1.77e-19	149.69	117.2	149.69	0.8594	81465000	806	NaN	O15021-2;O15021-3;O15021-6;O15021;Q6P0Q8;A0A669KBJ4;Q6P0Q8-2;V9GXZ1;E7ERL6	670;675;685;864;806;663;736;691;444	O15021-2;Q6P0Q8	Q6P0Q8	Microtubule-associated serine/threonine-protein kinase 4;Microtubule-associated serine/threonine-protein kinase 2	MAST4;MAST2	NSLLRQKAEFIPQLESEDDTSYFDTRSEKYH;TGLLRQKAEFIPQLESEDDTSYFDTRSERYH	AEFIPQLES(1)EDDTSYFDTR	4700	UID4643	EFIPQLEsEDDTSyF			1
NaN	NaN	NaN	NaN	NaN	NaN	18.7371	18.7376	18.5033	18.6849	18.2317	17.7284	19.7567	20.3568	19.3921	19.7113	19.3583	18.8203	18.5827	17.946	17.5188	17.3771	17.5169	16.9083	19.1932	18.4884	18.1748	18.9018	17.8357	18.1021	18.7425	18.1936	18.4677	18.7697	17.6377	17.8978	19.4446	18.8901	18.2541	18.6447	18.1927	18.4463	18.9045	18.4195	18.4349	18.2584	18.1538	18.0145	NaN	NaN	NaN	NaN	NaN	NaN	18.6712	18.904	18.5308	18.5555	18.5748	17.7947	S	2			1372	___1	+	HTP							1	1.86e-05	148.66	112.32	92.773	0.71152	333200000	1176	1176	O15021-2;O15021-3;O15021-6;O15021;H7C1I9	1176;1181;1191;1370;427	O15021-2	O15021-2	Microtubule-associated serine/threonine-protein kinase 4	MAST4	APKLGGQRYRSGRRKSAGNIPLSPLARTPSP	S(1)AGNIPLS(1)PLAR	4703	UID4646	YRSGRRKsAGNIPLs			1;2
NaN	NaN	NaN	NaN	NaN	NaN	NaN	NaN	NaN	NaN	NaN	NaN	NaN	NaN	NaN	NaN	NaN	NaN	NaN	NaN	NaN	NaN	NaN	NaN	NaN	NaN	NaN	NaN	NaN	NaN	NaN	NaN	NaN	NaN	NaN	NaN	NaN	NaN	NaN	NaN	NaN	NaN	NaN	NaN	NaN	NaN	NaN	NaN	NaN	NaN	NaN	NaN	NaN	NaN	17.7895	17.3643	17.2605	17.2092	17.0095	16.807	S	2			1372	___1	+	HTP							0.973923	0.000557993	93.649	52.248	74.987	0.34032	36751000	1197	1197	O15021-2;O15021-3;O15021-6;O15021;H7C1I9	1197;1202;1212;1391;448	O15021-2	O15021-2	Microtubule-associated serine/threonine-protein kinase 4	MAST4	LSPLARTPSPTPQPTSPQRSPSPLLGHSLGN	TPSPTPQPT(0.026)S(0.974)PQR	4706	UID4649	sPtPQPtsPQRSPsP			1
NaN	NaN	NaN	NaN	NaN	NaN	16.8015	16.565	16.3526	16.6229	15.8341	15.9641	NaN	NaN	NaN	NaN	NaN	NaN	NaN	NaN	NaN	NaN	NaN	NaN	16.4173	15.699	15.7633	16.4182	15.6927	15.7701	16.672	15.8627	15.9032	16.1421	15.2817	15.4856	16.3045	15.6603	15.2502	16.0888	15.5066	15.5172	16.5813	15.8673	16.0084	16.3753	15.4776	15.5566	17.0578	16.2245	16.4692	16.4896	15.9156	16.0673	16.4031	15.7108	16.2626	15.9968	15.5276	15.438	S	3			1373	___1	+	CST;HTP							1	0.000842926	113.61	92.821	113.61	-1.1968	57913000	353	353	O15037	353	O15037	O15037	Protein KHNYN	KHNYN	SRGASLLQRLHNGNASPPRVPSPPPAPEPPW	LHNGNAS(1)PPR	4707	UID4650	RLHNGNAsPPRVPsP			1
NaN	NaN	NaN	NaN	NaN	NaN	NaN	NaN	NaN	NaN	NaN	NaN	NaN	NaN	NaN	NaN	NaN	NaN	NaN	NaN	NaN	NaN	NaN	NaN	17.1268	16.5438	16.1897	17.2621	16.9085	16.1097	NaN	NaN	NaN	NaN	NaN	NaN	NaN	NaN	NaN	NaN	NaN	NaN	NaN	NaN	NaN	NaN	NaN	NaN	NaN	NaN	NaN	NaN	NaN	NaN	18.0061	17.2982	18.7295	17.3704	17.1958	17.8548	S	3			1375	___1	+	HTP							0.999842	1.05e-06	147.36	103.04	147.36	1.3311	36771000	1181	1181	O15061	1181	O15061	O15061	Synemin	SYNM	GASRSVRHVTLGPGQSPLSREVIFLGPAPAC	HVTLGPGQS(1)PLSR	4710	UID4653	VtLGPGQsPLsREVI			1
NaN	NaN	NaN	NaN	NaN	NaN	NaN	NaN	NaN	NaN	NaN	NaN	NaN	NaN	NaN	NaN	NaN	NaN	NaN	NaN	NaN	NaN	NaN	NaN	16.3719	15.7889	15.594	16.3233	16.5081	14.9243	NaN	NaN	NaN	NaN	NaN	NaN	NaN	NaN	NaN	NaN	NaN	NaN	16.1833	15.9857	15.9057	15.9844	15.5179	15.1378	15.9911	16.1814	15.4423	15.5529	15.1426	14.9052	NaN	NaN	NaN	NaN	NaN	NaN	S	3			1375	___1	+	HTP							0.955907	6.13e-63	168.18	155.24	150.43	-0.42706	99946000	1163	1163	O15061	1163	O15061	O15061	Synemin	SYNM	EVVEVSAGGDLSQAASPTGASRSVRHVTLGP	MSYEGPTAEVVEVS(0.003)AGGDLS(0.012)QAAS(0.956)PT(0.024)GAS(0.004)R	4713	UID4656	GDLSQAAsPTGASRS			1
18.42	18.074	17.8771	20.8981	17.4048	17.6729	18.4521	18.4922	17.6364	18.6891	16.8361	18.1944	NaN	NaN	NaN	NaN	NaN	NaN	NaN	NaN	NaN	NaN	NaN	NaN	NaN	NaN	NaN	NaN	NaN	NaN	NaN	NaN	NaN	NaN	NaN	NaN	17.8467	16.9875	16.5254	17.2016	16.9993	16.9462	NaN	NaN	NaN	NaN	NaN	NaN	NaN	NaN	NaN	NaN	NaN	NaN	NaN	NaN	NaN	NaN	NaN	NaN	S	2			1376;2243	___1	+	HTP							0.966916	7.37e-46	182.17	166.78	82.449	-1.2524	235960000	307	NaN	O15075-2;O15075;Q5VZY9	307;307;307	O15075-2;Q5VZY9	Q5VZY9	Serine/threonine-protein kinase DCLK1	DCLK1	RRSTTKSPGPSRRSKSPASTSSVNGTPGSQL	S(0.967)PAS(0.01)T(0.015)S(0.004)S(0.004)VNGTPGSQLSTPR	4719	UID4662	GPSRRsKsPASTssV			1;2
NaN	NaN	NaN	NaN	NaN	NaN	NaN	NaN	NaN	NaN	NaN	NaN	NaN	NaN	NaN	NaN	NaN	NaN	NaN	NaN	NaN	NaN	NaN	NaN	NaN	NaN	NaN	NaN	NaN	NaN	18.2605	16.7525	17.0729	17.5366	16.35	16.8114	16.5891	15.5999	15.3337	15.9517	15.2506	15.3937	NaN	NaN	NaN	NaN	NaN	NaN	NaN	NaN	NaN	NaN	NaN	NaN	NaN	NaN	NaN	NaN	NaN	NaN	S	3			1376	___1	+	HTP							0.933708	2.46e-06	124.2	98.054	89.507	1.0356	59512000	352	352	O15075-2;O15075;O15075-3;O15075-4	352;352;45;45	O15075-2	O15075-2	Serine/threonine-protein kinase DCLK1	DCLK1	SPGSLRKQRSSQHGGSSTSLASTKVCSSMDE	SSQHGGS(0.934)S(0.064)T(0.001)SLASTK	4720	UID4663	RSSQHGGssTSLAsT			1;2
NaN	NaN	NaN	NaN	NaN	NaN	17.2795	16.4995	15.9197	18.1385	14.9188	15.3338	NaN	NaN	NaN	NaN	NaN	NaN	NaN	NaN	NaN	NaN	NaN	NaN	NaN	NaN	NaN	NaN	NaN	NaN	NaN	NaN	NaN	NaN	NaN	NaN	NaN	NaN	NaN	NaN	NaN	NaN	16.7762	16.1279	16.1687	16.6274	15.4041	15.6215	NaN	NaN	NaN	NaN	NaN	NaN	NaN	NaN	NaN	NaN	NaN	NaN	S	3			1376	___1	+	HTP							0.906878	2.46e-06	124.2	98.054	90.581	-0.88915	221030000	353	353	O15075-2;O15075;O15075-3;O15075-4	353;353;46;46	O15075-2	O15075-2	Serine/threonine-protein kinase DCLK1	DCLK1	PGSLRKQRSSQHGGSSTSLASTKVCSSMDEN	SSQHGGS(0.089)S(0.907)T(0.662)S(0.341)LAS(0.001)TK	4721	UID4664	SSQHGGssTSLAsTK			1;2
NaN	NaN	NaN	NaN	NaN	NaN	NaN	NaN	NaN	NaN	NaN	NaN	18.2292	18.0205	17.571	17.7828	17.3145	17.2891	18.7823	17.7846	17.7389	17.1515	17.5504	17.1445	NaN	NaN	NaN	NaN	NaN	NaN	NaN	NaN	NaN	NaN	NaN	NaN	NaN	NaN	NaN	NaN	NaN	NaN	NaN	NaN	NaN	NaN	NaN	NaN	NaN	NaN	NaN	NaN	NaN	NaN	18.6859	18.4457	17.849	18.0841	18.2645	17.3287	S	2			1377	___1	+	HTP;LTP	+	intracellular localization	transcription, inhibited	PPP1CA(DISRUPTS)			0.993043	0.00213618	105.36	73.423	58.781	-0.39907	142020000	857	857	O15084-2;O15084;O15084-4;O15084-1	857;1011;1041;1044	O15084-2	O15084-2	Serine/threonine-protein phosphatase 6 regulatory ankyrin repeat subunit A	ANKRD28	TFNAINRYTNTSKTVSFEALPIMRNEPSSYC	T(0.007)VS(0.993)FEALPIMR	4723	UID4666	TNTskTVsFEALPIM	CAMK2D	Q13557	1
NaN	NaN	NaN	NaN	NaN	NaN	NaN	NaN	NaN	NaN	NaN	NaN	NaN	NaN	NaN	NaN	NaN	NaN	NaN	NaN	NaN	NaN	NaN	NaN	NaN	NaN	NaN	NaN	NaN	NaN	NaN	NaN	NaN	NaN	NaN	NaN	NaN	NaN	NaN	NaN	NaN	NaN	NaN	NaN	NaN	NaN	NaN	NaN	17.1601	15.9784	16.2559	16.3795	15.7839	15.921	NaN	NaN	NaN	NaN	NaN	NaN	S	3			1378	___1	+	CST;HTP							0.532431	3.82e-05	63.109	39.068	61.807	-0.90996	14571000	1457	1457	O15085;O15085-2	1457;1497	O15085	O15085	Rho guanine nucleotide exchange factor 11	ARHGEF11	MELAHRELLKSLGGESSGGTTPVGSFHTEAA	S(0.007)LGGES(0.532)S(0.457)GGT(0.002)T(0.002)PVGSFHTEAAR	4728	UID4671	LKsLGGEssGGttPV			1
16.6101	16.1638	15.7125	16.9137	15.686	15.7569	16.9671	16.273	16.4197	16.5841	15.7704	15.8558	16.8568	16.2681	15.9015	16.3531	15.8825	15.4884	15.6175	15.1292	15.2022	14.8752	15.2175	13.8001	NaN	NaN	NaN	NaN	NaN	NaN	17.0721	16.3952	16.554	16.7725	15.6004	15.816	NaN	NaN	NaN	NaN	NaN	NaN	16.8849	16.2283	16.311	16.2146	15.8576	15.5113	NaN	NaN	NaN	NaN	NaN	NaN	NaN	NaN	NaN	NaN	NaN	NaN	S	3			1378	___1	+	CST;HTP							0.856427	5.3e-15	126.32	110.88	126.32	-1.9583	395480000	1458	1458	O15085;O15085-2	1458;1498	O15085	O15085	Rho guanine nucleotide exchange factor 11	ARHGEF11	ELAHRELLKSLGGESSGGTTPVGSFHTEAAR	SLGGES(0.143)S(0.856)GGTTPVGSFHTEAAR	4729	UID4672	KsLGGEssGGttPVG			1;2
17.6181	17.7276	17.3158	18.0712	16.8914	17.0882	19.306	20.0722	18.7785	18.8144	18.2551	18.2177	NaN	NaN	NaN	NaN	NaN	NaN	NaN	NaN	NaN	NaN	NaN	NaN	18.447	17.586	17.5256	18.1238	17.3773	17.1928	NaN	NaN	NaN	NaN	NaN	NaN	NaN	NaN	NaN	NaN	NaN	NaN	NaN	NaN	NaN	NaN	NaN	NaN	NaN	NaN	NaN	NaN	NaN	NaN	NaN	NaN	NaN	NaN	NaN	NaN	S	2			1379	___1	+	CST;HTP							0.956101	1.15e-65	213.99	201.77	153.15	1.0926	198640000	319	319	O15127	319	O15127	O15127	Secretory carrier-associated membrane protein 2	SCAMP2	FSQGIFSSRTFHRAASSAAQGAFQGN_____	AAS(0.956)S(0.044)AAQGAFQGN	4731	UID4674	RTFHRAAssAAQGAF			1
NaN	NaN	NaN	NaN	NaN	NaN	NaN	NaN	NaN	NaN	NaN	NaN	NaN	NaN	NaN	NaN	NaN	NaN	NaN	NaN	NaN	NaN	NaN	NaN	NaN	NaN	NaN	NaN	NaN	NaN	NaN	NaN	NaN	NaN	NaN	NaN	NaN	NaN	NaN	NaN	NaN	NaN	NaN	NaN	NaN	NaN	NaN	NaN	18.6285	18.0965	18.101	17.9705	17.6286	17.4017	NaN	NaN	NaN	NaN	NaN	NaN	S	2			1379	___1	+	CST;HTP							0.800062	0.000169443	135.21	120.07	135.21	-0.194	70037000	320	320	O15127	320	O15127	O15127	Secretory carrier-associated membrane protein 2	SCAMP2	SQGIFSSRTFHRAASSAAQGAFQGN______	AAS(0.2)S(0.8)AAQGAFQGN	4732	UID4675	TFHRAAssAAQGAFQ			1
17.5865	17.2896	16.7499	17.8382	17.1179	16.9712	NaN	NaN	NaN	NaN	NaN	NaN	NaN	NaN	NaN	NaN	NaN	NaN	NaN	NaN	NaN	NaN	NaN	NaN	NaN	NaN	NaN	NaN	NaN	NaN	NaN	NaN	NaN	NaN	NaN	NaN	NaN	NaN	NaN	NaN	NaN	NaN	NaN	NaN	NaN	NaN	NaN	NaN	NaN	NaN	NaN	NaN	NaN	NaN	17.4953	17.339	17.2365	17.4421	17.0266	16.6464	S	3			1380	___1	+	CST;HTP							0.996697	5.48e-08	112.86	88.143	112.86	-0.68331	29495000	90	90	O15173;O15173-2	90;114	O15173	O15173	Membrane-associated progesterone receptor component 2	PGRMC2	WGRRGLGAGAGAGEESPATSLPRMKKRDFSL	GLGAGAGAGEES(0.997)PAT(0.002)S(0.001)LPR	4733	UID4676	GAGAGEEsPAtsLPR			1
NaN	NaN	NaN	NaN	NaN	NaN	NaN	NaN	NaN	NaN	NaN	NaN	NaN	NaN	NaN	NaN	NaN	NaN	NaN	NaN	NaN	NaN	NaN	NaN	NaN	NaN	NaN	NaN	NaN	NaN	18.4493	17.4706	17.524	18.0747	17.0079	17.3157	NaN	NaN	NaN	NaN	NaN	NaN	NaN	NaN	NaN	NaN	NaN	NaN	NaN	NaN	NaN	NaN	NaN	NaN	NaN	NaN	NaN	NaN	NaN	NaN	S	3			1380	___1	+	CST;HTP							0.999726	1.94e-08	120.33	108.71	120.33	0.72676	1450900000	208	208	O15173;O15173-2;U3KPU8;U3KQM0	208;232;29;76	O15173	O15173	Membrane-associated progesterone receptor component 2	PGRMC2	KYDYVGRLLKPGEEPSEYTDEEDTKDHNKQD	LLKPGEEPS(1)EYT(0.007)DEEDT(0.993)K	4734	UID4677	LkPGEEPsEytDEED			1;2
17.1345	16.6747	16.1113	17.2166	16.3409	16.2038	17.7479	17.1301	17.2846	17.2797	16.6386	16.796	16.8549	16.5442	16.2696	16.5379	15.9616	15.8384	16.5112	15.8385	15.7909	15.8001	15.8171	15.0796	NaN	NaN	NaN	NaN	NaN	NaN	NaN	NaN	NaN	NaN	NaN	NaN	NaN	NaN	NaN	NaN	NaN	NaN	17.0491	16.4836	16.4925	16.8413	16.1546	15.9302	17.8373	16.6341	16.9779	17.2006	16.6091	16.3756	NaN	NaN	NaN	NaN	NaN	NaN	S	3			1381	___1	+	CST;HTP;LTP	+	activity, induced; molecular association, regulation; intracellular localization	transcription, altered	SMAD4(INDUCES)			0.968672	5.3e-05	102.79	81.541	54.253	0.072266	134050000	430	430	O15198-2;Q15797;O15198	430;465;467	O15198-2	O15198-2	Mothers against decapentaplegic homolog 9;Mothers against decapentaplegic homolog 1	SMAD9;SMAD1	VLTQMGSPHNPISSVS_______________	VLTQMGSPHNPIS(0.012)S(0.02)VS(0.969)	4737	UID4680	HNPIssVs_______	BMPR1B	O00238	1;2
18.7532	17.7858	17.4329	18.6265	17.6155	17.8027	NaN	NaN	NaN	NaN	NaN	NaN	19.192	18.6128	18.4269	18.7913	18.1582	18.2781	19.3445	18.2151	18.2529	18.0972	17.7994	17.237	17.9247	16.9799	16.8571	17.6902	16.9777	17.1074	19.1192	18.1298	18.3423	18.6361	17.8498	18.1427	NaN	NaN	NaN	NaN	NaN	NaN	19.3787	18.6208	18.7157	18.9257	18.5567	18.5454	18.7283	17.6544	17.9474	18.0202	17.6399	17.5719	NaN	NaN	NaN	NaN	NaN	NaN	S	3			1382	___1	+	CST;HTP							1	2.01e-53	202.84	183	94.564	-0.75536	351870000	363	363	O15234	363	O15234	O15234	Protein CASC3	CASC3	SYRSRRLEQTSVRDPSPEADAPVLGSPEKEE	DPS(1)PEADAPVLGS(1)PEK	4738	UID4681	QtsVRDPsPEADAPV			1;2
NaN	NaN	NaN	NaN	NaN	NaN	NaN	NaN	NaN	NaN	NaN	NaN	18.0739	17.446	16.985	17.5538	16.627	16.5309	NaN	NaN	NaN	NaN	NaN	NaN	NaN	NaN	NaN	NaN	NaN	NaN	NaN	NaN	NaN	NaN	NaN	NaN	NaN	NaN	NaN	NaN	NaN	NaN	NaN	NaN	NaN	NaN	NaN	NaN	NaN	NaN	NaN	NaN	NaN	NaN	NaN	NaN	NaN	NaN	NaN	NaN	S	3			1382	___1	+	CST;HTP							1	1.24e-10	94.564	82.073	94.564	-0.75536	34414000	373	373	O15234	373	O15234	O15234	Protein CASC3	CASC3	SVRDPSPEADAPVLGSPEKEEAASEPPAAAP	DPS(1)PEADAPVLGS(1)PEK	4739	UID4682	ADAPVLGsPEKEEAA			1;2
NaN	NaN	NaN	NaN	NaN	NaN	21.0595	20.0967	20.0006	20.1858	19.3922	19.4458	NaN	NaN	NaN	NaN	NaN	NaN	NaN	NaN	NaN	NaN	NaN	NaN	20.0603	18.7954	18.6572	19.6147	18.4705	18.3322	20.0829	19.0151	19.0725	19.6877	18.0291	18.0929	20.2488	19.0281	18.6827	19.3008	18.527	18.7088	19.742	18.9935	19.0127	19.1322	18.2607	18.3153	21.0245	19.5505	20.0044	20.2395	19.6053	19.6627	20.2835	19.3391	19.5014	19.6652	19.2718	19.5037	S	3			1382	___1	+	CST;HTP							1	2.51e-140	256.73	227.1	202.94	0.15155	770340000	148	148	O15234;J3KSY7	148;35	O15234	O15234	Protein CASC3	CASC3	EEKPDTKSTVTGERQSGDGQESTEPVENKVG	QS(1)GDGQESTEPVENK	4740	UID4683	tVtGERQsGDGQEst			1
NaN	NaN	NaN	NaN	NaN	NaN	19.8325	19.53	19.4256	19.4755	18.8809	18.7252	NaN	NaN	NaN	NaN	NaN	NaN	NaN	NaN	NaN	NaN	NaN	NaN	19.3348	18.5216	18.3643	19.0215	18.2353	18.2088	19.1146	18.3115	18.5817	18.8453	17.866	18.1994	19.4425	18.7178	18.2986	18.6096	18.3035	18.5567	17.8559	17.4204	17.2067	17.4392	16.9534	16.7171	NaN	NaN	NaN	NaN	NaN	NaN	18.0527	18.1952	17.9498	17.7628	17.5266	17.5058	S	3			1382	___1	+	CST;HTP							1	0.00207682	120.06	45.597	115.57	1.3902	149880000	66	66	O15234	66	O15234	O15234	Protein CASC3	CASC3	QRGGRTGALHLRRVESGGAKSAEESECESED	RVES(1)GGAK	4742	UID4685	LHLRRVEsGGAKSAE			1
NaN	NaN	NaN	NaN	NaN	NaN	NaN	NaN	NaN	NaN	NaN	NaN	NaN	NaN	NaN	NaN	NaN	NaN	NaN	NaN	NaN	NaN	NaN	NaN	18.5094	17.4668	17.4628	18.3699	17.322	17.286	19.2234	17.9609	18.3269	18.6143	17.6985	17.7699	NaN	NaN	NaN	NaN	NaN	NaN	18.5483	18.0268	17.9338	18.1846	17.678	17.6758	19.4763	18.2088	18.6241	18.6976	18.0153	18.0209	NaN	NaN	NaN	NaN	NaN	NaN	S	2			1382	___1	+	HTP							0.985064	2.14e-44	222.56	171.11	154.65	-1.0493	341060000	125	125	O15234;J3KSY7;K7EQ38	125;12;55	O15234	O15234	Protein CASC3	CASC3	NSKVELKSEANDAVNSSTKEEKGEEKPDTKS	SEANDAVNS(0.985)S(0.014)TK	4744	UID4687	EANDAVNsSTKEEKG			1;2
21.0087	19.9869	19.9016	21.2468	20.028	20.2591	20.0806	19.406	19.3316	19.872	19.1105	19.3168	17.1019	15.772	16.1345	16.5296	15.9306	15.9343	16.8413	15.6865	15.5274	15.8107	15.7863	14.8743	20.5836	19.5688	19.4629	20.1172	19.3544	19.5259	21.1001	19.9513	20.2209	20.5199	19.6717	19.9235	20.8649	19.692	19.8469	20.2138	19.605	20.0319	20.4547	19.4844	19.6282	19.6981	19.3073	19.4075	20.6865	19.4513	19.7663	19.8541	19.221	19.4094	20.2964	19.2804	19.4541	19.5658	19.2342	19.3346	S	3			1383	___1	+	HTP;LTP	+	intracellular localization				Phosphorylated SHIP2 is localized in the nucleus and in nuclear speckles.	1	2.92e-06	126.19	102	56.215	-0.26017	513810000	132	132	O15357	132	O15357	O15357	Phosphatidylinositol 3,4,5-trisphosphate 5-phosphatase 2	INPPL1	VEGEREPDPPDDRDASDGEDEKPPLPPRSGS	DAS(1)DGEDEKPPLPPR	4746	UID4689	PPDDRDAsDGEDEKP			1
17.553	16.733	16.3526	18.1768	16.5455	16.5704	18.1618	17.8432	17.5684	18.0501	17.1494	17.1102	17.0407	16.5192	16.1506	16.6752	16.162	16.0343	18.9979	17.7267	17.7267	17.909	17.7798	17.0705	18.3188	17.2575	17.2416	18.1081	17.3154	17.1788	19.0532	18.1365	18.4292	18.8274	17.9082	18.1337	19.2372	18.2629	18.1507	18.6258	18.1147	18.4659	19.5242	18.8645	18.8417	19.1021	18.4451	18.5942	NaN	NaN	NaN	NaN	NaN	NaN	18.8004	18.1543	18.1182	18.4025	18.0326	17.828	S	4			1385	___1	+	CST;HTP;LTP	+	enzymatic activity, induced	cell cycle regulation	PKG1(INDUCES)			1	6.71e-72	177.6	160.24	177.6	2.0563	574760000	424	424	O15379;O15379-2	424;425	O15379	O15379	Histone deacetylase 3	HDAC3	APNEFYDGDHDNDKESDVEI___________	GPEENYSRPEAPNEFYDGDHDNDKES(1)DVEI	4749	UID4692	DHDNDKEsDVEI___	CK2A1	P68400	1
NaN	NaN	NaN	NaN	NaN	NaN	NaN	NaN	NaN	NaN	NaN	NaN	NaN	NaN	NaN	NaN	NaN	NaN	NaN	NaN	NaN	NaN	NaN	NaN	19.1074	17.954	17.9104	18.8239	18.1853	17.7823	19.8634	18.8112	18.7625	19.1931	18.4084	18.3656	18.8831	17.6915	17.8366	18.2156	17.6885	17.875	NaN	NaN	NaN	NaN	NaN	NaN	19.5563	18.6271	18.7242	18.4736	18.0865	18.2858	19.114	18.1639	18.5684	18.5857	18.1898	18.2717	S	2			1386	___1	+	CST;HTP							0.989024	0.00414269	125.03	77.994	125.03	-1.4293	155830000	129	129	O15400-2;O15400	129;129	O15400-2	O15400-2	Syntaxin-7	STX7	REKEFVARVRASSRVSGSFPEDSSKERNLVS	VS(0.989)GS(0.01)FPEDS(0.001)SK	4752	UID4695	VRAssRVsGsFPEDs			1;2
19.303	18.9709	18.8519	18.6846	18.7749	18.716	20.4295	20.025	20.2926	19.5733	19.5446	19.3927	NaN	NaN	NaN	NaN	NaN	NaN	NaN	NaN	NaN	NaN	NaN	NaN	19.9398	19.1895	19.1292	19.6055	18.6943	19.0134	19.8441	19.0807	19.3279	19.8041	19.0168	19.0018	19.7777	19.238	19.2994	19.3864	18.815	19.1467	19.7913	19.383	19.3295	19.3558	19.003	18.9899	19.6542	18.8371	19.3055	18.8337	18.4949	18.5049	18.455	17.9921	17.9202	17.8114	17.7352	17.572	S	3			1387	___1	+	CST;HTP							1	2.25e-05	137.73	103.29	73.168	-0.67296	487150000	436	436	O15427	436	O15427	O15427	Monocarboxylate transporter 4	SLC16A3	VAAAEEEKLHKPPADSGVDLREVEHFLKAEP	LHKPPADS(1)GVDLR	4754	UID4697	LHkPPADsGVDLREV			1
NaN	NaN	NaN	NaN	NaN	NaN	17.7071	17.7893	17.2685	17.2789	16.7549	16.8177	NaN	NaN	NaN	NaN	NaN	NaN	NaN	NaN	NaN	NaN	NaN	NaN	NaN	NaN	NaN	NaN	NaN	NaN	NaN	NaN	NaN	NaN	NaN	NaN	NaN	NaN	NaN	NaN	NaN	NaN	NaN	NaN	NaN	NaN	NaN	NaN	17.593	18.0774	17.8424	16.9819	16.554	16.8618	17.5749	17.1955	18.4588	17.1951	17.0118	17.942	S	2			1388	___1	+	HTP							1	0.00697597	81.95	81.95	73.233	0.066815	37344000	6	6	O15541	6	O15541	O15541	RING finger protein 113A	RNF113A	__________MAEQLSPGKAVDQVCTFLFKK	AEQLS(1)PGK	4757	UID4700	__MAEQLsPGKAVDQ			1
NaN	NaN	NaN	NaN	NaN	NaN	NaN	NaN	NaN	NaN	NaN	NaN	15.7802	15.1171	14.9533	15.3227	14.8218	14.4519	NaN	NaN	NaN	NaN	NaN	NaN	NaN	NaN	NaN	NaN	NaN	NaN	NaN	NaN	NaN	NaN	NaN	NaN	NaN	NaN	NaN	NaN	NaN	NaN	NaN	NaN	NaN	NaN	NaN	NaN	NaN	NaN	NaN	NaN	NaN	NaN	NaN	NaN	NaN	NaN	NaN	NaN	S	3			1388	___1	+	HTP							0.975412	0.00210795	48.097	40.199	48.097	-0.60015	3882500	329	329	O15541	329	O15541	O15541	RING finger protein 113A	RNF113A	IAKLEKHRATGEGGASDLPEDPDEDAIPIT_	AT(0.023)GEGGAS(0.975)DLPEDPDEDAIPIT(0.002)	4758	UID4701	AtGEGGAsDLPEDPD			1
NaN	NaN	NaN	NaN	NaN	NaN	NaN	NaN	NaN	NaN	NaN	NaN	NaN	NaN	NaN	NaN	NaN	NaN	NaN	NaN	NaN	NaN	NaN	NaN	17.2786	16.6644	16.6204	17.0191	16.489	16.5191	NaN	NaN	NaN	NaN	NaN	NaN	NaN	NaN	NaN	NaN	NaN	NaN	NaN	NaN	NaN	NaN	NaN	NaN	NaN	NaN	NaN	NaN	NaN	NaN	NaN	NaN	NaN	NaN	NaN	NaN	S	3			1388	___1	+	CST;HTP							0.96855	0.000365196	58.848	43.92	58.848	0.071854	34103000	253	253	O15541	253	O15541	O15541	RING finger protein 113A	RNF113A	EGRYGVYEDENYEVGSDDEEIPFKCFICRQS	YGVYEDENY(0.031)EVGS(0.969)DDEEIPFK	4759	UID4702	DENyEVGsDDEEIPF			1
NaN	NaN	NaN	NaN	NaN	NaN	NaN	NaN	NaN	NaN	NaN	NaN	NaN	NaN	NaN	NaN	NaN	NaN	NaN	NaN	NaN	NaN	NaN	NaN	16.6069	15.9447	16.2331	16.6382	16.7006	15.165	NaN	NaN	NaN	NaN	NaN	NaN	NaN	NaN	NaN	NaN	NaN	NaN	NaN	NaN	NaN	NaN	NaN	NaN	16.1466	16.3109	15.7205	15.6288	15.0038	14.9999	NaN	NaN	NaN	NaN	NaN	NaN	S	4			1389	___1	+	HTP							0.564458	1.43e-05	76.471	53.996	67.979	1.1702	21432000	2443	2443	O43149	2443	O43149	O43149	Zinc finger ZZ-type and EF-hand domain-containing protein 1	ZZEF1	LDERGDREEEVERPVSSPGDPEQKKLDPLEG	GDREEEVERPVS(0.564)S(0.436)PGDPEQK	4760	UID4703	EEVERPVssPGDPEQ			1
NaN	NaN	NaN	NaN	NaN	NaN	16.4	16.4348	15.5195	16.0299	15.3266	14.6592	NaN	NaN	NaN	NaN	NaN	NaN	NaN	NaN	NaN	NaN	NaN	NaN	16.6069	15.9447	16.2331	16.6382	16.7006	15.165	NaN	NaN	NaN	NaN	NaN	NaN	NaN	NaN	NaN	NaN	NaN	NaN	NaN	NaN	NaN	NaN	NaN	NaN	NaN	NaN	NaN	NaN	NaN	NaN	NaN	NaN	NaN	NaN	NaN	NaN	S	4			1389	___1	+	HTP							0.821868	1.43e-05	76.471	53.996	59.539	1.5124	24415000	2444	2444	O43149	2444	O43149	O43149	Zinc finger ZZ-type and EF-hand domain-containing protein 1	ZZEF1	DERGDREEEVERPVSSPGDPEQKKLDPLEGL	GDREEEVERPVS(0.178)S(0.822)PGDPEQK	4761	UID4704	EVERPVssPGDPEQK			1
17.3314	16.9538	16.5751	17.6134	16.2535	16.2226	NaN	NaN	NaN	NaN	NaN	NaN	NaN	NaN	NaN	NaN	NaN	NaN	NaN	NaN	NaN	NaN	NaN	NaN	NaN	NaN	NaN	NaN	NaN	NaN	NaN	NaN	NaN	NaN	NaN	NaN	NaN	NaN	NaN	NaN	NaN	NaN	NaN	NaN	NaN	NaN	NaN	NaN	NaN	NaN	NaN	NaN	NaN	NaN	NaN	NaN	NaN	NaN	NaN	NaN	S	3			1389	___1	+	CST;HTP							0.804648	1.02e-24	103.15	86.351	103.15	-2.2357	16402000	1518	1518	O43149	1518	O43149	O43149	Zinc finger ZZ-type and EF-hand domain-containing protein 1	ZZEF1	LPAADVSPATAEEPLSPSTPTRRPPFTRGRL	LPSSSGLPAADVSPAT(0.014)AEEPLS(0.805)PS(0.141)T(0.033)PT(0.008)R	4762	UID4705	AtAEEPLsPstPtRR			1
18.1416	18.1382	17.7387	19.3791	17.6206	17.7487	19.9678	20.5521	19.3929	20.0943	18.9664	19.0961	NaN	NaN	NaN	NaN	NaN	NaN	NaN	NaN	NaN	NaN	NaN	NaN	19.0778	18.7047	18.436	19.2026	18.5426	18.2425	20.1351	19.5244	19.2927	19.7553	18.9168	19.2547	19.4842	18.4248	18.4255	18.7879	18.4853	18.5289	19.2978	19.021	18.9116	18.8677	18.2939	18.5182	20.0887	19.3877	19.4803	19.3839	19.1375	18.9814	19.109	18.4647	18.6802	18.8451	18.7421	18.3436	S	3			1390	___1	+	HTP							1	1.81e-19	163.56	148.87	122.44	-1.3405	712520000	701	701	O43150-2;O43150	701;701	O43150-2	O43150-2	Arf-GAP with SH3 domain, ANK repeat and PH domain-containing protein 2	ASAP2	HVEYEWRLLHEDLDESDDDMDEKLQPSPNRR	LLHEDLDES(1)DDDMDEK	4765	UID4708	LHEDLDEsDDDMDEK			1
16.6472	16.5139	16.2201	17.941	16.4641	16.3802	17.954	18.2215	18.0043	17.54	17.2687	16.9319	NaN	NaN	NaN	NaN	NaN	NaN	NaN	NaN	NaN	NaN	NaN	NaN	17.1398	16.2061	16.0706	16.8796	16.1502	16.1055	16.9791	16.0462	16.5088	16.4382	15.4917	15.64	16.5958	16.202	15.7236	16.1422	15.8696	16.0323	16.5895	16.4202	16.3824	16.2015	15.7729	15.6014	17.0611	16.4021	16.6904	17.1453	16.5445	16.0881	16.9099	17.0227	17.0668	16.6374	16.9399	16.9227	S	3			1391	___1	+	CST;HTP							1	2.85e-48	193.63	168.42	182.15	-0.34862	168960000	253	253	O43164-2;O43164	253;253	O43164-2	O43164-2	E3 ubiquitin-protein ligase Praja-2	PJA2	LVKSSAGDTEFVHQNSQEIQRSSQDEMVSTK	SSAGDTEFVHQNS(1)QEIQR	4766	UID4709	tEFVHQNsQEIQRSS			1
NaN	NaN	NaN	NaN	NaN	NaN	NaN	NaN	NaN	NaN	NaN	NaN	NaN	NaN	NaN	NaN	NaN	NaN	NaN	NaN	NaN	NaN	NaN	NaN	18.1327	17.4245	17.1541	18.0863	18.2494	16.9809	NaN	NaN	NaN	NaN	NaN	NaN	NaN	NaN	NaN	NaN	NaN	NaN	17.743	17.4492	17.213	17.4142	16.7126	16.7453	18.575	17.6157	17.8509	17.9434	17.4233	17.3543	NaN	NaN	NaN	NaN	NaN	NaN	S	3			1392	___1	+	CST;HTP							0.998315	2.34e-14	137.23	124.06	128.61	1.2716	194240000	464	464	O43182-4;O43182;H7BYE6;B4DN07;O43182-5;O43182-2	464;667;503;492;464;667	O43182-4	O43182-4	Rho GTPase-activating protein 6	ARHGAP6	RHSSTDSNKASSGDISPYDNNSPVLSERSLL	ASS(0.001)GDIS(0.998)PYDNNS(0.999)PVLS(0.001)ER	4767	UID4710	KASsGDIsPYDNNsP			1;2
19.5317	18.6602	18.2381	19.7642	18.4189	18.5367	19.5404	18.5965	18.4725	19.1146	18.0935	17.8707	18.3969	17.7538	17.5059	18.1008	17.3789	17.0693	19.8405	18.7334	18.7804	19.0484	18.6794	17.8855	NaN	NaN	NaN	NaN	NaN	NaN	17.9098	16.9732	17.215	17.6165	16.4303	16.6293	NaN	NaN	NaN	NaN	NaN	NaN	17.9293	17.2218	17.2787	17.5445	17.1125	16.8657	18.4358	17.2779	17.5861	17.8408	17.123	17.1515	NaN	NaN	NaN	NaN	NaN	NaN	S	2			1392	___1	+	HTP							0.990749	2.74e-38	183.75	164.1	183.75	-0.60151	270570000	551	551	O43182-4;O43182	551;754	O43182-4	O43182-4	Rho GTPase-activating protein 6	ARHGAP6	HSTLKSGSKDPGMTGSSGDIFESSSLRAGPC	DPGMT(0.007)GS(0.991)S(0.003)GDIFESSSLR	4769	UID4712	KDPGMTGsSGDIFES			1
NaN	NaN	NaN	NaN	NaN	NaN	NaN	NaN	NaN	NaN	NaN	NaN	NaN	NaN	NaN	NaN	NaN	NaN	NaN	NaN	NaN	NaN	NaN	NaN	NaN	NaN	NaN	NaN	NaN	NaN	NaN	NaN	NaN	NaN	NaN	NaN	18.278	17.5702	17.3336	17.8569	17.1717	17.4214	NaN	NaN	NaN	NaN	NaN	NaN	NaN	NaN	NaN	NaN	NaN	NaN	NaN	NaN	NaN	NaN	NaN	NaN	S	3			1392	___1									0.590822	0.00541603	49.662	37.496	49.662	-2.5918	30238000	552	552	O43182-4;O43182	552;755	O43182-4	O43182-4	Rho GTPase-activating protein 6	ARHGAP6	STLKSGSKDPGMTGSSGDIFESSSLRAGPCS	DPGMT(0.012)GS(0.397)S(0.591)GDIFESSSLR	4770	UID4713				1
NaN	NaN	NaN	NaN	NaN	NaN	17.6319	17.3208	17.0545	17.1789	16.6154	16.5064	NaN	NaN	NaN	NaN	NaN	NaN	NaN	NaN	NaN	NaN	NaN	NaN	NaN	NaN	NaN	NaN	NaN	NaN	NaN	NaN	NaN	NaN	NaN	NaN	NaN	NaN	NaN	NaN	NaN	NaN	NaN	NaN	NaN	NaN	NaN	NaN	NaN	NaN	NaN	NaN	NaN	NaN	NaN	NaN	NaN	NaN	NaN	NaN	S	3			1392	___1	+	HTP							0.99973	8.2e-10	130	107.35	130	0.024619	25438000	160	160	O43182-4;O43182;H7BYE6;B4DN07;O43182-5;O43182-2;O43182-3	160;363;199;188;160;363;395	O43182-4	O43182-4	Rho GTPase-activating protein 6	ARHGAP6	NTPEPAPRARRRGAMSVDSITDLDDNQSRLL	GAMS(1)VDSITDLDDNQSR	4771	UID4714	ARRRGAMsVDsITDL			1
17.0514	16.5602	16.44	17.0456	16.1896	16.1136	NaN	NaN	NaN	NaN	NaN	NaN	NaN	NaN	NaN	NaN	NaN	NaN	NaN	NaN	NaN	NaN	NaN	NaN	NaN	NaN	NaN	NaN	NaN	NaN	NaN	NaN	NaN	NaN	NaN	NaN	NaN	NaN	NaN	NaN	NaN	NaN	16.9873	16.4047	16.3499	16.3999	15.9522	15.9097	NaN	NaN	NaN	NaN	NaN	NaN	NaN	NaN	NaN	NaN	NaN	NaN	S	3			1392	___1	+	HTP							0.973078	0.00192553	61.959	48.979	61.959	0.75544	10979000	736	736	O43182-4;O43182	736;939	O43182-4	O43182-4	Rho GTPase-activating protein 6	ARHGAP6	KKLSSANSLPAGEQDSPRLGDAGWLDWQRER	LSSANS(0.027)LPAGEQDS(0.973)PR	4772	UID4715	LPAGEQDsPRLGDAG			1
NaN	NaN	NaN	NaN	NaN	NaN	NaN	NaN	NaN	NaN	NaN	NaN	NaN	NaN	NaN	NaN	NaN	NaN	NaN	NaN	NaN	NaN	NaN	NaN	18.3741	17.3677	17.2154	18.1242	17.1013	16.9867	NaN	NaN	NaN	NaN	NaN	NaN	17.7106	16.7653	16.378	17.2627	16.68	16.7936	NaN	NaN	NaN	NaN	NaN	NaN	18.2404	17.0697	17.2142	17.4195	16.8079	16.7529	NaN	NaN	NaN	NaN	NaN	NaN	S	4			1395	___1	+	HTP							0.940975	1.05e-41	123.54	112.28	123.54	0.95576	227570000	177	177	O43294-2;O43294;H3BQC4	177;194;172	O43294-2	O43294-2	Transforming growth factor beta-1-induced transcript 1 protein	TGFB1I1	PTQPPVVSSTNEGSPSPPEPTGKGSLDTMLG	VQNHLPASGPTQPPVVS(0.011)S(0.011)T(0.011)NEGS(0.026)PS(0.941)PPEPT(0.001)GK	4783	UID4726	stNEGsPsPPEPtGK			1
17.8279	17.522	17.2932	18.088	17.0656	17.2117	NaN	NaN	NaN	NaN	NaN	NaN	NaN	NaN	NaN	NaN	NaN	NaN	NaN	NaN	NaN	NaN	NaN	NaN	18.091	17.4195	17.428	18.0572	17.978	17.0082	18.144	18.1141	17.4756	17.8854	17.3095	17.461	18.1549	17.6645	17.1892	17.606	17.441	17.3761	17.9105	17.7394	17.4274	18.1486	17.0276	16.7985	NaN	NaN	NaN	NaN	NaN	NaN	17.9877	17.4717	17.9338	17.5814	17.2382	17.37	S	2			1397	___1	+	HTP							0.999973	5.46e-23	179.59	131.16	179.59	-0.3354	81010000	299	299	O43310;O43310-2	299;299	O43310	O43310	CBP80/20-dependent translation initiation factor	CTIF	DTAGDTGHSSLEAPRSPDTLAPVASERLPPQ	S(1)PDTLAPVASER	4784	UID4727	sSLEAPRsPDtLAPV			1
NaN	NaN	NaN	NaN	NaN	NaN	16.147	16.3152	15.8142	15.7153	15.1028	15.0708	NaN	NaN	NaN	NaN	NaN	NaN	NaN	NaN	NaN	NaN	NaN	NaN	16.0754	15.2859	15.3385	16.0169	15.0687	14.7635	NaN	NaN	NaN	NaN	NaN	NaN	NaN	NaN	NaN	NaN	NaN	NaN	15.5075	15.2386	14.6873	15.002	14.4246	14.2554	NaN	NaN	NaN	NaN	NaN	NaN	15.4035	14.9291	15.8263	15.1861	14.9727	14.8422	S	3			1398	___1	+	CST;HTP;LTP							0.999316	0.00824427	60.549	43.182	60.549	0.11736	53759000	70	70	Q9UG54;O43318-4;O43318-3;O43318-2;O43318	70;389;389;389;389	Q9UG54	Q9UG54	Mitogen-activated protein kinase kinase kinase 7	DKFZp586F0420;MAP3K7	SSVESLPPTSEGKRMSADMSEIEARIAATTG	RMS(0.999)ADMS(0.001)EIEAR	4785	UID4728	TSEGkRMsADMsEIE			1
18.0499	17.5354	17.3461	18.0551	17.1916	17.3119	19.1418	19.377	19.3443	18.6453	18.7571	18.63	18.9759	19.0115	18.8375	18.6163	18.5243	18.5945	18.5119	18.5418	18.4863	17.8317	18.152	17.7409	18.5978	17.6602	17.6353	18.2813	17.5387	17.3081	18.5953	17.6995	17.7211	17.9114	17.0255	17.4666	20.0006	19.3506	19.0094	19.4095	19.085	19.1886	18.6886	17.8432	17.8284	18.0889	17.4062	17.3022	17.9532	17.0621	16.8147	17.183	16.8521	16.8657	18.7336	18.6359	18.8563	18.4132	18.2613	18.2933	S	2			1398	___1	+	CST;HTP;LTP	+	molecular association, regulation		IKKG(INDUCES)			1	6.81e-124	264.66	180.3	201.24	-1.0634	4049200000	93	93	Q9UG54;O43318-4;O43318-3;O43318-2;O43318	93;412;439;412;439	Q9UG54	Q9UG54	Mitogen-activated protein kinase kinase kinase 7	DKFZp586F0420;MAP3K7	ARIAATTGNGQPRRRSIQDLTVTGTEPGQVS	S(1)IQDLTVTGTEPGQVS(0.337)S(0.663)R	4787	UID4730	NGQPRRRsIQDLtVT			1;2
NaN	NaN	NaN	NaN	NaN	NaN	19.39	18.645	18.6835	18.7485	17.8006	16.9538	NaN	NaN	NaN	NaN	NaN	NaN	NaN	NaN	NaN	NaN	NaN	NaN	NaN	NaN	NaN	NaN	NaN	NaN	18.8102	17.5653	18.0068	18.6981	17.1918	17.2866	NaN	NaN	NaN	NaN	NaN	NaN	NaN	NaN	NaN	NaN	NaN	NaN	NaN	NaN	NaN	NaN	NaN	NaN	NaN	NaN	NaN	NaN	NaN	NaN	S	3			1398	___1	+	HTP							0.726101	1.43e-25	167.3	151.32	167.3	-0.45119	1748800000	108	108	Q9UG54;O43318-4;O43318-3;O43318-2;O43318	108;427;454;427;454	Q9UG54	Q9UG54	Mitogen-activated protein kinase kinase kinase 7	DKFZp586F0420;MAP3K7	SIQDLTVTGTEPGQVSSRSSSPSVRMITTSG	S(1)IQDLTVTGTEPGQVS(0.726)S(0.274)R	4788	UID4731	GtEPGQVssRSssPS			1;2
NaN	NaN	NaN	NaN	NaN	NaN	18.2414	17.809	17.8419	18.1507	17.5637	17.2165	NaN	NaN	NaN	NaN	NaN	NaN	NaN	NaN	NaN	NaN	NaN	NaN	NaN	NaN	NaN	NaN	NaN	NaN	18.4579	17.6873	17.8489	18.1943	17.4716	17.5324	18.4508	17.8307	17.5288	18.0335	17.8535	18.119	NaN	NaN	NaN	NaN	NaN	NaN	17.6736	17.3532	16.9064	17.3786	16.9433	16.3885	NaN	NaN	NaN	NaN	NaN	NaN	S	2			1399	___1	+	CST;HTP							1	2.83e-05	155.98	118.25	155.98	0.44506	65773000	1144	1144	O43379;O43379-4	1144;1149	O43379	O43379	WD repeat-containing protein 62	WDR62	MDRGGSQPRAGTGYASPDRTHVLAAGKAEET	AGTGYAS(1)PDR	4790	UID4733	RAGtGyAsPDRTHVL			1
16.0176	15.3489	15.5865	15.8566	14.92	15.5793	NaN	NaN	NaN	NaN	NaN	NaN	NaN	NaN	NaN	NaN	NaN	NaN	NaN	NaN	NaN	NaN	NaN	NaN	NaN	NaN	NaN	NaN	NaN	NaN	15.3664	14.5427	14.7393	14.9029	14.2033	13.9913	NaN	NaN	NaN	NaN	NaN	NaN	NaN	NaN	NaN	NaN	NaN	NaN	NaN	NaN	NaN	NaN	NaN	NaN	NaN	NaN	NaN	NaN	NaN	NaN	S	3			1399	___1	+	CST;HTP							0.998823	4.84e-07	105.16	89.763	90.978	-0.63623	47839000	1226	1226	O43379;O43379-4	1226;1231	O43379	O43379	WD repeat-containing protein 62	WDR62	SYMEATASSRARISRSISLGDSEGPIVATLA	S(0.999)IS(0.99)LGDS(0.011)EGPIVATLAQPLR	4791	UID4734	sRARIsRsIsLGDsE			1;2
20.3609	19.8501	19.3768	20.3376	19.6781	19.6139	19.7095	19.3443	19.6313	19.5931	19.0321	18.7906	18.9711	18.706	18.3074	18.8593	18.272	18.0527	17.6992	18.0554	18.0989	17.563	17.6747	17.1856	19.3419	18.7666	18.4108	19.1678	18.2336	18.179	20.3473	19.5455	19.9023	20.179	19.0084	19.0972	21.0969	20.6011	20.0832	20.6164	20.0482	20.1916	19.1305	18.7053	18.5212	18.6276	18.3772	18.1362	20.2504	18.9598	19.2485	19.7828	19.3619	18.9823	19.9379	19.52	19.3956	19.6195	19.184	18.8529	S	2			1399	___1	+	CST;HTP							0.999302	0	403.2	373.63	269.59	0.43858	4672800000	1228	1228	O43379;O43379-4	1228;1233	O43379	O43379	WD repeat-containing protein 62	WDR62	MEATASSRARISRSISLGDSEGPIVATLAQP	SIS(0.999)LGDSEGPIVATLAQPLR	4792	UID4735	ARIsRsIsLGDsEGP			1;2
NaN	NaN	NaN	NaN	NaN	NaN	NaN	NaN	NaN	NaN	NaN	NaN	NaN	NaN	NaN	NaN	NaN	NaN	16.2555	16.9004	16.8347	16.3327	16.3544	15.7922	16.4889	15.7412	15.5064	16.4767	15.3868	15.5763	17.8638	17.2215	17.2869	17.6944	16.6034	16.549	18.7311	17.9621	17.6387	18.0839	17.6158	17.5989	NaN	NaN	NaN	NaN	NaN	NaN	NaN	NaN	NaN	NaN	NaN	NaN	NaN	NaN	NaN	NaN	NaN	NaN	S	2			1399	___1	+	CST;HTP							0.968264	8.68e-225	312.09	278.31	141.55	-0.27227	74036000	1232	1232	O43379;O43379-4	1232;1237	O43379	O43379	WD repeat-containing protein 62	WDR62	ASSRARISRSISLGDSEGPIVATLAQPLRRP	S(0.001)IS(0.031)LGDS(0.968)EGPIVATLAQPLR	4793	UID4736	RsIsLGDsEGPIVAt			1;2
17.3699	16.5474	16.329	17.4878	16.385	16.4182	19.1173	18.0319	18.0253	18.321	17.6331	17.5641	NaN	NaN	NaN	NaN	NaN	NaN	NaN	NaN	NaN	NaN	NaN	NaN	19.8615	18.6833	18.456	19.3593	18.19	18.3475	18.9683	17.9895	18.043	18.434	17.1833	17.4063	18.8565	17.7625	17.6396	18.1176	17.284	17.6226	19.8308	18.8631	18.8637	19.1685	18.546	18.5735	17.9931	16.6008	16.7739	17.3002	16.2942	16.288	NaN	NaN	NaN	NaN	NaN	NaN	S	3			1400	___1	+	CST;HTP							1	8.54e-21	170.91	131.26	82.707	1.3785	240000000	619	619	O43395	619	O43395	O43395	U4/U6 small nuclear ribonucleoprotein Prp3	PRPF3	WDEQTSNTKGDDDEESDEEAVKKTNKCVLVW	GDDDEES(1)DEEAVKK	4794	UID4737	KGDDDEEsDEEAVKK			1
NaN	NaN	NaN	NaN	NaN	NaN	NaN	NaN	NaN	NaN	NaN	NaN	18.4316	17.6849	17.2342	17.8564	17.2378	16.9122	NaN	NaN	NaN	NaN	NaN	NaN	NaN	NaN	NaN	NaN	NaN	NaN	18.6853	17.5848	17.7264	18.3981	16.9479	17.2018	NaN	NaN	NaN	NaN	NaN	NaN	NaN	NaN	NaN	NaN	NaN	NaN	NaN	NaN	NaN	NaN	NaN	NaN	18.371	17.5561	17.2367	17.8451	17.2802	16.5679	S	4			1401	___1	+	HTP							0.581438	1.45e-24	148.09	117.93	114.74	0.66981	179980000	682	682	O43491;E9PMV8;Q6R5J7	682;81;60	O43491	O43491	Band 4.1-like protein 2	EPB41L2	WEKRRITPLSLQTQGSSHETLNIVEEKKRAE	ITPLSLQT(0.008)QGS(0.581)S(0.402)HET(0.008)LNIVEEK	4796	UID4739	LsLQtQGssHEtLNI			1
19.5028	18.5136	17.9727	20.196	18.2595	18.4102	20.2693	19.0247	18.9157	20.466	18.4067	18.187	20.2326	19.2751	18.9005	19.7774	18.8266	18.3748	18.9882	17.9411	17.8195	17.9082	17.525	16.8189	20.8392	19.7031	19.413	20.1612	18.9408	19.1014	20.8705	19.5143	19.8531	20.5542	19.2104	19.2099	20.3821	19.3675	19.041	19.6263	19.0656	19.135	20.9065	20.0376	19.9478	20.3113	19.6697	19.622	18.8446	17.2564	17.5049	17.8775	17.2022	17.1017	19.7621	18.6104	18.1635	19.2093	18.582	17.5648	S	3			1401	___1	+	HTP							0.991274	7.36e-48	178.76	161.74	175	-0.69442	781980000	683	683	O43491;E9PMV8;Q6R5J7	683;82;61	O43491	O43491	Band 4.1-like protein 2	EPB41L2	EKRRITPLSLQTQGSSHETLNIVEEKKRAEV	ITPLSLQTQGS(0.008)S(0.991)HETLNIVEEK	4797	UID4740	sLQtQGssHEtLNIV			1
NaN	NaN	NaN	NaN	NaN	NaN	NaN	NaN	NaN	NaN	NaN	NaN	NaN	NaN	NaN	NaN	NaN	NaN	NaN	NaN	NaN	NaN	NaN	NaN	NaN	NaN	NaN	NaN	NaN	NaN	NaN	NaN	NaN	NaN	NaN	NaN	NaN	NaN	NaN	NaN	NaN	NaN	NaN	NaN	NaN	NaN	NaN	NaN	18.2367	17.0632	17.3821	17.4698	17.015	16.9642	17.8192	17.2549	16.9442	17.2065	16.8975	16.574	S	3			1402	___1	+	CST;HTP							0.996249	1.55e-08	118.22	100.63	118.22	0.036091	41910000	284	284	O43524;O43524-2	284;64	O43524	O43524	Forkhead box protein O3	FOXO3	KKKAALQTAPESADDSPSQLSKWPGSPTSRS	AALQTAPESADDS(0.996)PS(0.004)QLSK	4798	UID4741	APEsADDsPsQLskW			1
NaN	NaN	NaN	NaN	NaN	NaN	21.3573	20.7134	20.3829	20.8878	19.891	19.4902	NaN	NaN	NaN	NaN	NaN	NaN	NaN	NaN	NaN	NaN	NaN	NaN	21.0228	19.9548	19.6866	20.7889	19.5593	19.3825	19.7102	18.5896	18.5414	18.9909	17.9764	17.9501	19.244	18.3189	18.0921	18.8658	18.183	18.2575	20.7911	19.985	19.9117	20.0548	19.408	19.3274	20.9814	19.4986	19.7737	20.2687	19.52	19.3821	20.9501	20.2175	20.0523	19.5772	19.4809	19.3201	S	3			1402	___1	+	CST;HTP;LTP	+	molecular association, regulation; intracellular localization; activity, inhibited; phosphorylation	cell cycle regulation; carcinogenesis, induced; apoptosis, altered; cell growth, induced; apoptosis, inhibited; transcription, altered; transcription, inhibited	14-3-3 beta(INDUCES); 14-3-3 zeta(INDUCES)			0.999996	0.00611466	93.477	60.389	76.302	0.052452	589390000	253	253	O43524;O43524-2	253;33	O43524	O43524	Forkhead box protein O3	FOXO3	PDGGKSGKAPRRRAVSMDNSNKYTKSRGRAA	AVS(1)MDNSNK	4801	UID4744	APRRRAVsMDNSNkY	Akt1;Pim1	P31750;P47196;P11309;P31749	1
21.6488	20.5818	20.37	21.5931	20.5705	20.8108	22.9609	22.105	21.9383	22.4443	21.7488	21.9321	NaN	NaN	NaN	NaN	NaN	NaN	NaN	NaN	NaN	NaN	NaN	NaN	23.0964	22.1481	21.9595	22.6166	21.7535	21.9785	23.5897	22.5029	22.7161	23.0301	22.2719	22.5425	22.1177	20.8826	21.0774	21.5443	20.8747	21.2555	21.8091	20.805	20.9068	21.023	20.54	20.6459	19.9205	18.7508	18.9772	19.2058	18.5769	18.76	23.0544	21.8962	22.0022	22.2288	21.7967	21.9755	S	3			1403	___1	+	CST;HTP							1	3.18e-07	179.2	134.5	79.201	0.55694	4160500000	579	579	O43719	579	O43719	O43719	HIV Tat-specific factor 1	HTATSF1	EFEENGLEKDLDEEGSEKELHENVLDKELEE	DLDEEGS(1)EK	4802	UID4745	KDLDEEGsEKELHEN			1
21.4431	20.6078	20.3075	21.8537	21.0628	21.4374	22.2151	21.7605	21.7876	22.5937	22.0294	22.547	20.3553	18.4854	18.8647	19.5148	18.5484	18.8395	20.2965	18.8344	18.6561	19.3787	19.1958	17.7631	21.8657	20.9214	20.8617	21.462	20.7812	21.1588	22.4405	21.2868	21.6761	21.8447	21.4523	21.6558	21.5051	20.243	20.4991	21.0099	20.3022	20.7766	23.228	22.1735	22.0867	22.4716	22.3601	22.8137	23.1179	21.7185	22.102	22.6311	22.3855	23.1007	19.5309	18.272	18.541	18.8048	18.1726	18.0103	S	3			1403	___1	+	CST;HTP							1	1.22e-88	234.64	207.8	127.28	1.0115	5477100000	624	624	O43719	624	O43719	O43719	HIV Tat-specific factor 1	HTATSF1	KVLDEEGSEREFDEDSDEKEEEEDTYEKVFD	VLDEEGS(1)EREFDEDS(1)DEK	4803	UID4746	EREFDEDsDEKEEEE			1;2
NaN	NaN	NaN	NaN	NaN	NaN	18.5533	17.5035	17.295	18.0975	17.5177	17.7328	NaN	NaN	NaN	NaN	NaN	NaN	NaN	NaN	NaN	NaN	NaN	NaN	NaN	NaN	NaN	NaN	NaN	NaN	NaN	NaN	NaN	NaN	NaN	NaN	NaN	NaN	NaN	NaN	NaN	NaN	NaN	NaN	NaN	NaN	NaN	NaN	NaN	NaN	NaN	NaN	NaN	NaN	NaN	NaN	NaN	NaN	NaN	NaN	S	3			1403	___1	+	HTP							0.999803	0.000129147	91.729	71.289	91.729	0.67038	21097000	529	529	O43719	529	O43719	O43719	HIV Tat-specific factor 1	HTATSF1	ENGLAKESEDDLNKESEEEVGPTKESEEDDS	ESEDDLNKES(1)EEEVGPTK	4807	UID4750	EDDLNKEsEEEVGPT			1
NaN	NaN	NaN	NaN	NaN	NaN	20.9022	19.8064	19.9248	20.36	19.7933	19.9048	NaN	NaN	NaN	NaN	NaN	NaN	NaN	NaN	NaN	NaN	NaN	NaN	NaN	NaN	NaN	NaN	NaN	NaN	NaN	NaN	NaN	NaN	NaN	NaN	NaN	NaN	NaN	NaN	NaN	NaN	NaN	NaN	NaN	NaN	NaN	NaN	21.2848	19.6812	20.0592	20.5487	19.8976	20.2423	19.2034	18.2046	18.3115	18.3994	17.895	18.1416	S	4			1403	___1	+	CST;HTP							0.999999	0.00258994	93.623	68.093	73.546	0.059625	322440000	498	498	O43719	498	O43719	O43719	HIV Tat-specific factor 1	HTATSF1	KESEEGNPVRGSEEDSPKKESKKKTLKNDCE	ESEEGNPVRGS(1)EEDS(1)PKK	4809	UID4752	VRGsEEDsPKKESkk			1;2
21.1495	20.3441	20.0107	21.7927	20.4262	20.6267	21.416	20.7932	21.0896	21.5113	20.5915	21.2742	21.3367	20.7076	20.8111	21.259	20.7395	20.9544	20.9547	20.4092	20.3814	20.9958	20.7288	20.5227	21.5814	20.6431	20.401	21.3239	20.5931	20.6312	21.5473	20.6526	21.1066	21.489	20.8541	21.0009	20.7477	19.7674	19.6242	20.3413	19.5429	20.1422	21.4033	20.6147	20.3479	20.9525	20.4488	20.5727	21.7804	20.4324	20.6137	21.2088	20.5416	20.7891	20.7617	20.6603	20.6371	20.646	20.3011	20.4428	S	2			1403	___1	+	CST;HTP							1	4.82e-07	196.32	124.28	149.27	1.8005	1645700000	721	721	O43719	721	O43719	O43719	HIV Tat-specific factor 1	HTATSF1	LFDEEEDSSEKLFDDSDERGTLGGFGSVEEG	LFDDS(1)DER	4810	UID4753	sEkLFDDsDERGTLG			1
NaN	NaN	NaN	NaN	NaN	NaN	NaN	NaN	NaN	NaN	NaN	NaN	18.2517	17.3668	17.3806	17.789	17.2122	17.0339	NaN	NaN	NaN	NaN	NaN	NaN	19.4227	18.6294	18.4338	18.9756	18.1176	18.4562	21.297	20.3725	20.4041	20.7172	20.0324	20.2766	20.6817	19.5161	19.5588	20.0136	19.3519	19.8725	22.503	21.4724	21.6138	21.7225	21.3545	21.5164	20.0491	18.8328	19.1318	19.3018	18.7696	18.62	NaN	NaN	NaN	NaN	NaN	NaN	S	3			1403	___1	+	HTP							1	1e-46	237.53	196.81	50.284	-0.0028569	1995400000	713	713	O43719	713	O43719	O43719	HIV Tat-specific factor 1	HTATSF1	EDDDSNEKLFDEEEDSSEKLFDDSDERGTLG	LFDEEEDS(1)S(1)EK	4811	UID4754	LFDEEEDssEkLFDD			1;2
21.0915	19.9841	19.7836	21.3816	20.2024	20.5378	21.9682	21.213	21.0736	21.748	20.9897	21.2132	22.1397	20.8244	20.9849	21.473	21.142	21.3394	22.1253	21.2485	21.0612	21.5872	21.4754	20.4948	22.3463	21.5307	21.2464	21.9839	21.071	21.3395	21.155	20.1087	20.3152	20.5893	19.8754	20.171	20.092	18.8652	19.0487	19.4491	18.8044	19.323	22.3801	21.3314	21.4561	21.5787	21.2255	21.3872	20.2228	19.0388	19.2711	19.6193	19.085	19.1465	22.9236	21.9393	22.0221	22.2694	21.9141	22.0495	S	3			1403	___1	+	HTP							1	1.67e-56	244	212.66	50.284	-0.0028569	3229700000	714	714	O43719	714	O43719	O43719	HIV Tat-specific factor 1	HTATSF1	DDDSNEKLFDEEEDSSEKLFDDSDERGTLGG	LFDEEEDS(1)S(1)EK	4812	UID4755	FDEEEDssEkLFDDs			1;2
23.1076	22.0542	21.9178	23.0708	22.0945	22.28	23.4178	22.6706	22.5047	22.9763	22.2324	22.4412	23.4429	22.2439	22.3986	22.7928	22.417	22.5607	23.2198	22.3908	22.195	22.667	22.5096	21.5789	23.4609	22.5892	22.3494	22.9874	22.0941	22.2979	22.2006	21.2034	21.306	21.68	20.9132	21.0859	21.1591	20.105	20.2028	20.6965	20.0575	20.3701	22.2755	21.273	21.4095	21.5261	21.0958	21.2002	23.7049	22.2722	22.5544	22.9261	22.3283	22.5667	23.1002	22.1925	22.3006	22.4294	21.9855	22.0943	S	2			1403	___1	+	CST;HTP							1	9.25e-40	232.39	145.52	95.018	1.6016	11678000000	702	702	O43719	702	O43719	O43719	HIV Tat-specific factor 1	HTATSF1	KEVEDADEKLFEDDDSNEKLFDEEEDSSEKL	LFEDDDS(1)NEK	4813	UID4756	KLFEDDDsNEkLFDE			1
22.8435	21.5531	21.4756	22.7721	21.9441	22.3748	22.2949	21.8107	21.6035	22.4709	22.0967	22.6615	22.486	20.9967	21.5457	21.8891	22.0489	22.3346	21.1358	20.4588	20.0596	21.2349	21.1018	20.2141	23.0026	22.0055	21.8753	22.4016	21.7203	22.1961	22.6686	21.5056	21.8544	22.016	21.9748	22.3692	22.8923	21.4011	22.0361	22.4496	21.8081	22.4519	23.1912	21.8802	22.0506	22.3148	22.0828	22.457	23.7467	22.1681	22.4437	23.0078	22.4323	23.0384	22.8541	21.4122	21.7083	22.0431	21.725	22.2136	S	4			1403	___1	+	CST;HTP							1	1.92e-111	264.67	235.03	187.31	-0.053257	4518200000	676	676	O43719	676	O43719	O43719	HIV Tat-specific factor 1	HTATSF1	KKAEEGDADEKLFEESDDKEDEDADGKEVED	LFEES(1)DDKEDEDADGK	4814	UID4757	DEKLFEEsDDKEDED			1
NaN	NaN	NaN	NaN	NaN	NaN	NaN	NaN	NaN	NaN	NaN	NaN	NaN	NaN	NaN	NaN	NaN	NaN	NaN	NaN	NaN	NaN	NaN	NaN	NaN	NaN	NaN	NaN	NaN	NaN	NaN	NaN	NaN	NaN	NaN	NaN	NaN	NaN	NaN	NaN	NaN	NaN	NaN	NaN	NaN	NaN	NaN	NaN	NaN	NaN	NaN	NaN	NaN	NaN	18.3488	17.7123	17.8342	17.7688	17.473	17.5729	S	3			1403	___1	+	HTP							1	3.6e-11	110.56	91.24	110.56	3.4827	289950000	445	445	O43719	445	O43719	O43719	HIV Tat-specific factor 1	HTATSF1	KFEKTEDGGEFEEGASENNAKESSPEKEAEE	TEDGGEFEEGAS(1)ENNAK	4817	UID4760	GEFEEGAsENNAKEs			1;2
21.1599	20.008	19.8496	21.0378	20.0425	20.3337	22.1319	21.2672	21.1708	21.694	20.929	21.0781	23.1544	21.6154	21.971	22.4007	22.0637	22.2595	18.0356	17.6632	17.5094	17.7297	17.4086	16.7547	20.9994	20.2084	20.2395	20.7275	20.1342	20.3099	22.854	21.6708	21.8767	22.2473	21.5279	21.7308	20.8037	19.8819	20.1274	20.423	19.9577	20.3817	20.351	19.508	19.6015	19.7098	19.3802	19.6541	21.9488	20.8402	21.0834	21.435	21.044	21.5126	22.3557	21.4811	21.6505	21.877	21.6586	22.0339	S	3			1403	___1	+	CST;HTP							1	1.01e-90	238.03	218.34	61.833	2.1066	3927100000	642	642	O43719	642	O43719	O43719	HIV Tat-specific factor 1	HTATSF1	KEEEEDTYEKVFDDESDEKEDEEYADEKGLE	VFDDES(1)DEK	4820	UID4763	EKVFDDEsDEKEDEE			1
22.5269	22.0402	21.5087	23.1202	22.0232	21.9942	23.1514	22.8528	22.9485	23.0381	22.3903	22.0722	18.5573	18.4568	18.0836	18.4708	17.9528	17.8147	17.2333	16.788	16.5712	16.6566	16.7031	16.2182	22.5368	21.7307	21.4545	22.3327	21.4683	21.4506	22.8804	22.1999	22.4862	22.8438	21.9736	21.9527	22.7246	22.152	21.8194	22.294	21.8162	22.0898	22.4221	21.9714	21.6614	21.9947	21.6799	21.4837	22.9414	21.7727	22.104	22.3126	21.9327	21.7545	22.4221	22.4785	22.2967	22.2243	22.0554	21.7872	S	3			1403	___1	+	CST;HTP							1	3.31e-61	245.27	166.76	127.28	1.0115	15804000000	616	616	O43719	616	O43719	O43719	HIV Tat-specific factor 1	HTATSF1	EFEDDGSEKVLDEEGSEREFDEDSDEKEEEE	VLDEEGS(1)EREFDEDS(1)DEK	4821	UID4764	KVLDEEGsEREFDED			1;2
21.9441	21.1656	20.807	21.8187	20.95	20.9405	21.385	20.6826	20.8743	20.9284	20.4517	20.128	21.1874	20.8523	20.5196	20.8531	20.3493	20.2308	21.3225	20.7332	20.6279	20.3601	20.3911	19.7752	20.5406	19.5545	19.3758	20.1717	19.3309	19.2353	20.309	19.5339	19.6421	20.0706	18.9491	18.9491	21.9398	21.2116	20.9258	21.3282	20.7046	20.8787	20.1582	19.4263	19.5271	19.554	19.1564	19.0237	20.9357	19.9161	20.2581	20.3643	19.856	19.5385	21.3648	20.7907	20.7946	20.7924	20.519	20.2425	S	3			1404	___1	+	HTP							0.828181	6.17e-21	150.23	131.53	111.45	0.6806	20332000000	183	183	O43741;O43741-2	183;101	O43741	O43741	5'-AMP-activated protein kinase subunit beta-2	PRKAB2	LDSMESSETSCRDLSSSPPGPYGQEMYAFRS	DLS(0.14)S(0.828)S(0.032)PPGPYGQEMYAFR	4822	UID4765	TSCRDLsssPPGPyG			1
17.9562	17.2801	16.9223	18.0676	17.2618	17.1785	21.8283	21.0896	21.2911	21.3177	20.8537	20.6694	20.8238	20.6083	20.4297	20.7494	20.1933	20.0658	18.5185	18.0043	17.8281	17.6926	17.5836	17.0726	22.1921	21.4956	21.1346	21.9827	21.1361	21.138	21.4445	20.7475	20.9309	21.3052	20.336	20.2718	22.8127	22.2192	22.0306	22.329	21.7904	21.9175	22.0909	21.5812	21.5384	21.7018	21.3092	21.1969	NaN	NaN	NaN	NaN	NaN	NaN	NaN	NaN	NaN	NaN	NaN	NaN	S	2			1404	___1	+	HTP							0.883183	6.17e-21	150.23	131.53	71.159	-1.496	7192200000	184	184	O43741;O43741-2	184;102	O43741	O43741	5'-AMP-activated protein kinase subunit beta-2	PRKAB2	DSMESSETSCRDLSSSPPGPYGQEMYAFRSE	DLS(0.005)S(0.037)S(0.883)PPGPY(0.073)GQEMY(0.002)AFR	4823	UID4766	SCRDLsssPPGPyGQ			1
18.9856	18.4315	18.0144	18.6043	17.9512	18.0429	21.424	20.5542	20.7252	20.8796	20.479	20.2086	19.7356	19.2456	19.0164	19.3557	18.8697	18.7561	22.1132	21.3335	21.1676	21.1404	21.0482	20.3504	21.3352	20.5442	20.3324	20.8936	20.0548	20.2037	22.042	21.1614	21.4591	21.8239	21.0155	21.0248	22.314	21.6131	21.4991	21.7806	21.2724	21.5406	22.0886	21.3736	21.2705	21.3087	20.9586	20.8572	21.3981	20.2619	20.6559	20.9557	20.5246	20.3557	22.5579	21.9626	21.9263	22.0804	21.8052	21.628	S	3			1404	___1	+	HTP							0.888328	4.93e-88	231.41	200.52	145.05	-0.87213	11795000000	39	39	O43741	39	O43741	O43741	5'-AMP-activated protein kinase subunit beta-2	PRKAB2	AGGHAPGKEHKIMVGSTDDPSVFSLPDSKLP	IMVGS(0.888)T(0.112)DDPSVFSLPDSK	4824	UID4767	EHKIMVGstDDPSVF			1
NaN	NaN	NaN	NaN	NaN	NaN	21.43	20.64	20.8069	20.9121	20.5473	20.2274	NaN	NaN	NaN	NaN	NaN	NaN	NaN	NaN	NaN	NaN	NaN	NaN	21.1683	20.3684	20.0893	20.5578	19.6985	19.9759	NaN	NaN	NaN	NaN	NaN	NaN	NaN	NaN	NaN	NaN	NaN	NaN	NaN	NaN	NaN	NaN	NaN	NaN	NaN	NaN	NaN	NaN	NaN	NaN	NaN	NaN	NaN	NaN	NaN	NaN	S	2			1404	___1									0.679015	8.25e-48	194.77	169.07	194.77	0.27724	1220200000	44	44	O43741	44	O43741	O43741	5'-AMP-activated protein kinase subunit beta-2	PRKAB2	PGKEHKIMVGSTDDPSVFSLPDSKLPGDKEF	IMVGS(0.048)T(0.273)DDPS(0.679)VFSLPDSK	4825	UID4768				1
21.2408	20.6159	20.5341	21.0605	20.5173	20.6794	20.4486	20.0343	20.1322	19.9644	19.5438	19.699	20.8202	20.4362	20.4107	20.4292	19.9788	20.0558	20.2295	19.3428	19.4459	19.3679	19.2584	18.7733	21.4041	20.6096	20.4731	20.9385	20.1628	20.5445	21.2008	20.5628	20.8448	20.9912	20.0974	20.2086	21.3535	20.7503	20.8304	20.748	20.3184	20.8379	21.6167	20.8532	20.9573	20.937	20.546	20.6435	21.2281	20.553	21.2011	20.6778	20.3846	20.4555	21.3592	20.8209	20.8337	20.919	20.7438	20.7331	S	4			1404	___1	+	HTP							1	9.04e-55	196.02	165.06	176.86	0.09865	4327600000	108	108	O43741;O43741-2	108;26	O43741	O43741	5'-AMP-activated protein kinase subunit beta-2	PRKAB2	SGSFNNWSTKIPLIKSHNDFVAILDLPEGEH	S(1)HNDFVAILDLPEGEHQYK	4826	UID4769	TKIPLIKsHNDFVAI			1
16.4506	15.7409	15.4464	17.2582	15.5843	15.9491	18.1409	17.9309	17.8091	17.7564	17.0969	17.3304	17.7626	17.7983	17.2274	17.2654	17.1797	16.8363	16.7584	15.6239	15.7468	15.1064	15.5797	14.93	18.0398	17.336	16.9457	17.971	16.7568	17.3956	17.443	16.2626	17.0456	17.1658	16.0146	16.1901	17.7414	17.0572	16.9971	17.2866	16.9605	17.3053	18.019	17.4936	17.7851	17.7416	17.4233	17.1752	17.1697	16.3854	16.6287	16.5329	16.0163	16.1138	17.8785	17.6922	17.7121	17.6642	17.5458	17.1692	S	2			1405	___1	+	HTP							1	0.000334046	86.011	71.337	80.067	-0.53471	178500000	2	2	O43752	2	O43752	O43752	Syntaxin-6	STX6	______________MSMEDPFFVVKGEVQKA	S(1)MEDPFFVVK	4827	UID4770	______MsMEDPFFV			1
NaN	NaN	NaN	NaN	NaN	NaN	21.186	20.6037	20.5595	20.8832	20.2449	20.323	18.9251	18.7251	18.4597	18.7463	18.5011	18.3074	NaN	NaN	NaN	NaN	NaN	NaN	NaN	NaN	NaN	NaN	NaN	NaN	18.6916	17.6366	18.2239	18.3563	17.7172	17.781	19.0478	18.565	18.3658	18.563	17.9995	18.3394	NaN	NaN	NaN	NaN	NaN	NaN	19.6841	18.4644	18.7506	19.0726	18.4558	18.336	NaN	NaN	NaN	NaN	NaN	NaN	S	2			1406	___1	+	HTP							0.928078	0.000592672	123.2	68.733	121.69	0.63832	229640000	178	178	O43815-2;O43815	178;190	O43815-2	O43815-2	Striatin	STRN	ILDVKSKRVRALLGFSSDVTDREDDKNQDSV	ALLGFS(0.928)S(0.072)DVTDR	4828	UID4771	VRALLGFsSDVTDRE			1
20.7436	20.3014	19.8523	22.1602	20.1076	20.0782	20.0927	19.5553	19.4638	19.8698	19.1021	18.7169	20.5198	20.301	19.9306	20.4843	19.7927	19.7352	NaN	NaN	NaN	NaN	NaN	NaN	20.8884	20.0985	19.8274	20.7911	19.8159	19.6469	20.3083	19.5126	19.7669	20.1786	19.015	19.1013	21.8919	21.3384	20.7966	21.2672	20.7689	20.8966	21.9126	21.4375	21.3037	21.4711	21.0237	20.8396	21.4016	20.1887	20.666	20.857	20.2657	19.9232	21.1022	20.7575	20.6367	20.9049	20.4786	20.0175	S	2			1406	___1	+	CST;HTP							1	0	401.1	373.46	322.37	-0.51201	5735300000	233	233	O43815-2;O43815	233;245	O43815-2	O43815-2	Striatin	STRN	VLDNFKFLESAAADFSDEDEDDDVDGREKSV	FLESAAADFS(1)DEDEDDDVDGR	4830	UID4773	ESAAADFsDEDEDDD			1
NaN	NaN	NaN	NaN	NaN	NaN	NaN	NaN	NaN	NaN	NaN	NaN	NaN	NaN	NaN	NaN	NaN	NaN	NaN	NaN	NaN	NaN	NaN	NaN	NaN	NaN	NaN	NaN	NaN	NaN	16.3733	15.7559	15.2857	16.2457	14.812	15.1731	NaN	NaN	NaN	NaN	NaN	NaN	NaN	NaN	NaN	NaN	NaN	NaN	NaN	NaN	NaN	NaN	NaN	NaN	NaN	NaN	NaN	NaN	NaN	NaN	S	3			1409	___1									0.790001	4.52e-123	225.52	214.68	149.29	-0.24317	192910000	38	38	O43865-2;O43865	38;85	O43865-2	O43865-2	Putative adenosylhomocysteinase 2	AHCYL1	SSTDSYSSAASYTDSSDDEVSPREKQQTNSK	SISQSSTDSYSSAASYT(0.003)DS(0.207)S(0.79)DDEVSPR	4833	UID4776				1;2
NaN	NaN	NaN	NaN	NaN	NaN	NaN	NaN	NaN	NaN	NaN	NaN	NaN	NaN	NaN	NaN	NaN	NaN	NaN	NaN	NaN	NaN	NaN	NaN	18.7597	17.9897	17.92	18.6851	17.8833	17.6507	NaN	NaN	NaN	NaN	NaN	NaN	18.8708	18.4096	17.7315	18.096	17.8627	18.0676	NaN	NaN	NaN	NaN	NaN	NaN	19.5358	19.191	19.3692	19.7098	18.7412	18.6187	NaN	NaN	NaN	NaN	NaN	NaN	S	2			1410	___1	+	CST;HTP							1	0.00170699	144.35	109.1	77.288	0.35227	125600000	1033	1033	O43896	1033	O43896	O43896	Kinesin-like protein KIF1C	KIF1C	RRPPSPRRSHHPRRNSLDGGGRSRGAGSAQP	RNS(1)LDGGGR	4837	UID4780	SHHPRRNsLDGGGRS			1
19.1064	17.701	17.5575	19.7962	17.941	18.4448	19.962	18.9605	18.6638	19.2374	18.7205	18.9514	NaN	NaN	NaN	NaN	NaN	NaN	NaN	NaN	NaN	NaN	NaN	NaN	18.9831	17.9683	17.8877	18.5032	17.7639	17.9482	20.52	19.4411	19.6083	19.879	19.1317	19.3231	19.8174	18.5118	18.5953	19.0559	18.3341	18.8792	17.6357	16.5829	16.8306	17.0229	16.6887	16.532	18.0162	16.8489	17.1895	17.5476	16.7283	16.6022	19.8778	18.9463	19.1755	19.5299	18.9169	19.1714	S	4			1411	___1	+	HTP							1	2.87e-15	159.04	135.91	108.75	-0.5532	384060000	687	687	O60237;O60237-6	687;748	O60237	O60237	Protein phosphatase 1 regulatory subunit 12B	PPP1R12B	EQPREKPTDTEGLEGSPEKHEPSAVPATEAG	EKPTDTEGLEGS(1)PEK	4838	UID4781	DTEGLEGsPEKHEPS			1
NaN	NaN	NaN	NaN	NaN	NaN	NaN	NaN	NaN	NaN	NaN	NaN	NaN	NaN	NaN	NaN	NaN	NaN	NaN	NaN	NaN	NaN	NaN	NaN	19.5139	18.405	18.3109	19.1629	17.6188	18.8047	NaN	NaN	NaN	NaN	NaN	NaN	18.9329	18.34	17.8443	18.3964	18.2158	19.2387	NaN	NaN	NaN	NaN	NaN	NaN	NaN	NaN	NaN	NaN	NaN	NaN	NaN	NaN	NaN	NaN	NaN	NaN	S	3			1411	___1	+	HTP							0.874868	0.0186125	58.158	37.495	47.223	2.6805	48735000	420	420	O60237;O60237-6;O60237-5	420;420;420	O60237	O60237	Protein phosphatase 1 regulatory subunit 12B	PPP1R12B	APAQNTFSASSARRFSSGLFNKPEEPKDESP	FS(0.875)S(0.125)GLFNKPEEPK	4839	UID4782	ASSARRFsSGLFNKP			1
NaN	NaN	NaN	NaN	NaN	NaN	18.2662	17.7771	18.0261	18.1227	17.8394	18.4152	NaN	NaN	NaN	NaN	NaN	NaN	NaN	NaN	NaN	NaN	NaN	NaN	NaN	NaN	NaN	NaN	NaN	NaN	NaN	NaN	NaN	NaN	NaN	NaN	NaN	NaN	NaN	NaN	NaN	NaN	NaN	NaN	NaN	NaN	NaN	NaN	NaN	NaN	NaN	NaN	NaN	NaN	NaN	NaN	NaN	NaN	NaN	NaN	S	3			1411	___1									0.999408	2.15e-11	127.01	101.14	127.01	-0.17105	27382000	756	756	O60237;O60237-6	756;817	O60237	O60237	Protein phosphatase 1 regulatory subunit 12B	PPP1R12B	PSLYTSSHLLWTNRFSVPDSESSETTTNTTT	FS(0.999)VPDS(0.001)ESSETTTNTTTAK	4840	UID4783				1
NaN	NaN	NaN	NaN	NaN	NaN	18.0157	18.4966	18.6982	18.1856	18.0972	18.1965	NaN	NaN	NaN	NaN	NaN	NaN	NaN	NaN	NaN	NaN	NaN	NaN	18.6915	18.5382	18.4762	18.4336	18.324	18.8198	NaN	NaN	NaN	NaN	NaN	NaN	18.6542	18.5185	18.1938	17.8677	18.2237	18.4671	18.07	17.7746	18.171	17.7494	18.0674	17.93	18.7451	18.424	18.4657	18.2019	18.4171	18.4184	NaN	NaN	NaN	NaN	NaN	NaN	S	2			1411	___1	+	HTP;LTP							0.93161	2.15e-29	210.86	134.92	210.61	-1.8036	151120000	29	29	O60237;O60237-6;O60237-5;Q6GQY8;O60237-2	29;29;29;29;29	O60237	O60237	Protein phosphatase 1 regulatory subunit 12B	PPP1R12B	SARMRRAEQLRRWRGSLTEQEPAERRGAGRQ	GS(0.932)LT(0.068)EQEPAER	4841	UID4784	QLRRWRGsLtEQEPA			1
19.7848	19.5499	19.1436	20.3832	19.7903	20.4463	17.8418	17.7161	17.6412	17.587	17.1691	21.0525	19.3318	19.3108	18.9376	19.133	19.2588	19.3408	17.5689	16.8957	16.8147	16.9044	16.8381	16.3712	20.9232	20.3685	20.3081	20.9091	20.2287	20.4852	19.4438	18.4578	18.7288	19.0625	18.0261	18.6837	18.9465	18.2554	18.0094	18.5988	18.1711	18.2048	20.0581	19.7994	19.6701	19.9741	19.6411	19.7074	20.896	20.3011	20.5702	20.8303	20.5568	20.2848	19.1783	18.6669	18.6576	18.6427	18.3851	18.3372	S	2			1411	___1	+	CST;HTP;LTP							0.985096	0	406.76	358.2	332.4	2.0928	2502000000	645	645	O60237;O60237-6	645;706	O60237	O60237	Protein phosphatase 1 regulatory subunit 12B	PPP1R12B	SLRKARSRQARQTRRSTQGVTLTDLQEAERT	S(0.985)T(0.015)QGVTLTDLQEAER	4842	UID4785	QARQtRRstQGVtLt			1
17.443	16.6872	16.4634	17.2861	16.7221	16.5631	NaN	NaN	NaN	NaN	NaN	NaN	NaN	NaN	NaN	NaN	NaN	NaN	NaN	NaN	NaN	NaN	NaN	NaN	17.2483	15.8978	16.0642	16.7414	15.7519	16.0332	17.7855	16.2524	16.7188	16.9257	16.0293	15.8666	NaN	NaN	NaN	NaN	NaN	NaN	NaN	NaN	NaN	NaN	NaN	NaN	19.0639	17.8456	18.5391	17.9022	17.176	16.9698	NaN	NaN	NaN	NaN	NaN	NaN	S	3			1411	___1	+	HTP							0.757549	0.00086513	75.312	64.814	75.312	-0.086749	116060000	447	447	O60237;O60237-6;O60237-5	447;447;447	O60237	O60237	Protein phosphatase 1 regulatory subunit 12B	PPP1R12B	DESPSSWRLGLRKTGSHNMLSEVANSREPIR	T(0.241)GS(0.758)HNMLS(0.002)EVANSR	4843	UID4786	LGLRKtGsHNMLsEV			1
NaN	NaN	NaN	NaN	NaN	NaN	NaN	NaN	NaN	NaN	NaN	NaN	17.2145	16.9207	16.8021	16.9154	16.5777	16.6776	NaN	NaN	NaN	NaN	NaN	NaN	NaN	NaN	NaN	NaN	NaN	NaN	NaN	NaN	NaN	NaN	NaN	NaN	NaN	NaN	NaN	NaN	NaN	NaN	NaN	NaN	NaN	NaN	NaN	NaN	17.686	16.8463	17.0193	17.161	16.7008	16.6434	NaN	NaN	NaN	NaN	NaN	NaN	S	2			1412	___1									0.939853	0.00109543	98.156	79.996	61.419	-2.4666	30784000	215	215	O60237-3	215	O60237-3	O60237-3	Protein phosphatase 1 regulatory subunit 12B	PPP1R12B	AENRALTRVVARLSESIESSDTQEL______	LS(0.044)ES(0.94)IES(0.015)S(0.001)DTQEL	4844	UID4787				1
NaN	NaN	NaN	NaN	NaN	NaN	18.1036	17.7862	17.9411	18.0023	17.5197	17.4813	NaN	NaN	NaN	NaN	NaN	NaN	NaN	NaN	NaN	NaN	NaN	NaN	NaN	NaN	NaN	NaN	NaN	NaN	NaN	NaN	NaN	NaN	NaN	NaN	NaN	NaN	NaN	NaN	NaN	NaN	NaN	NaN	NaN	NaN	NaN	NaN	NaN	NaN	NaN	NaN	NaN	NaN	18.115	17.7562	17.6226	17.7705	17.6341	17.3554	S	2			1412	___1									0.799372	0.00057279	110.66	88.616	107.03	-1.6481	26582000	218	218	O60237-3	218	O60237-3	O60237-3	Protein phosphatase 1 regulatory subunit 12B	PPP1R12B	RALTRVVARLSESIESSDTQEL_________	LS(0.002)ES(0.196)IES(0.799)S(0.002)DTQEL	4845	UID4788				1
17.6577	16.9926	16.5863	17.7205	17.1856	16.9016	19.7492	19.2356	19.5731	19.4964	19.3432	18.734	19.2384	19.278	18.645	19.0764	18.679	18.2458	17.2699	17.5292	17.2548	17.1563	17.1844	16.5057	NaN	NaN	NaN	NaN	NaN	NaN	18.5548	17.737	18.0081	18.2852	17.2347	17.353	18.2239	17.6037	17.07	17.6431	17.2232	17.2655	19.1476	18.5754	18.3612	18.3629	18.4646	18.2417	19.6522	18.3284	18.7219	19.1539	19.0048	18.4539	18.9104	18.9108	18.4077	18.8241	18.6181	18.0299	S	2			1412	___1									0.962246	1.52e-18	177.76	157.3	177.76	-0.26458	681770000	219	219	O60237-3	219	O60237-3	O60237-3	Protein phosphatase 1 regulatory subunit 12B	PPP1R12B	ALTRVVARLSESIESSDTQEL__________	LSESIES(0.035)S(0.962)DT(0.003)QEL	4846	UID4789				1
NaN	NaN	NaN	NaN	NaN	NaN	NaN	NaN	NaN	NaN	NaN	NaN	17.2589	16.9904	16.3535	17.0583	16.5088	16.2132	NaN	NaN	NaN	NaN	NaN	NaN	NaN	NaN	NaN	NaN	NaN	NaN	NaN	NaN	NaN	NaN	NaN	NaN	NaN	NaN	NaN	NaN	NaN	NaN	NaN	NaN	NaN	NaN	NaN	NaN	NaN	NaN	NaN	NaN	NaN	NaN	NaN	NaN	NaN	NaN	NaN	NaN	S	4			1413	___1	+	CST;HTP;LTP	+		transcription, induced				0.923398	5.34e-20	89.086	79.028	89.086	-0.29658	47629000	986	986	O60244	986	O60244	O60244	Mediator of RNA polymerase II transcription subunit 14	MED14	QDARRRSVNEDDNPPSPIGGDMMDSLISQLQ	SVNEDDNPPS(0.923)PIGGDMMDS(0.038)LIS(0.038)QLQPPPQQQPFPK	4847	UID4790	NEDDNPPsPIGGDMM	ERK1	P27361	1
NaN	NaN	NaN	NaN	NaN	NaN	18.4709	18.0341	17.7861	18.1929	17.3485	17.501	16.6668	16.1291	15.808	16.3324	15.9826	15.9097	NaN	NaN	NaN	NaN	NaN	NaN	17.7079	16.7852	16.6591	17.367	16.479	16.6892	17.2308	16.0035	16.2944	16.7945	15.5286	16.0252	17.1672	15.9516	15.9726	16.507	15.9463	16.3208	17.0475	16.4587	16.5181	16.6537	15.9221	16.2301	NaN	NaN	NaN	NaN	NaN	NaN	17.899	17.2756	17.3169	17.5012	17.0237	16.8111	S	4			1414	___1	+	CST;HTP							1	3.94e-52	123.66	111.17	114.91	0.1827	386980000	66	66	O60264	66	O60264	O60264	SWI/SNF-related matrix-associated actin-dependent regulator of chromatin subfamily A member 5	SMARCA5	AGPADAEMEEIFDDASPGKQKEIQEPDPTYE	GGPEGVAAQAVASAASAGPADAEMEEIFDDAS(1)PGK	4848	UID4791	EEIFDDAsPGKQkEI			1
17.6049	17.0837	16.7374	18.0179	17.1012	17.015	NaN	NaN	NaN	NaN	NaN	NaN	NaN	NaN	NaN	NaN	NaN	NaN	NaN	NaN	NaN	NaN	NaN	NaN	NaN	NaN	NaN	NaN	NaN	NaN	NaN	NaN	NaN	NaN	NaN	NaN	18.4081	17.5438	17.4318	17.8433	17.3202	17.6579	NaN	NaN	NaN	NaN	NaN	NaN	18.0685	17.0803	17.3121	17.5152	17.1399	17.021	NaN	NaN	NaN	NaN	NaN	NaN	S	3			1415	___1	+	HTP							0.990675	6.67e-09	123.53	105.62	123.53	-0.16312	79526000	813	813	O60271-3;O60271;A0A087X2D8;O60271-5;O60271-9;O60271-4;O60271-2;H0YBS5	813;813;804;799;656;799;803;72	O60271-3	O60271-3	C-Jun-amino-terminal kinase-interacting protein 4	SPAG9	VPGARETDYPAGEDLSESGQVDKASLCGSMT	ETDYPAGEDLS(0.991)ES(0.009)GQVDK	4850	UID4793	YPAGEDLsEsGQVDK			1
19.3884	18.8745	18.656	20.2085	18.7946	18.8446	NaN	NaN	NaN	NaN	NaN	NaN	NaN	NaN	NaN	NaN	NaN	NaN	NaN	NaN	NaN	NaN	NaN	NaN	NaN	NaN	NaN	NaN	NaN	NaN	NaN	NaN	NaN	NaN	NaN	NaN	NaN	NaN	NaN	NaN	NaN	NaN	NaN	NaN	NaN	NaN	NaN	NaN	NaN	NaN	NaN	NaN	NaN	NaN	NaN	NaN	NaN	NaN	NaN	NaN	S	2			1415	___1	+	HTP							0.973328	0.00408236	120.32	50.26	118.31	0.35306	2612800000	728	728	O60271-3;O60271;A0A087X2D8;O60271-5;O60271-9;O60271-4;O60271-2	728;728;719;714;571;714;718	O60271-3	O60271-3	C-Jun-amino-terminal kinase-interacting protein 4	SPAG9	YKDVAGLDTEGSKQRSASQSSLDKLDQELKE	S(0.973)AS(0.026)QS(0.061)S(0.939)LDK	4851	UID4794	TEGSKQRsAsQssLD			1;2
19.327	18.7221	18.5569	20.0065	18.5775	18.7456	20.7302	20.3902	20.2515	20.3819	19.7216	19.8478	NaN	NaN	NaN	NaN	NaN	NaN	NaN	NaN	NaN	NaN	NaN	NaN	NaN	NaN	NaN	NaN	NaN	NaN	17.8342	17.2496	17.3967	17.6625	16.8536	16.9404	20.1029	19.4991	19.3696	19.2605	19.1769	19.4705	19.3991	19.0146	19.0311	19.2542	18.5121	18.4912	20.2937	19.6942	19.9274	19.5596	19.329	19.3152	20.3838	19.6654	20.2321	19.8793	19.7578	19.9767	S	2			1415	___1	+	CST;HTP							0.98997	1.66e-06	163.12	78.3	119.74	-2.6566	1185300000	730	730	O60271-3;O60271;A0A087X2D8;O60271-5;O60271-9;O60271-4;O60271-2	730;730;721;716;573;716;720	O60271-3	O60271-3	C-Jun-amino-terminal kinase-interacting protein 4	SPAG9	DVAGLDTEGSKQRSASQSSLDKLDQELKEQQ	S(0.006)AS(0.99)QS(0.001)S(0.003)LDK	4852	UID4795	GSKQRsAsQssLDKL			1;2
NaN	NaN	NaN	NaN	NaN	NaN	19.7694	18.9238	18.8118	19.5087	18.6773	18.1691	NaN	NaN	NaN	NaN	NaN	NaN	NaN	NaN	NaN	NaN	NaN	NaN	NaN	NaN	NaN	NaN	NaN	NaN	NaN	NaN	NaN	NaN	NaN	NaN	NaN	NaN	NaN	NaN	NaN	NaN	18.9338	18.1503	18.0173	18.1673	18.0262	17.8715	19.2629	17.9217	17.8138	18.8147	17.9952	17.7949	NaN	NaN	NaN	NaN	NaN	NaN	S	2			1415	___1	+	CST;HTP							0.826978	0.00522611	117.45	64.419	117.45	-0.067136	207360000	732	732	O60271-3;O60271;A0A087X2D8;O60271-5;O60271-9;O60271-4;O60271-2	732;732;723;718;575;718;722	O60271-3	O60271-3	C-Jun-amino-terminal kinase-interacting protein 4	SPAG9	AGLDTEGSKQRSASQSSLDKLDQELKEQQKE	S(0.812)AS(0.188)QS(0.827)S(0.173)LDK	4853	UID4796	KQRsAsQssLDKLDQ			1;2
NaN	NaN	NaN	NaN	NaN	NaN	21.816	20.5892	20.4667	21.3637	20.355	19.8835	NaN	NaN	NaN	NaN	NaN	NaN	NaN	NaN	NaN	NaN	NaN	NaN	21.7739	20.6991	20.4099	21.3837	19.9295	20.2171	21.0267	19.6398	20.1449	20.6722	19.4606	19.7025	21.423	20.181	19.9981	20.7484	19.8455	20.1934	20.5203	19.4198	19.5672	19.5567	19.1627	19.1332	21.8467	19.8406	19.9947	21.1348	20.2176	20.0538	21.665	20.6567	20.2756	21.1233	20.4605	19.9108	S	3			1415	___1	+	CST;HTP							0.982303	3.56e-13	199.03	101.46	54.023	0.26289	5138900000	733	733	O60271-3;O60271;A0A087X2D8;O60271-5;O60271-9;O60271-4;O60271-2	733;733;724;719;576;719;723	O60271-3	O60271-3	C-Jun-amino-terminal kinase-interacting protein 4	SPAG9	GLDTEGSKQRSASQSSLDKLDQELKEQQKEL	S(0.106)AS(0.777)QS(0.135)S(0.982)LDK	4854	UID4797	QRsAsQssLDKLDQE			1;2
NaN	NaN	NaN	NaN	NaN	NaN	NaN	NaN	NaN	NaN	NaN	NaN	NaN	NaN	NaN	NaN	NaN	NaN	NaN	NaN	NaN	NaN	NaN	NaN	NaN	NaN	NaN	NaN	NaN	NaN	NaN	NaN	NaN	NaN	NaN	NaN	18.2522	17.2713	17.2661	17.6664	17.1415	17.3928	NaN	NaN	NaN	NaN	NaN	NaN	18.2939	16.8963	17.3369	17.4246	16.9354	16.9126	NaN	NaN	NaN	NaN	NaN	NaN	S	3			1415	___1	+	HTP							0.982797	0.0034092	91.469	69.962	91.469	0.10764	35954000	251	251	O60271-3;O60271;D6RHI8	251;251;108	O60271-3	O60271-3	C-Jun-amino-terminal kinase-interacting protein 4	SPAG9	ELSQPRSHTSLKVSNSPEPQKAVEQEDELSD	VS(0.017)NS(0.983)PEPQK	4855	UID4798	TsLKVsNsPEPQKAV			1
NaN	NaN	NaN	NaN	NaN	NaN	17.9541	17.192	17.0276	17.6131	16.8825	16.9111	NaN	NaN	NaN	NaN	NaN	NaN	18.3506	17.2825	17.2919	17.1618	16.7853	16.112	NaN	NaN	NaN	NaN	NaN	NaN	NaN	NaN	NaN	NaN	NaN	NaN	NaN	NaN	NaN	NaN	NaN	NaN	NaN	NaN	NaN	NaN	NaN	NaN	NaN	NaN	NaN	NaN	NaN	NaN	NaN	NaN	NaN	NaN	NaN	NaN	S	4			1417	___1	+	CST;HTP							0.951961	8.57e-17	119.97	101.26	91.583	0.44839	37609000	527	527	O60318	527	O60318	O60318	Germinal-center associated nuclear protein	MCM3AP	KPFSLKEKKPGDGEVSPSTEDAPFQHSPLGK	KPGDGEVS(0.952)PS(0.046)T(0.002)EDAPFQHSPLGK	4858	UID4801	KPGDGEVsPstEDAP			1
NaN	NaN	NaN	NaN	NaN	NaN	NaN	NaN	NaN	NaN	NaN	NaN	17.6086	16.8516	16.769	17.1818	16.6792	16.9112	NaN	NaN	NaN	NaN	NaN	NaN	NaN	NaN	NaN	NaN	NaN	NaN	NaN	NaN	NaN	NaN	NaN	NaN	NaN	NaN	NaN	NaN	NaN	NaN	NaN	NaN	NaN	NaN	NaN	NaN	NaN	NaN	NaN	NaN	NaN	NaN	NaN	NaN	NaN	NaN	NaN	NaN	S	4			1417	___1	+	HTP							0.708706	9.83e-44	162.27	130.45	162.27	0.94807	19639000	529	529	O60318	529	O60318	O60318	Germinal-center associated nuclear protein	MCM3AP	FSLKEKKPGDGEVSPSTEDAPFQHSPLGKAA	KPGDGEVS(0.276)PS(0.709)T(0.015)EDAPFQHSPLGK	4859	UID4802	GDGEVsPstEDAPFQ			1
20.2065	19.6994	19.4355	20.7114	19.7018	19.8125	21.3245	20.9404	21.0027	21.0525	20.7439	20.7018	19.452	19.1752	18.9354	19.1468	18.6582	18.6449	20.7326	19.9406	19.9706	19.6543	19.7765	18.9784	20.948	19.9594	19.8345	20.6837	20.008	20.0651	20.5586	19.6953	19.8752	20.1624	19.4698	19.4665	22.1893	21.4314	21.4643	21.6232	21.1664	21.5835	20.2365	19.5849	19.7041	19.9087	19.492	19.4377	20.7397	19.8792	20.0437	20.1966	19.693	19.7702	20.6409	20.1403	20.4476	20.2255	20.1589	20.1402	S	2			1418	___1	+	CST;HTP							1	0.0127695	113.27	80.045	91.855	-0.021771	878450000	1141	1141	O60333-3	1141	O60333-3	O60333-3	Kinesin-like protein KIF1B	KIF1B	HCSQFVTPPRMRRQFSAPNLKAGRETTV___	QFS(1)APNLK	4862	UID4805	PRMRRQFsAPNLkAG			1
NaN	NaN	NaN	NaN	NaN	NaN	NaN	NaN	NaN	NaN	NaN	NaN	NaN	NaN	NaN	NaN	NaN	NaN	NaN	NaN	NaN	NaN	NaN	NaN	19.7808	18.9925	18.6408	19.6886	18.6797	19.0525	NaN	NaN	NaN	NaN	NaN	NaN	NaN	NaN	NaN	NaN	NaN	NaN	NaN	NaN	NaN	NaN	NaN	NaN	20.6533	19.8221	19.6968	20.3216	19.4424	19.484	19.3155	19.1403	19.1091	18.9557	18.8777	18.8431	S	2			1418	___1	+	CST;HTP							0.967552	5.07e-12	182.86	110.59	181.46	-0.90253	151150000	1051	1051	O60333-3	1051	O60333-3	O60333-3	Kinesin-like protein KIF1B	KIF1B	QHINNQQQPPQLRWRSNSLNNGQPKSTRCQA	S(0.968)NS(0.032)LNNGQPK	4863	UID4806	PPQLRWRsNsLNNGQ			1
NaN	NaN	NaN	NaN	NaN	NaN	19.1727	18.9004	18.83	19.062	18.4432	18.5208	NaN	NaN	NaN	NaN	NaN	NaN	NaN	NaN	NaN	NaN	NaN	NaN	20.3333	19.595	19.2522	20.2723	19.2722	19.5775	19.5468	18.7054	18.8618	18.9955	18.1837	18.543	NaN	NaN	NaN	NaN	NaN	NaN	21.0628	20.3479	20.4683	20.3515	19.963	19.9703	21.2055	20.4367	20.2995	20.816	20.0117	20.0475	18.6229	18.5062	18.3771	18.2836	18.2575	18.1692	S	2			1418	___1	+	CST;HTP							0.999976	2.37e-23	210.13	144.2	210.13	-0.49578	636270000	1053	1053	O60333-3	1053	O60333-3	O60333-3	Kinesin-like protein KIF1B	KIF1B	INNQQQPPQLRWRSNSLNNGQPKSTRCQASA	SNS(1)LNNGQPK	4864	UID4807	QLRWRsNsLNNGQPK			1
NaN	NaN	NaN	NaN	NaN	NaN	16.8873	16.3048	16.3644	16.5242	15.8975	15.8393	NaN	NaN	NaN	NaN	NaN	NaN	NaN	NaN	NaN	NaN	NaN	NaN	NaN	NaN	NaN	NaN	NaN	NaN	NaN	NaN	NaN	NaN	NaN	NaN	NaN	NaN	NaN	NaN	NaN	NaN	NaN	NaN	NaN	NaN	NaN	NaN	NaN	NaN	NaN	NaN	NaN	NaN	NaN	NaN	NaN	NaN	NaN	NaN	S	3			1418	___1									0.99996	0.0171744	64.104	38.887	64.104	1.2109	5083100	1027	1027	O60333-3	1027	O60333-3	O60333-3	Kinesin-like protein KIF1B	KIF1B	AFKDPQFPWGSQGMRSQDHIQVSKQHINNQQ	S(1)QDHIQVSK	4865	UID4808				1
NaN	NaN	NaN	NaN	NaN	NaN	16.2101	15.8193	15.417	16.2338	15.3882	15.7691	NaN	NaN	NaN	NaN	NaN	NaN	NaN	NaN	NaN	NaN	NaN	NaN	NaN	NaN	NaN	NaN	NaN	NaN	NaN	NaN	NaN	NaN	NaN	NaN	NaN	NaN	NaN	NaN	NaN	NaN	NaN	NaN	NaN	NaN	NaN	NaN	NaN	NaN	NaN	NaN	NaN	NaN	NaN	NaN	NaN	NaN	NaN	NaN	S	4			1419	___1	+	CST;HTP							0.989459	3.97e-12	61.502	52.202	61.502	0.078993	20922000	69	69	R4GMQ1;O60341;O60341-2	69;69;69	R4GMQ1	R4GMQ1	Lysine-specific histone demethylase 1A	KDM1A	AVGERTPRKKEPPRASPPGGLAEPPGSAGPQ	AS(0.989)PPGGLAEPPGS(0.008)AGPQAGPT(0.002)VVPGSATPMETGIAETPEGR	4866	UID4809	KKEPPRAsPPGGLAE			1
NaN	NaN	NaN	NaN	NaN	NaN	16.9419	16.8348	16.3711	16.4753	16.074	16.1821	17.5144	17.1056	16.8703	17.3379	16.4956	16.5381	17.348	16.7064	16.7767	16.768	16.4083	16.046	NaN	NaN	NaN	NaN	NaN	NaN	NaN	NaN	NaN	NaN	NaN	NaN	NaN	NaN	NaN	NaN	NaN	NaN	NaN	NaN	NaN	NaN	NaN	NaN	NaN	NaN	NaN	NaN	NaN	NaN	NaN	NaN	NaN	NaN	NaN	NaN	S	4			1419	___1	+	CST;HTP							0.999992	2.93e-16	86.141	73.65	86.141	-0.21585	157110000	166	166	R4GMQ1;O60341	166;166	R4GMQ1	R4GMQ1	Lysine-specific histone demethylase 1A	KDM1A	LPPPPPQAPPEEENESEPEEPSGVEGAAFQS	LPPPPPQAPPEEENES(1)EPEEPSGVEGAAFQSR	4870	UID4813	PPEEENEsEPEEPsG			1
NaN	NaN	NaN	NaN	NaN	NaN	NaN	NaN	NaN	NaN	NaN	NaN	NaN	NaN	NaN	NaN	NaN	NaN	NaN	NaN	NaN	NaN	NaN	NaN	17.77	16.8981	16.8783	17.6904	16.9592	16.523	NaN	NaN	NaN	NaN	NaN	NaN	NaN	NaN	NaN	NaN	NaN	NaN	18.7762	18.3265	18.172	18.4042	17.8395	17.6363	NaN	NaN	NaN	NaN	NaN	NaN	NaN	NaN	NaN	NaN	NaN	NaN	S	2			1419	___1	+	CST;HTP							0.998671	0.000317247	100.11	87.131	85.287	0.071801	28550000	855	855	R4GMQ1;O60341;O60341-2	855;849;873	R4GMQ1	R4GMQ1	Lysine-specific histone demethylase 1A	KDM1A	YTLPRQATPGVPAQQSPSM____________	QATPGVPAQQS(0.999)PS(0.001)M	4871	UID4814	PGVPAQQsPsM____			1
NaN	NaN	NaN	NaN	NaN	NaN	NaN	NaN	NaN	NaN	NaN	NaN	NaN	NaN	NaN	NaN	NaN	NaN	NaN	NaN	NaN	NaN	NaN	NaN	NaN	NaN	NaN	NaN	NaN	NaN	18.3927	16.7519	17.328	18.3185	16.3993	16.3401	NaN	NaN	NaN	NaN	NaN	NaN	NaN	NaN	NaN	NaN	NaN	NaN	NaN	NaN	NaN	NaN	NaN	NaN	NaN	NaN	NaN	NaN	NaN	NaN	S	3			1420;1421	___1									0.701298	2.9e-30	133.36	116.43	97.243	-0.94201	19041000	695	NaN	O60343;O60343-3	695;695	O60343;O60343-3	O60343-3	TBC1 domain family member 4	TBC1D4	LSSVRRMYKESNSSSSLPSLHTSFSAPSFTA	ES(0.001)NS(0.007)S(0.03)S(0.161)S(0.701)LPS(0.099)LHTSFSAPSFTAPSFLK	4873	UID4816				1
17.3709	17.3725	17.2616	17.505	17.5711	17.5321	17.2534	17.1774	17.6002	17.2002	17.0816	16.905	NaN	NaN	NaN	NaN	NaN	NaN	NaN	NaN	NaN	NaN	NaN	NaN	17.8367	17.449	17.4567	17.6813	17.0313	18.1906	NaN	NaN	NaN	NaN	NaN	NaN	18.2999	18.7167	18.6809	17.7443	18.1127	18.6361	17.7602	17.6733	17.7517	17.2981	17.3077	17.1926	NaN	NaN	NaN	NaN	NaN	NaN	NaN	NaN	NaN	NaN	NaN	NaN	S	4			1420;1421	___1									0.875042	2.24e-85	191.22	170.96	191.22	0.50174	152940000	702	NaN	O60343;O60343-3	702;702	O60343;O60343-3	O60343-3	TBC1 domain family member 4	TBC1D4	YKESNSSSSLPSLHTSFSAPSFTAPSFLKSF	ESNSSSSLPSLHT(0.118)S(0.875)FS(0.007)APSFTAPSFLK	4875	UID4818				1
16.9459	17.1084	16.9749	17.2722	17.1459	17.0806	NaN	NaN	NaN	NaN	NaN	NaN	NaN	NaN	NaN	NaN	NaN	NaN	NaN	NaN	NaN	NaN	NaN	NaN	16.6722	16.0688	16.2165	16.5073	15.7524	16.5941	17.0116	16.5044	17.0644	16.9605	16.2796	16.4543	NaN	NaN	NaN	NaN	NaN	NaN	NaN	NaN	NaN	NaN	NaN	NaN	NaN	NaN	NaN	NaN	NaN	NaN	NaN	NaN	NaN	NaN	NaN	NaN	S	4			1420;1421	___1	+	HTP;LTP							0.994088	3.56e-73	186.43	165.43	186.43	0.35938	92905000	704	NaN	O60343;O60343-3	704;704	O60343;O60343-3	O60343-3	TBC1 domain family member 4	TBC1D4	ESNSSSSLPSLHTSFSAPSFTAPSFLKSFYQ	ESNSSSSLPSLHT(0.001)S(0.004)FS(0.994)APS(0.001)FTAPSFLK	4876	UID4819	PSLHtSFsAPsFTAP			1;2
NaN	NaN	NaN	NaN	NaN	NaN	20.3865	19.0197	18.8261	19.9687	18.5922	18.5609	NaN	NaN	NaN	NaN	NaN	NaN	NaN	NaN	NaN	NaN	NaN	NaN	20.3527	19.1837	19.1773	20.1734	19.1073	18.9447	19.208	17.9199	17.7233	18.4665	16.8697	17.3035	17.714	16.157	16.1686	16.8406	15.5384	16.3376	19.0326	17.9993	18.1561	18.1525	16.7177	17.2197	20.281	18.6365	18.9821	19.198	18.0505	18.4113	19.1117	17.3896	18.0816	17.6822	16.9734	17.9037	S	3			1420;1421	___1	+	CST;HTP;LTP	+	molecular association, regulation		14-3-3 beta(INDUCES); 14-3-3 epsilon(INDUCES)		multiple sites (6P) mutant	0.998634	1.02e-18	163.41	145.92	136.26	-0.51474	388890000	341	NaN	O60343;A0A3B3IRT3;O60343-2;O60343-3	341;160;341;341	O60343;O60343-3	O60343-3	TBC1 domain family member 4	TBC1D4	VHEGSQKSQPRRRHASAPSHVQPSDSEKNRT	HAS(0.999)APS(0.001)HVQPSDSEK	4878	UID4821	QPRRRHAsAPsHVQP	SGK1;p90RSK;Akt1	O00141;Q15418;P31749	1
19.2603	19.0208	18.5221	19.9429	18.248	18.6527	19.4326	18.8924	18.9596	19.1117	18.0748	18.5965	19.4692	19.095	19.5723	19.3786	18.6031	19.8366	19.2215	18.742	18.6921	18.509	18.1935	17.5784	19.4053	18.6693	18.6982	20.3616	19.8495	18.2345	19.6295	20.1278	18.7585	19.2197	18.8265	19.3924	19.53	18.9812	18.5323	18.7286	18.7381	18.5013	19.3838	19.1996	18.7528	19.7802	18.4044	18.1929	19.2317	19.2472	19.4159	18.6096	18.0872	18.2711	19.1039	18.4535	20.139	18.5144	18.1358	19.4218	S	2			1420;1421	___1	+	CST;HTP;LTP	+	molecular association, regulation		14-3-3 epsilon(INDUCES)		multiple sites (6P) mutant	1	4.51e-05	157.49	95.025	80.758	-0.11417	2354700000	588	NaN	O60343;A0A3B3IRT3;O60343-2;Q5JU47;O60343-3	588;407;588;100;588	O60343;O60343-3	O60343-3	TBC1 domain family member 4	TBC1D4	NIFSRGANRMRGRLGSVDSFERSNSLASEKD	LGS(1)VDS(1)FER	4879	UID4822	RMRGRLGsVDsFERs	Chk1;SGK1;p90RSK;Akt1	O14757;O00141;Q15418;P31749	1;2
21.2067	20.2649	20.1228	21.2021	20.5312	20.4641	21.5907	20.4168	20.8542	21.4615	20.9384	20.012	21.4962	20.7805	20.2753	21.2271	20.7143	19.9546	20.7961	20.9431	20.799	20.5944	20.4939	20.1767	21.1837	20.3804	20.2342	20.3981	19.2132	20.1541	21.5147	19.5422	21.0297	21.192	20.1842	19.7716	21.5162	20.8266	20.749	20.963	20.1162	20.517	20.9746	20.0192	20.127	19.0518	20.015	20.0523	21.7073	19.3814	20.3797	21.099	20.7983	20.4187	21.7673	21.1181	19.152	21.1224	20.8969	18.6354	S	2			1420;1421	___1	+	CST;HTP							1	4.78e-35	230.73	132.72	80.758	-0.11417	3757700000	591	NaN	O60343;A0A3B3IRT3;O60343-2;Q5JU47;O60343-3	591;410;591;103;591	O60343;O60343-3	O60343-3	TBC1 domain family member 4	TBC1D4	SRGANRMRGRLGSVDSFERSNSLASEKDYSP	LGS(1)VDS(1)FER	4880	UID4823	GRLGsVDsFERsNsL			1;2
20.4851	19.8832	19.509	20.6495	19.8022	19.8177	18.8145	18.1175	18.4498	18.7591	17.9546	17.7691	17.8468	17.0671	16.9482	17.411	16.7828	16.7716	18.6715	18.5192	18.345	18.1682	18.0605	17.3667	21.0535	20.2221	20.0614	21.0162	20.2035	20.2157	19.6814	18.9019	19.215	19.6012	18.62	18.5411	20.2838	19.6172	19.3075	19.7623	19.1862	19.4934	19.0687	18.5346	18.3184	18.5954	18.2296	18.2201	20.2626	19.0506	19.5482	19.6646	19.3342	19.1512	19.5298	19.113	18.9809	19.2679	18.7832	18.5842	S	2			1420	___1									1	1.02e-30	221.96	157.05	205.26	1.3317	958510000	725	725	O60343	725	O60343	O60343	TBC1 domain family member 4	TBC1D4	APSFLKSFYQNSGRLSPQYENEIRQDTASES	LS(1)PQYENEIR	4881	UID4824				1
NaN	NaN	NaN	NaN	NaN	NaN	NaN	NaN	NaN	NaN	NaN	NaN	15.1888	15.4636	14.9411	15.2921	14.7351	14.4451	18.3047	17.4659	17.489	17.6125	16.8104	16.7137	NaN	NaN	NaN	NaN	NaN	NaN	NaN	NaN	NaN	NaN	NaN	NaN	NaN	NaN	NaN	NaN	NaN	NaN	18.2032	17.5265	17.5135	17.2436	17.3119	16.9723	NaN	NaN	NaN	NaN	NaN	NaN	NaN	NaN	NaN	NaN	NaN	NaN	S	3			1420;1421	___1	+	CST;HTP							0.972928	1.28e-64	220.37	185.84	110.25	0.73763	363970000	569	NaN	O60343;A0A3B3IRT3;O60343-2;Q5JU47;O60343-3	569;388;569;81;569	O60343;O60343-3	O60343-3	TBC1 domain family member 4	TBC1D4	FKLDILKNKAKRSLTSSLENIFSRGANRMRG	S(0.984)LT(0.022)S(0.973)S(0.022)LENIFSR	4883	UID4826	KAKRsLtssLENIFs			1;2
20.2633	19.1618	18.8867	21.1174	19.3235	19.0143	20.5108	19.6376	19.8369	20.3852	19.0958	18.9268	NaN	NaN	NaN	NaN	NaN	NaN	17.84	18.0715	17.9423	17.4612	17.6735	17.1876	20.133	18.6836	18.6217	19.7089	17.9119	18.8213	19.989	18.1096	18.849	19.9905	18.3622	18.1518	19.8508	18.9961	18.8189	19.3807	18.5112	18.9218	NaN	NaN	NaN	NaN	NaN	NaN	21.4501	19.8663	20.6202	20.7022	19.9431	19.6874	21.0688	20.3689	19.8627	20.5141	20.0482	19.5067	S	2			1420;1421	___1	+	CST;HTP;LTP							0.993292	2.24e-44	222.29	182.99	93.623	-0.62293	1929900000	570	NaN	O60343;A0A3B3IRT3;O60343-2;Q5JU47;O60343-3	570;389;570;82;570	O60343;O60343-3	O60343-3	TBC1 domain family member 4	TBC1D4	KLDILKNKAKRSLTSSLENIFSRGANRMRGR	S(0.139)LT(0.665)S(0.201)S(0.993)LENIFS(0.002)R	4884	UID4827	AKRsLtssLENIFsr	SGK1;p90RSK;Akt1	O00141;Q15418;P31749	1;2
22.1584	20.7001	20.7107	22.1813	20.8696	21.4142	21.2475	19.9689	20.6121	21.2629	20.1459	20.1388	NaN	NaN	NaN	NaN	NaN	NaN	NaN	NaN	NaN	NaN	NaN	NaN	NaN	NaN	NaN	NaN	NaN	NaN	20.4527	18.982	19.8432	19.9158	18.8515	18.8077	NaN	NaN	NaN	NaN	NaN	NaN	20.1436	19.0721	19.0469	18.6164	18.5782	18.6255	21.6112	19.7868	20.1009	20.896	19.9378	20.1477	NaN	NaN	NaN	NaN	NaN	NaN	S	2			1420;1421	___1	+	HTP							0.943	0.00159149	157.77	101.05	82.85	0.30748	2175900000	595	NaN	O60343;A0A3B3IRT3;O60343-2;Q5JU47;O60343-3	595;414;595;107;595	O60343;O60343-3	O60343-3	TBC1 domain family member 4	TBC1D4	NRMRGRLGSVDSFERSNSLASEKDYSPGDSP	S(0.943)NS(0.144)LAS(0.913)EK	4886	UID4829	sVDsFERsNsLAsEK			1;2
17.3894	16.3151	16.0433	17.3566	16.4203	16.6498	19.7152	18.5976	19.0709	19.7402	18.6059	18.5483	NaN	NaN	NaN	NaN	NaN	NaN	NaN	NaN	NaN	NaN	NaN	NaN	21.9678	21.1733	20.8495	21.1948	19.5285	20.9818	21.7317	20.1593	21.0483	21.076	20.0126	20.1051	22.3287	21.0546	21.1635	21.5505	20.7298	20.9535	21.6728	20.5985	20.5866	20.1664	20.1403	20.1918	22.0084	20.2653	20.4804	21.3034	20.3368	20.489	22.6778	21.6941	20.839	21.9327	20.9947	20.2292	S	2			1420;1421	___1	+	CST;HTP							0.983755	0.00518907	136.81	85.071	89.403	0.62379	1561500000	597	NaN	O60343;A0A3B3IRT3;O60343-2;Q5JU47;O60343-3	597;416;597;109;597	O60343;O60343-3	O60343-3	TBC1 domain family member 4	TBC1D4	MRGRLGSVDSFERSNSLASEKDYSPGDSPPG	S(0.013)NS(0.984)LAS(0.004)EK	4887	UID4830	DsFERsNsLAsEKDY			1;2
NaN	NaN	NaN	NaN	NaN	NaN	19.9413	19.045	19.3581	20.0967	18.8353	18.9912	NaN	NaN	NaN	NaN	NaN	NaN	NaN	NaN	NaN	NaN	NaN	NaN	NaN	NaN	NaN	NaN	NaN	NaN	NaN	NaN	NaN	NaN	NaN	NaN	NaN	NaN	NaN	NaN	NaN	NaN	NaN	NaN	NaN	NaN	NaN	NaN	NaN	NaN	NaN	NaN	NaN	NaN	NaN	NaN	NaN	NaN	NaN	NaN	S	2			1420;1421	___1	+	CST;HTP							0.999549	0.00926512	101.39	74.239	61.532	0.98384	1679200000	600	NaN	O60343;A0A3B3IRT3;O60343-2;Q5JU47;O60343-3	600;419;600;112;600	O60343;O60343-3	O60343-3	TBC1 domain family member 4	TBC1D4	RLGSVDSFERSNSLASEKDYSPGDSPPGTPP	S(0.653)NS(0.347)LAS(1)EK	4888	UID4831	ERsNsLAsEKDYSPG			1;2
NaN	NaN	NaN	NaN	NaN	NaN	19.3262	19.0608	19.3919	19.1541	18.6149	17.9504	NaN	NaN	NaN	NaN	NaN	NaN	NaN	NaN	NaN	NaN	NaN	NaN	17.9425	17.2527	16.814	18.4628	18.811	17.4841	19.3605	19.1581	19.1026	19.7933	18.9031	18.4659	18.1418	17.3112	17.2619	17.4507	17.2075	17.1096	16.4258	16.2707	15.754	16.4404	15.6444	15.6768	18.1618	17.7509	17.5671	17.2863	16.9981	16.9055	19.7578	19.9891	19.7121	19.536	19.3216	18.7605	S	2			1420;1421	___1	+	CST;HTP							0.999825	5.37e-19	178.15	148.84	149.42	-0.56583	360530000	779	NaN	O60343;A0A3B3IRT3;O60343-2;Q5JU47;O60343-4;O60343-5;O60343-3	787;543;724;236;4;4;779	O60343;O60343-3	O60343-3	TBC1 domain family member 4	TBC1D4	WRQRIFLRVASPMNKSPSAMQQQDGLDRNEL	S(1)PSAMQQQDGLDR	4889	UID4832	VAsPMNKsPsAMQQQ			1
NaN	NaN	NaN	NaN	NaN	NaN	16.697	16.2107	16.5478	16.2051	15.7281	16.2854	NaN	NaN	NaN	NaN	NaN	NaN	NaN	NaN	NaN	NaN	NaN	NaN	18.717	17.3738	17.528	18.875	18.4108	17.8182	17.9331	17.7601	17.392	18.1087	17.0896	17.5711	NaN	NaN	NaN	NaN	NaN	NaN	16.632	16.1428	16.5721	17.8389	16.2552	16.0472	NaN	NaN	NaN	NaN	NaN	NaN	16.0355	15.7646	16.5007	16.1287	14.9769	16.6286	S	3			1420;1421	___1	+	CST;HTP							1	0.00660891	93.162	74.068	41.448	-1.2399	19852000	330	NaN	O60343;A0A3B3IRT3;O60343-2;O60343-3	330;149;330;330	O60343;O60343-3	O60343-3	TBC1 domain family member 4	TBC1D4	RCSSVTGVQRRVHEGSQKSQPRRRHASAPSH	VHEGS(1)QK	4890	UID4833	QRRVHEGsQKSQPRR			1
21.8358	21.0843	20.8723	22.2082	21.162	21.3335	21.4354	20.8321	21.0698	21.307	20.8111	20.8062	22.3027	21.8192	21.6941	22.0228	21.5201	21.6427	21.9438	21.639	21.4716	21.4444	21.3145	20.7976	21.7816	20.8426	20.8464	21.6259	20.7182	20.8642	22.2203	21.2882	21.4392	21.7747	20.9565	21.1866	22.1892	21.3485	21.4077	21.6651	21.0915	21.4209	21.5353	20.8094	20.8411	20.9967	20.5687	20.5218	22.0826	20.9675	21.3485	21.5137	21.0115	20.9886	22.4168	21.81	21.8235	21.8817	21.5798	21.3878	S	2			1421	___1	+	HTP							1	2.47e-298	348.7	322.81	220.14	-0.69432	9679500000	725	725	O60343-3	725	O60343-3	O60343-3	TBC1 domain family member 4	TBC1D4	APSFLKSFYQNSGRLSPQYENEISDGEGRKR	LS(1)PQYENEIS(1)DGEGR	4891	UID4834	YQNSGRLsPQYENEI			1;2
NaN	NaN	NaN	NaN	NaN	NaN	NaN	NaN	NaN	NaN	NaN	NaN	NaN	NaN	NaN	NaN	NaN	NaN	NaN	NaN	NaN	NaN	NaN	NaN	19.0343	17.9002	17.532	18.6504	17.4992	17.6203	NaN	NaN	NaN	NaN	NaN	NaN	NaN	NaN	NaN	NaN	NaN	NaN	NaN	NaN	NaN	NaN	NaN	NaN	NaN	NaN	NaN	NaN	NaN	NaN	20.3598	19.7657	19.6108	20.002	19.5899	19.3366	S	3			1422	___1	+	CST;HTP							0.999994	4.73e-13	105.56	86.78	78.836	-2.5402	108150000	364	364	O60502-3;O60502	364;364	O60502-3	O60502-3	Protein O-GlcNAcase	MGEA5	EDSTVSIQIKLENEGSDEDIETDVLYSPQMA	LENEGS(1)DEDIETDVLYSPQMALK	4893	UID4836	IkLENEGsDEDIEtD			1
17.7185	17.2133	16.9998	17.9726	17.4336	17.5644	18.7244	18.6176	18.9291	18.3155	18.341	18.0377	NaN	NaN	NaN	NaN	NaN	NaN	NaN	NaN	NaN	NaN	NaN	NaN	18.1728	17.4779	17.3182	17.804	17.1736	17.1918	NaN	NaN	NaN	NaN	NaN	NaN	NaN	NaN	NaN	NaN	NaN	NaN	NaN	NaN	NaN	NaN	NaN	NaN	NaN	NaN	NaN	NaN	NaN	NaN	18.402	18.2996	17.9133	17.9694	17.7889	17.3255	S	3			1423	___1	+	HTP							0.906397	1.26e-38	180.03	149.44	162.58	-3.645	114260000	610	610	O60503;I3NI20	610;138	O60503	O60503	Adenylate cyclase type 9	ADCY9	DGSQVSSGPRGQGTASSGNVSDLAQTVKTFD	GQGT(0.031)AS(0.906)S(0.063)GNVSDLAQTVK	4894	UID4837	PRGQGtAssGNVSDL			1
NaN	NaN	NaN	NaN	NaN	NaN	NaN	NaN	NaN	NaN	NaN	NaN	NaN	NaN	NaN	NaN	NaN	NaN	18.0133	17.8924	17.9533	17.5374	17.6101	17.213	NaN	NaN	NaN	NaN	NaN	NaN	NaN	NaN	NaN	NaN	NaN	NaN	NaN	NaN	NaN	NaN	NaN	NaN	NaN	NaN	NaN	NaN	NaN	NaN	NaN	NaN	NaN	NaN	NaN	NaN	NaN	NaN	NaN	NaN	NaN	NaN	S	3			1423	___1	+	HTP							0.664874	6.24e-31	170.02	140.75	170.02	-4.3422	28346000	611	611	O60503;I3NI20	611;139	O60503	O60503	Adenylate cyclase type 9	ADCY9	GSQVSSGPRGQGTASSGNVSDLAQTVKTFDN	GQGT(0.009)AS(0.326)S(0.665)GNVSDLAQTVK	4895	UID4838	RGQGtAssGNVSDLA			1
NaN	NaN	NaN	NaN	NaN	NaN	NaN	NaN	NaN	NaN	NaN	NaN	NaN	NaN	NaN	NaN	NaN	NaN	NaN	NaN	NaN	NaN	NaN	NaN	17.6654	16.4618	16.5229	17.1161	15.9224	16.5171	18.7928	17.572	17.8452	17.8363	16.8777	17.1476	18.8781	17.5468	17.7608	18.1259	17.3631	17.7144	NaN	NaN	NaN	NaN	NaN	NaN	18.5443	17.1807	17.5046	17.7227	16.9789	17.3413	NaN	NaN	NaN	NaN	NaN	NaN	S	3			1423	___1	+	HTP							0.907522	0.0112244	83.206	53.397	83.206	1.2897	28718000	365	365	O60503	365	O60503	O60503	Adenylate cyclase type 9	ADCY9	GDEESENSVKRHATSSPKNRKKKSSIQKAPI	HAT(0.001)S(0.092)S(0.908)PK	4896	UID4839	VKRHAtssPKNRKKK			1
NaN	NaN	NaN	NaN	NaN	NaN	19.3901	19.0534	19.2414	18.9635	18.7198	18.5254	18.9183	19.0156	18.4522	18.4564	18.1394	17.9899	18.8165	18.3364	18.3069	17.7085	18.1086	17.4448	19.0447	18.0216	18.0575	18.6706	17.8999	18.0703	18.7438	17.9879	18.1903	18.5031	17.3957	17.6408	19.5933	18.7616	18.6224	19.0174	18.5743	18.7751	19.1864	18.3374	18.5708	18.6914	18.253	18.2847	18.6685	17.8943	18.0665	18.3261	17.7255	17.4824	NaN	NaN	NaN	NaN	NaN	NaN	S	3			1423	___1	+	CST;HTP							0.999991	1.64e-42	200.58	165.38	200.58	0.52239	608550000	1257	1257	O60503	1257	O60503	O60503	Adenylate cyclase type 9	ADCY9	YPKCTDHRVIPQHQLSISPDIRVQVDGSIGR	VIPQHQLS(1)ISPDIR	4899	UID4842	VIPQHQLsIsPDIRV			1
20.0568	19.4566	18.8796	20.1386	19.0164	18.9374	21.3195	20.3636	20.3851	21.0189	19.8756	19.666	20.843	20.2822	19.8915	20.3985	19.5325	19.5276	20.0675	19.0961	18.8966	19.4049	18.6382	18.1512	20.2939	19.2347	19.0103	20.2135	19.5307	18.8717	20.2757	19.742	19.2244	20.3107	18.9092	19.1047	18.1066	17.2343	16.8943	17.6168	16.7699	17.0944	18.3444	17.5856	17.64	17.7586	17.3814	17.0742	20.8764	19.5132	19.7273	19.7942	19.1866	19.0258	20.2858	19.4198	19.9332	19.5763	19.1246	19.2245	S	2			1424	___1									1	7.11e-24	152.27	122.43	66.538	-0.60046	1991700000	6	6	O60504-2;E5RIA0;E5RJP2;O60504	6;6;6;348	O60504-2	O60504-2	Vinexin	SORBS3	__________MADGGSPFLGRRDFVYPSSTR	MADGGS(1)PFLGR	4900	UID4843				1
NaN	NaN	NaN	NaN	NaN	NaN	NaN	NaN	NaN	NaN	NaN	NaN	NaN	NaN	NaN	NaN	NaN	NaN	NaN	NaN	NaN	NaN	NaN	NaN	19.0239	18.1085	17.9468	18.8289	18.2483	17.7109	NaN	NaN	NaN	NaN	NaN	NaN	NaN	NaN	NaN	NaN	NaN	NaN	17.9056	17.3373	17.3517	17.5885	16.5702	16.5948	18.062	16.5757	16.7923	16.9982	16.1875	16.3802	NaN	NaN	NaN	NaN	NaN	NaN	S	3			1424	___1	+	CST;HTP							0.857242	0.00109225	121.61	79.259	120.63	1.7404	43607000	202	202	O60504-2;O60504;H0YAZ3;H0YB51	202;544;56;155	O60504-2	O60504-2	Vinexin	SORBS3	TSPRLTAAARSARHPSSPSALRSPADPIDLG	HPS(0.857)S(0.143)PSALR	4901	UID4844	ARsARHPssPsALRs			1
NaN	NaN	NaN	NaN	NaN	NaN	18.7757	18.6716	18.5677	18.5148	17.4452	17.239	NaN	NaN	NaN	NaN	NaN	NaN	NaN	NaN	NaN	NaN	NaN	NaN	18.7361	17.8187	17.7289	18.5837	17.8829	17.4162	19.7866	19.3208	19.0172	19.672	18.2342	18.6681	18.8466	17.8837	17.5463	18.1716	17.2946	17.5785	18.6086	18.1171	18.1182	18.4122	17.3698	17.4441	19.1828	18.2738	18.8426	18.2782	17.7378	17.9104	19.1725	18.6139	19.0622	18.7543	18.4576	18.3503	S	2			1424	___1	+	CST;HTP							0.99771	0.00081804	147.73	100.65	147.73	1.5191	243990000	203	203	O60504-2;O60504;H0YAZ3;H0YB51	203;545;57;156	O60504-2	O60504-2	Vinexin	SORBS3	SPRLTAAARSARHPSSPSALRSPADPIDLGG	HPS(0.002)S(0.998)PSALR	4902	UID4845	RSARHPSsPSALRSP;RsARHPssPsALRsP			1
19.0785	18.4704	18.0779	19.7238	18.366	18.3632	19.1612	18.8449	18.7056	18.9745	18.1276	17.8512	18.9557	18.6519	18.254	18.6057	18.0253	18.0717	19.236	18.5512	18.5542	18.2883	18.1307	17.6402	NaN	NaN	NaN	NaN	NaN	NaN	NaN	NaN	NaN	NaN	NaN	NaN	NaN	NaN	NaN	NaN	NaN	NaN	NaN	NaN	NaN	NaN	NaN	NaN	19.6427	18.6761	18.8821	18.996	18.3177	18.2083	NaN	NaN	NaN	NaN	NaN	NaN	S	2			1425	___1	+	HTP							1	4.25e-05	154.15	107.74	154.15	-2.3591	110810000	38	38	O60551	38	O60551	O60551	Glycylpeptide N-tetradecanoyltransferase 2	NMT2	GIDGDNEEETEHAKGSPGGYLGAKKKKKKQK	GS(1)PGGYLGAK	4903	UID4846	ETEHAKGsPGGYLGA			1
NaN	NaN	NaN	NaN	NaN	NaN	NaN	NaN	NaN	NaN	NaN	NaN	NaN	NaN	NaN	NaN	NaN	NaN	NaN	NaN	NaN	NaN	NaN	NaN	NaN	NaN	NaN	NaN	NaN	NaN	17.0675	16.3181	16.2168	16.7588	15.7327	15.6678	NaN	NaN	NaN	NaN	NaN	NaN	NaN	NaN	NaN	NaN	NaN	NaN	NaN	NaN	NaN	NaN	NaN	NaN	NaN	NaN	NaN	NaN	NaN	NaN	S	3			1426	___1	+	CST;HTP							0.761707	0.00506884	41.188	25.596	41.188	-1.7085	11191000	77	77	O60565	77	O60565	O60565	Gremlin-1	GREM1	QGRGTAMPGEEVLESSQEALHVTERKYLKRD	GTAMPGEEVLES(0.225)S(0.762)QEALHVT(0.013)ER	4904	UID4847	GEEVLEssQEALHVT			1
16.9648	16.7196	16.5558	17.2704	16.311	16.2523	18.5709	18.1857	18.0449	18.2118	17.5498	18.0722	NaN	NaN	NaN	NaN	NaN	NaN	NaN	NaN	NaN	NaN	NaN	NaN	NaN	NaN	NaN	NaN	NaN	NaN	17.5228	16.7953	17.1775	17.5363	16.2122	16.088	18.7247	17.994	17.8257	18.1626	17.7883	17.8867	17.1471	16.3121	16.4429	16.6851	16.1015	15.7743	18.7968	17.8535	18.1101	18.2044	17.6193	17.3526	18.3382	17.8537	17.8502	18.0361	17.6238	17.3957	S	2			1427	___1									1	0.000511622	125.48	83.501	125.48	0.21966	438230000	3	3	O60662	3	O60662	O60662	Kelch-like protein 41	KLHL41	_____________MDSQRELAEELRLYQSTL	MDS(1)QRELAEELR	4905	UID4848				1
22.2285	21.3451	21.0016	21.9136	21.2546	21.3694	22.9184	21.9651	22.1134	22.442	21.9389	21.8185	NaN	NaN	NaN	NaN	NaN	NaN	NaN	NaN	NaN	NaN	NaN	NaN	22.7476	21.8605	21.5501	22.0925	21.3312	21.4631	22.6825	21.8059	22.0805	22.3827	21.4373	21.4495	22.7134	21.7794	21.6258	21.9589	21.3314	21.6933	22.5418	21.7118	21.722	21.8631	21.5671	21.5039	23.0676	21.9598	22.2412	22.6617	22.0941	21.9724	22.9259	22.1894	22.2408	22.5009	22.1424	22.011	S	3			1427	___1									1	3.17e-07	145.99	90.526	74.849	-0.75939	3390000000	244	244	O60662;O60662-2	244;234	O60662	O60662	Kelch-like protein 41	KLHL41	EKYFKDHVEKDDIIKSNPDLQKKIKVLKDAF	S(1)NPDLQK	4906	UID4849				1
18.3372	18.0005	17.5057	18.3308	17.7449	17.3817	18.5824	18.752	19.1248	18.4397	18.2244	18.3271	NaN	NaN	NaN	NaN	NaN	NaN	NaN	NaN	NaN	NaN	NaN	NaN	19.509	18.494	18.3412	19.2599	18.1794	18.3315	18.9397	18.1037	18.2507	18.9521	17.6959	17.7751	19.317	18.8769	18.8572	19.1882	18.8095	19.1787	17.6625	17.2128	17.5721	17.4348	16.8305	16.6846	19.9727	19.1832	19.1015	19.7371	18.8197	18.6446	19.5009	19.5728	19.4979	18.9607	19.1244	18.975	S	2			1428	___1									0.999861	6.41e-96	270.1	241.93	270.1	0.22832	911770000	658	658	O60706-2;O60706	658;658	O60706-2	O60706-2	ATP-binding cassette sub-family C member 9	ABCC9	NRKQPGRYHLDSYEQSTRRLRPAETEDIAIK	YHLDSYEQS(1)TR	4907	UID4850				1
22.162	21.0661	20.9355	21.8233	20.8132	21.1857	23.804	22.8213	22.9586	23.1084	22.2504	22.4879	16.8175	15.6666	15.5562	16.1284	15.6262	15.6632	NaN	NaN	NaN	NaN	NaN	NaN	22.6278	21.3417	21.3869	22.0215	20.9775	21.2729	22.509	21.3926	21.6664	21.9711	20.7836	21.1334	23.2876	21.933	22.1117	22.5813	21.6863	22.2808	22.0646	20.9394	21.2964	21.409	20.6539	20.9621	22.63	21.1032	21.3252	21.844	21.055	21.3772	22.3398	21.2992	21.4732	21.5278	20.8784	21.1678	S	4			1431	___1	+	CST;HTP;LTP	+	intracellular localization				regulates association with Golgi membrane	1	1.71e-108	204.58	192.95	124.48	0.29519	52084000000	942	942	O60763;O60763-2	942;953	O60763	O60763	General vesicular transport factor p115	USO1	LKDLGHPVEEEDELESGDQEDEDDESEDPGK	DLGHPVEEEDELES(1)GDQEDEDDES(1)EDPGK	4910	UID4853	EEEDELEsGDQEDED			1;2
18.4942	17.6673	17.5225	18.4684	17.4886	17.6446	18.6355	17.8736	17.9421	18.0592	17.4623	17.5986	16.4512	15.3326	15.4552	15.9308	14.863	15.0725	NaN	NaN	NaN	NaN	NaN	NaN	18.5921	17.2665	17.4166	17.9437	16.8851	17.411	18.287	17.4008	17.5418	17.9812	16.9803	17.2496	17.9451	16.9317	16.9054	17.3818	16.8032	16.9732	NaN	NaN	NaN	NaN	NaN	NaN	19.3445	18.2217	18.4994	18.5914	17.8588	17.9896	19.8154	18.7668	19.0159	19.0476	18.4756	18.9087	S	4			1431	___1	+	CST;HTP							1	3.22e-82	184.55	172.92	124.48	0.29519	2037600000	952	952	O60763;O60763-2	952;963	O60763	O60763	General vesicular transport factor p115	USO1	EDELESGDQEDEDDESEDPGKDLDHI_____	DLGHPVEEEDELES(1)GDQEDEDDES(1)EDPGK	4911	UID4854	QEDEDDEsEDPGKDL			1;2
NaN	NaN	NaN	NaN	NaN	NaN	NaN	NaN	NaN	NaN	NaN	NaN	18.7396	18.1708	18.0203	18.3285	17.7929	17.7982	17.4626	16.8995	16.9143	16.6872	16.6174	16.0844	NaN	NaN	NaN	NaN	NaN	NaN	NaN	NaN	NaN	NaN	NaN	NaN	NaN	NaN	NaN	NaN	NaN	NaN	NaN	NaN	NaN	NaN	NaN	NaN	NaN	NaN	NaN	NaN	NaN	NaN	NaN	NaN	NaN	NaN	NaN	NaN	S	3			1431	___1									1	0.00967506	69.216	45.98	42.095	1.7447	16162000	245	245	O60763;O60763-2	245;249	O60763	O60763	General vesicular transport factor p115	USO1	EDCLILLQNLLKNNNSNQNFFKEGSYIQRMK	NNNS(1)NQNFFK	4912	UID4855				1
19.1458	18.527	17.8032	19.6023	18.2053	18.06	19.7393	19.1045	18.7486	19.4611	18.517	18.1186	19.324	19.2046	18.6421	18.8027	18.251	18.3313	18.9075	17.8071	17.8909	17.9254	17.7471	16.8792	18.3928	17.6155	17.49	18.3552	17.7049	17.175	19.3043	18.6494	18.5926	18.9183	17.9593	17.8404	19.4193	18.7225	18.356	18.867	18.3727	18.4013	NaN	NaN	NaN	NaN	NaN	NaN	19.4306	18.6099	18.5507	19.1233	18.4453	17.9965	19.2187	18.7598	18.804	18.9926	18.492	18.2931	S	2			1432	___1	+	CST;HTP							0.999998	4.69e-24	203.69	145.45	179.98	0.075686	218950000	355	355	O60784;O60784-2;O60784-3;O60784-4	355;355;310;322	O60784	O60784	Target of Myb protein 1	TOM1	AGMNLGSSSVRAGLQSLEASGRLEDEFDMFA	AGLQS(1)LEASGR	4913	UID4856	SVRAGLQsLEAsGRL			1
18.1039	17.8619	17.8198	18.4933	17.6216	17.5283	19.5395	19.3501	18.6261	18.7631	18.1052	18.1406	18.9847	18.9304	18.6547	18.9736	18.4431	19.1884	17.9228	16.9966	17.1826	16.9388	17.1051	16.6171	18.3733	17.6007	17.69	18.8276	17.6824	17.3145	NaN	NaN	NaN	NaN	NaN	NaN	NaN	NaN	NaN	NaN	NaN	NaN	19.3816	19.1342	19.0559	21.2931	18.6782	18.678	NaN	NaN	NaN	NaN	NaN	NaN	18.9472	18.3983	20.9209	18.8771	18.5621	20.4856	S	2			1432	___1	+	CST;HTP							1	1.1e-45	232.19	175.56	232.19	2.047	253010000	359	359	O60784;O60784-2;O60784-3;O60784-4	359;359;314;326	O60784	O60784	Target of Myb protein 1	TOM1	LGSSSVRAGLQSLEASGRLEDEFDMFALTRG	AGLQSLEAS(1)GR	4914	UID4857	GLQsLEAsGRLEDEF			1
NaN	NaN	NaN	NaN	NaN	NaN	NaN	NaN	NaN	NaN	NaN	NaN	15.193	15.4772	14.556	14.5761	14.5331	14.4514	NaN	NaN	NaN	NaN	NaN	NaN	NaN	NaN	NaN	NaN	NaN	NaN	NaN	NaN	NaN	NaN	NaN	NaN	NaN	NaN	NaN	NaN	NaN	NaN	16.4065	16.3086	15.9832	16.0778	15.9916	15.5557	16.555	15.6853	15.7306	16.7457	16.7899	15.8527	NaN	NaN	NaN	NaN	NaN	NaN	S	4			1432	___1	+	HTP							0.999379	8.22e-19	80.573	73.297	80.573	0.26972	98313000	314	314	O60784;O60784-2;O60784-3;O60784-4	314;314;269;281	O60784	O60784	Target of Myb protein 1	TOM1	ERFERFRTGQTTKAPSEAEPAADLIDMGPDP	APS(0.999)EAEPAADLIDMGPDPAATGNLSSQLAGMNLGSSSVR	4915	UID4858	GQTTkAPsEAEPAAD			1
NaN	NaN	NaN	NaN	NaN	NaN	NaN	NaN	NaN	NaN	NaN	NaN	NaN	NaN	NaN	NaN	NaN	NaN	NaN	NaN	NaN	NaN	NaN	NaN	NaN	NaN	NaN	NaN	NaN	NaN	NaN	NaN	NaN	NaN	NaN	NaN	NaN	NaN	NaN	NaN	NaN	NaN	16.3623	16.1877	15.7274	16.7884	15.5655	15.4235	NaN	NaN	NaN	NaN	NaN	NaN	NaN	NaN	NaN	NaN	NaN	NaN	S	4			1432	___1									0.503542	7.88e-12	63.429	52.325	58.198	2.1939	44560000	347	347	O60784;O60784-2;O60784-3;O60784-4	347;347;302;314	O60784	O60784	Target of Myb protein 1	TOM1	TGNLSSQLAGMNLGSSSVRAGLQSLEASGRL	APSEAEPAADLIDMGPDPAAT(0.02)GNLS(0.02)S(0.018)QLAGMNLGS(0.22)S(0.504)S(0.22)VR	4917	UID4860				1
16.9849	18.73	17.5753	17.8709	16.0875	16.3882	17.8493	18.7486	17.3063	16.9272	16.2635	17.5801	18.26	17.995	20.2938	18.8291	18.1166	20.0211	17.8914	17.0925	17.7066	16.2867	16.5043	15.7312	18.4196	17.9428	18.1625	19.6913	20.6865	17.2156	18.4411	20.1454	17.5828	18.0923	18.4323	18.7107	17.903	18.0628	16.9834	17.5574	18.6413	17.2403	17.4735	18.7999	17.5271	20.2402	17.0676	16.6846	17.2887	20.0095	18.4177	17.0127	17.2575	17.3473	18.3872	18.0316	21.0162	18.0397	18.3396	19.8674	S	3			1432	___1	+	CST;HTP							0.999781	4.96e-12	122.87	102.05	114.39	0.1034	5327700000	160	160	O60784;O60784-2;O60784-4;B0QY01;V9GYF4;B0QY02	160;160;127;154;127;127	O60784	O60784	Target of Myb protein 1	TOM1	RRKGLEFPMTDLDMLSPIHTPQRTVFNSETQ	GLEFPMTDLDMLS(1)PIHTPQR	4918	UID4861	MtDLdMLsPIHtPQR			1;2
NaN	NaN	NaN	NaN	NaN	NaN	17.795	18.2113	18.3401	17.9027	17.3998	17.7733	NaN	NaN	NaN	NaN	NaN	NaN	NaN	NaN	NaN	NaN	NaN	NaN	NaN	NaN	NaN	NaN	NaN	NaN	NaN	NaN	NaN	NaN	NaN	NaN	NaN	NaN	NaN	NaN	NaN	NaN	19.0912	19.3499	19.1949	20.499	18.7599	18.4796	NaN	NaN	NaN	NaN	NaN	NaN	19.4071	19.8639	20.7322	19.3626	19.3628	20.5054	S	2			1432	___1	+	CST;HTP							0.997723	1.17e-11	157.49	90.526	151.22	0.80322	248770000	376	376	O60784;O60784-2;O60784-3;O60784-4	376;376;331;343	O60784	O60784	Target of Myb protein 1	TOM1	RLEDEFDMFALTRGSSLADQRKEVKYEAPQA	GS(0.002)S(0.998)LADQR	4919	UID4862	FALTRGSsLADQRkE			1
NaN	NaN	NaN	NaN	NaN	NaN	NaN	NaN	NaN	NaN	NaN	NaN	18.7115	18.0255	18.0157	18.0494	17.6329	17.5557	NaN	NaN	NaN	NaN	NaN	NaN	NaN	NaN	NaN	NaN	NaN	NaN	NaN	NaN	NaN	NaN	NaN	NaN	NaN	NaN	NaN	NaN	NaN	NaN	NaN	NaN	NaN	NaN	NaN	NaN	NaN	NaN	NaN	NaN	NaN	NaN	17.9471	17.0737	17.4052	17.5292	17.0915	16.7855	S	3			1432	___1	+	HTP							0.537741	1.76e-06	71.506	61.449	60.419	-0.57471	42688000	461	461	O60784;O60784-2;O60784-3;O60784-4	461;462;416;429	O60784	O60784	Target of Myb protein 1	TOM1	FLEERAKAADRLPNLSSPSAEGPPGPPSGPA	LPNLS(0.538)S(0.423)PS(0.04)AEGPPGPPSGPAPR	4920	UID4863	ADRLPNLssPsAEGP			1
17.5975	18.1608	17.3113	18.23	16.7184	16.7521	17.7091	18.0295	17.1747	17.1559	16.4166	16.9152	17.8851	17.5437	18.9051	17.8548	17.1594	18.1995	17.4508	16.9008	17.0992	16.4997	16.2748	15.7145	20.3272	19.5844	19.4888	20.3052	20.8205	19.1667	17.5967	18.5295	16.6957	17.3559	17.432	17.1039	NaN	NaN	NaN	NaN	NaN	NaN	18.8214	18.8522	18.4706	19.4821	18.2173	17.9794	18.4847	19.2096	18.2906	17.8771	17.5525	17.4194	17.9843	16.9201	18.1245	17.3321	16.5608	17.0377	S	2			1432	___1	+	CST;HTP							0.994705	1.7e-54	184.32	157.6	184.32	1.1628	1226000000	462	462	O60784;O60784-2;O60784-3;O60784-4	462;463;417;430	O60784	O60784	Target of Myb protein 1	TOM1	LEERAKAADRLPNLSSPSAEGPPGPPSGPAP	LPNLS(0.003)S(0.995)PS(0.003)AEGPPGPPSGPAPR	4921	UID4864	DRLPNLssPsAEGPP			1
NaN	NaN	NaN	NaN	NaN	NaN	NaN	NaN	NaN	NaN	NaN	NaN	NaN	NaN	NaN	NaN	NaN	NaN	NaN	NaN	NaN	NaN	NaN	NaN	14.8685	13.2195	13.8957	14.7751	14.1965	13.9528	NaN	NaN	NaN	NaN	NaN	NaN	NaN	NaN	NaN	NaN	NaN	NaN	NaN	NaN	NaN	NaN	NaN	NaN	NaN	NaN	NaN	NaN	NaN	NaN	NaN	NaN	NaN	NaN	NaN	NaN	S	2			1432	___1	+	HTP							0.876122	0.000247888	63.709	47.135	63.709	1.3757	1330100	10	10	O60784;O60784-2;O60784-3;B0QY01;F8WB30;F8WAW7;F8WE29;F8WBB0;H7BYN7;Q6UW50	10;10;10;10;10;10;10;10;10;10	O60784	O60784	Target of Myb protein 1	TOM1	______MDFLLGNPFSSPVGQRIEKATDGSL	MDFLLGNPFS(0.876)S(0.124)PVGQR	4922	UID4865	FLLGNPFssPVGQRI			1
NaN	NaN	NaN	NaN	NaN	NaN	NaN	NaN	NaN	NaN	NaN	NaN	NaN	NaN	NaN	NaN	NaN	NaN	NaN	NaN	NaN	NaN	NaN	NaN	NaN	NaN	NaN	NaN	NaN	NaN	17.8904	17.0309	17.1674	17.647	16.2673	16.3317	NaN	NaN	NaN	NaN	NaN	NaN	NaN	NaN	NaN	NaN	NaN	NaN	NaN	NaN	NaN	NaN	NaN	NaN	NaN	NaN	NaN	NaN	NaN	NaN	S	2			1433	___1	+	CST;HTP							1	0.00372165	61.213	45.84	61.213	1.6971	15830000	65	65	Q8N257;U3KQK0;P06899;P23527;P33778;P57053;P58876;P62807;Q5QNW6;Q16778;Q93079;Q99877;Q99879;Q99880;O60814;Q5QNW6-2	65;65;65;65;65;65;65;65;65;65;65;65;65;65;65;65	Q8N257	Q8N257	Histone H2B type 3-B;Histone H2B;Histone H2B type 1-J;Histone H2B type 1-O;Histone H2B type 1-B;Histone H2B type F-S;Histone H2B type 1-D;Histone H2B type 1-C/E/F/G/I;Histone H2B type 2-F;Histone H2B type 2-E;Histone H2B type 1-H;Histone H2B type 1-N;Histone H2B type 1-M;Histone H2B type 1-L;Histone H2B type 1-K	HIST3H2BB;HIST1H2BN;HIST1H2BJ;HIST1H2BO;HIST1H2BB;H2BFS;HIST1H2BD;HIST1H2BC;HIST2H2BF;HIST2H2BE;HIST1H2BH;HIST1H2BM;HIST1H2BL;HIST1H2BK	HPDTGISSKAMGIMNSFVNDIFERIASEASR	AMGIMNS(1)FVNDIFER	4923	UID4866	kAMGIMNsFVNDIFE			1
NaN	NaN	NaN	NaN	NaN	NaN	21.4544	20.5705	20.3331	20.1457	19.4453	19.7316	NaN	NaN	NaN	NaN	NaN	NaN	NaN	NaN	NaN	NaN	NaN	NaN	21.2306	20.1833	20.2382	20.8321	19.6558	20.2496	21.8939	20.7362	20.9885	21.2897	19.815	20.3129	21.8796	20.6394	20.8587	21.1824	20.2676	20.9451	20.688	19.6047	19.7933	20.1728	19.3453	19.6868	22.0652	20.5077	21.0184	21.0683	20.2131	20.7476	21.8508	20.9364	21.0652	20.8591	20.1145	20.4261	S	3			1433	___1	+	CST;HTP							0.999972	0.00088613	132.88	96.494	86.898	0.11451	781080000	113	113	Q8N257;U3KQK0;P06899;P23527;P33778;P57053;P58876;P62807;Q5QNW6;Q16778;Q93079;Q99877;Q99879;Q99880;O60814;Q5QNW6-2;Q96A08;A0A2R8Y619	113;113;113;113;113;113;113;113;113;113;113;113;113;113;113;113;114;109	Q8N257	Q8N257	Histone H2B type 3-B;Histone H2B;Histone H2B type 1-J;Histone H2B type 1-O;Histone H2B type 1-B;Histone H2B type F-S;Histone H2B type 1-D;Histone H2B type 1-C/E/F/G/I;Histone H2B type 2-F;Histone H2B type 2-E;Histone H2B type 1-H;Histone H2B type 1-N;Histone H2B type 1-M;Histone H2B type 1-L;Histone H2B type 1-K;Histone H2B type 1-A	HIST3H2BB;HIST1H2BN;HIST1H2BJ;HIST1H2BO;HIST1H2BB;H2BFS;HIST1H2BD;HIST1H2BC;HIST2H2BF;HIST2H2BE;HIST1H2BH;HIST1H2BM;HIST1H2BL;HIST1H2BK;HIST1H2BA	AVRLLLPGELAKHAVSEGTKAVTKYTSSK__	HAVS(1)EGTK	4924	UID4867	ELAkHAVsEGtkAVt			1
18.4146	17.4309	17.2517	18.1225	17.464	17.7148	NaN	NaN	NaN	NaN	NaN	NaN	NaN	NaN	NaN	NaN	NaN	NaN	NaN	NaN	NaN	NaN	NaN	NaN	NaN	NaN	NaN	NaN	NaN	NaN	NaN	NaN	NaN	NaN	NaN	NaN	NaN	NaN	NaN	NaN	NaN	NaN	16.9087	15.8583	16.0505	16.368	15.6685	15.9523	NaN	NaN	NaN	NaN	NaN	NaN	NaN	NaN	NaN	NaN	NaN	NaN	S	3			1433	___1	+	HTP							0.650473	0.000486878	122.33	98.238	122.33	0.59408	14457000	56	56	Q8N257;U3KQK0;P06899;P23527;P33778;P57053;P58876;P62807;Q5QNW6;Q16778;Q93079;Q99877;Q99879;Q99880;O60814;Q5QNW6-2;Q96A08	56;56;56;56;56;56;56;56;56;56;56;56;56;56;56;56;57	Q8N257	Q8N257	Histone H2B type 3-B;Histone H2B;Histone H2B type 1-J;Histone H2B type 1-O;Histone H2B type 1-B;Histone H2B type F-S;Histone H2B type 1-D;Histone H2B type 1-C/E/F/G/I;Histone H2B type 2-F;Histone H2B type 2-E;Histone H2B type 1-H;Histone H2B type 1-N;Histone H2B type 1-M;Histone H2B type 1-L;Histone H2B type 1-K;Histone H2B type 1-A	HIST3H2BB;HIST1H2BN;HIST1H2BJ;HIST1H2BO;HIST1H2BB;H2BFS;HIST1H2BD;HIST1H2BC;HIST2H2BF;HIST2H2BE;HIST1H2BH;HIST1H2BM;HIST1H2BL;HIST1H2BK;HIST1H2BA	YVYKVLKQVHPDTGISSKAMGIMNSFVNDIF	QVHPDT(0.007)GIS(0.65)S(0.343)K	4925	UID4868	VHPDtGIsskAMGIM			1
16.6093	15.8748	15.5801	16.5244	15.7861	15.9516	NaN	NaN	NaN	NaN	NaN	NaN	NaN	NaN	NaN	NaN	NaN	NaN	NaN	NaN	NaN	NaN	NaN	NaN	NaN	NaN	NaN	NaN	NaN	NaN	17.4192	16.4327	16.5928	16.8189	15.7848	15.6695	17.9693	17.0058	17.017	17.4086	16.6033	17.1749	NaN	NaN	NaN	NaN	NaN	NaN	NaN	NaN	NaN	NaN	NaN	NaN	17.0184	16.2475	16.2238	16.2335	15.7329	15.714	S	3			1433	___1	+	HTP							0.839425	0.000486878	130.27	106.18	102.52	0.57909	44669000	57	57	Q8N257;U3KQK0;P06899;P23527;P33778;P57053;P58876;P62807;Q5QNW6;Q16778;Q93079;Q99877;Q99879;Q99880;O60814;Q5QNW6-2;Q96A08	57;57;57;57;57;57;57;57;57;57;57;57;57;57;57;57;58	Q8N257	Q8N257	Histone H2B type 3-B;Histone H2B;Histone H2B type 1-J;Histone H2B type 1-O;Histone H2B type 1-B;Histone H2B type F-S;Histone H2B type 1-D;Histone H2B type 1-C/E/F/G/I;Histone H2B type 2-F;Histone H2B type 2-E;Histone H2B type 1-H;Histone H2B type 1-N;Histone H2B type 1-M;Histone H2B type 1-L;Histone H2B type 1-K;Histone H2B type 1-A	HIST3H2BB;HIST1H2BN;HIST1H2BJ;HIST1H2BO;HIST1H2BB;H2BFS;HIST1H2BD;HIST1H2BC;HIST2H2BF;HIST2H2BE;HIST1H2BH;HIST1H2BM;HIST1H2BL;HIST1H2BK;HIST1H2BA	VYKVLKQVHPDTGISSKAMGIMNSFVNDIFE	QVHPDT(0.003)GIS(0.158)S(0.839)K	4926	UID4869	HPDtGIsskAMGIMN			1
19.8757	19.011	18.6817	20.3677	18.8676	19.1672	19.6538	19.1824	18.8628	19.2794	18.4882	18.6637	NaN	NaN	NaN	NaN	NaN	NaN	NaN	NaN	NaN	NaN	NaN	NaN	20.6093	19.6827	19.7035	20.4099	19.7281	19.6871	20.9803	19.9742	20.1763	20.4031	19.6811	19.8866	20.0407	19.0337	19.1118	19.4446	18.8666	19.25	17.9942	17.2286	17.2405	17.2911	16.7879	16.9522	19.4787	18.2441	18.6396	18.7565	18.2449	18.4094	20.2405	19.4904	19.6391	19.7514	19.3921	19.33	S	2			1435	___1	+	CST;HTP							0.998702	3.96e-47	189.45	161.15	180.64	-1.7638	1315600000	494	494	O60832	494	O60832	O60832	H/ACA ribonucleoprotein complex subunit 4	DKC1	AKAGLESGAEPGDGDSDTTKKKKKKKKAKEV	AGLESGAEPGDGDS(0.999)DT(0.001)TK	4928	UID4871	AEPGDGDsDttKKKK			1;2
18.4467	17.4879	17.4693	18.8553	17.3483	17.7215	18.9778	18.2096	18.0593	18.3765	17.7335	17.7396	NaN	NaN	NaN	NaN	NaN	NaN	NaN	NaN	NaN	NaN	NaN	NaN	20.3922	19.286	19.2359	20.0301	19.132	19.2338	20.571	19.5743	19.4951	19.997	19.0034	19.188	20.1811	18.971	19.0146	19.5406	18.8395	19.0888	18.7607	17.9622	17.8877	18.2324	17.563	17.7064	20.0514	18.632	18.901	19.065	18.4385	18.7059	18.812	17.7935	17.9765	18.1319	17.7836	17.6547	S	3			1436;1437	___1	+	CST;HTP							0.999995	2.59e-09	149.52	133.03	142.26	-1.8905	333260000	601	NaN	O60885;O60885-2;O60885-3	601;601;601	O60885;O60885-2	O60885	Bromodomain-containing protein 4	BRD4	KEPAPMKSKPPPTYESEEEDKCKPMSYEEKR	SKPPPTYES(1)EEEDK	4934	UID4877	KPPPtyEsEEEDKCK			1
NaN	NaN	NaN	NaN	NaN	NaN	NaN	NaN	NaN	NaN	NaN	NaN	NaN	NaN	NaN	NaN	NaN	NaN	NaN	NaN	NaN	NaN	NaN	NaN	NaN	NaN	NaN	NaN	NaN	NaN	NaN	NaN	NaN	NaN	NaN	NaN	15.7289	15.2471	14.7982	15.7265	14.8152	15.1129	NaN	NaN	NaN	NaN	NaN	NaN	NaN	NaN	NaN	NaN	NaN	NaN	NaN	NaN	NaN	NaN	NaN	NaN	S	4			1438	___1	+	HTP							0.993109	6.13e-09	102.67	79.537	60.104	0.50972	31114000	74	74	O60930	74	O60930	O60930	Ribonuclease H1	RNASEH1	KKFATEDEAWAFVRKSASPEVSEGHENQHGQ	S(0.993)AS(0.994)PEVS(0.012)EGHENQHGQESEAK	4935	UID4878	AWAFVRksAsPEVSE			1;2
NaN	NaN	NaN	NaN	NaN	NaN	NaN	NaN	NaN	NaN	NaN	NaN	NaN	NaN	NaN	NaN	NaN	NaN	NaN	NaN	NaN	NaN	NaN	NaN	15.975	15.0143	14.6495	15.8691	14.9081	15.0731	15.8911	14.7694	15.3207	16.0461	14.6478	14.7812	NaN	NaN	NaN	NaN	NaN	NaN	NaN	NaN	NaN	NaN	NaN	NaN	NaN	NaN	NaN	NaN	NaN	NaN	NaN	NaN	NaN	NaN	NaN	NaN	S	4			1438	___1	+	HTP							0.994397	4.14e-09	105.24	89.651	60.104	0.50972	40016000	76	76	O60930	76	O60930	O60930	Ribonuclease H1	RNASEH1	FATEDEAWAFVRKSASPEVSEGHENQHGQES	S(0.993)AS(0.994)PEVS(0.012)EGHENQHGQESEAK	4936	UID4879	AFVRksAsPEVSEGH			1;2
NaN	NaN	NaN	NaN	NaN	NaN	14.6595	14.0488	13.9707	15.0283	13.4844	NaN	NaN	NaN	NaN	NaN	NaN	NaN	NaN	NaN	NaN	NaN	NaN	NaN	14.134	13.6359	13.4211	14.6029	13.755	13.5492	14.7307	12.5638	13.6334	14.4667	12.286	NaN	14.0098	13.8437	12.4644	13.7838	13.1393	12.9415	NaN	11.5618	NaN	12.7868	NaN	NaN	14.972	14.0083	14.3815	14.4069	13.8561	13.4091	NaN	NaN	NaN	NaN	NaN	NaN	S	3			1440	___1									0.990238	6.93e-05	86.439	71.047	48.229	-0.14757	21522000	88	88	O75069-2;O75069	88;166	O75069-2	O75069-2	Transmembrane and coiled-coil domains protein 2	TMCC2	VLQQIRSRPSIKRGASLHSSSGGGSSGSSSR	GAS(0.99)LHS(0.007)S(0.002)S(0.001)GGGSSGSSSR	4941	UID4884				1
NaN	NaN	NaN	NaN	NaN	NaN	NaN	NaN	NaN	NaN	NaN	NaN	NaN	NaN	NaN	NaN	NaN	NaN	NaN	NaN	NaN	NaN	NaN	NaN	NaN	NaN	NaN	NaN	NaN	NaN	NaN	NaN	NaN	NaN	NaN	NaN	15.6734	15.3577	14.5478	15.0324	14.3657	14.4433	NaN	NaN	NaN	NaN	NaN	NaN	NaN	NaN	NaN	NaN	NaN	NaN	NaN	NaN	NaN	NaN	NaN	NaN	S	3			1440	___1									0.540289	7.26e-05	78.708	65.304	78.708	0.34009	7585100	91	91	O75069-2;O75069	91;169	O75069-2	O75069-2	Transmembrane and coiled-coil domains protein 2	TMCC2	QIRSRPSIKRGASLHSSSGGGSSGSSSRRTK	GAS(0.455)LHS(0.54)S(0.004)S(0.001)GGGSSGSSSR	4942	UID4885				1
21.5996	20.766	20.3042	21.4778	20.6824	20.8338	21.31	20.5021	20.7758	20.9107	20.4632	20.5837	21.3049	20.6761	20.603	20.9596	20.4303	20.4464	19.0155	18.2681	18.3134	18.1069	18.1337	17.3831	22.2601	21.4678	21.2654	22.0347	21.3088	21.3323	20.4889	19.665	19.7074	20.1718	19.2284	19.3222	22.8515	22.124	22.0196	22.3962	21.8291	22.1478	22.6751	21.991	21.952	22.1823	21.9113	21.8841	20.735	19.6718	19.9593	20.2609	19.629	19.5342	23.4778	22.8941	22.9802	23.1009	22.8743	22.9116	S	4			1441;1442;1443	___1	+	CST;HTP							0.996935	1.24e-93	182.02	155.12	156.78	-0.33262	22957000000	44	NaN	O75112-2;O75112-3;O75112-4;O75112-5;A0A0C4DGG7;O75112-7;O75112	44;44;44;44;44;44;44	O75112-2;O75112-4;O75112-7	O75112-7	LIM domain-binding protein 3	LDB3	ISRITPGSKAAQSQLSQGDLVVAIDGVNTDT	AAQS(0.003)QLS(0.997)QGDLVVAIDGVNTDTMTHLEAQNK	4943	UID4886	KAAQSQLsQGDLVVA			1
21.5282	20.8331	20.3383	21.3755	20.5603	20.6381	23.4555	22.5305	22.6355	23.0538	22.5126	22.2758	21.5206	20.9591	20.8204	21.2255	20.6835	20.5507	20.2651	19.6906	19.6361	19.5903	19.4884	18.8143	20.7837	19.99	19.6433	20.6387	20.2468	19.4541	23.158	22.3198	22.4229	23.1058	22.0883	22.1065	19.4697	18.8186	18.6168	19.0557	18.6056	18.7194	22.6871	22.0732	21.7969	22.6948	21.9159	21.7638	20.9958	20.3167	20.2037	20.4365	19.9111	19.7433	21.3999	20.8388	21.1039	20.9498	20.4649	20.4858	S	3			1441;1442;1443	___1									0.999028	4.95e-140	278.2	231.32	76.713	0.094714	6224600000	309	NaN	O75112-2;O75112-4;O75112-5;O75112-7;O75112	194;309;241;309;241	O75112-2;O75112-4;O75112-7	O75112-7	LIM domain-binding protein 3	LDB3	SDFSGSLPIKDLAVDSASPVYQAVIKSQNKP	DLAVDS(0.999)AS(0.994)PVY(0.007)QAVIK	4944	UID4887				1;2
23.9377	23.1824	22.7276	23.8019	22.9527	23.0251	24.081	23.088	23.2147	23.6674	23.121	22.8676	24.317	23.6308	23.4765	23.9542	23.3226	23.1942	23.8573	23.3171	23.1642	23.3619	23.1439	22.4438	23.7162	22.7677	22.4341	23.4858	23.1771	22.2913	23.7097	22.8542	23.0287	23.6298	22.5763	22.5867	24.1893	23.2696	23.008	23.5979	22.9461	23.0459	23.8183	23.1513	22.9039	23.7608	22.9814	22.8522	24.2998	23.4201	23.2701	23.6215	22.9932	22.7374	24.3697	23.7109	23.8823	23.6896	23.0938	23.1237	S	2			1441;1442;1443	___1	+	CST;HTP							0.998538	4.95e-140	278.2	231.32	179.39	-0.39332	56031000000	311	NaN	O75112-2;O75112-4;O75112-5;O75112-7;O75112	196;311;243;311;243	O75112-2;O75112-4;O75112-7	O75112-7	LIM domain-binding protein 3	LDB3	FSGSLPIKDLAVDSASPVYQAVIKSQNKPED	DLAVDS(0.001)AS(0.999)PVYQAVIK	4945	UID4888	DLAVDSAsPVyQAVI			1;2
NaN	NaN	NaN	NaN	NaN	NaN	18.1387	17.3389	17.3119	17.8315	17.3311	17.4556	17.4919	16.6648	16.4155	16.9275	16.6022	16.7543	NaN	NaN	NaN	NaN	NaN	NaN	18.9958	18.0266	17.8805	18.3847	17.6234	17.7935	18.6829	17.6878	18.0641	18.1797	17.3185	17.4163	NaN	NaN	NaN	NaN	NaN	NaN	18.1575	17.2875	17.4212	17.4031	17.0934	17.128	18.2639	17.0813	17.2084	17.852	17.215	17.2675	NaN	NaN	NaN	NaN	NaN	NaN	S	2			1441;1443	___1	+	CST							0.989928	0.00436352	137.16	77.358	137.16	0.53237	68005000	671	NaN	O75112-2;O75112-3;A0A096LPD7;O75112-7;O75112	556;409;46;671;666	O75112-2;O75112-7	O75112-7	LIM domain-binding protein 3	LDB3	EDGEPYCEKDYINLFSTKCHGCDFPVEAGDK	DYINLFS(0.99)T(0.01)K	4946	UID4889	KDyINLFstKCHGCD			1
NaN	NaN	NaN	NaN	NaN	NaN	NaN	NaN	NaN	NaN	NaN	NaN	NaN	NaN	NaN	NaN	NaN	NaN	NaN	NaN	NaN	NaN	NaN	NaN	NaN	NaN	NaN	NaN	NaN	NaN	NaN	NaN	NaN	NaN	NaN	NaN	NaN	NaN	NaN	NaN	NaN	NaN	NaN	NaN	NaN	NaN	NaN	NaN	NaN	NaN	NaN	NaN	NaN	NaN	18.2278	17.7112	17.5058	17.8127	17.3109	17.0612	S	3			1441;1442;1443	___1									0.827337	0.00393999	69.331	40.244	69.331	-0.99976	20750000	73	NaN	O75112-2;O75112-3;O75112-4;O75112-5;A0A0C4DGG7;O75112-7;O75112	73;73;73;73;73;73;73	O75112-2;O75112-4;O75112-7	O75112-7	LIM domain-binding protein 3	LDB3	DTMTHLEAQNKIKSASYNLSLTLQKSKRPIP	S(0.157)AS(0.827)Y(0.001)NLS(0.015)LTLQK	4947	UID4890				1
NaN	NaN	NaN	NaN	NaN	NaN	21.5528	21.3162	21.2868	20.7416	20.446	20.9127	NaN	NaN	NaN	NaN	NaN	NaN	NaN	NaN	NaN	NaN	NaN	NaN	21.7369	21.164	20.8784	22.5798	20.9825	20.4617	19.6574	19.7842	19.4475	19.6974	18.7325	20.6091	21.5343	21.2432	20.4538	20.6683	20.9231	21.2595	20.0876	19.5669	19.5671	20.7265	18.6816	18.5905	22.0522	22.2552	20.9853	22.4627	20.9759	21.3183	20.8608	20.9776	23.7463	21.4319	20.6717	23.2471	S	2			1441;1442;1443	___1	+	CST							0.99795	5.09e-07	155.5	47.35	132.22	0.09916	2950800000	335	NaN	O75112-2;O75112-4;O75112-5;O75112-7;O75112	220;335;267;335;267	O75112-2;O75112-4;O75112-7	O75112-7	LIM domain-binding protein 3	LDB3	SQNKPEDEADEWARRSSNLQSRSFRILAQMT	S(0.998)S(0.002)NLQSR	4948	UID4891	ADEWARRssNLQSRS			1
23.0078	23.0028	22.322	23.2852	22.3695	22.2862	24.048	23.6012	23.7413	23.6533	23.3101	23.1072	21.6271	21.3417	21.2503	21.3478	20.7249	20.6733	20.8464	20.6944	20.5704	20.4171	20.1879	19.781	23.9991	23.1466	22.9702	24.0388	24.1838	22.831	24.3444	23.8422	23.6754	24.1312	23.3336	23.2077	24.2187	23.639	23.1604	23.7263	23.313	23.2393	23.7307	23.2928	23.0171	23.6791	22.8937	22.7289	24.5502	24.1177	23.8705	23.8762	23.4387	23.2472	24.2309	23.7999	24.0846	23.5805	23.1762	23.2174	S	2			1441	___1	+	HTP							1	3.12e-166	304.64	296.98	246.18	1.2364	339000000000	112	112	O75112-2	112	O75112-2	O75112-2	LIM domain-binding protein 3	LDB3	QTPLPVIPHQKVVVNSPANADYQERFNPSAL	VVVNS(1)PANADYQER	4949	UID4892	HQKVVVNsPANADyQ			1
22.888	22.2292	21.6943	22.673	21.9893	21.7293	23.8569	23.0386	23.3683	23.266	22.8762	22.2386	19.519	19.119	18.6442	18.876	17.9869	17.8579	17.4101	17.1617	17.0259	16.8013	16.68	15.6587	23.6372	22.677	22.3543	23.3827	22.1441	21.8925	23.8076	22.9213	23.1636	23.4549	21.8894	21.7928	23.5728	22.794	22.299	22.8036	22.0441	22.0455	23.6349	22.9484	22.8696	23.1555	22.6419	22.2391	23.8405	22.7023	22.9928	23.3873	22.6766	22.1689	23.8263	23.4264	23.275	23.0203	22.5425	22.0817	S	2			1442	___1	+	HTP							1	3.85e-07	173.07	131.25	173.07	0.072968	26116000000	376	376	O75112-4;O75112-5	376;308	O75112-4	O75112-4	LIM domain-binding protein 3	LDB3	EALRRSRERFETERNSPRFAKLRNWHHGLSA	FETERNS(1)PR	4955	UID4898	RFETERNsPRFAKLR			1
18.2116	17.1302	17.1052	18.2561	17.2279	17.4358	17.8556	17.4495	17.4007	17.4762	17.1178	17.0301	NaN	NaN	NaN	NaN	NaN	NaN	NaN	NaN	NaN	NaN	NaN	NaN	NaN	NaN	NaN	NaN	NaN	NaN	NaN	NaN	NaN	NaN	NaN	NaN	18.426	17.4036	17.4035	17.7982	17.2601	17.6382	NaN	NaN	NaN	NaN	NaN	NaN	NaN	NaN	NaN	NaN	NaN	NaN	18.6027	18.0028	18.0423	18.1227	17.6671	17.3737	S	3			1444	___1	+	CST;HTP							1	2.65e-07	119.02	98.393	89.721	0.22081	123090000	300	300	O75113	300	O75113	O75113	NEDD4-binding protein 1	N4BP1	RRFSDSEERHTKKQFSLENVQEGEILHDAKT	QFS(1)LENVQEGEILHDAK	4956	UID4899	RHTKkQFsLENVQEG			1
NaN	NaN	NaN	NaN	NaN	NaN	NaN	NaN	NaN	NaN	NaN	NaN	NaN	NaN	NaN	NaN	NaN	NaN	NaN	NaN	NaN	NaN	NaN	NaN	NaN	NaN	NaN	NaN	NaN	NaN	NaN	NaN	NaN	NaN	NaN	NaN	15.4652	14.9783	14.1081	14.5138	14.3719	14.4902	NaN	NaN	NaN	NaN	NaN	NaN	NaN	NaN	NaN	NaN	NaN	NaN	NaN	NaN	NaN	NaN	NaN	NaN	S	3			1444	___1									0.549511	1.26e-16	89.396	81.365	89.396	0.96527	18086000	257	257	O75113	257	O75113	O75113	NEDD4-binding protein 1	N4BP1	TPVSELTKQMDTVLSSSPDVLFDPINGLTPD	QMDTVLS(0.024)S(0.55)S(0.426)PDVLFDPINGLTPDEEALSNER	4958	UID4901				1
NaN	NaN	NaN	NaN	NaN	NaN	19.1329	18.917	18.8852	18.7111	18.3064	17.9998	NaN	NaN	NaN	NaN	NaN	NaN	NaN	NaN	NaN	NaN	NaN	NaN	18.8056	17.9594	17.8074	18.6581	18.0078	17.5787	18.6017	18.1348	18.0267	18.3646	17.5425	17.5969	19.028	18.5131	18.1206	18.442	18.125	18.2434	18.6176	18.1845	18.0674	18.2247	17.7855	17.5443	19.3242	18.258	18.7369	18.7959	18.3014	18.2617	18.6425	18.4125	18.7718	18.4196	18.1819	18.1117	S	3			1444	___1	+	CST;HTP							0.999988	4.08e-05	180.15	138.35	112.83	-0.013718	207370000	288	288	O75113	288	O75113	O75113	NEDD4-binding protein 1	N4BP1	EEALSNERICQKRRFSDSEERHTKKQFSLEN	RFS(1)DSEER	4959	UID4902	ICQKRRFsDsEERHT			1
NaN	NaN	NaN	NaN	NaN	NaN	NaN	NaN	NaN	NaN	NaN	NaN	NaN	NaN	NaN	NaN	NaN	NaN	NaN	NaN	NaN	NaN	NaN	NaN	NaN	NaN	NaN	NaN	NaN	NaN	NaN	NaN	NaN	NaN	NaN	NaN	NaN	NaN	NaN	NaN	NaN	NaN	NaN	NaN	NaN	NaN	NaN	NaN	17.7549	16.7387	17.3031	17.1931	16.7747	16.6677	NaN	NaN	NaN	NaN	NaN	NaN	S	3			1444	___1	+	HTP							0.5	0.00324276	108.4	75.795	108.4	0.064755	10148000	290	290	O75113	290	O75113	O75113	NEDD4-binding protein 1	N4BP1	ALSNERICQKRRFSDSEERHTKKQFSLENVQ	RFS(0.5)DS(0.5)EER	4960	UID4903	QKRRFsDsEERHTKk			1
17.2485	16.2847	16.2524	17.8956	16.4628	16.4398	NaN	NaN	NaN	NaN	NaN	NaN	17.9288	17.9815	17.7142	17.4919	17.0586	16.9271	NaN	NaN	NaN	NaN	NaN	NaN	NaN	NaN	NaN	NaN	NaN	NaN	NaN	NaN	NaN	NaN	NaN	NaN	NaN	NaN	NaN	NaN	NaN	NaN	NaN	NaN	NaN	NaN	NaN	NaN	NaN	NaN	NaN	NaN	NaN	NaN	NaN	NaN	NaN	NaN	NaN	NaN	S	3			1445	___1	+	HTP							0.994869	2.63e-08	126.55	102.25	126.55	-2.7915	38445000	272	272	O75128-2;H7C1N2;J3KR05	272;139;75	O75128-2	O75128-2	Protein cordon-bleu	COBL	RSNSKAEQLVLSGADSDEDTSRAAPGRGLNG	AEQLVLSGADS(0.995)DEDT(0.004)S(0.001)R	4961	UID4904	LVLsGADsDEDTSRA			1
18.7239	17.8058	17.4816	19.0072	17.7196	18.1399	19.6195	18.9832	18.9642	19.2648	18.5945	18.8095	18.441	17.6771	17.528	18.0088	17.4446	17.7749	19.4758	18.6077	18.4016	18.7516	18.6625	17.7886	19.5871	18.679	18.496	19.2545	18.3926	18.7104	NaN	NaN	NaN	NaN	NaN	NaN	NaN	NaN	NaN	NaN	NaN	NaN	18.449	17.6427	17.6996	17.9132	17.3769	17.4032	18.3797	17.6908	17.9452	17.8178	17.2414	17.0593	NaN	NaN	NaN	NaN	NaN	NaN	S	3			1446	___1	+	CST;HTP							1	6.36e-19	174.59	153.03	174.59	-0.38815	227330000	681	681	O75151	681	O75151	O75151	Lysine-specific demethylase PHF2	PHF2	KEDKPKPVRDEYEYVSDDGELKIDEFPIRRK	DEYEYVS(1)DDGELK	4962	UID4905	RDEYEYVsDDGELKI			1
NaN	NaN	NaN	NaN	NaN	NaN	16.9862	16.3743	16.918	16.7052	15.7148	15.7353	NaN	NaN	NaN	NaN	NaN	NaN	NaN	NaN	NaN	NaN	NaN	NaN	NaN	NaN	NaN	NaN	NaN	NaN	NaN	NaN	NaN	NaN	NaN	NaN	NaN	NaN	NaN	NaN	NaN	NaN	NaN	NaN	NaN	NaN	NaN	NaN	NaN	NaN	NaN	NaN	NaN	NaN	NaN	NaN	NaN	NaN	NaN	NaN	S	3			1446	___1	+	HTP							0.653444	0.00225677	53.553	41.7	53.553	-0.60119	9320800	879	879	O75151;E7ET14;A0A087WW48	879;92;111	O75151	O75151	Lysine-specific demethylase PHF2	PHF2	DHLDACFKDSDYVYPSLESDEDNPIFKSRSK	DSDY(0.001)VY(0.03)PS(0.653)LES(0.315)DEDNPIFK	4963	UID4906	DSDYVYPsLEsDEDN			1
NaN	NaN	NaN	NaN	NaN	NaN	18.6872	17.8348	18.0507	18.2186	17.3951	17.4467	18.8115	18.0209	18.0901	18.5251	17.9976	18.1714	NaN	NaN	NaN	NaN	NaN	NaN	NaN	NaN	NaN	NaN	NaN	NaN	NaN	NaN	NaN	NaN	NaN	NaN	NaN	NaN	NaN	NaN	NaN	NaN	NaN	NaN	NaN	NaN	NaN	NaN	NaN	NaN	NaN	NaN	NaN	NaN	18.7156	17.9374	18.13	18.1866	17.8263	17.6531	S	3			1446	___1	+	HTP							0.999993	1.64e-14	138.04	122.45	138.04	-2.0037	153830000	882	882	O75151;E7ET14;A0A087WW48	882;95;114	O75151	O75151	Lysine-specific demethylase PHF2	PHF2	DACFKDSDYVYPSLESDEDNPIFKSRSKKRK	DSDYVYPSLES(1)DEDNPIFK	4964	UID4907	YVYPsLEsDEDNPIF			1
18.0811	17.3832	17.0691	18.2083	17.2903	17.451	NaN	NaN	NaN	NaN	NaN	NaN	NaN	NaN	NaN	NaN	NaN	NaN	NaN	NaN	NaN	NaN	NaN	NaN	NaN	NaN	NaN	NaN	NaN	NaN	NaN	NaN	NaN	NaN	NaN	NaN	NaN	NaN	NaN	NaN	NaN	NaN	NaN	NaN	NaN	NaN	NaN	NaN	NaN	NaN	NaN	NaN	NaN	NaN	NaN	NaN	NaN	NaN	NaN	NaN	S	3			1446	___1	+	HTP							0.999998	0.000100765	91.166	63.669	91.166	-0.99617	42283000	474	474	O75151	474	O75151	O75151	Lysine-specific demethylase PHF2	PHF2	SDEVCDGDREKEEPPSPIEATPPQSLLEKVS	EEPPS(1)PIEAT(1)PPQSLLEK	4965	UID4908	REKEEPPsPIEAtPP			1;2
NaN	NaN	NaN	NaN	NaN	NaN	NaN	NaN	NaN	NaN	NaN	NaN	NaN	NaN	NaN	NaN	NaN	NaN	NaN	NaN	NaN	NaN	NaN	NaN	NaN	NaN	NaN	NaN	NaN	NaN	18.1023	17.5519	17.0907	17.6641	16.5552	16.8573	NaN	NaN	NaN	NaN	NaN	NaN	NaN	NaN	NaN	NaN	NaN	NaN	NaN	NaN	NaN	NaN	NaN	NaN	NaN	NaN	NaN	NaN	NaN	NaN	S	2			1446	___1	+	HTP							0.995539	0.00218946	99.732	74.073	99.732	-1.5115	12221000	905	905	O75151;E7ET14;A0A087WW48	905;118;137	O75151	O75151	Lysine-specific demethylase PHF2	PHF2	KSRSKKRKGSDDAPYSPTARVGPSVPRQDRP	GSDDAPYS(0.996)PT(0.004)AR	4966	UID4909	GsDDAPYsPtARVGP			1
NaN	NaN	NaN	NaN	NaN	NaN	17.26	18.2839	17.3101	15.6564	16.0958	16.6019	NaN	NaN	NaN	NaN	NaN	NaN	NaN	NaN	NaN	NaN	NaN	NaN	16.8492	16.1586	16.262	17.7143	17.482	16.0069	17.7722	19.2824	17.4336	17.6293	17.9232	18.289	17.1665	16.7965	16.5389	17.0352	17.1747	16.9189	18.1889	18.5127	18.4697	19.3742	17.8108	17.6308	18.6727	19.1625	19.3394	18.8867	18.0619	18.3952	17.9485	18.2329	20.072	18.4145	18.6363	19.4795	S	3			1446	___1	+	CST;HTP;LTP							0.990604	1.21e-15	168.29	138.55	137.56	-0.55638	516070000	1056	1056	O75151;E7ET14;A0A087WW48	1056;269;288	O75151	O75151	Lysine-specific demethylase PHF2	PHF2	SQPMAPGVFLTQRRPSASSPNNNTAAKGKRT	RPS(0.991)AS(0.009)SPNNNTAAK	4967	UID4910	FLTQRRPsAssPNNN			1;2
NaN	NaN	NaN	NaN	NaN	NaN	NaN	NaN	NaN	NaN	NaN	NaN	NaN	NaN	NaN	NaN	NaN	NaN	NaN	NaN	NaN	NaN	NaN	NaN	NaN	NaN	NaN	NaN	NaN	NaN	15.2136	16.35	14.9634	14.7184	14.862	15.2372	NaN	NaN	NaN	NaN	NaN	NaN	NaN	NaN	NaN	NaN	NaN	NaN	NaN	NaN	NaN	NaN	NaN	NaN	NaN	NaN	NaN	NaN	NaN	NaN	S	3			1446	___1	+	HTP							0.828134	0.00037382	90.754	66.711	48.907	-2.1772	70459000	1058	1058	O75151;E7ET14;A0A087WW48	1058;271;290	O75151	O75151	Lysine-specific demethylase PHF2	PHF2	PMAPGVFLTQRRPSASSPNNNTAAKGKRTKK	RPS(0.894)AS(0.828)S(0.276)PNNNT(0.002)AAK	4968	UID4911	TQRRPsAssPNNNtA			1;2
NaN	NaN	NaN	NaN	NaN	NaN	NaN	NaN	NaN	NaN	NaN	NaN	NaN	NaN	NaN	NaN	NaN	NaN	NaN	NaN	NaN	NaN	NaN	NaN	NaN	NaN	NaN	NaN	NaN	NaN	NaN	NaN	NaN	NaN	NaN	NaN	17.1169	16.1882	15.6847	16.1199	14.9816	15.6046	NaN	NaN	NaN	NaN	NaN	NaN	NaN	NaN	NaN	NaN	NaN	NaN	NaN	NaN	NaN	NaN	NaN	NaN	S	3			1446	___1	+	CST;HTP							0.942774	0.00127923	72.489	54.572	72.489	-1.3215	59810000	1059	1059	O75151;E7ET14;A0A087WW48	1059;272;291	O75151	O75151	Lysine-specific demethylase PHF2	PHF2	MAPGVFLTQRRPSASSPNNNTAAKGKRTKKG	RPS(0.953)AS(0.105)S(0.943)PNNNTAAK	4969	UID4912	QRRPsAssPNNNtAA			1;2
NaN	NaN	NaN	NaN	NaN	NaN	18.6931	18.0721	18.1614	18.1937	17.6521	17.5662	NaN	NaN	NaN	NaN	NaN	NaN	NaN	NaN	NaN	NaN	NaN	NaN	NaN	NaN	NaN	NaN	NaN	NaN	NaN	NaN	NaN	NaN	NaN	NaN	NaN	NaN	NaN	NaN	NaN	NaN	NaN	NaN	NaN	NaN	NaN	NaN	NaN	NaN	NaN	NaN	NaN	NaN	NaN	NaN	NaN	NaN	NaN	NaN	S	3			1448	___1	+	HTP							0.999042	0.000223178	95.666	73.793	95.666	1.9128	16469000	52	52	O75364	52	O75364	O75364	Pituitary homeobox 3	PITX3	EHSDSEKASASLPGGSPEDGSLKKKQRRQRT	ASASLPGGS(0.999)PEDGS(0.001)LK	4970	UID4913	SASLPGGsPEDGSLK			1
18.9961	18.2788	17.9886	19.3974	18.2128	18.4975	20.7525	20.426	20.4008	20.423	19.8568	19.6355	20.4042	20.1608	19.9315	20.1328	19.6952	19.6677	NaN	NaN	NaN	NaN	NaN	NaN	19.5225	18.8738	18.6324	19.4168	18.668	18.5899	19.1613	18.5635	18.7029	19.0002	17.8236	17.9064	19.61	18.8055	18.6459	19.0056	18.6479	18.8572	19.4103	18.7243	18.651	18.945	18.5579	18.5372	19.8298	18.9209	19.3352	19.4383	18.9298	18.6247	19.9848	20.1289	20.0531	19.7976	19.3484	18.9955	S	2			1449	___1	+	CST;HTP							0.945114	6.43e-46	171.25	152.12	171.25	-0.20419	2348800000	173	173	O75367-2;O75367-3;O75367	173;172;173	O75367-2	O75367-2	Core histone macro-H2A.1	H2AFY	SKKKQGEVSKAASADSTTEGTPADGFTVLST	AAS(0.02)ADS(0.945)T(0.044)T(0.287)EGT(0.704)PADGFTVLSTK	4972	UID4915	skAAsAdsttEGtPA			1;2
NaN	NaN	NaN	NaN	NaN	NaN	18.6665	18.2692	18.2144	18.0492	17.6649	17.2883	NaN	NaN	NaN	NaN	NaN	NaN	NaN	NaN	NaN	NaN	NaN	NaN	NaN	NaN	NaN	NaN	NaN	NaN	NaN	NaN	NaN	NaN	NaN	NaN	NaN	NaN	NaN	NaN	NaN	NaN	NaN	NaN	NaN	NaN	NaN	NaN	NaN	NaN	NaN	NaN	NaN	NaN	NaN	NaN	NaN	NaN	NaN	NaN	S	2			1449	___1	+	HTP							0.998685	0.00657506	93.166	54.157	81.642	-0.92436	14541000	313	313	O75367-2;O75367-3;O75367;B4DJC3	313;315;316;144	O75367-2	O75367-2	Core histone macro-H2A.1;Histone H2A	H2AFY	ADDKKLKSIAFPSIGSGRNGFPKQTAAQLIL	SIAFPS(0.001)IGS(0.999)GR	4973	UID4916	IAFPsIGsGRNGFPk			1
18.6143	18.2006	17.9224	19.4607	17.7778	17.9711	19.3706	19.153	18.905	19.1578	18.4449	18.5531	18.391	18.0465	17.9654	18.2949	17.6549	17.766	18.6376	17.7447	17.8636	17.7778	17.7579	17.2223	19.5154	18.6193	18.6023	19.3614	18.4885	18.4694	19.6111	18.8469	18.9787	19.3702	18.3581	18.6486	20.4896	19.6464	19.5503	19.9539	19.4005	19.6811	19.4783	18.8774	18.8154	19.0433	18.5026	18.506	19.3302	18.3662	18.7027	18.6874	18.1128	18.0844	19.3727	18.9606	19.0245	19.0442	18.8507	18.5394	S	3			1450	___1	+	CST;HTP							1	3.53e-299	351.81	316.16	86.641	0.98242	640100000	30	30	O75379	30	O75379	O75379	Vesicle-associated membrane protein 4	VAMP4	TGSVKSERRNLLEDDSDEEEDFFLRGPSGPR	NLLEDDS(1)DEEEDFFLR	4974	UID4917	RNLLEDDsDEEEDFF			1
NaN	NaN	NaN	NaN	NaN	NaN	17.7858	16.4858	16.6788	17.7122	16.5208	16.5387	NaN	NaN	NaN	NaN	NaN	NaN	NaN	NaN	NaN	NaN	NaN	NaN	NaN	NaN	NaN	NaN	NaN	NaN	NaN	NaN	NaN	NaN	NaN	NaN	18.7509	17.8889	17.6843	18.0447	17.5614	17.8106	NaN	NaN	NaN	NaN	NaN	NaN	NaN	NaN	NaN	NaN	NaN	NaN	NaN	NaN	NaN	NaN	NaN	NaN	S	4			1451	___1	+	HTP							1	0.000770609	79.211	62.186	52.644	-3.3607	91843000	7	7	O75382-3;O75382-2;O75382;E9PMW5;E9PMK8	7;7;7;7;7	O75382-3	O75382-3	Tripartite motif-containing protein 3	TRIM3	_________MAKREDSPGPEVQPMDKQFLVC	REDS(1)PGPEVQPMDK	4975	UID4918	_MAKREDsPGPEVQP			1
NaN	NaN	NaN	NaN	NaN	NaN	NaN	NaN	NaN	NaN	NaN	NaN	NaN	NaN	NaN	NaN	NaN	NaN	NaN	NaN	NaN	NaN	NaN	NaN	NaN	NaN	NaN	NaN	NaN	NaN	15.9463	15.5057	14.983	15.8432	14.4255	14.3568	15.3206	14.5566	14.419	14.9324	14.032	14.747	NaN	NaN	NaN	NaN	NaN	NaN	NaN	NaN	NaN	NaN	NaN	NaN	NaN	NaN	NaN	NaN	NaN	NaN	S	3			1451	___1	+	CST;HTP							0.999968	0.0142802	60.157	28.735	60.157	2.0567	3315500	358	358	O75382-3;O75382-2;O75382;A0A1W2PPI7;O75382-4	358;426;437;396;318	O75382-3	O75382-3	Tripartite motif-containing protein 3	TRIM3	GDLPPSPDDVKRRVKSPGGPGSHVRQKAVRR	S(1)PGGPGSHVR	4976	UID4919	DVKRRVKsPGGPGsH			1
NaN	NaN	NaN	NaN	NaN	NaN	19.2704	18.8479	18.9164	19.0472	18.623	18.6173	NaN	NaN	NaN	NaN	NaN	NaN	NaN	NaN	NaN	NaN	NaN	NaN	17.6517	16.857	16.688	17.4644	16.917	16.6382	NaN	NaN	NaN	NaN	NaN	NaN	17.775	17.3141	16.8812	17.3011	17.037	17.0681	NaN	NaN	NaN	NaN	NaN	NaN	NaN	NaN	NaN	NaN	NaN	NaN	17.593	17.1351	17.2448	17.1175	17.0265	16.6561	S	3			1452	___1	+	CST;HTP							0.99993	0.000165211	121.42	101.84	121.42	0.21249	68235000	450	450	O75385	450	O75385	O75385	Serine/threonine-protein kinase ULK1	ULK1	PTQVQNYQRIERNLQSPTQFQTPRSSAIRRS	NLQS(1)PTQFQTPR	4983	UID4926	RIERNLQsPTQFQtP			1
NaN	NaN	NaN	NaN	NaN	NaN	NaN	NaN	NaN	NaN	NaN	NaN	16.9963	16.2139	16.2293	16.6298	15.9873	16.2749	NaN	NaN	NaN	NaN	NaN	NaN	NaN	NaN	NaN	NaN	NaN	NaN	NaN	NaN	NaN	NaN	NaN	NaN	NaN	NaN	NaN	NaN	NaN	NaN	NaN	NaN	NaN	NaN	NaN	NaN	NaN	NaN	NaN	NaN	NaN	NaN	NaN	NaN	NaN	NaN	NaN	NaN	S	3			1452	___1	+	CST;HTP							0.997657	0.000706064	87.932	69.621	87.932	0.16119	15307000	623	623	O75385	623	O75385	O75385	Serine/threonine-protein kinase ULK1	ULK1	LPDFLQRNPLPPILGSPTKAVPSFDFPKTPS	NPLPPILGS(0.998)PT(0.002)K	4984	UID4927	PLPPILGsPtKAVPs			1
NaN	NaN	NaN	NaN	NaN	NaN	17.6429	17.9775	18.0673	17.4731	17.6042	17.7008	NaN	NaN	NaN	NaN	NaN	NaN	NaN	NaN	NaN	NaN	NaN	NaN	NaN	NaN	NaN	NaN	NaN	NaN	NaN	NaN	NaN	NaN	NaN	NaN	NaN	NaN	NaN	NaN	NaN	NaN	NaN	NaN	NaN	NaN	NaN	NaN	NaN	NaN	NaN	NaN	NaN	NaN	NaN	NaN	NaN	NaN	NaN	NaN	S	2			1452	___1	+	CST;HTP;LTP	+	enzymatic activity, inhibited; phosphorylation	carcinogenesis, inhibited; autophagy, inhibited; autophagy, altered				0.511293	0.000306545	127.03	99.594	127.03	0.25448	16519000	638	638	O75385	638	O75385	O75385	Serine/threonine-protein kinase ULK1	ULK1	SPTKAVPSFDFPKTPSSQNLLALLARQGVVM	T(0.348)PS(0.511)S(0.141)QNLLALLAR	4987	UID4930	FDFPKtPssQNLLAL	AMPKA1;mTOR	Q13131;P42345	1
NaN	NaN	NaN	NaN	NaN	NaN	18.7891	18.5606	18.5412	18.3188	18.1413	18.1289	NaN	NaN	NaN	NaN	NaN	NaN	NaN	NaN	NaN	NaN	NaN	NaN	NaN	NaN	NaN	NaN	NaN	NaN	NaN	NaN	NaN	NaN	NaN	NaN	NaN	NaN	NaN	NaN	NaN	NaN	NaN	NaN	NaN	NaN	NaN	NaN	NaN	NaN	NaN	NaN	NaN	NaN	18.439	18.2332	18.1009	18.1274	18.0751	17.5244	S	2			1453	___1	+	HTP							1	0.00697436	91.202	60.948	91.202	2.1686	37369000	137	137	O75420	137	O75420	O75420	PERQ amino acid-rich with GYF domain-containing protein 1	GIGYF1	RSRGRGRGDSCFYQRSIEEGDGAFGRSPREI	S(1)IEEGDGAFGR	4990	UID4933	DSCFYQRsIEEGDGA			1
NaN	NaN	NaN	NaN	NaN	NaN	16.7095	16.0377	16.2464	16.2181	15.5837	15.9929	16.0328	15.5801	14.9636	15.6104	14.9815	14.7893	15.6748	15.2035	15.0194	14.9964	14.6813	14.3514	16.3447	15.5127	15.7196	16.2153	15.6319	15.4653	16.4556	15.9005	15.9046	16.3145	15.2948	15.394	17.0866	16.1418	15.9626	16.376	15.7436	15.9309	NaN	NaN	NaN	NaN	NaN	NaN	17.1284	16.0565	16.0303	16.3445	15.9546	15.4337	NaN	NaN	NaN	NaN	NaN	NaN	S	3			1453	___1	+	HTP							1	0.000484555	58.373	50.186	42.322	-0.22104	130360000	538	538	O75420	538	O75420	O75420	PERQ amino acid-rich with GYF domain-containing protein 1	GIGYF1	EVIKMWGRVPFAPGPSPPPLLGNMDQERLKK	VPFAPGPS(1)PPPLLGNMDQER	4991	UID4934	VPFAPGPsPPPLLGN			1
NaN	NaN	NaN	NaN	NaN	NaN	NaN	NaN	NaN	NaN	NaN	NaN	NaN	NaN	NaN	NaN	NaN	NaN	16.1451	15.2919	15.2975	15.3785	14.7043	14.4654	NaN	NaN	NaN	NaN	NaN	NaN	17.7367	17.0696	17.3174	17.7596	16.569	16.3888	NaN	NaN	NaN	NaN	NaN	NaN	16.8959	16.3301	16.2521	16.414	16.1387	15.8007	NaN	NaN	NaN	NaN	NaN	NaN	17.3159	17.0034	17.0366	17.1618	16.6562	16.6352	S	3			1454	___1	+	HTP							0.647053	1.94e-25	64.53	51.975	59.789	-1.8008	65088000	21	21	O75427	21	O75427	O75427	Leucine-rich repeat and calponin homology domain-containing protein 4	LRCH4	AAPLAAGGEEAAATTSVPGSPGLPGRRSAER	AAAVAAPLAAGGEEAAAT(0.084)T(0.186)S(0.647)VPGS(0.083)PGLPGR	4992	UID4935	EEAAATTsVPGsPGL			1
NaN	NaN	NaN	NaN	NaN	NaN	NaN	NaN	NaN	NaN	NaN	NaN	NaN	NaN	NaN	NaN	NaN	NaN	NaN	NaN	NaN	NaN	NaN	NaN	NaN	NaN	NaN	NaN	NaN	NaN	NaN	NaN	NaN	NaN	NaN	NaN	17.2805	16.6221	16.1674	16.6453	16.259	16.446	NaN	NaN	NaN	NaN	NaN	NaN	NaN	NaN	NaN	NaN	NaN	NaN	NaN	NaN	NaN	NaN	NaN	NaN	S	3			1454	___1	+	CST;HTP							0.605591	3.84e-29	80.011	64.311	80.011	-3.1743	25833000	25	25	O75427	25	O75427	O75427	Leucine-rich repeat and calponin homology domain-containing protein 4	LRCH4	AAGGEEAAATTSVPGSPGLPGRRSAERALEE	AAAVAAPLAAGGEEAAAT(0.025)T(0.077)S(0.293)VPGS(0.606)PGLPGR	4993	UID4936	ATTsVPGsPGLPGRR			1
NaN	NaN	NaN	NaN	NaN	NaN	18.8439	18.3234	18.5328	18.5037	18.0631	18.0678	NaN	NaN	NaN	NaN	NaN	NaN	NaN	NaN	NaN	NaN	NaN	NaN	NaN	NaN	NaN	NaN	NaN	NaN	18.4873	17.6812	17.9157	18.1278	17.1795	17.1417	NaN	NaN	NaN	NaN	NaN	NaN	NaN	NaN	NaN	NaN	NaN	NaN	18.6982	17.6083	17.9383	18.0936	17.5591	17.409	NaN	NaN	NaN	NaN	NaN	NaN	S	3			1455	___1	+	CST;HTP							0.999523	3.37e-110	261.45	243.39	171.26	-2.3005	195380000	315	315	O75436	315	O75436	O75436	Vacuolar protein sorting-associated protein 26A	VPS26A	EKLRKQRTNFHQRFESPESQASAEQPEM___	FES(1)PESQASAEQPEM	4994	UID4937	NFHQRFEsPEsQAsA			1
NaN	NaN	NaN	NaN	NaN	NaN	NaN	NaN	NaN	NaN	NaN	NaN	NaN	NaN	NaN	NaN	NaN	NaN	NaN	NaN	NaN	NaN	NaN	NaN	NaN	NaN	NaN	NaN	NaN	NaN	NaN	NaN	NaN	NaN	NaN	NaN	NaN	NaN	NaN	NaN	NaN	NaN	18.6328	18.1349	18.0085	18.2827	17.817	17.7568	NaN	NaN	NaN	NaN	NaN	NaN	17.8288	17.2654	17.1922	17.1732	17.0724	17.0312	S	2			1455	___1	+	CST;HTP							0.812679	5.42e-24	171.36	159.51	171.36	1.1729	57369000	318	318	O75436	318	O75436	O75436	Vacuolar protein sorting-associated protein 26A	VPS26A	RKQRTNFHQRFESPESQASAEQPEM______	FES(0.185)PES(0.813)QAS(0.002)AEQPEM	4995	UID4938	QRFEsPEsQAsAEQP			1
NaN	NaN	NaN	NaN	NaN	NaN	22.3321	22.0083	21.7167	21.9726	21.505	21.6547	NaN	NaN	NaN	NaN	NaN	NaN	NaN	NaN	NaN	NaN	NaN	NaN	22.3225	21.4615	21.3426	21.8705	21.3092	21.4317	22.2149	21.2343	21.3851	21.553	20.9825	21.1851	21.55	20.5022	20.7135	21.1301	20.6436	21.0021	21.9963	21.1994	21.162	21.5148	21.0929	21.2878	22.3381	21.024	21.5355	21.5833	21.2377	21.6398	21.9634	21.2485	21.3579	21.5798	21.3975	21.3267	S	2			1456	___1	+	CST;HTP							0.999999	7.04e-06	137.92	83.728	83.137	-0.94807	1651000000	129	129	O75475-3;O75475-2;O75475	129;129;129	O75475-3	O75475-3	PC4 and SFRS1-interacting protein	PSIP1	ETSVSKEDTDHEEKASNEDVTKAVDITTPKA	AS(1)NEDVTK	4996	UID4939	tDHEEKAsNEDVTkA			1;2
18.6083	17.5986	17.3503	18.8321	17.4086	17.7114	NaN	NaN	NaN	NaN	NaN	NaN	NaN	NaN	NaN	NaN	NaN	NaN	NaN	NaN	NaN	NaN	NaN	NaN	17.6075	16.6629	16.7062	17.3962	16.3733	16.2782	NaN	NaN	NaN	NaN	NaN	NaN	NaN	NaN	NaN	NaN	NaN	NaN	17.5115	16.9966	16.7361	17.0218	16.716	16.5391	NaN	NaN	NaN	NaN	NaN	NaN	NaN	NaN	NaN	NaN	NaN	NaN	S	2			1456	___1	+	HTP							0.721059	9.4e-33	205.28	151.71	205.28	-0.61353	50814000	105	105	O75475-3;O75475-2;O75475	105;105;105	O75475-3	O75475-3	PC4 and SFRS1-interacting protein	PSIP1	VKFSSQQAATKQSNASSDVEVEEKETSVSKE	QSNAS(0.721)S(0.279)DVEVEEK	4997	UID4940	AtkQsNAssDVEVEE			1
19.8413	19.0303	18.6694	20.1336	18.7747	19.0484	20.571	20.0184	19.7836	20.1745	19.3868	19.3242	NaN	NaN	NaN	NaN	NaN	NaN	NaN	NaN	NaN	NaN	NaN	NaN	20.3924	19.4405	19.2692	20.0609	19.2058	19.2135	19.8452	18.9251	18.9703	19.3551	18.3739	18.4803	21.3492	20.188	20.2646	20.7047	19.9996	20.3284	20.4732	19.6641	19.7465	19.9894	19.3909	19.444	20.4285	19.2096	19.5093	19.5309	19.0391	19.0289	21.0055	20.0833	20.1594	20.4201	20.1623	19.7951	S	2			1456	___1	+	CST;HTP							0.99768	1.73e-137	287.78	231.88	171.76	-0.74458	1560300000	106	106	O75475-3;O75475-2;O75475	106;106;106	O75475-3	O75475-3	PC4 and SFRS1-interacting protein	PSIP1	KFSSQQAATKQSNASSDVEVEEKETSVSKED	QSNAS(0.002)S(0.998)DVEVEEK	4998	UID4941	tkQsNAssDVEVEEK			1
20.8183	20.231	19.8242	21.674	20.1121	20.1297	21.3767	21.1732	20.8701	21.0397	20.2875	20.136	20.9142	20.6326	20.2841	20.621	20.1521	20.0696	21.1365	20.2473	20.1718	20.1386	20.0163	19.4997	21.1761	20.6105	20.2025	21.0089	20.169	20.154	21.2249	20.4504	20.6108	20.9802	20.0898	20.1282	21.115	20.3689	20.1044	20.5575	20.0727	20.2553	20.7448	20.2047	19.9852	20.2047	19.7974	19.7826	21.1831	20.0997	20.482	20.6073	20.0321	20.036	20.9436	20.6872	20.6449	20.6189	20.3661	20.1197	S	2			1457	___1	+	CST;HTP;LTP	+	molecular association, regulation		hnRNP K(INDUCES); hnRNP F(INDUCES)			1	0.0217791	163.69	60.74	163.32	-0.48148	1818900000	133	133	Q5JRI1;O75494-4;O75494-5;O75494-6;O75494-3;O75494-2;O75494	133;133;133;133;133;133;133	Q5JRI1	Q5JRI1	Serine/arginine-rich splicing factor 10	SRSF10	RSRSRSYERRRSRSRSFDYNYRRSYSPRNRP	S(1)FDYNYR	4999	UID4942	RRRsRsRsFDyNyRR			1;2
NaN	NaN	NaN	NaN	NaN	NaN	NaN	NaN	NaN	NaN	NaN	NaN	NaN	NaN	NaN	NaN	NaN	NaN	NaN	NaN	NaN	NaN	NaN	NaN	NaN	NaN	NaN	NaN	NaN	NaN	NaN	NaN	NaN	NaN	NaN	NaN	18.5037	17.6695	17.7451	18.058	17.7083	17.4646	NaN	NaN	NaN	NaN	NaN	NaN	NaN	NaN	NaN	NaN	NaN	NaN	NaN	NaN	NaN	NaN	NaN	NaN	S	3			1459	___1	+	HTP							0.58764	0.0184341	52.576	34.775	52.576	2.7991	11871000	497	497	O75534-3;O75534-4;E9PLT0;O75534-2;O75534	497;528;352;451;482	O75534-3	O75534-3	Cold shock domain-containing protein E1	CSDE1	KLTIAFQAKDVEGSTSPQIGDKVEFSISDKQ	DVEGS(0.064)T(0.348)S(0.588)PQIGDK	5001	UID4944	KDVEGStsPQIGDkV			1
18.7562	18.5292	18.031	19.0651	18.0496	18.1328	19.0466	18.4532	18.4475	18.6046	18.0316	17.8154	18.9566	18.8103	18.4795	18.9612	18.5121	18.133	19.6785	18.9153	19.0204	18.721	18.5179	18.0477	19.5028	18.7897	18.5315	19.3705	19.3599	18.4253	18.4435	17.7094	17.7627	18.1856	17.1787	17.1771	NaN	NaN	NaN	NaN	NaN	NaN	19.6136	19.0631	18.896	19.4863	18.6755	18.6404	19.3375	18.7319	18.806	18.6843	18.3469	18.0751	19.4443	18.9422	19.0652	19.0572	18.7182	18.5971	S	4			1459	___1									1	1.62e-44	156.43	146.54	135.45	-0.5633	6915700000	46	46	O75534-3;O75534-4	46;46	O75534-3	O75534-3	Cold shock domain-containing protein E1	CSDE1	SSGTKKQKRTPTYQRSMSFDPNLLHNNGHNG	S(1)MS(1)FDPNLLHNNGHNGYPNGTSAALR	5002	UID4945				1;2
19.8544	19.2899	18.8492	20.3253	19.1576	19.1524	19.8506	19.3622	19.3805	19.6365	18.9932	18.4855	18.4886	18.4037	17.9493	18.4738	17.8315	17.5393	18.9949	18.2611	18.2475	18.0511	17.7702	17.5334	20.2155	19.579	19.2714	20.1576	19.4888	19.2237	20.1209	19.3955	19.5754	20.0523	19.034	18.9454	20.6957	19.969	19.8383	20.1549	19.7822	19.8831	19.8367	19.4506	19.2703	19.6006	19.0273	18.7343	19.9067	18.9631	19.3745	19.3318	18.9163	18.5802	18.5577	18.1156	18.3092	18.2305	18.0007	17.8732	S	4			1459	___1									1	3.93e-52	165	148.91	135.45	-0.5633	5590000000	48	48	O75534-3;O75534-4	48;48	O75534-3	O75534-3	Cold shock domain-containing protein E1	CSDE1	GTKKQKRTPTYQRSMSFDPNLLHNNGHNGYP	S(1)MS(1)FDPNLLHNNGHNGYPNGTSAALR	5003	UID4946				1;2
NaN	NaN	NaN	NaN	NaN	NaN	17.8089	17.3535	17.4126	17.4752	17.0436	17.2676	NaN	NaN	NaN	NaN	NaN	NaN	NaN	NaN	NaN	NaN	NaN	NaN	19.6214	18.6412	18.3841	19.2262	18.3038	18.8231	18.8052	17.4968	18.2973	18.1268	17.0901	17.7642	NaN	NaN	NaN	NaN	NaN	NaN	18.043	17.0951	17.6674	17.7697	17.3661	17.1346	NaN	NaN	NaN	NaN	NaN	NaN	NaN	NaN	NaN	NaN	NaN	NaN	S	3			1460	___1	+	CST;HTP							0.999657	3.41e-11	170.66	121.68	88.092	2.489	82237000	256	256	O75554-2;O75554	256;277	O75554-2	O75554-2	WW domain-binding protein 4	WBP4	SDPETQKEKSIQKQNSLGSNEEKSKTLKKSN	QNS(1)LGSNEEK	5006	UID4949	KSIQKQNsLGsNEEK			1
NaN	NaN	NaN	NaN	NaN	NaN	NaN	NaN	NaN	NaN	NaN	NaN	NaN	NaN	NaN	NaN	NaN	NaN	NaN	NaN	NaN	NaN	NaN	NaN	NaN	NaN	NaN	NaN	NaN	NaN	18.8052	17.4968	18.2973	18.1268	17.0901	17.7642	NaN	NaN	NaN	NaN	NaN	NaN	NaN	NaN	NaN	NaN	NaN	NaN	NaN	NaN	NaN	NaN	NaN	NaN	NaN	NaN	NaN	NaN	NaN	NaN	S	2			1460	___1	+	HTP							0.5	2.9e-05	155.88	118.19	155.88	0.74967	16771000	259	259	O75554-2;O75554	259;280	O75554-2	O75554-2	WW domain-binding protein 4	WBP4	ETQKEKSIQKQNSLGSNEEKSKTLKKSNPYG	QNS(0.5)LGS(0.5)NEEK	5007	UID4950	QKQNsLGsNEEKSKT			1
22.902	22.2567	22.0252	23.0841	22.2769	22.4585	23.0822	22.7422	22.5285	22.4009	22.2403	22.4416	21.9562	21.3929	21.214	21.5531	21.3698	21.4742	21.7016	21.0194	20.9375	20.7942	21.1053	20.0955	23.409	22.4215	22.2115	22.9007	22.3296	22.4885	23.308	22.5542	22.7922	22.7071	22.1206	22.4119	23.7109	22.789	22.8145	23.3213	22.887	23.3275	22.3985	21.7743	21.8155	22.1979	21.6659	21.6518	21.2086	20.3398	20.5532	20.7998	20.3556	20.5098	20.6889	20.3832	20.8458	20.4833	20.5203	20.8811	S	2			1461	___1	+	CST;HTP							0.985918	4.73e-18	204.34	146.2	198.4	-0.30576	9067200000	18	18	O75569;G5E9Q4	18;18	O75569	O75569	Interferon-inducible double-stranded RNA-dependent protein kinase activator A	PRKRA	QSRHRAEAPPLEREDSGTFSLGKMITAKPGK	EDS(0.986)GT(0.014)FSLGK	5008	UID4951	PPLEREDsGtFsLGK			1
NaN	NaN	NaN	NaN	NaN	NaN	NaN	NaN	NaN	NaN	NaN	NaN	NaN	NaN	NaN	NaN	NaN	NaN	NaN	NaN	NaN	NaN	NaN	NaN	NaN	NaN	NaN	NaN	NaN	NaN	NaN	NaN	NaN	NaN	NaN	NaN	NaN	NaN	NaN	NaN	NaN	NaN	20.3594	19.6006	19.8405	20.0678	19.614	19.5658	NaN	NaN	NaN	NaN	NaN	NaN	NaN	NaN	NaN	NaN	NaN	NaN	S	2			1461	___1	+	CST							0.69298	0.00394541	125.3	92.691	125.3	-0.56956	26387000	22	22	O75569;G5E9Q4	22;22	O75569	O75569	Interferon-inducible double-stranded RNA-dependent protein kinase activator A	PRKRA	RAEAPPLEREDSGTFSLGKMITAKPGKTPIQ	EDS(0.075)GT(0.232)FS(0.693)LGK	5009	UID4952	REDsGtFsLGKMITA			1
NaN	NaN	NaN	NaN	NaN	NaN	NaN	NaN	NaN	NaN	NaN	NaN	NaN	NaN	NaN	NaN	NaN	NaN	NaN	NaN	NaN	NaN	NaN	NaN	NaN	NaN	NaN	NaN	NaN	NaN	NaN	NaN	NaN	NaN	NaN	NaN	NaN	NaN	NaN	NaN	NaN	NaN	18.6347	18.7678	19.0632	20.0559	18.7279	18.6254	NaN	NaN	NaN	NaN	NaN	NaN	18.4815	18.1906	19.1693	18.2002	18.4836	19.4324	S	2			1461	___1	+	CST;HTP							0.999209	0.0150745	88.576	67.048	88.576	3.6756	57574000	167	167	O75569;O75569-3;O75569-2	167;142;156	O75569	O75569	Interferon-inducible double-stranded RNA-dependent protein kinase activator A	PRKRA	GPAHKREYTTICRLESFMETGKGASKKQAKR	LES(0.999)FMET(0.001)GK	5010	UID4953	tTICRLEsFMETGKG			1
NaN	NaN	NaN	NaN	NaN	NaN	NaN	NaN	NaN	NaN	NaN	NaN	NaN	NaN	NaN	NaN	NaN	NaN	NaN	NaN	NaN	NaN	NaN	NaN	NaN	NaN	NaN	NaN	NaN	NaN	NaN	NaN	NaN	NaN	NaN	NaN	NaN	NaN	NaN	NaN	NaN	NaN	18.0462	17.0748	17.1436	16.7958	16.9069	17.0667	NaN	NaN	NaN	NaN	NaN	NaN	NaN	NaN	NaN	NaN	NaN	NaN	S	3			1462	___1									0.995493	6.58e-07	66.461	54.496	66.461	2.2008	32798000	346	346	O75582-2;O75582-3;O75582	346;267;346	O75582-2	O75582-2	Ribosomal protein S6 kinase alpha-5	RPS6KA5	VPAPFKPVIRDELDVSNFAEEFTEMDPTYSP	DELDVS(0.995)NFAEEFT(0.001)EMDPT(0.001)Y(0.001)S(0.001)PAALPQSSEK	5011	UID4954				1
NaN	NaN	NaN	NaN	NaN	NaN	18.3016	17.9696	18.4677	17.9282	18.05	17.8571	NaN	NaN	NaN	NaN	NaN	NaN	NaN	NaN	NaN	NaN	NaN	NaN	NaN	NaN	NaN	NaN	NaN	NaN	NaN	NaN	NaN	NaN	NaN	NaN	NaN	NaN	NaN	NaN	NaN	NaN	NaN	NaN	NaN	NaN	NaN	NaN	NaN	NaN	NaN	NaN	NaN	NaN	18.4835	18.4113	18.3982	18.2439	18.1189	17.9312	S	2			1464	___1									1	0.00916229	123.42	60.451	123.42	-0.39794	43731000	312	312	O75746;O75746-2	312;205	O75746	O75746	Calcium-binding mitochondrial carrier protein Aralar1	SLC25A12	EGALPYNLAELQRQQSPGLGRPIWLQIAESA	QQS(1)PGLGR	5014	UID4957				1
NaN	NaN	NaN	NaN	NaN	NaN	20.082	19.3936	19.8377	19.8081	19.7113	19.8576	20.374	19.5194	19.837	19.9356	19.5128	19.5291	20.0374	19.209	19.0646	19.18	19.1178	18.3975	19.9869	19.2371	19.1547	19.5932	19.1093	19.2924	20.3228	19.6933	19.921	20.1163	19.6802	19.8432	NaN	NaN	NaN	NaN	NaN	NaN	20.8099	20.0654	20.0668	20.2226	19.972	20.1039	19.9462	18.6847	18.69	19.1415	18.6247	18.677	19.7556	18.721	18.8813	19.0351	18.5507	18.643	S	2			1464	___1	+	HTP							1	2.56e-77	257.23	213.04	257.23	-0.30488	538060000	101	101	O75746	101	O75746	O75746	Calcium-binding mitochondrial carrier protein Aralar1	SLC25A12	APDSMFIVAFQLFDKSGNGEVTFENVKEIFG	S(1)GNGEVTFENVK	5015	UID4958	AFQLFDKsGNGEVTF			1
18.054	16.9643	16.5069	17.388	16.6174	16.6291	NaN	NaN	NaN	NaN	NaN	NaN	NaN	NaN	NaN	NaN	NaN	NaN	NaN	NaN	NaN	NaN	NaN	NaN	18.3795	17.537	17.3535	17.9789	17.4129	17.4242	13.9685	13.6905	13.9778	13.6014	13.2528	12.7282	17.8393	17.389	17.0385	17.4285	16.7596	16.8939	18.7107	18.301	18.1307	18.2276	17.9289	17.9718	17.6803	16.8992	16.9934	17.2656	16.9678	16.9848	17.0246	16.5795	16.5889	16.5461	16.3134	15.6753	S	3			1464	___1	+	HTP							0.68524	0.00307987	84.718	57.619	73.435	-0.6735	86591000	662	662	O75746;O75746-2	662;555	O75746	O75746	Calcium-binding mitochondrial carrier protein Aralar1	SLC25A12	AGIENKFGLYLPKFKSPSVAVVQPKAAVAAT	S(0.685)PS(0.315)VAVVQPK	5016	UID4959	LyLPKFksPSVAVVQ			1
18.054	16.9643	16.5069	17.388	16.6174	16.6291	17.9852	17.598	17.7454	17.5693	17.2416	16.7621	NaN	NaN	NaN	NaN	NaN	NaN	NaN	NaN	NaN	NaN	NaN	NaN	18.0877	17.2525	16.8838	17.6108	16.9937	16.9665	18.2048	17.5689	17.8345	18.0036	17.4676	17.6606	17.8393	17.389	17.0385	17.4285	16.7596	16.8939	18.7107	18.301	18.1307	18.2276	17.9289	17.9718	NaN	NaN	NaN	NaN	NaN	NaN	17.0246	16.5795	16.5889	16.5461	16.3134	15.6753	S	3			1464	___1									0.593427	0.00271023	86.463	48.106	86.463	0.7081	95910000	664	664	O75746;O75746-2	664;557	O75746	O75746	Calcium-binding mitochondrial carrier protein Aralar1	SLC25A12	IENKFGLYLPKFKSPSVAVVQPKAAVAATQ_	S(0.407)PS(0.593)VAVVQPK	5017	UID4960				1
NaN	NaN	NaN	NaN	NaN	NaN	21.2871	20.9029	20.7792	19.4966	19.3494	20.7963	NaN	NaN	NaN	NaN	NaN	NaN	NaN	NaN	NaN	NaN	NaN	NaN	20.7331	19.5969	19.5913	21.5643	20.7198	19.3065	20.2081	21.149	19.4533	20.023	20.119	20.8758	20.407	19.7016	19.7661	20.4779	20.1299	19.9873	20.6219	20.2574	20.2827	21.4007	19.9396	19.8019	20.848	21.19	21.1502	20.6378	19.9501	20.48	19.6547	19.0616	21.0942	19.7665	19.4954	20.3647	S	3			1465	___1	+	CST							1	0.00543555	145.23	102.92	110.76	1.1863	549050000	93	93	S4R419;S4R3M9;O75764-2;O75764	93;125;130;130	S4R419	S4R419	Transcription elongation factor A protein 3	TCEA3	SPPRKKREDPKTRRDSVDSKSSASSSPKRPS	RDS(1)VDSK	5018	UID4961	DPKTRRDsVDskSSA			1
NaN	NaN	NaN	NaN	NaN	NaN	NaN	NaN	NaN	NaN	NaN	NaN	NaN	NaN	NaN	NaN	NaN	NaN	NaN	NaN	NaN	NaN	NaN	NaN	21.1055	20.1699	20.0358	20.8731	19.6129	19.9623	21.1469	19.8973	20.1259	20.826	19.8703	19.9739	20.9393	19.8155	19.9758	19.9873	19.0805	19.3791	NaN	NaN	NaN	NaN	NaN	NaN	21.7982	20.1968	20.4538	20.5686	19.9095	20.0781	18.6819	17.7704	17.6808	17.5369	16.9347	16.8422	S	2			1465	___1	+	HTP							0.963444	0.000201355	145.84	81.353	109.88	0.49448	384220000	103	103	S4R419;S4R3M9;O75764-2;O75764	103;135;140;140	S4R419	S4R419	Transcription elongation factor A protein 3	TCEA3	KTRRDSVDSKSSASSSPKRPSVERACSLMQ_	SSAS(0.003)S(0.034)S(0.963)PK	5019	UID4962	skSSAsssPKRPsVE			1
NaN	NaN	NaN	NaN	NaN	NaN	NaN	NaN	NaN	NaN	NaN	NaN	NaN	NaN	NaN	NaN	NaN	NaN	NaN	NaN	NaN	NaN	NaN	NaN	NaN	NaN	NaN	NaN	NaN	NaN	18.299	16.94	17.3938	17.533	16.3404	16.7726	NaN	NaN	NaN	NaN	NaN	NaN	NaN	NaN	NaN	NaN	NaN	NaN	NaN	NaN	NaN	NaN	NaN	NaN	NaN	NaN	NaN	NaN	NaN	NaN	S	3			1468	___1									0.864635	0.0156188	44.743	30.585	44.743	-0.41504	10173000	9	9	O75874;C9J4N6;C9JJE5;C9JLU6	9;9;9;9	O75874	O75874	Isocitrate dehydrogenase [NADP] cytoplasmic	IDH1	_______MSKKISGGSVVEMQGDEMTRIIWE	IS(0.135)GGS(0.865)VVEMQGDEMTR	5023	UID4966				1
NaN	NaN	NaN	NaN	NaN	NaN	NaN	NaN	NaN	NaN	NaN	NaN	NaN	NaN	NaN	NaN	NaN	NaN	NaN	NaN	NaN	NaN	NaN	NaN	NaN	NaN	NaN	NaN	NaN	NaN	NaN	NaN	NaN	NaN	NaN	NaN	NaN	NaN	NaN	NaN	NaN	NaN	18.5611	17.9282	17.8764	18.0217	17.5889	17.3133	NaN	NaN	NaN	NaN	NaN	NaN	NaN	NaN	NaN	NaN	NaN	NaN	S	2			1469	___1	+	HTP							1	0.00190326	102.33	80.762	102.33	2.411	13408000	724	724	O75891-2;O75891;O75891-3	724;825;835	O75891-2	O75891-2	Cytosolic 10-formyltetrahydrofolate dehydrogenase	ALDH1L1	MIISRFADGDLDAVLSRANATEFGLASGVFT	FADGDLDAVLS(1)R	5024	UID4967	GDLDAVLsRANATEF			1
18.668	18.1932	17.5468	18.4736	17.5642	17.5801	18.1547	17.6305	18.0722	17.8767	17.5446	17.292	17.8754	17.8516	17.2741	17.8113	17.1465	16.85	18.1391	17.5615	17.5191	17.1677	17.2943	16.8559	NaN	NaN	NaN	NaN	NaN	NaN	19.0256	18.2232	18.3643	19.0048	17.7227	17.7638	18.6061	18.1998	17.718	18.1304	17.7068	17.6846	19.2444	18.8198	18.7008	18.8903	18.3778	18.1519	18.4049	17.3025	17.6999	17.922	17.5309	17.127	18.1123	17.9135	17.7869	17.7363	17.3869	16.9031	S	2			1469	___1	+	HTP							0.675327	4.35e-32	182.7	155.6	148.7	1.016	281260000	528	528	O75891-2;O75891;O75891-3	528;629;639	O75891-2	O75891-2	Cytosolic 10-formyltetrahydrofolate dehydrogenase	ALDH1L1	LKAGIPKGVVNVLPGSGSLVGQRLSDHPDVR	GVVNVLPGS(0.675)GS(0.325)LVGQR	5025	UID4968	VVNVLPGsGsLVGQR			1
17.1712	16.9449	16.4257	16.8433	16.345	16.1693	17.8355	17.284	17.444	17.5289	17.0128	16.6095	17.2997	17.4062	16.7253	17.0486	16.4975	16.1607	18.7773	18.3582	18.2761	17.8532	17.9275	17.381	NaN	NaN	NaN	NaN	NaN	NaN	18.4055	17.5897	17.6221	18.3814	17.09	17.154	19.3022	18.7988	18.3415	18.8045	18.3897	18.2937	19.7505	19.3022	19.2019	19.4233	18.9039	18.723	19.1669	18.0392	18.3478	18.5555	18.2415	17.8113	19.7327	19.3746	19.3745	19.4064	19.1444	18.6851	S	2			1469	___1	+	CST;HTP							0.92075	1.49e-52	203.05	178.95	203.05	1.2904	469470000	530	530	O75891-2;O75891;O75891-3	530;631;641	O75891-2	O75891-2	Cytosolic 10-formyltetrahydrofolate dehydrogenase	ALDH1L1	AGIPKGVVNVLPGSGSLVGQRLSDHPDVRKI	GVVNVLPGS(0.079)GS(0.921)LVGQR	5026	UID4969	NVLPGsGsLVGQRLS			1
NaN	NaN	NaN	NaN	NaN	NaN	NaN	NaN	NaN	NaN	NaN	NaN	17.5973	17.5366	17.0401	17.3366	16.815	16.8892	NaN	NaN	NaN	NaN	NaN	NaN	NaN	NaN	NaN	NaN	NaN	NaN	18.31	18.0155	17.7286	17.8601	17.2013	17.2097	NaN	NaN	NaN	NaN	NaN	NaN	18.1345	17.6878	17.6794	18.0463	17.4744	17.3425	NaN	NaN	NaN	NaN	NaN	NaN	NaN	NaN	NaN	NaN	NaN	NaN	S	3			1471	___1									0.998178	0.00866864	55.588	39.014	55.588	0.81957	100200000	366	366	O75923-15;O75923-3;O75923-9;O75923;O75923-14;O75923-6;O75923-12;O75923-5;O75923-11;O75923-4;O75923-10;O75923-2;O75923-8;O75923-7;O75923-13	366;366;367;366;367;366;367;397;398;366;367;397;398;397;398	O75923-15	O75923-15	Dysferlin	DYSF	PLERKDPSEDKEDIESNLLRPTGVALRGAHF	EDIES(0.998)NLLRPT(0.002)GVALR	5027	UID4970				1
NaN	NaN	NaN	NaN	NaN	NaN	NaN	NaN	NaN	NaN	NaN	NaN	NaN	NaN	NaN	NaN	NaN	NaN	NaN	NaN	NaN	NaN	NaN	NaN	NaN	NaN	NaN	NaN	NaN	NaN	NaN	NaN	NaN	NaN	NaN	NaN	NaN	NaN	NaN	NaN	NaN	NaN	17.9376	17.3444	17.4232	17.6589	17.1061	16.8896	NaN	NaN	NaN	NaN	NaN	NaN	NaN	NaN	NaN	NaN	NaN	NaN	S	3			1471	___1									0.565384	0.00182114	60.332	45.637	60.332	-1.5491	20932000	481	481	O75923-15;O75923-3;O75923-9;O75923;O75923-14;O75923-6;O75923-12;O75923-5;O75923-11;O75923-4;O75923-10;O75923-2;O75923-8;O75923-7;O75923-13	481;481;482;481;482;481;482;512;513;481;482;512;513;512;513	O75923-15	O75923-15	Dysferlin	DYSF	WDRLTHNDIVATTYLSMSKISAPGGEIEVDD	LTHNDIVAT(0.119)T(0.119)Y(0.008)LS(0.565)MS(0.189)K	5028	UID4971				1
NaN	NaN	NaN	NaN	NaN	NaN	NaN	NaN	NaN	NaN	NaN	NaN	17.5834	16.7033	16.7418	16.9949	16.3607	16.3148	NaN	NaN	NaN	NaN	NaN	NaN	NaN	NaN	NaN	NaN	NaN	NaN	NaN	NaN	NaN	NaN	NaN	NaN	NaN	NaN	NaN	NaN	NaN	NaN	NaN	NaN	NaN	NaN	NaN	NaN	NaN	NaN	NaN	NaN	NaN	NaN	NaN	NaN	NaN	NaN	NaN	NaN	S	3			1471	___1									0.713564	0.00398622	54.15	41.473	54.15	-2.153	26118000	483	483	O75923-15;O75923-3;O75923-9;O75923;O75923-14;O75923-6;O75923-12;O75923-5;O75923-11;O75923-4;O75923-10;O75923-2;O75923-8;O75923-7;O75923-13	483;483;484;483;484;483;484;514;515;483;484;514;515;514;515	O75923-15	O75923-15	Dysferlin	DYSF	RLTHNDIVATTYLSMSKISAPGGEIEVDDYL	LTHNDIVAT(0.088)T(0.102)Y(0.05)LS(0.046)MS(0.714)K	5029	UID4972				1
18.5529	17.6668	17.24	18.2157	17.6728	17.7349	18.5683	17.8158	17.9826	18.2932	17.9006	17.7396	NaN	NaN	NaN	NaN	NaN	NaN	NaN	NaN	NaN	NaN	NaN	NaN	18.7349	17.7859	17.4929	18.3531	17.5562	17.6675	18.6272	17.7927	18.0508	18.415	17.6039	17.5093	18.9015	18.0973	18.0411	18.4052	17.6949	18.1847	18.0187	17.2269	17.1519	17.6274	17.029	17.2065	NaN	NaN	NaN	NaN	NaN	NaN	19.742	19.024	19.1773	19.0771	18.871	18.8332	S	3			1471	___1									1	0.000795487	134.57	74.168	110.39	0.76887	123400000	554	554	O75923-15;O75923-3;O75923-9;O75923;O75923-14;O75923-6;O75923-12;O75923-5;O75923-11;O75923-4;O75923-10;O75923-2;O75923-8;O75923-7;O75923-13	554;554;555;568;569;554;555;585;586;568;569;599;600;585;586	O75923-15	O75923-15	Dysferlin	DYSF	RGRLLLSLETKLVEHSEQKVEDLPADDILRV	LVEHS(1)EQK	5030	UID4973				1
NaN	NaN	NaN	NaN	NaN	NaN	NaN	NaN	NaN	NaN	NaN	NaN	17.3974	17.295	16.8774	17.136	16.5604	16.6415	NaN	NaN	NaN	NaN	NaN	NaN	17.9877	17.0455	17.0311	17.578	16.6932	16.69	NaN	NaN	NaN	NaN	NaN	NaN	NaN	NaN	NaN	NaN	NaN	NaN	NaN	NaN	NaN	NaN	NaN	NaN	NaN	NaN	NaN	NaN	NaN	NaN	NaN	NaN	NaN	NaN	NaN	NaN	S	3			1472	___1	+	CST;HTP							0.996975	0.000144345	96.208	69.667	96.208	1.5416	22900000	503	503	O75925;O75925-2	503;505	O75925	O75925	E3 SUMO-protein ligase PIAS1	PIAS1	SPLNNKGILSLPHQASPVSRTPSLPAVDTSY	GILS(0.002)LPHQAS(0.997)PVS(0.001)R	5031	UID4974	LsLPHQAsPVsRtPs			1
19.4998	19.408	18.9009	20.1754	19.5027	19.4137	20.4837	20.5897	20.6586	20.2055	20.0269	19.8868	17.2576	17.0452	16.7315	16.8285	16.5555	16.4354	17.1158	16.4742	16.6318	16.0846	16.5408	15.9362	19.8706	19.4256	19.0903	19.3637	18.3492	19.5177	19.9287	18.7591	19.7956	19.5242	18.6088	18.6544	19.6508	19.3943	19.2379	19.1198	19.0714	19.4229	20.4266	19.9958	20.1774	20.0139	20.0095	19.8404	20.6576	19.6857	20.0451	20.2372	19.9136	19.6165	21.1959	21.3624	20.7806	20.7007	21.0395	20.3183	S	2			1475	___1	+	HTP							0.999869	1.26e-45	231.32	195.97	221.09	0.14738	875120000	32	32	O76024;A0A669KAX3	32;32	O76024	O76024	Wolframin	WFS1	PAPQPQARSRLNATASLEQERSERPRAPGPQ	LNATAS(1)LEQER	5032	UID4975	sRLNAtAsLEQERSE			1
NaN	NaN	NaN	NaN	NaN	NaN	NaN	NaN	NaN	NaN	NaN	NaN	NaN	NaN	NaN	NaN	NaN	NaN	NaN	NaN	NaN	NaN	NaN	NaN	NaN	NaN	NaN	NaN	NaN	NaN	15.2899	16.4368	15.3537	15.1412	14.5891	15.2402	NaN	NaN	NaN	NaN	NaN	NaN	NaN	NaN	NaN	NaN	NaN	NaN	NaN	NaN	NaN	NaN	NaN	NaN	15.2802	15.0061	16.6788	15.3115	15.1417	16.1976	S	3			1476	___1	+	CST;HTP							0.96003	0.0118066	64.906	50.911	41.109	1.0547	9040500	953	953	O76041;O76041-2	953;209	O76041	O76041	Nebulette	NEBL	YMHQTSVSSMRSMQHSPNLRTYRAMYDYSAQ	S(0.04)MQHS(0.96)PNLR	5033	UID4976	SMRsMQHsPNLRTYR			1
NaN	NaN	NaN	NaN	NaN	NaN	17.6754	17.1586	17.1556	17.1687	16.8054	16.3494	NaN	NaN	NaN	NaN	NaN	NaN	NaN	NaN	NaN	NaN	NaN	NaN	17.6668	16.9596	16.903	17.4944	16.4254	16.5268	18.0595	17.2969	17.3906	17.5744	16.4491	16.4204	18.2279	17.622	17.537	17.8257	17.2342	17.5004	16.4649	15.7125	15.9424	16.0451	15.6204	15.4986	17.2427	15.8325	16.5503	16.7916	16.0423	15.816	17.7249	17.3269	17.3931	17.2867	16.784	16.6231	S	3			1477	___1	+	CST;HTP							0.998338	2.21e-64	196.62	182.31	178.77	-0.76454	1128900000	100	100	Q5QPB1;O76080	100;48	Q5QPB1	Q5QPB1	AN1-type zinc finger protein 5	ZFAND5	CYKEHLQRQQNSGRMSPMGTASGSNSPTSDS	MS(0.998)PMGT(0.002)ASGSNSPTSDSASVQR	5034	UID4977	QQNSGRMsPMGtAsG			1
NaN	NaN	NaN	NaN	NaN	NaN	NaN	NaN	NaN	NaN	NaN	NaN	18.2984	17.8821	18.1066	18.0066	17.4344	17.736	18.1068	17.0789	17.3297	16.668	17.0497	16.3246	NaN	NaN	NaN	NaN	NaN	NaN	NaN	NaN	NaN	NaN	NaN	NaN	NaN	NaN	NaN	NaN	NaN	NaN	18.2763	18.0079	18.2788	17.8898	17.4229	17.4608	18.7957	18.221	18.6876	18.3295	17.7301	17.7063	NaN	NaN	NaN	NaN	NaN	NaN	S	3			1479	___1	+	CST;HTP							0.953429	4.36e-21	156.92	115.05	121.62	-1.0046	849090000	454	454	O94804	454	O94804	O94804	Serine/threonine-protein kinase 10	STK10	PAANRSQKASQSRPNSSALETLGGEKLANGS	AS(0.003)QS(0.009)RPNS(0.953)S(0.034)ALETLGGEK	5040	UID4983	AsQsRPNssALEtLG			1;2
NaN	NaN	NaN	NaN	NaN	NaN	19.1315	18.6236	18.4989	19.2238	17.7463	17.2352	NaN	NaN	NaN	NaN	NaN	NaN	NaN	NaN	NaN	NaN	NaN	NaN	18.8363	18.0319	17.7534	18.6405	17.7573	17.4136	18.6494	17.6352	17.6503	18.3294	17.1891	17.2767	19.2788	18.372	17.8898	18.5565	17.9372	17.6379	19.1345	18.8137	18.5675	18.5594	17.9521	17.8424	19.7572	18.4707	18.9252	18.8336	18.3308	17.8689	19.5997	18.9533	18.6675	19.2586	18.7182	17.8915	S	2			1479	___1	+	CST;HTP							1	1.12e-109	257.83	233.99	142.45	-1.7831	324370000	438	438	O94804	438	O94804	O94804	Serine/threonine-protein kinase 10	STK10	QVAQEKQVAEQGGDLSPAANRSQKASQSRPN	QVAEQGGDLS(1)PAANR	5042	UID4985	AEQGGDLsPAANRsQ			1
19.2109	17.9108	17.1532	19.2201	17.8503	17.5407	NaN	NaN	NaN	NaN	NaN	NaN	NaN	NaN	NaN	NaN	NaN	NaN	NaN	NaN	NaN	NaN	NaN	NaN	20.2736	18.6984	18.3656	19.7602	17.963	18.4297	20.4316	18.5486	19.1429	20.663	18.5393	18.1095	20.372	19.1728	18.5569	19.7777	18.511	18.5868	19.9405	18.8757	18.7697	19.2898	18.5855	18.3841	NaN	NaN	NaN	NaN	NaN	NaN	NaN	NaN	NaN	NaN	NaN	NaN	S	2			1480	___1	+	HTP;LTP	+		cytoskeletal reorganization			ERK2 phosphorylation of TPPP induces formation of tubulin assemblies.	0.923816	0.000196253	150.18	68.839	150.18	0.8607	261940000	160	160	O94811	160	O94811	O94811	Tubulin polymerization-promoting protein	TPPP	EGKAPIISGVTKAISSPTVSRLTDTTKFTGS	AIS(0.076)S(0.924)PTVSR	5044	UID4987	GVtKAIssPtVSRLT	ERK2;CDK5	P28482;Q00535	1
NaN	NaN	NaN	NaN	NaN	NaN	NaN	NaN	NaN	NaN	NaN	NaN	NaN	NaN	NaN	NaN	NaN	NaN	NaN	NaN	NaN	NaN	NaN	NaN	NaN	NaN	NaN	NaN	NaN	NaN	NaN	NaN	NaN	NaN	NaN	NaN	17.4009	16.2292	16.1323	16.7621	16.4014	16.2314	17.0479	16.6493	16.5883	16.7373	16.0077	15.9196	NaN	NaN	NaN	NaN	NaN	NaN	NaN	NaN	NaN	NaN	NaN	NaN	S	3			1480	___1	+	HTP;LTP							0.994272	8.44e-31	139.02	124.09	139.02	-0.4864	24867000	32	32	O94811	32	O94811	O94811	Tubulin polymerization-promoting protein	TPPP	KSPGDPSKDRAAKRLSLESEGAGEGAAASPE	RLS(0.994)LES(0.006)EGAGEGAAASPELSALEEAFR	5045	UID4988	DRAAKRLsLEsEGAG	PKACA	P17612	1
20.1367	19.388	19.015	20.5442	19.3738	19.4536	20.5364	20.013	20.1115	20.1576	19.8214	19.3765	16.702	16.3598	15.9707	16.4316	15.4854	15.1137	13.7155	12.4944	13.6832	13.3681	13.045	NaN	21.9724	21.0779	20.8403	21.5954	20.0833	20.5068	22.3089	21.1624	21.4744	21.9341	20.5495	20.789	21.9046	21.2286	20.8681	21.2683	20.6353	20.8519	20.9811	20.2636	20.2228	20.3277	19.8911	19.7608	21.7758	20.4429	20.7988	21.1837	20.4093	20.1101	20.3514	19.9638	19.7481	20.0483	19.459	19.0594	S	4			1481	___1	+	HTP							0.999236	5.06e-37	157.89	133.98	143.39	-0.69932	10221000000	91	91	O94826	91	O94826	O94826	Mitochondrial import receptor subunit TOM70	TOMM70A	GLKRNSERKTPEGRASPAPGSGHPEGPGAHL	AS(0.999)PAPGS(0.001)GHPEGPGAHLDMNSLDR	5046	UID4989	KtPEGrAsPAPGsGH			1
NaN	NaN	NaN	NaN	NaN	NaN	NaN	NaN	NaN	NaN	NaN	NaN	NaN	NaN	NaN	NaN	NaN	NaN	13.7972	13.7695	13.3429	12.9826	13.1709	NaN	16.57	15.5728	15.3646	15.7994	14.4814	14.746	NaN	NaN	NaN	NaN	NaN	NaN	NaN	NaN	NaN	NaN	NaN	NaN	17.9417	17.0441	17.2778	17.2782	16.752	16.5622	NaN	NaN	NaN	NaN	NaN	NaN	19.8748	19.4746	19.154	19.6215	19.0103	18.4871	S	3			1481	___1	+	CST;HTP							0.812707	4.47e-32	149.65	124.63	149.65	-0.3215	764600000	96	96	O94826	96	O94826	O94826	Mitochondrial import receptor subunit TOM70	TOMM70A	SERKTPEGRASPAPGSGHPEGPGAHLDMNSL	AS(0.187)PAPGS(0.813)GHPEGPGAHLDMNSLDR	5047	UID4990	rAsPAPGsGHPEGPG			1
14.6472	14.0244	13.6196	14.8371	13.6895	13.3754	NaN	NaN	NaN	NaN	NaN	NaN	NaN	NaN	NaN	NaN	NaN	NaN	NaN	NaN	NaN	NaN	NaN	NaN	NaN	NaN	NaN	NaN	NaN	NaN	15.8484	14.9384	14.9086	15.7348	14.005	14.3842	NaN	NaN	NaN	NaN	NaN	NaN	NaN	NaN	NaN	NaN	NaN	NaN	NaN	NaN	NaN	NaN	NaN	NaN	NaN	NaN	NaN	NaN	NaN	NaN	S	2			1481	___1	+	HTP							0.998322	2.76e-08	79.633	59.526	79.633	0.26825	13997000	110	110	O94826	110	O94826	O94826	Mitochondrial import receptor subunit TOM70	TOMM70A	GSGHPEGPGAHLDMNSLDRAQAAKNKGNKYF	ASPAPGS(0.001)GHPEGPGAHLDMNS(0.998)LDR	5048	UID4991	GAHLDMNsLDRAQAA			1
NaN	NaN	NaN	NaN	NaN	NaN	23.1655	21.9551	21.9587	22.603	21.8808	22.1451	15.9265	14.6221	14.527	15.1018	14.0399	14.6651	NaN	NaN	NaN	NaN	NaN	NaN	21.7096	20.5202	20.4406	21.0612	19.953	20.4457	22.3475	21.0616	21.2432	21.4803	20.5651	20.9309	22.7693	21.1207	21.644	22.0068	21.1067	21.7656	22.298	20.9206	21.1858	21.2852	20.704	21.0453	22.6703	20.9809	21.2475	21.6802	20.909	21.376	22.5487	21.0253	21.3638	21.6287	21.102	21.4367	S	3			1482	___1	+	CST;HTP							0.999999	1.23e-158	290.71	254.88	220.36	0.55213	8135000000	458	458	O94874;O94874-2;O94874-3	458;393;458	O94874	O94874	E3 UFM1-protein ligase 1	UFL1	YKIKKVKKKGRKDDDSDDESQSSHTGKKKPE	KDDDS(1)DDESQSSHTGK	5049	UID4992	KGRKDDDsDDEsQss			1
NaN	NaN	NaN	NaN	NaN	NaN	19.0583	17.9586	17.8105	18.5107	17.7928	18.2794	NaN	NaN	NaN	NaN	NaN	NaN	NaN	NaN	NaN	NaN	NaN	NaN	NaN	NaN	NaN	NaN	NaN	NaN	20.1816	18.8376	19.0696	19.2725	18.3845	18.7966	NaN	NaN	NaN	NaN	NaN	NaN	NaN	NaN	NaN	NaN	NaN	NaN	NaN	NaN	NaN	NaN	NaN	NaN	NaN	NaN	NaN	NaN	NaN	NaN	S	4			1482	___1	+	CST;HTP;LTP							0.843278	8.12e-77	237.76	190.19	135.43	-1.4543	171480000	462	462	O94874;O94874-2;O94874-3	462;397;462	O94874	O94874	E3 UFM1-protein ligase 1	UFL1	KVKKKGRKDDDSDDESQSSHTGKKKPEISFM	KDDDS(0.132)DDES(0.843)QS(0.021)S(0.004)HTGK	5050	UID4993	DDDsDDEsQssHtGK			1
NaN	NaN	NaN	NaN	NaN	NaN	NaN	NaN	NaN	NaN	NaN	NaN	16.4949	16.4594	15.8737	16.4745	15.3203	15.4943	16.1151	15.8109	14.9571	16.7385	15.3843	14.9609	NaN	NaN	NaN	NaN	NaN	NaN	NaN	NaN	NaN	NaN	NaN	NaN	NaN	NaN	NaN	NaN	NaN	NaN	NaN	NaN	NaN	NaN	NaN	NaN	NaN	NaN	NaN	NaN	NaN	NaN	NaN	NaN	NaN	NaN	NaN	NaN	S	3			1483	___1	+	HTP							0.997482	0.000703486	61.801	47.969	61.801	-0.86724	18142000	134	134	O94875-7;O94875;O94875-11;O94875-9;H7BZK1	134;230;330;301;174	O94875-7	O94875-7	Sorbin and SH3 domain-containing protein 2	SORBS2	YEPGKSSILQHERPASLYQSSIDRSLERPMS	S(0.001)S(0.001)ILQHERPAS(0.997)LYQS(0.001)S(0.001)IDR	5051	UID4994	LQHERPAsLyQssID			1
NaN	NaN	NaN	NaN	NaN	NaN	NaN	NaN	NaN	NaN	NaN	NaN	NaN	NaN	NaN	NaN	NaN	NaN	NaN	NaN	NaN	NaN	NaN	NaN	NaN	NaN	NaN	NaN	NaN	NaN	18.0442	16.9385	17.3439	17.666	16.2815	16.765	NaN	NaN	NaN	NaN	NaN	NaN	NaN	NaN	NaN	NaN	NaN	NaN	NaN	NaN	NaN	NaN	NaN	NaN	NaN	NaN	NaN	NaN	NaN	NaN	S	4			1484	___1	+	HTP							0.49999	4.39e-34	102.29	91.868	102.29	2.1114	19642000	837	837	O94885;A0A087WW74	837;247	O94885	O94885	SAM and SH3 domain-containing protein 1	SASH1	CETLEGPQTVDTWPRSHSLDDLQVEPGAEQD	S(0.5)HS(0.5)LDDLQVEPGAEQDVPTEVTEPPPQIVPEVPQK	5052	UID4995	TVDTWPRsHsLDDLQ			1
NaN	NaN	NaN	NaN	NaN	NaN	NaN	NaN	NaN	NaN	NaN	NaN	NaN	NaN	NaN	NaN	NaN	NaN	NaN	NaN	NaN	NaN	NaN	NaN	NaN	NaN	NaN	NaN	NaN	NaN	18.0442	16.9385	17.3439	17.666	16.2815	16.765	NaN	NaN	NaN	NaN	NaN	NaN	NaN	NaN	NaN	NaN	NaN	NaN	NaN	NaN	NaN	NaN	NaN	NaN	NaN	NaN	NaN	NaN	NaN	NaN	S	4			1484	___1	+	HTP							0.49999	4.39e-34	102.29	91.868	102.29	2.1114	19642000	839	839	O94885;A0A087WW74	839;249	O94885	O94885	SAM and SH3 domain-containing protein 1	SASH1	TLEGPQTVDTWPRSHSLDDLQVEPGAEQDVP	S(0.5)HS(0.5)LDDLQVEPGAEQDVPTEVTEPPPQIVPEVPQK	5053	UID4996	DTWPRsHsLDDLQVE			1
NaN	NaN	NaN	NaN	NaN	NaN	NaN	NaN	NaN	NaN	NaN	NaN	NaN	NaN	NaN	NaN	NaN	NaN	NaN	NaN	NaN	NaN	NaN	NaN	NaN	NaN	NaN	NaN	NaN	NaN	NaN	NaN	NaN	NaN	NaN	NaN	NaN	NaN	NaN	NaN	NaN	NaN	NaN	NaN	NaN	NaN	NaN	NaN	17.7888	16.7697	16.9161	17.3189	16.628	16.4193	NaN	NaN	NaN	NaN	NaN	NaN	S	2			1484	___1	+	HTP							0.99374	0.0122503	101.53	80.026	101.53	-0.91022	9177000	137	137	O94885	137	O94885	O94885	SAM and SH3 domain-containing protein 1	SASH1	STPEVERKNPLHKSNSEDSSVGKGDWKKKNK	S(0.006)NS(0.994)EDSSVGK	5054	UID4997	NPLHKsNsEDSSVGK			1
18.2205	17.4834	17.3635	18.269	17.3154	17.2453	19.1585	18.5921	18.569	18.6456	18.0765	17.6895	NaN	NaN	NaN	NaN	NaN	NaN	NaN	NaN	NaN	NaN	NaN	NaN	20.6518	19.7516	19.5609	20.1975	19.5165	19.3161	20.339	19.5862	19.9297	20.0491	19.1092	19.1618	20.1187	19.436	19.2235	19.473	19.1601	19.2752	18.1595	17.5259	17.5205	17.7485	17.3246	17.1858	19.0152	17.9712	18.4069	18.5832	17.8934	17.7588	18.5661	18.1726	18.1515	18.1252	17.6426	17.5117	S	2			1486	___1									0.985494	3.79e-35	232.26	194.66	168.46	-0.041633	247960000	301	301	O94919	301	O94919	O94919	Endonuclease domain-containing 1 protein	ENDOD1	VNQIQDEERMVQSQKSSSPLSSTRSKRSTLL	S(0.985)S(0.014)SPLSSTR	5055	UID4998				1
NaN	NaN	NaN	NaN	NaN	NaN	19.4594	19.0443	19.1502	18.8893	18.6242	18.1379	NaN	NaN	NaN	NaN	NaN	NaN	NaN	NaN	NaN	NaN	NaN	NaN	18.872	18.0677	17.9613	18.2903	17.5549	17.4869	18.866	17.9908	18.3501	18.5293	17.5305	17.6109	18.2212	17.8557	17.4915	17.5595	17.4197	17.6751	18.8371	18.2283	18.1357	18.2824	17.8792	17.8507	18.0831	17.1371	17.5018	17.528	16.8699	16.7879	19.452	19.2284	19.3092	18.9734	18.8763	18.6267	S	2			1486	___1	+	HTP							0.989132	1.12e-07	185.6	128.68	171.33	-0.039587	222700000	303	303	O94919	303	O94919	O94919	Endonuclease domain-containing 1 protein	ENDOD1	QIQDEERMVQSQKSSSPLSSTRSKRSTLLPP	S(0.005)S(0.005)S(0.989)PLSSTR	5056	UID4999	VQSQKSSsPLssTRs			1
NaN	NaN	NaN	NaN	NaN	NaN	18.2942	17.734	17.7153	17.7231	17.1957	16.8704	NaN	NaN	NaN	NaN	NaN	NaN	NaN	NaN	NaN	NaN	NaN	NaN	18.2747	17.4462	17.0957	17.7911	17.0475	16.7196	NaN	NaN	NaN	NaN	NaN	NaN	17.8889	17.3203	16.6777	17.2297	16.5453	16.6297	17.9087	17.2945	17.2755	17.4431	16.978	16.7698	18.3953	17.3125	17.7798	17.9084	17.3124	16.9723	NaN	NaN	NaN	NaN	NaN	NaN	S	2			1486	___1	+	HTP							0.995107	0.00449888	136.84	77.195	132.39	-1.8368	63887000	307	307	O94919	307	O94919	O94919	Endonuclease domain-containing 1 protein	ENDOD1	EERMVQSQKSSSPLSSTRSKRSTLLPPEASE	SSSPLS(0.003)S(0.995)T(0.002)R	5057	UID5000	KSSsPLssTRsKRst			1
NaN	NaN	NaN	NaN	NaN	NaN	18.1908	17.5881	17.7111	17.8042	17.5635	17.1831	NaN	NaN	NaN	NaN	NaN	NaN	17.812	17.4091	17.5283	17.5066	17.9557	16.739	NaN	NaN	NaN	NaN	NaN	NaN	NaN	NaN	NaN	NaN	NaN	NaN	NaN	NaN	NaN	NaN	NaN	NaN	NaN	NaN	NaN	NaN	NaN	NaN	18.5963	16.9184	17.5622	18.2334	17.6526	17.4578	18.6519	18.2022	17.8747	18.3321	18.0186	17.6238	S	3			1486	___1									0.996064	2.23e-07	113.51	90.597	113.51	1.6502	67570000	321	321	O94919	321	O94919	O94919	Endonuclease domain-containing 1 protein	ENDOD1	SSTRSKRSTLLPPEASEGSSSFLGKLMGFIA	STLLPPEAS(0.996)EGS(0.003)SSFLGK	5058	UID5001				1
NaN	NaN	NaN	NaN	NaN	NaN	17.8981	17.2156	17.2887	17.5027	17.0394	17.0095	NaN	NaN	NaN	NaN	NaN	NaN	NaN	NaN	NaN	NaN	NaN	NaN	18.4671	17.7885	17.6568	18.0629	17.1037	17.4368	19.1367	18.3117	18.6862	18.7811	18.126	18.0827	19.5106	18.702	18.6432	19.042	18.5533	18.6544	NaN	NaN	NaN	NaN	NaN	NaN	NaN	NaN	NaN	NaN	NaN	NaN	NaN	NaN	NaN	NaN	NaN	NaN	S	3			1486	___1									0.758495	2.39e-07	113.01	95.79	113.01	2.772	90743000	324	324	O94919	324	O94919	O94919	Endonuclease domain-containing 1 protein	ENDOD1	RSKRSTLLPPEASEGSSSFLGKLMGFIATPF	STLLPPEAS(0.032)EGS(0.758)S(0.153)S(0.057)FLGK	5059	UID5002				1
NaN	NaN	NaN	NaN	NaN	NaN	NaN	NaN	NaN	NaN	NaN	NaN	NaN	NaN	NaN	NaN	NaN	NaN	NaN	NaN	NaN	NaN	NaN	NaN	NaN	NaN	NaN	NaN	NaN	NaN	NaN	NaN	NaN	NaN	NaN	NaN	NaN	NaN	NaN	NaN	NaN	NaN	17.3971	17.0034	17.0594	17.2473	16.5609	16.4981	NaN	NaN	NaN	NaN	NaN	NaN	NaN	NaN	NaN	NaN	NaN	NaN	S	3			1487	___1	+	CST;HTP							0.99153	0.00267294	50.723	34.417	50.723	1.0213	10347000	332	332	O94972-2;O94972-3;O94972	332;420;454	O94972-2	O94972-2	E3 ubiquitin-protein ligase TRIM37	TRIM37	RLTIELSRTQKSRDLSPPDNHLSPQNDDALE	DLS(0.992)PPDNHLS(0.008)PQNDDALETR	5060	UID5003	TQKSRDLsPPDNHLs			1
18.9984	18.348	17.8303	19.5774	18.315	18.3656	19.1306	18.6574	18.5829	18.782	18.0791	18.0155	18.6582	18.0821	17.9123	18.4226	17.657	17.7342	18.6265	17.6291	17.5769	17.5604	17.3329	16.9379	19.5191	18.7078	18.3581	19.2638	18.3406	18.3143	18.318	17.4893	17.6381	18.0412	16.9614	17.109	20.3708	19.5126	19.3653	19.8094	19.3393	19.4881	19.5507	18.9019	18.8842	19.0922	18.5446	18.5546	17.891	16.7128	17.1227	17.0872	16.7654	16.4718	18.7791	18.224	18.2343	18.3819	17.9168	17.6705	S	4			1488	___1	+	HTP							0.997212	2.9e-52	122.7	109.3	100.21	0.049436	4764400000	154	154	O95104-2;O95104-3;O95104	154;139;154	O95104-2	O95104-2	Splicing factor, arginine/serine-rich 15	SCAF4	SNAAPVAENVTNNEGSPPPPVKVSSEPPTQA	IEIIQPLLDMAAGTSNAAPVAENVT(0.003)NNEGS(0.997)PPPPVK	5062	UID5005	NVtNNEGsPPPPVKV			1
NaN	NaN	NaN	NaN	NaN	NaN	NaN	NaN	NaN	NaN	NaN	NaN	NaN	NaN	NaN	NaN	NaN	NaN	NaN	NaN	NaN	NaN	NaN	NaN	NaN	NaN	NaN	NaN	NaN	NaN	NaN	NaN	NaN	NaN	NaN	NaN	NaN	NaN	NaN	NaN	NaN	NaN	NaN	NaN	NaN	NaN	NaN	NaN	NaN	NaN	NaN	NaN	NaN	NaN	17.496	16.975	16.9866	16.9358	16.6907	16.2574	S	3			1489	___1	+	CST;HTP							0.976762	0.000173303	58.755	42.741	58.755	-2.2803	17130000	124	124	O95155-4;O95155;O95155-2	124;124;124	O95155-4	O95155-4	Ubiquitin conjugation factor E4 B	UBE4B	DGVSCEKSMSQVDVDSGIENMEVDENDRREK	S(0.006)MS(0.018)QVDVDS(0.977)GIENMEVDENDRR	5070	UID5013	MsQVDVDsGIENMEV			1
19.2417	18.5243	18.0754	20.1795	17.9563	18.1379	19.3824	18.7741	19.0247	19.5398	18.1589	17.6844	NaN	NaN	NaN	NaN	NaN	NaN	NaN	NaN	NaN	NaN	NaN	NaN	19.4753	18.7754	18.4212	19.3486	18.3613	17.8701	18.9441	18.2876	18.2296	18.7621	17.7555	17.7365	NaN	NaN	NaN	NaN	NaN	NaN	18.0004	17.4145	17.1783	17.4598	17.1094	16.7753	19.6254	18.5622	18.7578	19.0947	18.4871	18.1554	18.902	18.5115	18.3024	18.2612	17.9297	17.4194	S	3			1489	___1	+	CST;HTP							0.992526	1.31e-137	235.21	202.73	235.21	-2.3573	3045300000	88	88	O95155-4;O95155;O95155-2	88;88;88	O95155-4	O95155-4	Ubiquitin conjugation factor E4 B	UBE4B	AHRSQSSEGVSSLSSSPSNSLETQSQSLSRS	SQSSEGVSSLSS(0.007)S(0.993)PSNSLETQSQSLSR	5075	UID5018	GVssLsssPsNsLEt			1;2
16.2119	15.9269	15.5701	16.4174	15.6108	15.8125	17.3901	17.2053	17.3911	16.6271	16.931	16.9173	NaN	NaN	NaN	NaN	NaN	NaN	NaN	NaN	NaN	NaN	NaN	NaN	17.9959	17.1502	17.1428	17.7354	17.2702	17.2217	NaN	NaN	NaN	NaN	NaN	NaN	17.0167	16.6015	16.4216	16.5805	16.4823	16.7153	16.3282	16.0737	16.2672	16.2519	15.9335	15.8339	18.2184	17.3645	17.7475	17.6507	17.3373	17.2302	16.829	16.4686	16.3244	16.428	16.0128	16.0754	S	3			1489	___1	+	CST;HTP							0.989636	3.86e-155	247.78	216.97	228.28	1.1479	1422500000	101	101	O95155-4;O95155;O95155-2	101;101;101	O95155-4	O95155-4	Ubiquitin conjugation factor E4 B	UBE4B	SSSPSNSLETQSQSLSRSQSMDIDGVSCEKS	SQSSEGVSSLSSSPSNSLETQSQS(0.01)LS(0.99)R	5077	UID5020	EtQSQsLsRsQsMDI			1;2;3
18.0896	17.6031	17.4788	18.2927	17.5922	17.9759	19.241	18.7342	18.888	18.559	18.4051	18.6445	18.355	17.7134	17.6366	17.804	17.6438	17.7645	17.6095	17.2712	17.3444	16.5728	17.1097	16.2679	18.9645	17.9833	17.5809	18.2868	17.124	17.654	18.9745	18.0545	18.4763	18.5817	17.5288	17.6091	18.801	18.1261	18.1403	18.1153	17.665	18.258	18.5582	17.7752	18.0907	18.1643	17.7869	17.8892	19.5971	18.3368	18.6559	18.9464	18.1212	18.2117	18.307	17.7396	17.8773	17.4261	17.3931	17.192	S	3			1490	___1	+	HTP							0.99985	3.2e-05	118.4	103.01	111.77	-1.7047	346330000	41	41	O95183	41	O95183	O95183	Vesicle-associated membrane protein 5	VAMP5	KVLERGVKLAELQQRSDQLLDMSSTFNKTTQ	S(1)DQLLDMSSTFNK	5078	UID5021	LAELQQRsDQLLDMs			1
17.4425	17.1478	16.9111	17.8416	17.012	17.0557	NaN	NaN	NaN	NaN	NaN	NaN	17.7315	17.2325	17.2011	17.1631	17.1639	17.0838	NaN	NaN	NaN	NaN	NaN	NaN	NaN	NaN	NaN	NaN	NaN	NaN	18.052	17.1346	17.4243	17.6542	16.5497	16.8685	NaN	NaN	NaN	NaN	NaN	NaN	17.8328	17.3177	17.473	17.5941	17.1269	17.1558	NaN	NaN	NaN	NaN	NaN	NaN	NaN	NaN	NaN	NaN	NaN	NaN	S	2			1490	___1	+	CST;HTP							0.903216	0.000246941	112.75	87.427	95.573	0.42992	47572000	48	48	O95183	48	O95183	O95183	Vesicle-associated membrane protein 5	VAMP5	KLAELQQRSDQLLDMSSTFNKTTQNLAQKKC	S(0.002)DQLLDMS(0.903)S(0.086)T(0.008)FNK	5079	UID5022	sDQLLDMsstFNkTT			1
19.6996	19.9929	19.7516	19.9503	20.1769	20.1437	20.6356	21.3028	21.5967	20.5288	20.8517	20.772	NaN	NaN	NaN	NaN	NaN	NaN	NaN	NaN	NaN	NaN	NaN	NaN	20.3919	19.6725	19.3099	19.4697	18.8308	19.8223	19.7119	18.2446	19.5095	19.1052	18.095	17.8235	20.7572	20.402	20.7513	19.9783	20.1482	20.6794	NaN	NaN	NaN	NaN	NaN	NaN	21.4682	21.2389	22.2909	20.8702	21.0905	20.7409	20.6244	21.1734	20.4851	19.922	21.2262	20.3526	S	2			1491	___1	+	CST;HTP							0.99991	2.95e-11	151.22	130.27	147.66	0.85272	1656800000	188	188	O95210	188	O95210	O95210	Starch-binding domain-containing protein 1	STBD1	LPSSNLLKNRAKEEMSLSDLNSQDRVDHEEW	EEMS(1)LSDLNSQDR	5080	UID5023	NRAKEEMsLsDLNsQ			1
17.0906	16.654	16.0474	17.1682	16.6012	16.5721	19.2185	18.8657	18.7709	18.9395	18.4843	18.5761	NaN	NaN	NaN	NaN	NaN	NaN	NaN	NaN	NaN	NaN	NaN	NaN	19.0401	18.5061	18.0756	18.6117	18.1149	19.1923	17.5874	16.8441	16.8747	17.1445	16.378	16.6233	18.934	18.2417	18.2914	18.3829	18.1972	18.5748	18.2756	18.0761	18.008	17.9306	18.3482	18.1043	19.2655	18.356	18.4595	19.2103	19.057	18.8791	20.0618	19.879	19.5693	19.6856	19.8946	19.3896	S	2			1491	___1	+	HTP							1	3.04e-24	183.52	157	183.52	0.81592	529030000	194	194	O95210	194	O95210	O95210	Starch-binding domain-containing protein 1	STBD1	LKNRAKEEMSLSDLNSQDRVDHEEWEMVPRH	EEMSLSDLNS(1)QDR	5081	UID5024	MsLsDLNsQDRVDHE			1
NaN	NaN	NaN	NaN	NaN	NaN	18.6297	20.4302	21.2082	18.2081	19.2598	20.0998	18.2066	19.805	19.9513	18.0083	18.2671	18.3258	NaN	NaN	NaN	NaN	NaN	NaN	NaN	NaN	NaN	NaN	NaN	NaN	NaN	NaN	NaN	NaN	NaN	NaN	NaN	NaN	NaN	NaN	NaN	NaN	NaN	NaN	NaN	NaN	NaN	NaN	18.8738	20.8062	22.2657	17.9274	19.8273	20.1724	18.9511	20.3912	20.5329	18.4316	20.852	21.1838	S	2			1491	___1	+	HTP							0.803231	0.0120689	114.89	65.543	83.397	0.089593	277360000	175	175	O95210	175	O95210	O95210	Starch-binding domain-containing protein 1	STBD1	EISAKAATCFAEKLPSSNLLKNRAKEEMSLS	LPS(0.803)S(0.197)NLLK	5082	UID5025	CFAEKLPssNLLKNR			1
NaN	NaN	NaN	NaN	NaN	NaN	18.6297	20.4302	21.2082	18.2081	19.2598	20.0998	NaN	NaN	NaN	NaN	NaN	NaN	NaN	NaN	NaN	NaN	NaN	NaN	NaN	NaN	NaN	NaN	NaN	NaN	NaN	NaN	NaN	NaN	NaN	NaN	NaN	NaN	NaN	NaN	NaN	NaN	NaN	NaN	NaN	NaN	NaN	NaN	NaN	NaN	NaN	NaN	NaN	NaN	NaN	NaN	NaN	NaN	NaN	NaN	S	2			1491	___1	+	HTP							0.5	0.0120689	114.89	65.543	114.89	-0.22206	53684000	176	176	O95210	176	O95210	O95210	Starch-binding domain-containing protein 1	STBD1	ISAKAATCFAEKLPSSNLLKNRAKEEMSLSD	LPS(0.5)S(0.5)NLLK	5083	UID5026	FAEKLPssNLLKNRA			1
NaN	NaN	NaN	NaN	NaN	NaN	20.0061	20.3501	20.6117	19.8318	19.5911	19.9474	NaN	NaN	NaN	NaN	NaN	NaN	NaN	NaN	NaN	NaN	NaN	NaN	NaN	NaN	NaN	NaN	NaN	NaN	NaN	NaN	NaN	NaN	NaN	NaN	NaN	NaN	NaN	NaN	NaN	NaN	NaN	NaN	NaN	NaN	NaN	NaN	20.4969	19.9844	20.2195	19.9847	19.55	19.4574	19.6103	20.3379	20.1212	19.1923	19.882	19.8036	S	2			1491	___1	+	HTP							0.989077	0.000397077	161.86	100.97	131.41	0.76088	351850000	138	138	O95210	138	O95210	O95210	Starch-binding domain-containing protein 1	STBD1	TEAPATSETSNSRSYSEVSRNESLESPMGEW	SYS(0.989)EVS(0.011)R	5084	UID5027	TSNSRsYsEVsRNEs			1
22.2963	21.5159	21.2326	22.6388	21.4997	21.5572	22.2692	21.7989	21.747	21.8916	21.1399	20.9725	21.4896	20.6783	20.2825	20.8802	19.8525	19.7085	20.6158	19.2519	19.4143	18.9341	18.8098	17.7412	22.2416	21.3739	21.2351	21.9239	21.0885	21.1216	22.6455	21.747	21.9208	22.2605	21.357	21.3894	22.0855	21.157	21.0211	21.5048	20.9035	21.141	22.5456	21.7782	21.809	21.9928	21.5566	21.5237	22.6681	21.4541	21.9142	22.0138	21.5306	21.4633	22.3182	21.7784	21.7091	21.8363	21.6075	21.3109	S	3			1492	___1	+	CST;HTP							1	6.38e-279	349.72	326.43	263.57	-0.95371	5175900000	120	120	O95218-2;O95218	120;120	O95218-2	O95218-2	Zinc finger Ran-binding domain-containing protein 2	ZRANB2	GFNERENVEYIEREESDGEYDEFGRKKKKYR	ENVEYIEREES(1)DGEYDEFGR	5085	UID5028	EYIEREEsDGEYDEF;EyIEREEsDGEyDEF			1
20.0618	18.6061	18.4856	19.9062	18.7652	19.1818	19.5545	18.5796	18.3996	19.0832	18.3125	18.7017	NaN	NaN	NaN	NaN	NaN	NaN	NaN	NaN	NaN	NaN	NaN	NaN	21.4408	20.1733	20.1594	20.7653	19.8857	20.3692	20.2905	18.9484	19.0785	19.444	18.8897	19.1774	21.7473	20.5064	20.7441	21.1124	20.4053	20.9773	20.8187	19.5722	19.7003	19.8375	19.6274	19.7583	21.8768	20.0705	20.4486	20.9681	20.3222	20.9057	20.6994	19.1954	19.5171	19.9455	19.5525	19.886	S	3			1492	___1	+	CST;HTP							1	3.72e-185	289.23	255.68	139.4	0.7604	3309400000	153	153	O95218-2;O95218	153;153	O95218-2	O95218-2	Zinc finger Ran-binding domain-containing protein 2	ZRANB2	AVGPASILKEVEDKESEGEEEDEDEDLSKYK	EVEDKES(1)EGEEEDEDEDLS(1)K	5086	UID5029	KEVEDKEsEGEEEDE			1;2
20.4019	19.678	19.5953	20.5636	19.9389	20.1433	19.9479	19.5025	19.5681	19.9096	19.4759	19.7172	NaN	NaN	NaN	NaN	NaN	NaN	NaN	NaN	NaN	NaN	NaN	NaN	21.0483	20.3823	20.3976	20.8529	20.3289	20.4865	20.9594	20.2265	20.4324	20.5346	20.0931	20.2994	19.8176	19.0688	19.3284	19.4878	19.2536	19.528	19.0942	18.433	18.439	18.8083	18.541	18.7162	20.0374	19.1303	19.5298	19.6519	19.3888	19.6523	19.4012	18.7126	19.1463	19.1557	19.0888	19.1259	S	2			1492	___1	+	CST;HTP							0.999984	4.51e-29	196.8	74.342	164.65	-0.39815	3027000000	307	307	O95218-2	307	O95218-2	O95218-2	Zinc finger Ran-binding domain-containing protein 2	ZRANB2	SSSSGDRKKRRTRSRSPESQVIGENTKQP__	S(1)PESQVIGENTK	5088	UID5031	KRRtRsRsPEsQVIG			1;2
22.7414	21.7588	21.501	22.9414	21.7309	21.9394	23.546	22.8709	22.7974	23.2183	22.4721	22.5852	18.8489	18.2228	18.1815	18.4133	17.9595	17.9339	20.2235	19.2561	19.1516	19.4158	19.0998	18.4455	22.2505	21.249	21.1515	21.854	21.0583	21.037	22.9788	21.997	22.1543	22.4975	21.6982	21.8806	23.1648	22.0452	22.1627	22.6467	21.9899	22.4341	22.9305	22.0257	22.088	22.2929	21.8526	21.9348	23.1358	21.788	22.1837	22.3661	21.7854	22.0088	23.0263	22.1794	22.2828	22.4049	22.0373	22.0123	S	3			1492	___1	+	CST;HTP							1	0	372.59	305.53	163.8	1.0052	8266100000	188	188	O95218-2;O95218	188;188	O95218-2	O95218-2	Zinc finger Ran-binding domain-containing protein 2	ZRANB2	EDEDDADLSKYNLDASEEEDSNKKKSNRRSR	YNLDAS(1)EEEDSNK	5091	UID5034	skyNLDAsEEEDsNK			1
NaN	NaN	NaN	NaN	NaN	NaN	NaN	NaN	NaN	NaN	NaN	NaN	NaN	NaN	NaN	NaN	NaN	NaN	NaN	NaN	NaN	NaN	NaN	NaN	19.0814	18.2087	18.0973	18.7609	17.9703	18.058	NaN	NaN	NaN	NaN	NaN	NaN	NaN	NaN	NaN	NaN	NaN	NaN	NaN	NaN	NaN	NaN	NaN	NaN	NaN	NaN	NaN	NaN	NaN	NaN	NaN	NaN	NaN	NaN	NaN	NaN	S	2			1492	___1	+	HTP							0.999476	5.19e-91	266.77	216.62	266.77	0.06098	19797000	193	193	O95218-2;O95218	193;193	O95218-2	O95218-2	Zinc finger Ran-binding domain-containing protein 2	ZRANB2	ADLSKYNLDASEEEDSNKKKSNRRSRSKSRS	YNLDAS(0.001)EEEDS(0.999)NK	5092	UID5035	DAsEEEDsNKKKSNR			1
NaN	NaN	NaN	NaN	NaN	NaN	19.0335	18.38	18.4824	18.7428	18.0937	17.3573	NaN	NaN	NaN	NaN	NaN	NaN	NaN	NaN	NaN	NaN	NaN	NaN	18.4539	17.5356	17.4783	17.9857	16.1305	17.165	18.801	17.1641	18.0842	18.7668	17.1802	17.2232	18.8918	18.0318	17.8125	18.1178	17.1545	17.4682	17.9848	17.4172	17.2402	17.3488	17.2722	17.0015	NaN	NaN	NaN	NaN	NaN	NaN	17.7352	17.0292	16.946	16.8907	16.4911	15.9271	S	2			1493	___1	+	CST;HTP;LTP	+		cell cycle regulation				0.99743	9.2e-32	202.15	135.85	193.11	-0.033741	165790000	57	57	O95251-2;O95251-4;O95251	57;57;57	O95251-2	O95251-2	Histone acetyltransferase KAT7	KAT7	VTRSSARLSQSSQDSSPVRNLQSFGTEEPAY	LSQSSQDS(0.003)S(0.997)PVR	5093	UID5036	sQssQDssPVRNLQs	PLK1	P53350	1
NaN	NaN	NaN	NaN	NaN	NaN	21.0598	21.3979	21.7423	21.1281	21.1502	21.7282	NaN	NaN	NaN	NaN	NaN	NaN	NaN	NaN	NaN	NaN	NaN	NaN	NaN	NaN	NaN	NaN	NaN	NaN	NaN	NaN	NaN	NaN	NaN	NaN	NaN	NaN	NaN	NaN	NaN	NaN	18.7505	18.0829	18.536	18.2088	17.5641	17.319	NaN	NaN	NaN	NaN	NaN	NaN	21.5649	21.5036	21.5056	21.2441	21.18	20.9562	S	2			1494	___1	+	HTP							0.547089	1.55e-119	282.92	223.65	86.699	1.1922	482970000	156	156	O95292	156	O95292	O95292	Vesicle-associated membrane protein-associated protein B/C	VAPB	ISTTASKTETPIVSKSLSSSLDDTEVKKVME	S(0.547)LS(0.377)S(0.069)S(0.007)LDDTEVK	5094	UID5037	EtPIVsksLsssLDD			1
22.2038	21.952	21.5453	22.2193	22.018	22.1109	19.8961	19.4961	20.0212	19.8087	19.3653	19.3971	NaN	NaN	NaN	NaN	NaN	NaN	20.639	19.5937	19.5106	18.994	19.9001	18.9144	21.1914	20.3206	20.1316	20.7132	19.8851	20.1976	20.6008	19.6927	20.3175	20.123	19.4857	19.6327	NaN	NaN	NaN	NaN	NaN	NaN	22.5121	22.2269	22.5005	22.4643	22.3022	22.2533	22.0546	21.1092	21.3889	21.5743	21.1202	20.8181	NaN	NaN	NaN	NaN	NaN	NaN	S	3			1494	___1	+	HTP							0.94984	1.78e-103	270.93	226.32	116.35	0.55056	754090000	158	158	O95292	158	O95292	O95292	Vesicle-associated membrane protein-associated protein B/C	VAPB	TTASKTETPIVSKSLSSSLDDTEVKKVMEEC	S(0.03)LS(0.95)S(0.019)SLDDTEVKK	5095	UID5038	PIVsksLsssLDDtE			1
19.5017	18.9302	18.6942	19.4201	18.7588	18.9951	19.5134	19.2624	19.449	19.3549	18.9796	19.2158	NaN	NaN	NaN	NaN	NaN	NaN	19.8989	18.804	18.7461	18.6572	18.9192	18.0037	NaN	NaN	NaN	NaN	NaN	NaN	19.2471	18.3629	18.6429	18.8249	18.0936	18.2733	19.5146	18.6937	18.8065	19.1397	18.9084	19.1235	20.2706	19.9548	20.1029	20.1454	19.8447	19.8855	20.9015	20.1502	20.1619	20.2978	20.0026	20.1252	NaN	NaN	NaN	NaN	NaN	NaN	S	2			1494	___1	+	CST;HTP							0.982486	2.06e-90	266.93	213.36	235.49	-1.1695	408940000	159	159	O95292	159	O95292	O95292	Vesicle-associated membrane protein-associated protein B/C	VAPB	TASKTETPIVSKSLSSSLDDTEVKKVMEECK	SLS(0.014)S(0.982)S(0.003)LDDTEVK	5096	UID5039	IVsksLsssLDDtEV			1
NaN	NaN	NaN	NaN	NaN	NaN	NaN	NaN	NaN	NaN	NaN	NaN	NaN	NaN	NaN	NaN	NaN	NaN	NaN	NaN	NaN	NaN	NaN	NaN	20.0798	18.9698	18.893	19.2582	18.7415	19.0687	NaN	NaN	NaN	NaN	NaN	NaN	NaN	NaN	NaN	NaN	NaN	NaN	NaN	NaN	NaN	NaN	NaN	NaN	NaN	NaN	NaN	NaN	NaN	NaN	NaN	NaN	NaN	NaN	NaN	NaN	S	2			1494	___1	+	HTP							0.816834	1.7e-54	237.67	185.83	237.67	-0.55391	35388000	160	160	O95292	160	O95292	O95292	Vesicle-associated membrane protein-associated protein B/C	VAPB	ASKTETPIVSKSLSSSLDDTEVKKVMEECKR	SLS(0.001)S(0.183)S(0.817)LDDTEVK	5097	UID5040	VsksLsssLDDtEVK			1
NaN	NaN	NaN	NaN	NaN	NaN	NaN	NaN	NaN	NaN	NaN	NaN	18.529	17.9432	17.8887	17.9892	17.4094	17.5695	NaN	NaN	NaN	NaN	NaN	NaN	NaN	NaN	NaN	NaN	NaN	NaN	NaN	NaN	NaN	NaN	NaN	NaN	NaN	NaN	NaN	NaN	NaN	NaN	NaN	NaN	NaN	NaN	NaN	NaN	NaN	NaN	NaN	NaN	NaN	NaN	NaN	NaN	NaN	NaN	NaN	NaN	S	3			1494	___1	+	CST							0.605531	2.69e-05	108.69	86.538	108.69	-1.1818	14433000	204	204	O95292	204	O95292	O95292	Vesicle-associated membrane protein-associated protein B/C	VAPB	QFKEEDGLRMRKTVQSNSPISALAPTGKEEG	T(0.248)VQS(0.606)NS(0.145)PIS(0.001)ALAPTGK	5098	UID5041	RMRKtVQsNsPIsAL			1
NaN	NaN	NaN	NaN	NaN	NaN	NaN	NaN	NaN	NaN	NaN	NaN	NaN	NaN	NaN	NaN	NaN	NaN	NaN	NaN	NaN	NaN	NaN	NaN	NaN	NaN	NaN	NaN	NaN	NaN	NaN	NaN	NaN	NaN	NaN	NaN	17.0549	16.7081	16.0661	16.5786	16.1692	16.2124	NaN	NaN	NaN	NaN	NaN	NaN	17.165	16.2689	16.4688	16.3725	16.0193	16.0074	NaN	NaN	NaN	NaN	NaN	NaN	S	3			1495	___1	+	CST;HTP							0.585144	7.82e-23	120.18	104.23	120.18	-0.21957	74701000	525	525	O95365	525	O95365	O95365	Zinc finger and BTB domain-containing protein 7A	ZBTB7A	PSPGATATPGAPAQPSSPDARRNGQEKHFKD	GGAPDPSPGATATPGAPAQPS(0.585)S(0.415)PDAR	5100	UID5043	PGAPAQPssPDARRN			1
NaN	NaN	NaN	NaN	NaN	NaN	17.9339	17.6205	17.3486	17.4698	16.6542	16.2749	NaN	NaN	NaN	NaN	NaN	NaN	NaN	NaN	NaN	NaN	NaN	NaN	17.2059	16.2846	16.1954	17.0268	16.4931	16.1582	17.9799	17.2585	17.1967	17.8736	16.7326	16.7144	17.0478	16.4935	16.1915	16.5609	16.2679	16.1999	17.8648	17.303	17.3136	17.438	17.1339	17.0943	17.8644	17.0213	17.4708	17.2519	16.6597	16.5041	17.8799	17.4614	17.4469	17.4695	17.2809	16.7101	S	3			1495	___1	+	CST;HTP							0.808158	9.25e-52	162.01	146.07	128.71	-0.5125	406280000	526	526	O95365	526	O95365	O95365	Zinc finger and BTB domain-containing protein 7A	ZBTB7A	SPGATATPGAPAQPSSPDARRNGQEKHFKDE	GGAPDPSPGATATPGAPAQPS(0.192)S(0.808)PDAR	5101	UID5044	GAPAQPssPDARRNG			1
NaN	NaN	NaN	NaN	NaN	NaN	19.1412	18.2579	18.3394	18.2258	17.6465	17.1651	NaN	NaN	NaN	NaN	NaN	NaN	NaN	NaN	NaN	NaN	NaN	NaN	NaN	NaN	NaN	NaN	NaN	NaN	NaN	NaN	NaN	NaN	NaN	NaN	18.5683	17.4264	17.3495	17.5616	16.8936	17.19	NaN	NaN	NaN	NaN	NaN	NaN	NaN	NaN	NaN	NaN	NaN	NaN	NaN	NaN	NaN	NaN	NaN	NaN	S	3			1495	___1	+	CST;HTP							1	4.13e-05	93.176	84.736	93.176	0.8124	29197000	549	549	O95365	549	O95365	O95365	Zinc finger and BTB domain-containing protein 7A	ZBTB7A	QEKHFKDEDEDEDVASPDGLGRLNVAGAGGG	HFKDEDEDEDVAS(1)PDGLGR	5102	UID5045	DEDEDVAsPDGLGRL			1
NaN	NaN	NaN	NaN	NaN	NaN	NaN	NaN	NaN	NaN	NaN	NaN	NaN	NaN	NaN	NaN	NaN	NaN	NaN	NaN	NaN	NaN	NaN	NaN	NaN	NaN	NaN	NaN	NaN	NaN	NaN	NaN	NaN	NaN	NaN	NaN	NaN	NaN	NaN	NaN	NaN	NaN	15.0235	13.5342	13.8199	14.9374	13.9454	14.1961	NaN	NaN	NaN	NaN	NaN	NaN	NaN	NaN	NaN	NaN	NaN	NaN	S	3			1496	___1	+	HTP							0.951846	0.00708658	44.052	38.732	44.052	0.40646	2703100	1020	1020	O95373	1020	O95373	O95373	Importin-7	IPO7	AHESKMIEKHGGYKFSAPVVPSSFNFGGPAP	FS(0.952)APVVPS(0.024)S(0.024)FNFGGPAPGMN	5103	UID5046	kHGGykFsAPVVPSS			1
NaN	NaN	NaN	NaN	NaN	NaN	15.9658	15.5376	15.7428	15.767	14.981	14.9375	NaN	NaN	NaN	NaN	NaN	NaN	15.6687	15.2222	14.8695	14.5867	14.9118	14.257	15.9413	14.6549	14.5732	15.9617	15.4305	14.7653	NaN	NaN	NaN	NaN	NaN	NaN	NaN	NaN	NaN	NaN	NaN	NaN	NaN	NaN	NaN	NaN	NaN	NaN	NaN	NaN	NaN	NaN	NaN	NaN	NaN	NaN	NaN	NaN	NaN	NaN	S	2			1496	___1									0.499931	0.00421567	54.683	42.47	44.616	4.1049	19087000	1026	1026	O95373	1026	O95373	O95373	Importin-7	IPO7	IEKHGGYKFSAPVVPSSFNFGGPAPGMN___	FSAPVVPS(0.5)S(0.5)FNFGGPAPGMN	5104	UID5047				1
NaN	NaN	NaN	NaN	NaN	NaN	16.6963	16.406	16.5409	16.5592	15.7094	16.0069	NaN	NaN	NaN	NaN	NaN	NaN	15.6687	15.2222	14.8695	14.5867	14.9118	14.257	15.9413	14.6549	14.5732	15.9617	15.4305	14.7653	NaN	NaN	NaN	NaN	NaN	NaN	NaN	NaN	NaN	NaN	NaN	NaN	NaN	NaN	NaN	NaN	NaN	NaN	NaN	NaN	NaN	NaN	NaN	NaN	NaN	NaN	NaN	NaN	NaN	NaN	S	3			1496	___1									0.794524	0.00421567	54.683	42.47	41.513	2.0972	40001000	1027	1027	O95373	1027	O95373	O95373	Importin-7	IPO7	EKHGGYKFSAPVVPSSFNFGGPAPGMN____	FS(0.001)APVVPS(0.205)S(0.795)FNFGGPAPGMN	5105	UID5048				1
17.8214	16.7035	16.8459	18.1467	16.8781	17.0066	20.3913	19.8441	19.5652	20.0257	19.158	19.1478	18.6942	18.285	17.7508	18.2352	17.6458	17.5793	NaN	NaN	NaN	NaN	NaN	NaN	17.98	16.9644	16.9525	17.7066	16.8137	16.8774	18.3224	17.3763	17.488	17.8052	16.8264	16.8381	18.2832	17.385	17.1631	17.7604	17.1864	17.4417	17.3319	16.4885	16.4676	16.7485	16.2255	16.1716	20.1273	18.8156	19.2869	19.4909	18.8691	18.804	18.1602	17.4964	17.4524	17.4695	17.1255	17.0674	S	3			1497	___1	+	CST;HTP							1	0.00297239	103.08	69.213	71.555	-0.60094	186670000	215	215	O95391	215	O95391	O95391	Pre-mRNA-splicing factor SLU7	SLU7	LQEELASGKLVEQANSPKHQWGEEEPNSQME	LVEQANS(1)PK	5106	UID5049	kLVEQANsPKHQWGE			1
NaN	NaN	NaN	NaN	NaN	NaN	18.117	17.5383	17.1486	17.5488	16.8031	16.3859	NaN	NaN	NaN	NaN	NaN	NaN	NaN	NaN	NaN	NaN	NaN	NaN	17.9715	16.9135	16.9031	17.5768	16.8992	16.8924	NaN	NaN	NaN	NaN	NaN	NaN	17.9969	16.9324	16.9295	17.18	16.829	16.8952	NaN	NaN	NaN	NaN	NaN	NaN	18.8473	17.5516	18.0473	18.0911	17.6429	17.4259	NaN	NaN	NaN	NaN	NaN	NaN	S	3			1498	___1	+	CST;HTP							0.99526	0.00180209	89.507	72.481	89.507	-2.6559	73396000	195	195	O95400	195	O95400	O95400	CD2 antigen cytoplasmic tail-binding protein 2	CD2BP2	ARGGGKGRKGPGQPSSPQRLDRLSGLADQMV	KGPGQPS(0.005)S(0.995)PQR	5107	UID5050	KGPGQPssPQRLDRL			1
NaN	NaN	NaN	NaN	NaN	NaN	19.524	19.0759	18.623	19.4695	18.1971	18.2765	NaN	NaN	NaN	NaN	NaN	NaN	NaN	NaN	NaN	NaN	NaN	NaN	19.5003	18.3798	18.2441	19.5554	19.0112	17.8754	20.3837	19.9861	19.5428	20.1746	18.9219	19.1127	19.9601	19.1754	18.541	19.1856	18.8623	18.5177	19.0752	18.9934	18.548	19.9717	18.2628	17.9863	19.5938	19.4272	19.035	18.8831	18.19	18.1329	20.0126	19.2048	20.6526	19.3416	18.6131	19.9419	S	2			1499	___1	+	HTP							1	0.000250422	144.35	118.46	144.35	0.86978	253600000	50	50	O95425-3;O95425;O95425-4;O95425-2	50;50;50;50	O95425-3	O95425-3	Supervillin	SVIL	LEEDTPRYMRASDPASPHIGRSNEEEETSDS	ASDPAS(1)PHIGR	5108	UID5051	MRAsDPAsPHIGRsN			1
18.6036	18.1586	17.9251	18.9632	18.0896	18.1088	18.7941	18.589	18.6533	18.7035	17.9477	18.2221	NaN	NaN	NaN	NaN	NaN	NaN	NaN	NaN	NaN	NaN	NaN	NaN	NaN	NaN	NaN	NaN	NaN	NaN	NaN	NaN	NaN	NaN	NaN	NaN	NaN	NaN	NaN	NaN	NaN	NaN	NaN	NaN	NaN	NaN	NaN	NaN	19.178	18.5446	18.9426	18.4515	18.0371	17.9567	NaN	NaN	NaN	NaN	NaN	NaN	S	2			1499	___1	+	HTP;LTP							0.914132	0.000517073	148.73	122.28	107.55	-0.13098	50857000	238	238	O95425-3;O95425;O95425-4;O95425-2	238;238;238;238	O95425-3	O95425-3	Supervillin	SVIL	AAESSSTFSFSGRDSSFTEVPRSPKHAHSSS	DS(0.037)S(0.914)FT(0.049)EVPR	5109	UID5052	sFSGRDssFtEVPRs	PLK1	P53350	1
NaN	NaN	NaN	NaN	NaN	NaN	20.5849	19.9383	19.3962	20.0415	18.7766	18.4316	NaN	NaN	NaN	NaN	NaN	NaN	NaN	NaN	NaN	NaN	NaN	NaN	19.2086	17.9614	17.9953	19.0509	17.9613	16.9782	19.5504	19.2419	18.4568	18.8699	17.4333	17.5244	NaN	NaN	NaN	NaN	NaN	NaN	20.1817	19.5211	19.4056	20.0371	18.8857	18.524	19.0857	18.4892	18.3806	18.1032	17.283	16.9119	18.2173	17.3327	18.0687	17.2691	16.7594	16.6737	S	3			1499	___1	+	CST;HTP							0.999729	0.000414528	103.79	74.463	81.311	0.080371	176580000	245	245	O95425-3;O95425;O95425-4;O95425-2	245;245;245;245	O95425-3	O95425-3	Supervillin	SVIL	FSFSGRDSSFTEVPRSPKHAHSSSLQQAASR	DSSFTEVPRS(1)PK	5110	UID5053	sFtEVPRsPKHAHSS			1
21.4961	19.861	19.2258	21.6252	19.9178	19.6661	NaN	NaN	NaN	NaN	NaN	NaN	NaN	NaN	NaN	NaN	NaN	NaN	NaN	NaN	NaN	NaN	NaN	NaN	19.1663	17.7689	17.6265	18.7033	17.2726	17.334	21.7112	19.5941	20.0916	21.3746	19.6544	19.401	19.6258	18.4935	18.1524	18.863	17.7941	18.1937	18.5628	17.5618	17.6595	17.8656	17.3099	17.3636	18.8219	17.0501	17.2758	17.7982	17.043	16.6941	21.2592	19.8221	18.7568	20.3102	19.0059	18.2627	S	2			1499	___1	+	HTP							0.999997	3.63e-120	282.15	231.85	282.15	0.12355	2899200000	292	292	O95425-3;O95425;O95425-4	292;319;319	O95425-3	O95425-3	Supervillin	SVIL	VKVREKLVKEESARNSPELASESVTQRRHQP	NS(1)PELASESVTQR	5112	UID5055	KEESARNsPELASES			1;2
NaN	NaN	NaN	NaN	NaN	NaN	NaN	NaN	NaN	NaN	NaN	NaN	NaN	NaN	NaN	NaN	NaN	NaN	NaN	NaN	NaN	NaN	NaN	NaN	NaN	NaN	NaN	NaN	NaN	NaN	NaN	NaN	NaN	NaN	NaN	NaN	NaN	NaN	NaN	NaN	NaN	NaN	NaN	NaN	NaN	NaN	NaN	NaN	NaN	NaN	NaN	NaN	NaN	NaN	19.5798	18.0289	16.7521	18.7533	17.1185	16.4663	S	2			1499	___1									0.67085	2.49e-08	128.4	107.97	128.24	0.38759	66167000	297	297	O95425-3;O95425;O95425-4	297;324;324	O95425-3	O95425-3	Supervillin	SVIL	KLVKEESARNSPELASESVTQRRHQPAPVHY	NS(0.329)PELAS(0.671)ESVTQR	5113	UID5056				1
19.3037	18.8967	18.5616	19.7849	18.8783	18.6	19.5146	19.5038	19.4504	19.3828	19.0197	18.7732	NaN	NaN	NaN	NaN	NaN	NaN	NaN	NaN	NaN	NaN	NaN	NaN	19.8621	18.9111	18.8694	19.3152	18.3512	18.7177	NaN	NaN	NaN	NaN	NaN	NaN	NaN	NaN	NaN	NaN	NaN	NaN	NaN	NaN	NaN	NaN	NaN	NaN	NaN	NaN	NaN	NaN	NaN	NaN	19.6248	19.4418	18.8619	19.2267	19.2265	18.6382	S	2			1499	___1	+	HTP							1	0.0022523	143	94.838	143	-0.74005	301370000	1395	1395	O95425-3;O95425;O95425-4;O95425-2;A0A0J9YWY6	1395;1422;1390;996;348	O95425-3	O95425-3	Supervillin	SVIL	VTLAGLASKENFSNVSLRSVNLTEQNSNNSA	ENFSNVS(1)LR	5114	UID5057	KENFSNVsLRsVNLT			1
18.604	18.4716	17.8059	19.4677	18.8142	18.5014	NaN	NaN	NaN	NaN	NaN	NaN	NaN	NaN	NaN	NaN	NaN	NaN	NaN	NaN	NaN	NaN	NaN	NaN	NaN	NaN	NaN	NaN	NaN	NaN	18.4955	18.0188	18.0565	18.6794	17.6393	17.4984	20.1533	19.6914	19.1155	19.5393	19.379	19.7256	NaN	NaN	NaN	NaN	NaN	NaN	20.1458	19.4154	19.5629	20.0696	19.7826	19.2193	NaN	NaN	NaN	NaN	NaN	NaN	S	2			1499	___1	+	HTP							0.873701	8.36e-77	250.16	208.33	245.5	-1.7507	512320000	886	886	O95425-3;O95425;O95425-4;O95425-2	886;913;881;487	O95425-3	O95425-3	Supervillin	SVIL	PPLDHNASATDYKFSSSIENSDSPVRSILKS	FS(0.001)S(0.874)S(0.126)IENSDSPVR	5115	UID5058	ATDyKFSssIENsDs			1;2
21.23	21.0037	20.331	22.2233	21.4993	21.1753	18.2986	18.0878	18.0879	18.1133	17.7847	17.4554	21.5877	22.1222	21.3014	20.9591	21.1635	20.7682	22.4285	20.8626	21.0678	20.1647	21.0845	20.1671	NaN	NaN	NaN	NaN	NaN	NaN	19.1788	18.048	18.9014	18.5612	17.7426	17.8711	NaN	NaN	NaN	NaN	NaN	NaN	NaN	NaN	NaN	NaN	NaN	NaN	21.409	20.7321	20.8937	21.3592	21.1471	20.5258	21.5595	21.8204	21.6073	21.2742	21.7007	21.2568	S	2			1499	___1	+	HTP							0.948258	9.71e-280	351.13	295.84	351.13	-0.90811	2555000000	887	887	O95425-3;O95425;O95425-4;O95425-2	887;914;882;488	O95425-3	O95425-3	Supervillin	SVIL	PLDHNASATDYKFSSSIENSDSPVRSILKSQ	FSS(0.052)S(0.948)IENSDSPVR	5116	UID5059	TDyKFSssIENsDsP			1;2
NaN	NaN	NaN	NaN	NaN	NaN	NaN	NaN	NaN	NaN	NaN	NaN	NaN	NaN	NaN	NaN	NaN	NaN	16.7095	16.2666	16.4246	16.3036	16.7025	15.4681	NaN	NaN	NaN	NaN	NaN	NaN	NaN	NaN	NaN	NaN	NaN	NaN	NaN	NaN	NaN	NaN	NaN	NaN	NaN	NaN	NaN	NaN	NaN	NaN	18.6619	17.8195	18.003	18.2923	17.5671	17.48	18.0347	17.5971	17.5381	17.4513	17.2687	17.2145	S	2			1499	___1	+	HTP							0.705546	4.06e-05	128.85	110.53	79.466	2.1145	153490000	891	891	O95425-3;O95425;O95425-4;O95425-2	891;918;886;492	O95425-3	O95425-3	Supervillin	SVIL	NASATDYKFSSSIENSDSPVRSILKSQAWQP	FSSSIENS(0.706)DS(0.294)PVR	5117	UID5060	FSssIENsDsPVRsI			1;2
19.5681	18.847	18.4427	19.7248	18.8805	18.7984	21.0927	20.3739	20.1761	21.045	20.128	19.7436	20.889	20.4393	19.9557	20.489	19.9262	19.6152	20.9951	20.6552	20.5477	20.9599	20.7666	20.0015	20.4015	19.6232	19.3212	20.0498	19.2294	19.4074	20.2034	19.072	19.4082	20.0567	18.9587	19.1208	21.6582	20.8374	20.2201	20.7407	19.9822	20.2276	20.1484	19.308	19.2839	19.8435	19.2616	19.2042	20.4079	18.8769	19.2279	19.8052	18.801	18.2363	19.7207	19.2094	19.0608	19.1563	18.724	18.6398	S	2			1499	___1	+	HTP							0.999993	4.46e-120	281.01	241.06	207.31	-0.42964	3220000000	893	893	O95425-3;O95425;O95425-4;O95425-2	893;920;888;494	O95425-3	O95425-3	Supervillin	SVIL	SATDYKFSSSIENSDSPVRSILKSQAWQPLV	FS(0.075)S(0.508)S(0.418)IENSDS(1)PVR	5118	UID5061	ssIENsDsPVRsILk			1;2
NaN	NaN	NaN	NaN	NaN	NaN	NaN	NaN	NaN	NaN	NaN	NaN	NaN	NaN	NaN	NaN	NaN	NaN	NaN	NaN	NaN	NaN	NaN	NaN	NaN	NaN	NaN	NaN	NaN	NaN	NaN	NaN	NaN	NaN	NaN	NaN	NaN	NaN	NaN	NaN	NaN	NaN	NaN	NaN	NaN	NaN	NaN	NaN	NaN	NaN	NaN	NaN	NaN	NaN	13.4265	13.9075	13.7289	13.48	13.1661	13.3786	S	3			1499	___1									0.570404	5.43e-05	115.91	98.841	115.91	-2.3585	3655000	252	252	O95425-3;O95425;O95425-4;O95425-2	252;252;252;252	O95425-3	O95425-3	Supervillin	SVIL	SSFTEVPRSPKHAHSSSLQQAASRSPSFGDP	HAHS(0.004)S(0.57)S(0.426)LQQAASR	5120	UID5063				1
NaN	NaN	NaN	NaN	NaN	NaN	NaN	NaN	NaN	NaN	NaN	NaN	NaN	NaN	NaN	NaN	NaN	NaN	NaN	NaN	NaN	NaN	NaN	NaN	NaN	NaN	NaN	NaN	NaN	NaN	NaN	NaN	NaN	NaN	NaN	NaN	NaN	NaN	NaN	NaN	NaN	NaN	NaN	NaN	NaN	NaN	NaN	NaN	NaN	NaN	NaN	NaN	NaN	NaN	13.4564	13.596	13.2011	11.7953	12.6692	11.8682	S	3			1499	___1	+	HTP							0.824852	0.00108114	79.652	61.261	79.652	-1.7523	1762400	253	253	O95425-3;O95425;O95425-4;O95425-2	253;253;253;253	O95425-3	O95425-3	Supervillin	SVIL	SFTEVPRSPKHAHSSSLQQAASRSPSFGDPQ	HAHS(0.001)S(0.174)S(0.825)LQQAASR	5121	UID5064	PKHAHSSsLQQAAsR			1
NaN	NaN	NaN	NaN	NaN	NaN	15.8966	16.8215	16.4218	16.2818	15.2767	15.4019	NaN	NaN	NaN	NaN	NaN	NaN	NaN	NaN	NaN	NaN	NaN	NaN	14.217	14.3569	NaN	14.3346	15.3248	12.7251	15.7346	15.4113	14.4188	14.9064	12.7419	NaN	15.4485	14.6591	14.5405	14.2114	14.4448	14.4178	NaN	NaN	NaN	NaN	NaN	NaN	16.0228	16.1718	15.8401	15.7919	14.5335	15.0826	15.9746	16.2682	16.5907	15.5177	15.2422	15.5793	S	3			1499	___1	+	HTP							1	3.81e-30	196.74	183.95	196.74	1.3434	137450000	259	259	O95425-3;O95425;O95425-4;O95425-2	259;259;259;259	O95425-3	O95425-3	Supervillin	SVIL	RSPKHAHSSSLQQAASRSPSFGDPQLSPEAR	HAHSSSLQQAAS(1)R	5122	UID5065	SsLQQAAsRsPsFGD			1
17.8956	17.1858	16.9007	18.3794	16.9753	16.9987	NaN	NaN	NaN	NaN	NaN	NaN	17.358	16.8697	16.4753	15.9508	15.7512	15.4659	17.2008	15.0727	15.8112	14.7391	14.3729	14.4233	17.3014	16.0428	15.9951	16.687	15.9646	15.767	NaN	NaN	NaN	NaN	NaN	NaN	NaN	NaN	NaN	NaN	NaN	NaN	NaN	NaN	NaN	NaN	NaN	NaN	16.8991	15.9441	16.0321	16.1955	15.7849	15.47	17.2386	16.3012	16.4925	16.5878	16.0207	15.9455	S	4			1499	___1									0.999964	1.96e-32	163.18	152.13	163.18	-0.83432	128750000	314	314	O95425-3;O95425;O95425-4	314;341;341	O95425-3	O95425-3	Supervillin	SVIL	SVTQRRHQPAPVHYVSFQSEHSAFDRVPSKA	HQPAPVHYVS(1)FQSEHSAFDR	5123	UID5066				1
19.2491	18.7108	18.252	19.7658	18.5401	18.5335	20.0372	19.8564	19.7804	19.982	19.289	19.339	NaN	NaN	NaN	NaN	NaN	NaN	NaN	NaN	NaN	NaN	NaN	NaN	19.2285	18.2776	18.0467	19.0859	18.6071	18.0933	19.5791	18.8577	18.9459	19.3071	18.2864	18.3445	19.6061	19.1235	18.6295	18.7719	18.417	18.5751	19.1323	18.8066	18.5677	19.108	18.5302	18.3647	19.902	19.3556	19.5112	19.3533	19.0118	18.7774	19.8512	19.6637	19.7414	19.3895	19.163	19.0896	S	2			1499	___1	+	HTP							0.998759	0.00803121	129.63	36.527	129.63	0.26907	430690000	742	742	O95425-3;O95425	742;769	O95425-3	O95425-3	Supervillin	SVIL	ASCSGGTHPVMARLPSPTVARSAVQPARLQA	LPS(0.999)PT(0.001)VAR	5124	UID5067	PVMARLPsPTVARSA			1
NaN	NaN	NaN	NaN	NaN	NaN	NaN	NaN	NaN	NaN	NaN	NaN	NaN	NaN	NaN	NaN	NaN	NaN	NaN	NaN	NaN	NaN	NaN	NaN	NaN	NaN	NaN	NaN	NaN	NaN	NaN	NaN	NaN	NaN	NaN	NaN	NaN	NaN	NaN	NaN	NaN	NaN	NaN	NaN	NaN	NaN	NaN	NaN	18.8033	17.8557	17.9447	18.2077	17.9774	17.5694	NaN	NaN	NaN	NaN	NaN	NaN	S	3			1499	___1									0.645148	3.53e-06	107.56	82.241	89.035	-0.23558	47141000	1373	1373	O95425-3;O95425;O95425-4;O95425-2;A0A0J9YWY6	1373;1400;1368;974;326	O95425-3	O95425-3	Supervillin	SVIL	VAFMESKRMKVEKMSSNSNFSEVTLAGLASK	MS(0.224)S(0.645)NS(0.13)NFSEVTLAGLASK	5126	UID5069				1
20.5499	20.14	19.7874	21.0243	19.824	19.8443	20.8504	20.5821	20.4486	20.6793	19.8787	19.7361	20.5302	20.4277	20.0815	20.1435	19.5645	19.6389	20.2772	19.557	19.7244	19.1962	19.1412	18.6239	20.2637	19.3991	19.2752	20.2223	19.5494	18.9513	18.5688	18.2904	17.8604	18.1479	17.2876	17.1773	20.3062	19.8316	19.4302	19.7641	19.5392	19.4745	20.3735	19.8576	19.7528	20.2651	19.4775	19.2938	21.0739	20.4261	20.5541	20.4142	19.9455	19.6795	20.9574	20.6323	21.3467	20.4966	20.2041	20.5382	S	3			1499	___1	+	CST;HTP							1	8.38e-138	263.52	237.93	154.71	-0.57349	9143100000	221	221	O95425-3;O95425;O95425-4;O95425-2	221;221;221;221	O95425-3	O95425-3	Supervillin	SVIL	RRGQELSATRQAHDLSPAAESSSTFSFSGRD	QAHDLS(1)PAAESS(0.001)S(0.002)T(0.104)FS(0.881)FS(0.012)GR	5128	UID5071	tRQAHDLsPAAESSS			1;2;3
NaN	NaN	NaN	NaN	NaN	NaN	NaN	NaN	NaN	NaN	NaN	NaN	NaN	NaN	NaN	NaN	NaN	NaN	NaN	NaN	NaN	NaN	NaN	NaN	NaN	NaN	NaN	NaN	NaN	NaN	17.4173	16.3507	16.4922	16.9101	15.706	15.7362	17.9399	17.0521	16.9455	17.319	16.6541	16.8833	NaN	NaN	NaN	NaN	NaN	NaN	NaN	NaN	NaN	NaN	NaN	NaN	NaN	NaN	NaN	NaN	NaN	NaN	S	3			1499	___1	+	CST;HTP							0.950231	3.06e-32	163.39	156.2	142.4	1.2476	4330600000	231	231	O95425-3;O95425;O95425-4;O95425-2	231;231;231;231	O95425-3	O95425-3	Supervillin	SVIL	QAHDLSPAAESSSTFSFSGRDSSFTEVPRSP	QAHDLS(1)PAAES(0.001)S(0.004)S(0.003)T(0.01)FS(0.95)FS(0.031)GR	5132	UID5075	AESSSTFsFSGRDss			1;2;3
22.1051	21.2677	20.8522	22.3342	21.6143	21.5529	21.9102	21.607	21.5709	22.1376	21.4884	21.4089	18.8012	18.4355	18.0373	18.2027	17.873	17.7979	NaN	NaN	NaN	NaN	NaN	NaN	21.7719	21.1406	20.7538	21.1815	20.3948	21.0547	21.9462	20.5814	21.3107	21.1628	20.2725	20.3611	22.9889	22.0883	21.9791	22.2096	21.7877	22.2086	21.8852	21.0463	21.2982	20.6928	21.216	21.1401	22.1614	20.7859	21.257	21.6465	21.3386	21.1044	21.0385	20.4373	19.8261	20.2632	20.2601	19.4515	S	2			1499	___1	+	HTP							1	3.02e-07	179.72	118.89	127.87	-2.9412	8801200000	680	680	O95425-3;O95425;O95425-4;O95425-2	680;707;707;313	O95425-3	O95425-3	Supervillin	SVIL	LSVAAKRLLFREMEKSFDEQNVPKRRSRNTA	S(1)FDEQNVPK	5134	UID5077	LFREMEKsFDEQNVP			1
20.3021	21.1308	20.1915	21.3643	20.0566	20.5157	20.963	21.9273	21.2795	20.8753	20.1999	21.7782	21.09	21.0226	22.2575	20.6376	20.2873	22.4312	20.9005	19.5992	20.1331	19.4653	19.7079	18.8169	19.8145	19.0325	19.3625	21.4219	21.076	18.9713	20.6575	22.5078	19.6872	20.1503	20.4975	21.3739	20.6398	20.3101	19.6448	19.7084	20.5497	20.0838	21.1377	21.7559	21.0461	23.0838	20.5646	20.2618	21.4747	22.7009	22.5986	21.1873	20.6363	21.4358	20.8527	20.6507	23.4665	20.4608	20.5789	22.8657	S	2			1499	___1	+	HTP							0.998906	1.5e-270	338.51	285.26	119.01	3.9563	6809000000	520	520	O95425-3;O95425;O95425-4	520;547;547	O95425-3	O95425-3	Supervillin	SVIL	GHNREASKKRKVRTRSLSDFTGPPQLQALKY	S(0.999)LS(0.951)DFT(0.05)GPPQLQALK	5135	UID5078	KRKVRtRsLsDFtGP			1;2
23.1373	22.2318	21.645	23.3199	22.3316	22.2715	23.185	22.1623	22.4728	23.2753	22.4476	21.6667	23.2443	22.8651	22.1088	22.6805	22.2933	21.5605	24.0844	23.5506	23.4914	23.4643	23.4895	22.5843	23.3906	22.5325	22.1207	22.5349	21.2556	22.1135	23.6204	21.6671	23.0219	23.075	21.8765	21.5905	24.1716	23.3983	22.9652	23.5373	23.0356	23.2359	22.8124	21.8537	22.0269	21.2444	22.1708	22.0049	23.8633	21.0722	22.0684	23.3703	22.7442	21.9597	23.8812	23.3547	21.8333	23.4047	22.8195	21.3494	S	2			1499	___1	+	CST;HTP							0.998572	2.74e-244	328.49	277.81	264.43	0.20915	17041000000	522	522	O95425-3;O95425;O95425-4	522;549;549	O95425-3	O95425-3	Supervillin	SVIL	NREASKKRKVRTRSLSDFTGPPQLQALKYKD	S(0.001)LS(0.999)DFTGPPQLQALK	5136	UID5079	KVRtRsLsDFtGPPQ			1;2
NaN	NaN	NaN	NaN	NaN	NaN	18.613	18.1234	17.969	18.4359	17.748	17.6658	NaN	NaN	NaN	NaN	NaN	NaN	NaN	NaN	NaN	NaN	NaN	NaN	NaN	NaN	NaN	NaN	NaN	NaN	NaN	NaN	NaN	NaN	NaN	NaN	19.8766	18.7964	18.8059	19.2888	18.701	19.2351	18.0683	17.3272	17.4996	17.554	17.0819	16.997	18.1048	16.8782	17.1869	17.4198	16.9703	16.8944	NaN	NaN	NaN	NaN	NaN	NaN	S	3			1499	___1	+	HTP							0.987536	6.85e-05	103.87	86.839	92.633	-1.0156	86504000	63	63	O95425-3;O95425;O95425-4;O95425-2	63;63;63;63	O95425-3	O95425-3	Supervillin	SVIL	PASPHIGRSNEEEETSDSSLEKQTRSKYCTE	SNEEEET(0.009)S(0.988)DS(0.003)S(0.001)LEK	5137	UID5080	sNEEEEtsDssLEKQ			1
21.2275	20.4251	19.989	21.6798	20.3841	20.3739	21.7796	21.3583	21.3597	21.9034	20.9929	20.7054	20.4533	20.4846	19.9586	19.9996	19.637	19.4922	20.7808	20.0274	20.0381	19.8171	19.7872	19.2034	21.7933	20.8071	20.5625	21.5398	20.0674	20.5037	20.3993	19.4335	19.7413	20.0194	18.8697	18.9761	21.6916	21.0376	20.5235	20.9136	20.4421	20.6327	21.0726	20.496	20.4424	20.7436	20.3221	20.1421	20.2661	18.9937	19.4242	19.8584	19.1514	18.8167	21.8911	21.4525	21.3104	21.3928	21.0069	20.6745	S	2			1499	___1	+	CST;HTP							0.999767	8.87e-86	249.82	216.42	108.77	2.3349	9592100000	261	261	O95425-3;O95425;O95425-4;O95425-2	261;261;261;261	O95425-3	O95425-3	Supervillin	SVIL	PKHAHSSSLQQAASRSPSFGDPQLSPEARPR	S(1)PSFGDPQLS(1)PEAR	5138	UID5081	LQQAASRsPsFGDPQ;LQQAAsRsPsFGDPQ			1;2
NaN	NaN	NaN	NaN	NaN	NaN	NaN	NaN	NaN	NaN	NaN	NaN	19.2644	19.1141	18.6293	18.9097	18.2881	18.1299	20.4555	19.572	19.5542	19.2945	19.21	18.7374	NaN	NaN	NaN	NaN	NaN	NaN	20.5852	19.4086	19.9156	20.2203	19.0083	19.0562	NaN	NaN	NaN	NaN	NaN	NaN	NaN	NaN	NaN	NaN	NaN	NaN	21.4238	20.1248	20.5447	20.9772	20.3219	19.9436	NaN	NaN	NaN	NaN	NaN	NaN	S	2			1499	___1	+	CST;HTP							0.923876	1.89e-14	165.78	139.34	165.54	1.0396	1018200000	263	263	O95425-3;O95425;O95425-4;O95425-2	263;263;263;263	O95425-3	O95425-3	Supervillin	SVIL	HAHSSSLQQAASRSPSFGDPQLSPEARPRVK	S(0.076)PS(0.924)FGDPQLSPEAR	5139	UID5082	QAASRsPsFGDPQLs;QAAsRsPsFGDPQLs			1;2
18.644	18.5334	18.1757	19.1586	18.0412	17.9705	19.9281	20.0877	19.6371	19.9574	19.1672	19.1402	18.5114	18.5303	18.7343	18.3374	17.8028	18.2477	20.045	18.88	19.2696	18.6454	18.5004	18.3047	19.5788	18.9301	18.808	19.8448	20.1165	18.3751	19.9869	20.5476	19.417	19.4567	19.2437	19.2873	20.2299	19.922	19.2628	19.8566	19.8444	19.6921	20.1254	20.1584	19.7539	20.6735	19.5906	19.2298	20.2726	20.6755	20.3317	19.6878	19.2477	19.1213	20.1325	19.9623	21.1918	20.0575	19.8716	20.3919	S	3			1499	___1	+	CST;HTP							1	8.82e-84	233.97	214.31	185.2	-0.95954	5085900000	270	270	O95425-3;O95425;O95425-4;O95425-2	270;270;270;270	O95425-3	O95425-3	Supervillin	SVIL	QQAASRSPSFGDPQLSPEARPRVKVREKLVK	S(0.683)PS(0.317)FGDPQLS(1)PEAR	5140	UID5083	sFGDPQLsPEARPRV;sFGDPQLsPEARPRC			1;2
20.8691	20.1062	19.7336	21.2162	19.9435	20.1046	19.9877	19.5802	19.238	20.0046	19.2086	19.1628	20.1078	19.3492	19.4386	19.4471	18.9815	19.2909	19.0729	17.977	18.1198	17.9727	17.8155	17.1352	20.629	19.6473	19.4666	20.4666	20.0624	19.3104	20.4766	19.8835	19.504	19.7876	19.1622	19.2721	20.6183	19.6278	19.5414	20.0437	19.6441	19.8641	20.4893	19.7853	19.6111	20.5011	19.6427	19.5893	20.5893	19.7303	19.8012	20.0834	19.4912	19.3739	20.8076	20.0618	20.798	20.2182	19.8098	20.4764	S	3			1499	___1	+	CST;HTP							1	1.16e-31	163.62	150.55	142.31	-0.91352	1987600000	1295	1295	O95425-3;O95425;O95425-4;O95425-2;A0A0J9YWY6	1295;1322;1290;896;248	O95425-3	O95425-3	Supervillin	SVIL	TFAKFYRSVDYNMPRSPVEMDEDFDVIFDPY	S(1)PVEMDEDFDVIFDPYAPK	5141	UID5084	VDYNMPRsPVEMDED			1
20.4422	19.5328	19.1644	21.0629	19.7221	19.6892	20.4917	20.0678	19.9893	20.2927	19.764	19.5447	20.2493	19.9765	19.4235	19.8622	19.5598	19.0269	20.9661	19.378	19.4333	19.5099	19.7299	18.6997	19.876	18.6608	18.5571	19.2797	17.9609	18.7365	20.0077	18.6726	19.1513	19.6473	18.4796	18.4153	20.4404	19.7216	19.4151	20.0137	19.4123	19.6935	19.4634	18.7543	18.8756	18.9904	18.8433	18.7191	20.3236	18.9717	19.6344	20.1898	19.5584	19.1526	20.69	20.2769	19.7642	20.4199	20.2445	19.7779	S	3			1499	___1	+	HTP							0.996629	5.28e-79	221.14	191.56	184.38	-1.1993	1858000000	1398	1398	O95425-3;O95425;O95425-4;O95425-2;A0A0J9YWY6	1398;1425;1393;999;351	O95425-3	O95425-3	Supervillin	SVIL	AGLASKENFSNVSLRSVNLTEQNSNNSAVPY	S(0.997)VNLT(0.003)EQNSNNSAVPYK	5142	UID5085	FSNVsLRsVNLTEQN			1
17.5582	16.7172	15.976	18.2359	17.0705	16.8717	NaN	NaN	NaN	NaN	NaN	NaN	NaN	NaN	NaN	NaN	NaN	NaN	NaN	NaN	NaN	NaN	NaN	NaN	NaN	NaN	NaN	NaN	NaN	NaN	NaN	NaN	NaN	NaN	NaN	NaN	NaN	NaN	NaN	NaN	NaN	NaN	NaN	NaN	NaN	NaN	NaN	NaN	NaN	NaN	NaN	NaN	NaN	NaN	NaN	NaN	NaN	NaN	NaN	NaN	S	2			1499	___1									0.835276	1.59e-19	156.5	133.78	156.5	0.24872	10790000	1409	1409	O95425-3;O95425;O95425-4;O95425-2;A0A0J9YWY6	1409;1436;1404;1010;362	O95425-3	O95425-3	Supervillin	SVIL	VSLRSVNLTEQNSNNSAVPYKRLMLLQIKGR	SVNLTEQNS(0.164)NNS(0.835)AVPYK	5143	UID5086				1
17.0424	16.2434	15.5613	17.269	16.4701	16.5052	19.3682	19.4584	19.2518	19.5881	19.0985	19.3542	NaN	NaN	NaN	NaN	NaN	NaN	NaN	NaN	NaN	NaN	NaN	NaN	NaN	NaN	NaN	NaN	NaN	NaN	18.0049	16.4768	17.2673	16.7757	15.9641	16.3529	18.9087	17.9782	18.0677	18.0323	17.8167	18.3769	17.734	16.8879	17.2964	16.8445	16.8862	16.9627	20.0676	18.819	19.2506	19.3333	19.2546	19.0452	19.5448	19.1322	18.7587	18.727	19.2442	18.783	S	3			1499	___1	+	HTP							0.999997	1.46e-18	164.59	140.29	164.59	0.29304	212650000	878	878	O95425-3;O95425;O95425-4;O95425-2	878;905;873;479	O95425-3	O95425-3	Supervillin	SVIL	YAGDLRTKPPLDHNASATDYKFSSSIENSDS	TKPPLDHNAS(1)ATDYK	5144	UID5087	PPLDHNAsATDyKFS			1
19.4842	18.5949	18.2812	19.9873	18.9664	18.8157	20.9781	20.5992	20.3867	20.9802	19.9866	19.573	20.6792	20.7219	19.6284	20.2503	19.6849	19.3452	20.8445	19.8447	20.0422	19.8397	19.5802	19.2522	21.2145	20.1435	20.0588	20.9004	19.6199	20.0046	20.8698	19.7385	20.1923	20.591	19.4325	19.4569	21.6162	20.9485	20.4007	20.7848	20.2122	20.4542	20.6164	19.9628	19.9851	20.2323	19.9366	19.6707	21.1288	19.8954	20.3515	20.5436	20.0324	19.5649	21.0917	20.8921	20.6185	20.695	20.3485	19.983	S	2			1499	___1	+	CST;HTP							0.999867	0.000597788	172.28	94.928	166.77	-0.14846	921030000	617	617	O95425-3;O95425;O95425-4	617;644;644	O95425-3	O95425-3	Supervillin	SVIL	GVERERGSRKPRRYFSPGESRKTSERFRTQP	YFS(1)PGESR	5145	UID5088	RKPRRyFsPGESRKT			1
17.1822	16.5762	16.5122	17.6727	16.3954	16.5757	NaN	NaN	NaN	NaN	NaN	NaN	NaN	NaN	NaN	NaN	NaN	NaN	17.1014	16.0261	15.9315	16.3519	15.4473	15.2104	NaN	NaN	NaN	NaN	NaN	NaN	NaN	NaN	NaN	NaN	NaN	NaN	18.1075	17.2088	16.6926	17.4602	16.5959	16.7853	NaN	NaN	NaN	NaN	NaN	NaN	NaN	NaN	NaN	NaN	NaN	NaN	18.1074	17.2401	17.0231	17.6919	17.0039	16.3344	S	2			1499	___1									0.966856	0.00047617	76.118	64.536	53.169	3.5241	49348000	130	130	O95425-3;O95425;O95425-4;O95425-2	130;130;130;130	O95425-3	O95425-3	Supervillin	SVIL	QLAEKYGLTLDPEADSEYLSRYTKSRKEPDA	Y(0.005)GLT(0.996)LDPEADS(0.967)EY(0.004)LS(0.029)R	5146	UID5089				1;2
20.0308	19.4902	19.2634	20.36	19.6732	19.6939	20.4494	20.4298	20.3981	20.69	20.2234	20.4468	20.1447	19.901	19.5909	19.3538	19.3868	19.3635	20.674	19.6164	19.6695	19.1431	19.6688	18.9888	20.1294	19.4053	19.44	19.9266	19.1706	19.5194	20.6412	19.479	20.1743	19.9671	19.1421	19.3677	21.2753	20.5526	20.5466	20.5623	20.4002	20.8693	20.583	19.9543	20.2371	20.1912	20.0288	19.916	20.694	19.5727	20.0478	20.1833	19.9154	19.8051	20.6348	20.3982	20.4086	20.1001	20.3309	20.168	S	3			1499	___1	+	HTP							1	1.07e-176	297.45	272.98	208.49	0.25156	2728700000	941	941	O95425-3;O95425;O95425-4;O95425-2	941;968;936;542	O95425-3	O95425-3	Supervillin	SVIL	KRALTGRDSGMEKYGSFEEAEASYPILNRAR	YGS(1)FEEAEASYPILNR	5147	UID5090	sGMEKyGsFEEAEAs			1
NaN	NaN	NaN	NaN	NaN	NaN	NaN	NaN	NaN	NaN	NaN	NaN	NaN	NaN	NaN	NaN	NaN	NaN	NaN	NaN	NaN	NaN	NaN	NaN	18.7864	18.1599	18.0364	18.3932	17.368	18.4745	NaN	NaN	NaN	NaN	NaN	NaN	NaN	NaN	NaN	NaN	NaN	NaN	NaN	NaN	NaN	NaN	NaN	NaN	NaN	NaN	NaN	NaN	NaN	NaN	NaN	NaN	NaN	NaN	NaN	NaN	S	2			1499	___1	+	HTP							0.772521	2.95e-53	207.52	177.99	207.52	0.72099	18752000	948	948	O95425-3;O95425;O95425-4;O95425-2	948;975;943;549	O95425-3	O95425-3	Supervillin	SVIL	DSGMEKYGSFEEAEASYPILNRAREGDSHKE	YGS(0.203)FEEAEAS(0.773)Y(0.024)PILNR	5148	UID5091	sFEEAEAsyPILNRA			1
NaN	NaN	NaN	NaN	NaN	NaN	NaN	NaN	NaN	NaN	NaN	NaN	NaN	NaN	NaN	NaN	NaN	NaN	NaN	NaN	NaN	NaN	NaN	NaN	NaN	NaN	NaN	NaN	NaN	NaN	NaN	NaN	NaN	NaN	NaN	NaN	NaN	NaN	NaN	NaN	NaN	NaN	17.8222	17.2037	17.423	17.4965	16.8718	16.8385	NaN	NaN	NaN	NaN	NaN	NaN	NaN	NaN	NaN	NaN	NaN	NaN	S	2			1500	___1									0.832508	0.0133422	93.843	61.634	93.843	-0.77899	12934000	516	516	O95479;O95479-2	516;527	O95479	O95479	GDH/6PGL endoplasmic bifunctional protein;Glucose 1-dehydrogenase;6-phosphogluconolactonase	H6PD	YPGGAENGRLLDFEFSSGRLFFSQQQPEQLV	LLDFEFS(0.833)S(0.167)GR	5149	UID5092				1
NaN	NaN	NaN	NaN	NaN	NaN	17.5557	16.8216	17.1899	17.2125	16.4486	16.2193	17.7267	17.5867	17.2822	17.4949	16.8037	16.7031	NaN	NaN	NaN	NaN	NaN	NaN	NaN	NaN	NaN	NaN	NaN	NaN	NaN	NaN	NaN	NaN	NaN	NaN	18.4657	17.8618	17.639	18.0718	17.7077	17.759	NaN	NaN	NaN	NaN	NaN	NaN	NaN	NaN	NaN	NaN	NaN	NaN	18.8443	18.5453	18.5099	18.487	18.1399	17.8057	S	2			1500	___1									0.997884	1.89e-11	175.64	105.25	175.64	1.2363	47148000	517	517	O95479;O95479-2	517;528	O95479	O95479	GDH/6PGL endoplasmic bifunctional protein;Glucose 1-dehydrogenase;6-phosphogluconolactonase	H6PD	PGGAENGRLLDFEFSSGRLFFSQQQPEQLVP	LLDFEFS(0.002)S(0.998)GR	5150	UID5093				1
17.3876	16.707	16.3977	17.7313	16.5476	16.4495	NaN	NaN	NaN	NaN	NaN	NaN	NaN	NaN	NaN	NaN	NaN	NaN	NaN	NaN	NaN	NaN	NaN	NaN	NaN	NaN	NaN	NaN	NaN	NaN	NaN	NaN	NaN	NaN	NaN	NaN	NaN	NaN	NaN	NaN	NaN	NaN	NaN	NaN	NaN	NaN	NaN	NaN	NaN	NaN	NaN	NaN	NaN	NaN	NaN	NaN	NaN	NaN	NaN	NaN	S	3			1501	___1	+	HTP							1	0.00055099	92.593	63.947	51.771	0.14091	246390000	3077	3077	O95613-2;O95613	3077;3274	O95613-2	O95613-2	Pericentrin	PCNT	HTRDPARGRRLAAAASPHSGGRATPSPNSRL	LAAAAS(1)PHS(1)GGR	5151	UID5094	RRLAAAAsPHsGGRA			1;2
NaN	NaN	NaN	NaN	NaN	NaN	NaN	NaN	NaN	NaN	NaN	NaN	17.4086	17.2155	16.9135	17.0386	16.4813	16.5431	17.2464	16.9045	16.9811	16.6693	16.7125	15.8702	NaN	NaN	NaN	NaN	NaN	NaN	NaN	NaN	NaN	NaN	NaN	NaN	NaN	NaN	NaN	NaN	NaN	NaN	NaN	NaN	NaN	NaN	NaN	NaN	NaN	NaN	NaN	NaN	NaN	NaN	NaN	NaN	NaN	NaN	NaN	NaN	S	3			1501	___1	+	HTP							0.939961	1.69e-53	173.92	156.1	163.1	-1.2202	71538000	2234	2234	O95613-2;O95613	2234;2352	O95613-2	O95613-2	Pericentrin	PCNT	DRSEKSDGSGFGARLSPGSGGPEAQTAGPVT	LS(0.94)PGS(0.06)GGPEAQTAGPVTPASISGR	5153	UID5096	sGFGARLsPGsGGPE			1
NaN	NaN	NaN	NaN	NaN	NaN	NaN	NaN	NaN	NaN	NaN	NaN	NaN	NaN	NaN	NaN	NaN	NaN	18.3072	18.5898	18.4583	18.1234	18.2526	17.4375	NaN	NaN	NaN	NaN	NaN	NaN	NaN	NaN	NaN	NaN	NaN	NaN	NaN	NaN	NaN	NaN	NaN	NaN	NaN	NaN	NaN	NaN	NaN	NaN	NaN	NaN	NaN	NaN	NaN	NaN	NaN	NaN	NaN	NaN	NaN	NaN	S	4			1502	___1	+	CST;HTP							0.55671	2.48e-06	67.01	52.247	65.741	1.3148	31807000	413	413	O95628-3;O95628-2;O95628;O95628-8;O95628-4;O95628-7;O95628-9;O95628-10;O95628-6	413;427;430;427;430;430;427;430;430	O95628-3	O95628-3	CCR4-NOT transcription complex subunit 4	CNOT4	LADLIEKELSVQDQPSLSPTSLQNSSSHTTT	ELS(0.002)VQDQPS(0.557)LS(0.419)PT(0.017)S(0.006)LQNSSSHTTTAK	5154	UID5097	LsVQDQPsLsPtsLQ			1
NaN	NaN	NaN	NaN	NaN	NaN	NaN	NaN	NaN	NaN	NaN	NaN	18.8068	19.3352	19.3969	19.291	19.0943	18.7663	NaN	NaN	NaN	NaN	NaN	NaN	18.6858	18.5994	18.2341	19.4015	19.9525	17.9064	18.8051	19.6422	18.3279	18.871	18.4735	18.2086	NaN	NaN	NaN	NaN	NaN	NaN	NaN	NaN	NaN	NaN	NaN	NaN	NaN	NaN	NaN	NaN	NaN	NaN	NaN	NaN	NaN	NaN	NaN	NaN	S	4			1502	___1	+	CST;HTP							0.938316	6.17e-44	150.72	136.71	132.42	0.3395	192740000	415	415	O95628-3;O95628-2;O95628;O95628-8;O95628-4;O95628-7;O95628-9;O95628-10;O95628-6	415;429;432;429;432;432;429;432;432	O95628-3	O95628-3	CCR4-NOT transcription complex subunit 4	CNOT4	DLIEKELSVQDQPSLSPTSLQNSSSHTTTAK	ELSVQDQPS(0.04)LS(0.938)PT(0.018)S(0.004)LQNSSSHTTTAK	5155	UID5098	VQDQPsLsPtsLQNS			1
17.7673	16.9076	16.5379	17.4019	16.4675	16.4406	16.2107	15.6773	15.6483	15.9319	15.015	14.8123	15.8812	15.2121	15.0302	15.5945	14.6777	14.8728	NaN	NaN	NaN	NaN	NaN	NaN	16.8378	15.7749	15.4433	16.6471	15.9591	15.5387	17.6421	16.6549	16.8567	17.3816	16.5045	16.1311	17.3329	16.2716	15.7951	16.803	15.8429	16.0888	16.7296	15.9172	15.7437	16.1843	15.3122	15.1323	16.5658	15.3618	15.5905	15.9831	15.3733	15.0271	18.2262	17.4215	17.4833	17.7167	16.95	16.9592	S	3			1502	___1	+	CST;HTP							1	4.25e-102	233.29	200.92	207.76	2.098	310890000	307	307	O95628-3;O95628-2;O95628;O95628-8;O95628-4;O95628-7;O95628-9;O95628-10;O95628-6;O95628-5	307;321;324;321;324;324;321;324;324;324	O95628-3	O95628-3	CCR4-NOT transcription complex subunit 4	CNOT4	SNPVIPISSSNHSARSPFEGAVTESQSLFSD	S(1)PFEGAVTESQSLFSDNFR	5157	UID5100	sSNHSARsPFEGAVT			1
18.482	18.5406	17.6536	18.9452	18.0385	17.7281	19.8896	19.8898	19.8455	19.3117	18.8579	19.2308	NaN	NaN	NaN	NaN	NaN	NaN	NaN	NaN	NaN	NaN	NaN	NaN	19.8423	19.1439	18.7513	19.9079	18.9156	18.2711	19.1262	19.3955	18.8984	19.1974	18.309	19.0648	20.1582	19.4386	18.5818	19.3902	19.1696	19.5802	20.107	19.37	19.4565	19.7363	18.8973	18.7537	19.68	19.209	18.9234	20.1616	18.648	18.5128	18.769	19.3691	19.9898	18.873	18.4322	19.4593	S	3			1503	___1	+	CST;HTP;LTP	+	intracellular localization; activity, inhibited; phosphorylation				phosphorylation creates predicted overlapping GSK3B phosphorylation sites	0.999834	0.0160806	85.716	65.482	85.716	-0.79804	161130000	256	256	O95644-6;O95644;K7ER53;O95644-8;O95644-11;O95644-3;O95644-10;O95644-2;O95644-5;O95644-4	256;269;269;233;256;256;269;269;256;269	O95644-6	O95644-6	Nuclear factor of activated T-cells, cytoplasmic 1	NFATC1	ARSSRPASPCNKRKYSLNGRQPPYSPHHSPT	KYS(1)LNGR	5158	UID5101	PCNKRKYsLNGRQPP	PKACA	P17612;P05132	1
NaN	NaN	NaN	NaN	NaN	NaN	17.6112	16.9884	17.1254	17.2659	16.5758	16.2954	17.452	17.0622	16.6662	17.3396	16.6672	16.4103	NaN	NaN	NaN	NaN	NaN	NaN	17.3435	16.5976	16.5411	17.1585	16.4169	16.1559	NaN	NaN	NaN	NaN	NaN	NaN	NaN	NaN	NaN	NaN	NaN	NaN	17.3997	17.0731	16.7449	17.2696	16.7062	16.7752	NaN	NaN	NaN	NaN	NaN	NaN	NaN	NaN	NaN	NaN	NaN	NaN	S	3			1503	___1	+	CST;HTP							1	6.87e-11	113.6	97.298	113.6	-0.21985	65068000	890	890	O95644-6;O95644;F5H4S8	890;903;431	O95644-6	O95644-6	Nuclear factor of activated T-cells, cytoplasmic 1	NFATC1	PTAGPRLLPEVHEDGSPNLAPIPVTVKREPE	LLPEVHEDGS(1)PNLAPIPVTVK	5159	UID5102	PEVHEDGsPNLAPIP			1
18.1648	17.1278	17.2536	18.254	16.5624	16.9056	19.7123	18.9058	18.8228	18.8068	18.5738	18.2932	17.0357	16.2738	16.0736	16.3102	15.8754	15.7979	18.3313	16.7225	17.1446	16.6062	16.0847	15.9941	18.4791	17.0479	17.3103	17.6668	16.69	16.7958	18.1648	17.0402	17.4897	17.4273	16.2161	16.4986	NaN	NaN	NaN	NaN	NaN	NaN	NaN	NaN	NaN	NaN	NaN	NaN	NaN	NaN	NaN	NaN	NaN	NaN	NaN	NaN	NaN	NaN	NaN	NaN	S	3			1504	___1	+	CST;HTP							0.999999	9.27e-85	189.45	164.3	189.45	0.28903	520620000	181	181	O95671-3;O95671-2;O95671	181;223;239	O95671-3	O95671-3	N-acetylserotonin O-methyltransferase-like protein	ASMTL	VKHDSIPAADTFEDLSDVEGGGSEPTQRDAG	HDSIPAADTFEDLS(1)DVEGGGSEPTQR	5164	UID5107	ADtFEDLsDVEGGGS			1
17.1224	16.3631	16.1271	17.3173	16.2282	16.4322	NaN	NaN	NaN	NaN	NaN	NaN	NaN	NaN	NaN	NaN	NaN	NaN	NaN	NaN	NaN	NaN	NaN	NaN	NaN	NaN	NaN	NaN	NaN	NaN	NaN	NaN	NaN	NaN	NaN	NaN	NaN	NaN	NaN	NaN	NaN	NaN	NaN	NaN	NaN	NaN	NaN	NaN	17.4896	16.3697	16.5456	16.7974	16.0755	16.1737	NaN	NaN	NaN	NaN	NaN	NaN	S	4			1505	___1	+	CST;HTP							0.609823	6.44e-06	99.441	82.502	67.364	0.68373	33818000	23	23	O95674	23	O95674	O95674	Phosphatidate cytidylyltransferase 2	CDS2	VAHEPVAPPEDKESESEAKVDGETASDSESR	VAHEPVAPPEDKES(0.39)ES(0.61)EAK	5165	UID5108	PEDKEsEsEAKVDGE			1
NaN	NaN	NaN	NaN	NaN	NaN	NaN	NaN	NaN	NaN	NaN	NaN	NaN	NaN	NaN	NaN	NaN	NaN	NaN	NaN	NaN	NaN	NaN	NaN	NaN	NaN	NaN	NaN	NaN	NaN	NaN	NaN	NaN	NaN	NaN	NaN	NaN	NaN	NaN	NaN	NaN	NaN	17.977	17.258	17.3216	17.3982	16.9536	17.0144	NaN	NaN	NaN	NaN	NaN	NaN	NaN	NaN	NaN	NaN	NaN	NaN	S	3			1507	___1	+	CST;HTP							0.891888	3.24e-24	161.22	144.73	161.22	-2.6377	18936000	25	25	O95685	25	O95685	O95685	Protein phosphatase 1 regulatory subunit 3D	PPP1R3D	LPSALGSRKLGPRSLSCLSDLDGGVALEPRA	S(0.108)LS(0.892)CLSDLDGGVALEPR	5170	UID5113	KLGPRsLsCLsDLDG			1
NaN	NaN	NaN	NaN	NaN	NaN	NaN	NaN	NaN	NaN	NaN	NaN	NaN	NaN	NaN	NaN	NaN	NaN	NaN	NaN	NaN	NaN	NaN	NaN	NaN	NaN	NaN	NaN	NaN	NaN	NaN	NaN	NaN	NaN	NaN	NaN	NaN	NaN	NaN	NaN	NaN	NaN	17.8024	17.2643	17.1648	17.3175	16.832	16.832	NaN	NaN	NaN	NaN	NaN	NaN	NaN	NaN	NaN	NaN	NaN	NaN	S	2			1507	___1	+	CST;HTP							0.749339	2.48e-07	125.73	102.35	125.73	0.088613	15058000	28	28	O95685	28	O95685	O95685	Protein phosphatase 1 regulatory subunit 3D	PPP1R3D	ALGSRKLGPRSLSCLSDLDGGVALEPRACRP	S(0.003)LS(0.248)CLS(0.749)DLDGGVALEPR	5171	UID5114	PRsLsCLsDLDGGVA			1
14.9524	13.8343	14.104	14.4571	13.5773	14.0503	16.5241	15.7633	15.8388	15.9728	15.5099	15.7955	15.7894	15.0375	14.734	15.5317	14.9362	14.7704	NaN	NaN	NaN	NaN	NaN	NaN	16.705	15.8129	15.205	16.2952	15.8972	15.5829	16.576	16.0371	15.9642	16.3081	15.5562	15.6077	NaN	NaN	NaN	NaN	NaN	NaN	16.2165	15.4178	14.9111	15.6079	14.8993	15.0467	NaN	NaN	NaN	NaN	NaN	NaN	NaN	NaN	NaN	NaN	NaN	NaN	S	3			1511	___1									1	7.66e-05	102.48	80.923	102.48	0.3871	30154000	51	51	O95810	51	O95810	O95810	Serum deprivation-response protein	SDPR	PSLNLGNTEEAIRDNSQVNAVTVLTLLDKLV	DNS(1)QVNAVTVLTLLDK	5177	UID5120				1
NaN	NaN	NaN	NaN	NaN	NaN	NaN	NaN	NaN	NaN	NaN	NaN	NaN	NaN	NaN	NaN	NaN	NaN	NaN	NaN	NaN	NaN	NaN	NaN	20.0497	19.3775	19.1045	19.6268	19.0379	18.9205	NaN	NaN	NaN	NaN	NaN	NaN	NaN	NaN	NaN	NaN	NaN	NaN	17.8092	17.5856	17.2332	17.4671	17.0286	16.9171	NaN	NaN	NaN	NaN	NaN	NaN	NaN	NaN	NaN	NaN	NaN	NaN	S	3			1511	___1	+	HTP							0.898545	3.93e-62	161.7	148.11	161.7	0.97615	408840000	364	364	O95810	364	O95810	O95810	Serum deprivation-response protein	SDPR	GEIAEEAAEKATSRGSNSGMDSNIDLTIVED	GS(0.899)NS(0.101)GMDSNIDLTIVEDEEEESVALEQAQK	5178	UID5121	EKAtSRGsNsGMDsN			1;2
NaN	NaN	NaN	NaN	NaN	NaN	18.4582	18.2237	18.0386	18.0971	17.7191	17.6107	NaN	NaN	NaN	NaN	NaN	NaN	NaN	NaN	NaN	NaN	NaN	NaN	NaN	NaN	NaN	NaN	NaN	NaN	NaN	NaN	NaN	NaN	NaN	NaN	NaN	NaN	NaN	NaN	NaN	NaN	18.6196	18.1523	18.0651	18.0042	17.661	17.695	19.0597	17.9381	18.2856	18.6924	18.1756	18.0057	NaN	NaN	NaN	NaN	NaN	NaN	S	4			1511	___1	+	HTP							0.716509	3.62e-34	129.5	115.91	129.5	2.3315	296180000	366	366	O95810	366	O95810	O95810	Serum deprivation-response protein	SDPR	IAEEAAEKATSRGSNSGMDSNIDLTIVEDEE	GS(0.283)NS(0.717)GMDSNIDLTIVEDEEEESVALEQAQK	5179	UID5122	AtSRGsNsGMDsNID			1;2
NaN	NaN	NaN	NaN	NaN	NaN	NaN	NaN	NaN	NaN	NaN	NaN	NaN	NaN	NaN	NaN	NaN	NaN	NaN	NaN	NaN	NaN	NaN	NaN	NaN	NaN	NaN	NaN	NaN	NaN	NaN	NaN	NaN	NaN	NaN	NaN	NaN	NaN	NaN	NaN	NaN	NaN	17.9235	16.976	16.6887	17.6021	16.3943	16.5907	18.6423	16.1737	16.9388	17.6993	16.642	16.7866	19.8485	18.5922	18.1522	19.5039	18.3053	17.9225	S	3			1511	___1	+	HTP							0.995682	4.94e-26	108.58	94.988	108.1	0.88969	669540000	370	370	O95810	370	O95810	O95810	Serum deprivation-response protein	SDPR	AAEKATSRGSNSGMDSNIDLTIVEDEEEESV	GS(0.677)NS(0.324)GMDS(0.996)NIDLT(0.003)IVEDEEEESVALEQAQK	5180	UID5123	GsNsGMDsNIDLTIV			1;2
19.6431	19.8716	19.1991	19.7793	18.9472	18.5894	19.8521	19.8611	19.499	19.214	18.7256	18.2976	19.0596	18.7937	18.3558	18.5917	17.7325	17.6379	20.862	20.5133	20.4638	20.0029	19.6147	19.2655	19.7867	18.9245	18.6411	19.8691	18.8215	18.3765	19.9804	19.3248	19.2909	19.9186	18.6917	18.6675	NaN	NaN	NaN	NaN	NaN	NaN	19.4931	19.3724	18.9682	19.2012	18.6312	18.3596	18.2668	18.453	17.9608	17.1293	16.8485	16.4347	19.596	19.4152	19.1331	19.3274	19.0089	18.439	S	3			1511	___1	+	HTP							0.955696	1.17e-52	156.7	146.98	134.21	0.80115	2359000000	27	27	O95810	27	O95810	O95810	Serum deprivation-response protein	SDPR	QHPGSDMRQEKPSSPSPMPSSTPSPSLNLGN	PS(0.004)S(0.019)PS(0.956)PMPS(0.017)S(0.547)T(0.456)PS(0.002)PSLNLGNTEEAIR	5183	UID5126	QEKPsSPsPMPsstP			1;2;3
NaN	NaN	NaN	NaN	NaN	NaN	NaN	NaN	NaN	NaN	NaN	NaN	NaN	NaN	NaN	NaN	NaN	NaN	NaN	NaN	NaN	NaN	NaN	NaN	NaN	NaN	NaN	NaN	NaN	NaN	NaN	NaN	NaN	NaN	NaN	NaN	NaN	NaN	NaN	NaN	NaN	NaN	17.4232	17.8673	17.1686	16.7108	16.0266	15.3574	NaN	NaN	NaN	NaN	NaN	NaN	NaN	NaN	NaN	NaN	NaN	NaN	S	3			1511	___1	+	HTP							0.658374	2.87e-30	137.5	128.51	95.666	0.57862	209740000	31	31	O95810	31	O95810	O95810	Serum deprivation-response protein	SDPR	SDMRQEKPSSPSPMPSSTPSPSLNLGNTEEA	PS(0.001)S(0.005)PS(0.022)PMPS(0.658)S(0.656)T(0.655)PS(0.003)PSLNLGNTEEAIR	5184	UID5127	sSPsPMPsstPsPsL			1;2
NaN	NaN	NaN	NaN	NaN	NaN	18.3083	18.1617	17.7379	17.7835	16.756	16.5769	NaN	NaN	NaN	NaN	NaN	NaN	16.7909	16.2691	16.1186	16.0496	15.8585	15.0356	17.9662	17.1417	16.6778	17.7187	16.5564	16.1773	NaN	NaN	NaN	NaN	NaN	NaN	NaN	NaN	NaN	NaN	NaN	NaN	17.4782	17.228	16.9062	16.8117	16.0793	15.7818	NaN	NaN	NaN	NaN	NaN	NaN	17.1494	16.6908	16.5543	16.6963	16.0092	15.1848	S	4			1511	___1	+	HTP							0.997525	9.65e-47	133.66	115.22	115.77	0.22118	304350000	409	409	O95810	409	O95810	O95810	Serum deprivation-response protein	SDPR	RYEGSYALTSEEAERSDGDPVQPAVLQVHQT	YEGSYALTS(0.002)EEAERS(0.998)DGDPVQPAVLQVHQTS	5188	UID5131	TsEEAERsDGDPVQP			1
NaN	NaN	NaN	NaN	NaN	NaN	17.7093	17.2727	17.3243	17.2979	16.7095	16.5781	NaN	NaN	NaN	NaN	NaN	NaN	NaN	NaN	NaN	NaN	NaN	NaN	NaN	NaN	NaN	NaN	NaN	NaN	NaN	NaN	NaN	NaN	NaN	NaN	NaN	NaN	NaN	NaN	NaN	NaN	NaN	NaN	NaN	NaN	NaN	NaN	NaN	NaN	NaN	NaN	NaN	NaN	NaN	NaN	NaN	NaN	NaN	NaN	S	2			1511	___1									0.4999	3.21e-31	127.42	104.93	127.42	-0.33054	28465000	425	425	O95810	425	O95810	O95810	Serum deprivation-response protein	SDPR	DGDPVQPAVLQVHQTS_______________	SDGDPVQPAVLQVHQT(0.5)S(0.5)	5189	UID5132				1
NaN	NaN	NaN	NaN	NaN	NaN	NaN	NaN	NaN	NaN	NaN	NaN	NaN	NaN	NaN	NaN	NaN	NaN	NaN	NaN	NaN	NaN	NaN	NaN	NaN	NaN	NaN	NaN	NaN	NaN	18.1303	17.2517	17.1806	17.8238	16.601	16.8016	NaN	NaN	NaN	NaN	NaN	NaN	18.9008	18.0552	17.9366	18.3348	17.8495	18.073	NaN	NaN	NaN	NaN	NaN	NaN	17.8082	17.105	17.2085	17.4204	17.0571	16.9065	S	4			1511	___1	+	CST;HTP							1	2.53e-134	215.7	200.53	165.17	1.3791	5623600000	218	218	O95810	218	O95810	O95810	Serum deprivation-response protein	SDPR	SSDDDLPHDEEALEDSAEEKVEESRAEKIKR	SLEETLHT(0.001)VDLS(0.999)S(1)DDDLPHDEEALEDS(1)AEEK	5193	UID5136	DEEALEDsAEEKVEE			1;2;3;4
18.9468	18.4405	17.9626	19.0127	18.1818	18.0432	19.527	19.3978	19.0954	19.3318	18.7636	18.5683	19.1998	18.8149	18.5923	18.8727	18.4875	18.417	19.2125	18.3786	18.1546	18.4608	18.1361	17.5227	19.2763	18.4353	18.4191	18.9209	18.0872	18.0935	19.5348	18.694	18.9002	19.2913	18.3255	18.5353	19.0507	18.3949	18.0224	18.7179	18.1518	18.0603	19.4024	19.0286	18.8213	19.0644	18.701	18.5907	19.3478	18.2543	18.4835	18.8493	18.3732	18.1263	18.8172	18.7337	18.5784	18.5952	18.1779	17.6928	S	2			1511	___1	+	CST;HTP							0.999994	2.48e-23	184.22	136.65	139.78	-0.098204	4334000000	293	293	O95810	293	O95810	O95810	Serum deprivation-response protein	SDPR	NHQKISSGKSSPFKVSPLTFGRKKVREGESH	VS(1)PLTFGR	5196	UID5139	KssPFkVsPLtFGRK			1;2
NaN	NaN	NaN	NaN	NaN	NaN	18.7787	18.0961	18.4413	18.3497	17.9047	17.7382	NaN	NaN	NaN	NaN	NaN	NaN	NaN	NaN	NaN	NaN	NaN	NaN	NaN	NaN	NaN	NaN	NaN	NaN	NaN	NaN	NaN	NaN	NaN	NaN	NaN	NaN	NaN	NaN	NaN	NaN	NaN	NaN	NaN	NaN	NaN	NaN	NaN	NaN	NaN	NaN	NaN	NaN	NaN	NaN	NaN	NaN	NaN	NaN	S	2			1512	___1	+	CST							0.980824	0.00519798	99.941	56.313	99.941	-1.4934	17408000	245	245	O95831-3;O95831;O95831-6;O95831-4	245;249;162;249	O95831-3	O95831-3	Apoptosis-inducing factor 1, mitochondrial	AIFM1	VQLDVRDNMVKLNDGSQITYEKCLIATGGTP	LNDGS(0.981)QIT(0.019)YEK	5197	UID5140	MVkLNDGsQITYEkC			1
19.5882	18.9474	18.4599	19.3824	18.4824	18.4577	21.3895	20.5016	21.048	20.9895	20.6267	20.307	NaN	NaN	NaN	NaN	NaN	NaN	20.3904	19.8509	19.6468	19.3764	19.1437	18.4624	NaN	NaN	NaN	NaN	NaN	NaN	20.9057	20.1914	20.0387	20.5618	19.2816	19.22	21.3986	20.7078	20.4236	20.7613	19.994	20.0976	NaN	NaN	NaN	NaN	NaN	NaN	NaN	NaN	NaN	NaN	NaN	NaN	20.1802	19.6388	19.5047	19.3613	18.9204	18.6012	S	3			1512	___1	+	HTP							0.999982	5.82e-12	144.41	111.14	99.092	-1.1129	899670000	367	367	O95831-3;O95831;E9PMA0;O95831-5;O95831-2	367;371;32;19;84	O95831-3	O95831-3	Apoptosis-inducing factor 1, mitochondrial	AIFM1	VRREGVKVMPNAIVQSVGVSSGKLLIKLKDG	VMPNAIVQS(1)VGVSSGK	5198	UID5141	MPNAIVQsVGVssGK			1
19.7061	19.1396	18.6466	19.6547	18.8219	18.781	19.9386	19.1896	19.5954	19.3884	18.9327	18.6852	19.5248	18.9919	19.0374	19.1467	18.1888	18.4338	20.3826	19.793	19.6366	19.2306	19.2354	18.5857	20.2656	19.4064	19.0869	19.8571	18.8967	18.7253	19.9618	19.2794	19.192	19.6891	18.4277	18.4165	19.5329	18.8316	18.5528	18.9045	18.2265	18.342	NaN	NaN	NaN	NaN	NaN	NaN	20.4404	19.2604	19.4767	19.7155	19.1185	18.8352	18.6381	18.1143	18.1039	18.0674	17.5681	17.1329	S	3			1512	___1	+	HTP							0.899771	7.51e-07	120.92	99.047	120.31	2.6789	1081700000	371	371	O95831-3;O95831;E9PMA0;O95831-5;O95831-2	371;375;36;23;88	O95831-3	O95831-3	Apoptosis-inducing factor 1, mitochondrial	AIFM1	GVKVMPNAIVQSVGVSSGKLLIKLKDGRKVE	VMPNAIVQSVGVS(0.9)S(0.1)GK	5199	UID5142	IVQsVGVssGKLLIK			1
17.9837	17.254	16.868	18.1873	16.9875	17.0935	NaN	NaN	NaN	NaN	NaN	NaN	18.3748	17.8824	17.7463	17.9067	17.2203	17.1175	NaN	NaN	NaN	NaN	NaN	NaN	18.2878	17.4122	17.1394	17.9511	16.7994	16.9738	NaN	NaN	NaN	NaN	NaN	NaN	19.0563	18.2079	18.1032	18.4362	17.5629	17.8064	NaN	NaN	NaN	NaN	NaN	NaN	NaN	NaN	NaN	NaN	NaN	NaN	NaN	NaN	NaN	NaN	NaN	NaN	S	3			1512	___1	+	HTP							0.800155	2.66e-05	107.41	89.045	107.41	1.0264	125650000	372	372	O95831-3;O95831;E9PMA0;O95831-5;O95831-2	372;376;37;24;89	O95831-3	O95831-3	Apoptosis-inducing factor 1, mitochondrial	AIFM1	VKVMPNAIVQSVGVSSGKLLIKLKDGRKVET	VMPNAIVQSVGVS(0.2)S(0.8)GK	5200	UID5143	VQsVGVssGKLLIKL			1
20.5306	20.0503	19.5165	20.4562	19.6184	19.773	21.4643	20.8089	21.2784	21.1044	20.7628	20.4649	NaN	NaN	NaN	NaN	NaN	NaN	NaN	NaN	NaN	NaN	NaN	NaN	21.2485	20.4274	20.1974	20.9279	20.126	20.1179	21.5946	20.9236	20.9792	21.6226	20.5275	20.4186	22.2057	21.6628	21.3343	21.6086	21.1663	21.2592	22.3962	21.8663	21.7908	21.9907	21.5707	21.4887	22.667	21.7569	22.1178	22.1399	21.7078	21.3663	21.865	21.5681	21.4244	21.3745	21.1171	20.7161	S	2			1513	___1	+	HTP							0.998431	7.68e-63	252.68	207.8	227.43	-1.7424	4882500000	310	310	P00338;P00338-3;P00338-4	310;339;252	P00338	P00338	L-lactate dehydrogenase A chain	LDHA	LGQNGISDLVKVTLTSEEEARLKKSADTLWG	VTLT(0.002)S(0.998)EEEAR	5201	UID5144	LVkVTLtsEEEARLk			1
NaN	NaN	NaN	NaN	NaN	NaN	NaN	NaN	NaN	NaN	NaN	NaN	NaN	NaN	NaN	NaN	NaN	NaN	16.9582	16.1668	16.1056	15.9178	15.8131	15.3221	NaN	NaN	NaN	NaN	NaN	NaN	NaN	NaN	NaN	NaN	NaN	NaN	17.8811	17.2855	16.9075	17.445	17.2974	17.0313	NaN	NaN	NaN	NaN	NaN	NaN	NaN	NaN	NaN	NaN	NaN	NaN	NaN	NaN	NaN	NaN	NaN	NaN	S	4			1515	___1									0.499992	0.000172517	93.776	79.081	93.776	-0.23722	21315000	178	178	P00390-5;P00390-4;P00390-2;P00390-3;P00390	178;178;135;178;178	P00390-5	P00390-5	Glutathione reductase, mitochondrial	GSR	TKSHIEIIRGHAAFTSDPKPTIEVSGKKYTA	GHAAFT(0.5)S(0.5)DPKPTIEVSGK	5205	UID5148				1
21.3273	20.0695	19.6982	20.6943	19.8774	19.9066	22.5244	21.6049	21.9408	21.7816	21.5546	21.4368	22.1048	20.9752	20.9299	21.1614	20.3392	20.2025	21.4938	20.3482	20.2456	19.958	19.8926	18.4552	22.8446	21.7991	21.5601	22.2507	21.3004	21.4935	21.6248	20.6473	20.604	21.1321	19.4454	19.3407	22.519	21.4708	21.5277	21.9457	21.1178	21.313	21.6301	20.5966	20.5684	20.9197	20.2215	19.9659	22.6553	21.4259	21.747	21.9955	21.4789	21.3863	22.7398	21.9389	21.9755	22.0083	21.6118	21.4104	S	4			1516	___1	+	HTP							1	6.49e-115	235.73	210.23	174.53	0.39755	3168300000	26	26	P00441;H7BYH4	26;7	P00441	P00441	Superoxide dismutase [Cu-Zn]	SOD1	GDGPVQGIINFEQKESNGPVKVWGSIKGLTE	GDGPVQGIINFEQKES(1)NGPVK	5206	UID5149	INFEQkEsNGPVkVW			1
NaN	NaN	NaN	NaN	NaN	NaN	NaN	NaN	NaN	NaN	NaN	NaN	19.1139	18.6324	18.6322	18.7264	18.0978	18.2073	NaN	NaN	NaN	NaN	NaN	NaN	19.1821	18.5422	18.2944	18.8621	17.9878	18.0442	NaN	NaN	NaN	NaN	NaN	NaN	NaN	NaN	NaN	NaN	NaN	NaN	19.2215	18.4936	18.4706	18.4624	18.302	18.1433	NaN	NaN	NaN	NaN	NaN	NaN	NaN	NaN	NaN	NaN	NaN	NaN	S	2			1517	___1	+	HTP							1	0.0159197	107.56	61.405	107.56	-0.56484	76468000	100	100	P00505-2;P00505	100;143	P00505-2	P00505-2	Aspartate aminotransferase, mitochondrial	GOT2	TVQTISGTGALRIGASFLQRFFKFSRDVFLP	IGAS(1)FLQR	5207	UID5150	GALRIGAsFLQRFFk			1
NaN	NaN	NaN	NaN	NaN	NaN	NaN	NaN	NaN	NaN	NaN	NaN	NaN	NaN	NaN	NaN	NaN	NaN	NaN	NaN	NaN	NaN	NaN	NaN	NaN	NaN	NaN	NaN	NaN	NaN	18.1771	17.3312	17.4063	17.7602	17.0632	17.284	NaN	NaN	NaN	NaN	NaN	NaN	17.9619	17.0677	17.1053	17.2652	16.8422	16.7844	NaN	NaN	NaN	NaN	NaN	NaN	NaN	NaN	NaN	NaN	NaN	NaN	S	2			1517	___1	+	HTP							0.998938	0.0138531	69.864	41.12	64.121	-0.22685	14675000	274	274	P00505-2;P00505	274;317	P00505-2	P00505-2	Aspartate aminotransferase, mitochondrial	GOT2	KRVESQLKILIRPMYSNPPLNGARIAAAILN	PMY(0.001)S(0.999)NPPLNGAR	5208	UID5151	ILIRPMysNPPLNGA			1
18.0477	17.3271	17.0386	17.7708	17.2906	17.4624	NaN	NaN	NaN	NaN	NaN	NaN	NaN	NaN	NaN	NaN	NaN	NaN	NaN	NaN	NaN	NaN	NaN	NaN	18.6552	17.8293	17.8088	18.2541	17.5391	17.439	18.98	18.1477	18.3364	18.6632	17.8869	17.8494	18.4826	17.6391	17.6244	17.9258	17.4177	17.6428	18.8612	17.9487	18.1094	18.074	17.8517	17.7097	18.0438	17.2103	16.9462	17.6985	16.8006	16.8244	17.1782	16.5753	16.6921	16.6855	16.3424	16.1695	S	3			1517	___1	+	CST							1	0.00863841	97.965	33.312	72.23	-0.14892	50765000	263	263	P00505-2;P00505	263;306	P00505-2	P00505-2	Aspartate aminotransferase, mitochondrial	GOT2	FTMVCKDADEAKRVESQLKILIRPMYSNPPL	RVES(1)QLK	5209	UID5152	DEAkRVEsQLkILIR			1
19.3774	18.5487	18.3932	18.9644	18.5415	18.6515	21.1752	20.5459	20.9662	20.7722	20.6853	20.6495	21.203	20.2939	20.746	20.663	20.2393	20.3322	20.5641	20.2756	19.9662	19.9258	19.9402	19.2281	20.1488	19.2814	19.0381	19.7192	18.8071	18.9926	21.6313	20.8376	21.0013	21.2369	20.3656	20.591	NaN	NaN	NaN	NaN	NaN	NaN	21.4441	20.6121	20.5799	20.7444	20.3788	20.4194	21.205	20.0129	19.9475	20.609	19.9883	20.0554	21.427	20.7485	20.7639	20.8527	20.4321	20.3507	S	2			1517	___1	+	HTP							0.989455	0.0103778	118.81	59.271	76.927	1.0783	938510000	317	317	P00505-2;P00505	317;360	P00505-2	P00505-2	Aspartate aminotransferase, mitochondrial	GOT2	KVMADRIIGMRTQLVSNLKKEGSTHNWQHIT	T(0.011)QLVS(0.989)NLK	5210	UID5153	GMRTQLVsNLkkEGS			1
NaN	NaN	NaN	NaN	NaN	NaN	18.0651	17.352	17.6226	17.7457	16.8585	16.6877	NaN	NaN	NaN	NaN	NaN	NaN	NaN	NaN	NaN	NaN	NaN	NaN	NaN	NaN	NaN	NaN	NaN	NaN	NaN	NaN	NaN	NaN	NaN	NaN	19.3956	18.5378	18.2582	18.9549	18.1355	18.4941	NaN	NaN	NaN	NaN	NaN	NaN	NaN	NaN	NaN	NaN	NaN	NaN	NaN	NaN	NaN	NaN	NaN	NaN	S	3			1519	___1									0.797462	2.86e-05	127.03	79.836	113.7	1.6191	35699000	146	146	P00558-2;P00558	146;174	P00558-2	P00558-2	Phosphoglycerate kinase 1	PGK1	DVYVNDAFGTAHRAHSSMVGVNLPQKAGGFL	AHS(0.797)S(0.203)MVGVNLPQK	5214	UID5157				1
NaN	NaN	NaN	NaN	NaN	NaN	NaN	NaN	NaN	NaN	NaN	NaN	NaN	NaN	NaN	NaN	NaN	NaN	NaN	NaN	NaN	NaN	NaN	NaN	NaN	NaN	NaN	NaN	NaN	NaN	18.8393	18.131	18.2044	18.7915	17.6127	17.5083	NaN	NaN	NaN	NaN	NaN	NaN	NaN	NaN	NaN	NaN	NaN	NaN	NaN	NaN	NaN	NaN	NaN	NaN	NaN	NaN	NaN	NaN	NaN	NaN	S	3			1519	___1	+	CST							0.563881	0.000157688	91.969	64.32	91.969	1.4458	16062000	147	147	P00558-2;P00558	147;175	P00558-2	P00558-2	Phosphoglycerate kinase 1	PGK1	VYVNDAFGTAHRAHSSMVGVNLPQKAGGFLM	AHS(0.436)S(0.564)MVGVNLPQK	5215	UID5158	tAHRAHSsMVGVNLP			1
18.4898	18.0954	17.9868	18.3128	17.7624	17.842	NaN	NaN	NaN	NaN	NaN	NaN	19.016	18.465	18.4853	18.8373	17.9982	17.8703	18.6919	18.2517	18.031	17.9203	17.6362	17.1198	20.4885	19.8705	19.694	20.3017	19.6255	19.7175	18.4846	17.7083	17.7643	18.296	17.2604	17.4164	19.3166	18.6276	18.5842	18.8487	18.279	18.2429	19.7514	19.246	19.3022	19.2825	18.8975	18.8292	19.5727	18.8261	18.9419	18.8722	18.4416	18.1323	19.746	19.2362	19.2414	19.2808	18.8681	18.4775	S	3			1519	___1	+	CST;HTP;LTP	+	intracellular localization; protein conformation				mitochondrial translocation of PGK1, PIN1 speci?cally isomerizes the PGK1 pS203/P204 motif	1	7.88e-38	184.7	159.19	137.43	3.859	304190000	175	175	P00558-2;P00558	175;203	P00558-2	P00558-2	Phosphoglycerate kinase 1	PGK1	FLMKKELNYFAKALESPERPFLAILGGAKVA	ALES(1)PERPFLAILGGAK	5216	UID5159	yFAkALEsPERPFLA	ERK2	P28482	1
NaN	NaN	NaN	NaN	NaN	NaN	NaN	NaN	NaN	NaN	NaN	NaN	NaN	NaN	NaN	NaN	NaN	NaN	17.1211	16.3741	16.2046	16.0373	15.8006	15.2187	NaN	NaN	NaN	NaN	NaN	NaN	NaN	NaN	NaN	NaN	NaN	NaN	NaN	NaN	NaN	NaN	NaN	NaN	NaN	NaN	NaN	NaN	NaN	NaN	17.8109	16.2872	16.5482	17.0337	16.2383	16.1009	NaN	NaN	NaN	NaN	NaN	NaN	S	3			1519	___1	+	CST;LTP	+	molecular association, regulation		CDC7(INDUCES)			0.5	0.000151179	69.922	59.068	69.922	-1.0273	17518000	228	228	P00558-2;P00558	228;256	P00558-2	P00558-2	Phosphoglycerate kinase 1	PGK1	AFTFLKVLNNMEIGTSLFDEEGAKIVKDLMS	VLNNMEIGT(0.5)S(0.5)LFDEEGAK	5217	UID5160	NNMEIGTsLFDEEGA	CK2A1	P68400	1
17.7678	16.669	16.2656	17.9464	16.3952	16.7498	16.2171	14.2189	15.3396	15.7348	14.5664	14.4812	16.6056	16.339	15.8245	16.7612	15.4943	15.5199	15.8812	15.4124	14.9091	14.2964	14.3573	13.9331	17.8775	16.9084	16.7245	17.6605	16.4662	16.4077	17.5819	16.5138	16.8179	17.4454	15.9472	16.2697	17.6597	16.8722	16.4052	17.1098	16.1195	16.5622	17.5992	16.8869	16.9027	16.9189	15.9892	16.3382	17.3868	15.959	15.3487	16.734	14.9788	15.479	17.1491	16.6614	16.7716	16.7539	15.5651	15.3504	S	2			1519	___1	+	HTP							1	0.00300986	133.75	113.23	81.335	-0.5497	239560000	387	387	P00558-2;P00558	387;415	P00558-2	P00558-2	Phosphoglycerate kinase 1	PGK1	LELLEGKVLPGVDALSNI_____________	VLPGVDALS(1)NI	5218	UID5161	LPGVDALsNI_____			1
22.7172	22.0135	21.675	22.4457	21.9501	22.0398	22.3709	21.4367	21.9864	22.1733	21.7182	21.7579	22.0001	21.5562	21.5121	21.7064	21.1521	20.9722	22.4117	21.7278	21.4156	21.6248	21.3793	20.686	23.1466	22.3553	22.1582	22.9138	22.1953	22.3168	20.8749	20.1167	20.254	20.7748	20.0714	19.8612	20.6515	19.8044	19.9809	20.2078	19.5254	19.8531	22.66	21.9619	21.9549	22.1632	21.7504	21.7341	23.4285	22.3591	22.7929	22.7276	22.4425	22.2471	23.9308	23.2283	23.2918	23.4425	23.2096	23.0205	S	2			1519	___1	+	CST;HTP							0.671417	1.6e-13	169.76	115.36	169.76	0.50315	12029000000	49	49	P00558-2;P00558	49;77	P00558-2	P00558-2	Phosphoglycerate kinase 1	PGK1	SHLGRPDGVPMPDKYSLEPVAVELKSLLGKD	Y(0.329)S(0.671)LEPVAVELK	5219	UID5162	VPMPDkysLEPVAVE			1
17.6343	16.7316	16.7946	17.2045	16.4391	16.7678	18.3063	17.4193	17.9514	17.6168	17.127	17.1372	NaN	NaN	NaN	NaN	NaN	NaN	NaN	NaN	NaN	NaN	NaN	NaN	NaN	NaN	NaN	NaN	NaN	NaN	NaN	NaN	NaN	NaN	NaN	NaN	NaN	NaN	NaN	NaN	NaN	NaN	NaN	NaN	NaN	NaN	NaN	NaN	NaN	NaN	NaN	NaN	NaN	NaN	NaN	NaN	NaN	NaN	NaN	NaN	S	3			1520	___1									0.499999	0.00155252	84.493	64.915	84.493	0.58898	18812000	136	136	P00568;Q5T9B7	136;152	P00568	P00568	Adenylate kinase isoenzyme 1	AK1	GPETMTQRLLKRGETSGRVDDNEETIKKRLE	GET(0.5)S(0.5)GRVDDNEETIK	5220	UID5163				1
17.9345	17.4371	17.1335	17.7881	17.0611	17.2091	19.5027	18.7844	19.1484	19.0979	18.6501	18.5655	18.9912	18.4469	18.5361	18.7427	18.1875	18.1008	17.1934	16.9433	16.8874	16.6354	16.4205	15.952	18.7634	18.1433	18.0448	18.515	18.1744	17.9805	19.5336	18.9563	19.1649	19.7101	18.8054	18.6087	19.2463	18.9317	18.7842	18.866	18.5062	18.7113	20.6193	20.2742	20.2265	20.3328	19.9621	19.7574	19.524	18.7027	19.1908	19.0531	18.7658	18.658	NaN	NaN	NaN	NaN	NaN	NaN	S	3			1520	___1	+	HTP							0.91184	7.76e-46	220.25	185.43	220.25	0.45696	1118900000	38	38	P00568;Q5T9B7	38;54	P00568	P00568	Adenylate kinase isoenzyme 1	AK1	TQCEKIVQKYGYTHLSTGDLLRSEVSSGSAR	YGYT(0.002)HLS(0.912)T(0.087)GDLLR	5221	UID5164	kYGYtHLsTGDLLRS			1
17.0963	18.5055	19.4625	17.2012	17.5669	16.2625	NaN	NaN	NaN	NaN	NaN	NaN	NaN	NaN	NaN	NaN	NaN	NaN	NaN	NaN	NaN	NaN	NaN	NaN	NaN	NaN	NaN	NaN	NaN	NaN	NaN	NaN	NaN	NaN	NaN	NaN	NaN	NaN	NaN	NaN	NaN	NaN	NaN	NaN	NaN	NaN	NaN	NaN	NaN	NaN	NaN	NaN	NaN	NaN	NaN	NaN	NaN	NaN	NaN	NaN	S	2			1521	___1	+	HTP							0.999437	0.0142133	114.39	97.467	114.39	0.095708	13308000	88	88	P00915;E5RHP7;E5RH81;E5RFE7;E5RIF9;E5RG43;H0YBE2;E5RGU8;E5RFL2	88;88;88;22;88;88;25;88;88	P00915	P00915	Carbonic anhydrase 1	CA1	DNDNRSVLKGGPFSDSYRLFQFHFHWGSTNE	GGPFSDS(0.999)YR	5222	UID5165	KGGPFsDsyRLFQFH			1
16.9681	17.758	18.717	16.859	16.9294	16.3693	NaN	NaN	NaN	NaN	NaN	NaN	17.4758	15.9783	16.7495	16.8343	15.4158	16.7029	16.3247	15.9601	16.9443	16.7575	15.1015	15.0546	17.4907	17.1073	17.9847	17.6737	17.3373	16.2628	17.3998	17.507	16.6331	17.1977	16.788	16.7281	17.8342	17.677	17.5661	17.5609	17.509	16.7893	NaN	NaN	NaN	NaN	NaN	NaN	NaN	NaN	NaN	NaN	NaN	NaN	NaN	NaN	NaN	NaN	NaN	NaN	S	4			1521	___1									0.995396	1.19e-29	135.92	122.24	125.71	0.36903	150440000	229	229	P00915;E5RFE7;E5RG81	229;163;95	P00915	P00915	Carbonic anhydrase 1	CA1	KESISVSSEQLAQFRSLLSNVEGDNAVPMQH	S(0.995)LLS(0.005)NVEGDNAVPMQHNNRPTQPLK	5223	UID5166				1
NaN	NaN	NaN	NaN	NaN	NaN	NaN	NaN	NaN	NaN	NaN	NaN	NaN	NaN	NaN	NaN	NaN	NaN	NaN	NaN	NaN	NaN	NaN	NaN	17.1397	16.5068	16.9497	17.2307	16.3288	15.6898	NaN	NaN	NaN	NaN	NaN	NaN	NaN	NaN	NaN	NaN	NaN	NaN	NaN	NaN	NaN	NaN	NaN	NaN	NaN	NaN	NaN	NaN	NaN	NaN	NaN	NaN	NaN	NaN	NaN	NaN	S	4			1521	___1									0.93116	3.27e-06	67.353	51.339	67.353	-0.89159	7995600	232	232	P00915;E5RFE7;E5RG81	232;166;98	P00915	P00915	Carbonic anhydrase 1	CA1	ISVSSEQLAQFRSLLSNVEGDNAVPMQHNNR	S(0.069)LLS(0.931)NVEGDNAVPMQHNNRPTQPLK	5224	UID5167				1
20.6149	20.1192	19.697	20.7786	19.9069	20.0254	NaN	NaN	NaN	NaN	NaN	NaN	20.8944	20.5973	20.4954	20.7973	20.1355	20.0813	20.4722	19.9168	19.9641	19.7047	19.7936	19.0276	19.163	18.5359	18.4103	18.9495	18.3291	18.1378	18.5785	17.8936	18.0151	18.2422	17.6644	17.5399	21.5482	20.9656	21.0532	21.3127	20.8219	21.0361	19.9263	19.2641	19.3381	19.6616	19.2926	19.3313	20.6508	19.7025	20.0497	20.0904	19.8001	19.7465	20.4269	20.2382	20.1248	20.0517	19.6232	19.2558	S	2			1522	___1	+	HTP							0.992652	2.27e-12	167.98	128.72	103.85	-0.18532	1526400000	216	216	P00918	216	P00918	P00918	Carbonic anhydrase 2	CA2	PLLECVTWIVLKEPISVSSEQVLKFRKLNFN	EPIS(0.993)VS(0.005)S(0.002)EQVLK	5225	UID5168	IVLKEPIsVSSEQVL			1
NaN	NaN	NaN	NaN	NaN	NaN	NaN	NaN	NaN	NaN	NaN	NaN	NaN	NaN	NaN	NaN	NaN	NaN	20.2425	19.8208	19.6656	19.6038	19.5612	19.0609	20.9311	20.2626	20.0179	20.6227	19.9056	20.0231	21.1103	20.378	20.5176	20.8688	20.1525	20.1478	20.9037	20.2532	20.5291	20.7005	20.2337	20.4922	20.539	20.1333	19.9419	20.2513	19.8793	19.7849	17.7389	16.8752	17.1015	17.1793	16.7524	16.6061	19.8269	19.3595	19.4649	19.3313	19.15	19.0775	S	3			1522	___1									0.782407	3.56e-08	152.16	113.38	152.16	0.4998	2330400000	218	218	P00918	218	P00918	P00918	Carbonic anhydrase 2	CA2	LECVTWIVLKEPISVSSEQVLKFRKLNFNGE	EPIS(0.217)VS(0.782)S(0.001)EQVLK	5226	UID5169				1
18.9272	18.2415	18.0704	18.5858	18.1022	18.2024	18.3716	17.6711	18.0837	18.0707	17.6111	17.5053	18.5682	18.0938	18.1674	18.4228	17.7992	17.7784	19.0476	18.5234	18.3288	18.315	18.134	17.4896	19.2183	18.3479	18.1976	18.6363	18.1297	18.1446	18.8244	17.9311	18.112	18.5932	17.8968	17.7225	19.0587	18.3258	18.3042	18.6468	18.175	18.3599	18.3347	17.8902	17.7914	17.9847	17.6345	17.637	NaN	NaN	NaN	NaN	NaN	NaN	NaN	NaN	NaN	NaN	NaN	NaN	S	3			1522	___1									0.983667	1.02e-28	197.38	167.84	140.82	0.14513	219570000	219	219	P00918	219	P00918	P00918	Carbonic anhydrase 2	CA2	ECVTWIVLKEPISVSSEQVLKFRKLNFNGEG	EPISVS(0.016)S(0.984)EQVLK	5227	UID5170				1
19.0779	19.3588	19.3568	19.9493	18.628	17.5085	NaN	NaN	NaN	NaN	NaN	NaN	NaN	NaN	NaN	NaN	NaN	NaN	NaN	NaN	NaN	NaN	NaN	NaN	20.3165	19.9669	20.1186	20.4856	19.2399	17.2609	20.0851	19.7988	18.5367	19.1063	16.9213	16.6236	20.0523	19.1522	19.5798	19.44	18.912	17.3066	17.3907	16.9342	17.7434	16.6261	15.6471	15.181	20.4078	20.8345	20.3331	19.7802	18.7028	17.7914	18.332	17.0809	17.7368	17.6844	16.7849	16.1981	S	3			1523	___1	+	CST;HTP							1	1.5e-87	232.29	203.2	232.29	1.3627	467710000	68	68	Q8TCE1;P01008	68;68	Q8TCE1	Q8TCE1	Antithrombin-III	SERPINC1	CIYRSPEKKATEDEGSEQKIPEATNRRVWEL	ATEDEGS(1)EQKIPEATNR	5228	UID5171	KAtEDEGsEQKIPEA			1
16.3789	16.8634	17.6026	17.4552	16.598	15.6799	17.9776	17.205	16.5955	17.2691	16.3021	16.0794	NaN	NaN	NaN	NaN	NaN	NaN	NaN	NaN	NaN	NaN	NaN	NaN	15.8987	15.5648	16.709	16.2704	16.1992	14.7483	16.6253	16.2595	15.6269	15.9291	15.8954	15.7652	18.317	17.7526	18.1706	18.1514	17.9844	17.1903	16.5983	16.2692	17.2138	16.1511	15.6553	15.6296	NaN	NaN	NaN	NaN	NaN	NaN	16.6372	15.2007	16.3388	16.6198	15.9727	16.2998	S	4			1524	___1	+	HTP							0.818026	2.98e-09	136.7	112.41	106.87	0.061475	114190000	38	38	P01009-3;P01009-2;P01009;A0A0G2JRN3;A0A024R6I7;G3V5R8;G3V387;A0A0B4J278;G3V544	38;38;38;38;38;38;38;38;38	P01009-3	P01009-3	Alpha-1-antitrypsin;Short peptide from AAT	SERPINA1	LAEDPQGDAAQKTDTSHHDQDHPTFNKITPN	T(0.036)DT(0.146)S(0.818)HHDQDHPTFNK	5229	UID5172	AAQKtDtsHHDQDHP			1
NaN	NaN	NaN	NaN	NaN	NaN	17.771	16.9738	16.8933	17.6337	16.4339	16.7098	NaN	NaN	NaN	NaN	NaN	NaN	NaN	NaN	NaN	NaN	NaN	NaN	17.8668	17.5308	18.2323	18.2693	17.3596	16.4655	NaN	NaN	NaN	NaN	NaN	NaN	18.9828	17.9376	18.45	18.6129	18.08	17.5037	17.3819	16.7216	17.6979	17.0071	16.2041	16.4352	18.5293	18.2254	17.4144	18.163	16.4111	16.6888	NaN	NaN	NaN	NaN	NaN	NaN	S	3			1528	___1	+	HTP							0.999971	1.64e-32	165.32	132.34	133.15	-0.16757	103750000	49	49	P01834;A0A5H1ZRQ3	49;49	P01834	P01834	Ig kappa chain C region	IGKC	PREAKVQWKVDNALQSGNSQESVTEQDSKDS	VDNALQS(1)GNSQESVTEQDSK	5230	UID5173	KVDNALQsGNsQEsV			1
18.2455	17.9556	18.1285	19.0474	17.4784	17.5331	NaN	NaN	NaN	NaN	NaN	NaN	NaN	NaN	NaN	NaN	NaN	NaN	NaN	NaN	NaN	NaN	NaN	NaN	18.1545	17.5329	18.3857	18.5491	17.8727	16.7216	NaN	NaN	NaN	NaN	NaN	NaN	17.6139	16.6639	16.897	17.2846	16.6274	16.3484	NaN	NaN	NaN	NaN	NaN	NaN	18.6593	18.7215	17.6734	18.4167	16.5221	17.1236	18.3997	17.153	17.7592	17.9213	16.7399	17.0249	S	3			1528	___1	+	HTP							0.999512	2.3e-25	154.13	135.76	138	-0.30902	138580000	52	52	P01834;A0A5H1ZRQ3	52;52	P01834	P01834	Ig kappa chain C region	IGKC	AKVQWKVDNALQSGNSQESVTEQDSKDSTYS	VDNALQSGNS(1)QESVTEQDSK	5231	UID5174	NALQsGNsQEsVtEQ			1
NaN	NaN	NaN	NaN	NaN	NaN	17.6415	17.1442	17.2504	17.3359	16.3014	16.2839	NaN	NaN	NaN	NaN	NaN	NaN	NaN	NaN	NaN	NaN	NaN	NaN	NaN	NaN	NaN	NaN	NaN	NaN	NaN	NaN	NaN	NaN	NaN	NaN	NaN	NaN	NaN	NaN	NaN	NaN	17.4028	16.7374	17.6354	16.8567	16.0706	16.19	NaN	NaN	NaN	NaN	NaN	NaN	18.06	16.728	17.3507	17.5696	16.1476	16.5225	S	3			1528	___1	+	HTP							0.981722	4.08e-38	170.27	147.37	170.27	0.93828	72383000	55	55	P01834;A0A5H1ZRQ3	55;55	P01834	P01834	Ig kappa chain C region	IGKC	QWKVDNALQSGNSQESVTEQDSKDSTYSLSS	VDNALQSGNSQES(0.982)VT(0.018)EQDSK	5232	UID5175	QsGNsQEsVtEQDsK			1
NaN	NaN	NaN	NaN	NaN	NaN	19.3079	19.6944	17.6264	18.4266	17.5417	17.7828	16.2259	14.7868	15.1077	15.6586	14.7375	15.3214	15.9007	15.4773	16.0204	15.7128	15.0534	14.8391	16.7667	16.654	17.3506	16.8086	16.453	15.3291	18.0621	18.1981	15.8934	17.0176	16.1082	16.477	NaN	NaN	NaN	NaN	NaN	NaN	16.9527	17.1691	18.2989	16.7403	15.8062	16.0065	17.3571	17.9893	16.9863	17.2521	16.8944	16.6825	NaN	NaN	NaN	NaN	NaN	NaN	S	3			1530	___1	+	CST;HTP							0.999431	3.75e-11	122.53	106.76	106.03	0.43844	244330000	45	45	P02042;E9PFT6;E9PEW8	45;45;45	P02042	P02042	Hemoglobin subunit delta	HBD	GRLLVVYPWTQRFFESFGDLSSPDAVMGNPK	FFES(0.999)FGDLS(0.001)SPDAVMGNPK	5234	UID5177	WtQRFFEsFGDLssP			1
16.3822	18.3643	18.9898	16.5765	17.1181	16.1834	17.9141	17.4758	16.4565	17.2495	15.6508	16.1887	16.6813	15.3331	15.591	16.1229	14.7824	15.6578	17.0257	16.401	17.1728	16.7361	15.5335	15.604	17.9323	17.9514	19.0794	18.3043	17.8355	16.6327	17.4577	17.0562	15.8786	16.7811	15.562	15.9591	19.0193	18.5155	19.3225	18.9777	18.9583	17.4294	17.9762	17.7291	18.7466	17.6148	16.8827	16.6444	17.4777	17.7433	16.3401	17.5336	16.18	16.3894	16.8522	15.9143	16.4024	16.3855	15.2665	15.5532	S	3			1530	___1	+	CST							0.880515	2.48e-18	140.2	123.52	126.22	1.8948	481000000	50	50	P02042;E9PFT6;E9PEW8	50;50;50	P02042	P02042	Hemoglobin subunit delta	HBD	VYPWTQRFFESFGDLSSPDAVMGNPKVKAHG	FFESFGDLS(0.881)S(0.119)PDAVMGNPK	5235	UID5178	FEsFGDLssPDAVMG			1
17.7354	19.9862	20.8686	17.611	18.7066	17.3185	20.582	21.3308	18.3712	19.3382	18.6664	18.4848	20.7147	18.6889	19.713	19.9441	18.7175	19.936	18.5228	18.244	19.4705	19.2802	16.9698	17.4638	20.1899	20.6545	21.9938	20.8761	20.8312	19.0352	19.8869	20.1624	17.5848	18.6656	17.9129	18.4832	19.5496	19.2209	20.0927	19.6789	19.776	18.0174	19.8439	19.9594	21.1915	19.7064	18.8362	18.7503	20.1113	21.9319	20.8345	20.6639	20.6824	20.2447	19.5864	18.4089	19.9499	19.9888	18.8414	19.7372	S	2			1530	___1	+	CST;HTP							0.993307	9.83e-31	159.94	137.22	147.91	-1.1546	3009700000	51	51	P02042;E9PFT6;E9PEW8	51;51;51	P02042	P02042	Hemoglobin subunit delta	HBD	YPWTQRFFESFGDLSSPDAVMGNPKVKAHGK	FFESFGDLS(0.007)S(0.993)PDAVMGNPK	5236	UID5179	EsFGDLssPDAVMGN			1
19.4115	21.0665	21.836	19.73	19.569	19.0599	20.5428	20.3397	18.7042	19.5161	18.1038	18.2829	19.7737	17.6444	18.3841	19.1716	17.432	18.7863	18.4809	18.052	19.148	18.7602	16.6766	17.4153	19.8154	20.0031	21.3225	20.4799	19.6272	18.2393	20.0538	20.2175	17.2035	18.7697	17.2904	18.1023	20.3824	19.6701	20.414	20.5582	20.079	18.8567	19.6338	19.5982	21.0078	19.4509	18.1653	18.338	20.0784	20.7459	19.2899	20.1778	18.8387	19.1035	19.809	18.2071	19.5637	19.8518	17.9316	18.6973	S	3			1530;1927	___1	+	HTP							1	2.19e-75	231.83	188.03	203.89	-0.14456	1194800000	73	NaN	P02042;E9PFT6;E9PEW8;P68871;A0A2R8Y7R2;F8W6P5	73;73;73;73;73;73	P02042;P68871	P68871	Hemoglobin subunit delta;Hemoglobin subunit beta;LVV-hemorphin-7;Spinorphin	HBD;HBB	NPKVKAHGKKVLGAFSDGLAHLDNLKGTFAT;NPKVKAHGKKVLGAFSDGLAHLDNLKGTFSQ	VLGAFS(1)DGLAHLDNLK	5237	UID5180	kkVLGAFsDGLAHLD			1
21.8572	20.0589	19.9007	20.9574	20.1655	20.6227	NaN	NaN	NaN	NaN	NaN	NaN	NaN	NaN	NaN	NaN	NaN	NaN	NaN	NaN	NaN	NaN	NaN	NaN	22.8246	21.7282	21.5108	22.0447	20.8295	21.3072	22.8522	21.49	21.7141	22.0131	20.6867	20.9956	NaN	NaN	NaN	NaN	NaN	NaN	21.535	19.8325	20.1126	20.289	19.7409	20.0332	21.3724	19.3992	19.6415	20.3597	19.2008	19.661	21.6359	20.0362	20.2022	20.56	19.723	19.8651	S	3			1531	___1	+	HTP							1	0.00417483	70.784	46.742	62.463	-0.47678	1231700000	59	59	P02144;B0QYF8;F2Z2F1;Q8WVH6;F2Z337;B0QYF7	59;59;59;4;59;4	P02144	P02144	Myoglobin	MB	FDKFKHLKSEDEMKASEDLKKHGATVLTALG	AS(1)EDLKK	5238	UID5181	SEDEMkAsEDLkkHG			1
NaN	NaN	NaN	NaN	NaN	NaN	18.8147	16.9942	17.2281	17.2605	16.3191	16.5791	NaN	NaN	NaN	NaN	NaN	NaN	NaN	NaN	NaN	NaN	NaN	NaN	18.0298	16.8015	16.5533	17.2348	15.7939	15.9834	20.5355	18.8096	18.976	19.3323	16.6406	17.3087	18.3687	16.5731	16.7517	17.1186	15.6136	16.1003	20.3272	18.4496	19.0825	18.7223	17.804	17.9893	21.6932	19.5976	19.8364	20	18.7094	19.0147	21.0855	19.0552	19.4805	19.3872	18.1904	18.3806	S	4			1531	___1									1	0.00797344	80.245	47.991	75.819	0.092418	282250000	52	52	P02144;B0QYF8;F2Z2F1;F2Z337	52;52;52;52	P02144	P02144	Myoglobin	MB	HPETLEKFDKFKHLKSEDEMKASEDLKKHGA	HLKS(1)EDEMK	5239	UID5182				1
21.0998	20.0036	19.7077	20.5278	19.8352	20.0402	22.3381	21.2611	21.6251	21.8164	21.3719	21.5026	NaN	NaN	NaN	NaN	NaN	NaN	15.5207	14.5244	13.757	13.9381	14.3202	13.8362	21.9747	21.2577	20.8552	21.5571	20.3698	20.9537	22.9042	21.7871	22.1183	22.3535	21.1325	21.4083	20.0403	18.8675	18.9004	19.5117	18.5904	19.177	19.892	18.3333	18.5121	18.8649	18.1507	18.4602	19.2513	17.7835	17.9756	18.8019	17.5295	17.8163	21.8916	21.0583	20.9888	21.3313	20.7235	20.9116	S	3			1531	___1									0.999353	0.00097726	128.88	91.184	85.274	-0.25361	1823300000	93	93	P02144;B0QYF8;F2Z2F1;Q8WVH6;B0QYF7	93;93;93;38;38	P02144	P02144	Myoglobin	MB	KKKGHHEAEIKPLAQSHATKHKIPVKYLEFI	PLAQS(0.999)HAT(0.001)K	5240	UID5183				1
NaN	NaN	NaN	NaN	NaN	NaN	NaN	NaN	NaN	NaN	NaN	NaN	NaN	NaN	NaN	NaN	NaN	NaN	NaN	NaN	NaN	NaN	NaN	NaN	NaN	NaN	NaN	NaN	NaN	NaN	NaN	NaN	NaN	NaN	NaN	NaN	NaN	NaN	NaN	NaN	NaN	NaN	NaN	NaN	NaN	NaN	NaN	NaN	NaN	NaN	NaN	NaN	NaN	NaN	16.444	16.1776	16.9454	16.3315	16.0656	16.5022	S	3			1533	___1	+	HTP;LTP	+	activity, induced; protein stabilization; molecular association, regulation; intracellular localization; protein conformation	exocytosis, inhibited; apoptosis, inhibited	CRYAB(DISRUPTS); GEMIN3(INDUCES)			0.889769	0.0123572	53.395	44.813	53.395	-0.99629	37394000	59	59	P02511;E9PJL7;E9PRA8;E9PS12	59;59;59;59	P02511	P02511	Alpha-crystallin B chain	CRYAB	LSPFYLRPPSFLRAPSWFDTGLSEMRLEKDR	APS(0.89)WFDT(0.11)GLSEMR	5241	UID5184	PsFLRAPsWFDTGLS	P38A	Q16539	1
NaN	NaN	NaN	NaN	NaN	NaN	NaN	NaN	NaN	NaN	NaN	NaN	18.3814	17.1142	17.4765	17.5586	17.1057	17.4713	16.3337	15.5174	15.7754	15.3932	15.4167	14.8659	18.2836	17.2894	17.365	17.5925	16.8359	16.7013	18.4217	17.502	17.4675	17.6524	16.7211	17.1033	NaN	NaN	NaN	NaN	NaN	NaN	NaN	NaN	NaN	NaN	NaN	NaN	NaN	NaN	NaN	NaN	NaN	NaN	NaN	NaN	NaN	NaN	NaN	NaN	S	3			1533	___1	+	HTP							1	0.00725192	81.338	52.939	68.557	-1.2107	40264000	85	85	P02511;E9PNH7;A0A024R3B9;E9PJL7;E9PRA8	85;18;18;85;85	P02511	P02511	Alpha-crystallin B chain	CRYAB	LEKDRFSVNLDVKHFSPEELKVKVLGDVIEV	HFS(1)PEELK	5242	UID5185	NLDVkHFsPEELkVk			1
NaN	NaN	NaN	NaN	NaN	NaN	NaN	NaN	NaN	NaN	NaN	NaN	NaN	NaN	NaN	NaN	NaN	NaN	NaN	NaN	NaN	NaN	NaN	NaN	14.9296	14.3942	14.0347	14.9222	13.818	14.1189	14.8611	14.0807	14.5787	14.5612	13.1218	13.858	NaN	NaN	NaN	NaN	NaN	NaN	NaN	NaN	NaN	NaN	NaN	NaN	15.5251	14.5633	14.5266	14.8544	14.3466	14.4784	15.5988	15.426	14.9837	15.145	14.2429	13.5788	S	3			1533	___1									0.807053	3e-61	173.96	159.85	105.54	0.44942	28103000	139	139	P02511;E9PNH7;A0A024R3B9	139;72;72	P02511	P02511	Alpha-crystallin B chain	CRYAB	IPADVDPLTITSSLSSDGVLTVNGPRKQVSG	IPADVDPLTIT(0.001)S(0.011)S(0.008)LS(0.173)S(0.807)DGVLTVNGPR	5244	UID5187				1
NaN	NaN	NaN	NaN	NaN	NaN	20.5296	19.6314	19.7932	19.7173	19.1044	18.5965	NaN	NaN	NaN	NaN	NaN	NaN	NaN	NaN	NaN	NaN	NaN	NaN	19.4099	18.1222	17.7663	18.6646	17.614	16.854	19.3928	18.6373	18.4837	19.0149	17.1917	17.0116	19.789	19.0275	18.2669	18.8729	18.0399	18.1819	19.1752	18.3686	18.3426	18.5242	17.9328	17.255	21.4989	20.6339	20.6763	21.101	20.3553	19.8631	19.9794	19.437	19.4075	19.3797	18.5666	18.0965	S	2			1533	___1									1	0.00648281	103.42	30.782	103.42	0.14658	317200000	153	153	P02511;E9PNH7;A0A024R3B9	153;86;86	P02511	P02511	Alpha-crystallin B chain	CRYAB	SSDGVLTVNGPRKQVSGPERTIPITREEKPA	QVS(1)GPER	5245	UID5188				1
NaN	NaN	NaN	NaN	NaN	NaN	16.7488	16.6318	16.5956	16.437	15.96	15.8705	NaN	NaN	NaN	NaN	NaN	NaN	NaN	NaN	NaN	NaN	NaN	NaN	NaN	NaN	NaN	NaN	NaN	NaN	NaN	NaN	NaN	NaN	NaN	NaN	NaN	NaN	NaN	NaN	NaN	NaN	NaN	NaN	NaN	NaN	NaN	NaN	NaN	NaN	NaN	NaN	NaN	NaN	NaN	NaN	NaN	NaN	NaN	NaN	S	3			1534	___1	+	HTP							0.9682	1.06e-21	115.06	99.805	115.06	0.84956	10255000	599	599	P02545;P02545-3;P02545-5;P02545-4;A0A0C4DGC5	599;569;500;487;195	P02545	P02545	Prelamin-A/C;Lamin-A/C	LMNA	RTVLCGTCGQPADKASASGSGAQVGGPISSG	AS(0.968)AS(0.027)GS(0.005)GAQVGGPISSGSSASSVTVTR	5246	UID5189	GQPADkAsAsGsGAQ			1
17.0879	16.2102	16.2362	17.2203	15.9476	16.1522	17.2132	17.1185	17.0007	16.8869	16.2791	15.8636	NaN	NaN	NaN	NaN	NaN	NaN	NaN	NaN	NaN	NaN	NaN	NaN	NaN	NaN	NaN	NaN	NaN	NaN	NaN	NaN	NaN	NaN	NaN	NaN	17.4983	16.8085	16.5747	16.8858	16.471	16.6485	16.7427	16.1918	16.015	16.3439	15.9918	15.7914	16.7494	15.5978	16.1742	15.8428	15.6659	15.4887	NaN	NaN	NaN	NaN	NaN	NaN	S	3			1534	___1	+	HTP							0.611064	7.52e-97	198.95	176.75	198.95	0.38302	156710000	615	615	P02545;P02545-3;P02545-5;P02545-4;A0A0C4DGC5	615;585;516;503;211	P02545	P02545	Prelamin-A/C;Lamin-A/C	LMNA	ASGSGAQVGGPISSGSSASSVTVTRSYRSVG	ASASGSGAQVGGPISS(0.001)GS(0.611)S(0.376)AS(0.009)S(0.002)VTVTR	5247	UID5190	GGPIssGssAssVtV			1
NaN	NaN	NaN	NaN	NaN	NaN	NaN	NaN	NaN	NaN	NaN	NaN	NaN	NaN	NaN	NaN	NaN	NaN	NaN	NaN	NaN	NaN	NaN	NaN	NaN	NaN	NaN	NaN	NaN	NaN	NaN	NaN	NaN	NaN	NaN	NaN	NaN	NaN	NaN	NaN	NaN	NaN	NaN	NaN	NaN	NaN	NaN	NaN	NaN	NaN	NaN	NaN	NaN	NaN	16.7733	16.2507	16.515	15.7385	16.0466	15.7171	S	3			1534	___1	+	HTP							0.731228	1.68e-52	165.87	140.06	151.67	0.49078	63567000	616	616	P02545;P02545-3;P02545-5;P02545-4;A0A0C4DGC5	616;586;517;504;212	P02545	P02545	Prelamin-A/C;Lamin-A/C	LMNA	SGSGAQVGGPISSGSSASSVTVTRSYRSVGG	ASASGSGAQVGGPIS(0.003)S(0.002)GS(0.196)S(0.731)AS(0.053)S(0.014)VT(0.001)VTR	5248	UID5191	GPIssGssAssVtVt			1
NaN	NaN	NaN	NaN	NaN	NaN	NaN	NaN	NaN	NaN	NaN	NaN	NaN	NaN	NaN	NaN	NaN	NaN	NaN	NaN	NaN	NaN	NaN	NaN	18.4244	18.1753	17.6376	18.7005	19.5867	17.3575	23.0688	23.737	22.1654	22.725	22.4996	22.408	20.6495	20.3272	19.5155	20.28	20.4379	19.9808	17.4273	17.9033	17.3155	17.8482	16.7491	16.6693	20.9493	21.0251	21.0865	20.1641	19.7286	19.7448	17.4667	17.1402	18.3129	17.2044	17.3501	17.6209	S	2			1534	___1	+	CST;HTP;LTP	+	intracellular localization				nuclear transport of lamin	0.990402	0	361.23	316.87	346.42	-1.7794	27278000000	404	404	P02545;P02545-3;P02545-5;P02545-4;P02545-6;Q3BDU5;P02545-2;Q5TCI8;A0A0C4DGC5	404;404;305;292;404;404;404;323;30	P02545	P02545	Prelamin-A/C;Lamin-A/C	LMNA	LSPSPTSQRSRGRASSHSSQTQGGGSVTKKR	AS(0.004)S(0.99)HS(0.005)SQTQGGGSVTK	5250	UID5193	RsRGRAssHssQtQG	Akt1	P31749	1;2
17.6048	18.3507	17.8321	19.8728	16.8169	17.2412	21.9722	22.7671	21.1227	21.771	20.364	20.3518	NaN	NaN	NaN	NaN	NaN	NaN	18.4398	17.1762	17.4607	17.2346	17.2831	16.4881	21.7815	21.44	20.8879	22.0664	22.8275	20.6647	21.3343	21.9858	20.4524	20.965	20.7969	20.5533	22.9911	22.5189	21.8774	22.4505	22.7104	22.2449	22.035	22.3318	21.8082	22.3888	21.2623	21.0562	22.5311	22.5749	22.6405	21.7538	21.3322	21.3335	21.5896	21.3556	22.4069	21.3403	21.3921	21.5925	S	3			1534	___1	+	CST;HTP							0.985563	2.04e-221	325.61	274.25	186.15	-0.53454	20857000000	406	406	P02545;P02545-3;P02545-5;P02545-4;P02545-6;Q3BDU5;P02545-2;Q5TCI8;A0A0C4DGC5	406;406;307;294;406;406;406;325;32	P02545	P02545	Prelamin-A/C;Lamin-A/C	LMNA	PSPTSQRSRGRASSHSSQTQGGGSVTKKRKL	AS(0.001)S(0.006)HS(0.986)S(0.008)QTQGGGSVTK	5251	UID5194	RGRAssHssQtQGGG			1;2
NaN	NaN	NaN	NaN	NaN	NaN	NaN	NaN	NaN	NaN	NaN	NaN	NaN	NaN	NaN	NaN	NaN	NaN	NaN	NaN	NaN	NaN	NaN	NaN	NaN	NaN	NaN	NaN	NaN	NaN	NaN	NaN	NaN	NaN	NaN	NaN	NaN	NaN	NaN	NaN	NaN	NaN	NaN	NaN	NaN	NaN	NaN	NaN	NaN	NaN	NaN	NaN	NaN	NaN	17.5158	17.2028	18.0304	17.3304	17.1517	17.3485	S	2			1534	___1	+	CST;HTP							0.995742	3.99e-33	187.75	158.8	187.75	-1.2813	23043000000	407	407	P02545;P02545-3;P02545-5;P02545-4;P02545-6;Q3BDU5;P02545-2;Q5TCI8;A0A0C4DGC5	407;407;308;295;407;407;407;326;33	P02545	P02545	Prelamin-A/C;Lamin-A/C	LMNA	SPTSQRSRGRASSHSSQTQGGGSVTKKRKLE	AS(0.064)S(0.936)HS(0.003)S(0.996)QT(0.001)QGGGSVTK	5252	UID5195	GRAssHssQtQGGGs			1;2
13.9865	12.752	13.3681	15.8097	12.4506	13.8866	18.8183	18.5812	18.1822	18.4578	17.6667	17.2841	NaN	NaN	NaN	NaN	NaN	NaN	NaN	NaN	NaN	NaN	NaN	NaN	17.1823	16.5138	16.2159	16.9523	15.7943	16.0662	17.9914	17.2484	17.3817	17.4984	16.5547	16.6902	18.0538	17.3081	16.9364	17.2736	16.9693	17.2483	16.1671	15.8684	15.6951	15.9446	15.1049	15.0044	18.946	17.9104	18.3749	18.1954	17.7645	17.6424	16.5718	16.4087	16.4973	16.6201	16.2369	16.1467	S	3			1534	___1	+	CST;HTP							0.999274	2.15e-25	174.63	148.98	156.58	0.42581	245720000	414	414	P02545;P02545-3;P02545-5;P02545-4;P02545-6;Q3BDU5;P02545-2;Q5TCI8;A0A0C4DGC5	414;414;315;302;414;414;414;333;40	P02545	P02545	Prelamin-A/C;Lamin-A/C	LMNA	RGRASSHSSQTQGGGSVTKKRKLESTESRSS	ASSHSSQTQGGGS(0.999)VT(0.001)K	5253	UID5196	sQtQGGGsVtkkRkL;sQtQGGGsVtkkRKL			1;2
NaN	NaN	NaN	NaN	NaN	NaN	19.3964	18.9088	18.8294	18.7513	17.9669	18.095	NaN	NaN	NaN	NaN	NaN	NaN	NaN	NaN	NaN	NaN	NaN	NaN	18.9712	17.9015	17.7213	18.5077	17.7257	17.7623	19.085	18.1649	18.3821	18.7909	17.5237	17.6368	18.8216	18.0614	18.0126	18.2498	17.6099	17.9732	NaN	NaN	NaN	NaN	NaN	NaN	19.114	18.0037	18.2278	18.2996	17.6324	17.8186	18.5615	17.9937	18.0899	17.8804	17.4486	17.5305	S	2			1534	___1	+	CST;HTP							1	0.000672057	170.95	128.08	170.95	-0.92188	99388000	326	326	P02545;P02545-3;P02545-5;P02545-4;P02545-6;Q3BDU5;P02545-2;Q5TCI8	326;326;227;214;326;326;326;245	P02545	P02545	Prelamin-A/C;Lamin-A/C	LMNA	KQLAAKEAKLRDLEDSLARERDTSRRLLAEK	DLEDS(1)LAR	5254	UID5197	kLRDLEDsLARERDT			1
19.5279	18.8036	18.4799	19.5856	18.6374	18.8327	20.7615	20.1486	19.9722	20.2427	19.5889	19.5321	19.1271	18.4303	18.2521	18.6399	18.2117	18.1382	18.8662	18.1712	17.771	18.0592	17.9021	16.9574	17.8091	16.9193	17.0774	17.5826	17.028	16.7492	20.1906	19.3585	19.5778	20.0458	19.0208	19.0211	19.903	18.9937	18.954	19.3474	18.8426	19.0546	20.157	19.4283	19.4178	19.7832	19.2961	19.2633	20.9496	19.6266	20.0812	20.2118	19.8203	19.7886	20.4659	19.9258	19.931	19.9902	19.6395	19.5044	S	2			1534	___1	+	CST;HTP;LTP							0.997461	5.51e-46	222.57	175.65	126.48	-1.4065	1085900000	301	301	P02545;P02545-3;P02545-5;P02545-4;P02545-6;Q3BDU5;P02545-2;Q5TCI8	301;301;202;189;301;301;301;220	P02545	P02545	Prelamin-A/C;Lamin-A/C	LMNA	GAAHEELQQSRIRIDSLSAQLSQLQKQLAAK	IDS(0.997)LS(0.003)AQLSQLQK	5255	UID5198	QsRIRIDsLsAQLsQ;QSRIRIDsLsAQLSQ	Akt1	P31749	1
19.5677	18.7542	18.3391	19.5517	18.5999	18.789	NaN	NaN	NaN	NaN	NaN	NaN	19.6531	19.1572	18.9826	19.1721	18.6939	18.7382	NaN	NaN	NaN	NaN	NaN	NaN	19.8403	18.8508	18.6953	19.4689	18.7001	18.7902	NaN	NaN	NaN	NaN	NaN	NaN	NaN	NaN	NaN	NaN	NaN	NaN	19.38	18.6602	18.6813	18.9716	18.4755	18.4885	19.6526	18.3148	18.7988	18.9175	18.4586	18.491	NaN	NaN	NaN	NaN	NaN	NaN	S	3			1534	___1	+	CST;HTP							0.951623	1.38e-65	245.56	181.59	64.565	-0.93968	311950000	303	303	P02545;P02545-3;P02545-5;P02545-4;P02545-6;Q3BDU5;P02545-2;Q5TCI8	303;303;204;191;303;303;303;222	P02545	P02545	Prelamin-A/C;Lamin-A/C	LMNA	AHEELQQSRIRIDSLSAQLSQLQKQLAAKEA	IDS(0.048)LS(0.952)AQLSQLQK	5256	UID5199	RIRIDsLsAQLsQLQ;RIRIDsLsAQLSQLQ			1
20.6847	19.9242	19.5155	20.7195	19.9035	20.0643	20.0198	19.2113	19.5041	19.8213	19.0398	18.8505	19.7627	19.0895	19.0731	19.3664	18.9415	19.0668	19.2855	18.7741	18.4664	18.4906	18.2033	17.6826	20.2442	19.304	19.1652	20.1712	19.3654	19.153	20.0329	19.1335	19.2758	19.816	18.9981	18.8911	20.7818	20.0358	19.8474	20.2885	19.6799	19.8741	19.7822	19.1459	18.9405	19.2919	18.8439	18.7942	19.1396	17.9415	18.2296	18.5213	18.117	17.9102	21.8663	21.5192	21.5362	21.4799	21.0144	21.0015	S	3			1534	___1	+	CST;HTP							1	3.98e-05	130.47	105.51	130.47	-1.6116	458400000	307	307	P02545;P02545-3;P02545-5;P02545-4;P02545-6;Q3BDU5;P02545-2;Q5TCI8	307;307;208;195;307;307;307;226	P02545	P02545	Prelamin-A/C;Lamin-A/C	LMNA	LQQSRIRIDSLSAQLSQLQKQLAAKEAKLRD	IDSLSAQLS(1)QLQK	5257	UID5200	DsLsAQLsQLQkQLA	Chk1	O14757	1
NaN	NaN	NaN	NaN	NaN	NaN	NaN	NaN	NaN	NaN	NaN	NaN	NaN	NaN	NaN	NaN	NaN	NaN	NaN	NaN	NaN	NaN	NaN	NaN	NaN	NaN	NaN	NaN	NaN	NaN	NaN	NaN	NaN	NaN	NaN	NaN	NaN	NaN	NaN	NaN	NaN	NaN	18.317	19.5848	18.6905	19.5041	18.2583	17.6064	NaN	NaN	NaN	NaN	NaN	NaN	NaN	NaN	NaN	NaN	NaN	NaN	S	3			1534	___1	+	CST;HTP							0.756699	0.00171922	129	31.404	89.9	0.41427	20218000	423	423	P02545;P02545-3;P02545-5;P02545-4;P02545-6;Q3BDU5;P02545-2;Q5TCI8;A0A0C4DGC5	423;423;324;311;423;423;423;342;49	P02545	P02545	Prelamin-A/C;Lamin-A/C	LMNA	QTQGGGSVTKKRKLESTESRSSFSQHARTSG	KLES(0.757)T(0.238)ES(0.005)R	5258	UID5201	tkkRkLEstEsRSsF			1
18.8367	19.2823	19.0255	20.0418	18.4225	18.5725	18.0443	18.8673	17.3088	17.2706	16.6191	16.932	NaN	NaN	NaN	NaN	NaN	NaN	NaN	NaN	NaN	NaN	NaN	NaN	NaN	NaN	NaN	NaN	NaN	NaN	NaN	NaN	NaN	NaN	NaN	NaN	NaN	NaN	NaN	NaN	NaN	NaN	18.4973	18.6766	18.6048	19.4364	18.0943	17.8057	NaN	NaN	NaN	NaN	NaN	NaN	17.9203	17.6303	19.1088	17.6367	17.6947	18.4955	S	3			1534	___1	+	CST;HTP							0.983755	0.017174	113.94	36.871	74.76	0.084873	66157000	426	426	P02545;P02545-3;P02545-5;P02545-4;P02545-6;Q3BDU5;P02545-2;Q5TCI8;A0A0C4DGC5	426;426;327;314;426;426;426;345;52	P02545	P02545	Prelamin-A/C;Lamin-A/C	LMNA	GGGSVTKKRKLESTESRSSFSQHARTSGRVA	KLES(0.002)T(0.014)ES(0.984)R	5259	UID5202	RkLEstEsRSsFsQH			1
NaN	NaN	NaN	NaN	NaN	NaN	20.1584	19.2868	19.0554	18.9945	18.1431	17.6657	NaN	NaN	NaN	NaN	NaN	NaN	NaN	NaN	NaN	NaN	NaN	NaN	NaN	NaN	NaN	NaN	NaN	NaN	18.6773	17.697	17.8152	18.3514	16.6646	16.4979	19.4446	18.4463	17.8223	18.3095	17.5232	17.6456	17.9726	17.2295	17.2436	17.2556	16.1477	15.575	18.5889	17.262	17.6361	17.5777	16.6902	16.3792	18.7509	18.1056	17.6897	17.5615	16.9407	15.9702	S	3			1534	___1	+	HTP							1	0.0030081	97.69	63.304	66.285	0.90954	160700000	277	277	P02545;P02545-3;P02545-5;P02545-4;P02545-6;Q3BDU5;P02545-2;Q5TCI8	277;277;178;165;277;277;277;196	P02545	P02545	Prelamin-A/C;Lamin-A/C	LMNA	ELEKTYSAKLDNARQSAERNSNLVGAAHEEL	LDNARQS(1)AER	5260	UID5203	kLDNARQsAERNsNL			1
16.6297	16.3192	15.7334	17.0588	15.9476	16.0682	NaN	NaN	NaN	NaN	NaN	NaN	17.019	17.3063	16.8098	16.9607	16.3447	16.0531	NaN	NaN	NaN	NaN	NaN	NaN	21.4286	20.6112	20.2949	21.1976	20.4423	20.3461	NaN	NaN	NaN	NaN	NaN	NaN	17.9072	17.0651	16.8756	17.4109	17.002	17.1145	NaN	NaN	NaN	NaN	NaN	NaN	NaN	NaN	NaN	NaN	NaN	NaN	NaN	NaN	NaN	NaN	NaN	NaN	S	2			1534	___1	+	CST;HTP;LTP	+	activity, induced; intracellular localization				nuclear lamin disassemby	0.999995	1.91e-08	188.49	141.26	127.83	-0.65159	12226000000	390	390	P02545;P02545-3;P02545-5;P02545-4;P02545-6;Q3BDU5;P02545-2;Q5TCI8;A0A0C4DGC5	390;390;291;278;390;390;390;309;16	P02545	P02545	Prelamin-A/C;Lamin-A/C	LMNA	AYRKLLEGEEERLRLSPSPTSQRSRGRASSH	LS(1)PS(0.119)PT(0.851)S(0.031)QR	5261	UID5204	EEErLRLsPsPtsQR;EEERLRLsPsPTsQR	CDK1	P06493	1;2
22.7628	22.2393	21.7733	23.8188	21.9744	22.0996	23.5261	23.3655	22.8426	23.1408	22.1512	21.8665	16.1415	16.1333	15.3242	15.7722	14.8727	15.0411	NaN	NaN	NaN	NaN	NaN	NaN	21.8224	20.9678	20.7427	21.6807	20.8445	20.6654	22.0222	21.2452	21.3686	21.7508	20.6836	20.7357	22.9767	22.2854	21.8838	22.3731	21.9497	22.0527	22.1674	21.7367	21.5794	21.9503	21.3764	21.1817	23.728	22.6018	23.0781	22.9721	22.545	22.3058	23.3393	23.1224	23.016	23.0166	22.778	22.2185	S	2			1534	___1	+	CST;HTP;LTP	+	activity, induced; protein degradation; molecular association, regulation; intracellular localization	cell cycle regulation			regulate assembly of lamin A; dominant negative mitotic affects, and mitotic assembly and disassembly of lamin; cell senescence; nuclear lamin disassemby	0.999995	6.39e-27	227.14	157.22	211.31	-0.93234	15692000000	392	392	P02545;P02545-3;P02545-5;P02545-4;P02545-6;Q3BDU5;P02545-2;Q5TCI8;A0A0C4DGC5	392;392;293;280;392;392;392;311;18	P02545	P02545	Prelamin-A/C;Lamin-A/C	LMNA	RKLLEGEEERLRLSPSPTSQRSRGRASSHSS	LSPS(1)PTSQR	5262	UID5205	ErLRLsPsPtsQRsR;ERLRLsPsPTsQRsR	CDK1;CDK5	P06493;Q00535	1;2
NaN	NaN	NaN	NaN	NaN	NaN	20.9142	21.626	20.0639	20.7767	19.8606	19.6106	NaN	NaN	NaN	NaN	NaN	NaN	NaN	NaN	NaN	NaN	NaN	NaN	20.6818	20.0727	20.365	20.6301	20.6557	19.6586	20.7595	20.409	20.0723	20.4097	19.5779	19.6629	18.1943	17.5239	17.2552	17.4636	17.3353	17.4097	18.2897	18.2092	18.4184	18.268	17.7035	17.4325	21.2474	21.5295	21.1471	21.0528	20.6957	20.5391	NaN	NaN	NaN	NaN	NaN	NaN	S	2			1534	___1	+	CST;HTP;LTP	+	activity, induced; molecular association, regulation; intracellular localization	cell cycle regulation; cytoskeletal reorganization			dominant negative mitotic affects, and mitotic assembly and disassembly of lamin	0.999515	2.43e-20	174.21	129.05	170.95	0.42744	823360000	22	22	P02545;P02545-3;P02545-6;Q3BDU5;P02545-2	22;22;22;22;22	P02545	P02545	Prelamin-A/C;Lamin-A/C	LMNA	RRATRSGAQASSTPLSPTRITRLQEKEDLQE	SGAQASSTPLS(1)PTR	5264	UID5207	QAsstPLsPtRItRL;QASStPLsPTRITRL	CDK1	P06493	1
NaN	NaN	NaN	NaN	NaN	NaN	NaN	NaN	NaN	NaN	NaN	NaN	NaN	NaN	NaN	NaN	NaN	NaN	NaN	NaN	NaN	NaN	NaN	NaN	NaN	NaN	NaN	NaN	NaN	NaN	NaN	NaN	NaN	NaN	NaN	NaN	17.4975	16.9206	16.4558	16.8803	16.3673	16.3718	NaN	NaN	NaN	NaN	NaN	NaN	NaN	NaN	NaN	NaN	NaN	NaN	NaN	NaN	NaN	NaN	NaN	NaN	S	2			1534	___1									0.898502	0.0206177	100.58	79.433	100.58	-0.67595	6549000	428	428	P02545;P02545-3;P02545-5;P02545-4;P02545-6;Q3BDU5;P02545-2;Q5TCI8;A0A0C4DGC5	428;428;329;316;428;428;428;347;54	P02545	P02545	Prelamin-A/C;Lamin-A/C	LMNA	GSVTKKRKLESTESRSSFSQHARTSGRVAVE	S(0.899)S(0.101)FSQHAR	5265	UID5208				1
NaN	NaN	NaN	NaN	NaN	NaN	18.4832	18.2446	18.0701	18.1791	17.606	17.3078	NaN	NaN	NaN	NaN	NaN	NaN	NaN	NaN	NaN	NaN	NaN	NaN	17.6098	17.1537	17.3928	17.9382	17.3976	16.3304	NaN	NaN	NaN	NaN	NaN	NaN	NaN	NaN	NaN	NaN	NaN	NaN	17.7322	17.4524	17.6627	17.627	17.0275	17.0791	NaN	NaN	NaN	NaN	NaN	NaN	NaN	NaN	NaN	NaN	NaN	NaN	S	3			1534	___1	+	HTP							0.602847	0.00750167	80.755	69.882	80.755	3.8154	19774000	429	429	P02545;P02545-3;P02545-5;P02545-4;P02545-6;Q3BDU5;P02545-2;Q5TCI8;A0A0C4DGC5	429;429;330;317;429;429;429;348;55	P02545	P02545	Prelamin-A/C;Lamin-A/C	LMNA	SVTKKRKLESTESRSSFSQHARTSGRVAVEE	S(0.397)S(0.603)FSQHAR	5266	UID5209	EstEsRSsFsQHART			1
NaN	NaN	NaN	NaN	NaN	NaN	18.7178	18.1493	18.476	18.4016	17.7513	17.6373	NaN	NaN	NaN	NaN	NaN	NaN	NaN	NaN	NaN	NaN	NaN	NaN	NaN	NaN	NaN	NaN	NaN	NaN	NaN	NaN	NaN	NaN	NaN	NaN	NaN	NaN	NaN	NaN	NaN	NaN	NaN	NaN	NaN	NaN	NaN	NaN	NaN	NaN	NaN	NaN	NaN	NaN	NaN	NaN	NaN	NaN	NaN	NaN	S	3			1534	___1	+	CST;HTP							0.726462	0.0171931	45.737	32.537	45.737	-0.37655	19894000	632	632	P02545;P02545-3;P02545-5;P02545-4;A0A0C4DGC5	632;602;533;520;228	P02545	P02545	Prelamin-A/C;Lamin-A/C	LMNA	ASSVTVTRSYRSVGGSGGGSFGDNLVTRSYL	S(0.271)VGGS(0.726)GGGS(0.003)FGDNLVTR	5267	UID5210	sYRsVGGsGGGsFGD			1
18.3168	18.1589	17.8138	18.6974	17.7881	17.6171	20.5178	20.4236	19.895	19.9971	19.5826	19.7368	16.9217	16.7947	16.6884	16.574	16.0615	16.1084	18.1448	17.0367	17.0728	16.7974	17.1319	16.2353	18.801	17.9204	17.814	18.7139	18.1563	17.6155	17.7837	17.3547	17.3297	17.7357	16.678	16.5534	NaN	NaN	NaN	NaN	NaN	NaN	NaN	NaN	NaN	NaN	NaN	NaN	17.8062	17.2936	17.3218	17.1323	16.7021	16.3573	NaN	NaN	NaN	NaN	NaN	NaN	S	3			1534	___1	+	CST;HTP;LTP							1	1.98e-49	198.77	181.77	198.77	0.18534	350410000	636	636	P02545;P02545-3;P02545-5;P02545-4;A0A0C4DGC5	636;606;537;524;232	P02545	P02545	Prelamin-A/C;Lamin-A/C	LMNA	TVTRSYRSVGGSGGGSFGDNLVTRSYLLGNS	SVGGSGGGS(1)FGDNLVTR	5268	UID5211	VGGsGGGsFGDNLVt			1
19.5627	19.3487	18.8539	20.6629	18.9304	19.0849	18.9353	19.1678	18.4558	18.8813	17.7362	17.6544	19.0312	19.1794	18.8523	18.597	18.1045	18.3446	19.5948	18.4709	18.5943	18.1446	18.345	17.768	18.9594	18.1925	17.8487	19.0435	19.2956	17.8939	18.9039	18.8309	18.2259	18.5661	17.9783	17.9911	19.5447	18.7395	18.3226	18.6828	18.5944	18.4746	NaN	NaN	NaN	NaN	NaN	NaN	19.1855	19.0277	18.871	18.65	18.3189	18.0492	19.0677	18.6903	19.6379	18.6934	18.685	18.8932	S	2			1534	___1	+	HTP;LTP	+	activity, induced; intracellular localization				nuclear lamin disassemby	0.981232	1.93e-11	175.49	142.09	169.82	0.13468	380010000	652	652	P02545;P02545-3;P02545-5;P02545-4;A0A0C4DGC5	652;622;553;540;248	P02545	P02545	Prelamin-A/C;Lamin-A/C	LMNA	FGDNLVTRSYLLGNSSPRTQSPQNCSIM___	SYLLGNS(0.019)S(0.981)PR	5273	UID5216	SYLLGNssPRtQsPQ			1
18.663	18.017	17.6915	18.693	17.7667	17.7302	NaN	NaN	NaN	NaN	NaN	NaN	NaN	NaN	NaN	NaN	NaN	NaN	NaN	NaN	NaN	NaN	NaN	NaN	18.2801	17.5909	17.7719	17.932	17.2778	17.0384	19.4875	18.7614	18.9007	19.3115	18.1068	18.2516	17.9713	17.1791	16.8101	17.4429	16.8634	16.8183	NaN	NaN	NaN	NaN	NaN	NaN	NaN	NaN	NaN	NaN	NaN	NaN	NaN	NaN	NaN	NaN	NaN	NaN	S	3			1534	___1	+	HTP							0.976254	3.39e-06	121.03	92.224	92.096	-0.92426	193050000	533	533	P02545;P02545-5;P02545-4;P02545-6;Q3BDU5;P02545-2;Q5TCI8	533;434;421;533;448;533;452	P02545	P02545	Prelamin-A/C;Lamin-A/C	LMNA	NTWGCGNSLRTALINSTGEEVAMRKLVRSVT	TALINS(0.976)T(0.023)GEEVAMR	5274	UID5217	LRtALINstGEEVAM			1
18.1598	18.469	19.2	18.0857	17.3296	16.2894	NaN	NaN	NaN	NaN	NaN	NaN	NaN	NaN	NaN	NaN	NaN	NaN	NaN	NaN	NaN	NaN	NaN	NaN	NaN	NaN	NaN	NaN	NaN	NaN	NaN	NaN	NaN	NaN	NaN	NaN	NaN	NaN	NaN	NaN	NaN	NaN	NaN	NaN	NaN	NaN	NaN	NaN	NaN	NaN	NaN	NaN	NaN	NaN	NaN	NaN	NaN	NaN	NaN	NaN	S	2			1535	___1	+	HTP							1	0.0132745	94.547	75.874	94.547	0.80113	15674000	261	261	P02549-2;P02549	261;261	P02549-2	P02549-2	Spectrin alpha chain, erythrocytic 1	SPTA1	WERLRGLALQRQKALSNAANLQRFKRDVTEA	ALS(1)NAANLQR	5275	UID5218	LQRQKALsNAANLQR			1
NaN	NaN	NaN	NaN	NaN	NaN	20.0204	20.9971	18.5732	19.1613	18.524	18.3995	NaN	NaN	NaN	NaN	NaN	NaN	NaN	NaN	NaN	NaN	NaN	NaN	19.445	19.0382	20.4945	19.7404	19.8195	18.1301	19.7622	19.7834	17.4789	18.5062	18.1895	18.6391	18.724	17.9922	19.2055	18.7162	18.8604	17.5113	18.3286	18.4248	19.6644	18.1867	17.2362	17.5397	16.5771	18.0603	17.0407	16.8784	16.6216	16.2256	18.1073	16.2424	18.5179	18.3952	17.4922	18.752	S	3			1535	___1	+	CST;HTP							1	0.00100331	136.24	85.89	76.728	-0.49246	170470000	1284	1284	P02549-2;P02549	1284;1284	P02549-2	P02549-2	Spectrin alpha chain, erythrocytic 1	SPTA1	EAWEDLQGRTKDRKESLNEAQKFYLFLSKAR	KES(1)LNEAQK	5276	UID5219	RTKDRKEsLNEAQKF			1
NaN	NaN	NaN	NaN	NaN	NaN	17.78	19.3005	16.0479	17.0286	16.1513	16.0098	NaN	NaN	NaN	NaN	NaN	NaN	NaN	NaN	NaN	NaN	NaN	NaN	17.2928	17.1117	17.7615	17.4125	17.1815	16.2847	NaN	NaN	NaN	NaN	NaN	NaN	NaN	NaN	NaN	NaN	NaN	NaN	NaN	NaN	NaN	NaN	NaN	NaN	NaN	NaN	NaN	NaN	NaN	NaN	NaN	NaN	NaN	NaN	NaN	NaN	S	3			1535	___1	+	HTP							0.957483	2.2e-45	169.26	152.38	169.26	0.63818	85289000	510	510	P02549-2;P02549	510;510	P02549-2	P02549-2	Spectrin alpha chain, erythrocytic 1	SPTA1	QEAFLENEDLGNSLGSAEALLQKHEDFEEAF	QEAFLENEDLGNS(0.043)LGS(0.957)AEALLQK	5277	UID5220	DLGNsLGsAEALLQK			1
NaN	NaN	NaN	NaN	NaN	NaN	NaN	NaN	NaN	NaN	NaN	NaN	NaN	NaN	NaN	NaN	NaN	NaN	NaN	NaN	NaN	NaN	NaN	NaN	NaN	NaN	NaN	NaN	NaN	NaN	NaN	NaN	NaN	NaN	NaN	NaN	18.4586	17.3255	17.4002	17.9393	16.9239	17.8908	18.146	16.9767	17.2768	17.5927	17.1365	17.2474	17.7287	16.3052	16.7221	16.9005	15.9819	16.5446	18.3678	17.2796	17.61	17.7528	17.0441	17.1875	S	3			1536	___1	+	HTP							1	2.61e-05	104.86	91.628	88.036	0.29811	69974000	36	36	P02585;C9J7T9	36;21	P02585	P02585	Troponin C, skeletal muscle	TNNC2	KAAFDMFDADGGGDISVKELGTVMRMLGQTP	AAFDMFDADGGGDIS(1)VK	5278	UID5221	ADGGGDIsVKELGtV			1
20.8227	20.1055	19.9006	20.1607	20.1607	20.4259	20.7604	19.9156	20.2849	20.4421	20.348	20.6281	20.0058	19.4018	19.4496	19.7579	19.3745	19.5067	17.9956	17.3003	17.3602	17.3768	16.8192	16.6752	20.0714	19.6345	19.7323	20.2618	19.818	20.3087	20.4472	19.6866	19.6671	20.3353	19.8917	20.0398	20.5424	19.7283	19.9855	20.0355	19.4515	19.9696	20.2183	19.3996	19.4124	19.699	19.4847	19.7555	20.9735	20.1303	20.4735	20.1591	19.8633	20.2893	20.8791	20.1362	20.3613	20.1599	20.1652	20.3174	S	3			1536	___1									1	2.76e-25	171.04	148.82	150.61	-0.69276	4388600000	134	134	P02585;C9J7T9	134;119	P02585	P02585	Troponin C, skeletal muscle	TNNC2	IFRASGEHVTDEEIESLMKDGDKNNDGRIDF	ASGEHVTDEEIES(1)LMK	5279	UID5222				1
18.8291	18.9888	18.9168	19.1377	18.8263	18.4406	19.0343	18.7589	18.7073	18.8074	18.5308	18.7589	NaN	NaN	NaN	NaN	NaN	NaN	NaN	NaN	NaN	NaN	NaN	NaN	18.6201	18.3084	18.7606	18.8148	18.4752	17.3695	18.1006	17.5148	17.2915	17.8988	17.1236	17.1969	19.035	18.9117	18.9911	18.9017	18.8312	18.1557	18.5596	18.3628	18.8106	18.3003	17.8574	17.8092	19.6785	19.5169	19.6417	19.3876	18.9588	18.9088	18.1327	17.5065	17.9782	18.0014	17.8293	18.043	S	2			1537	___1	+	HTP							0.972674	4.23e-06	119.84	90.865	88.311	-2.8321	410020000	147	147	P02649;E9PEV4;E7ERP7;H0Y7L5	147;147;147;173	P02649	P02649	Apolipoprotein E	APOE	RLVQYRGEVQAMLGQSTEELRVRLASHLRKL	GEVQAMLGQS(0.973)T(0.027)EELR	5280	UID5223	VQAMLGQsTEELRVR			1
NaN	NaN	NaN	NaN	NaN	NaN	NaN	NaN	NaN	NaN	NaN	NaN	NaN	NaN	NaN	NaN	NaN	NaN	NaN	NaN	NaN	NaN	NaN	NaN	NaN	NaN	NaN	NaN	NaN	NaN	NaN	NaN	NaN	NaN	NaN	NaN	NaN	NaN	NaN	NaN	NaN	NaN	16.2408	16.4521	15.9533	15.9877	14.7291	15.2833	NaN	NaN	NaN	NaN	NaN	NaN	NaN	NaN	NaN	NaN	NaN	NaN	S	3			1538	___1									0.775085	7.81e-05	101.78	82.205	50.392	0.896	7052500	560	560	P02671;P02671-2	560;560	P02671	P02671	Fibrinogen alpha chain;Fibrinopeptide A;Fibrinogen alpha chain	FGA	ESRGSESGIFTNTKESSSHHPGIAEFPSRGK	ES(0.775)S(0.176)S(0.049)HHPGIAEFPSR	5281	UID5224				1
NaN	NaN	NaN	NaN	NaN	NaN	16.937	17.633	15.9304	16.3059	15.8697	15.9453	NaN	NaN	NaN	NaN	NaN	NaN	NaN	NaN	NaN	NaN	NaN	NaN	NaN	NaN	NaN	NaN	NaN	NaN	NaN	NaN	NaN	NaN	NaN	NaN	NaN	NaN	NaN	NaN	NaN	NaN	NaN	NaN	NaN	NaN	NaN	NaN	NaN	NaN	NaN	NaN	NaN	NaN	NaN	NaN	NaN	NaN	NaN	NaN	S	3			1538	___1	+	HTP							0.873248	1.14e-82	182.56	170.36	182.56	-0.49176	42258000	485	485	P02671;P02671-2	485;485	P02671	P02671	Fibrinogen alpha chain;Fibrinopeptide A;Fibrinogen alpha chain	FGA	IGPDGHKEVTKEVVTSEDGSDCPEAMDLGTL	EVVT(0.126)S(0.873)EDGS(0.001)DCPEAMDLGTLSGIGTLDGFR	5284	UID5227	VTKEVVTsEDGsDCP			1
19.4939	23.8451	19.0671	21.0793	19.5795	18.6943	NaN	NaN	NaN	NaN	NaN	NaN	NaN	NaN	NaN	NaN	NaN	NaN	NaN	NaN	NaN	NaN	NaN	NaN	19.3794	18.9404	18.9799	22.823	20.5053	19.1002	21.0938	23.8054	19.7003	21.3735	20.0213	21.7155	20.0054	20.5787	20.0494	20.2771	22.0272	20.2453	19.8747	22.7984	21.3021	22.8892	19.3851	19.2251	20.736	22.2835	19.7566	20.0774	20.3568	17.8103	20.6077	20.3392	24.1623	20.9552	20.9266	23.8729	S	2			1538	___1	+	CST;HTP							0.998081	0.000206579	179.53	143.7	179.53	-1.1558	1724100000	594	594	P02671;P02671-2	594;594	P02671	P02671	Fibrinogen alpha chain;Fibrinopeptide A;Fibrinogen alpha chain	FGA	YSKQFTSSTSYNRGDSTFESKSYKMADEAGS	GDS(0.998)T(0.002)FESK	5285	UID5228	TSYNRGDsTFESkSY			1
NaN	NaN	NaN	NaN	NaN	NaN	15.7626	18.2064	14.2581	14.9038	14.4486	13.4775	NaN	NaN	NaN	NaN	NaN	NaN	NaN	NaN	NaN	NaN	NaN	NaN	NaN	NaN	NaN	NaN	NaN	NaN	NaN	NaN	NaN	NaN	NaN	NaN	NaN	NaN	NaN	NaN	NaN	NaN	NaN	NaN	NaN	NaN	NaN	NaN	NaN	NaN	NaN	NaN	NaN	NaN	NaN	NaN	NaN	NaN	NaN	NaN	S	2			1538	___1	+	HTP							0.963792	2.68e-32	185.12	151.34	185.12	0.29377	9459200	281	281	P02671;P02671-2	281;281	P02671	P02671	Fibrinogen alpha chain;Fibrinopeptide A;Fibrinogen alpha chain	FGA	GNEITRGGSTSYGTGSETESPRNPSSAGSWN	GGSTSYGT(0.034)GS(0.964)ET(0.002)ESPR	5288	UID5231	stsyGtGsEtESPRN			1
NaN	NaN	NaN	NaN	NaN	NaN	NaN	NaN	NaN	NaN	NaN	NaN	NaN	NaN	NaN	NaN	NaN	NaN	NaN	NaN	NaN	NaN	NaN	NaN	13.6543	14.7149	14.2087	15.2788	18.5276	14.076	14.4764	18.2027	13.1775	13.6254	15.1245	15.4593	14.9405	16.4124	13.3809	14.6703	18.2652	13.1238	NaN	NaN	NaN	NaN	NaN	NaN	NaN	NaN	NaN	NaN	NaN	NaN	NaN	NaN	NaN	NaN	NaN	NaN	S	2			1538	___1									0.999984	1.91e-43	198.74	163.73	198.74	0.19805	37244000	285	285	P02671;P02671-2	285;285	P02671	P02671	Fibrinogen alpha chain;Fibrinopeptide A;Fibrinogen alpha chain	FGA	TRGGSTSYGTGSETESPRNPSSAGSWNSGSS	GGSTSYGTGSETES(1)PR	5289	UID5232				1
17.4769	18.4631	18.1211	18.3694	17.0004	16.9208	19.7343	22.4613	17.7392	19.2507	18.6828	18.1725	NaN	NaN	NaN	NaN	NaN	NaN	18.7884	18.2984	18.3811	18.7596	17.6607	17.6798	18.855	18.5101	18.7598	19.6335	19.2695	17.987	20.7056	22.1061	19.6309	20.6788	20.4421	20.6329	NaN	NaN	NaN	NaN	NaN	NaN	17.4336	18.3507	17.6433	17.6032	17.0687	17.0778	18.8445	19.8149	19.8882	18.6742	18.3295	17.8101	17.8408	17.3646	18.3158	18.2888	17.5128	17.5996	S	2			1538	___1	+	HTP							0.997587	1.48e-46	237.27	185.74	228.87	0.11068	299050000	549	549	P02671;P02671-2	549;549	P02671	P02671	Fibrinogen alpha chain;Fibrinopeptide A;Fibrinogen alpha chain	FGA	SPMLGEFVSETESRGSESGIFTNTKESSSHH	GS(0.998)ES(0.002)GIFTNTK	5290	UID5233	sETESRGsEsGIFtN			1
18.7302	21.1393	19.7125	19.4449	18.4058	18.2821	NaN	NaN	NaN	NaN	NaN	NaN	NaN	NaN	NaN	NaN	NaN	NaN	NaN	NaN	NaN	NaN	NaN	NaN	17.9931	17.3262	17.4059	19.3103	18.329	17.1349	18.729	22.8457	16.3951	18.4893	18.0873	18.852	NaN	NaN	NaN	NaN	NaN	NaN	18.6267	21.1564	19.0649	19.6369	17.6575	17.6655	18.937	19.7025	18.3575	18.1947	18.4032	17.5263	NaN	NaN	NaN	NaN	NaN	NaN	S	2			1538	___1	+	HTP							0.999988	1.48e-56	244.45	202.11	244.45	0.75735	254250000	551	551	P02671;P02671-2	551;551	P02671	P02671	Fibrinogen alpha chain;Fibrinopeptide A;Fibrinogen alpha chain	FGA	MLGEFVSETESRGSESGIFTNTKESSSHHPG	GSES(1)GIFTNTK	5291	UID5234	TESRGsEsGIFtNtK			1
18.0125	20.2763	20.1468	19.0995	17.7981	17.8527	20.5148	22.7654	18.6195	19.9689	19.1425	19.0268	20.2633	19.4701	20.0259	19.4829	18.8347	19.5516	17.7281	17.0034	17.4645	17.4237	16.2587	16.2085	19.5263	18.8169	19.4767	20.1996	19.204	18.0529	20.7591	22.1982	19.2097	20.4029	19.8081	20.3743	NaN	NaN	NaN	NaN	NaN	NaN	18.0056	18.9657	18.305	17.7674	17.2115	17.441	19.4466	19.6368	19.779	19.199	18.4149	18.1084	19.9172	19.4347	20.805	20.3925	19.3672	19.8157	S	3			1538	___1	+	HTP							0.886177	2.98e-14	149.86	135.92	129.88	1.2157	1660600000	524	524	P02671;P02671-2	524;524	P02671	P02671	Fibrinogen alpha chain;Fibrinopeptide A;Fibrinogen alpha chain	FGA	FRHRHPDEAAFFDTASTGKTFPGFFSPMLGE	HPDEAAFFDT(0.002)AS(0.886)T(0.112)GK	5292	UID5235	AAFFDTAstGKTFPG			1
NaN	NaN	NaN	NaN	NaN	NaN	18.7646	20.2616	17.0864	17.8557	17.4084	16.9424	NaN	NaN	NaN	NaN	NaN	NaN	NaN	NaN	NaN	NaN	NaN	NaN	19.4162	18.8608	19.465	20.4261	19.0928	17.7724	20.0885	21.2501	18.0419	20.2128	19.5558	20.0294	19.2525	18.8316	18.9854	19.1637	18.7878	18.1111	NaN	NaN	NaN	NaN	NaN	NaN	19.3625	20.5018	20.4867	19.1984	18.5483	18.0848	17.7758	17.1471	19.2553	18.6784	17.3844	18.0498	S	3			1538	___1	+	HTP;LTP							1	1.72e-31	175.77	154.17	165.03	-0.15285	841820000	609	609	P02671;P02671-2	609;609	P02671	P02671	Fibrinogen alpha chain;Fibrinopeptide A;Fibrinogen alpha chain	FGA	STFESKSYKMADEAGSEADHEGTHSTKRGHA	MADEAGS(1)EADHEGTHSTK	5293	UID5236	KMADEAGsEADHEGt	CK2A1	P68400	1
NaN	NaN	NaN	NaN	NaN	NaN	NaN	NaN	NaN	NaN	NaN	NaN	NaN	NaN	NaN	NaN	NaN	NaN	NaN	NaN	NaN	NaN	NaN	NaN	NaN	NaN	NaN	NaN	NaN	NaN	NaN	NaN	NaN	NaN	NaN	NaN	NaN	NaN	NaN	NaN	NaN	NaN	NaN	NaN	NaN	NaN	NaN	NaN	NaN	NaN	NaN	NaN	NaN	NaN	17.5917	17.1565	18.6212	17.1068	16.7641	17.854	S	2			1538	___1									0.596734	7.14e-05	150.44	128.45	79.86	0.95976	193780000	586	586	P02671;P02671-2	586;586	P02671	P02671	Fibrinogen alpha chain;Fibrinopeptide A;Fibrinogen alpha chain	FGA	PSRGKSSSYSKQFTSSTSYNRGDSTFESKSY	QFT(0.044)S(0.102)S(0.597)T(0.249)S(0.008)YNR	5295	UID5238				1
18.3844	21.8035	18.9931	19.8309	18.4169	17.7082	NaN	NaN	NaN	NaN	NaN	NaN	NaN	NaN	NaN	NaN	NaN	NaN	NaN	NaN	NaN	NaN	NaN	NaN	NaN	NaN	NaN	NaN	NaN	NaN	NaN	NaN	NaN	NaN	NaN	NaN	18.1303	18.8312	18.0076	18.1916	20.3999	17.9133	NaN	NaN	NaN	NaN	NaN	NaN	19.0278	21.0516	19.2155	18.9213	19.0834	16.9221	NaN	NaN	NaN	NaN	NaN	NaN	S	2			1538	___1									0.899304	0.000520641	145.95	110.43	126.71	1.7073	175260000	588	588	P02671;P02671-2	588;588	P02671	P02671	Fibrinogen alpha chain;Fibrinopeptide A;Fibrinogen alpha chain	FGA	RGKSSSYSKQFTSSTSYNRGDSTFESKSYKM	QFTSS(0.01)T(0.091)S(0.899)YNR	5296	UID5239				1
15.2687	16.1528	15.6815	15.6877	14.7559	14.7365	15.6673	16.7677	15.4143	15.2762	15.0097	15.2108	NaN	NaN	NaN	NaN	NaN	NaN	NaN	NaN	NaN	NaN	NaN	NaN	15.7965	14.8375	15.2153	16.2221	15.4311	14.6035	NaN	NaN	NaN	NaN	NaN	NaN	NaN	NaN	NaN	NaN	NaN	NaN	15.3626	15.7919	15.3444	15.1273	14.2043	14.8594	16.3094	17.0117	16.9712	16.0891	15.4031	15.0834	16.1677	15.7901	16.4029	16.1533	15.8714	15.7301	S	3			1538	___1	+	HTP;LTP							0.98705	8.65e-15	130.19	107.56	91.733	-0.27295	76919000	542	542	P02671;P02671-2	542;542	P02671	P02671	Fibrinogen alpha chain;Fibrinopeptide A;Fibrinogen alpha chain	FGA	KTFPGFFSPMLGEFVSETESRGSESGIFTNT	TFPGFFSPMLGEFVS(0.987)ET(0.012)ES(0.001)R	5297	UID5240	PMLGEFVsETESRGs	CK2A1	P68400	1
15.5899	16.5414	16.1804	16.2047	15.1461	14.9554	16.0891	18.7485	14.051	15.5875	14.8679	15.0264	15.5666	14.9375	15.3083	15.2505	14.1633	14.2001	15.0902	14.1507	14.2071	13.7297	12.9347	13.4995	16.322	15.3869	15.8138	16.7172	15.6902	14.9552	15.7573	16.6644	13.0849	15.6547	14.4118	14.4809	16.8256	16.3824	16.3437	16.3403	15.6547	15.5009	16.6544	17.4317	16.5403	16.3735	15.975	15.774	15.0934	15.8036	15.9114	14.5975	14.2344	13.9692	17.0546	16.7394	17.8049	17.4142	16.4443	16.4893	S	3			1538	___1									0.945464	1.54e-32	164.06	142.96	158.05	1.4888	399290000	546	546	P02671;P02671-2	546;546	P02671	P02671	Fibrinogen alpha chain;Fibrinopeptide A;Fibrinogen alpha chain	FGA	GFFSPMLGEFVSETESRGSESGIFTNTKESS	TFPGFFSPMLGEFVSET(0.054)ES(0.945)R	5298	UID5241				1
17.5428	18.3765	18.0408	18.0865	16.7865	17.1707	NaN	NaN	NaN	NaN	NaN	NaN	16.9948	16.2946	17.307	16.4477	16.2848	17.4735	NaN	NaN	NaN	NaN	NaN	NaN	17.2833	17.1046	17.0799	17.8492	18.6129	16.2541	NaN	NaN	NaN	NaN	NaN	NaN	NaN	NaN	NaN	NaN	NaN	NaN	18.9296	19.3061	18.756	19.7971	18.1392	17.9862	18.609	18.8163	18.7498	17.9778	17.7317	17.7223	17.0837	16.6628	18.9754	16.5522	16.7582	18.888	S	4			1540	___1									0.991564	1.23e-219	268.64	253.24	268.64	0.94729	321570000	112	112	P02686;J3QQK6;P02686-2;J3KS94	112;112;112;112	P02686	P02686	Myelin basic protein	MBP	RDAPGREDNTFKDRPSESDELQTIQEDSAAT	DRPS(0.992)ES(0.008)DELQTIQEDSAATSESLDVMASQK	5300	UID5243				1
NaN	NaN	NaN	NaN	NaN	NaN	NaN	NaN	NaN	NaN	NaN	NaN	NaN	NaN	NaN	NaN	NaN	NaN	NaN	NaN	NaN	NaN	NaN	NaN	NaN	NaN	NaN	NaN	NaN	NaN	NaN	NaN	NaN	NaN	NaN	NaN	19.9738	18.8213	18.946	19.1065	18.7472	19.0422	19.0824	18.2387	18.4107	17.9047	17.996	17.9461	NaN	NaN	NaN	NaN	NaN	NaN	18.7763	18.6599	18.3389	18.6624	18.625	18.1226	S	2			1540	___1	+	HTP							0.999641	0.00396338	124.3	77.596	116.51	1.0885	56059000	285	285	P02686;P02686-3;P02686-4;P02686-5;P02686-6;H7BYR8;A8MZH3;J3QL64;E9PJ72;C9J6H1	285;178;167;152;141;217;162;152;130;96	P02686	P02686	Myelin basic protein	MBP	SAHKGFKGVDAQGTLSKIFKLGGRDSRSGSP	GVDAQGTLS(1)K	5301	UID5244	VDAQGtLsKIFKLGG			1
NaN	NaN	NaN	NaN	NaN	NaN	NaN	NaN	NaN	NaN	NaN	NaN	NaN	NaN	NaN	NaN	NaN	NaN	NaN	NaN	NaN	NaN	NaN	NaN	NaN	NaN	NaN	NaN	NaN	NaN	NaN	NaN	NaN	NaN	NaN	NaN	18.6323	16.5648	16.335	16.77	15.9246	16.4718	NaN	NaN	NaN	NaN	NaN	NaN	NaN	NaN	NaN	NaN	NaN	NaN	NaN	NaN	NaN	NaN	NaN	NaN	S	3			1540	___1	+	HTP							0.999918	0.00768669	72.089	46.43	72.089	-0.52255	11835000	205	205	P02686;J3QQK6;P02686-3;P02686-4;P02686-5;P02686-6;H7BYR8;A8MZH3;J3QL64;H0YF02;J3QKL5;H0YEA2;E9PJ72;E9PMR5;C9J6H1;E9PKX9;E9PNZ1	205;205;98;98;72;72;72;72;72;72;98;72;50;72;16;72;72	P02686	P02686	Myelin basic protein	MBP	SGKDSHHPARTAHYGSLPQKSHGRTQDENPV	TAHYGS(1)LPQK	5302	UID5245	ARTAHyGsLPQKSHG			1
22.3588	21.4956	21.2876	21.7207	21.2136	21.2415	21.9421	21.2459	21.2911	21.3249	21.0124	21.0361	19.9189	19.0566	19.0473	19.4291	19.2318	19.347	19.6275	18.0566	18.0456	18.4373	18.333	17.6298	20.8276	20.0634	20.0207	20.2037	19.3198	20.0612	20.0021	18.7859	19.2599	19.6605	18.8854	19.1494	21.874	20.7808	21.0269	21.414	20.9469	21.4934	21.7407	20.7302	21.0314	20.8667	20.7677	20.8617	21.0664	19.8078	20.1992	20.5296	20.0321	19.9115	21.778	21.1716	21.0634	21.588	21.5172	21.2942	S	3			1540	___1	+	CST;HTP							0.895269	2.4e-134	212.41	198.05	160.35	-3.9162	8823000000	40	40	P02686;J3QQK6;P02686-2;J3KS94	40;40;40;40	P02686	P02686	Myelin basic protein	MBP	ESEKKRNLGELSRTTSEDNEVFGEADANQNN	T(0.052)T(0.052)S(0.895)EDNEVFGEADANQNNGTSSQDTAVTDSK	5303	UID5246	GELsRttsEDNEVFG			1
18.6417	19.798	20.5198	18.9413	18.8807	18.0964	NaN	NaN	NaN	NaN	NaN	NaN	NaN	NaN	NaN	NaN	NaN	NaN	16.4955	16.1888	16.8747	16.9855	15.678	15.4412	18.866	18.9345	20.534	19.3431	19.9478	18.0807	NaN	NaN	NaN	NaN	NaN	NaN	18.2036	17.8361	18.507	18.2666	18.2617	17.1224	NaN	NaN	NaN	NaN	NaN	NaN	NaN	NaN	NaN	NaN	NaN	NaN	NaN	NaN	NaN	NaN	NaN	NaN	S	3			1541	___1	+	HTP							0.653631	2.56e-06	128.1	106.66	52.482	1.175	165380000	349	349	P02730;P02730-2	349;284	P02730	P02730	Band 3 anion transport protein	SLC4A1	SLVPVQRELLRRRYQSSPAKPDSSFYKGLDL	Y(0.001)QS(0.654)S(0.346)PAK	5304	UID5247	LLRRRyQsSPAKPDs			1
20.0939	22.463	23.5189	20.2002	21.3081	20.1296	21.6136	22.9212	19.8817	20.778	20.0884	20.0836	21.4312	19.5521	20.6233	20.5111	19.474	20.9553	16.4955	16.1888	16.8747	16.9855	15.678	15.4412	17.7414	17.5639	18.7928	18.0258	18.0039	16.4593	20.219	20.5434	18.5807	19.4333	19.1556	19.47	20.1303	19.7183	20.6075	20.2441	20.4328	19.0222	19.3148	19.5596	20.6565	19.2334	18.355	18.4886	20.3497	21.8521	20.9277	20.6781	20.6238	20.6014	20.2307	18.7159	20.3843	20.6222	19.4334	20.5635	S	3			1541	___1									0.988372	6.36e-08	143.39	127.32	108.34	0.13054	2410300000	350	350	P02730;P02730-2	350;285	P02730	P02730	Band 3 anion transport protein	SLC4A1	LVPVQRELLRRRYQSSPAKPDSSFYKGLDLN	YQS(0.008)S(0.988)PAKPDS(0.003)S(0.001)FYK	5305	UID5248				1;2
19.3483	20.6952	21.5558	19.6969	19.7605	19.061	21.9421	23.2074	19.9672	20.9737	20.2614	20.3358	20.2975	18.5852	19.4197	19.4431	18.4865	19.797	20.8225	20.5426	21.6376	21.9329	19.6782	19.5152	20.6584	20.5813	21.6841	21.0301	21.091	19.4856	22.358	22.6101	19.8294	21.0392	20.7867	21.0251	NaN	NaN	NaN	NaN	NaN	NaN	19.136	19.2091	20.2506	18.9023	18.2396	18.155	20.5465	21.9358	21.0463	20.943	20.7729	20.7336	19.7026	18.6378	19.6691	19.8512	18.9298	19.7855	S	3			1541	___1	+	CST;HTP							0.956578	7.55e-15	163.18	149.08	86.005	0.27169	2016800000	356	356	P02730;P02730-2	356;291	P02730	P02730	Band 3 anion transport protein	SLC4A1	ELLRRRYQSSPAKPDSSFYKGLDLNGGPDDP	YQS(0.003)S(0.012)PAKPDS(0.957)S(0.029)FYK	5306	UID5249	sSPAKPDssFyKGLD			1;2
20.1556	22.573	23.5723	20.4049	21.4452	20.2196	21.7398	23.3257	19.0315	20.7411	19.8623	19.9536	20.6853	18.8082	19.8111	19.7621	18.6197	20.2456	17.7105	17.0269	17.6621	17.8777	15.8853	16.1334	20.2399	20.3653	21.8827	20.8954	21.115	19.0228	NaN	NaN	NaN	NaN	NaN	NaN	21.1895	20.6859	21.847	21.344	21.5131	19.718	19.9476	20.4257	21.7532	19.9246	18.9701	19.0006	20.5704	22.2114	21.2632	21.1405	20.9375	20.9484	20.2982	18.4086	20.6645	20.8471	19.6435	20.9879	S	3			1541	___1	+	CST;HTP							0.969512	3.59e-29	187.39	161.89	176.21	0.14638	2526500000	357	357	P02730;P02730-2	357;292	P02730	P02730	Band 3 anion transport protein	SLC4A1	LLRRRYQSSPAKPDSSFYKGLDLNGGPDDPL	YQSSPAKPDS(0.03)S(0.97)FYK	5307	UID5250	SPAKPDssFyKGLDL			1;2
19.1743	18.6543	18.7814	19.5445	18.066	18.2744	23.3352	22.5958	22.9338	22.8003	22.0333	21.9366	18.9824	18.1007	18.2537	18.3785	17.4899	17.3814	17.6628	15.8268	16.3249	15.8219	15.7697	14.9753	23.4314	22.9221	23.0225	23.7585	22.5341	22.8071	23.6369	22.8185	22.9436	23.4449	21.5392	22.0414	23.8848	22.7738	22.5654	23.0266	22.2134	22.5705	21.6326	20.7	21.0757	21.1502	20.1273	20.3117	24.192	23.0549	23.3419	23.3002	22.6396	22.3032	23.9325	23.3041	23.4205	23.1785	22.6023	22.5078	S	2			1545	___1	+	CST;HTP;LTP	+	molecular association, regulation; intracellular localization; phosphorylation	cell motility, altered	CXCR4(INDUCES)		overexpression of S179A Ferritin-H increases them.; Overexpression of Ferritin-H reduces phospho-Erk1/2 levels	0.999976	0.00119323	140.17	129.7	98.249	0.29334	369000000000	179	179	P02794;G3V1D1;G3V192	179;109;149	P02794	P02794	Ferritin heavy chain;Ferritin heavy chain, N-terminally processed;Ferritin	FTH1	SGLAEYLFDKHTLGDSDNES___________	HTLGDS(1)DNES	5311	UID5251	DKHtLGDsDNEs___			1;2
18.3964	17.8392	17.9482	18.8508	17.3869	17.6224	23.5729	22.7817	23.1924	23.0032	22.2008	22.1892	17.9228	17.0126	17.1801	17.3206	16.4695	16.3635	NaN	NaN	NaN	NaN	NaN	NaN	21.9865	21.4385	21.5396	22.355	21.1342	21.3527	21.1959	20.3584	20.6588	21.0226	19.2608	19.5603	22.5175	21.3099	21.0974	21.7215	20.6121	21.2965	20.3061	19.4689	19.6667	19.9332	19.0407	19.0148	22.2524	20.8135	21.0917	21.4033	20.3626	20.2745	22.9261	22.3159	22.4895	22.1456	21.5593	21.4448	S	2			1545	___1	+	HTP							1	0.000851169	143.11	132.64	97.163	-0.0064111	129000000000	183	183	P02794;G3V1D1;G3V192	183;113;153	P02794	P02794	Ferritin heavy chain;Ferritin heavy chain, N-terminally processed;Ferritin	FTH1	EYLFDKHTLGDSDNES_______________	HTLGDS(1)DNES(1)	5312	UID5252	LGDsDNEs_______			1;2
NaN	NaN	NaN	NaN	NaN	NaN	NaN	NaN	NaN	NaN	NaN	NaN	NaN	NaN	NaN	NaN	NaN	NaN	16.2758	16.0769	15.7378	15.4583	16.1807	15.2861	NaN	NaN	NaN	NaN	NaN	NaN	NaN	NaN	NaN	NaN	NaN	NaN	NaN	NaN	NaN	NaN	NaN	NaN	NaN	NaN	NaN	NaN	NaN	NaN	NaN	NaN	NaN	NaN	NaN	NaN	NaN	NaN	NaN	NaN	NaN	NaN	S	3			1545	___1	+	HTP							0.999947	0.00554962	54.368	39.167	54.368	1.3037	5967300	164	164	P02794;G3V1D1;G3V192	164;94;134	P02794	P02794	Ferritin heavy chain;Ferritin heavy chain, N-terminally processed;Ferritin	FTH1	LGDHVTNLRKMGAPESGLAEYLFDKHTLGDS	MGAPES(1)GLAEYLFDK	5313	UID5253	RkMGAPEsGLAEyLF			1
18.4693	17.8905	17.2748	18.9643	17.5416	17.768	NaN	NaN	NaN	NaN	NaN	NaN	NaN	NaN	NaN	NaN	NaN	NaN	18.4611	17.4809	17.5572	17.4316	17.5392	17.0141	18.3644	17.5669	17.3104	18.3981	17.4855	17.5477	18.894	17.9134	18.1669	18.733	17.5394	17.5347	NaN	NaN	NaN	NaN	NaN	NaN	18.5756	17.8973	17.9725	18.3232	17.8349	17.7715	19.0548	17.7907	18.1859	18.5561	18.083	17.8243	NaN	NaN	NaN	NaN	NaN	NaN	S	3			1545	___1	+	HTP							1	0.000485504	110.51	86.523	82.069	-0.11896	167570000	114	114	P02794;G3V1D1;G3V192;E9PPQ4	114;44;84;44	P02794	P02794	Ferritin heavy chain;Ferritin heavy chain, N-terminally processed;Ferritin	FTH1	NAMECALHLEKNVNQSLLELHKLATDKNDPH	NVNQS(1)LLELHK	5314	UID5254	LEkNVNQsLLELHkL			1
NaN	NaN	NaN	NaN	NaN	NaN	NaN	NaN	NaN	NaN	NaN	NaN	NaN	NaN	NaN	NaN	NaN	NaN	NaN	NaN	NaN	NaN	NaN	NaN	NaN	NaN	NaN	NaN	NaN	NaN	17.85	17.0811	17.2447	17.5695	16.4024	16.394	18.1982	17.5402	17.0917	17.8701	16.9651	17.1651	NaN	NaN	NaN	NaN	NaN	NaN	NaN	NaN	NaN	NaN	NaN	NaN	17.6191	17.1073	16.8138	17.2517	16.7865	16.3371	S	2			1547	___1									0.99559	0.00022863	131.36	109.75	101.43	-0.31999	66602000	285	285	P04049-2	285	P04049-2	P04049-2	RAF proto-oncogene serine/threonine-protein kinase	RAF1	LPVDSRMIENNNLSASPRAWSRRFCLRGRDA	MIENNNLS(0.004)AS(0.996)PR	5315	UID5255				1
NaN	NaN	NaN	NaN	NaN	NaN	NaN	NaN	NaN	NaN	NaN	NaN	NaN	NaN	NaN	NaN	NaN	NaN	NaN	NaN	NaN	NaN	NaN	NaN	NaN	NaN	NaN	NaN	NaN	NaN	NaN	NaN	NaN	NaN	NaN	NaN	NaN	NaN	NaN	NaN	NaN	NaN	NaN	NaN	NaN	NaN	NaN	NaN	19.3227	18.3195	18.7329	18.8186	18.3498	17.9898	NaN	NaN	NaN	NaN	NaN	NaN	S	2			1547;1605	___1	+	CST;HTP;LTP	+	enzymatic activity, induced					0.824025	1.92e-07	183.13	145.94	183.13	0.023405	66052000	580	NaN	P04049-2;H7C155;P04049;P10398;Q96II5	639;498;619;580;583	P04049-2;P10398	P10398	RAF proto-oncogene serine/threonine-protein kinase;Serine/threonine-protein kinase A-Raf	RAF1;ARAF	ATIELLQRSLPKIERSASEPSLHRTQADELP;SSIELLQHSLPKINRSASEPSLHRAAHTEDI	S(0.824)AS(0.175)EPS(0.001)LHR	5316	UID5256	sLPKINRsAsEPsLH;sLPkIERsAsEPsLH	PKCA	P05696;P20444	1
14.9544	14.4824	14.2368	15.4282	14.1226	14.5409	21.3956	20.8575	21.0728	21.0257	20.5234	20.1565	13.9697	13.6574	13.7616	13.4173	13.6856	13.3177	14.0145	13.1555	13.5517	13.5767	13.6852	12.3604	21.0821	20.2266	19.9812	20.7564	19.8212	19.768	20.5686	20.0964	20.0285	20.2893	19.4357	19.6669	20.8806	20.3059	19.9942	20.2788	19.8638	19.9933	21.2157	20.7142	20.5615	20.8319	20.3263	20.1658	22.0889	21.146	21.3392	21.5855	20.9065	20.8263	21.6085	21.2344	21.2025	21.1509	20.85	20.5045	S	3			1547;1605	___1	+	CST;HTP;LTP	+	enzymatic activity, induced;molecular association, regulation; enzymatic activity, inhibited; protein conformation; phosphorylation; enzymatic activity, induced	cell growth, altered	14-3-3 beta(INDUCES); 14-3-3 zeta(INDUCES)			0.999835	3.17e-13	200.09	163.12	158.47	1.7242	1818800000	582	NaN	P04049-2;H7C155;P04049;P10398;Q96II5	641;500;621;582;585	P04049-2;P10398	P10398	RAF proto-oncogene serine/threonine-protein kinase;Serine/threonine-protein kinase A-Raf	RAF1;ARAF	IELLQHSLPKINRSASEPSLHRAAHTEDINA;IELLQRSLPKIERSASEPSLHRTQADELPAC	SAS(1)EPSLHR	5317	UID5257	PKINRsAsEPsLHRA;PkIERsAsEPsLHRt	AMPKA1;RAF1;PKACA	Q5EG47;P04049;P17612;P05132	1
NaN	NaN	NaN	NaN	NaN	NaN	NaN	NaN	NaN	NaN	NaN	NaN	NaN	NaN	NaN	NaN	NaN	NaN	NaN	NaN	NaN	NaN	NaN	NaN	18.4499	17.5453	17.489	18.2964	17.3373	17.4746	19.4834	18.6679	18.8794	19.2791	18.309	18.338	18.1402	17.702	17.2278	17.7474	17.1526	17.3223	NaN	NaN	NaN	NaN	NaN	NaN	NaN	NaN	NaN	NaN	NaN	NaN	NaN	NaN	NaN	NaN	NaN	NaN	S	2			1547;1605	___1	+	HTP							0.804702	8.44e-07	170.68	130.35	170.68	0.12533	42762000	585	NaN	P04049-2;H7C155;P04049;P10398;Q96II5	644;503;624;585;588	P04049-2;P10398	P10398	RAF proto-oncogene serine/threonine-protein kinase;Serine/threonine-protein kinase A-Raf	RAF1;ARAF	LQHSLPKINRSASEPSLHRAAHTEDINACTL;LQRSLPKIERSASEPSLHRTQADELPACLLS	S(0.036)AS(0.16)EPS(0.805)LHR	5318	UID5258	NRsAsEPsLHRAAHT;ERsAsEPsLHRtQAD			1
NaN	NaN	NaN	NaN	NaN	NaN	17.3904	16.6227	16.3972	16.9196	15.8142	15.7941	NaN	NaN	NaN	NaN	NaN	NaN	NaN	NaN	NaN	NaN	NaN	NaN	NaN	NaN	NaN	NaN	NaN	NaN	NaN	NaN	NaN	NaN	NaN	NaN	NaN	NaN	NaN	NaN	NaN	NaN	NaN	NaN	NaN	NaN	NaN	NaN	NaN	NaN	NaN	NaN	NaN	NaN	NaN	NaN	NaN	NaN	NaN	NaN	S	3			1547	___1	+	CST;HTP;LTP							0.724706	2.11e-06	104.45	93.975	85.573	-1.0028	12125000	257	257	P04049-2;H7C155;P04049	257;136;257	P04049-2	P04049-2	RAF proto-oncogene serine/threonine-protein kinase	RAF1	TSSPSSEGSLSQRQRSTSTPNVHMVSTTLPV	S(0.725)T(0.134)S(0.117)T(0.023)PNVHMVS(0.002)TTLPVDSR	5319	UID5259	sLsQRQRststPNVH			1
18.9184	18.4	17.8941	19.1318	18.1571	18.0522	19.6883	19.3179	19.4029	19.5267	18.5146	18.4839	NaN	NaN	NaN	NaN	NaN	NaN	NaN	NaN	NaN	NaN	NaN	NaN	18.8413	17.959	17.812	18.5345	17.616	17.508	18.0243	17.1754	17.2928	17.8807	16.6785	16.6566	19.719	19.0021	18.7488	19.1661	18.6051	18.6273	17.8376	17.2717	17.2255	17.4243	16.9932	16.8303	18.4742	17.4406	17.7694	17.7751	17.0794	17.0195	17.9653	17.5632	17.3254	17.2049	17.1648	16.8178	S	3			1547	___1	+	CST;HTP;LTP	+	molecular association, regulation; intracellular localization; enzymatic activity, inhibited; phosphorylation	cell cycle regulation; apoptosis, altered; cell growth, altered	14-3-3 beta(INDUCES); 14-3-3 theta(INDUCES); 14-3-3 zeta(INDUCES); MST2(INDUCES); HRas(DISRUPTS); PPP2CB(DISRUPTS)			0.799586	5.19e-09	119.34	99.294	101.2	-0.24466	1304400000	259	259	P04049-2;H7C155;P04049	259;138;259	P04049-2	P04049-2	RAF proto-oncogene serine/threonine-protein kinase	RAF1	SPSSEGSLSQRQRSTSTPNVHMVSTTLPVDS	S(0.069)T(0.069)S(0.8)T(0.053)PNVHMVS(0.009)T(0.001)TLPVDSR	5320	UID5260	sQRQRststPNVHMV	LATS1;AMPKA1;RAF1;PKACA	O95835;Q5EG47;P04049;P17612;P05132	1
NaN	NaN	NaN	NaN	NaN	NaN	20.621	19.0529	19.9168	20.2085	19.2064	19.3746	21.0232	19.7597	20.027	20.8564	19.7621	19.9412	NaN	NaN	NaN	NaN	NaN	NaN	21.1025	19.9072	19.7257	20.5254	19.4414	19.9587	NaN	NaN	NaN	NaN	NaN	NaN	NaN	NaN	NaN	NaN	NaN	NaN	20.9989	19.8685	19.9288	20.0929	19.3488	19.6801	20.7818	19.0473	19.1759	19.7659	18.6141	18.8979	21.1435	20.076	20.1489	20.3533	19.4839	19.3969	S	2			1548	___1	+	HTP							1	0.015317	108.47	15.931	108.47	0.040177	7069500000	309	309	P04075;J3KPS3;P04075-2;H3BQN4;H3BR68	309;313;363;309;75	P04075	P04075	Fructose-bisphosphate aldolase A;Fructose-bisphosphate aldolase	ALDOA	KPWALTFSYGRALQASALKAWGGKKENLKAA	ALQAS(1)ALK	5321	UID5261	YGRALQAsALkAWGG			1
21.1749	20.4151	20.1129	20.7663	20.2797	20.3811	21.1956	20.2275	20.7743	20.8569	20.3586	20.2136	16.1095	15.8636	15.3621	16.0262	15.0299	15.1103	NaN	NaN	NaN	NaN	NaN	NaN	21.9529	21.009	20.8487	21.5463	20.8583	20.9339	21.5026	20.7075	20.7485	21.3597	20.4727	20.3137	21.3935	20.5707	20.51	20.8071	20.1615	20.3768	20.9061	20.2216	20.2396	20.4202	20.0597	19.9431	21.393	20.2556	20.6413	20.5855	20.2518	20.107	22.2092	21.5047	21.5266	21.6386	21.2611	21.003	S	3			1548	___1	+	CST;HTP							1	0.00047562	174.48	142.26	82.069	4.0274	2056700000	17	17	P04075;J3KPS3;P04075-2;H3BQN4;H3BPS8;H3BUH7;H3BR04;H3BMQ8	17;17;71;17;71;17;17;17	P04075	P04075	Fructose-bisphosphate aldolase A;Fructose-bisphosphate aldolase	ALDOA	PYQYPALTPEQKKELSDIAHRIVAPGKGILA	KELS(1)DIAHR	5322	UID5262	PEQkkELsDIAHRIV			1
NaN	NaN	NaN	NaN	NaN	NaN	NaN	NaN	NaN	NaN	NaN	NaN	NaN	NaN	NaN	NaN	NaN	NaN	NaN	NaN	NaN	NaN	NaN	NaN	NaN	NaN	NaN	NaN	NaN	NaN	NaN	NaN	NaN	NaN	NaN	NaN	NaN	NaN	NaN	NaN	NaN	NaN	NaN	NaN	NaN	NaN	NaN	NaN	NaN	NaN	NaN	NaN	NaN	NaN	17.8182	17.2659	17.3626	17.1518	16.9359	16.4827	S	3			1548	___1									1	0.000163203	93.753	71.88	93.753	0.61505	41346000	245	245	P04075;J3KPS3;P04075-2;H3BQN4;H3BR68;H3BU78	245;249;299;245;11;162	P04075	P04075	Fructose-bisphosphate aldolase A;Fructose-bisphosphate aldolase	ALDOA	KPNMVTPGHACTQKFSHEEIAMATVTALRRT	FS(1)HEEIAMATVTALR	5323	UID5263				1
25.7781	25.1699	24.7246	25.4238	24.9252	24.9975	26.4302	25.5189	26.0348	26.1386	25.6372	25.4817	25.4157	24.9362	24.8936	25.1268	24.4534	24.3551	26.252	25.5562	25.2754	25.2501	25.0937	24.4686	25.6796	24.8394	24.6183	25.3492	24.647	24.7068	24.7855	24.0576	24.0943	24.7397	23.8249	23.7616	27.8897	27.1927	27.1613	27.4776	26.8563	27.0946	26.8109	26.2457	26.1905	26.4951	26.0507	25.9895	25.7454	24.703	25.0898	24.9945	24.7158	24.5062	26.8208	26.172	26.1549	26.2744	25.9892	25.7315	S	2			1548	___1	+	CST;HTP;LTP							1	5.05e-234	329.49	290.62	66.692	-0.62245	2090000000000	36	36	P04075;J3KPS3;P04075-2;H3BQN4;H3BPS8;H3BUH7	36;36;90;36;90;36	P04075	P04075	Fructose-bisphosphate aldolase A;Fructose-bisphosphate aldolase	ALDOA	HRIVAPGKGILAADESTGSIAKRLQSIGTEN	GILAADES(1)T(1)GS(1)IAK	5324	UID5264	GILAADEstGsIAkR			1;2;3
24.4522	23.7068	23.314	24.0988	23.1231	23.0529	26.2189	25.1941	25.5393	25.641	24.9562	24.6122	24.7692	24.1035	23.9433	24.2252	23.0787	22.7777	24.9779	23.9678	23.7908	23.4018	23.2726	22.2451	25.3936	24.3693	24.073	25.0245	23.8607	23.8379	23.6535	22.9155	22.8295	23.6081	22.0983	21.9761	24.595	23.8298	23.4415	23.8563	22.9435	22.9778	24.9261	24.2554	24.3561	24.2907	23.5199	23.0472	25.0431	23.91	24.1506	24.3196	23.7416	23.4288	24.9393	24.1378	24.1077	24.2386	23.6775	23.3275	S	2			1548	___1	+	HTP							1	3.52e-176	298.78	242.58	66.692	-0.62245	903000000000	39	39	P04075;J3KPS3;P04075-2;H3BQN4;H3BPS8;H3BUH7	39;39;93;39;93;39	P04075	P04075	Fructose-bisphosphate aldolase A;Fructose-bisphosphate aldolase	ALDOA	VAPGKGILAADESTGSIAKRLQSIGTENTEE	GILAADES(1)T(1)GS(1)IAK	5325	UID5265	AADEstGsIAkRLQs			1;2;3
21.4687	20.8835	20.4953	21.213	20.6707	20.7331	22.3801	21.5465	22.0882	22.1333	21.5021	21.4566	22.3108	21.9937	21.799	22.1344	21.4618	21.3283	22.0109	21.4927	21.2409	21.1843	20.9918	20.633	22.7897	21.9608	21.9023	22.6734	21.9794	22.0094	20.795	20.1046	20.4044	20.9125	19.8547	19.8105	20.8782	20.3675	20.1785	20.4823	19.8901	20.1152	22.0074	21.3796	21.3488	21.6172	21.1508	21.0744	22.8759	21.7967	22.2569	22.2307	21.8091	21.7985	22.6632	22.1956	22.2759	22.1919	21.8857	21.6897	S	2			1548	___1	+	CST;HTP							1	1.01e-300	329.56	311.85	324.71	0.45423	15928000000	132	132	P04075;J3KPS3;P04075-2;H3BQN4;H3BPS8;H3BUH7;H3BR04;H3BMQ8;H3BU78	132;132;186;132;186;132;121;121;77	P04075	P04075	Fructose-bisphosphate aldolase A;Fructose-bisphosphate aldolase	ALDOA	AGTNGETTTQGLDGLSERCAQYKKDGADFAK	GVVPLAGTNGETTTQGLDGLS(1)ER	5326	UID5266	TQGLDGLsErCAQyk			1
24.1327	23.6801	23.159	23.7774	23.3944	23.3556	24.5357	23.9862	24.2063	23.9788	23.5961	23.3469	20.8568	20.505	20.331	20.5978	20.0107	19.9025	20.1939	19.338	19.1775	19.0884	19.0199	18.4105	24.0638	23.3663	23.0284	23.7679	23.1985	23.0301	24.489	23.7898	23.6465	24.1223	23.3305	23.0592	24.4059	23.861	23.5333	23.9574	23.3918	23.5759	24.4403	24.0633	23.798	24.224	23.7332	23.6476	25.026	23.8014	24.3369	24.1642	23.7957	23.6641	24.7944	24.3387	24.314	24.1704	23.6425	23.3839	S	3			1548	___1	+	CST;HTP							1	2.39e-179	316.32	266.04	179.09	1.4326	116000000000	46	46	P04075;J3KPS3;P04075-2;H3BQN4;H3BPS8;H3BUH7;H3BR04;H3BMQ8	46;46;100;46;100;46;35;35	P04075	P04075	Fructose-bisphosphate aldolase A;Fructose-bisphosphate aldolase	ALDOA	LAADESTGSIAKRLQSIGTENTEENRRFYRQ	RLQS(1)IGTENTEENR	5327	UID5267	sIAkRLQsIGtENtE			1
19.7556	19.0761	18.5892	19.1959	19.0458	19.0837	19.3033	18.4365	18.987	19.0466	18.8477	18.8833	NaN	NaN	NaN	NaN	NaN	NaN	17.0574	16.5759	16.3824	16.5218	16.5018	15.8235	21.5591	20.9432	20.4092	21.1792	20.4431	20.594	19.9362	19.2143	19.2283	19.6839	18.8582	18.7579	21.549	20.9254	20.7642	21.0947	20.5313	20.6022	20.0122	19.5614	19.3487	19.6293	19.3219	19.2772	20.275	19.2264	19.8229	19.5792	19.3562	19.2148	20.9048	20.4378	20.4164	20.3537	20.0994	19.8488	S	4			1548	___1	+	CST;HTP							0.997822	7.67e-152	236.98	216.56	229.45	-0.15609	3464700000	272	272	P04075;J3KPS3;P04075-2;H3BQN4;H3BR68	272;276;326;272;38	P04075	P04075	Fructose-bisphosphate aldolase A;Fructose-bisphosphate aldolase	ALDOA	LRRTVPPAVTGITFLSGGQSEEEASINLNAI	TVPPAVTGIT(0.002)FLS(0.998)GGQS(0.001)EEEASINLNAINK	5328	UID5268	VTGItFLsGGQsEEE			1
20	19.2458	18.9081	19.6445	19.1309	19.3174	NaN	NaN	NaN	NaN	NaN	NaN	NaN	NaN	NaN	NaN	NaN	NaN	17.0574	16.5759	16.3824	16.5218	16.5018	15.8235	20.1541	19.4644	19.14	19.8394	19.2206	19.3731	17.6957	16.8405	17.0939	17.2453	16.3935	16.1955	21.5042	20.8214	20.7115	21.0655	20.4815	20.6273	21.0421	20.4165	20.3205	20.6641	20.3133	20.2322	19.5124	18.3744	18.8531	18.7239	18.4647	18.384	22.0605	21.5317	21.4521	21.5713	21.2852	20.9454	S	3			1548	___1	+	CST;HTP							0.999537	3.05e-167	244.01	224.58	244.01	1.1764	4324600000	276	276	P04075;J3KPS3;P04075-2;H3BQN4;H3BR68	276;280;330;276;42	P04075	P04075	Fructose-bisphosphate aldolase A;Fructose-bisphosphate aldolase	ALDOA	VPPAVTGITFLSGGQSEEEASINLNAINKCP	TVPPAVTGITFLSGGQS(1)EEEASINLNAINK	5329	UID5269	tFLsGGQsEEEASIN			1
18.0502	17.4611	17.0655	17.9773	17.2482	17.2017	NaN	NaN	NaN	NaN	NaN	NaN	18.1358	17.7163	17.4647	17.7427	17.1802	16.9286	17.9968	17.38	17.562	17.3418	17.1148	16.337	19.7322	18.8496	18.7208	19.4787	18.6936	18.5588	NaN	NaN	NaN	NaN	NaN	NaN	19.1082	18.3265	18.2052	18.5701	18.0873	18.1438	17.9546	17.5387	17.4115	17.4874	16.8841	17.0767	18.0918	17.2719	17.417	17.5515	17.0415	16.7457	18.0374	17.5851	17.3332	17.677	17.129	16.8532	S	2			1548	___1	+	HTP							0.95534	5.43e-38	166.36	146.81	135.49	0.046397	447650000	346	346	P04075;J3KPS3;P04075-2;H3BR68	346;350;400;112	P04075	P04075	Fructose-bisphosphate aldolase A;Fructose-bisphosphate aldolase	ALDOA	RALANSLACQGKYTPSGQAGAAASESLFVSN	YT(0.039)PS(0.955)GQAGAAAS(0.004)ES(0.001)LFVSNHAY	5331	UID5271	CQGkytPsGQAGAAA			1
NaN	NaN	NaN	NaN	NaN	NaN	NaN	NaN	NaN	NaN	NaN	NaN	16.2946	15.8291	15.5843	16.1296	15.2719	15.2814	NaN	NaN	NaN	NaN	NaN	NaN	NaN	NaN	NaN	NaN	NaN	NaN	NaN	NaN	NaN	NaN	NaN	NaN	NaN	NaN	NaN	NaN	NaN	NaN	NaN	NaN	NaN	NaN	NaN	NaN	NaN	NaN	NaN	NaN	NaN	NaN	NaN	NaN	NaN	NaN	NaN	NaN	S	2			1548	___1	+	HTP							0.677847	2.88e-07	94.281	72.724	94.281	1.2303	11172000	354	354	P04075;J3KPS3;P04075-2;H3BR68	354;358;408;120	P04075	P04075	Fructose-bisphosphate aldolase A;Fructose-bisphosphate aldolase	ALDOA	CQGKYTPSGQAGAAASESLFVSNHAY_____	YT(0.006)PS(0.266)GQAGAAAS(0.678)ES(0.049)LFVS(0.001)NHAY	5332	UID5272	GQAGAAAsEsLFVsN			1
NaN	NaN	NaN	NaN	NaN	NaN	NaN	NaN	NaN	NaN	NaN	NaN	NaN	NaN	NaN	NaN	NaN	NaN	16.8169	16.0549	15.9508	16.0866	15.7275	15.3228	NaN	NaN	NaN	NaN	NaN	NaN	NaN	NaN	NaN	NaN	NaN	NaN	17.3644	16.7634	16.716	16.896	16.3342	16.563	NaN	NaN	NaN	NaN	NaN	NaN	NaN	NaN	NaN	NaN	NaN	NaN	NaN	NaN	NaN	NaN	NaN	NaN	S	3			1548	___1	+	HTP							0.683368	5.14e-12	118.54	102.42	118.54	-0.62263	77061000	356	356	P04075;J3KPS3;P04075-2;H3BR68	356;360;410;122	P04075	P04075	Fructose-bisphosphate aldolase A;Fructose-bisphosphate aldolase	ALDOA	GKYTPSGQAGAAASESLFVSNHAY_______	YTPSGQAGAAAS(0.032)ES(0.683)LFVS(0.285)NHAY	5333	UID5273	AGAAAsEsLFVsNHA			1
NaN	NaN	NaN	NaN	NaN	NaN	19.1821	18.5669	18.7928	18.8052	18.2091	18.2406	17.9553	17.7241	17.3494	17.7605	17.107	16.8665	18.0243	17.4729	17.5155	17.2118	17.1173	16.673	18.0832	17.5396	17.446	17.8719	17.374	17.0769	18.3575	17.7227	17.6234	18.2608	17.0826	17.24	17.7118	17.2564	16.9868	17.1145	16.8143	16.758	17.3751	16.7766	16.6911	16.981	16.3162	16.0889	17.7241	17.0484	17.2706	17.0938	16.7651	16.5249	19.1162	18.6152	18.6507	18.6366	18.4052	18.1374	S	3			1548	___1	+	CST;HTP							0.99911	7.69e-30	152.23	138.19	149.44	-0.606	1055300000	360	360	P04075;J3KPS3;P04075-2;H3BR68	360;364;414;126	P04075	P04075	Fructose-bisphosphate aldolase A;Fructose-bisphosphate aldolase	ALDOA	PSGQAGAAASESLFVSNHAY___________	YTPSGQAGAAASES(0.001)LFVS(0.999)NHAY	5334	UID5274	AsEsLFVsNHAy___			1
17.7379	18.1889	18.5641	18.3445	18.1786	17.394	19.2498	18.9119	18.3841	18.6254	18.1279	17.8805	NaN	NaN	NaN	NaN	NaN	NaN	NaN	NaN	NaN	NaN	NaN	NaN	NaN	NaN	NaN	NaN	NaN	NaN	NaN	NaN	NaN	NaN	NaN	NaN	NaN	NaN	NaN	NaN	NaN	NaN	NaN	NaN	NaN	NaN	NaN	NaN	NaN	NaN	NaN	NaN	NaN	NaN	NaN	NaN	NaN	NaN	NaN	NaN	S	3			1549	___1	+	HTP							0.999842	0.000871945	121.13	72.5	114.21	1.9082	138160000	4048	4048	P04114	4048	P04114	P04114	Apolipoprotein B-100;Apolipoprotein B-48	APOB	DKKLTIFKTELRVRESDEETQIKVNWEEEAA	VRES(1)DEETQIK	5335	UID5275	tELRVREsDEEtQIK			1
24.305	23.7179	23.3081	24.0329	23.4639	23.5534	26.0923	25.2269	25.6974	25.756	25.3232	25.0966	25.1721	24.7165	24.6375	24.7417	24.116	23.915	25.088	24.4159	24.1697	24.1234	23.938	23.2978	27.0688	26.2542	26.1268	26.7459	26.0117	26.0198	25.5553	24.9292	24.8902	25.5969	24.5822	24.4983	28.1163	27.5271	27.4025	27.5846	27.0003	27.1191	25.3733	24.8202	24.7686	24.9593	24.5049	24.4583	28.2042	27.2345	27.5866	27.4336	27.1892	26.7861	27.7613	27.1864	27.1391	27.2535	26.9454	26.7233	S	2			1550	___1	+	HTP;LTP							1	2.63e-157	293.59	247.13	59.908	-0.68198	385000000000	210	210	P04406;P04406-2;E7EUT5	210;168;135	P04406	P04406	Glyceraldehyde-3-phosphate dehydrogenase	GAPDH	LWRDGRGALQNIIPASTGAAKAVGKVIPELN	GALQNIIPAS(1)T(1)GAAK	5336	UID5276	LQNIIPAstGAAkAV			1;2
20.8376	19.8936	19.2963	20.3357	18.7611	18.6269	23.1806	21.4867	21.729	21.5221	20.2712	19.2577	21.9402	20.854	20.2081	20.7159	19.0294	18.5909	22.1822	20.5103	20.3042	19.6057	19.3281	17.7579	22.3576	20.7183	19.8699	21.4467	18.7548	18.4807	21.6658	20.5537	19.8574	21.2037	17.6913	17.8445	22.768	21.2497	20.6436	21.3549	19.6006	19.3388	22.3034	21.2078	21.311	21.0291	19.9926	19.65	22.4769	21.0733	20.9217	20.9924	19.8577	19.4157	22.9871	21.7531	21.3902	21.3723	20.1921	19.6392	S	3			1550	___1	+	CST;HTP							1	4.17e-154	283.75	254.61	283.75	-0.21664	4163100000	83	83	P04406;P04406-2	83;41	P04406	P04406	Glyceraldehyde-3-phosphate dehydrogenase	GAPDH	VINGNPITIFQERDPSKIKWGDAGAEYVVES	LVINGNPITIFQERDPS(1)K	5337	UID5277	IFQErDPskIkWGDA			1
18.7403	17.9393	17.4928	18.3701	17.754	18.0591	22.2369	21.0608	21.6212	21.9534	21.2897	21.241	NaN	NaN	NaN	NaN	NaN	NaN	NaN	NaN	NaN	NaN	NaN	NaN	19.1165	18.1604	17.9035	18.6143	17.6291	17.8501	19.0076	18.0017	18.1368	18.6583	17.6748	17.7768	18.8244	17.7993	17.7916	18.0423	17.4009	17.711	18.6403	17.9385	17.7543	17.9197	17.4205	17.5696	22.2595	20.9232	21.2174	21.4119	20.8377	20.8374	22.687	21.8037	21.8891	22.0641	21.5837	21.3952	S	3			1550	___1	+	CST;HTP							1	0.0144676	102.4	65.976	43.958	0.6827	1190000000	266	266	P04406;P04406-2;E7EUT5	266;224;191	P04406	P04406	Glyceraldehyde-3-phosphate dehydrogenase	GAPDH	KPAKYDDIKKVVKQASEGPLKGILGYTEHQV	QAS(1)EGPLK	5338	UID5278	kkVVkQAsEGPLkGI			1
21.5114	20.5354	20.273	20.9972	20.3758	20.5839	23.6844	22.5821	22.9718	23.2509	22.5963	22.5653	NaN	NaN	NaN	NaN	NaN	NaN	NaN	NaN	NaN	NaN	NaN	NaN	22.1817	21.1636	21.0465	21.7243	20.8266	21.0528	22.156	21.2512	21.3841	21.9663	20.9935	20.933	22.3883	21.3628	21.4671	21.7013	20.9137	21.3603	22.7864	21.8459	21.9211	21.9386	21.4689	21.5211	24.1553	22.8216	23.0992	23.2852	22.703	22.7431	22.8544	21.9168	22.0411	22.1715	21.7831	21.6691	S	2			1550	___1	+	CST;HTP							1	0.00306982	132.32	92.317	112.36	-0.13636	4212600000	192	192	P04406;P04406-2;E7EUT5	192;150;117	P04406	P04406	Glyceraldehyde-3-phosphate dehydrogenase	GAPDH	TVHAITATQKTVDGPSGKLWRDGRGALQNII	TVDGPS(1)GK	5339	UID5279	QktVDGPsGkLWRDG			1
NaN	NaN	NaN	NaN	NaN	NaN	NaN	NaN	NaN	NaN	NaN	NaN	NaN	NaN	NaN	NaN	NaN	NaN	NaN	NaN	NaN	NaN	NaN	NaN	NaN	NaN	NaN	NaN	NaN	NaN	18.3034	17.3902	17.5664	18.1899	16.7371	16.8499	NaN	NaN	NaN	NaN	NaN	NaN	NaN	NaN	NaN	NaN	NaN	NaN	NaN	NaN	NaN	NaN	NaN	NaN	NaN	NaN	NaN	NaN	NaN	NaN	S	3			1550	___1	+	HTP;LTP	+	activity, induced; intracellular localization	autophagy, induced				0.701525	0.00491804	43.494	28.8	43.494	-1.8458	31619000	122	122	P04406;P04406-2;E7EUT5	122;80;47	P04406	P04406	Glyceraldehyde-3-phosphate dehydrogenase	GAPDH	KAGAHLQGGAKRVIISAPSADAPMFVMGVNH	VIIS(0.702)APS(0.298)ADAPMFVMGVNHEK	5340	UID5280	GAkRVIIsAPsADAP	AMPKA1	Q13131	1
19.8051	18.7972	18.4459	19.5529	18.5697	18.9725	20.3366	19.1304	19.8323	20.0833	19.1477	19.1813	20.3398	19.6256	19.4695	20.2775	19.1941	19.1224	19.7242	19.1443	18.9048	18.6985	18.6206	18.1952	20.7065	19.6452	19.5566	20.28	19.1533	19.4106	19.8553	18.9106	19.1092	19.7603	18.43	18.496	20.8867	19.9583	19.8406	20.4124	19.4657	19.9845	20.5201	19.8424	19.836	19.9441	19.3848	19.3815	20.7474	19.4271	19.5378	20.0499	19.1049	19.0982	21.5012	20.7823	20.7556	20.8326	20.2106	20	S	4			1550	___1	+	HTP							0.997389	9.43e-15	127.35	111.95	117.55	0.0047609	2293300000	125	125	P04406;P04406-2;E7EUT5	125;83;50	P04406	P04406	Glyceraldehyde-3-phosphate dehydrogenase	GAPDH	AHLQGGAKRVIISAPSADAPMFVMGVNHEKY	VIIS(0.003)APS(0.997)ADAPMFVMGVNHEK	5341	UID5281	RVIIsAPsADAPMFV			1
24.6543	23.7017	23.2727	24.1131	23.2801	23.1122	25.1478	23.9894	24.327	24.4284	23.7911	23.288	24.3171	23.5051	23.3444	23.5292	22.7356	22.4899	24.3598	23.3685	23.0709	22.7746	22.5638	21.303	24.9764	23.9406	23.4914	24.4764	23.171	22.9275	24.7014	23.931	23.7412	24.592	22.8253	22.6164	24.5995	23.6553	23.4457	23.8471	23.0102	23.1409	24.5523	23.7769	23.7904	23.775	23.1835	22.947	25.8761	24.6499	24.8881	24.8365	24.0295	23.2293	25.0244	24.1794	23.9841	24.1708	23.6896	23.1758	S	3			1550	___1	+	HTP;LTP							1	0.00122224	84.753	67.534	49.595	-1.0374	54271000000	333	333	P04406;P04406-2;E7EUT5	333;291;258	P04406	P04406	Glyceraldehyde-3-phosphate dehydrogenase	GAPDH	FGYSNRVVDLMAHMASKE_____________	VVDLMAHMAS(1)KE	5342	UID5282	DLMAHMAskE_____			1
NaN	NaN	NaN	NaN	NaN	NaN	19.1641	19.7136	19.279	18.4877	18.4505	18.6214	NaN	NaN	NaN	NaN	NaN	NaN	18.7469	18.4809	18.7429	17.6788	17.7642	17.542	NaN	NaN	NaN	NaN	NaN	NaN	NaN	NaN	NaN	NaN	NaN	NaN	19.5228	19.5056	19.0761	19.6383	19.7808	19.8689	20.0002	20.3296	19.6969	20.7397	19.806	19.473	17.7487	18.1765	17.6405	17.4295	17.0814	16.9618	18.7924	19.0209	20.5102	19.0716	19.353	20.0826	S	2			1551	___1	+	CST;HTP;LTP	+	protein degradation; sumoylation; protein stabilization; molecular association, regulation; protein conformation; phosphorylation	apoptosis, altered; apoptosis, inhibited; cytoskeletal reorganization; transcription, altered; cell growth, altered	HSF1(DISRUPTS); hnRNP D0(DISRUPTS)		S15 and S82 phosphorylation enhancement involved in DLD-1/5-FU drug resistance ; Raf/MEK/ERK and p38/MKP-1 phosphorylation; triple mutant (S15A/S78A/S82A)	1	0.0102072	119.21	98.649	90.919	-0.78648	318470000	15	15	P04792;F8WE04	15;15	P04792	P04792	Heat shock protein beta-1	HSPB1	_MTERRVPFSLLRGPSWDPFRDWYPHSRLFD	GPS(1)WDPFR	5343	UID5283	FsLLrGPsWDPFrDW	MAPKAPK2;PKG1 iso2	P49137;Q13976-2	1
16.9215	16.6758	15.9291	17.0277	16.5905	16.3358	19.9631	19.7548	19.7342	19.7747	19.3562	19.0357	18.2353	18.3141	17.6216	17.9323	17.7023	17.2733	17.4235	16.6796	16.7568	16.3938	16.6707	15.997	19.1211	18.4056	18.2432	18.6966	18.4394	17.9914	17.1312	16.3576	16.5512	16.8775	16.0038	15.8431	18.5264	18.0006	17.6357	17.9536	17.5041	17.7456	17.0983	16.9122	16.682	16.6874	16.5929	16.4084	18.0636	16.6713	17.058	17.7168	17.4938	16.6929	17.5344	17.0863	16.9357	17.1285	16.8864	16.2853	S	3			1551	___1	+	HTP;LTP							0.991685	1.29e-169	288.39	262.46	122.3	0.21733	857280000	176	176	P04792;C9J3N8	176;8	P04792	P04792	Heat shock protein beta-1	HSPB1	GTLTVEAPMPKLATQSNEITIPVTFESRAQL	LAT(0.008)QS(0.992)NEITIPVTFESR	5344	UID5284	MPkLAtQsNEItIPV	P38A	Q16539	1
18.1134	18.1596	18.1855	18.6628	18.3636	18.3902	18.257	19.092	19.2763	18.2156	18.4643	18.3403	19.4811	19.6928	19.3151	19.5038	19.1609	18.9852	NaN	NaN	NaN	NaN	NaN	NaN	18.8448	18.1711	18.169	18.4364	17.6512	18.1991	18.0298	17.5337	17.9189	17.72	16.933	16.9805	19.6125	19.8926	19.5296	19.0111	19.0717	19.5078	19.479	19.3884	19.3874	19.5794	19.3373	19.1503	19.1755	19.2586	19.9766	18.6099	18.9288	18.6123	18.7763	19.2169	19.161	18.491	19.1712	18.7106	S	2			1551	___1	+	HTP							0.997588	8.78e-189	296.95	269.22	296.95	-0.54478	803510000	187	187	P04792;C9J3N8	187;19	P04792	P04792	Heat shock protein beta-1	HSPB1	LATQSNEITIPVTFESRAQLGGPEAAKSDET	LATQSNEITIPVT(0.002)FES(0.998)R	5345	UID5285	tIPVtFEsRAQLGGP			1
NaN	NaN	NaN	NaN	NaN	NaN	NaN	NaN	NaN	NaN	NaN	NaN	18.6763	18.1751	18.2718	18.4077	17.79	18.111	NaN	NaN	NaN	NaN	NaN	NaN	19.8115	18.9942	18.7919	19.4351	19.5312	18.382	18.6487	18.3814	17.8471	18.2648	17.6352	17.6614	19.0197	18.2403	18.0794	18.556	17.5849	17.8956	19.2679	18.6786	18.4506	18.8207	17.6711	17.6991	18.4256	17.7375	17.5817	17.3748	16.5866	16.6598	17.9191	17.0707	17.4086	16.8918	15.8987	16.8083	S	3			1551	___1	+	CST;HTP							1	2.21e-08	117.31	103	117.31	-0.74279	232590000	65	65	P04792;F8WE04	65;65	P04792	P04792	Heat shock protein beta-1	HSPB1	SWPGYVRPLPPAAIESPAVAAPAYSRALSRQ	PLPPAAIES(1)PAVAAPAYSR	5346	UID5286	LPPAAIEsPAVAAPA			1
26.2101	26.2883	26.2283	26.9545	25.9983	26.0982	24.0318	24.2515	24.0287	23.3562	23.4524	23.3594	22.274	22.4305	22.2786	22.2919	22.1081	22.0545	21.3579	20.9832	21.0926	20.0139	20.1104	19.7858	24.2476	23.7217	23.5532	23.938	24.5281	23.2232	26.198	26.4635	25.6808	25.2153	25.2704	25.3031	26.8808	26.8136	26.4949	26.9373	26.9208	27.128	26.8979	26.9824	26.6599	27.3182	26.6402	26.4185	23.9384	24.5679	24.2671	23.7439	23.6203	23.3288	23.7091	23.8974	24.9215	23.921	24.2325	24.7139	S	2			1551	___1	+	CST;HTP;LTP	+	protein degradation; protein stabilization; molecular association, regulation; phosphorylation; activity, induced; sumoylation; ubiquitination; intracellular localization; protein conformation	apoptosis, altered; apoptosis, inhibited; cytoskeletal reorganization; transcription, altered; cell growth, altered	TRAF6(DISRUPTS); TPM1(INDUCES); HSF1(DISRUPTS); hnRNP D0(DISRUPTS); Akt1(DISRUPTS)		S15 and S82 phosphorylation enhancement involved in DLD-1/5-FU drug resistance ; Raf/MEK/ERK and p38/MKP-1 phosphorylation	0.97892	1.47e-62	248.13	185.08	95.401	1.4604	207000000000	82	82	P04792;F8WE04	82;82	P04792	P04792	Heat shock protein beta-1	HSPB1	AVAAPAYSRALSRQLSSGVSEIRHTADRWRV	QLS(0.979)S(0.021)GVSEIR	5347	UID5287	RALsRQLssGVsEIr	MAPKAPK2;PKACA;P70S6KB;PKG1 iso2;PRKD1;Akt1	P49137;P17612;Q9UBS0;Q13976-2;Q15139;P31749	1
NaN	NaN	NaN	NaN	NaN	NaN	NaN	NaN	NaN	NaN	NaN	NaN	19.1377	19.3675	19.1134	19.047	18.9727	18.839	20.1253	19.8527	19.9596	18.7554	19.0289	18.6694	21.1552	20.63	20.4541	20.8599	21.4135	20.0984	NaN	NaN	NaN	NaN	NaN	NaN	NaN	NaN	NaN	NaN	NaN	NaN	21.3313	21.3278	21.0378	21.6798	21.0367	20.7704	22.1598	22.7592	22.4454	21.9586	21.8086	21.5048	17.7618	17.6246	17.8517	17.5722	17.197	17.2038	S	2			1551	___1	+	CST;HTP							0.851337	1.05e-30	221.77	164.29	195.72	0.15568	20169000000	83	83	P04792;F8WE04	83;83	P04792	P04792	Heat shock protein beta-1	HSPB1	VAAPAYSRALSRQLSSGVSEIRHTADRWRVS	QLS(0.071)S(0.851)GVS(0.077)EIR	5348	UID5288	ALsRQLssGVsEIrH			1
NaN	NaN	NaN	NaN	NaN	NaN	18.1068	18.0219	17.9425	17.8599	17.3952	17.3816	17.7904	17.8183	17.3195	17.5677	17.0372	16.8769	NaN	NaN	NaN	NaN	NaN	NaN	20.7424	20.2107	20.0767	20.4434	21.0135	19.727	NaN	NaN	NaN	NaN	NaN	NaN	18.1097	17.6521	17.4128	17.8093	17.2461	17.4745	NaN	NaN	NaN	NaN	NaN	NaN	24.5206	25.3525	25.0278	24.4728	24.3475	24.1021	NaN	NaN	NaN	NaN	NaN	NaN	S	2			1551	___1	+	CST;HTP;LTP							0.999798	2.46e-23	209.8	154.71	104.94	0.60453	52619000000	86	86	P04792;F8WE04	86;86	P04792	P04792	Heat shock protein beta-1	HSPB1	PAYSRALSRQLSSGVSEIRHTADRWRVSLDV	QLSSGVS(1)EIR	5349	UID5289	RQLssGVsEIrHtAD			1
NaN	NaN	NaN	NaN	NaN	NaN	NaN	NaN	NaN	NaN	NaN	NaN	NaN	NaN	NaN	NaN	NaN	NaN	17.5914	17.0238	17.0682	16.8704	16.8589	16.1231	NaN	NaN	NaN	NaN	NaN	NaN	NaN	NaN	NaN	NaN	NaN	NaN	NaN	NaN	NaN	NaN	NaN	NaN	NaN	NaN	NaN	NaN	NaN	NaN	NaN	NaN	NaN	NaN	NaN	NaN	NaN	NaN	NaN	NaN	NaN	NaN	S	2			1552	___1	+	HTP							0.99525	0.0215768	73.156	44.43	73.156	1.2615	12273000	390	390	P04843;B7Z4L4	390;218	P04843	P04843	Dolichyl-diphosphooligosaccharide--protein glycosyltransferase subunit 1	RPN1	PEGAKNIEIDSPYEISRAPDELHYTYLDTFG	NIEIDS(0.005)PYEIS(0.995)R	5354	UID5294	IDsPyEIsRAPDELH			1
17.857	18.1183	18.0256	17.7982	17.225	17.1561	20.444	20.7997	19.5135	19.9963	19.2174	18.9231	19.8632	18.9304	19.0226	19.0897	18.7267	18.7437	17.9399	17.3111	17.7425	17.435	16.9976	16.3084	18.7494	18.2111	18.4662	18.8002	18.6826	17.482	NaN	NaN	NaN	NaN	NaN	NaN	NaN	NaN	NaN	NaN	NaN	NaN	NaN	NaN	NaN	NaN	NaN	NaN	18.2462	18.2043	17.9389	18.1493	17.8326	17.3768	NaN	NaN	NaN	NaN	NaN	NaN	S	3			1553	___1	+	HTP							0.999811	4.39e-26	129.71	114.09	129.71	1.2619	685400000	83	83	P04921-2;P04921-3;P04921	83;85;104	P04921-2	P04921-2	Glycophorin-C	GYPC	GTYHTNEAKGTEFAESADAALQGDPALQDAG	GTEFAES(1)ADAALQGDPALQDAGDSSR	5357	UID5297	kGTEFAEsADAALQG			1
20.4679	20.5277	20.8109	20.4118	20.2563	20.0193	21.3736	22.3987	20.4715	20.898	20.1528	20.2705	19.6933	19.6666	19.2306	19.2406	18.7583	19.1475	19.3911	19.1582	19.5402	19.1855	18.8232	18.6156	21.249	21.6007	21.2999	20.9493	20.2215	20.2688	20.755	20.2724	20.334	20.0058	19.3655	19.7405	19.611	19.1668	19.2069	19.4776	19.2347	18.7136	20.3767	20.1464	20.6633	19.8645	19.7786	19.8444	20.9502	20.8584	20.5663	20.8395	20.5687	20.2762	19.9051	19.4973	19.7156	19.9728	19.3014	19.5338	S	2			1553	___1									0.67696	2.36e-136	235.5	214.77	235.5	0.19705	3826700000	100	100	P04921-2;P04921-3;P04921	100;102;121	P04921-2	P04921-2	Glycophorin-C	GYPC	DAALQGDPALQDAGDSSRKEYFI________	GTEFAESADAALQGDPALQDAGDS(0.677)S(0.323)R	5358	UID5298				1
19.3728	20.4885	21.2364	19.6145	19.5046	18.9242	17.3126	17.9976	16.4559	16.6043	15.7239	16.593	19.2599	18.3262	18.5373	18.5794	17.7561	18.4035	18.4218	18.0569	18.7326	18.47	17.2837	16.8786	17.1741	16.5024	17.1424	17.2131	16.5937	15.825	19.2542	19.0496	18.057	18.6183	17.7206	17.8417	18.1483	17.4334	17.9583	17.9621	17.712	16.8369	17.4771	17.2365	18.088	17.1003	16.5578	16.414	16.6231	16.7507	16.2992	16.335	16.0384	15.7447	18.2072	17.4912	18.0079	18.1987	17.4462	17.628	S	3			1553	___1	+	HTP							0.742303	2.99e-61	170.77	152.23	165.73	-1.6476	1187100000	101	101	P04921-2;P04921-3;P04921	101;103;122	P04921-2	P04921-2	Glycophorin-C	GYPC	AALQGDPALQDAGDSSRKEYFI_________	GTEFAESADAALQGDPALQDAGDS(0.258)S(0.742)RK	5359	UID5299	LQDAGDSsRKEyFI_			1
NaN	NaN	NaN	NaN	NaN	NaN	18.1411	17.1753	17.3249	17.5784	17.1516	16.7008	NaN	NaN	NaN	NaN	NaN	NaN	NaN	NaN	NaN	NaN	NaN	NaN	NaN	NaN	NaN	NaN	NaN	NaN	NaN	NaN	NaN	NaN	NaN	NaN	NaN	NaN	NaN	NaN	NaN	NaN	NaN	NaN	NaN	NaN	NaN	NaN	17.9347	16.6835	17.0304	17.5892	16.9992	16.8249	NaN	NaN	NaN	NaN	NaN	NaN	S	3			1554	___1									1	0.0211314	55.649	31.662	43.77	-0.56173	19029000	9	9	P05023-3;P05023-4;P05023;P05023-2;Q5TC02;Q5TC01	9;40;40;40;9;9	P05023-3	P05023-3	Sodium/potassium-transporting ATPase subunit alpha-1	ATP1A1	_______MDELKKEVSMDDHKLSLDELHRKY	EVS(1)MDDHK	5360	UID5300				1
17.9135	17.3459	16.9863	18.311	17.2115	17.3012	15.2806	14.7029	14.8439	14.3437	14.555	14.4838	18.1068	17.553	17.4557	17.7366	17.2877	17.2718	NaN	NaN	NaN	NaN	NaN	NaN	18.7876	18.0675	18.1603	18.8557	18.1746	18.1823	18.9454	17.9572	18.3956	18.6187	17.4094	17.9759	18.6133	17.7414	17.7738	17.9883	17.5622	17.8529	17.4552	16.7149	16.8214	17.1174	16.6273	16.9346	NaN	NaN	NaN	NaN	NaN	NaN	NaN	NaN	NaN	NaN	NaN	NaN	S	3			1555	___1	+	CST;HTP;LTP							1	1.03e-06	113.26	95.979	40.81	0.52483	85935000000	102	102	P05387;H0YDD8;P05386-2;P05386	102;79;76;101	P05387	P05387	60S acidic ribosomal protein P2;60S acidic ribosomal protein P1	RPLP2;RPLP1	APAAAEEKKDEKKEESEESDDDMGFGLFD__	KEES(1)EES(1)DDDMGFGLFD	5361	UID5301	kDEkKEEsEEsDDDM			1;2
21.8173	20.8432	20.4819	22.8023	20.864	21.2123	21.8814	21.0771	21.0761	21.5709	20.8382	20.8837	21.2621	20.4456	20.2758	20.8664	20.5245	20.5063	21.4247	20.1675	20.0334	20.1124	20.1724	19.5355	21.6137	20.9781	20.9508	21.6868	20.8154	20.9074	21.9441	20.876	21.1309	21.46	20.1713	20.755	22.1647	21	20.9592	21.4193	20.8943	21.2039	22.1142	21.165	21.4127	21.8652	21.0061	21.0346	22.1262	21.0556	21.0598	21.2954	20.7537	20.7216	21.8243	21.0211	21.3873	21.3674	21.0605	21.0431	S	3			1555	___1	+	CST;HTP;LTP							1	5.89e-11	139.89	116.51	40.81	0.52483	96103000000	105	105	P05387;H0YDD8;P05386-2;P05386	105;82;79;104	P05387	P05387	60S acidic ribosomal protein P2;60S acidic ribosomal protein P1	RPLP2;RPLP1	AAEEKKDEKKEESEESDDDMGFGLFD_____	KEES(1)EES(1)DDDMGFGLFD	5362	UID5302	kKEEsEEsDDDMGFG;KKEEsEEsDDDMGFG			1;2
16.7159	16.2828	15.9238	17.1516	16.3926	17.0887	NaN	NaN	NaN	NaN	NaN	NaN	NaN	NaN	NaN	NaN	NaN	NaN	NaN	NaN	NaN	NaN	NaN	NaN	NaN	NaN	NaN	NaN	NaN	NaN	NaN	NaN	NaN	NaN	NaN	NaN	NaN	NaN	NaN	NaN	NaN	NaN	17.1863	16.571	16.5986	16.7833	16.1637	16.6328	NaN	NaN	NaN	NaN	NaN	NaN	NaN	NaN	NaN	NaN	NaN	NaN	S	3			1555	___1	+	HTP							0.582217	2.22e-05	93.583	78.889	93.583	1.1611	10243000	16	16	P05387	16	P05387	P05387	60S acidic ribosomal protein P2	RPLP2	MRYVASYLLAALGGNSSPSAKDIKKILDSVG	YVASYLLAALGGNS(0.582)S(0.405)PS(0.012)AK	5363	UID5303	LAALGGNssPsAkDI			1
NaN	NaN	NaN	NaN	NaN	NaN	16.2264	15.5162	15.395	15.7151	15.3063	15.5317	NaN	NaN	NaN	NaN	NaN	NaN	NaN	NaN	NaN	NaN	NaN	NaN	15.2035	14.3441	14.0282	14.9964	14.1602	14.4642	16.897	15.496	16.1091	16.448	15.3435	15.6599	17.1549	16.2096	16.4001	16.5591	15.9447	16.4421	NaN	NaN	NaN	NaN	NaN	NaN	16.4467	15.2709	15.5676	15.7321	15.3307	15.2406	16.7529	15.9658	16.2522	16.2987	16.1657	15.7828	S	3			1555	___1	+	HTP							0.793907	3.07e-06	104.18	91.622	104.18	0.82877	43972000	17	17	P05387	17	P05387	P05387	60S acidic ribosomal protein P2	RPLP2	RYVASYLLAALGGNSSPSAKDIKKILDSVGI	YVASYLLAALGGNS(0.178)S(0.794)PS(0.028)AK	5364	UID5304	AALGGNssPsAkDIk			1
22.0602	21.0486	20.7476	22.9387	21.0489	21.1887	22.0844	21.3125	21.1122	21.788	20.7699	20.7572	15.7702	14.7491	14.7257	15.3635	14.4567	15.0131	16.5954	15.1525	15.2876	15.4531	14.9859	14.2274	22.2793	21.1531	21.1451	22.0093	20.9821	21.2477	22.2335	21.1917	21.4531	21.8484	20.9736	21.1806	22.6212	21.4084	21.4142	21.9648	21.2653	21.6511	22.4108	21.3914	21.5155	21.6741	21.1471	21.2439	22.4613	20.9758	21.3393	21.6262	21.0309	21.2137	22.6623	21.6926	21.762	22.037	21.6479	21.5261	S	3			1557	___1	+	CST;HTP;LTP	+	activity, induced; activity, inhibited	transcription, induced; transcription, inhibited			inhibits recycling of RNA pol III complexes; S366A mutant had reduced viral gene expression.	1	2.42e-125	251.51	238.69	204.12	1.4556	7359600000	366	366	P05455	366	P05455	P05455	Lupus La protein	SSB	GKGKVQFQGKKTKFASDDEHDEHDENGATGP	FAS(1)DDEHDEHDENGATGPVK	5366	UID5306	GkktKFAsDDEHDEH	CK2A1	P68400;P19139	1
19.7309	18.7596	18.1742	19.1921	17.9978	17.5528	NaN	NaN	NaN	NaN	NaN	NaN	NaN	NaN	NaN	NaN	NaN	NaN	20.4405	18.9354	18.7898	18.1988	18.1579	16.7739	NaN	NaN	NaN	NaN	NaN	NaN	NaN	NaN	NaN	NaN	NaN	NaN	19.4492	18.1613	18.1313	18.5785	17.4796	17.4735	19.7222	18.6727	18.8459	18.6693	18.1571	17.7862	NaN	NaN	NaN	NaN	NaN	NaN	NaN	NaN	NaN	NaN	NaN	NaN	S	3			1559;1560	___1	+	HTP							0.718831	0.00334063	80.609	62.197	70.412	1.6942	108430000	68	NaN	P05976;P05976-2	68;24	P05976;P05976-2	P05976	Myosin light chain 1/3, skeletal muscle isoform	MYL1	AEFKEAFLLFDRTGDSKITLSQVGDVLRALG;DEFKEAFLLFDRTGDSKITLSQVGDVLRALG	EAFLLFDRT(0.281)GDS(0.719)K	5367	UID5307	LFDRtGDsKITLsQV			1
18.9759	18.1809	17.9045	18.3272	17.9419	17.9195	19.4084	18.1785	18.307	18.5893	17.9231	18.4812	NaN	NaN	NaN	NaN	NaN	NaN	NaN	NaN	NaN	NaN	NaN	NaN	19.121	18.1651	17.9679	18.6517	17.6178	17.4875	NaN	NaN	NaN	NaN	NaN	NaN	18.2865	17.4262	17.3734	17.8636	16.9799	17.4991	18.848	17.821	18.0113	18.118	17.4537	17.5244	18.1827	17.0963	17.4628	17.2798	16.8499	17.0474	20.0873	19.1451	19.3449	19.2879	18.9406	18.8101	S	3			1559;1560	___1	+	HTP							0.999884	2.32e-25	122.78	111.04	115.54	-0.52616	622860000	178	NaN	P05976;P05976-2	178;134	P05976;P05976-2	P05976	Myosin light chain 1/3, skeletal muscle isoform	MYL1	MKEEEVEALMAGQEDSNGCINYEAFVKHIMS	EEEVEALMAGQEDS(1)NGCINYEAFVK	5368	UID5308	LMAGQEDsNGCINYE			1
19.8579	18.5685	18.2538	19.3273	18.4328	18.7908	20.7869	19.1571	19.9347	20.4101	19.3483	19.5322	20.6226	19.4809	19.515	20.4719	19.3483	19.3796	19.4558	18.892	18.5927	18.7586	18.7866	18.0735	19.0811	17.9298	17.6519	18.6422	17.0554	17.478	19.962	19.0742	19.2804	19.8087	18.3751	18.5651	20.0868	18.7505	18.7611	19.5314	18.3164	19.0156	20.0288	19.1425	19.0419	19.394	18.6611	18.6569	21.3566	19.1262	19.3741	20.4251	19.2523	19.3674	21.7539	20.6788	20.7657	20.9587	19.7194	19.7588	S	4			1559;1560	___1									1	1.2e-11	130.37	111.78	99.11	-0.47571	2634800000	121	NaN	P05976;P05976-2	121;77	P05976;P05976-2	P05976	Myosin light chain 1/3, skeletal muscle isoform	MYL1	KKIEFEQFLPMMQAISNNKDQATYEDFVEGL	KIEFEQFLPMMQAIS(1)NNK	5369	UID5309				1
22.5219	22.0569	21.4578	22.0721	21.6534	21.649	22.578	21.6864	22.1649	22.1093	21.4978	21.2026	22.228	22.2405	21.7289	22.4517	21.5387	21.1559	22.212	21.7021	21.5822	21.2665	21.309	20.9	22.7973	21.9751	21.7591	22.5185	21.7741	21.6742	23.3496	22.6855	22.7902	23.4442	22.1102	22.0307	23.2562	22.6566	22.2667	22.6464	22.0558	22.22	22.3567	21.9289	21.61	21.8587	21.4715	21.3106	22.8672	21.8759	22.3074	22.1018	21.5979	21.3353	23.2493	23.0489	22.9169	22.8043	22.5045	22.1461	S	3			1559;1560	___1	+	HTP							0.999848	1.02e-56	245.5	205.05	110.15	0.73662	19105000000	73	NaN	P05976;P05976-2	73;29	P05976;P05976-2	P05976	Myosin light chain 1/3, skeletal muscle isoform	MYL1	AFLLFDRTGDSKITLSQVGDVLRALGTNPTN	ITLS(1)QVGDVLR	5370	UID5310	GDsKITLsQVGDVLR			1
23.9616	23.0926	22.7035	23.187	22.8885	23.0232	24.536	23.3009	23.6958	23.7744	23.3958	23.385	23.63	22.8933	22.8515	23.3932	22.7547	22.5845	24.9595	24.0862	23.7868	24.1094	23.7022	23.1181	24.2268	23.3781	23.2035	23.9011	23.1805	23.3651	24.4884	23.6257	23.692	24.3976	23.3537	23.3597	23.9304	22.9025	23.0221	23.2884	22.5266	22.9632	23.8542	22.96	22.9052	23.157	22.7917	22.8116	24.6747	23.5495	23.9547	23.6891	23.1767	23.2517	25.2996	24.5228	24.5942	24.6182	24.3642	24.2659	S	3			1559;1560	___1	+	CST;HTP							1	2.56e-104	272.67	239.93	88.78	-0.21375	78705000000	99	NaN	P05976;P05976-2	99;55	P05976;P05976-2	P05976	Myosin light chain 1/3, skeletal muscle isoform	MYL1	TNPTNAEVRKVLGNPSNEELNAKKIEFEQFL	VLGNPS(1)NEELNAK	5371	UID5311	RKVLGNPsNEELNAK			1
22.3789	21.6604	20.9337	21.9105	21.3089	21.7179	21.9707	21.3668	21.7704	22.1465	21.2253	21.3107	21.4001	20.9348	20.8924	21.8729	20.8049	20.8048	21.4809	21.1869	20.9776	20.63	20.6597	20.1882	22.2031	20.8192	20.7628	21.4538	21.0246	20.6402	21.5871	20.838	20.5861	21.3963	20.1287	20.1373	22.4814	21.6954	21.35	21.7017	21.0996	21.3241	21.161	21.0603	20.5826	20.8102	20.1048	19.9734	22.8848	21.9587	22.0067	21.7953	21.3058	21.419	22.39	21.812	22.2057	21.895	21.399	21.6818	S	2			1560	___1									0.999677	3.67e-69	155.07	136.63	155.07	-0.55559	7378000000	2	2	P05976-2	2	P05976-2	P05976-2	Myosin light chain 1/3, skeletal muscle isoform	MYL1	______________MSFSADQIAEFKEAFLL	S(1)FSADQIAEFK	5372	UID5312				1
20.625	19.8721	19.2708	20.1887	19.5923	19.8801	19.8473	19.2797	19.594	19.8957	19.0432	19.2397	19.6701	19.1803	18.9998	19.7998	18.9004	18.9005	19.4116	18.8582	18.6012	18.5918	18.4124	18.0031	19.9306	18.7719	18.6628	19.4588	18.9	18.6869	20.6648	19.8528	19.6991	20.4872	19.2158	19.2336	21.1854	20.3868	20.2318	20.5539	19.9795	20.1592	20.0102	19.6934	19.3138	19.6041	18.9841	18.8647	20.6356	19.5688	19.7156	19.7891	19.2227	19.2848	19.5668	18.9112	19.123	19.0432	18.475	18.6485	S	2			1560	___1									0.683386	4.31e-37	107.57	88.303	98.033	-0.47298	1902100000	4	4	P05976-2	4	P05976-2	P05976-2	Myosin light chain 1/3, skeletal muscle isoform	MYL1	____________MSFSADQIAEFKEAFLLFD	S(0.317)FS(0.683)ADQIAEFK	5373	UID5313				1
NaN	NaN	NaN	NaN	NaN	NaN	NaN	NaN	NaN	NaN	NaN	NaN	NaN	NaN	NaN	NaN	NaN	NaN	NaN	NaN	NaN	NaN	NaN	NaN	16.8462	15.7739	15.6216	16.4465	15.2709	15.3267	NaN	NaN	NaN	NaN	NaN	NaN	NaN	NaN	NaN	NaN	NaN	NaN	NaN	NaN	NaN	NaN	NaN	NaN	NaN	NaN	NaN	NaN	NaN	NaN	NaN	NaN	NaN	NaN	NaN	NaN	S	3			1562	___1	+	HTP							0.690035	3.83e-05	75.764	58.483	75.764	-0.94876	13262000	403	403	P06576;H0YH81	403;340	P06576	P06576	ATP synthase subunit beta, mitochondrial;ATP synthase subunit beta	ATP5B	AIAELGIYPAVDPLDSTSRIMDPNIVGSEHY	AIAELGIY(0.004)PAVDPLDS(0.69)T(0.235)S(0.071)R	5374	UID5314	PAVDPLDsTSRIMDP			1
18.3694	17.9136	17.6117	18.4409	17.5516	17.7439	17.74	17.1402	17.5501	17.3061	16.937	16.7614	18.0746	17.7213	17.5976	17.7071	16.9973	16.8333	18.0319	17.6535	17.7041	17.1037	17.2517	16.5236	18.8734	17.9287	17.9424	18.4661	17.6865	17.5289	17.9872	17.2329	17.2588	17.6729	16.4727	16.5419	17.6887	17.0799	16.7697	17.1729	16.6888	16.7059	18.6713	18.0154	17.9073	18.2159	17.5707	17.6121	17.645	16.7792	16.8996	17.0877	16.1911	15.9431	17.8062	17.557	17.337	17.3529	16.7126	16.6928	S	3			1562	___1	+	CST;HTP							1	3.12e-06	117.48	92.158	102.07	0.89435	588440000	415	415	P06576;H0YH81	415;352	P06576	P06576	ATP synthase subunit beta, mitochondrial;ATP synthase subunit beta	ATP5B	PLDSTSRIMDPNIVGSEHYDVARGVQKILQD	IMDPNIVGS(1)EHYDVAR	5376	UID5316	MDPNIVGsEHyDVAR			1
NaN	NaN	NaN	NaN	NaN	NaN	22.2241	21.731	21.9506	21.7933	21.3809	20.9084	NaN	NaN	NaN	NaN	NaN	NaN	NaN	NaN	NaN	NaN	NaN	NaN	22.3065	21.4495	21.1737	21.8142	20.9658	20.9344	22.1425	21.5078	21.6995	21.9826	20.942	20.8399	22.3716	21.8829	21.3687	21.7996	21.334	21.3929	21.2884	20.8353	20.6589	20.8065	20.5896	20.3174	22.247	21.3426	21.5123	22.0554	21.4691	21.0536	22.3586	22.1801	22.0428	22.0659	21.7396	21.4061	S	2			1562	___1	+	HTP							0.997708	0.0161009	174.69	165.82	160.54	0.41316	7563900000	528	528	P06576	528	P06576	P06576	ATP synthase subunit beta, mitochondrial	ATP5B	IEEAVAKADKLAEEHSS______________	LAEEHS(0.998)S(0.002)	5377	UID5317	DkLAEEHss______			1
NaN	NaN	NaN	NaN	NaN	NaN	21.4774	20.9253	21.4184	21.2019	20.8689	20.4325	NaN	NaN	NaN	NaN	NaN	NaN	NaN	NaN	NaN	NaN	NaN	NaN	21.7331	20.9134	20.6756	21.2877	20.562	20.3887	20.2937	19.6917	19.7836	20.1754	19.0179	19.0518	21.4108	20.8861	20.5317	20.9068	20.3616	20.4319	20.9104	20.4257	20.2931	20.448	20.1153	19.8914	21.3114	20.3715	20.4762	21.0337	20.3756	20.1102	21.277	20.954	20.9038	20.9305	20.4995	20.2144	S	2			1562	___1	+	HTP							0.95223	0.0161009	174.69	169.83	147.08	0.3836	1609500000	529	529	P06576	529	P06576	P06576	ATP synthase subunit beta, mitochondrial	ATP5B	EEAVAKADKLAEEHSS_______________	LAEEHS(0.048)S(0.952)	5378	UID5318	kLAEEHss_______			1
23.9806	23.5769	23.076	23.7667	23.3422	23.2764	24.5447	23.8872	24.4396	24.3151	23.8799	23.4387	24.8276	24.9157	24.6074	24.6714	24.0477	23.7822	24.6375	24.2713	24.09	23.7916	23.7272	23.3748	24.324	23.6626	23.3449	24.0562	23.26	23.3229	25.6868	25.0483	25.1677	25.7274	24.7099	24.5284	24.2242	23.7747	23.5395	23.7773	23.2674	23.3419	25.4595	25.0308	24.9342	25.2147	24.7983	24.6771	25.4004	24.3633	24.8166	24.8374	24.5763	24.1141	24.7567	24.7231	24.3604	24.4783	24.2204	23.5457	S	2			1564	___1									1	3.06e-12	185.33	153.69	149.17	0.099685	76033000000	94	94	P06732	94	P06732	P06732	Creatine kinase M-type;Creatine kinase M-type, N-terminally processed	CKM	EESYEVFKELFDPIISDRHGGYKPTDKHKTD	ELFDPIIS(1)DR	5379	UID5319				1
NaN	NaN	NaN	NaN	NaN	NaN	NaN	NaN	NaN	NaN	NaN	NaN	NaN	NaN	NaN	NaN	NaN	NaN	NaN	NaN	NaN	NaN	NaN	NaN	17.6391	16.9415	16.3784	17.1465	16.0699	16.1079	NaN	NaN	NaN	NaN	NaN	NaN	18.375	17.5665	17.4966	17.8735	17.2394	17.5077	17.7407	16.9961	16.9695	17.1752	16.6184	16.705	NaN	NaN	NaN	NaN	NaN	NaN	NaN	NaN	NaN	NaN	NaN	NaN	S	4			1564	___1	+	HTP							0.997545	2.26e-09	77.308	64.506	77.308	1.5404	111970000	199	199	P06732	199	P06732	P06732	Creatine kinase M-type;Creatine kinase M-type, N-terminally processed	CKM	QQQLIDDHFLFDKPVSPLLLASGMARDWPDA	EQQQLIDDHFLFDKPVS(0.998)PLLLAS(0.002)GMAR	5380	UID5320	FLFDKPVsPLLLASG			1
18.8546	17.9758	17.4779	18.9843	17.7453	17.7167	18.8512	17.7725	18.3317	18.5946	17.7646	17.6831	18.5589	18.0895	17.8255	18.5343	17.5267	17.4275	17.4871	16.7575	16.7682	16.5284	16.4733	16.067	21.0602	19.706	19.4514	20.3322	19.1926	19.2126	20.5934	19.5634	19.6678	20.413	18.6676	18.8807	21.2387	20.0706	19.8448	20.7107	19.6202	20.1873	21.054	19.9106	19.9099	20.1325	19.2582	19.3916	18.2373	16.669	16.758	17.6895	16.6029	16.4898	18.0509	17.2975	17.3332	17.5433	16.6301	16.4581	S	3			1564	___1									1	0.000306868	87.99	72.959	87.99	-1.416	840820000	205	205	P06732	205	P06732	P06732	Creatine kinase M-type;Creatine kinase M-type, N-terminally processed	CKM	DHFLFDKPVSPLLLASGMARDWPDARGIWHN	PVSPLLLAS(1)GMAR	5381	UID5321				1
21.6107	21.1378	20.7637	21.6578	20.934	20.9588	24.6996	24.0868	24.6823	24.5358	24.0503	23.6942	21.4838	21.3663	21.083	21.193	20.542	20.4207	24.1285	23.7686	23.6787	23.2441	23.3362	22.9899	23.4174	22.6755	22.4889	22.9946	22.3251	22.6695	24.3749	23.7431	23.9693	24.4013	23.4056	23.2901	23.3423	22.8367	22.6219	22.9628	22.5279	22.7654	23.3382	22.9704	22.8526	23.093	22.7313	22.4997	22.8804	21.9703	22.3562	22.4223	22.0167	21.675	23.9289	23.7562	23.7029	23.6058	23.3045	22.8407	S	2			1564	___1	+	HTP							0.999668	3.19e-113	271.53	221.91	271.53	0.19258	27386000000	128	128	P06732	128	P06732	P06732	Creatine kinase M-type;Creatine kinase M-type, N-terminally processed	CKM	ENLKGGDDLDPNYVLSSRVRTGRSIKGYTLP	GGDDLDPNYVLS(1)SR	5382	UID5322	LDPNyVLssRVRTGR			1
20.9292	19.8036	19.3093	20.83	19.4154	19.9811	18.8183	17.4988	18.2077	18.6881	17.5198	17.7644	21.2827	20.7634	20.5977	21.3233	20.1342	20.2157	21.5286	21.0469	20.8491	20.1962	20.3688	20.4063	19.1461	18.1787	18.1214	18.765	17.8775	17.7243	20.7961	19.8648	20.0803	20.8576	18.6454	18.8954	20.9652	20.039	19.5883	20.5483	19.4801	20.1127	20.5516	19.7915	19.6526	19.9435	19.1041	19.1219	18.5925	17.594	17.883	18.1839	17.4875	17.2851	21.5748	20.9559	20.8533	21.0746	19.9197	19.6163	S	2			1564	___1	+	CST							0.958509	9.75e-42	202.42	169.53	202.42	-3.3383	3557600000	129	129	P06732	129	P06732	P06732	Creatine kinase M-type;Creatine kinase M-type, N-terminally processed	CKM	NLKGGDDLDPNYVLSSRVRTGRSIKGYTLPP	GGDDLDPNYVLS(0.041)S(0.959)R	5383	UID5323	DPNyVLssRVRTGRs			1
23.7674	23.1533	22.7421	23.4952	22.8853	23.0366	24.9807	24.1704	24.5141	24.6697	24.0094	23.9606	22.8944	22.434	22.4998	22.7388	22.0638	21.9211	21.6098	21.0765	21.0102	20.8331	20.6905	20.2477	24.8731	23.6876	23.5237	24.1565	23.2943	23.2651	24.3742	23.6184	23.649	24.2618	23.2631	23.1757	24.4129	23.7209	23.5322	23.8327	23.2272	23.3914	24.1709	23.8009	23.5134	23.7271	23.3074	23.1994	24.6657	23.6387	24.0043	24.0327	23.623	23.4105	24.6655	24.1632	24.0964	24.1637	23.8113	23.4992	S	3			1564	___1	+	HTP							1	1.04e-05	143.05	120.33	67.605	0.53655	233000000000	372	372	P06732	372	P06732	P06732	Creatine kinase M-type;Creatine kinase M-type, N-terminally processed	CKM	VKLMVEMEKKLEKGQSIDDMIPAQK______	GQS(1)IDDMIPAQK	5384	UID5324	kKLEKGQsIDDMIPA			1
25.6852	25.3254	24.9379	25.6348	25.176	25.1653	26.3824	25.8127	26.3345	26.1596	25.8065	25.4767	26.1871	26.3245	26.106	26.198	25.6119	25.4603	25.628	25.3998	25.3017	24.923	24.9307	24.6661	27.6275	27.0375	26.7889	27.4172	26.7862	26.7079	25.1412	24.5884	24.6944	25.2155	24.244	24.1575	27.1899	26.8978	26.6266	26.8447	26.3744	26.522	25.2352	24.9159	24.7862	25.0565	24.6803	24.5229	26.7	25.895	26.3501	26.2375	25.9726	25.627	26.0886	25.9612	25.8648	25.7912	25.5284	25.0736	S	3			1564	___1	+	HTP							1	0	488.36	454.55	223.6	-1.3065	978000000000	332	332	P06732	332	P06732	P06732	Creatine kinase M-type;Creatine kinase M-type, N-terminally processed	CKM	LQKRGTGGVDTAAVGSVFDVSNADRLGSSEV	GTGGVDTAAVGS(1)VFDVSNADR	5385	UID5325	VDtAAVGsVFDVSNA			1;2
21.1689	20.6129	20.0828	21.2363	20.3824	20.4162	19.1438	18.4586	19.2856	19.1413	18.2977	18.0584	23.5811	23.646	23.1817	23.7622	22.6349	22.8111	21.1138	20.9635	20.7955	20.376	20.3212	20.3375	NaN	NaN	NaN	NaN	NaN	NaN	21.1275	20.477	20.6156	21.3017	19.9893	19.8366	21.3882	20.8863	20.6151	20.9548	20.3404	20.5826	21.5991	21.147	20.9853	21.2709	20.8188	20.7167	NaN	NaN	NaN	NaN	NaN	NaN	23.7619	23.6025	23.4074	23.439	22.9032	22.3776	S	2			1564	___1									1	0	369.22	333.41	238.3	1.7476	4289600000	337	337	P06732	337	P06732	P06732	Creatine kinase M-type;Creatine kinase M-type, N-terminally processed	CKM	TGGVDTAAVGSVFDVSNADRLGSSEVEQVQL	GTGGVDTAAVGSVFDVS(1)NADR	5386	UID5326				1;2
18.1375	17.2614	16.8215	17.999	17.1307	17.2507	18.416	16.6554	17.2718	17.9557	16.7098	17.2888	NaN	NaN	NaN	NaN	NaN	NaN	17.6002	17.0212	16.8576	16.9273	16.5649	15.982	NaN	NaN	NaN	NaN	NaN	NaN	18.5464	17.4113	17.7439	18.0986	16.6552	17.1502	19.1831	17.8462	17.9375	18.6299	17.6505	18.3263	NaN	NaN	NaN	NaN	NaN	NaN	18.1225	16.3116	16.6704	17.4028	16.279	16.4805	18.9121	17.6962	17.7076	18.1222	17.2913	17.0999	S	3			1564	___1									0.873308	3.45e-21	159.06	140.46	119.87	2.7461	188260000	344	344	P06732	344	P06732	P06732	Creatine kinase M-type;Creatine kinase M-type, N-terminally processed	CKM	AVGSVFDVSNADRLGSSEVEQVQLVVDGVKL	LGS(0.873)S(0.127)EVEQVQLVVDGVK	5387	UID5327				1
18.8444	17.4929	16.9467	18.4585	17.3695	17.9096	NaN	NaN	NaN	NaN	NaN	NaN	18.6839	17.3257	17.6278	18.3216	17.4603	17.6762	16.1396	15.7621	15.5066	15.6254	15.3311	14.7451	19.5639	18.2792	18.1357	18.8717	17.5327	18.0391	18.3359	17.3502	17.5948	18.0994	16.5541	16.747	19.8313	18.6044	18.7096	19.4697	18.2472	19.1075	19.0461	17.9463	18.0964	18.1358	17.5441	17.7815	19.446	17.6653	17.7154	18.7185	17.616	17.9753	20.3185	19.2455	19.3729	19.6653	18.575	18.5241	S	3			1564	___1									0.898948	9.38e-38	179.87	167.51	179.87	-0.41014	366530000	345	345	P06732	345	P06732	P06732	Creatine kinase M-type;Creatine kinase M-type, N-terminally processed	CKM	VGSVFDVSNADRLGSSEVEQVQLVVDGVKLM	LGS(0.101)S(0.899)EVEQVQLVVDGVK	5388	UID5328				1
26.3416	24.95	24.8648	25.5879	25.1365	25.5372	26.7138	25.334	25.7988	26.2861	25.8001	26.0555	26.6328	25.0516	25.6772	25.7333	25.3177	25.5427	25.6674	24.4857	24.0921	24.6287	24.4129	23.2891	27.2249	26.1238	25.9919	26.4884	25.7577	26.1938	24.7335	23.6469	23.7847	24.2008	23.4676	23.6149	25.708	24.4162	24.905	25.147	24.3742	24.8671	26.1727	24.9424	25.0968	25.3703	24.9719	25.2512	26.7624	25.2459	25.63	25.9329	25.4366	25.7166	26.9979	25.6874	25.9292	26.1654	25.8152	25.9603	S	2			1564	___1	+	CST;HTP							1	2.19e-61	228.51	208.05	228.51	-0.95472	176000000000	24	24	P06732	24	P06732	P06732	Creatine kinase M-type;Creatine kinase M-type, N-terminally processed	CKM	KFKLNYKPEEEYPDLSKHNNHMAKVLTLELY	LNYKPEEEYPDLS(1)K	5389	UID5329	EEEyPDLsKHNNHMA			1
23.6009	22.7869	22.4891	23.22	22.7272	22.9111	21.2847	20.3779	20.7762	20.934	20.4726	20.3444	21.3118	20.6732	20.7562	20.921	20.3613	20.3592	20.2088	19.4081	19.1464	19.2824	19.1274	18.4282	22.629	21.7681	21.5147	22.1521	21.4187	21.5694	23.4116	22.5769	22.7036	23.21	22.3282	22.3273	24.0002	23.213	23.232	23.5443	22.9522	23.1443	23.4326	22.7352	22.696	22.9331	22.5783	22.5745	22.6061	21.4626	21.7754	21.9408	21.5356	21.5023	23.3846	22.7079	22.6743	22.7985	22.4712	22.2865	S	3			1564	___1	+	HTP							0.999997	2.02e-146	289.2	223.18	175.26	1.0441	9157300000	164	164	P06732	164	P06732	P06732	Creatine kinase M-type;Creatine kinase M-type, N-terminally processed	CKM	GERRAVEKLSVEALNSLTGEFKGKYYPLKSM	LSVEALNS(1)LTGEFK	5391	UID5331	LSVEALNsLtGEFkG			1;2
18.5528	17.5358	17.3468	19.7452	17.4444	17.9002	17.22	16.5593	16.6955	17.0272	15.9806	16.2084	17.0326	16.5311	16.5271	16.7144	16.2152	16.183	18.3079	17.2486	17.1577	16.9998	17.1258	16.328	NaN	NaN	NaN	NaN	NaN	NaN	17.8955	17.1141	17.1135	17.3127	16.113	16.6039	17.9252	16.5871	16.7486	17.1714	16.2461	16.7465	17.3408	16.6137	16.6161	16.7152	16.0858	16.2637	18.8893	17.6278	18.0257	18.3704	17.9067	17.6948	NaN	NaN	NaN	NaN	NaN	NaN	S	4			1565	___1	+	CST;HTP;LTP	+	molecular association, regulation; intracellular localization; phosphorylation	cell cycle regulation	CDC25C(INDUCES)		mutation of S10/S70 to alanine increases CDK1 Y15 phosphorylation; mutation of S10/70 to glutamate decreases Cdc25C S216 phosphorylation	0.992971	1.56e-12	129.84	107.83	129.84	-0.13088	210830000	70	70	P06748-3;P06748-2;P06748	70;70;70	P06748-3	P06748-3	Nucleophosmin	NPM1	DELHIVEAEAMNYEGSPIKVTLATLKMSVQP	DELHIVEAEAMNY(0.007)EGS(0.993)PIK	5392	UID5332	EAMNyEGsPIkVtLA	CDK1;CDK2;NEK2	P06493;P24941;P51955	1
23.0284	22.2527	21.9003	23.3708	22.4081	22.6262	23.9523	23.6628	23.7971	23.4447	22.9854	22.6742	20.7655	20.5621	20.3459	20.0026	19.6345	19.6549	20.0916	19.6717	20.043	19.2925	19.9082	19.2987	24.295	23.3952	23.2103	23.5838	22.9118	22.4638	24.4768	23.7133	24.1334	23.9933	22.9538	23.1869	24.9007	24.5081	23.9249	24.6877	24.332	24.5005	23.5012	23.0034	22.8592	23.2714	22.9167	22.6991	24.749	23.3593	23.8616	24.6353	24.0567	23.6425	23.8286	23.765	23.7274	23.6953	22.9934	22.898	S	3			1566	___1	+	HTP							1	3.14e-252	344.98	107.32	106.6	0.1466	54284000000	88	88	P06753;A0A2R2Y2Q3;J3KN67;A0A494C0P6	88;88;88;88	P06753	P06753	Tropomyosin alpha-3 chain	TPM3	ELAEKKAADAEAEVASLNRRIQLVEEELDRA	AADAEAEVAS(1)LNRR	5393	UID5333	DAEAEVAsLNRRIQL			1
22.5811	21.18	20.9053	22.6086	21.5473	22.0076	23.4974	22.7517	22.7595	22.8707	22.2542	22.2134	NaN	NaN	NaN	NaN	NaN	NaN	NaN	NaN	NaN	NaN	NaN	NaN	24.0417	22.8579	22.6871	22.7992	22.0623	21.9338	24.0852	22.8875	23.3998	23.2328	22.2158	22.7034	23.2368	22.3105	22.1158	22.9662	22.3842	22.7737	22.6919	21.7072	21.612	21.9451	21.6396	21.6479	23.8974	22.1502	22.6133	23.4357	22.7925	22.603	23.6759	23.0915	22.9439	23.1153	22.3023	22.4566	S	2			1566;1567	___1	+	HTP							1	0.00908416	112.8	47.645	98.033	-0.37053	8166500000	189	NaN	P06753;P06753-7;P06753-4;P06753-5	189;62;152;152	P06753;P06753-4	P06753	Tropomyosin alpha-3 chain	TPM3	EGDLERTEERAELAESKCSELEEELKNVTNN	AELAES(1)K	5394	UID5334	ERAELAEsKCsELEE			1
NaN	NaN	NaN	NaN	NaN	NaN	16.2657	16.0913	15.6701	16.0894	15.324	14.8703	NaN	NaN	NaN	NaN	NaN	NaN	NaN	NaN	NaN	NaN	NaN	NaN	NaN	NaN	NaN	NaN	NaN	NaN	NaN	NaN	NaN	NaN	NaN	NaN	16.8364	15.998	15.7565	16.1053	15.7602	15.7238	15.4465	15.1718	14.6508	15.2335	14.5845	14.3818	15.8375	14.733	15.0596	14.7635	14.6119	14.1319	NaN	NaN	NaN	NaN	NaN	NaN	S	2			1568	___1	+	HTP							0.5	0.00618354	76.151	62.559	76.151	0.072458	63025000	1000	1000	P06756-3;P06756-2;P06756	1000;1010;1046	P06756-3	P06756-3	Integrin alpha-V;Integrin alpha-V heavy chain;Integrin alpha-V light chain	ITGAV	QEREQLQPHENGEGNSET_____________	EQLQPHENGEGNS(0.5)ET(0.5)	5395	UID5335	HENGEGNsEt_____			1
NaN	NaN	NaN	NaN	NaN	NaN	18.8188	18.2145	18.5494	18.7015	18.2251	18.0734	NaN	NaN	NaN	NaN	NaN	NaN	NaN	NaN	NaN	NaN	NaN	NaN	NaN	NaN	NaN	NaN	NaN	NaN	18.8729	18.0056	18.1819	18.4289	16.8732	17.2491	NaN	NaN	NaN	NaN	NaN	NaN	NaN	NaN	NaN	NaN	NaN	NaN	19.814	18.3019	18.6662	19.1461	18.2509	18.2703	18.9068	18.3603	18.4751	18.4238	17.9117	17.7907	S	2			1570	___1	+	HTP							1	0.00897601	73.039	56.112	73.039	-0.25928	108560000	2	2	P07108;P07108-6	2;2	P07108	P07108	Acyl-CoA-binding protein	DBI	______________MSQAEFEKAAEEVRHLK	S(1)QAEFEK	5396	UID5336	______MsQAEFEkA			1
19.3138	18.4645	18.1013	19.159	18.35	18.3085	23.0173	22.0333	22.2927	22.4066	21.8753	21.725	17.3283	16.4846	16.394	16.722	16.2772	15.9565	16.2273	15.4481	15.3858	15.6749	15.1964	14.8346	21.1962	20.387	20.0498	20.5856	19.8363	19.8697	21.3065	20.6003	20.7837	20.9503	19.9801	20.1539	22.5599	21.7832	21.5706	22.0568	21.4464	21.6405	21.5905	20.8068	20.7984	21.0892	20.6496	20.6166	22.6508	21.4412	21.7848	21.9365	21.4698	21.2405	20.1738	19.5324	19.4341	19.732	19.3326	19.1055	S	3			1572	___1									0.930612	0.000112109	117.21	76.619	92.265	0.27318	24930000000	218	218	P07451	218	P07451	P07451	Carbonic anhydrase 3	CA3	EECIVWLLLKEPMTVSSDQMAKLRSLLSSAE	EPMT(0.007)VS(0.931)S(0.062)DQMAK	5397	UID5337				1
17.8353	16.8414	16.6904	17.5973	16.7074	16.5765	22.5226	21.5709	21.807	21.8913	21.4587	21.2727	17.1396	16.3854	16.0665	16.5678	15.9186	15.8544	16.2055	15.4033	15.1841	15.3341	15.4079	14.3573	20.8961	20.1561	19.8622	20.2641	19.6408	19.7507	21.4016	20.4697	20.8621	20.9459	20.1205	20.1641	20.0918	18.9993	18.8122	19.3411	18.6895	18.9325	19.6367	18.8151	18.8875	19.2051	18.7603	18.7247	19.9714	18.6691	19.0418	19.3379	18.7289	18.4743	21.2383	20.4496	20.4694	20.7265	20.2741	20.0556	S	3			1572	___1									0.982605	0.000132488	127.36	107.25	127.36	1.3867	30479000000	219	219	P07451	219	P07451	P07451	Carbonic anhydrase 3	CA3	ECIVWLLLKEPMTVSSDQMAKLRSLLSSAEN	EPMTVS(0.017)S(0.983)DQMAK	5398	UID5338				1
NaN	NaN	NaN	NaN	NaN	NaN	17.935	17.1829	17.3895	17.4838	16.7199	16.9779	NaN	NaN	NaN	NaN	NaN	NaN	18.2312	17.1571	17.34	17.1024	16.5352	16.2743	18.087	16.7592	17.0824	17.4996	16.5035	16.4776	NaN	NaN	NaN	NaN	NaN	NaN	19.9505	18.9123	18.8777	19.1843	18.2331	18.7421	20.3862	19.3427	19.6778	19.6582	18.8094	19.1135	18.5115	17.2341	17.7101	17.7169	16.7419	17.0507	21.1494	19.932	20.2434	20.3076	19.4575	19.802	S	3			1572	___1	+	HTP							0.998418	9.7e-12	135.21	112.57	119.79	-1.1898	400800000	48	48	P07451	48	P07451	P07451	Carbonic anhydrase 3	CA3	LHTKDIRHDPSLQPWSVSYDGGSAKTILNNG	HDPSLQPWS(0.998)VS(0.002)YDGGSAK	5400	UID5340	DPSLQPWsVsYDGGS			1
NaN	NaN	NaN	NaN	NaN	NaN	NaN	NaN	NaN	NaN	NaN	NaN	NaN	NaN	NaN	NaN	NaN	NaN	17.784	16.6554	16.868	16.5885	16.1509	16.0311	NaN	NaN	NaN	NaN	NaN	NaN	NaN	NaN	NaN	NaN	NaN	NaN	NaN	NaN	NaN	NaN	NaN	NaN	NaN	NaN	NaN	NaN	NaN	NaN	NaN	NaN	NaN	NaN	NaN	NaN	NaN	NaN	NaN	NaN	NaN	NaN	S	3			1572	___1	+	CST;HTP							0.535483	0.000110209	72.167	59.335	72.167	0.85692	16045000	50	50	P07451	50	P07451	P07451	Carbonic anhydrase 3	CA3	TKDIRHDPSLQPWSVSYDGGSAKTILNNGKT	HDPSLQPWS(0.462)VS(0.535)Y(0.001)DGGS(0.001)AK	5401	UID5341	SLQPWsVsYDGGSAK			1
NaN	NaN	NaN	NaN	NaN	NaN	NaN	NaN	NaN	NaN	NaN	NaN	NaN	NaN	NaN	NaN	NaN	NaN	NaN	NaN	NaN	NaN	NaN	NaN	NaN	NaN	NaN	NaN	NaN	NaN	NaN	NaN	NaN	NaN	NaN	NaN	NaN	NaN	NaN	NaN	NaN	NaN	NaN	NaN	NaN	NaN	NaN	NaN	NaN	NaN	NaN	NaN	NaN	NaN	18.9483	18.4884	18.3971	18.6481	18.3506	18.1546	S	3			1572	___1	+	HTP							1	6.92e-171	251.59	200.36	251.59	1.6	139380000	242	242	P07451	242	P07451	P07451	Carbonic anhydrase 3	CA3	SLLSSAENEPPVPLVSNWRPPQPINNRVVRA	SLLSSAENEPPVPLVS(1)NWRPPQPINNR	5403	UID5343	EPPVPLVsNWRPPQP			1
NaN	NaN	NaN	NaN	NaN	NaN	18.7727	18.3974	18.46	18.2654	17.8461	17.7649	16.7044	17.0503	16.4902	16.3048	16.2344	16.4569	NaN	NaN	NaN	NaN	NaN	NaN	17.3323	16.3091	16.5886	17.0406	16.3209	16.2759	NaN	NaN	NaN	NaN	NaN	NaN	NaN	NaN	NaN	NaN	NaN	NaN	NaN	NaN	NaN	NaN	NaN	NaN	17.3677	16.5429	16.569	16.8108	16.2536	16.0281	17.5177	16.7175	16.8562	16.829	16.3799	16.1296	S	3			1573	___1	+	CST;HTP;LTP							1	4.93e-21	171.44	159.53	157.91	-1.9623	160760000	246	246	P07550	246	P07550	P07550	Beta-2 adrenergic receptor	ADRB2	QKIDKSEGRFHVQNLSQVEQDGRTGHGLRRS	FHVQNLS(1)QVEQDGR	5404	UID5344	RFHVQNLsQVEQDGR			1
NaN	NaN	NaN	NaN	NaN	NaN	NaN	NaN	NaN	NaN	NaN	NaN	NaN	NaN	NaN	NaN	NaN	NaN	16.8204	16.6365	17.1749	17.1132	16.3637	16.2114	NaN	NaN	NaN	NaN	NaN	NaN	NaN	NaN	NaN	NaN	NaN	NaN	NaN	NaN	NaN	NaN	NaN	NaN	NaN	NaN	NaN	NaN	NaN	NaN	NaN	NaN	NaN	NaN	NaN	NaN	NaN	NaN	NaN	NaN	NaN	NaN	S	3			1575	___1	+	CST							0.672276	6.77e-06	66.467	55.924	66.467	1.5665	27438000	129	129	P07738	129	P07738	P07738	Bisphosphoglycerate mutase	BPGM	LWRRSYNVTPPPIEESHPYYQEIYNDRRYKV	S(0.014)Y(0.004)NVT(0.309)PPPIEES(0.672)HPY(0.001)YQEIYNDR	5405	UID5345	tPPPIEEsHPYYQEI			1
NaN	NaN	NaN	NaN	NaN	NaN	NaN	NaN	NaN	NaN	NaN	NaN	NaN	NaN	NaN	NaN	NaN	NaN	NaN	NaN	NaN	NaN	NaN	NaN	NaN	NaN	NaN	NaN	NaN	NaN	NaN	NaN	NaN	NaN	NaN	NaN	NaN	NaN	NaN	NaN	NaN	NaN	NaN	NaN	NaN	NaN	NaN	NaN	17.7195	16.8455	17.1272	17.2883	16.604	16.4009	18.4196	18.1021	18.008	18.1491	17.7226	17.331	S	2			1576	___1	+	CST;HTP							0.738696	8.59e-45	187.51	147.98	70.748	-0.15505	458200000	889	889	V9GYZ6;P07814	889;882	V9GYZ6	V9GYZ6	Bifunctional glutamate/proline--tRNA ligase;Glutamate--tRNA ligase;Proline--tRNA ligase	EPRS	KTGKEYIPGQPPLSQSSDSSPTRNSEPAGLE	EY(0.004)IPGQPPLS(0.206)QS(0.739)S(0.158)DS(0.502)S(0.389)PT(0.004)R	5407	UID5347	GQPPLsQssDssPtR			1;2
20.3596	19.8202	19.5095	20.5523	19.7589	19.6971	19.7241	19.2665	19.3514	19.3996	18.9231	18.6769	20.1048	19.9746	19.6807	19.9309	19.2516	19.2181	18.3857	17.8776	17.8863	17.4566	17.3447	16.9215	19.489	18.6561	18.4554	19.4177	18.6018	18.3923	20.4124	19.7391	19.8928	20.2395	19.2371	19.2529	18.9567	18.4017	18.0611	18.3141	17.8007	18.0657	18.3289	17.8232	17.7483	17.9478	17.5378	17.2608	17.8755	17.0449	17.3488	17.3922	16.9999	16.4776	18.461	18.0269	18.0352	18.1257	17.6424	17.3938	S	2			1576	___1	+	CST;HTP							0.908761	1.37e-136	258.13	213.44	258.13	1.5738	6311200000	892	892	V9GYZ6;P07814	892;885	V9GYZ6	V9GYZ6	Bifunctional glutamate/proline--tRNA ligase;Glutamate--tRNA ligase;Proline--tRNA ligase	EPRS	KEYIPGQPPLSQSSDSSPTRNSEPAGLETPE	EYIPGQPPLSQS(0.001)S(0.002)DS(0.909)S(0.088)PTR	5409	UID5349	PLsQssDssPtRNsE			1;2
18.9002	18.4217	18.0374	19.1433	18.3538	18.1868	21.0494	20.5832	20.7188	20.5628	20.1229	19.6111	18.1393	18.0049	17.6922	17.8854	17.1413	17.2671	19.611	19.3146	19.378	18.9389	18.839	18.4887	19.7001	18.8518	18.69	19.5276	18.6922	18.3546	NaN	NaN	NaN	NaN	NaN	NaN	19.6991	19.2092	18.7937	19.0899	18.5518	18.6644	19.0813	18.5734	18.4383	18.7659	18.1566	17.992	19.743	18.9472	19.1513	19.2491	18.7018	18.342	19.6075	19.2552	19.2178	19.1913	18.9191	18.4979	S	2			1576	___1	+	CST;HTP;LTP	+	molecular association, regulation; phosphorylation	translation, altered	NSAP1(INDUCES); GAPDH(INDUCES); RPL13A(INDUCES)		stimulates EPRS S999 phosphorylation; stimulates phosphorylation of S999	0.897866	3.9e-137	264.84	221.24	228.26	1.6655	4704600000	893	893	V9GYZ6;P07814	893;886	V9GYZ6	V9GYZ6	Bifunctional glutamate/proline--tRNA ligase;Glutamate--tRNA ligase;Proline--tRNA ligase	EPRS	EYIPGQPPLSQSSDSSPTRNSEPAGLETPEA	EYIPGQPPLSQSSDS(0.098)S(0.898)PT(0.003)R	5410	UID5350	LsQssDssPtRNsEP	CDK5	Q00535	1;2
19.8369	18.9218	18.9434	19.5517	18.8907	19.1093	20.7951	19.6882	19.9495	20.3814	19.8198	20.0193	NaN	NaN	NaN	NaN	NaN	NaN	NaN	NaN	NaN	NaN	NaN	NaN	19.7112	18.5673	18.5962	19.0414	18.3286	18.6215	19.315	18.302	18.4199	18.8515	18.0613	18.2058	18.4581	17.3673	17.6368	17.9077	17.24	17.5871	21.0593	19.8185	19.9999	20.2468	19.8792	20.1219	20.3028	19.0527	19.3553	19.6415	18.9401	19.1897	21.6913	20.6767	20.8025	21.0158	20.5036	20.804	S	3			1576	___1	+	HTP							1	0.00426129	68.513	35.567	44.601	2.6306	1080400000	866	866	V9GYZ6;P07814	866;859	V9GYZ6	V9GYZ6	Bifunctional glutamate/proline--tRNA ligase;Glutamate--tRNA ligase;Proline--tRNA ligase	EPRS	KSPKAKINEAVECLLSLKAQYKEKTGKEYIP	INEAVECLLS(1)LK	5411	UID5351	EAVECLLsLkAQyKE			1
24.1655	22.5245	22.5599	23.7955	22.5645	22.7739	25.3923	24.1981	23.9058	24.5063	23.9506	23.8437	21.3157	20.1941	20.5076	20.7486	20.4765	20.7452	21.2595	20.3956	20.215	20.4776	20.1605	19.3157	26.8072	25.2704	25.0656	25.8788	24.359	24.6042	24.5739	23.2301	23.1467	23.4773	22.0653	22.2178	25.9785	24.2463	24.6266	25.016	23.8933	24.3444	24.0901	22.5727	22.9451	22.9171	22.3088	22.2848	24.6003	23.0526	23.1174	23.4983	22.491	22.5227	26.0923	24.5432	24.746	24.9239	24.1782	24.087	S	2			1577	___1	+	CST;HTP;LTP							1	4.92e-27	196.33	138.12	143.97	1.2456	46232000000	231	231	P07900;P07900-2;G3V2J8	231;353;162	P07900	P07900	Heat shock protein HSP 90-alpha	HSP90AA1	YPITLFVEKERDKEVSDDEAEEKEDKEEEKE	EVS(1)DDEAEEK	5412	UID5352	kERDKEVsDDEAEEk			1
25.5692	23.99	24.3222	25.2268	24.4201	24.9999	26.4536	25.5206	25.2978	26.0064	25.782	26.3226	22.2259	20.356	20.9508	21.2711	21.0599	21.6419	20.1244	19.0811	18.9001	19.4787	19.1366	18.098	24.5902	23.375	23.4873	23.8449	23.0777	23.5784	25.1318	23.7136	23.7857	23.9805	23.4094	23.886	25.6207	23.9068	24.6906	24.8668	24.0803	24.8273	25.2234	23.6234	23.9824	24.0898	23.6802	24.1166	26.0646	24.5789	24.6552	25.1647	24.5282	25.2011	27.1245	25.6097	25.8946	26.2402	25.7754	26.3039	S	2			1577	___1	+	CST;HTP;LTP							1	7.32e-167	277.91	253.64	67.136	0.39833	95816000000	263	263	P07900;P07900-2;Q58FG0;Q14568	263;385;89;263	P07900	P07900	Heat shock protein HSP 90-alpha;Putative heat shock protein HSP 90-alpha A5;Heat shock protein HSP 90-alpha A2	HSP90AA1;HSP90AA5P;HSP90AA2P	EEKESEDKPEIEDVGSDEEEEKKDGDKKKKK	PEIEDVGS(1)DEEEEK	5413	UID5353	PEIEDVGsDEEEEKK	CK2A1	P68400;P33674	1
19.5418	18.8468	18.7484	19.2733	18.8181	19.0102	19.1672	18.5876	18.8814	18.686	18.5881	18.4608	NaN	NaN	NaN	NaN	NaN	NaN	NaN	NaN	NaN	NaN	NaN	NaN	19.5539	18.9518	18.9117	19.3351	18.5389	18.6345	20.1513	19.4032	19.5901	19.6732	18.8032	18.9101	19.1967	18.7353	18.5065	18.6605	18.1947	18.4081	19.5666	18.8272	18.9141	19.0816	18.7112	18.6861	20.2742	19.5528	19.863	19.8115	19.2675	19.1627	19.5975	19.3291	19.3796	19.0475	18.8815	18.4563	S	3			1577	___1	+	CST;HTP							1	1e-18	201.66	157.46	53.001	0.1699	703120000	453	453	P07900;P07900-2	453;575	P07900	P07900	Heat shock protein HSP 90-alpha	HSP90AA1	YEQFSKNIKLGIHEDSQNRKKLSELLRYYTS	LGIHEDS(1)QNRK	5414	UID5354	kLGIHEDsQNRkkLs			1
18.9368	18.6275	18.1244	19.0234	18.4487	18.3387	21.1963	20.9175	21.0841	20.8829	20.7519	20.4187	17.0395	16.4616	16.5232	16.451	16.1091	16.3321	19.8927	19.9704	20.012	19.5497	19.9458	19.2843	17.4878	17.0495	16.72	17.0811	16.2235	16.3447	20.0975	19.4343	19.91	19.7946	18.7923	19.011	19.4885	18.9772	18.5702	19.1322	18.6256	18.7002	20.0752	19.5721	19.5254	19.5481	19.3962	19.3292	20.2626	19.3431	19.6121	20.1254	19.5161	19.1985	19.6475	19.0624	19.1353	19.3527	19.0185	18.7128	S	3			1580	___1									0.571089	9.18e-07	79.237	63.601	69.071	1.2472	1704100000	322	322	P07954-2;P07954	322;365	P07954-2	P07954-2	Fumarate hydratase, mitochondrial	FH	RSGLGELILPENEPGSSIMPGKVNPTQCEAM	SGLGELILPENEPGS(0.571)S(0.429)IMPGK	5426	UID5358				1
16.9734	16.6318	15.9822	16.6811	16.2538	16.1058	20.2626	19.8672	20.2032	19.9186	19.8775	19.5063	NaN	NaN	NaN	NaN	NaN	NaN	NaN	NaN	NaN	NaN	NaN	NaN	NaN	NaN	NaN	NaN	NaN	NaN	NaN	NaN	NaN	NaN	NaN	NaN	NaN	NaN	NaN	NaN	NaN	NaN	NaN	NaN	NaN	NaN	NaN	NaN	NaN	NaN	NaN	NaN	NaN	NaN	NaN	NaN	NaN	NaN	NaN	NaN	S	3			1580	___1	+	HTP							0.5	2.87e-05	68.361	57.38	68.361	-0.42808	214770000	323	323	P07954-2;P07954	323;366	P07954-2	P07954-2	Fumarate hydratase, mitochondrial	FH	SGLGELILPENEPGSSIMPGKVNPTQCEAMT	SGLGELILPENEPGS(0.5)S(0.5)IMPGK	5427	UID5359	PENEPGSsIMPGKVN			1
17.87	17.4871	17.0139	18.0967	17.1794	17.1459	NaN	NaN	NaN	NaN	NaN	NaN	NaN	NaN	NaN	NaN	NaN	NaN	NaN	NaN	NaN	NaN	NaN	NaN	17.0369	16.5044	16.1707	16.588	15.8837	15.6195	17.3292	16.6036	16.66	17.1615	15.965	16.2542	17.8273	16.9893	16.9164	17.1415	16.7851	16.7037	16.968	16.2732	16.2982	16.386	16.1436	15.8894	NaN	NaN	NaN	NaN	NaN	NaN	17.6254	17.342	16.9645	17.1687	16.8489	16.5419	S	4			1581	___1	+	CST;HTP							1	1.09e-119	193.13	172.68	193.13	2.2366	223860000	45	45	P17010-2;P08048-2;P08048-3;P08048;P17010;P17010-3	45;79;244;270;274;313	P17010-2	P17010-2	Zinc finger X-chromosomal protein;Zinc finger Y-chromosomal protein	ZFX;ZFY	DPGEDDLGGTVDIVESEPENDHGVELLDQNS	ADPGEDDLGGTVDIVES(1)EPENDHGVELLDQNSSIR	5428	UID5360	GtVDIVEsEPENDHG			1
NaN	NaN	NaN	NaN	NaN	NaN	NaN	NaN	NaN	NaN	NaN	NaN	18.2646	17.5456	17.3046	17.5716	17.2809	17.2251	NaN	NaN	NaN	NaN	NaN	NaN	NaN	NaN	NaN	NaN	NaN	NaN	NaN	NaN	NaN	NaN	NaN	NaN	19.9243	19.1061	18.9526	19.4259	18.9205	19.1945	NaN	NaN	NaN	NaN	NaN	NaN	17.9363	16.7055	17.113	17.2133	16.9381	16.7337	18.1536	17.6299	17.563	17.6937	17.1374	17.1837	S	3			1582	___1	+	HTP							0.860958	0.000927558	69.081	44.487	67.43	0.61377	107910000	119	119	P08133-2;P08133;E5RJF5;E5RK63	119;151;119;119	P08133-2	P08133-2	Annexin A6;Annexin	ANXA6	DAYERDLEADIIGDTSGHFQKMLVVLLQGTR	DLEADIIGDT(0.139)S(0.861)GHFQK	5429	UID5361	ADIIGDTsGHFQKML			1
18.6332	18.4417	18.0815	18.8003	17.9956	18.0582	18.7074	18.2192	18.3898	18.1229	17.7324	17.7285	18.4621	18.1643	18.007	17.9761	17.4407	17.6484	17.0525	16.5318	16.572	16.062	16.2046	15.477	17.6612	17.1597	16.9214	17.6736	17.4461	17.0579	18.7937	18.6713	18.119	18.5128	17.7534	17.8016	18.8155	18.4293	18.1101	18.4188	18.0999	18.18	17.7248	17.2248	17.2685	17.4366	17.021	16.9566	17.5305	16.7637	17.0688	17.1706	16.5231	16.3322	17.6598	17.4167	17.4299	17.2862	17.0069	16.7645	S	3			1582	___1	+	HTP							0.870663	6.74e-19	165.44	140.38	115.24	0.63805	450090000	462	462	P08133-2;P08133;E5RK69;E7EMC6	462;494;287;151	P08133-2	P08133-2	Annexin A6;Annexin	ANXA6	EDYHKSLEDALSSDTSGHFRRILISLATGHR	SLEDALSS(0.001)DT(0.128)S(0.871)GHFR	5430	UID5362	DALsSDTsGHFRRIL			1
NaN	NaN	NaN	NaN	NaN	NaN	18.2837	17.5549	17.8015	17.9735	17.358	17.3654	18.1629	17.6015	17.5635	17.8137	17.0755	17.2191	NaN	NaN	NaN	NaN	NaN	NaN	NaN	NaN	NaN	NaN	NaN	NaN	18.3849	17.5638	17.5353	18.096	16.82	16.9447	NaN	NaN	NaN	NaN	NaN	NaN	NaN	NaN	NaN	NaN	NaN	NaN	19.2173	18.1422	18.4952	18.7194	18.1499	18.0157	19.3273	18.9411	18.8434	18.8043	18.4722	18.4402	S	3			1582	___1	+	HTP							0.940197	9.96e-06	112.56	87.052	100.95	-1.5964	367670000	626	626	P08133-2;P08133;E5RK69;E7EMC6;H0YC77;E5RFF0	626;658;445;315;55;151	P08133-2	P08133-2	Annexin A6;Annexin	ANXA6	EKYDKSLHQAIEGDTSGDFLKALLALCGGED	SLHQAIEGDT(0.06)S(0.94)GDFLK	5431	UID5363	QAIEGDtsGDFLkAL			1
NaN	NaN	NaN	NaN	NaN	NaN	NaN	NaN	NaN	NaN	NaN	NaN	19.2641	18.7185	18.5198	18.9011	18.2979	18.0623	NaN	NaN	NaN	NaN	NaN	NaN	NaN	NaN	NaN	NaN	NaN	NaN	NaN	NaN	NaN	NaN	NaN	NaN	NaN	NaN	NaN	NaN	NaN	NaN	NaN	NaN	NaN	NaN	NaN	NaN	NaN	NaN	NaN	NaN	NaN	NaN	NaN	NaN	NaN	NaN	NaN	NaN	S	2			1582	___1	+	CST;HTP							0.928433	0.0193327	98.415	47.876	98.415	-0.064981	20491000	271	271	P08133-2;P08133;E5RK69	271;303;96	P08133-2	P08133-2	Annexin A6;Annexin	ANXA6	DIREIFRTKYEKSLYSMIKNDTSGEYKKTLL	SLY(0.072)S(0.928)MIK	5432	UID5364	KyEksLysMIkNDTs			1
NaN	NaN	NaN	NaN	NaN	NaN	18.4096	18.1361	17.15	19.17	16.3637	16.2547	NaN	NaN	NaN	NaN	NaN	NaN	NaN	NaN	NaN	NaN	NaN	NaN	16.7454	16.2447	16.2252	17.4544	16.4327	15.4317	NaN	NaN	NaN	NaN	NaN	NaN	18.141	16.4409	16.6512	16.2878	16.2413	15.2999	16.3337	16.1027	16.0355	16.4556	14.0322	15.1926	NaN	NaN	NaN	NaN	NaN	NaN	NaN	NaN	NaN	NaN	NaN	NaN	S	5			1583	___1	+	HTP;LTP							0.580967	3.88e-29	118.14	99.418	108.11	0.36176	99417000	217	217	P08138-2;P08138	217;311	P08138-2	P08138-2	Tumor necrosis factor receptor superfamily member 16	NGFR	PEGEKLHSDSGISVDSQSLHDQQPHTQTASG	LHSDSGISVDS(0.581)QS(0.416)LHDQQPHT(0.002)QTASGQALK	5433	UID5365	DsGIsVDsQsLHDQQ			1
15.7547	16.4807	16.605	18.6675	15.1252	15.5918	NaN	NaN	NaN	NaN	NaN	NaN	NaN	NaN	NaN	NaN	NaN	NaN	NaN	NaN	NaN	NaN	NaN	NaN	NaN	NaN	NaN	NaN	NaN	NaN	16.9903	16.0695	15.6014	16.4917	15.1606	15.9559	NaN	NaN	NaN	NaN	NaN	NaN	NaN	NaN	NaN	NaN	NaN	NaN	17.8289	17.0223	17.2873	16.4025	16.0754	16.9041	NaN	NaN	NaN	NaN	NaN	NaN	S	4			1583	___1	+	HTP;LTP							0.821772	1.35e-44	142.05	133.06	128.6	-0.38592	75062000	219	219	P08138-2;P08138	219;313	P08138-2	P08138-2	Tumor necrosis factor receptor superfamily member 16	NGFR	GEKLHSDSGISVDSQSLHDQQPHTQTASGQA	LHSDSGIS(0.005)VDS(0.173)QS(0.822)LHDQQPHTQTASGQALK	5434	UID5366	GIsVDsQsLHDQQPH			1
24.7443	23.2577	22.886	24.7479	23.2427	23.3873	26.4324	25.4093	25.2545	25.7341	24.9966	24.8609	22.9215	22.054	22.0258	22.3746	21.8702	21.9496	22.4738	21.5551	21.4218	21.6678	21.4015	20.8898	24.4881	23.4314	23.2943	24.0717	23.2226	23.243	24.7977	23.7446	23.7288	24.2583	22.9774	23.0896	26.1637	24.9808	25.1025	25.4448	24.8125	25.2104	24.9429	23.9801	24.0696	24.2426	23.7956	23.7641	25.854	24.6204	24.8397	25.0984	24.5651	24.6648	26.5386	25.6505	25.7559	25.9484	25.612	25.6836	S	3			1584	___1	+	CST;HTP;LTP	+	activity, induced; molecular association, regulation	apoptosis, altered; apoptosis, induced	PXR(INDUCES); APAF(DISRUPTS)			1	2.43e-129	287.62	234.72	137.44	-0.31662	102000000000	226	226	P08238;Q58FF7	226;205	P08238	P08238	Heat shock protein HSP 90-beta;Putative heat shock protein HSP 90-beta-3	HSP90AB1;HSP90AB3P	YPITLYLEKEREKEISDDEAEEEKGEKEEED	EKEIS(1)DDEAEEEK	5435	UID5367	kEREKEIsDDEAEEE	CK2A1	P68400;P33674	1
25.0097	24.0133	23.9061	25.3326	24.2876	24.5209	27.471	26.8116	26.6292	27.0678	26.4496	26.4132	23.3617	22.5135	22.534	22.847	22.4732	22.5698	23.0812	22.1788	22.0691	22.2098	22.1305	21.3634	25.547	24.5977	24.4793	25.1092	24.2458	24.4311	27.4741	26.5473	26.6317	26.9908	26.3256	26.5221	26.2149	25.1818	25.205	25.5708	24.9302	25.3865	26.7837	25.7549	25.9254	26.0568	25.7044	25.8294	25.7372	24.5053	24.6466	24.9158	24.3416	24.3898	26.1549	25.3236	25.3832	25.557	25.2152	25.2191	S	3			1584	___1	+	CST;HTP;LTP	+	activity, induced; molecular association, regulation	apoptosis, altered; apoptosis, induced	PXR(INDUCES); APAF(DISRUPTS)			1	4.48e-234	330.24	302.19	128.59	-0.56618	745000000000	255	255	P08238;Q58FF8	255;177	P08238	P08238	Heat shock protein HSP 90-beta;Putative heat shock protein HSP 90-beta 2	HSP90AB1;HSP90AB2P	EDKDDEEKPKIEDVGSDEEDDSGKDKKKKTK	IEDVGS(1)DEEDDS(1)GK	5436	UID5368	PKIEDVGsDEEDDsG	CK2A1;AurB	P68400;P33674;Q96GD4	1;2
22.6664	21.5759	21.5142	22.951	21.8007	22.1265	NaN	NaN	NaN	NaN	NaN	NaN	NaN	NaN	NaN	NaN	NaN	NaN	NaN	NaN	NaN	NaN	NaN	NaN	NaN	NaN	NaN	NaN	NaN	NaN	19.6914	18.6967	18.8844	19.1689	18.5654	18.7433	19.5702	18.5459	18.6536	18.9446	18.3882	18.836	20.9082	20.0039	20.183	20.3112	19.9032	19.9635	20.2624	19.1622	19.299	19.6013	19.0361	19.0888	20.7332	19.9068	20.0235	20.1191	19.7971	19.8338	S	3			1584	___1	+	CST;HTP							1	3.62e-117	277.31	246.35	128.59	-0.56618	2114000000	261	261	P08238;Q58FF8	261;183	P08238	P08238	Heat shock protein HSP 90-beta;Putative heat shock protein HSP 90-beta 2	HSP90AB1;HSP90AB2P	EKPKIEDVGSDEEDDSGKDKKKKTKKIKEKY	IEDVGS(1)DEEDDS(1)GK	5437	UID5369	GsDEEDDsGkDKKKK;GsDEEDDsGKDKKKK			1;2
19.6474	19.1663	19.0355	19.5862	19.1897	19.2008	18.9838	18.313	18.5771	18.5057	18.0995	17.7615	NaN	NaN	NaN	NaN	NaN	NaN	NaN	NaN	NaN	NaN	NaN	NaN	20.4112	19.7043	19.7107	20.1336	19.4236	19.3238	20.3934	19.5646	19.8301	19.8587	19.1443	19.2811	20.5175	20.045	19.9163	19.8579	19.3596	19.6575	19.9559	19.2578	19.3566	19.3225	18.9619	18.9313	19.7116	19.0173	19.2973	19.2584	18.7894	18.6901	18.2626	17.7858	18.063	17.8382	17.5161	17.3347	S	3			1584	___1	+	HTP							0.99303	1.88e-59	206.49	170.58	119.45	-0.91207	788590000	445	445	P08238	445	P08238	P08238	Heat shock protein HSP 90-beta	HSP90AB1	YEAFSKNLKLGIHEDSTNRRRLSELLRYHTS	LGIHEDS(0.993)T(0.007)NR	5438	UID5370	kLGIHEDstNRRRLs			1
NaN	NaN	NaN	NaN	NaN	NaN	NaN	NaN	NaN	NaN	NaN	NaN	NaN	NaN	NaN	NaN	NaN	NaN	NaN	NaN	NaN	NaN	NaN	NaN	NaN	NaN	NaN	NaN	NaN	NaN	NaN	NaN	NaN	NaN	NaN	NaN	15.3886	14.3978	13.9909	14.5461	14.2441	14.4095	NaN	NaN	NaN	NaN	NaN	NaN	NaN	NaN	NaN	NaN	NaN	NaN	NaN	NaN	NaN	NaN	NaN	NaN	S	3			1584	___1	+	HTP;LTP	+	protein stabilization; molecular association, regulation	carcinogenesis, induced; cell growth, induced	HOPX(INDUCES); CHIP(DISRUPTS)		cell proliferation increased	1	3.68e-32	102.04	96.884	102.04	0.76796	14367000	718	718	P08238	718	P08238	P08238	Heat shock protein HSP 90-beta	HSP90AB1	AVPDEIPPLEGDEDASRMEEVD_________	LGLGIDEDEVAAEEPNAAVPDEIPPLEGDEDAS(1)R	5439	UID5371	LEGDEDAsRMEEVD_	CK2A1;GSK3B;CK1A;PLK3	P68400;P49841;P48729;Q9H4B4	1
20.8535	18.1256	17.3075	20.5985	17.3182	17.281	24.0404	19.3142	20.0528	23.7402	18.5627	18.1379	18.7881	15.5143	15.801	18.0935	13.6661	14.4744	18.5462	16.1311	15.9166	17.7698	14.4783	13.2473	23.4837	20.8113	20.3983	22.5685	21.6912	18.2662	23.3573	21.06	19.8604	23.0791	20.1616	19.5775	24.2055	21.4295	20.6306	23.5877	20.8466	20.7626	21.122	19.6227	18.6404	20.5489	18.2532	18.0971	23.5453	20.1779	17.9965	23.1883	17.2358	18.2633	24.2151	21.6854	21.4713	23.9388	19.5108	19.6589	S	2			1585	___1	+	CST;HTP;LTP	+	enzymatic activity, inhibited	cell growth, induced			PDHK1 knockdown resulted in a significantly suppressed tumour growth, and reduced E1? phosphorylation on serine 232 and 293	0.993303	0.0119838	98.73	68.541	94.909	-1.7694	52057000000	201	201	P08559-3;P08559;P08559-2;P08559-4	201;232;239;270	P08559-3	P08559-3	Pyruvate dehydrogenase E1 component subunit alpha, somatic form, mitochondrial	PDHA1	PCIFICENNRYGMGTSVERAAASTDYYKRGD	YGMGT(0.007)S(0.993)VER	5440	UID5372	NRyGMGtsVERAAAS	PDK1;PDHK2;PDHK1	O15530;Q15119;Q15118	1
18.4571	17.41	16.9638	18.3435	16.2349	17.8195	21.3776	20.4464	21.0045	21.0481	20.0031	20.5561	12.6813	NaN	12.2981	13.2667	NaN	11.7422	13.4108	14.6063	14.5116	13.7022	13.6869	14.14	20.5292	20.1751	20.205	20.8796	20.1106	19.9781	22.4442	22.1138	21.7899	22.2809	21.5094	21.7187	20.6381	19.7457	19.5075	20.32	19.6116	19.8665	20.9031	20.8511	20.7808	19.9974	20.5398	20.4767	21.6006	21.0772	20.6988	20.9704	19.9623	21.1262	20.5023	20.0934	20.5172	19.8188	18.5522	19.6582	S	3			1585	___1	+	CST;HTP;LTP	+	activity, induced; enzymatic activity, inhibited; activity, inhibited;enzymatic activity, induced	cell growth, induced;cell growth, induced; transcription, induced			PDHK1 knockdown resulted in a significantly suppressed tumour growth, and reduced E1? phosphorylation on serine 232 and 293;promotes cell proliferation, induced c-Myc and cyclin d1 expression	0.999225	1.73e-08	145.46	136.18	124.37	-0.61241	488000000000	262	262	P08559-3;P08559;P08559-2;P08559-4;Q5JPU3;P29803	262;293;300;331;12;291	P08559-3	P08559-3	Pyruvate dehydrogenase E1 component subunit alpha, somatic form, mitochondrial;Pyruvate dehydrogenase E1 component subunit alpha, testis-specific form, mitochondrial	PDHA1;PDHA2	GPILMELQTYRYHGHSMSDPGVSYRTREEIQ	YHGHS(0.999)MS(0.001)DPGVSYR	5441	UID5373	TYRyHGHsMsDPGVs;TYRYHGHsMSDPGVS	PDHK4;PDK1;PDHK2;PDHK3;PDHK1;GSK3B	Q16654;O15530;Q15119;Q15120;Q15118;P49841	1;2;3
NaN	NaN	NaN	NaN	NaN	NaN	21.0493	20.1437	20.6953	20.743	19.7165	20.2473	13.2091	NaN	NaN	12.034	NaN	NaN	NaN	NaN	NaN	NaN	NaN	NaN	19.4019	19.0449	19.1031	19.6833	19.0374	18.8666	19.1305	18.7548	18.4241	18.8748	18.0179	18.1619	19.4373	18.7907	18.2643	19.2779	18.5645	18.8209	19.0875	18.8948	18.752	18.4002	18.549	18.3979	18.7271	18.2823	18.0622	17.9722	17.3736	17.9537	19.302	18.9115	19.2481	18.572	17.2745	18.26	S	4			1585	___1	+	CST;HTP;LTP							0.9978	2.16e-21	174.59	151.79	155.57	0.26534	48854000000	264	264	P08559-3;P08559;P08559-2;P08559-4;Q5JPU3;P29803	264;295;302;333;14;293	P08559-3	P08559-3	Pyruvate dehydrogenase E1 component subunit alpha, somatic form, mitochondrial;Pyruvate dehydrogenase E1 component subunit alpha, testis-specific form, mitochondrial	PDHA1;PDHA2	ILMELQTYRYHGHSMSDPGVSYRTREEIQEV	YHGHS(0.002)MS(0.998)DPGVSYR	5442	UID5374	RyHGHsMsDPGVsyR			1;2;3
NaN	NaN	NaN	NaN	NaN	NaN	NaN	NaN	NaN	NaN	NaN	NaN	NaN	NaN	NaN	NaN	NaN	NaN	NaN	NaN	NaN	NaN	NaN	NaN	20.0552	19.3525	19.1557	19.9777	18.8899	18.8394	NaN	NaN	NaN	NaN	NaN	NaN	18.9118	17.8223	17.601	18.3854	17.5202	17.8864	18.0864	17.8011	17.6506	17.4123	17.0782	17.1085	NaN	NaN	NaN	NaN	NaN	NaN	18.6674	17.6563	17.5285	18.0989	16.0525	16.6351	S	2			1585	___1	+	CST;HTP;LTP	+	activity, induced; enzymatic activity, inhibited					0.999999	7.55e-08	138.81	131.58	124.45	-3.4386	496000000000	269	269	P08559-3;P08559;P08559-2;P08559-4;Q5JPU3;P29803	269;300;307;338;19;298	P08559-3	P08559-3	Pyruvate dehydrogenase E1 component subunit alpha, somatic form, mitochondrial;Pyruvate dehydrogenase E1 component subunit alpha, testis-specific form, mitochondrial	PDHA1;PDHA2	QTYRYHGHSMSDPGVSYRTREEIQEVRSKSD	YHGHS(0.009)MS(0.991)DPGVS(1)YR	5443	UID5375	sMsDPGVsyRtREEI	PDHK4;PDK1;PDHK2;PDHK3;PDHK1	Q16654;O15530;Q15119;Q15120;Q15118	1;2;3
18.5347	17.635	17.3633	18.0794	17.4904	17.6044	20.7024	19.9405	20.4037	20.2075	20.01	19.9416	NaN	NaN	NaN	NaN	NaN	NaN	NaN	NaN	NaN	NaN	NaN	NaN	20.5799	19.629	19.4165	20.0819	19.2207	19.378	21.1083	20.1788	20.2269	20.591	19.5844	19.734	21.2421	20.3802	20.2984	20.708	19.9539	20.1876	21.36	20.4734	20.4037	20.6476	20.2135	20.2215	21.1644	19.9894	20.0208	20.4681	19.8457	19.8881	20.8765	20.1673	20.2203	20.2385	19.7339	19.6576	S	2			1587	___1	+	HTP							1	9.46e-07	169.21	132.76	169.21	1.1043	711150000	182	182	P08574	182	P08574	P08574	Cytochrome c1, heme protein, mitochondrial	CYC1	RPGKLFDYFPKPYPNSEAARAANNGALPPDL	PYPNS(1)EAAR	5444	UID5376	FPkPyPNsEAARAAN			1
NaN	NaN	NaN	NaN	NaN	NaN	NaN	NaN	NaN	NaN	NaN	NaN	NaN	NaN	NaN	NaN	NaN	NaN	NaN	NaN	NaN	NaN	NaN	NaN	15.2847	15.203	14.9149	15.5944	17.5445	14.1039	NaN	NaN	NaN	NaN	NaN	NaN	NaN	NaN	NaN	NaN	NaN	NaN	NaN	NaN	NaN	NaN	NaN	NaN	NaN	NaN	NaN	NaN	NaN	NaN	NaN	NaN	NaN	NaN	NaN	NaN	S	3			1588	___1	+	CST;HTP							0.76236	8.87e-42	127.23	114.68	127.23	-0.32253	28358000	1138	1138	P08575-4;P08575-9;P08575-10;P08575-8;P08575-7;P08575-5;P08575-6;P08575	1138;1185;1186;1204;1233;1251;1252;1299	P08575-4	P08575-4	Receptor-type tyrosine-protein phosphatase C	PTPRC	TSGTEGPEHSVNGPASPALNQGS________	EQAEGSEPTSGTEGPEHS(0.004)VNGPAS(0.762)PALNQGS(0.233)	5445	UID5377	HsVNGPAsPALNQGS			1
18.4704	17.7912	17.3729	19.1821	17.2782	17.3155	NaN	NaN	NaN	NaN	NaN	NaN	NaN	NaN	NaN	NaN	NaN	NaN	NaN	NaN	NaN	NaN	NaN	NaN	NaN	NaN	NaN	NaN	NaN	NaN	NaN	NaN	NaN	NaN	NaN	NaN	NaN	NaN	NaN	NaN	NaN	NaN	17.7592	17.1557	17.1335	17.3158	16.6608	16.4847	NaN	NaN	NaN	NaN	NaN	NaN	NaN	NaN	NaN	NaN	NaN	NaN	S	3			1588	___1	+	CST;HTP							0.999911	0.000226363	99.392	84.961	99.392	-0.42933	33333000	814	814	P08575-4;P08575-9;P08575-10;P08575-8;P08575-7;P08575-5;P08575-6;P08575	814;861;862;880;909;927;928;975	P08575-4	P08575-4	Receptor-type tyrosine-protein phosphatase C	PTPRC	QHIGNQEENKSKNRNSNVIPYDYNRVPLKHE	NRNS(1)NVIPYDYNR	5446	UID5378	NkSKNRNsNVIPyDy			1
20.5966	19.4069	19.4738	20.5251	19.792	20.5516	20.1112	19.9475	20.2393	19.8709	19.5758	19.754	21.1797	20.4636	20.5774	20.0342	20.0595	20.5443	20.4483	20.182	20.3511	19.2043	20.3406	19.5217	20.5681	19.7013	19.6655	19.6598	18.5285	19.1459	21.7721	20.9106	21.4801	20.9124	19.9236	20.5348	21.285	20.6473	20.5866	20.969	20.525	21.2511	20.1603	19.3154	19.5665	19.5371	19.4794	19.5052	21.4999	19.8697	20.0563	21.01	20.2477	20.4183	20.4743	20.2313	20.0729	19.9798	19.3252	19.5368	S	2			1589	___1									1	0.00375117	128.27	83.406	104.22	0.58954	1052000000	40	40	P08590;E9PGV7	40;40	P08590	P08590	Myosin light chain 3	MYL3	PPPEPERPKEVEFDASKIKIEFTPEQIEEFK	EVEFDAS(1)K	5447	UID5379				1
20.0817	19.592	19.4644	20.3114	19.2383	19.5238	21.2496	20.5523	20.6591	20.5138	19.78	19.5028	21.1923	20.4316	20.3634	20.25	19.6235	19.9781	18.2962	17.4514	18.2008	17.2807	17.9088	17.2988	21.2269	20.2665	20.0551	20.278	19.2591	19.0631	20.9173	20.0704	20.3236	20.3023	18.5358	19.1383	21.6988	21.0055	20.4565	21.4149	20.7942	21.1869	20.8171	20.1154	20.2292	20.4931	20.0799	19.9444	21.369	19.7392	20.1358	20.7872	19.9976	19.8534	21.9012	21.5176	21.3813	21.4938	20.3757	20.2462	S	3			1589	___1	+	HTP							1	4.25e-15	139.26	119	137.64	-1.8354	1922700000	179	179	P08590	179	P08590	P08590	Myosin light chain 3	MYL3	LTEDEVEKLMAGQEDSNGCINYEAFVKHIMS	LMAGQEDS(1)NGCINYEAFVK	5448	UID5380	LMAGQEDsNGCINyE			1
NaN	NaN	NaN	NaN	NaN	NaN	NaN	NaN	NaN	NaN	NaN	NaN	20.2966	19.4333	19.4066	19.6859	19.0181	19.2535	NaN	NaN	NaN	NaN	NaN	NaN	20.0007	19.0182	18.7483	19.32	18.4063	18.5715	21.0683	20.0147	20.4579	20.7253	19.3362	19.6177	20.5322	19.5761	19.3986	20.157	19.4031	19.8617	19.8386	19.046	18.9104	19.302	18.9379	18.9493	NaN	NaN	NaN	NaN	NaN	NaN	19.9037	19.2681	19.3741	19.469	18.5489	18.5517	S	4			1589	___1									0.999122	0.000713162	67.928	44.366	56.017	0.25465	909780000	122	122	P08590	122	P08590	P08590	Myosin light chain 3	MYL3	KMMDFETFLPMLQHISKNKDTGTYEDFVEGL	MMDFET(0.001)FLPMLQHIS(0.999)K	5449	UID5381				1
18.8132	17.9559	17.6809	19.2339	17.8368	17.9597	19.8886	19.345	19.0272	19.4387	18.5042	18.5027	NaN	NaN	NaN	NaN	NaN	NaN	NaN	NaN	NaN	NaN	NaN	NaN	18.7078	17.6197	17.528	18.2686	16.9962	17.6038	18.5704	17.6909	17.8799	18.3962	17.1074	17.448	19.0871	18.1479	17.9873	18.6143	17.8918	18.3516	18.1804	17.423	17.3814	17.4793	17.1986	16.9441	18.3802	17.2303	17.7269	18.0341	17.2286	17.3211	18.1388	17.6321	17.3234	17.9842	17.5984	17.5226	S	4			1590	___1	+	CST;HTP							1	3.76e-26	93.975	83.827	81.566	-0.45626	600250000	224	224	P08621-4;P08621;P08621-2	224;320;311	P08621-4	P08621-4	U1 small nuclear ribonucleoprotein 70 kDa	SNRNP70	RKEELRGGGGDMAEPSEAGDAPPDDGPPGEL	GGGGDMAEPS(1)EAGDAPPDDGPPGELGPDGPDGPEEK	5450	UID5382	GGDMAEPsEAGDAPP			1
20.4997	20.0013	19.4526	20.958	19.6648	19.5534	NaN	NaN	NaN	NaN	NaN	NaN	NaN	NaN	NaN	NaN	NaN	NaN	NaN	NaN	NaN	NaN	NaN	NaN	19.5605	18.7444	18.4938	19.2859	18.576	18.2676	18.6567	17.7277	17.972	18.4221	17.2262	17.5043	18.9106	18.1972	17.9919	18.4327	17.8661	18.0326	18.022	17.2494	17.3087	17.6048	17.1188	16.892	17.963	16.7394	17.0091	17.3257	16.7216	16.4417	17.9288	17.1827	17.5171	17.4729	17.0165	16.8332	S	3			1590	___1	+	CST;HTP							1	4.86e-153	278.01	246.3	48.493	0.67641	516870000	314	314	P08621-4;P08621;P08621-2	314;410;401	P08621-4	P08621-4	U1 small nuclear ribonucleoprotein 70 kDa	SNRNP70	GGGGQDNGLEGLGNDSRDMYMESEGGDGYLA	GGGGGQDNGLEGLGNDS(1)R	5451	UID5383	LEGLGNDsRDMyMEs			1
19.0059	17.7872	17.6748	19.8544	17.9571	18.476	NaN	NaN	NaN	NaN	NaN	NaN	NaN	NaN	NaN	NaN	NaN	NaN	NaN	NaN	NaN	NaN	NaN	NaN	NaN	NaN	NaN	NaN	NaN	NaN	NaN	NaN	NaN	NaN	NaN	NaN	NaN	NaN	NaN	NaN	NaN	NaN	NaN	NaN	NaN	NaN	NaN	NaN	NaN	NaN	NaN	NaN	NaN	NaN	NaN	NaN	NaN	NaN	NaN	NaN	S	2			1591	___1	+	HTP							0.532807	4.86e-05	95.5	79.361	81.448	0.069475	18480000	126	126	P08648	126	P08648	P08648	Integrin alpha-5;Integrin alpha-5 heavy chain;Integrin alpha-5 light chain	ITGA5	IEFDSKGSRLLESSLSSSEGEEPVEYKSLQW	LLESS(0.001)LS(0.533)S(0.417)S(0.049)EGEEPVEYK	5453	UID5385	RLLEssLsssEGEEP			1
19.4095	18.5319	18.2929	20.3323	18.4543	18.7857	20.9026	20.3117	19.7423	20.6166	19.3357	19.4993	19.8078	19.1393	18.654	19.3205	18.8573	18.9059	20.6653	19.5199	19.4167	19.7802	19.6031	18.9035	19.7159	18.8338	18.6795	19.3802	18.4793	18.5356	20.4409	19.285	19.4786	19.9913	18.9251	19.1375	20.8734	19.617	19.6163	20.2892	19.7942	20.0518	20.2901	19.4431	19.4372	19.7902	19.2016	19.32	20.4403	18.9043	19.4583	19.3521	18.7372	19.0343	18.7535	18.0286	17.8617	18.1945	18.0923	17.3652	S	2			1591	___1	+	HTP							0.986346	1.47e-233	322.39	298.54	322.39	1.0405	1223900000	127	127	P08648	127	P08648	P08648	Integrin alpha-5;Integrin alpha-5 heavy chain;Integrin alpha-5 light chain	ITGA5	EFDSKGSRLLESSLSSSEGEEPVEYKSLQWF	LLESSLS(0.01)S(0.986)S(0.003)EGEEPVEYK	5454	UID5386	LLEssLsssEGEEPV			1
16.0817	15.8787	14.9866	18.1228	14.7721	15.4145	NaN	NaN	NaN	NaN	NaN	NaN	NaN	NaN	NaN	NaN	NaN	NaN	NaN	NaN	NaN	NaN	NaN	NaN	17.7367	16.6203	16.5067	17.9247	16.4106	16.3535	NaN	NaN	NaN	NaN	NaN	NaN	NaN	NaN	NaN	NaN	NaN	NaN	NaN	NaN	NaN	NaN	NaN	NaN	NaN	NaN	NaN	NaN	NaN	NaN	17.7199	17.6209	17.6862	17.5144	17.2497	16.777	S	3			1592	___1	+	CST;HTP;LTP							0.827087	0.000332619	83.776	68.231	69.763	1.5148	127000000	459	459	P08670	459	P08670	P08670	Vimentin	VIM	IKTVETRDGQVINETSQHHDDLE________	DGQVINET(0.173)S(0.827)QHHDDLE	5456	UID5388	GQVINEtsQHHDDLE	DNAPK;MOS	P78527;P00540	1
20.3558	19.3218	18.7167	21.4036	18.7567	19.1786	22.0806	20.5909	20.5537	21.3811	20.1019	19.7244	21.4258	20.5407	20.3263	21.119	19.9854	19.8991	20.9774	19.5446	19.1841	19.8804	19.133	18.1504	20.8085	19.5202	19.2389	20.4907	19.8016	19.2981	20.4896	19.408	19.2894	20.3096	18.8986	19.0001	20.2589	18.5245	18.2833	19.3572	18.6073	18.549	21.1551	20.4185	20.2459	20.9636	19.5616	19.701	21.7199	20.1138	20.4821	20.5361	19.8641	19.8286	20.67	19.4757	19.6376	20.432	20.0046	19.4799	S	3			1592	___1	+	CST;HTP;LTP							0.999995	3.86e-59	214.26	165.44	200.39	-0.19028	1463700000	430	430	P08670	430	P08670	P08670	Vimentin	VIM	LPNFSSLNLRETNLDSLPLVDTHSKRTLLIK	ETNLDS(1)LPLVDTHSK	5457	UID5389	LREtNLDsLPLVDtH	DNAPK	P78527	1
13.3511	12.4888	NaN	13.3177	12.8974	NaN	NaN	NaN	NaN	NaN	NaN	NaN	15.5651	15.3746	15.053	15.2359	14.522	14.3185	NaN	NaN	NaN	NaN	NaN	NaN	18.0244	17.0301	16.8036	18.1774	17.8902	16.8193	17.4368	16.755	16.6365	17.0874	15.7986	16.3663	NaN	NaN	NaN	NaN	NaN	NaN	17.1415	16.7787	16.4231	17.3479	15.982	15.9882	NaN	NaN	NaN	NaN	NaN	NaN	17.0784	16.2458	17.3298	16.8073	16.6974	17.3741	S	2			1592	___1	+	CST;HTP;LTP							0.862681	2.47e-14	164.68	117.08	86.467	-0.31556	51848000	419	419	P08670;B0YJC4	419;419	P08670	P08670	Vimentin	VIM	LEGEESRISLPLPNFSSLNLRETNLDSLPLV	ISLPLPNFS(0.863)S(0.137)LNLR	5458	UID5390	sLPLPNFssLNLREt			1
17.0632	16.6554	15.9652	18.7239	16.0397	16.2688	15.1156	14.7139	14.2615	14.7856	13.7631	13.7834	15.5651	15.3746	15.053	15.2359	14.522	14.3185	NaN	NaN	NaN	NaN	NaN	NaN	17.6086	16.7338	16.6243	17.8673	17.4858	16.3316	17.9955	17.521	17.1684	17.7631	16.7387	16.907	15.1328	14.2773	13.4685	14.1994	13.5719	13.6642	16.8658	16.7225	16.2877	17.1369	15.6526	15.5947	18.3019	17.5209	17.6367	17.3697	16.9656	17.0303	17.2602	16.3688	17.1704	17.4131	17.3315	16.81	S	2			1592	___1	+	CST;HTP							0.977992	2.72e-20	173.62	144.66	164.88	0.12763	80129000	420	420	P08670;B0YJC4	420;420	P08670	P08670	Vimentin	VIM	EGEESRISLPLPNFSSLNLRETNLDSLPLVD	ISLPLPNFS(0.022)S(0.978)LNLR	5459	UID5391	LPLPNFssLNLREtN			1
18.6559	17.878	17.5767	19.5719	17.8615	18.0161	19.6477	18.883	19.0852	19.6471	18.5276	18.4792	18.9756	18.6776	18.1872	18.9091	18.0322	18.0898	19.0877	18.2777	18.2125	17.9698	17.9978	17.7689	19.2063	18.0918	18.0089	18.7749	17.9092	17.7064	19.5624	18.7591	18.8765	19.3882	18.0547	18.1354	19.2703	18.5176	18.0627	18.5953	17.9998	18.3103	18.489	17.9937	17.8967	18.1453	17.3852	17.1417	NaN	NaN	NaN	NaN	NaN	NaN	19.9401	19.5797	19.6866	19.6423	18.9558	18.9831	S	2			1592;1679	___1	+	CST;HTP							1	0.00206605	154.35	82.316	154.35	-0.59875	269390000	414	NaN	P08670;B0YJC4;B0YJC5;CON__Q3KNV1;CON__Q9NSB2;CON__Q6ISB0;CON__P05787;P08729;P05787-2;CON__P08729;CON__Q9DCV7;Q9NSB2;P05787;CON__Q9H552;H7C5W5;P41219;P41219-2;P17661	409;409;227;401;474;474;400;401;428;401;395;474;400;416;134;405;405;414	P08670;P17661	P17661	Vimentin;Keratin, type II cytoskeletal 7;Keratin, type II cytoskeletal 8;Keratin, type II cuticular Hb4;Peripherin;Desmin	VIM;KRT7;KRT8;KRT84;PRPH;DES	DIEIATYRKLLEGEESRISLPLPNFSSLNLR;DVEIATYRKLLEGEESRINLPIQTYSALNFR	LLEGEES(1)R	5460	UID5392	kLLEGEEsrIsLPLP;kLLEGEEsRINLPIQ			1
NaN	NaN	NaN	NaN	NaN	NaN	20.0239	20.0639	18.9718	20.1252	18.0369	18.1653	NaN	NaN	NaN	NaN	NaN	NaN	NaN	NaN	NaN	NaN	NaN	NaN	19.1277	18.2699	17.8752	19.2749	18.2995	18.0933	19.358	18.6072	18.4345	19.0601	17.6468	18.269	19.0381	17.5608	17.2877	18.0583	17.4557	17.4353	19.2965	19.0821	18.8454	19.2431	17.9869	18.2066	20.3775	18.9125	19.6112	19.0233	18.7101	19.0148	19.3349	18.5871	18.6308	19.1877	19.4007	17.995	S	2			1592	___1	+	HTP							1	4.2e-12	183.94	129.84	168.19	-1.3956	442370000	214	214	P08670;B0YJC4;B0YJC5	214;214;32	P08670	P08670	Vimentin	VIM	AENTLQSFRQDVDNASLARLDLERKVESLQE	QDVDNAS(1)LAR	5461	UID5393	RQDVDNAsLARLDLE			1
NaN	NaN	NaN	NaN	NaN	NaN	NaN	NaN	NaN	NaN	NaN	NaN	NaN	NaN	NaN	NaN	NaN	NaN	NaN	NaN	NaN	NaN	NaN	NaN	17.6893	17.1477	17.0157	17.9729	18.0969	16.8359	NaN	NaN	NaN	NaN	NaN	NaN	NaN	NaN	NaN	NaN	NaN	NaN	NaN	NaN	NaN	NaN	NaN	NaN	NaN	NaN	NaN	NaN	NaN	NaN	NaN	NaN	NaN	NaN	NaN	NaN	S	2			1592	___1	+	CST;HTP;LTP	+		cell motility, altered				0.728403	0.0188264	103.19	92.501	103.19	0.74324	4081900	8	8	P08670;B0YJC4;A0A1B0GTT5;A0A1B0GVG8	8;8;8;8	P08670	P08670	Vimentin	VIM	________MSTRSVSSSSYRRMFGGPGTASR	S(0.008)VS(0.223)S(0.728)S(0.04)SYR	5462	UID5394	MStrsVssssyrrMF	PKCA	P17252	1
NaN	NaN	NaN	NaN	NaN	NaN	NaN	NaN	NaN	NaN	NaN	NaN	NaN	NaN	NaN	NaN	NaN	NaN	NaN	NaN	NaN	NaN	NaN	NaN	NaN	NaN	NaN	NaN	NaN	NaN	NaN	NaN	NaN	NaN	NaN	NaN	NaN	NaN	NaN	NaN	NaN	NaN	16.7903	16.1348	16.2162	16.39	16.019	15.8214	NaN	NaN	NaN	NaN	NaN	NaN	NaN	NaN	NaN	NaN	NaN	NaN	S	3			1593	___1	+	HTP							0.999711	8.19e-05	77.08	54.882	77.08	1.4451	7365100	196	196	P09211;A8MX94	196;160	P09211	P09211	Glutathione S-transferase P	GSTP1	VGRLSARPKLKAFLASPEYVNLPINGNGKQ_	AFLAS(1)PEYVNLPINGNGK	5463	UID5395	kLkAFLAsPEyVNLP			1
21.6353	20.5524	20.1557	21.2475	20.5232	20.6605	20.1132	19.1451	19.5621	19.7402	19.3769	19.5236	21.0308	20.0471	20.1663	20.2486	19.8259	19.9245	21.012	19.8642	19.7594	19.6791	19.6406	18.6328	21.4705	20.5471	20.2583	20.8818	19.8468	20.1201	21.1308	20.1396	20.3491	20.6722	19.518	19.669	21.783	20.7388	20.6201	21.1177	20.424	20.5272	20.8478	19.9097	19.9435	20.2888	19.8105	19.8683	22.0588	20.6767	20.9595	21.2618	20.776	20.5088	20.7821	20.0613	20.1221	20.2454	19.9519	19.8677	S	4			1593	___1	+	CST;HTP							0.999998	3.66e-138	260.01	239.07	175.85	-0.85833	2422900000	135	135	P09211;A0A087X243	135;23	P09211	P09211	Glutathione S-transferase P	GSTP1	VKALPGQLKPFETLLSQNQGGKTFIVGDQIS	ALPGQLKPFETLLS(1)QNQGGK	5464	UID5396	kPFEtLLsQNQGGkT			1
18.7541	18.2556	18.0235	18.7569	18.0728	18.2628	18.9323	18.4373	18.7585	18.5189	18.3011	17.912	18.2649	17.9214	17.8581	18.1952	17.6864	17.5612	18.0532	17.5897	17.5014	17.241	17.3991	17.0513	19.0875	18.3975	18.2489	18.9115	17.9534	17.9729	18.2798	17.6221	17.8242	18.1881	17.3094	17.3736	19.7902	19.1591	18.9432	19.2342	18.7582	19.1028	17.96	17.5891	17.4197	17.7925	17.2652	17.3349	19.2377	18.1818	18.6077	18.6525	18.2612	18.0294	20.7885	20.394	20.4302	20.4285	20.0604	19.805	S	3			1594	___1	+	HTP							1	1.51e-24	187.01	153.38	125.28	-1.3344	1115400000	39	39	P09382	39	P09382	P09382	Galectin-1	LGALS1	VAPDAKSFVLNLGKDSNNLCLHFNPRFNAHG	DS(1)NNLCLHFNPR	5465	UID5397	VLNLGkDsNNLCLHF			1
NaN	NaN	NaN	NaN	NaN	NaN	NaN	NaN	NaN	NaN	NaN	NaN	17.775	17.1023	17.2814	17.224	16.6902	16.7825	17.5254	16.8633	17.5055	17.2071	16.7573	16.0089	NaN	NaN	NaN	NaN	NaN	NaN	NaN	NaN	NaN	NaN	NaN	NaN	NaN	NaN	NaN	NaN	NaN	NaN	NaN	NaN	NaN	NaN	NaN	NaN	NaN	NaN	NaN	NaN	NaN	NaN	17.9855	17.4314	17.7428	17.7722	17.2024	17.2807	S	3			1595	___1	+	HTP							0.976178	5.86e-15	144.08	122.02	144.08	0.24189	106430000	223	223	P09417;P09417-2	223;192	P09417	P09417	Dihydropteridine reductase	QDPR	LVETFHDWITGKNRPSSGSLIQVVTTEGRTE	NRPS(0.976)S(0.023)GSLIQVVTTEGR	5467	UID5399	ITGKNRPsSGSLIQV			1
NaN	NaN	NaN	NaN	NaN	NaN	NaN	NaN	NaN	NaN	NaN	NaN	NaN	NaN	NaN	NaN	NaN	NaN	NaN	NaN	NaN	NaN	NaN	NaN	NaN	NaN	NaN	NaN	NaN	NaN	NaN	NaN	NaN	NaN	NaN	NaN	NaN	NaN	NaN	NaN	NaN	NaN	NaN	NaN	NaN	NaN	NaN	NaN	NaN	NaN	NaN	NaN	NaN	NaN	17.857	17.1968	17.4024	17.5665	18.0322	16.9339	S	2			1596	___1	+	HTP							1	0.0152308	89.9	49.855	89.9	-1.1193	14174000	87	87	P09493-6	87	P09493-6	P09493-6	Tropomyosin alpha-1 chain	TPM1	LAAEEAAAKAEADVASLNRRIQLVEEELDRA	AEADVAS(1)LNR	5468	UID5400	KAEADVAsLNRRIQL			1
NaN	NaN	NaN	NaN	NaN	NaN	NaN	NaN	NaN	NaN	NaN	NaN	17.2781	16.6432	16.4278	16.7012	16.0105	15.8465	NaN	NaN	NaN	NaN	NaN	NaN	NaN	NaN	NaN	NaN	NaN	NaN	NaN	NaN	NaN	NaN	NaN	NaN	NaN	NaN	NaN	NaN	NaN	NaN	NaN	NaN	NaN	NaN	NaN	NaN	18.3035	17.0069	17.486	17.7392	17.0114	17.0038	NaN	NaN	NaN	NaN	NaN	NaN	S	3			1598	___1									0.999391	4.97e-05	103.5	88.81	94.203	2.1751	26635000	85	85	P09960-2;P09960;P09960-3;P09960-4	85;85;61;61	P09960-2	P09960-2	Leukotriene A-4 hydrolase	LTA4H	QEVKYALGERQSYKGSPMEISLPIALSKNQE	GS(0.999)PMEIS(0.001)LPIALSK	5469	UID5401				1
NaN	NaN	NaN	NaN	NaN	NaN	18.2287	17.2129	17.6606	17.9266	17.4233	17.0509	17.8577	16.8619	16.8001	17.0873	16.322	16.6034	17.5321	16.8477	16.628	16.555	16.5122	15.6288	18.5957	17.5306	17.1443	17.7879	16.874	17.0977	NaN	NaN	NaN	NaN	NaN	NaN	NaN	NaN	NaN	NaN	NaN	NaN	NaN	NaN	NaN	NaN	NaN	NaN	18.7482	17.0473	17.5369	18.0421	17.1676	17.3112	18.2683	17.7832	17.7585	17.7717	17.1645	17.0149	S	3			1598	___1	+	CST							0.99908	7.85e-05	98.507	75.59	98.507	0.81489	121510000	90	90	P09960-2;P09960;P09960-3;P09960-4	90;90;66;66	P09960-2	P09960-2	Leukotriene A-4 hydrolase	LTA4H	ALGERQSYKGSPMEISLPIALSKNQEIVIEI	GS(0.001)PMEIS(0.999)LPIALSK	5470	UID5402	kGSPMEIsLPIALsK			1
NaN	NaN	NaN	NaN	NaN	NaN	18.1167	17.5324	17.5734	17.6011	17.1094	17.2442	NaN	NaN	NaN	NaN	NaN	NaN	NaN	NaN	NaN	NaN	NaN	NaN	18.1317	17.2854	17.2021	17.803	17.0352	16.7917	17.9009	16.9735	17.3517	17.6474	16.4687	16.6067	18.4566	17.8601	17.5965	18.0341	17.4024	17.6568	NaN	NaN	NaN	NaN	NaN	NaN	NaN	NaN	NaN	NaN	NaN	NaN	18.2133	17.6039	17.6415	17.6939	17.4648	17.1475	S	3			1598	___1									0.999384	0.000119973	96.163	68.754	93.909	2.1098	85171000	240	240	P09960-2;P09960;P09960-3;P09960-4	240;240;216;216	P09960-2	P09960-2	Leukotriene A-4 hydrolase	LTA4H	KEQVEKSAYEFSETESMLKIAEDLGGPYVWG	SAYEFSET(0.001)ES(0.999)MLK	5471	UID5403				1
NaN	NaN	NaN	NaN	NaN	NaN	NaN	NaN	NaN	NaN	NaN	NaN	NaN	NaN	NaN	NaN	NaN	NaN	18.2941	17.6498	17.6203	17.3517	17.6637	16.8778	NaN	NaN	NaN	NaN	NaN	NaN	NaN	NaN	NaN	NaN	NaN	NaN	NaN	NaN	NaN	NaN	NaN	NaN	NaN	NaN	NaN	NaN	NaN	NaN	17.5366	16.5791	16.7926	17.1903	16.658	16.3345	NaN	NaN	NaN	NaN	NaN	NaN	S	3			1599	___1	+	HTP							0.999916	5.18e-05	102.38	86.124	102.38	1.003	65728000	39	39	P09972;C9J8F3;J3KSV6;J3QKP5;A8MVZ9;J3QKK1	39;39;39;39;39;39	P09972	P09972	Fructose-bisphosphate aldolase C;Fructose-bisphosphate aldolase	ALDOC	VAPGKGILAADESVGSMAKRLSQIGVENTEE	GILAADESVGS(1)MAK	5472	UID5404	AADEsVGsMAkRLsQ			1
20.4028	19.9261	19.4657	20.4501	19.8314	19.6873	19.7723	19.169	19.6115	19.5316	19.0991	19.0684	19.614	19.5019	19.2275	19.5624	18.8342	18.7509	20.0044	19.3093	19.1284	18.8346	18.912	18.5366	21.0774	20.3054	20.1215	20.9095	20.1355	20.2445	20.0513	19.3076	19.6568	20.09	19.1179	18.9572	20.3026	19.7476	19.5723	19.8642	19.3054	19.6827	19.7661	19.3936	19.2617	19.4629	19.1619	18.9973	20.1467	19.0594	19.5481	19.4881	19.1641	19.0039	20.8967	20.6783	20.5667	20.5499	20.3389	19.9898	S	2			1599	___1	+	CST;HTP							1	3.42e-181	268.65	238.85	268.65	3.1133	3361800000	132	132	P09972;C9J8F3;J3KSV6;J3QKP5;A8MVZ9;K7EKH5	132;132;132;132;132;93	P09972	P09972	Fructose-bisphosphate aldolase C;Fructose-bisphosphate aldolase	ALDOC	AGTDGETTTQGLDGLSERCAQYKKDGADFAK	GVVPLAGTDGETTTQGLDGLS(1)ER	5473	UID5405	TQGLDGLsERCAQyk			1
NaN	NaN	NaN	NaN	NaN	NaN	NaN	NaN	NaN	NaN	NaN	NaN	13.7778	13.7314	12.9094	13.469	12.3772	12.634	NaN	NaN	NaN	NaN	NaN	NaN	NaN	NaN	NaN	NaN	NaN	NaN	NaN	NaN	NaN	NaN	NaN	NaN	NaN	NaN	NaN	NaN	NaN	NaN	NaN	NaN	NaN	NaN	NaN	NaN	NaN	NaN	NaN	NaN	NaN	NaN	NaN	NaN	NaN	NaN	NaN	NaN	S	2			1600	___1	+	CST;HTP							0.999844	0.0138964	66.498	58.277	66.498	-2.1751	5854100	240	240	P0C1Z6-2;P0C1Z6	240;249	P0C1Z6-2	P0C1Z6-2	TCF3 fusion partner	TFPT	VSRGPDKLLPYPTLASPASD___________	LLPYPTLAS(1)PAS(1)D	5474	UID5406	LPYPTLAsPAsD___			1;2
16.4244	15.5222	15.3941	17.1181	15.4199	15.6698	16.9433	16.4079	16.3253	16.6263	15.8624	16.0084	15.9847	16.0772	15.1351	15.8764	15.1707	14.8305	15.6492	15.0792	14.4284	14.8411	14.7305	14.5431	16.5826	15.7341	15.5587	16.6396	15.233	15.4426	16.9301	15.9858	16.0923	16.8571	15.6196	15.7123	16.8105	16.1877	15.7999	16.0933	15.5087	15.5116	NaN	NaN	NaN	NaN	NaN	NaN	17.8932	16.5552	16.9284	17.0723	16.6321	16.1372	NaN	NaN	NaN	NaN	NaN	NaN	S	2			1600	___1	+	CST;HTP							0.999998	9.2e-05	137.89	123.9	137.89	-1.1939	97548000	243	243	P0C1Z6-2;P0C1Z6	243;252	P0C1Z6-2	P0C1Z6-2	TCF3 fusion partner	TFPT	GPDKLLPYPTLASPASD______________	LLPYPTLASPAS(1)D	5475	UID5407	PTLAsPAsD______			1;2
NaN	NaN	NaN	NaN	NaN	NaN	17.3661	16.7979	16.6671	17.1282	16.0979	15.97	NaN	NaN	NaN	NaN	NaN	NaN	NaN	NaN	NaN	NaN	NaN	NaN	NaN	NaN	NaN	NaN	NaN	NaN	19.7236	19.0222	19.162	19.4105	18.6927	18.6351	NaN	NaN	NaN	NaN	NaN	NaN	NaN	NaN	NaN	NaN	NaN	NaN	NaN	NaN	NaN	NaN	NaN	NaN	17.4429	16.934	17.0425	16.8308	16.6395	16.2256	S	3			1600	___1	+	HTP;LTP							0.999564	0.000386714	62.024	52.609	62.024	3.0707	71551000	171	171	P0C1Z6-2;P0C1Z6	171;180	P0C1Z6-2	P0C1Z6-2	TCF3 fusion partner	TFPT	TLSPPRRTPAPPEPGSPAPGEGPSGRKRRRV	TPAPPEPGS(1)PAPGEGPSGR	5476	UID5408	PAPPEPGsPAPGEGP	CDK1	P06493	1
15.8564	15.698	15.3204	16.6016	15.4354	15.755	NaN	NaN	NaN	NaN	NaN	NaN	NaN	NaN	NaN	NaN	NaN	NaN	NaN	NaN	NaN	NaN	NaN	NaN	16.9196	15.9851	16.077	16.7217	15.6626	15.9455	NaN	NaN	NaN	NaN	NaN	NaN	NaN	NaN	NaN	NaN	NaN	NaN	NaN	NaN	NaN	NaN	NaN	NaN	NaN	NaN	NaN	NaN	NaN	NaN	NaN	NaN	NaN	NaN	NaN	NaN	S	3			1601	___1	+	CST;HTP							0.999996	0.000734169	91.789	60.791	91.789	0.4977	13389000	284	284	P0C7T5	284	P0C7T5	P0C7T5	Ataxin-1-like	ATXN1L	NGGQRPRERNLVRRESEALDSPNSKGEGQGL	RES(1)EALDSPNSK	5477	UID5409	RNLVRREsEALDsPN			1
NaN	NaN	NaN	NaN	NaN	NaN	NaN	NaN	NaN	NaN	NaN	NaN	NaN	NaN	NaN	NaN	NaN	NaN	NaN	NaN	NaN	NaN	NaN	NaN	NaN	NaN	NaN	NaN	NaN	NaN	15.853	14.9258	14.8571	15.3602	14.6188	14.8153	NaN	NaN	NaN	NaN	NaN	NaN	NaN	NaN	NaN	NaN	NaN	NaN	NaN	NaN	NaN	NaN	NaN	NaN	NaN	NaN	NaN	NaN	NaN	NaN	S	4			1603	___1	+	CST							0.828093	8.13e-39	138.59	114.4	138.59	0.77347	12912000	50	50	P0DJ93	50	P0DJ93	P0DJ93	Small integral membrane protein 13	SMIM13	LSKFKFLRELVGDTGSQEGDHEPSGSETEED	ELVGDT(0.163)GS(0.828)QEGDHEPS(0.009)GSETEEDTSSSPHR	5479	UID5411	ELVGDTGsQEGDHEP			1
NaN	NaN	NaN	NaN	NaN	NaN	NaN	NaN	NaN	NaN	NaN	NaN	NaN	NaN	NaN	NaN	NaN	NaN	NaN	NaN	NaN	NaN	NaN	NaN	NaN	NaN	NaN	NaN	NaN	NaN	NaN	NaN	NaN	NaN	NaN	NaN	NaN	NaN	NaN	NaN	NaN	NaN	NaN	NaN	NaN	NaN	NaN	NaN	16.4754	15.5346	15.8232	15.6479	15.209	15.2327	NaN	NaN	NaN	NaN	NaN	NaN	S	4			1603	___1	+	CST;HTP							0.644042	2.01e-62	165.8	151.86	165.8	0.41006	40350000	58	58	P0DJ93	58	P0DJ93	P0DJ93	Small integral membrane protein 13	SMIM13	ELVGDTGSQEGDHEPSGSETEEDTSSSPHRI	ELVGDT(0.01)GS(0.211)QEGDHEPS(0.644)GS(0.134)ETEEDTSSSPHR	5480	UID5412	QEGDHEPsGsEtEED			1
16.0775	15.4988	15.0952	16.1191	14.5846	15.3714	15.76	15.0191	14.9845	15.3766	14.6234	14.1157	NaN	NaN	NaN	NaN	NaN	NaN	NaN	NaN	NaN	NaN	NaN	NaN	15.3326	14.4499	14.6316	14.7996	13.8574	14.0632	NaN	NaN	NaN	NaN	NaN	NaN	NaN	NaN	NaN	NaN	NaN	NaN	15.9241	15.2719	15.1472	15.2536	14.6772	14.6502	15.9152	14.5928	14.4586	15.407	14.3444	14.354	15.8224	15.1375	15.6091	15.5762	15.0947	14.4106	S	4			1603	___1	+	CST;HTP							0.970772	1.37e-96	198.44	185.48	179.78	1.0494	194850000	60	60	P0DJ93	60	P0DJ93	P0DJ93	Small integral membrane protein 13	SMIM13	VGDTGSQEGDHEPSGSETEEDTSSSPHRIRS	ELVGDTGSQEGDHEPS(0.015)GS(0.971)ET(0.015)EEDTSSSPHR	5481	UID5413	GDHEPsGsEtEEDTs			1
NaN	NaN	NaN	NaN	NaN	NaN	20.9535	19.9772	19.8552	20.6645	19.5963	18.9494	NaN	NaN	NaN	NaN	NaN	NaN	NaN	NaN	NaN	NaN	NaN	NaN	20.4598	19.2226	18.9583	20.1546	18.7912	18.7265	20.4535	19.0866	19.3665	20.668	18.9671	18.658	20.9636	19.9478	19.2445	20.258	19.2576	19.1904	19.5436	18.8781	18.5868	19.2456	18.4969	18.1971	20.8702	19.2294	19.6464	19.906	19.1258	18.57	20.5155	19.9401	19.3153	20.0423	19.139	18.6397	S	2			1605	___1	+	CST;HTP;LTP	+	enzymatic activity, induced					0.999924	2.34e-53	232.7	185.81	220.81	0.75554	1042900000	257	257	P10398;Q96II5	257;260	P10398	P10398	Serine/threonine-protein kinase A-Raf	ARAF	DAAGSRGGSDGTPRGSPSPASVSSGRKSPHS	GS(1)PSPASVSSGR	5482	UID5414	sDGtPRGsPsPAsVs			1;2
17.2276	16.7099	16.4383	17.5066	16.573	16.4438	18.9833	18.3814	18.4179	18.5985	17.995	17.5638	19.4222	19.2785	18.7737	19.1844	18.5718	18.3066	19.1545	18.7698	18.8085	18.5113	18.4207	17.9974	NaN	NaN	NaN	NaN	NaN	NaN	NaN	NaN	NaN	NaN	NaN	NaN	NaN	NaN	NaN	NaN	NaN	NaN	NaN	NaN	NaN	NaN	NaN	NaN	NaN	NaN	NaN	NaN	NaN	NaN	NaN	NaN	NaN	NaN	NaN	NaN	S	3			1605	___1	+	CST;HTP							1	6.76e-25	177.58	153.46	166.52	0.62353	261540000	157	157	P10398;P10398-2	157;157	P10398	P10398	Serine/threonine-protein kinase A-Raf	ARAF	TVCVDMSTNRQQFYHSVQDLSGGSRQHEAPS	QQFYHS(1)VQDLSGGSR	5485	UID5417	NRQQFyHsVQDLsGG			1
NaN	NaN	NaN	NaN	NaN	NaN	NaN	NaN	NaN	NaN	NaN	NaN	17.5806	17.5788	16.9041	17.2799	16.5671	16.2714	16.8079	16.3741	16.3772	16.0632	15.8854	15.4903	16.256	15.5933	14.7368	15.653	14.1453	14.7314	17.3254	16.5372	16.7525	17.4446	15.8681	15.9728	NaN	NaN	NaN	NaN	NaN	NaN	17.9887	17.5739	17.3815	17.6268	17.1943	16.4802	NaN	NaN	NaN	NaN	NaN	NaN	18.3548	17.9406	17.4366	17.6918	17.5474	16.907	S	3			1605	___1	+	CST;HTP;LTP	+	enzymatic activity, induced					0.565554	6.44e-74	157.36	146.73	111.46	1.4676	1149500000	214	214	P10398;Q96II5	214;217	P10398	P10398	Serine/threonine-protein kinase A-Raf	ARAF	FPAPANAPLQRIRSTSTPNVHMVSTTAPMDS	S(0.144)T(0.144)S(0.566)T(0.144)PNVHMVS(0.001)T(0.001)T(0.001)APMDSNLIQLTGQSFSTDAAGSR	5487	UID5419	LQRIRststPNVHMV			1
NaN	NaN	NaN	NaN	NaN	NaN	NaN	NaN	NaN	NaN	NaN	NaN	NaN	NaN	NaN	NaN	NaN	NaN	NaN	NaN	NaN	NaN	NaN	NaN	19.5274	18.8818	19.1763	19.8866	21.7066	18.7109	18.95	20.3429	18.3667	18.7422	18.6	18.9399	NaN	NaN	NaN	NaN	NaN	NaN	NaN	NaN	NaN	NaN	NaN	NaN	NaN	NaN	NaN	NaN	NaN	NaN	18.9398	18.64	20.8033	18.6799	18.5058	20.4965	S	3			1606;1667;1668	___1	+	CST;HTP;LTP	+		cell cycle regulation; chromatin organization, altered		DNA(DISRUPTS)		1	2.6e-13	165.66	124.94	118.08	-0.65453	139680000	36	NaN	P10412;P16402;P16403	36;37;36	P10412;P16402;P16403	P10412	Histone H1.4;Histone H1.3;Histone H1.2	HIST1H1E;HIST1H1D;HIST1H1C	KKAKKAGATAGKRKASGPPVSELITKAVAAS;KKKAAKKAGGTPRKASGPPVSELITKAVAAS;KKKARKSAGAAKRKASGPPVSELITKAVAAS	AS(1)GPPVSELITK	5489	UID5421	GAAkRkAsGPPVsEL;TAGkRkAsGPPVsEL;GGtPRkAsGPPVsEL	PKACA;Chk2	P17612;P05132;O96017	1
NaN	NaN	NaN	NaN	NaN	NaN	18.9181	18.5324	18.2535	18.282	17.5865	17.5397	NaN	NaN	NaN	NaN	NaN	NaN	NaN	NaN	NaN	NaN	NaN	NaN	19.222	18.3667	18.2604	18.9109	18.3518	18.0379	19.5934	18.7753	18.7253	19.0437	18.0766	18.1061	19.3577	18.6322	18.5364	18.8926	18.2948	18.5294	18.9801	18.3393	18.368	18.4254	17.9428	17.9924	19.0219	17.842	18.376	18.2958	17.7437	17.5461	19.2139	18.6938	18.7566	18.7614	18.3712	18.0188	S	2			1606;1666;1667;1668	___1	+	HTP							0.990812	0.0207171	106.29	64.182	106.29	0.058248	94318000	102	NaN	P10412;P22492;Q02539;P16401;P16402;P16403	102;106;105;105;103;102	P10412;P16401;P16402;P16403	P10412	Histone H1.4;Histone H1t;Histone H1.1;Histone H1.5;Histone H1.3;Histone H1.2	HIST1H1E;HIST1H1T;HIST1H1A;HIST1H1B;HIST1H1D;HIST1H1C	LVSKGTLVQTKGTGASGSFKLNKKAASGEAK;LVSKGTLVQTKGTGASGSFKLNKKAASGEGK	GTGAS(0.991)GS(0.009)FK	5490	UID5422	QTkGtGAsGsFkLNk			1
19.1553	18.4836	18.1051	19.3608	18.518	18.5349	21.6051	21.1487	20.9706	21.0507	20.5377	20.3659	NaN	NaN	NaN	NaN	NaN	NaN	NaN	NaN	NaN	NaN	NaN	NaN	18.7764	17.8557	17.8245	18.4988	17.6524	17.6151	NaN	NaN	NaN	NaN	NaN	NaN	18.0809	17.329	17.0823	17.7775	17.0717	17.3475	17.9273	17.4251	17.3583	17.5475	17.2427	17.0918	20.2883	19.124	19.6155	19.7253	19.2365	19.0194	NaN	NaN	NaN	NaN	NaN	NaN	S	3			1606	___1	+	HTP							0.5	4.59e-15	105.17	10.979	42.338	0.55708	677210000	2	2	P10412	2	P10412	P10412	Histone H1.4	HIST1H1E	______________MSETAPAAPAAPAPAEK	S(0.5)ET(0.5)APAAPAAPAPAEK	5491	UID5423	______MsEtAPAAP			1
20.2353	18.9488	18.8355	19.5783	19.0986	19.2473	21.7338	20.5466	20.7674	21.0517	20.5747	20.7686	21.7211	20.4669	20.7588	20.8867	20.4054	20.5813	21.1762	20.0996	19.9952	20.3205	20.1181	19.1447	21.4095	20.4067	20.3207	20.8712	20.0475	20.4117	21.4598	20.3774	20.6102	20.9012	20.1165	20.2873	21.6335	20.5386	20.7897	21.049	20.3138	20.7595	21.605	20.5505	20.6505	20.8773	20.4318	20.6093	21.9163	20.5119	20.9479	21.1306	20.629	20.7582	21.9128	20.8257	20.9383	21.1146	20.7989	20.7574	S	2			1607	___1	+	HTP							1	0.00245031	135.8	109.86	104.79	0.90754	994800000	70	70	P10599-2;P10599	70;90	P10599-2	P10599-2	Thioredoxin	TXN	PTFQFFKKGQKVGEFSGANKEKLEATINELV	VGEFS(1)GANK	5492	UID5424	GQkVGEFsGANkEkL			1
NaN	NaN	NaN	NaN	NaN	NaN	NaN	NaN	NaN	NaN	NaN	NaN	NaN	NaN	NaN	NaN	NaN	NaN	17.4824	16.9541	16.8636	16.5295	16.7304	15.8449	NaN	NaN	NaN	NaN	NaN	NaN	NaN	NaN	NaN	NaN	NaN	NaN	NaN	NaN	NaN	NaN	NaN	NaN	NaN	NaN	NaN	NaN	NaN	NaN	NaN	NaN	NaN	NaN	NaN	NaN	NaN	NaN	NaN	NaN	NaN	NaN	S	3			1608	___1									0.661661	0.000953862	85.619	68.733	85.619	0.25236	8354800	82	82	P10606	82	P10606	P10606	Cytochrome c oxidase subunit 5B, mitochondrial	COX5B	PKGASGTREDPNLVPSISNKRIVGCICEEDN	EDPNLVPS(0.662)IS(0.338)NKR	5493	UID5425				1
NaN	NaN	NaN	NaN	NaN	NaN	NaN	NaN	NaN	NaN	NaN	NaN	18.133	17.1186	17.3085	17.7119	17.0741	17.119	NaN	NaN	NaN	NaN	NaN	NaN	NaN	NaN	NaN	NaN	NaN	NaN	18.8738	18.3191	18.3135	18.6337	17.3252	17.6718	NaN	NaN	NaN	NaN	NaN	NaN	NaN	NaN	NaN	NaN	NaN	NaN	NaN	NaN	NaN	NaN	NaN	NaN	NaN	NaN	NaN	NaN	NaN	NaN	S	3			1608	___1									0.790725	0.00274303	75.018	63.973	72.446	-0.37859	35084000	84	84	P10606	84	P10606	P10606	Cytochrome c oxidase subunit 5B, mitochondrial	COX5B	GASGTREDPNLVPSISNKRIVGCICEEDNTS	EDPNLVPS(0.209)IS(0.791)NKR	5494	UID5426				1
NaN	NaN	NaN	NaN	NaN	NaN	NaN	NaN	NaN	NaN	NaN	NaN	NaN	NaN	NaN	NaN	NaN	NaN	NaN	NaN	NaN	NaN	NaN	NaN	NaN	NaN	NaN	NaN	NaN	NaN	NaN	NaN	NaN	NaN	NaN	NaN	NaN	NaN	NaN	NaN	NaN	NaN	NaN	NaN	NaN	NaN	NaN	NaN	17.0546	15.9049	16.4269	16.4791	15.7586	15.6733	NaN	NaN	NaN	NaN	NaN	NaN	S	4			1609	___1	+	HTP							0.499929	7.34e-07	67.951	54.22	67.951	-1.2289	14548000	84	84	P10636-4;P10636-7	84;84	P10636-4	P10636-4	Microtubule-associated protein tau	MAPT	TPTAEAEEAGIGDTPSLEDEAAGHVTQARMV	STPTAEAEEAGIGDT(0.5)PS(0.5)LEDEAAGHVTQAR	5495	UID5427	AGIGDtPsLEDEAAG			1
24.5969	23.7045	23.3416	24.5877	23.5065	23.6154	24.6834	23.8126	24.0255	24.2713	23.6158	23.5499	23.8182	23.2199	23.1244	23.5755	23.1354	23.1667	23.3534	22.7137	22.5671	22.7304	22.4816	21.8512	24.7166	23.7393	23.6061	24.3001	23.5312	23.6267	24.7875	23.8709	24.096	24.4847	23.6332	23.7368	24.7489	23.7915	23.6847	24.1441	23.5693	23.8615	24.7265	23.9331	23.9142	24.1762	23.6801	23.6175	24.8296	23.5795	23.9843	24.0868	23.5068	23.4886	24.279	23.5075	23.5909	23.7472	23.4012	23.3017	S	2			1610	___1	+	CST;HTP;LTP	+	molecular association, regulation	cell cycle regulation	RFC2(DISRUPTS); MYO10(INDUCES)		required for B1 integrin-dependent spindle orientation; decreased affinity for cAMP	1	7.56e-25	161.58	146.32	73.466	0.084744	118000000000	83	83	P10644-2;P10644;K7EIE5;K7EID3;K7EJ40;K7EK41;K7EPB2;K7EMU2;K7EMZ6	83;83;83;83;83;83;83;83;83	P10644-2	P10644-2	cAMP-dependent protein kinase type I-alpha regulatory subunit;cAMP-dependent protein kinase type I-alpha regulatory subunit, N-terminally processed	PRKAR1A	LQKAGTRTDSREDEISPPPPNPVVKGRRRRG	EDEIS(1)PPPPNPVVK	5496	UID5428	DsREDEIsPPPPNPV	CDK16;CDK2	Q00536;P24941	1;2
NaN	NaN	NaN	NaN	NaN	NaN	NaN	NaN	NaN	NaN	NaN	NaN	NaN	NaN	NaN	NaN	NaN	NaN	NaN	NaN	NaN	NaN	NaN	NaN	NaN	NaN	NaN	NaN	NaN	NaN	18.247	17.4268	17.615	18.0282	16.9811	17.084	NaN	NaN	NaN	NaN	NaN	NaN	NaN	NaN	NaN	NaN	NaN	NaN	18.647	17.5878	17.972	17.8621	17.3479	16.972	NaN	NaN	NaN	NaN	NaN	NaN	S	2			1610	___1									1	0.00428383	127.03	73.859	127.03	-0.63632	18762000	307	307	P10644-2;P10644;K7EM13	307;307;111	P10644-2	P10644-2	cAMP-dependent protein kinase type I-alpha regulatory subunit;cAMP-dependent protein kinase type I-alpha regulatory subunit, N-terminally processed	PRKAR1A	FFIILEGSAAVLQRRSENEEFVEVGRLGPSD	S(1)ENEEFVEVGR	5497	UID5429				1
18.7204	17.9644	17.6291	18.9221	17.901	17.9458	17.9687	17.4821	17.3949	17.7892	17.1986	17.3197	NaN	NaN	NaN	NaN	NaN	NaN	16.7277	15.8682	15.9014	15.6408	15.9656	15.3397	20.3011	19.2947	19.298	19.8801	19.1795	19.4212	17.5247	16.511	16.9747	17.2879	16.3314	16.5676	18.4633	17.2886	17.3768	17.7825	17.134	17.5223	18.2812	17.7043	17.8231	17.8232	17.2367	17.3275	18.8168	17.9061	17.8948	18.1261	17.4318	17.6309	19.2386	18.7009	18.8206	18.6985	18.5517	18.6428	S	2			1610	___1	+	CST;HTP;LTP	+	molecular association, regulation				decreased affinity for cAMP	0.912283	2.15e-07	112.32	91.122	57.019	-1.2644	44042000000	77	77	P10644-2;P10644;K7EIE5;K7EID3;K7EJ40;K7EK41;K7EPB2;K7EMU2;K7EMZ6	77;77;77;77;77;77;77;77;77	P10644-2	P10644-2	cAMP-dependent protein kinase type I-alpha regulatory subunit;cAMP-dependent protein kinase type I-alpha regulatory subunit, N-terminally processed	PRKAR1A	AKQIQNLQKAGTRTDSREDEISPPPPNPVVK	T(0.175)DS(0.912)REDEIS(0.912)PPPPNPVVK	5498	UID5430	kAGtRtDsREDEIsP			1;2
28.7979	27.3226	26.9776	28.5631	27.8584	27.9971	27.3974	27.1357	26.9445	27.1668	27.1601	26.8076	28.926	28.0259	28.0765	27.5774	27.9154	28.1116	27.5295	27.6838	27.7754	27.5241	28.4591	27.0467	29.8772	29.8432	29.2256	28.9676	26.9573	28.6378	29.604	28.353	29.3156	28.4475	27.7241	28.1993	28.0505	27.0515	26.7486	27.7111	27.2867	27.1457	29.3195	28.2751	28.4938	27.731	28.6669	28.682	29.515	26.7829	27.3429	29.2761	28.7827	28.2105	27.1896	26.9086	26.2001	26.8848	26.4247	25.6553	S	5			1612	___1	+	CST;HTP;LTP	+		cell cycle regulation; carcinogenesis, induced; cell growth, induced			regulates cytokinesis	0.999945	9.92e-64	198.3	175.07	82.381	0.13661	2530000000000	15	15	P10916;G3V1V8;A0A590UK07	15;15;15	P10916	P10916	Myosin regulatory light chain 2, ventricular/cardiac muscle isoform	MYL2	_MAPKKAKKRAGGANSNVFSMFEQTQIQEFK	AGGANS(1)NVFSMFEQTQIQEFK	5499	UID5431	KRAGGANsNVFsMFE	ROCK2;smMLCK	O75116;Q15746	1;2
27.8295	26.4772	26.0355	27.6185	26.9634	27.1584	28.0616	27.7567	27.6209	27.814	27.8246	27.3798	26.7124	25.9032	25.9711	25.4271	25.8196	26.0038	25.1306	25.2802	25.37	25.0502	26.1129	24.6354	28.0444	28.0781	27.4805	27.164	25.3368	26.8508	28.6563	27.6508	28.5659	27.6559	26.948	27.4569	28.2411	27.4507	27.059	27.9993	27.73	27.5681	26.7601	25.8613	26.0116	25.3429	26.24	26.2709	30.7112	27.9426	28.5126	30.4438	30.035	29.4962	28.5515	28.2558	27.5113	28.2476	27.7328	26.9614	S	2			1612	___1	+	CST;LTP							0.999996	3.41e-86	210.41	189.74	210.41	3.5302	1820000000000	19	19	P10916;G3V1V8;A0A590UK07	19;19;19	P10916	P10916	Myosin regulatory light chain 2, ventricular/cardiac muscle isoform	MYL2	KKAKKRAGGANSNVFSMFEQTQIQEFKEAFT	AGGANSNVFS(1)MFEQTQIQEFK	5500	UID5432	GANsNVFsMFEQTQI			1;2
NaN	NaN	NaN	NaN	NaN	NaN	NaN	NaN	NaN	NaN	NaN	NaN	NaN	NaN	NaN	NaN	NaN	NaN	NaN	NaN	NaN	NaN	NaN	NaN	NaN	NaN	NaN	NaN	NaN	NaN	17.6927	17.1569	17.1673	17.6613	16.58	16.3329	NaN	NaN	NaN	NaN	NaN	NaN	NaN	NaN	NaN	NaN	NaN	NaN	NaN	NaN	NaN	NaN	NaN	NaN	NaN	NaN	NaN	NaN	NaN	NaN	S	2			1613	___1	+	CST							0.638847	0.00295758	103.26	74.528	101.82	-0.04254	9827400	300	300	P11021	300	P11021	P11021	78 kDa glucose-regulated protein	HSPA5	VQKLRREVEKAKRALSSQHQARIEIESFYEG	ALS(0.639)S(0.361)QHQAR	5501	UID5433	EKAKRALsSQHQARI			1
NaN	NaN	NaN	NaN	NaN	NaN	19.3407	18.6783	19.2337	19.0126	18.4866	18.0119	NaN	NaN	NaN	NaN	NaN	NaN	NaN	NaN	NaN	NaN	NaN	NaN	18.9648	18.2521	17.9805	18.7623	18.0422	17.7225	18.1689	17.4259	17.6577	18.07	16.8679	16.8103	19.3925	19.0645	18.6069	18.8568	18.5075	18.408	18.3066	17.992	17.7783	18.0882	17.6846	17.3561	19.4766	18.6914	19.0247	18.963	18.4928	18.0958	19.2667	19.0718	19.0649	18.854	18.503	18.0825	S	3			1613	___1									0.998015	0.000696193	134.84	100.04	134.84	0.5765	268870000	301	301	P11021	301	P11021	P11021	78 kDa glucose-regulated protein	HSPA5	QKLRREVEKAKRALSSQHQARIEIESFYEGE	ALS(0.002)S(0.998)QHQAR	5502	UID5434				1
NaN	NaN	NaN	NaN	NaN	NaN	19.9195	18.843	19.147	19.4616	18.874	18.8888	NaN	NaN	NaN	NaN	NaN	NaN	18.9446	18.1681	18.0941	18.1339	17.9796	17.2849	NaN	NaN	NaN	NaN	NaN	NaN	NaN	NaN	NaN	NaN	NaN	NaN	NaN	NaN	NaN	NaN	NaN	NaN	18.2812	17.6503	17.6126	17.75	17.4849	17.4233	20.1113	18.9678	19.3301	19.3708	18.7406	18.8235	19.5137	18.7932	18.8264	18.8516	18.5306	18.5803	S	3			1613	___1	+	HTP							0.875108	9.66e-25	174	133.82	174	0.54842	343710000	86	86	P11021	86	P11021	P11021	78 kDa glucose-regulated protein	HSPA5	EGERLIGDAAKNQLTSNPENTVFDAKRLIGR	NQLT(0.125)S(0.875)NPENTVFDAK	5503	UID5435	AAkNQLtsNPENtVF			1
NaN	NaN	NaN	NaN	NaN	NaN	NaN	NaN	NaN	NaN	NaN	NaN	17.1818	16.8966	16.5747	16.9339	16.256	16.5768	NaN	NaN	NaN	NaN	NaN	NaN	NaN	NaN	NaN	NaN	NaN	NaN	16.5071	15.8915	16.0602	16.4022	14.9103	15.1977	NaN	NaN	NaN	NaN	NaN	NaN	16.51	15.9695	15.7487	16.0957	15.4373	15.2176	17.8793	16.8704	17.1352	17.4341	16.7576	16.8674	NaN	NaN	NaN	NaN	NaN	NaN	S	3			1613	___1	+	CST;HTP							1	2.34e-14	164.93	139.91	131.39	0.50048	48166000	354	354	P11021	354	P11021	P11021	78 kDa glucose-regulated protein	HSPA5	MKPVQKVLEDSDLKKSDIDEIVLVGGSTRIP	S(1)DIDEIVLVGGSTR	5504	UID5436	EDSDLkksDIDEIVL			1
18.088	17.4595	17.1391	18.0169	17.2935	17.321	19.4871	18.6269	18.9967	19.1422	18.6418	18.4494	18.8341	18.4052	18.3084	18.4995	17.7968	17.6902	18.399	17.741	17.6769	17.6861	17.5067	16.9739	19.0132	18.1391	18.0298	18.7263	18.0148	17.8427	NaN	NaN	NaN	NaN	NaN	NaN	NaN	NaN	NaN	NaN	NaN	NaN	18.1956	17.4671	17.4522	17.6044	17.1347	16.9692	NaN	NaN	NaN	NaN	NaN	NaN	18.6968	18.3362	18.2336	18.2849	18.0492	17.7404	S	3			1613	___1	+	CST;HTP							0.984543	3.19e-30	172.77	146.62	111.67	-0.43946	305110000	448	448	P11021	448	P11021	P11021	78 kDa glucose-regulated protein	HSPA5	MTKLIPRNTVVPTKKSQIFSTASDNQPTVTI	S(0.985)QIFS(0.013)T(0.003)ASDNQPTVTIK	5505	UID5437	tVVPTkksQIFstAs			1
18.9213	18.2451	17.8728	18.9476	18.0054	18.1485	20.4358	19.5877	20.0312	19.9728	19.5634	19.139	19.8801	19.5332	19.4327	19.6317	18.9293	18.8045	19.3288	18.7246	18.6265	18.5208	18.5139	17.9375	20.821	19.9326	19.692	20.5112	19.6525	19.5264	19.0816	18.4163	18.5739	19.0547	17.8833	17.9538	20.6889	20.1125	19.7886	20.1749	19.5736	19.7535	19.5177	19.1374	18.9295	19.2383	18.8476	18.7865	20.9792	19.841	20.2706	20.2833	19.731	19.4979	19.7579	19.3603	19.2834	19.2291	18.8857	18.642	S	3			1613	___1	+	HTP							0.985049	4.82e-08	123.53	97.385	97.457	-1.3882	957700000	455	455	P11021	455	P11021	P11021	78 kDa glucose-regulated protein	HSPA5	NTVVPTKKSQIFSTASDNQPTVTIKVYEGER	SQIFS(0.002)T(0.012)AS(0.985)DNQPT(0.001)VTIK	5506	UID5438	sQIFstAsDNQPtVT			1
23.6248	22.735	22.4295	23.2454	22.6362	22.848	24.5103	23.5519	23.8102	23.9067	23.6174	23.4881	20.546	19.8295	19.7928	20.1468	19.6831	19.6128	18.8888	18.1661	18.1867	18.0978	17.9009	17.302	23.8009	22.81	22.6563	23.2475	22.479	22.5217	23.4338	22.5533	22.7454	23.1546	22.1712	22.2578	24.3967	23.5029	23.4909	23.8282	23.1504	23.5132	24.2716	23.4863	23.4013	23.6211	23.2593	23.2286	24.3955	23.2462	23.6214	23.6643	23.1111	23.0413	24.7673	24.0751	24.1087	24.2269	23.8412	23.7648	S	2			1615;1631;1632;1636;1637;2824;2825;2915	___1	+	HTP;LTP							1	4.2e-12	183.94	36.111	113.22	0.0019378	88761000000	1921	NaN	P11055;P12882;P12883;P13533;P13535;Q9UKX2;Q9UKX2-2;Q9UKX3;Q9Y623	1916;1919;1915;1917;1918;1921;688;1919;1919	P11055;P12882;P12883;P13533;P13535;Q9UKX2;Q9UKX3;Q9Y623	Q9UKX2	Myosin-3;Myosin-1;Myosin-7;Myosin-6;Myosin-8;Myosin-2;Myosin-13;Myosin-4	MYH3;MYH1;MYH7;MYH6;MYH8;MYH2;MYH13;MYH4	QHELDEAEERADIAESQVNKLRAKSRDIGAK;QHELDEAEERADIAESQVNKLRAKSRDIGTK;QHELEEAAERADIAESQVNKLRAKSRDVGSQ;QHELEEAEERADIAESQVNKLRAKTRDFTSS;QHELEEAEERADIAESQVNKLRVKSREVHTK;QHELEEAKERADIAESQVNKLRVKSREVHTK	ADIAES(1)QVNK	5507	UID5439	ERADIAEsQVNKLRA;ERADIAEsQVNKLRV	CK2A1	P68400	1
19.8697	18.3833	17.7967	19.4819	18.1352	18.9842	20.8047	18.9645	20.0813	20.8469	19.2182	19.663	19.5981	18.4205	18.3898	19.425	18.2523	18.5823	18.9249	18.1938	18.0296	17.9479	17.9866	17.6493	20.973	19.3601	19.3364	20.1241	18.5904	19.1348	20.8398	19.6356	19.9171	20.5111	18.646	19.0751	22.4576	20.9391	20.744	21.9936	20.5467	21.7684	21.7687	20.8089	20.5842	20.909	20.0912	20.4109	21.4572	19.3293	19.1953	20.7777	18.5632	19.5687	20.7619	19.8836	19.9502	20.2466	18.6867	18.9211	S	2			1615;1631;1632;1636;1637;2824;2915	___1	+	CST							1	2.57e-197	311.54	277.36	288.34	-0.34569	1034100000	174	NaN	P11055;P12882;P12883;P13533;P13535;Q9UKX2;Q9UKX2-2;J3QLR0;Q9Y623	174;174;173;173;176;174;174;95;174	P11055;P12882;P12883;P13533;P13535;Q9UKX2;Q9Y623	Q9UKX2	Myosin-3;Myosin-1;Myosin-7;Myosin-6;Myosin-8;Myosin-2;Myosin-4	MYH3;MYH1;MYH7;MYH6;MYH8;MYH2;MYH4	SDNAYQFMLTDRENQSILITGESGAGKTVNT;SDNAYQYMLTDRENQSILITGESGAGKTVNT	ENQS(1)ILITGESGAGK	5508	UID5440	LtDRENQsILITGES			1
21.6052	19.8343	19.2934	21.2266	19.3735	20.6682	22.3588	20.3564	21.554	22.1555	20.6112	21.1843	21.7186	20.2192	20.4398	21.5116	20.2637	20.6466	21.8595	21.0909	20.6865	20.6762	20.7292	20.4326	22.1399	20.7718	20.5385	21.4948	19.935	20.4437	21.8226	20.7092	20.944	21.5357	19.8035	20.0731	22.1823	20.7313	20.6138	21.8017	20.4444	21.5148	22.2068	20.9141	21.0529	21.3035	20.4432	20.7381	22.7084	20.2984	19.794	22.0065	18.9939	20.5812	21.5038	20.542	20.6247	20.8991	19.4241	19.5021	S	3			1615;1631;1632;1636;1637;2824;2915	___1									0.999994	1.13e-197	314.35	274.47	156.83	-0.28547	5858000000	181	NaN	P11055;P12882;P12883;P13533;P13535;Q9UKX2;Q9UKX2-2;J3QLR0;Q9Y623	181;181;180;180;183;181;181;102;181	P11055;P12882;P12883;P13533;P13535;Q9UKX2;Q9Y623	Q9UKX2	Myosin-3;Myosin-1;Myosin-7;Myosin-6;Myosin-8;Myosin-2;Myosin-4	MYH3;MYH1;MYH7;MYH6;MYH8;MYH2;MYH4	MLTDRENQSILITGESGAGKTVNTKRVIQYF	ENQSILITGES(1)GAGK	5509	UID5441				1
17.099	16.7091	16.2069	16.7184	16.3316	16.2304	18.1995	17.8793	18.2145	17.7666	17.7219	17.6441	NaN	NaN	NaN	NaN	NaN	NaN	18.4114	17.8052	17.5721	17.6277	17.4191	16.8748	17.9998	17.1847	17.0909	17.8934	17.1287	17.305	19.3318	18.5539	18.6626	19.2021	18.1481	18.1835	19.2369	18.7041	18.3091	18.7772	18.3005	18.3716	17.5849	17.0948	17.2252	17.2343	16.8194	16.8754	18.3702	17.6709	17.8636	17.6057	17.328	16.9935	NaN	NaN	NaN	NaN	NaN	NaN	S	2			1615;1631;1637;2824;2915	___1									0.969647	1.25e-40	211.25	175.92	129.17	-2.1894	231050000	648	NaN	P11055;P12882;P13535;Q9UKX2;Q9UKX2-2;Q9Y623	643;646;645;648;648;646	P11055;P12882;P13535;Q9UKX2;Q9Y623	Q9UKX2	Myosin-3;Myosin-1;Myosin-8;Myosin-2;Myosin-4	MYH3;MYH1;MYH8;MYH2;MYH4	ADADSGKKKVAKKKGSSFQTVSALFRENLNK;AEADSSAKKGAKKKGSSFQTVSALFRENLNK;EAEAGGGKKGGKKKGSSFQTVSALFRENLNK;EAEGGGGKKGGKKKGSSFQTVSALFRENLNK;EGAGGGAKKGGKKKGSSFQTVSALFRENLNK	GS(0.97)S(0.026)FQT(0.001)VS(0.004)ALFR	5510	UID5442				1
21.8207	21.4848	21.2502	21.2384	21.0222	21.0599	21.7993	21.1454	21.559	21.3635	21.1353	21.0461	20.859	20.5276	20.1803	20.7827	20.1293	19.8943	20	19.7635	19.5754	19.3523	19.0043	18.8855	20.7571	19.9176	19.7953	20.5856	19.8317	20.0918	20.7918	20.2378	20.2273	21.0375	19.8445	19.7662	21.7341	21.2957	20.9491	21.1572	20.4824	20.9071	21.3086	20.9641	20.8358	20.8203	20.4789	20.3568	21.5306	20.6776	21.0868	20.8059	20.1637	20.1588	21.3111	21.0838	21.1129	20.9511	20.732	20.4735	S	2			1615;1631;1637;2824;2915	___1									0.993672	4.53e-91	267.37	222.95	242.35	0.62661	3766100000	649	NaN	P11055;P12882;P13535;Q9UKX2;Q9UKX2-2;Q9Y623	644;647;646;649;649;647	P11055;P12882;P13535;Q9UKX2;Q9Y623	Q9UKX2	Myosin-3;Myosin-1;Myosin-8;Myosin-2;Myosin-4	MYH3;MYH1;MYH8;MYH2;MYH4	AEAGGGKKGGKKKGSSFQTVSALFRENLNKL;AEGGGGKKGGKKKGSSFQTVSALFRENLNKL;DADSGKKKVAKKKGSSFQTVSALFRENLNKL;EADSSAKKGAKKKGSSFQTVSALFRENLNKL;GAGGGAKKGGKKKGSSFQTVSALFRENLNKL	GS(0.006)S(0.994)FQTVSALFR	5511	UID5443				1
19.0145	18.0668	17.5533	18.643	17.3442	18.0725	NaN	NaN	NaN	NaN	NaN	NaN	NaN	NaN	NaN	NaN	NaN	NaN	NaN	NaN	NaN	NaN	NaN	NaN	NaN	NaN	NaN	NaN	NaN	NaN	18.2264	17.5652	17.4617	18.4667	17.0603	17.0233	NaN	NaN	NaN	NaN	NaN	NaN	NaN	NaN	NaN	NaN	NaN	NaN	NaN	NaN	NaN	NaN	NaN	NaN	18.5905	18.0301	17.8973	18.016	17.2827	17.1781	S	2			1615;1631;1637;2824;2915	___1									0.996748	3.55e-23	182.89	146.49	145.81	0.84916	169280000	654	NaN	P11055;P12882;P13535;Q9UKX2;Q9UKX2-2;Q9Y623	649;652;651;654;654;652	P11055;P12882;P13535;Q9UKX2;Q9Y623	Q9UKX2	Myosin-3;Myosin-1;Myosin-8;Myosin-2;Myosin-4	MYH3;MYH1;MYH8;MYH2;MYH4	AKKGAKKKGSSFQTVSALFRENLNKLMTNLR;AKKGGKKKGSSFQTVSALFRENLNKLMTNLR;GKKGGKKKGSSFQTVSALFRENLNKLMTNLR;KKKVAKKKGSSFQTVSALFRENLNKLMSNLR	GSSFQT(0.003)VS(0.997)ALFR	5512	UID5444				1
23.8873	22.9953	23.0609	23.4322	22.3539	22.6258	24.7179	23.6673	24.0082	23.7757	22.7286	23.3752	23.8858	23.0469	23.0649	23.1933	21.8993	22.5114	23.3745	22.24	22.6565	22.0706	21.418	21.4993	23.6313	22.0947	22.4977	22.8724	21.5812	21.916	23.8695	22.6865	22.9412	23.3589	21.7399	22.2329	24.0897	22.9431	22.9724	23.1991	22.2207	22.8196	23.9094	22.8262	23.1836	22.9988	22.1561	22.476	24.0788	22.7764	23.3124	23.1337	22.1861	22.379	24.2549	23.4454	23.7199	23.5167	22.7004	22.904	S	3			1615;1631;1632;1636;2824	___1	+	HTP							1	0	364.38	330.51	206.63	-1.5845	101000000000	1205	NaN	P11055;P12882;P12883;P13533;Q9UKX2	1200;1203;1199;1201;1205	P11055;P12882;P12883;P13533;Q9UKX2	Q9UKX2	Myosin-3;Myosin-1;Myosin-7;Myosin-6;Myosin-2	MYH3;MYH1;MYH7;MYH6;MYH2	QHEAMVAALRKKHADSVAELGEQIDNLQRVK;QHEATAAALRKKHADSVAELGEQIDNLQRVK;QHEATAATLRKKHADSVAELGEQIDNLQRVK	HADS(1)VAELGEQIDNLQR	5513	UID5445	LRKKHADsVAELGEQ			1
22.2536	21.1326	21.0532	21.8087	21.1174	21.6015	22.9925	21.9438	22.0437	22.4585	21.9007	22.1358	22.4311	20.7369	21.1191	21.3467	20.9046	21.2582	22.0311	20.791	20.748	20.9925	21.0203	19.8809	21.912	20.7892	20.7542	21.083	20.1789	20.474	22.0482	20.9444	21.1267	21.3686	20.2261	20.6399	23.242	22.0055	22.2506	22.6602	21.8144	22.5769	22.5773	21.2811	21.641	21.7072	21.2277	21.5821	22.4815	21.0024	21.3416	21.6919	20.8649	21.1799	24.4865	23.3554	23.5642	23.7384	23.141	23.3649	S	3			1615;1631;1636;1637;2824;2915	___1	+	HTP							1	0.000177237	151.1	122.93	67.952	1.4575	5204400000	954	NaN	P11055;P12882;P13533;P13535;Q9UKX2;Q9Y623	949;952;950;951;954;952	P11055;P12882;P13533;P13535;Q9UKX2;Q9Y623	Q9UKX2	Myosin-3;Myosin-1;Myosin-6;Myosin-8;Myosin-2;Myosin-4	MYH3;MYH1;MYH6;MYH8;MYH2;MYH4	NAELTAKKRKLEDECSELKKDIDDLELTLAK	LEDECS(1)ELKK	5514	UID5446	RKLEDECsELkkDID			1
23.5031	22.3081	22.1491	23.6034	22.6487	22.9427	22.2625	21.6982	21.7534	21.71	21.2626	21.1629	23.5836	22.7304	22.8278	22.3414	22.1346	22.5437	24.0939	23.4188	23.6917	23.2221	23.7949	22.8027	24.5658	23.5626	23.3412	23.623	22.7233	22.7098	24.2716	23.211	23.6712	23.4997	22.5309	22.9108	22.7023	21.9164	21.65	22.4503	21.9203	22.2251	22.1535	21.2315	21.3137	21.6174	21.3596	21.221	24.0378	22.5741	22.8786	23.8213	23.1376	22.9647	23.8523	23.3853	23.2493	23.5122	22.6975	22.8001	S	2			1615	___1	+	HTP							1	1.23e-55	237.92	144.45	101.93	-3.7746	12913000000	1066	1066	P11055	1066	P11055	P11055	Myosin-3	MYH3	RNKRKLEGDLKLAQESILDLENDKQQLDERL	LAQES(1)ILDLENDK	5515	UID5447	DLKLAQEsILDLEND			1
NaN	NaN	NaN	NaN	NaN	NaN	NaN	NaN	NaN	NaN	NaN	NaN	17.085	16.4586	15.3037	16.218	14.7172	14.3431	16.9513	14.9318	15.0251	14.4453	14.3074	NaN	NaN	NaN	NaN	NaN	NaN	NaN	NaN	NaN	NaN	NaN	NaN	NaN	NaN	NaN	NaN	NaN	NaN	NaN	NaN	NaN	NaN	NaN	NaN	NaN	NaN	NaN	NaN	NaN	NaN	NaN	NaN	NaN	NaN	NaN	NaN	NaN	S	3			1615;1637;2824	___1	+	HTP							0.850867	0.00139519	87.498	68.719	67.964	-0.6974	17569000	1341	NaN	P11055;P13535;Q9UKX2	1336;1338;1341	P11055;P13535;Q9UKX2	Q9UKX2	Myosin-3;Myosin-8;Myosin-2	MYH3;MYH8;MYH2	EEEIKAKNALAHALQSSRHDCDLLREQYEEE;EEENKAKNALAHALQSSRHDCDLLREQYEEE;EEETKAKNALAHALQSSRHDCDLLREQYEEE	NALAHALQS(0.851)S(0.149)R	5516	UID5448	ALAHALQsSRHDCDL			1
NaN	NaN	NaN	NaN	NaN	NaN	NaN	NaN	NaN	NaN	NaN	NaN	NaN	NaN	NaN	NaN	NaN	NaN	16.3276	14.8657	14.8838	14.1562	14.1357	12.6505	NaN	NaN	NaN	NaN	NaN	NaN	NaN	NaN	NaN	NaN	NaN	NaN	NaN	NaN	NaN	NaN	NaN	NaN	NaN	NaN	NaN	NaN	NaN	NaN	NaN	NaN	NaN	NaN	NaN	NaN	NaN	NaN	NaN	NaN	NaN	NaN	S	3			1615;1637;2824	___1									0.9117	0.00198093	83.358	60.122	83.358	0.50576	5298900	1342	NaN	P11055;P13535;Q9UKX2	1337;1339;1342	P11055;P13535;Q9UKX2	Q9UKX2	Myosin-3;Myosin-8;Myosin-2	MYH3;MYH8;MYH2	EEIKAKNALAHALQSSRHDCDLLREQYEEEQ;EENKAKNALAHALQSSRHDCDLLREQYEEEQ;EETKAKNALAHALQSSRHDCDLLREQYEEEQ	NALAHALQS(0.088)S(0.912)R	5517	UID5449				1
NaN	NaN	NaN	NaN	NaN	NaN	NaN	NaN	NaN	NaN	NaN	NaN	NaN	NaN	NaN	NaN	NaN	NaN	NaN	NaN	NaN	NaN	NaN	NaN	18.0704	17.2047	17.0532	17.733	16.7821	16.6792	NaN	NaN	NaN	NaN	NaN	NaN	NaN	NaN	NaN	NaN	NaN	NaN	NaN	NaN	NaN	NaN	NaN	NaN	NaN	NaN	NaN	NaN	NaN	NaN	NaN	NaN	NaN	NaN	NaN	NaN	S	3			1615;1631;1637;2824;2825;2915	___1									0.693931	1.53e-05	66.871	50.079	66.871	0.50276	52873000	159	NaN	P11055;P12882;P13535;Q9UKX2;Q9UKX2-2;E7EX84;J3QLR0;Q9UKX3;Q9Y623	159;159;161;159;159;159;80;159;159	P11055;P12882;P13535;Q9UKX2;Q9UKX3;Q9Y623	Q9UKX2	Myosin-3;Myosin-1;Myosin-8;Myosin-2;Myosin-13;Myosin-4	MYH3;MYH1;MYH8;MYH2;MYH13;MYH4	RGKKRQEAPPHIFSISDNAYQFMLTDRDNQS;RGKKRQEAPPHIFSISDNAYQFMLTDRENQS	QEAPPHIFS(0.023)IS(0.694)DNAY(0.264)QFMLT(0.019)DR	5518	UID5450				1
22.2418	21.2336	21.0093	21.9466	21.271	21.6928	20.7221	19.6707	20.0581	20.1378	19.5195	19.4018	24.7472	23.8947	24.2321	24.0827	23.5725	23.9362	23.8584	23.1218	22.9263	22.9904	23.2405	22.2937	21.4085	20.3766	20.2405	20.7575	20.0877	20.1924	23.8376	22.6436	23.1609	23.2417	22.3776	22.5145	24.772	23.7136	23.8452	24.5356	23.9347	24.2891	24.3133	23.5459	23.5665	23.9927	23.3715	23.3868	21.7212	20.0495	20.669	21.4683	20.776	20.8211	24.1784	23.2694	23.3404	23.5495	22.8311	22.6641	S	2			1615;1631;1632;1636;1637;2825;2915	___1	+	CST;HTP							0.999723	4.72e-07	196.37	138.25	98.048	-0.3185	8039700000	1480	NaN	P11055;P12882;P12883;P13533;P13535;Q9UKX3;Q9Y623	1477;1480;1476;1478;1479;1480;1480	P11055;P12882;P12883;P13533;P13535;Q9UKX3;Q9Y623	P12882	Myosin-3;Myosin-1;Myosin-7;Myosin-6;Myosin-8;Myosin-13;Myosin-4	MYH3;MYH1;MYH7;MYH6;MYH8;MYH13;MYH4	DESQAELEAAQKESRSLSTELFKMRNAYEEV;EESQAELEASLKESRSLSTELFKLKNAYEEA;EESQSELESSQKEARSLSTELFKLKNAYEES;EETHAELEASQKESRSLSTELFKIKNAYEES;EETQAELEASQKESRSLSTELFKVKNAYEES;EETQAELEASQKESRSLSTELFKVKNVYEES	S(1)LS(0.597)T(0.403)ELFK	5519	UID5451	ASLKESRsLstELFK;ASQKESRsLstELFK;ssQKEARsLstELFK;ASQKEsRsLstELFK;AAQKESRsLstELFK			1;2
25.9363	24.7122	24.6246	25.7283	24.9468	25.378	24.2093	23.008	23.54	23.5615	22.9617	22.8584	23.5688	22.5994	22.9553	22.7697	22.348	22.6701	24.1843	23.4843	23.312	23.3711	23.7109	22.6377	24.5384	23.3985	23.2139	23.5141	22.6265	22.5408	25.2754	24.0682	24.6343	24.7335	23.8189	23.9343	22.6424	21.5935	21.7295	22.4049	21.8087	22.1567	22.1347	21.3265	21.4014	21.8154	21.1645	21.2542	23.8705	22.1407	22.6467	23.6445	22.893	22.9146	23.377	22.4864	22.5699	22.799	22.038	21.973	S	2			1615;1631;1632;1636;1637;2825;2915	___1	+	CST;HTP							0.987064	6.77e-11	206.43	160.27	70.1	-0.1417	10777000000	1482	NaN	P11055;P12882;P12883;P13533;P13535;Q9UKX3;Q9Y623	1479;1482;1478;1480;1481;1482;1482	P11055;P12882;P12883;P13533;P13535;Q9UKX3;Q9Y623	P12882	Myosin-3;Myosin-1;Myosin-7;Myosin-6;Myosin-8;Myosin-13;Myosin-4	MYH3;MYH1;MYH7;MYH6;MYH8;MYH13;MYH4	SQAELEAAQKESRSLSTELFKMRNAYEEVVD;SQAELEASLKESRSLSTELFKLKNAYEEALD;SQSELESSQKEARSLSTELFKLKNAYEESLE;THAELEASQKESRSLSTELFKIKNAYEESLD;TQAELEASQKESRSLSTELFKVKNAYEESLD;TQAELEASQKESRSLSTELFKVKNVYEESLD	S(1)LS(0.987)T(0.013)ELFK	5520	UID5452	LKESRsLstELFKLK;QKESRsLstELFKIK;QKEARsLstELFKLK;QKEsRsLstELFKVK;QKESRsLstELFKMR			1;2
23.4661	22.792	22.372	22.7334	22.5335	22.5606	23.3369	22.2757	22.8626	22.8481	22.6147	22.5787	22.7246	22.2485	22.0974	22.7046	22.0267	21.8408	22.7645	22.2014	21.7445	21.9759	21.5138	21.1158	22.6804	21.9228	21.7221	22.5759	21.9158	22.0536	23.1235	22.497	22.378	23.2863	22.3567	22.2353	22.9356	22.1294	22.1161	22.3306	21.5292	22.0475	23.0423	22.3	22.1943	22.5174	22.191	22.2313	23.5092	22.4222	22.7243	22.6484	22.0837	22.1089	23.3264	22.6905	22.7563	22.7264	22.4692	22.2999	S	2			1615;1631;1637;2824;2915	___1	+	HTP							1	7.7e-177	300.05	266.85	300.05	1.2522	18499000000	734	NaN	P11055;P12882;P13535;Q9UKX2;Q9Y623	729;732;731;734;732	P11055;P12882;P13535;Q9UKX2;Q9Y623	Q9UKX2	Myosin-3;Myosin-1;Myosin-8;Myosin-2;Myosin-4	MYH3;MYH1;MYH8;MYH2;MYH4	ILYADFKQRYKVLNASAIPEGQFIDSKKASE;ILYGDFKQRYKVLNASAIPEGQFIDSKKASE;ILYGDFKQRYRVLNASAIPEGQFIDSKKACE	VLNAS(1)AIPEGQFIDSK	5523	UID5455	RyRVLNAsAIPEGQF;RYKVLNAsAIPEGQF			1
25.0517	24.1947	23.8685	24.3756	24.1301	24.3079	24.4143	23.3303	23.7331	23.9319	23.6847	23.7715	24.3122	23.5366	23.4927	23.9014	23.438	23.3817	24.5875	23.6392	23.2092	23.828	23.3633	22.6098	24.9723	24.1581	24.0531	24.7164	24.0947	24.3829	24.6026	23.8154	23.7217	24.5135	23.8203	23.7146	24.9527	24.04	24.1771	24.3068	23.6131	24.0618	24.4953	23.6049	23.5636	23.8651	23.6806	23.7865	25.0449	23.9734	24.4971	24.0794	23.7677	23.8899	25.2904	24.4209	24.5805	24.6515	24.4863	24.4989	S	2			1615;1631;1637;2824;2915	___1	+	HTP							1	1.86e-220	319.45	270.12	319.45	3.2122	70191000000	744	NaN	P11055;P12882;P13535;Q9UKX2;Q9Y623	739;742;741;744;742	P11055;P12882;P13535;Q9UKX2;Q9Y623	Q9UKX2	Myosin-3;Myosin-1;Myosin-8;Myosin-2;Myosin-4	MYH3;MYH1;MYH8;MYH2;MYH4	KVLNASAIPEGQFIDSKKASEKLLASIDIDH;KVLNASAIPEGQFIDSKKASEKLLGSIDIDH;KVLNASAIPEGQFIDSKKASEKLLGSIEIDH;RVLNASAIPEGQFIDSKKACEKLLASIDIDH	VLNASAIPEGQFIDS(1)K	5524	UID5456	PEGQFIDsKKACEKL;PEGQFIDsKkAsEKL			1
NaN	NaN	NaN	NaN	NaN	NaN	21.3119	20.5875	20.7379	20.973	20.5817	20.5932	NaN	NaN	NaN	NaN	NaN	NaN	NaN	NaN	NaN	NaN	NaN	NaN	21.3035	20.3862	20.4085	20.849	20.1099	20.1557	21.5209	20.5371	20.511	20.7514	19.9429	20.1571	21.3591	20.2875	20.5178	20.7536	20.1106	20.4712	20.6842	19.6017	19.8353	20.0242	19.6153	19.735	21.743	20.6917	20.7832	21.09	20.4943	20.5247	21.5476	20.6759	20.8033	20.801	20.3236	20.3774	S	3			1616	___1	+	CST;HTP							1	0.00569882	114.89	35.405	114.89	0.36466	583750000	254	254	P11142;E9PKE3;E9PNE6;P11142-2;A8K7Q2;E9PN89	254;235;108;254;18;194	P11142	P11142	Heat shock cognate 71 kDa protein	HSPA8	NHFIAEFKRKHKKDISENKRAVRRLRTACER	DIS(1)ENKR	5525	UID5457	RKHKKDIsENkRAVR			1
19.9762	19.1573	18.8029	19.584	19.0608	19.1787	18.1203	16.9188	17.3751	17.4017	16.9919	16.6923	20.0842	19.226	19.2786	19.5169	19.1395	19.0795	18.1209	17.3646	17.3047	17.3319	17.1282	16.5558	18.9592	18.0364	18.0148	18.5743	18.1105	18.0387	18.1922	17.2836	17.4464	17.8396	16.7541	16.5518	19.8971	18.9944	19.0367	19.3412	18.525	18.9772	19.7719	18.8945	18.9837	19.0702	18.7497	18.7061	18.2901	17.0268	17.4583	17.5591	16.8808	16.4845	21.1427	20.3205	20.596	20.5436	20.2337	20.355	S	3			1616	___1	+	HTP							1	0.000300892	97.767	68.439	53.168	1.9005	503700000	85	85	P11142;E9PKE3;E9PNE6;P11142-2;E9PN89;E9PLF4;E9PQQ4;E9PQK7;E9PK54;E9PN25;E9PPY6	85;85;85;85;25;85;85;85;85;85;85	P11142	P11142	Heat shock cognate 71 kDa protein	HSPA8	AKRLIGRRFDDAVVQSDMKHWPFMVVNDAGR	RFDDAVVQS(1)DMK	5526	UID5458	FDDAVVQsDMkHWPF			1
17.1292	16.6712	16.3657	17.2105	16.4352	16.467	19.239	18.2959	18.5548	18.6788	18.0244	18.1826	19.1155	18.4677	18.6272	18.6918	18.2633	18.2409	18.3584	17.7141	17.5872	17.6267	17.4881	16.8203	18.4671	17.5927	17.5273	17.8937	17.4517	17.3713	17.8248	17.0101	17.4369	17.5513	16.8279	16.7431	18.6703	17.8324	17.8263	18.0836	17.7358	18.0398	17.9881	17.4523	17.3639	17.6579	17.1694	17.2097	18.1163	16.9947	17.4829	17.4493	16.8907	16.795	18.3614	17.6984	17.9641	17.8259	17.5418	17.5521	S	3			1616	___1	+	CST;HTP							0.997262	0.000349376	118.52	102.26	101.2	1.9674	337400000	541	541	P11142;E9PKE3;E9PNE6;A8K7Q2;E9PS65;E9PM13	541;522;395;305;132;93	P11142	P11142	Heat shock cognate 71 kDa protein	HSPA8	KAEDEKQRDKVSSKNSLESYAFNMKATVEDE	NS(0.997)LES(0.003)YAFNMK	5527	UID5459	DkVSSkNsLEsyAFN			1
NaN	NaN	NaN	NaN	NaN	NaN	18.3215	17.7789	18.0079	18.0434	17.5809	17.2027	NaN	NaN	NaN	NaN	NaN	NaN	NaN	NaN	NaN	NaN	NaN	NaN	17.5822	17.0331	16.6102	17.2768	16.601	16.4464	NaN	NaN	NaN	NaN	NaN	NaN	18.6149	18.3161	17.8491	18.028	17.7592	17.8285	18.1218	17.7861	17.5851	17.8111	17.3857	17.1948	17.451	16.4152	16.6679	16.7503	16.3095	16.1415	18.2299	18.1869	17.6919	17.9331	17.6075	17.3169	S	3			1616	___1									0.97855	5.39e-44	162.91	143.9	162.91	-1.9286	710230000	432	432	P11142;E9PKE3;E9PNE6;P11142-2;A8K7Q2;E9PS65	432;413;286;432;196;23	P11142	P11142	Heat shock cognate 71 kDa protein	HSPA8	NTTIPTKQTQTFTTYSDNQPGVLIQVYEGER	QTQTFT(0.003)T(0.018)YS(0.979)DNQPGVLIQVYEGER	5528	UID5460				1
17.1169	16.547	16.0987	17.1753	16.3435	16.6213	16.2069	15.2043	15.5179	15.9676	15.1136	15.4768	NaN	NaN	NaN	NaN	NaN	NaN	NaN	NaN	NaN	NaN	NaN	NaN	18.0199	17.374	16.8129	17.428	16.938	16.9625	17.1327	16.184	16.3561	16.4993	15.5883	16.1665	18.4278	17.8425	17.4863	18.0053	17.4828	17.8569	17.4489	16.9256	16.6723	17.1437	16.7307	16.7292	16.1062	15.0799	15.2691	15.9137	15.0942	15.0651	16.3047	15.5405	15.9326	15.8801	15.4753	15.3639	S	3			1616	___1	+	HTP							0.999998	1.23e-23	133.13	117.19	133.13	1.1338	104180000	362	362	P11142;E9PKE3;E9PNE6;P11142-2;A8K7Q2	362;343;216;362;126	P11142	P11142	Heat shock cognate 71 kDa protein	HSPA8	QKLLQDFFNGKELNKSINPDEAVAYGAAVQA	S(1)INPDEAVAYGAAVQAAILSGDK	5529	UID5461	NGkELNksINPDEAV			1
17.499	17.0102	16.4165	17.529	16.6563	16.3956	18.5202	17.8188	18.0831	18.0675	17.57	17.2472	19.9697	19.6542	19.4399	19.6088	18.9193	18.9125	19.7433	19.0272	19.0473	18.8566	18.7182	18.2521	20.2924	19.6123	19.1894	20.2249	19.2026	19.2172	18.5028	17.7921	17.8266	18.3188	17.3171	17.2733	20.1655	19.4766	19.196	19.4839	19.0641	19.3577	19.486	18.8835	18.8909	19.0694	18.7316	19.0399	20.0409	19.0941	19.4072	19.602	18.9093	18.8614	20.488	20.0955	20.1121	19.9893	19.6913	19.3979	S	3			1616	___1	+	CST;HTP							1	1e-21	178.99	128.63	139.78	1.2882	1396600000	329	329	P11142;E9PKE3;E9PNE6;P11142-2;A8K7Q2;E9PN89	329;310;183;329;93;269	P11142	P11142	Heat shock cognate 71 kDa protein	HSPA8	LDPVEKALRDAKLDKSQIHDIVLVGGSTRIP	S(1)QIHDIVLVGGSTR	5530	UID5462	RDAkLDksQIHDIVL			1
NaN	NaN	NaN	NaN	NaN	NaN	17.986	17.2052	17.4919	17.4367	17.1084	16.5412	NaN	NaN	NaN	NaN	NaN	NaN	NaN	NaN	NaN	NaN	NaN	NaN	NaN	NaN	NaN	NaN	NaN	NaN	NaN	NaN	NaN	NaN	NaN	NaN	NaN	NaN	NaN	NaN	NaN	NaN	NaN	NaN	NaN	NaN	NaN	NaN	NaN	NaN	NaN	NaN	NaN	NaN	NaN	NaN	NaN	NaN	NaN	NaN	S	3			1616	___1	+	CST;HTP							0.996427	0.00206456	57.068	38.704	57.068	-1.86	26620000	153	153	P11142;P11142-2;E9PN89;E9PLF4;E9PQQ4;E9PQK7;E9PK54;E9PI65	153;153;93;153;153;153;153;112	P11142	P11142	Heat shock cognate 71 kDa protein	HSPA8	TVTNAVVTVPAYFNDSQRQATKDAGTIAGLN	TVTNAVVT(0.003)VPAYFNDS(0.996)QR	5531	UID5463	VPAyFNDsQRQAtkD			1
20.3208	21.1575	21.8911	20.3577	20.2723	19.6908	20.4615	21.9104	19.1009	19.7543	19.0861	18.9488	17.3923	16.4822	16.5211	16.7851	15.9992	16.3068	18.7198	18.526	19.3362	19.0465	18.0456	17.5436	18.6302	18.3123	18.6755	18.4982	18.0199	17.5193	18.9541	19.2734	17.2809	17.8775	17.6171	17.9819	18.2774	17.8152	18.4559	18.2539	18.3004	17.2182	NaN	NaN	NaN	NaN	NaN	NaN	19.9532	20.8401	20.075	19.7847	19.7305	19.5147	19.1105	18.0684	19.0485	19.1395	18.3507	18.8552	S	2			1617	___1	+	CST;HTP;LTP	+	activity, induced; molecular association, regulation	translation, induced; signaling pathway regulation	GIPC1(INDUCES)		Increased glucose and DHA transport, increased cell surface expression of GLUT1	1	9.74e-20	156.25	130.8	156.25	-0.7691	1613000000	490	490	P11166	490	P11166	P11166	Solute carrier family 2, facilitated glucose transporter member 1	SLC2A1	SDKTPEELFHPLGADSQV_____________	TPEELFHPLGADS(1)QV	5532	UID5464	FHPLGADsQV_____	ATM	Q13315	1
18.0406	17.2008	17.8081	17.619	16.7517	16.9027	NaN	NaN	NaN	NaN	NaN	NaN	18.7533	17.1398	17.2711	17.5133	16.5526	17.2338	18.3013	16.69	17.2801	17.3209	16.6207	16.0146	18.8876	17.5163	17.9175	18.399	16.9911	17.2845	NaN	NaN	NaN	NaN	NaN	NaN	18.6735	17.0361	17.4771	17.7642	16.4931	17.169	17.9045	16.7383	17.1832	17.2743	16.2199	16.4867	18.1316	16.7666	16.9474	16.9625	16.1026	16.1211	18.8293	17.4642	17.9907	18.0372	16.8605	17.7526	S	3			1618	___1	+	CST;HTP							1	0.000996645	87.519	70.194	48.823	-0.23323	246400000	664	664	P11171;P11171-2;P11171-4;A0A2R8YD30;P11171-3;Q4VB86;A0A2R8YCW8;A0A2R8Y5G2;A0A2R8Y5Z6;P11171-7;A0A2R8Y420;A0A2R8Y5C8	664;631;422;455;441;422;593;664;664;650;455;121	P11171	P11171	Protein 4.1	EPB41	KKRERLDGENIYIRHSNLMLEDLDKSQEEIK	HS(1)NLMLEDLDK	5533	UID5465	ENIyIRHsNLMLEDL			1
19.9763	21.5668	22.253	20.3353	20.3749	19.5204	20.8495	22.4524	19.7719	20.0209	19.4309	19.1055	NaN	NaN	NaN	NaN	NaN	NaN	17.2924	16.9976	17.5905	17.5039	16.23	16.0227	20.1592	19.9597	21.2403	20.5855	20.5961	18.8574	20.602	20.9506	19.1129	19.9346	19.2144	19.3544	20.3744	20.1144	20.6446	20.3192	20.5067	19.1314	18.9467	19.3695	20.2316	18.9886	18.1718	17.9314	20.153	21.4763	20.7914	20.4042	20.215	19.9261	19.8217	18.9867	20.1956	20.2397	19.304	19.9311	S	2			1618	___1	+	CST;HTP;LTP							1	2.63e-91	267.13	233.04	267.13	1.0995	3403500000	542	542	P11171;P11171-2;A0A2U3TZH6;P11171-4;A0A2R8YD30;P11171-5;P11171-3;Q4VB86;A0A2R8YCW8;A0A2R8Y5G2;A0A2R8Y7Y3;A0A2R8Y5Z6;P11171-7;P11171-6;A0A3B3IU06;A0A2R8Y6G5;A0A2R8YFR9;A0A2R8Y570;A0A2R8Y420;A0A3B3IUD6;A0A2R8Y7N0;A0A3B3ITP0;A0A2R8Y4N6	542;542;542;333;333;507;333;333;471;542;333;542;542;298;542;542;542;542;333;436;333;333;196	P11171	P11171	Protein 4.1	EPB41	PAPHFERTASKRASRSLDGAAAVDSADRSPR	S(1)LDGAAAVDSADR	5534	UID5466	ASKRAsRsLDGAAAV			1
17.3968	17.6739	17.8294	17.5594	16.847	16.4492	NaN	NaN	NaN	NaN	NaN	NaN	NaN	NaN	NaN	NaN	NaN	NaN	NaN	NaN	NaN	NaN	NaN	NaN	NaN	NaN	NaN	NaN	NaN	NaN	NaN	NaN	NaN	NaN	NaN	NaN	NaN	NaN	NaN	NaN	NaN	NaN	NaN	NaN	NaN	NaN	NaN	NaN	NaN	NaN	NaN	NaN	NaN	NaN	NaN	NaN	NaN	NaN	NaN	NaN	S	2			1618	___1	+	HTP							0.999971	0.0157233	72.321	47.104	72.321	-0.13692	9577800	551	551	P11171;P11171-2;A0A2U3TZH6;P11171-4;A0A2R8YD30;P11171-5;P11171-3;Q4VB86;A0A2R8YCW8;A0A2R8Y5G2;A0A2R8Y7Y3;A0A2R8Y5Z6;P11171-7;P11171-6;A0A3B3IU06;A0A2R8Y6G5;A0A2R8YFR9;A0A2R8Y570;A0A2R8Y420;A0A3B3IUD6;A0A2R8Y7N0;A0A3B3ITP0;A0A2R8Y4N6	551;551;551;342;342;516;342;342;480;551;342;551;551;307;551;551;551;551;342;445;342;342;205	P11171	P11171	Protein 4.1	EPB41	SKRASRSLDGAAAVDSADRSPRPTSAPAITQ	SLDGAAAVDS(1)ADR	5535	UID5467	DGAAAVdsADRsPRP			1
19.9706	20.6018	21.1167	20.0231	19.6149	19.0418	19.6035	20.7221	18.5494	19.2324	18.4351	18.1212	NaN	NaN	NaN	NaN	NaN	NaN	19.4753	18.6513	19.6008	19.4456	17.7505	17.4888	19.2828	18.8467	19.6842	19.3617	19.3155	18.0613	18.0651	17.6354	16.9695	17.3907	17.0498	16.9428	20.1652	19.6907	20.023	20.0053	19.9357	19.2555	19.0702	19.1187	19.5838	18.9007	18.2145	18.1471	19.146	19.8542	19.2011	19.0554	18.8647	18.5751	18.9467	18.1364	18.7865	18.9457	18.2523	18.4508	S	3			1618	___1	+	HTP							0.999984	0	324.03	300.14	211.11	0.06204	1506400000	555	555	P11171;P11171-2;A0A2U3TZH6;P11171-4;A0A2R8YD30;P11171-5;P11171-3;Q4VB86;A0A2R8YCW8;A0A2R8Y5G2;A0A2R8Y7Y3;A0A2R8Y5Z6;P11171-7;P11171-6;A0A3B3IU06;A0A2R8Y6G5;A0A2R8YFR9;A0A2R8Y570;A0A2R8Y420;A0A3B3IUD6;A0A2R8Y7N0;A0A3B3ITP0;A0A2R8Y4N6	555;555;555;346;346;520;346;346;484;555;346;555;555;311;555;555;555;555;346;449;346;346;209	P11171	P11171	Protein 4.1	EPB41	SRSLDGAAAVDSADRSPRPTSAPAITQGQVA	SLDGAAAVDSADRS(1)PR	5536	UID5468	AVdsADRsPRPtsAP			1
NaN	NaN	NaN	NaN	NaN	NaN	17.7641	18.9627	16.5583	16.8402	16.1343	16.2479	NaN	NaN	NaN	NaN	NaN	NaN	NaN	NaN	NaN	NaN	NaN	NaN	NaN	NaN	NaN	NaN	NaN	NaN	NaN	NaN	NaN	NaN	NaN	NaN	NaN	NaN	NaN	NaN	NaN	NaN	NaN	NaN	NaN	NaN	NaN	NaN	17.6285	18.7318	17.9366	17.7607	17.4387	17.576	NaN	NaN	NaN	NaN	NaN	NaN	S	2			1618	___1	+	CST;HTP							0.999917	0.0109016	117.86	80.515	117.86	0.57166	30448000	95	95	P11171;P11171-2;A0A2U3TZH6;P11171-5;A0A2R8YCW8;A0A2R8Y5G2;A0A2R8Y5Z6;P11171-7;A0A3B3IU06;A0A2R8Y6G5;A0A2R8YFR9;A0A2R8Y570;A0A3B3IUD6;A0A3B3ITC5;A0A2R8Y6T6;A0A2R8YFU8	95;95;95;95;95;95;95;95;95;95;95;95;95;95;38;95	P11171	P11171	Protein 4.1	EPB41	SRLFSSFLKRPKSQVSEEEGKEVESDKEKGE	SQVS(1)EEEGK	5538	UID5470	KRPKsQVsEEEGKEV			1
NaN	NaN	NaN	NaN	NaN	NaN	NaN	NaN	NaN	NaN	NaN	NaN	NaN	NaN	NaN	NaN	NaN	NaN	NaN	NaN	NaN	NaN	NaN	NaN	19.7499	18.4635	18.2832	19.2612	18.1276	18.1567	19.3759	18.5269	18.5828	19.4354	17.6809	17.811	19.7099	18.596	18.52	19.2184	18.1496	18.7654	19.3357	18.4285	18.5503	18.604	17.9662	17.8644	19.3465	17.7638	17.8056	18.4197	17.3186	17.4923	19.6917	18.9103	18.9345	18.9668	17.7167	17.6119	S	2			1620;1621	___1									1	0.0100691	119.53	47.915	119.53	-0.57437	113110000	277	NaN	P11216;P11217;P11217-2;E9PK47;P06737-2;P06737	277;277;189;277;243;277	P11216;P11217	P11217	Glycogen phosphorylase, brain form;Glycogen phosphorylase, muscle form;Alpha-1,4 glucan phosphorylase;Glycogen phosphorylase, liver form	PYGB;PYGM;PYGL	DYIEAVLDRNLAENISRVLYPNDNFFEGKEL;GYIQAVLDRNLAENISRVLYPNDNFFEGKEL	NLAENIS(1)R	5539	UID5471				1
NaN	NaN	NaN	NaN	NaN	NaN	18.7981	18.1432	18.4395	18.364	17.9982	17.8777	18.2132	18.0427	17.707	18.0989	17.457	17.3034	18.5743	18.2184	18.0947	17.9786	17.8316	17.2136	NaN	NaN	NaN	NaN	NaN	NaN	NaN	NaN	NaN	NaN	NaN	NaN	16.9149	16.3617	16.0174	16.5505	16.2853	16.112	NaN	NaN	NaN	NaN	NaN	NaN	19.326	18.5629	18.614	18.616	18.1628	18.068	18.6078	18.1699	18.2865	18.1529	17.9472	17.847	S	5			1621	___1									0.963012	4.15e-53	171.25	153.59	171.25	-0.27895	575150000	211	211	P11217;P11217-2	211;123	P11217	P11217	Glycogen phosphorylase, muscle form	PYGM	EFTLPVHFYGHVEHTSQGAKWVDTQVVLAMP	ARPEFTLPVHFYGHVEHT(0.037)S(0.963)QGAK	5541	UID5473				1
21.0556	20.3287	20.0066	20.5431	20.2604	20.3307	20.9803	19.7511	20.5577	20.5873	20.1111	20.0881	21.1337	20.4347	20.669	20.9557	20.4726	20.3581	19.716	19.0913	18.8425	18.8388	18.7716	18.1819	22.526	21.6895	21.4615	22.1643	21.5065	21.6181	21.6569	20.9793	21.0356	21.641	20.7007	20.6279	21.9675	21.0474	21.1779	21.4236	20.7395	21.0022	23.2538	22.4702	22.3821	22.7229	22.2343	22.3248	22.0153	20.9155	21.3244	21.1903	20.9214	20.9931	23.0127	22.117	22.2453	22.2169	21.964	21.8723	S	3			1621	___1	+	HTP							1	6.06e-65	245.15	187.97	71.594	1.8997	5858800000	514	514	P11217;P11217-2	514;426	P11217	P11217	Glycogen phosphorylase, muscle form	PYGM	GLAEVIAERIGEDFISDLDQLRKLLSFVDDE	IGEDFIS(1)DLDQLRK	5542	UID5474	RIGEDFIsDLDQLRK			1
NaN	NaN	NaN	NaN	NaN	NaN	NaN	NaN	NaN	NaN	NaN	NaN	NaN	NaN	NaN	NaN	NaN	NaN	NaN	NaN	NaN	NaN	NaN	NaN	17.0256	16.2985	16.0646	16.6576	15.9394	15.9059	NaN	NaN	NaN	NaN	NaN	NaN	17.75	16.821	16.538	17.1338	16.4254	16.614	NaN	NaN	NaN	NaN	NaN	NaN	16.8518	15.2841	15.809	16.0342	15.6529	15.4576	17.3139	16.5964	16.7658	16.5885	16.2276	16.194	S	2			1621	___1	+	HTP							1	0.00126114	120.87	71.371	112.44	0.51387	25400000	524	524	P11217;P11217-2	524;436	P11217	P11217	Glycogen phosphorylase, muscle form	PYGM	GEDFISDLDQLRKLLSFVDDEAFIRDVAKVK	LLS(1)FVDDEAFIR	5543	UID5475	DQLRKLLsFVDDEAF			1
NaN	NaN	NaN	NaN	NaN	NaN	NaN	NaN	NaN	NaN	NaN	NaN	NaN	NaN	NaN	NaN	NaN	NaN	NaN	NaN	NaN	NaN	NaN	NaN	NaN	NaN	NaN	NaN	NaN	NaN	NaN	NaN	NaN	NaN	NaN	NaN	NaN	NaN	NaN	NaN	NaN	NaN	18.8409	17.5682	17.6876	17.9445	16.9003	16.9484	NaN	NaN	NaN	NaN	NaN	NaN	NaN	NaN	NaN	NaN	NaN	NaN	S	3			1621	___1									0.798915	0.00496045	73.279	34.284	73.279	0.17016	10724000	813	813	P11217;P11217-2	813;725	P11217	P11217	Glycogen phosphorylase, muscle form	PYGM	WTRMVIRNIATSGKFSSDRTIAQYAREIWGV	NIATS(0.02)GKFS(0.799)S(0.181)DR	5544	UID5476				1
20.8273	20.2581	19.8437	20.36	20.0028	20.0077	21.6237	20.4668	21.2205	21.2003	20.6651	20.5634	21.2134	20.5576	20.7448	21.0581	20.4015	20.2155	21.2363	20.6661	20.3398	20.273	20.1226	19.5718	21.6655	20.8765	20.6417	21.4496	20.7108	20.755	21.6286	20.9902	21.0649	21.7165	20.7346	20.4922	20.9788	20.2532	20.2985	20.4674	19.8017	20.0931	21.3663	20.6652	20.5468	20.8958	20.3426	20.3585	21.7467	20.7606	21.0198	20.866	20.522	20.4787	22.26	21.5198	21.6412	21.4764	21.2343	21.036	S	3			1621	___1									0.996084	6.8e-166	302.15	264.15	191.4	-0.3618	4913000000	747	747	P11217;P11217-2	747;659	P11217	P11217	Glycogen phosphorylase, muscle form	PYGM	YYDRIPELRQVIEQLSSGFFSPKQPDLFKDI	QVIEQLS(0.996)S(0.004)GFFSPK	5545	UID5477				1
19.9076	19.2923	18.8332	19.5698	19.0958	19.1793	22.636	21.4766	22.1897	22.0984	21.7334	21.5676	21.9138	21.3121	21.4511	21.8191	21.157	21.0245	21.9043	21.2975	20.9766	20.9732	20.7912	20.2024	22.4379	21.6267	21.4	22.1794	21.493	21.5521	22.3908	21.7716	21.8171	22.4731	21.5215	21.3237	22.7718	22.0688	22.0283	22.2897	21.6632	21.8566	22.7027	22.0459	21.9232	22.2717	21.767	21.7686	22.8057	21.7551	22.1548	22.0024	21.604	21.5877	22.7309	22.0748	22.1573	22.0991	21.7848	21.6167	S	3			1621	___1									0.997463	6.8e-166	302.15	264.15	109.22	2.1512	10622000000	748	748	P11217;P11217-2	748;660	P11217	P11217	Glycogen phosphorylase, muscle form	PYGM	YDRIPELRQVIEQLSSGFFSPKQPDLFKDIV	QVIEQLS(0.003)S(0.997)GFFSPK	5546	UID5478				1
NaN	NaN	NaN	NaN	NaN	NaN	21.5936	21.4746	21.7891	21.247	21.3838	20.8146	NaN	NaN	NaN	NaN	NaN	NaN	NaN	NaN	NaN	NaN	NaN	NaN	20.9393	20.5979	20.1299	20.4915	19.527	20.1645	20.1457	19.5027	19.8281	19.9298	19.2694	18.9833	20.9451	20.836	20.6639	20.3066	20.1104	20.3541	20.7082	20.443	20.4545	20.6949	20.2291	20.2037	21.4422	20.3799	21.4484	20.5362	20.7473	20.1818	21.5463	21.2713	21.0972	20.8955	21.4057	20.9745	S	2			1621	___1	+	HTP							1	6.88e-08	139.88	114.95	139.88	0.23665	1348600000	2	2	P11217;P11217-2	2;2	P11217	P11217	Glycogen phosphorylase, muscle form	PYGM	______________MSRPLSDQEKRKQISVR	S(1)RPLSDQEK	5548	UID5480	______MsRPLSDQE			1
NaN	NaN	NaN	NaN	NaN	NaN	NaN	NaN	NaN	NaN	NaN	NaN	17.6387	17.1858	16.8964	17.5158	16.7838	16.4994	NaN	NaN	NaN	NaN	NaN	NaN	NaN	NaN	NaN	NaN	NaN	NaN	NaN	NaN	NaN	NaN	NaN	NaN	NaN	NaN	NaN	NaN	NaN	NaN	NaN	NaN	NaN	NaN	NaN	NaN	NaN	NaN	NaN	NaN	NaN	NaN	NaN	NaN	NaN	NaN	NaN	NaN	S	3			1621	___1									0.916631	0.00158661	43.31	21.711	43.31	-0.38843	21084000	664	664	P11217;P11217-2	664;576	P11217	P11217	Glycogen phosphorylase, muscle form	PYGM	YRVSLAEKVIPAADLSEQISTAGTEASGTGN	VIPAADLS(0.917)EQIS(0.014)T(0.014)AGT(0.016)EAS(0.019)GT(0.021)GNMK	5549	UID5481				1
NaN	NaN	NaN	NaN	NaN	NaN	NaN	NaN	NaN	NaN	NaN	NaN	NaN	NaN	NaN	NaN	NaN	NaN	NaN	NaN	NaN	NaN	NaN	NaN	NaN	NaN	NaN	NaN	NaN	NaN	NaN	NaN	NaN	NaN	NaN	NaN	NaN	NaN	NaN	NaN	NaN	NaN	18.0765	17.507	17.3144	17.5682	16.9145	16.706	NaN	NaN	NaN	NaN	NaN	NaN	NaN	NaN	NaN	NaN	NaN	NaN	S	3			1621	___1									0.796147	2.38e-36	144.57	126.48	105.55	1.4016	24989000	668	668	P11217;P11217-2	668;580	P11217	P11217	Glycogen phosphorylase, muscle form	PYGM	LAEKVIPAADLSEQISTAGTEASGTGNMKFM	VIPAADLS(0.002)EQIS(0.796)T(0.199)AGT(0.002)EASGTGNMK	5550	UID5482				1
NaN	NaN	NaN	NaN	NaN	NaN	18.1647	16.6982	17.4747	17.9217	16.7083	16.9998	18.9196	18.1881	18.0063	18.8406	17.9596	17.9151	NaN	NaN	NaN	NaN	NaN	NaN	NaN	NaN	NaN	NaN	NaN	NaN	NaN	NaN	NaN	NaN	NaN	NaN	19.1132	18.2128	18.0997	18.6582	17.6096	18.2599	NaN	NaN	NaN	NaN	NaN	NaN	18.0523	16.6689	16.5881	17.3371	16.1501	16.3712	18.8282	18.0643	18.0498	18.3041	17.5757	17.466	S	3			1621	___1									0.900698	1.58e-25	128.85	118.55	128.85	0.20519	514260000	675	675	P11217;P11217-2	675;587	P11217	P11217	Glycogen phosphorylase, muscle form	PYGM	AADLSEQISTAGTEASGTGNMKFMLNGALTI	VIPAADLSEQIST(0.001)AGT(0.017)EAS(0.901)GT(0.082)GNMK	5551	UID5483				1
NaN	NaN	NaN	NaN	NaN	NaN	NaN	NaN	NaN	NaN	NaN	NaN	NaN	NaN	NaN	NaN	NaN	NaN	NaN	NaN	NaN	NaN	NaN	NaN	NaN	NaN	NaN	NaN	NaN	NaN	NaN	NaN	NaN	NaN	NaN	NaN	NaN	NaN	NaN	NaN	NaN	NaN	NaN	NaN	NaN	NaN	NaN	NaN	NaN	NaN	NaN	NaN	NaN	NaN	18.4172	17.9257	18.8011	17.966	17.6806	18.1602	S	3			1622;1623	___1									0.961427	4.58e-21	154.6	144.14	154.6	0.50807	40506000	1829	NaN	P11277;P11277-3;P11277-2;H0YJE6	1829;1829;1829;494	P11277;P11277-2	P11277-2	Spectrin beta chain, erythrocytic	SPTB	DEKHRELPEDVGLDASTAESFHRVHTAFERE	ELPEDVGLDAS(0.961)T(0.038)AESFHR	5552	UID5484				1
NaN	NaN	NaN	NaN	NaN	NaN	17.7376	17.5594	17.3426	17.4331	16.809	16.7114	NaN	NaN	NaN	NaN	NaN	NaN	NaN	NaN	NaN	NaN	NaN	NaN	NaN	NaN	NaN	NaN	NaN	NaN	NaN	NaN	NaN	NaN	NaN	NaN	NaN	NaN	NaN	NaN	NaN	NaN	NaN	NaN	NaN	NaN	NaN	NaN	NaN	NaN	NaN	NaN	NaN	NaN	NaN	NaN	NaN	NaN	NaN	NaN	S	3			1622;1623	___1									0.762163	0.000118729	63.979	44.907	63.979	0.70036	34961000	1715	NaN	P11277;P11277-3;P11277-2;H0YJE6	1715;1715;1715;380	P11277;P11277-2	P11277-2	Spectrin beta chain, erythrocytic	SPTB	DDLEQWISEKELVASSPEMGQDFDHVTLLRD	ELVAS(0.238)S(0.762)PEMGQDFDHVTLLR	5553	UID5485				1
NaN	NaN	NaN	NaN	NaN	NaN	NaN	NaN	NaN	NaN	NaN	NaN	18.777	18.053	17.9139	18.5538	17.7993	17.8402	NaN	NaN	NaN	NaN	NaN	NaN	NaN	NaN	NaN	NaN	NaN	NaN	19.3569	18.6092	18.6735	19.1177	18.068	18.1037	19.4506	18.5803	18.4144	18.7636	18.1832	18.4138	NaN	NaN	NaN	NaN	NaN	NaN	19.1445	18.307	18.3754	18.5632	17.8361	17.6882	NaN	NaN	NaN	NaN	NaN	NaN	S	3			1622;1623	___1									1	0.00402546	65.231	55.977	49.535	0.68826	255540000	1216	NaN	P11277;P11277-3;P11277-2	1216;1216;1216	P11277;P11277-2	P11277-2	Spectrin beta chain, erythrocytic	SPTB	EAAEAGIRKFEDFLGSMENNRDKVLSPVDSG	KFEDFLGS(1)MENNR	5554	UID5486				1
NaN	NaN	NaN	NaN	NaN	NaN	NaN	NaN	NaN	NaN	NaN	NaN	NaN	NaN	NaN	NaN	NaN	NaN	NaN	NaN	NaN	NaN	NaN	NaN	18.6718	17.9963	18.7863	18.7659	18.7167	17.5231	NaN	NaN	NaN	NaN	NaN	NaN	NaN	NaN	NaN	NaN	NaN	NaN	NaN	NaN	NaN	NaN	NaN	NaN	18.4009	18.5657	18.1134	17.9476	17.6417	17.5318	NaN	NaN	NaN	NaN	NaN	NaN	S	2			1622;1623	___1	+	HTP							0.999959	0.00645453	113.67	74.708	113.67	-0.37861	34349000	1226	NaN	P11277;P11277-3;P11277-2	1226;1226;1226	P11277;P11277-2	P11277-2	Spectrin beta chain, erythrocytic	SPTB	EDFLGSMENNRDKVLSPVDSGNKLVAEGNLY	VLS(1)PVDSGNK	5561	UID5493	NNRDKVLsPVDSGNK			1
18.0882	17.4962	17.0543	18.3698	16.9865	17.1009	18.8606	18.7474	18.4641	18.4322	17.7903	18.0002	NaN	NaN	NaN	NaN	NaN	NaN	18.1274	17.2183	17.2198	17.4361	17.5736	16.4129	19.0584	18.0174	17.7483	19.4	17.8361	17.6174	NaN	NaN	NaN	NaN	NaN	NaN	18.7185	18.117	17.5284	18.2106	17.8679	17.8402	17.9703	17.6041	17.2973	18.3079	17.1876	17.0689	NaN	NaN	NaN	NaN	NaN	NaN	18.5901	18.096	19.0859	18.3948	17.8974	18.6329	S	3			1623	___1									0.998732	1.09e-11	134.62	113.52	99.454	-1.0155	490490000	2299	2299	P11277-2;H0YJE6	2299;999	P11277-2	P11277-2	Spectrin beta chain, erythrocytic	SPTB	STAINESQSIRVKAQSLPLPSLSGPDASLGK	AQS(0.999)LPLPS(0.001)LSGPDASLGK	5562	UID5494				1
17.4709	16.5943	16.3439	18.091	16.3355	16.7649	NaN	NaN	NaN	NaN	NaN	NaN	18.2474	17.2806	17.3124	18.2285	16.6865	17.1765	18.0555	17.3061	16.9839	17.299	17.0814	16.6161	NaN	NaN	NaN	NaN	NaN	NaN	17.4792	16.0625	16.5225	17.8638	15.659	16.1373	NaN	NaN	NaN	NaN	NaN	NaN	18.1734	17.5235	17.4515	18.0948	17.3836	17.2431	19.2385	17.3101	17.5065	18.4346	17.1134	17.1137	NaN	NaN	NaN	NaN	NaN	NaN	S	3			1623	___1									0.999671	2.81e-07	111.67	98.535	81.329	-1.3455	61627000	2311	2311	P11277-2;H0YJE6	2311;1011	P11277-2	P11277-2	Spectrin beta chain, erythrocytic	SPTB	KAQSLPLPSLSGPDASLGKKDKEKRFSFFPK	AQSLPLPSLSGPDAS(1)LGK	5563	UID5495				1
17.6178	17.0524	16.9548	17.7886	16.7651	16.9106	18.8214	18.0715	18.2514	18.3748	18.0586	17.9895	17.3067	16.923	16.9737	17.2254	16.5335	16.5938	NaN	NaN	NaN	NaN	NaN	NaN	NaN	NaN	NaN	NaN	NaN	NaN	NaN	NaN	NaN	NaN	NaN	NaN	NaN	NaN	NaN	NaN	NaN	NaN	18.2605	17.5659	17.5614	17.8468	17.424	17.5736	NaN	NaN	NaN	NaN	NaN	NaN	NaN	NaN	NaN	NaN	NaN	NaN	S	3			1623	___1									0.999999	3.61e-08	115.42	96.881	98.21	-0.43406	86226000	2161	2161	P11277-2;H0YJE6	2161;826	P11277-2	P11277-2	Spectrin beta chain, erythrocytic	SPTB	RPTTEPLFKVLDTPLSEGDEPATLPAPRDHG	VLDT(1)PLS(1)EGDEPATLPAPR	5564	UID5496				1;2
20.9503	20.2492	19.8284	21.7858	20.0421	20.0667	21.9981	21.3376	21.2141	21.6268	20.9268	20.7251	21.8516	21.1726	20.9699	21.4317	20.9152	20.8936	22.4088	20.9416	20.9114	21.1438	20.8815	20.3101	21.6472	20.7162	20.5527	21.481	20.2173	20.5661	20.9239	20.0037	20.1974	20.6161	19.7017	19.7386	22.2492	21.243	21.1641	21.5793	20.9702	21.225	21.8055	21.057	21.0839	21.2448	20.8592	20.7278	20.7457	19.4207	19.7731	20.0438	19.3956	19.2848	22.525	21.8345	21.94	22.1459	21.7344	21.4825	S	4			1624	___1	+	CST;HTP;LTP							0.999998	7.17e-85	204.31	184.33	133.44	0.94683	13565000000	2409	2409	P11717	2409	P11717	P11717	Cation-independent mannose-6-phosphate receptor	IGF2R	KSVKALSSLHGDDQDSEDEVLTIPEVKVHSG	ALS(0.12)S(0.88)LHGDDQDS(1)EDEVLTIPEVK	5567	UID5499	LHGDDQDsEDEVLtI	CK2A1	P68400	1;2
20.0859	19.5584	19.1763	21.0715	19.3146	19.3344	19.6111	19.1627	19.2608	19.3283	18.8771	18.5889	18.618	18.5309	18.0796	18.537	17.9728	17.697	20.6129	19.6596	19.6229	19.532	19.4154	19.1895	20.4523	19.6455	19.4734	20.4421	19.2459	19.3135	20.6477	19.8532	20.1556	20.5601	19.5645	19.5195	20.2118	19.6565	19.1078	19.6581	19.1897	19.2697	20.4478	20.0974	19.8422	20.0315	19.7777	19.525	19.9062	18.7204	19.1975	19.4774	18.9167	18.5692	20.6872	20.4119	20.2289	20.4398	20.0254	19.6994	S	2			1624	___1	+	CST;HTP;LTP							1	3.98e-66	223.7	208.31	59.898	2.3894	6598500000	2484	2484	P11717	2484	P11717	P11717	Cation-independent mannose-6-phosphate receptor	IGF2R	QKTVSSTKLVSFHDDSDEDLLHI________	LVS(1)FHDDS(1)DEDLLHI	5569	UID5501	LVsFHDDsDEDLLHI	CK2A1	P68400	1;2
NaN	NaN	NaN	NaN	NaN	NaN	17.5258	16.9122	17.2118	17.2956	16.5219	16.4377	NaN	NaN	NaN	NaN	NaN	NaN	NaN	NaN	NaN	NaN	NaN	NaN	NaN	NaN	NaN	NaN	NaN	NaN	NaN	NaN	NaN	NaN	NaN	NaN	NaN	NaN	NaN	NaN	NaN	NaN	NaN	NaN	NaN	NaN	NaN	NaN	NaN	NaN	NaN	NaN	NaN	NaN	NaN	NaN	NaN	NaN	NaN	NaN	S	3			1625	___1									0.565259	6.66e-14	87.155	71.733	87.155	0.48218	17039000	255	255	P11831	255	P11831	P11831	Serum response factor	SRF	GFEETDLTYQVSESDSSGETKDTLKPAFTVT	MSATGFEET(0.001)DLT(0.005)Y(0.004)QVS(0.03)ES(0.226)DS(0.565)S(0.167)GET(0.003)K	5570	UID5502				1
NaN	NaN	NaN	NaN	NaN	NaN	NaN	NaN	NaN	NaN	NaN	NaN	NaN	NaN	NaN	NaN	NaN	NaN	NaN	NaN	NaN	NaN	NaN	NaN	NaN	NaN	NaN	NaN	NaN	NaN	18.2681	17.5675	17.589	18.1809	16.8482	17.0944	NaN	NaN	NaN	NaN	NaN	NaN	NaN	NaN	NaN	NaN	NaN	NaN	NaN	NaN	NaN	NaN	NaN	NaN	NaN	NaN	NaN	NaN	NaN	NaN	S	3			1626	___1	+	HTP							0.744236	0.00106609	52.927	42.024	52.927	-0.71757	36601000	223	223	P12110-3;P12110-2;P12110	223;223;223	P12110-3	P12110-3	Collagen alpha-2(VI) chain	COL6A2	PHELYRNDYATMLPDSTEIDQDTINRIIKVM	NDYAT(0.002)MLPDS(0.744)T(0.252)EIDQDT(0.002)INR	5571	UID5503	YATMLPDsTEIDQDT			1
NaN	NaN	NaN	NaN	NaN	NaN	NaN	NaN	NaN	NaN	NaN	NaN	NaN	NaN	NaN	NaN	NaN	NaN	NaN	NaN	NaN	NaN	NaN	NaN	16.3018	15.9763	15.533	16.6661	18.4655	15.2636	NaN	NaN	NaN	NaN	NaN	NaN	NaN	NaN	NaN	NaN	NaN	NaN	16.8493	16.7704	16.2983	18.5211	15.9452	16.0409	NaN	NaN	NaN	NaN	NaN	NaN	NaN	NaN	NaN	NaN	NaN	NaN	S	3			1627	___1	+	HTP							1	0.000327686	81.619	67.902	81.619	-0.64632	30549000	1019	1019	P12111-2;P12111;E7ENL6;P12111-4;P12111-3;P12111-5	1019;1225;618;618;818;1019	P12111-2	P12111-2	Collagen alpha-3(VI) chain	COL6A3	REELSRLQPVLQPLPSPGVGGKRDVVFLIDG	LQPVLQPLPS(1)PGVGGK	5572	UID5504	PVLQPLPsPGVGGkR			1
19.3482	18.5342	18.3497	20.1651	18.2243	18.7872	20.3076	19.3197	19.1145	19.2882	18.4946	18.6756	NaN	NaN	NaN	NaN	NaN	NaN	NaN	NaN	NaN	NaN	NaN	NaN	19.9266	18.9868	18.8564	19.5074	18.512	18.8571	20.1663	18.8693	19.088	19.2857	18.3851	18.5908	NaN	NaN	NaN	NaN	NaN	NaN	19.3344	18.4875	18.4992	18.6513	18.0889	18.2386	20.527	18.9996	19.8838	19.6059	19.0836	19.5838	19.3705	18.7023	18.6915	18.8806	18.4702	18.132	S	2			1627	___1	+	HTP							1	0.00852377	120.53	85.836	115.57	-0.29409	168330000	1577	1577	P12111-2;P12111;E7ENL6;P12111-4	1577;1783;1176;1176	P12111-2	P12111-2	Collagen alpha-3(VI) chain	COL6A3	QRGVKVFAVGVRNIDSEEVGKIASNSATAFR	NIDS(1)EEVGK	5573	UID5505	VGVRNIDsEEVGKIA			1
21.6458	20.727	20.4757	21.2442	20.6642	20.7989	20.0664	19.3057	19.7403	19.5368	19.3191	19.15	22.0164	21.0358	21.3666	21.2649	20.8822	20.965	21.748	21.2127	21.018	20.8977	20.9654	20.1929	20.8606	19.9918	19.7397	20.3511	19.5719	19.7185	20.9996	20.115	20.2759	20.5617	19.6535	19.771	20.284	19.6604	19.3631	19.7342	19.1276	19.3058	20.8408	20.1495	20.1185	20.233	19.8595	19.8116	21.9128	20.6861	20.7435	21.336	20.6929	20.693	22.1076	21.3869	21.3519	21.4749	21.0469	20.9492	S	2			1628	___1	+	HTP							1	1.25e-29	197.93	150.64	117.2	-0.32311	2791400000	22	22	V9GYG0;P12235	22;22	V9GYG0	V9GYG0	ADP/ATP translocase 1	SLC25A4	SFLKDFLAGGVAAAVSKTAVAPIERVKLLLQ	DFLAGGVAAAVS(1)K	5574	UID5506	GGVAAAVsktAVAPI			1
17.7735	18.1487	18.1257	17.5912	18.1884	18.4447	18.0586	18.0553	18.4174	17.7399	18.0015	17.938	18.5044	18.5119	18.5514	18.0527	18.1546	17.9639	17.4547	17.5022	17.344	16.6974	17.4504	16.5474	18.4322	18.072	17.8982	17.9701	17.2986	17.7167	19.2847	19.1118	19.4702	18.7427	18.8564	18.5589	18.4045	18.7402	18.6075	17.948	18.0343	18.33	18.541	18.5419	18.8038	18.0504	18.4465	18.3849	18.2721	17.4993	18.0667	17.7589	17.806	17.5544	17.9108	17.9536	17.885	17.4718	17.915	17.7719	S	3			1628	___1	+	HTP							1	0.000507789	127.71	107.48	89.629	0.35829	496510000	42	42	V9GYG0;P12235;P12236;P05141	42;42;42;42	V9GYG0	V9GYG0	ADP/ATP translocase 1;ADP/ATP translocase 3;ADP/ATP translocase 3, N-terminally processed;ADP/ATP translocase 2;ADP/ATP translocase 2, N-terminally processed	SLC25A4;SLC25A6;SLC25A5	APIERVKLLLQVQHASKQISAEKQYKGIIDC	LLLQVQHAS(1)K	5575	UID5507	LLQVQHAskQISAEK			1
18.1872	17.5607	17.2962	18.3862	17.5486	17.5102	17.3362	16.9753	16.9598	16.8364	16.3404	16.2563	NaN	NaN	NaN	NaN	NaN	NaN	NaN	NaN	NaN	NaN	NaN	NaN	17.6763	17.0856	16.9387	17.706	16.5243	16.5863	17.1595	16.5346	16.5681	17.1405	15.7764	16.1276	17.9468	17.3754	17.0074	17.4443	16.9626	16.9669	16.6778	16.2716	16.3879	16.2878	15.9106	15.8098	17.146	16.4583	16.5514	16.7909	16.3577	16.0722	17.2871	16.94	16.9888	17.0449	16.5545	16.2069	S	3			1629	___1	+	CST;HTP;LTP							0.999526	5.76e-85	195.27	174.9	195.27	-1.0612	228630000	2037	2037	P12270	2037	P12270	P12270	Nucleoprotein TPR	TPR	MGGGEGNHRAADSQNSGEGNTGAAESSFSQE	AADSQNS(1)GEGNTGAAESSFSQEVSR	5576	UID5508	RAADsQNsGEGNtGA			1
17.7279	17.506	17.1043	20.1005	15.8041	17.0555	18.4657	18.1384	17.5684	18.3926	16.9987	17.5355	NaN	NaN	NaN	NaN	NaN	NaN	NaN	NaN	NaN	NaN	NaN	NaN	18.2178	17.3994	17.2045	18.3216	17.7935	17.2558	18.1978	17.5406	17.5605	18.1265	17.1215	17.2784	18.1757	17.4304	16.9539	17.6198	17.0282	17.1333	NaN	NaN	NaN	NaN	NaN	NaN	NaN	NaN	NaN	NaN	NaN	NaN	NaN	NaN	NaN	NaN	NaN	NaN	S	3			1629	___1	+	HTP							0.979414	3.26e-14	120.9	102.06	116.82	-0.01818	82423000	379	379	P12270;P12270-2	379;379	P12270	P12270	Nucleoprotein TPR	TPR	KRKGAILSEEELAAMSPTAAAVAKIVKPGMK	GAILSEEELAAMS(0.979)PT(0.021)AAAVAK	5578	UID5510	EEELAAMsPtAAAVA			1
16.9735	17.0909	16.7825	17.7186	16.59	16.7563	17.7736	17.7068	17.3884	17.2256	16.642	17.4922	18.4885	18.1802	18.3721	18.2575	17.6058	18.3059	18.65	17.5656	18.042	17.4133	17.6707	17.0889	18.7825	17.9369	17.8231	18.9855	18.2955	17.5468	17.4032	18.0131	16.7823	17.3079	16.8412	17.188	17.6449	17.087	16.7012	17.1587	16.8424	16.741	17.121	17.168	16.9509	17.9539	16.5059	16.3851	17.9366	17.5713	17.6666	17.4253	16.8331	16.9412	17.5064	16.9722	18.2072	17.0956	16.8221	17.6128	S	3			1629	___1	+	CST;HTP							1	5.11e-12	137.45	111.94	119.06	1.2485	304720000	2155	2155	P12270	2155	P12270	P12270	Nucleoprotein TPR	TPR	LVVPHRTDGFAEAIHSPQVAGVPRFRFGPPE	TDGFAEAIHS(1)PQVAGVPR	5579	UID5511	GFAEAIHsPQVAGVP			1
17.2375	16.3998	16.3939	17.1997	16.3103	16.4583	NaN	NaN	NaN	NaN	NaN	NaN	18.2422	17.6269	17.7227	17.5366	17.2986	17.617	16.9707	16.1913	16.1103	15.6926	15.885	15.3699	19.0875	18.2885	18.0626	18.6599	17.6884	17.7532	18.972	18.4726	18.3024	18.441	17.2915	17.8568	NaN	NaN	NaN	NaN	NaN	NaN	17.0704	16.5055	16.4942	16.7662	16.5428	16.4749	18.4798	17.1034	17.4351	18.448	17.6012	17.3967	NaN	NaN	NaN	NaN	NaN	NaN	S	4			1630	___1	+	HTP							1	9.88e-08	110.38	95.225	62.19	0.13446	346980000	24	24	P12277;G3V4N7	24;24	P12277	P12277	Creatine kinase B-type	CKB	ALKLRFPAEDEFPDLSAHNNHMAKVLTPELY	FPAEDEFPDLS(1)AHNNHMAK	5580	UID5512	EDEFPDLsAHNNHMA			1
NaN	NaN	NaN	NaN	NaN	NaN	NaN	NaN	NaN	NaN	NaN	NaN	NaN	NaN	NaN	NaN	NaN	NaN	NaN	NaN	NaN	NaN	NaN	NaN	NaN	NaN	NaN	NaN	NaN	NaN	17.7489	17.1007	17.1685	17.0887	16.3868	16.459	NaN	NaN	NaN	NaN	NaN	NaN	NaN	NaN	NaN	NaN	NaN	NaN	NaN	NaN	NaN	NaN	NaN	NaN	NaN	NaN	NaN	NaN	NaN	NaN	S	2			1630	___1	+	HTP							0.807569	1.51e-11	143.05	113.42	143.05	0.4524	23305000	164	164	P12277;G3V4N7	164;164	P12277	P12277	Creatine kinase B-type	CKB	GERRAIEKLAVEALSSLDGDLAGRYYALKSM	LAVEALS(0.192)S(0.808)LDGDLAGR	5581	UID5513	LAVEALSsLDGDLAG			1
18.2057	17.3607	16.7276	18.3694	17.1834	17.0601	18.8512	17.7725	18.3317	18.5946	17.7646	17.6831	18.5589	18.0895	17.8255	18.5343	17.5267	17.4275	17.4871	16.7575	16.7682	16.5284	16.4733	16.067	21.0602	19.706	19.4514	20.3322	19.1926	19.2126	20.5934	19.5634	19.6678	20.413	18.6676	18.8807	21.2387	20.0706	19.8448	20.7107	19.6202	20.1873	21.054	19.9106	19.9099	20.1325	19.2582	19.3916	18.2373	16.669	16.758	17.6895	16.6029	16.4898	18.0509	17.2975	17.3332	17.5433	16.6301	16.4581	S	3			1630	___1									1	0.000306868	87.99	72.959	87.99	-1.416	819510000	205	205	P12277;H0YJG0;G3V4N7	205;14;205	P12277	P12277	Creatine kinase B-type	CKB	DHFLFDKPVSPLLLASGMARDWPDARGIWHN	PVSPLLLAS(1)GMAR	5582	UID5514				1
19.144	18.1855	18.4342	19.1283	18.4958	18.2461	NaN	NaN	NaN	NaN	NaN	NaN	NaN	NaN	NaN	NaN	NaN	NaN	NaN	NaN	NaN	NaN	NaN	NaN	18.8241	17.9652	17.8251	18.4037	17.5162	17.5881	20.4676	19.7962	19.7816	19.5345	18.7865	19.0579	NaN	NaN	NaN	NaN	NaN	NaN	19.955	19.0751	19.1517	19.6774	19.4224	19.3805	NaN	NaN	NaN	NaN	NaN	NaN	NaN	NaN	NaN	NaN	NaN	NaN	S	3			1630	___1	+	HTP							0.884508	2.17e-06	104.26	91.203	104.26	-0.68605	429440000	178	178	P12277;G3V4N7	178;178	P12277	P12277	Creatine kinase B-type	CKB	SSLDGDLAGRYYALKSMTEAEQQQLIDDHFL	S(0.885)MT(0.115)EAEQQQLIDDHFLFDK	5583	UID5515	GryyALKsMTEAEQQ			1
NaN	NaN	NaN	NaN	NaN	NaN	NaN	NaN	NaN	NaN	NaN	NaN	NaN	NaN	NaN	NaN	NaN	NaN	NaN	NaN	NaN	NaN	NaN	NaN	NaN	NaN	NaN	NaN	NaN	NaN	18.5216	17.4756	17.6989	18.8919	17.427	17.3548	NaN	NaN	NaN	NaN	NaN	NaN	NaN	NaN	NaN	NaN	NaN	NaN	NaN	NaN	NaN	NaN	NaN	NaN	18.9081	17.9049	18.0118	18.2718	17.447	17.3992	S	3			1631	___1									0.999992	7.16e-05	102.66	75.632	75.376	2.2802	103950000	395	395	P12882	395	P12882	P12882	Myosin-1	MYH1	GTEVADKAAYLQNLNSADLLKALCYPRVKVG	AAYLQNLNS(1)ADLLK	5584	UID5516				1
23.9184	22.8382	22.6216	23.2989	22.7735	23.2633	24.1078	22.6691	23.5128	23.6084	23.0785	23.3038	23.9689	23.0015	23.4853	23.9573	23.1997	23.2087	23.764	23.1818	22.1779	22.994	22.561	21.8042	22.7328	21.1374	20.7559	22.4485	21.4239	21.291	23.0634	21.7195	22.1166	23.2846	22.4816	22.0737	23.3712	22.1704	22.545	23.0324	22.3738	22.6092	22.485	21.9135	21.9132	22.357	21.3028	21.4569	21.9137	19.2144	20.3334	20.7435	20.59	21.6452	23.864	22.4695	22.8229	23.13	22.4537	22.3391	S	2			1631	___1	+	HTP							1	4.73e-18	204.34	130.84	112.5	-0.47241	19571000000	1261	1261	P12882	1261	P12882	P12882	Myosin-1	MYH1	KGNLEKMCRALEDQLSEIKTKEEEQQRLIND	ALEDQLS(1)EIK	5585	UID5517	RALEDQLsEIKtKEE			1
24.4719	23.5246	23.359	24.0094	23.4275	23.7863	23.1781	21.6349	22.7732	22.5913	22.0984	21.9083	23.9771	23.2383	23.77	24.198	23.4233	23.3145	24.0618	23.6264	22.5468	23.2096	22.9736	22.456	21.1885	20.2011	19.6852	21.4466	20.488	20.264	22.9922	21.8233	22.2419	23.3152	22.4261	21.9295	23.6256	22.4319	22.8193	23.5746	22.9628	23.025	23.8683	23.4844	23.4188	23.948	22.8766	22.8972	21.2279	18.84	20.0198	20.2682	20.1443	20.9514	24.1762	23.2011	23.4143	23.5057	22.9916	22.662	S	2			1631	___1	+	HTP							0.999999	2.95e-13	200.68	28.812	199.4	-0.98806	17792000000	1303	1303	P12882	1303	P12882	P12882	Myosin-1	MYH1	SGEYSRQLDEKDTLVSQLSRGKQAFTQQIEE	DTLVS(1)QLSR	5586	UID5518	DEKDtLVsQLsRGKQ			1
24.0463	23.2667	22.9748	23.7242	23.0659	23.3855	25.0245	23.5256	24.8458	24.665	24.0343	23.6081	24.1837	23.7081	24.0774	24.5295	23.6102	23.4077	24.0362	23.7906	22.6615	23.2671	23.0463	22.5518	23.0448	21.6113	21.1898	22.9817	22.0091	21.5012	23.9393	22.8272	23.211	24.4278	23.45	22.8791	23.7147	22.6162	22.8481	23.5672	23.0191	23.067	23.9271	23.8121	23.5975	24.1102	23.0112	22.945	23.3198	20.6155	22.0254	22.1617	22.1521	22.8821	25.2688	24.4253	24.6478	24.685	24.1508	23.7195	S	2			1631	___1	+	HTP							1	3.58e-25	202.96	29.727	202.96	-0.56777	90154000000	1306	1306	P12882	1306	P12882	P12882	Myosin-1	MYH1	YSRQLDEKDTLVSQLSRGKQAFTQQIEELKR	DTLVSQLS(1)R	5587	UID5519	DtLVsQLsRGKQAFt			1
23.3054	22.3401	22.1192	22.8952	22.2842	22.6208	20.7029	20.5255	20.858	20.3256	20.0738	19.2915	21.335	20.6372	21.0011	21.4871	20.7364	20.6713	21.4511	20.8412	19.9553	20.5271	20.2862	19.4832	20.1224	19.5266	19.0381	20.043	19.185	18.8494	19.2506	18.9432	19.222	19.8281	18.6159	18.3779	21.7167	21.0525	20.8643	21.5144	20.964	21.0563	21.6687	21.232	21.1924	21.7089	20.6253	20.6914	NaN	NaN	NaN	NaN	NaN	NaN	20.5612	19.4274	19.525	19.7109	19.1505	18.7386	S	3			1631	___1									1	0.00053434	115.65	84.686	111.5	0.47546	4269900000	1092	1092	P12882	1092	P12882	P12882	Myosin-1	MYH1	KQQLDEKLKKKEFEMSGLQSKIEDEQALGMQ	EFEMS(1)GLQSK	5588	UID5520				1
NaN	NaN	NaN	NaN	NaN	NaN	18.981	18.1835	18.6077	18.5106	17.9804	17.9111	17.3386	16.403	16.7894	17.2589	16.6607	16.5813	NaN	NaN	NaN	NaN	NaN	NaN	NaN	NaN	NaN	NaN	NaN	NaN	NaN	NaN	NaN	NaN	NaN	NaN	18.6632	17.9102	17.7355	18.3498	17.6615	17.93	17.7458	16.8813	16.7313	17.405	16.7427	16.6904	NaN	NaN	NaN	NaN	NaN	NaN	18.3318	17.4413	17.6403	17.8334	17.2218	16.8353	S	3			1631	___1									0.999908	0.00479873	74.392	47.878	54.007	-0.10982	1006500000	1096	1096	P12882	1096	P12882	P12882	Myosin-1	MYH1	DEKLKKKEFEMSGLQSKIEDEQALGMQLQKK	EFEMSGLQS(1)K	5589	UID5521				1
24.2437	23.3374	23.0275	23.5709	23.2327	23.4194	25.8286	24.5006	24.9197	25.1712	24.7343	24.6263	21.8588	21.3605	21.1453	21.3385	20.8601	20.8111	21.3407	20.4431	20.105	20.4336	20.1037	19.3988	24.4766	23.4583	23.2833	24.1157	23.2743	23.4164	24.9149	24.1389	23.9931	24.7965	23.8996	23.7351	25.0878	24.0357	24.2789	24.4495	23.6534	24.0848	25.2976	24.3022	24.3123	24.5753	24.2765	24.2831	25.601	24.4355	24.8781	24.4871	24.0103	23.9521	24.094	23.2293	23.3943	23.4676	23.2153	23.2456	S	3			1631;2824	___1	+	HTP							1	9.72e-69	252.69	212.24	142.1	-0.89771	110000000000	1834	NaN	P12882;Q9UKX2	1832;1834	P12882;Q9UKX2	Q9UKX2	Myosin-1;Myosin-2	MYH1;MYH2	QKLEARVRELEGEVESEQKRNAEAVKGLRKH;QKLEARVRELEGEVESEQKRNVEAVKGLRKH	VRELEGEVES(1)EQK	5590	UID5522	ELEGEVEsEQkRNVE;ELEGEVEsEQkRNAE			1
21.7197	21.2766	20.8721	21.5232	21.029	21.1023	22.9197	22.1988	22.6299	22.5554	22.1588	22.3219	22.9513	22.7166	22.5177	22.8489	22.2227	21.9978	23.2657	22.6616	22.3976	22.4741	22.0133	21.7648	22.6398	21.8925	21.7463	22.5222	21.8643	21.7792	24.2446	23.7018	23.6208	24.4314	23.5129	23.3008	23.5	22.9458	22.79	23.0123	22.3555	22.63	23.7039	23.2407	23.1462	23.3851	23.0805	23.1051	24.7293	23.9431	24.3801	23.9888	23.5673	23.4061	23.3035	22.9278	22.9335	22.8628	22.6745	22.2943	S	3			1631;1637;2824	___1	+	HTP							1	2.87e-89	259.51	227.67	167.05	0.295	55958000000	1716	NaN	P12882;P13535;Q9UKX2	1714;1713;1716	P12882;P13535;Q9UKX2	Q9UKX2	Myosin-1;Myosin-8;Myosin-2	MYH1;MYH8;MYH2	TERSRKIAEQELLDASERVQLLHTQNTSLIN	KIAEQELLDAS(1)ER	5591	UID5523	EQELLDAsERVQLLH			1
23.7631	23.1761	22.7029	23.4844	22.616	22.4999	24.5225	23.5635	23.9529	23.8862	23.2191	22.6184	24.1976	23.9345	23.4383	23.8406	22.7713	22.4298	24.0285	23.1417	22.9798	22.7653	22.3846	21.8871	24.2898	23.298	23.0518	24.0889	22.8808	22.6882	24.5688	23.8404	23.6605	24.7343	23.0245	22.6565	24.6379	23.8762	23.5466	23.8895	22.9963	23.2231	24.3108	23.656	23.5955	23.7502	23.1995	22.8079	24.0229	23.1142	23.6305	23.0653	22.4689	22.0436	26.1859	25.6147	25.5635	25.4418	25.036	24.3366	S	3			1631;2824;2915	___1	+	HTP							1	5.14e-230	286.28	240.36	104.88	-1.3406	92685000000	1134	NaN	P12882;Q9UKX2;Q9Y623	1132;1134;1132	P12882;Q9UKX2;Q9Y623	Q9UKX2	Myosin-1;Myosin-2;Myosin-4	MYH1;MYH2;MYH4	ARIEELEEEIEAERASRAKAEKQRSDLSREL	IEELEEEIEAERAS(1)R	5592	UID5524	EIEAErAsRAKAEKQ			1
24.4118	23.4586	23.1909	24.0978	23.5002	23.7369	24.7826	23.7535	24.0031	24.2372	23.7155	23.9016	24.9283	24.1053	24.2019	24.2353	23.784	23.9388	24.1553	23.3189	23.1903	23.4064	23.3098	22.5305	25.3011	24.3363	24.1827	24.7903	24.1178	24.1862	25.8645	24.9442	25.156	25.4635	24.6685	24.8201	25.5763	24.5941	24.6661	25.0859	24.4198	24.8227	24.9078	24.0367	24.0341	24.361	24.0559	24.1423	25.5799	24.3724	24.8613	25.0008	24.4933	24.5382	26.1398	25.3997	25.4785	25.6028	25.2071	25.2259	S	4			1631;2824	___1	+	HTP							1	0	424.53	321.63	134.9	1.146	103000000000	1043	NaN	P12882;Q9UKX2	1041;1043	P12882;Q9UKX2	Q9UKX2	Myosin-1;Myosin-2	MYH1;MYH2	KAKIKLEQQVDDLEGSLEQEKKIRMDLERAK;KAKIKLEQQVDDLEGSLEQEKKLRMDLERAK	LEQQVDDLEGS(1)LEQEKK	5593	UID5525	QVDDLEGsLEQEkKI;QVDDLEGsLEQEkKL			1
NaN	NaN	NaN	NaN	NaN	NaN	NaN	NaN	NaN	NaN	NaN	NaN	NaN	NaN	NaN	NaN	NaN	NaN	20.1245	17.9886	17.9416	17.3742	17.4567	16.1742	NaN	NaN	NaN	NaN	NaN	NaN	NaN	NaN	NaN	NaN	NaN	NaN	NaN	NaN	NaN	NaN	NaN	NaN	NaN	NaN	NaN	NaN	NaN	NaN	20.5725	18.0316	18.4928	18.4988	17.8514	17.2806	NaN	NaN	NaN	NaN	NaN	NaN	S	3			1631;1637;2824	___1	+	HTP							1	1.7e-05	119.38	91.527	119.38	1.8649	212320000	1576	NaN	P12882;P13535;Q9UKX2	1574;1573;1576	P12882;P13535;Q9UKX2	Q9UKX2	Myosin-1;Myosin-8;Myosin-2	MYH1;MYH8;MYH2	EGKILRIQLELNQVKSEVDRKIAEKDEEIDQ	IQLELNQVKS(1)EVDR	5594	UID5526	LELNQVKsEVDRKIA			1
18.0405	17.7393	17.07	17.8419	17.2134	17.1406	NaN	NaN	NaN	NaN	NaN	NaN	NaN	NaN	NaN	NaN	NaN	NaN	NaN	NaN	NaN	NaN	NaN	NaN	NaN	NaN	NaN	NaN	NaN	NaN	NaN	NaN	NaN	NaN	NaN	NaN	18.8459	17.6923	17.4213	18.0202	16.7457	17.3211	NaN	NaN	NaN	NaN	NaN	NaN	NaN	NaN	NaN	NaN	NaN	NaN	NaN	NaN	NaN	NaN	NaN	NaN	S	3			1631;2824	___1									0.993458	2.69e-05	113.47	16.7	113.47	-0.13427	1043100000	1602	NaN	P12882;Q9UKX2	1600;1602	P12882;Q9UKX2	Q9UKX2	Myosin-1;Myosin-2	MYH1;MYH2	EEIDQLKRNHIRIVESMQSTLDAEIRSRNDA;EEIDQMKRNHIRIVESMQSTLDAEIRSRNDA	IVES(0.993)MQS(0.006)TLDAEIR	5595	UID5527				1
23.294	22.9389	22.4063	23.0592	22.5902	22.5594	24.2762	23.5154	23.9725	23.8441	23.4561	23.1951	23.9938	23.9573	23.5691	23.8993	23.2097	22.9647	23.2528	22.7179	22.4908	22.4711	22.1334	21.8123	24.3344	23.5677	23.4201	24.2576	23.6913	23.4903	24.0033	23.425	23.3047	24.1507	23.1327	22.9334	25.4989	25.0675	24.8168	24.996	24.4329	24.5788	24.3674	23.9454	23.7564	24.0117	23.6556	23.4816	24.2835	23.5667	24.0145	23.5299	23.1494	22.8969	24.5328	24.2424	24.2519	24.1064	23.9251	23.548	S	2			1631;2824	___1	+	HTP							0.997235	3.12e-63	230.23	67.565	220.48	-1.3973	180000000000	1605	NaN	P12882;Q9UKX2	1603;1605	P12882;Q9UKX2	Q9UKX2	Myosin-1;Myosin-2	MYH1;MYH2	DQLKRNHIRIVESMQSTLDAEIRSRNDAIRL;DQMKRNHIRIVESMQSTLDAEIRSRNDAIRL	IVESMQS(0.997)T(0.003)LDAEIR	5596	UID5528	RIVESMQstLDAEIR			1
21.4773	20.4787	20.1231	21.1449	20.2847	20.6119	19.3976	18.4195	18.8869	18.942	18.345	18.2627	18.9681	18.1934	18.5802	18.9186	18.2522	18.1151	NaN	NaN	NaN	NaN	NaN	NaN	NaN	NaN	NaN	NaN	NaN	NaN	19.6702	18.496	18.6903	19.7045	18.4933	18.3739	22.4539	21.3146	21.6008	22.3354	21.6856	21.8424	21.3538	20.9892	20.9645	21.3348	20.5018	20.4586	NaN	NaN	NaN	NaN	NaN	NaN	22.4176	21.4457	21.7292	21.8289	21.2472	20.9241	S	2			1631	___1									0.998736	3.17e-45	181.08	149.86	181.08	-1.8075	6099600000	1739	1739	P12882	1739	P12882	P12882	Myosin-1	MYH1	NTSLINTKKKLETDISQIQGEMEDIIQEARN	LET(0.001)DIS(0.999)QIQGEMEDIIQEAR	5597	UID5529				1
20.3774	19.1655	19.0272	19.8276	19.2849	19.7195	19.4093	18.1987	18.9008	18.9428	18.3664	18.3806	NaN	NaN	NaN	NaN	NaN	NaN	NaN	NaN	NaN	NaN	NaN	NaN	NaN	NaN	NaN	NaN	NaN	NaN	20.6815	19.4815	19.8419	20.7803	19.881	19.5103	22.0443	20.5336	21.1825	21.983	21.174	21.5124	NaN	NaN	NaN	NaN	NaN	NaN	NaN	NaN	NaN	NaN	NaN	NaN	20.8611	19.5079	19.8558	20.06	19.4377	19.2001	S	2			1631	___1									0.915114	5.86e-05	108.66	95.889	89.704	0.84963	1425600000	1069	1069	P12882	1069	P12882	P12882	Myosin-1	MYH1	RAKRKLEGDLKLAQESTMDIENDKQQLDEKL	LAQES(0.915)T(0.085)MDIENDK	5598	UID5530				1
23.9807	23.1959	22.7782	23.3628	22.9622	23.1204	23.8275	22.7865	23.1756	23.2617	22.971	22.896	22.0357	21.4737	21.3552	21.7994	21.1827	21.05	22.006	21.2764	20.9483	21.1452	20.6795	20.2319	24.1651	23.229	23.1442	23.9712	23.2805	23.4389	24.6385	23.941	23.8373	24.7189	23.8304	23.697	24.7885	23.8681	23.9292	24.1224	23.377	23.7996	24.4635	23.6815	23.6353	23.8822	23.5087	23.5064	24.4692	23.5103	23.8599	23.5418	23.0885	23.1103	25.0838	24.311	24.4487	24.4067	24.2176	24.113	S	3			1631;2824;2915	___1	+	HTP							0.984357	9.32e-26	176.44	155.5	176.44	-0.90387	72021000000	1164	NaN	P12882;Q9UKX2;Q9Y623	1162;1164;1162	P12882;Q9UKX2;Q9Y623	Q9UKX2	Myosin-1;Myosin-2;Myosin-4	MYH1;MYH2;MYH4	LEEISERLEEAGGATSAQIEMNKKREAEFQK	LEEAGGAT(0.016)S(0.984)AQIEMNK	5599	UID5531	EEAGGAtsAQIEMNK			1
20.7193	19.8345	19.6204	20.2973	19.6729	20.0439	19.2988	17.5531	18.5866	18.4693	17.7634	17.457	NaN	NaN	NaN	NaN	NaN	NaN	NaN	NaN	NaN	NaN	NaN	NaN	18.7248	17.7839	17.2766	18.9581	18.092	17.7076	20.0837	18.8259	19.3557	20.5134	19.4823	18.9165	20.7386	19.6423	19.875	20.7425	20.081	20.0731	21.325	21.0421	21.0593	21.5096	20.3842	20.3218	18.5587	16.784	17.5334	17.6328	17.3544	18.0205	20.1294	19.134	19.4154	19.322	18.8913	18.4937	S	2			1631	___1									0.996203	2.11e-23	211.02	149.02	109.15	1.434	1428100000	1288	1288	P12882	1288	P12882	P12882	Myosin-1	MYH1	LINDLTAQRARLQTESGEYSRQLDEKDTLVS	LQT(0.004)ES(0.996)GEYSR	5600	UID5532				1
22.4024	21.7269	21.4558	22.1272	21.5222	21.829	22.7504	21.1538	22.5649	22.2052	21.7405	21.2591	NaN	NaN	NaN	NaN	NaN	NaN	NaN	NaN	NaN	NaN	NaN	NaN	17.9865	17.1936	17.0201	17.9759	17.7731	16.9846	21.4178	20.2918	20.7135	21.9733	20.9323	20.3808	21.7786	20.7004	20.9562	21.7513	21.1483	21.2342	21.4978	21.4504	21.3309	21.7384	20.5762	20.5458	19.9906	17.5677	18.946	18.9592	18.7757	19.4636	23.2646	22.428	22.5953	22.6473	22.0586	21.5012	S	2			1631	___1	+	CST							1	1.23e-50	244.06	174.69	244.06	0.52241	3470800000	1292	1292	P12882	1292	P12882	P12882	Myosin-1	MYH1	LTAQRARLQTESGEYSRQLDEKDTLVSQLSR	LQTESGEYS(1)R	5601	UID5533	QTESGEysRQLDEKD			1
23.1988	22.2124	22.0565	22.8219	22.2226	22.6025	23.6998	22.047	23.2254	23.1827	22.6426	22.4447	22.4271	21.4345	21.99	22.2594	21.5518	21.499	19.8586	19.2604	18.4317	19.0794	18.8014	18.1573	22.166	21.1371	20.703	22.2457	21.3808	21.164	24.2055	22.9202	23.4182	24.5479	23.688	23.2078	24.2674	22.9261	23.4569	24.227	23.5386	23.7325	23.1433	22.6599	22.6442	23.1541	22.0851	22.1851	21.9976	19.5212	20.6632	20.9264	20.7239	21.6033	24.6844	23.4772	23.8045	24.0026	23.4143	23.1343	S	3			1631	___1	+	HTP							0.99999	2.43e-05	115.11	87.457	93.226	-0.29623	29105000000	1237	1237	P12882	1237	P12882	P12882	Myosin-1	MYH1	EKEKSEMKMEIDDLASNMETVSKAKGNLEKM	MEIDDLAS(1)NMETVSK	5602	UID5534	MEIDDLAsNMETVSK			1
21.0568	20.1666	19.9647	20.7587	20.2065	20.538	24.4011	22.752	23.8884	23.8954	23.3467	23.2315	24.2966	23.1285	23.9674	24.2069	23.5025	23.4848	22.7835	22.2563	20.9547	21.9868	21.7076	20.9607	21.8582	20.7992	20.4523	21.889	20.9514	20.8331	22.003	21.2942	21.2319	22.0627	21.2533	21.1035	24.2876	22.826	23.4449	24.173	23.4706	23.6773	23.194	22.6088	22.6291	23.1729	22.0602	22.2558	21.9857	19.5047	20.6537	20.9828	20.8453	21.8494	25.0089	23.6853	24.069	24.261	23.6325	23.5098	S	3			1631	___1									0.980749	2.19e-06	122.44	95.291	95.094	-3.4515	33924000000	1243	1243	P12882	1243	P12882	P12882	Myosin-1	MYH1	MKMEIDDLASNMETVSKAKGNLEKMCRALED	MEIDDLASNMET(0.019)VS(0.981)K	5603	UID5535				1
18.6291	17.2553	16.9131	18.1544	16.9617	17.6764	15.8854	14.9238	15.0848	15.3355	13.957	15.131	NaN	NaN	NaN	NaN	NaN	NaN	NaN	NaN	NaN	NaN	NaN	NaN	NaN	NaN	NaN	NaN	NaN	NaN	NaN	NaN	NaN	NaN	NaN	NaN	17.6031	16.4422	16.768	17.569	16.4975	16.9343	NaN	NaN	NaN	NaN	NaN	NaN	NaN	NaN	NaN	NaN	NaN	NaN	NaN	NaN	NaN	NaN	NaN	NaN	S	4			1631;1637;2915	___1									0.999982	5.98e-11	87.793	73.024	82.635	0.27236	44298000	225	NaN	P12882;P13535;Q9Y623	225;225;225	P12882;P13535;Q9Y623	P12882	Myosin-1;Myosin-8;Myosin-4	MYH1;MYH8;MYH4	DESGKMQGTLEDQIISANPLLEAFGNAKTVR;PASGKMQGTLEDQIISANPLLEAFGNAKTVR;VTSGKMQGTLEDQIISANPLLEAFGNAKTVR	MQGTLEDQIIS(1)ANPLLEAFGNAK	5604	UID5536				1
NaN	NaN	NaN	NaN	NaN	NaN	NaN	NaN	NaN	NaN	NaN	NaN	NaN	NaN	NaN	NaN	NaN	NaN	NaN	NaN	NaN	NaN	NaN	NaN	NaN	NaN	NaN	NaN	NaN	NaN	NaN	NaN	NaN	NaN	NaN	NaN	NaN	NaN	NaN	NaN	NaN	NaN	NaN	NaN	NaN	NaN	NaN	NaN	19.8483	18.3737	18.4729	18.7485	17.8911	18.2741	19.4506	18.423	18.3847	18.5643	18.1234	17.958	S	3			1631;2824	___1									0.99991	0.000146659	96.054	72.819	96.054	-1.5912	163110000	1497	NaN	P12882;Q9UKX2	1495;1497	P12882;Q9UKX2	Q9UKX2	Myosin-1;Myosin-2	MYH1;MYH2	SLGTELFKIKNAYEESLDQLETLKRENKNLQ;SLSTELFKIKNAYEESLDQLETLKRENKNLQ	NAYEES(1)LDQLETLK	5605	UID5537				1
21.5618	20.6974	20.4701	21.0145	20.6204	20.8958	NaN	NaN	NaN	NaN	NaN	NaN	21.3936	20.2977	20.0834	20.6651	19.8462	19.3154	20.0521	19.6087	18.7105	19.1514	18.8106	17.9265	21.3204	20.3875	19.5454	20.8191	19.2294	19.5635	21.1706	19.7562	20.2167	21.3738	19.9952	19.5697	21.5675	20.5044	20.8643	21.5183	20.9888	21.1112	20.8642	20.4964	20.5078	20.9569	20.0246	20.2215	NaN	NaN	NaN	NaN	NaN	NaN	20.9726	19.8923	20.1728	20.3715	19.8587	19.5636	S	2			1631	___1	+	HTP							1	1.35e-124	253.21	229.41	154.34	-0.27543	5580100000	901	901	P12882	901	P12882	P12882	Myosin-1	MYH1	QEKNDLQLQVQAEADSLADAEERCDQLIKTK	NDLQLQVQAEADS(1)LADAEER	5606	UID5538	QVQAEADsLADAEER			1
23.1256	22.3417	22.0518	22.5902	22.227	22.3453	22.6631	21.5828	22.0258	22.2039	21.8131	21.8171	23.359	22.62	22.7956	23.1236	22.5431	22.4357	20.3558	19.5285	19.2092	19.6817	19.1052	18.6206	22.895	22.0398	21.9376	22.6855	22.0109	22.1536	22.1905	21.4899	21.3553	22.1508	21.4028	21.2919	23.6021	22.6743	22.8395	23.0335	22.3932	22.7229	23.2053	22.3973	22.3935	22.6289	22.26	22.2601	23.2449	22.2877	22.7024	22.3979	21.9317	22.0151	24.0128	23.2175	23.3928	23.3957	23.1624	23.0392	S	2			1631;2824	___1	+	HTP							0.999998	0	390.4	330.19	390.4	-1.3405	21825000000	1516	NaN	P12882;Q9UKX2	1514;1516	P12882;Q9UKX2	Q9UKX2	Myosin-1;Myosin-2	MYH1;MYH2	LETLKRENKNLQQEISDLTEQIAEGGKRIHE	NLQQEIS(1)DLTEQIAEGGK	5607	UID5539	KNLQQEIsDLtEQIA			1
18.2552	17.1165	17.0371	17.972	17.0256	17.6542	17.7502	16.4392	17.0965	17.234	16.3301	16.3355	17.2541	16.6861	16.5596	17.0885	16.3153	15.975	NaN	NaN	NaN	NaN	NaN	NaN	NaN	NaN	NaN	NaN	NaN	NaN	NaN	NaN	NaN	NaN	NaN	NaN	21.4798	20.0418	20.3945	21.4629	20.4769	20.9929	18.9465	18.4325	18.5353	19.0157	17.7896	17.8298	NaN	NaN	NaN	NaN	NaN	NaN	20.7975	19.7979	19.9217	20.0808	19.2214	18.9742	S	3			1631	___1									1	9.59e-16	159.26	130.24	159.26	0.25394	563790000	1893	1893	P12882	1893	P12882	P12882	Myosin-1	MYH1	KVKSYKRQAEEAEEQSNVNLSKFRRIQHELE	QAEEAEEQS(1)NVNLSK	5608	UID5540				1
24.2744	23.1121	22.9847	23.7126	23.1773	23.6206	24.5751	22.651	23.9446	23.965	23.471	23.3354	21.7227	20.6742	21.3572	21.6412	20.9547	20.9618	21.6786	21.0809	20.0717	20.786	20.4676	19.6976	21.3014	20.206	19.6772	21.4635	20.6493	20.3008	22.742	21.4189	21.8526	22.9367	22.096	21.6716	23.3328	21.9577	22.4969	23.1708	22.4954	22.6623	23.0575	22.4952	22.5362	22.9966	21.8937	22.0374	22.1805	19.9721	20.9699	21.0845	20.9494	21.9581	25.8891	24.58	24.8824	25.1015	24.3802	24.3253	S	3			1631	___1	+	HTP							1	0	375.01	325.91	224.89	-1.4072	48375000000	1898	1898	P12882	1898	P12882	P12882	Myosin-1	MYH1	KRQAEEAEEQSNVNLSKFRRIQHELEEAEER	QAEEAEEQSNVNLS(1)K	5609	UID5541	EQSNVNLsKFRRIQH			1
NaN	NaN	NaN	NaN	NaN	NaN	NaN	NaN	NaN	NaN	NaN	NaN	NaN	NaN	NaN	NaN	NaN	NaN	NaN	NaN	NaN	NaN	NaN	NaN	21.3953	20.7516	20.1255	21.3274	20.2181	20.0588	20.9405	20.4704	20.0993	21.2798	19.7519	19.3367	19.566	19.1726	18.623	18.9238	18.0585	18.1187	NaN	NaN	NaN	NaN	NaN	NaN	22.7595	22.0059	22.5417	21.6538	21.2341	20.7812	16.5782	16.3499	16.0188	15.9796	15.787	14.8527	S	3			1631;1637;2824;2915	___1	+	HTP							0.999902	3e-07	133.83	25.93	87.258	0.34528	1119800000	1143	NaN	P12882;P13535;Q9UKX2;Q9Y623	1141;1140;1143;1141	P12882;P13535;Q9UKX2;Q9Y623	Q9UKX2	Myosin-1;Myosin-8;Myosin-2;Myosin-4	MYH1;MYH8;MYH2;MYH4	IEAERASRAKAEKQRSDLSRELEEISERLEE	QRS(1)DLSR	5610	UID5542	AKAEKQRsDLsRELE			1
NaN	NaN	NaN	NaN	NaN	NaN	NaN	NaN	NaN	NaN	NaN	NaN	NaN	NaN	NaN	NaN	NaN	NaN	NaN	NaN	NaN	NaN	NaN	NaN	22.9779	22.2569	21.6454	22.842	21.7567	21.5892	21.9497	21.4905	21.1438	22.2456	20.7463	20.2029	20.0269	19.4605	19.0122	19.3349	18.3765	18.6053	NaN	NaN	NaN	NaN	NaN	NaN	22.2585	21.5978	22.0808	21.2532	20.8242	20.3762	NaN	NaN	NaN	NaN	NaN	NaN	S	3			1631;1637;2824;2915	___1	+	HTP							0.996575	0.000412711	121.5	24.568	100.98	0.026986	4846000000	1146	NaN	P12882;P13535;Q9UKX2;Q9Y623	1144;1143;1146;1144	P12882;P13535;Q9UKX2;Q9Y623	Q9UKX2	Myosin-1;Myosin-8;Myosin-2;Myosin-4	MYH1;MYH8;MYH2;MYH4	ERASRAKAEKQRSDLSRELEEISERLEEAGG	QRS(0.003)DLS(0.997)R	5611	UID5543	EKQRsDLsRELEEIS			1
23.4737	22.6243	22.3316	23.1901	22.254	22.3993	24.3709	22.5405	23.927	23.5103	22.8767	22.194	23.129	22.5807	22.7767	23.0779	21.9969	21.6603	23.3276	22.9081	21.8254	22.2025	21.8234	21.0761	21.316	20.2067	19.7581	21.3882	20.2079	19.6781	22.8766	21.7349	21.9888	23.2961	21.7869	21.0684	23.3957	22.2059	22.3615	23.1486	22.3763	22.2881	23.0024	22.7159	22.59	22.9756	21.7345	21.4643	18.1182	16.1986	17.1621	17.2576	16.8059	17.1183	25.3076	24.377	24.5045	24.5501	23.7281	22.9381	S	3			1631	___1	+	HTP							1	3.19e-20	192.71	123.13	188.19	-0.45727	17215000000	1331	1331	P12882	1331	P12882	P12882	Myosin-1	MYH1	IEELKRQLEEEIKAKSALAHALQSSRHDCDL	S(1)ALAHALQSSR	5612	UID5544	EEEIKAKsALAHALQ			1
19.67	19.0593	18.9605	19.5728	18.5671	18.642	18.8174	17.2476	17.8834	17.4997	16.663	16.3663	18.977	18.1	17.6826	18.3087	16.5828	16.1702	17.6359	16.3992	15.5755	15.32	15.1528	13.5828	NaN	NaN	NaN	NaN	NaN	NaN	NaN	NaN	NaN	NaN	NaN	NaN	20.5935	19.6785	19.4878	20.1179	19.4171	19.4481	17.1344	16.6102	16.4993	16.7287	15.6395	15.4639	NaN	NaN	NaN	NaN	NaN	NaN	19.7902	18.6088	18.3475	18.3331	17.5537	17.123	S	3			1631	___1									0.987134	0.000512317	123.95	61.648	105.65	-0.3636	329870000	1339	1339	P12882	1339	P12882	P12882	Myosin-1	MYH1	EEEIKAKSALAHALQSSRHDCDLLREQYEEE	SALAHALQS(0.987)S(0.013)R	5613	UID5545				1
NaN	NaN	NaN	NaN	NaN	NaN	NaN	NaN	NaN	NaN	NaN	NaN	NaN	NaN	NaN	NaN	NaN	NaN	15.3622	14.3667	13.4866	12.9453	12.4665	12.2694	NaN	NaN	NaN	NaN	NaN	NaN	NaN	NaN	NaN	NaN	NaN	NaN	NaN	NaN	NaN	NaN	NaN	NaN	NaN	NaN	NaN	NaN	NaN	NaN	NaN	NaN	NaN	NaN	NaN	NaN	NaN	NaN	NaN	NaN	NaN	NaN	S	3			1631	___1									0.5	0.0112306	62.528	35.775	62.528	-0.46267	2896500	1340	1340	P12882	1340	P12882	P12882	Myosin-1	MYH1	EEIKAKSALAHALQSSRHDCDLLREQYEEEQ	SALAHALQS(0.5)S(0.5)R	5614	UID5546				1
19.8071	18.41	18.3951	19.3422	18.6128	19.2758	19.7156	18.0607	18.9503	19.2219	18.5683	18.5223	18.5501	17.6485	17.9756	18.216	17.6044	17.7512	NaN	NaN	NaN	NaN	NaN	NaN	NaN	NaN	NaN	NaN	NaN	NaN	21.712	20.1819	20.9101	21.7537	20.9505	20.7035	22.4954	20.9212	21.5743	22.2991	21.5362	21.8798	20.6551	19.7439	19.8578	20.2904	19.3371	19.6731	NaN	NaN	NaN	NaN	NaN	NaN	23.0404	21.5165	21.9697	22.2273	21.5666	21.5066	S	3			1631	___1	+	HTP							1	3.2e-248	320.77	290.08	297.46	1.7641	4030900000	1542	1542	P12882	1542	P12882	P12882	Myosin-1	MYH1	IHELEKIKKQVEQEKSELQAALEEAEASLEH	S(1)ELQAALEEAEASLEHEEGK	5615	UID5547	KQVEQEKsELQAALE			1
21.1594	20.1169	19.9787	21.4689	20.1526	20.4769	18.9435	17.4215	18.3485	18.3582	17.6911	17.7737	19.022	18.2558	18.6758	18.8538	18.2115	18.3094	18.184	17.6686	17.4414	17.6412	17.2257	16.8528	NaN	NaN	NaN	NaN	NaN	NaN	17.8879	16.7747	17.0521	17.8909	16.9894	16.7958	21.8602	20.7139	20.8239	21.4416	20.7143	20.954	21.2839	20.6475	20.6287	20.9344	20.2601	20.2469	NaN	NaN	NaN	NaN	NaN	NaN	20.379	19.07	19.5134	19.6554	18.9913	18.8754	S	3			1631	___1									1	1.36e-126	257.34	231.14	224.37	0.38359	1324300000	1554	1554	P12882	1554	P12882	P12882	Myosin-1	MYH1	QEKSELQAALEEAEASLEHEEGKILRIQLEL	SELQAALEEAEAS(1)LEHEEGK	5616	UID5548				1
NaN	NaN	NaN	NaN	NaN	NaN	21.4007	20.127	20.6347	20.6576	19.8613	19.4223	NaN	NaN	NaN	NaN	NaN	NaN	NaN	NaN	NaN	NaN	NaN	NaN	19.0433	17.7645	17.5704	18.5288	17.2259	17.2733	19.9009	18.9355	18.7219	19.852	18.0399	17.8235	21.2386	19.8832	19.7785	19.989	18.9066	19.2547	20.2427	19.2662	19.202	19.2932	18.5084	18.4419	21.5703	20.4058	20.9739	20.2815	19.5728	19.353	21.0311	20.321	20.208	20.1554	19.6143	19.1144	S	3			1631;1637;2824;2915	___1									0.999999	0.00641209	112.11	67.127	72.607	-0.033439	402830000	1930	NaN	P12882;P13535;Q9UKX2;Q9UKX2-2;Q9Y623	1928;1927;1930;697;1928	P12882;P13535;Q9UKX2;Q9Y623	Q9UKX2	Myosin-1;Myosin-8;Myosin-2;Myosin-4	MYH1;MYH8;MYH2;MYH4	RADIAESQVNKLRVKSREVHTKIISEE____;RADIAESQVNKLRVKSREVHTKISAE_____;RADIAESQVNKLRVKSREVHTKVISEE____	S(1)REVHTK	5617	UID5549				1
NaN	NaN	NaN	NaN	NaN	NaN	NaN	NaN	NaN	NaN	NaN	NaN	NaN	NaN	NaN	NaN	NaN	NaN	NaN	NaN	NaN	NaN	NaN	NaN	17.7462	16.4709	16.3659	17.01	15.6633	15.548	NaN	NaN	NaN	NaN	NaN	NaN	17.6743	16.8419	16.3066	17.2185	15.9622	16.5053	16.673	15.7291	15.9794	15.8935	15.1764	15.2502	18.0756	16.2738	16.3333	17.247	15.9928	16.216	17.1235	15.9924	16.0635	15.9258	14.9045	14.9666	S	2			1631;1632;1637;2824;2825;2915	___1									0.985477	0.0105065	84.615	63.167	84.615	-0.038174	47595000	670	NaN	P12882;P12883;P13535;Q9UKX2;Q9UKX3;Q9Y623	668;664;667;670;668;668	P12882;P12883;P13535;Q9UKX2;Q9UKX3;Q9Y623	Q9UKX2	Myosin-1;Myosin-7;Myosin-8;Myosin-2;Myosin-13;Myosin-4	MYH1;MYH7;MYH8;MYH2;MYH13;MYH4	ALFRENLNKLMTNLRSTHPHFVRCIIPNETK;ALHRENLNKLMTNLRSTHPHFVRCIIPNETK;AVFRENLNKLMTNLRSTHPHFVRCLIPNETK	S(0.985)T(0.015)HPHFVR	5621	UID5553				1
NaN	NaN	NaN	NaN	NaN	NaN	NaN	NaN	NaN	NaN	NaN	NaN	NaN	NaN	NaN	NaN	NaN	NaN	NaN	NaN	NaN	NaN	NaN	NaN	NaN	NaN	NaN	NaN	NaN	NaN	18.0621	16.938	16.9924	17.7714	16.2613	16.5413	NaN	NaN	NaN	NaN	NaN	NaN	NaN	NaN	NaN	NaN	NaN	NaN	NaN	NaN	NaN	NaN	NaN	NaN	NaN	NaN	NaN	NaN	NaN	NaN	S	3			1631;2825	___1									0.537493	0.0132141	51.875	38.196	51.875	-0.45454	6190500	285	NaN	P12882;Q9UKX3	285;284	P12882;Q9UKX3	P12882	Myosin-1;Myosin-13	MYH1;MYH13	LLEKSRVTFQLKAERSYHIFYQIMSNKKPDL;LLEKSRVTFQLSSERSYHIFYQIMSNKKPEL	S(0.537)Y(0.461)HIFY(0.001)QIMSNK	5622	UID5554				1
24.6011	24.2559	23.6269	24.4131	23.8353	24.006	23.0606	22.14	22.4688	22.5812	22.174	22.011	23.448	23.1868	22.9364	23.3177	22.6382	22.4209	23.2867	22.5297	22.1653	22.4751	21.9501	21.4239	23.4871	22.6462	22.5013	23.2996	22.6488	22.6825	23.9633	23.3764	23.1896	24.1295	23.0557	23.0399	25.92	25.5395	25.0264	25.6865	24.5483	25.2094	23.8907	23.1063	23.0307	23.2822	22.9184	22.9193	23.8178	22.9604	23.3999	22.9139	22.5575	22.4115	24.1005	23.512	23.5609	23.5565	23.366	23.1469	S	3			1631;1637;2824;2915	___1	+	HTP							0.996617	6.17e-97	254.18	215.54	91.207	-0.46043	41838000000	1728	NaN	P12882;P13535;Q9UKX2;Q9Y623	1726;1725;1728;1726	P12882;P13535;Q9UKX2;Q9Y623	Q9UKX2	Myosin-1;Myosin-8;Myosin-2;Myosin-4	MYH1;MYH8;MYH2;MYH4	LDASERVQLLHTQNTSLINTKKKLENDVSQL;LDASERVQLLHTQNTSLINTKKKLETDISQI;LDASERVQLLHTQNTSLINTKKKLETDISQM	VQLLHT(0.005)QNT(0.994)S(0.997)LINT(0.004)K	5623	UID5555	LLHtQNtsLINtkKK			1;2
NaN	NaN	NaN	NaN	NaN	NaN	24.0393	23.4644	22.7034	22.943	22.375	22.666	NaN	NaN	NaN	NaN	NaN	NaN	NaN	NaN	NaN	NaN	NaN	NaN	22.4773	21.3273	21.0275	21.2936	20.6815	20.4705	23.8486	22.6144	23.0353	22.9213	21.9341	22.4514	23.9981	22.8116	22.6601	23.1317	22.6073	23.242	21.0039	19.6597	19.7566	20.5871	20.3042	20.4106	23.8267	22.1372	22.3366	23.9018	23.0297	23.2726	23.4585	22.5768	22.4518	24.0003	22.791	23.1231	S	3			1632	___1	+	HTP							1	0.00765078	102.06	63.494	52.79	0.21286	4903200000	210	210	P12883	210	P12883	P12883	Myosin-7	MYH7	FAVIAAIGDRSKKDQSPGKGTLEDQIIQANP	KDQS(1)PGK	5624	UID5556	DRSKKDQsPGKGtLE			1
18.1332	16.7264	16.5345	18.0134	16.9052	17.3311	NaN	NaN	NaN	NaN	NaN	NaN	NaN	NaN	NaN	NaN	NaN	NaN	NaN	NaN	NaN	NaN	NaN	NaN	19.4821	18.4923	18.2611	18.5972	17.5852	17.7745	18.2661	17.1648	17.7827	17.7099	16.1209	16.9435	18.7559	17.8115	17.4474	18.6409	17.7534	18.566	NaN	NaN	NaN	NaN	NaN	NaN	NaN	NaN	NaN	NaN	NaN	NaN	NaN	NaN	NaN	NaN	NaN	NaN	S	3			1632	___1									0.998501	0.00039569	94.487	72.289	92.38	-1.5348	116170000	291	291	P12883	291	P12883	P12883	Myosin-7	MYH7	QLKAERDYHIFYQILSNKKPELLDMLLITNN	DYHIFY(0.001)QILS(0.999)NK	5625	UID5557				1
24.2109	23.2466	22.971	24.5986	23.4901	23.7937	24.0789	23.5046	23.6433	23.4148	22.7951	22.4736	24.406	24.2271	24.0721	23.4495	23.1737	23.5222	24.4363	23.9561	24.3262	23.5989	24.3271	23.5634	25.4126	24.4585	24.2187	24.5171	23.8255	23.4025	24.954	24.021	24.5242	24.29	23.2357	23.5457	24.922	24.4136	23.9191	24.6679	24.2879	24.415	24.4422	23.8411	23.6975	24.2071	23.7998	23.6095	24.8793	23.4026	24.0043	24.8483	24.1716	23.8142	24.7562	24.7209	24.4613	24.5164	23.6674	23.5284	S	2			1632;1636	___1	+	HTP							1	8.49e-88	226.2	165.48	215.72	-0.38726	73299000000	1299	NaN	P12883;P13533	1299;1301	P12883;P13533	P12883	Myosin-7;Myosin-6	MYH7;MYH6	NGELARQLEEKEALISQLTRGKLSYTQQMED;NGELSRQLDEKEALISQLTRGKLTYTQQLED	EALIS(1)QLTR	5626	UID5558	DEKEALIsQLtRGkL;EEKEALIsQLtRGKL			1
19.5801	18.8187	18.4641	19.4185	18.7418	18.7798	19.0488	18.4286	18.5749	18.6516	18.2188	18.306	19.8614	19.2019	19.2319	19.4651	19.0884	19.0386	18.688	17.8849	17.6472	17.6137	17.7337	16.7265	19.3578	18.4212	18.2655	18.999	18.3567	18.3652	20.1539	19.2919	19.4234	19.676	18.8604	19.0674	19.2075	18.3347	18.363	18.6921	18.1265	18.3353	20.3496	19.5222	19.4562	19.8042	19.4313	19.4936	19.6538	18.4784	18.838	19.2354	18.9511	18.5981	18.4794	17.7441	18.1496	18.0089	17.5364	17.644	S	2			1632	___1	+	CST							1	6.92e-65	127.76	105.71	127.76	-2.4141	7960200000	4	4	P12883	4	P12883	P12883	Myosin-7	MYH7	____________MGDSEMAVFGAAAPYLRKS	GDS(1)EMAVFGAAAPYLR	5627	UID5559	____MGDsEMAVFGA			1
16.1703	15.2431	14.689	15.8608	15.1932	15.0405	NaN	NaN	NaN	NaN	NaN	NaN	17.5737	17.0449	16.9312	17.0792	16.3348	16.4834	17.1354	16.332	16.1326	15.7623	15.9688	15.4438	NaN	NaN	NaN	NaN	NaN	NaN	19.8776	18.5585	18.8859	19.0995	18.0233	18.0397	NaN	NaN	NaN	NaN	NaN	NaN	18.4292	17.5699	17.6655	18.2128	17.7016	17.3923	NaN	NaN	NaN	NaN	NaN	NaN	18.0265	17.3139	17.4314	17.6078	16.7145	16.7243	S	4			1632;1636	___1									0.982668	7.97e-05	102.38	83.549	102.38	-1.248	125810000	642	NaN	P12883;P13533	642;644	P12883;P13533	P12883	Myosin-7;Myosin-6	MYH7;MYH6	ADAPIEKGKGKAKKGSSFQTVSALHRENLNK;DTGDSGKSKGGKKKGSSFQTVSALHRENLNK	KGS(0.983)S(0.017)FQTVSALHR	5628	UID5560				1
19.3077	18.6734	18.0981	19.2779	18.2211	18.6347	NaN	NaN	NaN	NaN	NaN	NaN	20.5909	19.7911	19.8959	19.9766	19.1584	19.2621	17.9524	16.9817	16.9339	16.805	16.4292	16.2871	18.8327	18.0425	17.6073	18.2781	17.3543	17.265	17.69	16.8806	17.2116	17.2918	15.9276	16.2787	19.4847	18.8711	18.3738	19.1072	18.5926	18.8828	16.6297	16.0917	15.9606	16.1326	15.8289	15.3192	NaN	NaN	NaN	NaN	NaN	NaN	17.9175	17.3866	17.582	17.6444	16.8801	17.0814	S	3			1632;1636	___1									0.985233	4.64e-24	182.85	159.97	182.85	-0.075786	1087700000	643	NaN	P12883;P13533	643;645	P12883;P13533	P12883	Myosin-7;Myosin-6	MYH7;MYH6	DAPIEKGKGKAKKGSSFQTVSALHRENLNKL;TGDSGKSKGGKKKGSSFQTVSALHRENLNKL	GS(0.015)S(0.985)FQTVSALHR	5629	UID5561				1
NaN	NaN	NaN	NaN	NaN	NaN	NaN	NaN	NaN	NaN	NaN	NaN	15.2687	14.895	14.0665	14.9384	14.1552	14.4124	NaN	NaN	NaN	NaN	NaN	NaN	18.5552	17.2724	17.1785	17.984	17.0899	16.8965	NaN	NaN	NaN	NaN	NaN	NaN	NaN	NaN	NaN	NaN	NaN	NaN	16.7098	16.2797	16.1664	16.6047	15.5571	15.6836	18.3816	17.295	17.2599	18.0262	16.694	16.6479	16.9983	16.5172	16.9863	16.6648	15.7064	15.9187	S	3			1632;1636	___1	+	CST							0.996599	5.76e-08	158.01	130.1	120.92	-0.55481	74724000	648	NaN	P12883;P13533	648;650	P12883;P13533	P12883	Myosin-7;Myosin-6	MYH7;MYH6	KGKGKAKKGSSFQTVSALHRENLNKLMTNLR;KSKGGKKKGSSFQTVSALHRENLNKLMTNLR	GSSFQT(0.003)VS(0.997)ALHR	5630	UID5562	GSSFQTVsALHRENL			1
23.8847	22.675	22.6145	24.0351	23.0612	23.4665	25.777	24.9211	25.034	25.0723	24.4271	24.3836	26.5184	25.638	25.8248	25.2492	25.1291	25.6538	25.6716	24.7351	25.1008	24.7317	25.438	24.2658	27.2068	26.0512	25.9098	26.082	25.2749	25.2588	24.5409	23.4397	23.9366	23.7942	22.8556	23.2564	26.2244	25.3229	25.1463	25.9247	25.3772	25.7487	26.7847	25.7855	25.8544	26.3025	25.9867	25.96	25.8242	24.1637	24.7364	25.6085	24.8531	24.8248	25.8006	25.3169	25.2221	25.3933	24.5721	24.6337	S	3			1632	___1	+	HTP							1	1.09e-156	297.77	247.62	125.18	1.3021	297000000000	1102	1102	P12883	1102	P12883	P12883	Myosin-7	MYH7	LNALNARIEDEQALGSQLQKKLKELQARIEE	IEDEQALGS(1)QLQKK	5631	UID5563	EDEQALGsQLQkkLK			1
23.5631	22.7621	22.4069	23.7992	23.0178	23.5135	23.97	23.4003	23.6158	23.4269	23.0229	23.1077	23.6218	23.5605	23.2836	22.984	22.8575	23.3261	22.8361	22.5664	22.888	22.3337	22.9219	22.4846	24.227	23.4165	23.1028	23.4621	22.6009	22.7027	24.1076	23.152	23.7389	23.7297	22.7284	23.3831	24.4252	23.9644	23.5074	24.1697	23.8273	24.2301	23.9858	23.4869	23.3009	23.7147	23.5592	23.5103	24.388	22.8334	23.4842	24.2248	23.7153	23.7181	24.1937	24.1853	23.8932	24.052	23.4569	23.2594	S	3			1632	___1	+	HTP							1	5.74e-177	301.75	259.51	84.499	-1.8575	188000000000	738	738	P12883	738	P12883	P12883	Myosin-7	MYH7	RILNPAAIPEGQFIDSRKGAEKLLSSLDIDH	ILNPAAIPEGQFIDS(1)RK	5632	UID5564	PEGQFIDsRKGAEKL			1
20.3382	19.4437	19.2001	20.5877	19.6435	19.8891	21.9619	21.3657	21.6147	21.4604	20.7891	20.5569	23.5289	23.3169	23.1799	22.644	22.2615	22.6557	21.4755	21.0445	21.3996	20.7611	21.4694	20.6709	21.0306	20.1286	19.9574	20.4913	19.5734	19.5391	21.3006	20.3243	20.7838	20.7625	19.5875	19.9128	22.0339	21.4789	20.9846	21.8029	21.3554	21.61	22.0446	21.4042	21.3482	21.7234	21.3284	21.1701	22.5784	21.1453	21.6772	22.3489	21.6268	21.2854	21.6091	21.4982	21.3546	21.384	20.7046	20.4283	S	2			1632;1636	___1	+	HTP							0.998538	2.94e-76	252.44	208.55	243.37	0.73689	10556000000	1710	NaN	P12883;P13533	1710;1712	P12883;P13533	P12883	Myosin-7;Myosin-6	MYH7;MYH6	TERSRKLAEQELIETSERVQLLHSQNTSLIN	LAEQELIET(0.001)S(0.999)ER	5633	UID5565	EQELIETsERVQLLH			1
22.2536	21.1326	21.0532	21.8087	21.1174	21.6015	23.1651	22.0836	22.172	22.5757	21.9897	22.1982	22.4311	20.7369	21.1191	21.3467	20.9046	21.2582	22.0311	20.791	20.748	20.9925	21.0203	19.8809	22.0959	20.9697	20.9138	21.2591	20.3438	20.595	22.0482	20.9444	21.1267	21.3686	20.2261	20.6399	23.1074	21.9076	22.1041	22.5691	21.7238	22.4703	22.6833	21.4019	21.7557	21.8355	21.3433	21.6699	22.697	21.1874	21.5314	21.9387	21.06	21.3384	24.4114	23.3137	23.514	23.6862	23.0896	23.3226	S	3			1632	___1	+	HTP							1	0.000177237	151.1	122.93	59.898	0.74293	5249400000	948	948	P12883	948	P12883	P12883	Myosin-7	MYH7	NAELTAKKRKLEDECSELKRDIDDLELTLAK	LEDECS(1)ELKR	5634	UID5566	RkLEDECsELkRDID			1
22.4588	21.3608	21.1664	22.7198	21.3982	21.7321	22.6117	21.7802	22.01	21.8212	21.1355	20.8671	19.5177	19.0184	18.9379	18.5326	18.099	18.4526	19.2473	18.5448	18.9911	18.205	18.6885	17.9995	23.5213	22.3704	22.2385	22.5888	21.5972	21.5004	23.7742	22.7425	23.2095	23.1757	22.0569	22.3191	23.1394	22.2352	21.8868	22.4762	21.8681	22.1454	22.4982	21.6774	21.6739	21.9748	21.4446	21.2728	23.8365	22.2333	22.823	23.5292	22.65	22.4547	23.059	22.6616	22.4557	22.5796	21.552	21.3711	S	3			1632;1636	___1	+	HTP							1	4.24e-21	152.06	142.31	89.913	-0.64307	39256000000	1630	NaN	P12883;P13533	1630;1632	P12883;P13533	P12883	Myosin-7;Myosin-6	MYH7;MYH6	KKKMEGDLNEMEIQLSHANRMAAEAQKQVKS	MEGDLNEMEIQLS(1)HANR	5635	UID5567	NEMEIQLsHANRMAA			1
22.837	21.649	21.52	22.9828	21.9596	22.3386	22.8887	22.0935	22.2723	22.2044	21.6318	21.5698	23.4033	22.5225	22.7305	22.3522	22.0675	22.4298	22.4609	21.6747	21.9656	21.4141	22.0771	21.136	23.4785	22.2728	22.1059	22.5251	21.6577	21.5685	23.5205	22.3958	22.9055	22.7052	21.5694	22.0299	23.3831	22.5049	22.2466	23.0946	22.4928	22.8927	22.8435	21.9508	21.9273	22.4396	21.9855	21.9612	23.3499	21.7026	22.0755	23.0374	22.2356	22.2185	23.8844	23.4237	23.3569	23.4821	22.6807	22.8114	S	3			1632;1636	___1	+	HTP							0.978687	9.69e-12	140.82	96.313	111.01	3.0318	26491000000	1158	NaN	P12883;P13533	1158;1160	P12883;P13533	P12883	Myosin-7;Myosin-6	MYH7;MYH6	LEEISERLEEAGGATSVQIEMNKKREAEFQK	LEEAGGAT(0.021)S(0.979)VQIEMNK	5636	UID5568	EEAGGATsVQIEMNk			1
23.4531	22.3311	22.1238	23.6696	22.5503	22.9618	21.6061	20.826	20.9888	21.0521	20.4238	20.3969	23.695	23.0173	23.1215	22.5509	22.3349	22.761	22.6295	21.9163	22.1912	21.777	22.3437	21.4314	24.5247	23.4291	23.2895	23.5669	22.6654	22.5903	24.7458	23.6219	24.1753	23.9756	22.869	23.3582	24.5346	23.7348	23.5032	24.246	23.6993	24.0732	23.9498	23.0975	23.1038	23.5191	23.191	23.0945	24.3494	22.7394	23.2975	24.1741	23.4235	23.3174	23.0248	22.6161	22.5243	22.6588	21.9225	21.8622	S	2			1632;1636	___1	+	HTP							0.994585	2.51e-14	155.56	104.66	112.75	-0.42154	25286000000	1233	NaN	P12883;P13533	1233;1235	P12883;P13533	P12883	Myosin-7;Myosin-6	MYH7;MYH6	EKEKSEFKLELDDVTSNMEQIIKAKANLEKM;EKEKSEFKLELDDVTSNMEQIIKAKANLEKV	LELDDVT(0.005)S(0.995)NMEQIIK	5637	UID5569	LELDDVtsNMEQIIK			1
24.3615	23.4178	23.1602	24.0575	23.4735	23.7125	24.3471	23.385	23.6994	23.927	23.4401	23.7038	24.6515	23.8777	23.982	23.9985	23.6223	23.7831	24.0803	23.2653	23.1389	23.3671	23.2764	22.5014	25.1364	24.1853	24.0488	24.5943	23.9092	24.0758	25.8263	24.8777	25.1242	25.4199	24.6219	24.7799	25.3441	24.417	24.5012	24.9281	24.2954	24.7269	24.8866	24.0169	24.0196	24.3489	24.0464	24.1349	25.5391	24.3182	24.8222	24.9805	24.4705	24.5194	26.0422	25.3465	25.4159	25.546	25.1625	25.1989	S	3			1632;1636	___1	+	HTP							1	0	424.53	321.63	125.62	1.9252	100000000000	1037	NaN	P12883;P13533	1037;1039	P12883;P13533	P12883	Myosin-7;Myosin-6	MYH7;MYH6	KAKVKLEQQVDDLEGSLEQEKKVRMDLERAK;KSKVKLEQQVDDLEGSLEQEKKVRMDLERAK	VKLEQQVDDLEGS(1)LEQEK	5638	UID5570	QVDDLEGsLEQEkkV			1
NaN	NaN	NaN	NaN	NaN	NaN	NaN	NaN	NaN	NaN	NaN	NaN	17.8703	16.8438	16.8689	17.0858	16.7081	17.0768	NaN	NaN	NaN	NaN	NaN	NaN	19.732	18.5086	18.3002	18.8293	17.871	17.7791	20.2339	19.45	19.4788	19.5394	18.9012	19.0219	NaN	NaN	NaN	NaN	NaN	NaN	NaN	NaN	NaN	NaN	NaN	NaN	NaN	NaN	NaN	NaN	NaN	NaN	18.5492	17.7114	17.6857	18.0453	17.4175	17.3047	S	3			1632;1636	___1									0.859556	1.11e-24	181.58	158.78	87.519	-3.0326	113590000	747	NaN	P12883;P13533	747;749	P12883;P13533	P12883	Myosin-7;Myosin-6	MYH7;MYH6	EGQFIDSRKGAEKLLSSLDIDHNQYKFGHTK;EGQFIDSRKGTEKLLSSLDIDHNQYKFGHTK	LLS(0.86)S(0.14)LDIDHNQYK	5639	UID5571				1
19.8842	19.0406	18.8694	20.1405	19.0275	19.2417	19.9893	19.4157	19.4796	19.4776	18.8753	18.6896	20.2327	19.4491	19.6157	19.3695	18.9662	19.3725	18.8532	18.2206	18.3987	17.89	18.4498	17.7837	21.2882	20.2239	19.9647	20.5001	19.4974	19.449	21.4742	20.5364	20.8782	20.8743	19.8762	20.1898	20.5968	19.8819	19.4627	20.3158	19.6884	20.1563	19.4051	18.622	18.6528	19.0671	18.6534	18.6336	20.0916	18.5375	18.8131	19.9321	18.9905	18.8584	20.2798	19.9145	19.7138	19.9827	19.0541	19.0034	S	3			1632;1636	___1									0.983626	7.59e-47	227.47	201.32	199.37	-0.1542	872420000	748	NaN	P12883;P13533	748;750	P12883;P13533	P12883	Myosin-7;Myosin-6	MYH7;MYH6	GQFIDSRKGAEKLLSSLDIDHNQYKFGHTKV;GQFIDSRKGTEKLLSSLDIDHNQYKFGHTKV	LLS(0.016)S(0.984)LDIDHNQYK	5640	UID5572				1
NaN	NaN	NaN	NaN	NaN	NaN	NaN	NaN	NaN	NaN	NaN	NaN	NaN	NaN	NaN	NaN	NaN	NaN	NaN	NaN	NaN	NaN	NaN	NaN	NaN	NaN	NaN	NaN	NaN	NaN	NaN	NaN	NaN	NaN	NaN	NaN	NaN	NaN	NaN	NaN	NaN	NaN	NaN	NaN	NaN	NaN	NaN	NaN	16.8546	15.2513	16.2727	16.5753	15.9777	15.8894	15.8478	14.8582	14.6542	15.0421	13.9554	14.317	S	3			1632	___1									0.841688	0.00111868	60.032	40.292	60.032	2.3555	19967000	618	618	P12883	618	P12883	P12883	Myosin-7	MYH7	ETVVGLYQKSSLKLLSTLFANYAGADAPIEK	LLS(0.842)T(0.156)LFANY(0.002)AGADAPIEK	5641	UID5573				1
24.0423	23.1082	22.8118	24.3878	23.3073	23.5821	23.9533	23.3641	23.4804	23.2506	22.626	22.3375	17.8825	17.6479	17.4741	17.3446	16.8266	16.7251	17.7099	17.0215	17.413	16.7717	17.3982	16.536	22.5361	21.5549	21.3742	21.7026	20.9075	20.5827	23.0796	22.1824	22.6589	22.5093	21.2895	21.6366	22.8822	22.3778	21.8705	22.5816	22.153	22.3285	22.3539	21.7803	21.6267	22.052	21.6464	21.448	23.568	22.1841	22.6545	23.3898	22.6784	22.3197	24.3427	24.2403	24.0093	24.0255	23.2199	23.1488	S	2			1632	___1	+	HTP							1	1.11e-50	244.44	95.542	229	-0.22645	12796000000	1288	1288	P12883	1288	P12883	P12883	Myosin-7	MYH7	LTSQRAKLQTENGELSRQLDEKEALISQLTR	LQTENGELS(1)R	5642	UID5574	QtENGELsRQLDEKE			1
21.8144	20.8365	20.5732	22.1915	21.1119	21.4181	22.7124	22.0683	22.1913	21.9755	21.3169	20.9484	16.8978	16.5198	16.3333	15.5646	15.6793	15.8688	NaN	NaN	NaN	NaN	NaN	NaN	22.7772	21.7569	21.5147	21.7498	20.9528	20.6601	21.2717	20.2698	20.8267	20.6712	19.5701	19.9168	21.4933	20.9616	20.3979	21.2248	20.7804	21.0091	21.1678	20.5375	20.4248	20.8548	20.5411	20.3405	22.9034	21.41	22.0772	22.8059	22.1467	21.7863	22.9932	22.9248	22.6645	22.7499	21.9073	21.7984	S	3			1632;1636	___1	+	HTP							0.999586	0.00628152	114.51	11.892	76.827	0.79015	3358500000	1137	NaN	P12883;P13533	1137;1139	P12883;P13533	P12883	Myosin-7;Myosin-6	MYH7;MYH6	LEAERTARAKVEKLRSDLSRELEEISERLEE	LRS(1)DLSR	5643	UID5575	AKVEKLRsDLsRELE			1
21.974	20.5124	20.344	22.0362	20.9224	21.5083	22.2891	21.4459	21.5516	21.6642	21	21.0374	22.3495	21.2465	21.4699	21.0203	20.8582	21.387	22.7045	21.8912	22.0894	21.7772	22.4127	21.3719	23.1209	21.9969	21.794	22.1702	21.3007	21.3355	22.6426	21.4965	21.9612	21.767	20.7089	21.2747	22.7633	21.7559	21.612	22.4593	21.8259	22.3448	22.4898	21.4347	21.4597	21.8839	21.5248	21.5343	21.6304	20.0062	20.3939	21.3388	20.5293	20.5727	22.6683	22.0977	21.9901	22.2536	21.3333	21.5088	S	2			1632;1636	___1	+	HTP							0.999972	4.44e-29	192.3	170.71	192.3	0.67884	8560300000	1065	NaN	P12883;P13533	1065;1067	P12883;P13533	P12883	Myosin-7;Myosin-6	MYH7;MYH6	RAKRKLEGDLKLTQESIMDLENDKLQLEEKL;RAKRKLEGDLKLTQESIMDLENDKQQLDERL	LTQES(1)IMDLENDK	5644	UID5576	DLKLTQEsIMDLEND			1
16.0166	14.6848	15.2107	16.3598	15.2144	15.6728	NaN	NaN	NaN	NaN	NaN	NaN	NaN	NaN	NaN	NaN	NaN	NaN	16.1247	15.0076	15.5374	14.9978	15.6034	14.3426	19.0069	18.0292	17.9558	18.1794	17.4117	17.2917	16.5315	15.3807	15.7969	15.9358	15.2881	14.952	17.2027	16.5423	16.1372	16.9662	16.1014	16.5054	18.9731	18.0012	18.0613	18.451	18.0795	18.0741	18.7055	17.1562	17.6953	18.4041	17.6628	17.516	NaN	NaN	NaN	NaN	NaN	NaN	S	4			1632	___1	+	HTP							1	4.71e-20	148.53	121.74	148.53	-0.60962	1043200000	1542	1542	P12883	1542	P12883	P12883	Myosin-7	MYH7	EKVRKQLEAEKMELQSALEEAEASLEHEEGK	MELQS(1)ALEEAEASLEHEEGK	5645	UID5577	AEKMELQsALEEAEA			1
20.6443	19.5892	19.4147	20.8348	19.7189	20.0757	20.4157	19.6277	19.7659	19.7848	19.1995	19.1356	21.5838	20.8712	20.8611	20.5838	20.2149	20.6817	20.458	19.6504	19.9738	19.5474	20.0562	19.1906	22.018	20.8515	20.7233	21.1364	20.4025	20.2072	21.8553	20.7364	21.2316	21.12	20.0354	20.5041	21.8168	21.0286	20.7629	21.5187	20.9139	21.3529	21.1034	20.2388	20.2756	20.6552	20.2733	20.2208	20.9989	19.4835	19.9107	20.71	19.9728	19.8292	21.8234	21.3435	21.2613	21.3975	20.6677	20.6934	S	3			1632	___1	+	HTP							1	3.05e-79	212.9	186.45	190.59	-0.088181	4943100000	1550	1550	P12883	1550	P12883	P12883	Myosin-7	MYH7	AEKMELQSALEEAEASLEHEEGKILRAQLEF	MELQSALEEAEAS(1)LEHEEGK	5646	UID5578	ALEEAEAsLEHEEGK			1
20.4665	19.3154	19.1303	20.5762	19.6382	19.8637	23.8715	23.1722	23.3395	23.1058	22.6361	22.4766	24.2487	23.4576	23.6029	22.99	22.7898	23.162	23.6778	22.9275	23.2118	22.6655	23.3145	22.3445	23.874	22.8707	22.6314	22.8395	22.0121	21.8625	24.0985	23.0222	23.4914	23.194	22.2241	22.6132	22.5132	21.723	21.4463	22.2611	21.7006	22.0208	22.8481	21.895	21.8938	22.3821	22.0242	21.9397	23.5606	22.0561	22.3984	23.3538	22.5878	22.4283	23.7172	23.3519	23.1815	23.3283	22.5135	22.506	S	2			1632;1636;2825	___1	+	HTP							1	0.00219666	98.048	72.662	80.037	0.28271	12258000000	879	NaN	P12883;P13533;Q9UKX3	879;881;883	P12883;P13533;Q9UKX3	P12883	Myosin-7;Myosin-6;Myosin-13	MYH7;MYH6;MYH13	ARSEARRKELEEKMVSLLQEKNDLQLQVQSE;EKSEARRKELEEKMVSLLQEKNDLQLQVQAE	MVS(1)LLQEK	5647	UID5579	ELEEKMVsLLQEKND			1
19.0907	18.0544	17.988	19.1677	18.1747	18.4183	NaN	NaN	NaN	NaN	NaN	NaN	20.1488	19.1893	19.3281	18.9625	18.7053	19.1632	18.6677	18.3548	18.2613	18.0997	18.067	17.4816	19.7437	18.5812	18.4582	18.9238	18.1643	17.9675	20.2197	19.1061	19.4341	19.4259	18.3498	18.7989	19.873	19.0555	18.8608	19.4727	18.9727	19.322	NaN	NaN	NaN	NaN	NaN	NaN	NaN	NaN	NaN	NaN	NaN	NaN	NaN	NaN	NaN	NaN	NaN	NaN	S	3			1632;1636	___1	+	CST							0.999999	3.54e-15	164.2	131.92	117.65	0.22298	248420000	1491	NaN	P12883;P13533	1491;1493	P12883;P13533	P12883	Myosin-7;Myosin-6	MYH7;MYH6	SLSTELFKLKNAYEESLEHLETFKRENKNLQ	NAYEES(1)LEHLETFK	5648	UID5580	LKNAyEEsLEHLEtF			1
23.6956	22.3944	22.2797	23.9566	22.8724	23.3099	21.9399	21.023	21.1815	21.2064	20.5864	20.3916	20.8297	20.0887	20.1755	19.9079	19.6222	19.9155	23.1112	22.2675	22.6701	22.282	22.9647	21.9032	24.6089	23.532	23.338	23.5205	22.7202	22.6454	24.3124	23.1472	23.7709	23.5141	22.4055	22.9864	24.0585	23.263	23.0253	23.8334	23.3226	23.708	21.4344	20.6246	20.6389	20.9801	20.7001	20.5969	21.082	19.4863	20.0278	20.8579	20.187	20.0135	25.0218	24.583	24.5043	24.557	23.5713	23.8398	S	3			1632	___1	+	HTP							0.999995	0	363.97	325.46	202.22	-0.41149	27506000000	1510	1510	P12883	1510	P12883	P12883	Myosin-7	MYH7	LETFKRENKNLQEEISDLTEQLGSSGKTIHE	NLQEEIS(1)DLTEQLGSSGK	5649	UID5581	KNLQEEIsDLtEQLG			1;2
23.7354	22.3488	22.2768	23.856	22.8883	23.3342	23.4397	22.4626	22.6221	22.7515	22.1611	22.0489	25.3733	24.3204	24.6612	24.0235	23.8872	24.397	21.8668	21.0077	21.2681	21.0038	21.607	20.51	24.369	23.3001	23.1016	23.268	22.4737	22.4999	25.052	23.7992	24.4529	24.1514	23.1871	23.7141	24.6834	23.8084	23.6662	24.4599	23.8921	24.3441	23.8699	22.9197	22.944	23.4125	23.1311	23.1461	24.5319	22.7104	23.3178	24.3548	23.6096	23.5883	23.9026	23.4033	23.2807	23.5345	22.6655	22.7816	S	2			1632	___1	+	HTP							0.994392	0	373.79	335.61	361.06	-1.3559	71296000000	1518	1518	P12883	1518	P12883	P12883	Myosin-7	MYH7	KNLQEEISDLTEQLGSSGKTIHELEKVRKQL	NLQEEISDLTEQLGS(0.994)S(0.006)GK	5650	UID5582	DLtEQLGssGKtIHE			1;2
NaN	NaN	NaN	NaN	NaN	NaN	NaN	NaN	NaN	NaN	NaN	NaN	16.5224	15.7022	15.8658	15.9623	15.3493	15.4609	NaN	NaN	NaN	NaN	NaN	NaN	17.2431	16.2301	16.133	16.7637	16.1194	16.1896	16.3558	15.4684	15.5984	15.8132	14.8933	15.0395	16.949	15.8803	15.9132	16.3463	15.7488	16.0363	17.5782	16.8032	16.7138	16.9254	16.797	16.5703	NaN	NaN	NaN	NaN	NaN	NaN	16.202	15.7241	15.8088	15.6195	15.005	15.1958	S	4			1632	___1	+	HTP							0.577588	2.32e-07	113.24	96.02	85.932	-0.26593	83934000	1519	1519	P12883	1519	P12883	P12883	Myosin-7	MYH7	NLQEEISDLTEQLGSSGKTIHELEKVRKQLE	NLQEEISDLTEQLGS(0.422)S(0.578)GK	5651	UID5583	LtEQLGssGKtIHEL			1
23.1317	21.6706	21.5676	23.1937	22.1178	22.6599	24.2552	23.2155	23.4055	23.3562	22.8823	22.7116	21.3456	20.3561	20.6333	19.9891	19.7918	20.303	20.9308	20.0514	20.3597	19.9607	20.6892	19.5764	24.1087	22.9042	22.7932	22.9208	22.1036	22.0606	24.0464	22.7896	23.3835	22.9755	22.1016	22.5315	24.1986	23.3268	23.1594	23.92	23.3496	23.7629	23.0425	21.916	22.0146	22.5597	22.1551	22.1668	24.5789	22.7917	23.4357	24.3251	23.5634	23.4986	23.3296	22.7887	22.6743	22.8595	22.0111	22.1565	S	3			1632;1636	___1	+	HTP							1	5.33e-157	290.16	130.1	197.28	-1.1316	52295000000	1894	NaN	P12883;P13533	1894;1896	P12883;P13533	P12883	Myosin-7;Myosin-6	MYH7;MYH6	KRQAEEAEEQANTNLSKFRKVQHELDEAEER	QAEEAEEQANTNLS(1)K	5652	UID5584	EQANtNLsKFRKVQH			1
NaN	NaN	NaN	NaN	NaN	NaN	20.2833	18.8649	19.0492	19.21	18.4534	18.1599	NaN	NaN	NaN	NaN	NaN	NaN	NaN	NaN	NaN	NaN	NaN	NaN	23.8671	22.3317	22.1298	22.4025	21.1193	21.1601	22.1084	20.6187	21.2048	20.9411	19.4704	19.9194	NaN	NaN	NaN	NaN	NaN	NaN	NaN	NaN	NaN	NaN	NaN	NaN	22.7809	20.6658	21.2144	22.3451	21.4119	21.2506	18.5928	17.66	17.4634	17.8805	16.5776	16.5824	S	3			1632;1636	___1	+	CST;HTP							0.997059	8.37e-98	255.63	222.9	252.41	1.0596	1813900000	1463	NaN	P12883;P13533	1463;1465	P12883;P13533	P12883	Myosin-7;Myosin-6	MYH7;MYH6	NFDKILAEWKQKYEESQSELESSQKEARSLS	QKY(0.003)EES(0.997)QSELESSQK	5653	UID5585	WKQKyEEsQsELEss			1
22.9304	21.5868	21.5262	23.0957	22.0893	22.5851	22.0934	21.3486	21.4225	21.527	20.995	20.9399	18.3447	17.8145	17.6556	17.6162	16.9733	17.3904	16.903	16.3787	16.4042	16.2121	16.5808	15.7589	24.5735	23.4229	23.2259	23.4945	22.5351	22.4653	23.7686	22.4104	22.8856	22.864	21.3049	21.5963	23.652	22.6586	22.5126	23.3439	22.6887	23.1169	22.4923	21.5021	21.6086	22.002	21.7077	21.7681	23.6984	22.0488	22.6156	23.5718	22.8634	22.8581	23.61	23.0877	23.0063	23.2229	22.3968	22.5157	S	2			1632;1636	___1	+	HTP							0.999884	1.09e-200	317.41	278.23	198.37	0.18457	19378000000	1465	NaN	P12883;P13533	1465;1467	P12883;P13533	P12883	Myosin-7;Myosin-6	MYH7;MYH6	DKILAEWKQKYEESQSELESSQKEARSLSTE	YEESQS(1)ELESSQK	5654	UID5586	QKyEEsQsELEssQK			1
22.3695	20.8881	20.835	22.4429	21.3273	21.7767	24.2556	22.9944	23.042	23.1324	22.2993	21.9541	19.5592	18.5943	18.9542	18.4747	18.1505	18.5397	19.6623	18.7536	19.0505	18.6955	19.1901	18.2341	24.7456	23.518	23.3437	23.5579	22.6794	22.6062	24.2421	22.9606	23.498	23.3203	22.1265	22.6342	24.8225	23.763	23.6433	24.5052	23.8472	24.2864	24.1181	22.988	23.0887	23.5006	23.06	23.0463	24.8367	22.9327	23.4125	24.4162	23.4935	23.3438	25.4231	24.7112	24.619	24.8807	23.9125	24.0194	S	3			1632;1636	___1	+	HTP							0.999735	4.48e-252	344.55	294.92	236.27	-1.363	28597000000	1469	NaN	P12883;P13533	1469;1471	P12883;P13533	P12883	Myosin-7;Myosin-6	MYH7;MYH6	AEWKQKYEESQSELESSQKEARSLSTELFKL	QKYEESQSELES(1)SQK	5655	UID5587	EsQsELEssQKEARs			1
20.31	18.9388	18.9124	20.4413	19.5214	19.9506	19.5649	19.17	18.7956	18.8193	18.2234	18.2792	NaN	NaN	NaN	NaN	NaN	NaN	NaN	NaN	NaN	NaN	NaN	NaN	22.9222	21.835	21.7344	21.7196	21.0457	21.0418	21.4434	20.2737	20.8974	20.53	19.6721	20.2718	21.5006	20.5689	20.5693	21.3819	20.8807	21.3959	21.6247	20.6144	20.7089	21.1987	20.9084	21.0245	19.521	17.7637	18.432	19.466	18.7195	18.8313	23.6476	22.5234	22.4023	22.6223	21.1817	20.8	S	2			1632;1636	___1	+	HTP							0.621097	3.15e-225	330.68	275.89	125.53	1.2431	2431000000	1470	NaN	P12883;P13533	1470;1472	P12883;P13533	P12883	Myosin-7;Myosin-6	MYH7;MYH6	EWKQKYEESQSELESSQKEARSLSTELFKLK	YEESQSELES(0.379)S(0.621)QK	5656	UID5588	sQsELEssQKEARsL			1
NaN	NaN	NaN	NaN	NaN	NaN	NaN	NaN	NaN	NaN	NaN	NaN	18.4391	16.987	16.9324	17.4688	16.5887	17.0591	17.4187	16.7758	16.8685	16.4135	16.941	16.2458	20.8142	19.5343	19.285	20.0028	19.2954	18.8689	20.6567	19.492	19.8137	20.0499	18.288	18.7568	19.8392	18.7764	18.2932	19.3951	18.5931	19.3115	17.7201	17.2445	16.9865	17.201	16.9228	16.753	20.7099	18.2849	18.1563	20.2707	18.0495	18.576	19.6775	18.9602	18.7922	19.2006	17.8867	17.7914	S	3			1632;1636	___1									0.999046	2.68e-06	123.14	86.747	123.14	-1.3226	515990000	384	NaN	P12883;P13533	384;385	P12883;P13533	P12883	Myosin-7;Myosin-6	MYH7;MYH6	REEQAEPDGTEDADKSAYLMGLNSADLLKGL;REEQAEPDGTEEADKSAYLMGLNSADLLKGL	S(0.999)AY(0.001)LMGLNSADLLK	5657	UID5589				1
20.8012	19.2362	19.0626	20.7751	19.5064	20.017	20.0321	18.842	19.2599	19.3175	18.6958	18.6617	20.383	19.137	19.4187	18.9446	18.6164	19.1202	19.9333	19.0189	19.213	18.8449	19.4274	18.4578	21.8187	20.5647	20.3288	20.6511	19.6612	19.7425	21.6492	20.3936	20.9645	20.8974	19.5887	20.0338	20.298	19.1675	19.0132	19.9184	19.1997	19.6621	20.9788	19.8171	19.8465	20.3385	19.8741	19.9321	20.2128	18.2701	18.7828	19.8463	18.7931	18.7961	20.8198	20.141	20.0243	20.3305	19.228	19.2653	S	2			1632;1636	___1									0.999999	2.02e-07	140.03	104.09	117.67	0.9602	1379200000	392	NaN	P12883;P13533	392;393	P12883;P13533	P12883	Myosin-7;Myosin-6	MYH7;MYH6	GTEDADKSAYLMGLNSADLLKGLCHPRVKVG;GTEEADKSAYLMGLNSADLLKGLCHPRVKVG	SAYLMGLNS(1)ADLLK	5658	UID5590				1
NaN	NaN	NaN	NaN	NaN	NaN	NaN	NaN	NaN	NaN	NaN	NaN	17.179	16.4421	16.3153	16.5673	15.8825	15.7053	NaN	NaN	NaN	NaN	NaN	NaN	17.7073	16.6405	16.5382	17.0232	15.9532	15.8672	18.5071	17.3999	17.7404	18.0361	16.8452	17.006	17.9495	17.1076	16.8517	17.5779	16.7516	17.1306	NaN	NaN	NaN	NaN	NaN	NaN	17.7515	16.3562	16.9272	17.5181	16.6448	16.4378	NaN	NaN	NaN	NaN	NaN	NaN	S	3			1632;1636	___1									0.982871	2.3e-08	95.287	77.586	95.287	1.9932	162150000	156	NaN	P12883;P13533	156;156	P12883;P13533	P12883	Myosin-7;Myosin-6	MYH7;MYH6	AYRGKKRSEAPPHIFSISDNAYQYMLTDREN	S(0.012)EAPPHIFS(0.983)IS(0.005)DNAYQYMLTDR	5659	UID5591				1
17.6865	16.6713	16.0879	17.8426	16.4342	16.777	17.5409	16.658	17.0486	17.0044	16.1734	16.2169	18.2989	17.5776	17.3291	17.7416	16.8315	17.0313	18.5625	17.876	17.887	17.6382	17.8252	17.2634	18.4468	17.3391	17.262	17.8358	17.0212	16.8805	18.7625	17.8305	18.1785	18.4153	16.8468	17.0998	19.9919	19.07	18.7122	19.5569	18.7337	19.176	NaN	NaN	NaN	NaN	NaN	NaN	19.6196	18.3439	18.2988	19.2809	17.8397	18.0726	20.1413	19.5071	19.6201	19.6483	18.8837	18.732	S	3			1632;1636	___1									0.988393	7.66e-24	140.13	115.08	137.26	2.1853	958090000	158	NaN	P12883;P13533	158;158	P12883;P13533	P12883	Myosin-7;Myosin-6	MYH7;MYH6	RGKKRSEAPPHIFSISDNAYQYMLTDRENQS	SEAPPHIFS(0.012)IS(0.988)DNAYQYMLTDR	5660	UID5592				1
23.87	22.7036	22.5246	24.1306	23.0902	23.4139	25.1473	24.3758	24.4846	24.3855	23.6931	23.4416	26.2818	25.7805	25.7781	25.1037	24.9136	25.3388	24.7402	23.9685	24.3751	23.7917	24.5095	23.5168	24.0501	23.0287	22.8062	23.0178	22.2095	22.0035	24.8572	23.8033	24.3307	24.0647	23.0216	23.4234	24.5055	23.8224	23.4707	24.2038	23.7376	24.0173	24.3301	23.5118	23.4397	23.8998	23.5867	23.4791	24.051	22.4601	23.0395	23.9264	23.2587	22.991	26.1056	25.9082	25.6519	25.8065	24.8781	24.9005	S	2			1632;1636	___1	+	HTP							1	0.00346426	145.99	31.019	79.659	-0.0065953	32134000000	1645	NaN	P12883;P13533	1645;1647	P12883;P13533	P12883	Myosin-7;Myosin-6	MYH7;MYH6	SHANRMAAEAQKQVKSLQSLLKDTQIQLDDA	S(1)LQS(1)LLK	5661	UID5593	EAQKQVKsLQsLLKD			1;2
NaN	NaN	NaN	NaN	NaN	NaN	21.2106	20.2043	20.5165	20.7215	19.8838	19.9239	NaN	NaN	NaN	NaN	NaN	NaN	NaN	NaN	NaN	NaN	NaN	NaN	19.3628	17.9815	18.0996	18.5083	17.4054	17.5758	NaN	NaN	NaN	NaN	NaN	NaN	NaN	NaN	NaN	NaN	NaN	NaN	NaN	NaN	NaN	NaN	NaN	NaN	20.2085	18.2798	18.4859	19.9375	18.4466	18.6302	20.2097	19.6018	19.5548	19.8225	18.5064	18.6111	S	3			1632;1636	___1									1	0.000520449	122.33	74.768	71.08	-0.9256	250110000	1435	NaN	P12883;P13533	1435;1437	P12883;P13533	P12883	Myosin-7;Myosin-6	MYH7;MYH6	RLQNEIEDLMVDVERSNAAAAALDKKQRNFD	S(1)NAAAAALDK	5662	UID5594				1
20.9104	19.9811	19.7661	21.3253	19.9722	20.2417	20.7051	19.9529	20.1015	19.9996	19.3113	19.073	21.1425	20.7796	20.5617	20.3422	19.8967	20.202	20.5907	19.6939	20.1211	19.5304	19.9614	19.3736	22.1178	21.0591	20.8558	21.3313	20.3961	20.1934	21.1335	19.9254	20.503	20.4773	19.1466	19.5616	20.2293	19.6581	19.1536	19.8828	19.342	19.5794	20.9533	20.4135	20.3538	20.6982	20.2013	20.1131	21.4491	20.2886	20.7401	21.1105	20.508	20.0904	21.2087	21.0549	20.8664	20.9011	20.2621	20.0301	S	3			1632	___1	+	HTP							1	5.49e-05	101.28	90.009	90.385	0.8286	17992000000	680	680	P12883	680	P12883	P12883	Myosin-7	MYH7	THPHFVRCIIPNETKSPGVMDNPLVMHQLRC	S(1)PGVMDNPLVMHQLR	5663	UID5595	IIPNEtKsPGVMDNP			1
23.5277	22.58	22.3547	23.906	22.9327	23.0723	23.1301	22.62	22.7179	22.5225	22.0266	21.6131	17.5823	17.0886	17.1093	16.7062	16.428	16.5668	18.0809	17.4376	17.8325	17.447	17.5842	16.8869	23.9625	22.9752	22.7984	23.0566	22.3774	21.9565	24.0108	23.044	23.5048	23.2968	22.285	22.5129	22.7955	22.2478	21.8145	22.5212	22.225	22.2726	22.7678	22.0914	22.0993	22.4006	22.1848	21.8789	24.2978	22.9797	23.3407	24.1934	23.5677	23.0957	23.7598	23.6713	23.4403	23.4916	22.7369	22.5248	S	2			1632	___1	+	HTP							1	2.35e-13	202.3	156.6	171.6	1.0181	21590000000	1269	1269	P12883	1269	P12883	P12883	Myosin-7	MYH7	DQMNEHRSKAEETQRSVNDLTSQRAKLQTEN	S(1)VNDLTSQR	5664	UID5596	KAEEtQRsVNDLtsQ			1
24.2235	23.3344	23.0459	24.6433	23.5523	23.805	24.8498	24.3537	24.5177	24.1462	23.5812	23.2471	21.3106	21.1035	20.9807	20.5213	20.0926	20.2395	20.0281	19.5308	19.872	19.1389	19.6876	19.0861	24.945	23.9666	23.7686	24.0172	23.2011	22.9109	24.6396	23.7193	24.244	24.0594	22.9361	23.2591	24.3441	23.9259	23.3281	24.0876	23.7167	23.881	23.7132	23.1921	23.0283	23.4783	23.1262	22.9353	25.1962	23.7667	24.3596	25.1056	24.4563	24.0424	24.4923	24.5092	24.2341	24.2484	23.457	23.279	S	2			1632	___1	+	HTP							0.99867	2.66e-11	178.54	142.22	127.93	-0.73678	81043000000	1275	1275	P12883	1275	P12883	P12883	Myosin-7	MYH7	RSKAEETQRSVNDLTSQRAKLQTENGELSRQ	SVNDLT(0.001)S(0.999)QR	5665	UID5597	RsVNDLtsQRAKLQt			1
22.5443	21.4559	21.3432	22.9303	21.8039	22.2176	21.5599	20.9383	21.1802	20.9784	20.3802	20.1545	22.7578	22.3264	22.3447	21.6928	21.5149	21.7983	25.1352	24.5215	24.9195	24.215	24.9946	24.1141	24.0835	23.0837	22.935	23.1769	22.3569	22.1159	25.9833	24.9958	25.5544	25.3918	24.2818	24.6777	23.1608	22.6245	22.1838	22.9111	22.4243	22.6657	21.8112	21.2557	21.1611	21.5683	21.109	20.9701	22.9478	21.4592	22.0305	22.8292	22.1859	21.8584	21.7789	21.6068	21.3804	21.4699	20.8228	20.6168	S	2			1632;1636	___1	+	CST;HTP							0.999993	5.07e-85	246.18	215.31	242.26	-1.0852	31247000000	1718	NaN	P12883;P13533	1718;1720	P12883;P13533	P12883	Myosin-7;Myosin-6	MYH7;MYH6	EQELIETSERVQLLHSQNTSLINQKKKMDAD;EQELIETSERVQLLHSQNTSLINQKKKMESD	VQLLHS(1)QNTSLINQK	5666	UID5598	ERVQLLHsQNtsLIN			1;2
21.5327	20.5177	20.224	21.7929	20.6996	21.024	20.9147	20.2547	20.3378	20.2347	19.6623	19.4131	21.4245	21.3033	21.1084	20.4863	20.183	20.3133	20.9559	20.4883	20.6894	19.969	20.6631	19.7534	21.844	20.7264	20.5458	20.9579	20.0226	19.8663	21.6431	20.525	21.0345	20.9569	19.791	20.0906	22.9006	22.4609	21.8172	22.8025	21.986	22.4446	21.7732	21.0113	21.0164	21.3166	21.0002	20.8153	21.9037	20.3579	20.9082	21.6488	20.923	20.6521	19.7928	19.4297	19.2682	19.4079	18.5652	18.5491	S	4			1632;1636	___1	+	CST;HTP							0.920114	1.45e-96	249.41	209.99	49.149	0.9082	10037000000	1722	NaN	P12883;P13533	1722;1724	P12883;P13533	P12883	Myosin-7;Myosin-6	MYH7;MYH6	IETSERVQLLHSQNTSLINQKKKMDADLSQL;IETSERVQLLHSQNTSLINQKKKMESDLTQL	VQLLHS(0.002)QNT(0.077)S(0.92)LINQK	5667	UID5599	LLHsQNtsLINQkKK			1;2
18.5339	17.631	17.4574	18.7906	17.8255	17.8275	NaN	NaN	NaN	NaN	NaN	NaN	NaN	NaN	NaN	NaN	NaN	NaN	NaN	NaN	NaN	NaN	NaN	NaN	NaN	NaN	NaN	NaN	NaN	NaN	NaN	NaN	NaN	NaN	NaN	NaN	NaN	NaN	NaN	NaN	NaN	NaN	NaN	NaN	NaN	NaN	NaN	NaN	NaN	NaN	NaN	NaN	NaN	NaN	19.0223	18.6942	18.585	18.6591	17.9708	17.7923	S	2			1632;1636	___1	+	CST;HTP							0.999804	5.31e-288	347.31	262.58	347.31	-0.36216	828930000	1596	NaN	P12883;P13533	1596;1598	P12883;P13533	P12883	Myosin-7;Myosin-6	MYH7;MYH6	EEMEQAKRNHLRVVDSLQTSLDAETRSRNEA;EEMEQAKRNHQRVVDSLQTSLDAETRSRNEV	VVDS(1)LQTSLDAETR	5668	UID5600	NHLRVVDsLQtsLDA;NHQRVVDsLQtsLDA			1;2
22.5626	21.6368	21.4057	23.0105	21.9685	22.2015	22.1508	21.7047	21.773	21.6288	20.9413	20.6631	22.6159	22.5801	22.2391	21.7516	21.4744	21.6939	22.0481	21.5953	21.9734	21.1121	21.7817	21.096	22.4848	21.5041	21.3238	21.6616	20.7911	20.5469	22.0573	21.2188	21.656	21.6365	20.5487	20.8441	22.9865	22.5101	21.9584	22.6995	22.2536	22.4185	22.416	21.9623	21.8066	22.2185	21.8729	21.6193	22.714	21.4399	21.8814	22.7031	22.0065	21.6394	22.3955	22.4923	22.1353	22.1799	21.4038	21.2137	S	2			1632;1636	___1	+	CST;HTP							0.999893	2.75e-250	313.9	258.71	236.75	-0.69057	21400000000	1600	NaN	P12883;P13533	1600;1602	P12883;P13533	P12883	Myosin-7;Myosin-6	MYH7;MYH6	QAKRNHLRVVDSLQTSLDAETRSRNEALRVK;QAKRNHQRVVDSLQTSLDAETRSRNEVLRVK	VVDSLQTS(1)LDAETR	5669	UID5601	VVDsLQtsLDAEtRs;VVDsLQtsLDAETRs			1;2
18.7875	19.2238	18.6031	19.6063	18.3604	18.0372	19.2092	20.4259	18.4659	19.2488	18.3615	18.1837	NaN	NaN	NaN	NaN	NaN	NaN	NaN	NaN	NaN	NaN	NaN	NaN	19.503	18.6725	18.8826	19.4792	18.9229	18.5464	19.1184	18.8578	18.3334	18.7328	17.8363	18.3911	NaN	NaN	NaN	NaN	NaN	NaN	18.7571	18.8614	18.4451	18.5448	18.004	17.9775	19.2026	18.7978	18.6165	18.4634	18.4173	18.0783	NaN	NaN	NaN	NaN	NaN	NaN	S	4			1633	___1	+	CST;HTP;LTP	+	enzymatic activity, induced				Src S16 phosphorylation is necessary and sufficient for Rap1 and Ras activation by isoproterenol.	1	3.09e-44	164.64	148.33	164.64	0.16434	300720000	17	17	P12931;P12931-2	17;17	P12931	P12931	Proto-oncogene tyrosine-protein kinase Src	SRC	GSNKSKPKDASQRRRSLEPAENVHGAGGGAF	S(1)LEPAENVHGAGGGAFPASQTPSK	5670	UID5602	DAsQRRRsLEPAENV	PKACA	P17612	1
18.7424	17.7554	17.6209	19.3662	17.9663	17.8752	NaN	NaN	NaN	NaN	NaN	NaN	NaN	NaN	NaN	NaN	NaN	NaN	NaN	NaN	NaN	NaN	NaN	NaN	NaN	NaN	NaN	NaN	NaN	NaN	NaN	NaN	NaN	NaN	NaN	NaN	NaN	NaN	NaN	NaN	NaN	NaN	NaN	NaN	NaN	NaN	NaN	NaN	NaN	NaN	NaN	NaN	NaN	NaN	NaN	NaN	NaN	NaN	NaN	NaN	S	3			1634	___1	+	HTP;LTP	+	intracellular localization	cell cycle regulation; DNA repair, induced; apoptosis, inhibited			faster DNA repair, a shorter S phase and greater chromosomal damage	0.999999	2.36e-11	112.11	97.341	112.11	3.0153	28384000	27	27	P12956-2;P12956	27;27	P12956-2	P12956-2	X-ray repair cross-complementing protein 6	XRCC6	GDEEAEEEQEENLEASGDYKYSGRDSLIFLV	TEGDEEAEEEQEENLEAS(1)GDYK	5671	UID5603	QEENLEAsGDykYsG	DNAPK;ATM	P78527;Q13315	1
17.1508	19.0013	18.2979	16.8939	17.4487	16.2245	NaN	NaN	NaN	NaN	NaN	NaN	NaN	NaN	NaN	NaN	NaN	NaN	NaN	NaN	NaN	NaN	NaN	NaN	NaN	NaN	NaN	NaN	NaN	NaN	NaN	NaN	NaN	NaN	NaN	NaN	NaN	NaN	NaN	NaN	NaN	NaN	NaN	NaN	NaN	NaN	NaN	NaN	17.5072	18.4608	17.5245	17.035	17.2008	16.3161	NaN	NaN	NaN	NaN	NaN	NaN	S	2			1635	___1	+	HTP;LTP	+	molecular association, regulation; receptor desensitization, altered	cell adhesion, altered	14-3-3 zeta(INDUCES)			1	4.7e-18	180.62	137.91	81.676	1.3565	30436000	191	191	P13224;P13224-2	191;396	P13224	P13224	Platelet glycoprotein Ib beta chain	GP1BB	RRLRARARARAAARLSLTDPLVAERAGTDES	LS(1)LT(1)DPLVAER	5672	UID5604	ARAAARLsLtDPLVA	PKACA	P00517	1;2
19.9927	19.4081	18.9082	19.3171	18.9673	18.8989	21.8059	20.8228	21.0855	21.3834	20.7469	20.724	NaN	NaN	NaN	NaN	NaN	NaN	20.8916	20.0599	19.7399	20.079	19.2946	19.0525	NaN	NaN	NaN	NaN	NaN	NaN	18.1928	17.699	17.4158	18.3127	17.1899	17.0805	19.6968	18.9372	18.8039	19.0315	18.2807	18.7538	17.9043	17.2571	17.0459	17.1806	16.9868	16.9508	21.4286	20.2372	20.6812	20.5177	19.916	19.888	21.0284	20.5066	20.4752	20.5072	20.2849	20.1822	S	3			1637;2824	___1									0.999998	3.93e-54	222.07	182.16	160.64	0.4492	1651000000	392	NaN	P13535;Q9UKX2;Q9UKX2-2	392;392;392	P13535;Q9UKX2	Q9UKX2	Myosin-8;Myosin-2	MYH8;MYH2	EPDGTEVADKAAYLQSLNSADLLKALCYPRV	AAYLQS(1)LNSADLLK	5673	UID5605				1
20.3457	19.2465	18.6277	19.8376	18.7309	19.0001	20.9564	19.3086	20.1144	20.5751	19.4685	19.5868	20.237	19.2819	19.1023	20.1635	19.1269	19.0151	20.1021	19.2256	19.0013	18.954	18.463	18.1704	20.9441	19.6993	19.5752	20.4699	19.3836	19.6366	20.1024	19.3366	19.1509	20.1113	18.4885	18.6748	21.0841	19.9418	19.6987	20.2595	19.0767	19.8541	20.7384	19.7489	19.7892	19.8676	19.3775	19.3842	18.7397	17.2322	17.5619	18.0324	17.0829	17.1688	21.5073	20.8283	20.7946	20.9388	20.2737	20.2407	S	3			1637;2824	___1									0.999955	6.11e-43	208.24	148.34	146.2	0.015199	1964500000	395	NaN	P13535;Q9UKX2;Q9UKX2-2	395;395;395	P13535;Q9UKX2	Q9UKX2	Myosin-8;Myosin-2	MYH8;MYH2	GTEVADKAAYLQSLNSADLLKALCYPRVKVG	AAYLQSLNS(1)ADLLK	5674	UID5606				1
NaN	NaN	NaN	NaN	NaN	NaN	NaN	NaN	NaN	NaN	NaN	NaN	NaN	NaN	NaN	NaN	NaN	NaN	18.2209	17.6922	17.3301	17.6071	17.1935	16.562	NaN	NaN	NaN	NaN	NaN	NaN	NaN	NaN	NaN	NaN	NaN	NaN	NaN	NaN	NaN	NaN	NaN	NaN	NaN	NaN	NaN	NaN	NaN	NaN	19.2177	18.3425	18.49	18.4518	17.9751	17.9872	NaN	NaN	NaN	NaN	NaN	NaN	S	3			1637	___1									0.954297	0.0131324	48.907	28.526	48.823	-3.9898	69358000	1161	1161	P13535	1161	P13535	P13535	Myosin-8	MYH8	LEEISERLEEAGGATSAQVELNKKREAEFQK	LEEAGGAT(0.046)S(0.954)AQVELNK	5675	UID5607				1
24.3615	23.4178	23.1602	24.0575	23.4735	23.7125	24.3244	23.3656	23.6836	23.9135	23.4307	23.697	24.6241	23.8591	23.9691	23.985	23.6155	23.7772	24.0803	23.2653	23.1389	23.3671	23.2764	22.5014	25.089	24.1552	24.0288	24.567	23.8984	24.0686	25.8263	24.8777	25.1242	25.4199	24.6219	24.7799	25.2995	24.3877	24.4828	24.8939	24.275	24.7124	24.8649	23.9988	23.9976	24.3299	24.0341	24.1271	25.5139	24.305	24.811	24.9611	24.4623	24.5144	26.0004	25.3148	25.3916	25.52	25.151	25.1922	S	4			1637;2915	___1	+	HTP							1	0	424.53	321.63	134.9	1.146	99965000000	NaN	NaN	P13535;Q9Y623	1040;1041	P13535;Q9Y623		Myosin-8;Myosin-4	MYH8;MYH4	KAKTKLEQQVDDLEGSLEQEKKLCMDLERAK;KAKTKLEQQVDDLEGSLEQEKKLRMDLERAK	LEQQVDDLEGS(1)LEQEKK	5676	UID5608	QVDDLEGsLEQEkKL			1
23.0664	22.2807	21.9998	22.5332	22.1845	22.3057	22.6631	21.5828	22.0258	22.2039	21.8131	21.8171	23.359	22.62	22.7956	23.1236	22.5431	22.4357	20.3558	19.5285	19.2092	19.6817	19.1052	18.6206	22.7348	21.9144	21.8173	22.5579	21.9268	22.0897	22.1905	21.4899	21.3553	22.1508	21.4028	21.2919	23.5216	22.6022	22.7825	22.9718	22.34	22.6748	23.0179	22.2185	22.2171	22.4847	22.1488	22.1767	23.1671	22.2249	22.6508	22.3406	21.8842	21.9842	23.9227	23.1433	23.3303	23.3337	23.12	23.0106	S	2			1637;2915	___1	+	HTP							0.999998	0	390.4	330.19	390.4	-1.3405	21155000000	NaN	NaN	P13535;Q9Y623	1513;1514	P13535;Q9Y623		Myosin-8;Myosin-4	MYH8;MYH4	LETLKRENKNLQQEISDLTEQIAEGGKHIHE;LETLRRENKNLQQEISDLTEQIAEGGKQIHE	NLQQEIS(1)DLTEQIAEGGK	5677	UID5609	KNLQQEIsDLtEQIA			1
NaN	NaN	NaN	NaN	NaN	NaN	NaN	NaN	NaN	NaN	NaN	NaN	NaN	NaN	NaN	NaN	NaN	NaN	NaN	NaN	NaN	NaN	NaN	NaN	18.335	17.4099	17.1931	18.0949	16.9906	17.3132	NaN	NaN	NaN	NaN	NaN	NaN	NaN	NaN	NaN	NaN	NaN	NaN	18.3154	17.5738	17.5031	17.7614	17.3353	17.1854	NaN	NaN	NaN	NaN	NaN	NaN	18.1476	17.7185	17.7099	17.7298	17.1226	16.8629	S	3			1637;2824	___1									0.590434	0.000165445	110.31	94.734	110.31	1.2239	62455000	285	NaN	P13535;Q9UKX2;Q9UKX2-2	285;285;285	P13535;Q9UKX2	Q9UKX2	Myosin-8;Myosin-2	MYH8;MYH2	LLEKSRVTFQLKAERSYHIFYQITSNKKPDL;LLEKSRVVFQLKAERSYHIFYQITSNKKPEL	S(0.59)Y(0.409)HIFYQITSNK	5678	UID5610				1
18.0273	17.524	17.2687	20.9915	16.7091	17.6455	NaN	NaN	NaN	NaN	NaN	NaN	18.7363	18.0325	17.6335	18.3012	17.7538	17.8686	19.5868	17.0772	17.0796	17.6109	17.2006	16.4046	19.098	18.2216	18.0693	19.708	18.4529	18.8382	19.1097	17.6398	18.1495	18.5971	17.2757	17.9846	20.9185	18.8982	18.8576	19.5355	19.1928	19.2376	19.1514	18.6521	18.6028	18.9418	18.1206	18.2504	19.3811	17.3656	18.4786	17.6568	17.2701	18.298	18.9458	17.6137	17.7407	18.1217	18.1829	17.4422	S	3			1638	___1	+	HTP							0.993163	4.96e-15	150.69	127.57	72.09	-0.27069	4692700000	362	362	P13611-2;P13611-5;P13611;D6RGZ6	362;1349;1349;362	P13611-2	P13611-2	Versican core protein	VCAN	KRRMSDLSVIGHPIDSESKEDEPCSEETDPV	MS(0.001)DLS(0.009)VIGHPIDS(0.993)ES(0.996)K	5681	UID5613	VIGHPIDsEsKEDEP			1;2
18.7254	17.8837	17.4665	22.3623	15.4702	17.8325	20.6394	19.8834	19.4919	21.6174	18.9113	19.1669	NaN	NaN	NaN	NaN	NaN	NaN	NaN	NaN	NaN	NaN	NaN	NaN	NaN	NaN	NaN	NaN	NaN	NaN	18.5031	17.4988	17.6183	18.0449	17.0864	17.219	18.556	17.0941	17.2079	17.4995	17.0448	17.1446	20.2459	19.5626	19.604	19.8017	19.34	19.504	19.1585	17.8075	18.4814	18.1897	17.5662	18.3184	20.8829	19.5529	19.6166	20.0952	19.8981	19.5194	S	3			1638	___1	+	HTP							0.976041	1.37e-122	259.68	238.05	129.2	0.77935	1270200000	1129	1129	P13611-2;P13611-5;P13611;D6RGZ6	1129;2116;2116;1129	P13611-2	P13611-2	Versican core protein	VCAN	QEVNPVRQEIESETTSEEQIQEEKSFESPQN	QEIESET(0.003)T(0.021)S(0.976)EEQIQEEK	5683	UID5615	EIESETtsEEQIQEE			1
17.3721	16.8628	16.619	20.0026	16.4191	16.8292	18.9096	17.9983	17.7823	18.9685	17.1726	17.4896	NaN	NaN	NaN	NaN	NaN	NaN	NaN	NaN	NaN	NaN	NaN	NaN	NaN	NaN	NaN	NaN	NaN	NaN	NaN	NaN	NaN	NaN	NaN	NaN	19.7762	18.254	18.2445	18.7863	18.2358	18.6813	NaN	NaN	NaN	NaN	NaN	NaN	19.7898	18.2542	19.0481	18.8779	18.0934	18.7348	18.8435	18.0049	18.0381	18.182	17.8137	17.9964	S	2			1638	___1	+	HTP							0.999549	0.000269503	143.94	105.19	105.95	-0.020288	99879000	1954	1954	P13611-2;P13611-5;P13611	1954;2941;2941	P13611-2	P13611-2	Versican core protein	VCAN	TEILQDFQNKTDGQVSGEAIKMFPTIKTPEA	TDGQVS(1)GEAIK	5684	UID5616	NKTDGQVsGEAIKMF			1
19.4296	21.0584	21.8422	19.86	19.9813	19.0384	20.677	21.6778	19.7751	20.1303	19.3019	19.1419	NaN	NaN	NaN	NaN	NaN	NaN	NaN	NaN	NaN	NaN	NaN	NaN	20.3469	20.3501	21.343	20.6763	20.7267	19.1097	20.5791	20.8652	19.4042	20.0367	19.5758	19.6355	20.2534	20.0765	20.4642	20.1723	20.3542	19.1301	19.8938	20.2065	20.9175	19.9676	19.219	18.9926	20.9343	21.8558	21.1882	20.9193	20.9759	20.4458	20.3333	19.5832	20.3807	20.4789	19.872	20.1727	S	2			1640	___1	+	HTP							0.993338	4.59e-16	213.03	111.03	208.66	-0.16697	1774200000	214	214	P13716;P13716-2	214;243	P13716	P13716	Delta-aminolevulinic acid dehydratase	ALAD	KFASCFYGPFRDAAKSSPAFGDRRCYQLPPG	S(0.993)S(0.007)PAFGDR	5685	UID5617	PFRDAAkssPAFGDR			1
18.8603	19.1797	18.9117	19.2116	18.3608	18.0981	18.2507	18.3392	17.5437	17.9761	17.0919	17.2253	NaN	NaN	NaN	NaN	NaN	NaN	17.5207	16.7044	17.8241	16.4205	16.378	16.1083	NaN	NaN	NaN	NaN	NaN	NaN	18.0392	18.365	16.9507	17.6563	17.4255	17.3892	NaN	NaN	NaN	NaN	NaN	NaN	NaN	NaN	NaN	NaN	NaN	NaN	NaN	NaN	NaN	NaN	NaN	NaN	NaN	NaN	NaN	NaN	NaN	NaN	S	2			1641	___1	+	CST;HTP;LTP	+	molecular association, regulation; intracellular localization	cell motility, induced; cytoskeletal reorganization; cell adhesion, altered	ITGB2(NOT_REPORTED); ACTA1(INDUCES)		RSK knockdown reduces migration and invasion	0.910938	0.00333676	72.817	57.609	53.6	0.38455	58727000	5	5	P13796;Q5TBN5;Q5TBN3	5;5;5	P13796	P13796	Plastin-2	LCP1	___________MARGSVSDEEMMELREAFAK	GS(0.911)VS(0.089)DEEMMELR	5686	UID5618	___MARGsVsDEEMM	PKCD;PKACA;p90RSK;RSK2	Q05655;P17612;Q15418;P51812	1
21.0247	21.6735	21.1614	21.6879	20.4684	20.2683	19.7741	21.7699	19.5425	20.332	19.1909	19.2213	16.1308	15.4688	16.1095	15.4962	15.0334	15.8559	NaN	NaN	NaN	NaN	NaN	NaN	19.8546	20.165	20.0105	20.5756	21.8896	19.2006	20.771	21.5987	19.7518	20.4409	20.5815	20.3147	20.4076	20.8294	19.924	19.5605	20.9715	19.3416	20.2733	21.1932	21.4256	20.3294	19.6615	19.4869	20.2012	20.8612	21.7231	19.6708	19.8613	19.211	18.7899	18.4799	19.5024	18.2357	18.3783	18.3248	S	2			1641	___1	+	CST;HTP							0.985871	0.000193023	117.8	94.279	99.439	-0.56602	2130400000	7	7	P13796;Q5TBN5;Q5TBN3	7;7;7	P13796	P13796	Plastin-2	LCP1	_________MARGSVSDEEMMELREAFAKVD	GS(0.014)VS(0.986)DEEMMELR	5687	UID5619	_MARGsVsDEEMMEL			1
18.8982	17.8436	17.7464	19.0781	17.8132	18.0888	18.3099	17.7912	17.8947	17.8509	17.2315	17.1984	19.5162	18.7718	18.7648	18.4867	18.1184	18.3718	18.8284	18.1343	18.4267	17.9447	18.2461	17.4678	19.6596	18.4124	18.3086	18.6891	18.0498	17.7495	19.3722	18.2763	18.7581	18.6937	17.5386	18.0032	19.0801	18.1361	17.8725	18.702	18.0907	18.5451	18.6172	17.6756	17.7738	18.1662	17.614	17.5921	19.9282	18.5987	18.7932	19.6592	18.9643	18.7143	18.8756	18.3215	18.3315	18.4344	17.6547	17.7162	S	3			1642;1643	___1									1	0.000227354	89.353	71.437	85.937	-0.78962	366210000	144	NaN	P13805;P13805-3;M0QZU8;P13805-2;K7EQL4;Q3B759;K7EKM3;K7ELB0	155;155;155;144;103;85;40;52	P13805;P13805-2	P13805-2	Troponin T, slow skeletal muscle	TNNT1	AKKRAEDDAKKKKVLSNMGAHFGGYLVKAEQ	VLS(1)NMGAHFGGYLVK	5689	UID5621				1
NaN	NaN	NaN	NaN	NaN	NaN	NaN	NaN	NaN	NaN	NaN	NaN	NaN	NaN	NaN	NaN	NaN	NaN	NaN	NaN	NaN	NaN	NaN	NaN	16.089	15.2319	15.1439	15.9388	15.1536	15.267	NaN	NaN	NaN	NaN	NaN	NaN	18.1685	17.6548	17.3867	18.0164	17.8793	18.3462	18.7562	17.7554	18.1706	18.5714	18.4704	18.4479	18.3342	17.2165	17.3825	18.997	18.29	17.9994	16.6085	16.2405	16.4314	16.7161	16.4913	16.6298	S	3			1643	___1									0.999173	0	351.41	333.24	250.46	0.22423	15320000000	2	2	P13805-2;M0QZY5	2;2	P13805-2	P13805-2	Troponin T, slow skeletal muscle	TNNT1	______________MSDTEEQEYEEEQPEEE	S(0.999)DT(0.999)EEQEY(0.002)EEEQPEEEAAEEEEEEEERPKPSR	5690	UID5622				1;2
NaN	NaN	NaN	NaN	NaN	NaN	19.7978	20.2294	20.4386	19.1432	19.6492	19.6984	NaN	NaN	NaN	NaN	NaN	NaN	NaN	NaN	NaN	NaN	NaN	NaN	20.1058	19.2387	18.7167	19.7979	17.8679	17.7968	NaN	NaN	NaN	NaN	NaN	NaN	18.7007	18.1196	16.629	17.4986	17.3753	17.8381	19.3638	18.7189	19.1005	18.5446	18.0967	17.9022	17.7256	17.0987	17.3132	18.5545	16.7662	16.2155	18.9236	20.5538	20.8876	19.7381	19.6504	20.1721	S	3			1644	___1	+	CST;HTP;LTP							0.998214	2.31e-20	194.39	149.24	100.11	0.93058	690080000	634	634	P13807-2;P13807	634;698	P13807-2	P13807-2	Glycogen [starch] synthase, muscle	GYS1	KDRRNIRAPEWPRRASCTSSTSGSKRNSVDT	RAS(0.998)CT(0.002)SSTSGSK	5691	UID5623	PEWPRRAsCtSSTSG			1;2
NaN	NaN	NaN	NaN	NaN	NaN	21.4906	20.801	21.2129	21.1031	20.7868	20.4259	19.8678	20.0014	19.5364	19.7933	19.1267	18.9034	NaN	NaN	NaN	NaN	NaN	NaN	18.9595	18.3333	18.2736	18.6861	18.1811	18.1072	20.0238	19.3428	19.779	19.885	19.0305	18.8823	20.0821	19.6943	19.4345	19.5863	19.1558	19.3698	20.1593	19.66	19.659	19.7491	19.3904	19.3237	NaN	NaN	NaN	NaN	NaN	NaN	NaN	NaN	NaN	NaN	NaN	NaN	S	2			1644	___1									0.769284	0.00660023	113.27	77.326	106.79	-1.0839	456790000	404	404	P13807-2;P13807	404;468	P13807-2	P13807-2	Glycogen [starch] synthase, muscle	GYS1	SDPILTTIRRIGLFNSSADRVKVIFHPEFLS	IGLFNS(0.769)S(0.231)ADR	5697	UID5629				1
19.7155	19.2308	18.9424	19.4688	19.0501	18.7488	20.7671	20.0765	20.4852	20.3927	20.112	19.7841	NaN	NaN	NaN	NaN	NaN	NaN	20.467	20.1514	20.2778	19.9661	19.8356	19.4274	18.9595	18.3333	18.2736	18.6861	18.1811	18.1072	20.0238	19.3428	19.779	19.885	19.0305	18.8823	20.0821	19.6943	19.4345	19.5863	19.1558	19.3698	21.3339	20.847	20.8236	20.8755	20.5368	20.4444	21.6661	20.8834	21.3731	21.346	20.8636	20.5527	20.1696	20.055	19.961	19.7185	19.5677	19.0807	S	2			1644	___1									0.990586	0.00362713	130.99	83.658	81.799	0.26923	889560000	405	405	P13807-2;P13807	405;469	P13807-2	P13807-2	Glycogen [starch] synthase, muscle	GYS1	DPILTTIRRIGLFNSSADRVKVIFHPEFLSS	IGLFNS(0.009)S(0.991)ADR	5698	UID5630				1
21.1414	20.3678	19.9474	20.7435	20.2018	20.2878	20.9218	20.1038	20.2341	20.4691	20.0501	19.987	20.6117	19.7902	19.8815	20.1101	19.7277	19.7018	20.2061	19.5116	19.3541	19.6139	19.4322	18.7708	21.9803	21.0756	20.9736	21.4889	20.9192	21.1059	21.6702	20.6897	21.0785	21.2441	20.4366	20.6195	22.2211	21.3976	21.3238	21.6957	21.1142	21.4188	20.9004	20.1632	20.2103	20.1555	20.1193	20.1159	21.3155	20.0465	20.4552	20.6562	20.1131	20.1477	20.5026	19.7936	19.7489	19.8841	19.5237	19.4745	S	3			1644	___1	+	CST;HTP							1	3.17e-09	134.34	111.46	133.96	-0.72609	5603100000	348	348	P13807-2;P13807	348;412	P13807-2	P13807-2	Glycogen [starch] synthase, muscle	GYS1	KEKFGRKLYESLLVGSLPDMNKMLDKEDFTM	LYESLLVGS(1)LPDMNK	5699	UID5631	yESLLVGsLPDMNkM			1
19.1127	19.482	18.9283	19.726	19.2503	19.2934	19.7834	20.0393	19.9249	19.2881	19.3314	19.2179	19.1684	19.7291	19.3562	19.611	19.3884	19.7971	19.0095	19.9091	20.1179	19.1717	20.7328	19.9302	20.4071	19.9759	19.9855	20.5689	19.0287	19.252	19.3644	18.9823	18.8566	19.099	17.8751	18.6205	20.9976	20.6823	20.2814	20.4991	20.4148	20.5391	21.846	21.295	21.261	20.8936	20.4357	20.0696	19.6731	18.7594	19.1012	20.539	19.6821	19.3515	20.1534	20.547	21.6087	20.4095	20.3324	20.9139	S	3			1644	___1	+	CST;HTP;LTP							0.999019	5.52e-94	191.98	181.47	183.17	-0.24041	20919000000	646	646	P13807-2;P13807	646;710	P13807-2	P13807-2	Glycogen [starch] synthase, muscle	GYS1	RRASCTSSTSGSKRNSVDTATSSSLSTPSEP	RNS(0.999)VDT(0.001)ATSSSLSTPSEPLSPTSSLGEERN	5700	UID5632	TSGSKRNsVDtAtss			1;2;3
NaN	NaN	NaN	NaN	NaN	NaN	16.9962	16.4544	16.7358	16.6203	15.9273	16.1623	NaN	NaN	NaN	NaN	NaN	NaN	15.7157	15.0408	15.2403	15.223	14.6643	13.9933	NaN	NaN	NaN	NaN	NaN	NaN	NaN	NaN	NaN	NaN	NaN	NaN	NaN	NaN	NaN	NaN	NaN	NaN	NaN	NaN	NaN	NaN	NaN	NaN	NaN	NaN	NaN	NaN	NaN	NaN	NaN	NaN	NaN	NaN	NaN	NaN	S	3			1644	___1	+	HTP							0.939674	2.09e-44	145.54	125.78	118.83	0.73958	2409400000	659	659	P13807-2;P13807	659;723	P13807-2	P13807-2	Glycogen [starch] synthase, muscle	GYS1	RNSVDTATSSSLSTPSEPLSPTSSLGEERN_	NSVDTATS(0.001)S(0.006)S(0.027)LS(0.156)T(0.817)PS(0.94)EPLS(0.055)PT(0.042)S(0.518)S(0.438)LGEER	5705	UID5637	sssLStPsEPLsPts			1;2;3
19.7816	19.4891	18.9649	20.0563	18.6468	18.757	20.2525	19.6395	19.6027	19.392	18.7729	19.4269	20.4171	19.9812	20.2249	20.2667	19.6822	19.7867	19.3815	19.1975	19.2937	18.5434	18.304	17.7129	19.8599	19.1056	18.9186	19.7414	20.4452	18.4858	20.2025	20.6069	19.5472	19.7212	19.6418	19.3411	19.6784	19.0542	18.679	19.2706	18.9874	18.858	19.459	19.3614	19.1094	19.9383	18.8435	18.5801	19.652	20.2864	19.5137	18.918	18.4944	18.1365	20.3025	19.7624	20.7415	20.0564	19.7876	19.6419	S	3			1644	___1	+	CST;HTP;LTP							0.995509	4.13e-136	223.46	203.19	223.46	-0.93299	15554000000	663	663	P13807-2;P13807	663;727	P13807-2	P13807-2	Glycogen [starch] synthase, muscle	GYS1	DTATSSSLSTPSEPLSPTSSLGEERN_____	NSVDTATSSSLSTPSEPLS(0.996)PT(0.003)S(0.001)SLGEERN	5706	UID5638	StPsEPLsPtssLGE	P38B	Q15759	1;2;3
22.1107	21.693	21.4136	21.8764	21.4658	21.5968	20.9509	20.9668	21.1126	20.5528	20.717	20.9495	NaN	NaN	NaN	NaN	NaN	NaN	NaN	NaN	NaN	NaN	NaN	NaN	22.5901	21.8523	21.8981	22.2622	21.9747	21.9415	21.4086	20.9306	20.9784	21.0802	20.4517	20.7831	21.517	21.1896	20.962	21.0706	20.9683	21.1529	20.847	20.5286	20.4731	20.7747	20.3923	20.2978	22.0846	21.7192	21.6659	21.4885	21.3477	21.4061	21.0015	20.6129	20.9616	20.6317	20.487	20.6225	S	2			1644	___1	+	CST;HTP;LTP	+	enzymatic activity, inhibited; activity, inhibited					0.999838	6.63e-28	189.52	153.26	83.243	-0.98605	35070000000	581	581	P13807-2;P13807	581;645	P13807-2	P13807-2	Glycogen [starch] synthase, muscle	GYS1	AAQGYRYPRPASVPPSPSLSRHSSPHQSEDE	PAS(1)VPPS(1)PS(0.995)LS(0.005)R	5710	UID5642	RPAsVPPsPsLsRHs	P38B;GSK3B	Q15759;P49841	1;2;3
21.0503	20.5941	20.3075	20.8338	20.392	20.5209	18.8518	18.8819	19.0703	18.5706	18.6755	18.7042	NaN	NaN	NaN	NaN	NaN	NaN	NaN	NaN	NaN	NaN	NaN	NaN	17.4464	16.6839	16.6261	17.3476	17.0449	16.4648	NaN	NaN	NaN	NaN	NaN	NaN	NaN	NaN	NaN	NaN	NaN	NaN	20.689	20.3316	20.3167	20.5988	20.1818	20.1144	NaN	NaN	NaN	NaN	NaN	NaN	18.7601	18.6307	18.9705	18.3176	18.6166	18.6582	S	2			1644	___1	+	CST;HTP							0.995429	8.65e-18	175.68	145.11	83.243	-0.98605	11324000000	583	583	P13807-2;P13807	583;647	P13807-2	P13807-2	Glycogen [starch] synthase, muscle	GYS1	QGYRYPRPASVPPSPSLSRHSSPHQSEDEED	PAS(1)VPPS(1)PS(0.995)LS(0.005)R	5711	UID5643	AsVPPsPsLsRHssP			1;2;3
22.9791	22.0768	21.855	22.6501	22.0226	22.1108	22.3088	21.7312	22.1626	21.8302	21.4428	21.7675	17.8061	17.3128	17.3188	17.746	17.411	17.4187	NaN	NaN	NaN	NaN	NaN	NaN	23.0563	22.0214	21.8403	22.3091	21.5424	22.0939	22.1716	21.1208	21.5493	22.0108	20.9765	20.9925	22.1929	21.3452	21.2553	21.5804	20.8206	21.508	21.5829	20.8207	20.9231	21.035	20.8843	20.7597	22.3207	21.1231	21.7223	21.8228	21.0581	21.0915	21.5248	21.0691	20.9587	21.5019	20.9661	20.7875	S	2			1644	___1	+	CST;HTP;LTP	+	activity, inhibited					0.999988	9.28e-45	225.79	185.17	225.79	2.8538	45340000000	585	585	P13807-2;P13807	585;649	P13807-2	P13807-2	Glycogen [starch] synthase, muscle	GYS1	YRYPRPASVPPSPSLSRHSSPHQSEDEEDPR	PASVPPSPSLS(1)R	5712	UID5644	VPPsPsLsRHssPHQ			1;2;3
19.8364	19.1938	18.9198	19.8661	19.1455	19.3475	NaN	NaN	NaN	NaN	NaN	NaN	19.1128	18.6993	18.5611	18.8902	18.2824	18.2351	NaN	NaN	NaN	NaN	NaN	NaN	18.3704	17.5468	17.3621	18.0948	17.1271	17.1324	18.0804	17.1901	17.3535	17.8785	16.7356	16.836	19.386	18.7031	18.4446	18.8101	18.3238	18.3954	17.8496	17.3203	17.2433	17.3413	16.9302	16.8407	19.7743	18.9059	19.3159	19.2606	18.8991	18.749	17.9752	17.3193	17.5461	17.5054	17.0797	16.8857	S	3			1645	___1	+	CST;HTP;LTP							1	1e-283	336.59	313.2	188.19	0.61075	181000000000	78	78	P13861-2;P13861	78;78	P13861-2	P13861-2	cAMP-dependent protein kinase type II-alpha regulatory subunit	PRKAR2A	PPEPGPDRVADAKGDSESEEDEDLEVPVPSR	GDS(1)ES(1)EEDEDLEVPVPSR	5713	UID5645	VADAKGDsEsEEDED			1;2
NaN	NaN	NaN	NaN	NaN	NaN	18.0508	17.9588	17.5123	17.6452	17.1434	16.7075	19.1448	18.5689	18.4617	18.6681	18.1191	18.1914	17.1759	16.4896	16.4495	16.2063	16.1048	15.7046	18.918	18.3134	18.173	18.6079	18.0167	18.131	18.0244	17.3179	17.1884	17.5445	16.7581	16.7267	18.0265	17.4572	17.2069	17.5022	17.1138	17.1021	19.4546	19.0878	18.9192	19.2114	18.7976	18.4648	19.0191	18.579	18.395	18.5667	18.0722	17.7782	18.4485	18.2277	18.209	18.0947	17.8279	17.567	S	3			1645	___1	+	CST;HTP;LTP							1	2.18e-124	260.53	235.97	188.19	0.61075	180000000000	80	80	P13861-2;P13861	80;80	P13861-2	P13861-2	cAMP-dependent protein kinase type II-alpha regulatory subunit	PRKAR2A	EPGPDRVADAKGDSESEEDEDLEVPVPSRFN	GDS(1)ES(1)EEDEDLEVPVPSR	5714	UID5646	DAKGDsEsEEDEDLE			1;2
NaN	NaN	NaN	NaN	NaN	NaN	18.2978	19.1795	19.2291	17.9909	18.3134	18.7727	17.5371	18.5833	17.9865	17.2492	17.5036	17.0885	17.2282	17.0228	17.2552	16.1996	17.1244	16.774	17.8268	17.5295	17.2202	17.3408	16.8423	17.7811	17.4227	16.8305	17.5722	17.1568	16.5603	16.5311	18.6159	18.8965	18.9794	18.2218	18.5015	18.9078	17.4564	17.4541	17.3969	17.1685	17.3633	17.3656	18.4622	18.0547	18.7349	17.8105	17.8451	17.8481	18.2388	18.2364	18.0285	17.4909	18.4316	18.2922	S	2			1645	___1	+	HTP							0.891033	4.07e-24	181.66	167.9	144.1	-0.18378	848610000	373	373	P13861-2;P13861;H7C330	373;395;83	P13861-2	P13861-2	cAMP-dependent protein kinase type II-alpha regulatory subunit	PRKAR2A	RNISHYEEQLVKMFGSSVDLGNLGQ______	MFGS(0.891)S(0.109)VDLGNLGQ	5716	UID5648	QLVKMFGssVDLGNL			1
19.7016	19.1601	18.8451	19.8433	19.246	19.3019	21.1592	21.3796	21.3157	21.0131	20.8028	20.9067	20.7601	21.1028	20.5405	20.2814	20.3207	20.0423	20.1236	19.4085	19.6296	18.9302	19.4469	18.8606	20.5214	19.7558	19.6007	19.8441	19.1828	19.4984	20.7242	19.5783	20.3172	20.3341	19.3156	19.3778	20.4024	20.1679	20.0654	19.9269	19.914	20.2448	19.527	19.1105	19.3298	19.1905	19.2133	19.0455	20.8408	19.881	20.1326	20.3041	20.0927	19.7604	19.8457	19.8232	19.6082	19.4414	19.482	19.1701	S	2			1645	___1	+	HTP							0.938325	1.19e-29	197.07	183.11	197.07	-1.0091	4996000000	374	374	P13861-2;P13861;H7C330	374;396;84	P13861-2	P13861-2	cAMP-dependent protein kinase type II-alpha regulatory subunit	PRKAR2A	NISHYEEQLVKMFGSSVDLGNLGQ_______	MFGS(0.062)S(0.938)VDLGNLGQ	5717	UID5649	LVKMFGssVDLGNLG			1
NaN	NaN	NaN	NaN	NaN	NaN	NaN	NaN	NaN	NaN	NaN	NaN	NaN	NaN	NaN	NaN	NaN	NaN	NaN	NaN	NaN	NaN	NaN	NaN	NaN	NaN	NaN	NaN	NaN	NaN	NaN	NaN	NaN	NaN	NaN	NaN	18.0978	17.1463	17.0246	17.4422	16.931	17.1032	NaN	NaN	NaN	NaN	NaN	NaN	NaN	NaN	NaN	NaN	NaN	NaN	NaN	NaN	NaN	NaN	NaN	NaN	S	3			1645	___1									1	0.0139388	44.632	26.268	44.632	-0.11635	16723000	149	149	P13861-2;P13861;H7C1L0	149;149;38	P13861-2	P13861-2	cAMP-dependent protein kinase type II-alpha regulatory subunit	PRKAR2A	CKDILLFKNLDQEQLSQVLDAMFERIVKADE	NLDQEQLS(1)QVLDAMFER	5718	UID5650				1
17.3229	17.1852	16.6071	17.1127	16.1289	16.5409	16.8329	16.7016	16.4737	16.0442	15.7326	15.8796	NaN	NaN	NaN	NaN	NaN	NaN	NaN	NaN	NaN	NaN	NaN	NaN	17.6725	17.1903	17.1661	17.9126	18.4829	16.4859	18.7443	19.2034	18.0216	18.297	18.1238	18.0327	NaN	NaN	NaN	NaN	NaN	NaN	16.4137	16.8215	16.3037	17.4867	15.9234	15.6397	NaN	NaN	NaN	NaN	NaN	NaN	16.0698	15.9323	17.5145	15.7735	15.9634	17.063	S	3			1645	___1	+	CST;HTP							1	0.00736598	58.672	43.75	52.298	-0.1724	133160000	58	58	P13861-2;P13861;C9J830	58;58;58	P13861-2	P13861-2	cAMP-dependent protein kinase type II-alpha regulatory subunit	PRKAR2A	ARAPASVLPAATPRQSLGHPPPEPGPDRVAD	QS(1)LGHPPPEPGPDR	5719	UID5651	PAAtPRQsLGHPPPE			1
18.2029	17.8228	17.4933	18.3944	17.3142	17.6093	19.2477	18.745	18.9029	18.7457	18.1869	17.857	15.5332	15.435	14.8304	15.2571	14.2052	14.0222	16.016	15.2074	15.3771	14.618	14.7869	14.3194	19.5201	18.7683	18.4191	19.0724	18.196	17.9907	18.3992	17.6621	17.9791	18.3185	16.5446	16.6646	19.7159	19.2346	18.634	19.1452	18.5141	18.8587	19.4512	18.9281	18.974	19.1262	18.5608	18.5136	18.8402	17.9251	18.1568	18.3496	17.6312	17.2614	19.5387	19.2545	19.0708	18.9752	18.8967	18.1137	S	3			1645	___1	+	CST;HTP;LTP							0.999999	3.68e-54	186.84	152.72	132.53	0.46726	2516800000	99	99	P13861-2;P13861	99;99	P13861-2	P13861-2	cAMP-dependent protein kinase type II-alpha regulatory subunit	PRKAR2A	EDLEVPVPSRFNRRVSVCAETYNPDEEEEDT	RVS(1)VCAETYNPDEEEEDTDPR	5720	UID5652	sRFNRRVsVCAEtyN			1
19.6537	18.6555	18.6035	18.9506	17.9357	18.209	20.3023	19.2087	19.6968	19.5922	18.6953	18.9531	18.5905	17.4374	17.5309	17.8968	16.8939	17.1726	18.4855	17.3083	17.4812	17.2156	16.5128	16.4858	19.7772	18.1909	18.4136	18.9584	17.6399	18.1989	18.5314	17.4671	17.8135	18.1728	16.7706	17.017	17.1573	16.5202	16.2048	16.4994	15.5002	15.9951	20.123	18.9623	19.3804	19.0997	18.2334	18.6333	20.4473	18.8819	19.3117	19.3529	18.1636	18.6625	20.8747	19.8495	20.0257	19.9981	19.2272	19.3964	S	4			1646	___1									1	1.15e-44	143.22	128.24	141.9	0.27815	4889600000	157	157	P13929;E5RGZ4;P13929-3;K7EPM1;K7EKN2	157;157;114;157;157	P13929	P13929	Beta-enolase;Enolase	ENO3	DLILPVPAFNVINGGSHAGNKLAMQEFMILP	HIADLAGNPDLILPVPAFNVINGGS(1)HAGNK	5721	UID5653				1
NaN	NaN	NaN	NaN	NaN	NaN	20.3623	19.3158	19.6717	19.9402	19.4541	19.4835	20.788	19.6612	19.8674	20.1667	19.588	19.5273	20.0722	19.0408	18.8277	19.0997	18.7942	17.8574	20.6566	19.6242	19.5861	20.153	19.4652	19.5936	NaN	NaN	NaN	NaN	NaN	NaN	19.4897	18.4892	18.6062	18.8403	18.106	18.4318	19.9945	18.9607	19.1064	19.3085	18.8631	19.0135	20.5199	19.254	19.5524	19.6507	19.2129	19.2769	20.5198	19.6633	19.7673	19.9133	19.4721	19.4012	S	3			1646	___1	+	CST;HTP							1	0.00178604	133.32	90.926	101.39	0.3933	1066700000	83	83	P13929;E5RGZ4;P13929-2;K7EPM1;K7EKN2;E5RI09;E5RG95	83;83;83;83;83;83;83	P13929	P13929	Beta-enolase;Enolase	ENO3	NINNTLGPALLQKKLSVVDQEKVDKFMIELD	KLS(1)VVDQEK	5722	UID5654	ALLQKKLsVVDQEKV			1
22.7171	22.1026	21.7153	22.3391	21.7591	21.7834	23.651	22.774	23.2419	23.3562	22.8298	22.6743	23.4726	22.8983	22.7618	22.9646	22.2725	22.0218	23.3452	22.5288	22.239	22.2776	21.9672	21.2093	23.2326	22.3893	22.1078	22.9627	22.1304	22.122	23.1581	22.4822	22.4928	23.2784	22.2153	22.0326	24.1012	23.3142	23.2428	23.5207	22.8738	23.0571	23.4338	22.7516	22.7508	22.9658	22.4656	22.415	24.5926	23.6123	23.924	23.8615	23.451	23.1615	23.7414	23.0544	23.0594	23.1587	22.8996	22.5855	S	3			1646	___1	+	HTP							0.897829	2.67e-07	118.19	88.551	94.201	0.10446	64808000000	176	176	P13929;E5RGZ4;P13929-3;K7EPM1;K7EKN2	176;176;133;176;176	P13929	P13929	Beta-enolase;Enolase	ENO3	NKLAMQEFMILPVGASSFKEAMRIGAEVYHH	LAMQEFMILPVGAS(0.898)S(0.102)FK	5723	UID5655	MILPVGAssFKEAMR			1
20.3124	19.8023	19.625	20.1921	19.4169	19.4354	20.2532	19.4458	19.7473	19.921	19.4185	19.3675	19.9861	19.2602	19.2461	19.4716	18.6633	18.4565	20.0303	19.2019	19.075	19.05	18.6851	17.9382	20.8349	19.8851	19.7634	20.5228	19.7486	19.6983	20.7502	20.037	20.0169	20.6929	19.705	19.6658	20.162	19.2365	19.2129	19.5556	18.9827	19.1548	20.662	19.9421	19.9731	20.1076	19.5783	19.5994	20.1258	19.0817	19.3355	19.4023	19.0215	18.923	19.3813	18.5946	18.8034	18.8529	18.4652	18.2633	S	3			1646	___1	+	HTP							0.836504	4.71e-06	109.65	80.014	88.755	2.6977	3380800000	177	177	P13929;E5RGZ4;P13929-3;K7EPM1;K7EKN2	177;177;134;177;177	P13929	P13929	Beta-enolase;Enolase	ENO3	KLAMQEFMILPVGASSFKEAMRIGAEVYHHL	LAMQEFMILPVGAS(0.163)S(0.837)FK	5724	UID5656	ILPVGAssFKEAMRI			1
NaN	NaN	NaN	NaN	NaN	NaN	NaN	NaN	NaN	NaN	NaN	NaN	17.9636	17.1983	17.1442	17.8052	16.7429	16.6707	NaN	NaN	NaN	NaN	NaN	NaN	NaN	NaN	NaN	NaN	NaN	NaN	NaN	NaN	NaN	NaN	NaN	NaN	NaN	NaN	NaN	NaN	NaN	NaN	NaN	NaN	NaN	NaN	NaN	NaN	NaN	NaN	NaN	NaN	NaN	NaN	NaN	NaN	NaN	NaN	NaN	NaN	S	2			1646	___1									0.999982	0.00583559	71.513	52.271	71.513	0.099597	14940000	249	249	P13929;E5RGZ4;P13929-2;P13929-3	249;249;221;206	P13929	P13929	Beta-enolase;Enolase	ENO3	AGYPDKVVIGMDVAASEFYRNGKYDLDFKSP	VVIGMDVAAS(1)EFYR	5725	UID5657				1
22.728	21.778	21.4094	22.2833	21.7429	21.8146	23.0012	22.0303	22.4056	22.5315	22.1759	22.1289	22.0316	21.1393	21.1993	21.4012	20.7291	20.6371	21.7776	20.8467	20.5387	20.671	20.4823	19.6066	22.1203	21.185	20.9362	21.6433	20.7844	20.9592	21.2023	20.2673	20.3377	21.0258	19.9401	19.8527	22.5463	21.5841	21.6832	21.9314	21.1901	21.5022	22.3902	21.506	21.5156	21.6165	21.2346	21.2034	19.7387	18.6684	18.9585	18.919	18.5092	18.3271	22.6263	21.6852	21.8336	21.9501	21.5976	21.5031	S	3			1646	___1	+	HTP							1	0.000107494	114.35	78.237	96.666	-1.2528	2772700000	263	263	P13929;E5RGZ4;P13929-2;P13929-3	263;263;235;220	P13929	P13929	Beta-enolase;Enolase	ENO3	ASEFYRNGKYDLDFKSPDDPARHITGEKLGE	YDLDFKS(1)PDDPAR	5726	UID5658	kyDLDFksPDDPARH			1
16.4803	15.8785	15.2815	15.4901	15.6578	15.4401	22.5056	21.6449	22.2149	22.3743	21.9633	21.834	NaN	NaN	NaN	NaN	NaN	NaN	NaN	NaN	NaN	NaN	NaN	NaN	21.82	21.1164	20.8363	21.5875	21.0113	21.0871	21.0824	20.3846	20.4671	21.0757	20.4178	20.1386	20.3536	19.8389	19.7845	19.8853	19.446	19.6309	21.5284	20.9765	20.8303	21.0662	20.6298	20.6813	23.3243	22.1923	22.6164	22.5787	22.3087	22.1956	20.6113	20.0802	20.2412	20.2445	20.1796	20.0033	S	3			1647;1648	___1	+	CST;HTP							1	0.00122961	161.44	109.7	58.674	0.48813	4118000000	249	NaN	P14618;P14618-3;B4DNK4;P14618-2;H3BTN5;H3BQ34;H3BR70	249;234;175;249;249;249;84	P14618;P14618-2	P14618-2	Pyruvate kinase PKM;Pyruvate kinase	PKM	EQDVDMVFASFIRKASDVHEVRKVLGEKGKN	KAS(1)DVHEVR	5727	UID5659	AsFIRkAsDVHEVrk;ASFIRKAsDVHEVRK			1
23.0564	22.3672	21.9303	22.5758	22.1229	22.2204	22.6883	21.7945	22.3823	22.5348	22.0241	21.9604	22.5493	21.9612	22.0569	22.3257	21.6318	21.5505	22.7088	22.0488	21.709	21.8172	21.6673	20.9996	23.7461	22.8429	22.6374	23.3374	22.7326	22.7579	23.2874	22.5928	22.671	23.405	22.5083	22.3318	23.9088	23.2112	23.1442	23.4869	22.8494	23.0826	23.5748	22.9704	22.8771	23.1101	22.6901	22.6953	23.0476	21.9333	22.3099	22.4062	22.0496	21.9733	23.5701	22.9026	23.0288	23.04	22.774	22.5687	S	3			1647;1648	___1	+	HTP;LTP	+	molecular association, regulation; intracellular localization		STAT5A(INDUCES)		nuclear localization	0.999995	0	368.02	315.02	214.14	-0.32825	19632000000	202	NaN	P14618;P14618-3;B4DNK4;P14618-2;H3BTN5;H3BQ34	202;187;128;202;202;202	P14618;P14618-2	P14618-2	Pyruvate kinase PKM;Pyruvate kinase	PKM	QKGADFLVTEVENGGSLGSKKGVNLPGAAVD	GADFLVTEVENGGS(1)LGSK	5728	UID5660	tEVENGGsLGskkGV	Akt1	P31749	1
NaN	NaN	NaN	NaN	NaN	NaN	NaN	NaN	NaN	NaN	NaN	NaN	NaN	NaN	NaN	NaN	NaN	NaN	NaN	NaN	NaN	NaN	NaN	NaN	NaN	NaN	NaN	NaN	NaN	NaN	NaN	NaN	NaN	NaN	NaN	NaN	NaN	NaN	NaN	NaN	NaN	NaN	18.1929	17.3532	17.387	17.482	16.7444	16.8599	NaN	NaN	NaN	NaN	NaN	NaN	NaN	NaN	NaN	NaN	NaN	NaN	S	3			1647;1648	___1	+	HTP							0.68263	2.94e-30	162.11	127.83	162.11	-0.96289	70600000	205	NaN	P14618;P14618-3;B4DNK4;P14618-2;H3BTN5;H3BQ34	205;190;131;205;205;205	P14618;P14618-2	P14618-2	Pyruvate kinase PKM;Pyruvate kinase	PKM	ADFLVTEVENGGSLGSKKGVNLPGAAVDLPA	GADFLVTEVENGGS(0.317)LGS(0.683)K	5729	UID5661	ENGGsLGskkGVNLP			1
24.1334	23.4925	23.0682	23.6184	23.1568	23.2532	24.1065	23.2807	23.7459	23.7881	23.4334	23.3155	24.3395	23.7318	23.8855	24.1917	23.6331	23.4707	23.8736	23.4665	23.104	23.0702	22.997	22.2476	23.8762	23.0781	22.7746	23.4927	22.8227	22.9206	24.259	23.5544	23.6792	24.3231	23.4457	23.3284	23.9719	23.2929	23.2867	23.5502	22.972	23.1657	24.3436	23.7354	23.6401	23.7735	23.3776	23.3462	24.0856	23.0264	23.4946	23.521	23.2004	23.1145	24.1462	23.5291	23.5541	23.6662	23.4026	23.1971	S	2			1647;1648	___1	+	HTP							0.99997	1.8e-92	277.28	225.51	137.4	-0.76363	16119000000	127	NaN	P14618;P14618-3;P14618-2;H3BTN5;H3BQ34;H3BT25;H3BUW1;H3BTJ2	127;112;127;127;127;127;127;127	P14618;P14618-2	P14618-2	Pyruvate kinase PKM;Pyruvate kinase	PKM	LDTKGPEIRTGLIKGSGTAEVELKKGATLKI	GS(1)GTAEVELK	5730	UID5662	RTGLIkGsGtAEVEL			1
21.365	20.7351	20.3127	20.9335	20.4744	20.6215	21.69	20.9129	21.3753	21.4731	21.1139	21.1504	21.4628	20.7362	20.8593	21.0451	20.4484	20.3198	21.2193	20.529	20.192	20.258	20.1545	19.4281	21.7833	20.9924	20.7457	21.4278	20.817	20.9324	20.5886	19.868	19.9441	20.5223	19.7322	19.6381	21.6996	20.9427	21.0194	21.183	20.5643	20.8422	21.6316	20.9356	20.912	21.0687	20.6715	20.7173	21.5405	20.4677	20.789	20.7958	20.4431	20.3954	21.4987	20.7588	20.8094	20.9014	20.6653	20.5074	S	3			1647;1648	___1	+	HTP							1	1.21e-136	270.73	217.91	133.92	0.81445	7536500000	222	NaN	P14618;P14618-3;B4DNK4;P14618-2;H3BTN5;H3BQ34;H3BR70	222;207;148;222;222;222;57	P14618;P14618-2	P14618-2	Pyruvate kinase PKM;Pyruvate kinase	PKM	KGVNLPGAAVDLPAVSEKDIQDLKFGVEQDV	GVNLPGAAVDLPAVS(1)EK	5731	UID5663	AVDLPAVsEkDIQDL			1
18.0755	17.5462	17.0435	18.0074	17.2772	17.3272	NaN	NaN	NaN	NaN	NaN	NaN	NaN	NaN	NaN	NaN	NaN	NaN	NaN	NaN	NaN	NaN	NaN	NaN	17.4022	16.8866	16.1649	17.0046	15.9858	16.1637	18.5416	17.7236	18.0458	18.168	17.2376	17.0618	18.7412	18.1077	17.9136	18.2528	17.7689	17.9082	18.4845	18.0673	17.8467	18.1377	17.9027	17.7466	NaN	NaN	NaN	NaN	NaN	NaN	NaN	NaN	NaN	NaN	NaN	NaN	S	3			1647	___1	+	HTP	+	molecular association, regulation; intracellular localization; protein conformation; phosphorylation	cell growth, induced	ERK2(INDUCES); ERK1(INDUCES)		promotes Warburg effect and cell proliferation, tumor growth, disassociation of the PKM2 tetramer ; nuclear translocation	0.797887	9.8e-24	140.93	120.83	118.54	0.98421	136270000	406	406	P14618;P14618-3;B4DNK4	406;391;332	P14618	P14618	Pyruvate kinase PKM;Pyruvate kinase	PKM	HLQLFEELRRLAPITSDPTEATAVGAVEASF	LAPIT(0.17)S(0.798)DPT(0.032)EATAVGAVEASFK	5732	UID5664	RRLAPItsDPtEAtA			1
21.9854	21.4158	21.0325	22.0275	20.9145	21.049	21.7818	21.0539	21.4261	21.5003	20.7418	20.6513	22.1877	21.7966	21.6279	22.0444	21.2731	21.1964	22.378	21.7219	21.6321	21.3911	21.1406	20.7731	22.3779	21.4934	21.3427	22.075	21.1737	21.2357	21.5749	20.8153	20.9213	21.5198	20.3569	20.3405	22.3509	21.6587	21.4482	21.7084	21.0701	21.2689	21.6635	21.0839	21.0156	21.0895	20.5113	20.5405	21.9937	20.9833	21.3428	21.2473	20.7237	20.6241	22.3308	21.7699	21.7881	21.8162	21.4348	21.2195	S	3			1647;1648	___1	+	CST;HTP;LTP	+	activity, induced; molecular association, regulation; intracellular localization; phosphorylation;enzymatic activity, inhibited; protein conformation	carcinogenesis, induced; cell growth, induced; transcription, induced; transcription, inhibited	CTNNB1(DISRUPTS); ERK2(INDUCES); ERK1(INDUCES)			1	2.74e-21	198.29	167.98	104.49	1.0152	4860100000	37	NaN	P14618;B4DNK4;H3BN34;H3BQZ3;H3BU13;P14618-2;H3BTN5;H3BQ34;H3BT25;H3BUW1;H3BTJ2	37;37;37;37;37;37;37;37;37;37;37	P14618;P14618-2	P14618-2	Pyruvate kinase PKM;Pyruvate kinase	PKM	MADTFLEHMCRLDIDSPPITARNTGIICTIG	LDIDS(1)PPITAR	5733	UID5665	MCRLDIDsPPItARN;MCRLDIDsPPITARN	ERK1;ERK2;Akt1;CDK6	P27361;P28482;P31749;Q00534	1
20.58	20.0026	19.496	20.3231	19.8069	19.8992	18.4904	17.7607	18.1473	18.3581	17.775	17.5818	19.5219	18.9797	19.0001	19.2981	18.4905	18.4189	19.0586	18.5254	18.3401	18.2912	18.251	17.6104	19.3889	18.6142	18.3541	19.1192	18.411	18.4954	21.4712	20.6531	20.83	21.3308	20.3229	20.3021	19.6846	18.8736	18.861	19.1127	18.5051	18.7626	21.4104	20.798	20.6688	20.9859	20.4585	20.4199	20.0575	18.873	19.3182	19.3526	18.8677	18.8477	21.0754	20.4679	20.504	20.608	20.3266	20.1279	S	4			1647;1648	___1	+	CST;HTP							0.999339	3.89e-15	153.19	120.2	138.66	0.67975	2025200000	77	NaN	P14618;P14618-2;H3BTN5;H3BQ34;H3BT25;H3BUW1;H3BTJ2	77;77;77;77;77;77;77	P14618;P14618-2	P14618-2	Pyruvate kinase PKM;Pyruvate kinase	PKM	KEMIKSGMNVARLNFSHGTHEYHAETIKNVR	LNFS(0.999)HGT(0.001)HEYHAETIK	5734	UID5666	NVARLNFsHGtHEyH			1;2
19.6124	18.895	18.4764	19.0993	18.5414	18.487	20.2586	19.1966	19.7384	19.914	19.3379	19.0999	16.4425	15.9014	15.5386	15.9544	15.224	15.5604	19.8536	19.066	18.7048	18.7409	18.5926	17.405	20.5414	19.5767	19.2708	20.0678	19.2741	19.1436	NaN	NaN	NaN	NaN	NaN	NaN	18.4419	17.8175	17.6516	18.1535	17.6323	17.7465	NaN	NaN	NaN	NaN	NaN	NaN	NaN	NaN	NaN	NaN	NaN	NaN	20.4978	19.6669	19.6984	19.7721	19.4465	19.0848	S	3			1647;1648	___1	+	HTP;LTP							0.947708	4.57e-141	241.59	211.57	182.95	0.0091011	597540000	97	NaN	P14618;P14618-3;P14618-2;H3BTN5;H3BQ34;H3BT25;H3BUW1;H3BTJ2	97;82;97;97;97;97;97;97	P14618;P14618-2	P14618-2	Pyruvate kinase PKM;Pyruvate kinase	PKM	EYHAETIKNVRTATESFASDPILYRPVAVAL	TAT(0.001)ES(0.948)FAS(0.051)DPILYRPVAVALDTK	5735	UID5667	NVrtAtEsFAsDPIL	Akt1	P31749	1
21.5005	20.8484	20.4168	21.0467	20.5008	20.5426	19.6088	18.6007	19.2489	19.5484	19.0221	18.9244	20.3054	19.5931	19.7977	19.9893	19.3631	19.2317	18.5703	18.0319	17.7412	17.7118	17.5302	17.0911	20.9718	20.058	19.8083	20.6136	19.7921	19.7593	20.6394	19.9146	20.0325	20.653	19.7821	19.6815	21.0581	20.1443	20.2147	20.4999	19.8109	20.0513	21.5536	20.835	20.8101	20.9904	20.5088	20.4974	21.0648	19.796	20.1722	20.3285	19.8319	19.6916	20.1811	19.3739	19.4754	19.5192	19.1844	18.7391	S	2			1647;1648	___1	+	CST;HTP							0.999977	4.57e-141	241.59	211.57	192.18	-1.2525	1467200000	100	NaN	P14618;P14618-3;P14618-2;H3BTN5;H3BQ34;H3BT25;H3BUW1;H3BTJ2	100;85;100;100;100;100;100;100	P14618;P14618-2	P14618-2	Pyruvate kinase PKM;Pyruvate kinase	PKM	AETIKNVRTATESFASDPILYRPVAVALDTK	TATESFAS(1)DPILYR	5736	UID5668	tAtEsFAsDPILyRP			1
17.5827	17.0547	16.6458	17.7084	16.6375	16.7776	NaN	NaN	NaN	NaN	NaN	NaN	18.3412	17.6163	17.9098	18.1056	17.438	17.1331	19.1182	18.4259	18.1902	18.0989	18.0032	17.3278	NaN	NaN	NaN	NaN	NaN	NaN	17.7607	16.9187	17.1289	17.9149	16.6274	16.4348	NaN	NaN	NaN	NaN	NaN	NaN	NaN	NaN	NaN	NaN	NaN	NaN	19.7225	18.7855	19.0987	19.0054	18.6838	18.5486	19.2004	18.3671	18.4861	18.6444	18.2357	18.0872	S	4			1648	___1									0.916094	2.25e-79	208.63	205.7	208.63	-0.22532	623430000	402	402	P14618-2;H3BTN5;H3BR70	402;402;237	P14618-2	P14618-2	Pyruvate kinase PKM;Pyruvate kinase	PKM	AAMFHRKLFEELVRASSHSTDLMEAMAMGSV	AS(0.916)S(0.083)HS(0.001)TDLMEAMAMGSVEASYK	5737	UID5669				1
20.5668	19.9891	19.4271	19.9958	19.6869	19.6928	20.7448	19.9135	20.5042	20.7018	20.1029	19.9845	NaN	NaN	NaN	NaN	NaN	NaN	NaN	NaN	NaN	NaN	NaN	NaN	NaN	NaN	NaN	NaN	NaN	NaN	NaN	NaN	NaN	NaN	NaN	NaN	NaN	NaN	NaN	NaN	NaN	NaN	NaN	NaN	NaN	NaN	NaN	NaN	19.6233	18.573	18.9287	18.912	18.6801	18.362	NaN	NaN	NaN	NaN	NaN	NaN	S	3			1648	___1									0.916887	9.4e-56	188.51	185.58	162.73	0.84594	1051900000	403	403	P14618-2;H3BTN5;H3BR70	403;403;238	P14618-2	P14618-2	Pyruvate kinase PKM;Pyruvate kinase	PKM	AMFHRKLFEELVRASSHSTDLMEAMAMGSVE	AS(0.035)S(0.917)HS(0.046)T(0.002)DLMEAMAMGSVEASYK	5738	UID5670				1
21.7139	21.2421	20.7204	21.336	20.8717	20.8758	21.3752	20.6053	21.1225	21.1983	20.7512	20.5913	20.2453	19.5955	19.8613	19.9618	19.3574	19.0674	19.3849	18.7125	18.3598	18.3572	18.2315	17.4238	21.818	21.13	20.8507	21.6186	20.9372	20.9442	22.1823	21.5953	21.6155	22.4166	21.429	21.2193	22.1568	21.4744	21.4421	21.7466	21.1284	21.2545	21.8765	21.3613	21.2954	21.4914	20.9942	20.9456	22.0638	21.0795	21.4327	21.4268	21.047	20.8617	21.4772	20.786	20.8921	20.8771	20.7203	20.3834	S	3			1648	___1	+	CST							0.971486	6.78e-75	201.13	198.21	185.58	0.99308	9855900000	405	405	P14618-2;H3BTN5;H3BR70	405;405;240	P14618-2	P14618-2	Pyruvate kinase PKM;Pyruvate kinase	PKM	FHRKLFEELVRASSHSTDLMEAMAMGSVEAS	AS(0.004)S(0.018)HS(0.971)T(0.007)DLMEAMAMGSVEASYK	5739	UID5671	LVRASSHsTDLMEAM			1;2
19.9438	19.3689	18.9208	19.8834	19.2686	19.2212	20.7068	19.9753	20.3552	20.2266	19.8857	19.5868	20.6089	20.4413	20.1517	20.2977	19.7794	19.5303	20.161	19.8126	19.7446	19.4854	19.4721	18.9694	21.0554	20.3109	20.0522	20.7582	19.9931	19.9333	20.9332	20.1411	20.3956	20.7064	19.7277	19.7179	20.5965	20.065	19.7348	20.1524	19.6781	19.8384	20.0725	19.5457	19.3603	19.7235	19.331	19.2106	20.8084	19.8438	20.3091	20.3893	19.9739	19.6421	21.0186	20.7561	20.6861	20.6762	20.435	20.0511	S	2			1649	___1	+	HTP							0.999937	1.91e-08	188.49	125.41	188.49	0.3302	732370000	93	93	P14621;U3KPX8;U3KQL2	93;77;166	P14621	P14621	Acylphosphatase-2	ACYP2	RTNFSNEKTISKLEYSNFSIRY_________	LEYS(1)NFSIR	5741	UID5673	TISKLEYsNFSIRY_			1
20.3057	19.687	19.189	20.5032	19.6256	19.5561	19.513	19.122	19.1727	19.1747	18.8489	18.5369	NaN	NaN	NaN	NaN	NaN	NaN	NaN	NaN	NaN	NaN	NaN	NaN	20.4215	19.4729	19.1923	19.8714	18.4331	19.155	20.2897	19.128	19.6983	19.9438	18.8486	18.9232	18.8601	18.1858	17.8152	18.212	17.6317	17.8769	19.9462	19.2036	19.2984	19.3892	19.1405	18.9615	19.9572	18.8623	19.3425	19.5453	19.0355	18.7118	20.4387	20.1803	19.8489	19.9902	19.8199	19.4095	S	2			1649	___1									0.5	0.00653618	100.82	88.917	100.82	0.00047895	534410000	2	2	P14621;E9PF46;F8WA34	2;30;30	P14621	P14621	Acylphosphatase-2;Acylphosphatase	ACYP2	______________MSTAQSLKSVDYEVFGR	S(0.5)T(0.5)AQSLK	5742	UID5674				1
NaN	NaN	NaN	NaN	NaN	NaN	NaN	NaN	NaN	NaN	NaN	NaN	NaN	NaN	NaN	NaN	NaN	NaN	NaN	NaN	NaN	NaN	NaN	NaN	NaN	NaN	NaN	NaN	NaN	NaN	NaN	NaN	NaN	NaN	NaN	NaN	NaN	NaN	NaN	NaN	NaN	NaN	NaN	NaN	NaN	NaN	NaN	NaN	NaN	NaN	NaN	NaN	NaN	NaN	18.0338	17.0931	17.3509	17.2274	16.9896	16.8744	S	3			1650	___1	+	HTP							1	9.57e-06	112.91	100.14	112.91	2.0774	14625000	306	306	P14625	306	P14625	P14625	Endoplasmin	HSP90B1	EPMEEEEAAKEEKEESDDEAAVEEEEEEKKP	EES(1)DDEAAVEEEEEEK	5743	UID5675	AKEEKEEsDDEAAVE			1
NaN	NaN	NaN	NaN	NaN	NaN	NaN	NaN	NaN	NaN	NaN	NaN	NaN	NaN	NaN	NaN	NaN	NaN	NaN	NaN	NaN	NaN	NaN	NaN	NaN	NaN	NaN	NaN	NaN	NaN	NaN	NaN	NaN	NaN	NaN	NaN	NaN	NaN	NaN	NaN	NaN	NaN	18.395	17.8764	17.8878	17.8636	17.329	17.3248	NaN	NaN	NaN	NaN	NaN	NaN	NaN	NaN	NaN	NaN	NaN	NaN	S	2			1650	___1	+	HTP							0.999996	0.000832614	98.592	71.494	98.592	1.2373	8891100	447	447	P14625	447	P14625	P14625	Endoplasmin	HSP90B1	FVKGVVDSDDLPLNVSRETLQQHKLLKVIRK	GVVDSDDLPLNVS(1)R	5744	UID5676	DDLPLNVsRETLQQH			1
17.0642	16.6437	16.37	16.9708	16.4857	16.1781	17.6917	16.839	17.5145	17.6703	17.2844	16.7837	18.3319	17.9435	18.1577	18.2707	17.7777	17.6878	17.2504	17.1934	17.1646	17.0642	17.0272	16.4666	17.3326	16.7816	16.7344	17.245	16.6345	16.5328	17.4066	16.8766	17.2082	17.4765	16.5402	16.6616	17.5403	17.2938	17.1201	16.9048	16.5715	16.918	17.0503	16.7936	16.7983	17.1165	16.6506	16.2932	17.512	16.7521	17.3143	17.0722	16.5793	16.4968	17.704	17.3092	17.3051	17.2206	17.1553	16.8391	S	3			1650	___1	+	HTP							1	1.01e-12	179.59	144.58	83.314	-0.24377	190920000	501	501	P14625;Q58FF3	501;158	P14625	P14625	Endoplasmin;Putative endoplasmin-like protein	HSP90B1;HSP90B2P	KEFGTNIKLGVIEDHSNRTRLAKLLRFQSSH	LGVIEDHS(1)NR	5745	UID5677	LGVIEDHsNRtRLAK			1
NaN	NaN	NaN	NaN	NaN	NaN	NaN	NaN	NaN	NaN	NaN	NaN	NaN	NaN	NaN	NaN	NaN	NaN	NaN	NaN	NaN	NaN	NaN	NaN	NaN	NaN	NaN	NaN	NaN	NaN	NaN	NaN	NaN	NaN	NaN	NaN	NaN	NaN	NaN	NaN	NaN	NaN	17.6664	17.4235	17.9778	17.9434	17.8812	17.5932	NaN	NaN	NaN	NaN	NaN	NaN	NaN	NaN	NaN	NaN	NaN	NaN	S	3			1651	___1									0.903152	0.00683163	88.021	49.72	88.021	0.089397	12011000	16	16	P14649;F8W1I5;F8VSA2	16;16;16	P14649	P14649	Myosin light chain 6B	MYL6B	MPPKKDVPVKKPAGPSISKPAAKPAAAGAPP	KPAGPS(0.903)IS(0.097)K	5746	UID5678				1
17.5339	17.2909	17.2256	17.5292	17.8975	17.2872	NaN	NaN	NaN	NaN	NaN	NaN	NaN	NaN	NaN	NaN	NaN	NaN	NaN	NaN	NaN	NaN	NaN	NaN	NaN	NaN	NaN	NaN	NaN	NaN	19.3613	19.272	19.7461	18.5513	18.3715	18.6871	NaN	NaN	NaN	NaN	NaN	NaN	NaN	NaN	NaN	NaN	NaN	NaN	17.4829	16.5087	17.1826	17.2747	17.4704	16.8645	NaN	NaN	NaN	NaN	NaN	NaN	S	3			1651	___1									0.978987	0.00696604	87.719	51.885	86.772	-0.0098468	26821000	18	18	P14649;F8W1I5;F8VSA2	18;18;18	P14649	P14649	Myosin light chain 6B	MYL6B	PKKDVPVKKPAGPSISKPAAKPAAAGAPPAK	KPAGPS(0.021)IS(0.979)K	5747	UID5679				1
17.5823	16.8215	16.5705	17.6076	16.704	16.7926	17.5214	16.9301	16.7934	17.1269	16.6485	16.4157	NaN	NaN	NaN	NaN	NaN	NaN	NaN	NaN	NaN	NaN	NaN	NaN	17.7181	16.8588	16.9231	17.4085	16.5103	16.7738	NaN	NaN	NaN	NaN	NaN	NaN	17.6062	16.7697	16.4908	17.125	16.533	16.9566	17.6813	17.0151	16.8371	17.1791	16.797	16.7925	17.5781	16.3481	16.7521	16.9656	16.2988	16.1677	17.4849	16.7542	16.9598	17.0879	16.7842	16.6727	S	3			1652	___1									1	2.99e-31	174.81	151.3	174.81	1.1411	138150000	10	10	P14672;I3L1S2;I3L2R4;P14672-2	10;10;10;10	P14672	P14672	Solute carrier family 2, facilitated glucose transporter member 4	SLC2A4	______MPSGFQQIGSEDGEPPQQRVTGTLV	PSGFQQIGS(1)EDGEPPQQR	5748	UID5680				1
21.8735	20.9664	20.7243	21.485	20.8835	21.0253	22.348	21.707	21.6893	21.6817	21.2053	21.3189	21.7748	21.0071	20.9931	21.4861	21.0276	21.0761	21.1106	20.8554	20.8775	21.0664	21.0846	20.4434	22.4287	21.4091	21.2459	21.8627	21.0931	21.2594	21.4063	20.5089	20.8164	20.9746	20.3189	20.4353	20.8837	20.1263	20.1785	20.4754	20.1678	20.595	20.7899	20.0629	20.1567	20.322	20.0288	20.2006	22.6801	21.7803	22.0873	22.0674	21.7418	21.8675	21.4182	20.8	21.0719	21.0904	21.0765	21.304	S	2			1652	___1	+	HTP							0.910397	7.24e-74	194.26	179.68	153.49	-0.3056	18336000000	488	488	P14672	488	P14672	P14672	Solute carrier family 2, facilitated glucose transporter member 4	SLC2A4	GRTFDQISAAFHRTPSLLEQEVKPSTELEYL	T(0.09)PS(0.91)LLEQEVK	5749	UID5681	AAFHRTPsLLEQEVK			1;2
NaN	NaN	NaN	NaN	NaN	NaN	18.6079	18.0658	18.0085	17.9681	17.4471	17.7027	NaN	NaN	NaN	NaN	NaN	NaN	NaN	NaN	NaN	NaN	NaN	NaN	NaN	NaN	NaN	NaN	NaN	NaN	NaN	NaN	NaN	NaN	NaN	NaN	NaN	NaN	NaN	NaN	NaN	NaN	NaN	NaN	NaN	NaN	NaN	NaN	NaN	NaN	NaN	NaN	NaN	NaN	NaN	NaN	NaN	NaN	NaN	NaN	S	3			1652	___1									0.555982	7.76e-19	123.62	114.48	123.62	1.2605	52652000	497	497	P14672	497	P14672	P14672	Solute carrier family 2, facilitated glucose transporter member 4	SLC2A4	AFHRTPSLLEQEVKPSTELEYLGPDEND___	T(0.127)PS(0.148)LLEQEVKPS(0.556)T(0.168)ELEYLGPDEND	5750	UID5682				1
NaN	NaN	NaN	NaN	NaN	NaN	18.3018	17.9644	17.813	17.8485	17.2295	16.7977	NaN	NaN	NaN	NaN	NaN	NaN	NaN	NaN	NaN	NaN	NaN	NaN	NaN	NaN	NaN	NaN	NaN	NaN	NaN	NaN	NaN	NaN	NaN	NaN	NaN	NaN	NaN	NaN	NaN	NaN	NaN	NaN	NaN	NaN	NaN	NaN	NaN	NaN	NaN	NaN	NaN	NaN	NaN	NaN	NaN	NaN	NaN	NaN	S	2			1653	___1	+	CST;HTP;LTP	+		carcinogenesis, altered; cell growth, altered			regulates the alternative splicing of caspase-9	0.999999	0.0148263	90.149	66.771	90.149	0.12893	9697600	52	52	P14866	52	P14866	P14866	Heterogeneous nuclear ribonucleoprotein L	HNRNPL	AAGGGGGGGRYYGGGSEGGRAPKRLKTDNAG	YYGGGS(1)EGGR	5751	UID5683	GryyGGGsEGGrAPk			1
17.437	17.0862	16.5221	17.62	16.9584	16.8075	16.7348	16.1369	16.324	16.2393	15.9683	16.171	NaN	NaN	NaN	NaN	NaN	NaN	NaN	NaN	NaN	NaN	NaN	NaN	16.7161	15.8967	15.756	16.316	15.832	15.6553	17.735	16.8851	17.1551	17.6621	16.5523	16.5017	18.9482	18.3379	18.077	18.4891	18.0611	18.2779	17.0031	16.4945	16.4194	16.6708	16.4543	16.3171	18.2822	17.3531	17.7744	17.8736	17.5588	16.9855	17.196	16.9132	16.8792	16.8728	16.5771	16.1651	S	3			1654	___1									0.861479	1.51e-18	143.93	132.93	136.96	0.32666	374410000	283	283	P15121	283	P15121	P15121	Aldose reductase	AKR1B1	ERIAENFKVFDFELSSQDMTTLLSYNRNWRV	VFDFELS(0.138)S(0.861)QDMTTLLSYNR	5753	UID5685				1
16.8982	16.0261	15.8146	16.5483	15.8398	16.0939	NaN	NaN	NaN	NaN	NaN	NaN	NaN	NaN	NaN	NaN	NaN	NaN	NaN	NaN	NaN	NaN	NaN	NaN	NaN	NaN	NaN	NaN	NaN	NaN	17.9709	16.6362	17.0053	17.7879	16.346	16.3703	18.2848	17.1741	17.2453	17.5318	16.7219	17.0433	17.9124	16.9921	17.1926	17.1809	16.5577	16.8907	NaN	NaN	NaN	NaN	NaN	NaN	19.5811	19.2929	18.7493	18.8953	18.4391	18.2174	S	4			1657	___1									1	1.32e-17	98.398	78.422	97.916	0.18722	263860000	201	201	P15259	201	P15259	P15259	Phosphoglycerate mutase 2	PGAM2	HGNSLRGIVKHLEGMSDQAIMELNLPTGIPI	HLEGMS(1)DQAIMELNLPTGIPIVYELNK	5757	UID5689				1
19.0644	18.4387	17.8619	18.6502	17.9865	18.2198	17.8294	17.1213	17.3131	17.3203	16.7756	16.741	NaN	NaN	NaN	NaN	NaN	NaN	NaN	NaN	NaN	NaN	NaN	NaN	19.0823	18.1779	17.944	18.7635	17.9038	17.898	18.5269	17.7176	17.8436	18.3614	17.0879	17.3385	18.258	17.3472	17.1789	17.7261	16.9353	17.2017	19.5495	18.993	18.849	19.0627	18.3955	18.5047	NaN	NaN	NaN	NaN	NaN	NaN	18.7555	18.0245	18.081	18.1889	17.5794	17.5387	S	3			1657	___1	+	CST							0.999954	0.00199526	115.18	80.483	113.22	1.0399	458750000	135	135	P15259	135	P15259	P15259	Phosphoglycerate mutase 2	PGAM2	DIPPPPMDEKHPYYNSISKERRYAGLKPGEL	HPYYNS(1)ISK	5758	UID5690	EKHPyyNsIsKERRY			1
NaN	NaN	NaN	NaN	NaN	NaN	17.9274	17.4597	17.2747	17.4542	16.8158	16.6859	NaN	NaN	NaN	NaN	NaN	NaN	NaN	NaN	NaN	NaN	NaN	NaN	NaN	NaN	NaN	NaN	NaN	NaN	NaN	NaN	NaN	NaN	NaN	NaN	NaN	NaN	NaN	NaN	NaN	NaN	NaN	NaN	NaN	NaN	NaN	NaN	18.2568	16.8917	17.0861	17.5922	16.8748	16.6239	NaN	NaN	NaN	NaN	NaN	NaN	S	3			1657	___1	+	CST;HTP							0.936055	0.0162084	65.241	34.91	65.232	2.0031	132080000	137	137	P15259	137	P15259	P15259	Phosphoglycerate mutase 2	PGAM2	PPPPMDEKHPYYNSISKERRYAGLKPGELPT	HPYYNS(0.064)IS(0.936)K	5759	UID5691	HPyyNsIsKERRYAG			1
19.4571	18.6744	18.1827	19.1584	18.5294	18.6383	20.4545	19.6003	19.811	19.9749	19.409	19.3592	19.958	19.265	19.1617	19.6105	19.0971	18.9479	18.1365	17.2173	17.0756	17.1137	16.8973	16.1751	19.5093	18.4215	18.2581	18.8976	18.1548	18.242	18.4523	17.4349	17.5403	18.1125	17.2821	17.3002	20.879	20.0363	19.8681	20.3372	19.7176	19.9845	19.699	19.1148	18.9115	19.1115	18.6282	18.5563	19.4717	18.2735	18.5646	18.8669	18.3044	18.2722	18.5728	17.811	17.7048	17.9062	17.7168	17.5094	S	3			1657	___1	+	HTP							1	0.00014128	94.122	49.919	63.062	-2.2672	708150000	118	118	P15259	118	P15259	P15259	Phosphoglycerate mutase 2	PGAM2	TAAKHGEEQVKIWRRSFDIPPPPMDEKHPYY	S(1)FDIPPPPMDEK	5760	UID5692	QVkIWRRsFDIPPPP			1
NaN	NaN	NaN	NaN	NaN	NaN	NaN	NaN	NaN	NaN	NaN	NaN	18.0833	17.4986	17.2233	18.0679	17.0621	17.0078	17.7649	17.2628	16.8055	16.8425	16.6881	16.3005	NaN	NaN	NaN	NaN	NaN	NaN	NaN	NaN	NaN	NaN	NaN	NaN	18.1929	17.272	17.1895	17.6531	16.9779	17.3771	17.4496	16.9366	16.7601	17.0542	16.4376	16.49	17.6244	16.6448	16.7517	17.0337	16.1634	16.3496	NaN	NaN	NaN	NaN	NaN	NaN	S	3			1657;1685	___1	+	CST;HTP							1	0.000490828	126.17	101.48	45.115	-2.0198	103200000	189	NaN	P15259;P18669	189;189	P15259;P18669	P15259	Phosphoglycerate mutase 2;Phosphoglycerate mutase 1	PGAM2;PGAM1	QIKAGKRVLIAAHGNSLRGIVKHLEGMSDQA;QIKEGKRVLIAAHGNSLRGIVKHLEGLSEEA	VLIAAHGNS(1)LR	5761	UID5693	LIAAHGNsLRGIVkH			1
16.9362	17.0733	16.2311	17.4787	16.852	16.0569	NaN	NaN	NaN	NaN	NaN	NaN	NaN	NaN	NaN	NaN	NaN	NaN	NaN	NaN	NaN	NaN	NaN	NaN	NaN	NaN	NaN	NaN	NaN	NaN	NaN	NaN	NaN	NaN	NaN	NaN	NaN	NaN	NaN	NaN	NaN	NaN	NaN	NaN	NaN	NaN	NaN	NaN	NaN	NaN	NaN	NaN	NaN	NaN	NaN	NaN	NaN	NaN	NaN	NaN	S	3			1658	___1	+	CST							0.539921	2.13e-06	66.593	55.689	66.593	-0.3491	16707000	73	73	Q86XA6;P15291-2;P15291	73;60;73	Q86XA6	Q86XA6	Beta-1,4-galactosyltransferase 1;Lactose synthase A protein;N-acetyllactosamine synthase;Beta-N-acetylglucosaminylglycopeptide beta-1,4-galactosyltransferase;Beta-N-acetylglucosaminyl-glycolipid beta-1,4-galactosyltransferase;Processed beta-1,4-galactosyltransferase 1	B4GALT1	TPLQGGSNSAAAIGQSSGELRTGGARPPPPL	LPQLVGVSTPLQGGS(0.008)NS(0.006)AAAIGQS(0.54)S(0.445)GELR	5764	UID5696	SAAAIGQssGELRTG			1
17.7954	17.582	18.3813	18.1235	17.1704	16.8205	NaN	NaN	NaN	NaN	NaN	NaN	NaN	NaN	NaN	NaN	NaN	NaN	NaN	NaN	NaN	NaN	NaN	NaN	NaN	NaN	NaN	NaN	NaN	NaN	NaN	NaN	NaN	NaN	NaN	NaN	18.3566	17.4999	17.8573	17.8506	17.2743	17.3351	NaN	NaN	NaN	NaN	NaN	NaN	NaN	NaN	NaN	NaN	NaN	NaN	NaN	NaN	NaN	NaN	NaN	NaN	S	3			1659	___1	+	HTP;LTP	+	molecular association, regulation; protein conformation; enzymatic activity, induced	cell growth, altered	PRUNE(INDUCES)		inhibits colony formation in soft agar	0.963727	7e-11	154.52	132.68	154.52	0.20353	47331000	145	145	P15531-2;P15531	145;120	P15531-2	P15531-2	Nucleoside diphosphate kinase A	NME1	RGDFCIQVGRNIIHGSDSVESAEKEIGLWFH	NIIHGS(0.964)DS(0.036)VESAEK	5765	UID5697	GRNIIhGsDsVEsAE	NME1;CDK1	P15531;P06493	1
18.8162	18.5366	18.7867	19.1069	18.1483	18.1425	NaN	NaN	NaN	NaN	NaN	NaN	NaN	NaN	NaN	NaN	NaN	NaN	NaN	NaN	NaN	NaN	NaN	NaN	17.7277	17.0909	17.2807	17.5474	16.9582	16.4578	18.7391	18.0433	17.9296	18.1851	17.5273	17.7286	NaN	NaN	NaN	NaN	NaN	NaN	17.8711	17.3018	17.6511	17.1922	16.6064	16.7907	17.8211	17.0728	16.9413	17.1634	16.2642	16.3233	18.0743	17.1707	17.4435	17.5428	16.9149	16.9213	S	3			1659	___1	+	HTP;LTP							0.976536	3.75e-06	123.14	104.38	103.87	-1.3111	90200000	147	147	P15531-2;P15531	147;122	P15531-2	P15531-2	Nucleoside diphosphate kinase A	NME1	DFCIQVGRNIIHGSDSVESAEKEIGLWFHPE	NIIHGS(0.015)DS(0.977)VES(0.009)AEK	5766	UID5698	NIIhGsDsVEsAEKE			1
NaN	NaN	NaN	NaN	NaN	NaN	18.5629	17.9972	18.0738	18.3342	17.8266	17.9068	19.9511	19.1266	19.1716	19.2998	18.8559	18.7269	18.0653	17.4342	17.3549	17.4403	17.1707	16.5457	NaN	NaN	NaN	NaN	NaN	NaN	20.3116	19.704	19.5909	19.982	19.1264	19.1981	20.5871	19.7548	19.8754	20.0847	19.4209	19.7	NaN	NaN	NaN	NaN	NaN	NaN	NaN	NaN	NaN	NaN	NaN	NaN	NaN	NaN	NaN	NaN	NaN	NaN	S	3			1660	___1									0.9924	0.000514805	123.26	91.193	122.39	0.013584	197040000	83	83	Q5TD05;Q5TD07;P16083	83;83;83	Q5TD05	Q5TD05	Ribosyldihydronicotinamide dehydrogenase [quinone]	NQO2	YGVETHEAYKQRSLASDITDEQKKVREADLV	S(0.001)LAS(0.992)DIT(0.006)DEQK	5768	UID5700				1
16.1729	16.2636	15.9415	16.4805	16.0443	16.1012	16.4875	16.21	16.6506	15.759	16.005	16.2046	17.1394	16.9417	17.0316	16.9955	16.9712	16.7179	NaN	NaN	NaN	NaN	NaN	NaN	16.573	15.999	16.034	16.5493	15.7169	15.431	NaN	NaN	NaN	NaN	NaN	NaN	NaN	NaN	NaN	NaN	NaN	NaN	16.7607	16.4705	16.2068	16.3019	16.0125	15.8947	17.6686	17.0338	17.0564	17.5089	16.9067	16.8674	17.306	17.1395	17.3113	17.173	16.8133	16.7806	S	3			1661	___1									0.928317	1.78e-08	96.41	81.32	90.712	-0.77911	223690000	33	33	Q4VBA9;P16118	33;33	Q4VBA9	Q4VBA9	6-phosphofructo-2-kinase/fructose-2,6-bisphosphatase 1;6-phosphofructo-2-kinase;Fructose-2,6-bisphosphatase	PFKFB1	IPHSSGSSRLQRRRGSSIPQFTNSPTMVIMV	GS(0.928)S(0.069)IPQFT(0.003)NSPTMVIMVGLPAR	5769	UID5701				1
NaN	NaN	NaN	NaN	NaN	NaN	NaN	NaN	NaN	NaN	NaN	NaN	NaN	NaN	NaN	NaN	NaN	NaN	NaN	NaN	NaN	NaN	NaN	NaN	18.4388	17.7918	17.7873	18.5304	18.8337	17.3757	NaN	NaN	NaN	NaN	NaN	NaN	NaN	NaN	NaN	NaN	NaN	NaN	NaN	NaN	NaN	NaN	NaN	NaN	NaN	NaN	NaN	NaN	NaN	NaN	NaN	NaN	NaN	NaN	NaN	NaN	S	2			1662	___1	+	CST;HTP							0.812262	0.0025363	97.594	81.704	97.594	0.086082	15188000	336	336	P16150;C9JUK7	336;336	P16150	P16150	Leukosialin	SPN	GSGGDKGSGFPDGEGSSRRPTLTTFFGRRKS	GSGFPDGEGS(0.812)S(0.188)R	5770	UID5702	GFPDGEGssRRPtLt			1
22.7921	22.1823	21.8441	22.8757	22.0452	21.9775	23.4753	22.8351	23.2239	23.4959	22.8428	22.6371	22.6305	22.3066	22.0846	22.4887	22.0369	21.8757	22.2027	21.7397	21.6493	21.6091	21.5995	21.1141	23.0071	22.2917	21.9085	22.5972	21.8696	21.9101	23.0349	22.3218	22.644	23.15	22.3071	22.1649	22.8756	22.2137	21.9174	22.3724	21.8843	22.128	22.9607	22.5342	22.382	22.6042	22.3448	22.1718	23.0835	22.0168	22.2933	22.6684	22.3022	22.0944	22.7051	22.2579	22.2638	22.5856	22.3313	22.2025	S	3			1663	___1	+	HTP							1	0	419.92	364.14	256.11	-0.066765	22223000000	55	55	P16157-17;C9JN86;Q6PK32;P16157-19;P16157-22;P16157-18;P16157-23	55;55;55;55;55;55;55	P16157-17	P16157-17	Ankyrin-1	ANK1	IHQELDKELGESEGLSDDEETISTRVVRRRV	ELGESEGLS(1)DDEETISTR	5771	UID5703	LGESEGLsDDEETIS			1
NaN	NaN	NaN	NaN	NaN	NaN	NaN	NaN	NaN	NaN	NaN	NaN	17.2132	16.8805	16.6013	16.7004	16.3543	16.5372	16.796	16.0652	16.1829	15.9571	15.611	15.1452	17.7105	17.0818	16.8644	17.4579	16.8776	16.7321	17.6194	16.9905	16.9942	17.3002	16.0997	16.6748	NaN	NaN	NaN	NaN	NaN	NaN	17.9808	17.3334	17.5258	17.5588	16.9944	17.1332	NaN	NaN	NaN	NaN	NaN	NaN	NaN	NaN	NaN	NaN	NaN	NaN	S	3			1663;1664	___1									0.823933	8.58e-06	99.13	79.92	99.13	-1.1333	91528000	1839	NaN	P16157-17;P16157-3;P16157-7;H0YBS0	114;1839;1677;999	P16157-17;P16157-3	P16157-3	Ankyrin-1	ANK1	TKKIIRKVVRQIDLSSADAAQEHEEVELRGS	QIDLS(0.176)S(0.824)ADAAQEHEEVELR	5772	UID5704				1
17.7149	20.3661	21.0899	18.0036	19.0931	17.7603	19.5477	21.4116	18.409	18.7981	18.1736	18.2803	19.3218	18.5275	18.9281	18.9006	17.9001	18.7855	18.587	18.7651	20.1179	19.832	17.6559	18.1049	18.8493	19.2041	20.5354	19.5823	19.8461	17.6058	19.3326	19.9721	17.118	18.6499	18.118	18.2029	19.479	19.4686	20.0882	19.6128	20.0212	17.9824	18.6692	19.7347	20.6976	19.0114	18.0934	17.9243	19.638	21.6531	20.7798	20.2202	20.2055	19.7331	NaN	NaN	NaN	NaN	NaN	NaN	S	2			1664	___1	+	CST;HTP							1	5.83e-75	241.35	188.34	229.95	1.757	905870000	1428	1428	P16157-3;P16157-14;P16157-10;P16157-12;P16157;P16157-16;P16157-5;P16157-8;P16157-21;P16157-7;P16157-13;P16157-4;P16157-6;P16157-9;P16157-11;P16157-15;H0YBS0;P16157-2;A0A2R8Y4B0;H0YAY8	1428;1428;1428;1428;1428;1428;1428;1428;1469;1428;1428;1428;1428;1428;1428;1428;750;1428;262;80	P16157-3	P16157-3	Ankyrin-1	ANK1	HLGLSWAELARELQFSVEDINRIRVENPNSL	ELQFS(1)VEDINR	5773	UID5705	LARELQFsVEDINRI			1
21.4826	22.273	22.7608	21.467	21.4572	21.1127	20.8132	22.5295	19.5484	20.0311	19.3379	19.1188	NaN	NaN	NaN	NaN	NaN	NaN	NaN	NaN	NaN	NaN	NaN	NaN	21.6581	21.5423	22.6123	22.0009	22.041	20.738	21.3702	21.4739	20.37	21.058	20.3616	20.3915	20.5805	20.4154	21.0325	20.6855	20.8599	19.5108	19.8959	20.5493	21.4592	20.1088	19.3203	19.2813	20.8882	22.5139	21.7217	21.3021	21.2621	20.9176	20.7716	19.8594	21.0261	21.0726	20.2906	20.8344	S	2			1664	___1	+	HTP							0.999975	7.88e-07	159.5	99.098	132.99	1.0343	923230000	429	429	P16157-3;P16157-14;P16157-10;P16157-12;P16157;P16157-16;P16157-5;P16157-8;P16157-21;P16157-7;P16157-13;P16157-4;P16157-6;P16157-9;P16157-11;P16157-15;P16157-2	429;429;429;429;429;429;429;429;462;429;429;429;429;429;429;429;429	P16157-3	P16157-3	Ankyrin-1	ANK1	MGHLPIVKNLLQRGASPNVSNVKVETPLHMA	GAS(1)PNVSNVK	5774	UID5706	NLLQRGAsPNVSNVk			1
NaN	NaN	NaN	NaN	NaN	NaN	19.5735	20.9793	18.6201	18.8782	18.1793	17.8733	NaN	NaN	NaN	NaN	NaN	NaN	NaN	NaN	NaN	NaN	NaN	NaN	NaN	NaN	NaN	NaN	NaN	NaN	NaN	NaN	NaN	NaN	NaN	NaN	NaN	NaN	NaN	NaN	NaN	NaN	NaN	NaN	NaN	NaN	NaN	NaN	18.8629	19.462	18.784	18.6416	18.1448	17.8321	NaN	NaN	NaN	NaN	NaN	NaN	S	2			1664	___1	+	HTP							1	0.000982846	100.69	81.971	100.69	-0.4345	172170000	1486	1486	P16157-3;P16157-14;P16157-10;P16157-12;P16157;P16157-16;P16157-5;P16157-8;P16157-21;P16157-7;P16157-13;P16157-4;P16157-6;P16157-9;P16157-11;P16157-15;H0YBS0;P16157-2;A0A2R8Y4B0;H0YAY8	1486;1486;1486;1486;1486;1486;1486;1486;1527;1486;1486;1486;1486;1486;1486;1486;808;1486;320;138	P16157-3	P16157-3	Ankyrin-1	ANK1	LQSIDRGEIVNMLEGSGRQSRNLKPDRRHTD	GEIVNMLEGS(1)GR	5775	UID5707	IVNMLEGsGRQSRNL			1
20.2643	20.4913	20.9233	19.7267	19.6562	19.2889	20.4882	20.4078	19.6229	19.7722	19.2843	19.0095	15.1208	14.2336	14.6927	13.9888	13.9089	13.994	13.7787	14.0829	14.7607	14.3712	13.2256	NaN	20.1859	19.6578	20.4686	20.1593	19.9715	18.8194	20.3758	20.7269	18.9882	19.7632	19.0167	19.0715	19.8149	19.43	19.7985	19.6467	19.5873	18.7017	19.993	20.1	20.8858	19.7068	19.0853	18.871	20.6979	20.6859	20.2922	20.1868	19.7863	19.5107	20.0254	19.2437	19.6027	19.5627	19.0975	19.0992	S	3			1664	___1	+	CST;HTP							0.999377	2e-64	238.88	205.34	203.52	-0.62946	6362300000	1686	1686	P16157-3;P16157-14;P16157-10;P16157-12;P16157;P16157-16;P16157-5;P16157-8;P16157-21;P16157-7;P16157-13;P16157-4;P16157-6;P16157-9;P16157-11;P16157-15;H0YBS0;A0A2R8Y4B0	1686;1686;1686;1686;1686;1686;1686;1686;1727;1524;1524;1524;1524;1524;1524;1524;846;358	P16157-3	P16157-3	Ankyrin-1	ANK1	SLVSGHQRGQARITHSPTVSQVTERSQDRLQ	ITHS(0.999)PT(0.001)VSQVTER	5776	UID5708	GQARItHsPtVsQVT			1;2;3
18.3595	19.5523	20.2136	18.4787	18.5075	17.798	20.1688	21.4186	19.2293	19.376	18.7244	18.6688	NaN	NaN	NaN	NaN	NaN	NaN	17.806	17.6224	18.5656	18.3699	16.9256	16.8284	19.8772	19.5662	20.4115	20.1586	19.8774	18.7464	19.2755	19.4313	18.2842	18.9254	18.124	18.2158	19.1987	18.7986	19.1693	18.909	18.9386	18.0877	18.4352	18.6485	19.4606	18.3068	17.6113	17.4926	19.5552	20.0737	19.6391	19.5053	19.1565	18.7248	17.0944	16.4943	16.5582	16.6541	16.2667	16.2043	S	2			1664	___1	+	HTP							1	4.89e-05	153.33	111.54	118.9	0.37974	305120000	1607	1607	P16157-3;P16157-14;P16157-10;P16157-12;P16157;P16157-16;P16157-5;P16157-8;P16157-21	1607;1607;1607;1607;1607;1607;1607;1607;1648	P16157-3	P16157-3	Ankyrin-1	ANK1	DSDATGHEWKLEGALSEEPRGPELGSLELVE	LEGALS(1)EEPR	5778	UID5710	WKLEGALsEEPRGPE			1
14.906	15.8897	17.009	14.9063	15.1673	14.4411	17.9905	19.4636	16.9624	17.53	16.9309	17.5732	17.6073	16.3973	17.1524	17.0936	16.221	17.3569	NaN	NaN	NaN	NaN	NaN	NaN	19.3463	18.6832	19.2902	19.2876	19.2479	19.2933	NaN	NaN	NaN	NaN	NaN	NaN	NaN	NaN	NaN	NaN	NaN	NaN	NaN	NaN	NaN	NaN	NaN	NaN	NaN	NaN	NaN	NaN	NaN	NaN	NaN	NaN	NaN	NaN	NaN	NaN	S	3			1664	___1	+	HTP							0.995312	0.00278324	108.56	10.652	79.492	-0.41172	57632000	781	781	P16157-3;P16157-14;P16157-10;P16157-12;P16157;P16157-16;P16157-5;P16157-8;P16157-21;P16157-7;P16157-13;P16157-4;P16157-6;P16157-9;P16157-11;P16157-15;H0YBS0;P16157-2	781;781;781;781;781;781;781;781;814;781;781;781;781;781;781;781;95;781	P16157-3	P16157-3	Ankyrin-1	ANK1	DGTTPLAIAKRLGYISVTDVLKVVTDETSFV	LGYIS(0.995)VT(0.005)DVLK	5779	UID5711	AKRLGYIsVTDVLKV			1
17.0159	16.8777	16.8427	17.3387	16.715	16.5343	NaN	NaN	NaN	NaN	NaN	NaN	NaN	NaN	NaN	NaN	NaN	NaN	NaN	NaN	NaN	NaN	NaN	NaN	NaN	NaN	NaN	NaN	NaN	NaN	NaN	NaN	NaN	NaN	NaN	NaN	NaN	NaN	NaN	NaN	NaN	NaN	NaN	NaN	NaN	NaN	NaN	NaN	19.0067	18.6762	18.6323	18.5489	18.24	18.0149	NaN	NaN	NaN	NaN	NaN	NaN	S	3			1664	___1									0.814742	6.93e-15	150.68	129.13	136.33	-0.33929	43963000	960	960	P16157-3;P16157-14;P16157-10;P16157-12;P16157;P16157-16;P16157-5;P16157-8;P16157-21;P16157-7;P16157-13;P16157-4;P16157-6;P16157-9;P16157-11;P16157-15;H0YBS0;P16157-2	960;960;960;960;960;960;960;960;1001;960;960;960;960;960;960;960;282;960	P16157-3	P16157-3	Ankyrin-1	ANK1	APTRITCRLVKPQKLSTPPPLAEEEGLASRI	LS(0.815)T(0.185)PPPLAEEEGLASR	5780	UID5712				1
NaN	NaN	NaN	NaN	NaN	NaN	18.1014	19.2608	17.0217	17.5347	16.7888	16.9294	NaN	NaN	NaN	NaN	NaN	NaN	16.6997	16.4156	17.2481	17.4022	15.9102	15.5797	17.7421	17.669	18.8346	18.0534	18.1706	16.7112	17.63	17.531	16.5994	17.2917	16.5049	16.6541	NaN	NaN	NaN	NaN	NaN	NaN	NaN	NaN	NaN	NaN	NaN	NaN	17.6321	17.7181	17.4028	17.4831	17.0236	16.9012	NaN	NaN	NaN	NaN	NaN	NaN	S	3			1664	___1	+	HTP							0.993941	3.74e-25	150.73	133.85	97.346	-1.8392	171970000	759	759	P16157-3;P16157-14;P16157-10;P16157-12;P16157;P16157-16;P16157-5;P16157-8;P16157-21;P16157-7;P16157-13;P16157-4;P16157-6;P16157-9;P16157-11;P16157-15;H0YBS0;P16157-2	759;759;759;759;759;759;759;759;792;759;759;759;759;759;759;759;73;759	P16157-3	P16157-3	Ankyrin-1	ANK1	QGHTDIVTLLLKNGASPNEVSSDGTTPLAIA	NGAS(0.994)PNEVS(0.006)SDGTTPLAIAK	5781	UID5713	LLLKNGAsPNEVSSD			1
18.9055	20.2654	20.8231	19.2104	19.0831	18.248	17.9804	18.6304	16.9636	17.2262	16.5256	15.9281	NaN	NaN	NaN	NaN	NaN	NaN	NaN	NaN	NaN	NaN	NaN	NaN	19.6205	19.3033	20.2693	19.8859	19.6993	18.3779	19.2143	18.9705	18.0011	18.6678	17.8642	18.0528	18.6136	18.2122	18.269	18.2989	18.1164	17.4694	18.2063	17.9942	18.5275	18.0496	17.1564	17.2006	18.9159	19.8338	19.2001	18.832	18.6618	18.4694	19.6715	18.9848	19.976	20.3933	18.7877	19.293	S	3			1664	___1	+	CST;HTP							1	4.08e-215	289.4	258.04	223.09	-0.18582	2594000000	1666	1666	P16157-3;P16157-14;P16157-10;P16157-12;P16157;P16157-16;P16157-5;P16157-8;P16157-21	1666;1666;1666;1666;1666;1666;1666;1666;1707	P16157-3	P16157-3	Ankyrin-1	ANK1	PGSKRQDDATGAGQDSENEVSLVSGHQRGQA	QDDATGAGQDS(1)ENEVSLVSGHQR	5782	UID5714	ATGAGQDsENEVsLV			1
NaN	NaN	NaN	NaN	NaN	NaN	NaN	NaN	NaN	NaN	NaN	NaN	17.3673	17.0616	16.7373	17.0987	16.2299	16.6071	NaN	NaN	NaN	NaN	NaN	NaN	17.1473	16.9459	17.151	17.0522	16.8766	16.2252	NaN	NaN	NaN	NaN	NaN	NaN	NaN	NaN	NaN	NaN	NaN	NaN	NaN	NaN	NaN	NaN	NaN	NaN	17.8128	17.9374	17.803	17.508	17.3912	17.235	17.9465	17.7278	18.0427	17.9647	17.5131	17.7699	S	3			1664	___1									0.763767	1.79e-14	125.08	111.62	88.329	-1.5177	233460000	1392	1392	P16157-3;P16157-14;P16157-10;P16157-12;P16157;P16157-16;P16157-5;P16157-8;P16157-21;P16157-7;P16157-13;P16157-4;P16157-6;P16157-9;P16157-11;P16157-15;H0YBS0;P16157-2;A0A2R8Y4B0;H0YAY8	1392;1392;1392;1392;1392;1392;1392;1392;1433;1392;1392;1392;1392;1392;1392;1392;714;1392;226;44	P16157-3	P16157-3	Ankyrin-1	ANK1	RTPTPLALRYSILSESTPGSLSGTEQAEMKM	YS(0.001)ILS(0.037)ES(0.764)T(0.198)PGSLSGTEQAEMK	5783	UID5715				1;2
NaN	NaN	NaN	NaN	NaN	NaN	17.2119	17.2247	16.5551	16.764	16.0804	16.238	NaN	NaN	NaN	NaN	NaN	NaN	NaN	NaN	NaN	NaN	NaN	NaN	NaN	NaN	NaN	NaN	NaN	NaN	NaN	NaN	NaN	NaN	NaN	NaN	NaN	NaN	NaN	NaN	NaN	NaN	NaN	NaN	NaN	NaN	NaN	NaN	NaN	NaN	NaN	NaN	NaN	NaN	NaN	NaN	NaN	NaN	NaN	NaN	S	3			1664	___1	+	HTP							0.819181	1.25e-06	78.758	65.438	78.758	-0.53726	97692000	1396	1396	P16157-3;P16157-14;P16157-10;P16157-12;P16157;P16157-16;P16157-5;P16157-8;P16157-21;P16157-7;P16157-13;P16157-4;P16157-6;P16157-9;P16157-11;P16157-15;H0YBS0;P16157-2;A0A2R8Y4B0;H0YAY8	1396;1396;1396;1396;1396;1396;1396;1396;1437;1396;1396;1396;1396;1396;1396;1396;718;1396;230;48	P16157-3	P16157-3	Ankyrin-1	ANK1	PLALRYSILSESTPGSLSGTEQAEMKMAVIS	YSILS(0.024)ES(0.756)T(0.216)PGS(0.819)LS(0.14)GT(0.044)EQAEMK	5784	UID5716	LSESTPGsLsGTEQA			1;2
NaN	NaN	NaN	NaN	NaN	NaN	18.4418	17.9332	18.8562	18.476	17.944	17.4878	NaN	NaN	NaN	NaN	NaN	NaN	NaN	NaN	NaN	NaN	NaN	NaN	18.1497	17.3943	17.1954	17.9364	17.4003	17.175	17.3873	17.1552	17.213	17.6725	16.051	16.0149	NaN	NaN	NaN	NaN	NaN	NaN	NaN	NaN	NaN	NaN	NaN	NaN	18.0042	17.4698	17.5713	17.4915	17.0988	16.5537	NaN	NaN	NaN	NaN	NaN	NaN	S	3			1665	___1	+	CST							0.999709	0.00262561	107.51	77.847	70.028	0.51306	466250000	106	106	P16383-3;C9JII4;P16383-4;P16383-2;P16383	106;106;106;106;106	P16383-3	P16383-3	GC-rich sequence DNA-binding factor 2	GCFC2	RTLDVSTDEEDKIHHSSESKDDQGLSSDSSS	IHHS(1)S(0.993)ES(0.007)K	5785	UID5717	EEDKIHHsSEsKDDQ			1;2
17.2589	16.7037	16.2742	17.3469	16.7109	17.004	NaN	NaN	NaN	NaN	NaN	NaN	NaN	NaN	NaN	NaN	NaN	NaN	NaN	NaN	NaN	NaN	NaN	NaN	NaN	NaN	NaN	NaN	NaN	NaN	NaN	NaN	NaN	NaN	NaN	NaN	NaN	NaN	NaN	NaN	NaN	NaN	NaN	NaN	NaN	NaN	NaN	NaN	NaN	NaN	NaN	NaN	NaN	NaN	NaN	NaN	NaN	NaN	NaN	NaN	S	2			1665	___1									0.539011	0.0162734	52.555	37.583	52.555	-4.1534	39608000	206	206	P16383-3	206	P16383-3	P16383-3	GC-rich sequence DNA-binding factor 2	GCFC2	FTLRPQTLRQRMAEESSMDLPIYED______	MAEES(0.539)S(0.461)MDLPIYED	5788	UID5720				1
17.3038	16.9778	16.4361	17.6992	17.0411	16.9913	19.3608	19.3443	19.3906	19.2498	18.8477	18.7966	16.8494	16.3899	16.2245	16.2471	15.668	15.5973	18.7649	17.9662	18.0685	17.6254	17.8795	17.3397	18.4898	17.7193	17.6687	18.1326	17.4199	17.9513	18.4584	17.3791	17.9927	18.1379	17.021	17.16	18.1112	17.5591	17.3384	17.4372	17.3873	17.364	18.3023	18.0162	18.0119	17.759	17.6725	17.3407	18.5536	17.7537	17.922	18.1329	17.8571	17.5027	18.8631	18.9064	18.4254	18.4346	18.5328	17.8934	S	2			1665	___1	+	HTP							0.915615	3.67e-07	130.1	117.54	130.1	-0.45566	1484800000	207	207	P16383-3	207	P16383-3	P16383-3	GC-rich sequence DNA-binding factor 2	GCFC2	TLRPQTLRQRMAEESSMDLPIYED_______	MAEES(0.084)S(0.916)MDLPIYED	5789	UID5721	QRMAEESsMDLPIYE			1
19.5613	19.6327	18.8778	21.6413	18.4866	18.7326	NaN	NaN	NaN	NaN	NaN	NaN	NaN	NaN	NaN	NaN	NaN	NaN	NaN	NaN	NaN	NaN	NaN	NaN	19.9236	19.1808	19.1295	19.9689	20.4114	18.9455	19.229	19.1803	18.2233	18.8163	18.2552	18.1796	20.4536	19.4398	19.3921	19.7326	19.309	19.236	21.1751	21.1658	20.8239	21.104	20.0358	19.8324	NaN	NaN	NaN	NaN	NaN	NaN	NaN	NaN	NaN	NaN	NaN	NaN	S	2			1666	___1	+	HTP							0.571783	8.91e-25	153.95	128.81	72.265	-2.3025	793480000	2	2	P16401	2	P16401	P16401	Histone H1.5	HIST1H1B	______________MSETAPAETATPAPVEK	S(0.572)ET(0.424)APAET(0.004)ATPAPVEK	5791	UID5723	______MsEtAPAEt			1
NaN	NaN	NaN	NaN	NaN	NaN	17.9896	18.7541	16.9201	17.8057	16.5755	16.5918	18.0068	17.7794	17.3436	17.3651	16.7431	17.1758	NaN	NaN	NaN	NaN	NaN	NaN	17.7107	17.0222	16.9402	17.6491	17.5257	16.784	NaN	NaN	NaN	NaN	NaN	NaN	NaN	NaN	NaN	NaN	NaN	NaN	16.8647	16.3387	16.5093	16.1313	15.939	15.8031	18.3159	17.527	18.086	17.3936	17.3149	17.0983	18.288	18.0286	18.1921	18.031	17.6925	17.3247	S	2			1667	___1	+	HTP							0.891561	1.38e-14	96.64	78.416	77.593	-1.1139	180730000	2	2	P16402	2	P16402	P16402	Histone H1.3	HIST1H1D	______________MSETAPLAPTIPAPAEK	S(0.892)ET(0.108)APLAPTIPAPAEK	5792	UID5724	______MsEtAPLAP			1
20.9929	20.5109	20.068	21.1055	20.2911	20.3764	22.3012	21.944	21.7392	21.7012	21.1856	21.0237	NaN	NaN	NaN	NaN	NaN	NaN	NaN	NaN	NaN	NaN	NaN	NaN	21.8787	21.015	20.8168	21.5999	20.9191	20.8177	22.6541	21.9366	21.9628	22.1816	21.2411	21.3662	23.0043	22.336	22.1648	22.6118	22.089	22.3756	21.9369	21.4176	21.3966	21.5268	21.1202	21.0245	22.179	21.1345	21.6136	21.6072	21.0676	21.0193	22.3456	22.0261	21.9481	21.909	21.6661	21.291	S	2			1668	___1	+	HTP							0.5	1.38e-32	104.87	23.435	83.617	-0.20314	35072000000	2	2	P16403	2	P16403	P16403	Histone H1.2	HIST1H1C	______________MSETAPAAPAAAPPAEK	S(0.5)ET(0.5)APAAPAAAPPAEK	5793	UID5725	______MsEtAPAAP			1
18.7117	17.6749	17.7088	18.5763	17.8682	18.2847	NaN	NaN	NaN	NaN	NaN	NaN	21.0778	20.2601	20.5641	19.9632	19.7825	19.9445	19.799	18.9898	19.1492	18.8194	19.611	18.6228	20.5021	19.6059	19.5606	19.8381	19.2475	18.9311	20.0276	19.0043	19.3232	19.414	18.3991	18.7579	20.266	19.4354	19.3275	20.0152	19.3991	19.6891	19.2395	18.4443	18.2445	18.8691	18.4607	18.3886	20.1165	18.8659	19.139	19.5851	19.1239	19.0264	20.1664	19.6722	19.7667	19.6889	19.0744	19.1358	S	3			1669	___1	+	HTP							1	2.69e-05	123.72	102.77	93.424	1.2025	919390000	580	580	P16615-5;P16615-2;P16615-3;P16615;H7C5W9;P16615-4	580;580;580;580;471;553	P16615-5	P16615-5	Sarcoplasmic/endoplasmic reticulum calcium ATPase 2	ATP2A2	THDNPLRREEMHLEDSANFIKYETNLTFVGC	EEMHLEDS(1)ANFIK	5794	UID5726	EEMHLEDsANFIkYE			1
26.5329	25.5043	25.2711	26.7303	25.8322	26.0029	24.817	24.5505	24.6575	24.5541	24.145	23.895	27.0828	26.6431	26.6263	25.9341	25.8479	26.0957	24.735	24.2518	24.4368	23.7728	24.4134	23.6478	27.8682	27.0615	26.7212	26.955	26.208	26.0463	25.8369	24.9071	25.3266	25.2997	24.3204	24.5782	25.3199	24.6877	24.3108	25.0366	24.5336	24.779	26.7772	26.0899	26.0598	26.4766	26.2212	26.0018	25.5968	24.1401	24.4595	25.2924	24.7165	24.4559	25.8572	25.6694	25.4687	25.6105	24.9091	24.7651	S	3			1669	___1	+	HTP							1	9.38e-149	300.29	268.03	127.78	0.84855	472000000000	663	663	P16615-5;P16615-2;P16615-3;P16615;H7C5W9;P16615-4	663;663;663;663;554;636	P16615-5	P16615-5	Sarcoplasmic/endoplasmic reticulum calcium ATPase 2	ATP2A2	TSKAFTGREFDELNPSAQRDACLNARCFARV	EFDELNPS(1)AQR	5795	UID5727	EFDELNPsAQRDACL			1
18.5184	17.3887	17.1192	18.5436	17.6499	18.1295	NaN	NaN	NaN	NaN	NaN	NaN	23.1373	22.2857	22.5334	21.7598	21.6557	21.9947	21.1388	20.3583	20.4621	20.0567	20.8652	19.7595	19.438	18.4416	18.1486	18.4359	17.6692	17.6155	20.7162	19.7085	20.114	20.1905	19.2907	19.5615	19.1795	18.3165	18.2178	18.8394	18.2163	18.552	17.9319	17.0475	17.139	17.5002	17.1004	17.1716	21.663	20.0317	20.5405	21.183	20.6122	20.5718	23.1159	22.6066	22.4843	22.6395	21.8634	21.922	S	2			1669	___1	+	HTP							0.982639	0.00284341	121.83	31.722	99.815	-0.17473	1769300000	608	608	P16615-5;P16615-2;P16615-3;P16615;H7C5W9;P16615-4	608;608;608;608;499;581	P16615-5	P16615-5	Sarcoplasmic/endoplasmic reticulum calcium ATPase 2	ATP2A2	VGCVGMLDPPRIEVASSVKLCRQAGIRVIMI	IEVAS(0.983)S(0.017)VK	5796	UID5728	PPRIEVAsSVkLCRQ			1
NaN	NaN	NaN	NaN	NaN	NaN	19.5617	18.7772	19.1387	19.1198	18.9005	18.6187	19.2145	18.3692	18.6402	17.9492	17.8282	18.0834	22.3087	21.5107	21.5816	21.2361	22.151	20.9419	NaN	NaN	NaN	NaN	NaN	NaN	NaN	NaN	NaN	NaN	NaN	NaN	NaN	NaN	NaN	NaN	NaN	NaN	NaN	NaN	NaN	NaN	NaN	NaN	NaN	NaN	NaN	NaN	NaN	NaN	19.4829	18.9418	18.9933	18.9588	18.4499	18.4289	S	3			1669	___1									0.738795	0.00314198	111.31	29.971	90.696	0.55563	553410000	609	609	P16615-5;P16615-2;P16615-3;P16615;H7C5W9;P16615-4	609;609;609;609;500;582	P16615-5	P16615-5	Sarcoplasmic/endoplasmic reticulum calcium ATPase 2	ATP2A2	GCVGMLDPPRIEVASSVKLCRQAGIRVIMIT	IEVAS(0.261)S(0.739)VK	5797	UID5729				1
21.182	19.6125	19.5888	20.9453	20.0815	20.6661	21.0552	20.2275	20.3357	20.377	20.0703	20.1932	19.321	17.9728	18.4817	17.9898	17.9105	18.4135	NaN	NaN	NaN	NaN	NaN	NaN	21.6937	20.7211	20.6141	20.4515	19.7898	19.9823	20.5261	19.3209	19.933	19.6085	18.8242	19.4296	NaN	NaN	NaN	NaN	NaN	NaN	NaN	NaN	NaN	NaN	NaN	NaN	NaN	NaN	NaN	NaN	NaN	NaN	21.3887	20.6799	20.6822	20.7827	20.0208	20.2256	S	2			1669	___1	+	HTP							0.933016	2.29e-104	274.39	235.21	180.48	-0.50745	1773700000	649	649	P16615-5;P16615-2;P16615-3;P16615;H7C5W9;P16615-4	649;649;649;649;540;622	P16615-5	P16615-5	Sarcoplasmic/endoplasmic reticulum calcium ATPase 2	ATP2A2	ICRRIGIFGQDEDVTSKAFTGREFDELNPSA	IGIFGQDEDVT(0.067)S(0.933)K	5798	UID5730	GQDEDVtskAFTGRE			1
NaN	NaN	NaN	NaN	NaN	NaN	19.1705	18.5975	18.6042	18.4198	17.953	17.5591	NaN	NaN	NaN	NaN	NaN	NaN	NaN	NaN	NaN	NaN	NaN	NaN	NaN	NaN	NaN	NaN	NaN	NaN	17.7857	16.6822	16.9324	17.2986	16.3062	16.2537	18.5094	17.8694	17.3479	18.0159	17.56	17.83	19.6623	19.1056	19.1113	19.2276	18.8386	18.7077	NaN	NaN	NaN	NaN	NaN	NaN	19.8368	19.3119	19.4222	19.364	19.1173	18.9525	S	2			1670	___1	+	HTP							0.666648	1.45e-05	96.718	85.278	64.121	0.50826	1995800000	369	369	P16989;P16989-2	369;300	P16989	P16989	Y-box-binding protein 3	YBX3	AGEAPTENPAPPTQQSSAE____________	AGEAPTENPAPPT(0.667)QQS(0.667)S(0.667)AE	5799	UID5731	PAPPtQQssAE____			1;2
NaN	NaN	NaN	NaN	NaN	NaN	20.3486	19.7484	19.9194	19.7465	19.3223	19.0479	NaN	NaN	NaN	NaN	NaN	NaN	NaN	NaN	NaN	NaN	NaN	NaN	20.5816	19.6003	19.5316	20.2618	19.7054	19.6977	19.7898	19.0076	19.2191	19.8467	18.7904	18.6809	19.4618	18.8531	18.6264	18.9945	18.5594	18.7689	18.1768	17.5409	17.4879	17.784	17.3627	17.0692	20.3808	19.428	19.8794	19.977	19.5507	19.4876	19.3987	18.9124	18.9979	19.0391	18.7763	18.5665	S	3			1670	___1	+	HTP							0.839912	1.21e-05	98.552	83.861	97.69	0.054232	4151100000	370	370	P16989;P16989-2	370;301	P16989	P16989	Y-box-binding protein 3	YBX3	GEAPTENPAPPTQQSSAE_____________	AGEAPTENPAPPT(0.001)QQS(0.159)S(0.84)AE	5800	UID5732	APPtQQssAE_____			1;2
NaN	NaN	NaN	NaN	NaN	NaN	17.2637	16.6851	16.7556	16.7984	16.1433	16.3223	NaN	NaN	NaN	NaN	NaN	NaN	NaN	NaN	NaN	NaN	NaN	NaN	17.4897	16.569	16.4634	17.5613	17.4005	16.5545	16.3835	15.9265	15.7933	16.4067	15.5023	15.4101	16.5676	16.042	15.966	16.1362	15.6242	16.1385	NaN	NaN	NaN	NaN	NaN	NaN	16.8468	16.2924	15.9468	16.1474	15.6542	15.6351	16.7521	16.3263	16.7498	16.3823	15.6795	16.2074	S	3			1670	___1	+	CST;HTP							1	8.02e-19	168.41	145.83	164.69	-0.36477	259120000	324	324	P16989;P16989-2;P16989-3	324;255;324	P16989	P16989	Y-box-binding protein 3	YBX3	EDKENQQATSGPNQPSVRRGYRRPYNYRRRP	ENQQATSGPNQPS(1)VR	5801	UID5733	tsGPNQPsVrrGYrr			1
18.5471	17.8268	17.4916	18.985	17.4829	17.6477	19.8934	19.5331	19.442	19.4853	18.6599	18.7719	NaN	NaN	NaN	NaN	NaN	NaN	NaN	NaN	NaN	NaN	NaN	NaN	18.544	17.5381	17.5502	18.2492	17.2612	17.2996	NaN	NaN	NaN	NaN	NaN	NaN	19.2142	18.4906	18.1605	18.6598	18.253	18.4897	18.5442	17.8914	17.971	18.1208	17.6224	17.6114	18.3925	17.3041	17.8254	18.0622	17.3554	17.0136	18.2723	17.8477	17.6586	18.0112	17.5839	17.3174	S	3			1670	___1	+	CST;HTP							0.996334	2.88e-53	170.18	155.09	76.889	1.0268	2191200000	203	203	P16989;P16989-3	203;203	P16989	P16989	Y-box-binding protein 3	YBX3	PPRNYAGEEEEEGSGSSEGFDPPATDRQFSG	NYAGEEEEEGS(0.996)GS(0.996)S(0.996)EGFDPPAT(0.011)DR	5803	UID5735	EEEEGsGssEGFDPP			1;2;3
NaN	NaN	NaN	NaN	NaN	NaN	NaN	NaN	NaN	NaN	NaN	NaN	NaN	NaN	NaN	NaN	NaN	NaN	NaN	NaN	NaN	NaN	NaN	NaN	NaN	NaN	NaN	NaN	NaN	NaN	18.9772	17.9094	18.3787	18.9524	17.8546	17.8414	NaN	NaN	NaN	NaN	NaN	NaN	NaN	NaN	NaN	NaN	NaN	NaN	17.7763	16.5033	16.8741	17.2162	16.6398	16.4768	17.4666	16.9735	17.176	17.0968	16.657	16.437	S	3			1670	___1	+	HTP							0.996334	6.41e-44	161.68	146.91	76.889	1.0268	1224300000	204	204	P16989;P16989-3	204;204	P16989	P16989	Y-box-binding protein 3	YBX3	PRNYAGEEEEEGSGSSEGFDPPATDRQFSGA	NYAGEEEEEGS(0.996)GS(0.996)S(0.996)EGFDPPAT(0.011)DR	5804	UID5736	EEEGsGssEGFDPPA			1;2;3
17.4851	18.8216	17.5709	17.6254	16.4333	17.5238	NaN	NaN	NaN	NaN	NaN	NaN	17.6655	17.3497	20.0829	16.991	16.4495	20.7983	NaN	NaN	NaN	NaN	NaN	NaN	19.4951	19.569	20.1313	21.2782	22.1813	18.4115	18.8192	21.3211	17.4876	18.3701	19.3797	20.4449	NaN	NaN	NaN	NaN	NaN	NaN	18.5246	19.6373	18.5841	20.6883	18.5559	17.6999	19.333	21.4222	20.817	18.4667	18.7157	20.0744	19.4609	18.9779	21.9068	18.7648	18.9325	21.9802	S	3			1670;1923	___1	+	CST;HTP;LTP	+	activity, induced; intracellular localization	carcinogenesis, induced; carcinogenesis, altered; transcription, inhibited; transcription, altered; translation, induced; cell growth, altered;cell growth, induced			suppresses the growth of cancer cells; translocation to nucleus	0.999999	4.35e-98	238.94	218.56	238.94	0.52633	714220000	134	NaN	P16989;P16989-2;P16989-3;A0A0D9SEI8;Q9Y2T7;P67809;H0Y449	134;134;134;26;137;102;152	P16989;P67809	P16989	Y-box-binding protein 3;Y-box-binding protein 2;Nuclease-sensitive element-binding protein 1	YBX3;YBX2;YBX1	HQTAIKKNNPRKYLRSVGDGETVEFDVVEGE	S(1)VGDGETVEFDVVEGEK	5806	UID5738	NPRKyLrsVGDGETV;NPRKyLrsVGDGEtV	p90RSK;Akt1;RSK2	Q15418;P31749;P51812	1
NaN	NaN	NaN	NaN	NaN	NaN	NaN	NaN	NaN	NaN	NaN	NaN	NaN	NaN	NaN	NaN	NaN	NaN	NaN	NaN	NaN	NaN	NaN	NaN	NaN	NaN	NaN	NaN	NaN	NaN	NaN	NaN	NaN	NaN	NaN	NaN	NaN	NaN	NaN	NaN	NaN	NaN	NaN	NaN	NaN	NaN	NaN	NaN	NaN	NaN	NaN	NaN	NaN	NaN	17.3903	16.8109	17.4944	16.8485	16.169	16.8769	S	2			1672	___1	+	HTP							0.683056	0.0204611	79.889	48.047	79.889	0.98876	10423000	14	14	P17152	14	P17152	P17152	Transmembrane protein 11, mitochondrial	TMEM11	__MAAWGRRRLGPGSSGGSARERVSLSATDC	LGPGS(0.296)S(0.683)GGS(0.021)AR	5807	UID5739	RRLGPGssGGsARER			1
16.9776	17.577	16.4897	17.297	16.4274	16.1542	19.1582	18.9491	19.1289	18.823	18.4652	18.7728	NaN	NaN	NaN	NaN	NaN	NaN	NaN	NaN	NaN	NaN	NaN	NaN	18.9423	17.4924	17.7157	18.4599	19.2577	17.6571	18.2589	18.7725	17.4964	17.8213	17.5733	17.8164	17.9633	17.6583	17.2253	17.1755	17.0627	17.3733	18.197	18.6445	18.1281	18.7537	16.8298	17.0165	19.5253	19.1995	18.7648	18.937	18.2333	18.2258	NaN	NaN	NaN	NaN	NaN	NaN	S	2			1672	___1	+	HTP							0.999998	2.29e-20	194.43	117.24	167.99	0.35684	104060000	17	17	P17152	17	P17152	P17152	Transmembrane protein 11, mitochondrial	TMEM11	AAWGRRRLGPGSSGGSARERVSLSATDCYIV	LGPGSSGGS(1)AR	5808	UID5740	GPGssGGsARERVSL			1
NaN	NaN	NaN	NaN	NaN	NaN	NaN	NaN	NaN	NaN	NaN	NaN	16.4232	16.6321	16.5173	16.3698	15.3081	15.2528	16.3921	15.919	16.2367	15.6687	15.5921	15.2597	17.6145	16.8717	16.7028	17.1994	16.3175	16.1317	17.6	16.9523	17.2701	17.5955	16.1634	16.2892	NaN	NaN	NaN	NaN	NaN	NaN	17.0556	16.7308	16.7029	16.7173	16.2655	15.6925	NaN	NaN	NaN	NaN	NaN	NaN	NaN	NaN	NaN	NaN	NaN	NaN	S	3			1673	___1	+	HTP							0.999744	0.00661619	80.102	64.44	74.944	1.5302	75381000	364	364	P17174-2;P17174	364;385	P17174-2	P17174-2	Aspartate aminotransferase, cytoplasmic	GOT1	QVEYLVNEKHIYLLPSGRINVSGLTTKNLDY	HIYLLPS(1)GR	5809	UID5741	kHIyLLPsGRINVsG			1
18.8431	18.1465	17.903	19.5	17.9711	18.2105	17.6412	16.8689	17.0602	17.1563	16.4539	16.4041	17.4561	16.9705	16.6191	16.746	16.4036	16.4056	NaN	NaN	NaN	NaN	NaN	NaN	NaN	NaN	NaN	NaN	NaN	NaN	NaN	NaN	NaN	NaN	NaN	NaN	NaN	NaN	NaN	NaN	NaN	NaN	NaN	NaN	NaN	NaN	NaN	NaN	NaN	NaN	NaN	NaN	NaN	NaN	NaN	NaN	NaN	NaN	NaN	NaN	S	4			1674	___1	+	HTP;LTP	+	protein conformation					0.611835	2.9e-06	91.128	68.907	81.907	1.2811	109320000	364	364	P17302	364	P17302	P17302	Gap junction alpha-1 protein	GJA1	AGHELQPLAIVDQRPSSRASSRASSRPRPDD	LAAGHELQPLAIVDQRPS(0.612)S(0.388)R	5810	UID5742	AIVDQRPssRAssRA	PKACA	P17612	1
NaN	NaN	NaN	NaN	NaN	NaN	17.6412	16.8689	17.0602	17.1563	16.4539	16.4041	17.4561	16.9705	16.6191	16.746	16.4036	16.4056	NaN	NaN	NaN	NaN	NaN	NaN	NaN	NaN	NaN	NaN	NaN	NaN	NaN	NaN	NaN	NaN	NaN	NaN	NaN	NaN	NaN	NaN	NaN	NaN	NaN	NaN	NaN	NaN	NaN	NaN	NaN	NaN	NaN	NaN	NaN	NaN	NaN	NaN	NaN	NaN	NaN	NaN	S	4			1674	___1	+	HTP;LTP	+	protein conformation					0.5	2.99e-06	91.128	68.907	83.039	-1.0758	60229000	365	365	P17302	365	P17302	P17302	Gap junction alpha-1 protein	GJA1	GHELQPLAIVDQRPSSRASSRASSRPRPDDL	LAAGHELQPLAIVDQRPS(0.5)S(0.5)R	5811	UID5743	IVDQRPssRAssRAs	PKACA	P17612	1
18.994	18.516	18.1464	19.1021	18.3698	18.3778	18.8248	18.4289	18.8834	18.699	18.2048	18.2852	17.7839	17.3624	17.2728	17.4327	16.8123	16.8461	18.3899	18.3872	18.2984	17.7836	17.9193	17.5856	20.1875	19.3776	19.283	19.892	19.1458	19.1989	20.1096	19.4207	19.55	19.8661	18.8932	19.0169	NaN	NaN	NaN	NaN	NaN	NaN	19.5301	18.9684	18.8801	19.0302	18.714	18.6343	19.7104	18.6558	18.6759	19.3023	18.3753	18.3234	18.8056	18.4234	18.5114	18.3891	17.9541	17.7129	S	2			1676	___1	+	CST							1	9.07e-199	294.22	252.36	294.22	-0.81444	1431500000	371	371	P17540	371	P17540	P17540	Creatine kinase S-type, mitochondrial	CKMT2	TGGVDTAAVADVYDISNIDRIGRSEVELVQI	GTGGVDTAAVADVYDIS(1)NIDR	5815	UID5747	VADVyDIsNIDRIGR			1
21.8227	21.0161	20.9566	21.3826	20.6209	20.919	22.4386	21.3502	21.7938	21.4614	21.0872	21.3094	14.9044	13.203	13.6201	13.6681	12.6925	13.585	NaN	NaN	NaN	NaN	NaN	NaN	22.2653	21.5748	21.3033	21.8561	21.1143	21.2566	22.5275	21.6725	21.7287	21.8964	20.8914	21.2246	21.7187	20.8621	20.8121	21.1256	20.3341	20.6881	22.1755	21.321	21.3511	21.3599	20.9314	21.0342	22.3371	21.1096	21.1009	21.6999	20.8001	20.9406	22.0107	21.1664	21.3026	21.3565	20.8276	20.8239	S	2			1676	___1	+	HTP							1	7.28e-08	186.82	124.62	136.48	0.3187	2370500000	148	148	P17540;D6R998;C9J8F6;D6RHV3;C9J6W7;C9JT96;C9JSQ1;F8WCN3;P12532;P12532-2	148;148;147;148;178;178;147;147;147;178	P17540	P17540	Creatine kinase S-type, mitochondrial;Creatine kinase U-type, mitochondrial	CKMT2;CKMT1A;CKMT1B	GYDPRVMKHTTDLDASKITQGQFDEHYVLSS	HTTDLDAS(1)K	5816	UID5748	HttDLDAsKItQGQF			1
17.7888	17.3577	16.9737	17.8703	17.116	17.109	NaN	NaN	NaN	NaN	NaN	NaN	17.3747	16.851	16.7429	17.0257	16.3146	16.2059	17.0573	16.4274	16.4173	16.3539	15.8768	15.6789	19.3197	18.5886	18.3699	19.0912	18.2408	18.212	18.107	17.2238	17.2987	17.8026	16.7663	16.8259	NaN	NaN	NaN	NaN	NaN	NaN	17.666	17.2679	17.138	17.1634	16.876	16.7028	NaN	NaN	NaN	NaN	NaN	NaN	18.0606	17.5437	17.6804	17.7378	17.2488	17.1782	S	3			1676	___1	+	CST							0.866281	1.83e-05	116.6	98.466	109.5	0.12319	345450000	162	162	P17540;D6R998	162;162	P17540	P17540	Creatine kinase S-type, mitochondrial	CKMT2	ASKITQGQFDEHYVLSSRVRTGRSIRGLSLP	ITQGQFDEHYVLS(0.866)S(0.134)R	5817	UID5749	FDEHyVLssRVRtGR			1
NaN	NaN	NaN	NaN	NaN	NaN	NaN	NaN	NaN	NaN	NaN	NaN	17.3005	16.9883	16.7221	17.0192	16.3316	16.3389	NaN	NaN	NaN	NaN	NaN	NaN	NaN	NaN	NaN	NaN	NaN	NaN	NaN	NaN	NaN	NaN	NaN	NaN	NaN	NaN	NaN	NaN	NaN	NaN	NaN	NaN	NaN	NaN	NaN	NaN	NaN	NaN	NaN	NaN	NaN	NaN	NaN	NaN	NaN	NaN	NaN	NaN	S	3			1676	___1	+	HTP							0.554607	0.00599869	57.009	38.871	57.009	0.039747	16173000	163	163	P17540;D6R998	163;163	P17540	P17540	Creatine kinase S-type, mitochondrial	CKMT2	SKITQGQFDEHYVLSSRVRTGRSIRGLSLPP	ITQGQFDEHYVLS(0.445)S(0.555)R	5818	UID5750	DEHyVLssRVRtGRs			1
NaN	NaN	NaN	NaN	NaN	NaN	NaN	NaN	NaN	NaN	NaN	NaN	NaN	NaN	NaN	NaN	NaN	NaN	NaN	NaN	NaN	NaN	NaN	NaN	NaN	NaN	NaN	NaN	NaN	NaN	17.1953	16.5311	16.6412	17.0096	16.2227	16.2481	NaN	NaN	NaN	NaN	NaN	NaN	NaN	NaN	NaN	NaN	NaN	NaN	NaN	NaN	NaN	NaN	NaN	NaN	NaN	NaN	NaN	NaN	NaN	NaN	S	2			1676	___1	+	CST;HTP							0.587949	0.0184571	72.272	55.332	72.272	3.8894	9791700	211	211	P17540	211	P17540	P17540	Creatine kinase S-type, mitochondrial	CKMT2	LEGLKGDLAGRYYKLSEMTEQDQQRLIDDHF	LS(0.588)EMT(0.412)EQDQQR	5819	UID5751	AGRyyKLsEMtEQDQ			1
21.8237	21.0004	20.7372	21.7124	21.0703	21.2712	21.4804	20.7855	21.0342	21.2163	20.704	20.6555	20.5057	19.9119	19.8237	20.1154	19.7737	19.8179	19.6751	19.1042	19.0535	19.1792	19.0247	18.5297	23.1517	22.3431	22.1473	22.7863	22.118	22.2677	19.5772	18.7875	19.0336	19.4195	18.6698	18.7178	22.8776	22.1535	22.1093	22.4799	21.9712	22.3543	22.3835	21.7092	21.7194	22.0098	21.6485	21.6605	23.0235	21.8719	22.2896	22.5654	22.1164	22.1014	23.4037	22.8765	22.8514	22.9722	22.7333	22.6515	S	4			1677	___1	+	CST;HTP;LTP	+	protein stabilization; protein processing; phosphorylation					1	1.58e-277	320.35	295.71	259.7	0.94979	6279900000	339	339	P17612;P17612-2;K7ERP6	339;331;239	P17612	P17612	cAMP-dependent protein kinase catalytic subunit alpha	PRKACA	DTSNFDDYEEEEIRVSINEKCGKEFSEF___	GPGDTSNFDDYEEEEIRVS(1)INEK	5820	UID5752	EEEEIRVsINEkCGk			1
NaN	NaN	NaN	NaN	NaN	NaN	NaN	NaN	NaN	NaN	NaN	NaN	16.3507	15.6685	15.4483	15.3688	14.9134	14.783	NaN	NaN	NaN	NaN	NaN	NaN	NaN	NaN	NaN	NaN	NaN	NaN	NaN	NaN	NaN	NaN	NaN	NaN	NaN	NaN	NaN	NaN	NaN	NaN	NaN	NaN	NaN	NaN	NaN	NaN	NaN	NaN	NaN	NaN	NaN	NaN	NaN	NaN	NaN	NaN	NaN	NaN	S	3			1678	___1									0.95495	8.57e-09	112.32	93.49	112.32	0.012547	6592700	199	199	P17655-2;P17655	199;277	P17655-2	P17655-2	Calpain-2 catalytic subunit	CAPN2	HAYSVTGAEEVESNGSLQKLIRIRNPWGEVE	GHAYSVTGAEEVES(0.045)NGS(0.955)LQK	5821	UID5753				1
NaN	NaN	NaN	NaN	NaN	NaN	NaN	NaN	NaN	NaN	NaN	NaN	17.7509	17.6789	17.1919	17.5227	16.9756	17.0585	NaN	NaN	NaN	NaN	NaN	NaN	NaN	NaN	NaN	NaN	NaN	NaN	NaN	NaN	NaN	NaN	NaN	NaN	NaN	NaN	NaN	NaN	NaN	NaN	NaN	NaN	NaN	NaN	NaN	NaN	NaN	NaN	NaN	NaN	NaN	NaN	18.2679	18.2942	18.5332	18.1816	17.9479	17.7384	S	3			1679	___1									0.994761	0.000706028	66.874	45.001	66.874	-1.0608	108470000	460	460	P17661	460	P17661	P17661	Desmin	DES	TVMIKTIETRDGEVVSEATQQQHEVL_____	DGEVVS(0.995)EAT(0.005)QQQHEVL	5822	UID5754				1
17.4384	16.6863	16.6906	17.9947	16.6081	16.8501	18.3187	17.4995	17.5616	17.9816	16.9883	17.1614	17.3702	16.9147	16.7203	16.9433	16.5416	16.6297	17.588	16.8267	16.5901	16.6841	16.621	15.9643	NaN	NaN	NaN	NaN	NaN	NaN	17.8572	17.0648	17.1463	17.6339	16.2695	16.8258	NaN	NaN	NaN	NaN	NaN	NaN	NaN	NaN	NaN	NaN	NaN	NaN	NaN	NaN	NaN	NaN	NaN	NaN	17.7939	17.0267	17.5516	17.2619	16.9921	17.1041	S	4			1679	___1									0.997224	2.76e-19	109.11	89.789	109.11	0.6077	355830000	266	266	P17661	266	P17661	P17661	Desmin	DES	QAQLQEQQVQVEMDMSKPDLTAALRDIRAQY	ELQAQLQEQQVQVEMDMS(0.997)KPDLT(0.003)AALR	5823	UID5755				1
NaN	NaN	NaN	NaN	NaN	NaN	17.0706	16.8374	16.3402	15.9543	15.0114	14.1155	NaN	NaN	NaN	NaN	NaN	NaN	NaN	NaN	NaN	NaN	NaN	NaN	NaN	NaN	NaN	NaN	NaN	NaN	NaN	NaN	NaN	NaN	NaN	NaN	NaN	NaN	NaN	NaN	NaN	NaN	NaN	NaN	NaN	NaN	NaN	NaN	NaN	NaN	NaN	NaN	NaN	NaN	NaN	NaN	NaN	NaN	NaN	NaN	S	3			1679	___1	+	HTP							0.974726	5.47e-05	122.83	110.56	122.83	0.0050737	412950000	432	432	P17661	432	P17661	P17661	Desmin	DES	NLPIQTYSALNFRETSPEQRGSEVHTKKTVM	ET(0.025)S(0.975)PEQRGS(0.946)EVHT(0.054)K	5824	UID5756	ALNFRETsPEQRGSE			1;2
NaN	NaN	NaN	NaN	NaN	NaN	19.2769	19.3378	18.9164	18.6821	18.1255	18.1921	NaN	NaN	NaN	NaN	NaN	NaN	NaN	NaN	NaN	NaN	NaN	NaN	19.5247	18.6729	18.5688	19.3431	19.0922	18.3759	19.2189	18.9601	18.9083	18.987	18.3213	18.6453	18.8367	18.5055	17.973	18.4058	18.405	18.5909	19.202	18.8727	18.677	18.7929	17.9978	17.8444	20.5764	20.2273	20.4725	20.703	20.1924	19.9559	20.4658	20.3193	21.2004	20.4226	20.2679	21.0066	S	4			1679	___1									0.999879	3.98e-08	141.13	111.44	141.13	-0.535	574910000	438	438	P17661	438	P17661	P17661	Desmin	DES	YSALNFRETSPEQRGSEVHTKKTVMIKTIET	ETSPEQRGS(1)EVHTK	5825	UID5757				1;2
20.3544	19.7839	19.4144	21.0194	19.5856	19.7277	21.2864	20.8185	20.7297	20.9174	20.2801	19.9805	21.0057	20.8605	20.3238	20.721	20.0547	20.0181	20.7681	20.1159	20.1996	19.9139	19.9109	19.3976	21.4792	20.5945	20.3357	21.0305	20.1432	20.0447	21.0906	20.3846	20.5685	20.8993	19.7453	19.9342	21.1675	20.5038	20.1333	20.6426	20.1099	20.398	20.8174	20.196	20.0778	20.3394	19.9187	19.7974	21.5103	20.9645	21.132	21.1865	20.5765	20.2235	21.2365	20.8727	20.7959	20.8813	20.4166	20.1721	S	2			1679	___1									1	1.48e-166	305.74	278.26	305.74	-0.62617	3272900000	361	361	P17661	361	P17661	P17661	Desmin	DES	MRQMRELEDRFASEASGYQDNIARLEEEIRH	FASEAS(1)GYQDNIAR	5826	UID5758				1
NaN	NaN	NaN	NaN	NaN	NaN	NaN	NaN	NaN	NaN	NaN	NaN	NaN	NaN	NaN	NaN	NaN	NaN	NaN	NaN	NaN	NaN	NaN	NaN	NaN	NaN	NaN	NaN	NaN	NaN	NaN	NaN	NaN	NaN	NaN	NaN	NaN	NaN	NaN	NaN	NaN	NaN	NaN	NaN	NaN	NaN	NaN	NaN	20.0301	19.5032	20.1169	19.5514	19.2252	18.6923	NaN	NaN	NaN	NaN	NaN	NaN	S	2			1679	___1	+	HTP							0.942496	0.00186352	144.28	121.54	95.483	-0.51832	47060000	45	45	P17661	45	P17661	P17661	Desmin	DES	LSSPVFPRAGFGSKGSSSSVTSRVYQVSRTS	GS(0.942)S(0.01)S(0.024)S(0.024)VTSR	5827	UID5759	AGFGskGsSSSVTSR			1
NaN	NaN	NaN	NaN	NaN	NaN	NaN	NaN	NaN	NaN	NaN	NaN	NaN	NaN	NaN	NaN	NaN	NaN	NaN	NaN	NaN	NaN	NaN	NaN	NaN	NaN	NaN	NaN	NaN	NaN	NaN	NaN	NaN	NaN	NaN	NaN	NaN	NaN	NaN	NaN	NaN	NaN	NaN	NaN	NaN	NaN	NaN	NaN	19.4571	18.9853	19.69	19.0271	18.6678	18.1545	NaN	NaN	NaN	NaN	NaN	NaN	S	2			1679	___1									0.940948	0.000517073	148.73	127.57	148.73	0.48289	37330000	47	47	P17661	47	P17661	P17661	Desmin	DES	SPVFPRAGFGSKGSSSSVTSRVYQVSRTSGG	GS(0.014)S(0.03)S(0.941)S(0.014)VTSR	5828	UID5760				1
18.1818	17.6915	17.3692	18.7328	17.5743	17.8281	NaN	NaN	NaN	NaN	NaN	NaN	NaN	NaN	NaN	NaN	NaN	NaN	16.5716	16.608	16.5686	16.5649	16.6392	15.8414	21.4382	21.4351	20.6763	20.7485	19.2122	20.5847	19.0023	18.5209	18.8276	18.7574	17.8886	18.2219	19.2269	18.685	18.3127	18.8512	18.5554	18.5948	20.3587	20.0534	19.9432	19.445	20.1034	19.9938	18.8402	18.2528	18.8992	18.4464	18.1774	17.6794	18.227	17.6992	17.336	18.0265	17.7161	17.2752	S	2			1679	___1	+	CST							0.999996	1.57e-74	247.11	209.09	151.66	1.6921	319100000	424	424	P17661	424	P17661	P17661	Desmin	DES	LEGEESRINLPIQTYSALNFRETSPEQRGSE	INLPIQTYS(1)ALNFR	5829	UID5761	NLPIQTysALNFRET			1
20.3604	19.1675	18.8336	20.6288	19.1104	19.3999	NaN	NaN	NaN	NaN	NaN	NaN	20.071	18.8089	18.624	19.1536	18.5398	18.5632	NaN	NaN	NaN	NaN	NaN	NaN	19.5479	18.449	18.1925	18.9681	17.9227	17.919	NaN	NaN	NaN	NaN	NaN	NaN	NaN	NaN	NaN	NaN	NaN	NaN	NaN	NaN	NaN	NaN	NaN	NaN	NaN	NaN	NaN	NaN	NaN	NaN	18.9715	17.8688	18.0051	18.2104	17.6902	17.4128	S	3			1679	___1									0.866264	0.000459263	101.36	62.353	86.641	-2.2047	166940000	298	298	P17661	298	P17661	P17661	Desmin	DES	TIAAKNISEAEEWYKSKVSDLTQAANKNNDA	S(0.866)KVS(0.125)DLT(0.009)QAANK	5830	UID5762				1
NaN	NaN	NaN	NaN	NaN	NaN	NaN	NaN	NaN	NaN	NaN	NaN	NaN	NaN	NaN	NaN	NaN	NaN	NaN	NaN	NaN	NaN	NaN	NaN	21.5372	20.4062	20.0447	20.9023	19.7426	19.977	NaN	NaN	NaN	NaN	NaN	NaN	NaN	NaN	NaN	NaN	NaN	NaN	18.5535	17.6854	17.7155	17.9199	17.221	17.2187	19.2511	17.9238	18.32	18.4046	17.6629	17.6537	NaN	NaN	NaN	NaN	NaN	NaN	S	3			1679	___1	+	HTP							0.722559	0.000291457	111.06	65.856	85.619	-1.121	148960000	301	301	P17661	301	P17661	P17661	Desmin	DES	AKNISEAEEWYKSKVSDLTQAANKNNDALRQ	S(0.188)KVS(0.723)DLT(0.089)QAANK	5831	UID5763	EWyKSKVsDLTQAAN			1
20.4184	19.701	19.4698	21.5007	19.6561	19.766	20.2267	19.7218	19.7343	20.0667	19.3995	19.3234	20.1314	19.9549	19.7128	20.1449	19.5161	19.4245	21.5893	20.8614	20.8795	20.9059	20.8115	20.416	21.2168	20.3769	20.1779	21.166	20.2279	20.1121	20.8755	20.3528	20.2378	20.6464	19.9433	19.9985	21.9062	21.309	20.9032	21.3143	20.9355	21.0774	21.0114	20.4896	20.3349	20.6587	20.7791	20.101	20.4812	19.8795	20.0162	19.9127	19.5773	19.2794	20.7663	20.3779	20.5989	20.3952	20.187	20.0691	S	3			1679	___1	+	CST;HTP;LTP							0.999998	2.7e-238	310.08	261.87	139.12	-0.119	667000000000	28	28	P17661	28	P17661	P17661	Desmin	DES	SYRRTFGGAPGFPLGSPLSSPVFPRAGFGSK	TFGGAPGFPLGS(1)PLS(0.703)S(0.297)PVFPR	5832	UID5764	APGFPLGsPLssPVF	GSK3B;GSK3A	P49841;P49840	1;2
17.3452	17.7943	17.0632	19.4216	16.6813	16.8413	17.0215	16.7422	16.43	16.6422	15.7218	16.427	NaN	NaN	NaN	NaN	NaN	NaN	17.0297	16.3839	16.4334	16.228	16.2001	16.0334	21.3966	20.6532	20.378	21.5163	21.2181	20.3269	16.0415	14.9611	14.9135	15.8036	14.8157	14.6867	20.0507	19.1372	19.1042	19.4326	18.966	19.1586	20.9065	20.5583	20.4006	20.7007	20.1892	19.9813	NaN	NaN	NaN	NaN	NaN	NaN	19.8722	19.5232	19.7903	19.5032	19.3656	19.2039	S	2			1679	___1	+	CST;HTP							0.990657	1.77e-217	300.2	267.87	72.089	-0.1572	404000000000	31	31	P17661	31	P17661	P17661	Desmin	DES	RTFGGAPGFPLGSPLSSPVFPRAGFGSKGSS	TFGGAPGFPLGS(0.019)PLS(0.991)S(0.991)PVFPR	5833	UID5765	FPLGsPLssPVFPrA			1;2
15.9803	15.9418	15.0772	17.2618	14.8442	15.2856	20.2864	20.0532	19.8557	20.2278	19.2588	19.1422	21.1699	21.081	20.6042	21.4283	20.8712	20.7138	NaN	NaN	NaN	NaN	NaN	NaN	NaN	NaN	NaN	NaN	NaN	NaN	16.9635	17.0942	16.6747	16.77	16.5384	16.5501	NaN	NaN	NaN	NaN	NaN	NaN	18.9573	18.662	18.3654	18.7513	18.2674	18.0149	16.768	15.6283	15.9306	16.1725	16.0297	15.6653	16.6531	16.1647	17.0295	16.2221	16.1737	16.436	S	2			1679	___1	+	CST;HTP;LTP	+	protein conformation				formation of desmin-positive aggregates, decreased Z-bands incorporation	0.991558	1.71e-151	261.76	221.53	106.49	0.098328	383000000000	32	32	P17661	32	P17661	P17661	Desmin	DES	TFGGAPGFPLGSPLSSPVFPRAGFGSKGSSS	TFGGAPGFPLGS(0.02)PLS(0.988)S(0.992)PVFPR	5834	UID5766	PLGsPLssPVFPrAG	GSK3B;GSK3A	P49841;P49840	1;2
NaN	NaN	NaN	NaN	NaN	NaN	NaN	NaN	NaN	NaN	NaN	NaN	NaN	NaN	NaN	NaN	NaN	NaN	18.0322	17.2111	17.1281	17.2149	16.9815	16.3513	NaN	NaN	NaN	NaN	NaN	NaN	NaN	NaN	NaN	NaN	NaN	NaN	NaN	NaN	NaN	NaN	NaN	NaN	NaN	NaN	NaN	NaN	NaN	NaN	NaN	NaN	NaN	NaN	NaN	NaN	NaN	NaN	NaN	NaN	NaN	NaN	S	2			1679	___1	+	HTP;LTP	+	intracellular localization	cytoskeletal reorganization			Mutated desmin sites showed failure of desmin filaments to segregate into daughter cells. ; Phosphorylated at the clevage furrow during cytokinesis.	0.5	0.00293696	100.52	74.477	100.52	-1.4439	9150400	60	60	P17661	60	P17661	P17661	Desmin	DES	SSSSVTSRVYQVSRTSGGAGGLGSLRASRLG	T(0.5)S(0.5)GGAGGLGSLR	5835	UID5767	VyQVsRtsGGAGGLG	ROCK1;AurB	Q13464;Q96GD4	1
19.7813	19.1744	18.4043	21.0047	18.8254	19.0118	21.2228	20.7202	20.8759	21.1018	20.0763	20.2976	NaN	NaN	NaN	NaN	NaN	NaN	NaN	NaN	NaN	NaN	NaN	NaN	21.6683	20.3485	20.2061	21.1167	20.4282	19.9499	20.7322	19.8264	20.213	20.7503	19.3867	19.6945	20.4372	19.8293	19.3293	20.029	19.6663	19.8432	19.7957	19.4016	19.3881	19.4599	18.5676	18.4164	20.8715	19.9379	20.0249	20.551	19.7171	19.3616	20.9633	20.5931	20.8033	20.4256	19.9369	20.2475	S	2			1679	___1	+	CST;HTP							1	2.05e-28	195.94	152.43	183	1.1402	2601700000	68	68	P17661	68	P17661	P17661	Desmin	DES	VYQVSRTSGGAGGLGSLRASRLGTTRTPSSY	T(0.986)S(0.014)GGAGGLGS(1)LR	5836	UID5768	GGAGGLGsLRAsRLG			1;2
18.528	17.6121	17.8005	18.4536	17.3555	17.61	19.0756	18.4904	18.3646	18.4388	17.9113	17.6553	NaN	NaN	NaN	NaN	NaN	NaN	NaN	NaN	NaN	NaN	NaN	NaN	19.6264	18.6904	18.7583	19.1928	18.4369	18.322	19.1467	18.1837	18.2952	18.4602	17.3163	17.7124	18.68	17.7248	17.6841	17.7464	17.0927	17.389	19.1426	18.2693	18.5457	18.3849	17.9528	17.9325	19.0904	18.1116	18.3162	18.3949	17.8702	17.6925	19.0718	18.3345	18.4212	18.4661	17.9518	17.9047	S	3			1681	___1	+	CST;HTP;LTP							1	2.94e-32	180.7	167.82	179.17	-0.12616	509560000	544	544	P17987;F5H282;E7EQR6	544;320;389	P17987	P17987	T-complex protein 1 subunit alpha	TCP1	DLIKLHPESKDDKHGSYEDAVHSGALND___	HGS(1)YEDAVHSGALND	5847	UID5779	skDDkHGsyEDAVHs			1
16.6241	15.571	16.1892	16.5099	15.2567	15.4127	NaN	NaN	NaN	NaN	NaN	NaN	NaN	NaN	NaN	NaN	NaN	NaN	NaN	NaN	NaN	NaN	NaN	NaN	NaN	NaN	NaN	NaN	NaN	NaN	NaN	NaN	NaN	NaN	NaN	NaN	NaN	NaN	NaN	NaN	NaN	NaN	NaN	NaN	NaN	NaN	NaN	NaN	NaN	NaN	NaN	NaN	NaN	NaN	NaN	NaN	NaN	NaN	NaN	NaN	S	2			1681	___1	+	CST;HTP							0.825665	0.00423033	79.974	65.002	79.974	1.3282	6622500	551	551	P17987;F5H282;E7EQR6	551;327;396	P17987	P17987	T-complex protein 1 subunit alpha	TCP1	ESKDDKHGSYEDAVHSGALND__________	HGS(0.174)YEDAVHS(0.826)GALND	5848	UID5780	syEDAVHsGALND__			1
NaN	NaN	NaN	NaN	NaN	NaN	16.441	15.8546	16.1054	15.9105	15.2288	15.539	16.0413	15.6178	15.2439	15.7465	15.1562	14.5283	16.1486	15.8416	16.1748	15.4944	15.6305	15.5381	NaN	NaN	NaN	NaN	NaN	NaN	NaN	NaN	NaN	NaN	NaN	NaN	NaN	NaN	NaN	NaN	NaN	NaN	NaN	NaN	NaN	NaN	NaN	NaN	16.5954	15.6507	16.0125	15.9807	15.8995	15.2119	NaN	NaN	NaN	NaN	NaN	NaN	S	2			1681	___1	+	CST;HTP							1	0.00201319	64.121	52.631	56.122	-0.19255	7811000	6	6	P17987;F5GYL4;F5GZI8;F5GZ03;E7ERF2	6;6;6;6;6	P17987	P17987	T-complex protein 1 subunit alpha	TCP1	__________MEGPLSVFGDRSTGETIRSQN	MEGPLS(1)VFGDR	5849	UID5781	__MEGPLsVFGDrst			1
NaN	NaN	NaN	NaN	NaN	NaN	NaN	NaN	NaN	NaN	NaN	NaN	NaN	NaN	NaN	NaN	NaN	NaN	NaN	NaN	NaN	NaN	NaN	NaN	NaN	NaN	NaN	NaN	NaN	NaN	NaN	NaN	NaN	NaN	NaN	NaN	NaN	NaN	NaN	NaN	NaN	NaN	18.0582	17.3658	17.3318	17.4534	16.9939	17.1872	NaN	NaN	NaN	NaN	NaN	NaN	18.2736	17.5558	17.7532	17.7235	17.1784	17.2516	S	2			1682	___1									0.999992	0.0235786	98.048	40.45	98.048	0.051435	16380000	791	791	P18206-2;P18206	791;791	P18206-2	P18206-2	Vinculin	VCL	DPKFREAVKAASDELSKTISPMVMDAKAVAG	AASDELS(1)K	5850	UID5782				1
NaN	NaN	NaN	NaN	NaN	NaN	NaN	NaN	NaN	NaN	NaN	NaN	NaN	NaN	NaN	NaN	NaN	NaN	NaN	NaN	NaN	NaN	NaN	NaN	13.9262	12.9592	NaN	13.2217	12.9195	12.1073	15.032	14.2286	14.6126	14.866	14.1509	12.9911	NaN	NaN	NaN	NaN	NaN	NaN	NaN	NaN	NaN	NaN	NaN	NaN	NaN	NaN	NaN	NaN	NaN	NaN	NaN	NaN	NaN	NaN	NaN	NaN	S	3			1682	___1	+	HTP							1	3.67e-11	116.74	109.16	105.51	0.47426	5889700	52	52	P18206-2;P18206;A0A096LPE1	52;52;52	P18206-2	P18206-2	Vinculin	VCL	IPDLTAPVAAVQAAVSNLVRVGKETVQTTED	AIPDLTAPVAAVQAAVS(1)NLVR	5851	UID5783	AAVQAAVsNLVRVGk			1
19.3133	18.3375	18.228	18.6751	18.3066	18.3845	NaN	NaN	NaN	NaN	NaN	NaN	19.7752	18.8632	18.9456	19.1589	18.6017	18.6373	19.5421	18.8572	18.7554	18.7219	18.7584	17.8214	20.8534	19.8603	19.7896	20.2698	19.6182	19.8058	20.0266	19.2038	19.2211	19.6446	18.8766	18.9065	NaN	NaN	NaN	NaN	NaN	NaN	19.7613	18.9448	18.9757	19.0973	18.7191	18.761	20.1231	19.0545	19.259	19.3015	18.9637	18.9655	19.555	18.8142	18.9808	19.0081	18.6563	18.5666	S	2			1682	___1	+	HTP							0.999066	0.00500679	130.79	69.138	85.355	-2.0506	276440000	275	275	P18206-2;P18206	275;275	P18206-2	P18206-2	Vinculin	VCL	SKDTEAMKRALASIDSKLNQAKGWLRDPSAS	ALAS(0.001)IDS(0.999)K	5852	UID5784	RALAsIDskLNQAKG			1
NaN	NaN	NaN	NaN	NaN	NaN	NaN	NaN	NaN	NaN	NaN	NaN	NaN	NaN	NaN	NaN	NaN	NaN	NaN	NaN	NaN	NaN	NaN	NaN	NaN	NaN	NaN	NaN	NaN	NaN	18.1391	17.7479	17.2212	17.6408	16.7191	16.9663	NaN	NaN	NaN	NaN	NaN	NaN	NaN	NaN	NaN	NaN	NaN	NaN	18.0094	17.2409	17.1791	17.5845	16.7761	16.4844	NaN	NaN	NaN	NaN	NaN	NaN	S	3			1682	___1	+	CST;HTP							0.999985	0.00163019	85.837	64.586	85.837	-0.074412	24479000	579	579	P18206-2;P18206	579;579	P18206-2	P18206-2	Vinculin	VCL	GESPQARALASQLQDSLKDLKARMQEAMTQE	ALASQLQDS(1)LK	5853	UID5785	LAsQLQDsLkDLkAR			1
18.2012	17.8594	17.1797	18.5256	17.3929	17.646	NaN	NaN	NaN	NaN	NaN	NaN	NaN	NaN	NaN	NaN	NaN	NaN	NaN	NaN	NaN	NaN	NaN	NaN	NaN	NaN	NaN	NaN	NaN	NaN	NaN	NaN	NaN	NaN	NaN	NaN	NaN	NaN	NaN	NaN	NaN	NaN	19.1296	18.6313	18.5186	18.8895	18.1999	18.3513	NaN	NaN	NaN	NaN	NaN	NaN	NaN	NaN	NaN	NaN	NaN	NaN	S	2			1682	___1	+	CST;HTP							0.624971	1.75e-84	242.01	212.48	177.3	0.27826	38011000	288	288	P18206-2;P18206	288;288	P18206-2	P18206-2	Vinculin	VCL	IDSKLNQAKGWLRDPSASPGDAGEQAIRQIL	DPS(0.625)AS(0.375)PGDAGEQAIR	5855	UID5787	KGWLRDPsAsPGDAG			1
19.7894	19.2638	18.8621	19.988	18.8183	19.1534	22.362	23.0272	21.3601	21.4329	20.7817	20.5007	NaN	NaN	NaN	NaN	NaN	NaN	NaN	NaN	NaN	NaN	NaN	NaN	21.5464	20.6957	20.4222	21.119	20.4645	20.202	20.3884	19.7005	19.6075	20.3064	19.0865	19.5452	21.4262	20.7433	20.4131	21.0193	20.441	20.4337	20.2315	19.917	19.7014	20.1124	19.4267	19.3707	21.8974	20.6666	21.2191	21.1075	20.6823	20.6742	21.6396	20.8417	21.806	21.8546	21.4162	21.2679	S	3			1682	___1	+	CST;HTP							0.999993	5.96e-177	305.43	272.67	265.43	0.44362	3797400000	290	290	P18206-2;P18206	290;290	P18206-2	P18206-2	Vinculin	VCL	SKLNQAKGWLRDPSASPGDAGEQAIRQILDE	DPSAS(1)PGDAGEQAIR	5856	UID5788	WLRDPsAsPGDAGEQ			1
NaN	NaN	NaN	NaN	NaN	NaN	NaN	NaN	NaN	NaN	NaN	NaN	NaN	NaN	NaN	NaN	NaN	NaN	NaN	NaN	NaN	NaN	NaN	NaN	20.1061	19.2087	18.807	19.7023	19.0688	18.7339	19.1862	18.5573	18.4105	18.9097	17.7608	18.0823	17.8013	17.1947	16.7965	17.424	16.6861	16.9195	18.9214	18.5097	18.3258	18.7018	17.9575	17.9857	20.302	19.1627	19.5708	19.3967	18.9263	18.933	20.3169	19.7761	19.8868	20.3414	20.707	19.3325	S	3			1682	___1	+	HTP							0.611959	0.00331642	83.226	59.669	58.268	-2.4841	1789500000	345	345	P18206-2;P18206	345;345	P18206-2	P18206-2	Vinculin	VCL	QMTDQVADLRARGQGSSPVAMQKAQQVSQGL	GQGS(0.612)S(0.388)PVAMQK	5857	UID5789	LRARGQGssPVAMQK			1
NaN	NaN	NaN	NaN	NaN	NaN	18.6612	18.4047	18.274	18.2684	17.5021	17.4175	NaN	NaN	NaN	NaN	NaN	NaN	NaN	NaN	NaN	NaN	NaN	NaN	20.4416	19.5851	19.1778	20.0317	19.3069	18.9642	21.0174	20.3811	20.1887	20.7618	19.5641	19.9574	21.1747	20.4586	20.0763	20.895	20.2576	20.2269	18.9407	18.6048	18.4129	18.8288	18.1376	18.1234	20.2478	19.1219	19.4807	19.449	19.0386	19.006	20.6587	20.073	20.1837	20.6402	21.002	19.7096	S	2			1682	___1	+	HTP							0.960239	0.000348195	111.38	95.155	96.334	-3.0915	3742400000	346	346	P18206-2;P18206	346;346	P18206-2	P18206-2	Vinculin	VCL	MTDQVADLRARGQGSSPVAMQKAQQVSQGLD	GQGS(0.04)S(0.96)PVAMQK	5858	UID5790	RARGQGssPVAMQKA			1
NaN	NaN	NaN	NaN	NaN	NaN	NaN	NaN	NaN	NaN	NaN	NaN	18.4233	18.0497	17.8675	18.0813	17.6566	17.51	19.2141	18.6418	18.5263	18.6053	18.5145	17.93	19.9393	19.1251	18.8976	19.5647	19.002	19.0143	NaN	NaN	NaN	NaN	NaN	NaN	NaN	NaN	NaN	NaN	NaN	NaN	NaN	NaN	NaN	NaN	NaN	NaN	NaN	NaN	NaN	NaN	NaN	NaN	19.216	18.7474	18.8055	18.7884	18.6384	18.4843	S	2			1682	___1	+	HTP							0.999167	0.00024036	144.57	109.03	144.57	1.078	70656000	439	439	P18206-2;P18206	439;439	P18206-2	P18206-2	Vinculin	VCL	DPKERDDILRSLGEISALTSKLADLRRQGKG	SLGEIS(0.999)ALT(0.001)SK	5859	UID5791	LRsLGEIsALtskLA			1
NaN	NaN	NaN	NaN	NaN	NaN	NaN	NaN	NaN	NaN	NaN	NaN	17.891	17.6386	17.4696	17.5809	17.1077	17.1129	17.9384	17.2512	16.9202	17.5458	16.9546	16.467	18.4435	17.6091	17.4397	17.8776	17.0904	17.171	18.4009	17.5235	17.6657	17.9236	17.0428	17.6104	NaN	NaN	NaN	NaN	NaN	NaN	18.7132	18.0849	18.0218	18.3253	17.5772	17.8925	19.0232	17.5614	18.2347	18.1148	17.6614	17.9487	NaN	NaN	NaN	NaN	NaN	NaN	S	2			1682	___1	+	HTP							0.999999	1.67e-09	162.93	90.585	154.36	-0.76158	76202000	721	721	P18206-2;P18206	721;721	P18206-2	P18206-2	Vinculin	VCL	VEKMTGLVDEAIDTKSLLDASEEAIKKDLDK	S(1)LLDASEEAIK	5860	UID5792	DEAIDtksLLDAsEE			1
NaN	NaN	NaN	NaN	NaN	NaN	NaN	NaN	NaN	NaN	NaN	NaN	NaN	NaN	NaN	NaN	NaN	NaN	NaN	NaN	NaN	NaN	NaN	NaN	NaN	NaN	NaN	NaN	NaN	NaN	20.014	19.1709	19.1903	19.6816	18.7082	18.843	NaN	NaN	NaN	NaN	NaN	NaN	17.4588	16.9021	16.7902	16.9517	16.6198	16.5473	18.4855	17.4112	17.7997	17.8623	17.5133	17.2769	18.6324	17.8608	18.1227	18.0314	17.9099	17.5465	S	2			1682	___1	+	HTP							0.959733	0.00729796	67.997	51.773	54.486	1.3509	154020000	795	795	P18206-2;P18206	795;795	P18206-2	P18206-2	Vinculin	VCL	REAVKAASDELSKTISPMVMDAKAVAGNISD	T(0.04)IS(0.96)PMVMDAK	5861	UID5793	DELSkTIsPMVMDAk			1
16.2852	15.7094	15.6244	16.152	15.6036	15.5494	18.2218	17.3572	17.7004	17.5205	17.0561	16.8576	17.6392	17.1937	16.965	17.1837	16.2657	16.3277	NaN	NaN	NaN	NaN	NaN	NaN	17.5324	16.5295	16.1762	17.066	16.2552	15.7567	NaN	NaN	NaN	NaN	NaN	NaN	17.7127	17.0512	16.4914	17.09	16.6643	16.6664	NaN	NaN	NaN	NaN	NaN	NaN	18.3897	17.2958	17.6787	17.5812	17.1048	16.946	18.027	17.575	17.486	17.5893	17.156	16.7846	S	2			1682	___1	+	HTP							0.874133	7.45e-06	76.799	62.03	47.113	0.080229	314390000	755	755	P18206-2;P18206	755;755	P18206-2	P18206-2	Vinculin	VCL	AMANIQPQMLVAGATSIARRANRILLVAKRE	VAMANIQPQMLVAGAT(0.126)S(0.874)IAR	5862	UID5794	MLVAGAtsIARRANR			1
NaN	NaN	NaN	NaN	NaN	NaN	15.6752	15.7569	15.0826	15.4184	13.9664	14.687	NaN	NaN	NaN	NaN	NaN	NaN	NaN	NaN	NaN	NaN	NaN	NaN	NaN	NaN	NaN	NaN	NaN	NaN	16.0308	15.6878	15.4498	15.907	14.8299	15.3381	NaN	NaN	NaN	NaN	NaN	NaN	15.4637	15.8874	15.0831	15.8811	14.5372	14.8405	NaN	NaN	NaN	NaN	NaN	NaN	NaN	NaN	NaN	NaN	NaN	NaN	S	3			1683	___1	+	HTP;LTP							0.978619	0.00374751	81.565	63.701	63.966	0.3278	9265900	180	180	Q5JWG0;P18433-6;P18433	180;180;189	Q5JWG0	Q5JWG0	Receptor-type tyrosine-protein phosphatase alpha	PTPRA	MLRFKKYKQAGSHSNSFRLSNGRTEDVEPQS	QAGS(0.006)HS(0.016)NS(0.979)FR	5863	UID5795	QAGSHSNsFRLSNGR			1
18.575	17.8869	17.5615	19.0225	17.5233	17.7244	18.7214	18.1739	17.9298	18.3232	17.6714	17.6123	18.9448	18.1865	18.0472	18.4401	18.1212	18.1238	17.0136	15.8107	15.7867	15.9042	15.8982	15.1436	17.7494	16.8971	16.7483	17.2434	16.6792	16.3469	18.6871	18.0293	17.8569	18.278	17.4194	17.591	17.6572	16.801	16.7439	17.2341	16.7507	16.9781	17.8448	17.0833	17.1477	17.215	16.8815	16.8757	18.9884	18.0107	18.0833	18.2688	17.6884	17.5938	17.4758	16.804	16.7925	16.9901	16.514	16.3165	S	3			1684	___1	+	CST;HTP							1	7.03e-05	111.77	63.553	111.77	1.5547	365640000	1697	1697	P18583-6;P18583-2;P18583-10;P18583-3;P18583-4;P18583-7;P18583;P18583-5;P18583-9;H7C1M2	1697;1378;1697;1697;1697;1657;1697;1697;1737;692	P18583-6	P18583-6	Protein SON	SON	PLPVKESDQTLAALLSPKESSGGEKEVPPPP	ESDQTLAALLS(1)PK	5864	UID5796	QTLAALLsPKEssGG			1
NaN	NaN	NaN	NaN	NaN	NaN	NaN	NaN	NaN	NaN	NaN	NaN	NaN	NaN	NaN	NaN	NaN	NaN	NaN	NaN	NaN	NaN	NaN	NaN	17.9509	17.006	16.9916	17.7257	16.9856	16.9556	18.0096	17.3055	17.3194	17.706	16.8153	16.917	NaN	NaN	NaN	NaN	NaN	NaN	NaN	NaN	NaN	NaN	NaN	NaN	17.006	15.872	16.1982	16.3852	15.7078	15.586	NaN	NaN	NaN	NaN	NaN	NaN	S	2			1684	___1	+	HTP							0.942845	7.52e-20	188.96	162.95	188.96	-0.88799	36752000	283	283	P18583-6;P18583-2;P18583-10;P18583-3;P18583-4;P18583-7;P18583;P18583-5;P18583-9;P18583-8	283;283;283;283;283;283;283;283;283;283	P18583-6	P18583-6	Protein SON	SON	VEYQMKSVLKSVESTSPEPSKIMLVEPPVAK	SVEST(0.057)S(0.943)PEPSK	5865	UID5797	LksVEstsPEPskIM			1
18.5501	18.3269	17.666	18.5484	18.046	18.1487	19.4408	18.6582	18.9452	19.07	18.6984	18.8444	18.4642	18.1231	17.992	18.0856	17.5024	17.6998	18.0239	17.7437	17.3905	17.0166	17.5344	16.5512	NaN	NaN	NaN	NaN	NaN	NaN	19.3108	18.6815	18.8003	19.2287	18.2697	18.3698	19.4739	18.964	18.7076	18.9444	18.6959	18.6706	NaN	NaN	NaN	NaN	NaN	NaN	NaN	NaN	NaN	NaN	NaN	NaN	NaN	NaN	NaN	NaN	NaN	NaN	S	4			1685	___1	+	CST;HTP							0.917983	1.24e-07	92.463	69.134	92.463	0.74092	249750000	134	134	P18669;Q8N0Y7	134;134	P18669	P18669	Phosphoglycerate mutase 1;Probable phosphoglycerate mutase 4	PGAM1;PGAM4	YDVPPPPMEPDHPFYSNISKDRRYADLTEDQ	SYDVPPPPMEPDHPFYS(0.918)NIS(0.082)K	5866	UID5798	EPDHPFysNISkDRR			1
19.6094	18.907	18.5415	19.1874	18.8605	18.8742	19.5699	18.8619	19.0802	19.0738	18.9166	18.7167	20.0042	19.5054	19.3129	19.7105	19.1582	19.0947	NaN	NaN	NaN	NaN	NaN	NaN	NaN	NaN	NaN	NaN	NaN	NaN	19.6814	18.8187	18.9904	19.4373	18.5443	18.4986	NaN	NaN	NaN	NaN	NaN	NaN	NaN	NaN	NaN	NaN	NaN	NaN	19.7879	18.7555	19.0386	19.1267	18.5789	18.5138	NaN	NaN	NaN	NaN	NaN	NaN	S	2			1686	___1									0.965789	1.79e-11	175.97	136.68	117.94	-1.5594	191860000	435	435	P19367-4;P19367-2;P19367;P19367-3	435;446;447;451	P19367-4	P19367-4	Hexokinase-1	HK1	RRLVPDSDVRFLLSESGSGKGAAMVTAVAYR	FLLS(0.007)ES(0.966)GS(0.027)GK	5867	UID5799				1
NaN	NaN	NaN	NaN	NaN	NaN	NaN	NaN	NaN	NaN	NaN	NaN	NaN	NaN	NaN	NaN	NaN	NaN	NaN	NaN	NaN	NaN	NaN	NaN	NaN	NaN	NaN	NaN	NaN	NaN	NaN	NaN	NaN	NaN	NaN	NaN	NaN	NaN	NaN	NaN	NaN	NaN	NaN	NaN	NaN	NaN	NaN	NaN	NaN	NaN	NaN	NaN	NaN	NaN	20.6145	20.0727	20.0494	20.1106	19.7919	19.6435	S	2			1686	___1									0.797441	1.79e-11	175.97	136.68	150.86	0.76822	39959000	437	437	P19367-4;P19367-2;P19367;P19367-3	437;448;449;453	P19367-4	P19367-4	Hexokinase-1	HK1	LVPDSDVRFLLSESGSGKGAAMVTAVAYRLA	FLLS(0.001)ES(0.202)GS(0.797)GK	5868	UID5800				1
18.9188	18.3174	18.1337	18.7946	18.4027	18.442	19.4125	19.1299	19.4727	19.217	19.2833	19.1884	18.6514	18.7007	18.5778	18.7556	18.4056	18.3304	18.6112	18.601	18.4802	18.4834	18.3432	18.11	NaN	NaN	NaN	NaN	NaN	NaN	NaN	NaN	NaN	NaN	NaN	NaN	NaN	NaN	NaN	NaN	NaN	NaN	19.6729	19.0207	18.8542	19.0162	18.762	18.5206	19.2949	18.4122	18.7856	18.9568	18.5513	18.4718	NaN	NaN	NaN	NaN	NaN	NaN	S	2			1686	___1	+	CST;HTP							1	9.46e-07	169.21	133.38	169.21	1.0678	163540000	780	780	P19367-4;P19367-2;P19367;P19367-3;Q2TB90	780;791;792;796;791	P19367-4	P19367-4	Hexokinase-1;Putative hexokinase HKDC1	HK1;HKDC1	KTRGIFETKFLSQIESDRLALLQVRAILQQL	FLSQIES(1)DR	5869	UID5801	KFLSQIEsDRLALLQ			1
NaN	NaN	NaN	NaN	NaN	NaN	20.0563	19.7731	19.3913	19.3566	19.2186	19.0099	19.6037	18.9521	18.9683	19.176	18.6358	18.7686	18.8519	18.5677	18.6679	18.5395	18.0821	17.3376	19.2692	18.2424	18.2372	18.7606	18.2057	18.2519	20.1565	19.4295	19.561	19.9022	18.9708	18.9597	18.8376	18.1374	18.2348	18.2599	17.5523	17.7826	21.2537	20.5116	20.5158	20.4433	20.1608	20.1495	19.367	18.359	18.5649	18.7604	18.1088	18.132	19.3035	18.7011	18.8059	18.8383	18.5034	18.2029	S	3			1686	___1	+	HTP							0.844879	5.32e-18	179.5	140.48	108.58	0.35605	586770000	325	325	P19367-4;P19367-2;P19367;P19367-3	325;336;337;341	P19367-4	P19367-4	Hexokinase-1	HK1	GRITPELLTRGKFNTSDVSAIEKNKEGLHNA	FNT(0.155)S(0.845)DVS(0.001)AIEK	5870	UID5802	TRGkFNTsDVsAIEk			1
NaN	NaN	NaN	NaN	NaN	NaN	NaN	NaN	NaN	NaN	NaN	NaN	NaN	NaN	NaN	NaN	NaN	NaN	19.3672	18.908	18.901	18.7892	18.6592	17.9129	NaN	NaN	NaN	NaN	NaN	NaN	NaN	NaN	NaN	NaN	NaN	NaN	NaN	NaN	NaN	NaN	NaN	NaN	NaN	NaN	NaN	NaN	NaN	NaN	NaN	NaN	NaN	NaN	NaN	NaN	NaN	NaN	NaN	NaN	NaN	NaN	S	2			1686	___1	+	HTP							0.531966	0.00192662	136.38	105.5	136.38	-0.87139	57338000	328	328	P19367-4;P19367-2;P19367;P19367-3	328;339;340;344	P19367-4	P19367-4	Hexokinase-1	HK1	TPELLTRGKFNTSDVSAIEKNKEGLHNAKEI	FNT(0.018)S(0.45)DVS(0.532)AIEK	5871	UID5803	kFNTsDVsAIEkNkE			1
18.0789	17.7016	17.2029	17.8528	17.5236	17.2683	17.8045	17.4519	17.7504	17.4889	17.3504	16.9606	17.2725	17.256	17.0522	17.0912	16.3965	16.2634	NaN	NaN	NaN	NaN	NaN	NaN	17.0056	15.9641	15.9727	16.7483	16.0504	15.9282	18.2696	17.6022	17.712	18.1392	17.1857	17.2373	18.2999	17.7227	17.5032	17.8049	17.291	17.3132	18.9815	18.6697	18.5613	18.7996	18.4418	18.1918	18.5478	17.6873	17.8315	18.0751	17.5545	17.2597	NaN	NaN	NaN	NaN	NaN	NaN	S	2			1686	___1									0.991355	1.54e-115	243.49	223.88	237.48	-0.97377	138530000	76	76	P19367-4;P19367-2;P19367;P19367-3;B1AR62	76;87;88;92;76	P19367-4	P19367-4	Hexokinase-1	HK1	DGSEKGDFIALDLGGSSFRILRVQVNHEKNQ	GDFIALDLGGS(0.991)S(0.009)FR	5872	UID5804				1
NaN	NaN	NaN	NaN	NaN	NaN	17.8045	17.4519	17.7504	17.4889	17.3504	16.9606	NaN	NaN	NaN	NaN	NaN	NaN	NaN	NaN	NaN	NaN	NaN	NaN	NaN	NaN	NaN	NaN	NaN	NaN	NaN	NaN	NaN	NaN	NaN	NaN	NaN	NaN	NaN	NaN	NaN	NaN	NaN	NaN	NaN	NaN	NaN	NaN	NaN	NaN	NaN	NaN	NaN	NaN	NaN	NaN	NaN	NaN	NaN	NaN	S	2			1686	___1									0.5	1.54e-115	242.48	219.76	225.86	-1.4039	13083000	77	77	P19367-4;P19367-2;P19367;P19367-3;B1AR62	77;88;89;93;77	P19367-4	P19367-4	Hexokinase-1	HK1	GSEKGDFIALDLGGSSFRILRVQVNHEKNQN	GDFIALDLGGS(0.5)S(0.5)FR	5873	UID5805				1
18.8782	18.3998	17.9453	19.5502	17.8904	18.0383	19.546	19.1268	18.8582	19.0934	18.2628	18.5945	NaN	NaN	NaN	NaN	NaN	NaN	NaN	NaN	NaN	NaN	NaN	NaN	19.5553	18.6448	18.5885	19.274	18.3277	18.2106	19.398	18.6505	18.8174	19.1798	18.0944	18.1226	19.6438	18.8281	18.668	19.0204	18.4587	18.6277	19.103	18.6275	18.5254	18.7291	18.1995	18.0743	19.3489	18.3774	18.583	18.9102	18.4142	18.1442	19.8674	19.5059	19.7485	19.5103	19.0517	18.9351	S	3			1688	___1	+	CST;HTP;LTP	+	protein stabilization; protein conformation					0.98752	4.2e-97	210.62	193.54	210.62	0.16739	1279700000	785	785	P19634	785	P19634	P19634	Sodium/hydrogen exchanger 1	SLC9A1	SSPGTDDVFTPAPSDSPSSQRIQRCLSDPGP	ETSSPGTDDVFTPAPS(0.004)DS(0.988)PS(0.007)S(0.002)QR	5877	UID5809	FtPAPsDsPssQRIQ	ERK2	P28482	1
21.2556	22.7331	23.1861	22.6214	22.2391	21.2956	22.1191	22.2826	21.1711	21.4177	20.6089	20.7326	21.5364	20.5961	21.1699	21.2098	20.0572	20.8838	21.2703	20.9654	22.0274	21.6955	20.0735	19.9781	22.7165	22.8808	23.7588	23.3569	23.4363	21.3721	22.6672	23.2842	21.2841	21.9831	21.7541	21.73	22.0964	21.9376	22.6663	21.9886	22.255	20.6251	22.2184	22.7276	23.7645	22.6377	21.717	21.6884	22.9436	24.5142	24.091	23.2726	22.8809	22.4027	21.4937	20.5855	21.8527	21.5657	20.8408	21.3809	S	3			1689	___1	+	HTP							0.999582	1.9e-38	167.85	151.72	152.35	-1.5348	23147000000	35	35	Q5T987;P19823	35;60	Q5T987	Q5T987	Inter-alpha-trypsin inhibitor heavy chain H2	ITIH2	EIPINGLSERSLPGESEEMMEEVDQVTLYSY	SLPGES(1)EEMMEEVDQVTLYSYK	5880	UID5812	QRsLPGEsEEMMEEV			1
18.6029	18.3228	18.736	18.6092	17.8916	17.7526	17.7386	17.3095	16.8124	17.4801	16.5895	16.6055	16.9392	16.3857	16.2766	16.115	15.964	15.934	17.9821	16.9784	17.0049	17.3415	17.07	16.0891	18.4624	17.8072	17.848	18.1185	17.3791	17.2062	18.0877	17.3901	17.3972	17.7169	16.7095	16.9711	18.042	17.1287	17.2347	17.4771	16.9829	16.9706	17.8546	17.1511	17.6255	17.4293	17.1348	17.0851	NaN	NaN	NaN	NaN	NaN	NaN	18.3806	17.6945	17.7073	17.8682	17.4594	17.5901	S	3			1691	___1	+	HTP;LTP	+		translation, altered; cell growth, altered				1	8.59e-59	209.13	180.16	154.46	-0.22278	184700000	67	67	P20042	67	P20042	P20042	Eukaryotic translation initiation factor 2 subunit 2	EIF2S2	KDLEADEEDTRKKDASDDLDDLNFFNQKKKK	DAS(1)DDLDDLNFFNQK	5882	UID5814	DTRKkDAsDDLDDLN	CK2A1	P68400	1
22.4095	21.8832	21.7416	22.9717	21.7737	21.7702	22.6247	22.1695	22.1555	22.4636	21.7995	21.5087	22.5446	22.2775	21.9369	22.3204	21.7805	21.6484	23.1411	22.4206	22.4055	22.2532	22.0447	21.6298	22.85	22.11	21.9408	22.6034	21.6815	21.7098	22.8758	22.0402	22.3287	22.4666	21.5387	21.6608	21.9922	21.2461	20.9657	21.43	20.9448	21.0363	22.0543	21.4861	21.4903	21.4985	21.2637	21.1145	23.3376	22.1694	22.5152	22.6805	22.2615	21.9666	23.8592	23.4039	23.3035	23.3615	23.0731	22.6959	S	2			1691	___1	+	HTP;LTP	+		translation, altered; cell growth, altered				0.999998	1.52e-05	73.499	52.598	72.434	-0.5089	79584000000	2	2	P20042	2	P20042	P20042	Eukaryotic translation initiation factor 2 subunit 2	EIF2S2	______________MSGDEMIFDPTMSKKKK	S(1)GDEMIFDPTMSK	5884	UID5816	______MsGDEMIFD	CK2A1	P68400	1
NaN	NaN	NaN	NaN	NaN	NaN	NaN	NaN	NaN	NaN	NaN	NaN	NaN	NaN	NaN	NaN	NaN	NaN	NaN	NaN	NaN	NaN	NaN	NaN	NaN	NaN	NaN	NaN	NaN	NaN	NaN	NaN	NaN	NaN	NaN	NaN	NaN	NaN	NaN	NaN	NaN	NaN	NaN	NaN	NaN	NaN	NaN	NaN	18.9816	18.1565	18.4604	18.4486	18.1005	18.1215	NaN	NaN	NaN	NaN	NaN	NaN	S	2			1692	___1									0.71215	0.0108272	82.912	66.346	82.912	-1.772	13606000	415	415	P20073-2;P20073	415;437	P20073-2	P20073-2	Annexin A7	ANXA7	AERLYYAMKGAGTDDSTLVRIVVTRSEIDLV	GAGT(0.01)DDS(0.712)T(0.278)LVR	5885	UID5817				1
NaN	NaN	NaN	NaN	NaN	NaN	NaN	NaN	NaN	NaN	NaN	NaN	17.1106	15.9136	16.2859	16.6334	16.3074	16.4691	NaN	NaN	NaN	NaN	NaN	NaN	NaN	NaN	NaN	NaN	NaN	NaN	NaN	NaN	NaN	NaN	NaN	NaN	NaN	NaN	NaN	NaN	NaN	NaN	NaN	NaN	NaN	NaN	NaN	NaN	17.1681	16.166	16.359	16.2889	15.9862	15.8977	15.8606	15.1185	15.0639	14.9597	15.0466	15.2973	S	3			1693	___1	+	HTP							1	1.72e-29	132.85	124.26	132.85	1.5253	42694000	157	157	P20290-2;P20290	157;201	P20290-2	P20290-2	Transcription factor BTF3	BTF3	DDDEVPDLVENFDEASKNEAN__________	APLATGEDDDDEVPDLVENFDEAS(1)K	5886	UID5818	VENFDEAskNEAN__			1
NaN	NaN	NaN	NaN	NaN	NaN	NaN	NaN	NaN	NaN	NaN	NaN	NaN	NaN	NaN	NaN	NaN	NaN	NaN	NaN	NaN	NaN	NaN	NaN	NaN	NaN	NaN	NaN	NaN	NaN	NaN	NaN	NaN	NaN	NaN	NaN	NaN	NaN	NaN	NaN	NaN	NaN	NaN	NaN	NaN	NaN	NaN	NaN	NaN	NaN	NaN	NaN	NaN	NaN	15.8788	15.6311	15.7122	15.7326	15.4664	15.3172	S	3			1693	___1	+	CST;HTP							0.635115	0.00303023	43.414	27.779	43.414	-2.6637	10399000	114	114	P20290-2;P20290;H0Y9Y1;D6RDG3	114;158;57;76	P20290-2	P20290-2	Transcription factor BTF3	BTF3	LTEMLPSILNQLGADSLTSLRRLAEALPKQS	QLTEMLPS(0.044)ILNQLGADS(0.635)LT(0.147)S(0.175)LR	5887	UID5819	LNQLGADsLtsLRRL			1
NaN	NaN	NaN	NaN	NaN	NaN	16.9147	16.4289	16.4762	16.3649	15.9698	16.2793	16.4714	16.1864	15.902	16.2642	15.8068	15.7197	NaN	NaN	NaN	NaN	NaN	NaN	NaN	NaN	NaN	NaN	NaN	NaN	14.5278	13.702	14.4161	14.005	13.7652	13.5928	15.4321	15.1458	14.5255	15.2016	15.1154	14.7924	16.8904	16.4869	16.6144	16.7783	16.4238	16.2332	16.9731	15.9953	16.1147	16.2968	16.3944	15.9699	16.7608	16.3075	16.3898	16.5725	16.0158	15.8335	S	2			1694	___1	+	HTP							0.845864	6.85e-72	131.59	91.41	131.59	1.9658	254800000	23	23	P20393	23	P20393	P20393	Nuclear receptor subfamily 1 group D member 1	NR1D1	NNTGGVITYIGSSGSSPSRTSPESLYSDNSN	TTLDSNNNTGGVITYIGS(0.001)S(0.001)GS(0.005)S(0.846)PS(0.147)R	5893	UID5825	YIGSSGSsPSRTSPE			1
NaN	NaN	NaN	NaN	NaN	NaN	NaN	NaN	NaN	NaN	NaN	NaN	17.6041	17.1362	16.843	17.1541	16.5871	16.4456	NaN	NaN	NaN	NaN	NaN	NaN	17.4465	16.7563	16.7658	17.2846	16.6048	16.3707	NaN	NaN	NaN	NaN	NaN	NaN	NaN	NaN	NaN	NaN	NaN	NaN	NaN	NaN	NaN	NaN	NaN	NaN	NaN	NaN	NaN	NaN	NaN	NaN	17.9364	17.8031	17.5906	17.7286	18.0315	16.8071	S	3			1695	___1	+	HTP							1	0.000395414	83.467	72.205	83.467	3.0218	89344000	195	195	P20618	195	P20618	P20618	Proteasome subunit beta type-1	PSMB1	QVGFKNMQNVEHVPLSLDRAMRLVKDVFISA	NMQNVEHVPLS(1)LDR	5894	UID5826	NVEHVPLsLDRAMRL			1
20.5692	19.4798	19.2522	20.2521	19.3679	19.6352	22.2696	21.1166	21.1582	21.5979	20.9495	20.9452	NaN	NaN	NaN	NaN	NaN	NaN	NaN	NaN	NaN	NaN	NaN	NaN	19.7409	18.8132	18.6412	19.3104	18.2738	18.5087	19.8417	18.8629	19.1963	19.8067	18.8334	18.8409	20.9813	19.9962	19.9977	20.4409	19.6979	20.0846	20.0327	19.2243	19.2798	19.4201	19.1241	19.0391	21.399	19.5982	19.9699	20.5408	19.8359	19.6418	21.7837	20.4658	20.2706	21.1909	20.5079	20.3754	S	2			1696	___1	+	HTP							1	4.05e-23	182.02	147.01	128.31	0.85689	626080000	615	615	P20807-3;P20807;F8W8F5;H3BUR3;A0A669KB08;P20807-4;H3BSA2	615;621;573;25;29;109;108	P20807-3	P20807-3	Calpain-3	CAPN3	SDRANSNKELGVDQESEEGKGKTSPDKQKQS	ELGVDQES(1)EEGK	5895	UID5827	ELGVDQEsEEGKGKT			1
NaN	NaN	NaN	NaN	NaN	NaN	21.3287	20.4008	20.1467	20.534	19.7796	19.8389	NaN	NaN	NaN	NaN	NaN	NaN	NaN	NaN	NaN	NaN	NaN	NaN	21.4603	20.1738	20.0539	20.8001	19.963	20.0773	21.3798	20.1673	20.442	20.9288	19.8247	20.0156	22.3324	21.0546	21.1932	21.6187	20.8422	21.3966	21.6157	20.4657	20.5928	20.7812	20.2801	20.3172	23.3745	21.8383	22.1002	22.4123	21.7794	21.9205	21.9506	20.7818	20.8361	21.3453	20.7856	20.8149	S	3			1696	___1	+	HTP;LTP							0.98505	0.011536	93.667	34.599	58.246	0.11147	1123100000	623	623	P20807-3;P20807;F8W8F5;H3BUR3;A0A669KB08;P20807-4;H3BSA2	623;629;581;33;37;117;116	P20807-3	P20807-3	Calpain-3	CAPN3	ELGVDQESEEGKGKTSPDKQKQSPQPQPGSS	GKT(0.015)S(0.985)PDK	5896	UID5828	EEGKGKTsPDKQKQs			1
NaN	NaN	NaN	NaN	NaN	NaN	18.2665	17.7688	17.5549	17.8528	17.256	17.0468	NaN	NaN	NaN	NaN	NaN	NaN	NaN	NaN	NaN	NaN	NaN	NaN	17.1816	16.2502	15.6816	17.1312	16.3859	15.947	18.0779	17.3019	17.5079	17.7334	16.6896	16.7285	18.6287	18.015	17.6913	17.7975	17.5872	17.6692	18.8437	18.2301	18.1121	18.5927	17.8977	17.6524	19.7031	18.784	18.9523	18.912	18.4289	17.961	18.0051	17.5635	17.5214	18.0151	17.5707	17.7128	S	3			1696	___1	+	HTP;LTP							0.99999	2.46e-74	203.72	202.76	168.54	0.33555	668140000	630	630	P20807-3;P20807;F8W8F5;H3BUR3;A0A669KB08;P20807-4	630;636;588;40;44;124	P20807-3	P20807-3	Calpain-3	CAPN3	SEEGKGKTSPDKQKQSPQPQPGSSDQESEEQ	QS(1)PQPQPGSSDQESEEQQQFR	5897	UID5829	sPDKQKQsPQPQPGS			1
NaN	NaN	NaN	NaN	NaN	NaN	17.6121	16.9235	17.1841	17.0287	16.7204	16.0838	NaN	NaN	NaN	NaN	NaN	NaN	NaN	NaN	NaN	NaN	NaN	NaN	18.8299	17.7847	17.854	18.442	17.5912	17.3491	17.6127	16.8693	16.868	17.4728	16.3233	16.2226	18.6031	18.135	17.8466	18.0916	17.4882	17.7957	18.5708	17.9088	18.0731	17.9248	17.5909	17.1755	16.7568	15.7286	16.1018	16.0248	15.7237	15.1132	17.3006	16.6839	16.7912	16.8008	16.6102	16.5496	S	3			1696	___1									0.990015	7.89e-101	226.81	224.17	176.34	0.83097	766880000	638	638	P20807-3;P20807;F8W8F5;H3BUR3;A0A669KB08;P20807-4	638;644;596;48;52;132	P20807-3	P20807-3	Calpain-3	CAPN3	SPDKQKQSPQPQPGSSDQESEEQQQFRNIFK	QSPQPQPGS(0.01)S(0.99)DQESEEQQQFR	5899	UID5831				1
20.2766	20.3779	19.8336	20.8566	19.2779	19.4609	20.9066	20.7674	20.2256	20.541	19.6884	19.9476	15.5856	14.9206	15.4476	15.0673	14.316	15.2104	15.1288	13.8437	13.6201	12.2962	12.6424	12.6714	19.6775	19.0094	18.9095	20.0912	20.5145	18.5171	20.8265	21.4022	19.7976	20.2606	20.1634	20.14	19.2344	18.6915	18.2437	18.7454	18.8326	18.4415	20.3786	20.6453	20.0461	20.9353	19.449	19.2536	20.1825	20.5418	20.0838	19.3673	18.914	18.8474	20.4	19.7544	21.3403	19.9196	19.5154	20.5989	S	3			1696	___1	+	HTP							1	8.4e-05	136.57	107.66	136.57	0.12085	2967900000	19	19	P20807-3;P20807;F8W8F5;P20807-2	19;19;19;19	P20807-3	P20807-3	Calpain-3	CAPN3	VISASVAPRTAAEPRSPGPVPHPAQSKATEA	S(1)PGPVPHPAQSK	5900	UID5832	RTAAEPRsPGPVPHP			1
NaN	NaN	NaN	NaN	NaN	NaN	NaN	NaN	NaN	NaN	NaN	NaN	NaN	NaN	NaN	NaN	NaN	NaN	NaN	NaN	NaN	NaN	NaN	NaN	17.5847	16.4338	16.6441	18.0226	16.8219	16.4598	NaN	NaN	NaN	NaN	NaN	NaN	17.9949	17.5605	17.2713	17.3875	17.1616	17.3699	NaN	NaN	NaN	NaN	NaN	NaN	NaN	NaN	NaN	NaN	NaN	NaN	NaN	NaN	NaN	NaN	NaN	NaN	S	2			1697	___1	+	CST;HTP							0.86796	0.00494608	110.44	91.116	101.43	-3.0617	24979000	55	55	P20810-6;P20810-7;P20810-10;P20810-5;P20810-9;A0A0C4DGB5;E9PSG1;F8W7E0;H0YA91;D6RBR1;H0Y944;E7EN75;D6RGF7	55;55;55;55;55;40;55;55;38;40;50;40;40	P20810-6	P20810-6	Calpastatin	CAST	EKKGSDEKKAASLGSSQSSRTYAGGTASATK	AAS(0.005)LGS(0.127)S(0.868)QSSR	5901	UID5833	kAAsLGssQssRtyA			1
NaN	NaN	NaN	NaN	NaN	NaN	17.2924	16.9119	16.9312	16.6745	16.0683	15.9387	NaN	NaN	NaN	NaN	NaN	NaN	NaN	NaN	NaN	NaN	NaN	NaN	18.3514	17.3293	17.1121	18.0145	16.504	17.3001	17.9085	16.6542	17.5858	17.0597	15.5677	15.8511	16.7944	15.5963	15.5545	15.6655	14.8515	15.286	NaN	NaN	NaN	NaN	NaN	NaN	NaN	NaN	NaN	NaN	NaN	NaN	18.8541	18.4763	18.5482	18.1587	18.1933	18.0599	S	3			1697	___1	+	HTP							0.957571	1.65e-08	145.91	110.29	72.184	-0.18764	79543000	154	154	P20810-6;P20810-7;P20810-10;P20810-5;P20810-9;A0A0C4DGB5;E9PSG1;E7ES10;E9PCH5;E7EVY3;B7Z574;P20810-8;F8W7E0;P20810-4;E9PDE4;P20810-2;P20810;H0YA91;D6RBR1;H0Y944;E7EN75;D6RGF7;E7EQK6	154;135;132;132;113;117;135;71;49;57;57;49;132;30;49;71;71;115;98;149;139;120;49	P20810-6	P20810-6	Calpastatin	CAST	KPKEHTEPKSLPKQASDTGSNDAHNKKAVSR	QAS(0.958)DT(0.024)GS(0.018)NDAHNKK	5902	UID5834	KsLPKQAsDTGSNDA			1
NaN	NaN	NaN	NaN	NaN	NaN	17.9691	17.2446	17.3095	17.7328	16.515	15.5377	NaN	NaN	NaN	NaN	NaN	NaN	NaN	NaN	NaN	NaN	NaN	NaN	19.7231	18.6826	18.3326	19.6885	18.1336	17.9486	18.6231	17.6238	17.818	18.5472	16.6509	16.1989	19.1139	18.3334	17.7905	18.4368	17.5475	17.5451	19.5152	18.8672	18.7354	19.1302	18.448	18.0153	18.843	17.1125	17.769	17.5027	16.9537	16.2733	20.2346	19.517	19.3822	19.4368	19.0173	18.1372	S	2			1697	___1	+	HTP							0.999992	5.83e-08	94.547	45.019	89.44	-0.29514	384230000	11	11	P20810-6;P20810-7;P20810-10;P20810-5;P20810-9;E9PSG1;F8W7E0	11;11;11;11;11;11;11	P20810-6	P20810-6	Calpastatin	CAST	_____MSQPGQKPAASPRPRRAAAARRTHEH	SQPGQKPAAS(1)PR	5903	UID5835	PGQKPAAsPRPRRAA			1
NaN	NaN	NaN	NaN	NaN	NaN	18.2602	17.4116	17.7586	17.8213	17.0948	17.0946	17.5933	17.2563	16.8682	17.4105	16.4945	16.6296	NaN	NaN	NaN	NaN	NaN	NaN	NaN	NaN	NaN	NaN	NaN	NaN	NaN	NaN	NaN	NaN	NaN	NaN	NaN	NaN	NaN	NaN	NaN	NaN	NaN	NaN	NaN	NaN	NaN	NaN	18.4765	17.2235	17.2876	17.8627	17.0627	16.8363	NaN	NaN	NaN	NaN	NaN	NaN	S	2			1698	___1									0.999999	0.00377463	116.03	90.367	116.03	-3.4339	49757000	3415	3415	P20929-2;A0A087X1N7;P20929-3;P20929;P20929-4	3415;3415;3415;3172;3172	P20929-2	P20929-2	Nebulin	NEB	GSMDVVKCKRAAEILSDNIYRQPPDKLKFTS	AAEILS(1)DNIYR	5904	UID5836				1
23.7736	23.0796	22.7489	23.7247	23.2281	23.3546	23.2151	22.4836	22.9338	23.1487	22.8227	22.8438	23.4414	23.0314	23.0195	23.2548	22.8769	23.005	23.5132	22.4875	22.2553	22.5489	22.2675	21.6787	24.0579	23.3717	23.3152	23.8785	23.3906	23.614	23.3928	22.587	22.7145	22.915	22.3785	22.3794	23.5699	22.8766	22.895	23.0487	22.5973	23.0125	23.7242	23.2043	23.1339	23.3489	23.0349	23.0319	24.4209	23.3176	23.8416	23.9125	23.4699	23.7133	23.6569	23.042	23.1913	23.1994	23.059	22.9789	S	3			1698	___1									1	4.98e-10	136.62	115.67	136.62	-1.3363	40385000000	8486	8486	P20929-2;A0A087X1N7;P20929-3;P20929;P20929-4;H0Y786;H7BZD5;H0Y3P5	8486;8521;8486;6630;6630;2968;727;620	P20929-2	P20929-2	Nebulin	NEB	FRAMYDYMAADADEVSFKDGDAIINVQAIDE	AMYDYMAADADEVS(1)FK	5905	UID5837				1
NaN	NaN	NaN	NaN	NaN	NaN	NaN	NaN	NaN	NaN	NaN	NaN	NaN	NaN	NaN	NaN	NaN	NaN	NaN	NaN	NaN	NaN	NaN	NaN	18.298	17.5192	17.4139	18.5974	18.2637	17.0063	NaN	NaN	NaN	NaN	NaN	NaN	NaN	NaN	NaN	NaN	NaN	NaN	18.6064	18.3561	17.9358	20.0363	17.466	17.427	NaN	NaN	NaN	NaN	NaN	NaN	NaN	NaN	NaN	NaN	NaN	NaN	S	3			1698	___1	+	CST							1	0.0149443	113.63	91.138	59.367	-0.55551	20055000	5670	5670	P20929-2;A0A087X1N7;P20929-3;P20929;P20929-4;H0Y786	5670;5670;5670;3969;3969;400	P20929-2	P20929-2	Nebulin	NEB	DTPEINLARANALNVSNKLYREGWDEMKAGC	ANALNVS(1)NK	5906	UID5838	RANALNVsNKLYREG			1
22.4792	21.6296	20.589	22.2855	21.078	21.7003	22.2987	21.9389	22.2073	22.8155	21.4587	21.5216	NaN	NaN	NaN	NaN	NaN	NaN	NaN	NaN	NaN	NaN	NaN	NaN	23.6737	21.0699	21.26	21.8236	21.0332	21.0095	21.7087	20.5997	20.8557	21.5351	20.0352	20.3645	22.2409	20.9973	20.7481	21.2829	20.5522	21.1442	21.2148	21.2062	20.8018	21.0337	20.1107	20.0348	23.1665	21.7142	21.5373	22.0549	21.3716	21.3191	21.282	20.9079	21.1528	20.6968	20.1195	20.6613	S	2			1698	___1	+	HTP							0.997783	0.00296916	142.76	84.875	136.61	-0.82446	1516500000	4173	4173	P20929-2;A0A087X1N7;P20929-3	4173;4173;4173	P20929-2	P20929-2	Nebulin	NEB	TSIVDTPEVVLAKANSLQISEKLYQEAWNKD	ANS(0.998)LQIS(0.002)EK	5907	UID5839	VVLAKANsLQISEKL			1
NaN	NaN	NaN	NaN	NaN	NaN	NaN	NaN	NaN	NaN	NaN	NaN	17.6408	17.4269	17.0029	17.1812	16.5031	16.6884	NaN	NaN	NaN	NaN	NaN	NaN	NaN	NaN	NaN	NaN	NaN	NaN	NaN	NaN	NaN	NaN	NaN	NaN	NaN	NaN	NaN	NaN	NaN	NaN	NaN	NaN	NaN	NaN	NaN	NaN	NaN	NaN	NaN	NaN	NaN	NaN	NaN	NaN	NaN	NaN	NaN	NaN	S	3			1698	___1									0.657492	0.00023959	89.011	69.434	89.011	-0.15229	21394000	6422	6422	P20929-2;A0A087X1N7;P20929-3;P20929;P20929-4;H0Y786	6422;6422;6422;4721;4721;1152	P20929-2	P20929-2	Nebulin	NEB	EAWDRVKATSYILPSSTLSLTHAKNQKHLAS	ATSYILPS(0.151)S(0.657)T(0.182)LS(0.007)LT(0.003)HAK	5908	UID5840				1
NaN	NaN	NaN	NaN	NaN	NaN	19.218	18.2697	18.6303	18.9391	17.9458	18.0467	19.3433	18.684	18.4209	19.0148	18.1281	18.2777	19.847	19.0961	18.9826	18.8665	18.6346	18.399	NaN	NaN	NaN	NaN	NaN	NaN	NaN	NaN	NaN	NaN	NaN	NaN	NaN	NaN	NaN	NaN	NaN	NaN	NaN	NaN	NaN	NaN	NaN	NaN	19.7174	18.368	18.6031	19.1581	18.1334	18.1049	17.8404	17.348	17.5708	17.3175	16.7295	16.7793	S	2			1698	___1									1	4.62e-07	156.81	100.45	156.81	-0.13457	160330000	2651	2651	P20929-2;A0A087X1N7;P20929-3;P20929;P20929-4;H0Y786	2651;2651;2651;2651;2651;54	P20929-2	P20929-2	Nebulin	NEB	DQSDVIHARQAYDLQSDNLYKSDLQWLKGIG	AYDLQS(1)DNLYK	5909	UID5841				1
NaN	NaN	NaN	NaN	NaN	NaN	NaN	NaN	NaN	NaN	NaN	NaN	NaN	NaN	NaN	NaN	NaN	NaN	NaN	NaN	NaN	NaN	NaN	NaN	NaN	NaN	NaN	NaN	NaN	NaN	NaN	NaN	NaN	NaN	NaN	NaN	NaN	NaN	NaN	NaN	NaN	NaN	NaN	NaN	NaN	NaN	NaN	NaN	NaN	NaN	NaN	NaN	NaN	NaN	19.0879	18.4109	18.6196	18.4773	17.7703	17.9946	S	2			1698	___1									0.999996	0.00405158	123.75	89.361	123.75	1.6337	20004000	6051	6051	P20929-2;A0A087X1N7;P20929-3;P20929;P20929-4;H0Y786	6051;6051;6051;4350;4350;781	P20929-2	P20929-2	Nebulin	NEB	DQNDVIQARKAYDLQSDNVYRADLEWLRGIG	AYDLQS(1)DNVYR	5910	UID5842				1
19.8515	19.09	18.0684	19.6479	18.3627	19.0033	19.7426	19.1571	19.4151	19.6528	18.8722	18.8989	18.7676	18.0661	17.9382	18.8484	17.7464	18.0436	19.2895	18.4064	18.5339	18.2449	18.5384	17.5919	20.8235	18.4556	18.7603	19.6475	19.1819	18.3407	19.5976	18.9093	18.6981	19.4624	18.1373	18.3935	19.223	18.1841	17.8263	18.6157	17.7747	18.3359	19.5756	19.5234	19.0375	19.8616	18.4109	18.2792	NaN	NaN	NaN	NaN	NaN	NaN	18.3612	17.8839	18.2116	17.9183	17.4251	17.7749	S	3			1698	___1									0.999751	2.25e-09	160.69	101.14	107.99	0.80427	265770000	4111	4111	P20929-2;A0A087X1N7;P20929-3	4111;4111;4111	P20929-2	P20929-2	Nebulin	NEB	NDIIQAKKAYDLQSDSVYKADLEWLRGIGWM	AYDLQSDS(1)VYK	5911	UID5843				1
17.5567	16.7318	16.2726	17.1476	16.3919	16.484	NaN	NaN	NaN	NaN	NaN	NaN	17.5178	16.8282	16.6193	16.8619	16.1877	16.2183	NaN	NaN	NaN	NaN	NaN	NaN	NaN	NaN	NaN	NaN	NaN	NaN	NaN	NaN	NaN	NaN	NaN	NaN	NaN	NaN	NaN	NaN	NaN	NaN	NaN	NaN	NaN	NaN	NaN	NaN	NaN	NaN	NaN	NaN	NaN	NaN	NaN	NaN	NaN	NaN	NaN	NaN	S	4			1698	___1									0.742279	1.05e-06	110.16	96.534	110.16	-0.71562	48285000	5649	5649	P20929-2;A0A087X1N7;P20929-3;P20929;P20929-4;H0Y786	5649;5649;5649;3948;3948;379	P20929-2	P20929-2	Nebulin	NEB	ISIPKYREVWDKDKTSIHIMPDTPEINLARA	DKT(0.258)S(0.742)IHIMPDTPEINLAR	5912	UID5844				1
20.2155	19.4281	19.0232	20.2271	19.099	19.3059	19.7925	18.9023	19.0046	19.0638	18.4764	18.3995	NaN	NaN	NaN	NaN	NaN	NaN	NaN	NaN	NaN	NaN	NaN	NaN	20.6336	19.7651	19.6473	20.316	19.8136	19.5309	NaN	NaN	NaN	NaN	NaN	NaN	21.3352	20.4747	20.2934	20.6651	20.1039	20.3383	20.7618	20.0477	20.0169	20.2918	19.793	19.8251	20.4933	19.4689	19.7116	19.9724	19.3814	19.2395	20.4698	19.807	19.9279	20.1628	19.7346	19.6275	S	3			1698	___1									0.994556	0.000424659	140.57	114.18	62.042	-0.078898	732310000	7860	7860	P20929-2;A0A087X1N7;P20929-3;P20929;P20929-4;H0Y786;H7BZD5;H0Y3P5;H7C2Z5;H7C2B3	7860;7895;7860;6159;6159;2590;411;56;37;87	P20929-2	P20929-2	Nebulin	NEB	ENQKNFSSVLYKEDVSPGTAIGKTPEMMRVK	EDVS(0.995)PGT(0.005)AIGK	5913	UID5845				1
18.1059	17.5952	16.538	18.6645	17.3645	17.688	19.4097	19.9594	19.7894	20.0671	19.6272	19.1389	19.0369	19.0634	18.3576	18.9379	18.3814	18.0793	19.454	18.3535	18.5656	17.8834	18.4713	17.575	21.3249	18.6687	18.9027	19.3798	18.4913	18.6838	17.8659	16.6769	17.242	17.6437	16.5272	16.5742	18.1925	17.6625	16.8742	17.2705	17.0525	17.2335	19.5849	19.6022	19.046	19.5337	18.9177	18.6702	NaN	NaN	NaN	NaN	NaN	NaN	19.3913	19.7051	19.5539	19.606	19.4123	19.0732	S	3			1698	___1									0.873134	8.28e-24	147.11	130.81	142.14	-0.29683	902760000	7560	7560	P20929-2;A0A087X1N7;P20929-3;P20929;P20929-4;H0Y786;H7BZD5	7560;7595;7560;5859;5859;2290;183	P20929-2	P20929-2	Nebulin	NEB	TDMKESLIMNHVLNTSQLASSYQYKKKYEKS	ESLIMNHVLNT(0.127)S(0.873)QLASSYQYK	5914	UID5846				1
NaN	NaN	NaN	NaN	NaN	NaN	NaN	NaN	NaN	NaN	NaN	NaN	17.185	16.8613	16.8039	16.8679	15.9553	16.5112	NaN	NaN	NaN	NaN	NaN	NaN	NaN	NaN	NaN	NaN	NaN	NaN	NaN	NaN	NaN	NaN	NaN	NaN	NaN	NaN	NaN	NaN	NaN	NaN	NaN	NaN	NaN	NaN	NaN	NaN	NaN	NaN	NaN	NaN	NaN	NaN	NaN	NaN	NaN	NaN	NaN	NaN	S	4			1698	___1									0.615156	2.27e-05	69.152	52.881	69.152	-0.88988	14014000	7565	7565	P20929-2;A0A087X1N7;P20929-3;P20929;P20929-4;H0Y786;H7BZD5	7565;7600;7565;5864;5864;2295;188	P20929-2	P20929-2	Nebulin	NEB	SLIMNHVLNTSQLASSYQYKKKYEKSKGHYH	ESLIMNHVLNT(0.004)S(0.004)QLAS(0.175)S(0.615)Y(0.175)QY(0.027)K	5915	UID5847				1
NaN	NaN	NaN	NaN	NaN	NaN	NaN	NaN	NaN	NaN	NaN	NaN	NaN	NaN	NaN	NaN	NaN	NaN	NaN	NaN	NaN	NaN	NaN	NaN	17.3748	16.3767	16.2807	16.9739	16.0744	16.3442	NaN	NaN	NaN	NaN	NaN	NaN	NaN	NaN	NaN	NaN	NaN	NaN	NaN	NaN	NaN	NaN	NaN	NaN	16.3657	15.6588	15.677	15.8637	15.4851	15.3264	NaN	NaN	NaN	NaN	NaN	NaN	S	3			1698	___1									0.896661	0.000745582	76.574	47.994	76.574	-0.63847	14358000	2700	2700	P20929-2;A0A087X1N7;P20929-3;P20929;P20929-4	2700;2700;2700;2700;2700	P20929-2	P20929-2	Nebulin	NEB	LSDHVYRQHPDQFKFSSLMDSIPMVLAKNNA	FS(0.897)S(0.098)LMDS(0.005)IPMVLAK	5916	UID5848				1
18.5221	18.2146	17.7618	18.6387	17.9689	17.9262	17.5386	16.7379	17.2132	17.1161	17.0163	16.5197	17.95	17.5795	17.3517	17.6493	17.1176	16.9024	NaN	NaN	NaN	NaN	NaN	NaN	19.149	18.0802	18.0759	18.9528	18.2589	17.9751	18.66	17.839	18.136	18.5069	17.6745	17.7879	18.1855	17.4298	17.2004	17.562	17.1628	17.1943	17.606	17.0216	16.8863	17.7156	16.6243	16.7491	19.8123	18.1259	18.6445	19.0683	19.0397	18.5736	17.4273	16.8842	17.2029	17.1192	16.6729	16.5232	S	3			1698	___1									0.662477	0.000142567	92.575	66.457	54.658	0.95476	110490000	2358	2358	P20929-2;A0A087X1N7;P20929-3;P20929;P20929-4	2358;2358;2358;2358;2358	P20929-2	P20929-2	Nebulin	NEB	EREYKKDFEKWKTKFSSPVDMLGVVLAKKCQ	T(0.184)KFS(0.662)S(0.154)PVDMLGVVLAK	5917	UID5849				1
18.5221	18.2146	17.7618	18.6387	17.9689	17.9262	17.5386	16.7379	17.2132	17.1161	17.0163	16.5197	16.8228	16.827	16.3273	16.4745	16.1875	15.7744	NaN	NaN	NaN	NaN	NaN	NaN	17.3869	16.8105	16.6643	16.9961	16.2368	16.6698	NaN	NaN	NaN	NaN	NaN	NaN	18.1855	17.4298	17.2004	17.562	17.1628	17.1943	18.6535	18.1134	17.9563	18.4506	17.892	17.8432	20.0721	18.4576	18.9676	19.3577	19.2782	18.8353	17.4273	16.8842	17.2029	17.1192	16.6729	16.5232	S	3			1698	___1									0.597661	0.000228999	93.684	73.864	63.681	-0.59931	97106000	2359	2359	P20929-2;A0A087X1N7;P20929-3;P20929;P20929-4	2359;2359;2359;2359;2359	P20929-2	P20929-2	Nebulin	NEB	REYKKDFEKWKTKFSSPVDMLGVVLAKKCQE	FS(0.402)S(0.598)PVDMLGVVLAK	5918	UID5850				1
18.6912	18.0003	17.4649	18.7057	17.8668	17.7968	18.2312	17.2752	17.5187	17.5355	17.0553	16.8814	NaN	NaN	NaN	NaN	NaN	NaN	16.5181	15.806	15.8616	15.9322	15.9125	14.904	18.5869	17.9744	17.5963	18.3954	17.8568	17.4359	18.0928	17.3136	17.4291	18.0014	16.8964	16.8503	18.8452	18.2203	17.8818	18.1992	17.6748	17.7998	18.0397	17.6854	17.511	18.6224	17.5387	17.2217	18.5202	17.479	17.921	17.7411	17.3611	17.177	19.6198	19.2593	19.3323	19.4912	19.1978	18.9261	S	3			1698	___1									0.988359	2.91e-59	201.52	180.63	201.52	0.70229	392140000	755	755	P20929-2;A0A087X1N7;P20929-3;P20929;P20929-4	755;755;755;755;755	P20929-2	P20929-2	Nebulin	NEB	YKVHPDKTKFTAVTDSPVLLQAQLNTKQLSD	FTAVT(0.012)DS(0.988)PVLLQAQLNTK	5919	UID5851				1
19.2158	18.705	18.0844	19.5507	18.2704	18.2605	20.4304	19.2437	19.4447	19.5794	18.7476	18.5132	19.4289	19.0428	18.5464	19.2351	18.4324	18.1247	18.9079	18.0425	17.9629	18.2543	17.7855	17.0237	NaN	NaN	NaN	NaN	NaN	NaN	19.7579	19.0622	19.192	19.777	18.4191	18.3844	19.7119	18.8871	18.4529	18.9088	18.3596	18.4055	19.5921	19.1699	19.0007	20.1297	18.7338	18.5772	19.7882	18.6831	19.0327	19.0593	18.449	18.0482	19.8823	19.1975	19.6286	19.7318	19.1785	19.0501	S	3			1698	___1									0.983043	4.48e-60	207.54	176.96	184.56	0.97801	842840000	508	508	P20929-2;A0A087X1N7;P20929-3;P20929;P20929-4	508;508;508;508;508	P20929-2	P20929-2	Nebulin	NEB	YKVHPDKTKFTQVTDSPVLLQAQVNSKQLSD	FTQVT(0.017)DS(0.983)PVLLQAQVNSK	5920	UID5852				1
18.8677	17.6042	16.9239	18.5102	16.9017	17.7448	17.7729	17.2012	17.5322	18.3674	17.1636	16.9961	17.0593	16.255	15.8846	17.4188	16.297	16.034	17.132	15.9242	16.5662	15.9143	16.2799	15.3824	20.0125	17.2806	17.2928	18.1062	16.9788	17.0431	18.527	17.499	17.3854	18.2111	16.5585	16.8504	19.0094	17.861	17.2902	18.0697	17.2552	17.496	16.9572	16.6278	16.2864	16.5715	15.8465	15.4777	18.1402	16.1047	15.9717	16.9604	16.7576	16.1079	16.7473	16.3224	16.3272	16.3474	15.9097	15.7654	S	3			1698	___1									1	3.48e-59	200.14	181.77	200.14	1.0576	337610000	518	518	P20929-2;A0A087X1N7;P20929-3;P20929;P20929-4	518;518;518;518;518	P20929-2	P20929-2	Nebulin	NEB	TQVTDSPVLLQAQVNSKQLSDLNYKAKHESE	FTQVTDSPVLLQAQVNS(1)K	5921	UID5853				1
18.3337	17.6542	17.2299	18.131	17.4246	17.68	18.0298	17.6825	17.6633	17.9639	17.035	17.1897	18.2126	18.1452	17.7043	18.1396	17.543	17.5328	NaN	NaN	NaN	NaN	NaN	NaN	NaN	NaN	NaN	NaN	NaN	NaN	NaN	NaN	NaN	NaN	NaN	NaN	18.8542	18.0248	17.9193	18.2958	17.7109	18.1027	NaN	NaN	NaN	NaN	NaN	NaN	18.1578	17.2717	17.2738	17.4223	16.6426	16.828	18.1575	17.7425	18.2091	17.7363	17.3103	17.5705	S	3			1698	___1									0.881026	2.54e-07	135.47	103.94	135.47	0.0040833	78186000	995	995	P20929-2;A0A087X1N7;P20929-3;P20929;P20929-4	995;995;995;995;995	P20929-2	P20929-2	Nebulin	NEB	NEKKYRQHPDTLKFTSIEDAPITVQSKINQA	FT(0.119)S(0.881)IEDAPITVQSK	5922	UID5854				1
19.0914	18.4504	17.9158	19.0627	18.3018	18.2454	21.0327	20.011	20.2066	20.3691	19.8739	19.6772	20.3821	20.0742	19.7455	20.2791	19.6829	19.5773	19.7367	19.2757	19.0773	19.2596	18.9826	18.4067	19.8832	19.0054	18.8023	19.5613	18.9411	18.6106	20.2341	19.5428	19.715	20.2101	19.1184	19.1779	20.8733	20.0526	19.8566	20.2725	19.7231	19.904	19.3147	18.7672	18.6731	19.4272	18.5218	18.3406	19.4057	18.1639	18.7113	18.7353	18.1953	18.039	20.8107	20.219	20.3519	20.4831	20.1401	20.061	S	2			1698	___1									0.999984	1.49e-06	132.14	84.954	132.14	-0.51619	1123400000	1243	1243	P20929-2;A0A087X1N7;P20929-3;P20929;P20929-4	1243;1243;1243;1243;1243	P20929-2	P20929-2	Nebulin	NEB	YRQHPDTLKFTSIVDSPVMVQAKQNTKQVSD	FTSIVDS(1)PVMVQAK	5923	UID5855				1
NaN	NaN	NaN	NaN	NaN	NaN	NaN	NaN	NaN	NaN	NaN	NaN	15.6432	15.0973	14.9781	15.1558	15.0173	14.1071	NaN	NaN	NaN	NaN	NaN	NaN	NaN	NaN	NaN	NaN	NaN	NaN	NaN	NaN	NaN	NaN	NaN	NaN	NaN	NaN	NaN	NaN	NaN	NaN	NaN	NaN	NaN	NaN	NaN	NaN	NaN	NaN	NaN	NaN	NaN	NaN	NaN	NaN	NaN	NaN	NaN	NaN	S	4			1698	___1									0.997064	0.000320542	66.022	45.358	66.022	-3.6766	96550000	1487	1487	P20929-2;A0A087X1N7;P20929-3;P20929;P20929-4	1487;1487;1487;1487;1487	P20929-2	P20929-2	Nebulin	NEB	YRQHPDTVKFTSVPDSMGMVLAQHNTKQLSD	FTS(0.002)VPDS(0.997)MGMVLAQHNT(0.001)K	5925	UID5857				1;2
NaN	NaN	NaN	NaN	NaN	NaN	NaN	NaN	NaN	NaN	NaN	NaN	16.3979	15.9375	15.8264	16.0127	15.3475	15.7855	NaN	NaN	NaN	NaN	NaN	NaN	19.3307	17.9757	18.0425	18.73	18.6431	17.9419	17.625	16.7585	16.8429	17.2634	16.0423	16.396	NaN	NaN	NaN	NaN	NaN	NaN	17.7201	17.6302	17.5473	18.3515	16.9234	16.8523	NaN	NaN	NaN	NaN	NaN	NaN	17.9294	17.5369	18.303	17.4476	16.9552	17.8399	S	3			1698	___1	+	CST							0.897564	2.05e-29	187.37	146.13	187.37	-1.1203	101180000	2944	2944	P20929-2;A0A087X1N7;P20929-3;P20929;P20929-4	2944;2944;2944;2944;2944	P20929-2	P20929-2	Nebulin	NEB	SDKIYRQPPDRFKFTSVTDSLEQVLAKNNAI	FT(0.101)S(0.898)VT(0.001)DSLEQVLAK	5926	UID5858	PDRFKFTsVTDsLEQ			1;2
NaN	NaN	NaN	NaN	NaN	NaN	NaN	NaN	NaN	NaN	NaN	NaN	NaN	NaN	NaN	NaN	NaN	NaN	NaN	NaN	NaN	NaN	NaN	NaN	NaN	NaN	NaN	NaN	NaN	NaN	NaN	NaN	NaN	NaN	NaN	NaN	NaN	NaN	NaN	NaN	NaN	NaN	NaN	NaN	NaN	NaN	NaN	NaN	NaN	NaN	NaN	NaN	NaN	NaN	17.5017	17.1103	17.0372	17.242	16.8425	16.5076	S	2			1698	___1	+	CST							0.999792	9.14e-05	102.39	81.436	87.083	-3.1425	98046000	2948	2948	P20929-2;A0A087X1N7;P20929-3;P20929;P20929-4	2948;2948;2948;2948;2948	P20929-2	P20929-2	Nebulin	NEB	YRQPPDRFKFTSVTDSLEQVLAKNNAITMNK	FT(0.06)S(0.553)VT(0.387)DS(1)LEQVLAK	5927	UID5859	KFTsVTDsLEQVLAK			1;2
21.7273	21.0044	20.4203	21.449	20.8392	20.9903	21.285	20.4731	20.6068	20.9037	20.3647	20.2123	15.4312	14.3192	14.8573	15.105	13.638	14.6026	14.0979	13.7457	13.0846	13.4031	12.8775	NaN	21.7459	20.888	20.5017	21.2396	20.5957	20.6077	21.6922	20.8066	20.9918	21.4538	20.5579	20.5365	21.9967	21.1936	20.9516	21.4353	20.8512	21.1734	20.9095	20.2625	20.1577	20.431	20.0469	19.9862	22.5681	21.3642	21.5683	21.9555	21.4791	21.4482	21.8195	21.1245	21.2079	21.338	20.9966	21.0246	S	3			1698	___1	+	HTP							1	6.72e-48	211.9	175.62	62.924	1.064	4817200000	4025	4025	P20929-2;A0A087X1N7;P20929-3;P20929;P20929-4	4025;4025;4025;3782;3782	P20929-2	P20929-2	Nebulin	NEB	KEAYEKQKGHHIGAQSIEDDPKIMCAIHAGK	GHHIGAQS(1)IEDDPK	5928	UID5860	GHHIGAQsIEDDPKI			1
18.8701	18.262	17.8842	18.8207	17.7929	18.0501	17.6409	16.8814	16.9798	17.2198	16.5923	16.3153	18.3711	17.98	17.5139	18.3022	17.3393	17.5427	17.9482	17.3758	17.3649	17.1761	16.9973	16.4305	19.2415	18.0413	18.0461	18.7581	18.0473	17.6179	18.0972	17.246	17.2599	17.8962	16.6163	16.6694	17.9533	17.2336	16.9488	17.3448	16.8439	16.9443	18.0246	17.7588	17.6522	18.0594	16.9926	16.8815	18.7623	17.6213	17.5219	18.1226	17.3206	17.2598	18.8811	18.3707	18.5077	18.4548	17.8678	17.9111	S	3			1698	___1									1	7.72e-13	145.91	128	145.91	0.43063	291520000	4309	4309	P20929-2;A0A087X1N7;P20929-3;H0Y786	4309;4309;4309;11	P20929-2	P20929-2	Nebulin	NEB	YEKSKGIHNTPLDMMSIVQAKKCQVLVSDID	GIHNTPLDMMS(1)IVQAK	5929	UID5861				1
NaN	NaN	NaN	NaN	NaN	NaN	NaN	NaN	NaN	NaN	NaN	NaN	17.6895	16.3095	16.6247	16.6419	15.615	16.4718	17.2924	16.2605	16.3293	16.1931	15.6815	15.1669	NaN	NaN	NaN	NaN	NaN	NaN	NaN	NaN	NaN	NaN	NaN	NaN	NaN	NaN	NaN	NaN	NaN	NaN	NaN	NaN	NaN	NaN	NaN	NaN	NaN	NaN	NaN	NaN	NaN	NaN	NaN	NaN	NaN	NaN	NaN	NaN	S	3			1698	___1									1	0.00815644	77.062	44.742	77.062	-0.6409	19566000	5844	5844	P20929-2;A0A087X1N7;P20929-3;P20929;P20929-4;H0Y786	5844;5844;5844;4143;4143;574	P20929-2	P20929-2	Nebulin	NEB	DSVSVNHAKHAADIFSEKKYRTKIETLNFTP	HAADIFS(1)EK	5930	UID5862				1
18.284	17.7257	17.4108	18.2045	17.1962	17.2955	17.2687	16.7002	16.7992	16.9188	16.2312	15.9534	NaN	NaN	NaN	NaN	NaN	NaN	NaN	NaN	NaN	NaN	NaN	NaN	18.6261	17.6491	17.5417	18.2974	17.4654	17.3034	18.4264	17.5016	17.7185	18.2601	16.8193	17.1567	19.1493	18.7665	18.4416	18.708	18.1182	18.2759	17.3452	16.8981	16.7373	16.856	16.5173	16.3422	18.0882	17.1121	17.2616	17.4177	16.8143	16.5096	18.5082	18.1639	18.1551	17.8749	17.4279	17.3633	S	3			1698	___1	+	CST							0.999917	2.25e-20	174.59	143.36	151.44	0.38273	316520000	7365	7365	P20929-2;A0A087X1N7;P20929-3;P20929;P20929-4;H0Y786	7365;7400;7365;5664;5664;2095	P20929-2	P20929-2	Nebulin	NEB	ENKYKDHVKKHLAQGSYTTLPETRDTVHVKE	HLAQGS(1)YTTLPETR	5931	UID5863	KKHLAQGsyTTLPET			1
NaN	NaN	NaN	NaN	NaN	NaN	18.8775	18.1688	18.1608	18.3225	17.7524	17.3844	18.2167	17.9351	17.5374	17.9289	17.3501	17.3415	17.6219	17.0859	17.1145	16.9815	16.8446	16.1248	NaN	NaN	NaN	NaN	NaN	NaN	NaN	NaN	NaN	NaN	NaN	NaN	NaN	NaN	NaN	NaN	NaN	NaN	NaN	NaN	NaN	NaN	NaN	NaN	18.7886	17.9875	17.8815	18.2924	17.7118	17.3965	18.5017	17.8855	18.1733	18.1683	17.5881	17.1413	S	3			1698	___1									0.999603	0.00013507	93.269	74.905	93.269	-1.7034	184500000	5760	5760	P20929-2;A0A087X1N7;P20929-3;P20929;P20929-4;H0Y786	5760;5760;5760;4059;4059;490	P20929-2	P20929-2	Nebulin	NEB	REYRLDWAKWKAKIQSPVDMLSILHSKNSQA	IQS(1)PVDMLSILHSK	5932	UID5864				1
NaN	NaN	NaN	NaN	NaN	NaN	18.2341	17.6986	17.8289	17.8038	17.55	17.5168	17.8003	17.482	17.4235	17.4171	17.0307	17.0679	NaN	NaN	NaN	NaN	NaN	NaN	18.6096	17.7798	17.644	18.1367	17.6327	17.7346	19.099	18.473	18.5603	18.9199	18.251	18.353	18.1975	17.4518	17.5738	17.9594	17.3508	17.5634	NaN	NaN	NaN	NaN	NaN	NaN	18.4832	17.2463	17.8484	17.8823	17.4801	17.5319	18.4306	17.8437	18.0335	18.0194	17.8269	17.8155	S	3			1698	___1									0.999945	4.45e-05	106.36	81.035	106.36	0.97537	185800000	4545	4545	P20929-2;A0A087X1N7;P20929-3;H0Y786	4545;4545;4545;247	P20929-2	P20929-2	Nebulin	NEB	DRLYKKAYNDHKAKISIPVDMVSISAAKEGQ	IS(1)IPVDMVSISAAK	5933	UID5865				1
NaN	NaN	NaN	NaN	NaN	NaN	18.041	17.2066	17.5254	17.4539	16.9895	16.9845	NaN	NaN	NaN	NaN	NaN	NaN	NaN	NaN	NaN	NaN	NaN	NaN	NaN	NaN	NaN	NaN	NaN	NaN	15.419	14.9288	15.086	15.3467	14.1053	14.282	NaN	NaN	NaN	NaN	NaN	NaN	NaN	NaN	NaN	NaN	NaN	NaN	NaN	NaN	NaN	NaN	NaN	NaN	NaN	NaN	NaN	NaN	NaN	NaN	S	3			1698	___1									0.95752	0.000220694	88.992	72.686	88.992	2.398	34299000	4554	4554	P20929-2;A0A087X1N7;P20929-3;H0Y786	4554;4554;4554;256	P20929-2	P20929-2	Nebulin	NEB	DHKAKISIPVDMVSISAAKEGQALASDVDYR	ISIPVDMVS(0.042)IS(0.958)AAK	5934	UID5866				1
22.2518	21.4719	21.0505	21.929	21.4193	21.4893	22.7552	21.9166	22.3475	22.3114	21.9344	21.8052	22.7831	22.3385	22.2518	22.1156	21.6163	21.4489	22.4398	21.7155	21.3732	21.4724	21.3892	20.7366	22.7448	21.9851	21.7643	22.3592	21.6275	21.7391	22.5874	21.8747	21.9524	22.4242	21.5775	21.5278	21.2897	20.4499	20.5923	20.7789	20.2928	20.3894	19.971	19.217	19.209	19.3821	19.1108	18.9541	23.3051	22.153	22.6314	22.4112	22.0473	21.9364	20.1634	19.6168	19.6386	19.6397	19.4187	19.3207	S	2			1698	___1									0.90867	0.00316288	145.99	94.928	143.4	-0.4602	3484100000	6647	6647	P20929-2;A0A087X1N7;P20929-3;P20929;P20929-4;H0Y786	6647;6647;6647;4946;4946;1377	P20929-2	P20929-2	Nebulin	NEB	KTVDLDRALHAYKLQSSNLYKTSLRTLPTGY	LQS(0.909)S(0.091)NLYK	5935	UID5867				1
20.6009	19.7572	19.4397	20.3905	19.8227	19.7517	21.7209	21.054	21.3576	21.3648	20.9251	20.7916	20.3317	19.8687	19.8402	19.7436	19.273	19.1533	21.7799	21.0457	20.7337	20.814	20.6958	20.0542	21.3053	20.445	20.3116	20.879	20.2529	20.2682	21.2622	20.4418	20.5961	21.0369	20.2228	20.1099	22.5596	21.8231	21.8273	22.1856	21.4653	21.7534	22.7958	22.1264	21.9802	22.2893	21.9109	21.8822	21.3012	20.1625	20.5822	20.4545	20.0722	19.9071	22.9701	22.339	22.4127	22.3442	22.1146	22.0075	S	2			1698	___1									0.951941	0.00292979	147.91	96.563	110.53	-0.061628	2381300000	6648	6648	P20929-2;A0A087X1N7;P20929-3;P20929;P20929-4;H0Y786	6648;6648;6648;4947;4947;1378	P20929-2	P20929-2	Nebulin	NEB	TVDLDRALHAYKLQSSNLYKTSLRTLPTGYR	LQS(0.048)S(0.952)NLYK	5936	UID5868				1
18.9708	18.3984	17.6972	19.1201	18.1338	18.1659	23.1929	22.7943	22.7309	23.4568	22.2383	22.4308	23.0648	22.7879	22.2654	22.6198	22.2607	22.2494	23.0896	22.0158	22.0854	21.9293	21.9872	21.0836	23.4677	21.7145	21.4296	21.9916	21.0827	21.7176	22.4434	20.9806	21.8687	22.1231	20.7085	21.1693	22.5241	21.5886	21.4805	21.7429	21.1932	21.9979	22.8162	22.2206	22.4732	22.4691	21.9326	21.8407	23.3363	22.0518	22.0135	22.4957	21.9555	21.8669	22.9037	22.7923	22.6203	22.5396	22.1644	22.2343	S	3			1698	___1	+	HTP							1	7.81e-05	140.01	111.84	54.898	-0.041782	11860000000	860	860	P20929-2;A0A087X1N7;P20929-3;P20929;P20929-4	860;860;860;860;860	P20929-2	P20929-2	Nebulin	NEB	KKDYEKSKGKMIGALSINDDPKMLHSLKTAK	MIGALS(1)INDDPK	5937	UID5869	GKMIGALsINDDPKM			1
19.8636	19.2454	18.456	19.7851	18.8797	18.9221	21.1607	20.4921	20.5588	21.0574	20.0821	20.297	19.7575	19.4497	19.0246	19.4143	18.8591	18.8558	20.8776	19.8991	19.8304	19.7814	19.6771	18.8624	22.1558	20.5012	20.3742	21.0211	20.301	20.4209	19.5147	18.5634	18.855	19.3547	18.0538	18.4017	21.0954	20.3004	20.1539	20.4985	19.9143	20.3606	20.4634	19.9115	20.0092	20.2682	19.6196	19.517	21.4087	20.3804	20.2726	20.5864	20.1212	19.9769	21.0847	20.6492	20.8328	20.5877	20.1353	20.4146	S	3			1698	___1	+	HTP							1	6.08e-06	149.02	117.38	40.751	-0.40981	1780600000	613	613	P20929-2;A0A087X1N7;P20929-3;P20929;P20929-4	613;613;613;613;613	P20929-2	P20929-2	Nebulin	NEB	KKDYEKNKGKMIGVLSINDDPKMLHSLKVAK	MIGVLS(1)INDDPK	5938	UID5870	GKMIGVLsINDDPKM			1
NaN	NaN	NaN	NaN	NaN	NaN	18.4159	18.8029	17.9473	18.2602	17.75	18.5316	19.8572	19.3077	20.466	19.4705	19.0119	20.4198	NaN	NaN	NaN	NaN	NaN	NaN	20.7249	20.0137	20.0446	20.936	21.4384	19.5275	20.5084	21.0591	19.8489	20.1408	19.8826	20.3212	NaN	NaN	NaN	NaN	NaN	NaN	20.6587	20.9396	20.2402	22.2661	19.9701	19.837	18.0481	19.0359	18.3726	17.4475	17.0758	17.5588	19.7644	19.1097	21.6246	19.2405	18.7687	21.2125	S	3			1698	___1									1	0.005243	78.705	55.028	59.975	2.1939	502570000	97	97	P20929-2;A0A087X1N7;P20929-3;P20929;P20929-4	97;97;97;97;97	P20929-2	P20929-2	Nebulin	NEB	MTPYIAHSQKMQDLFSPNKYKEKFEKTKGQP	MQDLFS(1)PNK	5939	UID5871				1
21.8103	20.9514	20.499	21.5654	20.935	21.024	22.367	21.5611	21.6687	22.0151	21.373	21.4828	20.2691	19.8355	19.7001	19.7846	19.3743	19.4323	19.6323	18.5561	18.4769	18.5677	18.3995	17.6241	22.3023	21.0635	20.9594	21.581	20.8217	21.0771	22.1199	21.0783	21.3267	21.666	20.6686	20.8849	22.0896	21.0886	21.2909	21.5562	20.8166	21.3237	21.5794	20.764	20.8759	20.9645	20.5207	20.6066	22.5099	21.3123	21.4538	21.5496	21.0506	21.1685	22.247	21.5486	21.7195	21.5429	21.2137	21.4307	S	3			1698	___1									1	0.000148067	145.23	46.999	57.348	-0.24588	1974700000	1104	1104	P20929-2;A0A087X1N7;P20929-3;P20929;P20929-4	1104;1104;1104;1104;1104	P20929-2	P20929-2	Nebulin	NEB	KKDYEKAKGKMVGFQSLQDDPKLVHYMNVAK	S(1)LQDDPK	5940	UID5872				1
18.9863	18.306	17.8765	19.2463	18.2772	18.1953	19.0103	18.3333	18.4544	18.6686	17.9493	17.6802	NaN	NaN	NaN	NaN	NaN	NaN	NaN	NaN	NaN	NaN	NaN	NaN	19.3458	18.4421	18.2637	19.0876	17.9381	17.938	19.713	18.5812	18.8815	19.3565	18.0565	18.2145	20.205	19.5242	19.1031	19.5996	18.8956	19.2025	19.3611	18.6887	18.8101	19.0585	18.727	18.6049	19.9742	18.7695	19.1307	19.7531	18.8812	18.5963	20.1392	19.4588	19.1989	19.6835	19.1011	18.7789	S	2			1698	___1									1	7.85e-07	149.83	117.5	132.47	0.046044	394220000	8325	8325	P20929-2;A0A087X1N7;P20929-3;P20929;P20929-4;H0Y786;H7BZD5;H0Y3P5	8325;8360;8325;6469;6469;2807;566;459	P20929-2	P20929-2	Nebulin	NEB	TDPITERVKKNMQDFSDINYRGIQRKVVEME	NMQDFS(1)DINYR	5941	UID5873				1
NaN	NaN	NaN	NaN	NaN	NaN	NaN	NaN	NaN	NaN	NaN	NaN	NaN	NaN	NaN	NaN	NaN	NaN	NaN	NaN	NaN	NaN	NaN	NaN	NaN	NaN	NaN	NaN	NaN	NaN	17.968	17.0962	17.1038	17.7281	16.4908	16.395	NaN	NaN	NaN	NaN	NaN	NaN	NaN	NaN	NaN	NaN	NaN	NaN	NaN	NaN	NaN	NaN	NaN	NaN	NaN	NaN	NaN	NaN	NaN	NaN	S	3			1698	___1	+	CST							0.499944	0.001988	66.874	50.983	66.874	-1.9685	5022600	8254	8254	P20929-2;A0A087X1N7;P20929-3;P20929;P20929-4;H0Y786;H7BZD5;H0Y3P5	8254;8289;8254;6398;6398;2736;495;388	P20929-2	P20929-2	Nebulin	NEB	VTPEMERAKRNQENISSVLYSDSFRKQIQGK	NQENIS(0.5)S(0.5)VLYSDSFR	5942	UID5874	KRNQENIsSVLYSDS			1
NaN	NaN	NaN	NaN	NaN	NaN	NaN	NaN	NaN	NaN	NaN	NaN	NaN	NaN	NaN	NaN	NaN	NaN	NaN	NaN	NaN	NaN	NaN	NaN	NaN	NaN	NaN	NaN	NaN	NaN	18.7048	17.8754	17.8848	18.4737	17.3114	17.2878	NaN	NaN	NaN	NaN	NaN	NaN	NaN	NaN	NaN	NaN	NaN	NaN	NaN	NaN	NaN	NaN	NaN	NaN	NaN	NaN	NaN	NaN	NaN	NaN	S	2			1698	___1									0.624883	0.000571993	102.65	83.255	102.65	2.0287	12889000	8255	8255	P20929-2;A0A087X1N7;P20929-3;P20929;P20929-4;H0Y786;H7BZD5;H0Y3P5	8255;8290;8255;6399;6399;2737;496;389	P20929-2	P20929-2	Nebulin	NEB	TPEMERAKRNQENISSVLYSDSFRKQIQGKA	NQENIS(0.375)S(0.625)VLYS(0.001)DSFR	5943	UID5875				1
18.606	17.7369	17.091	18.4	17.4361	17.8796	NaN	NaN	NaN	NaN	NaN	NaN	18.2736	17.4169	17.4367	17.8495	17.2235	17.2208	NaN	NaN	NaN	NaN	NaN	NaN	19.5588	17.7443	17.8605	18.622	18.314	17.6285	19.1553	18.4853	18.0998	18.6684	17.5706	17.8015	19.3573	18.2214	18.0217	18.4989	17.856	18.1944	18.3547	17.9578	17.7211	18.3664	17.2632	17.318	NaN	NaN	NaN	NaN	NaN	NaN	NaN	NaN	NaN	NaN	NaN	NaN	S	3			1698	___1									0.99945	2.15e-59	212.79	191.56	151.96	1.6702	227360000	8261	8261	P20929-2;A0A087X1N7;P20929-3;P20929;P20929-4;H0Y786;H7BZD5;H0Y3P5	8261;8296;8261;6405;6405;2743;502;395	P20929-2	P20929-2	Nebulin	NEB	AKRNQENISSVLYSDSFRKQIQGKAAYVLDT	NQENISSVLYS(0.001)DS(0.999)FRK	5944	UID5876				1
NaN	NaN	NaN	NaN	NaN	NaN	17.7867	17.0858	17.4465	17.7837	16.6547	16.6297	NaN	NaN	NaN	NaN	NaN	NaN	NaN	NaN	NaN	NaN	NaN	NaN	18.9896	17.0464	17.2846	17.7507	17.0817	16.5512	NaN	NaN	NaN	NaN	NaN	NaN	NaN	NaN	NaN	NaN	NaN	NaN	NaN	NaN	NaN	NaN	NaN	NaN	NaN	NaN	NaN	NaN	NaN	NaN	NaN	NaN	NaN	NaN	NaN	NaN	S	3			1698	___1									0.998869	1.74e-05	85.805	64.799	85.805	0.72812	29937000	1908	1908	P20929-2;A0A087X1N7;P20929-3;P20929;P20929-4	1908;1908;1908;1908;1908	P20929-2	P20929-2	Nebulin	NEB	YRNVIHTYNMLPDAMSFELAKNMMQIQSDNQ	NVIHTY(0.001)NMLPDAMS(0.999)FELAK	5945	UID5877				1
18.5898	17.4443	17.2848	17.9347	17.5353	17.434	NaN	NaN	NaN	NaN	NaN	NaN	17.1253	16.7934	16.2737	16.8424	16.2928	15.5674	NaN	NaN	NaN	NaN	NaN	NaN	NaN	NaN	NaN	NaN	NaN	NaN	NaN	NaN	NaN	NaN	NaN	NaN	NaN	NaN	NaN	NaN	NaN	NaN	18.5053	17.9512	17.9639	17.9452	17.6664	17.3516	18.0651	16.9766	17.4505	17.2058	16.7973	16.5021	17.9412	17.3757	17.3261	17.2344	17.1072	16.66	S	3			1698	___1									1	0.00244257	109.24	95.573	54.471	1.3334	67015000	2209	2209	P20929-2;A0A087X1N7;P20929-3;P20929;P20929-4	2209;2209;2209;2209;2209	P20929-2	P20929-2	Nebulin	NEB	KATEYASDQKYRQHPSNFQFKKLTDSMDMVL	QHPS(1)NFQFK	5947	UID5879				1
NaN	NaN	NaN	NaN	NaN	NaN	17.3979	16.7273	16.935	17.0568	16.3592	16.5159	16.8352	16.4661	16.4431	16.3154	16.1713	16.1812	16.3949	15.8524	16	15.8455	15.7302	15.2703	17.8328	17.2172	16.8169	17.4425	16.8437	16.6496	NaN	NaN	NaN	NaN	NaN	NaN	17.7512	16.934	16.9927	17.3336	16.7087	16.6994	NaN	NaN	NaN	NaN	NaN	NaN	NaN	NaN	NaN	NaN	NaN	NaN	17.4173	16.8718	16.9868	16.7958	16.6297	16.3703	S	3			1698	___1									0.999902	0.000332619	89.483	74.713	89.483	1.0285	82309000	6622	6622	P20929-2;A0A087X1N7;P20929-3;P20929;P20929-4;H0Y786	6622;6622;6622;4921;4921;1352	P20929-2	P20929-2	Nebulin	NEB	GKQLSDAVYHYDYVHSVRGKVAPTTKTVDLD	QLSDAVYHYDYVHS(1)VR	5948	UID5880				1
NaN	NaN	NaN	NaN	NaN	NaN	NaN	NaN	NaN	NaN	NaN	NaN	15.5771	15.025	14.8476	15.0209	14.4159	14.6541	15.639	14.9316	15.147	14.819	14.4284	14.0631	NaN	NaN	NaN	NaN	NaN	NaN	NaN	NaN	NaN	NaN	NaN	NaN	NaN	NaN	NaN	NaN	NaN	NaN	NaN	NaN	NaN	NaN	NaN	NaN	NaN	NaN	NaN	NaN	NaN	NaN	NaN	NaN	NaN	NaN	NaN	NaN	S	4			1698	___1									0.999951	1.45e-25	158.94	138.05	140.59	0.36456	10882000	1652	1652	P20929-2;A0A087X1N7;P20929-3;P20929;P20929-4	1652;1652;1652;1652;1652	P20929-2	P20929-2	Nebulin	NEB	AKKSQEVATNANYRQSYHHYTLLPDALNVEH	QS(1)YHHYTLLPDALNVEHSR	5949	UID5881				1
NaN	NaN	NaN	NaN	NaN	NaN	NaN	NaN	NaN	NaN	NaN	NaN	17.1373	16.635	16.2334	16.4818	15.9008	15.9153	NaN	NaN	NaN	NaN	NaN	NaN	NaN	NaN	NaN	NaN	NaN	NaN	NaN	NaN	NaN	NaN	NaN	NaN	NaN	NaN	NaN	NaN	NaN	NaN	NaN	NaN	NaN	NaN	NaN	NaN	NaN	NaN	NaN	NaN	NaN	NaN	NaN	NaN	NaN	NaN	NaN	NaN	S	3			1698	___1									1	0.0053427	96.059	59.677	96.059	-0.37255	5746800	976	976	P20929-2;A0A087X1N7;P20929-3;P20929;P20929-4	976;976;976;976;976	P20929-2	P20929-2	Nebulin	NEB	WVPFGSLEMEKAKRASDILNEKKYRQHPDTL	RAS(1)DILNEK	5950	UID5882				1
NaN	NaN	NaN	NaN	NaN	NaN	18.8958	19.7725	18.2514	18.1166	17.6544	18.3934	20.4374	19.7806	21.4614	20.1173	19.2508	21.6717	18.7055	17.8842	18.8152	17.9988	18.2274	17.1411	NaN	NaN	NaN	NaN	NaN	NaN	20.641	20.9074	19.7129	20.1497	19.7476	20.1486	NaN	NaN	NaN	NaN	NaN	NaN	19.3658	19.8477	19.0296	20.9661	18.5467	18.3886	21.9673	20.9423	21.0433	21.3111	20.7308	20.8561	21.6306	21.0849	22.8242	20.9104	20.5059	22.1472	S	2			1698	___1									0.999997	5.9e-54	231.22	168.95	141.46	0.80616	51949000000	8396	8396	P20929-2;A0A087X1N7;P20929-3;P20929;P20929-4;H0Y786;H7BZD5;H0Y3P5	8396;8431;8396;6540;6540;2878;637;530	P20929-2	P20929-2	Nebulin	NEB	MINVQAQRRSREQSRSASALSISGGEEKSEH	S(1)AS(1)ALS(0.997)IS(0.003)GGEEK	5951	UID5883				1;2;3
21.5011	20.8266	20.3342	21.1843	20.5587	20.7396	21.6258	20.6904	21.0126	21.2353	20.7624	20.68	20.2939	19.5435	19.4881	19.9107	19.2211	19.2596	20.5571	20.2342	20.0953	20.1983	20.0828	19.2531	NaN	NaN	NaN	NaN	NaN	NaN	19.2861	19.339	18.9055	19.4501	18.6017	18.443	21.0429	20.0115	20.0058	20.621	19.8027	20.1442	21.382	20.5959	20.3851	21.0262	20.0991	20.0662	21.844	21.043	20.9624	21.1777	20.6087	20.7326	19.5063	18.8361	19.1545	18.9187	18.3638	18.6745	S	2			1698	___1	+	HTP							0.999999	1.55e-138	296.11	225.62	141.46	0.80616	51829000000	8398	8398	P20929-2;A0A087X1N7;P20929-3;P20929;P20929-4;H0Y786;H7BZD5;H0Y3P5	8398;8433;8398;6542;6542;2880;639;532	P20929-2	P20929-2	Nebulin	NEB	NVQAQRRSREQSRSASALSISGGEEKSEHSE	S(1)AS(1)ALS(0.997)IS(0.003)GGEEK	5952	UID5884	rEQSRSAsALsIsGG			1;2;3
22.6648	21.9799	21.4835	22.6241	21.9	21.9536	21.6418	20.9677	21.0767	21.2741	20.7801	20.7126	23.044	22.7056	22.4219	22.5719	22.3691	22.2023	22.9634	22.2303	21.9896	22.0711	22.1191	21.2031	NaN	NaN	NaN	NaN	NaN	NaN	22.0223	21.2506	21.4699	21.6329	20.8084	20.8712	22.4789	22.0159	21.6439	22.0988	21.6272	21.9752	22.9005	22.3494	22.1779	22.2696	22.164	22.1181	22.9797	21.9557	22.183	22.7277	22.2357	22.0024	22.472	22.1099	21.8625	22.0737	21.9694	21.64	S	2			1698	___1	+	HTP							0.999764	4.6e-90	261.02	218.22	134.21	0.49498	100000000000	8401	8401	P20929-2;A0A087X1N7;P20929-3;P20929;P20929-4;H0Y786;H7BZD5;H0Y3P5	8401;8436;8401;6545;6545;2883;642;535	P20929-2	P20929-2	Nebulin	NEB	AQRRSREQSRSASALSISGGEEKSEHSEAPD	SASALS(1)ISGGEEK	5953	UID5885	SRSAsALsIsGGEEK			1;2;3
NaN	NaN	NaN	NaN	NaN	NaN	20.2141	19.4116	19.6553	19.7891	19.4011	19.5771	NaN	NaN	NaN	NaN	NaN	NaN	19.9827	18.6084	18.5633	18.5844	18.4604	17.7222	NaN	NaN	NaN	NaN	NaN	NaN	20.3712	19.259	19.6968	19.9749	18.9102	19.0402	19.3742	18.7599	18.6557	18.8685	18.3629	18.8337	19.643	18.9472	18.8257	18.9263	18.7693	18.6579	20.4976	19.2984	19.6144	20.1023	19.4891	19.4172	19.9478	19.2918	19.0354	19.6943	19.3056	19.203	S	3			1698	___1	+	HTP							0.999812	1.71e-64	240.18	181.59	78.326	-0.24018	71608000000	8403	8403	P20929-2;A0A087X1N7;P20929-3;P20929;P20929-4;H0Y786;H7BZD5;H0Y3P5	8403;8438;8403;6547;6547;2885;644;537	P20929-2	P20929-2	Nebulin	NEB	RRSREQSRSASALSISGGEEKSEHSEAPDHH	S(0.001)AS(0.003)ALS(0.997)IS(1)GGEEK	5954	UID5886	SAsALsIsGGEEKSE			1;2;3
NaN	NaN	NaN	NaN	NaN	NaN	18.8134	18.1424	18.3176	18.4371	17.851	18.0332	19.9283	19.2474	19.3723	19.391	18.8764	19.1808	18.8932	18.2623	18.1185	18.0634	18.0633	17.4101	19.4308	18.6014	18.3541	18.8791	18.0404	18.221	NaN	NaN	NaN	NaN	NaN	NaN	19.9722	19.1655	19.1081	19.5334	18.872	19.2338	19.3755	18.5994	18.5832	18.8391	18.4298	18.3863	19.1737	18.1164	18.3193	18.5876	17.9629	17.9308	19.1354	18.6569	18.758	18.7284	18.3677	18.2181	S	2			1698	___1									1	0.000750165	143.97	97.959	118.28	0.66658	149660000	3017	3017	P20929-2;A0A087X1N7;P20929-3;P20929;P20929-4	3017;3017;3017;3017;3017	P20929-2	P20929-2	Nebulin	NEB	KLANEEAKKKGYDLRSDAIPIVAAKASRDII	S(1)DAIPIVAAK	5955	UID5887				1
NaN	NaN	NaN	NaN	NaN	NaN	17.6538	17.4597	17.1499	17.1052	16.7256	16.4347	18.0246	17.6309	17.4725	17.8416	17.2409	17.0162	NaN	NaN	NaN	NaN	NaN	NaN	NaN	NaN	NaN	NaN	NaN	NaN	17.8972	17.2536	17.2033	17.7242	16.9529	16.7914	18.922	18.0624	18.0387	18.3639	17.7063	17.9979	NaN	NaN	NaN	NaN	NaN	NaN	17.9303	17.0435	17.3981	17.5395	17.1543	16.9984	NaN	NaN	NaN	NaN	NaN	NaN	S	5			1698	___1									1	2.62e-171	252.44	226.93	147.8	0.083877	187000000000	8409	8409	P20929-2;A0A087X1N7;P20929-3;P20929;P20929-4;H0Y786;H7BZD5;H0Y3P5	8409;8444;8409;6553;6553;2891;650;543	P20929-2	P20929-2	Nebulin	NEB	SRSASALSISGGEEKSEHSEAPDHHLSTYSD	S(1)EHS(1)EAPDHHLSTYSDGGVFAVSTAYK	5956	UID5888				1;2;3;4
18.6372	18.1506	17.7186	18.9002	17.9681	18.1288	20.5077	19.7129	19.8453	19.8931	19.4125	19.1897	20.3369	19.9767	19.8548	20.2322	19.6096	19.5321	20.7331	20.056	20.0069	19.8889	19.8044	19.1115	20.592	19.9004	19.7085	20.4252	19.7116	19.6115	21.4991	20.7732	20.8431	21.2569	20.3046	20.2833	20.5867	19.8023	19.6129	20.0398	19.5214	19.7332	21.9894	21.4451	21.3736	21.6218	21.2189	21.0878	21.71	20.7371	20.9955	21.104	20.5936	20.5736	21.2308	20.6841	20.7043	20.7403	20.3621	20.1183	S	5			1698	___1									1	0	340.25	321.54	147.8	0.083877	248000000000	8412	8412	P20929-2;A0A087X1N7;P20929-3;P20929;P20929-4;H0Y786;H7BZD5;H0Y3P5	8412;8447;8412;6556;6556;2894;653;546	P20929-2	P20929-2	Nebulin	NEB	ASALSISGGEEKSEHSEAPDHHLSTYSDGGV	S(1)EHS(1)EAPDHHLSTYSDGGVFAVSTAYK	5957	UID5889				1;2;3;4
NaN	NaN	NaN	NaN	NaN	NaN	NaN	NaN	NaN	NaN	NaN	NaN	NaN	NaN	NaN	NaN	NaN	NaN	NaN	NaN	NaN	NaN	NaN	NaN	NaN	NaN	NaN	NaN	NaN	NaN	17.5351	16.9047	16.8369	17.3426	16.2204	16.5256	NaN	NaN	NaN	NaN	NaN	NaN	NaN	NaN	NaN	NaN	NaN	NaN	17.5918	16.5591	16.9055	17.0277	16.5576	16.2895	NaN	NaN	NaN	NaN	NaN	NaN	S	3			1698	___1									0.982016	8.5e-123	219.94	198.8	129.71	0.35057	92424000000	8420	8420	P20929-2;A0A087X1N7;P20929-3;P20929;P20929-4;H0Y786;H7BZD5;H0Y3P5	8420;8455;8420;6564;6564;2902;661;554	P20929-2	P20929-2	Nebulin	NEB	GEEKSEHSEAPDHHLSTYSDGGVFAVSTAYK	SEHS(0.002)EAPDHHLS(0.982)T(0.041)Y(0.041)S(0.476)DGGVFAVS(0.405)T(0.053)AY(0.001)K	5958	UID5890				1;2;3;4
19.714	19.1123	18.7525	19.7758	19.0292	19.0073	19.3618	18.6414	19.0726	19.031	18.6288	18.4543	19.2485	18.6053	18.453	18.7319	18.15	17.9859	18.4992	17.9468	17.9264	17.6882	17.7241	17.0628	20.4846	19.7342	19.4928	20.2013	19.385	19.3999	19.8595	19.1565	19.2498	19.7205	18.6331	18.7303	21.0036	20.3774	20.2222	20.5396	20.1078	20.2986	18.4491	17.93	17.8515	18.1571	17.5994	17.6837	19.6819	18.5846	18.9502	19.2054	18.6741	18.5767	17.499	16.9625	17.0454	17.0793	16.8976	16.5747	S	4			1698	___1									0.994589	2.17e-137	232	213.12	150.62	-0.16235	55098000000	8423	8423	P20929-2;A0A087X1N7;P20929-3;P20929;P20929-4;H0Y786;H7BZD5;H0Y3P5	8423;8458;8423;6567;6567;2905;664;557	P20929-2	P20929-2	Nebulin	NEB	KSEHSEAPDHHLSTYSDGGVFAVSTAYKHAK	SEHSEAPDHHLS(0.975)T(0.025)Y(0.004)S(0.995)DGGVFAVS(0.001)TAYK	5959	UID5891				1;2;3;4
NaN	NaN	NaN	NaN	NaN	NaN	NaN	NaN	NaN	NaN	NaN	NaN	NaN	NaN	NaN	NaN	NaN	NaN	NaN	NaN	NaN	NaN	NaN	NaN	18.6097	17.5833	17.3992	18.1082	17.417	17.1942	18.8691	17.8681	18.1568	18.6605	17.3366	17.4616	NaN	NaN	NaN	NaN	NaN	NaN	NaN	NaN	NaN	NaN	NaN	NaN	NaN	NaN	NaN	NaN	NaN	NaN	NaN	NaN	NaN	NaN	NaN	NaN	S	2			1698	___1									0.996616	8.81e-29	188.09	166.04	188.09	-0.40508	45035000	6871	6871	P20929-2;A0A087X1N7;P20929-3;P20929;P20929-4;H0Y786	6871;6871;6871;5170;5170;1601	P20929-2	P20929-2	Nebulin	NEB	HLSELVYRAAGKKQKSIFTSVPDTPDLLRAK	S(0.997)IFT(0.002)S(0.001)VPDTPDLLR	5961	UID5893				1
NaN	NaN	NaN	NaN	NaN	NaN	NaN	NaN	NaN	NaN	NaN	NaN	17.6551	17.4933	17.0833	17.5846	16.8596	16.9924	NaN	NaN	NaN	NaN	NaN	NaN	17.0656	16.314	16.2493	16.9686	16.6831	15.8707	17.1868	16.3714	16.4697	16.9653	15.5188	15.9703	NaN	NaN	NaN	NaN	NaN	NaN	NaN	NaN	NaN	NaN	NaN	NaN	NaN	NaN	NaN	NaN	NaN	NaN	NaN	NaN	NaN	NaN	NaN	NaN	S	2			1698	___1									0.911008	1.81e-20	175.48	144.3	175.48	1.3648	31437000	6875	6875	P20929-2;A0A087X1N7;P20929-3;P20929;P20929-4;H0Y786	6875;6875;6875;5174;5174;1605	P20929-2	P20929-2	Nebulin	NEB	LVYRAAGKKQKSIFTSVPDTPDLLRAKRGQK	S(0.017)IFT(0.072)S(0.911)VPDTPDLLR	5962	UID5894				1
NaN	NaN	NaN	NaN	NaN	NaN	NaN	NaN	NaN	NaN	NaN	NaN	NaN	NaN	NaN	NaN	NaN	NaN	NaN	NaN	NaN	NaN	NaN	NaN	21.0988	19.7436	19.7094	20.1876	19.6602	19.6676	17.8634	16.8886	17.0905	17.5546	16.5767	16.7913	NaN	NaN	NaN	NaN	NaN	NaN	21.0672	20.2928	20.4612	20.5753	20.0519	20.1417	NaN	NaN	NaN	NaN	NaN	NaN	21.0907	20.3952	20.7621	20.5378	20.1433	20.4368	S	3			1698	___1									1	0.00541439	102.07	49.281	72.23	-0.89017	309450000	1836	1836	P20929-2;A0A087X1N7;P20929-3;P20929;P20929-4	1836;1836;1836;1836;1836	P20929-2	P20929-2	Nebulin	NEB	KKAYEQAKGKHIGFRSLEDDPKLVHFMQVAK	S(1)LEDDPK	5963	UID5895				1
19.3566	18.6196	17.988	19.4178	18.358	18.0014	20.5067	19.4535	19.5287	20.0984	19.1701	18.7442	19.8022	19.4373	18.5744	19.6432	18.9729	18.2718	19.2103	18.455	18.3585	19.2732	18.6626	18.2546	20.0343	18.827	18.6272	19.6614	18.3385	18.589	19.471	17.9068	18.6117	19.722	18.1959	18.1666	21.2377	20.384	20.017	20.6269	19.9998	20.1448	19.7161	18.905	18.7475	19.2592	18.934	18.7746	21.1135	19.6142	20.1476	20.2985	19.8595	19.3775	21.3204	20.9804	20.8104	20.8811	20.5339	20.1852	S	2			1698	___1									1	4.63e-110	268.93	207.16	264.09	-0.53528	1387200000	224	224	P20929-2;A0A087X1N7;P20929-3;P20929;P20929-4	224;224;224;224;224	P20929-2	P20929-2	Nebulin	NEB	EDWEADKSLFYPYNDSPELRRVAQAQKALSD	SLFYPYNDS(1)PELR	5964	UID5896				1
17.6359	16.7542	16.4915	17.2973	16.742	16.6106	20.0062	18.7163	18.9348	19.3454	18.6355	18.5767	NaN	NaN	NaN	NaN	NaN	NaN	NaN	NaN	NaN	NaN	NaN	NaN	18.0956	16.9541	17.1025	17.714	16.7689	16.5753	17.7481	16.8848	17.2591	17.4512	16.5828	16.6086	20.4338	19.1411	19.3786	19.7712	18.8922	19.2438	18.6593	17.7473	17.8173	18.1129	17.373	17.3709	18.2492	17.0246	17.3112	17.4633	16.7953	16.7605	18.1796	17.14	17.54	17.4328	17.0294	16.7717	S	3			1698	___1									1	0.000531188	97.463	80.521	55.105	0.15345	146770000	8378	8378	P20929-2;A0A087X1N7;P20929-3;P20929;P20929-4;H0Y786;H7BZD5;H0Y3P5	8378;8413;8378;6522;6522;2860;619;512	P20929-2	P20929-2	Nebulin	NEB	SVFDYDPAEDNIQSRSLHMINVQAQRRSREQ	S(1)LHMINVQAQR	5965	UID5897				1
15.8165	15.3776	14.9527	16.2966	15.3065	15.3485	NaN	NaN	NaN	NaN	NaN	NaN	18.6537	18.2896	18.1104	18.913	18.2903	17.8973	NaN	NaN	NaN	NaN	NaN	NaN	NaN	NaN	NaN	NaN	NaN	NaN	NaN	NaN	NaN	NaN	NaN	NaN	NaN	NaN	NaN	NaN	NaN	NaN	NaN	NaN	NaN	NaN	NaN	NaN	NaN	NaN	NaN	NaN	NaN	NaN	NaN	NaN	NaN	NaN	NaN	NaN	S	3			1698	___1									0.727641	1.44e-09	130.7	118.39	130.7	-1.6196	39792000	7792	7792	P20929-2;A0A087X1N7;P20929-3;P20929;P20929-4;H0Y786;H7BZD5	7792;7827;7792;6091;6091;2522;378	P20929-2	P20929-2	Nebulin	NEB	KNLSSQKKYKEDAEKSMSYYETVLDTPEIQR	S(0.728)MS(0.272)YYETVLDTPEIQR	5966	UID5898				1
NaN	NaN	NaN	NaN	NaN	NaN	NaN	NaN	NaN	NaN	NaN	NaN	NaN	NaN	NaN	NaN	NaN	NaN	17.6577	17.1149	17.0297	16.8199	16.8145	16.3791	NaN	NaN	NaN	NaN	NaN	NaN	NaN	NaN	NaN	NaN	NaN	NaN	17.7667	17.0009	16.6908	17.0811	16.6639	16.9237	NaN	NaN	NaN	NaN	NaN	NaN	NaN	NaN	NaN	NaN	NaN	NaN	17.4447	17.3104	17.1527	17.0886	16.8856	16.4086	S	3			1698	___1									0.731263	0.00012024	97.765	84.933	97.765	4.486	77141000	7794	7794	P20929-2;A0A087X1N7;P20929-3;P20929;P20929-4;H0Y786;H7BZD5	7794;7829;7794;6093;6093;2524;380	P20929-2	P20929-2	Nebulin	NEB	LSSQKKYKEDAEKSMSYYETVLDTPEIQRVR	S(0.198)MS(0.731)Y(0.056)Y(0.014)ET(0.001)VLDTPEIQR	5967	UID5899				1
19.1473	18.242	17.9452	18.9218	18.1996	18.3932	19.7491	18.9306	19.1142	19.2912	18.8263	18.8493	19.6083	18.9577	18.9895	19.0626	18.665	18.5836	19.5781	18.8726	18.6574	18.7023	18.7504	17.9649	20.0672	19.1346	18.9966	19.6218	18.8928	19.0106	NaN	NaN	NaN	NaN	NaN	NaN	NaN	NaN	NaN	NaN	NaN	NaN	20.8467	20.0823	20.1103	20.4895	19.9056	19.9286	17.7417	16.4151	16.7693	17.3659	16.172	16.3771	NaN	NaN	NaN	NaN	NaN	NaN	S	3			1698	___1									0.999999	5.67e-08	166.86	138.7	121.45	-0.4097	221910000	5629	5629	P20929-2;A0A087X1N7;P20929-3;P20929;P20929-4;H0Y786	5629;5629;5629;3928;3928;359	P20929-2	P20929-2	Nebulin	NEB	KYTSIVDTPEVVLAKSNAENISIPKYREVWD	S(1)NAENISIPK	5968	UID5900				1
NaN	NaN	NaN	NaN	NaN	NaN	NaN	NaN	NaN	NaN	NaN	NaN	NaN	NaN	NaN	NaN	NaN	NaN	16.5191	16.093	15.932	15.444	15.6008	14.8302	20.4359	19.5045	19.2853	19.9996	19.1401	19.007	19.6008	18.6902	18.8623	19.4183	18.2744	18.2544	18.8069	18.035	18.0567	18.3359	17.6842	17.7408	20.5252	19.8338	19.7455	20.0358	19.5077	19.39	19.8074	18.6278	19.0975	18.9527	18.4949	18.2319	20.2947	19.7656	19.6775	19.6546	19.3483	19.0449	S	3			1698	___1									0.997145	1.68e-72	186.01	157.84	139.72	-0.37995	1764800000	4190	4190	P20929-2;A0A087X1N7;P20929-3	4190;4190;4190	P20929-2	P20929-2	Nebulin	NEB	QISEKLYQEAWNKDKSNITIPSDTPEMLQAH	S(0.997)NIT(0.003)IPSDTPEMLQAHINALQISNK	5969	UID5901				1
17.14	16.5811	16.2098	17.0353	16.2249	16.2442	18.0914	17.0578	17.337	17.4851	16.8641	17.8347	18.7171	18.1455	17.8419	18.1301	17.3404	17.3966	17.6844	17.0426	16.8525	16.7418	16.5442	15.7173	18.7704	17.8046	17.6843	18.4335	17.8165	17.5609	NaN	NaN	NaN	NaN	NaN	NaN	NaN	NaN	NaN	NaN	NaN	NaN	NaN	NaN	NaN	NaN	NaN	NaN	18.0463	16.7471	17.1122	17.2394	16.7029	16.4066	19.2003	18.7366	18.5954	18.7347	18.2733	17.9639	S	4			1698	___1									0.929552	3.07e-21	115.54	103.59	108.39	-0.66748	359540000	4196	4196	P20929-2;A0A087X1N7;P20929-3	4196;4196;4196	P20929-2	P20929-2	Nebulin	NEB	YQEAWNKDKSNITIPSDTPEMLQAHINALQI	S(0.013)NIT(0.035)IPS(0.93)DT(0.022)PEMLQAHINALQISNK	5970	UID5902				1
NaN	NaN	NaN	NaN	NaN	NaN	NaN	NaN	NaN	NaN	NaN	NaN	NaN	NaN	NaN	NaN	NaN	NaN	NaN	NaN	NaN	NaN	NaN	NaN	NaN	NaN	NaN	NaN	NaN	NaN	NaN	NaN	NaN	NaN	NaN	NaN	NaN	NaN	NaN	NaN	NaN	NaN	NaN	NaN	NaN	NaN	NaN	NaN	18.5829	17.5325	17.6686	17.7762	17.2564	17.1139	NaN	NaN	NaN	NaN	NaN	NaN	S	2			1698	___1									0.997211	0.0115319	117.2	84.785	117.2	-0.13617	11142000	3963	3963	P20929-2;A0A087X1N7;P20929-3;P20929;P20929-4	3963;3963;3963;3720;3720	P20929-2	P20929-2	Nebulin	NEB	SIHVMPDTPDILLAKSNSANISQKLYTKGWD	S(0.997)NS(0.002)ANIS(0.001)QK	5971	UID5903				1
18.2721	17.6257	17.0017	18.5922	17.4644	17.4525	20.0592	19.4481	19.287	20.0313	19.1114	19.1216	20.3777	19.8989	19.3523	19.6122	19.4931	19.3134	19.395	18.1035	18.1114	17.985	17.7772	17.1431	19.7746	18.7923	18.4768	19.065	18.1007	18.5283	19.6699	18.2382	19.1057	19.0874	17.8839	18.1458	18.6524	17.9228	17.7573	18.0709	17.4175	17.8506	19.6352	18.8719	19.0984	18.9273	18.8268	18.7238	19.9129	18.6856	18.8632	19.0051	18.568	18.4297	18.6347	18.1978	17.9428	18.1441	17.902	17.7191	S	2			1698	___1									0.995644	0.000867282	78.661	57.432	75.462	-1.2897	684180000	7404	7404	P20929-2;A0A087X1N7;P20929-3;P20929;P20929-4;H0Y786;H7BZD5	7404;7439;7404;5703;5703;2134;27	P20929-2	P20929-2	Nebulin	NEB	NYKKKFVKEKGKSNYSIMLEPPEVKHAMEVA	S(0.002)NY(0.003)S(0.996)IMLEPPEVK	5972	UID5904				1
NaN	NaN	NaN	NaN	NaN	NaN	NaN	NaN	NaN	NaN	NaN	NaN	NaN	NaN	NaN	NaN	NaN	NaN	NaN	NaN	NaN	NaN	NaN	NaN	NaN	NaN	NaN	NaN	NaN	NaN	NaN	NaN	NaN	NaN	NaN	NaN	17.701	16.8711	16.8945	17.1996	16.8662	17.0936	17.8787	17.3119	17.4324	17.6745	17.1516	17.3276	NaN	NaN	NaN	NaN	NaN	NaN	NaN	NaN	NaN	NaN	NaN	NaN	S	4			1698	___1	+	HTP							0.686282	1.17e-73	191.09	180.03	100.95	0.044053	37968000	8447	8447	P20929-2;A0A087X1N7;P20929-3;P20929;P20929-4;H0Y786;H7BZD5;H0Y3P5	8447;8482;8447;6591;6591;2929;688;581	P20929-2	P20929-2	Nebulin	NEB	TAYKHAKTTELPQQRSSSVATQQTTVSSIPS	S(0.686)S(0.165)S(0.139)VAT(0.009)QQTTVSSIPSHPSTAGK	5973	UID5905	TELPQQRsssVATQQ			1
18.725	18.5066	18.1471	18.7525	18.1244	18.309	19.5938	19.1859	19.2561	18.9483	18.7827	18.7497	19.104	18.5202	18.4739	18.7114	18.0345	18.0071	16.0602	16.5136	16.4841	16.5034	15.9855	15.4025	18.2234	17.2735	17.2104	17.9857	17.8451	16.9281	19.8634	19.3181	19.1319	19.6199	18.7588	18.6351	NaN	NaN	NaN	NaN	NaN	NaN	20.186	19.77	19.5396	20.0156	19.2108	19.0763	19.4494	18.9754	18.9726	18.6915	18.3884	18.2833	19.2024	18.7388	18.883	18.8363	18.3871	18.4227	S	4			1698	___1	+	HTP							0.735958	1.02e-84	203.8	189.49	107.87	0.63022	4181400000	8449	8449	P20929-2;A0A087X1N7;P20929-3;P20929;P20929-4;H0Y786;H7BZD5;H0Y3P5	8449;8484;8449;6593;6593;2931;690;583	P20929-2	P20929-2	Nebulin	NEB	YKHAKTTELPQQRSSSVATQQTTVSSIPSHP	S(0.128)S(0.128)S(0.736)VAT(0.009)QQTTVSSIPSHPSTAGK	5975	UID5907	LPQQRsssVATQQTT			1;2;4
16.56	15.8402	15.682	16.7304	15.6209	15.5516	17.1401	16.4285	16.5382	16.4227	16.2029	15.6943	16.8153	16.3732	16.1975	16.4298	15.8498	15.6669	NaN	NaN	NaN	NaN	NaN	NaN	20.281	19.6191	19.3582	20.1398	19.782	19.2629	18.9336	18.3664	18.4643	18.8621	17.7638	17.8534	20.1747	19.6783	19.3121	19.7811	19.2947	19.6153	19.9245	19.3248	19.2681	19.5213	19.0553	18.8961	18.4879	17.4262	17.5817	18.0088	17.5803	17.3155	16.7109	16.3727	16.3014	16.2507	15.9715	15.6425	S	3			1698	___1									0.992355	3.58e-85	206.94	187.9	166.29	-0.36022	28890000000	8458	8458	P20929-2;A0A087X1N7;P20929-3;P20929;P20929-4;H0Y786;H7BZD5;H0Y3P5	8458;8493;8458;6602;6602;2940;699;592	P20929-2	P20929-2	Nebulin	NEB	PQQRSSSVATQQTTVSSIPSHPSTAGKIFRA	SSSVAT(0.002)QQT(0.001)T(0.001)VS(0.992)S(0.994)IPS(0.009)HPSTAGK	5976	UID5908				1;2;3;4
21.2207	20.7541	20.1754	21.2167	20.4871	20.548	21.0226	20.3467	20.5697	20.5034	20.1191	19.9101	16.1177	15.7605	15.599	15.607	15.1156	14.9511	17.4869	17.0556	17.0207	16.8844	16.8612	15.9813	20.1664	19.4612	19.2001	19.873	19.3622	19.0112	21.134	20.4659	20.6077	20.9419	20.0938	19.9911	20.3221	19.6571	19.4258	19.7658	19.4657	19.6498	19.6125	19.0157	18.93	19.2093	18.6636	18.5252	20.0399	19.6022	19.5133	19.5795	19.1729	18.9725	20.674	20.2262	20.2773	20.3036	20.0842	19.8321	S	3			1698	___1									0.993666	6.46e-111	226.18	210.48	202.44	0.65253	190000000000	8459	8459	P20929-2;A0A087X1N7;P20929-3;P20929;P20929-4;H0Y786;H7BZD5;H0Y3P5	8459;8494;8459;6603;6603;2941;700;593	P20929-2	P20929-2	Nebulin	NEB	QQRSSSVATQQTTVSSIPSHPSTAGKIFRAM	SSSVATQQTTVS(0.004)S(0.994)IPS(0.002)HPSTAGK	5977	UID5909				1;2;3;4
NaN	NaN	NaN	NaN	NaN	NaN	NaN	NaN	NaN	NaN	NaN	NaN	16.5138	16.0195	16.1519	16.3542	15.7339	15.951	NaN	NaN	NaN	NaN	NaN	NaN	19.084	18.3175	18.1948	18.8421	18.2686	18.1724	NaN	NaN	NaN	NaN	NaN	NaN	NaN	NaN	NaN	NaN	NaN	NaN	18.6661	18.2053	18.1133	18.5169	17.8376	17.7169	NaN	NaN	NaN	NaN	NaN	NaN	17.4835	16.8939	17.3188	17.1201	16.7358	16.928	S	2			1698	___1	+	HTP							0.999734	1.53e-84	207.1	190.62	184.66	1.1512	197000000000	8462	8462	P20929-2;A0A087X1N7;P20929-3;P20929;P20929-4;H0Y786;H7BZD5;H0Y3P5	8462;8497;8462;6606;6606;2944;703;596	P20929-2	P20929-2	Nebulin	NEB	SSSVATQQTTVSSIPSHPSTAGKIFRAMYDY	SSSVATQQTTVS(0.012)S(0.988)IPS(1)HPS(0.918)T(0.082)AGK	5978	UID5910	TTVSSIPsHPstAGK			1;2;3;4
19.4063	18.7047	18.3923	19.3315	18.7411	18.8604	19.2437	18.4795	18.7517	18.9006	18.4887	18.3965	16.5096	15.8975	15.8829	15.9551	15.1811	15.5678	17.5504	16.7904	16.5092	16.5781	16.3973	15.727	17.7818	17.0511	16.5906	17.4108	16.7091	16.7656	17.6378	16.8461	16.8553	17.5427	16.2621	16.5784	NaN	NaN	NaN	NaN	NaN	NaN	NaN	NaN	NaN	NaN	NaN	NaN	NaN	NaN	NaN	NaN	NaN	NaN	19.3572	18.7181	18.7977	18.8337	18.6037	18.6746	S	3			1698	___1	+	HTP							0.972606	4.02e-111	226.96	206.54	63.095	-0.046936	161000000000	8465	8465	P20929-2;A0A087X1N7;P20929-3;P20929;P20929-4;H0Y786;H7BZD5;H0Y3P5	8465;8500;8465;6609;6609;2947;706;599	P20929-2	P20929-2	Nebulin	NEB	VATQQTTVSSIPSHPSTAGKIFRAMYDYMAA	SSSVAT(0.002)QQT(0.043)T(0.047)VS(0.208)S(0.776)IPS(0.979)HPS(0.973)T(0.971)AGK	5979	UID5911	SSIPsHPstAGKIFR			1;2;3;4
23.2397	22.4259	21.9977	23.4299	22.3938	22.3966	23.6898	22.9477	23.2319	23.4684	22.891	22.6261	22.5665	22.4476	22.0015	22.2679	21.8525	21.6932	24.2582	22.6783	22.7304	22.6028	22.6009	21.9548	23.6315	22.9048	22.5849	23.358	22.2566	22.6491	23.8207	22.9338	23.4044	23.5642	22.7137	22.634	23.994	23.4677	23.1882	23.4994	23.0719	23.4016	24.4925	23.834	23.7745	23.8984	23.7222	23.6325	24.0591	22.4766	23.13	23.8127	23.2199	22.7779	24.5886	24.0216	23.7165	24.0773	23.9506	23.4876	S	2			1698	___1	+	HTP							1	2.22e-166	280.63	244.04	232.51	-0.027186	95518000000	8363	8363	P20929-2;A0A087X1N7;P20929-3;P20929;P20929-4;H0Y786;H7BZD5;H0Y3P5	8363;8398;8363;6507;6507;2845;604;497	P20929-2	P20929-2	Nebulin	NEB	QETITGLRVWRTNPGSVFDYDPAEDNIQSRS	TNPGS(1)VFDYDPAEDNIQSR	5980	UID5912	VWRtNPGsVFDYDPA			1;2
19.6161	18.8264	18.6536	19.3109	18.6941	18.9249	20.9007	20.1739	20.4496	20.6409	20.5702	20.7911	NaN	NaN	NaN	NaN	NaN	NaN	NaN	NaN	NaN	NaN	NaN	NaN	21.3287	20.4038	20.3575	20.7737	20.9062	20.3273	17.7711	17.0794	17.1329	17.2332	16.7528	16.9424	19.8959	19.1025	19.1233	19.4654	18.9716	19.2948	19.794	19.0736	19.0161	19.3636	19.0542	19.2323	20.3885	19.5533	19.849	19.9958	19.6996	19.9327	19.8201	19.1629	19.562	19.5155	19.3838	19.7516	S	2			1698	___1									0.967398	1.02e-109	221.86	189	122.66	-3.3581	1260700000	40	40	P20929-2;A0A087X1N7;P20929-3;P20929;P20929-4	40;40;40;40;40	P20929-2	P20929-2	Nebulin	NEB	GETITKIYETTTTRTSDYEQSETSKPALAQP	T(0.033)S(0.967)DYEQSETSK	5982	UID5914				1
NaN	NaN	NaN	NaN	NaN	NaN	NaN	NaN	NaN	NaN	NaN	NaN	18.212	17.2223	17.1597	17.4523	16.8914	16.9083	NaN	NaN	NaN	NaN	NaN	NaN	17.354	16.4162	16.5583	16.7793	16.0547	16.8027	NaN	NaN	NaN	NaN	NaN	NaN	NaN	NaN	NaN	NaN	NaN	NaN	NaN	NaN	NaN	NaN	NaN	NaN	NaN	NaN	NaN	NaN	NaN	NaN	NaN	NaN	NaN	NaN	NaN	NaN	S	2			1698	___1									0.986618	1.66e-44	156.67	136.23	111.12	-0.55477	31751000	45	45	P20929-2;A0A087X1N7;P20929-3;P20929;P20929-4	45;45;45;45;45	P20929-2	P20929-2	Nebulin	NEB	KIYETTTTRTSDYEQSETSKPALAQPALAQP	T(0.013)SDYEQS(0.987)ETSK	5983	UID5915				1
NaN	NaN	NaN	NaN	NaN	NaN	NaN	NaN	NaN	NaN	NaN	NaN	NaN	NaN	NaN	NaN	NaN	NaN	NaN	NaN	NaN	NaN	NaN	NaN	NaN	NaN	NaN	NaN	NaN	NaN	NaN	NaN	NaN	NaN	NaN	NaN	NaN	NaN	NaN	NaN	NaN	NaN	19.3957	18.7905	18.8638	19.1448	18.7209	18.7034	NaN	NaN	NaN	NaN	NaN	NaN	NaN	NaN	NaN	NaN	NaN	NaN	S	3			1698	___1									0.499985	0.000262857	83.229	64.154	83.229	0.81504	30805000	3948	3948	P20929-2;A0A087X1N7;P20929-3;P20929;P20929-4	3948;3948;3948;3705;3705	P20929-2	P20929-2	Nebulin	NEB	MSKHLYTEAWDADKTSIHVMPDTPDILLAKS	T(0.5)S(0.5)IHVMPDTPDILLAK	5986	UID5918				1
NaN	NaN	NaN	NaN	NaN	NaN	18.4177	17.509	17.663	17.9698	17.121	17.2213	NaN	NaN	NaN	NaN	NaN	NaN	NaN	NaN	NaN	NaN	NaN	NaN	18.9005	17.4139	17.3451	17.9218	17.7049	17.1882	18.1209	17.2113	17.2987	17.7135	16.4685	16.9595	NaN	NaN	NaN	NaN	NaN	NaN	NaN	NaN	NaN	NaN	NaN	NaN	18.2042	17.2358	17.059	17.727	16.9921	16.8742	NaN	NaN	NaN	NaN	NaN	NaN	S	2			1698	___1									1	0.0139471	110.54	59.934	110.54	4.3452	38628000	701	701	P20929-2;A0A087X1N7;P20929-3;P20929;P20929-4	701;701;701;701;701	P20929-2	P20929-2	Nebulin	NEB	EDPYHTHCMKVAAQNSDKSYKAEYEEDKGKC	VAAQNS(1)DK	5989	UID5921				1
20.4816	19.56	18.5151	20.2507	19.1629	19.6972	NaN	NaN	NaN	NaN	NaN	NaN	NaN	NaN	NaN	NaN	NaN	NaN	NaN	NaN	NaN	NaN	NaN	NaN	22.9188	19.8485	20.0794	20.4632	19.3093	19.7007	NaN	NaN	NaN	NaN	NaN	NaN	NaN	NaN	NaN	NaN	NaN	NaN	NaN	NaN	NaN	NaN	NaN	NaN	NaN	NaN	NaN	NaN	NaN	NaN	NaN	NaN	NaN	NaN	NaN	NaN	S	2			1698	___1	+	CST							1	0.0165148	105.17	60.093	94.191	0.93744	146980000	133	133	P20929-2;A0A087X1N7;P20929-3;P20929;P20929-4	133;133;133;133;133	P20929-2	P20929-2	Nebulin	NEB	DTPELRRIKKVQDQLSEVKYRMDGDVAKTIC	VQDQLS(1)EVK	5990	UID5922	KKVQDQLsEVKYRMD			1
NaN	NaN	NaN	NaN	NaN	NaN	18.0703	17.2949	17.383	17.5796	17.1312	16.9777	NaN	NaN	NaN	NaN	NaN	NaN	NaN	NaN	NaN	NaN	NaN	NaN	NaN	NaN	NaN	NaN	NaN	NaN	NaN	NaN	NaN	NaN	NaN	NaN	19.2739	18.8742	18.6137	18.5852	18.5088	18.8707	18.4521	18.2238	18.0692	18.2817	18.0007	17.8278	NaN	NaN	NaN	NaN	NaN	NaN	18.9125	18.3648	18.4694	18.2898	18.1254	18.2304	S	2			1698	___1									0.999999	0.0169574	106	36.088	106	-0.05788	65804000	454	454	P20929-2;A0A087X1N7;P20929-3;P20929;P20929-4	454;454;454;454;454	P20929-2	P20929-2	Nebulin	NEB	EDPYHSHCMKVTAQNSDKNYKAEYEEDRGKG	VTAQNS(1)DK	5991	UID5923				1
NaN	NaN	NaN	NaN	NaN	NaN	NaN	NaN	NaN	NaN	NaN	NaN	16.3929	16.1108	15.5911	16.2038	15.8001	15.5976	NaN	NaN	NaN	NaN	NaN	NaN	NaN	NaN	NaN	NaN	NaN	NaN	NaN	NaN	NaN	NaN	NaN	NaN	NaN	NaN	NaN	NaN	NaN	NaN	NaN	NaN	NaN	NaN	NaN	NaN	17.5881	16.535	16.7002	17.2759	16.7638	16.8289	NaN	NaN	NaN	NaN	NaN	NaN	S	3			1698	___1									0.580936	2.63e-05	113.65	94.331	113.65	-0.34309	17262000	3573	3573	P20929-2;A0A087X1N7;P20929-3;P20929;P20929-4	3573;3573;3573;3330;3330	P20929-2	P20929-2	Nebulin	NEB	DREYKKDFEKYKTRYSSPVDMLGIVLAKKCQ	YS(0.581)S(0.419)PVDMLGIVLAK	5992	UID5924				1
18.5318	18.1963	17.0971	18.2977	17.5303	17.68	19.1915	18.5045	18.5094	18.8449	17.9938	17.937	NaN	NaN	NaN	NaN	NaN	NaN	NaN	NaN	NaN	NaN	NaN	NaN	19.7841	18.3923	18.5196	19.6653	19.1026	18.1964	18.4143	18.2965	17.6497	18.3393	17.082	18.0051	18.796	17.8392	17.5896	18.2282	17.4598	17.9418	18.9226	18.8465	18.4285	20.2149	17.9958	17.9396	19.2837	18.4668	18.1772	18.4382	17.8699	17.6828	18.845	18.2871	19.6101	18.6092	18.0452	18.7958	S	3			1698	___1									0.999713	2.89e-11	130.11	104.79	130.11	-0.30982	374620000	1975	1975	P20929-2;A0A087X1N7;P20929-3;P20929;P20929-4	1975;1975;1975;1975;1975	P20929-2	P20929-2	Nebulin	NEB	YRQHPDTLKYSTLMDSMNMVLAQNNAKIMNE	YSTLMDS(1)MNMVLAQNNAK	5993	UID5925				1
NaN	NaN	NaN	NaN	NaN	NaN	NaN	NaN	NaN	NaN	NaN	NaN	16.0851	15.9505	15.2786	15.6851	15.1321	14.728	15.8491	15.1916	14.9844	14.9417	14.9081	13.6658	NaN	NaN	NaN	NaN	NaN	NaN	NaN	NaN	NaN	NaN	NaN	NaN	NaN	NaN	NaN	NaN	NaN	NaN	NaN	NaN	NaN	NaN	NaN	NaN	NaN	NaN	NaN	NaN	NaN	NaN	17.1908	16.6402	16.5715	16.9168	16.2668	16.13	S	4			1698	___1									0.975011	4.47e-05	108.34	96.191	90.754	-0.61965	19393000	6139	6139	P20929-2;A0A087X1N7;P20929-3;P20929;P20929-4;H0Y786	6139;6139;6139;4438;4438;869	P20929-2	P20929-2	Nebulin	NEB	KYKETFNKAKGKYTFSPDTPHISHSKDMGKL	YT(0.021)FS(0.975)PDT(0.004)PHISHSK	5994	UID5926				1
NaN	NaN	NaN	NaN	NaN	NaN	NaN	NaN	NaN	NaN	NaN	NaN	14.9684	14.2188	13.7706	14.736	13.9966	13.9521	NaN	NaN	NaN	NaN	NaN	NaN	NaN	NaN	NaN	NaN	NaN	NaN	NaN	NaN	NaN	NaN	NaN	NaN	NaN	NaN	NaN	NaN	NaN	NaN	NaN	NaN	NaN	NaN	NaN	NaN	NaN	NaN	NaN	NaN	NaN	NaN	NaN	NaN	NaN	NaN	NaN	NaN	S	4			1698	___1									0.826784	0.00815824	55.864	46.207	55.864	-0.67126	2244800	6146	6146	P20929-2;A0A087X1N7;P20929-3;P20929;P20929-4;H0Y786	6146;6146;6146;4445;4445;876	P20929-2	P20929-2	Nebulin	NEB	KAKGKYTFSPDTPHISHSKDMGKLYSTILYK	YTFSPDT(0.001)PHIS(0.827)HS(0.172)K	5995	UID5927				1
23.1945	22.5193	21.9669	23.4201	22.4166	22.5495	22.7462	21.7299	22.1522	22.2777	21.9733	21.7229	22.0018	21.6108	21.2603	21.5882	21.107	20.9931	22.4124	21.8507	21.8833	21.7761	21.7729	21.2344	22.5873	21.6444	21.426	22.103	21.4802	21.2766	22.973	22.0828	22.4704	22.8084	21.6579	21.7272	23.9658	23.2964	22.954	23.3847	22.8637	23.1711	23.096	22.4319	22.3151	22.6389	22.2959	22.143	23.0669	22.0433	22.4048	22.6158	22.1375	21.8012	22.7617	22.3417	22.3691	22.5966	22.2708	22.0752	S	2			1698	___1									0.999492	8.47e-29	179.55	152.82	142.12	-0.58792	20764000000	1275	1275	P20929-2;A0A087X1N7;P20929-3;P20929;P20929-4	1275;1275;1275;1275;1275	P20929-2	P20929-2	Nebulin	NEB	LYKAKGEDVKHKYTMSPDLPQFLQAKCNAYN	YT(0.001)MS(0.999)PDLPQFLQAK	5996	UID5928				1
20.2093	19.6838	19.3075	20.2757	19.3065	19.4852	19.8468	19.475	19.3263	19.2052	18.6191	18.4109	NaN	NaN	NaN	NaN	NaN	NaN	NaN	NaN	NaN	NaN	NaN	NaN	19.6322	18.9203	18.6277	19.5079	19.3483	18.2239	19.6842	19.216	19.2005	19.6096	18.6685	18.5851	19.7804	19.2462	18.8388	19.3855	18.9505	18.9811	18.296	17.9044	17.7855	18.1785	17.3886	17.1601	19.0416	18.4555	18.4538	18.4904	17.9854	17.6885	19.7448	19.4197	19.8035	19.3945	18.9867	19.0197	S	2			1698	___1									1	0.000195367	150.22	108.52	144.47	-0.8217	499870000	7089	7089	P20929-2;A0A087X1N7;P20929-3;P20929;P20929-4;H0Y786;H7C2D0	7089;7089;7089;5388;5388;1819;177	P20929-2	P20929-2	Nebulin	NEB	EVFERTKSDFKYVADSPINRHFKYATQLMNE	YVADS(1)PINR	5997	UID5929				1
NaN	NaN	NaN	NaN	NaN	NaN	17.8885	17.9157	17.1168	17.4972	16.69	18.2764	19.0416	18.8699	18.4077	19.0901	18.0045	18.3227	18.9614	18.6532	17.9417	19.6944	18.2286	17.7853	18.4572	17.3522	17.0915	17.827	17.3618	16.737	20.0528	19.3522	19.0718	20.2739	18.4157	20.1459	NaN	NaN	NaN	NaN	NaN	NaN	18.8202	18.7766	18.3992	19.3463	17.8252	18.3102	19.241	17.6835	18.515	18.2407	18.1827	18.4204	17.8193	17.1127	17.1391	17.3579	18.145	16.6616	S	3			1700	___1	+	HTP							0.941514	1.84e-31	160.2	148.47	160.2	0.48897	1036600000	2153	2153	Q60FE5;P21333-2;P21333	2153;2172;2180	Q60FE5	Q60FE5	Filamin-A	FLNA	KIPEISIQDMTAQVTSPSGKTHEAEIVEGEN	IPEISIQDMTAQVT(0.037)S(0.942)PS(0.021)GK	5998	UID5930	DMTAQVTsPsGkTHE			1
NaN	NaN	NaN	NaN	NaN	NaN	NaN	NaN	NaN	NaN	NaN	NaN	NaN	NaN	NaN	NaN	NaN	NaN	16.6672	16.2925	16.2157	15.8042	16.1715	15.3589	NaN	NaN	NaN	NaN	NaN	NaN	NaN	NaN	NaN	NaN	NaN	NaN	NaN	NaN	NaN	NaN	NaN	NaN	NaN	NaN	NaN	NaN	NaN	NaN	NaN	NaN	NaN	NaN	NaN	NaN	NaN	NaN	NaN	NaN	NaN	NaN	S	4			1701	___1	+	HTP							1	5.68e-05	102.98	81.421	102.98	1.0954	7604300	250	250	P21397-2;P21397	250;383	P21397-2	P21397-2	Amine oxidase [flavin-containing] A	MAOA	IRKKKICELYAKVLGSQEALHPVHYEEKNWC	VLGS(1)QEALHPVHYEEK	5999	UID5931	LYAKVLGsQEALHPV			1
NaN	NaN	NaN	NaN	NaN	NaN	NaN	NaN	NaN	NaN	NaN	NaN	NaN	NaN	NaN	NaN	NaN	NaN	NaN	NaN	NaN	NaN	NaN	NaN	19.7794	19.0499	18.7608	19.4043	18.5095	18.519	19.4072	18.7829	18.8439	19.144	18.1228	18.0641	NaN	NaN	NaN	NaN	NaN	NaN	NaN	NaN	NaN	NaN	NaN	NaN	19.6953	18.9504	19.1519	19.3367	18.8438	18.4291	18.7664	18.6392	18.4967	18.321	18.0888	17.595	S	2			1702	___1									0.739551	0.00349949	143.21	108.28	107.08	-0.077357	86924000	778	778	P21399	778	P21399	P21399	Cytoplasmic aconitate hydratase	ACO1	GLPLIVLAGKEYGAGSSRDWAAKGPFLLGIK	EYGAGS(0.74)S(0.26)R	6000	UID5932				1
NaN	NaN	NaN	NaN	NaN	NaN	18.705	17.6765	18.2644	18.1662	17.7457	17.5173	NaN	NaN	NaN	NaN	NaN	NaN	NaN	NaN	NaN	NaN	NaN	NaN	19.2029	18.5067	18.184	18.801	17.8431	17.9183	18.6096	17.9644	17.9671	18.2083	17.2576	17.2535	NaN	NaN	NaN	NaN	NaN	NaN	NaN	NaN	NaN	NaN	NaN	NaN	19.6953	18.9504	19.1519	19.3367	18.8438	18.4291	NaN	NaN	NaN	NaN	NaN	NaN	S	2			1702	___1									0.73327	0.00349949	143.21	108.28	78.816	-2.389	65686000	779	779	P21399	779	P21399	P21399	Cytoplasmic aconitate hydratase	ACO1	LPLIVLAGKEYGAGSSRDWAAKGPFLLGIKA	EYGAGS(0.267)S(0.733)R	6001	UID5933				1
NaN	NaN	NaN	NaN	NaN	NaN	NaN	NaN	NaN	NaN	NaN	NaN	NaN	NaN	NaN	NaN	NaN	NaN	NaN	NaN	NaN	NaN	NaN	NaN	17.2167	16.3071	16.3138	16.9866	16.3132	16.1422	NaN	NaN	NaN	NaN	NaN	NaN	NaN	NaN	NaN	NaN	NaN	NaN	NaN	NaN	NaN	NaN	NaN	NaN	NaN	NaN	NaN	NaN	NaN	NaN	NaN	NaN	NaN	NaN	NaN	NaN	S	3			1703	___1	+	LTP							0.910456	0.0219244	51.979	27.187	51.979	1.1567	2146400	355	355	P21453	355	P21453	P21453	Sphingosine 1-phosphate receptor 1	S1PR1	FKRPIIAGMEFSRSKSDNSSHPQKDEGDNPE	S(0.91)DNS(0.014)S(0.075)HPQK	6002	UID5934	MEFsRsKsDNssHPQ			1
18.7202	18.0333	17.6892	18.4078	17.5981	17.7996	17.4602	16.6406	16.8507	16.8258	16.4843	16.4346	NaN	NaN	NaN	NaN	NaN	NaN	NaN	NaN	NaN	NaN	NaN	NaN	17.7576	16.9622	16.9779	17.4463	16.808	16.7715	17.0467	16.1789	16.5204	16.7888	15.6317	15.7456	18.3533	17.7395	17.8824	17.9601	17.2378	17.5748	NaN	NaN	NaN	NaN	NaN	NaN	17.2837	16.1448	16.4287	16.5619	16.1032	16.1202	18.1131	17.2426	17.2011	17.3291	17.1432	16.6409	S	3			1704	___1	+	HTP							1	3.79e-19	135.66	118.17	135.66	-1.4171	180360000	131	131	P21695-2;P21695	131;154	P21695-2	P21695-2	Glycerol-3-phosphate dehydrogenase [NAD(+)], cytoplasmic	GPD1	RLGIPMSVLMGANIASEVADEKFCETTIGCK	LGIPMSVLMGANIAS(1)EVADEK	6005	UID5937	LMGANIAsEVADEKF			1
NaN	NaN	NaN	NaN	NaN	NaN	18.5232	18.7548	18.3557	18.0742	17.912	17.6264	NaN	NaN	NaN	NaN	NaN	NaN	NaN	NaN	NaN	NaN	NaN	NaN	NaN	NaN	NaN	NaN	NaN	NaN	NaN	NaN	NaN	NaN	NaN	NaN	NaN	NaN	NaN	NaN	NaN	NaN	NaN	NaN	NaN	NaN	NaN	NaN	NaN	NaN	NaN	NaN	NaN	NaN	NaN	NaN	NaN	NaN	NaN	NaN	S	2			1705	___1	+	CST;HTP;LTP	+	receptor desensitization, altered				TXA2-R alpha is subject to cross-desensitization by the prostacyclin receptor which is mediated through direct PKA phosphorylation of S329.	0.771502	0.00421644	106.88	78.482	106.88	0.60775	21991000	329	329	P21731	329	P21731	P21731	Thromboxane A2 receptor	TBXA2R	AVLRRLQPRLSTRPRSLSLQPQLTQRSGLQ_	S(0.772)LS(0.225)LQPQLT(0.003)QR	6006	UID5938	RLsTRPRsLsLQPQL	PKACA;PKCA	P17612;P17252	1
18.2466	17.7277	17.3361	18.2113	17.3764	17.4613	NaN	NaN	NaN	NaN	NaN	NaN	NaN	NaN	NaN	NaN	NaN	NaN	NaN	NaN	NaN	NaN	NaN	NaN	NaN	NaN	NaN	NaN	NaN	NaN	18.9928	18.1129	18.1074	18.6245	17.2366	17.3213	NaN	NaN	NaN	NaN	NaN	NaN	NaN	NaN	NaN	NaN	NaN	NaN	NaN	NaN	NaN	NaN	NaN	NaN	NaN	NaN	NaN	NaN	NaN	NaN	S	3			1706	___1	+	HTP							0.710848	4.54e-120	280.91	249.72	49.265	-0.31625	118070000	101	101	P21796;C9JI87	101;101	P21796	P21796	Voltage-dependent anion-selective channel protein 1	VDAC1	TVEDQLARGLKLTFDSSFSPNTGKKNAKIKT	LT(0.022)FDS(0.711)S(0.205)FS(0.062)PNTGK	6007	UID5939	GLkLtFDssFsPNtG			1
22.1786	21.505	21.0936	22.0934	21.5029	21.5181	21.7978	21.2074	21.6789	21.4519	21.3546	21.105	21.5137	20.882	20.8887	20.9584	20.4256	20.4423	21.4243	20.9587	20.8583	20.7293	20.7409	20.0786	20.5023	19.6832	19.4661	20.0842	19.4636	19.5424	22.6225	21.8778	22.1359	22.3507	21.5176	21.589	22.1488	21.4827	21.3372	21.7532	21.1195	21.3827	22.8543	22.2334	22.0976	22.3811	22.1261	22.0754	22.9689	21.8464	22.0306	22.5436	22.0276	21.9009	22.5542	22.1631	22.1205	22.1321	21.6579	21.5565	S	2			1706	___1	+	HTP							0.985859	5e-225	327.44	283.94	257.76	0.67012	7269600000	102	102	P21796;C9JI87	102;102	P21796	P21796	Voltage-dependent anion-selective channel protein 1	VDAC1	VEDQLARGLKLTFDSSFSPNTGKKNAKIKTG	LTFDS(0.013)S(0.986)FS(0.001)PNTGK	6008	UID5940	LkLtFDssFsPNtGk			1
21.1241	20.1461	19.8578	20.7848	20.1602	20.2428	23.0573	22.3451	22.5784	22.4532	22.2452	22.1002	22.4904	22.0018	21.8813	22.1517	21.7958	21.7333	23.0297	22.6033	22.475	22.5449	22.3546	21.716	22.3688	21.493	21.2845	21.9669	21.1707	21.2259	22.8257	22.0958	22.1931	22.4944	21.6856	21.7853	22.6487	21.8582	21.7495	22.1717	21.5613	21.8945	22.327	21.7317	21.643	21.9081	21.5409	21.5581	23.0321	21.8365	22.0581	22.3648	21.799	21.681	22.8043	22.2476	22.3114	22.2713	21.9567	21.8209	S	3			1706	___1	+	HTP;LTP	+	protein stabilization	apoptosis, induced				0.999993	1.61e-120	284.92	254.19	148.48	-0.83349	15726000000	104	104	P21796;C9JI87	104;104	P21796	P21796	Voltage-dependent anion-selective channel protein 1	VDAC1	DQLARGLKLTFDSSFSPNTGKKNAKIKTGYK	LTFDSSFS(1)PNTGK	6009	UID5941	LtFDssFsPNtGkkN			1
20.8157	19.969	19.6503	20.7769	19.9745	20.1025	NaN	NaN	NaN	NaN	NaN	NaN	21.0628	20.2657	20.4461	20.5467	20.1254	20.1705	19.0286	18.5346	18.3247	18.4121	18.4289	17.633	20.8367	20.0017	19.7762	20.3668	19.671	19.7953	20.2197	19.361	19.4156	19.8706	19.0155	19.1053	20.8006	19.8839	19.8777	20.3372	19.5545	19.9485	20.3254	19.4491	19.3643	19.7414	19.3662	19.3673	21.6193	20.3871	20.635	21.2118	20.5992	20.603	21.0965	20.2335	20.355	20.4292	19.9012	19.7922	S	2			1706	___1	+	HTP							0.988105	1.03e-111	244.27	211.75	197.1	1.7515	2833100000	44	44	P21796;C9JI87	44;44	P21796	P21796	Voltage-dependent anion-selective channel protein 1	VDAC1	LDLKTKSENGLEFTSSGSANTETTKVTGSLE	SENGLEFTS(0.003)S(0.988)GS(0.008)ANTETTK	6011	UID5943	NGLEFTssGsANTET			1
NaN	NaN	NaN	NaN	NaN	NaN	20.0647	19.0655	19.4454	19.5902	19.1005	19.0343	19.1839	18.4505	18.4703	18.6849	18.1082	18.2101	20.2395	19.7516	19.5	19.5129	19.5231	18.8332	19.1281	18.2183	17.9875	18.8025	18.0071	18.0078	18.7057	17.5979	17.9159	18.197	17.383	17.4591	NaN	NaN	NaN	NaN	NaN	NaN	19.3199	18.4427	18.4712	18.6952	18.3452	18.3762	NaN	NaN	NaN	NaN	NaN	NaN	NaN	NaN	NaN	NaN	NaN	NaN	S	3			1706	___1	+	HTP							0.999926	2.79e-78	213.23	193.41	213.23	-0.27635	985610000	46	46	P21796;C9JI87	46;46	P21796	P21796	Voltage-dependent anion-selective channel protein 1	VDAC1	LKTKSENGLEFTSSGSANTETTKVTGSLETK	SENGLEFTSSGS(1)ANTETTK	6012	UID5944	LEFTssGsANTETTk			1
22.5447	21.8815	21.5373	22.3165	21.8972	22.0121	24.4811	23.8601	24.3483	24.0177	24.0281	23.7929	23.1292	22.5354	22.8839	22.8039	22.5355	22.7083	23.9114	23.513	23.378	23.1801	23.2456	22.5526	23.226	22.4958	22.3838	22.8467	22.3698	22.431	24.5071	23.7097	23.9089	24.1832	23.1793	23.2964	23.5541	22.9017	22.854	23.1859	22.6778	22.9605	24.0522	23.2646	23.2202	23.4869	23.0606	22.9626	23.1395	22.1199	22.3886	22.8518	22.5089	22.6081	24.4389	23.8338	23.8875	23.8287	23.4008	23.1832	S	2			1706	___1	+	HTP							0.999669	0	416.3	337.76	410.49	0.1696	28983000000	240	240	P21796	240	P21796	P21796	Voltage-dependent anion-selective channel protein 1	VDAC1	YQIDPDACFSAKVNNSSLIGLGYTQTLKPGI	VNNS(1)SLIGLGYTQTLK	6013	UID5945	FsAkVNNssLIGLGy			1
19.5499	18.8565	18.447	19.3127	18.7714	18.8629	21.8666	21.5739	22.1663	21.8472	22.1143	22.1068	21.171	20.6946	21.0375	20.9648	20.7836	21.0091	20.9227	20.9089	20.8307	20.9113	21.0288	20.6714	18.3096	17.6559	17.8207	17.977	17.8235	17.9235	21.9217	21.1713	21.613	21.6005	21.2819	21.5187	21.7508	21.186	21.2544	21.4641	21.1865	21.4799	20.512	19.8125	19.8999	20.1517	20.1637	20.2656	21.4593	20.5195	20.7978	21.2354	20.9416	21.1138	21.0167	20.6513	20.8276	20.7596	20.6264	20.6505	S	3			1706	___1	+	HTP							0.935554	1.15e-125	276.89	234.44	170.14	-0.15662	8267200000	241	241	P21796	241	P21796	P21796	Voltage-dependent anion-selective channel protein 1	VDAC1	QIDPDACFSAKVNNSSLIGLGYTQTLKPGIK	VNNS(0.064)S(0.936)LIGLGYTQTLK	6014	UID5946	sAkVNNssLIGLGyT			1
21.245	20.3477	20.1466	20.7935	20.475	20.6316	21.4145	20.7337	21.1639	20.9211	20.8823	20.7895	NaN	NaN	NaN	NaN	NaN	NaN	NaN	NaN	NaN	NaN	NaN	NaN	21.8724	21.0752	20.8022	21.4063	20.6487	20.8572	22.1191	21.2403	21.4742	21.6354	20.8697	20.9942	22.1034	21.2641	21.3546	21.7102	21.0138	21.3575	21.8948	21.0454	21.0018	21.2276	20.9928	21.0434	21.1151	19.8869	20.0301	20.5858	20.0258	20.0098	21.9991	21.3205	21.437	21.4404	21.0517	21.1131	S	2			1706	___1	+	HTP							0.976946	0.00322681	145.46	94.268	139.38	1.5344	1063000000	57	57	P21796;C9JI87	57;57	P21796	P21796	Voltage-dependent anion-selective channel protein 1	VDAC1	TSSGSANTETTKVTGSLETKYRWTEYGLTFT	VT(0.001)GS(0.977)LET(0.022)K	6015	UID5947	ETTkVTGsLETkyRW			1
NaN	NaN	NaN	NaN	NaN	NaN	NaN	NaN	NaN	NaN	NaN	NaN	NaN	NaN	NaN	NaN	NaN	NaN	NaN	NaN	NaN	NaN	NaN	NaN	NaN	NaN	NaN	NaN	NaN	NaN	NaN	NaN	NaN	NaN	NaN	NaN	17.8756	17.0829	17.0873	17.3324	16.6948	16.8472	NaN	NaN	NaN	NaN	NaN	NaN	NaN	NaN	NaN	NaN	NaN	NaN	NaN	NaN	NaN	NaN	NaN	NaN	S	3			1707	___1									0.844617	2.58e-19	127.66	112.24	127.66	-0.25213	26536000	91	91	P21817-3;P21817;P21817-2	91;91;91	P21817-3	P21817-3	Ryanodine receptor 1	RYR1	ALQEMLANTVEAGVESSQGGGHRTLLYGHAI	ALQEMLANTVEAGVES(0.845)S(0.155)QGGGHR	6016	UID5948				1
18.5681	17.8732	17.7176	18.2022	17.6412	17.8323	NaN	NaN	NaN	NaN	NaN	NaN	NaN	NaN	NaN	NaN	NaN	NaN	NaN	NaN	NaN	NaN	NaN	NaN	18.5106	17.6714	17.5573	18.2433	17.5347	17.5139	NaN	NaN	NaN	NaN	NaN	NaN	NaN	NaN	NaN	NaN	NaN	NaN	18.6059	17.7163	17.7442	18.1072	17.5784	17.6987	NaN	NaN	NaN	NaN	NaN	NaN	NaN	NaN	NaN	NaN	NaN	NaN	S	2			1707	___1									0.934191	0.00319489	92.99	70.759	90.861	-0.073281	36077000	2950	2950	P21817-3;P21817;P21817-2;M0R014	2950;2950;2950;768	P21817-3	P21817-3	Ryanodine receptor 1	RYR1	YAVTRGLKDMELDSSSIEKRFAFGFLQQLLR	DMELDS(0.005)S(0.06)S(0.934)IEK	6018	UID5950				1
21.0173	20.7057	20.174	21.3561	19.9512	20.1264	21.3337	20.976	21.0044	21.5517	20.8081	20.6255	19.2721	18.9252	18.9471	19.1549	18.4178	18.6774	16.8389	16.4193	16.6211	16.1193	16.4174	15.6063	22.1591	21.3488	21.2384	22.1193	22.2076	21.4033	20.9252	20.8036	20.303	20.7489	20.1854	20.251	20.7152	19.9737	19.8548	20.1309	19.691	19.883	21.21	20.9277	20.6693	21.2479	20.3537	20.2905	19.8158	19.3682	19.2817	19.207	18.6849	18.5493	19.8541	19.3062	19.778	19.4846	19.3322	19.4894	S	3			1707	___1	+	HTP;LTP							0.999544	1.62e-20	195.72	120.78	116.06	-0.43392	6162700000	2843	2843	P21817-3;P21817;P21817-2;M0R014	2843;2843;2843;661	P21817-3	P21817-3	Ryanodine receptor 1	RYR1	EGEEEKTEKKKTRKISQSAQTYDPREGYNPQ	IS(1)QSAQTYDPR	6019	UID5951	KKKTRKIsQSAQtYD			1;2
21.9686	21.7314	21.1144	22.21	20.6025	20.7662	22.7992	22.3557	22.3953	23.1057	22.1878	21.8757	NaN	NaN	NaN	NaN	NaN	NaN	NaN	NaN	NaN	NaN	NaN	NaN	22.2746	21.2376	21.1999	22.2134	22.1628	21.0982	21.5787	21.6556	20.8769	21.5564	20.7833	20.7611	21.4149	20.6039	20.462	20.7507	20.3643	20.4491	21.9163	21.5376	21.3581	21.778	20.7622	20.5696	23.1032	22.803	22.5168	22.3536	21.9689	21.8721	21.4508	20.8969	21.3832	21.1626	20.7325	20.9797	S	3			1707	___1									0.997566	2.42e-23	188.26	116.06	144.4	0.26284	12295000000	2845	2845	P21817-3;P21817;P21817-2;M0R014	2845;2845;2845;663	P21817-3	P21817-3	Ryanodine receptor 1	RYR1	EEEKTEKKKTRKISQSAQTYDPREGYNPQPP	KIS(0.001)QS(0.998)AQT(0.001)YDPR	6020	UID5952				1;2
18.4798	17.966	17.7346	18.3199	17.9806	17.7334	18.5417	17.9735	18.3974	18.1748	17.8951	17.5695	18.1064	17.8339	17.5546	17.7954	17.1658	17.1953	NaN	NaN	NaN	NaN	NaN	NaN	NaN	NaN	NaN	NaN	NaN	NaN	NaN	NaN	NaN	NaN	NaN	NaN	NaN	NaN	NaN	NaN	NaN	NaN	17.1131	16.2024	16.2646	16.4759	16.1449	15.8402	19.0328	18.2343	18.6211	18.606	18.2748	17.9188	19.0143	18.71	18.6907	18.5967	18.2426	18.0529	S	2			1707	___1									1	0.00888341	89.189	64.807	66.498	-0.50654	80687000	3347	3347	P21817-3;P21817;P21817-2;M0R127	3347;3347;3347;283	P21817-3	P21817-3	Ryanodine receptor 1	RYR1	ASWMKRLAVFAQPIVSRARPELLQSHFIPTI	LAVFAQPIVS(1)R	6021	UID5953				1
NaN	NaN	NaN	NaN	NaN	NaN	18.8027	18.6725	18.1467	18.2296	17.7217	17.5493	NaN	NaN	NaN	NaN	NaN	NaN	NaN	NaN	NaN	NaN	NaN	NaN	NaN	NaN	NaN	NaN	NaN	NaN	18.3731	17.8588	17.5598	18.0687	17.1885	17.257	19.7434	19.0529	19.0558	19.3585	18.8734	18.949	18.1374	17.7005	17.7713	17.841	17.3987	17.3535	NaN	NaN	NaN	NaN	NaN	NaN	NaN	NaN	NaN	NaN	NaN	NaN	S	3			1707	___1									0.944275	0.00303338	80.17	53.572	80.17	-0.13581	80104000	2491	2491	P21817-3;P21817;P21817-2;M0R014	2491;2491;2491;309	P21817-3	P21817-3	Ryanodine receptor 1	RYR1	IPTLGKDGALVQPKMSASFVPDHKASMVLFL	MS(0.944)AS(0.056)FVPDHK	6022	UID5954				1
NaN	NaN	NaN	NaN	NaN	NaN	19.5898	18.8124	19.0492	19.1233	18.7431	18.7857	NaN	NaN	NaN	NaN	NaN	NaN	NaN	NaN	NaN	NaN	NaN	NaN	19.4952	18.6008	18.2694	19.1626	18.193	18.366	19.419	18.4619	18.6012	18.98	18.099	18.1654	19.672	18.675	18.7181	19.1954	18.4618	18.7796	17.7313	16.7713	17.0536	17.137	16.7947	16.7549	19.4724	18.2484	18.3849	18.7819	18.0856	18.1499	19.3279	18.3735	18.5403	18.6096	18.1975	18.1258	S	3			1707	___1	+	HTP							0.999992	0.000879995	140.78	108.46	140.78	-0.28293	118360000	2085	2085	P21817-3;P21817;P21817-2	2085;2085;2085	P21817-3	P21817-3	Ryanodine receptor 1	RYR1	VRLVKKKEEKPEEERSAEESKPRSLQELVSH	S(1)AEESKPR	6025	UID5957	EKPEEERsAEESKPR			1
NaN	NaN	NaN	NaN	NaN	NaN	NaN	NaN	NaN	NaN	NaN	NaN	NaN	NaN	NaN	NaN	NaN	NaN	NaN	NaN	NaN	NaN	NaN	NaN	NaN	NaN	NaN	NaN	NaN	NaN	18.5597	17.815	18.046	18.5953	17.5038	17.6065	18.6151	18.12	17.9933	18.1262	17.6693	17.8946	18.13	17.6227	17.6383	17.8639	17.6273	17.3498	NaN	NaN	NaN	NaN	NaN	NaN	19.7558	19.2752	19.27	19.2772	19.0526	18.9403	S	2			1707	___1									1	0.0180078	104.42	76.327	104.42	0.82594	56856000	1084	1084	P21817-3;P21817;P21817-2	1084;1084;1084	P21817-3	P21817-3	Ryanodine receptor 1	RYR1	DRVRIFRAEKSYTVQSGRWYFEFEAVTTGEM	SYTVQS(1)GR	6026	UID5958				1
NaN	NaN	NaN	NaN	NaN	NaN	NaN	NaN	NaN	NaN	NaN	NaN	NaN	NaN	NaN	NaN	NaN	NaN	NaN	NaN	NaN	NaN	NaN	NaN	NaN	NaN	NaN	NaN	NaN	NaN	NaN	NaN	NaN	NaN	NaN	NaN	NaN	NaN	NaN	NaN	NaN	NaN	19.5512	18.9081	18.8022	18.3621	18.4217	17.8634	NaN	NaN	NaN	NaN	NaN	NaN	NaN	NaN	NaN	NaN	NaN	NaN	S	3			1707	___1									0.894074	5.49e-11	85	76.291	85	3.4901	47956000	1060	1060	P21817-3;P21817;P21817-2	1060;1060;1060	P21817-3	P21817-3	Ryanodine receptor 1	RYR1	LLGYGYNIEPPDQEPSQVENQSRCDRVRIFR	TLLGYGYNIEPPDQEPS(0.894)QVENQS(0.105)R	6027	UID5959				1
NaN	NaN	NaN	NaN	NaN	NaN	18.4379	17.7956	17.687	17.6453	17.069	16.494	NaN	NaN	NaN	NaN	NaN	NaN	NaN	NaN	NaN	NaN	NaN	NaN	NaN	NaN	NaN	NaN	NaN	NaN	NaN	NaN	NaN	NaN	NaN	NaN	NaN	NaN	NaN	NaN	NaN	NaN	NaN	NaN	NaN	NaN	NaN	NaN	NaN	NaN	NaN	NaN	NaN	NaN	NaN	NaN	NaN	NaN	NaN	NaN	S	3			1707	___1									0.969623	6.34e-11	83.557	73.41	83.557	3.1597	54082000	1066	1066	P21817-3;P21817;P21817-2	1066;1066;1066	P21817-3	P21817-3	Ryanodine receptor 1	RYR1	NIEPPDQEPSQVENQSRCDRVRIFRAEKSYT	TLLGYGYNIEPPDQEPS(0.03)QVENQS(0.97)R	6028	UID5960				1
NaN	NaN	NaN	NaN	NaN	NaN	NaN	NaN	NaN	NaN	NaN	NaN	NaN	NaN	NaN	NaN	NaN	NaN	NaN	NaN	NaN	NaN	NaN	NaN	NaN	NaN	NaN	NaN	NaN	NaN	NaN	NaN	NaN	NaN	NaN	NaN	19.3963	18.3309	18.1607	18.7757	17.9659	18.2457	NaN	NaN	NaN	NaN	NaN	NaN	NaN	NaN	NaN	NaN	NaN	NaN	NaN	NaN	NaN	NaN	NaN	NaN	S	3			1708	___1									0.999983	0.0187659	52.344	14.75	52.344	-1.7436	19506000	538	538	P21980-2	538	P21980-2	P21980-2			ECGTKYLLNLNLEPFSGKALCSWSIC_____	YLLNLNLEPFS(1)GK	6029	UID5961				1
22.4445	21.8448	21.4961	22.5742	21.7339	21.8566	23.0359	22.3247	22.5646	22.7543	22.1108	21.8848	22.5244	21.9787	22.0039	22.3734	21.7154	21.7423	22.2517	21.8936	21.7357	21.5922	21.5327	21.0447	21.9833	21.3019	21.1052	21.7537	20.9032	20.9716	22.2402	21.4659	21.6238	21.9924	21.0013	21.0884	22.8061	22.0709	21.9332	22.337	21.7563	21.9524	22.3918	21.7666	21.777	21.9778	21.4127	21.3885	23.1306	21.8934	22.2535	22.3925	21.9823	21.7835	24.358	23.6733	23.7135	23.688	23.2744	23.0397	S	4			1709	___1	+	CST;HTP							1	4.9e-82	181.88	170.07	181.88	0.51237	28545000000	351	351	P22059	351	P22059	P22059	Oxysterol-binding protein 1	OSBP	VGSGKDQCCSGKGDMSDEDDENEFFDAPEII	GDMS(1)DEDDENEFFDAPEIITMPENLGHK	6030	UID5962	CSGKGDMsDEDDENE			1
20.9132	20.024	19.8617	20.9364	20.1761	20.365	21.4247	20.7199	20.8826	21.0228	20.5324	20.5445	NaN	NaN	NaN	NaN	NaN	NaN	NaN	NaN	NaN	NaN	NaN	NaN	21.63	20.7126	20.5985	21.0285	20.2792	20.2613	21.0641	20.1088	20.343	20.529	19.6029	19.7932	21.6011	20.7675	20.8048	21.0946	20.5766	20.798	21.0112	20.3366	20.2788	20.5359	20.0916	20.1094	20.9906	19.9596	20.1561	20.348	19.8732	19.884	21.0076	20.3656	20.4504	20.323	20.002	19.8974	S	2			1709	___1	+	CST;HTP							1	6.02e-65	199.07	182.32	153.49	-0.8529	27718000000	193	193	P22059	193	P22059	P22059	Oxysterol-binding protein 1	OSBP	LAKAKAVKMLAESDESGDEESVSQTDKTELQ	MLAES(1)DES(1)GDEESVSQTDK	6032	UID5964	MLAEsDEsGDEEsVs			1;2
NaN	NaN	NaN	NaN	NaN	NaN	19.5024	18.9593	19.0105	19.2297	18.7204	18.8197	NaN	NaN	NaN	NaN	NaN	NaN	NaN	NaN	NaN	NaN	NaN	NaN	NaN	NaN	NaN	NaN	NaN	NaN	18.7851	17.9784	18.1111	18.6672	17.935	18.0163	NaN	NaN	NaN	NaN	NaN	NaN	NaN	NaN	NaN	NaN	NaN	NaN	NaN	NaN	NaN	NaN	NaN	NaN	18.5126	17.9715	18.2917	18.1625	18.0381	17.9007	S	2			1709	___1	+	CST;HTP;LTP	+	activity, inhibited					0.988069	3.59e-07	178.54	113.32	178.54	0.13818	75649000	240	240	P22059	240	P22059	P22059	Oxysterol-binding protein 1	OSBP	NDLIAKHGTALQRSLSELESLKLPAESNEKI	S(0.01)LS(0.988)ELES(0.002)LK	6033	UID5965	tALQRsLsELESLkL	PRKD1	Q15139	1
NaN	NaN	NaN	NaN	NaN	NaN	NaN	NaN	NaN	NaN	NaN	NaN	19.1782	18.7228	18.6867	19.0645	18.5405	18.6996	18.718	18.1792	17.9909	17.9833	17.877	17.1875	19.3155	18.4552	18.4202	19.0758	18.6491	18.3647	NaN	NaN	NaN	NaN	NaN	NaN	19.3964	18.7179	18.6816	18.9799	18.5142	18.7279	NaN	NaN	NaN	NaN	NaN	NaN	NaN	NaN	NaN	NaN	NaN	NaN	NaN	NaN	NaN	NaN	NaN	NaN	S	2			1709	___1									0.930124	0.000917101	147.4	93.654	137.95	2.1676	76234000	244	244	P22059	244	P22059	P22059	Oxysterol-binding protein 1	OSBP	AKHGTALQRSLSELESLKLPAESNEKIKQVN	SLS(0.07)ELES(0.93)LK	6034	UID5966				1
NaN	NaN	NaN	NaN	NaN	NaN	19.7602	18.1165	18.2448	19.2669	17.9664	18.4136	NaN	NaN	NaN	NaN	NaN	NaN	NaN	NaN	NaN	NaN	NaN	NaN	NaN	NaN	NaN	NaN	NaN	NaN	18.8918	17.68	17.6265	18.4006	17.1464	17.6882	18.8061	17.6528	17.7933	18.2052	17.7276	17.7723	NaN	NaN	NaN	NaN	NaN	NaN	NaN	NaN	NaN	NaN	NaN	NaN	NaN	NaN	NaN	NaN	NaN	NaN	S	3			1709	___1	+	CST;HTP							0.82993	2.52e-45	185.64	163.84	180.83	-0.30618	284510000	379	379	P22059	379	P22059	P22059	Oxysterol-binding protein 1	OSBP	EIITMPENLGHKRTGSNISGASSDISLDEQY	T(0.148)GS(0.83)NIS(0.022)GASSDISLDEQYK	6035	UID5967	LGHKRtGsNIsGAss			1;2;3
NaN	NaN	NaN	NaN	NaN	NaN	NaN	NaN	NaN	NaN	NaN	NaN	NaN	NaN	NaN	NaN	NaN	NaN	NaN	NaN	NaN	NaN	NaN	NaN	NaN	NaN	NaN	NaN	NaN	NaN	NaN	NaN	NaN	NaN	NaN	NaN	18.8845	17.92	18.1585	18.2618	17.6647	18.2205	NaN	NaN	NaN	NaN	NaN	NaN	NaN	NaN	NaN	NaN	NaN	NaN	NaN	NaN	NaN	NaN	NaN	NaN	S	2			1709	___1	+	CST;HTP							0.752723	0.00033696	64.257	45.719	49.627	-1.5792	81603000	385	385	P22059	385	P22059	P22059	Oxysterol-binding protein 1	OSBP	ENLGHKRTGSNISGASSDISLDEQYKHQLEE	T(0.283)GS(0.275)NIS(0.753)GAS(0.753)S(0.75)DIS(0.186)LDEQY(0.001)K	6037	UID5969	GsNIsGAssDIsLDE			1;3
NaN	NaN	NaN	NaN	NaN	NaN	NaN	NaN	NaN	NaN	NaN	NaN	NaN	NaN	NaN	NaN	NaN	NaN	NaN	NaN	NaN	NaN	NaN	NaN	NaN	NaN	NaN	NaN	NaN	NaN	17.9567	16.8857	17.3785	17.6844	16.5289	16.551	NaN	NaN	NaN	NaN	NaN	NaN	NaN	NaN	NaN	NaN	NaN	NaN	17.8452	16.9888	17.2452	17.1942	16.6633	16.5621	17.8461	17.4063	17.2528	17.3261	16.9353	16.6406	S	2			1710	___1									1	0.00374594	112.44	82.183	95.183	0.47604	28215000	877	877	P22314;P22314-2;Q5JRR6	877;837;325	P22314	P22314	Ubiquitin-like modifier-activating enzyme 1	UBA1	IVAASNLRAENYDIPSADRHKSKLIAGKIIP	AENYDIPS(1)ADR	6039	UID5971				1
16.9854	16.5645	16.1839	17.159	16.0146	16.2494	NaN	NaN	NaN	NaN	NaN	NaN	NaN	NaN	NaN	NaN	NaN	NaN	NaN	NaN	NaN	NaN	NaN	NaN	NaN	NaN	NaN	NaN	NaN	NaN	17.3735	16.6381	16.6781	16.9527	15.9609	16.0686	NaN	NaN	NaN	NaN	NaN	NaN	NaN	NaN	NaN	NaN	NaN	NaN	NaN	NaN	NaN	NaN	NaN	NaN	NaN	NaN	NaN	NaN	NaN	NaN	S	3			1710	___1	+	CST;HTP							1	7.42e-14	131.33	101.1	131.33	2.2317	55877000	810	810	P22314;P22314-2;Q5JRR6	810;770;258	P22314	P22314	Ubiquitin-like modifier-activating enzyme 1	UBA1	QVPEFTPKSGVKIHVSDQELQSANASVDDSR	IHVS(1)DQELQSANASVDDSR	6040	UID5972	sGVkIHVsDQELQsA			1
16.8069	16.3647	16.0271	16.9835	16.0938	16.2469	NaN	NaN	NaN	NaN	NaN	NaN	NaN	NaN	NaN	NaN	NaN	NaN	NaN	NaN	NaN	NaN	NaN	NaN	NaN	NaN	NaN	NaN	NaN	NaN	NaN	NaN	NaN	NaN	NaN	NaN	NaN	NaN	NaN	NaN	NaN	NaN	NaN	NaN	NaN	NaN	NaN	NaN	NaN	NaN	NaN	NaN	NaN	NaN	NaN	NaN	NaN	NaN	NaN	NaN	S	3			1710	___1	+	CST;HTP							0.997273	4.84e-08	113.73	93.997	113.73	1.0612	42686000	816	816	P22314;P22314-2;Q5JRR6	816;776;264	P22314	P22314	Ubiquitin-like modifier-activating enzyme 1	UBA1	PKSGVKIHVSDQELQSANASVDDSRLEELKA	IHVSDQELQS(0.997)ANAS(0.003)VDDSR	6041	UID5973	VsDQELQsANAsVDD			1;2
NaN	NaN	NaN	NaN	NaN	NaN	20.3275	20.8256	20.1345	20.073	19.597	20.266	NaN	NaN	NaN	NaN	NaN	NaN	NaN	NaN	NaN	NaN	NaN	NaN	19.6231	19.0179	18.8961	19.923	19.9673	19.172	20.2091	20.5941	19.6713	19.5627	19.8464	20.237	19.9363	19.4386	19.2274	19.8709	19.9848	20.1551	19.891	19.6566	19.443	20.1773	19.4086	19.3151	19.7958	19.8338	20.1372	19.5959	19.5051	19.9094	19.6821	19.1288	20.506	19.5897	19.7009	20.4976	S	3			1710	___1	+	CST;HTP							1	0.00629313	92.707	62.453	62.799	-0.010793	398350000	13	13	P22314;Q5JRR9;Q5JRS1;Q5JRS3;Q5JRS2;Q5JRS0	13;13;27;64;64;27	P22314	P22314	Ubiquitin-like modifier-activating enzyme 1	UBA1	___MSSSPLSKKRRVSGPDPKPGSNCSPAQS	RVS(1)GPDPK	6043	UID5975	LsKKRRVsGPDPKPG			1
20.9899	20.3727	19.9386	21.4379	20.222	20.2132	21.0938	20.6877	20.5017	20.7104	20.0046	19.6943	NaN	NaN	NaN	NaN	NaN	NaN	NaN	NaN	NaN	NaN	NaN	NaN	20.6014	19.7049	19.5387	20.4186	19.5647	19.4507	20.2355	19.4481	19.4922	19.8366	18.9559	18.9148	21.237	20.5367	20.2361	20.5412	20.024	20.2442	20.4658	19.9093	19.7011	20.1292	19.5949	19.3971	21.1021	19.9715	20.3695	20.3274	19.84	19.6819	20.9065	20.3931	20.3012	20.2107	20.0106	19.5815	S	2			1710	___1	+	HTP;LTP							0.992777	0.00935842	94.302	74.02	94.302	0.34529	3977300000	4	4	P22314;Q5JRR9;Q5JRS1;Q5JRS3;Q5JRS2;Q5JRS0	4;4;18;55;55;18	P22314	P22314	Ubiquitin-like modifier-activating enzyme 1	UBA1	____________MSSSPLSKKRRVSGPDPKP	SS(0.007)S(0.993)PLSK	6044	UID5976	____MSssPLsKKRR	CDK1	P11440	1
18.0295	17.1624	16.9775	17.7655	17.2754	17.5073	NaN	NaN	NaN	NaN	NaN	NaN	NaN	NaN	NaN	NaN	NaN	NaN	NaN	NaN	NaN	NaN	NaN	NaN	19.0235	18.3633	18.2888	18.8105	18.1853	18.176	18.3131	18.1252	17.7629	17.9464	17.2633	17.5652	NaN	NaN	NaN	NaN	NaN	NaN	18.6458	18.012	17.947	18.4695	17.9107	18.0294	18.7212	17.8795	17.9358	18.2712	17.8205	17.928	NaN	NaN	NaN	NaN	NaN	NaN	S	3			1711	___1	+	CST;HTP;LTP	+	molecular association, regulation		CFTR(INDUCES)		induced by forskolin	1	0.0191919	74.301	31.218	69.812	0.82972	54198000	184	184	Q32Q12;P22392;P22392-2;J3KPD9;O60361;F6XY72	184;44;159;159;29;44	Q32Q12	Q32Q12	Nucleoside diphosphate kinase;Nucleoside diphosphate kinase B;Putative nucleoside diphosphate kinase	NME1-NME2;NME2;NME2P1	EQKGFRLVAMKFLRASEEHLKQHYIDLKDRP	AS(1)EEHLK	6045	UID5977	AMkFLrAsEEHLkQH;AMkFLRAsEEHLkQH			1
17.6252	16.5513	16.6647	17.5497	16.2122	16.3699	NaN	NaN	NaN	NaN	NaN	NaN	NaN	NaN	NaN	NaN	NaN	NaN	NaN	NaN	NaN	NaN	NaN	NaN	NaN	NaN	NaN	NaN	NaN	NaN	17.953	17.0065	16.9052	17.1847	16.2514	16.3459	NaN	NaN	NaN	NaN	NaN	NaN	18.5101	17.4799	17.8379	17.8041	17.2095	17.3231	NaN	NaN	NaN	NaN	NaN	NaN	NaN	NaN	NaN	NaN	NaN	NaN	S	2			1711	___1	+	HTP							0.9974	0.00100337	110.31	82.897	109.24	-0.5141	31905000	260	260	Q32Q12;P22392;P22392-2;O60361	260;120;235;105	Q32Q12	Q32Q12	Nucleoside diphosphate kinase;Nucleoside diphosphate kinase B;Putative nucleoside diphosphate kinase	NME1-NME2;NME2;NME2P1	RGDFCIQVGRNIIHGSDSVKSAEKEISLWFK	NIIHGS(0.997)DS(0.003)VK	6046	UID5978	GrNIIhGsDsVkSAE;GRNIIHGsDsVkSAE			1
17.4692	16.4765	16.7979	17.3368	16.4762	16.4193	NaN	NaN	NaN	NaN	NaN	NaN	NaN	NaN	NaN	NaN	NaN	NaN	NaN	NaN	NaN	NaN	NaN	NaN	NaN	NaN	NaN	NaN	NaN	NaN	NaN	NaN	NaN	NaN	NaN	NaN	NaN	NaN	NaN	NaN	NaN	NaN	19.0804	17.7429	18.1025	17.964	17.1852	17.6234	17.5482	16.3992	16.6384	16.896	16.1348	16.183	NaN	NaN	NaN	NaN	NaN	NaN	S	3			1711	___1	+	HTP							0.988557	0.00036526	134.04	99.293	62.162	2.1795	47397000	262	262	Q32Q12;P22392;P22392-2;O60361	262;122;237;107	Q32Q12	Q32Q12	Nucleoside diphosphate kinase;Nucleoside diphosphate kinase B;Putative nucleoside diphosphate kinase	NME1-NME2;NME2;NME2P1	DFCIQVGRNIIHGSDSVKSAEKEISLWFKPE	NIIHGS(0.011)DS(0.989)VK	6047	UID5979	NIIhGsDsVkSAEkE;NIIHGsDsVkSAEkE			1
19.6944	19.2203	18.9153	19.9008	18.966	18.9218	20.3365	20.0664	20.1763	20.1121	19.5631	19.2124	18.9336	19.0375	18.5986	18.7805	18.3007	18.1012	20.112	19.4841	19.4046	19.3232	19.1339	18.6831	18.4045	17.5364	17.5224	18.2322	17.4716	17.2245	19.6975	19.0134	19.0178	19.5609	18.5592	18.6441	19.8054	19.3502	18.9605	19.3475	18.8831	19.0632	19.1156	18.7941	18.6737	18.8374	18.4492	18.3079	18.8324	18.2271	18.5074	18.3323	17.8467	17.5552	18.8797	18.6572	18.5498	18.5796	18.2006	17.937	S	3			1712	___1	+	CST;HTP							1	4.85e-71	174.76	153.29	147.25	-0.67906	1341600000	247	247	P22626-2;P22626	247;259	P22626-2	P22626-2	Heterogeneous nuclear ribonucleoproteins A2/B1	HNRNPA2B1	YNGYGGGPGGGNFGGSPGYGGGRGGYGGGGP	GFGDGYNGYGGGPGGGNFGGS(1)PGYGGGR	6048	UID5980	GGGNFGGsPGyGGGr			1
NaN	NaN	NaN	NaN	NaN	NaN	NaN	NaN	NaN	NaN	NaN	NaN	17.6766	17.8653	17.4062	17.3493	17.0025	17.3423	17.7548	17.3632	17.4961	16.7881	17.3252	16.5801	18.6191	17.5075	17.4667	18.7947	17.6874	17.1523	NaN	NaN	NaN	NaN	NaN	NaN	NaN	NaN	NaN	NaN	NaN	NaN	17.6719	17.5384	17.4733	18.3871	16.9762	16.5134	NaN	NaN	NaN	NaN	NaN	NaN	NaN	NaN	NaN	NaN	NaN	NaN	S	2			1712	___1	+	CST;HTP							1	0.00668897	113.03	102.2	83.045	-0.56288	37376000	200	200	P22626-2;P22626	200;212	P22626-2	P22626-2	Heterogeneous nuclear ribonucleoproteins A2/B1	HNRNPA2B1	QSSRSGRGGNFGFGDSRGGGGNFGPGPGSNF	GGNFGFGDS(1)R	6049	UID5981	GNFGFGDsrGGGGNF			1
NaN	NaN	NaN	NaN	NaN	NaN	NaN	NaN	NaN	NaN	NaN	NaN	NaN	NaN	NaN	NaN	NaN	NaN	NaN	NaN	NaN	NaN	NaN	NaN	NaN	NaN	NaN	NaN	NaN	NaN	17.4845	16.4453	16.6293	16.847	16.3532	16.1841	NaN	NaN	NaN	NaN	NaN	NaN	NaN	NaN	NaN	NaN	NaN	NaN	NaN	NaN	NaN	NaN	NaN	NaN	NaN	NaN	NaN	NaN	NaN	NaN	S	3			1712	___1	+	CST;HTP							0.527979	0.000422018	50.583	39.796	50.583	1.6167	10563000	329	329	P22626-2;P22626	329;341	P22626-2	P22626-2	Heterogeneous nuclear ribonucleoproteins A2/B1	HNRNPA2B1	NMGGPYGGGNYGPGGSGGSGGYGGRSRY___	NMGGPYGGGNY(0.016)GPGGS(0.528)GGS(0.456)GGYGGR	6050	UID5982	GNyGPGGsGGsGGyG			1
NaN	NaN	NaN	NaN	NaN	NaN	16.8205	16.6923	16.1703	16.2675	15.6804	15.8775	NaN	NaN	NaN	NaN	NaN	NaN	NaN	NaN	NaN	NaN	NaN	NaN	NaN	NaN	NaN	NaN	NaN	NaN	NaN	NaN	NaN	NaN	NaN	NaN	NaN	NaN	NaN	NaN	NaN	NaN	NaN	NaN	NaN	NaN	NaN	NaN	NaN	NaN	NaN	NaN	NaN	NaN	17.0397	16.2004	16.6217	16.521	16.0792	15.8283	S	3			1712	___1	+	CST;HTP							0.686619	4.57e-11	80.93	71.219	80.93	0.32316	34602000	332	332	P22626-2;P22626	332;344	P22626-2	P22626-2	Heterogeneous nuclear ribonucleoproteins A2/B1	HNRNPA2B1	GPYGGGNYGPGGSGGSGGYGGRSRY______	NMGGPY(0.001)GGGNY(0.147)GPGGS(0.166)GGS(0.687)GGYGGR	6051	UID5983	GPGGsGGsGGyGGrs			1
NaN	NaN	NaN	NaN	NaN	NaN	NaN	NaN	NaN	NaN	NaN	NaN	NaN	NaN	NaN	NaN	NaN	NaN	18.5681	17.4615	17.4336	17.3304	17.3192	16.7196	NaN	NaN	NaN	NaN	NaN	NaN	NaN	NaN	NaN	NaN	NaN	NaN	NaN	NaN	NaN	NaN	NaN	NaN	NaN	NaN	NaN	NaN	NaN	NaN	18.6388	18.0185	18.0592	18.2246	17.5816	17.5244	NaN	NaN	NaN	NaN	NaN	NaN	S	3			1713	___1									0.564254	7.16e-47	175	158.51	175	1.0691	163160000	138	138	P23109;P23109-2;A0A1B0GTL6	138;134;106	P23109	P23109	AMP deaminase 1	AMPD1	ETSSTKLSHIDEYISSSPTYQTVPDFQRVQI	LSHIDEYIS(0.081)S(0.564)S(0.354)PTYQTVPDFQR	6052	UID5984				1
19.0846	19.2815	18.4169	20.093	18.2541	18.4242	19.8795	19.4317	19.2373	19.2159	18.6361	18.4142	18.6452	18.4338	18.5909	18.3202	18.0432	18.1117	18.6705	17.9601	17.9271	17.7564	17.7638	17.0923	19.1933	18.3697	18.4425	19.044	20.0258	18.1729	19.1041	19.3	18.4892	18.9864	18.5232	18.5335	19.3222	18.8822	18.1566	18.8554	18.8875	18.7929	19.5924	19.2003	18.962	19.4213	18.6967	18.5358	20.2848	20.4895	20.0845	20.1461	19.4777	19.4312	20.7861	20.2669	20.9671	20.5671	20.1225	20.5734	S	3			1713	___1									0.992589	3.13e-87	208.72	192.19	208.61	0.51184	3328600000	139	139	P23109;P23109-2;A0A1B0GTL6	139;135;107	P23109	P23109	AMP deaminase 1	AMPD1	TSSTKLSHIDEYISSSPTYQTVPDFQRVQIT	LSHIDEYISS(0.007)S(0.993)PT(0.001)YQTVPDFQR	6053	UID5985				1
NaN	NaN	NaN	NaN	NaN	NaN	NaN	NaN	NaN	NaN	NaN	NaN	NaN	NaN	NaN	NaN	NaN	NaN	NaN	NaN	NaN	NaN	NaN	NaN	NaN	NaN	NaN	NaN	NaN	NaN	19.3041	18.6145	18.7733	19.0716	18.3311	18.2843	NaN	NaN	NaN	NaN	NaN	NaN	18.7993	18.1292	18.0979	18.3371	17.8547	17.781	20.6792	19.8104	20.1851	20.2427	20.0208	19.6413	21.2206	20.9517	20.9387	20.7446	20.4542	20.2094	S	2			1713	___1	+	HTP							0.909862	2.52e-43	242.09	158.72	141.48	0.76587	259470000	355	355	P23109;P23109-2	355;351	P23109	P23109	AMP deaminase 1	AMPD1	AACMNQKHLLRFIKKSYQIDADRVVYSTKEK	S(0.91)Y(0.09)QIDADR	6054	UID5986	LLRFIKksyQIDADR			1
NaN	NaN	NaN	NaN	NaN	NaN	NaN	NaN	NaN	NaN	NaN	NaN	NaN	NaN	NaN	NaN	NaN	NaN	NaN	NaN	NaN	NaN	NaN	NaN	NaN	NaN	NaN	NaN	NaN	NaN	NaN	NaN	NaN	NaN	NaN	NaN	19.1571	18.6225	18.7533	18.9261	18.7154	19.0838	NaN	NaN	NaN	NaN	NaN	NaN	NaN	NaN	NaN	NaN	NaN	NaN	NaN	NaN	NaN	NaN	NaN	NaN	S	3			1713	___1									0.504133	0.000475812	81.157	48.881	81.157	-0.32963	22647000	122	122	P23109;P23109-2;A0A1B0GTL6	122;118;90	P23109	P23109	AMP deaminase 1	AMPD1	KRFQGRKTVNLSIPLSETSSTKLSHIDEYIS	TVNLSIPLS(0.504)ET(0.116)S(0.166)S(0.175)T(0.039)K	6055	UID5987				1
NaN	NaN	NaN	NaN	NaN	NaN	18.0415	18.4202	18.8978	17.5161	17.7722	18.4273	NaN	NaN	NaN	NaN	NaN	NaN	17.2942	16.9961	17.095	16.2192	16.8698	16.3107	NaN	NaN	NaN	NaN	NaN	NaN	NaN	NaN	NaN	NaN	NaN	NaN	NaN	NaN	NaN	NaN	NaN	NaN	NaN	NaN	NaN	NaN	NaN	NaN	17.8657	17.6632	18.7344	17.1567	17.4979	17.2535	NaN	NaN	NaN	NaN	NaN	NaN	S	2			1713	___1									0.77109	8.02e-19	164.69	132.42	150.39	1.1331	90308000	125	125	P23109;P23109-2;A0A1B0GTL6	125;121;93	P23109	P23109	AMP deaminase 1	AMPD1	QGRKTVNLSIPLSETSSTKLSHIDEYISSSP	TVNLSIPLS(0.016)ET(0.138)S(0.771)S(0.074)T(0.001)K	6056	UID5988				1
NaN	NaN	NaN	NaN	NaN	NaN	16.6782	15.8072	15.6241	15.6422	14.8073	15.0305	NaN	NaN	NaN	NaN	NaN	NaN	NaN	NaN	NaN	NaN	NaN	NaN	NaN	NaN	NaN	NaN	NaN	NaN	NaN	NaN	NaN	NaN	NaN	NaN	NaN	NaN	NaN	NaN	NaN	NaN	NaN	NaN	NaN	NaN	NaN	NaN	17.1674	15.5492	16.2695	16.2989	15.1801	15.5879	16.9224	15.9939	15.8623	16.3808	16.0816	15.5803	S	4			1715	___1	+	CST;HTP;LTP	+	intracellular localization	cell cycle regulation; chromatin organization, altered; transcription, induced			DNA binding of NF-Y trimer	1	1.12e-13	109.46	95.003	109.46	-0.59268	80922000	297	297	P23511-2;P23511	297;326	P23511-2	P23511-2	Nuclear transcription factor Y subunit alpha	NFYA	KRGEGGRFFSPKEKDSPHMQDPNQADEEAMT	EKDS(1)PHMQDPNQADEEAMTQIIR	6058	UID5990	FsPkEKDsPHMQDPN	CDK2	P24941	1
NaN	NaN	NaN	NaN	NaN	NaN	17.3479	16.3343	16.659	16.8492	16.1802	16.6372	NaN	NaN	NaN	NaN	NaN	NaN	NaN	NaN	NaN	NaN	NaN	NaN	NaN	NaN	NaN	NaN	NaN	NaN	17.4768	16.619	16.6975	17.0078	15.2842	15.7745	17.7395	16.7479	16.7017	17.1563	16.3087	16.6898	17.5476	16.4807	16.7352	16.6633	16.2264	16.2924	17.4015	16.2057	16.5287	16.6359	15.2744	15.6128	17.6612	16.9118	16.9859	16.9835	16.3532	16.4222	S	3			1720	___1	+	HTP							0.998908	0.00018093	131.35	106.58	128.22	0.34316	103360000	165	165	Q5QNZ2;P24539	165;226	Q5QNZ2	Q5QNZ2	ATP synthase F(0) complex subunit B1, mitochondrial	ATP5F1	EQEHMINWVEKHVVQSISTQQEKETIAKCIA	HVVQS(0.999)IS(0.001)TQQEK	6061	UID5993	VEkHVVQsIStQQEk			1
17.351	16.3776	15.9951	16.925	15.7843	16.3788	NaN	NaN	NaN	NaN	NaN	NaN	NaN	NaN	NaN	NaN	NaN	NaN	NaN	NaN	NaN	NaN	NaN	NaN	NaN	NaN	NaN	NaN	NaN	NaN	18.3392	17.0819	17.2541	17.5217	15.7109	16.3662	18.1802	17.0386	17.0336	17.3391	16.4616	16.8633	NaN	NaN	NaN	NaN	NaN	NaN	17.4248	16.0898	16.6814	16.6482	15.8679	15.6902	18.3937	17.5687	17.7567	17.7534	17.0869	16.9432	S	3			1720	___1									0.961587	1.61e-18	176.87	150.51	159	0.33386	59057000	167	167	Q5QNZ2;P24539	167;228	Q5QNZ2	Q5QNZ2	ATP synthase F(0) complex subunit B1, mitochondrial	ATP5F1	EHMINWVEKHVVQSISTQQEKETIAKCIADL	HVVQSIS(0.962)T(0.038)QQEK	6062	UID5994				1
NaN	NaN	NaN	NaN	NaN	NaN	19.1166	18.4884	18.8004	18.7719	18.4148	18.1069	NaN	NaN	NaN	NaN	NaN	NaN	NaN	NaN	NaN	NaN	NaN	NaN	19.2017	18.2526	18.2016	18.6935	18.0228	17.724	19.0576	18.3444	18.2466	18.593	17.4269	17.3648	18.9013	18.0413	17.979	18.4369	17.7273	17.941	18.6367	18.0007	18.0973	18.3673	17.7368	17.5708	19.0772	18.3153	18.0986	18.4374	17.7242	17.5033	NaN	NaN	NaN	NaN	NaN	NaN	S	2			1720	___1									1	0.0092936	122.7	42.011	106.67	-0.094835	108980000	94	94	Q5QNZ2;P24539	94;155	Q5QNZ2	Q5QNZ2	ATP synthase F(0) complex subunit B1, mitochondrial	ATP5F1	QASIQHIQNAIDTEKSQQALVQKRHYLFDVQ	S(1)QQALVQK	6063	UID5995				1
NaN	NaN	NaN	NaN	NaN	NaN	NaN	NaN	NaN	NaN	NaN	NaN	NaN	NaN	NaN	NaN	NaN	NaN	NaN	NaN	NaN	NaN	NaN	NaN	NaN	NaN	NaN	NaN	NaN	NaN	NaN	NaN	NaN	NaN	NaN	NaN	NaN	NaN	NaN	NaN	NaN	NaN	NaN	NaN	NaN	NaN	NaN	NaN	18.0975	16.5014	17.0326	17.2856	16.8981	16.9984	NaN	NaN	NaN	NaN	NaN	NaN	S	4			1721	___1	+	HTP							0.953316	6.26e-22	158.65	140.05	98.839	0.39134	144620000	125	125	P24593;C9JXX4	125;170	P24593	P24593	Insulin-like growth factor-binding protein 5	IGFBP5	VKIERDSREHEEPTTSEMAEETYSPKIFRPK	IERDS(0.985)REHEEPT(0.018)T(0.044)S(0.953)EMAEETYSPK	6064	UID5996	EHEEPtTsEMAEEtY			1;2
NaN	NaN	NaN	NaN	NaN	NaN	NaN	NaN	NaN	NaN	NaN	NaN	NaN	NaN	NaN	NaN	NaN	NaN	NaN	NaN	NaN	NaN	NaN	NaN	NaN	NaN	NaN	NaN	NaN	NaN	NaN	NaN	NaN	NaN	NaN	NaN	NaN	NaN	NaN	NaN	NaN	NaN	16.8001	15.8617	16.0228	16.3225	15.6971	15.902	NaN	NaN	NaN	NaN	NaN	NaN	NaN	NaN	NaN	NaN	NaN	NaN	S	2			1722	___1	+	CST;HTP							0.99472	0.00399102	108.56	83.641	108.56	0.27683	2922900	514	514	P24723-2;P24723	514;675	P24723-2	P24723-2	Protein kinase C eta type	PRKCH	EGHLPMINQDEFRNFSYVSPELQP_______	NFS(0.995)YVS(0.005)PELQP	6066	UID5998	QDEFRNFsyVsPELQ			1
16.7167	16.097	15.846	16.5371	15.947	15.8998	NaN	NaN	NaN	NaN	NaN	NaN	19.0205	18.5302	18.3964	18.6809	18.071	18.0708	17.4904	16.9721	16.9937	16.744	16.6206	16.0518	18.9234	18.1409	17.9284	18.6309	17.9448	17.9024	18.5442	17.7106	17.8435	18.249	17.4016	17.2874	NaN	NaN	NaN	NaN	NaN	NaN	18.1195	17.3602	17.4638	17.6308	17.1612	17.1337	NaN	NaN	NaN	NaN	NaN	NaN	16.4931	15.9798	15.8427	16.2435	15.7588	15.6966	S	2			1722	___1	+	CST							0.999438	1.97e-07	158.4	136.27	153.34	0.57061	192700000	517	517	P24723-2;P24723	517;678	P24723-2	P24723-2	Protein kinase C eta type	PRKCH	LPMINQDEFRNFSYVSPELQP__________	NFS(0.001)YVS(0.999)PELQP	6067	UID5999	FRNFsyVsPELQP__			1
17.8334	17.047	16.4524	17.9951	16.6835	16.8073	18.2897	17.442	17.6531	18.0564	17.2176	17.2386	18.8053	18.3339	18.0856	18.5316	17.878	17.7947	NaN	NaN	NaN	NaN	NaN	NaN	NaN	NaN	NaN	NaN	NaN	NaN	NaN	NaN	NaN	NaN	NaN	NaN	NaN	NaN	NaN	NaN	NaN	NaN	NaN	NaN	NaN	NaN	NaN	NaN	NaN	NaN	NaN	NaN	NaN	NaN	NaN	NaN	NaN	NaN	NaN	NaN	S	3			1722	___1	+	HTP							0.97724	2.58e-07	118.37	104.46	118.37	-1.5211	67890000	156	156	P24723-2;P24723;G3V4H0;G3V4Q6	156;317;48;156	P24723-2	P24723-2	Protein kinase C eta type	PRKCH	LAKTLAGMGLQPGNISPTSKLVSRSTLRRQG	TLAGMGLQPGNIS(0.977)PT(0.019)S(0.004)K	6068	UID6000	GLQPGNIsPTskLVs			1
NaN	NaN	NaN	NaN	NaN	NaN	NaN	NaN	NaN	NaN	NaN	NaN	16.1509	15.7778	15.4517	16.2801	15.1234	14.7672	16.5624	15.4313	15.4174	15.3964	15.117	14.7694	NaN	NaN	NaN	NaN	NaN	NaN	NaN	NaN	NaN	NaN	NaN	NaN	17.0005	16.1977	16.2825	16.3768	16.1044	15.7991	NaN	NaN	NaN	NaN	NaN	NaN	NaN	NaN	NaN	NaN	NaN	NaN	NaN	NaN	NaN	NaN	NaN	NaN	S	3			1723	___1	+	HTP							0.75235	1.73e-05	48.984	43.467	48.984	-0.6248	108370000	1966	1966	P24928	1966	P24928	P24928	DNA-directed RNA polymerase II subunit RPB1	POLR2A	SPTYSLTSPAISPDDSDEEN___________	GSTYSPTSPGY(0.001)S(0.002)PT(0.006)S(0.006)PT(0.023)Y(0.022)S(0.023)LT(0.023)S(0.023)PAIS(0.12)PDDS(0.752)DEEN	6069	UID6001	PAIsPDDsDEEN___			1
NaN	NaN	NaN	NaN	NaN	NaN	NaN	NaN	NaN	NaN	NaN	NaN	NaN	NaN	NaN	NaN	NaN	NaN	NaN	NaN	NaN	NaN	NaN	NaN	17.4164	16.4435	16.407	16.9756	16.1563	16.2144	NaN	NaN	NaN	NaN	NaN	NaN	NaN	NaN	NaN	NaN	NaN	NaN	17.2949	16.5395	16.6157	16.8999	16.3505	16.3203	NaN	NaN	NaN	NaN	NaN	NaN	18.9116	18.2185	18.2383	18.4167	17.8886	18.017	S	4			1725	___1	+	CST;HTP;LTP							0.831991	4.55e-21	92.238	78.993	92.238	0.89826	233020000	247	247	P25490;A0A494C032;H0YJU4;H0YJV7	247;33;78;76	P25490	P25490	Transcriptional repressor protein YY1	YY1	IDHETVVEEQIIGENSPPDYSEYMTGKKLPP	KDIDHETVVEEQIIGENS(0.832)PPDY(0.113)S(0.023)EY(0.031)MT(0.001)GK	6081	UID6013	EQIIGENsPPDySEy			1
19.6052	19.1706	18.792	20.054	18.8963	18.9792	19.9025	19.6043	19.4771	19.6607	19.1199	19.0207	NaN	NaN	NaN	NaN	NaN	NaN	NaN	NaN	NaN	NaN	NaN	NaN	NaN	NaN	NaN	NaN	NaN	NaN	NaN	NaN	NaN	NaN	NaN	NaN	19.2172	18.4694	18.4608	18.7125	18.4673	18.5746	18.9746	18.5313	18.43	18.7348	18.4074	18.2658	19.2394	18.2027	18.5018	18.595	18.2864	18.3106	18.5547	18.0153	18.0315	18.2217	17.9635	17.9002	S	2			1725	___1	+	HTP;LTP	+	protein stabilization				prevention of phosphorylation at this site enhances YY1 cleavage by caspase 7 during apoptosis	1	1.5e-104	274.6	237.17	172.92	-0.46419	319210000	118	118	P25490	118	P25490	P25490	Transcriptional repressor protein YY1	YY1	VILVQTREEVVGGDDSDGLRAEDGFEDQILI	EEVVGGDDS(1)DGLR	6083	UID6015	EVVGGDDsDGLRAED	CK2A1	P68400	1
NaN	NaN	NaN	NaN	NaN	NaN	21.1356	20.9077	20.3852	20.3443	20.1159	20.0693	NaN	NaN	NaN	NaN	NaN	NaN	NaN	NaN	NaN	NaN	NaN	NaN	19.7476	18.83	19.0473	19.2005	18.5732	18.4555	NaN	NaN	NaN	NaN	NaN	NaN	NaN	NaN	NaN	NaN	NaN	NaN	NaN	NaN	NaN	NaN	NaN	NaN	19.7496	18.8923	19.0273	19.1926	18.6688	18.6339	20.3954	19.6439	19.8187	20.0288	19.5427	19.6146	S	3			1726	___1	+	HTP							0.968679	0.0160008	112.8	86.696	65.695	-0.45127	234790000	313	313	P25686	313	P25686	P25686	DnaJ homolog subfamily B member 2	DNAJB2	GTQEGARGEATKRSPSPEEKASRCLIL____	RS(0.031)PS(0.969)PEEK	6084	UID6016	EAtKRsPsPEEKASR			1
21.1044	20.0184	19.885	20.5785	19.8306	20.1915	21.5393	20.5924	21.0184	21.0105	20.7136	21.0287	NaN	NaN	NaN	NaN	NaN	NaN	NaN	NaN	NaN	NaN	NaN	NaN	21.2963	20.2986	20.222	20.627	19.6908	20.1215	21.4854	20.4063	20.5835	20.7689	19.7726	20.2208	20.3373	19.2726	19.5622	19.8636	18.954	19.3788	21.1549	19.993	20.0756	20.2984	19.8107	20.0505	20.7376	19.2915	19.3197	20.0568	19.0197	19.6087	21.3893	20.3951	20.616	20.6985	19.9857	20.3166	S	2			1727	___1									1	0.00142829	158.94	111.95	138.65	2.1766	551500000	236	236	P25705;P25705-2;P25705-3;K7EK77;K7ENJ4	236;186;214;186;147	P25705	P25705	ATP synthase subunit alpha, mitochondrial	ATP5A1	IAIDTIINQKRFNDGSDEKKKLYCIYVAIGQ	FNDGS(1)DEK	6085	UID6017				1
NaN	NaN	NaN	NaN	NaN	NaN	NaN	NaN	NaN	NaN	NaN	NaN	NaN	NaN	NaN	NaN	NaN	NaN	NaN	NaN	NaN	NaN	NaN	NaN	NaN	NaN	NaN	NaN	NaN	NaN	NaN	NaN	NaN	NaN	NaN	NaN	NaN	NaN	NaN	NaN	NaN	NaN	18.092	17.4856	17.379	17.6504	17.2931	17.1664	18.1664	17.0386	17.2836	17.6762	16.7798	16.8857	NaN	NaN	NaN	NaN	NaN	NaN	S	2			1727	___1	+	HTP							0.95991	7.58e-18	163.62	130.58	127.32	1.95	40449000	65	65	P25705;P25705-2;P25705-3;K7EK77;K7ERX7;K7EQH4;K7EJP1;K7ESA0	65;15;65;15;65;15;15;65	P25705	P25705	ATP synthase subunit alpha, mitochondrial	ATP5A1	EMSSILEERILGADTSVDLEETGRVLSIGDG	ILGADT(0.04)S(0.96)VDLEETGR	6086	UID6018	RILGADtsVDLEETG			1
NaN	NaN	NaN	NaN	NaN	NaN	NaN	NaN	NaN	NaN	NaN	NaN	NaN	NaN	NaN	NaN	NaN	NaN	NaN	NaN	NaN	NaN	NaN	NaN	NaN	NaN	NaN	NaN	NaN	NaN	NaN	NaN	NaN	NaN	NaN	NaN	NaN	NaN	NaN	NaN	NaN	NaN	18.3122	17.7148	17.6219	18.0301	17.5383	17.5007	NaN	NaN	NaN	NaN	NaN	NaN	18.0896	17.365	17.4318	17.5858	16.9955	16.7866	S	2			1727	___1									0.837539	0.000142314	122.97	96.584	54.871	1.9084	34391000	52	52	P25705;P25705-3;K7ERX7;K7ESA0	52;52;52;52	P25705	P25705	ATP synthase subunit alpha, mitochondrial	ATP5A1	HASNTHLQKTGTAEMSSILEERILGADTSVD	T(0.001)GT(0.004)AEMS(0.838)S(0.157)ILEER	6087	UID6019				1
NaN	NaN	NaN	NaN	NaN	NaN	NaN	NaN	NaN	NaN	NaN	NaN	NaN	NaN	NaN	NaN	NaN	NaN	NaN	NaN	NaN	NaN	NaN	NaN	18.9262	17.9989	17.9572	18.5591	18.5014	17.5835	18.8575	18.0921	18.2344	18.4606	17.7479	17.8179	18.8227	18.0528	17.9189	18.323	17.7545	17.9937	20.2291	19.6756	19.6142	19.964	19.4344	19.4927	NaN	NaN	NaN	NaN	NaN	NaN	NaN	NaN	NaN	NaN	NaN	NaN	S	2			1727	___1	+	CST;HTP							0.908432	4.28e-05	138.01	113.17	83.474	-0.083651	162100000	53	53	P25705;P25705-3;K7ERX7;K7ESA0	53;53;53;53	P25705	P25705	ATP synthase subunit alpha, mitochondrial	ATP5A1	ASNTHLQKTGTAEMSSILEERILGADTSVDL	TGTAEMS(0.091)S(0.908)ILEER	6088	UID6020	TGtAEMSsILEERIL			1
NaN	NaN	NaN	NaN	NaN	NaN	NaN	NaN	NaN	NaN	NaN	NaN	17.9653	17.8263	17.5222	17.7869	17.2996	17.0514	NaN	NaN	NaN	NaN	NaN	NaN	NaN	NaN	NaN	NaN	NaN	NaN	NaN	NaN	NaN	NaN	NaN	NaN	NaN	NaN	NaN	NaN	NaN	NaN	NaN	NaN	NaN	NaN	NaN	NaN	NaN	NaN	NaN	NaN	NaN	NaN	NaN	NaN	NaN	NaN	NaN	NaN	S	2			1728	___1									0.862378	0.00148551	130.69	106.96	130.69	1.0944	8332200	34	34	P25788-2;P25788	34;34	P25788-2	P25788-2	Proteasome subunit alpha type-3	PSMA3	GRVFQVEYAMKAVENSSTAIGIRCKDGVVFG	AVENS(0.862)S(0.132)T(0.006)AIGIR	6089	UID6021				1
NaN	NaN	NaN	NaN	NaN	NaN	NaN	NaN	NaN	NaN	NaN	NaN	NaN	NaN	NaN	NaN	NaN	NaN	18.3139	17.8567	17.813	17.5185	17.5159	17.105	NaN	NaN	NaN	NaN	NaN	NaN	NaN	NaN	NaN	NaN	NaN	NaN	NaN	NaN	NaN	NaN	NaN	NaN	NaN	NaN	NaN	NaN	NaN	NaN	NaN	NaN	NaN	NaN	NaN	NaN	20.3698	20.3311	20.1771	19.9877	19.6481	19.4759	S	2			1728	___1									0.908877	1.99e-23	185.57	141.15	185.57	2.192	128840000	35	35	P25788-2;P25788	35;35	P25788-2	P25788-2	Proteasome subunit alpha type-3	PSMA3	RVFQVEYAMKAVENSSTAIGIRCKDGVVFGV	AVENS(0.06)S(0.909)T(0.031)AIGIR	6090	UID6022				1
23.6474	22.5075	22.2342	23.5537	21.6718	21.362	25.3955	24.1804	23.7915	24.0874	22.8001	21.5228	18.5674	17.8069	17.3881	17.8194	16.7606	16.4426	16.5134	15.5382	15.6141	14.9977	14.6358	14.6961	23.2947	21.9065	21.3464	22.5652	20.4254	19.9399	23.4219	22.4487	22.0576	22.8283	19.8887	19.8525	24.5455	23.1376	22.6594	23.4003	22.027	21.8688	24.0172	22.9603	23.1866	22.9281	21.8767	21.0151	23.8018	22.5386	22.36	22.5971	21.4444	20.4273	24.6949	23.4223	23.4424	23.4013	22.3376	21.2378	S	2			1728	___1	+	CST;HTP							1	2.37e-09	150.21	128.66	118.67	-0.0026757	41251000000	243	243	P25788-2;P25788;H0YJ03;G3V4X5	243;250;78;175	P25788-2	P25788-2	Proteasome subunit alpha type-3	PSMA3	EAEKYAKESLKEEDESDDDNM__________	ESLKEEDES(1)DDDNM	6091	UID6023	sLKEEDEsDDDNM__			1
16.2945	16.084	15.4719	16.3469	15.1176	15.6895	17.116	16.5366	16.6925	16.7153	15.9807	16.309	17.1947	16.5848	16.2964	16.5122	15.7492	15.7386	15.6726	14.7578	14.6664	14.6579	14.3554	13.6289	16.3213	15.1312	15.1251	15.9625	15.056	14.7561	17.1214	16.2926	16.3002	17.1283	15.6507	15.8228	17.2977	16.6534	16.2247	16.713	15.9759	16.2606	16.9319	16.4076	16.1375	16.4902	16.0301	15.676	16.5797	15.4393	15.738	16.0336	15.5292	15.483	16.3208	15.3599	15.6598	15.5644	15.3326	14.8336	S	2			1731	___1	+	HTP							1	2.53e-06	157.52	149.59	139.28	-2.0113	2009400000	2	2	P26368-2;P26368	2;2	P26368-2	P26368-2	Splicing factor U2AF 65 kDa subunit	U2AF2	______________MSDFDEFERQLNENKQE	S(1)DFDEFER	6092	UID6024	______MsDFDEFER			1
NaN	NaN	NaN	NaN	NaN	NaN	NaN	NaN	NaN	NaN	NaN	NaN	NaN	NaN	NaN	NaN	NaN	NaN	NaN	NaN	NaN	NaN	NaN	NaN	NaN	NaN	NaN	NaN	NaN	NaN	NaN	NaN	NaN	NaN	NaN	NaN	NaN	NaN	NaN	NaN	NaN	NaN	NaN	NaN	NaN	NaN	NaN	NaN	18.8522	17.8588	17.9974	18.2042	17.8787	17.5938	19.1756	18.6052	18.6348	18.7488	18.5244	18.3242	S	2			1732	___1	+	HTP							0.99991	2.74e-26	175.29	136.49	167.03	0.054929	68325000	406	406	P26641;P26641-2	406;456	P26641	P26641	Elongation factor 1-gamma	EEF1G	QVDYESYTWRKLDPGSEETQTLVREYFSWEG	LDPGS(1)EETQTLVR	6093	UID6025	WRkLDPGsEETQTLV			1
21.4468	22.5176	21.8532	22.3492	21.9596	22.2246	22.3176	22.4302	22.3692	21.0904	21.5986	21.8493	15.7985	15.2723	15.1478	14.9889	14.8434	14.8646	18.4421	17.727	17.8763	17.4596	17.4223	16.8937	22.5467	22.4346	22.4784	23.0609	21.8455	21.0727	21.1035	22.3476	21.0063	20.8311	20.4494	22.2752	22.4481	22.775	21.6791	21.8884	22.1315	22.1411	23.0785	22.6719	22.1753	23.2466	21.9	21.7578	21.9559	22.1495	21.7534	22.9091	21.365	21.5047	21.3601	21.8235	23.7967	21.8815	21.3654	23.1895	S	3			1733	___1	+	CST;HTP;LTP	+	activity, induced; molecular association, regulation; protein conformation		SERCA2(DISRUPTS); ATP2A1(DISRUPTS)			1	5.48e-05	144.89	119.84	49.485	-0.1702	63644000000	16	16	P26678	16	P26678	P26678	Cardiac phospholamban	PLN	MEKVQYLTRSAIRRASTIEMPQQARQKLQNL	RAS(1)T(1)IEMPQQAR	6094	UID6026	RSAIRRAstIEMPQQ	PKACA	P17612	1;2
18.3756	17.9263	17.6938	18.5639	17.9232	17.9093	18.2911	18.3944	18.4553	17.7877	17.9629	17.8545	NaN	NaN	NaN	NaN	NaN	NaN	NaN	NaN	NaN	NaN	NaN	NaN	18.4144	17.7456	17.4786	17.9916	17.3723	17.256	18.2725	17.5307	17.7287	17.8644	16.7303	16.9503	18.2583	17.8572	17.5121	17.6168	17.4187	17.4587	17.9505	17.6553	17.8258	17.493	17.3254	17.0454	18.4197	17.7607	17.8923	17.732	17.5588	17.2154	18.3463	18.524	18.1595	17.8578	18.0347	17.4695	S	3			1734;1735	___1	+	CST;HTP							0.999883	3.41e-21	171.71	149.49	128.74	-0.025106	704020000	285	NaN	P27815-2;P27815-7;P27815;K7ENX7;P27815-4;P27815-3;P27815-6	320;324;346;122;107;146;285	P27815-2;P27815-6	P27815-6	cAMP-specific 3',5'-cyclic phosphodiesterase 4A	PDE4A	PMSQITGLKKLMHSNSLNNSNIPRFGVKTDQ	LMHSNS(1)LNNSNIPR	6095	UID6027	KKLMHSNsLNNSNIP			1
NaN	NaN	NaN	NaN	NaN	NaN	NaN	NaN	NaN	NaN	NaN	NaN	NaN	NaN	NaN	NaN	NaN	NaN	NaN	NaN	NaN	NaN	NaN	NaN	NaN	NaN	NaN	NaN	NaN	NaN	NaN	NaN	NaN	NaN	NaN	NaN	NaN	NaN	NaN	NaN	NaN	NaN	17.5292	16.7383	16.8557	17.0449	16.6762	16.7341	NaN	NaN	NaN	NaN	NaN	NaN	NaN	NaN	NaN	NaN	NaN	NaN	S	3			1734;1735	___1									0.540402	0.0172126	56.225	30.839	56.225	-0.025867	7120600	89	NaN	P27815-2;P27815-7;P27815;P27815-6	124;128;150;89	P27815-2;P27815-6	P27815-6	cAMP-specific 3',5'-cyclic phosphodiesterase 4A	PDE4A	AGAATSQRRESFLYRSDSDYDMSPKTMSRNS	S(0.54)DS(0.452)DY(0.003)DMS(0.005)PK	6096	UID6028				1
NaN	NaN	NaN	NaN	NaN	NaN	18.4472	17.8429	18.0962	18.0349	17.9452	17.9571	NaN	NaN	NaN	NaN	NaN	NaN	NaN	NaN	NaN	NaN	NaN	NaN	19.5744	18.5553	18.6207	19.012	17.9037	18.5777	NaN	NaN	NaN	NaN	NaN	NaN	18.7851	17.9979	18.2024	18.1375	17.6351	18.055	18.3995	17.5546	17.854	17.4314	17.5	17.551	NaN	NaN	NaN	NaN	NaN	NaN	NaN	NaN	NaN	NaN	NaN	NaN	S	2			1734;1735	___1	+	HTP							0.88347	0.00644804	93.843	65.1	80.782	1.6346	48594000	91	NaN	P27815-2;P27815-7;P27815;P27815-6	126;130;152;91	P27815-2;P27815-6	P27815-6	cAMP-specific 3',5'-cyclic phosphodiesterase 4A	PDE4A	AATSQRRESFLYRSDSDYDMSPKTMSRNSSV	S(0.025)DS(0.883)DY(0.078)DMS(0.014)PK	6097	UID6029	sFLYRSDsDYDMsPK			1
NaN	NaN	NaN	NaN	NaN	NaN	NaN	NaN	NaN	NaN	NaN	NaN	NaN	NaN	NaN	NaN	NaN	NaN	NaN	NaN	NaN	NaN	NaN	NaN	NaN	NaN	NaN	NaN	NaN	NaN	NaN	NaN	NaN	NaN	NaN	NaN	NaN	NaN	NaN	NaN	NaN	NaN	NaN	NaN	NaN	NaN	NaN	NaN	NaN	NaN	NaN	NaN	NaN	NaN	17.537	17.1128	17.0084	17.3137	16.8101	16.663	S	3			1735	___1									0.561019	7.5e-07	123.55	81.171	123.55	-0.071056	22361000	44	44	P27815-6	44	P27815-6	P27815-6	cAMP-specific 3',5'-cyclic phosphodiesterase 4A	PDE4A	FPFSDEDTRRHPPGRSVSFEAENGPTPSPGR	S(0.561)VS(0.439)FEAENGPTPSPGR	6102	UID6034				1
NaN	NaN	NaN	NaN	NaN	NaN	NaN	NaN	NaN	NaN	NaN	NaN	NaN	NaN	NaN	NaN	NaN	NaN	NaN	NaN	NaN	NaN	NaN	NaN	17.7018	17.1229	16.8877	17.4318	16.7663	16.5698	17.6632	16.8861	17.2719	17.7233	16.5216	16.8964	17.5976	16.977	16.6254	16.9117	16.3806	16.6895	17.3915	17.0638	17.0292	17.0415	16.584	16.5672	18.0765	17.4242	17.6646	17.9575	17.6326	17.2577	NaN	NaN	NaN	NaN	NaN	NaN	S	3			1735	___1	+	HTP							0.961935	3.17e-26	178.52	126.76	150.72	-0.54156	152660000	46	46	P27815-6	46	P27815-6	P27815-6	cAMP-specific 3',5'-cyclic phosphodiesterase 4A	PDE4A	FSDEDTRRHPPGRSVSFEAENGPTPSPGRSP	S(0.038)VS(0.962)FEAENGPTPSPGR	6103	UID6035	HPPGRSVsFEAENGP			1
21.7512	20.9829	20.5661	22.5984	20.3578	20.2728	22.4041	21.828	21.6508	21.8219	20.9233	20.2936	17.5674	17.0155	16.4685	16.8256	15.853	15.6479	17.7034	16.4767	16.6716	15.9985	16.0824	15.006	22.0128	20.8171	20.5453	21.5802	20.2018	19.9373	21.3547	20.3385	20.3395	20.9043	19.0521	19.0106	23.154	22.0703	21.5417	22.0588	21.0926	21.1279	22.7927	21.9992	22.0355	21.9477	21.1582	20.5611	23.0649	21.8005	22.0369	22.111	21.0768	20.7472	22.2778	21.6909	21.4503	21.5129	21.0541	20.4771	S	3			1736	___1	+	CST;HTP;LTP							1	7.63e-45	219.52	185.73	46.964	0.36562	15881000000	475	475	P27824-3;P27824;P27824-2	475;583;618	P27824-3	P27824-3	Calnexin	CANX	EDRKPKAEEDEILNRSPRNRKPRRE______	AEEDEILNRS(1)PR	6104	UID6036	EDEILNRsPRNRKPR	ERK1;CDK1	P27361;P06493	1
NaN	NaN	NaN	NaN	NaN	NaN	21.4132	20.9658	20.5901	21.2656	20.2827	19.9512	NaN	NaN	NaN	NaN	NaN	NaN	NaN	NaN	NaN	NaN	NaN	NaN	17.603	16.0579	15.9796	16.825	15.5407	15.3998	19.6367	18.1491	17.8565	18.4682	17.0596	17.0061	NaN	NaN	NaN	NaN	NaN	NaN	18.4151	16.8216	16.991	16.997	15.8844	16.0684	21.353	19.9008	20.2456	20.5295	19.8652	19.7849	21.8725	21.0767	21.1959	21.4192	21.1331	20.7141	S	4			1736	___1	+	CST;HTP;LTP							1	1.23e-203	304.08	278.25	304.08	1.151	1884800000	446	446	P27824-3;P27824;P27824-2	446;554;589	P27824-3	P27824-3	Calnexin	CANX	DEEEEGEEKLEEKQKSDAEEDGGTVSQEEED	S(1)DAEEDGGTVS(1)QEEEDRKPK	6105	UID6037	KLEEKQKsDAEEDGG			1;2
NaN	NaN	NaN	NaN	NaN	NaN	19.4701	18.2401	17.6559	18.6302	17.1959	16.6822	NaN	NaN	NaN	NaN	NaN	NaN	NaN	NaN	NaN	NaN	NaN	NaN	20.3717	18.8306	18.584	19.4979	17.9147	17.6675	17.8747	16.4657	16.2519	16.7886	15.3386	14.9494	19.8721	17.7133	18.0579	18.6423	17.5167	17.7628	21.0345	19.5116	19.6731	19.5894	18.6333	18.6024	19.3944	17.6769	17.674	18.3086	17.0141	16.6623	20.4395	18.6597	18.7508	19.1494	18.2536	17.7915	S	4			1736	___1	+	CST;HTP;LTP							0.999995	4.4e-205	305.18	284.42	304.08	1.151	981410000	456	456	P27824-3;P27824;P27824-2	456;564;599	P27824-3	P27824-3	Calnexin	CANX	EEKQKSDAEEDGGTVSQEEEDRKPKAEEDEI	S(1)DAEEDGGTVS(1)QEEEDRKPK	6106	UID6038	EEDGGtVsQEEEDRK			1;2
17.0238	17.3894	17.7299	17.7735	16.9547	16.6048	NaN	NaN	NaN	NaN	NaN	NaN	NaN	NaN	NaN	NaN	NaN	NaN	NaN	NaN	NaN	NaN	NaN	NaN	NaN	NaN	NaN	NaN	NaN	NaN	NaN	NaN	NaN	NaN	NaN	NaN	NaN	NaN	NaN	NaN	NaN	NaN	NaN	NaN	NaN	NaN	NaN	NaN	NaN	NaN	NaN	NaN	NaN	NaN	NaN	NaN	NaN	NaN	NaN	NaN	S	3			1738	___1	+	CST;HTP							0.713007	0.000233843	89.506	63.847	89.506	-1.6695	14290000	56	56	P28066	56	P28066	P28066	Proteasome subunit alpha type-5	PSMA5	QTSEGVCLAVEKRITSPLMEPSSIEKIVEID	IT(0.287)S(0.713)PLMEPSSIEK	6109	UID6041	AVEkRItsPLMEPss			1
NaN	NaN	NaN	NaN	NaN	NaN	19.2167	18.4321	18.697	18.9308	18.3756	18.2666	18.4062	17.7084	17.7037	17.9224	17.3523	17.3063	NaN	NaN	NaN	NaN	NaN	NaN	NaN	NaN	NaN	NaN	NaN	NaN	NaN	NaN	NaN	NaN	NaN	NaN	NaN	NaN	NaN	NaN	NaN	NaN	NaN	NaN	NaN	NaN	NaN	NaN	NaN	NaN	NaN	NaN	NaN	NaN	18.3256	17.7634	17.8937	17.859	17.5231	17.416	S	3			1738	___1	+	HTP							0.874446	1.92e-05	100.4	81.083	100.4	1.0174	188600000	62	62	P28066	62	P28066	P28066	Proteasome subunit alpha type-5	PSMA5	CLAVEKRITSPLMEPSSIEKIVEIDAHIGCA	ITSPLMEPS(0.874)S(0.126)IEK	6110	UID6042	tsPLMEPssIEkIVE			1
19.0835	18.3753	17.8596	18.8872	18.1782	18.3068	NaN	NaN	NaN	NaN	NaN	NaN	NaN	NaN	NaN	NaN	NaN	NaN	NaN	NaN	NaN	NaN	NaN	NaN	19.0459	18.2976	18.1325	18.7814	18.0508	17.931	19.0178	18.4281	18.446	18.9188	17.8013	17.9591	19.065	18.4897	18.1868	18.5578	18.0495	18.2301	18.7149	18.377	18.1832	18.4389	17.9768	17.8526	NaN	NaN	NaN	NaN	NaN	NaN	NaN	NaN	NaN	NaN	NaN	NaN	S	2			1740	___1	+	HTP							1	0.00425786	126.66	101.18	102.4	-0.1233	93326000	216	216	P28072	216	P28072	P28072	Proteasome subunit beta type-6	PSMB6	DGSSGGVIRLAAIAESGVERQVLLGDQIPKF	LAAIAES(1)GVER	6111	UID6043	RLAAIAEsGVERQVL			1
19.5026	18.9742	18.6342	19.6391	19.0672	19.0238	21.0441	20.4992	20.8022	20.9287	20.3937	20.1395	NaN	NaN	NaN	NaN	NaN	NaN	NaN	NaN	NaN	NaN	NaN	NaN	21.0918	20.5441	20.1797	20.585	19.9175	20.1888	20.9137	20.0849	20.4972	20.6387	19.7505	19.6582	21.0419	20.4139	20.2057	20.3646	19.9481	20.1303	20.8996	20.3688	20.2644	20.3163	20.1999	20.0639	21.1947	20.249	20.5683	20.6466	20.4244	20.0899	21.9229	21.7791	21.4557	21.369	21.3691	20.758	S	2			1740	___1	+	HTP							0.993079	0.00591553	117.8	99.893	97.633	3.0634	835340000	58	58	P28072;I3L3X7;A0A087X2I4	58;55;58	P28072	P28072	Proteasome subunit beta type-6;Proteasome subunit beta type	PSMB6	DGGVVLGADSRTTTGSYIANRVTDKLTPIHD	TT(0.001)T(0.005)GS(0.993)Y(0.001)IANR	6112	UID6044	DSRtTtGsyIANrVT			1
NaN	NaN	NaN	NaN	NaN	NaN	17.9569	17.1841	17.4121	17.6974	17.1202	16.872	NaN	NaN	NaN	NaN	NaN	NaN	NaN	NaN	NaN	NaN	NaN	NaN	NaN	NaN	NaN	NaN	NaN	NaN	NaN	NaN	NaN	NaN	NaN	NaN	NaN	NaN	NaN	NaN	NaN	NaN	NaN	NaN	NaN	NaN	NaN	NaN	NaN	NaN	NaN	NaN	NaN	NaN	NaN	NaN	NaN	NaN	NaN	NaN	S	3			1741	___1	+	HTP							0.5	0.00039569	94.487	56.534	94.487	-2.173	16531000	144	144	P28074-3;P28074	144;247	P28074-3	P28074-3	Proteasome subunit beta type-5	PSMB5	AVNLYHVREDGWIRVSSDNVADLHEKYSGST	VS(0.5)S(0.5)DNVADLHEK	6113	UID6045	EDGWIRVssDNVADL			1
19.2587	18.3624	18.1469	18.9052	18.3683	18.6354	17.9569	17.1841	17.4121	17.6974	17.1202	16.872	NaN	NaN	NaN	NaN	NaN	NaN	NaN	NaN	NaN	NaN	NaN	NaN	NaN	NaN	NaN	NaN	NaN	NaN	NaN	NaN	NaN	NaN	NaN	NaN	NaN	NaN	NaN	NaN	NaN	NaN	NaN	NaN	NaN	NaN	NaN	NaN	18.9368	17.8268	18.0513	18.3393	17.8157	17.7701	NaN	NaN	NaN	NaN	NaN	NaN	S	3			1741	___1	+	HTP							0.849252	1.4e-12	162.76	128.67	162.76	0.21101	86420000	145	145	P28074-3;P28074	145;248	P28074-3	P28074-3	Proteasome subunit beta type-5	PSMB5	VNLYHVREDGWIRVSSDNVADLHEKYSGSTP	VS(0.151)S(0.849)DNVADLHEK	6114	UID6046	DGWIRVssDNVADLH			1
NaN	NaN	NaN	NaN	NaN	NaN	NaN	NaN	NaN	NaN	NaN	NaN	NaN	NaN	NaN	NaN	NaN	NaN	20.1797	19.6112	19.0944	18.6108	18.2949	17.8955	NaN	NaN	NaN	NaN	NaN	NaN	NaN	NaN	NaN	NaN	NaN	NaN	NaN	NaN	NaN	NaN	NaN	NaN	NaN	NaN	NaN	NaN	NaN	NaN	NaN	NaN	NaN	NaN	NaN	NaN	NaN	NaN	NaN	NaN	NaN	NaN	S	2			1745	___1									0.746665	0.0199457	63.766	7.3876	63.766	-2.6409	171420000	559	559	P29350-4	559	P29350-4	P29350-4			AMKNAHAKASRTSSKSLESSAGTVAASPVRR	S(0.747)LES(0.214)S(0.019)AGT(0.019)VAAS(0.001)PVR	6115	UID6047				1
NaN	NaN	NaN	NaN	NaN	NaN	NaN	NaN	NaN	NaN	NaN	NaN	17.6733	16.9479	16.8022	17.1688	16.5062	16.4126	17.7893	16.7779	16.9153	16.6424	16.0673	15.8383	NaN	NaN	NaN	NaN	NaN	NaN	NaN	NaN	NaN	NaN	NaN	NaN	NaN	NaN	NaN	NaN	NaN	NaN	NaN	NaN	NaN	NaN	NaN	NaN	NaN	NaN	NaN	NaN	NaN	NaN	NaN	NaN	NaN	NaN	NaN	NaN	S	3			1746	___1	+	HTP							1	0.00199388	69.261	57.096	53.967	-1.4351	25725000	1488	1488	P29375-2;P29375	1488;1488	P29375-2	P29375-2	Lysine-specific demethylase 5A	KDM5A	HPPSEDRFLHIMEDDSMEEKPLKVKGKDSSE	FLHIMEDDS(1)MEEK	6116	UID6048	LHIMEDDsMEEKPLK			1
NaN	NaN	NaN	NaN	NaN	NaN	22.7459	21.3331	21.7263	22.5094	20.9754	20.5983	NaN	NaN	NaN	NaN	NaN	NaN	NaN	NaN	NaN	NaN	NaN	NaN	21.6758	19.8675	19.7246	21.1206	19.4825	20.0651	21.8651	19.893	20.6328	21.6002	19.8222	19.5831	21.6709	20.3066	20.429	21.283	19.9678	20.3999	20.3486	19.2895	19.4903	20.1648	19.399	19.4127	23.218	20.53	21.3588	21.7197	21.0026	20.8326	23.1388	21.9869	21.0992	21.98	21.2767	20.2264	S	2			1747	___1	+	HTP							0.999537	7.92e-20	217.74	165.47	201.33	0.45138	2472600000	555	555	P29536;P29536-2;Q9BV00	555;527;224	P29536	P29536	Leiomodin-1	LMOD1	PLAPPLIMENLKNSLSPATQRKMGDKVLPAQ	NSLS(1)PATQR	6119	UID6051	ENLKNSLsPATQRKM			1
17.694	16.9454	16.5931	17.4147	16.8134	17.3179	18.8164	18.4462	18.4003	18.5141	17.8608	18.299	16.5983	15.9277	15.8706	15.9628	15.3126	15.4208	16.4796	16.6925	16.2609	16.7807	16.0254	15.1887	19.6795	18.4929	18.545	19.5641	18.916	18.8631	18.6501	17.7607	17.8396	18.252	17.2122	17.5496	20.4381	19.5207	19.7446	19.9516	19.4389	19.6796	18.9646	18.4155	18.5084	19.2932	18.4041	18.6634	19.8545	18.6034	18.9346	18.7353	18.4926	18.7351	20.9167	20.0662	20.3318	19.9515	20.2708	19.6979	S	3			1747	___1	+	CST;HTP							0.999994	1.7e-36	145.95	125.49	133.47	2.179	3314900000	12	12	P29536	12	P29536	P29536	Leiomodin-1	LMOD1	____MSRVAKYRRQVSEDPDIDSLLETLSPE	QVS(1)EDPDIDSLLETLSPEEMEELEK	6120	UID6052	AKYRRQVsEDPDIDs			1
20.1079	20.2477	19.4739	20.1388	19.8161	20.3802	21.9827	22.2738	21.7624	21.5438	21.1596	21.7868	NaN	NaN	NaN	NaN	NaN	NaN	NaN	NaN	NaN	NaN	NaN	NaN	22.2972	20.963	20.753	22.1753	21.1722	21.0661	21.5324	21.0213	20.6676	21.1174	19.828	21.2496	22.1484	21.4217	21.6066	21.6552	21.5148	21.7738	21.4232	20.8651	20.8995	21.799	20.2734	20.6578	22.8913	21.745	22.0368	22.0594	21.5202	22.1811	21.7169	21.2529	22.428	21.2963	22.6965	22.1087	S	3			1747	___1	+	HTP							1	0.00578768	113.1	81.674	81.335	0.5122	1388500000	119	119	P29536;P29536-2;Q9BV00	119;91;91	P29536	P29536	Leiomodin-1	LMOD1	RGRDASKKALGPRRDSDLGKEPKRGGLKKSF	RDS(1)DLGK	6121	UID6053	ALGPRRDsDLGKEPK			1
NaN	NaN	NaN	NaN	NaN	NaN	18.1898	17.65	17.8531	18.063	17.6581	17.6229	NaN	NaN	NaN	NaN	NaN	NaN	NaN	NaN	NaN	NaN	NaN	NaN	NaN	NaN	NaN	NaN	NaN	NaN	NaN	NaN	NaN	NaN	NaN	NaN	NaN	NaN	NaN	NaN	NaN	NaN	NaN	NaN	NaN	NaN	NaN	NaN	18.4333	17.0846	17.6602	17.4582	17.2487	17.4685	NaN	NaN	NaN	NaN	NaN	NaN	S	3			1748	___1	+	CST;HTP;LTP	+	protein stabilization	apoptosis, altered			Phosphorylation of PML is associated with enhanced sumoylation and apoptosis induced by As2O3.	1	4.17e-10	151.11	132.25	56.327	1.0757	13456000000	527	527	P29590;P29590-12;P29590-9;P29590-11;P29590-8;P29590-13;P29590-3;P29590-5;P29590-2;P29590-4;H3BT57;H3BVD2;H3BUJ5;H3BRN3	527;479;527;479;527;479;527;527;527;527;479;171;228;77	P29590	P29590	Protein PML	PML	STSKAVSPPHLDGPPSPRSPVIGSEVFLPNS	AVS(1)PPHLDGPPS(1)PR	6123	UID6055	PHLDGPPsPRsPVIG	ERK1;ERK2	P27361;P28482	1;2
NaN	NaN	NaN	NaN	NaN	NaN	NaN	NaN	NaN	NaN	NaN	NaN	NaN	NaN	NaN	NaN	NaN	NaN	NaN	NaN	NaN	NaN	NaN	NaN	NaN	NaN	NaN	NaN	NaN	NaN	NaN	NaN	NaN	NaN	NaN	NaN	17.6643	16.6559	16.7168	17.1212	16.6204	16.3761	NaN	NaN	NaN	NaN	NaN	NaN	NaN	NaN	NaN	NaN	NaN	NaN	18.4797	17.6342	17.7879	18.0814	17.5845	17.3608	S	3			1748	___1	+	CST;HTP;LTP	+		carcinogenesis, altered				0.986839	0.000795075	115.04	90.655	115.04	0.77788	50453000	403	403	P29590;P29590-12;P29590-9;P29590-11;P29590-8;P29590-13;P29590-3;P29590-5;P29590-2;P29590-4;H3BT57;H3BVD2;P29590-10;P29590-14;H3BUJ5;H3BT29	403;403;403;403;403;403;403;403;403;403;403;47;403;403;152;175	P29590	P29590	Protein PML	PML	SCITQGKDAAVSKKASPEAASTPRDPIDVDL	KAS(0.987)PEAAS(0.01)T(0.003)PR	6124	UID6056	AAVskkAsPEAAstP;AAVSKkAsPEAAStP;AAVSKKAsPEAAstP	ERK5	Q13164	1
NaN	NaN	NaN	NaN	NaN	NaN	NaN	NaN	NaN	NaN	NaN	NaN	NaN	NaN	NaN	NaN	NaN	NaN	NaN	NaN	NaN	NaN	NaN	NaN	17.4821	16.6826	16.6802	17.5932	16.4936	16.4459	17.2128	16.2255	16.4278	16.9478	15.6099	16.0967	NaN	NaN	NaN	NaN	NaN	NaN	NaN	NaN	NaN	NaN	NaN	NaN	NaN	NaN	NaN	NaN	NaN	NaN	NaN	NaN	NaN	NaN	NaN	NaN	S	2			1748	___1	+	HTP;LTP	+	protein stabilization;sumoylation	apoptosis, altered			induces sumoylation;Phosphorylation of PML is associated with enhanced sumoylation and apoptosis induced by As2O3.	0.979765	0.00584755	96.746	57.566	96.746	-0.17022	17683000	36	36	P29590;P29590-12;P29590-9;P29590-11;P29590-8;P29590-13;P29590-3;P29590-5;P29590-2;P29590-4;H3BT57;P29590-10;P29590-14	36;36;36;36;36;36;36;36;36;36;36;36;36	P29590	P29590	Protein PML	PML	PTMPPPETPSEGRQPSPSPSPTERAPASEEE	QPS(0.98)PS(0.02)PSPTER	6126	UID6058	PSEGRQPsPsPsPtE;PSEGRQPsPsPsPTE	HIPK2;ERK1;ERK2	Q9H2X6;P27361;P28482	1
NaN	NaN	NaN	NaN	NaN	NaN	NaN	NaN	NaN	NaN	NaN	NaN	NaN	NaN	NaN	NaN	NaN	NaN	NaN	NaN	NaN	NaN	NaN	NaN	16.2329	15.2678	15.0446	15.9417	15.0118	14.7379	NaN	NaN	NaN	NaN	NaN	NaN	NaN	NaN	NaN	NaN	NaN	NaN	NaN	NaN	NaN	NaN	NaN	NaN	NaN	NaN	NaN	NaN	NaN	NaN	17.9209	17.3497	17.2151	17.606	17.3147	16.4018	S	4			1748	___1	+	HTP;LTP	+	sumoylation	apoptosis, altered			induces sumoylation	0.999996	3.85e-24	122.08	96.668	122.08	-0.6759	92591000	8	8	P29590;P29590-12;P29590-9;P29590-11;P29590-8;P29590-13;P29590-3;P29590-5;P29590-2;P29590-4;H3BT57;P29590-10;P29590-14	8;8;8;8;8;8;8;8;8;8;8;8;8	P29590	P29590	Protein PML	PML	________MEPAPARSPRPQQDPARPQEPTM	S(1)PRPQQDPARPQEPTMPPPETPSEGR	6127	UID6059	MEPAPARsPRPQQDP	HIPK2	Q9H2X6	1
18.9002	18.4435	18.0544	19.9802	18.0325	18.1134	NaN	NaN	NaN	NaN	NaN	NaN	17.0095	16.9012	16.4162	16.819	16.0471	15.9741	16.875	16.4143	16.9165	16.9229	15.9589	15.5801	NaN	NaN	NaN	NaN	NaN	NaN	17.7588	17.0043	17.0615	17.508	16.4159	16.3452	18.3257	17.3714	17.1846	17.6964	17.1969	17.21	NaN	NaN	NaN	NaN	NaN	NaN	NaN	NaN	NaN	NaN	NaN	NaN	NaN	NaN	NaN	NaN	NaN	NaN	S	3			1748	___1	+	CST;HTP;LTP							0.99988	5.09e-61	170.32	151.61	170.32	1.6094	214180000	530	530	P29590;P29590-12;P29590-9;P29590-11;P29590-8;P29590-13;P29590-3;P29590-5;P29590-2;H3BVD2	530;482;530;482;530;482;530;530;530;174	P29590	P29590	Protein PML	PML	KAVSPPHLDGPPSPRSPVIGSEVFLPNSNHV	S(1)PVIGSEVFLPNSNHVASGAGEAEER	6128	UID6060	DGPPsPRsPVIGsEV			1
NaN	NaN	NaN	NaN	NaN	NaN	NaN	NaN	NaN	NaN	NaN	NaN	NaN	NaN	NaN	NaN	NaN	NaN	NaN	NaN	NaN	NaN	NaN	NaN	17.3451	15.9134	15.8028	16.9334	15.8945	15.486	NaN	NaN	NaN	NaN	NaN	NaN	NaN	NaN	NaN	NaN	NaN	NaN	NaN	NaN	NaN	NaN	NaN	NaN	NaN	NaN	NaN	NaN	NaN	NaN	NaN	NaN	NaN	NaN	NaN	NaN	S	3			1748	___1	+	CST;HTP							0.499969	0.0223381	52.026	34.745	49.188	-0.57939	7501300	504	504	P29590;P29590-12;P29590-9;P29590-11;P29590-8;P29590-13;P29590-3;P29590-5;P29590-2;P29590-4;H3BT57;H3BVD2;H3BUJ5;H3BRN3	504;456;504;456;504;456;504;504;504;504;456;148;205;54	P29590	P29590	Protein PML	PML	IKMESEEGKEARLARSSPEQPRPSTSKAVSP	S(0.5)S(0.5)PEQPRPSTSK	6129	UID6061	kEARLARssPEQPRP			1
NaN	NaN	NaN	NaN	NaN	NaN	NaN	NaN	NaN	NaN	NaN	NaN	NaN	NaN	NaN	NaN	NaN	NaN	NaN	NaN	NaN	NaN	NaN	NaN	17.3451	15.9134	15.8028	16.9334	15.8945	15.486	19.0356	18.0289	18.1126	18.6563	17.392	17.5488	19.2342	17.8664	17.7207	18.3462	17.8298	17.6338	20.9022	20.3156	20.1686	20.2823	19.4596	19.4865	NaN	NaN	NaN	NaN	NaN	NaN	21.1871	20.3347	20.2559	20.7987	20.3831	19.7288	S	3			1748	___1	+	CST;HTP;LTP							0.978914	9.78e-13	166.79	136.66	166.79	-0.8904	546700000	505	505	P29590;P29590-12;P29590-9;P29590-11;P29590-8;P29590-13;P29590-3;P29590-5;P29590-2;P29590-4;H3BT57;H3BVD2;H3BUJ5;H3BRN3	505;457;505;457;505;457;505;505;505;505;457;149;206;55	P29590	P29590	Protein PML	PML	KMESEEGKEARLARSSPEQPRPSTSKAVSPP	S(0.021)S(0.979)PEQPRPSTSK	6130	UID6062	EARLARssPEQPRPs			1
NaN	NaN	NaN	NaN	NaN	NaN	19.0488	18.772	18.2944	19.3993	17.9012	17.7972	NaN	NaN	NaN	NaN	NaN	NaN	NaN	NaN	NaN	NaN	NaN	NaN	18.7825	18.0272	17.9748	19.044	18.6331	18.0291	18.7915	18.2346	18.0375	18.6629	17.9566	18.0652	18.9614	17.9413	17.8133	18.3092	17.996	17.834	18.7161	18.1347	18.04	18.8676	17.894	17.9303	19.928	19.0705	19.3054	18.809	18.3505	18.5965	18.4358	17.2252	17.7485	17.5826	17.3939	17.4469	S	3			1750	___1	+	HTP							0.999761	9.65e-12	142.45	105.51	117.2	-0.13733	338130000	145	145	P29966	145	P29966	P29966	Myristoylated alanine-rich C-kinase substrate	MARCKS	ASSTSSPKAEDGATPSPSNETPKKKKKRFSF	AEDGATPS(1)PSNETPK	6131	UID6063	AEDGAtPsPsNEtPK			1
NaN	NaN	NaN	NaN	NaN	NaN	NaN	NaN	NaN	NaN	NaN	NaN	NaN	NaN	NaN	NaN	NaN	NaN	NaN	NaN	NaN	NaN	NaN	NaN	17.8175	16.764	16.2752	17.6673	15.6643	16.4588	NaN	NaN	NaN	NaN	NaN	NaN	NaN	NaN	NaN	NaN	NaN	NaN	NaN	NaN	NaN	NaN	NaN	NaN	NaN	NaN	NaN	NaN	NaN	NaN	NaN	NaN	NaN	NaN	NaN	NaN	S	2			1750	___1	+	HTP;LTP							0.541667	7.49e-25	178.67	146.6	178.67	1.3207	14299000	147	147	P29966	147	P29966	P29966	Myristoylated alanine-rich C-kinase substrate	MARCKS	STSSPKAEDGATPSPSNETPKKKKKRFSFKK	AEDGATPS(0.007)PS(0.542)NET(0.452)PK	6132	UID6064	DGAtPsPsNEtPKkK			1
16.8706	18.3569	18.8892	17.888	16.914	16.999	18.5277	20.6056	18.695	18.4385	17.8526	18.7362	NaN	NaN	NaN	NaN	NaN	NaN	NaN	NaN	NaN	NaN	NaN	NaN	17.5932	17.8831	17.916	18.5696	19.93	17.3647	17.7605	19.9421	17.4081	17.5331	18.8801	18.6928	NaN	NaN	NaN	NaN	NaN	NaN	NaN	NaN	NaN	NaN	NaN	NaN	15.7174	17.1076	17.1031	14.8745	15.3066	15.6547	16.2297	15.8222	17.8022	15.2359	16.0011	17.1952	S	4			1750	___1	+	HTP							0.763449	1.45e-38	120.18	98.094	108.94	0.12392	472640000	118	118	P29966	118	P29966	P29966	Myristoylated alanine-rich C-kinase substrate	MARCKS	VEKEAPAEGEAAEPGSPTAAEGEAASAASST	EAPAEGEAAEPGS(0.763)PT(0.236)AAEGEAASAASSTSSPK	6133	UID6065	GEAAEPGsPtAAEGE			1
NaN	NaN	NaN	NaN	NaN	NaN	NaN	NaN	NaN	NaN	NaN	NaN	NaN	NaN	NaN	NaN	NaN	NaN	NaN	NaN	NaN	NaN	NaN	NaN	NaN	NaN	NaN	NaN	NaN	NaN	17.6592	17.109	16.6784	17.3157	16.5194	16.5391	NaN	NaN	NaN	NaN	NaN	NaN	18.2232	17.7515	17.5756	17.9989	17.1175	17.2507	NaN	NaN	NaN	NaN	NaN	NaN	18.0283	17.2303	17.4121	17.3608	17.0392	17.0514	S	3			1750	___1	+	HTP							0.993423	3.13e-07	110.67	90.284	110.67	0.20625	34346000	81	81	P29966	81	P29966	P29966	Myristoylated alanine-rich C-kinase substrate	MARCKS	AADKEEPAAAGSGAASPSAAEKGEPAAAAAP	EEPAAAGSGAAS(0.993)PS(0.007)AAEK	6138	UID6070	AAGsGAAsPsAAEkG			1
NaN	NaN	NaN	NaN	NaN	NaN	17.8308	17.2454	16.9527	17.9614	17.0378	16.4855	NaN	NaN	NaN	NaN	NaN	NaN	NaN	NaN	NaN	NaN	NaN	NaN	NaN	NaN	NaN	NaN	NaN	NaN	NaN	NaN	NaN	NaN	NaN	NaN	NaN	NaN	NaN	NaN	NaN	NaN	NaN	NaN	NaN	NaN	NaN	NaN	NaN	NaN	NaN	NaN	NaN	NaN	NaN	NaN	NaN	NaN	NaN	NaN	S	3			1750	___1	+	HTP;LTP							0.999061	0.0225279	46.953	32.444	46.953	-1.1126	9247000	46	46	P29966	46	P29966	P29966	Myristoylated alanine-rich C-kinase substrate	MARCKS	ANGQENGHVKVNGDASPAAAESGAKEELQAN	VNGDAS(0.999)PAAAES(0.001)GAK	6139	UID6071	VKVNGDAsPAAAEsG	ERK1;ERK2;JNK2;JNK1	P27361;P28482;P45984;P45983	1
NaN	NaN	NaN	NaN	NaN	NaN	NaN	NaN	NaN	NaN	NaN	NaN	NaN	NaN	NaN	NaN	NaN	NaN	NaN	NaN	NaN	NaN	NaN	NaN	NaN	NaN	NaN	NaN	NaN	NaN	NaN	NaN	NaN	NaN	NaN	NaN	NaN	NaN	NaN	NaN	NaN	NaN	14.9889	13.9195	14.3174	14.7331	14.1723	13.5501	NaN	NaN	NaN	NaN	NaN	NaN	NaN	NaN	NaN	NaN	NaN	NaN	S	3			1753	___1									0.667787	0.00562505	51.348	28.695	51.348	-0.43797	1744600	116	116	P30044-2;P30044-3;P30044;P30044-4	116;124;168;79	P30044-2	P30044-2	Peroxiredoxin-5, mitochondrial	PRDX5	PTGAFGKETDLLLDDSLVSIFGNRRLKRFSM	ETDLLLDDS(0.668)LVS(0.332)IFGNR	6140	UID6072				1
NaN	NaN	NaN	NaN	NaN	NaN	NaN	NaN	NaN	NaN	NaN	NaN	NaN	NaN	NaN	NaN	NaN	NaN	NaN	NaN	NaN	NaN	NaN	NaN	NaN	NaN	NaN	NaN	NaN	NaN	15.2087	13.3953	14.578	15.1691	13.6664	13.8485	15.5739	14.8957	14.6723	15.2281	14.209	14.6767	NaN	NaN	NaN	NaN	NaN	NaN	NaN	NaN	NaN	NaN	NaN	NaN	14.5673	14.0062	13.4812	13.7249	13.1796	NaN	S	3			1753	___1									0.994858	0.000189712	91.725	73.429	81.356	-0.85823	10181000	119	119	P30044-2;P30044-3;P30044;P30044-4	119;127;171;82	P30044-2	P30044-2	Peroxiredoxin-5, mitochondrial	PRDX5	AFGKETDLLLDDSLVSIFGNRRLKRFSMVVQ	ETDLLLDDS(0.005)LVS(0.995)IFGNR	6141	UID6073				1
23.4501	22.7769	22.3026	23.3028	22.6869	22.7345	21.9851	21.1623	21.6433	21.6085	21.1228	20.9015	23.1075	22.7714	22.5614	22.7114	22.1124	22.0209	23.1586	22.5395	22.5029	22.3922	22.3962	21.7822	23.8417	23.0641	22.6999	23.4641	22.6203	22.7695	21.9651	21.2079	21.4435	21.9132	20.9635	20.9511	22.9628	22.394	22.1263	22.629	22.1356	22.2941	23.3941	22.8485	22.7149	23.0948	22.6851	22.6053	23.5356	22.3544	22.8423	22.8395	22.5781	22.2362	23.0998	22.6775	22.571	22.6588	22.3348	22.0038	S	3			1756	___1	+	HTP							0.844724	0	348.63	310.02	103.29	-0.8035	31772000000	98	98	P30086	98	P30086	P30086	Phosphatidylethanolamine-binding protein 1;Hippocampal cholinergic neurostimulating peptide	PEBP1	EWHHFLVVNMKGNDISSGTVLSDYVGSGPPK	GNDIS(0.845)S(0.129)GT(0.026)VLSDYVGSGPPK	6142	UID6074	NMKGNDIssGTVLsD			1;2
22.09	21.4593	20.994	21.9092	21.4103	21.4358	22.8944	22.1521	22.6527	22.5778	22.1521	21.9814	22.1998	21.8828	21.712	21.8056	21.2869	21.1682	18.7265	18.1307	17.961	17.8892	17.9195	17.2641	21.5676	20.8602	20.5539	21.3161	20.4455	20.6209	22.5889	21.8796	22.1869	22.6486	21.6997	21.688	21.8423	21.2845	20.9935	21.5262	20.9868	21.1212	21.4755	20.9273	20.7574	21.2147	20.8006	20.7307	19.5353	18.7981	18.9687	18.8378	18.6313	18.2747	21.5889	21.2237	21.0737	21.2137	20.8822	20.618	S	4			1756	___1	+	HTP							0.849217	4.18e-247	316.84	298.06	147.91	-0.8055	9929900000	99	99	P30086	99	P30086	P30086	Phosphatidylethanolamine-binding protein 1;Hippocampal cholinergic neurostimulating peptide	PEBP1	WHHFLVVNMKGNDISSGTVLSDYVGSGPPKG	GNDIS(0.14)S(0.849)GT(0.011)VLSDYVGSGPPK	6143	UID6075	MKGNDIssGTVLsDy			1
NaN	NaN	NaN	NaN	NaN	NaN	NaN	NaN	NaN	NaN	NaN	NaN	18.6181	18.2672	18.0831	18.4132	17.7448	17.589	NaN	NaN	NaN	NaN	NaN	NaN	NaN	NaN	NaN	NaN	NaN	NaN	NaN	NaN	NaN	NaN	NaN	NaN	NaN	NaN	NaN	NaN	NaN	NaN	NaN	NaN	NaN	NaN	NaN	NaN	17.8514	16.8264	16.8487	17.2169	16.6181	16.4123	NaN	NaN	NaN	NaN	NaN	NaN	S	2			1756	___1	+	CST;HTP							0.628701	2.21e-54	192.62	171.37	192.62	-1.2931	29972000	104	104	P30086	104	P30086	P30086	Phosphatidylethanolamine-binding protein 1;Hippocampal cholinergic neurostimulating peptide	PEBP1	VVNMKGNDISSGTVLSDYVGSGPPKGTGLHR	GNDISS(0.006)GT(0.365)VLS(0.629)DYVGSGPPK	6144	UID6076	IssGTVLsDyVGsGP			1
NaN	NaN	NaN	NaN	NaN	NaN	19.2195	18.4996	18.8831	19.1404	18.2599	18.4465	19.181	18.4174	18.4565	18.8643	18.0643	18.1344	18.3891	17.7252	17.7338	17.5196	17.515	16.9593	19.0526	17.7097	17.7756	18.3126	17.8515	17.5049	19.4428	18.6249	18.7873	18.9532	17.7087	17.9225	NaN	NaN	NaN	NaN	NaN	NaN	NaN	NaN	NaN	NaN	NaN	NaN	19.3701	18.132	18.1133	18.4753	17.6962	17.9365	19.329	18.5792	18.7161	18.7589	18.2955	18.3547	S	2			1756	___1	+	CST;HTP							1	0.00856303	126.71	58.15	126.71	1.8096	111180000	185	185	P30086	185	P30086	P30086	Phosphatidylethanolamine-binding protein 1;Hippocampal cholinergic neurostimulating peptide	PEBP1	QAEWDDYVPKLYEQLSGK_____________	LYEQLS(1)GK	6145	UID6077	PkLyEQLsGk_____			1
NaN	NaN	NaN	NaN	NaN	NaN	NaN	NaN	NaN	NaN	NaN	NaN	15.588	14.9537	14.9382	15.1335	13.7556	15.0076	14.8424	14.5038	14.3072	14.4831	14.187	13.7475	16.3736	15.5458	15.4213	16.1455	14.8293	15.371	15.9952	15.5314	15.6247	15.9854	15.061	15.0158	NaN	NaN	NaN	NaN	NaN	NaN	16.5706	15.8432	15.5833	16.0978	15.6566	15.4935	NaN	NaN	NaN	NaN	NaN	NaN	NaN	NaN	NaN	NaN	NaN	NaN	S	3			1756	___1	+	HTP							0.997068	0.000492185	84.829	62.956	84.829	2.5982	31010000	75	75	P30086	75	P30086	P30086	Phosphatidylethanolamine-binding protein 1;Hippocampal cholinergic neurostimulating peptide	PEBP1	SGKLYTLVLTDPDAPSRKDPKYREWHHFLVV	LYTLVLT(0.003)DPDAPS(0.997)R	6146	UID6078	LtDPDAPsRkDPkyR			1
NaN	NaN	NaN	NaN	NaN	NaN	NaN	NaN	NaN	NaN	NaN	NaN	16.9025	16.6213	16.2533	16.5827	16.0444	15.8636	NaN	NaN	NaN	NaN	NaN	NaN	19.1038	18.2979	18.1259	18.7818	18.1149	17.9574	17.1869	16.5238	16.6593	17.026	15.9677	15.9756	18.5455	18.0304	17.69	18.1145	17.6426	17.691	18.0997	17.618	17.5758	17.7633	17.267	17.2129	NaN	NaN	NaN	NaN	NaN	NaN	18.7593	18.351	18.4822	18.2447	18.0474	17.8958	S	2			1757	___1	+	CST;HTP							1	1.5e-29	213.16	162.07	213.16	-1.5785	106080000	478	478	P30101	478	P30101	P30101	Protein disulfide-isomerase A3	PDIA3	NPKKYEGGRELSDFISYLQREATNPPVIQEE	ELSDFIS(1)YLQR	6147	UID6079	RELsDFIsyLQREAt			1
18.0109	17.1581	16.7532	17.8953	16.7581	16.9409	17.7488	17.1076	17.1548	17.6878	16.8582	16.8482	NaN	NaN	NaN	NaN	NaN	NaN	17.6633	16.6144	16.6769	16.4455	16.5237	15.5948	18.2631	17.3479	17.2676	17.8969	17.0444	17.0729	18.4677	17.6618	17.8272	17.9796	17.0496	17.2218	18.9228	17.9773	17.9123	18.1814	17.4423	17.7365	NaN	NaN	NaN	NaN	NaN	NaN	NaN	NaN	NaN	NaN	NaN	NaN	18.0547	17.6085	17.441	17.4133	17.0841	16.8598	S	3			1758	___1									0.999994	0.000758794	71.601	42.26	71.601	-1.3141	159040000	150	150	P30740	150	P30740	P30740	Leukocyte elastase inhibitor	SERPINB1	WVKGQTEGKIPELLASGMVDNMTKLVLVNAI	IPELLAS(1)GMVDNMTK	6148	UID6080				1
19.9587	19.4227	19.1225	20.1658	19.4087	19.53	20.5301	20.2588	20.6933	20.7189	20.0843	19.9628	20.2161	20.2475	19.8135	19.694	19.2153	19.1134	18.7572	18.2854	18.3379	17.9021	17.8425	17.3626	19.0588	18.2839	18.1457	19.0506	18.2498	18.1624	21.0744	20.4392	20.5007	20.8236	19.9396	20.0305	21.597	20.9203	20.8354	21.0819	20.6075	20.763	20.906	20.226	20.3203	20.463	19.9879	20.0018	20.5566	19.6673	19.9456	20.0175	19.6066	19.3529	19.8778	19.5799	19.5406	19.404	19.2548	18.8153	S	2			1758	___1	+	HTP							1	5.41e-157	302.28	244.4	302.28	-1.6164	1008700000	286	286	P30740;P30740-2	286;135	P30740	P30740	Leukocyte elastase inhibitor	SERPINB1	VSLPRFKLEESYTLNSDLARLGVQDLFNSSK	LEESYTLNS(1)DLAR	6149	UID6081	EESyTLNsDLARLGV			1
NaN	NaN	NaN	NaN	NaN	NaN	18.6244	17.8989	17.9249	18.7058	17.9265	17.8817	15.9857	15.2572	15.2492	15.8422	15.1202	15.0743	18.3962	17.5492	17.4335	17.5823	17.2087	16.6601	NaN	NaN	NaN	NaN	NaN	NaN	NaN	NaN	NaN	NaN	NaN	NaN	NaN	NaN	NaN	NaN	NaN	NaN	NaN	NaN	NaN	NaN	NaN	NaN	18.7237	17.4509	17.9096	18.0342	17.5574	17.7183	19.1537	18.299	18.5813	18.435	18.3275	17.9391	S	2			1758	___1	+	HTP							0.993742	0.00225416	135.58	96.949	129.54	-1.1712	71095000	299	299	P30740;P30740-2	299;148	P30740	P30740	Leukocyte elastase inhibitor	SERPINB1	LNSDLARLGVQDLFNSSKADLSGMSGARDIF	LGVQDLFNS(0.994)S(0.006)K	6150	UID6082	GVQDLFNsskADLSG			1
NaN	NaN	NaN	NaN	NaN	NaN	NaN	NaN	NaN	NaN	NaN	NaN	18.3395	17.4486	17.7311	17.7889	17.3666	17.4616	NaN	NaN	NaN	NaN	NaN	NaN	NaN	NaN	NaN	NaN	NaN	NaN	NaN	NaN	NaN	NaN	NaN	NaN	NaN	NaN	NaN	NaN	NaN	NaN	NaN	NaN	NaN	NaN	NaN	NaN	NaN	NaN	NaN	NaN	NaN	NaN	18.2432	17.5244	17.8893	17.7733	17.4808	17.2645	S	2			1758	___1	+	HTP							0.933628	0.00396041	122.46	89.6	122.46	-0.47873	17662000	300	300	P30740;P30740-2	300;149	P30740	P30740	Leukocyte elastase inhibitor	SERPINB1	NSDLARLGVQDLFNSSKADLSGMSGARDIFI	LGVQDLFNS(0.066)S(0.934)K	6151	UID6083	VQDLFNsskADLSGM			1
NaN	NaN	NaN	NaN	NaN	NaN	NaN	NaN	NaN	NaN	NaN	NaN	NaN	NaN	NaN	NaN	NaN	NaN	NaN	NaN	NaN	NaN	NaN	NaN	17.1662	16.0656	16.0004	16.7907	16.1428	15.8046	NaN	NaN	NaN	NaN	NaN	NaN	NaN	NaN	NaN	NaN	NaN	NaN	NaN	NaN	NaN	NaN	NaN	NaN	NaN	NaN	NaN	NaN	NaN	NaN	NaN	NaN	NaN	NaN	NaN	NaN	S	4			1760	___1	+	CST;HTP							1	2.95e-73	150.82	144.73	69.551	0.97639	885400000	83	83	P31323	83	P31323	P31323	cAMP-dependent protein kinase type II-beta regulatory subunit	PRKAR2B	GTPSKGVNFAEEPMQSDSEDGEEEEAAPADA	GVNFAEEPMQS(1)DS(1)EDGEEEEAAPADAGAFNAPVINR	6152	UID6084	FAEEPMQsDsEDGEE			1;2
NaN	NaN	NaN	NaN	NaN	NaN	NaN	NaN	NaN	NaN	NaN	NaN	NaN	NaN	NaN	NaN	NaN	NaN	NaN	NaN	NaN	NaN	NaN	NaN	17.1662	16.0656	16.0004	16.7907	16.1428	15.8046	NaN	NaN	NaN	NaN	NaN	NaN	NaN	NaN	NaN	NaN	NaN	NaN	NaN	NaN	NaN	NaN	NaN	NaN	NaN	NaN	NaN	NaN	NaN	NaN	NaN	NaN	NaN	NaN	NaN	NaN	S	4			1760	___1	+	CST;HTP							1	2.95e-73	150.82	144.73	69.551	0.97639	885400000	85	85	P31323	85	P31323	P31323	cAMP-dependent protein kinase type II-beta regulatory subunit	PRKAR2B	PSKGVNFAEEPMQSDSEDGEEEEAAPADAGA	GVNFAEEPMQS(1)DS(1)EDGEEEEAAPADAGAFNAPVINR	6153	UID6085	EEPMQsDsEDGEEEE			1;2
NaN	NaN	NaN	NaN	NaN	NaN	NaN	NaN	NaN	NaN	NaN	NaN	19.3589	18.4556	18.2976	18.9845	18.1355	18.1117	19.0191	18.2685	18.0346	17.9884	17.7948	17.2631	NaN	NaN	NaN	NaN	NaN	NaN	NaN	NaN	NaN	NaN	NaN	NaN	NaN	NaN	NaN	NaN	NaN	NaN	NaN	NaN	NaN	NaN	NaN	NaN	NaN	NaN	NaN	NaN	NaN	NaN	19.2413	18.4241	18.4607	18.6532	17.9048	17.7816	S	2			1761	___1									1	0.000710031	139.32	113.7	125.97	-1.5974	51066000	111	111	P31415	111	P31415	P31415	Calsequestrin-1	CASQ1	AQVLEDKGVGFGLVDSEKDAAVAKKLGLTEV	GVGFGLVDS(1)EK	6154	UID6086				1
19.6954	19.0094	18.6162	19.2452	18.9529	19.0899	NaN	NaN	NaN	NaN	NaN	NaN	18.0089	17.4167	17.5005	17.7511	17.334	17.2146	18.4702	17.8023	17.6114	17.8155	17.746	17.1313	20.3883	19.8208	19.6592	20.2381	19.6749	19.919	NaN	NaN	NaN	NaN	NaN	NaN	NaN	NaN	NaN	NaN	NaN	NaN	18.8853	18.1499	18.2527	18.3823	18.0389	18.1675	NaN	NaN	NaN	NaN	NaN	NaN	NaN	NaN	NaN	NaN	NaN	NaN	S	2			1761	___1									0.940006	0.000701554	94.465	67.867	81.594	0.38786	256240000	128	128	P31415	128	P31415	P31415	Calsequestrin-1	CASQ1	KDAAVAKKLGLTEVDSMYVFKGDEVIEYDGE	LGLT(0.011)EVDS(0.94)MY(0.049)VFK	6155	UID6087				1
NaN	NaN	NaN	NaN	NaN	NaN	19.0439	17.938	18.4135	18.7964	18.1645	18.0394	NaN	NaN	NaN	NaN	NaN	NaN	NaN	NaN	NaN	NaN	NaN	NaN	20.9682	20.035	19.9017	20.5805	19.9724	20.1531	19.076	18.246	18.1217	18.9373	18.0711	17.9578	19.9452	18.8953	19.0785	19.3193	18.6124	18.9748	20.7494	19.7958	19.8399	20.1	19.7041	19.7495	23.4467	22.0888	22.4004	22.3524	21.9676	22.2898	23.6657	22.5209	22.7417	22.8577	22.5148	22.5874	S	3			1761	___1	+	HTP							0.998562	0.00523762	98.898	61.473	98.898	0.057074	2738100000	191	191	P31415	191	P31415	P31415	Calsequestrin-1	CASQ1	IEDEIKLIGYFKSKDSEHYKAFEDAAEEFHP	S(0.001)KDS(0.999)EHYK	6156	UID6088	GyFKsKDsEHYKAFE			1
17.6535	16.7052	16.3044	17.5228	16.4942	16.961	NaN	NaN	NaN	NaN	NaN	NaN	17.2963	16.5692	16.349	17.1224	16.5865	16.608	17.1136	16.4678	16.185	16.0685	16.1585	15.1666	16.8352	15.887	15.6143	16.2934	15.492	15.844	17.5501	16.7521	16.6693	17.1549	16.4825	16.2677	NaN	NaN	NaN	NaN	NaN	NaN	NaN	NaN	NaN	NaN	NaN	NaN	NaN	NaN	NaN	NaN	NaN	NaN	NaN	NaN	NaN	NaN	NaN	NaN	S	4			1761	___1									1	4.59e-07	102.67	83.383	102.67	-1.6268	98213000	81	81	P31415	81	P31415	P31415	Calsequestrin-1	CASQ1	VLALLYHEPPEDDKASQRQFEMEELILELAA	YEVLALLYHEPPEDDKAS(1)QR	6157	UID6089				1
NaN	NaN	NaN	NaN	NaN	NaN	18.1824	17.9638	18.0103	17.4972	17.204	16.8216	NaN	NaN	NaN	NaN	NaN	NaN	NaN	NaN	NaN	NaN	NaN	NaN	17.9529	17.2791	16.9959	17.6751	16.7972	16.9789	17.3171	16.3346	16.7523	16.6177	15.7903	15.9496	17.75	17.2803	16.8538	17.3335	16.8566	16.8461	NaN	NaN	NaN	NaN	NaN	NaN	18.6125	17.4681	17.7852	18.0469	17.5153	17.362	17.6269	17.1873	17.0351	17.0701	16.7296	16.075	S	2			1762	___1	+	CST;HTP							0.999974	0.014523	109.66	68.215	109.66	0.30114	56831000	565	565	P31629	565	P31629	P31629	Transcription factor HIVEP2	HIVEP2	SATNLTIPPSLRGSHSFDERMTGSDDVFYPG	GSHS(1)FDER	6158	UID6090	PSLRGSHsFDERMTG			1
NaN	NaN	NaN	NaN	NaN	NaN	NaN	NaN	NaN	NaN	NaN	NaN	NaN	NaN	NaN	NaN	NaN	NaN	NaN	NaN	NaN	NaN	NaN	NaN	NaN	NaN	NaN	NaN	NaN	NaN	NaN	NaN	NaN	NaN	NaN	NaN	NaN	NaN	NaN	NaN	NaN	NaN	17.8813	17.3584	17.3276	17.347	16.9063	16.7348	NaN	NaN	NaN	NaN	NaN	NaN	NaN	NaN	NaN	NaN	NaN	NaN	S	3			1763	___1	+	HTP							0.514653	3.1e-11	123.85	112.06	123.85	1.3758	11554000	60	60	P31749-2;P31749	60;122	P31749-2	P31749-2	RAC-alpha serine/threonine-protein kinase	AKT1	ADGLKKQEEEEMDFRSGSPSDNSGAEEMEVS	S(0.515)GS(0.381)PS(0.105)DNSGAEEMEVSLAK	6164	UID6096	EEEMDFRsGsPsDNs			1
NaN	NaN	NaN	NaN	NaN	NaN	NaN	NaN	NaN	NaN	NaN	NaN	NaN	NaN	NaN	NaN	NaN	NaN	NaN	NaN	NaN	NaN	NaN	NaN	NaN	NaN	NaN	NaN	NaN	NaN	18.6198	17.5309	17.801	17.9326	17.1949	17.5019	NaN	NaN	NaN	NaN	NaN	NaN	18.8538	17.9043	18.0723	18.1575	17.7658	17.8708	NaN	NaN	NaN	NaN	NaN	NaN	NaN	NaN	NaN	NaN	NaN	NaN	S	2			1763	___1	+	HTP;LTP	+	enzymatic activity, induced				S124 and T450 have minor effects on enzyme activation; T308 and S473 have major effects.	0.802632	1.16e-10	125.61	107.24	125.61	1.0866	29742000	62	62	P31749-2;P31749	62;124	P31749-2	P31749-2	RAC-alpha serine/threonine-protein kinase	AKT1	GLKKQEEEEMDFRSGSPSDNSGAEEMEVSLA	S(0.028)GS(0.803)PS(0.156)DNS(0.008)GAEEMEVS(0.005)LAK	6165	UID6097	EMDFRsGsPsDNsGA			1
18.8265	17.8933	17.8191	19.9261	17.9186	18.23	20.3046	19.7004	19.5278	20.5058	19.4089	19.3774	NaN	NaN	NaN	NaN	NaN	NaN	NaN	NaN	NaN	NaN	NaN	NaN	19.2872	18.4721	18.4576	19.1435	18.4037	18.3702	20.2967	19.2606	19.4645	19.5517	18.8253	19.1767	18.8631	17.9463	17.8386	18.2315	17.8041	17.9653	18.7113	17.8848	18.0265	18.1482	17.609	17.7363	17.9636	16.5831	17.0855	17.2432	16.7378	16.7301	20.5368	19.5001	19.6779	19.7579	19.4783	19.3443	S	3			1763	___1	+	HTP							0.91632	2.87e-102	233.56	219.55	233.56	0.12921	1229000000	64	64	P31749-2;P31749	64;126	P31749-2	P31749-2	RAC-alpha serine/threonine-protein kinase	AKT1	KKQEEEEMDFRSGSPSDNSGAEEMEVSLAKP	S(0.012)GS(0.072)PS(0.916)DNSGAEEMEVSLAK	6166	UID6098	DFRsGsPsDNsGAEE			1;2
18.1191	17.6966	17.4174	18.7794	17.5924	17.5747	19.1662	18.6279	18.4989	19.2834	18.2525	18.2497	NaN	NaN	NaN	NaN	NaN	NaN	NaN	NaN	NaN	NaN	NaN	NaN	18.3814	17.8576	17.7708	18.2344	17.6378	17.4609	18.3646	17.6357	17.6594	17.9059	17.1112	17.2408	19.1088	18.0876	18.1082	18.4448	17.9261	18.1659	18.3725	17.7163	17.9179	17.7879	17.4647	17.3381	19.1439	18.3356	18.4433	18.5959	18.0159	17.9647	18.4913	17.849	18.0136	18.0229	17.9421	17.7003	S	3			1763	___1	+	CST;HTP;LTP	+	molecular association, regulation; phosphorylation; enzymatic activity, induced	apoptosis, inhibited; transcription, induced	palladin(INDUCES)			1	4.36e-25	157.7	137.95	157.7	-0.0064545	787730000	67	67	P31749-2;P31749	67;129	P31749-2	P31749-2	RAC-alpha serine/threonine-protein kinase	AKT1	EEEEMDFRSGSPSDNSGAEEMEVSLAKPKHR	S(0.042)GS(0.057)PS(0.901)DNS(1)GAEEMEVSLAK	6167	UID6099	sGsPsDNsGAEEMEV	CK2A1	P68400	1;2
NaN	NaN	NaN	NaN	NaN	NaN	NaN	NaN	NaN	NaN	NaN	NaN	19.7277	18.9607	18.9489	19.6891	19.1453	19.0863	NaN	NaN	NaN	NaN	NaN	NaN	NaN	NaN	NaN	NaN	NaN	NaN	NaN	NaN	NaN	NaN	NaN	NaN	NaN	NaN	NaN	NaN	NaN	NaN	NaN	NaN	NaN	NaN	NaN	NaN	NaN	NaN	NaN	NaN	NaN	NaN	NaN	NaN	NaN	NaN	NaN	NaN	S	2			1764	___1									0.582278	0.0216029	104.95	78.568	104.95	0.21451	31236000	31	31	P31751;P31751-2;C9J258;J3QKW1;C9JHS6;J3QLS6;M0QZK3;E7EVP8;A8MX96;C9JIF6;J3KRI8;A0A5F9ZHJ8;A0A0A0MRF1;C9JIJ1;C9JC83;J3KSY8;A0A1B0GXA2	31;31;31;13;31;31;31;31;31;31;31;31;31;31;31;31;31	P31751	P31751	RAC-beta serine/threonine-protein kinase	AKT2	GEYIKTWRPRYFLLKSDGSFIGYKERPEAPD	S(0.582)DGS(0.402)FIGY(0.016)K	6168	UID6100				1
NaN	NaN	NaN	NaN	NaN	NaN	20.3067	19.4817	19.5953	19.8156	19.0779	18.903	NaN	NaN	NaN	NaN	NaN	NaN	18.1106	17.4121	17.35	17.4071	17.4644	16.6767	NaN	NaN	NaN	NaN	NaN	NaN	NaN	NaN	NaN	NaN	NaN	NaN	NaN	NaN	NaN	NaN	NaN	NaN	NaN	NaN	NaN	NaN	NaN	NaN	19.8415	18.4595	19.0168	19.2213	18.7061	18.7736	19.355	18.6895	18.6881	18.8129	18.3922	18.3636	S	2			1764	___1	+	HTP							0.994869	0.0078957	125.7	81.381	99.283	-1.1764	88170000	34	34	P31751;P31751-2;C9J258;J3QKW1;C9JHS6;J3QLS6;M0QZK3;E7EVP8;A8MX96;C9JIF6;J3KRI8;A0A5F9ZHJ8;A0A0A0MRF1;C9JIJ1;C9JC83;J3KSY8;A0A1B0GXA2	34;34;34;16;34;34;34;34;34;34;34;34;34;34;34;34;34	P31751	P31751	RAC-beta serine/threonine-protein kinase	AKT2	IKTWRPRYFLLKSDGSFIGYKERPEAPDQTL	S(0.005)DGS(0.995)FIGYK	6169	UID6101	FLLkSDGsFIGykER			1
19.9732	18.8953	18.7482	19.5514	19.0976	19.1589	19.4093	18.4651	18.7998	18.791	18.5808	18.569	NaN	NaN	NaN	NaN	NaN	NaN	NaN	NaN	NaN	NaN	NaN	NaN	20.4556	19.5152	19.3184	19.9765	19.124	19.2605	20.7846	19.6494	19.961	20.1671	19.2952	19.4956	20.3076	19.3266	19.3929	19.7202	18.9678	19.3882	20.4686	19.4536	19.4302	19.7269	19.2729	19.3748	20.1891	18.7883	18.8993	19.5304	18.9198	18.9809	18.5156	17.5848	17.7147	17.9355	17.3697	17.3054	S	3			1765	___1	+	CST;HTP							1	0.00197661	120.53	83.184	96.82	0.11543	347460000	107	107	P31930	107	P31930	P31930	Cytochrome b-c1 complex subunit 1, mitochondrial	UQCRC1	FLEHLAFKGTKNRPGSALEKEVESMGAHLNA	NRPGS(1)ALEK	6173	UID6105	GtkNRPGsALEkEVE			1
NaN	NaN	NaN	NaN	NaN	NaN	17.0527	16.3241	16.4755	16.6971	16.1138	16.1183	15.5755	14.8261	14.6566	15.4184	13.893	14.6029	NaN	NaN	NaN	NaN	NaN	NaN	NaN	NaN	NaN	NaN	NaN	NaN	NaN	NaN	NaN	NaN	NaN	NaN	NaN	NaN	NaN	NaN	NaN	NaN	17.2174	16.5338	16.5427	16.7435	16.5113	16.2835	NaN	NaN	NaN	NaN	NaN	NaN	NaN	NaN	NaN	NaN	NaN	NaN	S	3			1766	___1									0.98864	0.0015737	75.911	59.657	75.911	-0.68452	18703000	10	10	P31939;F8WEF0	10;10	P31939	P31939	Bifunctional purine biosynthesis protein PURH;Phosphoribosylaminoimidazolecarboxamide formyltransferase;IMP cyclohydrolase	ATIC	______MAPGQLALFSVSDKTGLVEFARNLT	APGQLALFS(0.989)VS(0.011)DK	6174	UID6106				1
NaN	NaN	NaN	NaN	NaN	NaN	NaN	NaN	NaN	NaN	NaN	NaN	NaN	NaN	NaN	NaN	NaN	NaN	NaN	NaN	NaN	NaN	NaN	NaN	NaN	NaN	NaN	NaN	NaN	NaN	NaN	NaN	NaN	NaN	NaN	NaN	NaN	NaN	NaN	NaN	NaN	NaN	18.7159	18.1292	18.0771	18.244	17.8142	17.6609	NaN	NaN	NaN	NaN	NaN	NaN	NaN	NaN	NaN	NaN	NaN	NaN	S	2			1766	___1	+	CST							1	0.0192566	102.55	60.471	102.55	0.91277	13668000	413	413	P31939;P31939-2;H7C1S2	413;412;82	P31939	P31939	Bifunctional purine biosynthesis protein PURH;Phosphoribosylaminoimidazolecarboxamide formyltransferase;IMP cyclohydrolase	ATIC	SLFSNVVTKNKDLPESALRDLIVATIAVKYT	DLPES(1)ALR	6175	UID6107	kNkDLPEsALRDLIV			1
17.9335	17.2108	16.9561	17.8543	17.1331	17.212	19.7078	18.8349	19.1522	19.2242	18.656	18.6426	17.908	17.2768	17.0175	17.3612	16.8096	16.5999	17.9179	17.2377	17.0567	16.8723	16.9656	15.9429	NaN	NaN	NaN	NaN	NaN	NaN	18.3828	17.6115	17.711	18.1968	17.2973	17.3817	18.3595	17.5597	17.4634	17.923	17.4084	17.4159	18.5124	17.8763	17.8163	18.0224	17.5286	17.4207	18.532	17.5519	17.7928	18.0702	17.4531	17.3888	19.0865	18.3346	18.4086	18.5408	18.1274	18.0065	S	3			1767	___1	+	CST;HTP							1	1.18e-09	164.81	140.21	105.95	0.75837	289440000	134	134	P31946-2;P31946	134;136	P31946-2	P31946-2	14-3-3 protein beta/alpha;14-3-3 protein beta/alpha, N-terminally processed	YWHAB	LKMKGDYFRYLSEVASGDNKQTTVSNSQQAY	YLSEVAS(1)GDNK	6176	UID6108	RyLsEVAsGDNkQTT			1
NaN	NaN	NaN	NaN	NaN	NaN	NaN	NaN	NaN	NaN	NaN	NaN	NaN	NaN	NaN	NaN	NaN	NaN	NaN	NaN	NaN	NaN	NaN	NaN	NaN	NaN	NaN	NaN	NaN	NaN	NaN	NaN	NaN	NaN	NaN	NaN	NaN	NaN	NaN	NaN	NaN	NaN	NaN	NaN	NaN	NaN	NaN	NaN	NaN	NaN	NaN	NaN	NaN	NaN	20.0682	18.7273	18.9687	19.0231	18.4775	18.4435	S	3			1769	___1	+	HTP							0.993728	0.0131609	80.979	56.05	80.979	-0.78013	26581000	31	31	P32119;A6NIW5;P32119-2	31;31;31	P32119	P32119	Peroxiredoxin-2	PRDX2	KATAVVDGAFKEVKLSDYKGKYVVLFFYPLD	EVKLS(0.994)DY(0.006)K	6177	UID6109	AFkEVkLsDYkGKYV			1
NaN	NaN	NaN	NaN	NaN	NaN	18.9661	18.2557	18.7305	18.5873	18.5257	18.4515	NaN	NaN	NaN	NaN	NaN	NaN	NaN	NaN	NaN	NaN	NaN	NaN	NaN	NaN	NaN	NaN	NaN	NaN	NaN	NaN	NaN	NaN	NaN	NaN	NaN	NaN	NaN	NaN	NaN	NaN	NaN	NaN	NaN	NaN	NaN	NaN	NaN	NaN	NaN	NaN	NaN	NaN	NaN	NaN	NaN	NaN	NaN	NaN	S	2			1774	___1	+	CST;HTP							1	0.0175738	94.692	61.849	90.919	-0.27395	19283000	101	101	P35232;C9JW96;C9JZ20;E7ESE2;E9PCW0;D6RBK0;P35232-2	101;101;101;101;101;101;101	P35232	P35232	Prohibitin	PHB	QNVNITLRILFRPVASQLPRIFTSIGEDYDE	PVAS(1)QLPR	6183	UID6115	ILFRPVAsQLPRIFt			1
NaN	NaN	NaN	NaN	NaN	NaN	NaN	NaN	NaN	NaN	NaN	NaN	NaN	NaN	NaN	NaN	NaN	NaN	NaN	NaN	NaN	NaN	NaN	NaN	NaN	NaN	NaN	NaN	NaN	NaN	17.6457	16.9251	17.2182	17.3243	16.616	16.4252	NaN	NaN	NaN	NaN	NaN	NaN	NaN	NaN	NaN	NaN	NaN	NaN	17.2174	15.8192	16.2738	16.3613	15.9204	15.6968	17.17	16.7427	16.8893	16.597	16.3997	16.2005	S	3			1775	___1	+	HTP							0.999631	0.000816725	75.97	67.457	75.97	-0.11812	45707000	103	103	P35270	103	P35270	P35270	Sepiapterin reductase	SPR	RPKGLQRLLLINNAGSLGDVSKGFVDLSDST	LLLINNAGS(1)LGDVSK	6184	UID6116	LLINNAGsLGDVSKG			1
18.2031	17.4525	17.1766	17.9127	17.3243	17.5031	17.3508	16.7122	16.9161	16.9608	16.7377	16.5313	18.69	17.7914	17.8367	18.2392	17.7545	17.7666	NaN	NaN	NaN	NaN	NaN	NaN	NaN	NaN	NaN	NaN	NaN	NaN	NaN	NaN	NaN	NaN	NaN	NaN	NaN	NaN	NaN	NaN	NaN	NaN	17.9493	17.1865	17.2054	17.3513	16.8332	16.9574	NaN	NaN	NaN	NaN	NaN	NaN	NaN	NaN	NaN	NaN	NaN	NaN	S	4			1777	___1									1	1.45e-53	143.72	128.67	143.72	0.8639	103770000	707	707	P35523	707	P35523	P35523	Chloride channel protein 1	CLCN1	LAGEGLPGAPPGRPESFAFVDEDEDEDLSGK	LAGEGLPGAPPGRPES(1)FAFVDEDEDEDLSGK	6186	UID6118				1
NaN	NaN	NaN	NaN	NaN	NaN	NaN	NaN	NaN	NaN	NaN	NaN	16.3645	16.0272	15.3594	16.3231	15.5271	14.9869	15.948	14.921	14.8279	15.0826	14.7966	14.7471	NaN	NaN	NaN	NaN	NaN	NaN	NaN	NaN	NaN	NaN	NaN	NaN	NaN	NaN	NaN	NaN	NaN	NaN	NaN	NaN	NaN	NaN	NaN	NaN	NaN	NaN	NaN	NaN	NaN	NaN	NaN	NaN	NaN	NaN	NaN	NaN	S	2			1777	___1	+	CST							0.5	2.96e-76	252.42	230.86	199.09	-0.10362	16873000	977	977	P35523	977	P35523	P35523	Chloride channel protein 1	CLCN1	LEEELADILQGPSLRSTDEEDEDELIL____	S(0.5)T(0.5)DEEDEDELIL	6187	UID6119	LQGPSLRstDEEDED			1
17.8706	18.0019	18.2696	17.6866	17.2285	17.2067	19.3282	18.7759	18.7532	18.8471	18.3822	20.2166	NaN	NaN	NaN	NaN	NaN	NaN	NaN	NaN	NaN	NaN	NaN	NaN	NaN	NaN	NaN	NaN	NaN	NaN	19.7408	19.1145	19.0208	19.4671	18.4632	18.7017	19.7236	19.055	18.9371	19.0678	18.5038	18.6721	19.4466	18.8749	19.0327	18.8867	18.445	18.3424	19.701	18.8868	18.9079	19.0396	18.4071	18.0778	18.6366	18.2059	18.2484	18.1072	17.9913	17.8162	S	2			1778	___1	+	HTP							1	7.76e-37	192.1	167.94	192.1	1.6782	508990000	3	3	P35568	3	P35568	P35568	Insulin receptor substrate 1	IRS1	_____________MASPPESDGFSDVRKVGY	AS(1)PPESDGFSDVRK	6188	UID6120	_____MAsPPESDGF			1
19.3566	18.9666	19.0747	19.3053	18.4586	18.5144	21.0517	20.0367	20.2038	20.4767	19.7913	19.5549	NaN	NaN	NaN	NaN	NaN	NaN	NaN	NaN	NaN	NaN	NaN	NaN	19.8077	18.6396	18.5663	19.3114	18.2243	18.3734	20.5727	19.2998	19.7141	20.3254	19.1877	19.2651	21.1908	20.2048	20.0944	20.7228	19.7063	20.0467	20.2724	19.2727	19.4534	19.6806	19.3068	19.4269	19.4615	18.1873	18.5855	18.7155	18.1593	18.1612	20.3468	19.4558	18.0285	19.3989	18.3702	17.0833	S	3			1778	___1	+	CST;HTP;LTP							0.999969	3.15e-298	346.75	300.37	182.09	0.15453	1871700000	348	348	P35568	348	P35568	P35568	Insulin receptor substrate 1	IRS1	EGTMSRPASVDGSPVSPSTNRTHAHRHRGSA	PASVDGSPVS(1)PSTNR	6191	UID6123	sVDGsPVsPstNRTH			1;2
NaN	NaN	NaN	NaN	NaN	NaN	NaN	NaN	NaN	NaN	NaN	NaN	NaN	NaN	NaN	NaN	NaN	NaN	NaN	NaN	NaN	NaN	NaN	NaN	NaN	NaN	NaN	NaN	NaN	NaN	NaN	NaN	NaN	NaN	NaN	NaN	18.5441	17.8485	17.8253	17.6081	17.5292	17.7585	19.0467	17.8133	18.1297	17.0851	17.1625	17.1702	18.4017	17.4087	17.6489	18.5268	17.5483	17.6089	NaN	NaN	NaN	NaN	NaN	NaN	S	3			1778	___1	+	CST;HTP;LTP	+	molecular association, regulation		PIK3R1(INDUCES)			0.997331	0.00118909	77.562	60.682	52.453	3.0107	99179000	629	629	P35568	629	P35568	P35568	Insulin receptor substrate 1	IRS1	PMSPGVAPVPSGRKGSGDYMPMSPKSVSAPQ	KGS(0.997)GDY(0.003)MPMS(1)PK	6193	UID6125	VPsGRKGsGDyMPMs	Akt1	P31749	1;2
NaN	NaN	NaN	NaN	NaN	NaN	NaN	NaN	NaN	NaN	NaN	NaN	NaN	NaN	NaN	NaN	NaN	NaN	NaN	NaN	NaN	NaN	NaN	NaN	NaN	NaN	NaN	NaN	NaN	NaN	NaN	NaN	NaN	NaN	NaN	NaN	NaN	NaN	NaN	NaN	NaN	NaN	NaN	NaN	NaN	NaN	NaN	NaN	16.454	15.5734	15.8401	15.6472	15.0322	14.7692	NaN	NaN	NaN	NaN	NaN	NaN	S	3			1778	___1	+	CST;HTP;LTP							0.985078	7.04e-05	103.13	80.656	47.618	0.99561	72727000	1100	1100	P35568	1100	P35568	P35568	Insulin receptor substrate 1	IRS1	AKVIRADPQGCRRRHSSETFSSTPSATRVGN	RHS(0.985)S(0.791)ET(0.166)FS(0.039)S(0.012)T(0.005)PS(0.001)ATR	6194	UID6126	QGCRRRHssEtFsSt			1;2
NaN	NaN	NaN	NaN	NaN	NaN	18.7635	17.6838	17.4775	18.2468	17.2436	17.2691	NaN	NaN	NaN	NaN	NaN	NaN	NaN	NaN	NaN	NaN	NaN	NaN	18.1287	16.9519	16.8848	17.9242	16.8634	16.4	18.5352	17.7821	17.6347	17.9575	16.8789	17.125	18.0494	17.0065	16.7834	17.2095	16.5974	16.6318	17.4032	16.9158	16.8382	17.3128	16.4891	16.4633	NaN	NaN	NaN	NaN	NaN	NaN	17.7035	16.676	17.1939	17.0372	16.3775	16.7564	S	2			1778	___1	+	CST;HTP;LTP	+	protein degradation; activity, inhibited				inhibition of Pim kinases delays IRS1 degradation	0.98261	3.18e-14	163.33	120.7	140.31	-0.89454	279820000	1101	1101	P35568	1101	P35568	P35568	Insulin receptor substrate 1	IRS1	KVIRADPQGCRRRHSSETFSSTPSATRVGNT	HS(0.017)S(0.983)ETFSSTPSATR	6195	UID6127	GCRRRHssEtFsStP	Pim2;PKCT;Pim3;p70S6K;Pim1	Q9P1W9;Q04759;Q02111;Q86V86;P23443;P11309	1;2
NaN	NaN	NaN	NaN	NaN	NaN	NaN	NaN	NaN	NaN	NaN	NaN	NaN	NaN	NaN	NaN	NaN	NaN	NaN	NaN	NaN	NaN	NaN	NaN	16.9127	16.217	15.994	16.7332	16.0581	15.3155	NaN	NaN	NaN	NaN	NaN	NaN	NaN	NaN	NaN	NaN	NaN	NaN	16.2626	15.4177	15.9587	16.21	15.4698	15.3051	NaN	NaN	NaN	NaN	NaN	NaN	NaN	NaN	NaN	NaN	NaN	NaN	S	3			1778	___1	+	CST;HTP							0.757159	4.77e-07	130.47	99.901	130.47	-1.164	14905000	449	449	P35568	449	P35568	P35568	Insulin receptor substrate 1	IRS1	SPCDFRSSFRSVTPDSLGHTPPARGEEELSN	S(0.008)VT(0.235)PDS(0.757)LGHTPPAR	6196	UID6128	FRsVtPDsLGHtPPA			1
17.6787	17.3929	17.1097	17.8811	16.9514	17.3066	NaN	NaN	NaN	NaN	NaN	NaN	NaN	NaN	NaN	NaN	NaN	NaN	NaN	NaN	NaN	NaN	NaN	NaN	NaN	NaN	NaN	NaN	NaN	NaN	NaN	NaN	NaN	NaN	NaN	NaN	NaN	NaN	NaN	NaN	NaN	NaN	17.678	17.2856	17.1888	17.7183	17.1035	16.9855	NaN	NaN	NaN	NaN	NaN	NaN	17.8316	17.4908	17.7564	17.5263	17.2595	17.4853	S	3			1778	___1	+	CST;HTP;LTP	+	molecular association, regulation; intracellular localization; phosphorylation		INSR(DISRUPTS)		via cell fractionation experiments	0.795116	0.000224333	92.236	72.658	92.236	-0.074008	63621000	307	307	P35568	307	P35568	P35568	Insulin receptor substrate 1	IRS1	PPPSQVGLTRRSRTESITATSPASMVGGKPG	T(0.19)ES(0.795)IT(0.015)ATSPASMVGGK	6197	UID6129	TRRsRtEsItAtsPA	PKCD;p70S6K	Q05655;Q8BSK8;P23443	1;2
NaN	NaN	NaN	NaN	NaN	NaN	NaN	NaN	NaN	NaN	NaN	NaN	NaN	NaN	NaN	NaN	NaN	NaN	NaN	NaN	NaN	NaN	NaN	NaN	16.7235	15.7931	15.8597	16.4406	15.7675	15.8885	16.4773	15.4944	15.886	16.4066	15.405	15.3556	18.1723	17.3497	17.327	17.7163	16.8216	17.2572	18.1746	17.0981	17.2769	17.097	17.0485	17.0864	18.9332	16.8396	17.5095	17.9755	17.1352	17.1242	17.6223	16.8484	16.2896	17.0743	16.4243	15.8819	S	4			1778	___1	+	HTP;LTP							0.961631	2.87e-05	113.65	88.6	113.65	0.44457	866730000	531	531	P35568	531	P35568	P35568	Insulin receptor substrate 1	IRS1	DLDNRFRKRTHSAGTSPTITHQKTPSQSSVA	THS(0.002)AGT(0.033)S(0.962)PT(0.002)ITHQK	6200	UID6132	RtHsAGtsPtITHQK			1;2
NaN	NaN	NaN	NaN	NaN	NaN	NaN	NaN	NaN	NaN	NaN	NaN	NaN	NaN	NaN	NaN	NaN	NaN	NaN	NaN	NaN	NaN	NaN	NaN	NaN	NaN	NaN	NaN	NaN	NaN	NaN	NaN	NaN	NaN	NaN	NaN	NaN	NaN	NaN	NaN	NaN	NaN	NaN	NaN	NaN	NaN	NaN	NaN	15.895	14.8297	14.7456	14.8681	14.299	14.0019	NaN	NaN	NaN	NaN	NaN	NaN	S	3			1779	___1	+	CST							0.673368	0.00627428	59.333	54.156	59.333	-0.35403	5568000	582	582	P35573;P35573-2;P35573-3	582;565;566	P35573	P35573	Glycogen debranching enzyme;4-alpha-glucanotransferase;Amylo-alpha-1,6-glucosidase	AGL	FVTRLGISSLIREAMSAYNSHEEGRLVYRYG	EAMS(0.673)AY(0.325)NS(0.001)HEEGR	6201	UID6133	SLIREAMsAyNsHEE			1
NaN	NaN	NaN	NaN	NaN	NaN	NaN	NaN	NaN	NaN	NaN	NaN	16.5077	16.21	16.0853	16.1453	15.335	15.7981	NaN	NaN	NaN	NaN	NaN	NaN	NaN	NaN	NaN	NaN	NaN	NaN	NaN	NaN	NaN	NaN	NaN	NaN	NaN	NaN	NaN	NaN	NaN	NaN	NaN	NaN	NaN	NaN	NaN	NaN	NaN	NaN	NaN	NaN	NaN	NaN	NaN	NaN	NaN	NaN	NaN	NaN	S	3			1779	___1	+	CST							1	0.00192532	60.034	45.158	60.034	2.2279	7446200	283	283	P35573;P35573-2;P35573-3	283;266;267	P35573	P35573	Glycogen debranching enzyme;4-alpha-glucanotransferase;Amylo-alpha-1,6-glucosidase	AGL	EKGIPALIENDHHMNSIRKIIWEDIFPKLKL	GIPALIENDHHMNS(1)IR	6202	UID6134	ENDHHMNsIRKIIWE			1
NaN	NaN	NaN	NaN	NaN	NaN	18.0938	17.4379	17.8523	17.7175	16.9919	16.5495	18.0544	17.8096	17.3459	17.7193	16.896	16.7165	17.5224	17.1673	16.7394	16.7227	16.4324	15.8657	NaN	NaN	NaN	NaN	NaN	NaN	18.1992	17.1435	17.5658	17.9969	16.6582	16.7461	18.5907	17.578	17.6876	17.9836	17.4227	17.4335	18.3308	17.7035	17.7693	18.0015	17.3183	16.9679	18.0466	17.2014	17.4852	17.4551	17.1274	16.5207	18.3612	17.9247	17.8947	17.8072	17.3279	17.0421	S	3			1779	___1									0.999643	5.09e-15	140.97	123.05	140.97	0.22439	442760000	672	672	P35573;P35573-2;P35573-3	672;655;656	P35573	P35573	Glycogen debranching enzyme;4-alpha-glucanotransferase;Amylo-alpha-1,6-glucosidase	AGL	TRGYDELVPHQISVVSEERFYTKWNPEALPS	GYDELVPHQISVVS(1)EER	6203	UID6135				1
19.4178	19.1172	18.6306	19.1982	18.8031	18.6013	19.9456	19.1129	19.7366	19.56	19.1314	18.8387	19.9389	19.9055	19.6184	19.8683	19.1512	18.9972	19.4488	19.1603	18.8191	18.5466	18.3381	18.1252	19.4887	18.8249	18.6361	19.3328	18.5488	18.496	19.4424	18.793	19.0098	19.4605	18.511	18.2821	19.9548	19.5161	19.2312	19.4972	18.933	19.0285	19.8599	19.4858	19.2123	19.4958	19.0517	18.9114	20.0812	19.3482	19.6314	19.4223	19.1352	18.9082	20.2335	20.025	19.9617	19.6628	19.4177	19.1492	S	2			1779	___1	+	CST;HTP							0.99999	8.47e-05	155.57	92.356	119.22	1.5303	906000000	894	894	P35573;P35573-2;P35573-3	894;877;878	P35573	P35573	Glycogen debranching enzyme;4-alpha-glucanotransferase;Amylo-alpha-1,6-glucosidase	AGL	LAVDNADPILKIPFASLASRLTLAELNQILY	IPFAS(1)LASR	6204	UID6136	ILkIPFAsLAsRLTL			1
19.938	19.6029	18.9967	19.7563	19.0443	18.9062	19.5687	18.7639	19.1897	19.0102	18.4957	18.0425	19.6068	19.4587	19.0928	19.4945	18.6227	18.2709	19.3224	18.8772	18.6044	18.2923	18.1169	17.5721	18.621	17.9539	17.5629	18.3714	17.4331	17.3859	18.7017	17.999	18.0895	18.5915	17.2473	17.1644	19.2235	18.8233	18.2146	18.8009	18.0884	18.2229	19.1024	18.7328	18.4172	18.7386	18.1599	18.0048	19.8545	18.8997	19.2104	19.1646	18.5414	18.1384	20.7258	20.3442	20.1951	20.1769	19.7031	19.0748	S	2			1779	___1	+	HTP							1	0.000460029	148.91	119.14	136.84	0.49309	799650000	897	897	P35573;P35573-2;P35573-3	897;880;881	P35573	P35573	Glycogen debranching enzyme;4-alpha-glucanotransferase;Amylo-alpha-1,6-glucosidase	AGL	DNADPILKIPFASLASRLTLAELNQILYRCE	IPFASLAS(1)R	6205	UID6137	IPFAsLAsRLTLAEL			1
NaN	NaN	NaN	NaN	NaN	NaN	18.6097	17.5612	17.967	18.1307	17.6424	17.4991	18.2348	17.4959	17.5707	17.8481	17.2566	17.15	NaN	NaN	NaN	NaN	NaN	NaN	18.9145	18.0071	17.9543	18.6356	17.9195	17.884	18.1136	17.4339	17.34	17.8333	16.9015	16.8858	19.0943	18.2346	18.3671	18.644	17.9518	18.2578	18.8659	18.1099	18.085	18.2521	17.739	17.7547	17.9082	16.8992	17.159	17.2028	16.668	16.3602	18.7164	18.0858	18.1191	17.9148	17.7159	17.7973	S	3			1779	___1									0.999999	1.54e-55	226.39	198.98	226.39	-0.81584	329250000	1342	1342	P35573;P35573-2;P35573-3	1342;1325;1326	P35573	P35573	Glycogen debranching enzyme;4-alpha-glucanotransferase;Amylo-alpha-1,6-glucosidase	AGL	WNRKIQDNFEKLFHVSEDPSDLNEKHPNLVH	LFHVS(1)EDPSDLNEK	6206	UID6138				1
18.0242	17.4897	17.1762	17.8385	17.1732	17.2161	18.3479	17.5945	17.676	17.8579	17.0915	17.414	17.7895	17.088	17.1982	17.4116	16.8045	16.7621	18.4588	17.8042	17.6724	17.6231	17.5594	16.7771	18.0924	17.1942	17.05	17.786	16.8949	16.9097	17.6546	16.9931	17.0006	17.2984	16.4872	16.3145	NaN	NaN	NaN	NaN	NaN	NaN	18.3946	17.7634	17.6642	17.9289	17.5027	17.3409	NaN	NaN	NaN	NaN	NaN	NaN	NaN	NaN	NaN	NaN	NaN	NaN	S	3			1779	___1									1	5.27e-07	130.06	107.07	123.02	-0.21323	146590000	1346	1346	P35573;P35573-2;P35573-3	1346;1329;1330	P35573	P35573	Glycogen debranching enzyme;4-alpha-glucanotransferase;Amylo-alpha-1,6-glucosidase	AGL	IQDNFEKLFHVSEDPSDLNEKHPNLVHKRGI	LFHVSEDPS(1)DLNEK	6207	UID6139				1
20.9668	20.1729	19.9314	20.5243	20.083	20.1291	21.9732	20.862	21.4269	21.5555	21.14	21.0868	NaN	NaN	NaN	NaN	NaN	NaN	NaN	NaN	NaN	NaN	NaN	NaN	22.3781	21.5036	21.3328	21.9521	21.2056	21.325	21.9319	21.0917	21.1687	21.6279	20.729	20.6202	21.1934	20.348	20.4433	20.7064	20.0343	20.3843	21.5783	20.8299	20.7298	20.9459	20.4243	20.4893	22.7623	21.7325	21.9307	21.9371	21.445	21.5314	22.5797	21.7653	21.9132	21.7752	21.4893	21.4034	S	3			1779	___1	+	HTP							1	0.00176552	119.34	43.054	94.804	-0.8711	2381400000	383	383	P35573;P35573-2;P35573-3	383;366;367	P35573	P35573	Glycogen debranching enzyme;4-alpha-glucanotransferase;Amylo-alpha-1,6-glucosidase	AGL	EECCNWFHKRMEELNSEKHRLINYHQEQAVN	MEELNS(1)EK	6208	UID6140	KRMEELNsEKHRLIN			1
21.139	20.69	20.262	20.8982	20.4879	20.4287	19.9587	19.1471	19.8175	19.7513	19.2677	19.3787	17.886	17.4729	17.3945	17.6952	16.944	16.747	18.6322	18.0958	17.79	17.7671	17.5865	16.9168	21.7254	21.0056	20.7976	21.5371	20.8778	20.7949	18.7592	18.2249	18.185	18.7892	17.9161	17.6869	NaN	NaN	NaN	NaN	NaN	NaN	19.0028	18.4023	18.3075	18.5612	18.0205	18.0546	20.9803	20.0603	20.4022	20.2893	20.0536	19.8934	20.6616	20.236	20.3247	20.0632	19.76	19.5513	S	2			1779	___1									0.85492	5.39e-06	119.8	94.435	92.866	0.061355	1409100000	1027	1027	P35573;P35573-2;P35573-3	1027;1010;1011	P35573	P35573	Glycogen debranching enzyme;4-alpha-glucanotransferase;Amylo-alpha-1,6-glucosidase	AGL	IGAYTTLLDTAWKQMSSFVQNGSTFVKHLSL	QMS(0.855)S(0.145)FVQNGSTFVK	6209	UID6141				1
22.0686	21.5804	21.1883	21.7707	21.4053	21.2968	21.9621	21.0827	21.8335	21.7098	21.3359	21.3114	22.0082	21.6476	21.6467	21.9021	21.2507	21.1347	21.353	20.8655	20.471	20.5076	20.394	19.8598	22.2888	21.5517	21.3549	22.0669	21.4216	21.3704	21.2104	20.7071	20.7048	21.3352	20.433	20.232	22.5716	22.0121	21.8912	22.1813	21.6847	21.8709	21.7371	21.2787	21.0451	21.4063	20.8939	20.8939	22.2186	21.3348	21.661	21.5365	21.2441	21.0477	22.6881	22.2627	22.2738	22.0934	21.9015	21.7316	S	2			1779	___1									0.979829	3.25e-10	153.26	125.64	153.26	0.23237	6613800000	1028	1028	P35573;P35573-2;P35573-3	1028;1011;1012	P35573	P35573	Glycogen debranching enzyme;4-alpha-glucanotransferase;Amylo-alpha-1,6-glucosidase	AGL	GAYTTLLDTAWKQMSSFVQNGSTFVKHLSLG	QMS(0.02)S(0.98)FVQNGSTFVK	6210	UID6142				1
NaN	NaN	NaN	NaN	NaN	NaN	NaN	NaN	NaN	NaN	NaN	NaN	17.2442	16.5567	16.5206	16.8255	16.2708	16.1172	NaN	NaN	NaN	NaN	NaN	NaN	NaN	NaN	NaN	NaN	NaN	NaN	NaN	NaN	NaN	NaN	NaN	NaN	NaN	NaN	NaN	NaN	NaN	NaN	NaN	NaN	NaN	NaN	NaN	NaN	NaN	NaN	NaN	NaN	NaN	NaN	NaN	NaN	NaN	NaN	NaN	NaN	S	3			1779	___1	+	CST							0.574646	2.62e-05	115.87	83.261	115.87	0.69448	8104000	878	878	P35573;P35573-2;P35573-3	878;861;862	P35573	P35573	Glycogen debranching enzyme;4-alpha-glucanotransferase;Amylo-alpha-1,6-glucosidase	AGL	LRNHLTQFSPHFKSGSLAVDNADPILKIPFA	S(0.425)GS(0.575)LAVDNADPILK	6211	UID6143	SPHFkSGsLAVDNAD			1
20.7295	19.8903	19.611	20.2094	19.9225	19.9797	20.9868	19.9898	20.5699	20.8163	20.3223	20.3994	NaN	NaN	NaN	NaN	NaN	NaN	NaN	NaN	NaN	NaN	NaN	NaN	20.603	19.8852	19.7336	20.2604	19.6746	19.9479	20.4518	19.654	19.9295	20.3035	19.6261	19.5654	20.4255	19.6747	19.7761	20.0094	19.4526	19.8568	20.6	19.8042	19.7397	20.0642	19.6003	19.7373	20.8945	20.0375	20.2852	20.3504	19.9645	20.0188	21.181	20.4474	20.6357	20.5304	20.3575	20.3061	S	2			1779	___1									0.993389	1.55e-06	164.1	105.04	89.9	1.5672	429810000	978	978	P35573;P35573-2;P35573-3	978;961;962	P35573	P35573	Glycogen debranching enzyme;4-alpha-glucanotransferase;Amylo-alpha-1,6-glucosidase	AGL	GDWMIDYVSNRLISRSGTIAEVGKWLQAMFF	S(0.993)GT(0.007)IAEVGK	6212	UID6144				1
NaN	NaN	NaN	NaN	NaN	NaN	18.2935	18.6257	17.5689	17.8818	17.2647	17.3327	NaN	NaN	NaN	NaN	NaN	NaN	NaN	NaN	NaN	NaN	NaN	NaN	NaN	NaN	NaN	NaN	NaN	NaN	17.9018	17.3159	17.0187	17.6519	16.5087	16.7895	NaN	NaN	NaN	NaN	NaN	NaN	NaN	NaN	NaN	NaN	NaN	NaN	NaN	NaN	NaN	NaN	NaN	NaN	NaN	NaN	NaN	NaN	NaN	NaN	S	3			1780	___1	+	HTP							0.669787	6.7e-05	112.62	84.762	112.62	-2.0062	46828000	1713	1713	P35579;P35579-2	1713;1135	P35579	P35579	Myosin-9	MYH9	QAQQERDELADEIANSSGKGALALEEKRRLE	DELADEIANS(0.67)S(0.33)GK	6213	UID6145	LADEIANssGkGALA			1
NaN	NaN	NaN	NaN	NaN	NaN	NaN	NaN	NaN	NaN	NaN	NaN	18.3311	17.5005	17.3854	17.6261	17.1633	17.4173	18.2622	17.3726	17.299	17.3472	17.2273	16.5901	NaN	NaN	NaN	NaN	NaN	NaN	NaN	NaN	NaN	NaN	NaN	NaN	NaN	NaN	NaN	NaN	NaN	NaN	NaN	NaN	NaN	NaN	NaN	NaN	NaN	NaN	NaN	NaN	NaN	NaN	NaN	NaN	NaN	NaN	NaN	NaN	S	3			1780	___1	+	HTP							0.850112	0.000205992	93.106	72.725	46.324	-1.1573	55206000	1714	1714	P35579;P35579-2	1714;1136	P35579	P35579	Myosin-9	MYH9	AQQERDELADEIANSSGKGALALEEKRRLEA	DELADEIANS(0.15)S(0.85)GK	6214	UID6146	ADEIANssGkGALAL			1
NaN	NaN	NaN	NaN	NaN	NaN	NaN	NaN	NaN	NaN	NaN	NaN	NaN	NaN	NaN	NaN	NaN	NaN	NaN	NaN	NaN	NaN	NaN	NaN	NaN	NaN	NaN	NaN	NaN	NaN	19.243	17.7806	18.8974	18.9386	17.8354	18.2862	NaN	NaN	NaN	NaN	NaN	NaN	NaN	NaN	NaN	NaN	NaN	NaN	NaN	NaN	NaN	NaN	NaN	NaN	NaN	NaN	NaN	NaN	NaN	NaN	S	3			1780	___1	+	HTP							0.997626	0.000427598	70.072	50.35	70.072	1.6382	8356300	1114	1114	P35579	1114	P35579	P35579	Myosin-9	MYH9	KNMALKKIRELESQISELQEDLESERASRNK	ELES(0.002)QIS(0.998)ELQEDLESER	6215	UID6147	RELESQIsELQEDLE			1
21.9676	21.1486	20.9112	23.3408	20.4933	21.1344	23.2166	22.8445	21.7827	22.4185	21.5171	21.7063	17.1845	15.5068	15.6931	16.363	15.3893	16.2187	NaN	NaN	NaN	NaN	NaN	NaN	23.1231	21.7727	21.6914	22.4653	21.4461	21.3717	22.5332	21.4507	21.206	21.818	20.4623	21.0123	22.6307	20.9019	21.1695	21.7394	20.9026	21.0571	22.6089	21.7272	21.7729	21.7916	20.8793	21.2189	22.9919	21.4751	21.8787	21.8153	21.0793	21.3612	23.3952	22.1237	22.6899	22.9371	22.5097	22.5186	S	3			1780	___1	+	CST;HTP;LTP	+	molecular association, regulation; intracellular localization	cell cycle regulation; carcinogenesis, inhibited; cell adhesion, induced; cell motility, altered; cytoskeletal reorganization	S100A4(DISRUPTS); Cas-L(INDUCES)			1	2.4e-12	162.13	141.09	54.805	-1.0815	17861000000	1943	1943	P35579;P35579-2	1943;1365	P35579	P35579	Myosin-9	MYH9	FVVPRRMARKGAGDGSDEEVDGKADGAEAKP	KGAGDGS(1)DEEVDGK	6216	UID6148	RKGAGDGsDEEVDGK	CK2A1	P68400	1
21.6678	20.8396	20.7579	22.3518	20.7767	21.057	19.5156	19.4651	18.946	19.2027	18.4572	18.5085	19.646	18.8948	18.7471	18.8829	18.2063	18.6879	NaN	NaN	NaN	NaN	NaN	NaN	20.6706	19.8427	19.6726	20.273	19.4414	19.5303	NaN	NaN	NaN	NaN	NaN	NaN	NaN	NaN	NaN	NaN	NaN	NaN	19.07	18.2918	18.2882	18.2373	17.8167	17.8302	20.8068	19.4267	19.9053	20.0035	19.3744	19.5241	20.2745	19.4278	19.5615	19.9773	19.7641	19.2729	S	3			1781	___1	+	CST;HTP;LTP	+		cytoskeletal reorganization				0.999915	2.59e-31	160.15	140.6	137.38	0.59415	2933500000	1956	1956	P35580;P35580-5;P35580-2;P35580-3;P35580-4	1956;1965;1972;1977;1987	P35580	P35580	Myosin-10	MYH10	SGRRQLHLEGASLELSDDDTESKTSDVNETQ	QLHLEGASLELS(1)DDDTESK	6218	UID6150	EGAsLELsDDDtEsK	CK2A1	P68400	1;2
19.6161	18.8376	18.5852	20.5792	18.4001	18.8122	19.9752	19.2607	19.1046	19.8337	18.8333	18.9138	19.7967	18.5864	18.8079	19.1988	18.584	18.8454	17.7089	16.5645	16.2866	16.613	16.2813	15.1644	20.4732	19.4714	19.4495	20.182	19.4497	19.3096	20.1936	19.1656	19.2216	19.6151	18.7581	18.8518	19.9704	18.7132	18.7814	19.1916	18.6062	18.9145	19.0111	18.1886	18.2981	18.4786	17.9339	17.8291	20.2634	18.9143	19.189	19.3585	18.7639	18.8888	19.9216	18.7467	18.964	19.0207	18.6404	18.6178	S	4			1782	___1	+	CST;HTP							0.998782	1e-199	270.74	246.82	215.47	-0.22371	1529400000	830	830	P35606-2;P35606;H0YAC7	830;859;73	P35606-2	P35606-2	Coatomer subunit beta'	COPB2	PSRSTAQQELDGKPASPTPVIVASHTANKEE	STAQQELDGKPAS(0.999)PT(0.001)PVIVASHTANK	6219	UID6151	ELDGKPAsPtPVIVA			1
19.5328	18.9944	18.9763	19.145	18.6734	18.5223	21.5395	20.6174	21.023	21.0009	20.4452	20.4867	21.4377	20.7978	20.7173	20.8513	20.2804	20.3293	21.391	20.4484	19.9663	20.205	20.0013	19.2973	22.0307	21.3413	21.1302	21.7059	21.0028	21.1359	21.8022	21.035	21.1	21.5194	20.5844	20.5644	21.6199	20.684	20.7858	21.3341	20.5931	20.9435	21.6838	20.9345	20.9273	21.1588	20.73	20.77	21.7624	20.5056	20.8678	20.871	20.3016	20.327	21.4405	20.7812	20.8585	20.7156	20.3538	20.2718	S	2			1783	___1									1	0.00907778	123.88	66.285	109.66	0.30601	1076500000	109	109	P35609;P35609-2;A0A494C1A0;A0A494C166;A0A494C033;A0A494C0Q3;A0A494C031	109;109;104;109;109;90;37	P35609	P35609	Alpha-actinin-2	ACTN2	FHKIANVNKALDYIASKGVKLVSIGAEEIVD	ALDYIAS(1)K	6220	UID6152				1
NaN	NaN	NaN	NaN	NaN	NaN	NaN	NaN	NaN	NaN	NaN	NaN	18.2769	17.6783	17.4614	18.1367	17.1497	17.2425	17.5171	16.9893	16.8277	16.3522	16.5247	16.0737	18.9763	17.9354	17.7562	18.4471	17.5491	17.5992	NaN	NaN	NaN	NaN	NaN	NaN	19.0078	18.0894	17.9413	18.4992	17.6146	18.2422	17.6814	16.8234	16.8728	17.2155	16.4725	16.2839	NaN	NaN	NaN	NaN	NaN	NaN	18.7585	18.0956	18.3114	18.2191	17.3127	17.1494	S	3			1783;1985	___1									1	0.0158349	67.334	45.87	67.334	-0.37461	52982000	761	NaN	P35609;P35609-2;A0A494C1A0;F6THM6;A0A494C060;Q08043;A0A087WSZ2	761;761;725;553;455;768;811	P35609;Q08043	P35609	Alpha-actinin-2;Alpha-actinin-3	ACTN2;ACTN3	DAKGITQEQMNEFRASFNHFDRRKNGLMDHE;DAKGLSQEQLNEFRASFNHFDRKQNGMMEPD	AS(1)FNHFDR	6221	UID6153				1
23.5946	22.7947	22.457	23.4257	22.8462	22.913	24.4381	23.6192	24.0068	24.0706	23.6764	23.8074	24.4642	23.9505	23.9186	23.8885	23.4311	23.4654	24.6242	23.9989	23.7323	23.8685	23.733	23.0524	25.2957	24.544	24.2878	24.9397	24.2518	24.345	24.9371	24.1264	24.2895	24.7038	23.8468	23.8434	24.7479	23.9391	23.7878	24.2878	23.7215	24.0187	24.642	23.9507	23.8697	24.2016	23.883	23.8122	25.72	24.6491	25.0029	25.1589	24.6828	24.5551	24.2443	23.7036	23.7585	23.7895	23.4676	23.4048	S	3			1783	___1									1	1.28e-115	235.68	201.52	106.36	-0.62008	62562000000	574	574	P35609;P35609-2;A0A494C1A0;F6THM6;A0A494C060	574;574;538;366;268	P35609	P35609	Alpha-actinin-2	ACTN2	EQFKATLPEADGERQSIMAIQNEVEKVIQSY	QS(1)IMAIQNEVEK	6222	UID6154				1
21.648	20.8626	20.4575	21.556	20.8375	21.0523	22.5634	21.6988	22.1068	22.293	21.9292	21.8799	22.0963	21.7206	21.4206	21.5916	20.9812	20.9672	21.3996	20.7092	20.6178	20.4811	20.2253	19.6066	22.939	22.0536	21.9142	22.4122	21.8214	21.8702	22.5908	21.7061	22	22.3019	21.4967	21.5273	22.3912	21.5968	21.5281	21.9355	21.3909	21.7434	22.253	21.5388	21.5349	21.7381	21.3684	21.36	22.826	21.8382	22.1312	22.2553	21.6774	21.5309	23.1801	22.7215	22.7539	22.9632	22.6648	22.5371	S	3			1783	___1									1	7.03e-123	272.25	222.79	112.44	0.014959	8065200000	624	624	P35609;P35609-2;A0A494C1A0;F6THM6;A0A494C060	624;624;588;416;318	P35609	P35609	Alpha-actinin-2	ACTN2	TKWDKVKQLVPIRDQSLQEELARQHANERLR	QLVPIRDQS(1)LQEELAR	6223	UID6155				1
20.6546	19.987	19.6207	20.5271	19.9642	19.8389	21.9414	21.2436	21.6455	21.5074	21.0613	20.938	21.1946	20.6277	20.4589	20.5317	19.9369	19.9319	22.0246	21.3679	21.172	21.1129	21.0047	20.4334	22.1812	21.3862	21.2262	21.8628	21.1791	21.165	21.7004	20.8992	21.0778	21.4182	20.4938	20.4204	21.0472	20.362	20.2002	20.4978	19.9466	20.3064	18.6793	18.0731	18.0758	18.2239	17.8326	17.4729	19.2921	18.2435	18.4745	18.5267	18.1521	17.8662	23.1554	22.7345	22.7383	22.6075	22.3416	22.1999	S	3			1783	___1	+	HTP							0.999708	2.23e-112	284.87	231.27	142.51	-0.59537	4730900000	431	431	P35609;P35609-2;A0A494C1A0;F6THM6;A0A494C060	431;431;395;223;125	P35609	P35609	Alpha-actinin-2	ACTN2	WAYGKEQILLQKDYESASLTEVRALLRKHEA	DYES(1)ASLTEVR	6224	UID6156	LLQKDYEsAsLtEVR			1
20.7754	20.1193	19.6523	20.8254	19.8977	20.1122	17.5886	17.3306	17.3034	17.2087	16.6609	16.6461	21.7924	21.3582	21.1548	21.2056	20.6481	20.6826	21.2614	20.6134	20.3452	20.3126	20.2248	19.5994	22.8002	21.9858	21.7658	22.3833	21.6568	21.6435	22.7439	21.9717	22.1057	22.4904	21.5128	21.4471	20.7777	20.0672	19.8955	20.3022	19.82	20.0324	20.9307	20.3172	20.2404	20.5637	20.1751	20.0828	21.4824	20.5527	20.731	21.3235	20.7848	20.5673	22.0212	21.6028	21.5694	21.4599	21.1813	21.0223	S	3			1783	___1	+	HTP							0.999988	2.79e-82	265.36	206	169.6	-1.5221	5194000000	433	433	P35609;P35609-2;A0A494C1A0;F6THM6;A0A494C060	433;433;397;225;127	P35609	P35609	Alpha-actinin-2	ACTN2	YGKEQILLQKDYESASLTEVRALLRKHEAFE	DYESAS(1)LTEVR	6225	UID6157	QKDYEsAsLtEVRAL			1
NaN	NaN	NaN	NaN	NaN	NaN	18.1718	17.5286	17.601	17.6924	17.1036	17.2671	17.6659	17.1906	16.9319	17.4802	16.8653	16.696	17.9757	17.2509	17.3548	16.7914	16.9667	16.7362	19.4611	18.9588	18.6289	19.4424	18.6614	18.3804	20.2873	19.8248	20.0198	20.3968	19.1919	19.1912	20.9748	21.1892	20.342	20.7907	20.5811	20.3582	19.0648	19.1275	18.8789	19.0541	18.7218	18.2334	18.3428	17.4066	17.6542	17.8426	17.1824	17.0047	18.3192	17.8363	17.7726	17.9366	17.3333	17.2247	S	3			1783	___1									1	8.74e-13	146.78	131.63	146.78	-1.491	268820000	834	834	P35609;P35609-2;A0A494C1A0;F6THM6;A0A494C060	834;834;798;626;528	P35609	P35609	Alpha-actinin-2	ACTN2	TRETADTDTAEQVIASFRILASDKPYILAEE	ETADTDTAEQVIAS(1)FR	6226	UID6158				1
20.1248	19.4089	19.2769	19.9528	19.414	19.4455	21.2835	20.5956	20.9263	21.0109	20.4438	20.7758	21.3081	20.8738	20.926	21.0071	20.6191	20.7303	19.4206	18.7553	18.6985	18.6168	18.5876	18.0739	21.3679	20.7482	20.549	21.1311	20.6208	20.6144	20.0219	19.3759	19.6208	19.8921	19.1557	19.3532	21.3697	20.5523	20.6827	20.9642	20.4571	20.7203	21.3846	20.743	20.6218	20.9938	20.7345	20.6613	20.5159	19.5302	19.9476	20.1356	19.6699	19.6896	21.734	21.1434	21.342	21.3974	21.0504	21.1149	S	3			1783;1985	___1	+	HTP							1	4.08e-147	295.37	251.78	148.52	-0.71391	1941100000	147	NaN	P35609;P35609-2;A0A494C1A0;A0A494C166;A0A494C033;Q08043;A0A087WSZ2	147;147;142;147;147;154;197	P35609;Q08043	P35609	Alpha-actinin-2;Alpha-actinin-3	ACTN2;ACTN3	GMIWTIILRFAIQDISVEETSAKEGLLLWCQ	FAIQDIS(1)VEETSAK	6227	UID6159	RFAIQDIsVEEtsAK			1
NaN	NaN	NaN	NaN	NaN	NaN	20.1318	19.5248	19.7019	19.9171	19.4813	19.8186	18.0703	17.5564	17.3798	17.6716	17.1659	17.2425	18.4599	18.3595	18.24	18.2547	18.0748	17.4663	NaN	NaN	NaN	NaN	NaN	NaN	18.3377	17.6249	17.6503	17.9169	17.2213	17.4112	20.7658	19.9104	19.7452	20.2614	19.8228	20.2657	19.6437	18.6973	18.8232	19.3129	18.8986	18.91	20.287	19.3564	19.7491	19.8624	19.5861	19.5727	NaN	NaN	NaN	NaN	NaN	NaN	S	3			1783;1985	___1	+	HTP							0.907914	1.12e-73	242.43	198	152.88	-1.3125	425840000	152	NaN	P35609;P35609-2;A0A494C1A0;A0A494C166;A0A494C033;Q08043;A0A087WSZ2	152;152;147;152;152;159;202	P35609;Q08043	P35609	Alpha-actinin-2;Alpha-actinin-3	ACTN2;ACTN3	IILRFAIQDISVEETSAKEGLLLWCQRKTAP	FAIQDISVEET(0.092)S(0.908)AK	6228	UID6160	DIsVEEtsAKEGLLL			1
20.3333	19.4367	19.4274	19.8261	19.2535	19.3688	22.0704	21.1796	21.5185	21.5439	21.1208	21.0124	NaN	NaN	NaN	NaN	NaN	NaN	14.7615	14.1815	13.3877	13.6849	13.7132	11.7979	21.938	20.9368	20.8682	21.5167	20.7273	20.7467	21.4624	20.4837	20.6572	21.0532	20.0329	20.0761	20.5392	19.5515	19.6172	19.9184	19.2534	19.5668	20.7342	19.9625	19.9929	20.1316	19.7048	19.6523	21.3797	20.1588	20.5507	20.596	19.9176	19.8843	21.312	20.6615	20.8168	20.7253	20.3103	20.2084	S	4			1783	___1	+	HTP							1	5.66e-64	232.78	197.74	68.567	1.0019	2947600000	449	449	P35609;P35609-2;A0A494C1A0;F6THM6;A0A494C060	449;449;413;241;143	P35609	P35609	Alpha-actinin-2	ACTN2	LTEVRALLRKHEAFESDLAAHQDRVEQIAAI	KHEAFES(1)DLAAHQDR	6229	UID6161	RkHEAFEsDLAAHQD			1
NaN	NaN	NaN	NaN	NaN	NaN	20.7835	19.7111	20.0238	19.8129	19.0357	19.3564	20.5729	19.3364	19.5352	19.7029	18.5765	19.1027	21.0739	19.1813	19.0884	18.9987	18.461	18.0732	19.5934	18.3775	18.4753	19.0301	17.9928	18.2043	NaN	NaN	NaN	NaN	NaN	NaN	18.7236	17.6409	17.7773	18.1589	17.3785	17.5017	19.9369	18.9074	19.1032	19.4327	18.3489	18.6266	21.3574	19.662	20.3896	20.0379	19.1696	19.7277	18.5671	17.525	18.4808	17.6191	17.0589	17.7517	S	3			1783	___1	+	CST							0.999992	0.000384947	138.31	90.166	138.31	0.9235	868000000	201	201	P35609;P35609-2;A0A494C1A0;A0A494C166	201;201;196;201	P35609	P35609	Alpha-actinin-2	ACTN2	LCALIHRHRPDLIDYSKLNKDDPIGNINLAM	HRPDLIDYS(1)K	6230	UID6162	RPDLIDysKLNKDDP			1
18.0204	17.4691	16.9862	17.9485	17.2618	17.3671	NaN	NaN	NaN	NaN	NaN	NaN	19.2751	18.8115	18.7723	18.911	18.3805	18.2753	18.8373	18.0019	17.6418	17.7403	17.6521	16.9343	18.1306	17.2997	17.0471	17.8225	17.2252	16.9848	NaN	NaN	NaN	NaN	NaN	NaN	20.3223	19.4562	19.4273	19.9819	19.3616	19.5888	NaN	NaN	NaN	NaN	NaN	NaN	20.6312	19.5575	19.8516	19.8964	19.4098	19.3406	NaN	NaN	NaN	NaN	NaN	NaN	S	3			1783	___1	+	HTP							1	1.1e-08	132.14	104.49	132.14	1.1885	257760000	840	840	P35609;P35609-2;A0A494C1A0;F6THM6;A0A494C060	840;840;804;632;534	P35609	P35609	Alpha-actinin-2	ACTN2	TDTAEQVIASFRILASDKPYILAEELRRELP	ILAS(1)DKPYILAEELR	6231	UID6163	ASFRILAsDKPyILA			1
NaN	NaN	NaN	NaN	NaN	NaN	NaN	NaN	NaN	NaN	NaN	NaN	19.2932	19.1481	18.6512	18.9656	18.2437	18.1203	19.7859	19.2323	19.2023	18.9751	18.5939	18.1538	17.9929	17.2181	17.1108	17.8266	16.9339	16.9085	NaN	NaN	NaN	NaN	NaN	NaN	21.1576	20.677	20.034	20.2269	19.6708	19.7231	NaN	NaN	NaN	NaN	NaN	NaN	18.8391	18.0706	18.5123	18.2215	17.714	17.053	NaN	NaN	NaN	NaN	NaN	NaN	S	3			1783	___1	+	HTP							0.902691	2.32e-14	151.55	122.79	71.434	0.72548	2516500000	594	594	P35609;P35609-2;A0A494C1A0;F6THM6;A0A494C060	594;594;558;386;288	P35609	P35609	Alpha-actinin-2	ACTN2	QNEVEKVIQSYNIRISSSNPYSTVTMDELRT	IS(0.903)S(0.088)S(0.01)NPYSTVTMDELR	6232	UID6164	QsyNIRIsssNPyST			1
18.9665	18.3215	17.8294	18.8919	18.1084	18.3454	19.6746	18.8426	19.2179	19.1985	18.8238	18.6135	19.7266	19.63	19.3809	19.4012	18.8004	18.7071	NaN	NaN	NaN	NaN	NaN	NaN	20.876	20.1599	19.9305	20.7627	19.9843	19.8395	20.4038	19.6856	19.8445	20.3082	19.3163	19.2886	NaN	NaN	NaN	NaN	NaN	NaN	21.5519	20.8549	20.8228	21.1193	20.8053	20.6287	NaN	NaN	NaN	NaN	NaN	NaN	18.4594	18.0398	17.978	17.9195	17.8478	17.3397	S	2			1783	___1	+	HTP							0.88194	1.26e-74	228.42	200.21	114.01	-1.2903	13546000000	595	595	P35609;P35609-2;A0A494C1A0;F6THM6;A0A494C060	595;595;559;387;289	P35609	P35609	Alpha-actinin-2	ACTN2	NEVEKVIQSYNIRISSSNPYSTVTMDELRTK	IS(0.072)S(0.882)S(0.046)NPY(0.012)S(0.007)T(0.017)VT(0.964)MDELR	6233	UID6165	syNIRIsssNPySTV			1;2
21.1463	20.4671	20.0554	21.06	20.4459	20.478	22.3678	21.7139	22.1524	21.9569	21.5511	21.236	20.8046	20.4918	20.2999	20.4108	19.8279	19.832	19.401	18.987	18.9707	18.5607	18.6685	18.0564	23.3301	22.5474	22.3307	23.0405	22.3395	22.2669	22.9966	22.1997	22.4588	22.8549	21.8948	21.888	22.8462	22.2444	21.9881	22.4298	21.8242	22.0583	22.6481	22.0433	21.9405	22.2802	21.9661	21.8121	23.7061	22.6646	23.1083	22.9991	22.6807	22.3517	22.0141	21.8288	21.7619	21.6877	21.4583	21.2396	S	2			1783	___1	+	HTP							0.963199	1.26e-52	198.89	170.31	187.08	-1.4495	53046000000	596	596	P35609;P35609-2;A0A494C1A0;F6THM6;A0A494C060	596;596;560;388;290	P35609	P35609	Alpha-actinin-2	ACTN2	EVEKVIQSYNIRISSSNPYSTVTMDELRTKW	ISS(0.025)S(0.963)NPYS(0.006)T(0.006)VTMDELR	6234	UID6166	yNIRIsssNPySTVT			1;2
NaN	NaN	NaN	NaN	NaN	NaN	NaN	NaN	NaN	NaN	NaN	NaN	NaN	NaN	NaN	NaN	NaN	NaN	NaN	NaN	NaN	NaN	NaN	NaN	18.7648	18.0714	17.8726	18.5219	17.8386	17.6763	NaN	NaN	NaN	NaN	NaN	NaN	NaN	NaN	NaN	NaN	NaN	NaN	17.4267	16.7656	16.8668	17.0691	16.7988	16.65	NaN	NaN	NaN	NaN	NaN	NaN	NaN	NaN	NaN	NaN	NaN	NaN	S	2			1783	___1									0.670656	1.5e-32	184.51	158.57	128.85	-0.97456	267990000	600	600	P35609;P35609-2;A0A494C1A0;F6THM6;A0A494C060	600;600;564;392;294	P35609	P35609	Alpha-actinin-2	ACTN2	VIQSYNIRISSSNPYSTVTMDELRTKWDKVK	IS(0.022)S(0.144)S(0.065)NPYS(0.671)T(0.028)VT(0.07)MDELR	6235	UID6167				1;2
NaN	NaN	NaN	NaN	NaN	NaN	NaN	NaN	NaN	NaN	NaN	NaN	18.6479	17.4584	17.5736	18.0145	17.4073	17.413	NaN	NaN	NaN	NaN	NaN	NaN	NaN	NaN	NaN	NaN	NaN	NaN	NaN	NaN	NaN	NaN	NaN	NaN	NaN	NaN	NaN	NaN	NaN	NaN	NaN	NaN	NaN	NaN	NaN	NaN	NaN	NaN	NaN	NaN	NaN	NaN	NaN	NaN	NaN	NaN	NaN	NaN	S	3			1783	___1									0.517602	1.06e-20	157.38	135.54	82.267	0.44264	20979000	664	664	P35609;P35609-2;A0A494C1A0;F6THM6;A0A494C060	664;664;628;456;358	P35609	P35609	Alpha-actinin-2	ACTN2	IGPWIQNKMEEIARSSIQITGALEDQMNQLK	S(0.432)S(0.518)IQIT(0.051)GALEDQMNQLK	6237	UID6169				1
20.5983	20.0646	19.5734	20.4134	19.8941	19.7219	21.669	21.1343	21.5738	21.1845	20.8798	20.5159	21.8035	21.8693	21.4398	21.3796	20.7731	20.6999	21.6732	21.2608	21.165	20.7579	20.7302	20.3799	21.4735	20.799	20.5453	21.1602	20.4075	20.2466	21.4326	20.7973	20.9506	21.271	20.2305	20.1388	21.5436	21.0699	20.5493	21.103	20.5659	20.7459	21.0709	20.6996	20.5068	20.8165	20.4185	20.183	21.8006	20.9164	21.2382	21.4352	20.8654	20.5144	21.5427	21.4286	21.2923	21.1718	20.7534	20.3788	S	2			1783	___1	+	CST							1	0.000368718	176.41	99.357	176.41	-0.16399	2175700000	588	588	P35609;P35609-2;A0A494C1A0;F6THM6;A0A494C060	588;588;552;380;282	P35609	P35609	Alpha-actinin-2	ACTN2	QSIMAIQNEVEKVIQSYNIRISSSNPYSTVT	VIQS(1)YNIR	6238	UID6170	EVEKVIQsyNIRIss			1
NaN	NaN	NaN	NaN	NaN	NaN	NaN	NaN	NaN	NaN	NaN	NaN	NaN	NaN	NaN	NaN	NaN	NaN	NaN	NaN	NaN	NaN	NaN	NaN	NaN	NaN	NaN	NaN	NaN	NaN	NaN	NaN	NaN	NaN	NaN	NaN	17.1732	16.5014	16.9991	16.8241	16.7656	16.3991	NaN	NaN	NaN	NaN	NaN	NaN	NaN	NaN	NaN	NaN	NaN	NaN	NaN	NaN	NaN	NaN	NaN	NaN	S	3			1784	___1	+	HTP;LTP	+	phosphorylation				CDK5 primes sites for phosphorylation by GSK3B	0.519405	0.000156224	85.734	69.049	85.734	0.88051	11726000	693	693	P35612	693	P35612	P35612	Beta-adducin	ADD2	DTSKDKTESVTSGPMSPEGSPSKSPSKKKKK	TESVTSGPMS(0.519)PEGS(0.463)PS(0.018)K	6239	UID6171	SVTSGPMsPEGsPsK	GSK3B	P49841	1
18.2978	19.2881	19.9966	18.461	18.3908	17.8978	18.374	19.177	17.5509	17.9808	17.3313	17.4289	NaN	NaN	NaN	NaN	NaN	NaN	NaN	NaN	NaN	NaN	NaN	NaN	17.893	17.686	19.1344	18.3043	18.3922	16.7187	18.4043	18.5369	16.9636	17.5125	17.0714	17.3497	18.0229	17.6132	18.4733	17.9953	18.2068	17.0026	17.817	17.9661	18.9854	17.681	16.7904	16.9374	18.4174	19.6974	18.9451	18.6669	18.6666	18.6103	17.5338	16.3703	17.9104	17.8648	16.9127	17.9403	S	3			1784	___1	+	HTP;LTP	+		cell growth, induced; cytoskeletal reorganization				0.986706	6.64e-25	167.05	152.79	140.32	-0.088103	380230000	697	697	P35612	697	P35612	P35612	Beta-adducin	ADD2	DKTESVTSGPMSPEGSPSKSPSKKKKKFRTP	TESVTSGPMS(0.009)PEGS(0.987)PS(0.005)K	6240	UID6172	GPMsPEGsPsKsPsK			1
17.7401	17.9153	18.3646	18.1823	17.144	17.0678	NaN	NaN	NaN	NaN	NaN	NaN	NaN	NaN	NaN	NaN	NaN	NaN	NaN	NaN	NaN	NaN	NaN	NaN	NaN	NaN	NaN	NaN	NaN	NaN	NaN	NaN	NaN	NaN	NaN	NaN	NaN	NaN	NaN	NaN	NaN	NaN	NaN	NaN	NaN	NaN	NaN	NaN	NaN	NaN	NaN	NaN	NaN	NaN	NaN	NaN	NaN	NaN	NaN	NaN	S	3			1784	___1	+	CST;HTP							0.998002	0.00207986	79.089	50.762	59.77	-0.40027	1315600000	535	535	P35612;A0A1C7CYY0;P35612-5;P35612-6;P35612-4;P35612-3	535;229;229;229;535;535	P35612	P35612	Beta-adducin	ADD2	LASVIAEKSRSPSTESQLMSKGDEDTKDDSE	S(0.282)PS(0.5)T(0.219)ES(0.998)QLMS(0.001)K	6247	UID6179	sRsPstEsQLMSKGD			1;2
NaN	NaN	NaN	NaN	NaN	NaN	NaN	NaN	NaN	NaN	NaN	NaN	NaN	NaN	NaN	NaN	NaN	NaN	NaN	NaN	NaN	NaN	NaN	NaN	NaN	NaN	NaN	NaN	NaN	NaN	NaN	NaN	NaN	NaN	NaN	NaN	NaN	NaN	NaN	NaN	NaN	NaN	16.9249	16.0766	16.2243	16.3024	15.5827	15.9442	17.0086	15.7218	15.9303	15.9287	15.5194	15.4133	NaN	NaN	NaN	NaN	NaN	NaN	S	3			1785	___1	+	CST;HTP							0.604158	0.00736441	62.203	49.222	51.971	-0.37039	11598000	98	98	P35712-4;P35712-2;P35712-3;P35712;E9PN02;E9PQL4;E9PQ78	98;101;98;98;98;98;98	P35712-4	P35712-4	Transcription factor SOX-6	SOX6	NNKLCSLYSFRNTSTSPHKPDEGSRDREIMT	NT(0.051)S(0.171)T(0.171)S(0.604)PHKPDEGS(0.002)R	6250	UID6182	SFRNTSTsPHKPDEG			1
19.2531	19.0998	18.2765	20.2059	18.2145	19.8164	21.2271	22.1836	20.3866	20.4767	19.6123	20.8907	NaN	NaN	NaN	NaN	NaN	NaN	NaN	NaN	NaN	NaN	NaN	NaN	21.5531	20.0808	19.5338	20.5974	19.7224	18.4245	21.4148	20.8263	20.2275	20.6811	18.8195	21.0406	19.6913	18.7989	18.2556	20.0813	18.841	18.3935	19.7766	20.3904	19.834	20.7563	18.4115	20.0551	22.3969	20.2508	20.9873	20.1476	20.4481	21.6579	21.202	19.9286	20.5541	21.4737	23.266	20.6721	S	2			1786	___1	+	HTP							1	0.00155216	158.05	78.889	102.4	0.49352	657670000	8	8	P35749;P35749-2;P35749-4;P35749-3;A0A494C024	8;8;8;8;8	P35749	P35749	Myosin-11	MYH11	________MAQKGQLSDDEKFLFVDKNFINS	GQLS(1)DDEK	6253	UID6185	MAQKGQLsDDEKFLF			1
21.7738	21.861	20.9562	22.9723	20.9015	22.1813	22.1968	23.2427	21.7381	21.5121	20.7105	21.5332	NaN	NaN	NaN	NaN	NaN	NaN	18.7506	18.618	17.8575	19.6741	18.59	18.105	23.4443	22.1972	21.7536	22.7733	21.8565	20.938	21.7465	21.2734	20.8048	21.4636	19.7454	21.2867	21.8947	21.275	20.4473	22.1786	21.1559	20.6498	21.8969	22.8744	22.1071	23.3106	20.9303	22.1984	23.9629	22.2444	22.9747	22.1961	22.3748	22.9965	22.2242	21.3415	21.7685	22.4445	23.8461	21.2797	S	3			1786	___1	+	CST;HTP							1	0	397.27	349.67	248.1	-0.12998	17097000000	1954	1954	P35749;P35749-2	1954;1961	P35749	P35749	Myosin-11	MYH11	SRRSGGRRVIENADGSEEETDTRDADFNGTK	VIENADGS(1)EEETDTR	6254	UID6186	VIENADGsEEEtDtR			1
NaN	NaN	NaN	NaN	NaN	NaN	19.1386	18.4527	18.8641	18.7886	18.4408	18.1658	18.656	18.1854	18.118	18.6735	17.9742	17.8362	19.4095	18.7804	18.6696	18.4149	18.4418	17.8943	NaN	NaN	NaN	NaN	NaN	NaN	NaN	NaN	NaN	NaN	NaN	NaN	NaN	NaN	NaN	NaN	NaN	NaN	NaN	NaN	NaN	NaN	NaN	NaN	20.517	19.36	19.8128	19.6589	19.121	18.918	19.8972	19.5049	19.5126	19.543	19.1938	18.9129	S	3			1787	___1									1	0.00302674	133.71	88.947	76.262	-0.14032	339170000	34	34	P35754	34	P35754	P35754	Glutaredoxin-1	GLRX	IKPTCPYCRRAQEILSQLPIKQGLLEFVDIT	AQEILS(1)QLPIK	6255	UID6187				1
NaN	NaN	NaN	NaN	NaN	NaN	NaN	NaN	NaN	NaN	NaN	NaN	NaN	NaN	NaN	NaN	NaN	NaN	NaN	NaN	NaN	NaN	NaN	NaN	NaN	NaN	NaN	NaN	NaN	NaN	NaN	NaN	NaN	NaN	NaN	NaN	NaN	NaN	NaN	NaN	NaN	NaN	NaN	NaN	NaN	NaN	NaN	NaN	19.0773	18.1823	18.4947	18.6118	18.2414	17.9729	NaN	NaN	NaN	NaN	NaN	NaN	S	2			1789	___1	+	HTP							0.99952	0.0010724	86.114	66.502	86.114	-0.5713	53705000	8	8	P36021	8	P36021	P36021	Monocarboxylate transporter 8	SLC16A2	________MALQSQASEEAKGPWQEADQEQQ	ALQSQAS(1)EEAK	6259	UID6191	MALQSQAsEEAKGPW			1
18.3168	18.3201	17.9055	18.6172	17.4312	17.5431	18.2312	18.0617	17.4732	17.7984	16.9108	16.687	NaN	NaN	NaN	NaN	NaN	NaN	NaN	NaN	NaN	NaN	NaN	NaN	NaN	NaN	NaN	NaN	NaN	NaN	18.9196	19.0254	18.0273	18.5864	18.0446	17.7255	19.3207	18.8516	18.2705	18.7026	18.4972	18.2522	19.9563	19.8679	19.57	19.9661	19.2063	18.9395	18.3023	17.8924	17.8355	17.4972	17.2108	16.9896	17.5312	16.632	17.4271	17.2395	16.7541	16.9984	S	4			1790	___1	+	CST;HTP							0.687342	2.84e-64	184.76	161.55	80.943	-0.19688	327170000	293	293	P36507;G5E9C7	293;196	P36507	P36507	Dual specificity mitogen-activated protein kinase kinase 2	MAP2K2	IFGRPVVDGEEGEPHSISPRPRPPGRPVSGH	ELEAIFGRPVVDGEEGEPHS(0.687)IS(0.313)PR	6260	UID6192	GEEGEPHsIsPRPRP			1
18.7438	19.0802	18.3456	19.1425	17.7749	17.7849	19.1927	18.8598	18.7009	18.859	18.2198	18.3494	19.2572	18.8686	19.4926	18.9447	18.2045	18.4383	19.3206	18.4574	18.6398	18.1457	18.0869	17.2424	19.4052	18.7491	18.5397	19.2753	19.824	18.272	18.3796	18.9845	17.6667	18.0846	17.5042	17.3136	NaN	NaN	NaN	NaN	NaN	NaN	19.0576	19.0499	18.6709	19.0913	18.178	17.8165	20.4626	20.4487	20.0982	19.8839	19.5054	19.2819	19.814	19.2836	19.9978	19.3312	18.8743	18.9586	S	4			1790	___1	+	CST;HTP							0.996247	4.49e-142	246.53	216.32	180.76	-0.35448	864100000	295	295	P36507;G5E9C7	295;198	P36507	P36507	Dual specificity mitogen-activated protein kinase kinase 2	MAP2K2	GRPVVDGEEGEPHSISPRPRPPGRPVSGHGM	ELEAIFGRPVVDGEEGEPHS(0.004)IS(0.996)PR	6261	UID6193	EGEPHsIsPRPRPPG			1
NaN	NaN	NaN	NaN	NaN	NaN	17.4863	17.7566	16.5979	17.0895	16.3095	16.3784	NaN	NaN	NaN	NaN	NaN	NaN	NaN	NaN	NaN	NaN	NaN	NaN	NaN	NaN	NaN	NaN	NaN	NaN	NaN	NaN	NaN	NaN	NaN	NaN	NaN	NaN	NaN	NaN	NaN	NaN	NaN	NaN	NaN	NaN	NaN	NaN	NaN	NaN	NaN	NaN	NaN	NaN	NaN	NaN	NaN	NaN	NaN	NaN	S	4			1790	___1	+	HTP							0.699164	1.13e-48	133.56	122.25	133.56	-1.0891	42104000	23	23	P36507	23	P36507	P36507	Dual specificity mitogen-activated protein kinase kinase 2	MAP2K2	VLPALTINPTIAEGPSPTSEGASEANLVDLQ	KPVLPALTINPTIAEGPS(0.699)PT(0.109)S(0.142)EGAS(0.05)EANLVDLQK	6262	UID6194	PTIAEGPsPTsEGAs			1
21.3716	20.8607	20.4125	21.0903	20.6329	20.5999	20.2867	19.4468	19.9834	19.9208	19.4561	19.2074	20.1097	19.7548	19.5012	19.9022	19.188	18.9205	20.584	19.9823	19.8294	19.691	19.6361	19.0943	20.7751	19.9777	19.7272	20.5144	19.7331	19.7073	21.0164	20.3014	20.4348	21.1678	20.0568	19.9438	21.3041	20.6668	20.4148	20.8135	20.2362	20.4091	19.3304	18.801	18.7561	19.0352	18.5299	18.4739	21.5097	20.4473	20.9113	20.7331	20.3446	20.1696	20.7939	20.3091	20.2637	20.3145	20.0398	19.6578	S	2			1792	___1									0.999999	2.64e-220	316.58	286.81	187.75	3.5679	2548400000	477	477	P36871;A0A3B3ITK7;P36871-2;P36871-3	477;477;495;280	P36871	P36871	Phosphoglucomutase-1	PGM1	NDKVYTVEKADNFEYSDPVDGSISRNQGLRL	ADNFEYS(1)DPVDGSISR	6264	UID6196				1
NaN	NaN	NaN	NaN	NaN	NaN	18.5892	17.8805	18.1784	18.2113	17.7063	17.4133	19.3776	19.1282	18.8907	19.271	18.553	18.3103	NaN	NaN	NaN	NaN	NaN	NaN	19.8202	19.0493	18.7932	19.6376	18.7812	18.8502	NaN	NaN	NaN	NaN	NaN	NaN	18.2835	17.6173	17.3961	17.8922	17.3279	17.3992	20.5532	20.1494	19.997	20.3277	19.8789	19.7315	18.4266	17.3322	17.8233	17.8147	17.2535	17.1862	19.7735	19.5564	19.2551	19.2503	18.9662	18.5367	S	2			1792	___1									0.99521	9.8e-98	255.49	235.15	225.94	0.6714	598260000	483	483	P36871;A0A3B3ITK7;P36871-2;P36871-3	483;483;501;286	P36871	P36871	Phosphoglucomutase-1	PGM1	VEKADNFEYSDPVDGSISRNQGLRLIFTDGS	ADNFEYSDPVDGS(0.995)IS(0.005)R	6265	UID6197				1
25.1075	23.8995	23.602	24.7172	23.6955	23.9068	26.9912	25.8638	26.1482	26.5346	25.6515	25.7614	25.2613	24.5716	24.7245	25.1457	24.2625	24.3342	25.1495	24.5034	24.258	24.5442	24.0274	23.6551	25.4172	24.2689	24.1381	25.0619	24.1771	24.0901	25.7076	24.8221	24.7116	25.4807	24.5284	24.4912	26.1618	25.2803	25.2733	26.1074	25.035	25.3632	26.0492	25.354	25.3059	25.6694	25.2267	25.2442	25.5835	24.4443	24.9207	24.7124	24.4578	24.5341	25.5361	24.5079	24.6403	25.0176	24.4031	24.3945	S	2			1792	___1	+	CST;HTP	+	protein conformation; enzymatic activity, induced				initiation of catalysis by PGM1 is dependent on phosphoryl transfer from phosphoserine 117	0.999971	5.58e-254	308.95	272.47	308.95	-1.1509	370000000000	117	117	P36871;A0A3B3ITK7;P36871-2	117;117;135	P36871	P36871	Phosphoglucomutase-1	PGM1	IIRKIKAIGGIILTASHNPGGPNGDFGIKFN	AIGGIILTAS(1)HNPGGPNGDFGIK	6266	UID6198	GGIILtAsHNPGGPN			1
21.5353	21.1087	20.6461	21.3242	20.8755	20.7881	22.08	21.2528	21.8519	21.7379	21.2664	20.9849	21.2006	20.9469	20.7402	20.9224	20.2999	20.043	20.9636	20.4647	20.297	20.0366	20.0173	19.4948	21.5323	20.7538	20.4478	21.1678	20.4898	20.3919	22.2308	21.5751	21.7373	22.3231	21.359	21.1604	21.3499	20.7727	20.553	20.9076	20.3595	20.49	21.2541	20.8103	20.6914	20.9742	20.5026	20.3754	21.8357	20.9028	21.3057	21.1154	20.8522	20.5126	21.663	21.3011	21.2077	21.1965	20.9375	20.5137	S	2			1792	___1									1	0.00607421	134.66	95.036	107.56	0.1581	3395300000	213	213	P36871;A0A3B3ITK7;P36871-2;P36871-3	213;213;231;16	P36871	P36871	Phosphoglucomutase-1	PGM1	MLRSIFDFSALKELLSGPNRLKIRIDAMHGV	ELLS(1)GPNR	6267	UID6199				1
19.4546	18.5058	18.1716	18.6127	18.362	18.4716	21.7097	20.5214	20.9328	20.988	20.608	20.6779	19.7117	18.7143	18.9618	19.2142	18.8513	18.5957	21.0724	20.359	19.9425	20.2367	19.9532	18.9803	21.7264	20.8086	20.4751	21.1563	20.3782	20.6201	21.1631	20.1187	20.3914	20.9351	19.925	19.818	20.082	19.1102	19.3702	19.5855	18.7991	19.1974	19.3336	18.3593	18.5321	18.6733	18.2763	18.287	20.1994	18.8107	19.3024	19.1602	18.8433	18.839	20.9988	20.0526	20.2812	20.2841	19.8507	19.8027	S	3			1792	___1	+	HTP							1	0.0016653	88.275	65.959	78.884	0.57881	1224000000	369	369	P36871;A0A3B3ITK7;P36871-2;P36871-3	369;369;387;172	P36871	P36871	Phosphoglucomutase-1	PGM1	ETPTGWKFFGNLMDASKLSLCGEESFGTGSD	FFGNLMDAS(1)K	6268	UID6200	FGNLMDAsKLSLCGE			1
23.6676	22.8927	22.5198	23.2683	22.7709	22.8994	23.1916	22.1652	22.7123	22.739	22.2984	22.2498	22.722	22.0366	22.0529	22.3676	21.7918	21.6074	23.0102	22.2112	21.9002	22.0612	21.893	21.1112	23.0384	22.2139	21.9305	22.6713	21.9004	22.0098	22.6156	21.8519	21.9001	22.6432	21.6154	21.5312	22.9346	22.0859	22.1292	22.4832	21.8342	22.1047	23.4038	22.7203	22.6452	22.9521	22.4821	22.452	23.5683	22.3812	22.864	22.7484	22.4677	22.3641	24.1413	23.4361	23.4476	23.5506	23.2801	23.0783	S	2			1792	___1	+	HTP							1	3.12e-198	314.16	264.85	303.76	0.11296	20499000000	134	134	P36871;A0A3B3ITK7;P36871-2	134;134;152	P36871	P36871	Phosphoglucomutase-1	PGM1	NPGGPNGDFGIKFNISNGGPAPEAITDKIFQ	FNIS(1)NGGPAPEAITDK	6269	UID6201	FGIKFNIsNGGPAPE			1
17.2416	16.6926	16.1548	16.6297	16.5332	16.2839	NaN	NaN	NaN	NaN	NaN	NaN	NaN	NaN	NaN	NaN	NaN	NaN	NaN	NaN	NaN	NaN	NaN	NaN	17.6543	16.6157	16.7414	17.2684	16.6443	16.8732	17.3691	16.5324	16.6978	17.2327	16.3789	16.4792	NaN	NaN	NaN	NaN	NaN	NaN	NaN	NaN	NaN	NaN	NaN	NaN	16.2208	15.5135	15.7089	15.9205	15.0322	15.0841	16.9147	16.1929	16.4918	16.3265	16.1701	16.0515	S	3			1792	___1	+	HTP							1	9.86e-06	101.89	84.194	90.534	-0.29552	64419000	541	541	P36871;P36871-2;P36871-3	541;559;344	P36871	P36871	Phosphoglucomutase-1	PGM1	AKINQDPQVMLAPLISIALKVSQLQERTGRT	INQDPQVMLAPLIS(1)IALK	6270	UID6202	VMLAPLIsIALKVSQ			1
NaN	NaN	NaN	NaN	NaN	NaN	NaN	NaN	NaN	NaN	NaN	NaN	NaN	NaN	NaN	NaN	NaN	NaN	NaN	NaN	NaN	NaN	NaN	NaN	NaN	NaN	NaN	NaN	NaN	NaN	NaN	NaN	NaN	NaN	NaN	NaN	NaN	NaN	NaN	NaN	NaN	NaN	17.6853	16.8446	17.001	17.1038	16.4537	16.5976	NaN	NaN	NaN	NaN	NaN	NaN	NaN	NaN	NaN	NaN	NaN	NaN	S	3			1792	___1	+	HTP							1	0.00830557	84.718	17.564	84.718	-1.1679	5352900	408	408	P36871;A0A3B3ITK7;P36871-2;P36871-3	408;408;426;211	P36871	P36871	Phosphoglucomutase-1	PGM1	WAVLAWLSILATRKQSVEDILKDHWQKYGRN	KQS(1)VEDILK	6271	UID6203	ILATRKQsVEDILKD			1
NaN	NaN	NaN	NaN	NaN	NaN	21.1747	20.5565	21.1115	20.9318	20.4885	20.2241	20.729	20.7525	20.4697	20.5534	19.8402	19.5616	20.9144	20.5353	20.3372	20.0751	19.9618	19.6608	NaN	NaN	NaN	NaN	NaN	NaN	NaN	NaN	NaN	NaN	NaN	NaN	NaN	NaN	NaN	NaN	NaN	NaN	21.0447	20.785	20.6101	20.8356	20.4109	20.1674	21.1472	20.3516	20.8088	20.5054	20.2774	19.9766	21.497	21.2686	21.1894	21.0718	20.9278	20.4098	S	2			1792	___1									0.721111	0.000236586	181.41	77.35	160.74	-0.30004	1342300000	498	498	P36871;A0A3B3ITK7;P36871-2;P36871-3	498;498;516;301	P36871	P36871	Phosphoglucomutase-1	PGM1	SISRNQGLRLIFTDGSRIVFRLSGTGSAGAT	LIFT(0.279)DGS(0.721)R	6272	UID6204				1
21.5366	21.0949	20.8252	21.3926	20.8374	20.8817	21.1533	20.3871	20.7772	20.874	20.3664	20.3364	19.3327	19.1393	19.1239	19.2287	18.7411	18.5733	20.3001	19.7865	19.6301	19.6464	19.5326	18.9417	21.7471	21.0616	20.8378	21.5594	20.874	20.8629	21.9825	21.3481	21.3707	21.9406	21.1476	21.0743	21.3478	20.8614	20.7642	21.1037	20.5971	20.7297	20.9739	20.4902	20.3892	20.7285	20.3426	20.2478	21.4417	20.5512	21.0249	20.9102	20.6348	20.4202	21.8373	21.3561	21.4454	21.4958	21.232	21.0175	S	2			1792	___1	+	HTP							0.999971	4.06e-53	228.76	181.03	228.76	-0.18287	8153600000	505	505	P36871;A0A3B3ITK7;P36871-2;P36871-3	505;505;523;308	P36871	P36871	Phosphoglucomutase-1	PGM1	LRLIFTDGSRIVFRLSGTGSAGATIRLYIDS	LS(1)GTGSAGATIR	6273	UID6205	SRIVFRLsGtGsAGA			1;2
21.5407	21.0323	20.6988	21.2874	20.9413	20.7943	18.5427	17.8027	18.169	18.1934	17.584	17.5486	17.5816	17.4022	17.2145	17.3952	16.903	16.7287	NaN	NaN	NaN	NaN	NaN	NaN	21.4129	20.7355	20.5404	21.2836	20.495	20.504	18.7488	17.995	18.1478	18.7643	17.8122	17.7066	22.2736	21.7455	21.5609	21.8138	21.4445	21.4484	22.0674	21.5745	21.4759	21.833	21.2521	21.1345	19.0734	18.3637	18.6341	19.1802	18.12	18.2768	19.379	19.0954	19.0703	18.9751	18.7581	18.3216	S	2			1792	___1	+	HTP							0.997654	8.38e-32	202.72	167.21	145.62	0.039655	6828200000	509	509	P36871;A0A3B3ITK7;P36871-2;P36871-3	509;509;527;312	P36871	P36871	Phosphoglucomutase-1	PGM1	FTDGSRIVFRLSGTGSAGATIRLYIDSYEKD	LS(0.802)GT(0.197)GS(0.998)AGAT(0.003)IR	6274	UID6206	FRLsGtGsAGAtIRL			1;2
23.0136	22.0263	21.798	22.3722	21.9521	22.1898	23.451	22.3074	22.7608	22.8728	22.5142	22.5332	NaN	NaN	NaN	NaN	NaN	NaN	NaN	NaN	NaN	NaN	NaN	NaN	22.3164	21.3721	21.163	21.7322	20.9888	21.2311	22.4628	21.6025	21.6582	22.1569	21.3327	21.3298	22.8621	21.8537	22.0605	22.3628	21.6394	21.9859	22.6747	21.7741	21.7914	21.9596	21.5094	21.5987	23.2478	22.005	22.3432	22.2985	21.8783	22.0118	23.3188	22.3517	22.4049	22.5003	22.2048	22.1159	S	2			1792	___1									1	0.00695496	118.81	70.777	89.029	0.86535	3227400000	460	460	P36871;A0A3B3ITK7;P36871-2;P36871-3	460;460;478;263	P36871	P36871	Phosphoglucomutase-1	PGM1	LEALMFDRSFVGKQFSANDKVYTVEKADNFE	QFS(1)ANDK	6275	UID6207				1
17.3782	16.8802	16.5512	17.3165	16.3974	16.6713	17.3479	16.6007	16.8492	17.0984	16.2938	15.9901	16.6719	16.0994	16.0032	16.4575	15.7468	15.3494	NaN	NaN	NaN	NaN	NaN	NaN	17.7173	16.7204	16.7579	17.4269	16.5919	16.4604	17.4801	17.0342	16.9308	17.4101	16.4584	16.601	NaN	NaN	NaN	NaN	NaN	NaN	16.8321	16.4589	16.1201	16.4245	15.9836	15.7184	17.4702	16.591	16.9816	16.9927	16.2514	15.8606	18.2826	17.7128	17.7538	17.5736	17.4182	17.1888	S	3			1792	___1									1	0.000255158	94.45	73.199	94.057	0.41645	186430000	278	278	P36871;A0A3B3ITK7;P36871-2;P36871-3	278;278;296;81	P36871	P36871	Phosphoglucomutase-1	PGM1	DPNLTYAADLVETMKSGEHDFGAAFDGDGDR	S(1)GEHDFGAAFDGDGDR	6276	UID6208				1
20.2598	19.4926	19.1564	19.824	19.4143	19.4479	19.6877	18.6905	19.2152	19.2994	18.7344	18.7696	18.7738	18.1899	18.1734	18.4486	17.9463	17.7139	16.7662	16.2858	15.9704	15.9346	16.1413	15.301	20.6145	19.8745	19.5376	20.1724	19.3507	19.4444	19.9435	19.1484	19.2785	19.728	18.9339	18.9146	19.4368	18.7387	18.6813	19.0299	18.5482	18.5853	19.7235	19.1214	19.1418	19.2632	18.8941	18.8355	17.7792	16.3174	16.8734	17.0519	16.6422	16.5906	20.4379	19.6113	19.6295	19.8056	19.594	19.4046	S	3			1792	___1	+	HTP							0.999991	4.86e-07	176.48	70.285	88.596	0.47903	388880000	201	201	P36871;A0A3B3ITK7;P36871-2;P36871-3	201;201;219;4	P36871	P36871	Phosphoglucomutase-1	PGM1	VEIVDSVEAYATMLRSIFDFSALKELLSGPN	S(1)IFDFSALK	6277	UID6209	AyAtMLRsIFDFsAL			1
21.9343	21.1047	20.7528	21.4406	20.9909	21.1586	21.4344	20.4812	20.9278	20.9776	20.5561	20.4607	20.945	20.2803	20.3804	20.5003	20.0364	19.8382	20.0074	19.2738	19.014	19.0851	19.0384	18.1006	20.1407	19.455	19.0487	19.7393	18.8297	19.1234	20.5186	19.6382	19.8096	20.3254	19.4142	19.3932	22.2332	21.3667	21.233	21.7879	21.2334	21.186	21.1505	20.4308	20.4322	20.6014	20.2432	20.2993	20.142	18.8793	19.3035	19.4717	19.072	18.9575	20.9907	20.3412	20.1591	20.3773	20.0219	19.8509	S	2			1792	___1	+	HTP							1	3.93e-05	157.77	71.959	130.94	-1.1751	2460200000	206	206	P36871;A0A3B3ITK7;P36871-2;P36871-3	206;206;224;9	P36871	P36871	Phosphoglucomutase-1	PGM1	SVEAYATMLRSIFDFSALKELLSGPNRLKIR	SIFDFS(1)ALK	6278	UID6210	LRsIFDFsALKELLS			1
21.9879	21.1356	20.7095	20.8545	20.9616	21.1147	22.7922	21.6869	22.241	22.089	21.8367	21.788	NaN	NaN	NaN	NaN	NaN	NaN	NaN	NaN	NaN	NaN	NaN	NaN	21.119	20.2526	19.9425	20.53	19.8321	19.953	19.3927	18.4462	18.7411	19.163	18.323	18.2974	21.4494	20.6012	20.6921	21.0761	20.4403	20.7327	20.579	19.7958	19.8515	20.2175	19.7384	19.6689	22.0046	20.7456	21.2774	21.1131	20.7753	20.6465	21.094	20.3491	20.3652	20.5416	20.2425	20.0612	S	3			1792	___1	+	HTP							0.991439	4.44e-41	189.11	179.01	128.05	0.32577	1913600000	20	20	P36871;A0A3B3ITK7	20;20	P36871	P36871	Phosphoglucomutase-1	PGM1	VTVKTQAYQDQKPGTSGLRKRVKVFQSSANY	TQAYQDQKPGT(0.009)S(0.991)GLR	6279	UID6211	QDQkPGtsGLRKRVK			1
NaN	NaN	NaN	NaN	NaN	NaN	NaN	NaN	NaN	NaN	NaN	NaN	NaN	NaN	NaN	NaN	NaN	NaN	NaN	NaN	NaN	NaN	NaN	NaN	NaN	NaN	NaN	NaN	NaN	NaN	NaN	NaN	NaN	NaN	NaN	NaN	NaN	NaN	NaN	NaN	NaN	NaN	17.3407	16.8174	17.3177	17.1588	16.6884	17.0899	20.0095	18.813	19.5863	19.5699	19.0209	18.859	NaN	NaN	NaN	NaN	NaN	NaN	S	3			1793	___1	+	CST;HTP							0.981066	0.000439025	108.34	68.459	47.942	0.096281	51668000	81	81	P36957;H0YJF9;G3V5M3;G3V3F0;Q86SW4	81;49;64;81;64	P36957	P36957	Dihydrolipoyllysine-residue succinyltransferase component of 2-oxoglutarate dehydrogenase complex, mitochondrial	DLST	CKDDLVTVKTPAFAESVTEGDVRWEKAVGDT	TPAFAES(0.981)VT(0.018)EGDVR	6280	UID6212	kTPAFAEsVtEGDVR			1
NaN	NaN	NaN	NaN	NaN	NaN	17.1162	17.1271	16.7837	16.8091	16.0278	15.6731	NaN	NaN	NaN	NaN	NaN	NaN	NaN	NaN	NaN	NaN	NaN	NaN	NaN	NaN	NaN	NaN	NaN	NaN	NaN	NaN	NaN	NaN	NaN	NaN	NaN	NaN	NaN	NaN	NaN	NaN	NaN	NaN	NaN	NaN	NaN	NaN	NaN	NaN	NaN	NaN	NaN	NaN	NaN	NaN	NaN	NaN	NaN	NaN	S	3			1794	___1	+	HTP							0.779486	5.76e-07	100.62	90.222	100.62	-1.8415	79702000	579	579	P37275-3;P37275-4;P37275-5;P37275;P37275-2	579;626;630;646;647	P37275-3	P37275-3	Zinc finger E-box-binding homeobox 1	ZEB1	KMQAGQISVQSSEPSSPEPGKVNIPAKNNDQ	MQAGQIS(0.001)VQS(0.167)S(0.824)EPS(0.229)S(0.779)PEPGK	6283	UID6215	VQssEPssPEPGKVN			1;2
18.381	17.5732	17.4213	18.9758	17.622	17.8236	18.2383	17.7669	17.6043	17.831	17.1443	16.9592	NaN	NaN	NaN	NaN	NaN	NaN	NaN	NaN	NaN	NaN	NaN	NaN	NaN	NaN	NaN	NaN	NaN	NaN	NaN	NaN	NaN	NaN	NaN	NaN	NaN	NaN	NaN	NaN	NaN	NaN	NaN	NaN	NaN	NaN	NaN	NaN	18.3473	17.144	17.4793	17.6922	17.22	17.1629	18.6341	18.1107	18.1908	18.3994	18.0304	17.883	S	3			1795	___1	+	CST;HTP							0.996227	0.000226363	99.392	76.293	99.392	-0.54448	79083000	75	75	P38159-2;P38159;H0Y6E7;H3BT71	75;88;90;88	P38159-2	P38159-2	RNA-binding motif protein, X chromosome;RNA-binding motif protein, X chromosome, N-terminally processed	RBMX	SLDGKAIKVEQATKPSFESGRRGPPPPPRSR	VEQATKPS(0.996)FES(0.003)GR	6284	UID6216	VEQAtkPsFEsGRrG			1
NaN	NaN	NaN	NaN	NaN	NaN	NaN	NaN	NaN	NaN	NaN	NaN	16.7989	16.8046	16.2954	16.702	16.5606	16.1953	NaN	NaN	NaN	NaN	NaN	NaN	NaN	NaN	NaN	NaN	NaN	NaN	NaN	NaN	NaN	NaN	NaN	NaN	NaN	NaN	NaN	NaN	NaN	NaN	NaN	NaN	NaN	NaN	NaN	NaN	17.2224	16.2456	16.8173	16.5592	16.3601	16.1119	NaN	NaN	NaN	NaN	NaN	NaN	S	2			1796	___1	+	HTP							0.711978	1.29e-23	170.18	147.3	121.04	-1.327	50714000	566	566	P38432	566	P38432	P38432	Coilin	COIL	TVFWKELIDPRLIIESPSNTSSTEPA_____	LIIES(0.712)PS(0.118)NT(0.17)SSTEPA	6285	UID6217	DPRLIIEsPsNTsst			1
16.9022	16.4694	16.3675	16.9663	16.1957	16.3213	17.1848	16.9395	16.8937	17.0471	16.3949	16.0953	17.0588	17.1124	16.7199	16.8801	16.6011	16.3853	16.4779	16.1788	16.1441	15.8293	15.8862	15.6258	17.306	16.3167	16.43	17.1196	16.513	16.2606	NaN	NaN	NaN	NaN	NaN	NaN	18.7654	18.3248	17.945	18.3347	17.9431	18.0724	16.9499	16.4417	16.1719	16.5235	15.8949	15.68	17.2224	16.2456	16.8173	16.5592	16.3601	16.1119	18.0884	17.87	17.6799	17.9061	17.6122	17.0942	S	2			1796	___1	+	HTP							0.936217	7.36e-24	174.05	149.89	134.08	-0.19635	282260000	568	568	P38432	568	P38432	P38432	Coilin	COIL	FWKELIDPRLIIESPSNTSSTEPA_______	LIIES(0.064)PS(0.936)NTSSTEPA	6286	UID6218	RLIIEsPsNTsstEP			1
15.398	14.8322	14.7026	15.8543	14.1102	14.1816	NaN	NaN	NaN	NaN	NaN	NaN	NaN	NaN	NaN	NaN	NaN	NaN	NaN	NaN	NaN	NaN	NaN	NaN	NaN	NaN	NaN	NaN	NaN	NaN	15.8016	15.0576	15.0452	15.8206	13.3845	14.3427	NaN	NaN	NaN	NaN	NaN	NaN	NaN	NaN	NaN	NaN	NaN	NaN	NaN	NaN	NaN	NaN	NaN	NaN	NaN	NaN	NaN	NaN	NaN	NaN	S	3			1798	___1	+	CST;HTP							0.992101	0.000181857	59.912	52.593	59.912	-1.1699	12038000	395	395	P40425	395	P40425	P40425	Pre-B-cell leukemia transcription factor 2	PBX2	GPGGYGDNLGGGQMYSPREMRANGSWQEAVT	HSMGPGGYGDNLGGGQMY(0.008)S(0.992)PR	6289	UID6221	LGGGQMYsPREMRAN			1
NaN	NaN	NaN	NaN	NaN	NaN	NaN	NaN	NaN	NaN	NaN	NaN	NaN	NaN	NaN	NaN	NaN	NaN	NaN	NaN	NaN	NaN	NaN	NaN	NaN	NaN	NaN	NaN	NaN	NaN	17.346	16.1109	16.4407	17.1782	15.8424	15.9181	17.0253	16.257	16.1872	16.6855	15.8048	15.95	16.9263	16.2244	16.1882	16.5627	15.7508	15.5617	NaN	NaN	NaN	NaN	NaN	NaN	NaN	NaN	NaN	NaN	NaN	NaN	S	3			1798	___1	+	HTP							0.999987	3.97e-05	100.31	83.676	87.363	0.86387	30343000	330	330	P40425	330	P40425	P40425	Pre-B-cell leukemia transcription factor 2	PBX2	IYAVKTAVSVTQGGHSRTSSPTPPSSAGSGG	TAVSVTQGGHS(1)R	6290	UID6222	SVtQGGHsRTSSPTP			1
NaN	NaN	NaN	NaN	NaN	NaN	NaN	NaN	NaN	NaN	NaN	NaN	NaN	NaN	NaN	NaN	NaN	NaN	NaN	NaN	NaN	NaN	NaN	NaN	NaN	NaN	NaN	NaN	NaN	NaN	NaN	NaN	NaN	NaN	NaN	NaN	18.9273	18.1157	17.9047	18.3681	17.7391	17.9544	NaN	NaN	NaN	NaN	NaN	NaN	NaN	NaN	NaN	NaN	NaN	NaN	NaN	NaN	NaN	NaN	NaN	NaN	S	2			1799	___1	+	CST;HTP							0.807363	1.88e-09	131.31	99.505	49.5	-1.0677	840880000	610	610	P40818-2;P40818	610;716	P40818-2	P40818-2	Ubiquitin carboxyl-terminal hydrolase 8	USP8	QIPAERDREPSKLKRSYSSPDITQAIQEEEK	S(0.807)Y(0.771)S(0.807)S(0.807)PDIT(0.807)QAIQEEEK	6291	UID6223	EPsKLKRsyssPDIt			1;4
20.4134	19.5292	19.3734	20.6769	19.5146	19.8094	20.212	19.563	19.6212	19.9884	19.5078	19.541	20.2855	19.4036	19.5003	19.8936	19.5231	19.6704	20.1134	19.3702	19.1446	19.333	19.2268	18.45	20.4687	19.4698	19.4521	20.0944	19.2621	19.4894	17.4066	16.5807	16.6443	16.8837	16.052	16.5343	19.458	18.456	18.5111	18.8434	18.0112	18.4193	19.2571	18.4972	18.4622	18.679	18.2574	18.4594	20.5609	19.2715	19.6255	19.7474	19.2537	19.3995	20.252	19.2802	19.4503	19.47	19.2196	19.0533	S	2			1799	___1	+	CST;HTP;LTP	+	molecular association, regulation; enzymatic activity, inhibited	cell cycle regulation	14-3-3 beta(INDUCES); 14-3-3 sigma(INDUCES); 14-3-3 epsilon(INDUCES)		USP8 is activated in M phase and has less 14-3-3s associated; stabilization of RTKs	0.965209	4.22e-125	275.76	242.53	275.76	-3.0474	2352000000	612	612	P40818-2;P40818	612;718	P40818-2	P40818-2	Ubiquitin carboxyl-terminal hydrolase 8	USP8	PAERDREPSKLKRSYSSPDITQAIQEEEKRK	S(0.003)YS(0.965)S(0.032)PDITQAIQEEEK	6292	UID6224	sKLKRsyssPDItQA	Akt1	P31749	1;4
18.4887	17.7973	17.5116	19.079	17.7994	18.0982	NaN	NaN	NaN	NaN	NaN	NaN	NaN	NaN	NaN	NaN	NaN	NaN	18.6454	17.9055	17.6656	17.8578	17.8366	17.1388	NaN	NaN	NaN	NaN	NaN	NaN	19.022	18.1786	18.2479	18.6363	17.8903	17.8827	NaN	NaN	NaN	NaN	NaN	NaN	18.6772	17.7338	17.9	17.9937	17.5824	17.6714	NaN	NaN	NaN	NaN	NaN	NaN	18.9527	18.2349	18.3037	18.3074	18.0586	17.8889	S	2			1799	___1	+	CST;HTP							0.896138	2.03e-124	269.87	233.98	163.62	-2.1045	942760000	613	613	P40818-2;P40818	613;719	P40818-2	P40818-2	Ubiquitin carboxyl-terminal hydrolase 8	USP8	AERDREPSKLKRSYSSPDITQAIQEEEKRKP	S(0.002)YS(0.101)S(0.896)PDIT(0.001)QAIQEEEK	6293	UID6225	KLKRsyssPDItQAI			1;4
17.9952	17.6002	17.104	17.874	17.3586	17.3176	18.2921	17.932	18.2726	18.0135	17.7605	17.6065	NaN	NaN	NaN	NaN	NaN	NaN	18.2878	17.831	17.8281	17.5713	17.6426	17.1909	19.9973	19.3154	18.9818	19.6175	18.8102	18.8437	19.5978	18.853	19.0664	19.4094	18.3781	18.4018	19.874	19.3454	19.0644	19.42	18.8657	18.9749	18.9846	18.4621	18.5115	18.6965	18.3452	18.2645	16.829	15.6405	16.0691	16.1086	15.8309	15.6215	18.7855	18.332	18.3594	18.2158	17.989	17.7003	S	3			1800	___1	+	CST;HTP							1	0.000145082	124.89	97.779	42.059	1.7532	532410000	89	89	P40925;P40925-3;A0A5K1VW95;C9JF79;C9JRL4;C9JLV6	89;107;89;107;44;90	P40925	P40925	Malate dehydrogenase, cytoplasmic;Malate dehydrogenase	MDH1	EDVAFKDLDVAILVGSMPRREGMERKDLLKA	DLDVAILVGS(1)MPR	6294	UID6226	DVAILVGsMPRREGM			1
17.9698	17.1116	17.0076	17.9957	17.3374	17.3673	16.4961	15.8994	16.3979	16.3136	16.0907	15.8332	18.4702	17.9881	17.9662	17.8079	17.426	17.434	15.512	14.9874	15.1534	14.6929	15.1871	14.6669	17.6706	16.9636	16.6555	17.4662	16.7044	16.6611	17.9741	17.0763	17.7499	17.6913	16.6629	16.9798	19.7941	19.089	18.8549	19.2478	18.7086	18.997	18.3382	17.6406	17.5908	17.7997	17.5196	17.5959	17.2616	16.1722	16.8327	16.7755	16.7558	16.3259	18.142	17.7056	17.5526	17.759	17.3546	17.0826	S	2			1800	___1	+	HTP							1	2.14e-11	174.8	152.72	134.59	0.5499	332010000	326	326	P40925;P40925-3;P40925-2;B8ZZ51;B9A041;A0A5K1VW95	326;344;237;161;202;326	P40925	P40925	Malate dehydrogenase, cytoplasmic	MDH1	EKMDLTAKELTEEKESAFEFLSSA_______	ES(1)AFEFLSSA	6295	UID6227	ELtEEkEsAFEFLss			1
18.7352	17.938	17.7344	18.6711	17.8054	17.9556	19.3763	18.6171	18.9739	19.0605	18.4277	18.2535	17.9429	17.3555	17.3425	17.482	16.8976	16.9067	17.5861	17.2061	17.1507	16.8411	16.6972	16.5539	18.2426	17.2135	16.989	17.6453	16.7897	16.6949	18.6396	17.8995	17.9114	18.2427	16.967	17.2023	18.5242	17.7153	17.4943	17.8961	17.2593	17.4576	18.9731	18.2174	18.3462	18.4463	17.9557	17.9912	17.936	16.4612	16.8103	17.452	16.7192	16.3869	18.8367	18.3465	18.1818	18.3212	17.8414	17.4187	S	2			1800	___1	+	HTP							0.99918	0.00359665	131.11	119.54	131.11	0.70403	731620000	332	332	P40925;P40925-3;P40925-2;B8ZZ51;B9A041;A0A5K1VW95	332;350;243;167;208;332	P40925	P40925	Malate dehydrogenase, cytoplasmic	MDH1	AKELTEEKESAFEFLSSA_____________	ESAFEFLS(0.999)S(0.001)A	6296	UID6228	EsAFEFLssA_____			1
18.4654	17.6161	17.3299	18.4997	17.6423	17.6616	18.062	17.5092	17.691	17.7401	17.3388	16.9054	18.7192	18.2506	18.0787	18.4696	17.7581	17.7547	17.753	17.3883	17.2671	16.9845	16.6813	16.3491	18.841	18.0691	17.7901	18.5575	17.8126	17.6168	18.6065	17.8933	17.9064	18.2916	17.0862	17.2022	19.0617	18.2589	18.0734	18.4638	17.8557	18.0787	18.5802	17.774	17.8133	18.0682	17.5897	17.4502	18.9337	17.8692	17.9724	18.4681	17.749	17.4759	18.0805	17.6549	17.5513	17.632	17.1706	16.6485	S	2			1800	___1	+	HTP							0.998916	0.00116101	140.45	126.68	138.08	0.028646	1700400000	333	333	P40925;P40925-3;P40925-2;B8ZZ51;B9A041;A0A5K1VW95	333;351;244;168;209;333	P40925	P40925	Malate dehydrogenase, cytoplasmic	MDH1	KELTEEKESAFEFLSSA______________	ESAFEFLS(0.001)S(0.999)A	6297	UID6229	sAFEFLssA______			1
NaN	NaN	NaN	NaN	NaN	NaN	NaN	NaN	NaN	NaN	NaN	NaN	NaN	NaN	NaN	NaN	NaN	NaN	NaN	NaN	NaN	NaN	NaN	NaN	19.2142	18.2736	17.9372	18.5477	17.2905	17.9009	NaN	NaN	NaN	NaN	NaN	NaN	NaN	NaN	NaN	NaN	NaN	NaN	NaN	NaN	NaN	NaN	NaN	NaN	NaN	NaN	NaN	NaN	NaN	NaN	NaN	NaN	NaN	NaN	NaN	NaN	S	2			1800	___1	+	HTP							1	0.00273476	96.371	76.73	96.371	-1.3561	22794000	309	309	P40925;P40925-3;P40925-2;B8ZZ51;B9A041;A0A5K1VW95	309;327;220;144;185;309	P40925	P40925	Malate dehydrogenase, cytoplasmic	MDH1	NKTWKFVEGLPINDFSREKMDLTAKELTEEK	FVEGLPINDFS(1)R	6298	UID6230	GLPINDFsREkMDLT			1
19.472	18.7395	18.3719	19.4685	18.4541	18.7181	NaN	NaN	NaN	NaN	NaN	NaN	NaN	NaN	NaN	NaN	NaN	NaN	NaN	NaN	NaN	NaN	NaN	NaN	NaN	NaN	NaN	NaN	NaN	NaN	19.6477	19.0365	19.0621	19.1749	18.4354	18.6149	NaN	NaN	NaN	NaN	NaN	NaN	17.5208	16.5887	16.8318	16.9392	16.5711	16.5837	20.1624	18.7875	18.8532	19.2989	18.8728	18.7329	NaN	NaN	NaN	NaN	NaN	NaN	S	2			1800	___1	+	CST;HTP							0.995098	0.00460994	95.822	70.524	95.822	0.50106	241510000	241	241	P40925;P40925-3;P40925-2;B8ZZ51;B9A041;A0A5K1VW95	241;259;152;76;117;241	P40925	P40925	Malate dehydrogenase, cytoplasmic	MDH1	TVQQRGAAVIKARKLSSAMSAAKAICDHVRD	LS(0.995)S(0.005)AMSAAK	6299	UID6231	VIkARkLssAMsAAK			1
20.6228	19.7269	19.4505	20.4568	19.6867	19.839	20.6411	19.932	20.2246	20.3538	19.885	19.8616	NaN	NaN	NaN	NaN	NaN	NaN	NaN	NaN	NaN	NaN	NaN	NaN	22.9433	22.1134	21.7782	22.4023	21.3963	21.5614	20.4089	19.5168	19.7199	19.872	18.9579	19.1335	21.6641	20.7789	20.7745	21.1893	20.5191	20.7804	21.1726	20.3182	20.3153	20.5416	20.2558	20.2354	22.8951	21.8225	21.751	22.5316	21.7598	21.7801	22.3902	21.647	21.7055	21.8739	21.3599	21.261	S	2			1800	___1	+	HTP							0.992867	0.0011691	109.15	72.765	98.73	-0.28017	6062800000	242	242	P40925;P40925-3;P40925-2;B8ZZ51;B9A041;A0A5K1VW95	242;260;153;77;118;242	P40925	P40925	Malate dehydrogenase, cytoplasmic	MDH1	VQQRGAAVIKARKLSSAMSAAKAICDHVRDI	LS(0.007)S(0.993)AMSAAK	6300	UID6232	IkARkLssAMsAAKA			1
18.83	17.9626	17.5924	18.5827	17.8542	18.0154	19.4379	18.6983	18.9222	18.9064	18.5561	18.549	NaN	NaN	NaN	NaN	NaN	NaN	NaN	NaN	NaN	NaN	NaN	NaN	20.2576	19.2413	19.1124	19.5969	18.8892	18.8511	21.637	20.6615	20.7684	20.9594	20.0397	20.2319	20.2917	19.2319	19.45	19.772	19.061	19.2839	18.7776	17.8724	17.9302	18.2919	17.8133	17.7637	NaN	NaN	NaN	NaN	NaN	NaN	19.7879	19.0615	19.1258	19.257	18.7631	18.5541	S	3			1800	___1	+	CST							0.968723	0.00915571	68.893	36.053	68.893	-0.27541	751450000	245	245	P40925;P40925-3;P40925-2;B8ZZ51;B9A041;A0A5K1VW95	245;263;156;80;121;245	P40925	P40925	Malate dehydrogenase, cytoplasmic	MDH1	RGAAVIKARKLSSAMSAAKAICDHVRDIWFG	KLS(0.005)S(0.027)AMS(0.969)AAK	6301	UID6233	RkLssAMsAAKAICD			1
23.8179	22.9488	22.6955	23.5923	22.9757	23.1447	24.451	23.8132	24.1722	24.2495	23.8932	23.7986	NaN	NaN	NaN	NaN	NaN	NaN	NaN	NaN	NaN	NaN	NaN	NaN	23.903	23.0351	22.8445	23.3294	22.5717	22.639	23.7479	22.8738	23.0457	23.1776	22.3959	22.4926	24.098	23.2621	23.2748	23.5633	22.9432	23.1895	24.3176	23.5029	23.4613	23.7554	23.4377	23.4406	24.1986	23.0053	23.15	23.6013	23.1364	22.9316	24.0373	23.3995	23.4064	23.5336	23.0542	22.8787	S	2			1800	___1	+	CST;HTP							1	0.00527301	128.68	46.905	92.856	0.48431	10567000000	111	111	P40925;P40925-3;P40925-2;A0A5K1VW95;C9JF79;C9JRL4	111;129;22;111;129;66	P40925	P40925	Malate dehydrogenase, cytoplasmic;Malate dehydrogenase	MDH1	MERKDLLKANVKIFKSQGAALDKYAKKSVKV	S(1)QGAALDK	6302	UID6234	ANVkIFksQGAALDk			1
18.0215	17.577	17.1614	17.6943	17.1814	17.3648	17.9078	17.5114	17.8619	17.4831	16.9927	16.8668	NaN	NaN	NaN	NaN	NaN	NaN	NaN	NaN	NaN	NaN	NaN	NaN	19.048	18.2133	18.1478	18.7239	17.8873	17.8412	NaN	NaN	NaN	NaN	NaN	NaN	NaN	NaN	NaN	NaN	NaN	NaN	18.5714	18.0465	17.9075	18.1946	17.492	17.5331	18.214	17.0352	17.2837	17.5019	16.9956	16.6898	18.7021	18.5962	18.5065	18.4202	18.2757	17.6174	S	3			1801	___1	+	HTP							0.982734	2.37e-06	118.4	95.26	81.854	-0.52864	467390000	246	246	P40926;G3XAL0;P40926-2	246;139;204	P40926	P40926	Malate dehydrogenase, mitochondrial;Malate dehydrogenase	MDH2	QEAGTEVVKAKAGAGSATLSMAYAGARFVFS	AGAGS(0.983)AT(0.017)LSMAYAGAR	6303	UID6235	kAkAGAGsAtLSMAy			1
NaN	NaN	NaN	NaN	NaN	NaN	NaN	NaN	NaN	NaN	NaN	NaN	NaN	NaN	NaN	NaN	NaN	NaN	NaN	NaN	NaN	NaN	NaN	NaN	18.4076	17.6487	17.5546	18.2148	17.4957	17.2364	19.8852	19.2769	19.4439	19.6941	18.7213	18.86	NaN	NaN	NaN	NaN	NaN	NaN	NaN	NaN	NaN	NaN	NaN	NaN	NaN	NaN	NaN	NaN	NaN	NaN	18.5942	18.4116	18.4365	18.2614	18.2392	17.7091	S	2			1801	___1									0.886005	8.86e-06	119.21	97.702	119.21	0.65906	117710000	250	250	P40926;G3XAL0;P40926-2	250;143;208	P40926	P40926	Malate dehydrogenase, mitochondrial;Malate dehydrogenase	MDH2	TEVVKAKAGAGSATLSMAYAGARFVFSLVDA	AGAGS(0.002)AT(0.11)LS(0.886)MAY(0.002)AGAR	6304	UID6236				1
18.3859	17.8922	17.4459	18.9841	17.6216	17.8155	19.3149	19.0351	18.5829	19.0421	18.2723	18.1393	NaN	NaN	NaN	NaN	NaN	NaN	NaN	NaN	NaN	NaN	NaN	NaN	NaN	NaN	NaN	NaN	NaN	NaN	NaN	NaN	NaN	NaN	NaN	NaN	18.6721	18.1355	18.0386	18.4473	17.8201	17.7575	18.3892	17.9762	18.2125	17.7562	17.0542	16.9677	18.0026	17.3241	17.4486	17.4666	17.1142	17.0241	NaN	NaN	NaN	NaN	NaN	NaN	S	3			1802	___1	+	CST;HTP;LTP	+	protein degradation					1	0.000813087	114.24	96.375	114.24	-0.63159	143240000	333	333	P41182-2;P41182	333;333	P41182-2	P41182-2	B-cell lymphoma 6 protein	BCL6	PPNAPLNRKGLVSPQSPQKSDCQPNSPTESC	GLVSPQS(1)PQK	6305	UID6237	KGLVsPQsPQKsDCQ	ERK1;ERK2	P27361;P28482	1
21.2236	20.3454	20.0828	21.5243	20.2772	20.3258	21.3628	20.8775	20.5975	20.9628	20.1228	20.0574	NaN	NaN	NaN	NaN	NaN	NaN	NaN	NaN	NaN	NaN	NaN	NaN	20.3947	19.3761	19.328	19.9692	19.1237	19.124	19.97	19.1154	19.2745	19.6514	18.7417	18.8335	20.6621	19.6869	19.575	20.1444	19.5521	19.7736	19.5699	18.939	18.9685	18.865	18.5634	18.4768	20.5946	19.432	19.7618	20.0105	19.4249	19.3567	21.0056	20.1449	20.2991	20.6212	20.2072	20.1037	S	3			1804	___1	+	CST;HTP							1	9.13e-38	216.81	179.67	124.24	-1.1615	702620000	190	190	P41227-2;P41227	190;205	P41227-2	P41227-2	N-alpha-acetyltransferase 10	NAA10	SGEACREEKGLAAEDSGGDSKDLSEVSETTE	GLAAEDS(1)GGDSK	6308	UID6240	KGLAAEDsGGDskDL			1
18.3039	17.8015	17.4756	18.5334	17.4272	17.2657	NaN	NaN	NaN	NaN	NaN	NaN	18.4851	17.9254	17.4515	18.3076	16.9357	16.8069	18.2908	17.9562	17.9909	17.2211	17.4387	16.6556	18.1467	17.2465	16.8084	17.67	16.282	16.1167	19.245	18.3694	18.5286	19.1242	17.2084	17.0121	19.7443	18.9815	18.5908	19.2573	18.3685	18.7454	19.7333	19.0896	19.1387	19.1848	18.5332	18.263	20.4277	18.7419	18.9399	19.3953	18.4202	18.2312	20.9308	20.3336	20.0379	20.313	19.3932	18.6755	S	4			1805	___1	+	CST;HTP;LTP	+	intracellular localization				Phosphorylation is required for nuclear localization during S phase.	0.949771	2.4e-52	125.59	119.09	124.06	0.62859	6712000000	87	87	P41236;H7C416	87;33	P41236	P41236	Protein phosphatase inhibitor 2	PPP1R2	STPYHSMMGDDEDACSDTEATEAMAPDILAR	IDEPSTPYHSMMGDDEDACS(0.95)DT(0.042)EAT(0.009)EAMAPDILAR	6311	UID6243	GDDEDACsDtEAtEA	CK2A1;CDK14	P68400;O94921	1;2
19.6714	19.0972	18.7929	19.8004	19.008	19.0521	19.4784	19.1192	19.2345	19.1904	18.5408	18.5842	17.1635	16.539	16.2359	16.6167	15.9408	15.8008	15.8187	15.405	15.2623	15.2248	14.7395	14.5985	19.1488	18.2803	18.1581	18.9373	18.1017	17.8899	18.509	17.9118	17.9348	18.3443	17.4221	17.3421	19.8952	19.3465	19.0185	19.4257	19.0718	19.2867	19.1953	18.7544	18.6885	18.9412	18.4972	18.2376	20.1682	19.1828	19.5499	19.5685	19.2452	19.1065	20.5276	20.2606	19.9533	19.8931	19.6499	19.2402	S	2			1805	___1	+	CST;HTP;LTP	+	intracellular localization				Phosphorylation is required for nuclear localization during S phase.	0.999974	0	396.56	356.65	120.6	-0.83055	34185000000	121	121	P41236;E7EMN6;Q6NXS1	121;95;121	P41236	P41236	Protein phosphatase inhibitor 2;Protein phosphatase inhibitor 2-like protein 3	PPP1R2;PPP1R2P3	AAEGLEPKYRIQEQESSGEEDSDLSPEEREK	IQEQES(1)S(1)GEEDSDLSPEER	6312	UID6244	yRIQEQEssGEEDsD	CK2A1	P68400	1;2
20.0692	19.5563	19.2421	20.2444	19.4381	19.4571	19.7309	19.344	19.4553	19.525	18.8805	18.7238	NaN	NaN	NaN	NaN	NaN	NaN	NaN	NaN	NaN	NaN	NaN	NaN	19.7586	18.9577	18.8152	19.6168	18.9855	18.8682	20.089	19.479	19.4928	19.9269	18.8876	19.0242	20.3842	19.7507	19.5435	19.9109	19.4547	19.6174	18.9921	18.6291	18.4678	18.6986	18.2818	18.0757	19.9111	19.076	19.3163	19.283	19.0025	18.9811	20.6029	20.3265	20.2134	19.9718	19.7822	19.5707	S	2			1805	___1	+	CST;HTP;LTP	+	intracellular localization				Phosphorylation is required for nuclear localization during S phase.	0.999991	9.45e-297	337.39	299.92	120.6	-0.83055	39247000000	122	122	P41236;E7EMN6;Q6NXS1	122;96;122	P41236	P41236	Protein phosphatase inhibitor 2;Protein phosphatase inhibitor 2-like protein 3	PPP1R2;PPP1R2P3	AEGLEPKYRIQEQESSGEEDSDLSPEEREKK	IQEQES(1)S(1)GEEDSDLSPEER	6313	UID6245	RIQEQEssGEEDsDL	CK2A1	P68400	1;2
NaN	NaN	NaN	NaN	NaN	NaN	NaN	NaN	NaN	NaN	NaN	NaN	NaN	NaN	NaN	NaN	NaN	NaN	NaN	NaN	NaN	NaN	NaN	NaN	NaN	NaN	NaN	NaN	NaN	NaN	NaN	NaN	NaN	NaN	NaN	NaN	17.6273	17.01	16.966	16.7699	16.4655	16.8874	NaN	NaN	NaN	NaN	NaN	NaN	NaN	NaN	NaN	NaN	NaN	NaN	NaN	NaN	NaN	NaN	NaN	NaN	S	3			1805	___1	+	CST;HTP							0.651103	0.000879969	74.047	63.708	74.047	0.25094	22793000	20	20	P41236;E7EMN6;Q6NXS1;E7EUI7	20;20;20;20	P41236	P41236	Protein phosphatase inhibitor 2;Protein phosphatase inhibitor 2-like protein 3	PPP1R2;PPP1R2P3	TASHRPIKGILKNKTSTTSSMVASAEQPRGN	NKT(0.136)S(0.651)T(0.136)T(0.029)S(0.039)S(0.009)MVASAEQPR	6315	UID6247	GILKNKTsTTssMVA;GILKNKTsTTsSMVA			1
NaN	NaN	NaN	NaN	NaN	NaN	NaN	NaN	NaN	NaN	NaN	NaN	NaN	NaN	NaN	NaN	NaN	NaN	NaN	NaN	NaN	NaN	NaN	NaN	NaN	NaN	NaN	NaN	NaN	NaN	17.056	16.5175	16.8336	17.4203	16.5091	16.0912	NaN	NaN	NaN	NaN	NaN	NaN	NaN	NaN	NaN	NaN	NaN	NaN	NaN	NaN	NaN	NaN	NaN	NaN	NaN	NaN	NaN	NaN	NaN	NaN	S	3			1805	___1	+	HTP							0.644273	0.00142707	63.894	48.863	60.949	0.61145	13652000	23	23	P41236;E7EMN6;Q6NXS1;E7EUI7	23;23;23;23	P41236	P41236	Protein phosphatase inhibitor 2;Protein phosphatase inhibitor 2-like protein 3	PPP1R2;PPP1R2P3	HRPIKGILKNKTSTTSSMVASAEQPRGNVDE	T(0.008)S(0.008)T(0.032)T(0.139)S(0.644)S(0.167)MVAS(0.001)AEQPR	6316	UID6248	KNKTsTTssMVAsAE;KNKTsTTsSMVAsAE			1
NaN	NaN	NaN	NaN	NaN	NaN	17.0619	16.2351	16.5649	17.5353	17.3783	16.3915	NaN	NaN	NaN	NaN	NaN	NaN	NaN	NaN	NaN	NaN	NaN	NaN	17.1588	16.1608	15.933	17.3453	16.7577	16.2686	NaN	NaN	NaN	NaN	NaN	NaN	17.0848	16.4331	16.3804	17.0689	16.7671	16.4775	16.3499	15.8193	15.9601	16.6513	16.1282	15.7937	16.6711	15.9136	16.2863	17.2988	17.1375	15.61	NaN	NaN	NaN	NaN	NaN	NaN	S	3			1805	___1	+	CST;HTP							0.822282	0.000208669	90.706	74.176	80.361	-0.69596	144280000	24	24	P41236;E7EMN6;Q6NXS1;E7EUI7	24;24;24;24	P41236	P41236	Protein phosphatase inhibitor 2;Protein phosphatase inhibitor 2-like protein 3	PPP1R2;PPP1R2P3	RPIKGILKNKTSTTSSMVASAEQPRGNVDEE	T(0.006)S(0.006)T(0.005)T(0.025)S(0.137)S(0.822)MVASAEQPR	6317	UID6249	NKTsTTssMVAsAEQ			1
NaN	NaN	NaN	NaN	NaN	NaN	NaN	NaN	NaN	NaN	NaN	NaN	NaN	NaN	NaN	NaN	NaN	NaN	NaN	NaN	NaN	NaN	NaN	NaN	18.1517	17.4429	17.3544	17.9271	17.3851	17.1383	18.0745	17.3849	17.6649	17.9933	16.9788	16.8292	18.0423	17.3594	17.2432	17.7075	17.0904	17.2114	NaN	NaN	NaN	NaN	NaN	NaN	NaN	NaN	NaN	NaN	NaN	NaN	NaN	NaN	NaN	NaN	NaN	NaN	S	2			1806	___1	+	HTP							0.999728	5.72e-05	152.27	128.98	152.27	3.8462	34203000	653	653	P41250	653	P41250	P41250	Glycine--tRNA ligase	GARS	LTRHGVSHKVDDSSGSIGRRYARTDEIGVAF	VDDSSGS(1)IGR	6318	UID6250	kVDDsSGsIGRRYAR			1
NaN	NaN	NaN	NaN	NaN	NaN	NaN	NaN	NaN	NaN	NaN	NaN	NaN	NaN	NaN	NaN	NaN	NaN	NaN	NaN	NaN	NaN	NaN	NaN	NaN	NaN	NaN	NaN	NaN	NaN	NaN	NaN	NaN	NaN	NaN	NaN	NaN	NaN	NaN	NaN	NaN	NaN	16.3165	15.9095	16.0668	16.2712	15.9882	15.827	NaN	NaN	NaN	NaN	NaN	NaN	NaN	NaN	NaN	NaN	NaN	NaN	S	3			1807	___1	+	HTP							0.517326	0.000292138	43.799	27.114	43.799	-0.10685	6272100	3	3	P42025	3	P42025	P42025	Beta-centractin	ACTR1B	_____________MESYDIIANQPVVIDNGS	MES(0.517)Y(0.483)DIIANQPVVIDNGSGVIK	6319	UID6251	_____MEsyDIIANQ			1
NaN	NaN	NaN	NaN	NaN	NaN	NaN	NaN	NaN	NaN	NaN	NaN	NaN	NaN	NaN	NaN	NaN	NaN	NaN	NaN	NaN	NaN	NaN	NaN	NaN	NaN	NaN	NaN	NaN	NaN	16.1894	15.5269	15.5818	15.7768	14.6181	15.1231	NaN	NaN	NaN	NaN	NaN	NaN	16.0557	15.7168	15.5407	15.7581	15.3156	14.9304	NaN	NaN	NaN	NaN	NaN	NaN	NaN	NaN	NaN	NaN	NaN	NaN	S	3			1808	___1	+	HTP;LTP							0.999804	4.92e-05	105.9	81.844	105.9	-0.98343	7833000	1418	1418	P42345	1418	P42345	P42345	Serine/threonine-protein kinase mTOR	MTOR	EFQKGPTPAILESLISINNKLQQPEAAAGVL	GPTPAILESLIS(1)INNK	6320	UID6252	AILEsLIsINNKLQQ			1
NaN	NaN	NaN	NaN	NaN	NaN	17.5697	17.0233	16.8854	16.9524	16.1207	16.3248	NaN	NaN	NaN	NaN	NaN	NaN	NaN	NaN	NaN	NaN	NaN	NaN	NaN	NaN	NaN	NaN	NaN	NaN	NaN	NaN	NaN	NaN	NaN	NaN	NaN	NaN	NaN	NaN	NaN	NaN	NaN	NaN	NaN	NaN	NaN	NaN	17.9625	17.0695	17.527	17.6266	16.7902	16.6936	NaN	NaN	NaN	NaN	NaN	NaN	S	3			1809	___1	+	CST;HTP							0.750038	0.000210527	98.443	85.03	98.443	-0.076112	53597000	256	256	P42356	256	P42356	P42356	Phosphatidylinositol 4-kinase alpha	PI4KA	NLLTVCQEGTLKRKTSSVSSISQVSPERGMP	KT(0.194)S(0.75)S(0.051)VS(0.005)SISQVSPER	6323	UID6255	GtLkRktssVssIsQ			1;2
NaN	NaN	NaN	NaN	NaN	NaN	NaN	NaN	NaN	NaN	NaN	NaN	20.2416	19.6059	19.3622	19.9562	19.1131	19.0856	20.2964	19.2006	19.162	19.3783	18.9047	18.5775	NaN	NaN	NaN	NaN	NaN	NaN	19.7918	18.7885	18.871	19.5106	18.4132	18.6707	NaN	NaN	NaN	NaN	NaN	NaN	NaN	NaN	NaN	NaN	NaN	NaN	21.0232	19.5938	19.8289	20.2791	19.4814	19.5851	20.9784	20.1473	20.1666	20.4903	19.8485	19.8187	S	2			1809	___1	+	HTP							0.999993	4.74e-05	153.52	112.99	127.78	-1.1853	298210000	1436	1436	P42356;P42356-2	1436;188	P42356	P42356	Phosphatidylinositol 4-kinase alpha	PI4KA	LTASQLVPPDNQDTRSNLDITVGSRQQATQG	S(1)NLDITVGSR	6328	UID6260	PDNQDtRsNLDITVG			1
NaN	NaN	NaN	NaN	NaN	NaN	NaN	NaN	NaN	NaN	NaN	NaN	16.2432	15.8792	15.5642	16.0322	15.2471	15.0135	NaN	NaN	NaN	NaN	NaN	NaN	17.2837	16.3822	16.1508	17.2134	16.5424	15.8601	17.2404	16.6997	16.506	17.0511	15.719	15.6391	NaN	NaN	NaN	NaN	NaN	NaN	NaN	NaN	NaN	NaN	NaN	NaN	16.66	15.8061	16.1015	16.0629	15.3857	15.335	NaN	NaN	NaN	NaN	NaN	NaN	S	4			1810	___1	+	CST;HTP							1	1.87e-19	128.27	110.17	128.27	-1.0552	51309000	485	485	P42566;P42566-2	485;171	P42566	P42566	Epidermal growth factor receptor substrate 15	EPS15	SGKAQLEPLQQHLQDSQQEISSMQMKLMEMK	AQLEPLQQHLQDS(1)QQEISSMQMK	6329	UID6261	LQQHLQDsQQEISSM			1
19.4259	18.4295	18.5812	19.7871	18.2853	18.4534	19.9526	19.3125	18.6567	19.3437	18.4843	18.6223	19.9593	18.4698	18.6588	19.4823	18.8905	19.1413	19.7851	18.9042	18.5571	18.84	18.4069	17.3207	NaN	NaN	NaN	NaN	NaN	NaN	20.0026	19.1997	18.6988	19.2068	18.6051	18.916	20.5153	19.2761	19.4461	20.1803	19.4099	19.6542	19.2282	18.4333	18.4359	19.1003	18.1129	18.1736	19.8504	18.7559	18.6454	18.879	18.2407	18.3907	19.0741	17.9751	18.636	18.6112	17.9768	18.4219	S	2			1810	___1	+	CST;HTP;LTP							1	0.00918626	123.29	85.704	89.609	-0.72364	224520000	796	796	P42566;P42566-2;B1AUU8	796;482;662	P42566	P42566	Epidermal growth factor receptor substrate 15	EPS15	PCPLPPGKRSINKLDSPDPFKLNDPFQPFPG	LDS(1)PDPFK	6330	UID6262	RsINkLDsPDPFkLN	P38A	Q16539	1
20.062	19.5436	19.4173	20.9749	19.2903	19.356	20.209	20.0017	19.2877	20.034	19.0264	19.334	19.3804	18.2669	18.8586	18.7291	18.436	18.9084	20.5117	19.6035	19.4996	19.4166	19.2051	18.4435	20.485	19.839	19.6928	20.437	19.9268	19.6391	20.6859	19.9777	19.8866	20.2507	19.3644	19.579	21.1656	20.1651	20.1225	20.538	20.0887	20.2998	19.2104	18.6661	18.581	19.008	18.2714	18.3531	19.5423	18.9171	18.8345	18.5802	18.1651	18.3319	20.5738	19.6308	20.168	19.8872	19.523	19.8662	S	3			1810	___1	+	CST;HTP							1	6.86e-24	174.39	143.85	55.588	1.6015	1211600000	814	814	P42566;P42566-2;B1AUU8	814;500;680	P42566	P42566	Epidermal growth factor receptor substrate 15	EPS15	PFKLNDPFQPFPGNDSPKEKDPEIFCDPFTS	LNDPFQPFPGNDS(1)PK	6331	UID6263	QPFPGNDsPkEkDPE			1
19.0887	18.4508	18.3596	19.5519	18.167	18.2918	NaN	NaN	NaN	NaN	NaN	NaN	NaN	NaN	NaN	NaN	NaN	NaN	18.7402	18.346	18.2769	18.3792	18.0417	17.4684	19.4798	18.5462	18.6901	19.3462	18.601	18.4616	NaN	NaN	NaN	NaN	NaN	NaN	19.5672	18.6404	18.7416	19.0731	18.531	18.7043	NaN	NaN	NaN	NaN	NaN	NaN	NaN	NaN	NaN	NaN	NaN	NaN	20.2056	19.4399	19.4841	19.5797	19.3571	19.159	S	3			1810	___1	+	CST;HTP							0.499998	2.71e-97	213.39	194.79	172.54	0.58921	568320000	562	562	P42566;P42566-2;B1AUU8	562;248;428	P42566	P42566	Epidermal growth factor receptor substrate 15	EPS15	SNLESEPIHQESPARSSPELLPSGVTDENEV	S(0.5)S(0.5)PELLPSGVTDENEVTTAVTEK	6332	UID6264	HQEsPARssPELLPS			1
19.0887	18.4508	18.3596	19.5519	18.167	18.2918	NaN	NaN	NaN	NaN	NaN	NaN	NaN	NaN	NaN	NaN	NaN	NaN	18.7402	18.346	18.2769	18.3792	18.0417	17.4684	19.4798	18.5462	18.6901	19.3462	18.601	18.4616	NaN	NaN	NaN	NaN	NaN	NaN	19.5672	18.6404	18.7416	19.0731	18.531	18.7043	NaN	NaN	NaN	NaN	NaN	NaN	NaN	NaN	NaN	NaN	NaN	NaN	20.2056	19.4399	19.4841	19.5797	19.3571	19.159	S	3			1810	___1	+	CST;HTP							0.499998	2.71e-97	213.39	194.79	172.54	0.58921	568320000	563	563	P42566;P42566-2;B1AUU8	563;249;429	P42566	P42566	Epidermal growth factor receptor substrate 15	EPS15	NLESEPIHQESPARSSPELLPSGVTDENEVT	S(0.5)S(0.5)PELLPSGVTDENEVTTAVTEK	6333	UID6265	QEsPARssPELLPSG			1
NaN	NaN	NaN	NaN	NaN	NaN	18.2254	18.1804	18.3022	18.2876	17.5038	17.0173	NaN	NaN	NaN	NaN	NaN	NaN	NaN	NaN	NaN	NaN	NaN	NaN	18.5331	17.758	17.4776	18.0403	17.0404	17.4591	NaN	NaN	NaN	NaN	NaN	NaN	NaN	NaN	NaN	NaN	NaN	NaN	NaN	NaN	NaN	NaN	NaN	NaN	NaN	NaN	NaN	NaN	NaN	NaN	NaN	NaN	NaN	NaN	NaN	NaN	S	2			1811	___1	+	CST;HTP							0.943598	7.72e-09	138.73	108.29	124.62	1.0615	61289000	678	678	P42684-4;P42684-7;P42684-10;P42684-5;P42684-2;P42684-6;P42684-3;P42684	678;693;699;714;781;796;802;817	P42684-4	P42684-4	Abelson tyrosine-protein kinase 2	ABL2	PRNCQRSKLQLERTVSTSSQPEENVDRANDM	T(0.002)VS(0.944)T(0.051)S(0.003)SQPEENVDR	6334	UID6266	LQLERtVstssQPEE			1
NaN	NaN	NaN	NaN	NaN	NaN	18.3331	17.9533	17.5408	18.2136	16.8577	16.8358	NaN	NaN	NaN	NaN	NaN	NaN	NaN	NaN	NaN	NaN	NaN	NaN	17.9087	16.9732	16.9517	17.5092	16.2266	16.7425	NaN	NaN	NaN	NaN	NaN	NaN	18.5076	17.5586	17.4552	17.6568	17.0932	17.298	17.8594	17.0901	17.2824	17.2818	16.5663	16.6604	18.9332	17.7124	18.1737	17.9569	17.329	17.3456	18.2947	17.4536	17.2126	17.5944	17.1561	16.8127	S	3			1813	___1	+	HTP							0.897358	0.010811	83.998	66.613	46.457	-0.70076	43151000	1864	1864	P42858;A0A3B3IU44	1864;105	P42858	P42858	Huntingtin	HTT	RWWAEVQQTPKRHSLSSTKLLSPQMSGEEED	HS(0.023)LS(0.897)S(0.066)T(0.013)K	6335	UID6267	TPKRHsLsStKLLsP			1
NaN	NaN	NaN	NaN	NaN	NaN	NaN	NaN	NaN	NaN	NaN	NaN	NaN	NaN	NaN	NaN	NaN	NaN	NaN	NaN	NaN	NaN	NaN	NaN	NaN	NaN	NaN	NaN	NaN	NaN	18.1805	17.0485	17.4017	17.6352	16.3508	16.6471	NaN	NaN	NaN	NaN	NaN	NaN	NaN	NaN	NaN	NaN	NaN	NaN	NaN	NaN	NaN	NaN	NaN	NaN	NaN	NaN	NaN	NaN	NaN	NaN	S	3			1813	___1									0.813797	0.0151812	78.264	59.533	78.264	-0.38423	4600700	1865	1865	P42858;A0A3B3IU44	1865;106	P42858	P42858	Huntingtin	HTT	WWAEVQQTPKRHSLSSTKLLSPQMSGEEEDS	HSLS(0.093)S(0.814)T(0.093)K	6336	UID6268				1
18.2385	17.9656	17.7332	19.3738	17.7719	17.8146	19.0719	19.2427	18.694	19.0326	18.3634	18.6858	18.8778	18.4978	18.411	18.4143	18.2065	18.4231	NaN	NaN	NaN	NaN	NaN	NaN	18.6775	17.8782	17.7512	18.4591	18.2606	17.8435	18.0202	17.544	17.3391	17.576	17.084	17.0333	18.6926	17.7629	17.7964	18.1572	17.7454	18.1872	19.315	19.0771	18.9625	18.9329	18.4572	18.4017	19.2859	18.7965	18.7964	18.7103	18.3036	18.2608	17.2758	16.9149	17.1544	16.9994	16.6929	16.546	S	3			1813	___1	+	CST;HTP							0.999909	2.55e-21	155.71	138.22	148.89	-1.3052	617100000	1874	1874	P42858;A0A3B3IU44	1874;115	P42858	P42858	Huntingtin	HTT	KRHSLSSTKLLSPQMSGEEEDSDLAAKLGMC	LLSPQMS(1)GEEEDSDLAAK	6337	UID6269	KLLsPQMsGEEEDsD			1
NaN	NaN	NaN	NaN	NaN	NaN	15.6137	14.9584	15.3138	14.7143	15.0039	14.0253	NaN	NaN	NaN	NaN	NaN	NaN	NaN	NaN	NaN	NaN	NaN	NaN	14.1924	13.6273	13.248	14.1047	NaN	12.2974	15.0903	14.0176	14.524	14.9888	13.3855	11.7497	14.1543	13.8004	13.8273	14.2874	13.6729	13.5375	NaN	NaN	NaN	NaN	NaN	NaN	15.91	14.5147	14.6925	15.172	14.4448	13.7146	15.0006	14.109	14.8503	14.1948	14.136	NaN	S	3			1814	___1									0.999999	0.00333048	61.167	61.004	61.167	0.87375	39348000	293	293	P43155-2;P43155	293;314	P43155-2	P43155-2	Carnitine O-acetyltransferase	CRAT	VYRSHVAGQMLHGGGSRLNSGNRWFDKTLQF	SHVAGQMLHGGGS(1)R	6342	UID6274				1
NaN	NaN	NaN	NaN	NaN	NaN	NaN	NaN	NaN	NaN	NaN	NaN	NaN	NaN	NaN	NaN	NaN	NaN	NaN	NaN	NaN	NaN	NaN	NaN	17.572	16.9336	16.5183	17.5465	17.0908	16.6951	18.3415	18.0769	17.7273	18.4203	17.4781	17.4255	NaN	NaN	NaN	NaN	NaN	NaN	NaN	NaN	NaN	NaN	NaN	NaN	17.6394	16.7394	17.0094	16.832	16.3827	16.3893	NaN	NaN	NaN	NaN	NaN	NaN	S	2			1816	___1									0.984176	0.00680958	131.42	91.795	107.34	1.5845	16024000	289	289	P43304-2;P43304	289;415	P43304-2	P43304-2	Glycerol-3-phosphate dehydrogenase, mitochondrial	GPD2	GIRPLVTDPKSADTQSISRNHVVDISESGLI	SADT(0.012)QS(0.984)IS(0.003)R	6343	UID6275				1
24.7079	23.7853	23.2711	23.8791	23.4786	23.5772	24.8075	23.9159	24.058	24.3815	24.1827	24.2614	24.9139	24.3627	24.1805	24.6884	24.3097	24.2913	24.3736	23.4524	23.1307	23.6385	22.8745	22.2827	24.3063	23.2411	23.226	24.0225	23.5285	23.833	23.5268	22.6231	22.6341	23.5757	22.8628	22.7524	26.3332	25.0367	24.8753	25.12	24.1384	24.647	25.1168	24.2559	24.2649	24.5326	24.1181	24.023	26.576	25.3635	25.8025	25.7958	25.3985	25.2812	26.1474	25.2239	25.3926	25.616	25.6905	25.6903	S	3			1817	___1	+	HTP							1	0	325.46	311.73	275.12	-0.34542	429000000000	2	2	P45378-5	2	P45378-5	P45378-5	Troponin T, fast skeletal muscle	TNNT3	______________MSDEEVEQVEEQYEEEE	S(1)DEEVEQVEEQYEEEEEAQEEEEKPRPK	6344	UID6276	______MsDEEVEQV			1
28.3924	27.6927	27.5733	27.8078	27.6248	27.8201	28.2744	27.4295	28.1884	28.0538	27.8324	27.9711	26.6917	26.1338	26.4445	26.6492	26.0652	26.2211	25.7133	25.3185	24.9385	25.2998	24.6837	24.5761	26.5709	25.7163	25.8802	26.5795	25.8914	26.1613	23.353	22.4025	22.3517	23.0638	22.4242	22.3529	28.5927	27.7801	28.1614	28.1173	27.5405	27.9641	27.6918	27.0264	27.0178	27.26	26.8813	27.0195	28.3593	27.4679	27.8827	27.4489	27.2236	27.4406	27.2435	26.605	26.7754	26.7239	26.4998	26.464	S	3			1818	___1	+	HTP							0.999999	5.55e-196	196.51	192.91	187.72	-2.7602	3990000000000	2	2	P45378-6	2	P45378-6	P45378-6	Troponin T, fast skeletal muscle	TNNT3	______________MSDEEVEQVEEQYEEEE	S(1)DEEVEQVEEQYEEEEEAQEEAAEVHEEVHEPEEK	6345	UID6277	______MsDEEVEQV			1
24.5238	24.0757	23.7024	24.0058	23.71	23.9322	24.6503	24.0587	24.1164	24.3867	24.2886	24.4807	23.442	23.1401	23.0535	23.5002	23.3164	23.338	22.3032	21.9952	21.6791	22.2496	21.6303	21.3825	24.7197	23.8783	24.0245	24.6574	24.3892	24.755	23.1645	22.4265	22.4639	23.2387	22.8477	22.9031	26.5845	25.875	25.77	25.7132	25.1618	25.6215	25.6661	24.9268	24.8528	25.1528	25.0306	25.1677	24.3062	23.5199	23.9745	23.9015	23.6221	23.7589	25.2961	24.7421	24.8416	24.9711	25.1174	25.1336	S	3			1819	___1	+	HTP							1	0	305.5	286.25	289.73	0.71815	735000000000	2	2	P45378-7;P45378-4	2;2	P45378-7	P45378-7	Troponin T, fast skeletal muscle	TNNT3	______________MSDEEVEQVEEQYEEEE	S(1)DEEVEQVEEQYEEEEEAQEEEEVQEEEKPR	6346	UID6278	______MsDEEVEQV			1
22.3342	21.6718	21.4548	22.2814	21.7749	21.887	21.2115	20.6932	20.8901	20.7827	20.6191	20.4457	20.3375	19.834	19.8442	20.0929	19.7378	19.682	19.5853	19.3337	19.1907	19.2145	19.0062	18.5266	20.717	19.9599	19.8458	20.371	19.7168	19.8044	21.3857	20.5465	20.7023	20.9418	20.1053	20.2723	21.5992	20.979	20.9339	21.1517	20.6286	20.9587	21.7314	21.1418	21.0399	21.3308	20.9902	20.9866	22.0435	21.1119	21.3009	21.5261	21.0616	21.0473	21.9339	21.5219	21.5433	21.3912	21.1831	21.0857	S	3			1820	___1	+	HTP							0.999964	2.37e-178	314.18	238.44	133.48	-0.564	4050400000	104	104	P45880-2;P45880;P45880-1;A0A0A0MR02;Q5JSD2;Q5JSD1	104;115;130;115;115;115	P45880-2	P45880-2	Voltage-dependent anion-selective channel protein 2	VDAC2	DQICQGLKLTFDTTFSPNTGKKSGKIKSSYK	LTFDTTFS(1)PNTGK	6347	UID6279	LtFDttFsPNtGkkS			1
NaN	NaN	NaN	NaN	NaN	NaN	17.6552	17.1164	17.5595	16.9359	16.9145	16.8159	NaN	NaN	NaN	NaN	NaN	NaN	NaN	NaN	NaN	NaN	NaN	NaN	19.2907	18.5182	18.1986	18.8776	18.0316	18.1746	19.5047	18.6512	18.8402	19.1615	18.0728	18.2474	18.5008	17.8687	17.6317	18.1345	17.4191	17.656	19.0252	18.3401	18.246	18.5271	18.0418	18.0823	18.6754	17.551	17.5428	18.0069	17.3697	17.3344	18.9399	18.3793	18.4072	18.2203	17.9881	17.6867	S	3			1820	___1									1	0.0042206	90.689	54.449	78.692	0.99877	83715000	267	267	P45880-2;P45880;P45880-1	267;278;293	P45880-2	P45880-2	Voltage-dependent anion-selective channel protein 2	VDAC2	RPGVKLTLSALVDGKSINAGGHKVGLALELE	S(1)INAGGHK	6348	UID6280				1
22.07	21.4213	20.9767	21.8134	21.2443	21.3502	21.8466	21.1688	21.7258	21.3236	21.2407	20.8984	22.4849	21.9437	22.1393	22.0989	21.5185	21.5238	22.7404	22.4803	22.2899	21.9959	22.0679	21.4534	23.4082	22.6051	22.2996	22.9916	22.1972	22.2406	22.4154	21.6633	21.7499	22.0721	21.0682	21.1591	21.6984	20.9711	20.8131	21.2195	20.5552	20.7364	23.1816	22.5377	22.4105	22.6622	22.2867	22.2004	21.7671	20.699	20.813	21.2151	20.6265	20.4647	22.4055	21.9817	21.9929	21.8721	21.4723	21.1516	S	3			1820	___1	+	HTP							0.974629	2.93e-168	284.56	259.3	175.59	-0.61335	9099600000	240	240	P45880-2;P45880;P45880-1;A0A0A0MR02	240;251;266;251	P45880-2	P45880-2	Voltage-dependent anion-selective channel protein 2	VDAC2	YQLDPTASISAKVNNSSLIGVGYTQTLRPGV	VNNS(0.975)S(0.025)LIGVGYTQTLR	6349	UID6281	IsAkVNNssLIGVGy			1
21.9059	21.2499	20.8032	21.6158	21.0922	21.1287	21.867	21.325	21.7745	21.4204	21.3336	20.9958	22.6851	22.1445	22.3324	22.2885	21.7167	21.6747	21.8775	21.6443	21.4208	21.1723	21.2374	20.6482	20.7665	19.9988	19.6544	20.3479	19.5892	19.5187	21.8763	21.1547	21.2065	21.4837	20.4301	20.546	22.128	21.4585	21.1988	21.6552	20.9118	21.1171	21.7163	21.0889	20.9777	21.2187	20.8084	20.6292	20.929	19.8594	19.9599	20.3923	19.7243	19.5262	22.5459	22.1186	22.0826	22.0288	21.543	21.3075	S	3			1820	___1	+	CST;HTP							0.67849	2.93e-168	284.56	259.3	240.95	-2.0583	5483600000	241	241	P45880-2;P45880;P45880-1;A0A0A0MR02	241;252;267;252	P45880-2	P45880-2	Voltage-dependent anion-selective channel protein 2	VDAC2	QLDPTASISAKVNNSSLIGVGYTQTLRPGVK	VNNS(0.322)S(0.678)LIGVGYTQTLRPGVK	6350	UID6282	sAkVNNssLIGVGyt			1
17.8982	18.6919	18.0217	17.9838	17.3064	17.3516	17.7558	17.9988	17.3354	17.3552	17.0026	17.1124	NaN	NaN	NaN	NaN	NaN	NaN	NaN	NaN	NaN	NaN	NaN	NaN	17.8045	17.1567	16.8913	17.6143	18.1089	17.0385	17.8188	18.03	17.3387	17.5135	17.4024	17.3119	NaN	NaN	NaN	NaN	NaN	NaN	17.9346	18.1786	17.6959	18.0818	17.2343	17.1905	17.5282	19.3289	18.3157	17.2386	16.8062	16.7861	NaN	NaN	NaN	NaN	NaN	NaN	S	3			1821	___1	+	HTP							0.989665	3.34e-06	122.08	107.39	122.08	-0.30964	178670000	760	760	P45974-2;P45974	760;783	P45974-2	P45974-2	Ubiquitin carboxyl-terminal hydrolase 5	USP5	AEAAMDISEGRSAADSISESVPVGPKVRDGP	S(0.005)AADS(0.99)IS(0.005)ESVPVGPK	6351	UID6283	EGRsAAdsIsEsVPV			1
NaN	NaN	NaN	NaN	NaN	NaN	NaN	NaN	NaN	NaN	NaN	NaN	NaN	NaN	NaN	NaN	NaN	NaN	NaN	NaN	NaN	NaN	NaN	NaN	NaN	NaN	NaN	NaN	NaN	NaN	NaN	NaN	NaN	NaN	NaN	NaN	18.2646	17.7074	17.3699	17.7776	17.6909	17.6145	NaN	NaN	NaN	NaN	NaN	NaN	NaN	NaN	NaN	NaN	NaN	NaN	17.7238	17.3301	18.7982	17.3317	17.302	18.5561	S	3			1821	___1	+	HTP							0.906369	2.95e-06	123.02	104.29	123.02	-1.1359	58291000	762	762	P45974-2;P45974	762;785	P45974-2	P45974-2	Ubiquitin carboxyl-terminal hydrolase 5	USP5	AAMDISEGRSAADSISESVPVGPKVRDGPGK	S(0.001)AADS(0.092)IS(0.906)ESVPVGPK	6352	UID6284	RsAAdsIsEsVPVGP			1
NaN	NaN	NaN	NaN	NaN	NaN	NaN	NaN	NaN	NaN	NaN	NaN	NaN	NaN	NaN	NaN	NaN	NaN	NaN	NaN	NaN	NaN	NaN	NaN	NaN	NaN	NaN	NaN	NaN	NaN	NaN	NaN	NaN	NaN	NaN	NaN	NaN	NaN	NaN	NaN	NaN	NaN	NaN	NaN	NaN	NaN	NaN	NaN	17.9342	14.6666	15.6754	16.5931	15.3873	15.0051	NaN	NaN	NaN	NaN	NaN	NaN	S	4			1822	___1	+	HTP							0.783443	6.77e-08	41.253	27.661	41.253	-0.53761	60251000	26	26	P45985;R4GN37	26;26	P45985	P45985	Dual specificity mitogen-activated protein kinase kinase 4	MAP2K4	GSGGGSGSGTPGPVGSPAPGHPAVSSMQGKR	AAPS(0.016)PS(0.016)GGGGS(0.045)GGGS(0.045)GS(0.045)GT(0.045)PGPVGS(0.783)PAPGHPAVS(0.003)S(0.001)MQGK	6353	UID6285	GTPGPVGsPAPGHPA			1
NaN	NaN	NaN	NaN	NaN	NaN	16.8887	16.64	16.3802	16.7396	15.8871	16.3894	16.7886	16.7006	16.4466	16.1295	15.8118	15.9927	NaN	NaN	NaN	NaN	NaN	NaN	17.0091	16.2691	16.2795	16.6644	17.149	16.1815	NaN	NaN	NaN	NaN	NaN	NaN	18.6432	18.1723	17.6103	18.4402	18.453	18.3024	NaN	NaN	NaN	NaN	NaN	NaN	NaN	NaN	NaN	NaN	NaN	NaN	NaN	NaN	NaN	NaN	NaN	NaN	S	2			1822	___1	+	CST;HTP							0.559002	0.00139292	67.136	62.506	66.267	-1.8185	181910000	393	393	P45985;P45985-2	393;404	P45985	P45985	Dual specificity mitogen-activated protein kinase kinase 4	MAP2K4	ACYVCKILDQMPATPSSPMYVD_________	ILDQMPAT(0.003)PS(0.559)S(0.341)PMY(0.097)VD	6354	UID6286	DQMPAtPssPMYVD_			1
17.7673	17.6277	17.4331	18.9297	16.9949	17.1909	16.9017	16.9957	16.5409	16.7224	16.0856	16.2542	16.0364	15.6323	15.6165	15.0407	15.0764	14.8415	NaN	NaN	NaN	NaN	NaN	NaN	17.2958	16.7546	16.5643	17.1945	17.85	16.2915	17.2002	16.9879	16.6659	17.0949	16.4872	16.6318	NaN	NaN	NaN	NaN	NaN	NaN	NaN	NaN	NaN	NaN	NaN	NaN	18.2358	18.1941	17.9729	17.4436	16.9102	16.6769	16.9199	16.8918	17.5096	16.7902	16.5938	16.7052	S	2			1822	___1	+	CST;HTP							0.927364	0.000385669	83.633	75.853	72.523	1.8909	426310000	394	394	P45985;P45985-2	394;405	P45985	P45985	Dual specificity mitogen-activated protein kinase kinase 4	MAP2K4	CYVCKILDQMPATPSSPMYVD__________	ILDQMPAT(0.005)PS(0.051)S(0.927)PMY(0.017)VD	6355	UID6287	QMPAtPssPMYVD__			1
NaN	NaN	NaN	NaN	NaN	NaN	NaN	NaN	NaN	NaN	NaN	NaN	NaN	NaN	NaN	NaN	NaN	NaN	NaN	NaN	NaN	NaN	NaN	NaN	18.2032	17.675	17.4997	17.7833	17.4782	17.6183	18.413	18.1172	17.8751	17.8279	17.1607	17.4824	18.3998	18.0252	18.0467	17.7475	17.8268	18.1002	NaN	NaN	NaN	NaN	NaN	NaN	18.9518	18.4786	18.3197	18.285	17.7931	18.0225	NaN	NaN	NaN	NaN	NaN	NaN	S	3			1822	___1	+	CST;HTP;LTP	+	activity, inhibited	apoptosis, inhibited				0.841711	0.00324767	97.911	63.951	97.911	0.41511	66951000	80	80	P45985;P45985-2	80;91	P45985	P45985	Dual specificity mitogen-activated protein kinase kinase 4	MAP2K4	PTGVQNPHIERLRTHSIESSGKLKISPEQHW	T(0.158)HS(0.842)IESSGK	6356	UID6288	IERLRtHsIESSGkL	SGK1;Akt1	O00141;P31749	1
17.7124	17.2175	16.83	17.5292	16.9537	17.1666	NaN	NaN	NaN	NaN	NaN	NaN	18.4888	17.9208	17.9153	18.0756	17.5778	17.525	NaN	NaN	NaN	NaN	NaN	NaN	17.5018	16.7391	16.5326	17.2153	16.4858	16.3562	NaN	NaN	NaN	NaN	NaN	NaN	NaN	NaN	NaN	NaN	NaN	NaN	NaN	NaN	NaN	NaN	NaN	NaN	NaN	NaN	NaN	NaN	NaN	NaN	NaN	NaN	NaN	NaN	NaN	NaN	S	3			1823	___1									0.999235	0.000628003	102.33	80.868	65.773	0.037075	85494000	1113	1113	P46020;A6NIT2;A6NMN0;P46020-3;P46020-2	1113;1071;1130;1041;1100	P46020	P46020	Phosphorylase b kinase regulatory subunit alpha, skeletal muscle isoform	PHKA1	REMTPGEIKFSVHVESVLNRVPQPEYRQLLV	FS(0.001)VHVES(0.999)VLNR	6357	UID6289				1
19.1099	20.358	19.2788	19.255	19.6599	19.6936	20.4831	20.4018	20.8371	19.5687	20.1494	20.161	20.806	21.4224	21.0291	20.9419	21.244	21.0409	19.7667	21.3734	20.8105	19.6028	21.2744	19.6514	21.1984	21.0427	20.6521	21.5597	20.6206	20.2838	17.3817	18.0396	17.7402	17.8414	17.433	18.0552	22.1449	21.8067	21.0669	21.075	21.331	21.6191	21.6771	21.1586	21.0882	21.1482	20.5667	20.3979	20.5498	20.2538	20.6319	21.0472	19.9395	19.9365	20.5269	21.9391	22.5284	20.9882	21.568	22.2226	S	4			1823	___1	+	HTP							0.957839	2.87e-134	210.46	191.08	117.05	0.49861	23779000000	1018	1018	P46020	1018	P46020	P46020	Phosphorylase b kinase regulatory subunit alpha, skeletal muscle isoform	PHKA1	MQLKSEIKQVEFRRLSISAESQSPGTSMTPS	LS(0.958)IS(0.042)AESQSPGTSMTPSSGSFPSAYDQQSSK	6358	UID6290	QVEFRRLsIsAESQS			1;2;3
NaN	NaN	NaN	NaN	NaN	NaN	NaN	NaN	NaN	NaN	NaN	NaN	16.1833	16.6754	16.3008	16.1789	16.3369	16.1226	NaN	NaN	NaN	NaN	NaN	NaN	NaN	NaN	NaN	NaN	NaN	NaN	NaN	NaN	NaN	NaN	NaN	NaN	NaN	NaN	NaN	NaN	NaN	NaN	NaN	NaN	NaN	NaN	NaN	NaN	NaN	NaN	NaN	NaN	NaN	NaN	NaN	NaN	NaN	NaN	NaN	NaN	S	3			1823	___1	+	HTP							0.84675	1.41e-61	150.48	140.85	150.48	0.44851	1731400000	1020	1020	P46020	1020	P46020	P46020	Phosphorylase b kinase regulatory subunit alpha, skeletal muscle isoform	PHKA1	LKSEIKQVEFRRLSISAESQSPGTSMTPSSG	LS(0.077)IS(0.847)AES(0.072)QS(0.383)PGT(0.455)S(0.096)MT(0.069)PS(0.001)SGSFPSAYDQQSSK	6359	UID6291	EFRRLsIsAESQSPG			1;2
NaN	NaN	NaN	NaN	NaN	NaN	NaN	NaN	NaN	NaN	NaN	NaN	18.4923	19.3347	18.8633	18.6187	18.9144	18.792	NaN	NaN	NaN	NaN	NaN	NaN	NaN	NaN	NaN	NaN	NaN	NaN	18.6059	19.5524	19.0835	19.2671	19.0418	19.6649	NaN	NaN	NaN	NaN	NaN	NaN	NaN	NaN	NaN	NaN	NaN	NaN	NaN	NaN	NaN	NaN	NaN	NaN	NaN	NaN	NaN	NaN	NaN	NaN	S	4			1823	___1									0.638911	2.05e-72	167.53	154.19	167.53	-0.15609	528120000	1023	1023	P46020	1023	P46020	P46020	Phosphorylase b kinase regulatory subunit alpha, skeletal muscle isoform	PHKA1	EIKQVEFRRLSISAESQSPGTSMTPSSGSFP	RLS(0.315)IS(0.034)AES(0.639)QS(0.013)PGTSMTPSSGSFPSAYDQQSSK	6360	UID6292				1;3
20.4246	18.9798	18.9755	20.1249	19.5077	19.541	23.9524	22.4116	22.8242	23.6299	22.6587	22.3233	16.7744	16.6711	16.4417	16.6197	16.6012	16.4728	22.2499	20.9202	20.5324	21.2088	20.1774	20.1848	22.2454	20.8408	20.7278	21.3583	20.6036	21.31	21.2028	19.6095	20.4338	20.983	19.9812	19.223	22.509	21.4948	22.0546	22.3318	21.1388	21.4307	21.5868	20.9717	20.9378	20.928	21.0232	20.9856	22.824	20.7291	21.6266	20.8995	21.4104	21.2184	23.6847	22.4228	21.5505	22.4816	21.8993	20.7412	S	3			1823	___1									0.97925	5.19e-134	209.2	190.79	204.47	-0.60577	29447000000	1025	1025	P46020	1025	P46020	P46020	Phosphorylase b kinase regulatory subunit alpha, skeletal muscle isoform	PHKA1	KQVEFRRLSISAESQSPGTSMTPSSGSFPSA	LSISAES(0.02)QS(0.979)PGT(0.001)SMTPSSGSFPSAYDQQSSK	6361	UID6293				1;2;3
NaN	NaN	NaN	NaN	NaN	NaN	NaN	NaN	NaN	NaN	NaN	NaN	NaN	NaN	NaN	NaN	NaN	NaN	NaN	NaN	NaN	NaN	NaN	NaN	18.4589	17.6936	17.4191	17.9988	17.8195	17.3571	NaN	NaN	NaN	NaN	NaN	NaN	NaN	NaN	NaN	NaN	NaN	NaN	NaN	NaN	NaN	NaN	NaN	NaN	18.0916	17.5014	17.6191	18.2133	17.0653	17.304	NaN	NaN	NaN	NaN	NaN	NaN	S	3			1823	___1	+	CST;HTP							0.999948	0.0143209	55.344	35.248	52.323	0.5902	26119000	735	735	P46020;A6NIT2;A6NMN0;P46020-3;P46020-2	735;676;735;676;735	P46020	P46020	Phosphorylase b kinase regulatory subunit alpha, skeletal muscle isoform	PHKA1	TKLFQASRPSFNLLDSPHPRQENQVPSVRVE	PSFNLLDS(1)PHPR	6367	UID6299	PsFNLLDsPHPRQEN			1
21.7995	21.0926	20.6312	21.6599	20.9342	20.8964	21.1441	20.067	20.4325	20.7543	19.9998	19.6229	22.2134	21.5988	21.4855	21.9258	21.2526	20.9439	22.2004	21.5459	21.31	21.3898	21.1321	20.4125	22.159	21.3224	21.0374	21.8814	21.1025	21.0467	21.4156	20.6325	20.727	21.4496	20.4713	20.0969	22.8373	22.0363	21.9433	22.3502	21.6574	21.9431	22.4225	21.8316	21.7329	21.8418	21.4075	21.3131	22.4537	21.1335	21.6056	21.6965	21.2177	20.9949	22.5807	21.9045	21.8309	21.9807	21.6262	21.2786	S	4			1823	___1	+	HTP							0.99943	4.81e-200	275.39	248.76	255.38	0.10098	30724000000	972	972	P46020;A6NIT2;A6NMN0;P46020-3;P46020-2	972;913;972;913;972	P46020	P46020	Phosphorylase b kinase regulatory subunit alpha, skeletal muscle isoform	PHKA1	LLHHILSGKEFGVERSVRPTDSNVSPAISIH	S(0.999)VRPT(0.001)DSNVSPAISIHEIGAVGATK	6368	UID6300	kEFGVERsVRPtDSN			1;2;3;4
NaN	NaN	NaN	NaN	NaN	NaN	20.1437	18.8638	19.3276	19.6648	18.9587	18.6211	20.5081	19.8972	19.7554	20.2967	19.5943	19.1887	NaN	NaN	NaN	NaN	NaN	NaN	NaN	NaN	NaN	NaN	NaN	NaN	NaN	NaN	NaN	NaN	NaN	NaN	NaN	NaN	NaN	NaN	NaN	NaN	NaN	NaN	NaN	NaN	NaN	NaN	20.5174	19.1946	19.6867	19.7849	19.3708	19.228	NaN	NaN	NaN	NaN	NaN	NaN	S	4			1823	___1									0.862648	2.45e-96	204.53	160.73	67.064	3.2263	5664100000	978	978	P46020;A6NIT2;A6NMN0;P46020-3;P46020-2	978;919;978;919;978	P46020	P46020	Phosphorylase b kinase regulatory subunit alpha, skeletal muscle isoform	PHKA1	SGKEFGVERSVRPTDSNVSPAISIHEIGAVG	S(0.837)VRPT(0.193)DS(0.863)NVS(0.793)PAIS(0.315)IHEIGAVGATK	6369	UID6301				1;2;3;4
NaN	NaN	NaN	NaN	NaN	NaN	19.7034	18.7791	19.0821	19.2665	18.6288	18.3068	NaN	NaN	NaN	NaN	NaN	NaN	20.8289	19.9307	19.7972	19.7047	19.5203	18.9148	NaN	NaN	NaN	NaN	NaN	NaN	NaN	NaN	NaN	NaN	NaN	NaN	NaN	NaN	NaN	NaN	NaN	NaN	NaN	NaN	NaN	NaN	NaN	NaN	17.7132	16.3058	16.8638	17.1196	16.2604	16.2576	19.52	18.8795	18.6767	18.6994	18.1339	17.7445	S	4			1823	___1	+	HTP							0.997924	2.84e-97	207.6	188.11	116.17	-0.37798	6725200000	981	981	P46020;A6NIT2;A6NMN0;P46020-3;P46020-2	981;922;981;922;981	P46020	P46020	Phosphorylase b kinase regulatory subunit alpha, skeletal muscle isoform	PHKA1	EFGVERSVRPTDSNVSPAISIHEIGAVGATK	S(0.898)VRPT(0.032)DS(0.072)NVS(0.998)PAIS(1)IHEIGAVGATK	6370	UID6302	RPtDSNVsPAIsIHE			1;2;3;4
NaN	NaN	NaN	NaN	NaN	NaN	NaN	NaN	NaN	NaN	NaN	NaN	19.9445	19.3588	19.2154	19.2232	18.6613	18.345	NaN	NaN	NaN	NaN	NaN	NaN	NaN	NaN	NaN	NaN	NaN	NaN	NaN	NaN	NaN	NaN	NaN	NaN	NaN	NaN	NaN	NaN	NaN	NaN	NaN	NaN	NaN	NaN	NaN	NaN	NaN	NaN	NaN	NaN	NaN	NaN	NaN	NaN	NaN	NaN	NaN	NaN	S	4			1823	___1	+	CST;HTP							1	8.53e-109	211.37	176.45	180.61	-1.1776	28066000000	985	985	P46020;A6NIT2;A6NMN0;P46020-3;P46020-2	985;926;985;926;985	P46020	P46020	Phosphorylase b kinase regulatory subunit alpha, skeletal muscle isoform	PHKA1	ERSVRPTDSNVSPAISIHEIGAVGATKTERT	S(0.862)VRPT(0.106)DS(0.005)NVS(0.026)PAIS(1)IHEIGAVGATK	6371	UID6303	SNVsPAIsIHEIGAV			1;2;3;4
17.5555	16.8202	16.5442	18.4491	16.6041	16.6948	NaN	NaN	NaN	NaN	NaN	NaN	NaN	NaN	NaN	NaN	NaN	NaN	NaN	NaN	NaN	NaN	NaN	NaN	NaN	NaN	NaN	NaN	NaN	NaN	NaN	NaN	NaN	NaN	NaN	NaN	NaN	NaN	NaN	NaN	NaN	NaN	NaN	NaN	NaN	NaN	NaN	NaN	NaN	NaN	NaN	NaN	NaN	NaN	NaN	NaN	NaN	NaN	NaN	NaN	S	3			1825	___1	+	CST;HTP							0.996818	3.03e-05	113.47	88.681	113.47	-0.63882	9765700	615	615	P46100-2;P46100-5;P46100-3;P46100-4;P46100;A0A096LNL9;P46100-6;A0A096LNW1	615;664;702;781;819;751;751;790	P46100-2	P46100-2	Transcriptional regulator ATRX	ATRX	SKKKRQTQSESSNYDSELEKEIKSMSKIGAA	QTQSESSNY(0.003)DS(0.997)ELEK	6382	UID6314	sEssNyDsELEKEIK			1
16.9269	16.6333	16.3776	17.2271	16.2802	16.2269	18.1856	17.2358	17.3359	18.0015	16.8467	16.9054	17.8971	16.776	16.7273	17.1314	16.5425	16.3413	17.9817	17.1069	16.8202	17.0235	16.0296	15.8296	18.3651	17.4642	17.4269	18.4912	17.4908	17.3112	17.1717	16.2755	16.2693	16.9641	15.7382	15.7876	19.5528	18.6137	18.3248	18.8878	17.943	18.139	18.0659	16.9498	16.9983	17.0805	16.4169	16.3281	NaN	NaN	NaN	NaN	NaN	NaN	17.9735	17.0415	17.315	17.285	16.8187	17.0842	S	3			1826	___1	+	CST;HTP							0.999571	4.33e-36	140.04	121.09	140.04	0.17231	413680000	107	107	P46109	107	P46109	P46109	Crk-like protein	CRKL	YLDTTTLIEPAPRYPSPPMGSVSAPNLPTAE	YPS(1)PPMGSVSAPNLPTAEDNLEYVR	6383	UID6315	EPAPRYPsPPMGsVs			1
19.4341	18.202	17.9858	19.4384	18.2056	18.6309	NaN	NaN	NaN	NaN	NaN	NaN	NaN	NaN	NaN	NaN	NaN	NaN	NaN	NaN	NaN	NaN	NaN	NaN	NaN	NaN	NaN	NaN	NaN	NaN	18.4975	17.157	17.3493	17.6068	16.9827	17.3014	NaN	NaN	NaN	NaN	NaN	NaN	NaN	NaN	NaN	NaN	NaN	NaN	19.3281	17.9215	18.3364	18.5221	17.8467	18.0678	NaN	NaN	NaN	NaN	NaN	NaN	S	3			1827	___1	+	CST;HTP;LTP							0.99674	1.3e-19	147.26	126.06	113.89	4.3576	148050000	178	178	P46527;H7C2T1	178;84	P46527	P46527	Cyclin-dependent kinase inhibitor 1B	CDKN1B	QNKRANRTEENVSDGSPNAGSVEQTPKKPGL	TEENVS(0.003)DGS(0.997)PNAGSVEQTPK	6384	UID6316	EENVsDGsPNAGsVE	ERK2	P28482	1
NaN	NaN	NaN	NaN	NaN	NaN	18.6634	18.6279	18.8835	18.5747	18.3318	18.5633	NaN	NaN	NaN	NaN	NaN	NaN	17.038	16.19	16.0187	15.8091	15.6739	14.6624	NaN	NaN	NaN	NaN	NaN	NaN	16.6902	15.3295	16.3516	16.3349	15.3464	15.727	17.5016	16.7418	16.7361	16.8722	16.392	16.7435	17.6416	17.1554	17.207	17.2119	16.9654	16.7379	NaN	NaN	NaN	NaN	NaN	NaN	19.3258	19.4476	18.9315	18.893	19.0277	18.2385	S	3			1827	___1									1	6.59e-33	186.62	140.74	127.05	0.98643	429020000	106	106	P46527;E7ES52	106;106	P46527	P46527	Cyclin-dependent kinase inhibitor 1B	CDKN1B	PPRPPKGACKVPAQESQDVSGSRPAAPLIGA	VPAQES(1)QDVSGSR	6385	UID6317				1
21.7083	20.9925	20.5586	21.8139	20.9238	20.8922	21.8249	21.2166	21.2463	21.4174	20.7239	20.3903	NaN	NaN	NaN	NaN	NaN	NaN	NaN	NaN	NaN	NaN	NaN	NaN	20.7534	20.0795	19.925	20.7452	19.5107	19.8077	21.4511	20.3415	20.6324	21.0454	19.9278	19.9283	21.0477	20.2377	19.9671	20.5987	19.9053	20.1308	21.1182	20.2943	20.2696	20.6267	20.0776	19.9662	21.9717	20.5796	21.0606	21.2779	20.6808	20.4303	22.0796	21.6335	21.3018	21.5357	21.1746	20.6585	S	2			1827	___1	+	CST;HTP;LTP	+	protein degradation; molecular association, regulation; protein stabilization; intracellular localization; phosphorylation	cell cycle regulation; cell motility, induced; apoptosis, inhibited; cell adhesion, induced; cytoskeletal reorganization; transcription, altered	CTNNB1(DISRUPTS); Exportin-1(INDUCES)		migration and invasion, cytoplasmic localization; S-phase entry in E7 expressing cells	0.999782	2.35e-24	217.62	138.86	195.09	-0.50713	2211400000	10	10	P46527;E7ES52	10;10	P46527	P46527	Cyclin-dependent kinase inhibitor 1B	CDKN1B	______MSNVRVSNGSPSLERMDARQAEHPK	VSNGS(1)PSLER	6386	UID6318	NVRVSNGsPsLErMD	CAMK2A;p90RSK;CDK16;KIS;ERK2;CDK6;HIPK2;RSK2;Akt1	Q9UQM7;Q63531;Q00536;Q8TAS1;P28482;Q00534;Q9H2X6;P18654;P31749	1
NaN	NaN	NaN	NaN	NaN	NaN	NaN	NaN	NaN	NaN	NaN	NaN	NaN	NaN	NaN	NaN	NaN	NaN	NaN	NaN	NaN	NaN	NaN	NaN	NaN	NaN	NaN	NaN	NaN	NaN	18.3039	17.3265	17.4932	18.052	16.9252	17.2751	NaN	NaN	NaN	NaN	NaN	NaN	NaN	NaN	NaN	NaN	NaN	NaN	NaN	NaN	NaN	NaN	NaN	NaN	NaN	NaN	NaN	NaN	NaN	NaN	S	3			1829	___1	+	CST;HTP							0.543642	0.000112139	68.375	50.886	68.375	0.24111	37616000	1376	1376	P46821	1376	P46821	P46821	Microtubule-associated protein 1B;MAP1B heavy chain;MAP1 light chain LC1	MAP1B	VSFEFSDAKDENERASVSPMDEPVPDSESPI	AS(0.544)VS(0.456)PMDEPVPDSESPIEK	6387	UID6319	KDENERAsVsPMDEP			1;2
19.887	19.1058	18.7442	20.9219	18.4822	18.8608	20.0358	19.3767	19.1457	20.2736	18.4331	19.0586	NaN	NaN	NaN	NaN	NaN	NaN	NaN	NaN	NaN	NaN	NaN	NaN	18.6571	17.6177	17.3957	18.6048	17.3952	17.2423	19.2039	18.169	18.3214	18.9142	17.8689	18.1918	19.4925	18.0012	17.9751	18.5558	17.8508	18.0916	18.7873	18.0696	18.0701	18.4438	17.6242	17.712	19.6531	18.0197	18.5587	18.3255	17.5986	17.8896	18.6871	17.746	17.7682	17.9546	17.7609	17.2706	S	3			1829	___1	+	HTP							0.930552	4.5e-14	132.65	113.35	106.35	-0.28461	651590000	1378	1378	P46821	1378	P46821	P46821	Microtubule-associated protein 1B;MAP1B heavy chain;MAP1 light chain LC1	MAP1B	FEFSDAKDENERASVSPMDEPVPDSESPIEK	AS(0.069)VS(0.931)PMDEPVPDSESPIEK	6388	UID6320	ENERAsVsPMDEPVP			1;2
NaN	NaN	NaN	NaN	NaN	NaN	NaN	NaN	NaN	NaN	NaN	NaN	NaN	NaN	NaN	NaN	NaN	NaN	NaN	NaN	NaN	NaN	NaN	NaN	NaN	NaN	NaN	NaN	NaN	NaN	18.1997	17.636	17.0644	17.8845	16.7601	17.0192	NaN	NaN	NaN	NaN	NaN	NaN	NaN	NaN	NaN	NaN	NaN	NaN	NaN	NaN	NaN	NaN	NaN	NaN	NaN	NaN	NaN	NaN	NaN	NaN	S	3			1829	___1	+	CST;HTP							0.978816	2.53e-06	103.96	84.058	100.04	-0.15117	118720000	1389	1389	P46821	1389	P46821	P46821	Microtubule-associated protein 1B;MAP1B heavy chain;MAP1 light chain LC1	MAP1B	RASVSPMDEPVPDSESPIEKVLSPLRSPPLI	AS(0.147)VS(0.853)PMDEPVPDS(0.021)ES(0.979)PIEK	6390	UID6322	EPVPDsEsPIEKVLs			1;2
17.7899	17.1318	16.811	20.2053	16.5158	17.4473	NaN	NaN	NaN	NaN	NaN	NaN	18.3187	17.7192	17.4032	18.037	17.3046	17.409	18.9064	17.5742	17.4743	18.0636	17.5131	17.0592	17.6354	16.4781	16.6034	17.9523	16.9803	16.4358	18.4953	17.4893	17.548	18.4175	17.4086	18.0396	NaN	NaN	NaN	NaN	NaN	NaN	17.9506	17.4955	17.3135	18.1407	17.1747	17.2731	19.2708	17.6153	18.0218	17.8348	17.1636	17.7039	NaN	NaN	NaN	NaN	NaN	NaN	S	3			1829	___1	+	CST;HTP							0.981142	3.1e-44	164.18	150.99	164.18	1.0544	254600000	1154	1154	P46821	1154	P46821	P46821	Microtubule-associated protein 1B;MAP1B heavy chain;MAP1 light chain LC1	MAP1B	PRDVMSDETNNEETESPSQEFVNITKYESSL	DVMSDETNNEET(0.005)ES(0.981)PS(0.014)QEFVNITK	6391	UID6323	tNNEEtEsPsQEFVN			1
18.4369	17.0015	16.3735	19.8022	16.2103	17.0925	NaN	NaN	NaN	NaN	NaN	NaN	NaN	NaN	NaN	NaN	NaN	NaN	NaN	NaN	NaN	NaN	NaN	NaN	NaN	NaN	NaN	NaN	NaN	NaN	NaN	NaN	NaN	NaN	NaN	NaN	18.004	16.1312	16.0889	16.9297	15.9408	16.1603	NaN	NaN	NaN	NaN	NaN	NaN	NaN	NaN	NaN	NaN	NaN	NaN	18.9463	17.5184	17.0674	17.7876	17.4786	16.008	S	4			1829	___1	+	HTP							1	9.72e-09	102.57	83.019	40.479	0.73652	117090000	995	995	P46821	995	P46821	P46821	Microtubule-associated protein 1B;MAP1B heavy chain;MAP1 light chain LC1	MAP1B	AEADAYIREKRESVASGDDRAEEDMDEAIEK	RES(1)VAS(1)GDDRAEEDMDEAIEK	6396	UID6328	EKREsVAsGDDrAEE			1;2
NaN	NaN	NaN	NaN	NaN	NaN	NaN	NaN	NaN	NaN	NaN	NaN	NaN	NaN	NaN	NaN	NaN	NaN	NaN	NaN	NaN	NaN	NaN	NaN	NaN	NaN	NaN	NaN	NaN	NaN	NaN	NaN	NaN	NaN	NaN	NaN	22.1725	20.7535	21.2851	21.6138	20.6126	20.9775	NaN	NaN	NaN	NaN	NaN	NaN	NaN	NaN	NaN	NaN	NaN	NaN	NaN	NaN	NaN	NaN	NaN	NaN	S	3			1829	___1	+	HTP							0.50752	2.44e-11	126.95	105.39	81.373	-1.1548	71791000	936	936	P46821	936	P46821	P46821	Microtubule-associated protein 1B;MAP1B heavy chain;MAP1 light chain LC1	MAP1B	DDIEKFEDEGAGFEESSETGDYEEKAETEEA	FEDEGAGFEES(0.508)S(0.396)ET(0.094)GDY(0.002)EEK	6397	UID6329	EGAGFEEssEtGDYE			1
18.6541	17.6363	17.2482	20.4316	17.4565	18.2531	NaN	NaN	NaN	NaN	NaN	NaN	NaN	NaN	NaN	NaN	NaN	NaN	NaN	NaN	NaN	NaN	NaN	NaN	18.4894	17.3884	17.3223	18.6141	17.0949	17.4089	20.3645	19.1347	19.2758	19.7121	18.8762	19.3873	NaN	NaN	NaN	NaN	NaN	NaN	NaN	NaN	NaN	NaN	NaN	NaN	NaN	NaN	NaN	NaN	NaN	NaN	NaN	NaN	NaN	NaN	NaN	NaN	S	2			1829	___1	+	CST;HTP							0.979872	1.73e-55	195.09	175.71	169.61	1.2907	187030000	937	937	P46821	937	P46821	P46821	Microtubule-associated protein 1B;MAP1B heavy chain;MAP1 light chain LC1	MAP1B	DIEKFEDEGAGFEESSETGDYEEKAETEEAE	FEDEGAGFEES(0.011)S(0.98)ET(0.009)GDYEEK	6398	UID6330	GAGFEEssEtGDYEE			1
19.6694	18.6735	18.2159	20.6564	18.542	18.8083	20.8423	19.8341	19.6697	20.9015	19.3523	19.2023	NaN	NaN	NaN	NaN	NaN	NaN	NaN	NaN	NaN	NaN	NaN	NaN	NaN	NaN	NaN	NaN	NaN	NaN	19.6134	18.0446	18.5006	19.064	17.9786	18.1385	NaN	NaN	NaN	NaN	NaN	NaN	NaN	NaN	NaN	NaN	NaN	NaN	19.8209	17.9032	18.6925	18.6035	17.9928	18.3011	NaN	NaN	NaN	NaN	NaN	NaN	S	2			1829	___1	+	CST;HTP							1	0.00802078	124.67	75.688	85.355	-0.11493	102530000	1427	1427	P46821	1427	P46821	P46821	Microtubule-associated protein 1B;MAP1B heavy chain;MAP1 light chain LC1	MAP1B	SFLSADDKASGRGAESPFEEKSGKQGSPDQV	GAES(1)PFEEK	6399	UID6331	AsGRGAEsPFEEKsG			1
18.7783	18.1194	17.9763	19.6043	17.8848	18.1143	NaN	NaN	NaN	NaN	NaN	NaN	17.1673	16.6505	16.6506	16.9735	16.3002	16.6814	16.2273	15.4305	15.4969	15.3847	15.2315	14.8359	17.4592	16.6318	16.4779	17.5187	17.0094	16.5791	18.1208	17.4041	17.3775	17.8604	17.2808	17.5155	18.9098	17.7066	17.5434	18.0343	17.7751	18.0207	18.7783	18.0374	18.1205	18.6346	18.0147	18.1335	NaN	NaN	NaN	NaN	NaN	NaN	19.2774	18.5004	18.3596	18.5863	18.6129	17.6602	S	3			1829	___1	+	CST;HTP							0.961952	1.05e-38	181.51	159.41	180.41	-1.7399	339990000	1501	1501	P46821	1501	P46821	P46821	Microtubule-associated protein 1B;MAP1B heavy chain;MAP1 light chain LC1	MAP1B	SQPALALDERKLGDVSPTQIDVSQFGSFKED	LGDVS(0.962)PT(0.038)QIDVSQFGSFK	6400	UID6332	ERKLGDVsPtQIDVs			1
NaN	NaN	NaN	NaN	NaN	NaN	NaN	NaN	NaN	NaN	NaN	NaN	16.8711	16.1451	15.7152	16.4201	15.5406	15.5299	16.6403	15.526	15.2125	15.2938	15.1073	14.9331	NaN	NaN	NaN	NaN	NaN	NaN	NaN	NaN	NaN	NaN	NaN	NaN	NaN	NaN	NaN	NaN	NaN	NaN	NaN	NaN	NaN	NaN	NaN	NaN	17.4288	16.092	16.411	16.3175	15.5059	15.5425	NaN	NaN	NaN	NaN	NaN	NaN	S	5			1829	___1	+	HTP							0.955628	1.47e-49	119.51	107.7	68.349	1.0048	64728000	1666	1666	P46821	1666	P46821	P46821	Microtubule-associated protein 1B;MAP1B heavy chain;MAP1 light chain LC1	MAP1B	QESPEQSLAMDFSRQSPDHPTVGAGVLHITE	QS(0.956)PDHPT(0.044)VGAGVLHITENGPTEVDYSPSDMQDSSLSHK	6401	UID6333	AMDFSRQsPDHPtVG			1
17.3542	17.2548	16.8139	18.1892	16.782	16.6726	17.256	16.8083	16.4708	17.2491	15.9204	16.2846	NaN	NaN	NaN	NaN	NaN	NaN	16.7521	16.1265	16.4586	16.2493	15.978	15.5004	17.6708	17.0837	16.6872	17.6218	16.6777	16.0496	17.7013	16.6375	17.0438	17.6439	16.1962	16.3618	NaN	NaN	NaN	NaN	NaN	NaN	17.4392	17.3658	16.9317	16.9741	16.6019	16.3173	17.5696	16.4898	16.8681	16.6828	16.2927	16.2626	17.8353	17.453	17.3228	17.3216	17.0984	16.5735	S	3			1829	___1	+	CST;HTP							0.992316	8.53e-17	97.068	88.979	97.068	2.4179	418160000	1653	1653	P46821	1653	P46821	P46821	Microtubule-associated protein 1B;MAP1B heavy chain;MAP1 light chain LC1	MAP1B	HRSEQSSMSIEFGQESPEQSLAMDFSRQSPD	SEQSSMSIEFGQES(0.992)PEQS(0.008)LAMDFSR	6402	UID6334	sIEFGQEsPEQsLAM			1
17.8439	17.3721	17.0519	18.8558	16.9842	17.2013	NaN	NaN	NaN	NaN	NaN	NaN	18.1918	17.5633	17.3714	17.6389	17.1098	17.3351	NaN	NaN	NaN	NaN	NaN	NaN	18.3424	17.4354	17.2589	18.2955	17.4791	17.0935	18.2018	17.7817	17.562	17.9646	17.2796	17.4703	18.9995	18.0397	17.8806	18.32	17.8012	18.0188	17.8962	17.3465	17.3784	17.8049	17.0036	17.0319	18.1792	17.2152	17.4002	17.3173	16.9697	16.875	NaN	NaN	NaN	NaN	NaN	NaN	S	3			1829	___1	+	CST;HTP							0.999895	3.84e-05	114.99	74.8	110.74	-0.78459	713740000	1265	1265	P46821	1265	P46821	P46821	Microtubule-associated protein 1B;MAP1B heavy chain;MAP1 light chain LC1	MAP1B	KVSPSKSPSLSPSPPSPLEKTPLGERSVNFS	S(0.731)PS(0.19)LS(0.062)PS(0.016)PPS(1)PLEK	6409	UID6341	sLsPsPPsPLEKtPL			1;2;3
19.5687	18.8483	18.7244	20.3909	18.8539	19.2601	19.6664	19.0298	18.8598	19.4266	18.3169	18.7644	18.9526	18.2879	18.2855	18.4618	17.9046	17.937	18.0992	17.8679	17.7298	17.9203	17.8786	17.2267	20.542	19.9536	19.8862	20.7017	19.5483	19.7573	20.2307	19.3182	19.505	20.0893	19.025	19.2812	20.8754	20.0771	19.9151	20.3287	19.8097	19.9608	19.6441	18.9057	18.9538	19.301	18.6845	18.714	20.4024	19.1299	19.8074	19.5245	19.0114	19.0282	20.8033	20.0047	20.0242	20.1298	20.0178	19.7496	S	3			1830	___1	+	HTP;LTP	+	activity, inhibited;intracellular localization; activity, inhibited	cell differentiation, induced; cell growth, inhibited; transcription, inhibited;cell growth, induced; cytoskeletal reorganization; transcription, inhibited			sensitivity to gemcitabine	0.997487	2.81e-99	241.98	225.1	163.11	-1.6018	3730800000	61	61	P46937-5;P46937-3;P46937-6;P46937-7;P46937-2;P46937-8;P46937;P46937-9	61;61;61;61;61;61;61;61	P46937-5	P46937-5	Transcriptional coactivator YAP1	YAP1	QAPPAGHQIVHVRGDSETDLEALFNAVMNPK	GDS(0.997)ET(0.003)DLEALFNAVMNPK	6413	UID6345	IVHVRGDsEtDLEAL	LATS1;LATS2;NDR1;AMPKA1	O95835;Q9NRM7;Q15208;Q13131	1
[truncated: 7,141,972 more chars]
