## Supplemental Table 2 for "Phosphoproteomics uncovers exercise intensity-specific signaling networks underlying high-intensity interval training in human skeletal muscle" (part 1 of 3)

### Sheet: Supplemental Table 2
Phosphosites	Sub1_MICT_Pre	Sub1_MICT_Mid	Sub1_MICT_Post	Sub1_HIIT_Pre	Sub1_HIIT_Mid	Sub1_HIIT_Post	Sub10_MICT_Pre	Sub10_MICT_Mid	Sub10_MICT_Post	Sub10_HIIT_Pre	Sub10_HIIT_Mid	Sub10_HIIT_Post	Sub12_MICT_Pre	Sub12_MICT_Mid	Sub12_MICT_Post	Sub12_HIIT_Pre	Sub12_HIIT_Mid	Sub12_HIIT_Post	Sub13_MICT_Pre	Sub13_MICT_Mid	Sub13_MICT_Post	Sub13_HIIT_Pre	Sub13_HIIT_Mid	Sub13_HIIT_Post	Sub2_MICT_Pre	Sub2_MICT_Mid	Sub2_MICT_Post	Sub2_HIIT_Pre	Sub2_HIIT_Mid	Sub2_HIIT_Post	Sub4_MICT_Pre	Sub4_MICT_Mid	Sub4_MICT_Post	Sub4_HIIT_Pre	Sub4_HIIT_Mid	Sub4_HIIT_Post	Sub6_MICT_Pre	Sub6_MICT_Mid	Sub6_MICT_Post	Sub6_HIIT_Pre	Sub6_HIIT_Mid	Sub6_HIIT_Post	Sub7_MICT_Pre	Sub7_MICT_Mid	Sub7_MICT_Post	Sub7_HIIT_Pre	Sub7_HIIT_Mid	Sub7_HIIT_Post	Sub8_MICT_Pre	Sub8_MICT_Mid	Sub8_MICT_Post	Sub8_HIIT_Pre	Sub8_HIIT_Mid	Sub8_HIIT_Post	Sub9_MICT_Pre	Sub9_MICT_Mid	Sub9_MICT_Post	Sub9_HIIT_Pre	Sub9_HIIT_Mid	Sub9_HIIT_Post
AAK1;S20;FDSRREQGGSGLGSGSSGGGGSTSGLGSGYI	0.0872743	-0.0749157	-0.453273	-0.060346	-0.352599	-0.978079	-0.257028	-0.401893	-0.106578	0.145918	-0.788007	-0.28574	-0.0543698	-0.079222	-0.747298	0.422742	-0.690319	-0.588448	0.176469	-0.518886	-0.343975	-0.0657791	-0.396774	-0.576742	0.0837926	-0.336372	-0.42198	0.129115	-0.711494	-0.608264	0.201726	-0.144919	-0.627192	-0.09986	-0.158396	-0.91253	-0.0922724	-0.256565	-0.0152095	-0.484034	0.102058	-0.889321	0.270711	-0.559966	-0.133468	-0.117159	-0.376855	-0.910761	-0.0113999	-0.341254	-0.130379	-0.156308	-0.410911	-0.755437	-0.186367	-0.0683807	-0.064932	0.0671754	-0.423642	-0.899533
AAK1;S21;DSRREQGGSGLGSGSSGGGGSTSGLGSGYIG	0.323945	-0.038097	-0.268925	-0.0590582	-0.188713	-0.28717	-0.0560222	0.166463	0.0159631	0.0840991	-0.191442	-0.412651	0.474665	-0.159565	-0.0939897	-0.141711	-0.202039	-0.307431	0.0347548	0.17096	0.336432	-0.243891	-0.680732	-0.0649653	-0.0776769	-0.288365	-0.0433148	0.122331	-0.351509	0.126851	0.0282596	-0.128977	0.11469	0.0792416	-0.412142	-0.200933	0.331904	-0.189581	-0.163821	-0.440516	-0.218929	-0.00432698	-0.0821546	-0.0358449	-0.114039	0.20804	-0.315832	-0.373428	-0.348961	0.647597	-0.219746	-0.274003	-0.308829	-0.0638339	-0.40426	-0.263831	-0.605167	0.441015	0.328093	-0.180391
AAK1;S624;PAVQGQKVGSLTPPSSPKTQRAGHRRILSDV	-0.243013	-0.430062	-0.359678	0.0881677	-0.260501	-0.116959	0.0358043	-0.247592	-0.429823	0.302067	-0.0695391	0.458515	-0.0480588	-1.10838	-0.226881	1.43456	0.0845214	-0.281403	-0.347993	0.479331	0.91316	-1.1108	-0.722678	0.552827	0.116858	-0.0917121	0.0821269	-0.0706477	-0.159537	0.187804	0.100735	-0.14485	-0.498873	-0.307563	-0.256486	0.0497707	0.0227314	-0.570918	0.013881	-0.120017	-0.448936	-0.259971	0.00704711	-0.428944	-0.376561	-0.242669	-0.322842	-0.0332495	0.193496	-0.151323	-0.0475642	0.0323485	-0.0273132	0.260847	0.354195	-0.717748	-0.299815	-0.197243	-0.235493	-0.129422
AAK1;S678;ASLNKSKSATTTPSGSPRTSQQNVYNPSEGS	0.441804	0.48768	-0.285878	-0.209436	-0.0780285	-0.212261	0.381532	-0.24805	0.297057	-0.468007	0.0222142	0.148517	-0.0450339	0.203226	0.967174	-0.187581	-0.192317	-0.387931	0.536689	0.112146	-0.0397428	-0.0502644	-0.263312	-5.86e-05	-0.104301	0.116324	-0.107178	0.223966	-0.217791	0.0251918	0.119029	0.505502	0.173127	-0.160748	-0.0412108	-0.182342	0.69167	-0.00335845	0.168964	0.289426	-0.382976	-0.471245	-0.838087	0.439121	0.56528	0.196653	-0.0578437	-0.0706339	0.185546	0.232988	0.42395	-0.207872	-0.104313	-0.306525	-1.14676	0.593674	-0.21061	0.351781	0.344878	-0.0540465
AAK1;T620;TTPPPAVQGQKVGSLTPPSSPKTQRAGHRRI	-0.274953	-0.0162649	0.0371559	0.403865	0.287793	0.426098	-0.0404591	0.113112	-0.00548623	0.520275	0.574388	1.09094	1.04245	0.653098	0.536635	-1.13737	-0.0712852	0.971046	-0.740279	0.602254	0.277841	-0.435871	0.642417	1.48896	-0.0649179	0.0355513	0.364581	0.050265	0.346442	0.742923	0.0202918	0.242739	-0.0707536	-0.0756117	0.397144	0.625574	-0.123797	-0.0795984	0.490417	0.114707	0.193502	0.267096	-0.122275	-0.0272174	0.00286208	0.054833	0.276498	0.608763	0.0677889	0.302281	0.315122	0.344405	0.576962	0.861161	0.221804	-0.25966	0.0711574	0.174854	0.327315	0.456438
AAMDC;S46;GGSRTWDWRETGTEHSPGVQPADVKEVVEKG	0.119744	-0.0806881	-0.464107	0.281315	-0.306492	-0.0984118	0.110938	-0.647624	-0.181661	-0.115721	-0.260628	-0.00550027	0.33159	-1.2415	0.158911	0.130641	-0.212859	-0.583513	-1.24354	0.581534	0.284004	0.379163	-0.528505	-0.693997	0.26868	-0.0894473	-0.265324	0.0376427	-0.319763	-0.269674	0.118063	0.0107212	-0.316691	0.0196032	-0.358851	-0.504796	-0.111196	-0.553659	-0.369524	-0.358217	-0.683082	-0.419054	-0.148093	-0.660442	-0.489464	-0.111883	-0.409456	-0.43201	0.207376	-0.47741	-0.369788	-0.16166	-0.380171	-0.264402	0.143874	-0.407891	-0.231547	0.101687	-0.42529	-0.303833
AATF;S203;DSQGESEEDRAGDRNSEDDGVVMTFSSVKVS	-0.105985	-0.477521	-0.411542	0.0477488	-0.53482	-0.474639	-0.0805757	-1.37831	-0.219328	0.0862646	-0.379313	-0.0562061	0.0144174	-0.365258	-0.467692	-0.202646	-0.243607	-0.416446	0.132743	-0.515819	-0.505852	-0.0806451	-0.42043	-0.400846	-0.775394	-0.512011	0.00387849	0.958262	-0.503513	-1.10954	0.159301	-0.219221	-0.203796	-0.0858556	-0.541433	-0.377431	0.0859989	-0.499948	-0.667524	-0.190568	-0.527561	-0.320001	0.340805	0.0130508	-0.608543	-0.360861	-0.21918	-0.862112	0.105412	-0.0240476	-0.638269	-0.601929	0.165071	-0.767524	0.0397647	-0.967487	-0.982075	0.513742	-0.337076	-0.605213
ABCB6;S709;TILKAPGIILLDEATSALDTSNERAIQASLA	-0.203957	-0.457305	0.495063	0.14441	-0.264119	-0.100516	0.196396	0.383167	-0.0155749	-0.0169331	-0.353212	-0.318229	-0.189422	0.481657	-0.150345	0.0983103	-0.0720545	-0.202879	0.131622	0.000790613	-0.0567957	0.112595	-0.00334039	-0.211824	-0.209602	0.116644	0.534444	-0.277328	-0.119905	-0.157122	0.0783632	-0.01584	0.266015	0.000354091	0.38358	-0.675347	0.039797	0.200403	0.150596	0.0112893	0.00544216	-0.666637	0.3273	0.326311	-0.322885	-0.0884637	-0.0523763	-0.297799	0.00710079	0.0775151	0.0548837	-0.0148589	-0.29424	-0.204276	0.0630406	0.162376	0.449424	-0.210015	-0.343304	-0.201255
ABCB6;T708;RTILKAPGIILLDEATSALDTSNERAIQASL	0.439458	0.23224	0.130461	0.243786	0.00717899	-0.625742	0.0728669	0.340021	0.487068	-0.0556274	-0.234536	-0.0330988	-0.132463	0.499905	0.00754436	0.352311	-0.146768	-0.227884	0.0545762	-0.40845	0.894756	-0.255916	-0.175233	0.423071	-0.857812	0.3279	1.21698	-0.225371	0.0234224	0.252093	-0.0122999	0.739474	0.349831	0.348789	-0.868999	0.0311949	0.180895	0.355378	-0.189189	0.202279	0.0828682	0.101868	-0.288554	0.506502	-0.0623757	-0.637092	0.695583	0.505367	0.242022	0.501802	0.204791	0.16166	0.0495741	-0.440016	0.460741	-0.156218	0.302056	-0.29425	-0.246573	0.545489
ABCC1;S599;MLVTDSAGKQLQRQLSSSSSYSGDISRHHNS	0.205987	-0.161492	0.0692541	-0.0204771	0.0722691	-0.0654065	0.0717262	-0.0623031	0.0868663	-0.0367347	-0.0686531	-0.0348662	0.017995	0.0948337	-0.100914	0.194446	-0.543026	0.393264	-0.0263377	0.0553062	-0.124654	0.0640341	0.0618138	-0.0175088	0.119866	0.0973515	0.495121	-0.207034	-0.277074	0.0286646	-0.255704	0.353987	-0.00206589	-0.0340118	-0.406382	0.516199	0.215997	0.256061	-0.0885826	-0.174435	-0.0657177	-0.0151294	-0.351955	0.668702	-0.164355	0.0361729	-0.269052	0.159884	0.0418352	-0.207903	0.107423	0.0942964	-0.0875202	-0.176247	-0.0849393	0.106257	0.452997	0.129274	-0.220841	-0.30573
ABCC1;S603;DSAGKQLQRQLSSSSSYSGDISRHHNSTAEL	0.13827	0.299059	0.418708	0.0557122	-0.143064	-0.254789	-0.0582335	0.0366597	0.290072	-0.0231985	0.0722748	-0.0964471	0.304483	0.303885	0.321774	0.0659198	-0.01595	-0.38984	0.0105262	0.40199	0.111674	0.100234	0.0499592	-0.142367	-0.406231	0.0717882	0.556543	-0.203414	-0.134206	0.551897	0.172635	0.306227	0.226356	-0.288871	-0.0715898	0.239103	0.106024	0.347297	0.0771893	-0.105988	0.0210422	0.0786596	-0.109865	0.527307	0.251185	0.214473	0.0533041	-0.47372	0.15859	0.21118	0.352292	-0.184338	0.168411	-0.178525	-0.0899615	0.270564	0.480467	0.143232	-0.0807964	-0.247632
ABCC1;S614;SSSSSYSGDISRHHNSTAELQKAEAKKEETW	-0.433589	-1.01959	1.00771	0.218177	-0.79595	-0.716443	0.112656	0.578049	0.123532	-0.228052	-0.585362	-0.266503	-0.0121657	-0.856612	-0.225286	0.879157	-0.383056	-0.00764195	-0.184229	-0.0473225	0.196717	-0.179016	-0.362448	-0.227668	-0.0747145	-0.224259	0.168622	0.0431378	-0.845337	-0.681295	0.0293494	-0.174579	0.0345852	-0.110618	-0.613062	-0.277171	0.230959	-0.187392	0.0278165	-0.209539	-0.422114	0.0282902	-0.0949346	0.0135278	0.282347	-0.421071	-0.545865	-0.392434	0.495106	-0.83223	-0.880561	0.329547	0.255831	-0.180109	-0.187682	-0.127594	0.220129	-0.20248	-0.784933	-0.125716
ABCC9;S658;NRKQPGRYHLDSYEQSTRRLRPAETEDIAIK	0.149351	0.151564	-0.0880338	-0.426398	-0.00612772	-0.433857	-0.415681	0.0223305	0.52859	-0.421446	-0.173904	0.0701277	-0.119496	-0.340725	0.337329	0.4903	-0.0229785	-0.828979	-0.354054	0.385118	0.248	0.398751	0.093194	-0.891343	0.336798	-0.0926475	-0.118084	0.139496	-0.314683	-0.111781	0.156634	-0.11708	-0.195709	0.24076	-0.247802	-0.256466	-0.153374	-0.209338	-0.00796101	0.0971047	-0.084606	0.244783	-0.0846067	-0.2344	0.225242	-0.13099	-0.358883	-0.474583	0.239782	0.144907	-0.147412	0.383166	-0.161874	-0.213091	-3.77e-05	0.322504	0.192004	-0.526057	-0.0288223	0.0309613
ABCF1;S106;DDGEEKELMERLKKLSVPTSDEEDEVPAPKP	0.112008	-0.0944436	-0.18569	-0.0353288	-0.325291	-0.22832	-0.0822756	-0.422406	-0.484267	0.02426	-0.0851752	0.0341491	0.0705308	0.0147569	-0.569841	0.202913	-0.00974064	-0.550651	0.0506292	-0.743708	0.269236	-0.0944797	-0.139344	-0.0384276	-0.309074	0.305862	-0.41262	-0.0305794	-0.0509026	-0.299926	0.258014	-0.428726	-0.672302	0.0232618	0.0430533	-0.0311213	0.00379226	-0.466741	-0.427637	-0.0617618	-0.129102	0.23551	-0.169007	-0.704899	-0.118579	-0.0120967	-0.315849	0.643823	0.0491434	0.0904505	0.148424	-0.126909	-0.146225	-0.786125	0.133092	-0.114589	0.12283	-0.0061318	-0.314484	-0.576856
ABCF1;S110;EKELMERLKKLSVPTSDEEDEVPAPKPRGGK	-0.0325403	0.116973	0.10685	-0.156817	0.36467	0.340651	-0.0585519	0.0931487	0.269454	-0.0659327	0.297695	0.292723	0.0326838	0.285946	0.210984	0.127739	0.238243	0.287792	0.0878836	0.345589	0.325018	0.0378074	0.248506	0.20969	0.0395607	0.104142	0.226969	0.0424327	0.157829	0.355484	0.0202305	0.215008	0.21146	0.086016	0.0788921	0.0571479	-0.114401	0.136306	0.0688584	0.0909074	0.138175	0.152865	0.0724302	0.218499	0.232687	-0.00187424	0.30236	0.202321	-0.0844972	0.172447	0.222072	-0.00959331	0.173583	0.256737	-0.081935	0.140613	0.307139	-0.031549	0.15693	0.378716
ABCF1;S167;PKPAKPEKNRINKAVSEEQQPALKGKKGKEE	-0.0972037	0.299381	0.355046	-0.194065	0.55635	0.430576	-0.267816	0.516273	0.560795	-0.0257748	0.25302	0.662045	0.394907	0.477225	0.498133	-0.0144971	-0.00890832	0.197018	-0.242487	0.620271	0.7894	0.235121	-0.0159669	0.330857	0.101074	0.285649	0.355528	0.095983	0.063064	0.69717	0.264667	0.228092	0.454417	-0.0175423	0.190882	0.269317	-0.0166792	0.242678	0.469975	-0.197107	0.379957	0.529844	-0.0298467	0.155083	0.564755	0.109037	0.334059	0.326297	0.147579	0.496678	0.195784	0.227309	0.156322	0.238106	-0.228988	0.444929	0.584044	-0.24367	0.394888	0.623488
ABCF1;S229;PPKQGKEKAKKAEQGSEEEGEGEEEEEEGGE	1.06051	0.583789	2.42899	1.33123	-3.7359	1.08708	0.71903	0.48312	0.214052	0.441564	0.328112	0.446291	-0.566623	-0.756106	1.45341	0.485676	-0.251219	1.11002	1.35002	-1.13748	1.02614	2.46194	-1.41307	0.530182	-0.0786186	-2.23641	-1.79245	-0.218368	1.13396	3.74092	0.915499	1.45905	1.06362	1.54015	-0.972252	-0.603645	-1.40966	3.64269	2.16803	-3.43421	-1.37387	2.08372	-2.14245	2.97544	3.25755	-3.71448	0.887614	0.344283	0.127466	0.344964	0.641414	0.307367	-0.052589	-0.0661795	0.443893	-0.0172407	1.2771	0.380044	0.215571	0.912173
ABCF1;T109;EEKELMERLKKLSVPTSDEEDEVPAPKPRGG	0.0656937	0.027418	-0.175938	-0.293856	0.113201	-0.101896	-0.022227	-0.0212157	0.104854	-0.0140728	0.130048	-0.00386572	0.0262182	0.272558	0.00281727	0.105431	-0.00181174	0.0037108	0.0586685	0.0534128	-0.0373292	-0.0183974	0.138605	-0.136382	-0.00474752	0.0278347	-0.116517	0.127404	0.0839316	-0.200271	-0.204183	-0.121591	-0.102658	-0.0432486	0.0791536	0.00936225	0.0560419	0.105909	-0.0259093	0.0904731	0.106695	0.0352725	0.0331274	0.0387559	-0.230865	0.205458	0.127737	0.0109213	-0.0926462	-0.209585	-0.202501	-0.0441352	0.226555	0.0375625	0.0227533	0.164214	0.144008	-0.0537548	0.0403818	0.000508867
ABCF3;S109;YDCGTKLPGLLKREQSSTVNAKKLEKAEARL	0.339344	1.29187	0.21447	0.381055	0.0574009	-0.502584	-0.411886	0.517305	0.886113	0.243775	0.428312	0.846793	-0.00638465	0.515884	0.809311	-0.822166	0.936317	1.56854	-0.512015	0.815016	0.545456	-0.135295	0.907131	0.767384	0.2674	0.457117	0.249807	-0.0918367	0.2412	0.741918	0.254154	0.20383	0.667391	0.453161	0.463642	0.454727	0.504719	-0.0874193	1.02681	-0.584512	1.44164	-0.314643	0.113851	0.560914	0.835846	0.248368	0.326569	0.204531	-0.175477	-0.080999	-0.41301	0.356974	0.503175	2.2188	-0.32153	0.357018	0.11954	-0.1017	0.448962	0.833151
ABHD14A-ACY1;S365;LRGVDIYTRLLPALASVPALPSDS_______	-0.101827	0.19505	-0.580365	-0.312151	0.324965	-1.12752	-0.00437892	-0.334022	-0.804494	-0.160208	-0.394086	0.335897	-0.16332	-0.31039	-0.215499	0.523228	-0.824021	-0.569425	0.247979	-0.606518	-0.271518	-0.00563596	-0.48424	-0.361039	0.122945	-0.326079	-0.520818	0.269442	-0.636634	-0.274263	0.0802705	-1.04037	-0.153863	0.344566	-0.608509	0.117895	0.113432	-0.294283	-0.547922	-0.634667	0.566987	-0.875305	0.0811503	-0.888307	-0.112834	0.099019	-0.15336	-0.385216	0.0271038	-0.658395	0.0409236	-0.276414	-0.339885	-0.568127	-0.234165	0.00411984	-0.0059099	-0.0163687	-0.676716	-0.577513
ABHD14A-ACY1;S371;YTRLLPALASVPALPSDS_____________	-0.118511	-0.58841	-0.877325	0.368711	-0.449345	-0.392565	0.0599365	-0.0735654	-1.00244	-0.373863	-1.27711	0.101506	0.341478	-0.371028	-0.679479	-0.35925	-1.11528	-0.938565	-0.405571	-1.17676	-0.351621	0.813821	-0.952542	-0.159226	0.144252	-0.544409	-0.985831	0.106953	-0.714128	-0.403946	-0.236336	-0.787806	-0.36108	-0.122655	-0.505264	-0.98815	0.209085	-0.207014	-1.00133	-0.52501	-0.377696	-0.439967	0.221675	-0.423202	-0.861189	-0.526679	-0.648973	-0.435487	0.167548	0.0522318	-1.10076	0.110764	-0.641183	-1.38584	0.0276676	-1.05453	-1.73867	0.0959824	-0.177234	0.156054
ABHD14A-ACY1;S373;RLLPALASVPALPSDS_______________	0.215756	0.148709	0.046092	-0.193119	0.0561426	0.076502	0.020537	-0.267943	0.21146	0.0232565	0.360455	-0.0700371	-6.62e-05	0.291484	0.180018	-0.16243	-0.0270058	-0.306054	-0.120454	0.196472	0.553376	-0.182373	-0.729006	-0.375995	0.114298	-0.0956951	0.0067664	0.229273	0.384418	-0.0630816	-0.158352	-0.111002	-0.040126	0.144659	0.105895	-0.183921	0.0652736	0.152297	0.019508	0.0603226	0.0157185	0.222149	-0.013783	0.232134	0.113512	-0.0996894	0.123266	0.276893	-0.0413536	0.115847	-0.120933	0.264772	-0.103195	-0.104861	-0.019306	0.166729	0.00890887	-0.147222	-0.121061	0.155722
ABI1;S182;SRTNPPTQKPPSPPMSGRGTLGRNTPYKTLE	-0.309674	0.265386	-0.42907	0.0652403	-0.56068	-0.000494082	0.0631301	-0.435246	-0.454514	-0.0144137	-0.36918	-0.0869986	0.163463	-0.304168	-0.466606	-0.220097	0.37481	-0.607713	0.168916	-0.293052	-0.354294	0.0118441	-0.386662	-0.117812	-0.0419402	-0.362783	-0.382752	0.0458238	-0.335175	-0.130456	0.0249489	-0.117396	-0.229543	-0.191416	-0.335192	-0.374811	-0.0976807	-0.183009	-0.340647	0.281006	-0.385515	-0.411173	-0.202767	-0.743841	-0.369851	0.470441	-0.390016	0.158497	0.279571	-0.154899	-0.419923	-0.555773	-0.0362695	-0.197725	0.102221	-0.21105	-0.442102	-0.0428437	-0.194652	-0.246353
ABI1;S220;PNDYMTSPARLGSQHSPGRTASLNQRPRTHS	-0.13864	0.377818	-0.00820535	-0.0389828	0.0462658	-0.188948	-0.109271	0.0696556	-0.152617	0.215752	0.108608	-0.324606	0.0655977	0.16809	0.238827	-0.318308	-0.255709	0.329906	0.145747	0.16878	0.322847	-0.0937887	-0.364923	0.104923	-0.121461	0.103068	0.208063	0.153554	0.108179	-0.0777483	0.124528	0.0127464	0.162591	0.0615606	-0.0197125	-0.024301	0.0366311	0.0456	-0.0801771	0.00277142	0.0718477	-0.0856802	-0.0659283	0.043138	0.0508644	-0.0297838	-0.0965919	-0.132051	0.0505136	-0.0188478	0.354527	0.0371248	-0.059951	0.0085685	-0.105333	-0.0793852	-0.0900782	0.127717	0.292648	-0.31719
ABL1;S804;KNEEAADEVFKDIMESSPGSSPPNLTPKPLR	0.14106	-0.0230988	-0.788782	0.0721507	-0.301375	-0.42801	-0.0776052	-0.505369	0.0917308	-0.489502	-0.301976	-0.538441	0.10094	-0.83376	-0.29555	0.10711	-0.55499	0.0235698	-0.256897	0.353797	-0.484559	0.454099	-0.524519	-0.867906	0.17269	0.0877108	-0.561029	0.200541	-0.813929	-0.371642	-0.366906	-0.617501	-0.293809	0.218361	-0.678182	0.246651	0.561988	-0.884405	-0.254875	-0.229149	-0.0812444	-0.843097	0.241539	0.29673	-0.345137	0.184913	-1.0651	-0.665358	-0.631066	0.647345	-0.691649	-0.398831	-0.604212	0.241476	0.0323354	0.26003	-0.349505	-0.0377707	-0.565621	-1.09785
ABL1;S805;NEEAADEVFKDIMESSPGSSPPNLTPKPLRR	0.0533139	0.0299942	-0.788489	0.117567	-0.388042	-0.472959	-0.116005	-0.432593	0.0502356	-0.541844	-0.386523	-0.517268	0.185319	-0.352673	0.114837	-0.364775	-0.80409	-0.473903	-0.272577	-0.0107317	-0.520823	0.879413	-0.575228	-0.929867	0.132485	0.0222401	-0.61921	0.266184	-0.682765	-0.472572	0.517345	-0.225995	-0.333335	-0.331216	-0.40148	-0.903976	0.266808	0.431581	-0.526391	-0.178229	-0.667462	-0.95575	-0.378701	0.314905	-0.781795	0.0837845	-0.99481	0.251947	-0.206292	0.678522	-0.408179	0.00992496	-0.842538	-1.12481	-0.0249334	0.170276	-0.230603	-0.0975737	-0.654933	-1.02373
ABL1;S808;AADEVFKDIMESSPGSSPPNLTPKPLRRQVT	0.165427	0.55118	-0.0415509	-0.274328	0.171678	0.00745459	-0.166781	-0.163594	0.336171	-0.417782	0.229721	0.221748	-0.625231	0.169222	-0.316724	0.963949	-0.013614	0.463773	0.125766	0.643133	0.284014	5.49e-05	-0.271159	-0.28232	0.0519874	0.438413	-0.0755544	0.301304	-0.0553121	0.0556284	-0.0905073	-0.164595	0.0813563	-0.52487	0.179348	0.932715	0.346115	0.203268	0.322651	-0.440372	0.257844	-0.651792	-0.0287391	0.181345	-0.00761187	0.617705	-0.232745	-0.1585	0.464088	-0.399748	0.108008	-0.489352	0.666527	0.135703	-0.0587348	0.426162	0.133206	0.0803005	-0.165626	-0.204044
ABLIM1;S294;STKTEEKLRLPNIRRSSSDFFYSKSLIRRTG	-0.27363	0.693	0.256648	-0.577548	0.94972	0.458831	0.399916	1.73445	0.142438	-0.859669	-0.833452	-0.150006	0.331596	1.04029	-0.554062	-0.253058	0.825797	0.503655	0.485427	1.02026	0.437574	-0.118892	-0.20582	0.107472	-0.0622184	0.0554428	1.5674	0.460298	-0.773616	-0.042916	-0.450412	0.250438	0.700433	-0.454573	-0.199261	1.23769	0.0514111	1.43969	-0.111035	0.613117	-1.24775	0.397799	0.906317	-0.640055	-0.0378967	0.3788	0.456994	0.36591	-0.424235	0.0471232	0.127066	1.53635	-0.0633023	-0.158817	-1.31649	0.759311	1.03159	-0.372504	0.0107782	1.32264
ABLIM1;S295;TKTEEKLRLPNIRRSSSDFFYSKSLIRRTGR	-0.204298	0.72196	0.339991	-0.249487	1.08945	0.590731	0.0388367	1.5919	0.129369	-0.740237	-0.550319	0.222727	-0.341618	1.01066	-0.209459	-0.238876	0.719184	0.00550156	-0.829551	0.634706	1.06122	-0.233393	0.612638	0.491616	0.59163	0.440659	-0.123056	0.736101	0.0781982	0.104338	0.530863	0.103172	0.272943	-0.781909	0.664885	1.11743	0.653676	0.571963	-0.543109	0.0215392	0.6153	0.685711	0.558148	-0.318727	0.232004	0.19153	0.631493	0.20249	-1.28455	0.0383187	-0.419666	1.47493	0.142731	1.86808	0.231859	0.527351	-1.38243	-0.125192	0.0799501	1.85828
ABLIM1;S296;KTEEKLRLPNIRRSSSDFFYSKSLIRRTGRS	0.640656	0.0184156	0.207948	-0.446734	-0.147684	-0.421531	0.257998	-0.216397	0.978131	-0.557713	-0.481773	-0.151432	-0.0884181	0.380335	0.886358	-0.482425	-0.532455	0.06793	0.660394	-0.0696056	0.345099	-0.422877	-0.198689	-0.127715	0.121548	0.195992	0.782411	-1.20028	0.658304	-0.476979	-0.445786	0.0988761	0.733373	-0.257446	-0.264226	0.75933	-0.530389	-0.343284	-0.250122	1.0088	-0.508611	0.966787	0.193423	-0.314789	0.223774	1.12784	-0.326601	-0.956526	-0.217866	0.150314	0.303883	0.324146	0.0629364	-0.443522	-0.382666	0.253132	0.0408746	0.697799	0.563593	-1.0423
ABLIM1;S320;IRRTGRSPSLQPTRTSSESIYSRPGSSIPGS	-0.0963242	-0.042051	-0.253151	0.00954648	-0.126264	0.0421157	-0.14595	0.0846942	0.0431213	-0.0396933	-0.226958	0.0319596	0.340775	-0.411047	0.225126	-0.0331244	-0.259203	0.152402	-0.062088	0.167209	-0.462538	0.0817493	-0.0725157	0.303336	0.0222315	-0.113925	-0.105868	-0.0691897	-0.0121073	0.0469943	-0.0161886	-0.238909	0.211045	-0.157371	0.284874	-0.0723761	-0.0500978	-0.275615	-0.211776	0.0398217	0.118292	0.125106	0.0227995	-0.180416	-0.200821	-0.0239407	-0.112692	0.390691	0.0466137	-0.21645	0.0415952	0.0112201	-0.0816474	0.287066	0.0231434	-0.345805	-0.0937102	0.0960676	0.163342	0.114956
ABLIM1;S335;SSESIYSRPGSSIPGSPGHTIYAKVDNEILD	0.191654	0.193227	-0.14538	-0.172748	-0.26046	-0.333437	0.0510123	0.0416871	-0.0821053	-0.0318413	-0.412801	-0.806647	-0.53231	0.429735	0.758229	-1.36489	0.431133	-0.595496	0.294552	-0.0122921	0.0669912	-0.203407	-0.306452	-0.735664	-0.274916	-0.00429722	0.0389712	0.759887	-0.493688	-0.972303	0.159048	0.163495	-0.155467	0.109784	-0.422724	-0.441743	-0.0684478	-0.350866	-0.676799	0.745113	0.645106	-1.34024	0.0836727	-0.0108135	0.0213692	0.0803681	-0.389348	-0.783894	-0.507357	-0.66323	-0.0489366	0.121375	-0.802964	1.23398	0.286973	0.31248	-0.234708	0.272475	-0.83475	-0.991982
ABLIM1;S394;TSGYDDKQERQSLGESPRTLSPTPSAEGYQD	0.74684	-0.0260441	0.460639	-0.732219	0.839433	1.60638	-0.0348768	1.08289	0.516433	-0.352469	0.52718	0.648137	0.191738	0.0728496	2.0133	-0.0122354	-0.0349884	1.36496	-0.651952	0.105362	0.823158	-0.190671	2.23739	1.22851	-0.00902541	0.449307	0.470709	-0.193274	0.992711	0.51579	0.0515685	0.656322	1.31218	0.400161	0.91064	1.02464	-0.276307	0.338766	-0.464495	-0.121054	1.52858	1.31754	-0.220449	0.285372	0.250089	0.232766	0.799508	1.01804	-0.095497	0.336686	0.421604	0.824519	1.195	0.686634	-0.205377	0.921259	0.201065	0.647813	0.856126	0.896928
ABLIM1;S399;DKQERQSLGESPRTLSPTPSAEGYQDVRDRM	0.265901	-0.0659816	-0.106015	-0.290992	-0.0217602	-0.130769	0.235405	0.18384	-0.494475	-0.334399	-0.701441	-0.5415	0.0305188	-0.466987	0.453696	1.46792	-0.44075	-1.02755	-0.778303	0.433581	0.302599	0.494691	-0.142607	-0.556527	0.367701	-0.412614	-0.389401	0.0469359	-0.242354	-0.610219	-0.0303413	-0.151242	0.341278	-0.296177	-0.114546	0.127985	-0.878767	-0.763796	1.47029	-1.30541	-0.433728	1.56778	0.524711	-0.341397	-0.098046	0.098438	-0.0291852	-0.245911	0.298865	-0.0161351	0.0301503	0.169695	-0.0679043	-0.156854	0.103399	-0.0566775	-0.110154	-0.189786	-0.255389	0.227807
ABLIM1;S403;RQSLGESPRTLSPTPSAEGYQDVRDRMIHRS	0.314173	-0.14003	-0.0297934	-0.00877081	0.245881	0.0446114	-0.121752	0.538499	-0.416987	-0.561828	-0.556554	-0.539544	-0.428062	-0.585994	0.349575	0.560019	-0.50009	0.131925	0.0870527	-0.0591063	-1.31372	0.162484	0.791315	-0.182028	-0.0662309	-0.393788	-0.409313	-0.228433	-0.382721	-0.462505	-0.0619902	-0.0829697	0.234158	-0.11333	-0.309968	-0.148025	0.183264	-0.0256759	-0.25515	0.0643096	-0.031023	-0.115673	0.192716	-0.33697	-0.238127	-0.0753643	0.0542677	-0.161243	-0.106108	-0.167608	-0.0141268	0.453366	0.0957455	-0.249644	-0.25947	0.0262988	-0.338622	0.013954	-0.244887	-0.0377352
ABLIM1;S418;SAEGYQDVRDRMIHRSTSQGSINSPVYSRHS	-1.15979	0.517248	0.44	-0.307787	1.29272	0.278251	0.0213479	0.734273	0.21936	-0.299314	0.128618	0.0496588	0.422585	-0.237974	-0.247971	0.634684	0.550198	0.151651	0.518088	0.264688	-0.393954	-0.26176	0.742242	0.303097	0.2161	0.314507	0.196193	0.0935869	0.274504	0.24657	-0.0773517	0.107799	0.602927	0.0237137	0.234463	0.430826	0.00874255	0.232277	0.0177347	0.0592483	0.311245	0.29679	0.0561683	-0.128359	-0.0929884	-0.0643816	0.279975	0.216862	-0.219867	0.0390751	0.274457	0.384908	0.373408	0.331117	-0.144038	0.548651	0.686347	0.0951173	-0.472327	0.156446
ABLIM1;S420;EGYQDVRDRMIHRSTSQGSINSPVYSRHSYT	-0.122611	0.24248	0.297284	-0.327009	0.646604	0.588184	-0.0154813	0.788458	0.428424	-0.196678	0.290871	0.0641221	0.405079	0.758344	-0.170123	-0.0714502	0.654385	-0.232528	0.0605115	0.865387	-0.0746562	0.57434	0.289601	-0.335689	0.167306	0.266167	0.213	0.0696143	0.113648	0.21462	-0.00811229	0.36874	0.647745	-0.0250498	0.0682519	0.330743	-0.0776545	0.439651	0.324657	0.0143506	0.142103	0.236157	-0.0484366	-0.00916136	0.022882	0.0282641	0.190108	0.00473821	-0.238328	0.323438	0.566927	0.231934	0.378455	0.116969	-0.25378	0.336845	0.550395	-0.166808	0.169528	0.700755
ABLIM1;S423;QDVRDRMIHRSTSQGSINSPVYSRHSYTPTT	0.238495	0.103715	0.112684	-0.0838438	0.427234	0.463636	0.0301178	0.617084	0.143444	-0.258707	0.05034	-0.0281255	-0.245598	0.00605421	0.947804	-0.306218	-0.412879	1.05333	-0.434075	0.402918	0.0368408	0.685758	0.378826	-0.0233025	0.191349	0.290263	0.0455173	-0.198606	0.0233332	0.0303416	-0.00187325	-0.00927699	0.518143	0.0479963	0.120202	0.382859	0.0499277	0.0690018	0.0440512	0.231663	0.346427	0.614533	0.0424965	-0.0491327	-0.0983986	-0.0879857	0.138171	0.00177596	-0.0691941	0.0678555	0.230242	0.321531	0.251299	0.17388	-0.212287	0.400049	0.236009	0.059053	0.0682897	0.284742
ABLIM1;S426;RDRMIHRSTSQGSINSPVYSRHSYTPTTSRS	-0.15816	0.0760895	-0.0978298	0.238674	-0.0972332	0.574792	0.676329	-0.827133	-0.184476	-0.642493	0.871715	0.486219	0.0256651	0.664926	0.92424	-0.777396	-0.400284	0.217049	0.194479	0.290487	0.0343747	0.400096	-0.4629	0.330506	0.503858	0.17277	0.0525125	0.2779	0.222394	-0.0223657	0.0672764	-0.200349	0.212853	-0.0058906	-0.0672872	0.321766	-0.480811	0.313591	0.313635	0.833894	-0.503179	-0.0296148	0.248632	-0.247674	-0.242319	0.242072	0.166313	0.154648	-0.647226	0.641742	0.110889	-0.102646	0.152602	0.246262	-0.0482601	0.623103	0.122421	-0.845992	0.113049	0.564661
ABLIM1;S441;SPVYSRHSYTPTTSRSPQHFHRPGNEPSSGR	-0.249112	-0.125652	1.57076	0.565485	-0.648957	-0.172613	0.164923	0.362768	-0.349505	-0.60092	1.66423	-0.805291	0.310905	0.0932437	1.03658	-0.73992	1.02393	-0.819829	-0.373902	-0.137536	-0.348876	-0.339348	2.18892	0.211118	0.349542	-0.0397295	-0.517227	-0.0160229	0.996493	0.0774717	0.306442	0.102984	0.701515	0.173731	-0.305907	0.127669	-0.788915	0.00351654	1.48375	0.471206	0.195134	-0.524042	0.426236	0.166221	0.10761	0.540931	-0.475889	-0.158467	-0.366659	-0.675576	0.736161	0.427271	1.35105	-0.564924	0.175967	-0.252535	-0.494772	-0.437841	1.19346	0.698211
ABLIM1;S458;QHFHRPGNEPSSGRNSPLPYRPDSRPLTPTY	0.521956	-0.250201	-0.170493	0.0223394	0.245573	0.162155	-0.621292	-0.488618	0.356195	-0.909066	-0.476653	1.59714	0.200539	0.282499	-0.982647	0.154241	0.64666	-0.0407807	0.0691676	-0.190401	-0.031333	0.211227	-0.287035	-0.0740782	-0.920425	0.689438	0.188101	0.00113269	0.490592	-0.583109	0.150082	-0.39707	0.510358	0.0527734	-0.307429	0.138245	0.145194	-0.0875524	-0.445432	-0.0916859	-0.287081	-0.123497	-0.159618	-0.47488	-0.712328	0.66215	-0.845573	1.27631	1.04956	0.173298	-0.974922	-0.296151	-0.450958	0.0160634	-0.0694097	0.17688	-0.165158	-0.172711	-0.384656	0.140156
ABLIM1;S554;GPPSFAVVGPDMKRRSSGREEDDEELLRRRQ	0.152101	-0.369974	-0.117995	-0.091572	1.74353	-0.0724143	0.0289961	0.951927	0.468303	-0.590216	0.384379	0.223395	0.663951	0.864209	-0.187706	0.509062	0.024821	-0.809347	0.0738841	-0.240795	-0.299185	0.534254	0.994005	0.147525	0.362309	0.39701	0.272975	0.210732	0.028918	0.485933	-0.117764	0.107172	0.413143	-0.104201	0.0138187	0.170453	-0.135897	0.410157	0.114694	-0.151918	0.419579	0.470187	0.613664	-0.228903	0.257027	-0.224638	0.408953	0.217168	-0.566772	1.57626	0.0562471	-0.374835	0.357737	0.122434	-0.737015	0.294883	0.334571	-0.0541261	0.42759	0.917385
ABLIM1;S555;PPSFAVVGPDMKRRSSGREEDDEELLRRRQL	-0.0659753	0.588143	0.510228	-0.511778	0.650966	0.365291	0.013754	0.853501	0.378817	-0.575261	0.295743	0.194289	-0.0227258	1.1395	0.097546	0.141765	0.617165	-0.633787	-0.115001	0.520401	0.441581	0.142254	0.73311	-0.201223	0.240323	0.111583	0.113302	0.144743	-0.0374341	0.100076	0.0122978	0.602297	0.358383	0.017955	0.109802	0.541236	0.0588786	0.112506	0.0726528	0.0182725	0.206576	0.297236	0.539979	-0.150822	0.160328	-0.122232	0.275034	0.154269	-0.363356	-0.0122154	0.141804	1.01031	0.412098	0.315392	-0.51407	0.276078	0.576355	-0.0501321	0.279633	0.836621
ABLIM1;S674;LPDGHMPAMRMDRGVSMPNMLEPKIFPYEML	-0.345554	-0.478025	-0.566368	-0.0414259	-0.494406	-0.422366	-0.145392	-0.309652	-0.565764	-0.106919	-0.754291	-0.776477	0.241706	-0.726566	-0.918764	-0.17084	0.213522	-0.434408	-0.0273927	-0.396511	-0.522223	0.473113	-0.564827	-0.825789	-0.0355511	-0.42143	-0.654735	-0.111585	-0.440056	-0.687375	0.0425281	-0.413861	-0.269326	-0.0448519	-0.553402	-0.344122	-0.0339554	-0.600778	-0.66515	-0.0985567	-0.53242	-0.472641	0.0165304	-0.420087	-0.533244	0.129943	-0.453081	-0.518419	0.100397	-0.498591	-0.360247	-0.0725041	-0.403191	-0.379396	0.0229983	-0.453712	-0.654489	0.207312	-0.257213	-0.486443
ABLIM1;T397;YDDKQERQSLGESPRTLSPTPSAEGYQDVRD	0.331313	-0.118446	-0.0448761	-0.114219	0.362156	0.161244	0.043951	0.768003	-0.233617	-0.300778	-0.413363	-0.350555	0.912093	0.268893	-0.339051	0.427225	-1.25694	0.172516	-1.61674	0.225269	-0.238875	0.391485	1.56228	0.0464735	-0.110232	-0.231933	-0.456589	-0.107838	-0.104629	-0.311524	-0.0968656	-0.0826848	0.459047	-0.130669	-0.105793	0.157154	0.294698	0.0189755	-0.186701	0.123076	0.0370696	-0.112065	0.0230597	-0.370611	-0.267624	-0.060926	0.351451	0.219656	-0.117328	-0.12702	-0.0310622	0.468306	0.207368	-0.117785	-0.233774	0.148008	-0.0898283	-0.125834	-0.0902559	0.236221
ABLIM1;T401;QERQSLGESPRTLSPTPSAEGYQDVRDRMIH	0.184342	0.278555	0.133595	0.0113735	0.615709	0.462082	-0.0508681	0.776584	0.104082	-0.0490259	0.0812054	0.128094	-0.0225707	0.400798	-0.568132	-0.499135	0.825017	0.600681	0.494078	-0.209765	-0.158722	0.333801	0.388217	0.153364	-0.0447869	0.072338	-0.125038	0.149565	0.340175	0.049901	-0.265705	0.0670419	0.466634	-0.00481894	0.0739833	0.317795	0.0107821	0.175642	0.049972	0.0607695	0.283005	0.00989801	-0.134541	-0.157769	-0.349519	0.226955	0.756459	0.657238	-0.304438	-0.0552126	0.0750984	0.0174594	0.0981498	-0.197521	-0.0218252	0.119423	0.064679	-0.0914097	0.0845593	0.124603
ABLIM2;S12;____MSAVSQPQAAPSPLEKSPSTAILCNTC	-0.10355	0.491367	-0.293202	-0.0867113	-0.185212	-0.743265	-0.0200674	-0.207084	-0.159106	0.0550538	-0.430325	-0.316858	0.169166	-0.084565	-1.00138	0.089631	-0.0686963	0.042277	0.212912	0.0556055	-0.20513	-0.292558	-0.346613	-0.282967	0.0140953	-0.320861	-0.424679	0.0228297	0.0046162	-0.24653	-0.057996	-0.0839384	0.321313	-0.412848	-0.0741769	-0.552654	-0.671991	-0.226311	-0.828746	0.799727	-0.370829	0.238887	0.306927	-0.659451	-0.227357	0.0346133	-0.605649	0.0652583	-0.0621579	-0.192293	-0.256957	-0.0878688	-0.388959	-0.292683	0.0171354	0.010053	-0.13241	0.0736585	-0.349659	-0.429365
ABLIM2;S279;RQAARTEDRNKETRTSSESIISVPASSTSGS	0.17517	0.247489	0.0861767	-0.100112	0.226825	0.122832	-0.0946024	-0.0812136	0.161444	0.0260166	0.0234494	0.0208178	-0.00813217	0.131462	0.0078436	0.1252	0.00726727	0.0400561	-0.108819	0.253742	0.174735	-0.148192	0.11687	-0.0293639	-0.0309744	0.0788271	-0.00375881	0.0806466	0.113769	0.134141	-0.0248251	0.157177	0.0202641	0.148322	0.170507	0.124389	0.028436	0.201833	0.150461	0.0539078	0.151191	0.0784449	-0.0205724	0.185441	0.0297223	0.0658273	0.130266	0.0869889	0.0667667	-0.0078273	0.0809341	-0.0168323	0.137732	0.0800107	-0.0946749	0.151538	0.090369	-0.122557	-0.0727885	0.0452789
ABLIM2;S280;QAARTEDRNKETRTSSESIISVPASSTSGSP	0.728875	-0.266391	-0.318851	0.000659062	0.288145	-1.20018	-0.837794	-0.347756	0.330877	0.655329	0.666255	-1.41005	0.320677	-0.68023	-1.43534	0.651481	-0.228223	-0.00744883	0.516286	-0.621027	0.687617	-0.691524	-0.526273	-0.614847	-0.0796673	-0.147129	-0.43561	-0.125755	-0.54219	-0.409729	-0.464021	-0.185028	-0.832068	-0.491043	0.642747	0.197431	-0.056719	0.164745	-0.257355	-0.161649	-0.339313	-0.265605	-0.16512	0.503692	-0.581854	0.468599	-0.329476	-0.919215	0.0997512	-0.385419	-0.107105	0.0509639	-0.0919252	-0.435285	0.168176	0.847295	0.200976	-0.587505	-1.22403	-0.758292
ABLIM2;S282;ARTEDRNKETRTSSESIISVPASSTSGSPSR	0.103821	0.0156673	-0.156526	-0.288806	-0.141871	-0.114221	-0.0142747	-0.175682	0.124754	0.0723541	-0.0797365	-0.216375	-0.518607	0.234087	0.513553	0.344227	-0.531426	-0.0957016	0.133385	0.681415	-0.485911	-0.0132729	-0.21994	-0.326539	0.063304	0.0292833	-0.140452	0.0632252	-0.028444	-0.22028	-0.11509	0.102135	-0.252045	-0.100283	-0.191788	-0.324152	0.142418	0.161732	0.0100611	0.0372232	0.00748788	-0.0888365	0.0638286	0.120584	-0.0733834	0.133747	0.0195262	-0.0882244	0.0233893	-0.0816975	0.0155474	-0.0165621	-0.0293862	-0.230921	0.0582164	-0.14059	-0.28937	-0.172244	-0.124272	-0.225418
ABLIM2;S285;EDRNKETRTSSESIISVPASSTSGSPSRVIY	0.199769	0.421658	0.3011	-0.0275787	0.492038	0.313356	-0.100091	-0.118333	0.207372	0.21035	0.394079	0.278994	0.430228	0.373091	0.413514	0.186434	-0.3546	0.255577	0.134984	0.321259	0.755612	-0.839616	-0.112085	0.820499	0.105205	0.344531	0.24881	0.246228	0.339223	0.437729	-0.014565	0.171626	0.323779	0.16809	0.432041	0.193951	-0.179233	0.43457	0.196269	-0.122103	0.215511	0.043273	-0.124666	0.348827	0.044578	0.159337	0.209893	0.317905	-0.0681707	0.0411262	0.13863	-0.0779413	0.341227	0.305998	-0.213223	0.142798	0.251022	-0.0734356	0.00511375	0.319367
ABLIM2;S294;SSESIISVPASSTSGSPSRVIYAKLGGEILD	-0.0598046	0.0853313	0.12466	-0.122443	0.167535	0.0837154	0.0167384	0.190164	0.226238	0.0343617	0.224926	-0.000484373	0.0889112	0.0421195	0.0484544	0.178781	0.161824	0.0530135	0.0411325	0.229776	0.1931	0.0122057	0.0445079	-0.01742	-0.268005	-0.0433491	-0.133375	0.0751384	0.114452	0.134817	0.0530386	0.132149	0.179901	0.134698	0.2536	-0.00788107	-0.0843475	0.0859927	0.0426578	0.0329604	0.165727	0.0544503	0.00906891	0.1193	0.117123	0.010019	0.304611	0.183777	0.0181514	0.0488559	0.100228	-0.0862173	0.0321426	0.0684845	0.0840039	0.268138	0.193315	-0.168391	0.00283783	0.0578463
ABLIM2;S364;EGDQDDRSYKQCRTSSPSSTGSVSLGRYTPT	0.0682673	0.148078	0.121946	0.020411	0.161027	0.0552977	-0.104812	-0.151171	-0.0355235	0.0477718	-0.0460197	-0.243862	-0.259476	-0.380966	-0.513349	-0.299989	-0.361411	-0.432354	-0.266293	-0.0853712	-0.119127	-0.119404	-0.162251	-0.336077	0.0305443	-0.0372519	-0.0614111	0.16431	0.0464097	-0.00222014	0.0718235	0.0418392	0.156675	0.224771	0.175198	-0.00646469	0.054867	0.070771	0.0178164	0.00354071	0.0251472	-0.0827002	-0.00435037	-0.041664	-0.0646863	0.0595975	0.0795507	-0.0550466	0.164313	0.0930973	0.070322	0.0721343	0.0958703	0.0866553	0.147439	0.113619	0.110466	-0.0754645	-0.0972045	0.00179685
ABLIM2;S382;STGSVSLGRYTPTSRSPQHYSRPAGTVSVGT	-0.521859	1.12207	-0.204718	-0.739891	1.17384	0.98152	-0.106717	0.653018	0.399561	0.273341	0.363136	-0.0588844	-0.414811	0.804639	0.32657	-0.44305	0.150876	1.18454	0.461672	0.855619	0.407848	0.0129476	-0.11923	0.0714467	-0.176443	0.455773	0.138645	0.592249	0.664451	0.311384	-0.146052	0.474204	0.386106	0.449037	0.428611	0.0565879	0.0332287	0.706295	0.319043	0.0807955	0.45343	0.145476	0.226335	0.697791	-0.372997	-0.0365225	0.674917	0.414545	0.0322816	0.51436	0.468718	0.333479	0.455211	0.189125	-0.148568	0.687317	0.411592	0.238547	0.0137105	0.0750187
ABLIM2;S432;YIPYFRGSESGRSTPSLSVLSDSKPPPSTYQ	-0.0870174	-0.795776	-1.33282	0.047702	-1.31004	-1.39512	0.594144	-0.236769	-2.30678	-0.695846	-0.859566	-1.44359	0.204191	-0.545931	-1.84361	0.230938	-1.42957	-1.09303	-0.274804	-0.996301	-1.1844	-0.038823	-0.848048	-1.14869	0.53935	-2.04806	-0.328475	-0.977906	-1.90386	-0.598236	-0.525173	-0.822233	-1.75411	0.784934	-1.10311	-1.34925	0.0737857	-0.870413	-1.26352	-0.348741	-1.21234	-1.42256	-0.664382	-0.984925	-2.62763	0.957785	-0.424491	-1.11188	0.201233	-0.498323	-0.473596	-0.316768	-1.54846	-1.69533	0.344762	-0.633891	-1.00504	-0.049364	-1.11065	-1.87124
ABLIM2;S479;IYRKPPIYRQHAARRSDGEDGSLDQDNRKKS	-0.732371	1.05421	-0.406996	0.214479	0.806446	0.868434	0.141064	0.204866	0.22393	0.244787	0.70022	0.753403	0.908125	-0.862925	-0.946277	0.0271207	0.780943	1.55973	-0.7755	-0.201797	1.6197	0.324156	0.221653	0.58554	-0.515492	0.00627926	0.0216135	-0.180006	1.45906	0.747308	0.188473	-1.38165	0.327995	0.177724	1.98182	0.578369	-0.110015	0.170352	0.358956	-0.266738	0.561268	0.366718	0.112599	0.27413	0.227536	-0.0850164	0.580497	0.469749	-0.257846	0.645982	0.21277	0.350021	0.487861	0.503869	0.845859	0.543928	0.406627	-0.611424	0.868671	-0.417757
ABLIM2;S510;SSWLMLKGDADTRTNSPDLDTQSLSHSSGTD	-0.1651	-0.482907	-0.72924	-0.037631	-0.57651	-0.626666	0.00832737	-0.4305	-0.520933	0.0819679	-0.554072	-0.828581	-0.0442595	-1.3925	-0.462221	0.855698	-0.550435	-0.76005	-0.104317	-1.07121	-0.609416	0.409835	-0.165633	-0.875627	-0.072719	-0.502498	-0.602395	0.0648494	-0.742579	-0.747212	-0.0749414	-0.696231	-0.546894	0.0496929	-0.541846	-0.76236	0.143331	-0.408419	-0.565159	-0.239905	-0.734608	-0.816648	-0.0908742	-0.536019	-0.641212	-0.140885	-0.585737	-0.8056	0.105364	-0.683059	-0.543603	-0.467858	-0.651856	-0.734826	0.121732	-0.438204	-0.505228	-0.402306	-0.709014	-0.847134
ABLIM2;S517;GDADTRTNSPDLDTQSLSHSSGTDRDPLQRM	-0.191616	-0.142211	-0.296838	-0.0130189	-0.489187	-0.470503	0.0262052	-0.248273	-0.330222	0.13061	-0.213427	-0.533446	0.0371216	-0.687352	0.465399	-0.0320466	-0.457956	-0.649545	0.132753	-0.332761	0.0697415	0.159647	-0.817489	-0.404252	0.0282545	-0.300332	-0.36218	0.112444	-0.481674	-0.392994	-0.0458837	-0.452074	-0.231298	0.133212	-0.454368	-0.629348	-0.0837604	-0.191487	-0.13132	-0.25218	-0.456993	-0.50289	-0.292555	-0.190733	-0.0399265	0.135795	-0.349052	-0.618834	0.199647	-0.548435	-0.162121	-0.256047	-0.320172	-0.446713	0.233502	-0.256119	-0.395268	-0.162082	-0.349764	-0.288077
ABLIM2;S536;SSGTDRDPLQRMAGDSFHSRFPYSKSDPLPG	-0.867254	-0.028256	0.236524	-0.408165	0.478583	0.355969	-0.506764	-0.0260278	0.540716	-0.0485338	-0.0829321	0.0934894	0.388127	-0.14579	0.561149	0.189001	-1.01995	-0.54202	0.441492	-0.552263	0.0475753	0.437839	-0.512656	-0.133865	0.422294	-0.245722	-0.196854	0.0726789	-0.67519	-0.133799	0.19117	-0.261062	0.101977	0.374113	-0.504113	-0.0527528	0.00079961	0.359222	-0.224152	-0.209049	-0.679572	0.016128	-0.206452	-0.158081	0.169044	0.132002	-0.413526	-0.373157	0.334607	0.143209	-0.51848	0.0569058	0.0519299	-0.114031	-0.307711	0.237813	0.203543	-0.4871	-0.460048	0.326963
ABLIM2;T278;CRQAARTEDRNKETRTSSESIISVPASSTSG	0.106133	0.0287455	-0.0776409	-0.00807403	0.0397914	0.0267967	0.00409386	-0.206842	-0.415975	-0.217163	0.063084	0.467396	-0.00467835	0.11498	-0.0628012	0.158539	0.0831319	-0.105227	-0.081746	0.115923	0.0298877	0.0339384	-0.0336547	-0.0711198	-0.0299	-0.0686246	-0.17744	0.0177566	-0.126736	0.0218622	-0.062873	-0.0818891	-0.0171808	0.123642	0.00974785	-0.0951235	-0.00303857	-0.00924335	-0.0421192	-0.0200741	-0.055086	-0.118215	-0.0942908	-0.0454953	-0.23718	0.000305891	-0.0900643	-0.0955006	0.158149	-0.00616767	0.0354934	0.0535368	0.0637016	0.100876	0.026792	0.0736509	0.146905	-0.161049	-0.131283	0.00641651
ABLIM2;T506;NRKKSSWLMLKGDADTRTNSPDLDTQSLSHS	-0.360018	0.201438	0.1014	-0.609591	0.0360013	0.0476207	-0.0317184	-0.0275909	-0.0641485	0.0812171	-0.299712	-0.45994	0.225211	1.01356	-0.0251104	0.2364	-1.3674	-0.588872	0.756414	-0.92422	-0.644203	-1.29098	0.963287	0.525167	-0.117416	0.262977	-0.066908	0.36903	-0.437986	-1.10437	-0.262806	0.0778267	-0.190569	0.536923	-0.675773	-0.64147	-0.173071	-0.172774	-0.142424	-0.0787221	-0.329662	-0.726295	-0.546698	0.00612546	0.126673	0.192551	-0.489639	-0.61586	0.110266	0.138435	0.0229399	0.392123	-0.308517	-0.767074	0.110668	0.097578	-0.36111	0.46022	-0.242417	-0.160885
ABLIM2;T508;KKSSWLMLKGDADTRTNSPDLDTQSLSHSSG	0.330858	0.319313	0.395129	-0.42459	-0.105948	-0.247453	0.0801275	-0.0750188	-0.201973	0.36385	-0.142217	-0.078849	-1.49363	1.16587	-0.162038	0.293297	-0.292492	0.397663	-0.0832945	1.9667	0.301419	-1.26334	-0.131167	-0.283292	0.0701038	-0.0671692	-0.0428417	0.0619833	-0.00849697	-0.154039	-0.162103	-0.152026	-0.441746	0.0607138	-0.206235	-0.657612	0.24854	-0.03595	-0.130183	0.40368	-0.235998	-0.526142	-0.113457	-0.155909	-0.358177	0.376607	0.0504034	-0.218112	0.0894237	-0.0464917	-0.174012	0.228959	-0.225435	-0.412714	0.60366	-0.0482511	-0.225423	0.328611	-0.270209	0.118175
ABLIM2;T515;LKGDADTRTNSPDLDTQSLSHSSGTDRDPLQ	-0.107675	-0.616561	-0.794578	-0.175281	-0.642046	-0.862495	-0.0857746	-0.388933	-0.446514	-0.121723	-0.896382	-1.40277	0.158925	-0.724714	-1.07033	0.134365	-0.93917	-0.630825	0.0938821	-0.762086	-0.680909	0.063781	-0.761708	-0.980131	-0.054403	-0.592826	-0.887107	-0.0315928	-0.731017	-0.777074	-0.240036	-0.474274	-0.674232	0.176883	-1.01912	-0.867406	0.190627	-0.583159	-1.04732	-0.195569	-0.841244	-0.831034	0.0168577	-0.597254	-1.55885	0.442431	-0.636211	-0.913616	-0.193001	-0.401579	-1.36313	-0.0617743	-0.762702	-0.350772	0.100413	-0.29057	-0.886439	-0.111332	-0.988748	-1.17232
ABLIM3;S280;ARAEKKLKHRRTSETSISPPGSSIGSPNRVI	-0.0572661	0.401777	-0.265125	-0.00924438	-0.767249	-0.485476	-0.0224361	0.301211	-0.434563	-0.172478	-0.317399	-0.574758	0.0130536	-0.286109	-0.154052	0.168415	-0.451385	-0.411993	0.273497	-0.223121	-0.510302	0.0256935	-0.349366	-0.333379	0.0553481	-0.249453	-0.296375	0.0129767	-0.384341	-0.346968	0.0389982	-0.342826	-0.294329	0.120765	-0.429885	-0.286156	-0.0822838	0.0979983	-0.337255	-0.461482	-0.0594657	-0.445098	0.0703758	-0.127251	-0.302855	-0.168622	-0.284099	-0.443363	-0.0364509	-0.0309834	-0.460327	0.176839	-0.447242	-0.395058	-0.0630375	0.0662241	-0.17939	0.117341	-0.354054	-0.716003
ABLIM3;S282;AEKKLKHRRTSETSISPPGSSIGSPNRVICA	0.138737	0.433045	-0.0187826	0.134774	-0.0931024	-0.143694	0.0319973	0.0964757	-0.000589301	-0.481663	0.314902	0.248181	0.136517	0.194544	0.102933	-0.106276	0.237166	-0.0978319	0.187206	0.152194	0.0384968	-0.285176	0.136444	0.213665	0.026725	0.0344108	0.0407972	0.154349	0.107441	-0.00937786	0.159615	0.00667093	0.205352	-0.289214	0.221136	0.0555138	-0.184356	0.256779	0.321374	0.307748	-0.0166023	-0.337951	0.00647448	0.182827	-0.0165207	0.105902	0.0868357	-0.0644821	-0.0730876	0.18759	0.277095	-0.110041	0.032403	0.0356315	-0.115865	0.299991	0.192308	0.255635	-0.0141527	-0.176953
ABLIM3;S372;SQDIYENLDLRQRRASSPGYIDSPTYSRQGM	-0.185404	0.344986	0.0134092	-0.366126	0.239866	-0.0522544	-0.120492	0.215242	0.165272	-0.272527	0.115731	-0.15036	0.600931	0.424424	-0.378735	0.337177	-0.0699804	-0.512379	-0.235245	-0.0830393	1.05592	-0.0043991	-0.107576	-0.195264	0.420658	0.219528	0.175008	0.238777	-0.048317	0.133609	-0.171481	0.260049	0.00679915	0.123742	-0.258579	-0.0793333	0.0263538	0.374953	-0.0629238	-0.186512	0.0330604	-0.282129	0.231405	0.239487	0.255045	-0.0988707	0.0738208	-0.173931	-0.241138	-0.171537	0.0774192	0.580258	0.0870755	-0.215062	-0.43781	-0.0183619	0.381518	-0.239296	0.342217	0.159377
ABLIM3;S373;QDIYENLDLRQRRASSPGYIDSPTYSRQGMS	0.0462848	-0.301804	-0.372993	0.0140302	-0.100398	-0.171793	-0.10212	-0.711262	0.102214	0.585681	0.0236599	-0.234628	0.446532	-0.473133	-0.579595	-0.15361	0.174248	0.17184	0.264786	0.206597	0.0849472	0.014853	-0.589784	-0.153303	-0.00633698	0.050706	-0.185639	-0.116501	-0.288024	-0.142279	-0.086397	-0.254586	0.0707827	0.281261	0.0306377	-0.0100952	-0.282145	-0.103998	-0.181436	0.219091	-0.216254	-0.291727	-0.0252785	0.0325107	-0.132239	-0.278968	0.123338	-0.0262353	0.0617312	0.306191	-0.0334216	-0.266085	-0.0760128	-0.134893	-0.451339	-0.831082	0.906075	-0.165469	0.765371	-0.528101
ABLIM3;S379;LDLRQRRASSPGYIDSPTYSRQGMSPTFSRS	0.167665	-0.323214	-0.33809	-0.105654	-0.20822	-0.22267	0.0385777	-0.939271	-0.0304991	0.63221	-0.137674	-0.29102	-0.176696	-0.560803	-0.7984	1.18115	-0.182217	-0.270865	0.560198	-0.0849079	-1.07246	-0.589626	0.454807	0.104401	0.152016	0.0334808	-0.0844548	-0.129736	-0.265801	-0.121399	0.0544215	-0.361295	-0.0640352	0.22688	-0.038516	-0.10317	-0.16476	-0.0855396	-0.148206	0.134876	-0.234019	-0.40126	0.164258	-0.171096	-0.382294	-0.410998	0.0136859	-0.0823969	0.245668	0.305619	-0.131671	-0.486042	-0.256188	-0.211189	-0.906905	-0.54502	0.0558155	-0.5875	0.123889	0.383562
ABLIM3;S388;SPGYIDSPTYSRQGMSPTFSRSPHHYYRSAG	-0.14114	0.154007	0.224497	-0.222284	-1.28689	-0.252087	0.0211925	-0.469339	-0.180673	0.170564	-0.528337	-0.755889	-0.656937	-0.447407	-0.467002	0.663689	-0.0552859	-0.499273	0.836388	-0.235254	-0.215257	-0.347808	-0.747863	-0.640091	0.141407	-0.179322	-0.265801	0.0471799	-0.441313	-0.435805	0.102062	-0.290108	-0.180562	0.128178	-0.592272	-0.559346	0.0107103	-0.130482	-0.591406	-0.163239	-0.52688	-0.497679	0.193322	-0.140369	-0.410395	-0.254191	-0.44636	-0.534809	-0.606221	0.191872	0.387082	-0.20857	0.000802517	-1.16168	0.144823	-0.29437	-0.184204	0.140874	-0.310881	-0.71249
ABLIM3;S470;WTYHGSPKVPRARRFSSGGEEDDFDRSMHKL	-0.137108	0.359777	-0.184539	-0.233271	0.0938747	-0.0216964	-0.149232	0.0621871	0.0537961	-0.13553	-0.182009	-0.121943	-0.0461615	0.58959	-0.740361	-0.239644	-0.0442241	0.719557	0.120045	-0.161851	0.410111	0.441506	-0.267119	-0.337609	0.130174	0.206927	0.141689	0.245287	-0.262324	-0.188947	-0.0523576	0.184123	-0.0878427	-0.0545788	-0.208444	-0.124381	0.0253665	0.258611	-0.0490276	-0.0723489	-0.132347	-0.091505	0.0656997	0.216696	-0.0530222	0.0974081	-0.0781548	-0.184947	-0.0130397	-0.0203904	0.0484622	0.30187	0.00263888	-0.151951	-0.225792	0.378619	0.286054	-0.0682928	0.237085	-0.0531714
ABLIM3;S471;TYHGSPKVPRARRFSSGGEEDDFDRSMHKLQ	0.233213	0.526265	0.238271	-0.00854869	0.00836777	-0.150262	0.294357	0.179605	-0.0421557	0.175804	-0.35272	-0.0441926	-0.580839	-0.435935	-0.576517	1.24776	1.42605	-0.390826	0.455089	0.29102	0.318594	0.160217	-0.294957	-0.59544	0.263847	-0.202636	-0.12095	0.160635	0.00376329	-0.554023	0.241415	0.037797	-0.227065	0.365663	-0.0723381	-0.0587413	-1.04005	0.811029	1.50727	-1.34294	-0.804782	1.17253	-0.0573404	0.786582	-0.091189	-0.480745	-1.23693	1.75346	0.48764	0.589124	0.430016	-0.43729	-0.9858	-0.22315	-0.195406	0.413349	0.640409	0.0575112	0.268322	0.219663
ABLIM3;S534;REALHTAGYEMSLNGSPRSHYLADSDPLISK	-0.141832	-0.313666	-0.212715	0.185776	-0.419823	-0.471542	-0.0523067	-0.0713334	-0.211154	0.0932029	-0.523398	-0.859374	0.180043	-0.0627256	-0.154862	-0.118941	-0.568659	-0.846173	0.0789727	-0.720739	-0.169657	0.252999	-0.393183	-0.456577	0.0680623	-0.389706	-0.171267	-0.0370703	-0.535418	-0.665498	-0.092917	-0.179569	-0.0702928	-0.226266	-0.421616	-0.550003	-0.213878	-0.871008	0.136817	0.317872	-0.217066	-0.900459	0.0943398	-0.29587	-0.143114	-0.181977	-0.612396	-0.722076	0.105926	-0.255032	-0.185911	-0.178467	-0.391971	-0.719571	0.1042	-0.128437	-0.195606	-0.237739	-0.482614	-0.658398
ABRA;S153;LEPGQPENDIDRILHSHGSPTRRRKCANLVS	-0.0776306	0.193024	-0.326449	-0.120268	0.282415	-0.267539	0.131631	-0.161196	0.34369	-0.054455	0.270589	-0.588698	-0.543192	0.270441	-1.17606	-0.578466	-0.562479	1.27393	0.907893	0.0845075	0.580947	0.268396	-1.0331	-0.0968647	0.380409	-0.0553824	0.285783	0.0573092	-0.228453	-0.0664981	-1.99391	0.188591	-0.300272	0.737445	0.0440094	1.79093	0.0830206	0.2792	-0.0518434	0.0598119	-0.195108	-0.222356	0.47366	0.0731339	0.414175	-0.0146162	0.085004	-0.121011	0.0872315	-0.0449187	0.121684	-0.0977446	0.128106	-1.00824	0.252446	0.329408	0.222863	0.0410276	-0.316482	-0.411171
ABRA;S156;GQPENDIDRILHSHGSPTRRRKCANLVSELT	-0.116378	0.268065	0.0037589	0.106281	-0.165388	0.0857134	0.23939	0.134543	0.330519	0.0561183	0.234268	0.237878	1.14128	-1.17619	0.582615	0.0514065	-1.31984	-0.295271	-1.2794	3.14979	-0.947064	-2.1387	-0.527782	0.845766	0.166718	0.332348	0.34292	0.134603	0.112044	0.137841	-0.302583	0.139221	-0.498959	0.63538	0.979793	0.437729	-0.0284822	0.564976	0.102189	-0.0170219	0.228139	0.11786	-0.0312008	0.0233165	-0.088626	0.217212	0.364149	0.424761	0.309336	0.684982	0.508717	0.119943	0.161223	-0.0985455	0.108776	0.0071347	-0.300345	0.627316	0.435395	0.312265
ABRA;S188;GWRVMEQEEPTWRSDSVDTEDSGYGGEAEER	0.000464043	0.289734	-0.136181	0.408131	0.342969	0.156395	-0.209085	0.347587	0.617872	0.143374	-0.210048	-0.39191	0.516932	-1.32006	1.25045	-0.196891	0.421216	-0.128454	-0.031033	-0.0852733	0.209575	0.0644078	-0.36672	-0.0337075	-0.364802	0.111048	1.56135	-0.479944	-0.445367	-1.41259	-1.38054	-0.0531951	-0.191861	0.864756	1.41254	0.0744171	0.619675	-0.0116924	-0.214589	-0.248059	-0.174196	0.0291467	0.288465	0.215622	0.625025	-0.582198	-0.00363363	-0.285375	0.83239	0.272832	0.136399	0.0835701	-0.488725	-0.942316	-0.169356	0.599186	-0.463512	-0.160253	-0.231742	0.495739
ABRA;S194;QEEPTWRSDSVDTEDSGYGGEAEERPEQDGV	0.16578	0.137289	0.454683	-0.189811	0.328952	0.265608	-0.0568352	0.29056	0.0408112	0.216493	0.466091	0.177324	-0.0223766	-0.262403	0.652449	0.19764	0.0641021	0.521747	-0.0798723	0.247057	0.694467	0.120113	0.0201456	0.0950946	-0.0190999	0.485377	0.0819881	-0.156863	-0.155159	0.699822	-0.0177278	-0.494752	0.537071	0.520832	0.526847	0.29229	-0.0955877	0.401309	0.114485	-0.593778	0.530682	0.617444	-0.0241286	0.141192	-0.000299209	0.131682	0.671417	0.159997	0.208733	0.384233	0.423541	-0.050251	0.167162	-0.037641	-0.146031	0.0240073	1.08131	-0.108909	-0.113821	0.131342
ABRA;S81;ITPPTSHQKAQSAPKSPPRLPEGHGDGQSSE	-0.00175059	0.39587	-0.05982	0.097941	-0.22292	-0.534876	0.543744	-1.37723	0.36019	1.21304	0.398177	0.302794	0.340324	0.420514	2.25423	-1.49588	1.35592	-1.80378	-0.987631	-0.380389	2.83901	1.1528	-0.505032	-1.39194	0.193771	-1.13502	2.26019	-1.19124	2.21575	-1.94098	-0.122233	0.23398	-0.365293	0.474071	-0.0586081	-0.264536	0.226971	0.489429	-0.162519	0.0355895	-0.394433	-0.489641	0.104473	0.457885	-0.0775215	0.0743986	-0.141595	-0.476577	-0.00892127	0.764824	0.269325	-0.178462	-0.211288	-0.475187	0.139917	1.05021	-0.867942	-0.610919	1.97528	-1.80636
ACACA;S25;PLELNQHSRFIIGSVSEDNSEDEISNLVKLD	-0.131453	-0.0394959	0.124658	-0.184323	0.107456	0.194074	-0.441431	0.258124	-0.140348	-0.108432	0.250496	-0.251906	-0.254424	0.319242	-0.429013	0.680708	-0.303668	0.324426	0.389018	0.34854	-0.440063	-0.286637	0.144563	0.0984812	0.0772102	-0.0656665	-0.00870446	0.181875	-0.435643	0.167262	0.189287	0.00806675	-0.439208	-0.233014	0.0792849	0.0177474	0.223981	0.140638	-0.00885026	-0.0134892	0.0472706	0.0133079	0.085376	0.091405	-0.20083	0.132428	-0.0275076	-0.0967296	-0.174399	-0.0161899	-0.354063	0.0198146	-2.07e-05	0.00274219	0.0306415	0.0310782	0.244544	-0.182739	0.0597026	-0.0616944
ACACA;S29;NQHSRFIIGSVSEDNSEDEISNLVKLDLLEE	-0.195157	-0.337217	-0.278144	-0.0318311	-0.20715	-0.0889611	-0.424008	0.0827374	-0.316513	-0.193728	-0.10378	-0.675956	0.100022	-0.58538	-0.153837	0.478744	-0.717564	-0.295175	-0.181736	-0.662396	0.105819	0.552685	-0.358946	-0.44933	0.10184	-0.308284	-0.312006	0.130092	-0.785818	-0.138161	0.20346	-0.291489	-0.581845	-0.284805	-0.317212	-0.342136	0.298924	-0.0866444	-0.325391	-0.155804	-0.315747	-0.227919	0.126887	-0.124799	-0.414821	-0.0326783	-0.361311	-0.449475	-0.103569	-0.348174	-0.553393	-0.11063	-0.305692	-0.362844	0.0294385	-0.132653	0.0225604	-0.308145	-0.221757	-0.514998
ACACB;S146;NGLSSSARPQGQQAGSPSKEDKKQANIKRQL	0.248476	-1.13493	-0.202434	-0.0842408	0.261694	-0.035944	-0.117357	-0.563978	-0.36008	-0.254567	-0.468291	0.00401598	-0.21524	-0.623543	-0.142817	0.737402	-0.32534	-0.421486	-0.740032	0.418975	0.412349	0.0865271	-0.591999	-0.510823	0.203595	-0.284569	-0.254936	0.11527	-0.0931973	0.0148675	0.208268	-0.316132	-0.149908	-0.116223	-0.148672	-0.0439575	0.0509702	-0.629703	-0.0782518	-0.222394	-0.4674	-0.153585	0.0834425	-0.358877	-0.516506	-0.0919751	-0.381052	-0.143729	0.0964077	-0.467878	-0.242216	0.0812156	-0.100179	0.0631431	0.100805	-0.557988	-0.163308	-0.17035	-0.329068	0.0518614
ACACB;S222;TGEAETRVPTMRPSMSGLHLVKRGREHKKLD	-0.266749	0.374106	1.17572	0.0426133	0.430512	0.821171	0.113123	0.755419	0.986503	-0.390181	0.565585	0.394047	0.288848	0.745898	0.695288	-0.0188936	0.290208	0.560537	-0.152923	0.577007	0.749286	0.0657953	0.634019	0.69302	0.459933	0.128799	1.04605	-0.266669	0.565731	0.711699	0.0294704	0.489018	0.661353	-0.0345722	0.555087	0.910511	-0.330415	0.763528	1.01553	-0.420371	0.602509	0.879716	0.146816	0.518431	0.673101	0.129555	0.510492	0.608128	0.124832	0.379311	0.807977	-0.110472	0.505662	0.806539	-0.128179	0.376291	0.801756	0.718437	0.303589	0.535958
ACACB;S37;IWGKMTDSKPITKSKSEANLIPSQEPFPASD	-0.00252949	0.826585	0.784708	-0.412858	0.978715	0.832397	0.0268239	0.73149	0.7828	-0.210826	0.83518	0.879777	-0.0801902	1.07412	0.820469	-0.132089	0.626947	0.586021	0.0342451	0.71672	0.822917	-0.224956	0.904262	0.736336	0.390082	0.459731	0.495977	0.306996	0.375326	0.958046	0.0578212	0.410673	0.836795	-0.095835	0.39464	0.602845	-0.00545164	0.836131	0.756645	-0.324232	0.51563	0.673	0.180723	0.193684	-0.363954	1.03921	1.20715	0.658594	-0.455548	0.902918	1.11676	-0.0347053	0.906673	0.771882	-0.0609588	0.466597	0.399132	0.00427869	0.678599	0.926086
ACACB;S72;TPQRNGEGHTLPKTPSQAEPASHKGPKDAGR	0.379432	0.450118	0.44483	-0.0456018	1.61138	-0.473971	-0.725283	0.936365	1.07157	-0.222394	0.958178	0.391736	0.00549528	0.00551667	1.34662	0.565822	-0.30258	0.632088	-0.18167	1.36299	1.19872	0.103131	0.165114	0.255744	-0.158878	0.458499	1.95615	-0.213451	0.29528	0.437544	0.603917	0.209722	0.766516	0.468295	0.00709675	-0.0752385	-0.0715243	0.509557	1.05286	-0.505512	0.467198	0.859589	0.446322	0.32421	0.808451	0.354317	0.020086	0.0570213	-0.0926323	0.9535	1.55269	-0.160079	0.387497	0.552936	-0.157395	0.591808	0.62572	-0.392312	0.918874	0.829429
ACACB;T70;GETPQRNGEGHTLPKTPSQAEPASHKGPKDA	0.111919	0.256501	1.07738	-0.147637	-0.0808807	-0.0305723	-0.232216	-0.780859	0.483135	-0.164086	0.216205	1.63576	0.269987	0.864714	0.754223	0.0808364	-0.38981	-0.523901	0.205615	-0.11311	0.143164	-0.176466	0.740164	0.39692	0.10011	0.367689	1.18435	0.0105579	0.142355	-0.815578	0.402215	0.0749382	0.583459	0.305014	-0.114511	-0.239295	-0.248204	0.370372	0.863217	-0.75748	0.300651	0.73097	0.219463	0.106516	0.568221	0.242748	-0.140586	-0.0271607	0.0514985	0.203835	0.931835	0.510362	-0.281143	-0.71038	-0.368986	0.349709	0.334732	-0.41525	0.759454	0.657838
ACIN1;S307;SHLARQQQEKEMKTTSPLEEEEREIKSSQGL	0.0888967	-0.236866	0.060941	0.0323735	-0.50002	-0.397378	0.0466326	-0.0898931	-0.100945	-0.141494	-0.423815	-0.593613	0.0359794	-0.213969	-0.214314	0.134553	0.0705891	-0.836149	0.21501	-0.108526	-0.170557	0.0297334	-0.405219	-0.536131	0.0319216	-0.242518	-0.248253	0.0150028	-0.288172	-0.240109	-0.00439522	-0.0939213	-0.108546	0.0134811	-0.39576	-0.42308	0.02391	-0.168884	-0.19171	-0.294616	-0.302633	-0.130606	-0.0645137	-0.237736	-0.0919852	0.0088148	0.101537	-0.809202	-0.154881	0.180537	-0.250341	-0.393227	-0.418565	-0.0149832	-0.00024644	-0.103043	-0.35091	0.377064	-0.570861	-0.461155
ACIN1;S352;DRKKASLVALPEQTASEEETPPPLLTKEASS	-0.0083349	-0.186391	-0.0201077	-0.227016	-0.187729	-0.198341	0.0762204	0.204438	0.273907	0.134446	0.274775	-0.0711829	0.0992804	0.245415	0.0408308	0.0607137	0.238337	-0.171966	0.0891151	0.128818	0.153406	0.0673235	0.0674082	-0.0661529	0.00604156	-0.0243078	0.0173643	0.151751	0.0153296	0.22372	0.0401121	-0.0394422	0.0227084	0.133583	-0.089831	-0.0315799	-0.0365978	0.0751182	0.0538119	0.00127201	-0.0178774	0.0966708	0.00635903	0.032633	-0.0205937	0.178456	0.10694	0.198617	-0.25556	-0.122651	-0.143458	-0.286256	0.00586843	-0.271946	-0.00125517	-0.211654	-0.0696736	-0.229655	0.0697921	0.243827
ACIN1;S652;ERTSTSSSSVQARRLSQPESAEKHVTQRLQP	-0.293596	-0.800746	-0.466467	-0.726631	-1.78221	-1.49237	-1.48008	-1.30937	-1.7052	1.30996	-2.15067	0.109326	-0.715539	0.377612	-1.00114	0.133809	0.0187114	-3.17715	1.00748	1.16782	-0.214069	-1.02702	-3.05225	-1.93747	0.435758	-1.41089	-1.24299	0.0390777	-0.80817	-1.55477	0.00402612	-2.15409	-1.83404	1.75445	-0.833208	-1.65802	-0.944053	-1.26429	-0.541183	1.54207	-2.71497	-0.970547	0.914153	-0.981513	-0.773971	-0.33209	-1.1416	-1.31301	0.238293	-0.832676	-0.918081	-0.606041	-1.71912	-1.57342	0.67619	0.495141	-0.898296	-1.93021	-4.08721	0.204152
ACIN1;S780;KISVVSATKGVPAGNSDTEGGQPGRKRRWGA	0.206313	0.872388	0.352196	-0.382955	-1.4092	-0.128233	0.0753797	0.223181	0.175502	-0.00280866	-0.247699	-0.492837	-1.28285	0.0921479	1.09064	0.177653	-0.299376	-0.000168759	1.05798	0.211156	-0.739824	0.0726432	-0.419433	-0.450458	-0.0665656	-0.160114	-0.376975	0.207253	-0.689998	-0.0594938	-0.14033	-0.125517	-0.0737568	0.0406662	-0.286157	-0.44029	0.0923917	0.184338	-0.445085	-0.115593	-0.215261	-0.354255	-0.173227	-0.314596	-0.17536	-0.00698435	-0.307948	-0.387429	0.147455	-0.247808	0.119662	0.0686799	-0.0198531	-0.299564	0.0445428	0.100599	0.0689607	-0.0196429	-0.120004	-0.341047
ACIN1;S840;GQEAVVDLHADDSRISEDETERNGDDGTHDK	-0.0679792	-0.296778	-0.390647	0.129039	-0.353262	-0.219737	0.0651337	-0.792722	-0.624251	0.0470457	-0.0303882	-0.432479	-0.126387	-0.634728	-0.863864	0.0358776	-0.0286403	0.262403	0.141293	-0.538894	-0.485932	-0.179134	-0.0926477	-0.223917	-0.00214724	-0.32381	-0.388829	-0.0995381	-0.420875	-0.391303	-0.0785246	-0.377597	-0.277797	-0.102363	-0.467958	-0.378729	0.0684989	-0.285015	-0.407827	-0.297073	-0.507523	-0.353114	0.0831658	-0.438208	-0.886289	0.198782	-0.270468	-0.196352	-0.433522	-0.487	-0.226895	0.406388	-0.145658	-0.81127	0.259744	-0.754628	-0.301365	-0.0482994	-0.52019	-0.321479
ACIN1;S946;VSITIDDPVRTAQVPSPPRGKISNIVHISNL	-0.0434219	0.139259	0.035438	0.079594	0.202353	0.137437	-0.0363711	0.270369	0.238919	0.121008	0.257979	0.0527327	0.197244	0.842166	0.104769	-1.45987	0.968931	0.335225	0.200153	-0.699425	0.106275	0.813594	0.579218	-0.0069539	0.0870224	0.25662	0.286196	0.149347	0.32119	0.253271	0.109635	0.364473	0.248577	0.171268	0.308006	0.28075	-0.307407	-0.0883333	-0.0101294	-0.307779	0.187349	0.0234988	-0.145168	0.163847	0.0971916	0.128615	0.0975571	0.233882	-0.0679263	0.151836	0.179513	0.0925577	0.183457	0.32725	-0.0585913	0.176973	0.14793	0.276501	0.205075	0.102813
ACIN1;T350;TEDRKKASLVALPEQTASEEETPPPLLTKEA	0.682561	-0.539573	0.321956	-0.247256	-0.5091	0.218484	-0.235068	0.239338	0.0502794	-0.018039	0.223448	-0.581721	-0.178349	0.557334	0.166018	-0.0698439	-0.353976	-0.48588	0.082106	0.169451	-0.0846573	-0.241067	-0.252046	-0.198461	0.0989876	-0.0392427	0.0121144	0.243696	0.0223368	0.423946	0.153135	-0.224043	-0.0694208	0.321252	0.0857947	-0.142898	-0.115768	0.101167	-0.108769	-0.0643507	0.25035	-0.0629572	-0.152871	0.171681	-0.192831	0.149871	0.0861214	0.127008	-0.0898246	-0.048127	0.0340171	-0.0700527	0.250873	-0.152288	0.0111904	-0.252203	-0.146823	-0.26031	-0.143666	0.472342
ACIN1;T356;ASLVALPEQTASEEETPPPLLTKEASSPPPH	-0.0083349	-0.186391	-0.0201077	-0.227016	-0.187729	-0.198341	0.0762204	0.204438	0.273907	0.134446	0.274775	-0.0711829	0.0992804	0.245415	0.0408308	0.0607137	0.238337	-0.171966	0.0891151	0.128818	0.153406	0.0673235	0.0674082	-0.0661529	0.00604156	-0.0243078	0.0173643	0.151751	0.0153296	0.22372	0.0401121	-0.0394422	0.0227084	0.133583	-0.089831	-0.0315799	-0.0365978	0.0751182	0.0538119	0.00127201	-0.0178774	0.0966708	0.00635903	0.032633	-0.0205937	0.178456	0.10694	0.198617	-0.25556	-0.122651	-0.143458	-0.286256	0.00586843	-0.271946	-0.00125517	-0.211654	-0.0696736	-0.229655	0.0697921	0.243827
ACIN1;T782;SVVSATKGVPAGNSDTEGGQPGRKRRWGAST	-0.247825	-0.394611	-0.177442	0.0984309	-1.74927	-2.06965	0.499501	-0.257131	-0.788294	-0.647316	-2.00475	-1.86167	0.0785123	-0.52449	0.0229953	-0.478628	-2.37158	-1.47013	0.316792	-0.534371	-1.53231	-0.747764	-1.30197	-0.796073	0.19945	-0.96605	0.226344	-0.804753	-2.20423	-1.38151	0.0122053	-1.00936	-0.618391	0.206414	-1.39128	-1.58196	0.355172	-0.758089	-2.1863	-0.387163	-0.247567	-1.60289	0.0302215	-0.647826	-0.919308	0.0561068	-1.49359	-1.57119	-0.112414	-1.36668	-0.768974	0.904819	-2.0197	-1.15577	-0.528485	-1.13219	-1.05314	1.19672	-1.90629	-1.20768
ACLY;S455;NASGSTSTPAPSRTASFSESRADEVAPAKKA	-0.42576	-0.305737	-0.120018	0.118956	-0.530069	-0.619845	-0.256741	0.619702	-0.426348	-0.0337916	-0.566508	-0.446469	-0.21964	-0.480465	-0.886149	0.155981	-0.0551574	0.0487779	0.616809	-0.53403	-0.447237	0.0760547	-0.446389	-0.21775	-0.179061	-0.29053	-0.265414	-0.0357975	0.0209903	-0.465609	0.23937	0.0529831	-0.395407	-0.467385	-0.536305	-0.332039	0.355818	-0.190448	-0.194534	-0.103048	-0.585137	-0.494505	0.15247	-0.0635809	-0.00759641	-0.29725	-0.591135	-0.60786	0.21315	-0.297866	-0.269302	0.0594204	-0.686212	0.133738	-0.439975	0.577218	-0.761762	0.47042	-0.41918	-0.675541
ACLY;S481;PAKKAKPAMPQDSVPSPRSLQGKSTTLFSRH	-0.0318327	-0.0571563	-0.43593	-0.0272547	-0.836384	-1.04465	0.0086002	-0.141586	-0.348804	0.0750573	-1.08054	-1.22219	-0.111574	0.242536	-0.024041	0.00708689	-1.26458	-1.19159	0.139276	0.0427538	-0.598128	0.193461	-0.924439	-1.01219	0.0338273	-0.378821	-0.60061	-0.0201361	-0.588988	-0.831598	0.0519894	-0.413709	-0.53397	-0.253459	-0.691344	-0.341338	-0.228466	0.186776	-0.480422	0.251383	-1.04139	-1.39954	0.033308	-0.0815745	0.0389798	-0.293034	-0.707673	-1.32035	-0.106334	-0.286093	0.0073438	0.130177	-1.37249	-0.771349	0.254636	-0.229568	-0.425213	-0.10671	-0.491652	-1.26647
ACO1;S778;GLPLIVLAGKEYGAGSSRDWAAKGPFLLGIK	0.00877939	0.107923	0.144192	0.0350822	-0.298234	-0.32985	0.0598864	0.119485	-0.3238	0.194786	-0.162589	-0.319728	-0.0758714	0.259602	0.123276	-0.133863	-0.394298	-0.175789	-0.0919611	0.270192	-0.119463	-0.387402	0.0322379	-0.120563	0.132987	0.0840174	-0.133075	0.127107	-0.190187	-0.215529	0.0180565	0.105089	0.0212026	0.100525	-0.240742	-0.37919	-0.141082	0.0916032	0.237701	-0.00165388	0.402848	-0.966941	0.27984	0.122293	-0.260293	0.0392655	-0.049368	-0.362768	0.00406496	0.0128664	0.0442458	0.133356	-0.0142514	-0.370881	-0.178057	0.240768	0.123502	-0.123845	-0.166294	-0.524844
ACO1;S779;LPLIVLAGKEYGAGSSRDWAAKGPFLLGIKA	0.126392	-1.05319	-0.321244	-0.00512252	0.482064	-0.943706	0.193792	-0.799135	0.0995805	-0.175176	-0.331387	-0.794251	0.123286	0.0674926	-0.202951	-0.438667	-1.07644	0.167495	-0.409201	0.256974	-0.0218486	0.153102	-0.476139	-0.917019	0.259058	-0.0230528	-0.389	-0.0351637	-0.89869	-0.468352	0.133677	-0.397963	-0.0200616	-0.00229747	-0.76086	-0.827484	-0.639794	-0.529668	-0.0350713	0.385547	0.288741	-1.14758	-0.0311068	-0.817896	-0.0467297	0.418466	-0.202929	-1.10055	0.160335	-0.412807	-0.133539	0.131857	-0.189058	-0.718476	-0.164328	-0.0387033	0.547655	-0.184656	-1.3488	-0.639107
ACO2;S576;EFDPGQDTYQHPPKDSSGQHVDVSPTSQRLQ	0.108943	0.268593	-0.439334	-0.400888	0.438315	-0.105975	0.199941	0.26536	-0.0348664	-0.181693	-0.647636	-0.169295	-0.119825	0.299374	0.0339017	0.396732	-0.191442	-0.587646	-0.142451	0.000186826	-0.383081	0.162641	0.741063	-0.31295	-0.0160638	-0.184268	-0.144047	0.065321	0.735946	-0.567101	-0.138254	0.464726	-0.0690352	0.0569188	-0.29229	-0.348232	-0.0367483	0.202885	-0.172857	-0.0825911	0.195517	-0.334947	0.105651	-0.0412953	-0.563704	-0.0348088	0.700525	-0.273182	-0.124614	-0.159967	-0.428522	0.00428196	0.97475	-0.337274	-0.11038	0.027405	-0.355474	0.287887	0.50622	-0.581394
ACO2;S584;YQHPPKDSSGQHVDVSPTSQRLQLLEPFDKW	-0.683879	0.48358	0.368584	-0.586684	0.729947	1.2875	0.530433	0.0985228	0.731303	0.422575	0.182946	-0.0595297	-0.00601769	1.48296	1.22905	-1.25196	-0.652425	1.21208	-1.39613	2.09007	-0.239235	-0.191954	1.82334	0.673108	0.375199	0.554054	0.100021	0.373357	0.712073	0.264266	-0.288239	-0.624165	-0.793983	-0.147076	-0.497836	2.65656	0.417663	-0.431071	1.25704	1.43038	-0.691412	0.0876401	1.91196	-2.02979	0.604071	0.71417	-0.260215	0.97071	-0.030443	1.36991	0.743556	0.200365	0.159184	0.00927948	-1.98386	0.96711	-0.37123	0.190133	2.03156	0.963065
ACOT13;S69;RGAPGVSVDMNITYMSPAKLGEDIVITAHVL	0.182107	-0.71395	0.47136	-0.047624	0.280159	-0.548542	0.123663	-0.429617	0.181617	0.00128648	-0.162704	-0.280985	-0.203389	-0.0568932	-0.255297	-0.182293	0.937914	-0.825385	0.523358	-0.115745	0.418529	-0.408338	-0.545447	-0.710819	-0.0457792	-0.108738	0.0139437	-0.381006	-0.405315	-0.17705	0.0923512	-0.701416	0.0032907	0.0590215	-0.487842	-0.450473	0.634191	-0.460056	-0.403651	-0.185116	-0.39309	-0.275606	0.291437	-0.682188	-1.04325	0.97057	-0.242282	-0.305222	-1.0658	0.981381	0.116473	-0.333075	-0.649998	0.112138	-0.124155	0.0748009	-0.0458466	0.0985887	-0.238146	-0.448752
ACOT2;S232;SHPEVKGPGVGLLGISKGGELCLSMASFLKG	0.0315497	0.118899	-0.00120112	-0.267142	0.0576564	0.0229878	-0.105809	-0.000425972	0.546432	-0.215887	0.294973	0.159447	0.0735434	0.0582879	0.28524	0.0886813	0.0216965	0.0396417	-0.0684168	0.302075	0.158621	-0.0713774	0.203956	-0.0398021	0.115904	0.282239	-0.0122846	0.132415	0.100379	-0.0399283	-0.0859229	0.190793	-0.0465413	0.194174	-0.0153527	-0.0278868	-0.207816	0.160432	0.567145	-0.409712	-0.0346914	0.395261	0.116418	0.183977	0.0516678	0.383284	0.17964	0.155122	0.0886176	0.176197	-0.120304	0.154552	0.192097	0.112918	-0.00633981	0.116956	0.28679	0.0592836	-0.00576348	0.0427559
ACSS2;S267;HLGRAELGMGDSTSQSPPIKRSCPDVQISWN	-0.181104	-0.327827	-0.467358	0.182311	-0.355994	-0.240882	-0.214715	-0.541042	-0.378777	-0.199519	-0.30596	-0.287762	0.291039	-0.875811	0.0766693	0.285018	-0.528917	-0.438898	-0.216847	-0.137068	-0.703732	0.379282	-0.38182	-0.324418	0.10602	-0.177072	-0.299761	0.0574241	-0.32372	-0.305407	0.00165627	-0.228141	-0.311937	-0.114628	-0.287292	-0.257387	-0.000283421	-0.401791	-0.432207	-0.190056	-0.380619	-0.230382	0.0860466	-0.401621	-0.471732	-0.232199	-0.36668	-0.321997	0.0943924	-0.310422	-0.515366	-0.0623721	-0.3128	-0.426847	0.106261	-0.331484	-0.320299	-0.177726	-0.394294	-0.334916
ACTA1;S302;CDIDIRKDLYANNVMSGGTTMYPGIADRMQK	0.193714	-0.155133	-0.384756	-0.532464	-0.633126	0.404767	-0.137995	-1.30167	0.162121	-0.00691525	-0.374108	0.189192	0.0780164	-0.325066	-0.181427	0.335524	-0.418174	0.200443	-0.117465	0.205065	0.000485819	-0.676327	-0.0123757	-0.114104	-0.0966179	-0.0142296	0.0518546	-0.190779	-0.0537731	-0.00126436	-0.0881282	0.353502	0.059511	0.307004	-0.392525	-0.194748	-0.259216	-0.151039	-0.232837	0.256238	-0.149882	0.294354	0.0211765	-0.0287181	0.0160248	0.146006	-0.415973	-0.187446	0.224676	0.0650289	-0.433159	0.510603	-0.708771	0.215357	-0.0915883	0.20298	0.337417	0.124539	-0.864535	-0.351645
ACTA1;T306;IRKDLYANNVMSGGTTMYPGIADRMQKEITA	-0.645096	-1.01427	1.22056	-0.202716	-0.625146	0.0359892	0.983877	-0.907043	-0.712288	-0.272696	0.0500603	-0.18444	-0.190242	0.796552	-2.19403	0.459424	0.0156084	0.562798	0.0185232	0.35068	0.0516797	-0.939874	0.0490582	-0.430178	-0.110041	-0.0873161	-0.298893	0.0950722	-0.773093	-0.413978	-0.27607	0.11944	-0.211019	0.231122	-0.682784	-0.364077	-0.253328	-0.414394	-0.777211	-0.0105893	-0.233205	0.158645	-0.108638	-0.182985	-0.060786	0.232068	-0.373805	-0.258225	0.250996	0.0769384	-0.515697	0.608238	-0.702429	-0.0169802	-0.118207	0.190707	0.39533	0.248177	-0.68376	-0.310727
ACTA1;Y296;YNSIMKCDIDIRKDLYANNVMSGGTTMYPGI	0.151018	-0.0568273	-0.298279	-0.282315	-0.152546	0.22893	-0.0694358	-1.04645	0.221781	0.131232	-0.32014	0.203174	-0.134949	-0.685841	-0.321832	0.0648558	-0.386508	-0.211606	-0.221574	0.0302271	0.0357033	-0.761158	-0.301221	-0.128781	0.0847872	-0.00519316	-0.00439453	0.0190819	-0.123833	-0.0712239	0.0105822	0.269803	0.0330132	0.287256	-0.00392634	0.0817249	-0.118401	-0.221147	-0.22622	0.134335	-0.0662377	0.13376	0.0696181	-0.122721	-0.00957538	0.0882135	-0.165527	-0.0371148	0.150516	0.122666	-0.498113	0.413375	-0.544674	0.158845	-0.0395083	0.148218	0.225201	0.0224701	-0.603195	-0.183185
ACTA1;Y308;KDLYANNVMSGGTTMYPGIADRMQKEITALA	0.223675	-0.172843	-0.303004	-0.413246	-0.28025	0.227828	0.0984715	-0.58844	0.294152	0.132137	-0.15139	0.143664	-0.123885	-0.168027	-0.0307535	0.0878568	-0.314866	-0.0638496	-0.310185	0.0861537	0.0303019	-0.500838	0.0676906	-0.238002	0.129452	0.0759367	0.146864	0.106499	-0.287425	-0.17457	-0.3016	0.0831131	-0.175503	-0.0421337	-0.396793	0.0560283	-0.033151	-0.145839	-0.230422	0.3679	-0.095636	0.329797	0.0687236	-0.0391749	-0.0391468	0.0727631	-0.363952	-0.0562879	0.00851724	-0.00599407	-0.739267	0.31934	-0.956773	-0.0518766	-0.00790737	0.0822166	0.213402	0.117611	-0.676674	-0.212967
ACTBL2;S324;GIADRMQKEIITLAPSTMKIKIIAPPERKYS	0.129157	-0.617727	-0.987959	-0.0819233	-0.467928	-0.368092	-0.15458	-0.846673	-0.503861	-0.467522	-0.819201	-0.0964563	0.480204	-0.0989289	0.092706	-0.379024	-1.13443	-0.82059	-0.589344	0.63195	0.0968271	-1.14609	-1.34096	-0.0340618	0.17437	-0.349056	-0.608233	-0.0967411	-0.760934	-0.634022	-0.152421	-0.789037	-0.880158	-0.378722	-0.929197	-1.04574	0.378419	-0.531064	-0.254681	0.00899809	-0.774868	-0.634771	0.160209	-0.592098	-0.724069	-0.451994	-0.688269	-0.624625	0.061073	-0.136626	-1.46422	1.34223	-1.42864	-0.666016	-0.337243	-2.22093	0.0492842	1.50095	-0.345867	-0.971223
ACTBL2;T325;IADRMQKEIITLAPSTMKIKIIAPPERKYSV	0.0538453	0.08251	-0.160315	-0.200704	0.156444	0.0749851	-0.214323	-0.491102	0.105495	-0.221907	-0.00686466	0.165177	-0.0795136	0.113914	0.148072	-0.0699213	-0.0261333	-0.267301	0.136325	0.256981	0.0986958	0.0563836	0.186897	0.0605737	-0.00598863	-0.0016165	-0.0353521	-0.0190164	0.0621425	0.011734	0.113459	0.287425	0.218985	0.394311	0.345806	0.241808	-0.0842097	0.04465	0.168816	0.137072	0.0742752	0.0572575	0.0946597	0.18041	0.0214603	0.0809913	0.128929	0.106182	0.0385383	0.0668593	0.124942	-0.0393818	-0.0482318	-0.0585751	-0.0531596	-0.0312142	0.0831713	-0.117461	-0.0545739	0.0974148
ACTBL2;Y54;PRHQGVMVGMGQKDCYVGDEAQSKRGVLTLK	-0.0685053	-0.391373	1.24691	0.160982	0.0446165	0.457335	0.233766	0.20718	0.845263	-0.223872	-0.00186189	-0.00424117	0.396068	1.63765	0.131892	-0.0178509	-0.364057	-0.427686	0.308525	0.769258	1.49629	-0.414619	-0.971727	0.35979	0.237096	0.216911	1.21251	-0.276395	0.272888	-0.155254	0.0394629	0.943214	0.276258	-0.10438	0.699349	-0.373648	-0.0752838	-0.107008	0.811238	-0.115552	-0.139745	0.263292	-0.870434	0.925271	1.33931	-0.117925	-0.719656	0.635314	0.160627	0.628315	0.765824	0.168031	-0.0044182	0.0026402	0.268958	0.601687	0.564039	0.311299	-0.418633	-0.0525715
ACTC1;S201;DLTDYLMKILTERGYSFVTTAEREIVRDIKE	0.0854629	0.0668012	-0.0350054	-0.393567	0.0546106	0.0250269	-0.10071	-0.274118	0.461368	0.041625	0.180079	0.0281464	0.0433898	0.423617	0.263012	0.101196	-0.248909	-0.150316	0.109367	0.379422	0.208414	-0.303054	0.0268888	-0.103128	0.00674605	0.134937	0.0695655	0.0427158	0.0926851	-0.083989	-0.0543087	0.265789	0.0177242	0.223692	0.122057	-0.127313	-0.118961	0.136188	-0.0719706	0.184268	0.241577	-0.116395	-0.0192464	0.176609	-0.00673253	0.066469	0.0471067	-0.0912717	0.0970635	0.211552	0.197145	0.135555	-0.0531985	-0.0792248	-0.0899707	0.239461	0.13133	-0.0577315	-0.265639	-0.138851
ACTC1;S370;QQMWISKQEYDEAGPSIVHRKCF________	0.112707	0.201057	0.0644796	-0.127836	0.187443	0.037946	-0.0676907	-0.114431	0.253496	0.0524437	0.100769	0.109522	-0.282799	0.0445067	-0.179628	-0.149192	-0.289833	-0.361667	-0.17115	-0.0872812	-0.0509191	-0.181478	-0.249938	-0.329679	0.0830352	0.0646708	0.112918	0.189816	0.12839	0.0741598	0.107045	0.0214455	0.0143368	0.174299	0.102321	0.0583469	-0.0202207	0.0410196	0.0271916	0.0251084	-0.0574661	-0.0797475	0.0575556	0.0865755	0.0451788	0.0755161	0.000225217	0.0528045	0.114434	0.182321	0.311749	0.0218742	0.168963	0.040528	0.0395361	0.0904081	0.119628	-0.0530041	-0.0399949	0.0171116
ACTC1;T105;HTFYNELRVAPEEHPTLLTEAPLNPKANREK	-0.00558778	0.160783	-0.152358	-0.0882014	-0.644287	-0.375452	-0.0954006	0.0122459	-0.156712	0.203385	-0.986667	-0.249933	0.0493799	0.113616	-0.311611	-0.0141932	-0.450818	-0.451483	0.0920854	-0.13636	-0.260225	0.134711	-0.400718	-0.453085	0.0394961	-0.391953	-0.109527	-0.217735	-0.0972773	-0.335394	-0.0705095	-0.292962	-0.00808424	0.187556	-0.757206	-0.278595	-0.146891	0.256903	0.141116	-0.274211	-1.04119	-0.266482	0.0590462	-0.0595317	-0.113298	0.0466251	-0.849634	-0.230362	-0.109606	-0.00628534	-0.203963	0.152572	-0.756113	-0.265444	0.127603	-0.0334198	-0.184945	-0.070124	-0.531155	-0.48129
ACTC1;T108;YNELRVAPEEHPTLLTEAPLNPKANREKMTQ	-0.217028	-0.631461	0.379627	0.129403	-0.888091	-1.06354	-0.00970485	-0.905671	-0.208642	-0.0647038	-0.81905	-0.585408	0.0677808	-0.4961	-0.61171	0.10914	-0.787198	-0.759983	0.406195	-0.399113	-0.0426277	-0.322575	-1.2676	-0.575953	0.0413472	-0.626282	-0.388863	-0.173461	-0.553986	-0.710954	0.139306	-0.794746	-0.311384	-0.287982	-0.465847	-0.536299	0.11495	-0.591156	-0.600167	-0.0309105	-0.639517	-0.262324	-0.477838	0.157404	-0.500097	0.147811	-1.49811	-0.000124431	0.223372	-0.60582	-0.730018	0.127477	-0.759295	-0.775481	0.0879353	-0.200644	-0.291226	-0.0105137	-0.834936	-1.00495
ACTC1;T204;DYLMKILTERGYSFVTTAEREIVRDIKEKLC	0.301718	-0.257903	-0.457477	-0.121971	-0.577002	-0.275342	-0.445319	-0.408315	-0.048441	0.407556	-0.312804	-1.14611	0.134626	-0.231749	-0.369849	0.0818263	-0.6452	-0.546907	0.036667	-0.166165	0.0370695	-0.207187	-0.701968	-0.675691	-0.318276	-0.0905973	-0.174529	-0.377342	-0.233613	-0.448346	0.113814	-0.152688	-0.335388	0.0707136	-0.820384	-0.732735	0.266754	-0.27156	-0.532	0.155535	-0.70618	-0.199793	0.353379	-0.0925025	-0.214191	-0.042057	-0.647528	-0.609503	-0.72032	0.522037	-0.51926	0.374773	-1.04457	0.171379	0.18205	0.0171373	-0.0974848	-0.246941	-0.605375	-0.666276
ACTC1;T205;YLMKILTERGYSFVTTAEREIVRDIKEKLCY	0.0775323	0.241454	0.049717	-0.309719	0.101664	0.0840925	0.0299801	-0.0488964	0.393951	-0.0535082	0.222322	0.0691533	0.0269147	0.438181	0.228189	0.107738	-0.127606	-0.00670425	0.0131953	0.37911	0.364093	-0.198658	0.102203	-0.0828279	0.0227441	0.124276	0.0117256	-0.00555313	0.0661039	-0.132684	-0.0183661	0.248207	0.137979	0.171615	0.0502954	-0.0254086	-0.084704	0.319389	0.0616154	0.0198818	-0.0223567	-0.10096	-0.105386	0.169426	-0.0901781	0.109759	0.132961	-0.0655707	0.0126137	0.289694	0.116182	0.158841	0.0670389	-0.0833001	-0.0450974	0.323479	0.309319	0.0701778	-0.0426842	-0.0427586
ACTC1;Y200;RDLTDYLMKILTERGYSFVTTAEREIVRDIK	-0.220942	-0.259664	-0.322893	-0.674027	-0.280075	-0.19825	0.0151371	-0.462071	0.413125	0.055181	-0.00729905	0.122907	0.0617771	0.286532	0.18567	0.229944	-0.344513	-0.10365	0.0794301	0.380069	0.246472	-0.351254	0.0243076	-0.0961535	0.0713505	0.215307	0.0988571	0.12183	0.0211505	-0.106776	-0.0534468	0.296576	0.0741358	0.307486	-0.0347454	-0.117566	-0.35361	-0.216412	-0.207921	-0.0437239	-0.319299	-0.0976537	-0.0145946	0.186141	0.0713925	0.125358	-0.0377012	-0.080584	0.160625	0.328245	0.033182	0.26798	-0.268393	-0.0400147	0.0862813	0.411417	0.35561	0.129216	-0.275981	-0.0135107
ACTC1;Y364;ASLSTFQQMWISKQEYDEAGPSIVHRKCF__	0.0296011	-0.0957128	-0.0345458	-0.0478783	-0.0390175	0.119367	0.0885933	-0.283708	0.319237	-0.00959169	0.267314	0.0660101	-0.123563	-0.813319	0.677612	0.226675	-0.0408478	0.451957	0.0752098	-0.125923	0.463644	-0.336514	-0.103595	0.277151	-0.0742589	-0.00955889	-0.0180164	-0.0399485	-0.110869	0.0290483	-0.0749687	0.0497172	0.0799788	0.0889561	0.11188	0.00381806	-0.0119509	-0.12178	0.0475837	-0.0618239	-0.0289239	0.142152	0.0221302	-0.282731	0.200683	0.016314	0.120317	0.00860036	-0.0493076	-0.154699	-0.0147186	0.135807	0.0598409	-0.121477	0.0199259	0.00681243	0.22744	0.126594	-0.0977015	-0.0170971
ACTG1;S241;ENEMATAASSSSLEKSYELPDGQVITIGNER	0.178671	0.195585	0.00564421	-0.239611	0.300952	0.269539	-0.0586366	-0.125991	0.460937	0.0512669	0.299003	0.197433	0.0747374	0.469237	0.462508	0.0654405	0.0257674	-0.004571	-0.00588919	0.21209	0.0834076	-0.0681813	0.114081	-0.0767458	0.074938	0.198484	0.0634088	0.0989903	0.223774	0.0891853	-0.065601	0.0796707	0.0334971	0.135146	0.156449	-0.0140189	-0.0477731	0.131087	0.21354	0.121951	0.116644	0.0542333	-0.010579	0.128155	-0.0701013	0.105959	0.124568	0.078769	-0.239163	-0.0547597	0.0208579	-0.224407	-0.0729386	-0.151435	0.0571332	0.221369	0.320697	-0.00439235	0.0854826	0.248963
ACTG1;S325;GIADRMQKEITALAPSTMKIKIIAPPERKYS	0.0105969	-0.0115051	-0.230679	-0.299761	0.144622	0.00940485	-0.13576	-0.291648	0.220637	-0.089185	0.149494	0.106609	-0.109665	0.31128	0.229767	0.0112529	-0.12154	-0.104494	0.114789	0.202929	0.00553366	-0.0117192	0.164095	0.0567673	0.0246155	0.114591	0.00264495	-0.0623959	0.0394569	-0.0483658	0.0785754	0.197822	0.124915	0.220744	0.210871	0.180277	-0.0254044	0.110189	0.268756	0.188568	0.144415	0.0934401	0.0242143	0.15247	-0.017889	0.123618	0.0795054	0.14083	0.0108243	0.112251	0.20574	-0.0134329	0.02806	0.0567845	0.0344428	0.081409	0.205724	-0.0949168	0.0899049	0.278902
ACTG1;S35;KAGFAGDDAPRAVFPSIVGRPRHQGVMVGMG	0.177556	-0.114613	-0.478573	-0.415494	-0.394389	0.260537	-0.333002	-0.888283	-0.239341	-0.208148	-0.555126	1.48974	-0.033229	-0.257101	-0.282457	0.355642	-0.458559	0.180726	-0.242097	0.102302	0.00623983	-0.419818	-0.0693027	0.109409	0.118261	-0.0997829	-0.0742225	0.00222767	-0.330427	-0.167132	-0.0722543	0.112708	-0.140751	0.199539	-0.445731	-0.257657	-0.123453	-0.254432	-0.400159	0.184181	-0.253269	0.305473	-0.0181801	-0.243557	-0.194785	0.145105	-0.350524	-0.0311445	0.201916	-0.114552	-0.553061	0.25855	-0.79388	0.0899715	0.131231	0.141155	0.25414	0.0914657	-0.547949	-0.333668
ACTG1;S54;RPRHQGVMVGMGQKDSYVGDEAQSKRGILTL	0.233544	0.0848452	0.309428	0.00229867	0.342842	0.355519	0.167965	0.0865068	0.687917	-0.238918	0.110114	0.334053	-0.215676	0.153157	0.425199	-0.0965221	0.0866062	-0.0881084	-0.0172353	-0.0653511	0.215605	-0.315352	-0.165272	0.267128	0.0191325	0.421569	0.640597	0.0192724	0.388714	0.661102	0.0767008	0.24628	0.542608	0.166393	0.37669	0.453767	-0.150959	0.0741918	0.707223	0.0118395	0.250477	0.324822	-0.0211079	0.216115	0.491596	0.144277	0.387747	0.882289	0.123372	0.593966	0.648478	-0.0468613	0.065061	0.258083	0.0855334	0.308133	0.694916	0.0523041	-0.124789	0.464156
ACTG1;S62;VGMGQKDSYVGDEAQSKRGILTLKYPIEHGI	0.207147	-0.0914379	-0.237938	-0.0284742	0.212029	0.097495	-0.10455	-0.46061	0.143804	-0.0405293	0.323743	0.479704	-0.184448	-0.0985839	0.106977	-0.216803	0.0195484	-0.125513	-0.187542	-0.0842386	-0.279881	-0.0958247	-0.0510837	0.00477266	0.0330541	0.071935	0.0097177	0.0126029	0.0703079	0.12923	0.0976575	0.0332943	0.0965328	0.156172	0.220636	0.206812	-0.148415	-0.207168	0.224909	0.123007	0.0577161	0.215622	0.114604	0.00796661	-0.0189376	0.0273622	0.0657164	0.24756	0.165891	0.129447	0.29536	-0.0453261	0.0567519	0.196999	0.111563	-0.0528431	0.187742	0.00285093	0.315542	0.678947
ACTG1;T188;LPHAILRLDLAGRDLTDYLMKILTERGYNFT	0.144557	-0.329049	-0.644368	-0.293935	-0.374059	0.418388	-0.164236	-0.958776	-0.186206	-0.00348201	-0.356674	0.489181	0.0212759	-0.749761	-0.313516	0.281381	-0.0173748	0.276427	-0.201494	0.00330581	-0.250806	-0.258432	0.000425719	-0.0969574	0.0703183	-0.0191099	-0.175547	-0.0646623	-0.282092	-0.0402311	-0.131728	0.00474766	-0.0915263	0.0960746	-0.476841	-0.149272	-0.196004	-0.578545	-0.426105	0.258893	-0.159743	0.426744	0.100668	-0.288516	-0.203889	0.00988099	-0.388048	0.0604991	0.0240769	-0.0928659	-0.901722	0.256059	-0.861085	0.143665	0.023519	-0.0650786	0.223914	0.0272694	-0.795616	-0.216752
ACTG1;T251;SSLEKSYELPDGQVITIGNERFRCPEALFQP	0.115355	0.201734	0.0360255	-0.182759	0.223136	0.0965936	-0.00113681	-0.206122	0.309949	-0.0306385	0.183995	0.402874	0.0204796	0.404581	0.278062	-0.00812113	-0.0807016	-0.123857	0.0622957	0.252555	0.111091	-0.0385153	0.11127	0.00332033	-0.0688364	0.00889843	-0.0676432	-0.0601703	0.0439637	-0.121954	-0.055783	0.10812	0.0467625	0.134046	0.110994	0.00369724	0.00531823	0.283	0.218984	0.135194	0.159748	0.0522431	0.015048	0.199538	0.00832576	0.149862	0.155758	0.103136	-0.0191679	0.13292	0.229516	-0.0820251	0.059189	-0.0398544	-0.0410455	0.197417	0.220283	-0.0494001	0.0331844	0.04902
ACTG1;T320;TTMYPGIADRMQKEITALAPSTMKIKIIAPP	0.20299	0.268163	0.492548	-0.44968	-0.186272	-0.624084	0.115688	0.121802	0.596357	0.216525	-0.0325169	-0.258545	-0.28453	0.684193	0.161483	0.453581	-0.209688	-0.559172	0.228431	0.23011	-0.0261366	-0.26407	0.0420953	-0.47983	0.190578	0.0588643	-0.208205	0.693672	0.16872	-0.0348718	-0.935608	-0.298918	-0.120782	0.138147	0.843231	0.981508	1.68095	-0.690387	-0.251767	0.104612	0.100578	-0.988217	-1.66419	0.679346	1.35647	-1.16901	1.83861	-0.672769	0.326406	-0.159614	0.321837	0.0553149	-0.0338873	-0.454914	-0.0598199	0.455417	0.575219	0.420013	-0.0344873	-0.295392
ACTG1;T326;IADRMQKEITALAPSTMKIKIIAPPERKYSV	0.0771077	0.0702814	-0.141021	-0.218997	0.249734	0.111233	-0.085357	-0.211379	0.341772	-0.0526956	0.254102	0.235085	0.0520822	0.420158	0.434552	-0.012754	0.0283357	-0.0942102	0.200864	0.36738	0.132537	0.116467	0.312839	0.155129	-0.0306006	0.139672	0.03349	-0.0110196	0.140114	0.0614656	-0.0866586	0.119537	-0.0154863	0.125254	0.167097	0.0679926	-0.14624	0.0453226	0.256833	0.113041	0.068137	0.0363317	-0.0431643	0.143097	-0.0245917	0.059737	0.0651246	0.1131	0.0388663	0.193929	0.31675	-0.0572119	0.0945996	0.0815573	0.0303582	0.140969	0.239807	-0.0690781	0.088506	0.213125
ACTG1;Y190;HAILRLDLAGRDLTDYLMKILTERGYNFTTT	0.148478	-0.335683	-0.521914	-0.264774	-0.545357	0.306649	-0.0517258	-1.05208	0.0522083	0.0328749	-0.292376	0.4197	0.00996925	-0.654614	-0.175999	0.287039	-0.297908	0.242119	-0.0894394	-0.0418136	-0.24368	-0.304702	-0.0397897	0.00312243	-0.0412335	-0.101257	-0.186845	-0.15175	-0.404705	-0.134006	-0.159677	-0.00563692	-0.0375492	0.0435306	-0.559748	-0.151525	-0.167905	-0.498907	-0.284436	0.146383	-0.343897	0.425302	0.0757811	-0.253403	-0.0936242	0.00438535	-0.522468	0.0119687	0.0862074	0.00381569	-0.739455	0.335964	-0.732555	0.260169	-0.0164796	-0.13119	0.22767	0.0770735	-0.874187	-0.122632
ACTG1;Y55;PRHQGVMVGMGQKDSYVGDEAQSKRGILTLK	-0.233185	-0.34001	-0.235244	-0.207188	-0.00648864	-0.186558	0.0216742	-0.414914	0.114695	-0.0480082	0.214698	0.182945	-0.204441	-0.233327	-0.102114	-0.100109	-0.151844	-0.223828	-0.344249	-0.0819851	-0.412319	-0.181853	-0.114418	-0.191268	0.032663	-0.0610479	-0.0349413	-0.0670859	-0.0053997	0.0595668	0.229731	0.249827	0.286612	0.303502	0.33197	0.385865	0.0304191	-0.163969	0.289643	0.252385	0.0983156	0.328586	0.182513	-0.00800802	0.0500263	0.0864317	0.0675419	0.280132	0.211184	0.172364	0.183879	0.0821057	0.00615056	0.218969	0.0976178	-0.101757	0.148319	-0.144107	-0.0688753	0.278818
ACTN2;S109;FHKIANVNKALDYIASKGVKLVSIGAEEIVD	-0.221944	-0.00841136	0.0217176	-0.338936	-0.147169	-0.363372	0.0214341	-0.229257	0.278601	-0.093759	0.0382436	0.0669084	-0.00604892	0.209732	0.110838	0.0605534	-0.0583128	-0.111749	0.142216	0.193492	-0.12389	-0.0731663	0.0524407	-0.130419	-0.00343899	0.169727	0.0217689	0.118978	0.111617	0.18121	-0.00374584	0.107957	0.118467	0.204871	0.0593231	-0.0532328	-0.10419	-0.133697	0.000186825	0.211963	0.0707177	0.201047	0.0228075	0.0311815	-0.0235804	0.132375	0.0399993	0.126313	0.091112	0.0186887	0.135448	-0.0264954	-0.0425358	-0.000700992	-0.0217794	0.160548	0.262413	-0.112806	-0.126657	-0.0583342
ACTN2;S147;GMIWTIILRFAIQDISVEETSAKEGLLLWCQ	0.0259126	-0.134481	-0.140785	-0.234124	-0.0104491	-0.0783637	0.00946284	-0.257477	0.16718	0.00772463	-0.047932	0.274781	-0.0132557	0.0512944	0.119951	0.0388248	0.023808	0.0441037	-0.0792669	-0.0438968	-0.0664069	-0.136473	-0.0779068	-0.0867867	0.0556724	0.0627571	-0.0590828	0.0817573	0.121347	0.0694768	-0.162371	-0.199178	-0.0358161	-0.00454817	-0.147232	-0.0303874	0.0342348	-0.111129	0.0881362	0.0901402	0.0176147	0.0945498	0.0975642	-0.0148464	-0.158191	0.113119	0.168025	0.105984	-0.0733475	-0.221242	-0.00942197	0.0323681	-0.0377341	0.0086005	0.0523542	-0.0541757	0.188404	0.0642512	-0.0310425	0.186367
ACTN2;S152;IILRFAIQDISVEETSAKEGLLLWCQRKTAP	0.440967	0.674244	-0.519412	0.0358111	-0.305882	-1.1934	-0.0664414	-0.648933	-0.183204	-0.0983281	-0.184081	0.111323	-0.0191194	-0.175221	-0.458722	-0.195272	-0.33402	-0.538665	-0.378647	-0.000411852	-0.181455	-0.0978623	-0.274902	-0.4245	0.058749	-0.741165	0.0692055	0.119058	-0.073361	-0.435698	-0.0232881	-0.53187	-0.272505	-0.254682	-0.593481	-0.460774	0.171657	-0.329415	-0.439392	-0.0213616	-0.347183	0.183388	0.218195	-0.700747	-0.461355	-0.134395	-0.118869	-0.0777669	0.0361677	-0.578404	-0.170188	-0.0327101	-0.0475675	-0.0880653	-0.418851	-1.45014	-0.254236	0.660353	0.284354	-0.689408
ACTN2;S201;LCALIHRHRPDLIDYSKLNKDDPIGNINLAM	0.0966304	0.316753	0.139535	-0.35082	-1.20295	0.649374	0.287678	-0.265695	0.471823	-0.229746	-0.0240924	0.123288	0.315341	0.0713268	0.164067	0.120611	-0.151767	-0.0707415	0.558329	0.131265	-0.018094	-0.0513436	-0.322361	0.174494	0.0965931	0.0206051	0.196425	-0.196103	-0.464051	0.166847	-1.70426	0.360876	0.44713	1.14766	-0.549822	0.315464	-0.185507	-0.182503	0.16691	0.0887921	-0.21512	-0.235415	0.171414	-0.143764	0.183961	0.0305233	-0.229897	0.171735	0.34454	-0.125774	0.41204	0.00139709	-0.156546	0.371179	-0.109511	-0.183606	0.534782	-0.43222	-0.522453	0.228574
ACTN2;S431;WAYGKEQILLQKDYESASLTEVRALLRKHEA	0.0797151	0.17239	0.00864616	-0.217537	0.311302	0.0838396	0.0506541	-0.0289148	0.490672	0.00396468	0.331668	0.244148	0.174207	0.321004	0.26089	0.0348554	0.00947027	0.0123262	0.147231	0.349563	0.226428	0.0819582	0.241895	0.0777829	0.132445	0.277017	0.236859	0.184181	0.349748	0.283148	0.0783448	0.241878	0.237187	0.213959	0.266167	0.0966412	-0.0629013	0.197739	0.158462	0.0271926	0.0923098	0.19595	-0.45368	-0.112865	-0.123679	-0.183209	0.00711852	-0.256798	-0.290246	-0.00895257	-0.093825	-0.2301	-0.00347686	-0.159851	0.123121	0.445027	0.477864	0.105845	0.254271	0.366964
ACTN2;S433;YGKEQILLQKDYESASLTEVRALLRKHEAFE	0.0987742	0.108669	-0.106119	-0.203257	0.0213678	0.077457	-0.966757	-0.497147	-0.422825	-0.73691	-0.184546	-0.160996	0.180166	0.310733	0.212882	-0.00760138	-0.0266646	-0.0288907	0.0817323	0.218318	0.0522027	0.0282777	0.0318513	-0.00708723	0.29463	0.290743	0.206681	0.203898	0.270636	0.138243	0.235381	0.32608	0.255841	0.316173	0.22921	0.102097	-0.0247958	-0.00675726	-0.0640481	0.0200172	0.0282242	-0.00392362	0.0403208	0.0147149	-0.0892961	0.142702	0.0802208	-0.0119513	-0.0488294	0.00490539	-0.069335	0.32404	0.234353	0.0923565	0.11876	0.268507	0.317153	-0.0967209	-0.0129323	0.0839695
ACTN2;S449;LTEVRALLRKHEAFESDLAAHQDRVEQIAAI	0.0791501	-0.046343	0.0709982	-0.468037	-0.0973573	-0.0971016	0.0549171	-0.280433	0.252328	-0.141168	0.178614	0.0427779	-0.298473	0.493511	-2.20492	1.05447	0.136738	0.00426002	-0.306598	0.111385	-0.491359	-0.316953	-0.0865246	-1.13189	0.113223	-0.00389828	0.0222971	0.144598	0.158443	0.00722048	0.0995665	0.0373194	0.0670604	0.160693	-0.06812	-0.123062	-0.0114298	-0.180767	-0.0187271	-0.0827933	-0.177366	-0.10381	0.0181733	-0.0226907	-0.0342576	0.0275761	-0.118252	-0.16282	0.0947313	0.0409642	0.18483	-0.00967761	-0.174254	-0.159433	-0.0567941	0.0277884	0.35904	-0.15517	-0.247781	-0.101376
ACTN2;S574;EQFKATLPEADGERQSIMAIQNEVEKVIQSY	-0.0390589	-0.0839959	-0.231976	-0.322083	0.0821539	0.0310086	-0.060079	-0.377046	0.133334	-0.111497	0.136679	0.303604	0.0216234	0.170868	0.198504	-0.0739767	-0.0371285	-0.0471359	-0.0181872	0.16965	0.00249801	0.0594198	0.107588	-0.0342074	0.0748268	0.152133	0.0112809	0.0862467	0.164278	0.140774	0.00907923	0.0568695	0.0543651	0.153718	0.114184	0.0287357	-0.0484012	-0.0033564	-0.0617208	0.0743729	0.0865605	0.124649	0.00310523	-0.0105309	-0.130046	0.115928	0.153812	0.0992371	0.0753767	0.123534	0.200097	0.15758	0.191513	0.134086	-0.0700985	0.013153	0.149017	-0.0878955	-0.0724097	0.100504
ACTN2;S588;QSIMAIQNEVEKVIQSYNIRISSSNPYSTVT	0.0714887	0.266486	0.0259201	-0.426861	0.217784	-0.0339956	-0.0342908	0.0260027	0.523392	-0.164672	0.297748	0.0546885	0.0857453	0.591566	0.399783	-0.00164469	-0.102195	0.00578433	0.130013	0.403561	0.367798	-0.12099	0.160771	-0.0668032	0.0377062	0.25476	0.155265	0.040741	0.176064	-0.051802	-0.0250891	0.297316	0.154179	0.136922	0.143558	-0.042884	-0.0676481	0.36512	-0.0112094	0.112664	0.180263	0.0672347	-0.112595	0.235088	-0.00560378	0.204933	0.232814	0.00254114	-0.0452858	0.24432	0.236775	0.242578	0.220567	0.00843173	-0.092679	0.430774	0.366405	0.0289654	0.0322717	0.0108476
ACTN2;S594;QNEVEKVIQSYNIRISSSNPYSTVTMDELRT	0.865615	1.00917	-1.33748	-0.34872	0.283069	-0.525947	-0.652106	0.0982676	0.226205	0.415353	-1.62708	0.696235	0.0208141	0.500484	-0.0955347	0.0114572	0.0534482	-0.503388	-0.097371	0.247321	0.15923	0.128734	-0.379295	0.159994	-0.103438	-0.0632623	-0.0796876	-0.1992	-0.48769	-0.195676	-1.73947	-1.40878	-0.115762	0.443756	1.14107	1.35593	0.310941	0.728586	0.165656	-0.0533375	-0.301402	-0.398072	1.26845	-1.46318	-1.32856	-0.527886	0.229198	0.865155	-0.0792859	0.0455001	0.34909	-0.0516099	-0.0438843	-0.754242	0.389287	-1.25888	1.26343	-0.00197964	-0.8081	0.0342122
ACTN2;S595;NEVEKVIQSYNIRISSSNPYSTVTMDELRTK	0.0150972	-0.199966	-0.627294	-0.112774	-0.465735	-0.178521	0.195025	-0.490839	-0.0972792	-0.23364	-0.327414	-0.367622	0.198439	0.145368	0.0912925	-0.148029	-0.799351	-0.490674	-0.812858	0.664469	1.08198	-0.223108	-1.09876	-0.513692	0.191511	-0.141978	-0.295969	0.257054	-0.0780984	-0.369858	0.142298	-0.0398926	-0.220577	0.164544	-0.320399	-0.420282	-0.180033	0.0513152	0.831348	0.467334	-1.19166	-1.18581	0.352213	-0.173146	-0.249838	0.194712	-0.0628741	-0.25152	-0.291127	0.384643	0.538846	0.125839	-0.115597	-1.76087	0.0811093	-0.263472	-0.192321	-0.383607	-0.291693	-0.638817
ACTN2;S596;EVEKVIQSYNIRISSSNPYSTVTMDELRTKW	0.00562379	0.0721546	-0.0738584	-0.426504	0.175512	0.0855553	-0.0327566	-0.0875766	0.420785	-0.0832151	0.277906	0.0417684	-0.0271496	0.198793	0.157529	-0.0609499	-0.115908	-0.0485049	-0.2121	0.130054	0.160428	-0.23654	0.0468183	-0.158963	0.143624	0.267509	0.201448	0.179582	0.359815	0.204124	0.0620865	0.209592	0.20452	0.251932	0.278505	0.176119	-0.0281839	0.263633	0.163849	0.184605	0.170096	0.11864	0.0375249	0.115594	-0.0124896	0.209996	0.334329	0.192423	0.123562	0.329668	0.416426	0.137827	0.367612	0.184423	-0.156813	0.284508	0.273777	-0.0721511	0.0828544	0.139288
ACTN2;S600;VIQSYNIRISSSNPYSTVTMDELRTKWDKVK	0.233428	0.00201475	0.131848	-0.0438492	0.0922476	-0.501717	0.438055	-0.322104	0.366441	-0.395722	-0.6539	0.0903647	0.188907	0.182903	-0.0295325	-0.0433165	-0.242162	-0.346467	0.304881	0.204595	-0.00725956	0.177915	-0.438774	-0.297933	0.0158309	-0.00217618	-0.114984	-0.0235125	0.0841423	-0.17014	0.0376564	-0.161962	-0.079463	0.249446	0.0296745	-0.0698144	0.0708488	-0.0759844	0.144834	-0.805443	0.279775	0.00448244	0.144955	0.313571	0.0962768	-0.350526	-0.0560433	-0.520645	-0.447878	-0.0557974	0.394366	0.0451593	0.80269	-0.868435	-0.728798	-0.272435	0.0432859	0.931963	0.209485	-0.346702
ACTN2;S624;TKWDKVKQLVPIRDQSLQEELARQHANERLR	0.0113838	-0.0390054	-0.225643	-0.310219	0.0347119	0.099984	-0.0320561	-0.428315	0.0968281	-0.00463437	0.261183	0.236323	0.0140945	0.270307	0.0781508	-0.029855	-0.0956323	-0.141608	-0.0635369	0.0978774	0.0811616	-0.036995	-0.125727	-0.134449	0.147312	0.0576353	0.0314469	-0.0205851	0.148323	0.0379212	0.0308916	-0.0148781	0.0647765	0.0891363	0.0666503	0.0202758	-0.0496523	-0.0722193	-0.0366003	0.0361674	0.0268265	0.127701	0.0364524	-0.0202839	-0.0522885	0.0553714	0.00290774	0.0120302	0.0320469	0.14769	0.157421	0.0700945	-0.00182505	-0.067112	-0.0779907	-0.00356482	0.152577	0.102573	0.113008	0.232094
ACTN2;S761;DAKGITQEQMNEFRASFNHFDRRKNGLMDHE	-0.160499	0.622233	0.542003	0.26544	0.0374514	-0.74809	0.353801	0.158999	0.268003	-0.768931	0.162405	-0.119232	-0.0310519	0.215233	-0.0876099	0.453837	-0.0148469	-0.173213	-0.000536442	0.295416	0.126714	-0.360721	0.0115234	0.0613055	0.261402	0.16322	0.0365204	0.11389	-0.114213	0.0845117	0.0645275	0.377358	0.0335999	-0.909163	0.0132955	0.84372	0.0973694	0.0996409	-0.00918243	0.216999	-0.176597	0.344213	0.0726878	-0.052186	0.0085849	0.117559	-0.0858226	-0.248097	-0.432638	-0.378765	-0.362649	0.334485	0.140762	0.578086	0.0717155	0.358859	0.390543	0.239828	-0.25271	-0.407163
ACTN2;S834;TRETADTDTAEQVIASFRILASDKPYILAEE	-1.26396	0.871045	0.783254	-0.170584	0.100874	-0.32643	0.167347	-0.281544	-0.0976734	-0.158862	-0.45343	-0.301684	0.0706795	-0.0568295	-0.353082	0.144959	-0.262532	-0.526528	0.255174	-0.0466421	0.0318077	-0.537819	-0.227418	-0.301431	0.140024	0.0878126	-0.219348	0.280242	-0.18935	-0.366612	0.156176	0.0724012	0.314083	0.478765	-0.267774	-0.329276	-0.0105336	0.759345	-0.206794	0.116892	0.156904	-0.191947	-0.156937	0.317822	0.00872282	0.086994	-0.00183595	-0.600602	0.161866	-0.292812	-0.124429	0.0262764	-0.370995	-0.544144	0.161413	0.0338797	-0.152962	0.0518877	-0.46727	-0.58995
ACTN2;S840;TDTAEQVIASFRILASDKPYILAEELRRELP	-0.0528949	0.140405	-0.304768	0.213404	0.480069	0.395016	0.402176	0.423653	-1.16417	0.422252	1.45129	0.229001	-0.238957	0.658343	0.325395	0.409665	0.655338	-0.13194	0.0723482	0.479843	0.0399031	0.131245	0.271328	0.525699	-0.119856	0.286701	0.0154529	0.0418064	0.151995	0.314354	-0.857758	1.13766	1.36665	-0.323627	1.26839	-0.843809	-0.059224	0.279276	0.267388	0.501037	0.428833	0.58948	0.0308544	0.0308367	2.16486	-1.15662	-0.131224	0.760692	0.15993	0.190546	0.422859	0.404305	0.584633	0.40861	0.501766	-1.02447	0.785816	-0.481849	-0.0570167	0.962825
ACTN2;T151;TIILRFAIQDISVEETSAKEGLLLWCQRKTA	-0.110608	0.1826	0.12692	0.0657842	0.304368	0.340174	0.891587	-1.00604	0.407048	-0.92357	0.352104	0.636668	-0.284435	-0.0568973	0.113292	0.0494745	0.10706	0.115305	-0.0382799	0.250597	0.0773671	0.0415092	0.281182	0.0317095	0.105448	0.308904	0.205189	0.000689545	0.170468	0.0196856	-0.0379144	0.354109	0.31098	0.19325	0.319046	0.384178	-0.288134	-0.0320637	0.232631	0.131033	0.416292	0.333058	0.490433	0.512961	-0.540367	-0.159854	0.736654	-0.579948	-0.276536	0.0532447	-0.107894	0.284411	0.405738	0.524468	-0.299409	0.209187	0.459788	0.165121	-0.389563	0.191662
ACTN2;T237;HLDIPKMLDAEDIVNTPKPDERAIMTYVSCF	0.148855	-0.272075	-0.353294	0.035671	-0.0260152	0.141791	0.0679063	-0.244578	-0.385579	-0.523466	-0.0678436	-0.0917878	-0.100278	-0.310147	-0.179282	0.0548634	0.085301	-0.0444547	-0.443422	0.0736449	0.181478	0.0566546	-0.098865	-0.106224	0.305987	-0.0412955	-0.0362278	-0.136132	-0.127912	-0.309285	0.254787	-0.0709697	-0.0560521	-0.0338789	-0.286301	-0.175094	0.242782	-0.011113	-0.224633	-0.208906	-0.270066	-0.14868	0.012372	-0.483208	-0.509797	0.0692797	0.192934	0.0203965	-0.131932	-0.190706	-0.346774	0.325882	0.161632	0.0533938	-0.287999	-0.564744	-0.233807	0.290973	0.00050852	0.344971
ACTN2;T312;IRRTIPWLENRTPEKTMQAMQKKLEDFRDYR	0.372181	-0.386465	-0.0889914	-0.57922	0.0247978	-0.020342	-0.455285	-0.126316	0.35349	0.28955	-0.569242	-0.518711	-0.818492	0.270439	0.171292	0.319301	-0.300422	-0.458552	0.0407618	-0.0241442	-0.106467	0.282726	-0.0301178	-0.928115	-0.0148071	-0.109111	-0.301761	0.144958	-0.077139	-0.323085	0.00792427	-0.055592	-0.183178	0.0891727	-0.305062	-0.481804	0.0118877	-0.212934	-0.196796	-0.0233654	-0.321514	-0.27904	0.395509	-0.483228	0.0478575	-0.195679	0.058001	-0.495996	0.238142	-0.0371396	0.203465	-0.213631	-0.304159	-0.360417	-0.191847	-0.125135	-0.0957927	0.300215	-0.567809	-0.107232
ACTN2;T435;KEQILLQKDYESASLTEVRALLRKHEAFESD	-1.24949	0.725375	0.428609	0.342356	-0.691912	-1.47307	0.417454	-0.0168738	0.296666	0.00135775	-0.431428	-0.598142	0.0818713	0.151566	-0.336384	-0.208463	-0.633413	-0.846777	-0.00165134	-0.1609	-0.123913	-0.460637	-0.622988	-0.576789	0.11835	0.984568	-0.88276	-0.0628541	-1.07743	-0.961444	0.229311	-0.0794994	-0.170539	0.341473	-0.704058	-0.651223	-0.575137	0.592477	0.449633	0.593863	-0.990096	-1.42247	0.282754	-0.0327576	-0.270658	0.255985	-0.669755	-1.04071	0.454509	-0.156162	-0.0619056	-0.227886	-0.659483	-0.896874	0.0937274	-0.074551	0.411848	-0.426894	-0.88103	-0.719204
ACTN2;T57;KTFTAWCNSHLRKAGTQIENIEEDFRNGLKL	0.0637996	-0.0151115	-0.128937	-0.191565	0.00504283	-0.0945473	0.0903903	-0.369119	0.211066	0.0370387	0.148637	0.327561	-0.414596	-0.0984673	-0.163314	-0.174139	-0.321532	-0.358203	0.0945461	0.166387	-0.0831016	0.0584326	0.0951155	-0.0862167	0.0133555	0.011693	-0.0974368	0.0671295	0.0487429	0.043844	-0.220221	-0.0491136	-0.251711	0.00459341	-0.0886324	-0.217941	-0.0782972	0.0108802	-0.0535718	0.057927	-0.106798	-0.0113136	0.0884884	0.0176929	-0.0826399	0.148082	0.106114	0.0653183	0.18731	0.0131034	0.172996	-0.0327415	0.0812266	0.215318	0.136268	0.11591	0.228375	0.0641976	0.0382408	0.170536
ACTN2;T601;IQSYNIRISSSNPYSTVTMDELRTKWDKVKQ	0.392276	-0.180096	-0.439259	-0.330679	0.223144	0.40754	0.118473	-0.191767	0.198101	-0.134678	-0.0381297	-0.0533714	0.142176	0.103561	-0.0186537	-0.154652	0.171034	-0.0843906	-0.0489416	0.063954	0.0191428	0.0208899	0.351135	0.110305	0.0899395	0.130619	0.0433704	0.0511644	-0.134414	0.0465983	0.201961	-0.0877514	0.301163	0.333995	0.0979776	0.0643925	-0.43885	0.173671	0.25184	-0.559647	1.30002	-0.405233	0.150845	-0.0131523	-0.0600305	0.0792566	0.27316	0.0152105	-0.047989	-0.523722	0.238157	0.082879	1.02	-0.0855213	-0.406997	-0.840398	0.313485	0.458577	0.109086	0.506359
ACTN2;T603;SYNIRISSSNPYSTVTMDELRTKWDKVKQLV	0.049364	0.101427	-0.0532263	-0.294363	0.258826	0.062865	-0.0209787	-0.0710749	0.282915	-0.111091	0.119039	0.0432981	0.138346	0.416043	0.299468	0.0761342	0.0525336	0.0491756	-0.00125625	0.204722	0.0205662	-0.0500137	0.0694549	-0.117075	-0.000499875	0.0923396	0.0229682	0.0839331	0.17313	0.0652919	-0.131283	0.0301165	-0.00872983	0.146742	0.0854859	-0.0204708	-0.0265841	0.127033	0.0932539	0.15411	0.122479	0.112661	0.0357832	0.0884107	-0.0495652	0.167771	0.292977	0.158321	-0.123615	0.0305777	0.169411	-0.094745	-0.00229596	-0.103749	-0.00344909	0.266572	0.2307	0.00569541	0.0995667	0.182106
ACTN2;T609;SSSNPYSTVTMDELRTKWDKVKQLVPIRDQS	-0.000365589	0.138	-0.0216745	-0.350615	0.214539	-0.154679	0.118783	-0.00318029	0.463789	-0.147923	0.436615	-0.156996	0.156123	0.513092	0.390637	0.152066	0.0663491	-0.249087	0.20246	0.467969	0.22095	-0.0900428	0.21733	-0.237142	-0.209895	0.289048	0.00670253	0.0925709	-0.00799073	-0.270424	0.029385	0.53252	0.378408	0.388274	0.169892	-0.153692	-0.0298246	0.171309	0.351581	0.247465	0.22097	-0.0621378	-0.0363251	0.22958	0.304943	0.138603	0.201805	-0.272087	-0.182866	0.323692	0.039877	-0.256439	-0.345443	-0.259762	-0.136959	0.463894	0.313375	-0.0844741	-0.144433	-0.194481
ACTN2;T744;TTIARTINEVETQILTRDAKGITQEQMNEFR	0.0840363	0.158113	-0.0986287	-0.423835	0.205319	-0.0072447	-0.117923	-0.195904	0.370855	-0.180991	0.089011	-0.0216901	-0.0350459	0.294335	0.0613052	0.0352332	-0.117304	-0.143644	0.199906	0.331469	0.125365	-0.0963306	0.0573147	-0.126249	-0.000257797	0.211229	0.138001	0.162433	0.248658	0.116537	-0.0467415	0.205688	0.158102	0.407546	0.296335	0.0517914	-0.117657	0.0246039	0.171107	0.258518	0.160671	0.138157	-0.0326435	0.163643	0.0443081	0.210242	0.184719	0.0895579	-0.0082945	0.218217	0.304064	-0.135104	0.0475405	-0.043063	-0.0210733	0.396431	0.305564	-0.142017	0.156577	0.0437391
ACTN2;T751;NEVETQILTRDAKGITQEQMNEFRASFNHFD	0.0563082	0.709049	0.378754	-0.452939	-0.938835	-0.460747	-0.151249	-0.293273	0.24209	-0.0420664	-0.434721	-0.583291	0.272822	-0.0189433	0.644276	0.0597777	-0.932695	-0.589491	0.370189	-0.689006	-0.226951	-0.236269	0.26962	-0.347444	-0.329225	-0.209232	-0.224155	-0.0253069	-0.296869	-0.404868	-0.000935543	-0.171171	0.240579	0.360576	-0.475064	-0.568667	-0.181833	-0.0132696	-0.496353	-0.0898366	-0.24234	-0.236337	-0.201717	0.0105895	-0.0771106	0.284581	-0.198928	-0.442303	0.220758	-0.135384	0.0216467	0.227205	-0.400637	-0.418443	-0.214723	0.547468	0.367857	0.0738837	-0.40398	-0.913524
ACTN2;T825;TFQSFIDFMTRETADTDTAEQVIASFRILAS	-0.124171	-0.0753378	-0.0161045	-0.240815	-0.162953	-0.374545	0.0343064	-0.21368	-0.00604305	-0.0957723	0.00905434	-0.143244	0.0923049	0.189573	-0.0690915	-0.0447762	-0.10887	-0.22398	-0.0165993	0.125025	0.121443	-0.199456	-0.111932	-0.120102	0.132672	0.114493	0.0674837	0.124046	-0.0859084	-0.00227178	0.0873608	0.0381481	0.152726	0.137707	-0.109131	-0.0990075	0.0150884	0.258845	-0.011129	0.160836	0.0147965	-0.0176901	-0.00551165	-0.129254	-0.222934	0.0630784	0.136645	0.0361005	0.0979722	0.0117964	-0.00373614	0.245969	0.126517	-0.0507613	-0.318676	-0.281223	0.288279	-0.145563	-0.195506	-0.107447
ACTN2;T827;QSFIDFMTRETADTDTAEQVIASFRILASDK	-0.102236	1.89732	-0.247209	-0.622601	-0.302988	0.0559984	0.00605728	-0.357136	0.0783882	0.0255131	0.202979	0.18004	0.0817256	0.338938	0.189314	0.110313	-0.0881937	0.267397	0.0955279	0.329147	0.304254	-0.124366	0.221779	0.110773	0.0825274	0.132799	0.123492	-0.150059	-0.0889164	-0.031174	0.0323132	0.226022	0.335106	0.373209	0.234285	0.146934	-0.440137	-0.446757	-0.957708	-0.359444	1.47651	1.22146	0.250873	-0.966243	0.687093	0.309834	-0.0944709	0.173721	-0.132804	-0.0473672	-0.0442078	0.396966	0.218961	-0.175011	0.00937567	0.297446	-0.154967	0.157412	0.0233204	-0.0817161
ACTN2;Y429;ETWAYGKEQILLQKDYESASLTEVRALLRKH	-0.0416166	0.634356	-0.215829	-0.152426	0.176335	0.0179052	-0.00205624	0.0370841	0.103986	0.042272	0.074209	-0.0239777	0.30443	0.218968	-0.125961	-0.198214	0.738379	-0.277733	-0.141935	0.212013	0.856717	-0.127769	-0.0916737	-0.140141	0.03614	-0.0027206	0.0520212	0.00823786	0.214324	0.0981443	-0.0545129	-0.0544986	-0.232263	0.195606	0.360564	0.287885	-0.347322	-0.134827	0.380191	0.279645	-0.133683	0.339171	0.13581	0.207676	0.212388	-0.123928	0.241884	-0.190112	-0.140724	0.147365	0.517611	0.0581875	-0.140537	0.0760991	0.0954217	0.163416	0.271601	0.174753	-0.0245747	-0.0499684
ACTN2;Y589;SIMAIQNEVEKVIQSYNIRISSSNPYSTVTM	-0.292767	-0.190882	-0.258312	-0.265071	-0.377176	-0.478394	0.00108236	-0.263419	0.195144	0.00935359	-0.225997	-0.291252	0.372038	-0.314518	-0.15412	0.0313214	-0.316167	-0.505389	-0.202852	0.236267	-0.482784	0.250214	-0.0692559	-0.656737	-0.0396004	-0.0584193	-0.196502	0.0111917	-0.156957	-0.351476	-0.0266724	0.170975	-0.00148223	0.0464973	-0.391125	-0.436855	0.00205772	0.00275998	-0.33752	-0.0511131	-0.280799	-0.238982	-0.0786678	-0.0113999	-0.184202	-0.0745732	-0.221933	-0.41342	0.0661858	-0.123667	-0.190034	0.205586	-0.26739	-0.38014	-0.00219239	0.0877245	0.104761	0.0379805	-0.359336	-0.387706
ACTN2;Y599;KVIQSYNIRISSSNPYSTVTMDELRTKWDKV	-0.193093	1.11269	0.451856	-0.203638	-0.963792	0.46451	-1.03982	0.288588	0.0812133	-0.270893	0.0800511	1.19479	-0.498856	1.17828	-0.510185	0.36641	0.867744	-0.5379	-0.0690723	-0.464882	0.58165	0.0835975	0.86911	-0.120768	0.0416943	0.148848	0.0574622	0.213728	0.338775	0.152744	0.0248245	-0.161198	-0.0764079	0.324166	0.114986	-0.0386339	0.546562	0.0760226	0.112739	0.782702	-0.367633	-1.08967	0.369223	0.566008	0.531514	-0.111607	-0.518544	-0.166937	0.638829	-0.149792	-0.618234	-0.983091	1.16004	0.340051	-0.0347459	-0.0581022	0.171747	0.0130817	0.107787	-0.0775297
ACTN2;Y715;QLIQEALVFDNKHTNYTMEHIRVGWELLLTT	0.344347	0.686264	-0.110244	-0.334301	-1.20608	0.116425	-0.209012	-0.25352	0.757412	-0.907828	0.161516	0.412905	0.135848	0.495954	0.748891	0.370855	-1.65807	-0.439552	0.60365	-0.0765836	-0.210808	0.41499	-0.813789	-0.180168	-0.126631	0.12897	0.387585	-0.132195	-0.297791	-0.18687	0.0414512	0.0122496	0.432247	0.339255	-0.672923	-0.492806	-0.111054	0.234672	0.0545747	-0.203079	-0.312566	-0.0607085	-0.0892658	0.279659	0.467372	-0.128786	-1.30627	-0.226881	-0.0137142	0.0482821	0.111209	0.0475894	-0.44569	-0.0641371	-0.0830444	0.35343	0.508132	0.0409237	-0.897915	-0.317578
ACTN3;S116;FHKIANVNKALDFIASKGVKLVSIGAEEIVD	0.318123	-0.199841	-0.404186	-0.238707	-0.210006	-0.252657	0.183999	-0.855276	0.0711868	-0.296107	-0.306739	-0.283694	-0.0148463	-0.457783	-0.153029	0.158297	-0.322236	-0.58478	-0.0265944	0.472488	0.577194	-0.426552	-0.936235	-0.546215	0.768082	-0.405062	-0.685724	-0.142002	-0.138993	-0.699343	-0.0103787	-0.495254	-0.338149	0.0382275	-0.38438	-0.509407	-0.0248414	-0.667857	0.0395962	0.182027	-0.3448	-0.171882	0.179675	-0.193734	-0.24914	0.0962558	-0.425179	-0.306557	-1.74168	-0.286805	0.822644	0.536237	-0.518622	0.18397	0.427495	-0.273983	-0.195568	0.0332892	-0.370208	-0.377451
ACTN3;S319;IRRTVPWLENRVGEPSMSAMQRKLEDFRDYR	-0.221825	-0.210741	-0.385051	-0.454854	-0.387087	-0.394067	0.202015	-0.428087	0.340338	-0.0809179	0.104715	0.285964	-0.765853	0.324426	0.0429667	0.283702	0.139191	-0.288349	0.873165	-0.263674	-0.185481	-0.181333	-0.188487	0.0191691	-0.01494	0.0246239	0.00750563	0.0495883	0.0589189	-0.0915966	0.0152018	-0.0851201	-0.33431	0.108265	0.262916	-0.00878466	-0.160711	-0.328021	0.330977	0.146659	-0.0132501	-0.0420809	0.0504681	0.0236935	-0.0381451	0.175619	-0.104777	0.0563122	0.112635	-0.149393	0.143601	-0.361051	-0.0962469	0.107963	0.218435	0.0387887	0.0764944	0.00573137	-0.0429158	0.0081394
ACTN3;S438;WTRGKEEMLSQRDYDSALLQEVRALLRRHEA	0.0616151	-0.0473085	-0.379819	-0.116854	-0.145118	-0.216703	0.0161253	-0.777016	0.209445	-0.265665	-0.23165	0.0528968	-0.275929	-0.179281	-0.130995	0.255069	-0.162852	-0.392661	0.278314	-0.760282	0.112136	0.493495	-0.186711	-0.505463	-0.145353	-0.241781	-0.369256	-0.0131927	-0.320188	-0.39561	-0.265846	-0.455969	-0.584298	-0.0486605	-0.356214	-0.605994	-0.0746835	-0.265006	0.104845	0.0714062	-0.289164	-0.222132	0.0127375	-0.00519233	-0.0526658	0.126598	-0.365848	-0.257955	0.162983	-0.347811	0.021255	-0.394868	-0.297868	-0.249846	0.216516	-0.0638158	0.0544134	-0.0938051	-0.232366	-0.368277
ACTN3;S456;LQEVRALLRRHEAFESDLAAHQDRVEHIAAL	0.13862	0.272748	0.364027	0.00658624	0.201773	0.152959	0.00793224	-0.134152	0.284403	-0.172989	0.121162	0.45475	0.00798865	0.363795	0.809273	-0.0764061	0.0107448	-0.276178	0.305859	-0.00922925	-0.21502	-0.318209	0.617704	0.533484	-0.0106627	0.128479	0.27903	0.0283049	0.259445	0.294016	9.35e-05	0.116538	0.192737	0.173091	0.175329	0.235233	-0.13081	0.131734	0.405541	0.0151009	0.0453773	0.206839	-0.162081	0.0775762	0.154144	0.00560132	0.102347	0.200999	0.0372568	0.188757	0.220441	0.119922	0.0969449	0.31161	-0.0180119	0.183265	0.335966	0.0428142	0.158213	0.38403
ACTN3;S712;TNIDRLEGDHQLLQESLVFDNKHTVYSMEHI	0.46664	-0.00147243	-0.49618	0.301079	0.0242083	0.115352	0.146144	-0.547267	0.240991	0.13201	-0.16364	-0.349375	-0.561599	-1.10068	-0.108627	0.147774	0.219318	0.900478	-0.15326	-0.719194	0.838991	0.159422	-0.131437	-0.166312	-0.224969	1.08244	0.925265	-1.25962	-0.691327	-0.496279	-0.0989321	-0.43435	-0.222076	0.262116	-0.505307	-0.203914	0.343869	-0.0834193	-0.0563028	0.0319712	-0.415715	-0.00837645	-0.00768397	-0.120458	-0.12132	0.62892	-0.449965	-0.33731	0.0994641	-0.325216	-0.0951932	-0.158675	-0.39862	-0.377286	-0.144533	-0.382175	0.559282	-0.110137	-0.287315	0.177303
ACTN3;S758;NEVENQVLTRDAKGLSQEQLNEFRASFNHFD	0.0342968	-0.056671	-0.359644	0.333292	-0.105075	0.363371	0.39597	-1.22494	0.403733	-0.303166	0.10939	0.440336	0.217948	-0.32045	0.092198	0.299071	-0.466635	0.43699	-0.047788	-0.148528	0.719224	-0.0736221	-0.879267	0.581136	0.154914	0.682992	-0.24648	-0.382953	-0.338154	0.160837	-0.611731	-0.521545	0.0978793	-0.623215	0.899448	0.525737	0.12106	0.348694	0.076856	0.0376781	-0.170385	-0.244655	0.601503	0.0834852	-0.387084	0.139942	0.154776	-0.530101	0.218454	0.0266445	0.206051	-0.0372092	-0.155894	-0.383106	-0.32336	-0.251712	-0.223092	-0.151085	-0.290893	0.850576
ACTN3;T244;YLDIPKMLDAEDIVNTPKPDEKAIMTYVSCF	0.547317	0.00701732	-0.317342	0.210075	0.0322558	0.234108	-1.19831	-0.754449	1.63834	-0.536667	-0.429316	1.27966	-0.344993	-0.734091	-0.487394	0.683683	0.554965	0.499185	-0.286334	-0.124839	0.0370719	-0.0582301	-0.107537	-0.208252	-0.167196	-0.571407	0.634233	0.587171	-1.26922	0.0291463	0.81719	-0.700005	-1.26792	-1.1234	1.24302	0.408861	0.453272	-0.2118	-0.0793377	-0.139902	-0.467577	-0.274455	0.526649	-0.23011	-0.16496	0.045891	-0.416732	-0.230227	-0.0234133	-0.190129	-0.256448	-0.155448	-0.410261	-0.438159	0.146864	-0.417461	-0.0261511	0.0157756	-0.24352	0.0626312
ACTN3;T697;MAGLRQQEQNIINYKTNIDRLEGDHQLLQES	0.284981	0.316348	-0.0987164	-0.0409726	0.112239	-0.258345	0.14638	-0.376154	0.454504	-0.334979	0.0750422	-0.572474	-0.0233919	0.181241	0.0807615	0.252635	-0.501903	-0.726292	0.315407	-1.02209	0.632038	-0.166424	0.0558012	-0.321216	-0.357129	0.156634	-0.494949	-0.0327841	-0.438766	-0.731611	-0.412689	0.0869762	-0.262943	0.107141	-0.397739	-0.939539	-0.167606	-0.0538918	0.339777	0.274752	-0.111173	-0.558694	-0.129237	0.373093	0.304913	0.180397	-0.137696	-0.626969	0.140837	0.151771	0.207625	-0.213542	-0.11015	-0.639239	0.146437	0.0238278	0.0754982	0.029789	-0.187028	-0.615348
ACTN3;T751;TSIARTINEVENQVLTRDAKGLSQEQLNEFR	0.113796	0.0752264	-0.0312046	-0.0770697	0.238235	0.354388	0.0286484	-0.534717	0.139164	-0.154202	0.0880933	0.280103	0.210022	-0.150763	0.244636	0.266023	-0.322935	0.120094	-0.0799553	0.091331	0.939039	-0.927469	-0.0239138	0.749825	-0.0156072	0.0391095	0.10564	-0.0951713	-0.0571341	-0.0843332	-0.209995	-0.116126	-0.390112	0.0651269	0.38165	-0.124434	-0.122293	-0.316868	0.0427313	0.160973	0.319843	0.199752	0.0253271	-0.0192275	0.0447369	0.237804	0.104127	0.108878	-0.183539	-0.28764	-0.164706	0.103161	0.0407048	0.159188	0.353974	0.267292	0.22669	0.300445	0.107574	0.4111
ACTR1A;S3;_____________MESYDVIANQPVVIDNGS	0.0720435	0.0437032	0.0490341	-0.0865584	0.139872	0.181104	-0.0149799	-0.141956	0.300942	0.114548	0.339006	0.692913	0.0476987	0.389508	-0.162109	0.126862	0.243442	0.0694818	-0.100921	0.0102997	0.240664	0.119918	0.229206	-0.0486406	0.091731	0.414987	-0.0988995	-0.809273	0.990068	0.242796	-0.0321609	0.0913224	0.163701	0.135648	0.192863	0.0442776	0.0770063	0.328325	0.114449	0.0847871	0.297392	0.0391723	-0.0261806	0.0601375	0.0942421	0.106073	0.230815	-0.119094	0.0111359	-0.108195	0.0585598	0.160189	0.25127	-0.0204266	0.00727954	0.252948	0.194254	-0.084845	0.035669	0.0528092
ACYP2;S2;______________MSTAQSLKSVDYEVFGR	0.0172581	0.214482	-0.0781771	-0.0655325	0.0290808	-0.0486455	-0.11581	0.0431411	-0.0420555	-0.270577	-0.0502645	-0.107301	0.331555	0.511556	-0.414317	0.0363815	-0.419637	-0.36075	-0.607281	0.227975	0.051066	0.562519	0.117956	-0.485359	0.194819	0.0479127	-0.0252252	0.066849	-0.299183	-0.09481	0.129737	0.0549942	-0.0521425	0.0206562	-0.0966609	-0.106953	-0.0274277	-0.00917034	-0.250916	-0.251549	-0.200282	-0.341725	0.0542472	-0.110853	-0.067862	0.139703	-0.023705	-0.205825	-0.0469415	-0.00112134	0.082344	0.0173324	-0.0681613	-0.206552	0.00526704	0.0814833	0.0723187	-0.191207	-0.0470256	0.0746969
ACYP2;S93;RTNFSNEKTISKLEYSNFSIRY_________	0.0325142	0.16865	-0.0335179	-0.344709	0.160948	0.0234892	0.0302262	-0.13491	0.287938	-0.126051	0.240086	0.0500183	0.0493818	0.341533	0.240956	0.04857	-0.00663003	-0.0976046	-0.0366717	0.264138	0.258023	-0.0697277	0.151864	-0.124347	0.083912	0.186523	0.0834797	0.105761	0.204073	0.0236054	0.0405916	0.191859	0.130715	0.131728	0.130282	0.0303699	-0.0724487	0.214513	0.0190725	0.0457754	0.137181	0.0111023	-0.0650554	0.0844974	-0.145094	0.140167	0.119354	0.0222481	-0.0662775	0.0924681	0.229661	0.116982	0.202187	0.00136534	-0.0544068	0.248903	0.281475	0.00973917	0.142644	0.0650672
ACYP2;T3;_____________MSTAQSLKSVDYEVFGRV	-0.0402356	0.098667	-0.209634	-0.063036	-0.0297083	-0.128796	-0.169343	-0.0357105	-0.0678846	-0.306343	-0.104573	-0.24458	-0.184453	-0.68097	0.355496	0.431331	0.0954906	-0.400606	0.269693	-0.525961	-0.2362	0.304207	0.0993158	-0.306025	0.120142	-0.0231004	-0.116419	-0.000481502	-0.413428	-0.160576	0.0594678	-0.0880423	-0.0677378	-0.012817	-0.203639	-0.208383	0.14209	0.154816	-0.158762	-0.176752	-0.117081	-0.273899	0.00604458	-0.173638	-0.123348	0.0371981	-0.0959712	-0.284031	-0.095743	-0.122227	0.0103742	-0.0322224	-0.127649	-0.3023	-0.0597799	0.0811856	0.000107644	-0.228967	-0.0940237	-0.0829199
ADAM17;S791;GFEKDPFPNSSTAAKSFEDLTDHPVTRSEKA	-0.0308059	0.201688	-0.139278	0.159477	-0.324374	-0.210753	0.284423	-0.329925	0.37366	-0.8264	-0.123118	-0.214879	-0.00100567	0.0848576	0.289065	-0.331809	-0.360169	-0.0327671	0.23584	-0.220062	-0.0880123	-0.15822	-0.552786	0.2205	-0.00657911	-0.133667	-0.0893889	-0.0219047	-0.11176	-0.073371	0.0162415	-0.0795322	0.0533081	0.117723	-0.264722	-0.262991	-0.284781	-0.179769	-0.535468	0.538347	-0.157588	0.126506	0.132767	-0.0503852	-0.0828774	-0.164065	-0.115352	-0.0281494	0.00270769	-0.379734	-0.503928	0.0440067	-0.0774055	0.491691	-0.128009	-0.369181	-0.542568	0.422046	-0.506044	0.621261
ADCY2;S292;LVKTYFVINPKGERRSPQHLFRPRHTLDGAK	-1.32448	-0.804073	0.757716	-0.459498	1.34747	0.935552	-1.2867	0.888148	1.8023	0.347863	-0.568631	-0.646323	0.266083	0.383858	0.205849	0.211737	-0.274363	0.426434	0.00254172	-0.175212	0.249931	0.476785	-0.104937	0.0626064	0.589853	0.0231427	-0.742906	-0.152271	-0.822796	2.10974	-0.219762	-0.0409429	-0.820307	-1.29267	0.935158	1.72115	0.729359	0.14986	-0.383385	0.0927365	-0.475652	0.160308	0.586638	1.14669	-0.428244	0.483133	-2.25451	0.766488	-0.25194	0.305685	1.22616	0.113002	-0.157653	-0.406048	0.515741	-1.08537	-0.318034	0.571847	0.799055	-0.197994
ADCY2;S905;DLKTYFVNTEMSRSLSQSNVAS_________	-0.0984879	-0.213315	-0.277173	0.0723378	-0.372887	-0.445823	0.0943158	-0.21436	-0.207437	-0.198581	-0.38298	-0.58499	-0.253937	-0.8383	0.0309061	0.574045	-0.436361	-0.384671	-0.035965	-0.52775	0.102223	0.284972	-0.533108	-0.600059	-0.0369453	0.578491	-0.169042	-0.456281	-0.573085	-0.513177	-0.00511402	-0.197196	-0.204138	-0.139142	-0.614535	-0.514617	0.188614	-0.0152553	-0.360213	-0.0740683	-0.371184	-0.375876	-0.00857866	-0.0645753	-0.417359	0.201929	0.152547	-1.05386	0.102497	-0.221456	-0.16415	-0.0939729	-0.419283	-0.595866	0.105223	-0.123341	-0.0296793	-0.22286	-0.521484	-0.53405
ADCY2;S907;KTYFVNTEMSRSLSQSNVAS___________	-0.0637403	-0.0280789	-0.040498	-0.230266	0.0865466	-0.303776	-0.397658	-0.626324	0.176309	-0.501264	-0.224395	1.31862	0.211613	0.779341	-0.179378	0.506172	-0.290014	-0.741246	-0.268726	-0.358278	0.577669	0.257982	0.161975	-0.00757275	0.22734	0.153529	-0.040231	0.172158	-0.0353414	-0.0812694	0.375431	0.579996	-0.445557	-0.446014	-0.300252	0.378738	0.121959	0.156645	-0.0806057	0.120348	-0.0478424	0.0896908	0.160347	-0.00481168	-0.0442356	0.0341403	0.0316223	-0.0681554	0.0146593	-0.0339811	0.113682	-0.0928047	-0.00569537	-0.313109	-0.11302	0.297858	0.0982748	-0.0886576	0.0228053	-0.392282
ADCY9;S1257;YPKCTDHRVIPQHQLSISPDIRVQVDGSIGR	0.0343937	0.0314011	0.980614	-0.252283	0.0826528	0.398944	-0.0992392	0.228512	0.580162	-0.11079	0.502576	0.313501	-0.039263	0.773098	0.304975	0.0107198	0.221145	0.0879867	0.0676501	0.445716	0.434119	-0.228809	0.472954	0.0997498	0.0613413	0.11269	0.253892	0.0841442	0.214653	0.425927	-0.0457119	0.207944	0.28288	0.18133	0.152958	0.240699	0.032741	0.259456	0.255038	0.173329	0.411751	0.350807	0.0723334	0.0192435	0.293	0.189281	0.338517	0.443395	-0.163474	0.293166	0.188703	0.287635	0.295866	0.129471	0.00481678	0.46364	0.728257	-0.260146	-0.0216502	0.218813
ADCY9;S365;GDEESENSVKRHATSSPKNRKKKSSIQKAPI	0.463054	-0.263379	-0.650669	-0.163784	-0.583642	0.0925116	-0.579511	0.0354652	0.476644	-0.133222	-0.444528	-0.51311	0.335133	-0.712518	0.138489	0.112229	-0.725971	-0.152932	0.244203	-0.0397136	-0.573096	0.319441	-0.736505	-0.206455	-0.0886345	-0.420368	-0.292046	-0.157941	-0.623532	-0.150869	0.170108	-0.141122	0.0171463	-0.27668	-0.472119	-0.305797	0.121033	-0.414634	-0.147882	-0.119311	-0.2984	-0.169972	0.0321603	-0.831256	-0.0300501	0.361997	0.0839084	-0.762573	0.0164946	-0.313088	-0.201305	-0.162814	-0.44184	-0.0329847	-0.382051	0.295069	-0.766799	-0.111906	-0.846403	0.534128
ADCY9;S610;DGSQVSSGPRGQGTASSGNVSDLAQTVKTFD	-0.107111	0.0461138	-0.0272106	0.0141616	0.287827	0.380731	-0.126837	0.319704	0.661678	-0.309474	0.33817	0.148261	0.603934	-0.136332	0.264806	-0.0579635	0.0577716	0.188786	0.2997	0.0795306	0.15206	0.37749	-0.200417	0.338179	0.143673	0.131791	0.0884473	0.0820613	0.175035	0.00172652	-0.295288	0.146558	-0.580252	-0.128017	0.865213	0.889803	0.20597	0.13687	0.31767	-0.0251292	-0.0721956	0.121055	-0.279418	0.387313	0.182781	-0.069258	0.395942	0.391603	-0.321099	-0.382886	1.22359	-0.0705242	0.466549	0.0465832	0.0619693	0.470712	0.203312	0.0011589	0.133977	-0.0121616
ADCY9;S688;QNGLLSPPQEEKLTNSQTSLCEILQEKGRWA	0.0364659	-0.364413	-0.462868	-0.0394294	-0.625952	-0.459763	0.018051	-0.864965	-0.367826	0.257181	-0.514052	-0.361782	-0.393395	-0.596719	0.489721	-0.129418	-0.79098	-0.282641	0.140686	-0.193074	-0.461822	-0.0392477	-0.617791	-0.345776	0.0891683	-0.245911	-0.0672424	0.0499056	-0.40078	-0.632443	-0.0549405	-0.438864	-0.628056	-0.317969	-0.62223	-0.527729	-0.000175599	-0.480422	-0.473893	0.146435	-0.594177	-0.176813	-0.0799319	-0.620917	-0.332749	-0.0337907	-0.608983	-0.495305	0.0573299	-0.66428	-0.537624	0.0711271	-0.594537	-0.37605	0.14687	-0.237085	-0.213048	0.075077	-0.691835	-0.577205
ADCY9;S691;LLSPPQEEKLTNSQTSLCEILQEKGRWAGVS	-0.10798	-0.291695	-0.445053	0.135466	-0.51678	-0.316979	-0.115557	-0.818906	-0.288846	0.287845	-0.361795	-0.18744	0.528197	-0.482944	-1.00796	-0.0130778	-0.0463984	-0.217553	0.075974	-0.10062	-0.378383	-0.0604992	-0.451896	-0.279487	0.466556	-0.0954114	-0.527864	-0.708873	0.116855	-0.695991	-0.199959	-0.352264	-0.541846	-0.301484	-0.427093	-0.364625	-0.150998	-0.370715	-0.395634	0.157356	-0.422074	-0.0325399	-0.248403	-0.545139	-0.268117	0.0507634	-0.459303	-0.313246	-0.09105	-0.579359	-0.483255	0.131925	-0.438151	-0.211892	-0.0113204	-0.142706	-0.132294	0.175119	-0.577774	-0.448202
ADCY9;T690;GLLSPPQEEKLTNSQTSLCEILQEKGRWAGV	0.197311	-1.12928	-1.02606	0.241537	-0.203033	-0.699991	0.404182	-1.08193	-1.65086	-0.653898	0.642611	-0.166782	0.370956	-0.545715	-0.119047	-1.16737	-1.70116	0.768111	-0.000762271	-0.188694	-0.795475	0.608409	-1.37602	-0.530291	0.0116941	-0.469358	-0.282391	0.156518	-0.271833	-0.995354	-0.733599	-2.02535	1.06979	0.217884	-1.07075	-0.100912	-0.227376	-1.44555	-0.334962	0.520473	-0.336081	-0.905844	-0.152294	-0.672167	-0.469244	0.212045	-0.981333	-0.898898	0.0903024	-0.69966	-0.603643	-0.05849	-0.922635	-0.664251	0.0599788	-0.48264	-0.0308882	-0.0975047	-1.09198	-0.754326
ADD1;S12;____MNGDSRAAVVTSPPPTTAPHKERYFDR	-0.608802	0.279848	0.783102	0.135211	-0.23296	-0.746947	0.219138	1.15116	-0.355306	0.0348605	-0.398146	-0.971631	-0.211649	0.780209	-1.12746	0.826908	0.366199	-0.872739	-0.569602	1.61851	-0.341322	-0.555701	0.374516	-0.806503	-0.111361	-0.469591	0.344672	-0.0405818	-0.364842	-0.91383	0.403377	0.268817	-0.393494	0.0466772	-0.595656	-0.544511	0.0615086	-0.207935	0.252319	-0.00118233	-0.0621188	-0.777063	0.523117	-1.34029	0.831814	-0.780352	0.634439	-0.878956	-8.35e-05	0.504994	0.208983	0.0378359	-0.152036	-0.540163	-0.0386038	-0.117326	0.176318	0.629286	-0.410455	-0.578035
ADD1;S355;NLVLLNPEKYKAKSRSPGSPVGEGTGSPPKW	0.21604	-0.543695	0.369385	0.707493	0.575689	-0.873951	0.0400323	1.18489	-0.109369	-0.0889317	-0.24253	-0.336654	-0.528929	0.156335	-0.10491	-0.379637	-0.403485	1.38027	0.219556	0.562127	-0.960484	0.370404	0.289267	-0.135727	-0.00151424	0.0495113	0.52238	0.0998949	-0.0276142	0.000511263	0.125796	0.28048	0.0249217	0.228919	-0.0689511	-0.00243302	-0.0313757	-0.124676	0.531274	0.0774417	0.426418	-0.460747	-0.70204	0.137815	0.966792	-0.364644	-0.447175	-0.483343	-0.118195	0.424873	0.094149	0.110406	-0.0496076	-0.412488	0.487355	0.619633	-0.065893	-0.468071	0.474203	-0.907699
ADD1;S358;LLNPEKYKAKSRSPGSPVGEGTGSPPKWQIG	-0.349556	-0.531205	-0.192462	0.418407	-0.738251	-1.12091	0.26922	0.561332	-0.739226	-0.210091	-1.18094	-1.98804	-0.921954	0.173573	0.826162	0.235518	-1.34773	-1.52865	0.642044	-0.488798	-0.880162	0.318249	-1.40841	-1.01213	0.00095871	-0.500619	0.309371	-0.107666	-1.13652	-1.48441	0.4378	-0.572739	-0.755648	-0.124326	-1.57843	-1.32187	0.144398	-0.741054	-0.131699	-0.0813944	-0.654458	-1.57182	-0.139783	-0.464868	0.685519	-1.09665	-1.34407	-1.44733	0.0391133	-0.221528	-0.366293	-0.17485	-0.627662	-1.16875	0.134833	-1.02531	-0.669409	0.565725	-0.909461	-1.14823
ADD1;S586;ELEEYRREVERKQKGSEENLDEAREQKEKSP	0.0411569	-1.33365	-0.598958	0.137054	0.15878	1.4639	0.505024	1.90153	-0.909813	0.271296	-0.42101	-0.285735	1.06982	1.5575	-0.403003	-0.0785186	0.371333	-2.20732	-0.179555	1.96093	0.000791956	-1.30733	-0.864037	0.552981	-0.572853	0.022437	1.384	-0.125795	0.239436	-0.920542	0.479961	0.74871	-0.752368	-0.393652	-0.341031	-0.117024	-0.186032	2.15822	0.654628	0.520459	-2.58816	-0.933132	-0.331584	-0.220037	0.915305	-0.212135	-0.664166	-0.400963	-0.49827	1.21611	0.0733631	-0.0813425	0.142607	0.163736	0.163371	-1.15412	-0.453323	0.778918	-0.19604	0.203237
ADD1;T11;_____MNGDSRAAVVTSPPPTTAPHKERYFD	0.512934	-1.17539	0.0258594	0.197163	0.0408039	-0.966806	-0.0975332	1.22927	-0.320044	-0.355373	-0.470749	-0.884119	0.455085	0.269323	-0.52241	0.185384	-0.718149	-1.02901	0.37646	-0.489278	0.239177	-0.128696	-0.750353	-0.476187	-0.42433	-0.548581	0.307811	-0.00830069	0.0275186	-0.947451	0.00134822	0.0200472	-0.547425	0.0967271	-0.675004	-0.468437	-0.577703	1.14983	-0.0807165	-0.604291	-0.0612076	-1.21096	-0.144427	-0.0684233	0.484462	-0.331223	-0.647907	-0.756695	0.411928	-0.54876	-0.447281	0.323522	-0.677742	-0.519803	-0.0683148	-0.101897	-0.160442	0.179639	-0.105123	-1.38003
ADD1;T364;YKAKSRSPGSPVGEGTGSPPKWQIGEQEFEA	-0.237608	0.0843504	-0.616548	0.140242	0.887947	0.188534	0.618961	-0.283915	0.139078	0.00918539	0.402644	-0.660407	0.177829	0.61774	0.406443	-0.400447	0.0237323	-0.282956	-0.581494	0.864291	0.276812	0.136244	-0.0663452	-0.190004	0.182863	0.0305639	0.249774	0.103227	-0.0762763	-0.0735145	0.233715	0.167542	0.0989679	0.290296	-0.0477216	0.000442527	-0.0724301	-0.211372	0.634716	0.162667	0.53552	-0.54706	0.0105051	-0.0743485	1.10371	-0.675626	-0.320078	0.0760472	-0.384021	0.583253	-0.0370703	0.035944	-0.0300503	-0.187576	-0.0798736	-0.49473	0.12704	0.329822	-0.30484	0.395377
ADD2;S2;______________MSEETVPEAASPPPPQG	0.093658	0.0381014	-0.371675	0.341804	-0.0636613	0.0723149	0.152855	-0.0641515	-0.0902474	0.153849	-0.0189545	0.0490945	0.353881	-0.831434	-0.0817574	0.6158	-0.782759	0.428359	-0.423554	0.225658	-0.367069	-0.0397244	-0.0567756	0.482686	-0.00921343	0.187002	-0.114691	-0.20443	-0.0304775	-0.483265	0.00203057	-0.677653	0.606513	-0.869604	0.981286	0.0988869	0.0476019	0.0877042	0.138543	-0.0560379	-0.115143	-0.0402319	0.0331763	-0.157015	0.0422351	-0.0770317	-0.131045	-0.0234962	0.0501262	-0.533234	0.102848	0.151126	-0.05561	-0.00688894	0.0736014	-0.29135	-0.234095	-0.389913	-0.312223	0.404321
ADD2;S530;PQSQLLASVIAEKSRSPSTESQLMSKGDEDT	0.109886	-0.324986	-0.653516	0.353776	0.227334	-0.114685	-0.025637	0.111452	0.339399	-0.145272	0.0204641	-0.572745	0.255438	0.270864	-0.399593	-0.0782822	0.10706	-0.363168	-0.338962	0.791834	-0.390611	0.174625	-0.00299548	-0.392166	0.299479	-0.179166	-0.230531	-0.00450762	-0.311174	0.0461809	0.270229	0.683816	-0.833695	-0.196476	-0.279241	-0.0118371	-0.233359	-0.236749	0.544169	0.137292	0.391522	-0.946578	-0.196032	0.233506	1.00624	-0.172327	-0.492519	-0.484223	-0.143109	1.00567	-0.178473	-0.169111	-0.524342	-0.294175	0.150682	-0.0692837	-0.598221	-0.048331	0.943973	-0.654557
ADD2;S532;SQLLASVIAEKSRSPSTESQLMSKGDEDTKD	-0.69904	0.352264	0.737332	0.501515	-0.95107	-1.47769	0.651197	1.48431	-0.471441	-0.0234578	-1.2175	-1.40256	-0.172205	0.161276	0.82639	-0.407893	-1.27928	-0.416634	-1.02408	1.54227	-0.273381	0.447646	-0.60243	-1.30978	-0.168859	1.96361	0.127985	-0.702014	-1.48237	-1.24548	0.216293	1.42344	0.260401	0.000766346	-0.765867	-2.6754	0.908785	-0.275287	-0.50138	-0.058355	-0.701088	-0.60025	0.297345	0.0658572	0.961929	-0.0593611	-1.35687	-1.53423	-1.39053	-0.130818	0.840324	0.752159	-0.607414	-1.17494	0.530172	0.121514	0.422263	0.399926	-1.41347	-1.4632
ADD2;S535;LASVIAEKSRSPSTESQLMSKGDEDTKDDSE	-0.114581	0.336772	0.938783	0.317522	0.0451716	-0.394788	0.266099	0.897855	0.0229812	0.055072	-0.127259	-0.672561	-0.364923	1.03219	-0.236688	0.243451	-1.12616	0.440276	-0.737788	-0.459314	1.26516	-0.69286	0.918636	0.364923	-0.513714	0.217517	0.574982	-0.172845	0.784275	-0.437633	0.45398	-0.177688	0.130158	0.0971097	-0.536118	-0.516699	0.208209	-0.0120058	0.715891	0.305263	0.122519	-0.385821	0.118557	0.112203	1.13148	-0.526184	-0.420209	-0.421799	-0.040963	-0.00314114	-0.0606039	0.341937	0.139629	-0.340223	0.267694	0.111464	-0.262737	0.488965	-0.240245	-0.558496
ADD2;S539;IAEKSRSPSTESQLMSKGDEDTKDDSEETVP	-0.479053	-1.12316	0.0196431	0.890855	0.126737	1.38325	-0.280954	2.0561	-1.46402	-0.346234	-0.0903768	0.0938204	0.389303	0.773529	0.0746093	-1.07468	0.695227	-0.615263	0.190129	0.058777	-0.810675	-0.304422	-0.0847884	1.29112	0.681578	-0.490618	0.672755	-0.665644	-0.37062	0.193475	0.367651	0.747907	-0.849636	-0.136445	-0.239306	0.0371514	-0.302542	-0.15272	0.777103	0.21279	0.483912	-0.985038	0.568397	-1.23501	-1.26456	-0.143633	1.6505	0.485967	-0.73618	0.837954	0.147584	0.139105	0.226353	0.0705112	0.47093	-1.17212	0.629051	0.559052	0.0846046	-0.878698
ADD2;S596;GEKETAPEEPGSPAKSAPASPVQSPAKEAET	0.609261	-0.979744	0.525737	0.36144	-0.294018	-0.433652	0.113472	0.939202	-0.252565	-0.0665595	-0.278484	-0.762453	-0.134004	1.2856	-0.0521245	-0.123832	-0.589706	-0.650672	-0.448808	0.48359	0.351205	-0.614699	0.0320974	-0.0981252	0.12202	0.0685617	0.634322	-0.0294823	-0.291406	-0.572325	0.485159	0.36013	-0.142911	0.177942	-0.544145	-0.369042	0.0699637	-0.0678615	0.515832	0.09349	0.137132	-0.778666	-0.0338242	0.0547759	0.973791	-0.490389	-0.4967	-0.456856	-0.564302	0.621552	-0.0986266	0.0150287	-0.00493927	-0.377439	0.0334994	-0.239404	-0.140406	0.424626	-0.451764	-0.315981
ADD2;S600;TAPEEPGSPAKSAPASPVQSPAKEAETKSPL	0.267139	0.293388	0.100196	0.338742	-1.38346	-0.879339	0.19545	0.768308	-0.510522	-0.186916	-0.721493	-1.33891	-0.791565	1.07423	-0.0491077	0.220932	-0.829749	-1.31081	-0.0850091	-0.864016	-0.356505	0.16552	0.152107	-0.744782	0.203466	-0.215852	0.325401	-0.154592	-0.778684	-0.981198	0.576472	0.0155024	-0.357074	0.0845211	-1.05762	-0.822928	0.173752	-0.38507	0.189499	-0.049531	-0.334749	-1.14476	0.0873591	-0.210693	0.813412	-0.772781	-0.936631	-0.932744	-0.477877	0.258134	-0.353328	-0.151243	-0.37945	-0.820216	0.115611	-0.455022	-0.447017	0.240548	-0.806152	-0.851577
ADD2;S697;DKTESVTSGPMSPEGSPSKSPSKKKKKFRTP	-0.403445	-0.179621	0.15551	0.736092	-0.30618	-0.694553	0.266955	0.66123	-0.423864	0.0525622	-0.722918	-1.18587	-0.4099	-0.612247	-0.803705	-0.0369109	0.592512	-0.374835	0.224239	0.535861	0.116823	-0.592652	-1.14484	-0.495452	-0.135583	-0.317416	0.673685	-0.000494647	-0.736309	-0.976727	0.601435	-0.148458	-0.33551	-0.0368543	-1.00249	-0.798266	0.0603616	-0.462436	0.3175	-0.021938	-0.281547	-1.06385	0.132794	-0.196059	0.910918	-0.781814	-0.945309	-0.755694	-0.343566	0.07138	-0.179433	0.0153779	-0.118668	-0.490692	0.00458985	-0.843352	-0.39203	0.668751	-0.553572	-0.669198
ADD2;T5;___________MSEETVPEAASPPPPQGQPY	0.0469812	-0.172536	-0.564014	0.140139	-0.346496	-0.176512	0.131288	-0.274204	-0.352008	0.00148937	-0.339684	-0.203456	-0.00489657	-0.873488	-0.108399	0.501776	-0.260043	-0.788098	-0.393399	0.139976	-0.106846	0.302929	-0.91814	-0.624316	-0.0262216	-0.0424917	-0.34041	-0.358506	-0.307527	-0.770361	0.117027	-0.64614	-0.582912	0.432316	-0.277799	-0.456775	0.0388294	-0.170401	-0.0846206	-0.218983	-0.426624	-0.31364	0.0285723	-0.397221	-0.182116	-0.26006	-0.412318	-0.303337	0.0410558	-0.767339	-0.11448	-0.029955	-0.351938	-0.274208	0.0928663	-0.574214	-0.486261	-0.583246	-0.595293	0.163823
ADD2;T533;QLLASVIAEKSRSPSTESQLMSKGDEDTKDD	-0.23893	-0.159958	0.261815	-0.0297105	-1.72105	-2.37646	-0.528974	0.991992	-0.424896	-0.255204	-0.654308	-2.90405	-0.0581898	0.0183444	0.43275	0.109222	-1.53775	-2.39091	-0.0688311	-0.823524	0.835925	-0.167011	-1.25029	-1.8352	0.208676	-0.630473	0.474242	0.565376	-2.58858	-1.6913	-1.07878	-0.383401	0.161342	0.038519	-0.382721	-2.15255	1.14817	-1.23944	-0.208261	0.104212	-0.651478	-2.51968	0.315784	0.696716	-0.206618	-0.671545	-3.40277	-0.647232	0.433799	0.38824	-0.295244	-0.562006	-1.71116	-1.8173	0.00335667	-0.233657	0.62834	0.732067	-2.15764	-2.7006
ADD2;T675;EILSKGLSQMTTSADTDVDTSKDKTESVTSG	-0.564873	-0.5845	-0.111119	0.0253413	-0.842933	-1.27385	0.152089	0.868118	-0.85251	-0.28745	-1.12632	-1.64333	-0.536196	-1.0611	-0.131782	0.61321	-0.611746	-1.60543	-0.277039	-0.703806	-0.301066	-0.231096	-0.59053	-1.18271	-0.00292313	-0.998935	-0.517731	0.40783	-1.41392	-1.03678	0.999745	-2.48776	0.146148	-0.125046	-0.683073	-1.04619	0.349446	-0.81918	-0.485742	-0.349404	-1.02131	-1.19109	0.508381	-1.50675	-0.0552032	-0.606673	-0.890404	-1.03679	-0.435271	1.24468	-1.1122	0.184097	-0.986476	-1.60962	-0.050953	-1.10135	-0.588399	0.226786	-0.955733	-1.00181
ADD3;S645;IKSPEKIEEVLSPEGSPSKSPSKKKKKFRTP	-0.123499	-0.426107	-0.362732	0.0296936	-0.831243	-0.69021	0.0208967	-0.272058	-0.67679	-0.00563366	-0.93508	-0.63543	-0.0520197	-0.162914	-0.267171	0.0257617	-1.32059	-0.473694	-0.171132	-0.670422	-0.333621	0.46665	-0.851195	-0.608156	-0.00241534	-0.728043	-0.535661	0.134456	-0.61197	-0.712283	0.0102645	-0.330946	-0.210447	-0.205163	-1.00377	-0.597094	-0.0152319	-0.746068	-0.510832	0.20094	-0.778829	-0.624745	0.192735	-0.607718	-0.251914	-0.264372	-0.735393	-0.676763	0.0888298	-0.661678	-0.408364	0.0021312	-0.773848	-0.616304	-0.071667	-0.213351	-0.785152	-0.261225	-0.579409	-0.623187
ADNP;S693;DNPEEHVLKVIPEDASESEEKLDQKEDGSKY	0.019281	-0.0918293	-0.37485	0.0623882	-0.247111	-0.233813	-0.117337	-0.190888	-1.31304	0.221243	-0.210479	0.418771	0.167453	0.139925	0.189119	-0.160098	-0.568612	-0.461188	-0.109408	-0.251438	0.42254	-0.0217923	-0.83184	0.0970355	-0.00701653	-0.342487	-0.427804	0.142133	-0.191907	-0.0598295	0.00321629	-0.179194	-0.221049	-0.0134067	-0.283193	-0.26579	-0.0139389	0.117935	-0.562471	0.259585	-0.470161	-0.4036	0.00211653	-0.103177	0.0454102	-0.0283467	-0.22799	-0.224588	0.011272	-0.162002	0.0494317	-0.18216	-0.302133	-0.303926	0.111573	0.0612949	-0.44074	-0.346756	0.0011946	-0.321468
ADRB2;S246;QKIDKSEGRFHVQNLSQVEQDGRTGHGLRRS	0.819197	0.17196	-0.0623593	-0.198266	0.599086	0.530112	0.118842	0.429477	0.740275	0.0103997	0.590454	0.413487	-0.372258	0.971139	0.360817	-0.219559	0.60183	0.59463	0.274957	-0.376631	0.313264	0.651949	1.06526	0.419593	0.0804965	0.122213	0.567405	0.14323	0.402877	0.330251	-0.281719	0.755025	0.594669	-0.292371	-0.089568	1.12092	0.113935	0.799057	-0.40544	-0.520301	1.48896	-0.00150117	-0.837935	0.274699	0.522284	-0.196883	0.00919995	2.19972	0.0133528	0.567274	0.266256	0.285268	0.387615	0.209505	0.284574	0.375145	0.512618	0.123092	0.224609	0.194859
ADSL;S207;DLRFRGVKGTTGTQASFLQLFEGDDHKVEQL	0.028075	0.270531	-0.0554996	0.00176193	0.1843	0.112003	-0.225257	-0.345763	0.324282	0.0616416	0.512907	0.575248	0.300706	0.0187586	-0.24059	-0.427933	0.208465	0.852466	-0.12685	0.316151	-0.0935561	0.025836	0.307236	0.265104	0.0396919	0.238153	0.160748	0.0447767	0.347048	0.32505	0.0121756	0.0433595	0.0744578	0.180505	0.175245	0.141547	-0.106369	0.0703901	0.101717	0.123965	0.299345	0.404073	-0.0277316	0.197487	0.0105887	0.227694	0.351824	0.338543	-0.060069	-0.0451419	0.3332	0.0698916	0.374376	0.454662	-0.0215351	-0.0602461	0.293833	-0.120975	0.422388	0.226901
ADSL;S334;LQTASVQWFERTLDDSANRRICLAEAFLTAD	-0.409202	0.28015	-0.585419	-0.28921	0.445827	-0.116617	0.035384	-0.445419	0.204246	-0.175752	-0.0734957	-0.108683	-0.19826	-0.23505	0.496454	0.603053	-0.772098	-0.407578	0.449225	-0.230197	-0.715983	0.247487	-0.112228	-0.216582	0.0529897	-0.111938	-0.20174	-0.0826889	-0.133212	-0.163983	-0.0380294	-0.0794585	-0.240696	0.11449	-0.142556	-0.297894	0.0654993	0.0765343	-0.0860266	-0.122193	-0.183762	-0.341306	-0.0876498	-0.0501585	-0.215135	-0.140929	-0.147389	-0.381347	0.0391932	0.0187691	0.160702	-0.0644513	-0.0945611	-0.131628	0.0963779	0.0579586	0.0422458	-0.0953342	-0.141139	-0.173616
ADSL;T201;LKRVRDDLRFRGVKGTTGTQASFLQLFEGDD	0.196712	0.0767269	0.00224623	-0.0598924	0.24069	0.341501	0.484037	-0.250178	0.0819562	-0.378896	0.368759	0.0758052	-0.21578	0.271783	-0.279163	-0.0682453	0.208554	1.11541	-0.158347	0.0971529	0.0131804	0.0828481	0.419351	0.0981715	0.0628095	0.0407144	-0.0254812	0.161067	0.515349	0.306033	0.0362173	0.15167	-0.0305165	0.132479	0.29078	0.0980066	0.0872934	0.138325	0.161355	-0.0328039	0.16327	0.271601	-0.4456	-0.50558	0.0965133	0.257974	0.224856	0.86768	-0.141741	-0.115191	0.098364	0.170722	0.531173	0.253941	-0.152535	0.261944	0.228954	-0.0183179	0.194346	0.0252275
ADSSL1;S7;_________MSGTRASNDRPPGAGGVKRGRL	-0.877897	2.29009	2.00984	0.0315932	4.57569	0.899421	0.584915	3.20044	0.897056	1.15616	1.49918	0.188609	-0.179037	2.07799	3.46242	-1.3336	3.28215	1.33066	0.137491	3.00326	1.18853	-0.114955	3.30925	0.934643	-0.129111	1.7537	0.981209	0.871302	4.19597	0.626406	-0.262417	3.34795	0.0110049	0.324463	3.05514	1.92126	0.0349878	3.94705	0.985689	0.808707	0.181378	2.17027	0.293855	4.27932	0.215162	-1.39306	2.34024	2.46968	-0.641763	3.32009	2.41497	0.0846472	1.38175	1.23387	-0.547307	5.27943	0.455105	1.15102	1.52319	0.29333
ADSSL1;S87;TVVVDGKEYDFHLLPSGIINTKAVSFIGNGV	0.125607	-0.105488	-0.432491	0.186321	-0.404763	-0.0379659	-1.09303	-0.463067	-0.0135765	0.691961	0.380036	-0.0127591	0.381737	-0.82305	-0.259071	0.360074	-0.0769387	0.192551	0.328521	-0.135765	0.099786	-0.54555	-0.436319	0.355029	-0.0479256	0.0541869	-0.403546	-0.14245	0.580416	-0.412284	0.199451	-0.0395578	-0.136475	0.138635	-0.182905	-0.331408	0.415373	0.0128817	-0.00787792	0.0398782	-0.309644	-0.147939	-0.742899	0.0491416	0.617801	-1.03334	0.00802235	0.534859	0.476458	0.738439	-0.370494	-0.358227	-1.11868	0.282394	0.00499516	0.0862369	0.224108	0.614402	-0.695922	-0.669547
ADSSL1;T92;GKEYDFHLLPSGIINTKAVSFIGNGVVIHLP	-0.365828	0.113747	-0.231972	-0.206579	0.286761	0.145538	0.0915833	-0.395383	0.127451	-0.110042	0.230445	-0.0981887	-0.0238143	0.131785	-0.0339891	0.167871	-0.133153	-0.231071	-0.0262033	0.0968752	-0.00567426	0.0296035	-0.142451	-0.232974	0.245149	0.123226	-0.493454	0.222384	0.00430496	-0.080301	0.0234529	-0.272123	0.0441002	-0.206196	-0.66723	0.508608	-0.132495	-0.0906675	0.22393	0.297414	0.365922	-0.890169	-0.183227	0.0409698	-0.206888	0.0514772	0.43686	-0.339077	0.151399	-0.215175	0.0616336	-0.135628	-0.0625013	-0.111462	0.165877	-0.0160536	0.169971	-0.0561982	-0.0943652	-0.0556042
AFAP1L1;S603;KSHRVDPQVKVKRHASSANQYKYGKNRAEED	0.515261	-0.352241	-0.170472	0.0299927	-0.668744	-0.754019	-0.0502364	-0.243671	0.189544	-0.112205	-0.720597	-0.322198	0.307263	-0.0461401	0.000646308	0.0470546	-0.655498	-0.905081	-0.273808	0.818063	-0.759923	0.0954543	-0.143694	-0.646537	-0.111932	-0.616364	-0.379887	0.337431	-0.319725	-0.327666	0.0494063	-0.225562	0.00263619	-0.163563	-0.58838	-0.250011	-0.695636	-0.508417	1.26669	-0.537205	-0.725188	-0.219253	-0.18425	-0.0032324	0.189804	-0.0409758	-0.879305	-0.898583	0.105551	-0.514893	0.619057	-0.264506	-0.450587	-0.957997	0.404868	-0.513843	-0.372082	0.542037	-1.10212	-0.439817
AFAP1L1;S747;PLPVNCVSELRKRSPSIVASNQGRVLQKAKE	0.857068	-0.112295	-0.00269542	-0.216311	-0.550236	-0.10505	-0.463777	0.175321	0.780845	-0.686787	0.0196501	-0.402053	0.214196	-0.896066	0.0889063	0.488296	-0.326851	0.116209	0.609512	-0.342263	0.476315	-0.507004	-0.308115	-0.00476245	-0.00320783	-0.0552174	-0.078558	0.157803	-0.210584	-0.172067	-0.148772	0.180836	-0.0414185	0.358141	-0.107187	0.0409609	-0.0139225	-0.15858	-0.205193	-0.0362591	-0.14204	-0.264331	-0.0876242	0.347524	0.355872	-0.123551	-0.364997	-0.465144	-0.158082	-0.0270315	0.168879	0.326248	-0.115361	-0.456697	-0.756864	-0.0188147	-0.190794	0.190898	0.829769	-0.533753
AFAP1L1;S98;LRDMPEDDGEPSKGASPELAKSPRLRNAADL	-0.251528	-0.423496	-0.49611	0.330508	-0.484686	-0.420182	-0.234701	-0.284846	-1.58471	0.0271342	0.271111	-0.10708	0.0501788	-0.264108	-1.06803	0.0172601	0.0575615	-0.364026	0.00229535	-0.63358	-0.700753	0.3829	-0.150167	-0.348984	0.13066	-0.695214	-0.524756	-0.504823	-0.182874	-0.0830075	-0.013201	-0.201442	-0.408035	-0.0505432	-0.392227	-0.501601	-0.01208	-0.5109	-0.522619	-0.0523893	-0.360876	-0.414003	0.142192	-0.93081	-0.127998	-0.0659709	-0.629072	-0.189847	0.0523199	-0.451718	-0.511161	0.157604	-0.575283	-0.262785	0.255241	-0.221394	-0.205118	-0.36306	-0.482186	-0.502467
AFF1;S206;DHCASVTDSAPERELSPLISLPSPVPPLSPI	0.140462	-0.024972	-0.105955	-0.0427493	-0.159566	0.23499	-0.147324	-0.345208	-0.128834	-0.234733	-0.0933532	-0.207001	-0.259968	-0.240426	-0.309477	0.113267	-0.230496	-0.0804453	-0.281323	-0.308198	-0.0638738	-0.0068404	-0.0624344	-0.133258	0.184285	0.0101401	0.11033	0.27969	0.0789685	0.376265	0.0964855	-0.215984	-0.13908	0.200347	-0.265431	0.256481	0.210028	-0.0484289	-0.0437724	0.0845104	0.129295	0.108058	0.149867	0.0218459	-0.287634	-0.00200678	0.0221966	0.174341	-0.213553	-0.249211	-0.320362	-0.0375985	-0.185828	0.121114	0.068768	-0.400626	-0.253391	-0.301614	-0.139059	0.134767
AFF1;S213;DSAPERELSPLISLPSPVPPLSPIHSNQQTL	0.140462	-0.024972	-0.105955	-0.0427493	-0.159566	0.23499	-0.147324	-0.345208	-0.128834	-0.234733	-0.0933532	-0.207001	-0.259968	-0.240426	-0.309477	0.113267	-0.230496	-0.0804453	-0.281323	-0.308198	-0.0638738	-0.0068404	-0.0624344	-0.133258	0.184285	0.0101401	0.11033	0.27969	0.0789685	0.376265	0.0964855	-0.215984	-0.13908	0.200347	-0.265431	0.256481	0.210028	-0.0484289	-0.0437724	0.0845104	0.129295	0.108058	0.149867	0.0218459	-0.287634	-0.00200678	0.0221966	0.174341	-0.213553	-0.249211	-0.320362	-0.0375985	-0.185828	0.121114	0.068768	-0.400626	-0.253391	-0.301614	-0.139059	0.134767
AFF1;S219;ELSPLISLPSPVPPLSPIHSNQQTLPRTQGS	0.140462	-0.024972	-0.105955	-0.0427493	-0.159566	0.23499	-0.147324	-0.345208	-0.128834	-0.234733	-0.0933532	-0.207001	-0.259968	-0.240426	-0.309477	0.113267	-0.230496	-0.0804453	-0.281323	-0.308198	-0.0638738	-0.0068404	-0.0624344	-0.133258	0.184285	0.0101401	0.11033	0.27969	0.0789685	0.376265	0.0964855	-0.215984	-0.13908	0.200347	-0.265431	0.256481	0.210028	-0.0484289	-0.0437724	0.0845104	0.129295	0.108058	0.149867	0.0218459	-0.287634	-0.00200678	0.0221966	0.174341	-0.213553	-0.249211	-0.320362	-0.0375985	-0.185828	0.121114	0.068768	-0.400626	-0.253391	-0.301614	-0.139059	0.134767
AGAP1;S414;PSISSTTSPKLDPPPSPHANRKKHRRKKSTS	-0.0790028	0.0144885	-0.0208016	-0.00644687	0.121885	-0.101706	-0.129802	0.00477424	0.0738418	-0.167936	-0.0694695	-0.379493	0.256089	0.0197866	-0.0195214	0.213666	-0.595836	-0.127784	0.249865	-0.296015	-0.162846	0.169019	-0.114007	0.0134	-0.000110741	-0.139692	0.0240972	0.0362125	-0.00290547	0.0443386	-0.054863	-0.0762086	-0.00799738	-0.112808	-0.150697	-0.316895	-0.0271449	0.105878	0.106601	-0.138179	-0.0313728	-0.146617	0.00855341	-0.000572094	-0.130841	0.0978751	0.0915827	-0.160542	-0.0309272	-0.0836235	0.168602	-0.164881	0.0277517	-0.253691	-0.0523174	0.0796368	-0.0249613	-0.0668623	-0.154194	-0.171733
AGAP3;S67;PAEVLSSSPKLDPPPSPHSNRKKHRRKKSTG	-0.036038	0.107105	0.200729	0.147463	-0.0458166	0.102885	0.0746793	0.0103315	0.304622	-0.0915225	0.216104	-0.0353252	0.1106	-0.372488	0.151218	0.0128968	0.513981	-0.239993	0.00285479	0.248006	0.0507231	0.0785948	0.023113	-0.138331	-0.0120485	-0.16287	0.356215	0.000896137	-0.0133302	-0.00538248	-0.0116877	0.00350976	0.163021	-0.0833216	0.0255241	0.0173508	-0.00701279	0.0460208	0.114832	-0.0486082	-0.0285113	-0.158178	-0.00547093	-0.129697	0.0391407	0.0157471	0.0222584	-0.0482916	0.0233689	-0.00249032	0.0787207	-0.117967	0.0920733	0.087216	-0.025459	-0.0314265	0.12523	-0.0279649	-0.0604229	0.02571
AGFG1;S181;DSAPTLHLNKGTPSQSPVVGRSQGQQQEKKQ	0.187272	0.07828	-0.878031	-0.160604	-0.27994	-1.27036	-0.0422094	-0.296603	-0.872257	0.330173	-0.63146	-0.965727	0.46972	-0.592489	-0.801721	0.318444	-0.76458	-0.96664	-0.222505	-0.235435	0.330179	-0.680583	-0.96603	-0.758418	-0.310869	-0.700303	-0.820008	-0.170651	-0.723752	-0.942885	-0.242104	-0.631026	-0.678652	0.415644	-0.597294	-0.798331	0.0483699	-0.431947	-0.837662	-0.037208	-0.510761	-0.78954	-0.143254	-0.140353	-0.253609	0.0750246	-0.715009	-1.09066	0.1119	-0.495521	-0.647464	-0.211696	-0.594594	-0.914617	-0.0411096	-0.374629	-0.768206	0.306247	-0.554389	-1.07087
AGFG1;T177;SLLGDSAPTLHLNKGTPSQSPVVGRSQGQQQ	-0.293421	-2.23674	-0.561439	0.146472	-0.194058	-2.07623	0.00497005	-0.638945	-1.36842	0.142144	-1.43598	-1.75716	-0.0444336	-1.45235	-0.59689	0.496755	-1.86373	-1.6528	0.220537	-1.45341	-1.26249	0.44611	-1.4001	-1.75493	-0.277135	-1.23874	-1.43882	-0.288214	-1.37108	-1.60978	-0.206978	-1.17767	-1.14817	0.257565	-1.39271	-1.55223	0.224101	-0.956553	-1.53337	-0.33997	-1.27891	-1.38308	-0.0871083	-0.601473	-0.739135	-0.189574	-1.43497	-1.84002	0.240558	-1.09857	-1.09054	-0.524936	-1.27293	-1.64342	0.020646	-0.862375	-1.25568	0.0519096	-1.19988	-1.90007
AGFG1;Y287;SKVSTNKAGLQTADKYAALANLDNIFSAGQG	0.25465	-0.53944	-0.640588	0.0431259	-0.191096	-0.124135	-0.101022	-0.246064	-0.652055	-0.332298	-0.839761	-0.0527295	0.393748	-0.156393	-0.401466	-0.0929928	-0.518704	-0.624336	0.262595	0.0509912	-1.46294	0.746759	-0.258234	-0.553391	0.301985	-0.11404	-0.385413	0.0141408	-0.731528	-0.41967	0.364739	-0.200543	0.0251873	-0.123396	-0.598216	-0.445316	-1.05162	-0.644854	-0.443614	0.75895	-1.23662	0.663441	-0.0445461	-0.345341	-0.254991	0.0210878	-0.0850655	-0.329563	-0.913437	0.176954	-0.407333	0.0176989	0.436763	-0.720987	0.303194	-0.604498	0.755294	-0.823363	-0.370639	-0.505406
AGL;S1027;IGAYTTLLDTAWKQMSSFVQNGSTFVKHLSL	0.225629	0.151299	-0.194071	-0.0519217	0.00405376	-0.114297	-0.0168227	-0.579861	0.190614	-0.0584562	-0.242629	-0.116005	-0.142332	-0.130825	-0.181725	-0.037565	-0.441969	-0.663993	0.0259343	-0.00309878	-0.202754	-0.224625	-0.318372	-0.539372	0.274102	0.0355125	-0.0985942	0.3116	0.109311	-0.0706791	-0.148393	-0.216513	-0.340997	0.074323	-0.357638	-0.599367	-0.767054	-0.0347976	-0.0327637	0.501699	-0.284027	-0.63893	0.0557354	-0.168901	-0.298691	-0.0670261	-0.495115	-0.452354	0.25244	-0.093121	0.107569	-0.115605	-0.106761	-0.23582	0.130014	0.0800667	0.249803	-0.221674	-0.329769	-0.405094
AGL;S1028;GAYTTLLDTAWKQMSSFVQNGSTFVKHLSLG	0.1206	0.200642	-0.0531188	-0.246876	0.152456	-0.0217042	-0.0960747	-0.506463	0.337376	-0.0435475	0.165352	0.182721	-0.0305491	0.105445	0.175468	0.202743	-0.0726983	-0.151356	0.0688983	0.228723	-0.0473226	-0.120867	0.0205749	-0.239608	0.0376083	0.034774	-0.065869	0.104206	0.114671	0.0355472	-0.229967	-0.0120953	-0.138169	0.171786	0.0361136	-0.222284	-0.00462317	0.141834	0.107389	0.0803093	0.0404758	0.0304591	-0.036602	0.113911	-0.155018	0.109886	-0.0571685	-0.0172482	0.0292259	0.0677867	0.163177	-0.0792247	0.0511695	-0.0714304	0.0743024	0.207214	0.236736	-0.111233	0.00492935	0.0223339
AGL;S1342;WNRKIQDNFEKLFHVSEDPSDLNEKHPNLVH	-0.229643	-0.274388	0.424189	0.329075	-0.102056	-0.554344	0.0487217	-0.543047	0.0488183	-0.0833682	0.117233	-0.0591904	0.0257345	-0.111985	-0.00678245	0.058981	-0.0727874	-0.264614	0.394453	-0.278602	-0.354199	-0.0508029	0.0849954	0.0763975	0.00576338	-0.077709	-0.0511077	0.0128433	-0.0333903	0.0136325	-0.0914796	-0.0338646	-0.144306	0.0047356	-0.135634	-0.255515	-0.0517571	-0.109505	0.164828	0.0742859	-0.160882	-0.0169262	0.111345	-0.0221468	-0.0390381	-0.0856495	-0.105913	-0.0395971	-0.100353	-0.0926563	-0.0485271	-0.122021	-0.141179	-0.39005	0.0831543	0.0677171	0.0115207	-0.334018	-0.183073	0.0507389
AGL;S1346;IQDNFEKLFHVSEDPSDLNEKHPNLVHKRGI	0.0708736	0.111986	-0.0953838	-0.0631305	0.0645409	-0.0113521	0.0678207	-0.142204	0.127218	-0.0173614	-0.096792	0.134567	-0.0454776	0.0346482	0.0742145	0.144893	0.0557273	-0.228215	-0.00827058	0.185913	0.0606128	-0.0116713	0.102128	-0.0559776	0.0347537	0.0376526	-0.0470623	0.0749155	-0.144666	-0.00543335	-0.0623645	-0.0179515	0.100417	0.0368458	-0.0426545	-0.29736	-0.210104	-0.0570475	0.113128	0.363385	-0.226772	-0.0862744	0.0663849	0.0937082	-0.0120884	0.0374763	0.116865	-0.0318699	0.120553	0.259843	0.11483	-0.125674	-0.121573	-0.269765	-0.0985517	0.0858289	-0.0478975	-0.375295	0.0855425	0.365546
AGL;S383;EECCNWFHKRMEELNSEKHRLINYHQEQAVN	-0.0771777	-0.0552052	-0.258574	-0.174608	0.0501823	0.0235459	-0.0824805	-0.525612	0.207576	-0.0400998	0.290415	0.212468	0.0600326	-0.0181645	-0.145422	0.0938235	-0.0788127	0.224735	0.423412	-0.55002	0.121279	0.00798448	0.187894	0.227842	-0.0127881	0.0921839	-0.0154439	0.0714486	0.0929781	0.165592	-0.0875283	0.020786	0.0592313	0.159485	0.0939946	-0.118937	-0.212506	-0.0649329	0.0626437	-0.0663005	-0.0909167	0.0398402	-0.057945	0.0811913	-0.0862359	0.0318116	-0.0973852	0.0268666	0.0380758	0.178274	0.155686	-0.012683	0.0495693	0.151468	0.0298859	0.116707	0.286225	-0.0918417	-0.00598905	0.0512696
AGL;S672;TRGYDELVPHQISVVSEERFYTKWNPEALPS	0.102706	0.19251	0.527988	-0.110239	-0.10126	-0.758767	-0.0859715	-0.0749523	0.414427	-0.0139476	-0.051132	-0.461486	-0.0268508	0.441194	0.0031437	0.191629	-0.286548	-0.44514	0.0904428	0.384293	0.0216185	-0.220513	-0.0250651	-0.550282	0.00848441	0.123052	0.0905135	-0.496702	0.393459	-0.3702	0.00699228	-0.175109	0.184194	0.266243	-0.210077	-0.244006	0.11667	-0.0732626	0.084814	0.0259514	0.0119394	-0.17339	-0.035018	0.0758875	0.121168	0.245527	-0.0385472	-0.357723	-0.0792708	0.0159407	0.124244	-0.00341142	0.133412	-0.440859	-0.0314327	0.301169	0.189618	0.0487096	-0.167897	-0.385445
AGL;S894;LAVDNADPILKIPFASLASRLTLAELNQILY	0.0419991	0.368439	0.0410504	-0.300927	0.167124	-0.0899886	0.0140423	-0.251588	0.404191	-0.0293895	0.21092	0.0244201	-0.0177038	0.392221	0.258314	0.212969	-0.11428	-0.114374	0.125694	0.434127	0.196905	-0.17946	-0.0259721	-0.196334	-0.0464818	0.0795994	0.00609618	0.0939624	0.0609109	-0.0381541	-0.113886	0.0778643	0.0614642	0.197442	0.135978	-0.161097	-0.035183	0.340924	0.173329	0.0467206	0.0256459	-0.128504	-0.00418324	0.288953	-0.0331688	0.157714	0.092253	-0.0119466	0.00144667	0.260898	0.280855	-0.0622509	0.106298	-0.0226041	-0.00236801	0.383477	0.363706	-0.100157	0.00276319	0.00496933
AGL;S897;DNADPILKIPFASLASRLTLAELNQILYRCE	0.132744	0.535655	0.136524	-0.254759	0.105603	-0.111046	0.0371301	-0.120537	0.352331	-0.136936	0.124446	-0.211119	0.0020832	0.386804	0.207884	0.245442	-0.135799	-0.309192	0.125509	0.408036	0.232309	-0.178961	0.000288287	-0.363561	-0.120063	0.107261	-0.137053	-0.0225545	-0.0816501	-0.222075	-0.145032	0.149447	-0.0343642	0.0988262	-0.15321	-0.331231	-0.137197	0.397148	-0.111121	0.0610203	-0.0459982	-0.209929	-0.101786	0.303297	-0.0874284	0.146181	-0.0476311	-0.175313	0.0200354	0.287996	0.2681	0.0417175	-0.00805785	-0.268817	0.085818	0.410369	0.349438	0.100782	0.0676841	-0.19356
AGL;S978;GDWMIDYVSNRLISRSGTIAEVGKWLQAMFF	0.113945	-0.0445439	-0.262078	-0.109532	0.0612985	0.109755	-0.0545796	-0.50248	0.0827176	0.100119	0.131232	0.297558	-0.167635	-0.0832767	-0.078311	0.115632	-0.131194	0.330328	0.213652	-0.120225	0.135645	-0.0887098	-0.338506	0.0966175	-0.0370061	-0.0710053	-0.153822	-0.0285169	-0.0278052	0.166182	-0.0929675	-0.152642	-0.0499859	0.0904018	0.0713191	-0.0682859	-0.0810006	-0.134109	0.0162267	-0.0652218	-0.118091	0.0973886	0.0395767	-0.103641	-0.212519	0.0830267	-0.101464	0.0917633	-0.00545033	-0.0200832	0.0293122	-0.0285232	-0.034209	0.0723212	0.0973294	-0.113633	0.149013	-0.094539	-0.0250465	0.121284
AGL;T334;QENRRVTKSDPNQHLTIIQDPEYRRFGCTVD	0.170978	-0.0568483	-0.35327	-0.0629992	-0.156631	-0.0813906	-0.0917255	-0.11769	-0.291041	0.0968789	-0.540105	0.162016	0.0612402	-0.0436609	-0.556508	0.16075	-0.0663948	-0.195138	0.0409017	-0.323946	-0.125494	0.000766493	-0.0497774	-0.153712	0.0139955	0.146089	-0.0670942	-0.321616	-0.412801	0.0143179	-0.280035	0.215852	-0.390502	0.359281	-0.252597	-0.363666	0.133423	0.00895912	-0.307433	-0.445469	0.0491842	-0.1662	0.0188197	-0.132641	-0.135747	0.0254034	-0.258607	-0.318745	-0.111512	-0.102943	-0.362602	0.345775	-0.477221	0.1316	0.0225795	-0.0954221	0.174183	-0.137436	-0.350859	-0.351277
AGL;T56;GKAVTVYTNYPFPGETFNREKFRSLDWENPT	0.104877	0.474661	0.104846	-0.31313	0.156834	-0.0289918	-0.0455554	-0.206899	0.433624	-0.0793756	0.236885	-0.0837258	0.0177698	0.452857	0.262601	0.272357	0.00824817	-0.312594	0.12887	0.440801	0.274665	-0.201172	0.137233	-0.320109	0.0522339	0.288365	0.0690064	0.18211	0.157183	-0.142065	-0.188986	0.144219	-0.000164748	0.0360045	-0.0156366	-0.282288	-0.137848	0.404574	0.050719	0.0913818	0.0238872	-0.190748	-0.118958	0.317458	0.2056	0.108831	0.139496	-0.25572	0.0273835	0.419285	0.276073	0.0120239	0.130745	-0.177896	0.0744356	0.474953	0.356817	-0.0232529	0.0667023	-0.129975
AGL;Y29;EMEKLEKTLFRLEQGYELQFRLGPTLQGKAV	0.0333303	-0.205389	-0.331571	-0.544935	0.587974	-0.0152868	-0.403834	-0.0464576	0.390925	-0.633262	0.578887	-0.28119	-0.296868	0.306561	0.0848376	0.462895	-0.269403	-0.713972	0.346927	0.235478	0.108845	-0.522551	-0.0161357	-0.747188	0.113348	0.700185	-0.0713151	0.130051	-0.206326	-1.38698	0.315606	0.336826	-0.253771	0.349985	-0.520347	-0.538967	-0.138418	0.548205	0.292323	-0.177544	-0.16123	-1.17171	-0.250581	0.327851	0.46537	0.331405	0.0791084	-1.33134	0.18758	-0.17968	-0.200474	0.565724	-0.61336	-0.327323	-0.0275803	0.0385915	0.130142	0.158723	-0.192131	-0.411256
AGMAT;S46;RQSRQASDAPRNQPPSPEFVARPVGVCSMMR	0.0728547	0.199974	0.313614	0.141296	-0.877812	-0.370908	0.180579	-0.0110886	-0.642308	0.265298	0.555062	-0.497503	-0.98282	-0.255105	0.116037	-0.223668	0.509525	0.448455	-0.554597	0.427254	0.657669	-0.372007	0.105979	-0.468712	0.664975	0.25608	-0.290487	-0.189263	-0.460825	-0.213396	-0.244979	0.0692078	-0.0438311	0.0704519	-0.0958465	-0.0928667	0.160051	-0.641028	-0.0533614	0.331909	0.282527	-0.547089	-0.0806989	-0.0093784	0.0356978	0.183417	-0.22775	-0.464891	0.167041	-0.236344	0.111873	-0.146033	-0.199342	-0.236277	0.292666	-0.0677554	-0.101258	0.263529	-0.0978779	-0.404429
AGTPBP1;S371;ECLAVRTLDPLVNTSSLIMRKCFPKNRLPLP	0.0824956	0.104469	-0.118821	0.0860783	0.102363	0.105362	0.0977486	0.244829	-0.0766044	-0.0669365	-0.274959	0.347567	0.0436813	0.219081	-0.0699113	0.279618	0.0441697	0.120457	-0.658977	0.874744	0.155421	0.177273	0.0136468	0.0108969	-0.127871	0.273959	0.0482498	0.247367	0.206568	-0.17546	0.145482	0.11039	-0.105788	-0.351434	0.902822	-0.290487	0.0460428	0.143753	-0.0362157	0.0602912	0.17348	-0.0176854	0.211881	-0.379746	0.194449	-0.369587	0.327317	0.478151	0.061669	0.0142431	0.137696	-0.0467012	0.0273696	-0.140498	0.0702778	0.0959962	0.22207	0.0116014	0.137248	-0.00823291
AGTR1;S366;LLKYIPPKAKSHSNLSTKMSTLSYRPSDNVS	-0.61955	-0.23639	-0.251552	0.22979	-0.347487	-1.31377	0.0968645	-0.49201	-0.456645	0.0750171	-0.76445	-0.849525	-0.0665152	-0.227629	-0.51982	0.059271	-0.773784	-0.928753	0.308176	-0.923626	-0.113069	0.0508126	-1.0084	-0.713906	0.15905	-0.627671	-0.670407	0.136171	-0.713118	-0.638456	0.303153	-0.463512	-0.401552	-0.180984	-0.855236	-0.745369	-0.594561	0.116261	-0.294978	0.334976	-0.854328	-1.30437	0.109692	-0.533594	-0.436029	-0.141932	-1.10667	-0.872561	0.221821	-0.721205	-0.365239	-0.248074	-0.690305	-0.987955	0.160453	-0.342708	-0.398692	-0.39363	-0.76819	-0.838408
AGTR2;S5;___________MKGNSTLATTSKNITSGLHF	-0.176455	-0.114259	-0.632347	-0.203984	-0.296377	-0.347171	0.11156	-0.482518	-0.151473	-0.157189	-0.259333	-0.601633	-0.203691	-0.086754	-0.265541	-0.0105398	-0.426223	-0.494107	-0.169827	-0.319364	0.0551811	-0.111743	-0.425505	-0.750362	0.113988	-0.205157	-0.316094	0.201301	-0.0558984	-0.317223	-0.0102373	-0.218709	-0.219152	0.0528989	-0.384924	-0.667777	-0.0988854	-0.77602	-0.101133	0.763018	-0.74182	-1.02875	0.173246	0.054985	-0.355719	0.112409	0.197991	-1.52981	-0.185824	-0.51631	-0.889416	-0.115861	0.795676	-0.593458	0.111867	-0.238717	-0.142185	-0.196054	-0.399887	-0.482965
AGTR2;T6;__________MKGNSTLATTSKNITSGLHFG	0.0608821	0.0972933	-0.279192	-0.277988	0.0811268	-0.0207603	0.208384	-0.367665	0.0733337	0.028509	0.150735	-0.21252	0.0225808	0.103602	-0.0497124	0.137011	-0.108529	-0.217541	-0.0280329	-0.0546597	0.247544	0.0939817	-0.147356	-0.44742	0.237976	0.136163	0.0531989	0.226635	0.090704	0.106604	0.103182	-0.0564017	0.0556509	0.176856	-0.0112865	-0.324352	-0.423041	0.405778	-0.905804	0.441974	0.0999622	0.147927	0.486408	-0.426887	0.235136	0.157269	-0.353876	-0.265591	-1.09507	0.494097	0.484116	-0.887931	1.07841	-0.394659	0.273959	0.0497549	-0.0882829	0.0564513	-0.0261373	-0.172721
AHCTF1;S1513;KESVDLPEEKLPISDSPPDTQEIHVIEQEKL	0.167919	-0.191998	0.0365156	-0.0384314	-0.0533936	-0.429181	0.0612413	-0.0187194	0.13009	-0.200636	-0.252921	-0.163137	-0.0164569	0.260676	0.00257169	-0.0373881	-0.212669	-0.303489	0.0946077	-0.104567	0.151183	0.0223515	-0.204309	-0.255042	0.00226139	0.168532	0.342775	-0.354819	0.085171	-0.471072	-0.113932	0.0540172	-0.0139609	0.230218	-0.208957	-0.306778	0.0698512	0.202201	0.0312555	-0.402174	-0.191762	-0.188255	0.0451431	0.0523697	-0.142547	0.189966	-0.0214237	-0.358679	0.0426882	-0.239033	-0.00852716	-0.00512976	-0.128151	-0.186288	-0.170712	-0.27981	0.0416931	0.41343	-0.0659543	-0.317896
AHCTF1;S1944;QLRIKHVRRVRGREVSPSDVREDSNLESSQL	-0.291371	-0.0639945	-0.187688	-0.0579016	-0.106126	-0.192242	-0.120634	0.0467499	0.111831	-0.180634	-0.0902508	-0.410256	0.410836	-0.459409	0.32941	0.157399	-0.411691	-0.125156	0.153191	-0.391985	-0.247455	0.255716	0.0562375	-0.0381929	0.0740317	0.102147	-0.033946	0.0651584	-0.090697	-0.0946842	0.00766972	0.0968255	0.0319266	0.114136	-0.0204852	-0.204589	-0.105665	0.0222772	-0.0587964	-0.0729432	-0.143604	-0.283275	-0.0525736	0.0710264	0.00627793	-0.0367138	-0.0974931	-0.0699599	-0.0437975	-0.149904	0.0140921	-0.0596625	-0.1939	-0.220122	-0.0623175	0.314732	0.210728	-0.153924	-0.117188	-0.313848
AHCTF1;S1946;RIKHVRRVRGREVSPSDVREDSNLESSQLTV	-0.0219627	-0.0549463	0.00633807	-0.125715	-0.201269	-0.454228	0.195735	0.142536	0.0819404	-0.0736265	-0.36776	-0.205774	-0.352485	1.39085	-0.169855	-0.13757	-0.27818	-0.458811	0.809689	0.241532	-0.543267	0.365695	-0.760658	-0.271313	0.726689	-1.49135	0.557323	-0.23243	0.466912	-0.506883	0.204603	-0.388164	-0.352255	-0.334888	0.557909	-0.356509	-1.02973	0.631755	0.300603	-0.870184	0.752063	-0.415636	1.22493	-1.28619	-0.466616	0.266483	-0.420057	0.318441	0.239891	0.0306251	0.218944	-0.141177	-0.240926	-0.28936	-0.613489	1.42061	-1.05683	-0.100462	-0.587383	0.658605
AHCYL1;S21;KFPTKTGRRSLSRSISQSSTDSYSSAASYTD	-0.362764	-0.183337	-0.44532	-0.623147	0.275395	0.873918	-0.028331	-0.341423	-0.051807	0.0370429	-0.38525	-0.134744	-0.378312	-0.411535	0.778751	0.192958	-0.648487	-0.0248436	-0.147117	0.664867	-0.958468	0.530316	0.120227	-0.680028	0.13899	0.00907272	-0.170287	-0.0539786	-0.257822	-0.501922	0.191131	-0.164769	0.0115854	0.261877	-0.206138	-0.034733	0.149521	0.485229	-0.970721	-0.308895	0.0905281	-0.838236	-0.182992	0.260277	-0.503581	0.406144	-0.93041	0.405842	0.049913	-0.237864	-0.165808	0.0225257	-0.451923	-0.299765	0.145489	0.104931	-0.234262	-0.0403727	-0.311515	-0.457553
AHCYL1;S38;SSTDSYSSAASYTDSSDDEVSPREKQQTNSK	-0.146648	0.289478	-1.07071	-0.93077	0.179498	0.682077	-0.075623	0.347571	-0.303852	-0.38036	-1.16142	0.790197	0.346533	0.277661	-0.0606704	0.591521	-0.886018	-1.24684	0.0479371	0.0972556	-0.936266	0.506967	0.152816	-0.291583	-0.12138	-0.0114194	-0.22668	0.0354072	-0.0126676	-0.496427	-0.0736	-0.105062	0.0261742	0.27792	-0.13955	0.0321717	0.0542129	-0.19503	0.108201	-0.0782922	-0.919361	0.201588	0.0728743	-0.881179	0.899426	0.318027	-1.08646	0.0903857	-0.185766	-0.138563	-0.106641	-0.00948933	-0.40359	-0.266432	-0.214611	0.155009	-0.0336585	-0.0348595	-0.296504	-0.390739
AHNAK;S1068;PKFKMPEMHFRAPKMSLPDVDLDLKGPKMKG	-0.171585	0.821541	0.463068	-0.286986	0.986671	0.772849	-0.034089	0.701014	0.57878	-0.514095	0.815893	0.725702	0.0557524	0.605822	0.432448	-0.185997	0.318433	0.392659	-0.190417	0.564335	0.36584	-0.210269	0.898007	0.558495	0.456614	0.558031	0.533149	0.669852	-0.0488741	0.544401	0.208058	0.604532	0.686335	0.113319	0.180457	0.88886	0.231062	0.373381	0.466583	-0.00510577	0.632031	0.492226	0.134888	0.310709	0.527492	0.599656	0.363304	0.178104	-0.788269	-0.0103242	0.0730998	0.328796	1.41323	1.217	-0.169753	0.0574542	0.331146	-0.241432	0.304947	0.802624
AHNAK;S135;EYQRIYTTKIKPRLKSEDGVEGDLGETQSRT	-0.0191845	0.0691201	0.478591	0.184885	0.0275338	0.346103	-0.0697211	0.503556	0.21475	-0.0778585	-0.0631314	0.082808	-0.000944533	-0.274768	0.533463	-0.384518	0.215474	0.492787	0.465313	-0.345125	-0.0667778	-0.0918756	0.105536	0.603529	-0.112049	0.350324	0.22191	0.200166	-0.0789257	0.547877	-0.0195303	0.0445832	0.106658	0.0346878	0.325321	0.519957	-0.0826698	0.0741197	0.163587	-0.140323	0.448989	0.263237	-0.181795	-0.0138015	0.216606	-0.0232328	0.0752485	0.196669	0.204774	0.0786902	0.25878	0.479043	-0.237047	0.206545	-0.0922821	0.227267	0.0726351	-0.272885	0.342608	0.106851
AHNAK;S1747;VDVNLPKADIDVSGPSVDTDAPDLDIEGPEG	-0.397516	-1.59518	-1.76219	0.0166566	-1.8703	-1.75408	1.40414	-1.32115	-1.60702	-1.99293	-2.01037	-2.5947	-0.526978	-2.20504	-1.82451	1.04874	-2.45326	-1.63057	-0.910725	-1.63085	-1.44388	1.02209	-1.62341	-2.95285	-0.237994	-2.39861	-1.90826	1.08129	-2.212	-2.09554	-0.308115	-1.31212	-2.0706	0.883053	-1.60676	-3.12282	0.335932	-1.79751	-1.65068	-0.983819	-2.17135	-1.77248	-0.082388	-1.35971	-1.1437	-1.11883	-2.15832	-2.32643	-0.497032	-1.65316	-2.21951	0.232435	-2.02547	-1.38927	0.503114	-1.15581	-2.20218	0.528878	-3.1743	-2.35077
AHNAK;S176;TVDVTGREGAKDIDISSPEFKIKIPRHELTE	0.0987062	0.562373	-0.926084	1.30205	-0.911787	-0.222608	0.736408	-2.69865	-0.8616	-0.696723	0.59195	1.6834	0.037524	-0.876627	0.24617	0.0187276	-0.685438	1.01107	-1.81071	-0.366776	-0.739148	2.52782	0.727803	-0.402386	1.27587	-0.94781	0.645893	-0.782209	-1.21609	0.274172	-0.0458106	1.48601	-1.3059	-0.0707578	0.295673	0.227752	0.10352	2.44985	-2.71263	0.278225	-0.270188	-0.277083	0.450323	-0.883475	-1.30935	-1.2547	2.0137	0.249265	-0.107877	0.81614	0.399236	-0.806065	-0.830648	-0.596384	-0.260728	1.11652	0.444674	-0.993585	-0.518912	-0.0890088
AHNAK;S177;VDVTGREGAKDIDISSPEFKIKIPRHELTEI	-0.0823573	-0.684169	-0.517375	0.379072	-0.794055	-0.625869	-0.403756	-0.68784	-0.831451	-0.28929	-1.00572	0.464757	0.0380816	-0.716521	-0.649174	-0.0151596	0.00956841	-0.404574	0.139634	-0.601887	0.122043	0.482021	-1.58339	-0.362593	0.00836103	-0.242633	-0.612191	-0.357102	0.153591	-0.338215	0.036735	-0.454151	-0.440568	0.0260538	-0.210433	-0.428157	0.179255	-0.522439	-0.520548	0.141792	-0.40645	-0.222271	0.191665	-0.369341	-0.419907	-0.263764	-0.452062	-0.348076	0.111742	-0.461378	-0.309388	-0.561093	-0.734396	-0.641252	0.195973	-0.464161	-0.897041	0.0421355	-0.200721	-0.848483
AHNAK;S210;VDVETQSGKTVIRLPSGSGAASPTGSAVDIR	-0.145364	0.219705	0.397261	-0.14295	-0.176909	-0.173616	0.0622672	0.53603	0.264376	0.0551227	0.133867	-0.199768	0.344881	0.381861	-0.573166	0.086296	0.181398	-0.857033	0.234205	0.0767395	-0.325107	-0.117787	-0.371089	-0.409183	0.0740356	0.305166	-0.0404963	-0.30266	0.153621	0.10469	0.0974642	-0.208402	0.182509	0.20259	-0.00542441	-0.256947	0.0152194	0.289098	-0.101752	0.153638	0.226892	-0.0475843	0.0209287	0.319581	0.171454	-0.0273753	0.277594	0.0404916	0.0455682	0.126619	0.163394	0.073913	0.0666199	-0.127528	-0.474703	0.106958	0.354001	-0.255292	0.0447912	0.357725
AHNAK;S212;VETQSGKTVIRLPSGSGAASPTGSAVDIRAG	-0.170795	-0.595305	-0.868597	0.113472	-0.372963	-0.413196	0.00173869	0.1702	-0.243121	0.00665829	-0.287194	-0.20602	0.371184	0.0903363	-0.300796	0.0288677	-0.54218	-0.478466	0.343458	-0.00286067	-0.959491	0.103246	-0.666269	0.15065	-0.162933	-0.154182	-0.411608	-0.271292	0.45381	-0.0420347	-0.323188	0.715752	-0.458796	-0.328359	0.188436	-0.060595	0.205574	0.0413648	-0.0654696	0.182154	-0.410525	-0.223087	-0.07733	-0.468757	-0.434903	-0.367495	-0.159669	-0.240273	-0.00177506	0.255057	-0.0204188	-0.151376	-0.235258	-0.39035	0.258542	-0.0763593	-0.701022	0.239648	-0.00491648	-0.716246
AHNAK;S216;SGKTVIRLPSGSGAASPTGSAVDIRAGAISA	-0.0586338	0.0938599	0.206015	-0.0676136	-0.143482	-0.198735	0.0627556	0.457153	0.235258	0.0845648	0.132305	-0.218683	0.252147	0.380871	-0.450077	0.121399	0.223107	-0.763207	0.138029	0.0163413	-0.362556	-0.167518	-0.40615	-0.410884	-0.00730356	0.241633	-0.0918619	-0.288296	0.267668	0.0594017	-0.0708818	0.199924	0.0563261	-0.028209	0.111327	-0.100014	0.0356695	0.242906	-0.120082	0.168167	0.128618	-0.0763533	-0.00413029	0.2537	0.108468	-0.0595935	0.230005	-0.00742717	0.0437845	0.172948	0.168346	0.0435516	0.0552174	-0.163284	-0.116126	0.156177	0.187585	-0.081763	0.0146324	0.011218
AHNAK;S220;VIRLPSGSGAASPTGSAVDIRAGAISASGPE	-0.351824	-0.351061	-0.806867	0.213102	-0.763152	-0.65215	0.188322	-0.122065	-0.495824	0.0082859	-0.796852	-0.682872	-0.436657	-0.741108	-0.840536	-0.843949	-0.452375	1.8197	0.035125	0.264885	-0.0611843	-0.318168	-1.1177	-0.0345336	0.331055	-0.141311	-0.356882	0.191902	-0.412012	-0.200352	0.234035	-0.409245	-0.305808	0.348379	-0.360698	-0.618333	0.447364	-0.101091	-0.345662	0.14197	-0.480247	-0.463291	-0.0873379	-0.58426	-0.715528	-0.065607	-0.399113	-0.553217	-0.90684	0.170584	-1.15588	0.787703	-0.0899285	-0.107585	0.171299	-0.318039	-0.656702	-0.0881588	-0.382389	-0.69318
AHNAK;S4425;VEGDLKGPEIDIKGPSLDIDTPDVNIEGPEG	-0.110706	-0.111349	0.0120871	-0.214451	0.268815	0.0138478	-0.13633	0.637615	-0.0570191	0.0415056	-0.292356	0.207645	0.171403	0.13074	-0.162152	-0.354557	0.385121	0.309582	0.563481	-0.227538	-0.148133	-0.0312734	0.0299059	0.235273	-0.0559593	-0.19107	-0.170124	0.284641	-0.306069	0.71036	-0.0353583	-0.590238	0.131307	0.0726839	-0.243395	0.246207	-0.25981	-0.296842	0.212648	-0.00393719	0.139506	0.363426	-0.251483	-0.347274	0.464149	0.1123	-0.169878	0.0309088	0.163175	0.345763	-0.2742	0.376335	-0.172061	0.0109334	-0.186771	0.121468	0.237017	-0.144885	-0.0141644	0.187418
AHNAK;S4520;PKFKMPDVHFKSPQISMSDIDLNLKGPKIKG	-0.266545	-0.0133877	-0.0892309	-0.343306	0.0605877	-0.057552	-0.0721756	0.728384	0.000579462	0.18647	0.0579952	0.324244	0.0248301	0.235562	-0.159168	-0.296409	0.369059	0.0409723	0.551067	-0.00457621	0.0331676	0.0441368	0.0203052	0.286575	-0.159711	-0.133956	-0.198561	-0.0799523	-0.066499	0.447163	0.162865	-0.11792	0.295714	0.158912	0.0424857	0.242325	-0.10561	-0.145878	0.312025	0.127394	0.210119	0.422116	-0.198004	-0.190709	0.279838	0.212859	0.108857	0.019873	0.119846	0.308863	0.0994547	0.318903	0.0514583	0.15933	-0.0519729	0.269455	0.056593	-0.333596	0.268358	0.390874
AHNAK;S4522;FKMPDVHFKSPQISMSDIDLNLKGPKIKGDM	0.424058	0.978933	-0.499347	-0.179397	0.977991	0.0371001	-0.119135	-0.454922	1.32865	0.939418	0.348023	0.284541	-0.330253	0.981939	0.245828	0.36815	0.575272	0.145515	0.589891	0.229939	0.276032	0.0901094	0.439953	0.372471	0.525968	0.628381	0.137815	-0.450143	0.369757	1.06012	-0.0120631	0.167034	0.224785	-0.938903	1.30503	0.945757	0.0206325	0.739837	1.27767	-0.134782	-0.0529716	0.141504	-0.114209	0.426247	0.649056	0.879231	0.477291	0.220451	-0.415534	0.578724	0.506079	-0.880398	1.88911	0.454193	0.0267562	0.414206	1.12553	-0.289398	-0.124333	0.711201
AHNAK;S511;QKPKISMQDVDLSLGSPKLKGDIKVSAPGVQ	0.138777	-0.0406166	0.1434	0.229594	0.161123	0.229193	-0.0354784	0.364167	0.0138617	0.229976	0.128958	0.216851	0.0745376	-0.120353	0.30817	-0.0577696	0.305828	0.779653	0.299065	-0.248234	-0.241097	0.29747	0.0972171	0.456482	-0.000511783	0.251818	0.19715	-0.170058	-0.631077	0.510255	0.0238471	0.0916146	0.00476813	0.121461	0.240096	0.502014	0.299731	0.478716	0.426727	-0.558505	-0.435592	0.548667	-0.44729	-0.0237923	-0.105456	0.35421	0.0949924	0.284717	0.00057217	0.311225	0.459215	-0.332309	-0.0581311	0.597507	-0.190337	0.413154	0.31991	-0.276983	-0.134686	0.729407
AHNAK;S5110;FDIKSPKFKAEAPLPSPKLEGELQAPDLELS	-0.0537882	0.0127561	0.427157	0.216741	-0.049078	0.110175	0.0434668	0.517683	0.208486	-0.0663947	-0.0684312	0.0824369	0.414887	0.702378	0.0880516	-0.388434	0.133561	-0.269423	-0.13081	0.741596	-0.871663	0.695073	0.667819	0.124082	-0.125247	0.254076	0.172084	0.111966	-0.117191	0.422584	-0.0966939	0.275404	-0.0043685	-0.312893	0.41192	0.581298	0.162536	0.0767436	0.134313	0.108781	0.0733388	0.101308	-0.00674869	0.0305454	0.142656	0.0524195	0.109291	0.226774	0.0157066	0.104228	0.581419	-0.308832	-0.0945852	0.412489	-0.110203	0.143529	0.0368037	-0.221532	0.170933	0.25823
AHNAK;S5293;VSLKGPGVDLPSVNLSMPKVSGPDLDLNLKG	0.0312177	-0.0854862	-0.148982	-0.0170487	0.0268835	0.100282	-0.0602236	0.0734719	0.0329724	-0.0932418	-0.151464	-0.0205433	0.0358462	0.283901	-0.119087	-0.186631	-0.0154495	-0.122915	0.126314	-0.0312626	-0.0495596	-0.139562	-0.164218	0.0564795	0.24657	0.0161329	-0.144855	-0.00460862	-0.0974913	-0.0525398	-0.30834	0.149151	-0.234605	0.379603	0.171022	-0.24971	-0.457736	0.0336093	-0.372381	0.552951	-0.204734	0.185336	-0.0128114	0.29505	-0.303079	0.248239	-0.115262	-0.293345	0.0229662	-0.0296721	-0.561058	-0.422583	0.378894	0.293894	0.309841	-0.219477	-0.467097	-0.25076	0.230767	0.25981
AHNAK;S5321;LKGPSLKGDLDASVPSMKVHAPGLNLSGVGG	-0.0940675	-0.275502	-0.579405	0.0472266	-0.345141	-0.394558	0.0264136	-0.284735	-0.901973	0.0189954	-0.207217	-0.347243	-0.0791033	-0.295177	-0.504899	0.208481	-0.503036	-0.353109	-0.374322	-0.407119	0.251236	0.0287509	-0.554908	-0.387481	0.150783	-0.424953	-0.39924	-0.0882824	-0.472216	-0.316529	-0.0586236	-0.392386	-0.769586	-0.00979364	0.0539083	-0.411295	0.011798	-0.376444	-0.514993	0.132648	-0.514918	-0.489851	0.101203	-0.377066	-0.253481	-0.119716	-0.287796	-0.554678	0.0138914	-0.565765	-0.11327	-0.0858174	-0.0396195	-0.653906	0.227953	-0.41161	-0.328431	-0.0584181	-0.485331	-0.530007
AHNAK;S5400;VSVGAPDLSLEASEGSIKLPKMKLPQFGIST	0.263206	0.286511	0.168785	-0.180528	0.473334	0.300718	-0.29968	0.100698	0.519308	-0.239887	0.0924238	0.948246	-0.158214	0.569707	0.377674	-0.0670183	0.497306	0.21149	-0.0513063	0.161537	-0.149956	0.0450403	0.821365	0.197541	0.298058	-0.22999	0.291104	0.0272649	0.039728	0.526162	0.0931224	-0.215263	0.0106561	0.350294	0.0693187	0.422996	-0.158729	-0.0495174	0.426553	0.179719	0.290172	1.02325	-0.207206	-0.376182	0.620823	0.0886817	0.351126	0.313623	0.172859	0.618006	-0.348813	0.20333	0.0351878	0.429867	-0.0281339	0.0912887	0.10101	-0.330872	-0.186181	0.620712
AHNAK;S5448;LKGPGVDVNLKGPRISAPNVDFNLEGPKVKG	0.115315	-0.115185	-0.188379	0.050095	0.162416	0.270968	0.0709556	0.207591	-0.0513538	-0.185387	0.179362	0.199653	0.087751	0.0254419	-0.131422	-0.190808	0.392034	0.316911	0.200623	-0.0345347	-0.358866	0.155496	0.154903	0.242253	0.0650747	0.253412	-0.0501858	0.0539444	-0.539387	0.0682479	-0.000840267	-0.0744847	0.0737201	0.0105244	-0.0469774	0.281116	-0.358961	-0.378505	-0.139429	-0.166336	-0.306619	-0.226346	-0.112518	-0.11041	-0.143042	0.298848	0.0659672	0.207236	0.254333	-0.268275	0.0174264	0.0939337	0.147521	0.46491	-0.333525	-0.32639	0.250031	-0.108518	0.225496	0.698138
AHNAK;S5552;AAPDISVKGPAFNMASPESDFGINLKGPKIK	0.152128	-0.03352	-0.548884	0.125183	-0.559824	-0.758093	0.184413	-0.934794	-0.451131	0.811655	-0.620037	-0.649833	-0.110088	0.555301	-0.404002	0.0772652	-0.18463	-1.47445	-0.266808	-0.521895	-0.513577	0.326465	0.415484	-0.810333	-0.151203	-0.384378	-0.534516	-0.415206	0.301316	-0.45972	-0.0570237	0.196178	-0.726894	-0.356807	-0.104163	-0.6449	-0.313378	0.877872	0.199192	-0.581327	-0.817069	-0.773626	-0.0497302	-0.10453	-0.236958	-0.0394624	-0.698751	-0.625871	0.340134	-0.0487271	-0.342237	-0.165477	-0.615018	-0.805409	0.522955	-0.157479	-0.422855	-0.033689	-0.69875	-0.870528
AHNAK;S570;PRLGSPSGKTGTCRISMSEVDLNVAAPKVKG	-0.0906534	-0.441058	-0.364296	-0.341863	-0.12448	0.112404	0.0695341	0.130248	-0.092936	-0.202911	0.215198	0.335691	0.202812	0.176382	-0.099895	-0.0693976	0.314768	0.188309	0.279923	-0.116068	-0.24669	0.193678	0.140324	0.196098	0.040751	0.193107	0.108102	0.366646	-0.135054	0.393196	-0.085636	-0.161227	-0.0254439	-0.00563415	-0.108869	0.208035	-0.00235679	-0.134887	0.0660857	0.0201208	-0.013651	0.1134	-0.283199	-0.14133	-0.117401	0.147224	0.0424115	0.15229	0.173092	-0.201249	-0.0382619	0.0255495	0.147371	0.209193	-0.296917	-0.138343	0.192973	-0.140761	0.126612	0.458543
AHNAK;S572;LGSPSGKTGTCRISMSEVDLNVAAPKVKGGV	0.198938	0.157325	0.307229	0.0224364	0.397684	0.372815	0.1156	-0.32318	0.228761	-0.0637028	0.175929	-0.141856	0.166851	0.120785	-0.331599	-0.0456907	0.148248	-0.0698209	0.166873	0.0467071	-0.0750724	-0.0457129	-0.0197371	-0.0128729	-0.104042	-0.0854486	0.00144862	-0.0711964	-0.485674	0.036862	0.0587133	-0.375554	0.347615	0.0866848	-0.0950026	0.0283118	0.02206	-0.120403	0.138799	0.00263866	0.0452337	0.231014	-0.251651	0.0483903	0.0466326	0.433308	0.211389	0.323096	-0.0700761	0.171696	0.204443	-0.30032	-0.023774	0.110179	-0.217582	-0.188178	0.336184	-0.10413	0.194766	0.738487
AHNAK;S5731;KFNFSKPKGKGGVTGSPEASISGSKGDLKSS	-0.173064	-0.332335	-0.532167	0.600229	-0.555536	-0.23636	0.112396	-0.29851	-0.405976	0.229431	-0.508296	-0.274088	1.09767	-0.670254	0.107336	-0.677538	-1.96324	1.08308	-1.49703	0.332877	-0.165481	0.34785	-0.304915	0.567786	0.332974	-0.207154	-0.127734	0.132888	-0.825626	0.105999	-0.368691	-0.133573	-0.470332	-0.358114	-0.558946	-0.572227	0.229802	-0.263545	-0.221883	-0.103594	-0.319036	-0.170318	-0.740541	-0.364858	-0.473448	0.0632572	-0.193673	-0.111873	0.327542	-0.252244	-0.112972	-0.158397	-0.268335	-0.0578257	0.447689	-0.365647	-0.54602	0.155243	-0.0846921	-0.0839705
AHNAK;S5735;SKPKGKGGVTGSPEASISGSKGDLKSSKASL	0.497669	0.123233	0.485143	0.262984	-0.106061	-0.857185	-0.476191	0.216199	-0.0733691	0.0197309	0.0143822	0.0968312	0.267245	-0.312044	0.624579	-0.0265063	0.123947	-0.600004	0.478048	-0.0787704	0.241923	-1.26274	-0.237834	0.692203	0.021422	-0.126366	-0.140194	0.104999	-0.358605	-0.150295	-0.111809	-0.0373271	0.0281313	1.81e-05	-0.000256003	-0.296227	0.04518	-0.0594714	0.10312	0.254483	-0.00460885	-0.0669474	-0.00363044	-0.182263	-0.211838	0.428654	0.292008	0.471815	-0.0220149	-0.121448	-0.0107013	-0.220234	-0.0202856	0.0364063	-0.231618	0.00150411	0.0293153	-0.025685	0.0251348	0.0945841
AHNAK;S5737;PKGKGGVTGSPEASISGSKGDLKSSKASLGS	-0.321625	-0.448588	-0.479895	0.133051	-0.332322	-0.0458448	-0.212723	-0.0456714	-0.482765	0.0385179	-0.508231	0.0866351	-0.0323187	-0.473598	-0.457407	-0.26679	-0.362045	-0.552919	0.577176	0.593156	-0.778892	0.0247528	-1.66959	-0.111314	0.0935404	-0.276354	-0.132029	-0.127588	-0.507154	-0.00054085	0.198478	-0.631192	-0.190725	0.0171146	-0.19726	-0.179649	0.304426	-2.02521	0.481236	0.098743	0.125928	-0.968867	-0.200656	1.48128	-2.12264	0.427312	-0.877331	-0.264088	0.169789	-0.426589	0.119873	-0.559877	-0.194289	0.114422	0.0505207	-0.21209	-0.72298	-0.411844	0.0266523	-0.20893
AHNAK;S5739;GKGGVTGSPEASISGSKGDLKSSKASLGSLE	-0.317673	-0.742243	-0.957683	0.538411	-0.549193	-0.351171	-0.240028	-0.427531	-0.56544	-0.150696	-0.946634	-0.85819	1.56576	-0.354536	-1.83222	-0.474757	-1.1806	-0.331544	-0.45108	-0.686619	-0.871493	-0.16262	-1.27304	-0.394667	-0.0259854	-0.718325	-0.79298	-0.246141	-0.961783	-0.615143	0.118086	-1.31625	-0.326163	0.112036	-0.99781	-0.822635	0.191936	-0.677584	-0.7006	-0.286837	-0.840888	-0.401958	-0.149261	-0.674434	-0.451277	-0.490535	-0.820397	-0.808129	-0.151195	1.99142	-0.642006	-0.260639	-1.89261	-2.45175	-0.0571662	-0.465526	-1.93235	0.938382	-1.67171	-0.339137
AHNAK;S5749;ASISGSKGDLKSSKASLGSLEGEAEAEASSP	-0.107043	-0.034595	-0.0453057	-0.0293104	0.0899059	0.228191	-0.113975	0.14117	-0.149146	0.0592528	-0.0495958	0.00241583	0.0306599	-0.122293	-0.215426	-0.0652931	0.0656446	0.283448	-0.0300266	-0.268746	-0.233975	0.13911	-0.010953	0.0759332	0.102944	0.117147	0.132846	0.262892	-0.155795	0.256567	0.106678	-0.213296	0.0385545	0.0143125	0.0554551	0.250911	0.0601014	-0.377072	-0.0820741	-0.0459989	0.114311	0.0197877	-0.0330267	-0.111731	-0.110626	0.151323	0.0417054	0.12546	0.00622665	-0.339681	-0.0274215	-0.157214	0.173094	0.340761	-0.105783	-0.0533393	-0.010437	-0.245829	0.0103668	0.310882
AHNAK;S5752;SGSKGDLKSSKASLGSLEGEAEAEASSPKGK	-0.141372	-0.0191401	-0.0332975	-0.0686661	0.0849382	0.185971	-0.122537	0.160135	-0.0818592	0.0413704	0.0454107	-0.0375221	0.0585196	-0.0463503	-0.147381	-0.0693287	0.111839	0.268	-0.0181167	-0.197494	-0.13492	0.136881	0.0204864	0.084971	0.142885	0.163214	0.160824	0.246099	0.00144571	0.312101	0.123128	-0.104262	0.108434	0.0541472	0.111641	0.281807	-0.010998	-0.311975	-0.101598	-0.0310668	0.219568	0.0168807	-0.0622069	-0.101043	-0.0916528	0.0720741	0.110825	0.183287	0.0676156	-0.199903	0.021695	-0.104515	0.199367	0.358556	-0.10097	0.0178987	0.0580273	-0.212943	0.0548774	0.252098
AHNAK;S5762;KASLGSLEGEAEAEASSPKGKFSLFKSKKPR	-0.0357939	0.0717821	0.0188427	0.118564	0.0592507	0.279039	0.103313	0.207633	-0.229086	0.20419	-0.154152	0.126841	-0.145315	-0.199423	-0.526901	-0.16634	0.103235	0.155075	0.00406358	-0.328735	-0.255239	0.193109	-0.0192337	0.0855965	-0.0614283	-0.173762	-0.108913	0.0661294	-0.400438	0.181223	0.186907	-0.21831	0.102426	0.12259	0.128329	0.293726	-0.0879854	-0.407189	-0.289392	-0.0851209	0.0242087	0.0314404	-0.110294	-0.4129	-0.31788	0.112565	-0.28493	0.0474826	0.0864186	-0.289095	0.027333	-0.294181	-0.0856878	0.305753	0.000707024	-0.284482	-0.323039	-0.2121	0.0406256	0.26982
AHNAK;S5763;ASLGSLEGEAEAEASSPKGKFSLFKSKKPRH	0.0583742	-0.244003	-0.274789	0.267047	0.279786	0.302036	-0.231643	0.232133	-0.340461	0.0969336	-0.108119	-0.257796	-0.0203798	-0.0573741	-0.295309	0.0111064	0.297372	0.0770439	0.0968247	-0.0815162	-0.295472	0.201035	-0.0892382	0.242267	0.159455	0.0881506	-0.00501521	0.0556793	-0.0261938	0.354087	-0.728728	0.479837	-0.845244	-0.454531	0.202528	0.30834	0.109321	-0.156729	-0.00770302	0.0278301	-0.0412297	0.167879	0.214778	-0.131298	-0.0739875	-0.0194537	0.117278	0.252611	0.233302	-0.141364	0.0291372	-0.202396	0.0165509	0.292403	0.151624	-0.0104939	-0.305458	-0.0261797	0.128829	0.0211942
AHNAK;S5780;KGKFSLFKSKKPRHRSNSFSDEREFSGPSTP	-0.209618	-0.0826737	0.987901	-0.14863	0.658623	1.20213	-0.0521767	0.774014	0.731555	-0.0117992	0.407493	0.513222	0.815609	0.0986707	0.431389	0.192624	1.20686	-0.216859	-0.561902	0.602596	0.896966	-0.0825557	1.25052	0.467161	0.0455985	0.367645	0.678457	0.21672	0.704528	0.848999	-0.0365453	0.774879	0.484775	-0.064172	0.856207	0.820652	-0.0176696	0.861119	0.527627	0.0601875	0.459598	0.61641	-0.131762	0.455081	0.561708	0.112457	0.476266	0.483634	-0.0591749	0.475518	0.872805	-0.125594	0.534093	0.67894	0.0188133	0.479141	0.435949	0.0395905	0.47452	0.324247
AHNAK;S5782;KFSLFKSKKPRHRSNSFSDEREFSGPSTPTG	-1.05978	-0.984769	-1.69985	-0.309057	-1.62559	-1.35619	0.208144	0.0139455	-0.76398	0.0437646	-1.25019	-1.31839	0.239674	-0.64924	-0.729718	-0.382707	-1.83026	-1.32916	1.31072	-0.761561	-2.02837	-0.0345647	-1.61335	-0.296309	0.347158	-0.4441	-0.60985	0.201728	-1.37499	-0.658064	0.269008	-0.830256	-0.782759	0.109901	-0.82503	-0.754594	0.485382	-0.759247	-0.915595	-0.364112	-0.944108	-0.874715	0.220598	-0.406622	-0.695176	-0.287526	-0.967336	-0.92509	-1.45037	1.66906	-0.674938	0.364315	-1.85759	-1.71993	0.18775	-0.578834	-1.32685	-0.100033	-0.308322	-1.46163
AHNAK;S5784;SLFKSKKPRHRSNSFSDEREFSGPSTPTGTL	-0.397898	-1.20524	1.68549	-0.690134	0.198631	-0.32414	-0.0358418	0.691166	0.216102	0.223354	-0.319795	-0.654688	-0.692233	0.245705	-0.546184	0.128332	-0.452635	-0.579	1.26177	-1.60977	0.321301	-0.853522	1.09274	0.102435	-0.217	-0.159044	-0.351628	0.463444	-0.665997	-0.179491	0.0186864	-0.254087	0.0181014	0.669867	0.0343299	0.0462534	0.18896	-0.042254	-0.517833	-0.0914573	0.109218	-0.169575	-0.328405	0.203499	-0.324259	0.312902	-0.524068	-0.462483	0.124823	0.00443568	0.227161	0.0223561	-0.0240146	-0.107736	-0.334801	0.304546	0.177911	0.226795	0.225032	-0.600172
AHNAK;S5790;KPRHRSNSFSDEREFSGPSTPTGTLEFEGGE	-0.140721	-0.975372	-0.583769	0.244927	-1.30543	-1.0511	-0.0640187	-1.12663	-1.38718	0.173822	-1.3911	-1.24391	0.166288	-0.292857	-1.76775	0.178134	-0.0162786	-2.38771	0.490252	-1.14244	-1.28295	-0.0261623	-1.25324	-0.855725	-0.0351754	-0.932404	-0.983812	-0.293812	-0.657691	-0.816409	-0.168581	-1.10888	-1.32031	-0.135232	-0.859277	-0.796081	-0.021073	-1.20499	-0.909662	-0.109955	-0.958821	-0.795326	0.0707819	-1.10661	-2.01411	-0.0562366	-1.97445	0.701579	0.331549	-0.723961	-0.707641	-0.736738	-1.20753	-0.941086	0.0912031	-1.28578	-1.00435	0.0407491	-0.810932	-0.692025
AHNAK;S5793;HRSNSFSDEREFSGPSTPTGTLEFEGGEVSL	-0.442366	-0.485098	-0.333348	0.311257	-1.12174	-0.969957	0.0748133	-0.595047	-1.15478	-1.21901	-0.483416	0.459902	1.0136	-1.08132	0.225134	-0.728411	-1.08455	-0.61317	-1.15216	-1.83482	-0.385164	0.602615	0.664227	-0.138167	0.0462284	-0.933666	-1.81896	0.203307	-0.695683	0.734157	-0.151807	-0.596261	-0.60754	0.728885	-1.40795	-0.426451	0.190263	-1.01647	-0.84759	0.229922	-0.446722	-0.417731	-0.178847	-0.65254	-0.87678	0.240433	-0.745537	-0.213942	0.0157027	-0.385378	-0.839046	-0.501111	-0.960757	-0.536593	0.202073	-0.0274495	-0.908561	0.514611	-1.23908	-1.42493
AHNAK;S5830;GKHGKLKFGTFGGLGSKSKGHYEVTGSDDET	0.055943	-0.014095	-0.0173281	-0.109368	0.374105	0.245641	-0.265556	0.362785	0.0733042	-0.186958	-0.159925	0.644167	-0.07888	0.122209	-0.000314671	-0.272663	0.567077	0.408417	-0.00598362	-0.125817	-0.316142	-0.00987261	0.635621	0.30829	0.127449	-0.137367	0.210772	-0.00154759	-0.247023	0.513967	0.0495889	-0.330927	0.161038	0.178108	-0.139382	0.456031	-0.435089	-0.190433	-0.00890684	0.105415	-0.15172	1.1645	-0.183707	-0.428185	0.4183	0.264533	0.0525166	0.423484	-0.00849009	0.473009	-0.347449	0.437591	-0.0362471	0.466232	0.441428	-0.891359	0.255273	-0.101941	0.33626	0.183743
AHNAK;S5841;GGLGSKSKGHYEVTGSDDETGKLQGSGVSLA	-0.0948894	-0.157941	-0.158629	-0.014489	-0.0621221	-0.0257762	0.101571	0.233257	-0.0979019	0.337682	0.0189274	-0.0691573	-0.0710148	-0.236835	-0.567246	-0.170487	-0.132316	-0.1275	-0.0946307	-0.388674	-0.559266	-0.0583226	-0.361925	-0.333498	-0.0254708	-0.111152	-0.218642	0.0681252	-0.256231	-0.104791	0.0145338	-0.201015	-0.283119	0.140367	-0.0313448	0.0702741	-0.0186653	-0.286784	-0.257021	-0.0200186	-0.0854494	-0.167585	-0.0905384	-0.163778	-0.293824	0.0691643	-0.232358	-0.162881	0.143888	-0.211317	-0.00767253	-0.178496	-0.173044	0.0235157	0.0624192	-0.200813	-0.258561	-0.100728	0.074106	-0.134909
AHNAK;S5854;TGSDDETGKLQGSGVSLASKKSRLSSSSSND	0.083237	-0.672008	-0.796518	0.274658	-0.652373	-0.392051	0.198341	-0.665396	-0.779494	-0.0200998	-1.25741	-0.24967	-0.0938204	-0.830688	-0.196142	0.642144	-1.18828	-0.822353	-0.679168	-0.867999	-0.63888	0.158654	-0.225602	-0.426103	-0.0103525	-0.69616	-0.746255	-0.2758	-1.14314	-0.444401	0.339338	-0.879525	-0.665802	-0.0152021	-0.973907	-0.666583	0.376766	-0.905554	-0.705008	-0.189829	-1.13176	-0.758038	0.253834	-0.778985	-0.693138	-0.0768172	-0.799606	-0.662588	-0.823997	0.292357	-0.938589	-0.356534	-0.911077	0.0107174	0.392589	-0.652991	-0.611976	-0.177941	-0.879624	-0.788804
AHNAK;S5857;DDETGKLQGSGVSLASKKSRLSSSSSNDSGN	-0.0050874	-0.0280203	-0.0738553	0.308633	0.254296	0.340036	-0.0994246	-0.203783	-0.124412	0.201555	-0.239175	0.650413	0.523849	0.0392243	-0.917836	-0.590956	0.305555	0.814318	-0.18469	-0.0756272	-0.30283	0.0385231	0.210026	0.332835	-0.319593	-0.0363376	-0.0332715	-0.0827943	-0.211738	0.441763	0.0829941	-0.357392	-0.024929	0.294888	-0.00765235	0.232501	0.00215886	-0.223653	-0.00757987	0.16413	-0.133813	0.00120259	-0.0548118	-0.0404318	0.186896	0.304295	0.0767672	0.14937	-0.121541	0.313955	0.283443	-0.612534	-0.452576	0.651533	-0.0162302	0.0567194	0.0813876	0.166635	-0.0707195	0.104832
AHNAK;S5863;LQGSGVSLASKKSRLSSSSSNDSGNKVGIQL	0.537952	-0.671858	-0.993348	-0.124619	-0.484407	-1.56468	0.533321	-0.816728	-1.18019	0.471616	-1.65012	-0.61008	-0.811339	-0.895158	-0.732841	0.7974	-1.53361	-0.202148	-0.797576	-0.566397	-0.561306	-0.0715109	-0.112683	-1.08817	0.241917	-0.680845	-0.717358	0.168741	-1.21267	-0.623846	0.0578184	-0.184346	-0.777506	-0.417442	-1.61155	-0.829701	-0.853961	-1.26507	-1.21602	0.538359	-0.00509246	-0.412644	0.0131065	-0.518724	-0.379177	-0.0428719	-1.31558	-1.35613	0.376745	-0.616858	-0.763139	0.0272146	-1.93315	-0.731276	0.00762901	-0.815131	-1.19047	-0.6525	0.810361	-1.91357
AHNAK;S5864;QGSGVSLASKKSRLSSSSSNDSGNKVGIQLP	0.290349	-1.17479	0.452606	0.0748262	-0.918104	-0.641149	-0.405932	-3.00499	0.393592	0.988074	-0.347875	-0.176937	0.341774	0.176087	-2.13856	0.647079	-0.592769	-0.850582	0.00850116	1.37639	-1.2737	-1.02482	-0.660222	-0.616152	-0.252076	-0.638264	-0.384007	0.127666	-1.41259	-0.569115	-0.199967	-0.282033	-0.802725	-0.941861	-0.682305	0.26855	0.322437	-1.94376	-1.02861	0.668345	0.00409302	-1.12542	-0.440139	-0.497563	-0.276659	0.361431	-0.549487	-0.458234	0.703317	-1.22057	-0.972478	0.0251343	-0.838297	-0.620525	-0.104966	-0.769399	-0.125439	-1.18918	-0.466908	0.344882
AHNAK;S5866;SGVSLASKKSRLSSSSSNDSGNKVGIQLPEV	0.0107301	0.842506	0.785763	-0.63193	-0.369329	-0.205781	0.304951	-0.0424519	0.191306	0.321468	0.116779	-0.115523	-1.13186	0.510677	0.413442	1.1426	0.334584	-0.989807	1.03294	1.26094	-1.39042	-0.744508	0.442277	-0.2149	-0.268329	0.982276	-1.32115	-0.413617	-1.0286	2.42841	-0.667828	0.262824	0.0351951	-0.214793	0.250067	0.712986	1.11022	-0.357421	0.162087	-1.27032	0.587429	0.461991	-0.498714	0.387629	0.225259	0.368567	-0.155822	-0.36293	-0.287588	0.490911	0.602546	0.969433	-1.24799	-0.287298	0.557212	-0.382137	1.05578	0.311359	-0.846472	0.0751284
AHNAK;S5867;GVSLASKKSRLSSSSSNDSGNKVGIQLPEVE	0.364647	-0.589849	-0.426658	-0.0144474	-0.653509	-0.758616	-0.17003	-0.929292	-0.778534	-0.173856	-0.3809	0.532894	0.116905	-0.554552	-0.144167	-0.141652	-0.332244	-0.741859	0.472544	-0.872412	-0.773859	-0.293612	-0.382246	-0.0136054	-0.0340674	-0.381525	-0.472662	0.181559	-0.335161	-0.359982	-0.34106	0.0782972	-0.486181	-0.135594	-0.449149	-0.218364	0.132776	-0.461662	-0.902908	-0.170282	-0.349601	-0.281674	0.131582	-0.706797	-0.899185	0.139549	-0.185434	-0.320582	-0.161693	-0.75593	0.179112	0.0370943	-0.591929	-0.673924	-0.178688	-0.472429	-0.648376	0.238325	-0.287692	-0.771738
AHNAK;S5870;LASKKSRLSSSSSNDSGNKVGIQLPEVELSV	-0.671125	-0.19222	-0.168531	0.307749	0.145038	-0.660205	0.148122	-0.239676	-0.149678	-0.122775	-0.359479	-0.578063	0.43085	-0.679214	-0.183678	-0.347878	-0.206243	0.280616	-0.61464	-0.592373	0.195032	0.645631	-0.118918	-0.358225	-0.0152258	-0.273816	-0.249437	-0.0728127	-0.303891	-0.308466	0.0621803	-0.426172	-0.173525	0.0640005	-0.364591	-0.293149	0.170148	-0.404748	-0.431442	0.144699	-0.175949	-0.0600949	0.0719251	-0.353154	-0.152652	-0.0852865	-0.45792	-0.155914	0.111113	-0.274253	0.0077595	-0.181004	-0.267506	0.0189973	-0.0785373	-0.442672	-0.644087	0.0328662	-0.19158	-0.497853
AHNAK;T218;KTVIRLPSGSGAASPTGSAVDIRAGAISASG	-0.271753	-1.20779	0.626691	0.114539	-1.06305	-0.311392	-0.163996	-0.049829	-0.323929	-0.377623	-0.445044	-1.14672	0.67459	-0.147541	-0.564335	-0.114922	-0.503339	-1.22548	0.185972	-0.477653	-0.28545	-0.000346013	-0.855164	-0.471474	-0.329425	-0.596034	-0.627337	-0.206219	-0.437766	-0.448318	0.609825	-0.957374	-0.400932	-0.274556	-0.857947	-0.375327	0.00783317	-0.181811	-0.579483	-0.261814	-0.309325	-0.610917	-0.112035	-0.310933	-1.34084	0.862295	-0.140646	-1.27059	-0.0353486	-0.460089	-0.394481	-0.0863354	-0.3272	-0.640162	0.0904119	-0.796601	-1.46404	-0.311092	0.580071	-0.324241
AHNAK;T3716;KGPEVDIKGPKVDIDTPDINIEGSEGKFKGP	0.027982	-0.203543	-0.223471	-0.038202	-0.20766	0.177887	0.195085	-0.144126	-0.297254	-0.435079	-0.267332	0.228174	-0.165486	-0.368099	-0.300313	0.304545	0.0259495	-0.154625	0.149843	-0.334569	-0.295913	-0.101552	-0.28437	-0.00927048	0.00814954	-0.328191	-0.147088	-0.0326601	-0.310279	0.134586	-0.118172	-0.234914	-0.258802	0.161401	-0.325305	0.318033	-0.0583948	-0.322659	-0.251822	0.20557	-0.386058	0.0241588	-0.150561	-0.424863	-0.106593	-0.0593767	-0.152282	-0.0313364	0.166795	-0.457051	-0.389232	-0.035533	-0.142443	-0.329581	-0.0672957	-0.448629	-0.11327	0.0429422	-0.0884446	0.0667551
AHNAK;T4430;KGPEIDIKGPSLDIDTPDVNIEGPEGKLKGP	0.853442	-0.663492	-0.639595	-0.676033	0.196862	0.0317795	0.0777845	0.416788	-0.128528	-0.174843	-0.343822	-0.0818468	-0.127858	0.0241403	-0.358868	-0.169345	0.264118	-0.0677834	0.823515	-0.371194	-0.402663	-0.337094	-0.248791	-0.221215	-0.08356	-0.297951	-0.176763	0.124658	-0.287255	0.453939	-0.368766	-0.237323	-0.105344	-0.171194	-0.286539	-0.0621489	-0.0826361	-0.30872	-0.147244	0.106197	-0.39229	-0.147008	-0.444304	-0.175883	-0.0975348	0.515467	-0.203699	0.106376	-0.40476	-0.857595	0.447067	1.16359	-0.0600374	-0.795582	-0.358877	-0.220674	0.144395	-0.265387	-0.210781	0.325348
AHNAK;T5729;MPKFNFSKPKGKGGVTGSPEASISGSKGDLK	0.243017	-0.440366	-0.265004	0.159237	-0.321891	-0.256826	0.234209	-0.479062	-0.451641	0.323718	-0.459194	-0.507122	-0.400166	-0.364721	-0.699433	0.437675	0.0196514	-0.304567	0.323247	-0.655271	-0.129919	0.113432	-0.562053	-0.206777	-0.163032	-0.226557	-0.204672	-0.111357	-0.83865	-0.0193918	0.062702	-0.522877	-0.141247	-0.265451	-0.38147	-0.498674	0.228315	-0.642543	-0.374004	0.0617911	-0.581797	-0.229545	-0.327433	-0.0310697	-0.207459	-0.266369	-0.218777	-0.268815	0.315143	-0.331514	0.0896383	-0.542227	-0.455965	-0.400204	-0.407205	-1.03431	-0.391443	-0.0192435	0.0335236	0.513382
AHNAK;T5794;RSNSFSDEREFSGPSTPTGTLEFEGGEVSLE	0.0334632	-0.610192	-0.324222	-0.0783319	-1.36071	-0.912407	0.317893	-0.260492	-1.38369	-0.414875	-1.66231	-1.04656	-0.873657	-0.389309	-1.28259	0.514918	-0.962039	-0.524778	-0.426612	-0.868845	-1.75726	-0.36778	0.727888	-0.778288	0.0617181	-1.10247	-1.08235	-0.188449	-0.456092	-1.18924	0.327459	-0.77745	-1.14742	0.0195673	-0.73309	-1.55155	0.493374	-0.682337	-0.849581	-1.04428	-2.26854	0.103128	-0.0304207	-2.19577	0.0810963	-0.0041017	-1.0013	-0.495344	-0.623631	-1.27142	-0.970678	1.04375	-1.82238	-0.262363	0.188359	-1.41057	-1.6424	1.05164	-1.67206	-0.816638
AHNAK;T5796;NSFSDEREFSGPSTPTGTLEFEGGEVSLEGG	-0.216079	-0.562791	-0.459178	0.423043	-0.827562	-0.468841	-0.253001	-0.157496	-0.487479	0.113452	-1.26687	-0.208735	0.159497	-0.635912	-0.531138	-0.214872	-0.526206	-0.303882	-0.111854	-0.274664	-0.889716	0.503853	-0.94843	-0.143371	-0.395979	0.260497	-0.658567	-0.157788	-0.817387	-0.150384	0.197655	-0.843297	-0.551722	0.164006	-0.7904	-0.361449	-0.0237694	-0.00760716	-0.728759	-0.21252	-0.660449	-0.657792	0.269241	-0.478278	-0.48122	-0.0628146	-0.698864	-0.245358	0.162063	-0.833043	-0.324855	-0.396337	-0.419383	-0.47561	0.2527	-1.35323	-0.825544	-0.200496	-0.42747	0.292628
AHNAK;T5839;TFGGLGSKSKGHYEVTGSDDETGKLQGSGVS	0.760764	-1.61295	-2.01007	0.89873	-1.00593	-1.0801	0.385922	-0.614553	-3.46305	-0.0478361	0.877113	-2.34027	-0.329429	-0.84274	-2.35409	1.63988	-1.11397	-0.996151	0.194563	0.5968	0.137528	0.545687	-4.16269	-1.27908	-0.837458	-0.266258	-2.11598	1.06985	-0.836776	-2.2916	-0.612278	-1.93107	-0.689731	-2.09666	1.50749	-0.958478	1.07254	-1.17318	-1.34818	0.159732	-2.14949	-0.880949	0.593898	-1.47912	-0.826111	-1.35248	-1.31157	-1.38762	-0.204614	-0.319177	-1.12522	-0.678195	-1.0009	-1.53666	0.221918	0.58407	-2.70538	-1.38454	-2.80771	0.863368
AHNAK;T5845;SKSKGHYEVTGSDDETGKLQGSGVSLASKKS	-0.052663	-0.768443	-0.862371	0.23014	-0.847681	-0.596356	-0.902709	-1.5629	0.193256	0.405809	-1.04843	-0.707925	0.270758	-0.561647	-1.81681	-0.210092	-1.21226	0.169034	0.0548695	-1.34325	-0.601761	0.72297	-1.07938	-0.72657	-0.00987422	-0.40794	-1.5932	-0.465498	0.0358501	-1.17084	0.403455	-1.47669	-0.864129	0.659431	-0.301771	-1.43621	0.248232	-0.992898	-1.10971	-0.22641	-1.06557	-0.894053	-0.906802	-1.37151	-1.03836	0.0386389	-0.757585	0.742226	0.530947	0.228428	-1.42629	-0.733013	-1.49353	-0.471776	0.381854	-0.732615	-0.855932	-0.440042	-0.571862	-1.16459
AIFM1;S367;VRREGVKVMPNAIVQSVGVSSGKLLIKLKDG	0.079187	-0.0398626	-0.487172	-0.0104138	-0.334571	-0.453154	0.0959829	-0.47981	0.340753	-0.0360982	0.117367	-0.358569	0.441752	-0.442333	0.780246	-0.133647	0.272693	-1.27966	0.12031	0.267344	0.0804517	-0.210723	-0.274752	-0.484078	0.801774	-0.0958992	0.126052	-0.976848	0.185724	-0.263879	0.206891	0.103866	-0.00174969	0.252009	-0.467198	-0.608991	0.280065	0.252758	-0.0702916	0.0364028	-0.402185	-0.450877	-0.581941	-0.860891	0.8932	0.664921	0.840688	-1.28133	-1.07877	0.823533	-0.466554	0.10347	-0.908433	1.10135	0.192569	0.299362	0.0732268	-0.24689	-0.459261	-0.789825
AIFM1;S371;GVKVMPNAIVQSVGVSSGKLLIKLKDGRKVE	0.0608029	0.260528	-0.00687957	-0.246775	0.157908	-0.0150389	-0.0405133	-0.175685	0.406782	-0.194767	0.197095	-0.0467478	-0.0039229	0.166637	0.303419	0.0931455	-0.274314	-0.0502246	0.0633136	0.372837	0.265009	-0.169317	0.0963133	-0.111041	0.0784215	0.267863	0.0915174	0.051056	0.0359053	-0.120986	-0.024966	0.285478	0.0698046	0.142915	-0.0280979	-0.159236	-0.10768	0.236682	0.0979335	-0.0245616	-0.0603104	-0.233256	0.0103709	0.408914	-0.462246	0.383449	0.235211	-0.278931	0.0601206	0.153954	0.0724085	0.123194	0.141874	-0.0502602	-0.145209	0.164615	0.131067	-0.109077	-0.142558	-0.338033
AIFM1;S372;VKVMPNAIVQSVGVSSGKLLIKLKDGRKVET	-0.0111857	-0.144021	-0.367502	-0.0730717	-0.365567	-0.381697	0.369906	0.145747	-0.757014	-0.222773	-0.138794	-0.601005	0.0176873	0.0402827	-0.0255151	-0.0950419	-0.364525	-0.510395	0.127434	-0.792116	0.400566	0.113889	-0.488252	-0.23843	0.0848841	-0.174977	-0.341925	0.056739	-0.422266	-0.499716	0.176684	-0.409529	-0.213161	-0.0396732	-0.298485	-0.214495	0.19058	-0.0567351	-0.0896554	-0.0176258	-0.467863	-0.475089	-0.0814232	0.0784917	-0.592349	0.293534	-0.5744	-0.209109	0.132749	0.310024	0.227441	-0.4397	-0.691584	-0.471701	-0.668855	0.628293	-0.918227	0.0852628	-0.283153	-0.199287
AK1;S38;TQCEKIVQKYGYTHLSTGDLLRSEVSSGSAR	0.188751	0.0188686	-0.0594422	-0.414038	-0.16853	-0.144524	0.252572	-0.271824	0.260281	0.0210513	0.051322	-0.0529768	0.260755	-0.0458918	0.11669	0.129646	-0.0467076	-0.181421	-0.0257909	0.190785	0.131934	-0.0651135	-0.187976	-0.317405	0.115673	-0.0178012	-0.0424544	-0.0786627	0.0261627	-0.0609069	0.0931332	-0.0339275	0.132411	0.410329	0.114167	-0.141321	0.0309109	0.208199	0.187473	-0.00343049	-0.153769	-0.0236803	0.282383	0.274852	0.269283	0.142164	0.200238	-0.00933274	0.146685	-0.098389	0.255585	0.0534926	0.0787737	0.0179166	-1.33518	0.467594	0.192327	-0.205326	0.521595	0.616471
AK1;T39;QCEKIVQKYGYTHLSTGDLLRSEVSSGSARG	0.234052	0.387953	0.071524	-0.0272124	0.110589	-0.0509229	0.118639	-0.288418	0.265648	-0.100692	-0.0259675	-0.182795	0.11084	0.209618	0.038679	0.340637	-0.157924	-0.424018	-0.920181	0.564263	0.424395	-0.5092	0.849637	-0.042423	0.101125	0.18201	0.198702	0.206058	0.118081	0.207883	0.404314	0.570474	0.385967	-0.851175	-0.3489	0.484495	0.00974421	0.142354	0.130676	-0.0934365	-0.177816	0.0423183	0.416053	0.658089	-0.374934	-0.107891	-0.850016	0.213745	-0.607911	0.824783	-0.324635	0.995495	-0.463793	-0.0437146	0.0924716	0.125751	0.138382	0.18827	0.363122	-0.180134
AK3;T131;YYQKKGVLETFSGTETNKIWPYVYAFLQTKV	0.173622	0.017478	-0.0168635	-0.124407	0.167978	0.223509	0.00189422	-0.0648164	0.297543	-0.23278	0.259717	0.430349	0.237698	0.267474	0.350924	0.207384	0.121358	0.159242	-0.0660176	0.28432	0.250183	0.0615427	0.158193	0.091582	-0.19363	0.154845	1.06367	0.00597778	0.261584	-0.475597	0.227932	0.156742	0.182753	0.116863	0.0246998	0.068783	-0.63359	-0.245445	-0.00573405	0.0961067	-0.295676	0.976805	0.358477	0.21434	0.00207172	0.229248	0.0868468	0.257062	-0.13428	0.259836	-0.124577	-0.258112	1.21442	0.0415433	0.0240793	0.236163	0.372709	-0.0980075	-0.265506	0.184988
AKAP1;S107;PPALLQTHPPCRRSESSGILPNTTDMRLRPG	-0.325826	0.454008	0.495856	-0.272368	0.594105	0.416517	0.00916448	0.121544	0.324181	-0.137033	-0.176411	-0.00858468	-0.156179	0.660921	0.325184	0.202137	-0.65376	0.328002	-0.0658004	0.840579	0.495416	0.288414	-0.460032	-0.231865	0.094537	0.170097	0.133909	-0.0244906	-0.144839	0.0150292	0.194844	0.00786058	0.281691	0.428057	0.102008	-0.0736783	0.263113	0.192777	0.252357	0.0914111	-0.0848806	0.0654351	0.227676	0.230209	0.0278999	0.113053	-0.0409279	-0.090349	-0.314646	0.490094	0.982845	-0.190533	0.456115	0.119848	-0.252201	0.164255	0.306152	-0.173329	0.402905	0.00714893
AKAP1;S429;PPDAGLPLPGLPAEGSPPPKTYVSCLKSLLS	0.258692	-0.382656	-0.685191	-0.00105025	-0.419152	-0.467555	-0.547257	0.146385	-1.51174	-0.161605	0.4268	-0.093139	-0.224068	-0.289606	-0.0270517	-0.222052	-1.34672	0.37022	-0.483066	-0.267449	-0.447121	-0.193709	-0.491565	-0.0616854	0.444036	-0.396085	-0.731978	-0.0140805	-0.423442	-0.660967	0.385829	-0.449452	-0.281887	0.125281	-0.723851	-0.488896	0.411377	-0.255802	-0.584241	0.085276	-0.808741	-0.318089	0.338549	-0.360162	-0.381024	-0.0913048	-0.559831	-0.400501	-0.0755586	-0.991737	-0.380109	-0.147237	-0.781981	-0.465763	-0.733708	-1.06396	-0.932526	0.845655	0.0139442	-0.154156
AKAP1;S592;SMDSVDSCCSLKKTESFQNAQAGSNPKKVDL	-0.0652791	-0.0616365	0.139918	-0.165893	0.398895	0.861129	-0.533554	0.0999539	0.750253	-0.235106	0.0295517	0.993803	-0.0323618	-0.0301631	0.0733582	0.505061	-0.167013	0.671593	0.209729	0.406357	-0.248235	0.420468	0.106449	0.197424	0.660392	0.13983	0.0160417	0.0475782	-0.358419	0.291133	-0.324723	-0.108855	0.662998	-0.29239	0.471725	0.601442	0.562	0.0198718	0.554014	-0.234578	-0.539982	0.309806	-0.123601	0.375461	0.505429	0.433383	-0.138808	-0.428005	-0.331662	0.289409	0.000255278	-0.423271	-0.177602	1.48739	0.0979073	0.713446	0.0951327	-0.174097	-0.915952	0.774885
AKAP1;T533;DSCTETSSSPRDKAITPPLPESTVPFSNGVL	-0.272905	0.447291	0.0982271	0.126377	-0.213174	-0.931641	-0.18021	-0.492766	-0.0822442	-0.194643	-0.170469	0.625826	0.477275	0.243767	-0.499397	0.17674	-0.0403535	-0.654192	-0.383166	0.113477	-0.207795	0.00170273	0.0157969	-0.159938	-0.113507	-0.218795	-0.713527	0.347037	0.0612206	-0.0913516	0.00705358	-0.201355	-0.0905744	0.220349	-0.425336	-0.0517218	0.0990867	0.0946706	-0.307821	0.169	-0.177086	-0.316191	0.210725	0.0508599	-0.116698	-0.251861	-0.0063778	-0.326147	0.126692	-0.525299	-0.195464	-0.0254055	-0.0334154	-0.273196	0.0263265	0.148439	-0.963829	-0.566665	0.0652157	0.979724
AKAP1;T590;RNSMDSVDSCCSLKKTESFQNAQAGSNPKKV	-0.386748	0.286958	0.169808	-0.566195	-0.173641	0.530627	0.527638	-0.116483	0.776704	-0.379609	-0.353569	0.105712	0.0996494	0.960141	-0.280557	0.652941	-0.173299	-0.462068	1.04446	0.0982084	0.783727	-0.0499675	-0.792619	0.324116	0.778705	0.135029	0.343697	-0.0924713	-0.513797	0.041144	-1.24348	0.41831	0.446224	0.27234	0.236353	0.120003	0.280307	0.0402704	0.72222	-0.469701	-0.36259	0.39089	-2.26632	0.301866	1.10357	1.06545	-0.390429	0.5271	0.553057	-0.0714474	-0.709129	0.14109	0.290321	0.160028	1.06905	0.373333	0.190019	-1.03019	-0.547834	0.61174
AKAP12;S276;HEPRLSAEYEKVELPSEEQVSGSQGPSEEKP	-0.307972	-0.343208	-0.290318	-0.00503005	-0.557686	-0.563945	-0.312346	-0.40984	-0.568203	0.409573	-0.582204	-0.73866	0.176048	-0.364541	-0.640487	0.490759	-0.353661	-0.786241	0.0686966	-0.225208	-0.362493	-0.288559	-0.671852	-0.336506	0.0213574	-0.284878	-0.332661	-0.0859465	-0.600826	-0.478358	-0.134294	-0.739865	-0.504839	0.0444987	-0.272036	-0.0661952	0.214615	-0.469654	-0.424819	0.194743	-0.991814	-0.383303	-0.0979853	-0.30931	-0.289956	-0.087197	-0.370091	-0.65173	0.337087	-0.258811	-0.213009	-0.336159	-0.428846	-0.321799	0.0785906	-0.469648	-0.6928	-0.380479	-0.659737	0.15112
AKAP12;S283;EYEKVELPSEEQVSGSQGPSEEKPAPLATEV	-0.166366	0.389755	-0.540241	-0.156975	0.088087	-0.994385	0.0601898	-0.396653	-0.215629	0.0708515	-0.370704	-0.603017	0.00509938	-0.119723	-0.333298	-0.0532968	-0.274831	-0.452286	0.233346	-0.220891	-0.374139	-0.355765	-0.245662	-0.501134	-0.104681	-0.442552	0.0761601	-0.156976	-0.264876	-0.630887	0.0770311	-0.117636	-0.262453	0.189543	-0.446518	-0.814488	-0.00954115	-0.443299	-0.551447	0.190058	-0.537624	-0.266643	0.0508254	-0.21662	-0.28589	0.123004	-0.156249	-0.797468	-0.137852	-0.42457	0.125699	-0.404406	0.291935	-0.996504	-0.20029	-0.391593	-0.568373	0.746201	-0.563818	-0.342316
AKAP12;S493;LAEVQQDGEAEEGATSDGEKKREGVTPWASF	-0.158536	-0.605929	0.0476268	0.226593	-0.778292	-1.26379	0.0844956	-0.285298	-0.435901	-0.0943548	-0.9736	-1.03702	0.114535	-0.593501	-0.347552	0.137134	-0.932414	-0.839843	0.191734	-1.26497	-0.301464	-0.0373739	-0.671937	-0.275025	-0.268312	-0.137135	-0.265572	0.134594	-1.20633	-0.578762	0.0638923	-0.308836	-1.21098	0.314741	-0.697807	-0.722728	0.310452	-0.474395	-1.00718	-0.400942	-0.574245	-0.452639	-0.320122	-1.24542	-0.706278	0.125156	0.209383	-0.468787	0.207562	-0.526302	-0.190805	-0.339041	-0.808781	-0.676709	-0.0841051	-0.548616	-0.481849	-0.208102	-0.121089	-0.799235
AKAP12;S522;SFKKMVTPKKRVRRPSESDKEDELDKVKSAT	0.226368	-0.341008	-0.421588	0.0406385	-0.32823	-0.1312	-0.259826	0.0532615	-0.444975	0.415044	-0.316582	0.218371	-0.244975	-0.278808	-0.282581	0.166018	0.26134	0.250244	-0.368429	0.442069	-0.0477678	0.219857	-0.505918	-0.0497527	0.35338	0.0346895	0.0052405	0.0773896	-0.193643	0.143918	-0.01538	-0.412833	-0.403875	-0.379852	0.211534	0.686925	0.19535	-0.464742	-0.191497	-0.181549	0.0832007	0.156487	0.265426	-0.390484	-0.146605	-0.0950781	-0.519938	-0.212922	0.109839	-0.45891	-0.0233992	-0.294528	-0.113395	0.821959	-0.126826	-0.505175	-0.566246	-0.102867	0.596424	0.302245
AKAP12;S524;KKMVTPKKRVRRPSESDKEDELDKVKSATLS	-0.172523	-0.648676	-0.612543	0.415268	-0.627641	-0.103748	-0.145226	-0.210731	-0.989392	0.178731	-0.805323	-0.257072	0.61509	0.0677173	-0.84803	-0.0691392	-0.532547	-1.03941	-0.560249	0.158901	-1.3084	-0.428731	0.0145664	0.343908	0.202999	-0.260501	0.0186658	-0.163345	-1.27099	-0.526831	-0.443188	0.40892	-2.02838	0.700485	0.232445	-0.379	0.178308	-0.972414	-0.411602	-0.290622	-0.495099	-0.340599	0.0518944	-0.620715	-0.159833	0.0417113	-0.654573	0.0573029	0.0593407	-0.68052	-0.307375	-0.535584	-0.586325	0.397125	0.32221	-1.14387	-0.826063	0.0425717	0.0540454	-0.0269588
AKAP12;S543;DELDKVKSATLSSTESTASEMQEEMKGSVEE	0.233001	-0.435974	0.0147814	-0.578829	-2.31882	-0.286864	0.103668	-0.107837	-0.350647	-0.0636015	-1.20479	-1.25814	-0.790694	-0.457556	0.829057	0.179231	-1.52783	-1.83047	0.470095	-0.506419	-1.64927	0.0484774	-0.362783	-1.07606	0.280228	0.230087	-1.16657	-0.308206	-1.17221	-1.36378	0.154966	-0.967596	-0.55198	-0.402983	-1.20762	-0.924934	-0.362695	-1.06196	-2.38738	0.793194	-0.594049	-0.362072	0.168171	-0.603378	-0.699642	-0.330388	-1.15176	-0.986144	0.0776983	-1.00736	-0.743943	-0.0382567	-0.60081	-0.897977	-0.371769	-0.435714	-0.794	0.738693	-2.23547	-0.552723
AKAP12;S546;DKVKSATLSSTESTASEMQEEMKGSVEEPKP	-0.352816	-0.279375	0.459486	0.156237	-1.64865	0.252257	0.181297	0.221372	-0.0268061	0.119048	-0.693553	-0.682711	0.230163	-0.776733	1.21065	-0.170379	-0.695982	-0.786058	-0.639762	-0.780569	0.224233	0.771745	-0.243717	-0.608492	0.63256	-0.235494	0.393401	-1.47203	-0.54309	-0.32118	0.22378	-0.491617	-0.30062	-0.233256	-0.675955	-0.419972	-0.113473	1.01921	-0.809773	-0.00647906	-1.45584	0.0878925	0.201857	-0.216362	-0.332376	0.011512	-0.698489	-0.54238	0.103418	-0.4688	-0.373747	0.182758	-0.180061	-0.409763	-0.272594	0.0413333	0.560005	0.446417	-1.71094	-0.380215
AKAP12;S675;LVTPRKKSKSKLEEKSEDSIAGSGVEHSTPD	-0.340122	-0.378467	-0.578382	0.0442378	-0.719781	-0.287644	-0.0578065	-0.937747	-0.754554	-0.313748	0.677289	-0.623905	0.540207	0.0196897	-0.827449	0.130687	-0.487682	-0.937318	0.0362853	-1.57421	0.362168	0.166903	-0.485957	0.0875335	-0.0614467	-0.306284	-0.19802	-0.196475	-0.568935	-0.302819	-0.313538	-0.464082	-0.518675	-0.102972	-0.442037	-0.264443	0.060551	-0.323919	-0.405532	-0.329155	-0.353975	-0.238464	0.416039	-0.74766	-0.748554	0.401392	-0.469895	-0.456986	0.155191	-1.31705	-0.431872	-0.0724984	-0.196855	0.0785625	0.138992	-0.969509	-0.638	-0.302724	-0.786314	0.678385
AKAP12;S736;APVEDAGPTGANEDDSDVPAVVPLSEYDAVE	-0.059645	0.279392	-0.773145	-0.0438782	0.0441866	-0.0746983	0.18886	0.293553	-0.0282873	0.43429	-0.296667	-0.141998	0.77373	0.49803	-0.196454	-0.330237	-0.763248	0.0138008	-0.314548	-0.358792	0.662549	1.09484	-0.713129	-0.267305	-0.0315485	-0.0877242	0.0644393	0.175259	-0.683131	-0.0785977	0.32025	0.212797	-0.192056	0.175153	-0.187048	-0.0294787	0.443559	0.0181823	-0.18882	0.17958	-0.36091	-0.44278	-0.616187	0.826608	0.71422	-1.39182	0.818452	-0.440523	-0.230655	-0.231721	-0.386259	0.358287	0.752863	0.161531	-0.841128	0.114477	1.4027	-0.284157	-0.861546	-0.133892
AKAP12;T492;GLAEVQQDGEAEEGATSDGEKKREGVTPWAS	0.029938	-0.161192	-0.199259	0.220114	-0.11081	-0.115851	-0.00558463	0.0777244	-0.315022	-0.0503285	-0.389387	-0.181751	0.244233	-0.703557	-0.807024	0.0973769	-0.077407	0.655942	-0.377413	0.0314717	0.595719	-0.473458	-0.535938	0.111738	-0.179179	-0.178385	-0.258278	-0.175517	-0.236839	-0.458475	0.0659027	-0.102228	-0.34579	0.0164126	-0.268619	-0.105769	0.182812	-0.368016	-0.422627	-0.144263	-0.144382	-0.123047	0.12884	-0.109842	-0.0786423	0.13936	-0.294131	-0.113812	-0.0500972	-0.197701	-0.0367522	-0.154552	-0.317891	-0.125514	-0.177186	-0.00597166	-0.927204	0.662588	-0.27405	-0.335228
AKAP13;S1582;GPGKNAASDAEMNHRSFSLEGLTGGAGVGNK	0.192193	0.0749042	0.170582	-0.224206	0.24983	0.155171	-0.00821965	-0.235987	0.149818	0.107061	0.106072	0.207622	0.200393	-0.184643	-0.0911571	0.000257555	0.183823	0.488724	0.0759919	0.590192	0.379865	-0.208631	-0.197587	0.15156	0.0131184	-0.283384	0.279984	0.222848	-0.0401204	0.409897	0.0757855	-0.0192263	0.191511	0.0520704	0.475819	0.511656	-0.117864	-0.0382091	0.099197	-0.0445591	0.114229	0.386151	0.0464394	0.0908581	-0.240555	0.386085	0.203504	0.603464	-0.383114	-0.291703	0.518347	0.303653	0.497011	-0.00289443	-0.14282	0.491289	0.496133	-0.546484	0.008447	0.357456
AKAP13;S1584;GKNAASDAEMNHRSFSLEGLTGGAGVGNKPS	0.0431294	-0.0714784	-0.1274	0.101597	-0.0259821	0.0817664	-0.10751	-0.530014	-0.478591	0.658211	-0.0601439	0.488616	-0.111568	-0.269385	-0.283307	-0.0759509	0.121718	0.194514	-0.166018	-0.0857222	-0.0452808	0.221891	-0.20906	0.0533466	0.148042	-0.254008	-0.164376	0.0816863	0.205723	-0.0747969	-0.342072	-0.536617	0.422589	-0.405563	0.808736	-0.377674	0.162914	-0.291535	0.0437396	-0.723457	0.130903	0.228993	0.162362	-0.120272	-0.277406	0.136228	-0.0381061	0.017356	0.0984972	-0.237521	0.153014	-0.110756	-0.116344	0.05861	0.37718	-0.150846	-0.572622	-0.148844	-0.190417	0.483777
AKAP13;S1624;AEELRHPFSGEERVDSLVSLSEEDLESDQRE	0.0500165	0.275508	0.156567	0.0321876	0.232561	0.103716	-0.332827	0.0317552	0.249707	0.0927792	-0.175013	0.346815	0.0906566	0.128657	-0.147004	0.100562	0.0633564	0.00510153	-0.265449	0.341717	-0.0924049	-0.0602455	-0.048071	-0.150575	0.165356	0.101081	-0.0704093	0.0583795	0.109398	0.155821	0.0731795	0.0154535	-0.0290126	0.00428503	-0.0703744	-0.00823449	0.0298427	0.117182	0.0720288	0.0278448	0.0444565	0.0573499	0.0223794	0.125792	0.0298492	-0.0591441	0.186565	-0.140977	0.101242	0.279549	0.0599425	-0.0313774	-0.0518126	-0.0431607	0.00122958	0.164444	-0.168694	-0.100897	0.0519924	0.242437
AKAP13;S1627;LRHPFSGEERVDSLVSLSEEDLESDQREHRM	0.0482631	0.215339	0.12868	0.079074	0.195248	0.0840313	0.00955467	-0.0455354	0.0386115	-0.0124405	-0.0266345	-0.157704	0.0619938	0.27526	-0.208005	0.0577737	-0.0337656	-0.0550951	-0.162482	0.199471	0.0310509	-0.01521	0.180157	-0.0940329	0.154218	0.144871	0.022026	0.0680401	0.109852	0.0897931	-0.303087	0.10724	-0.225281	-0.124124	-0.349519	-0.369859	-0.0090713	0.186624	0.144023	0.0572364	-0.00409386	-0.146001	0.094518	0.195939	-0.135201	0.0692682	0.21393	-0.0258807	0.0134592	0.143027	0.0822328	-0.166422	-0.0942431	-0.00612523	0.00487329	0.226791	0.00529616	0.0745636	0.0294493	0.154923
AKAP13;S1629;HPFSGEERVDSLVSLSEEDLESDQREHRMFD	-0.0119811	0.0809625	0.232917	-0.166699	-0.185076	-0.20749	0.110705	0.0555855	0.182376	0.104845	0.148956	-0.0191682	0.0229076	0.288597	-0.0859912	0.0841985	0.215991	0.0884162	-0.386138	0.145694	-0.00289115	-0.321799	0.476385	-0.155513	0.0129916	0.122261	0.16451	0.0441646	0.221275	-0.324496	-0.266963	0.19812	-0.0354288	-0.0975724	-0.34849	-0.372598	0.023638	0.21019	-0.0168935	0.192582	0.190563	0.136749	0.164582	0.229479	0.0037497	0.115337	0.491265	0.192811	0.123426	-0.0313913	0.0119264	0.0663726	0.120129	0.185257	0.00440575	0.282677	0.0715781	0.180995	0.134047	0.283549
AKAP13;S1909;GVGNDENMSNTWKFLSHSTDSLNKISKVNES	0.178056	-0.466817	0.107811	0.152881	0.0351884	0.19602	-0.195408	-0.404025	0.162126	-0.0457123	0.129352	0.475429	0.12696	0.163377	0.00743867	-0.309908	0.240787	0.224666	-0.0367555	0.204912	-0.0232206	0.146635	-0.0532571	0.236449	0.0412241	0.0539672	-0.0135566	0.0858454	-0.0984913	0.387275	-0.119883	0.287158	-0.220516	-0.0324532	-0.0119505	0.626513	0.193173	0.042807	0.0637344	-0.188681	0.20216	-0.025619	-0.0357562	0.0124568	-0.00536515	0.027354	0.0609508	0.255207	-0.00301064	-0.180603	0.0119223	0.147476	0.139137	0.136503	0.0287075	0.14763	-0.0440319	-0.160744	-0.198128	0.595188
AKAP13;S1911;GNDENMSNTWKFLSHSTDSLNKISKVNESTE	0.0672261	0.263897	0.276986	0.0795631	0.306692	0.26289	0.0358271	0.157254	0.151911	0.0717712	0.0315194	-0.121657	0.157103	0.121179	-0.0661469	0.112711	0.0522662	0.0200055	-0.0116271	0.0139343	0.149884	-0.0275173	0.034481	-0.0893459	0.0793055	0.142171	0.0445759	0.0491917	-0.0444097	-0.0278886	-0.304425	-0.050324	-0.152467	0.0241165	0.0723579	-0.176324	-0.0794872	0.166472	-0.0821911	-0.0111641	0.102842	-0.0311781	-0.0375758	-0.0537753	0.0706104	-0.245454	-0.0464536	-0.157107	0.0375604	0.125016	0.336142	0.199619	0.248225	0.120933	-0.0916626	-0.0212256	0.205182	-0.105081	-0.0219002	-0.0785119
AKAP13;S1914;ENMSNTWKFLSHSTDSLNKISKVNESTESLT	-0.0298685	-0.115231	-0.132666	-0.0555095	-0.0493025	0.0618354	0.01581	-0.127505	-0.319147	0.0334095	-0.0484676	0.205809	0.088362	0.135541	-0.218582	-0.0211209	0.0493337	0.0493219	-0.0961945	-0.191083	-0.0985636	0.144825	0.0703765	-0.0658839	0.112848	-0.112618	-0.0772271	0.0280573	0.019155	0.143587	0.0255759	-0.0610675	-0.149028	0.128296	-0.0706158	-0.0979243	-0.0640261	0.0278464	-0.253793	-0.0561086	0.00387442	-0.118741	0.0393206	0.00985029	0.00671946	-0.0117275	0.0399353	0.0366714	0.123042	-0.00884776	0.114118	0.0750401	0.104204	0.144052	-0.277868	-0.138434	-0.205337	-0.202163	-0.0638471	-0.0781728
AKAP13;S1924;SHSTDSLNKISKVNESTESLTDEGTDMNEGQ	-0.0638714	-0.323278	-0.360757	-0.185347	-0.161752	-0.0899095	-0.598841	-0.404575	-0.854552	0.601996	-0.424893	0.759811	-0.732835	-0.482929	0.548864	0.0821948	-0.672184	0.862781	0.220824	0.331665	-1.17976	-0.167701	-0.0445987	0.252197	-0.120474	-1.09077	0.0200337	0.48345	-0.326141	0.0623072	0.238858	-0.432533	-0.262048	0.171222	-0.28625	0.0253351	0.289012	-0.489834	-0.37	-0.0681232	-0.52283	-0.12851	0.327	-0.0959216	-0.260116	0.100688	-0.28647	0.0310815	-0.0676904	-0.592401	-0.517803	-0.329652	1.01359	-0.0472953	0.0754961	-0.255087	-0.547864	-0.256207	-0.204201	-0.024893
AKAP13;S1927;TDSLNKISKVNESTESLTDEGTDMNEGQLLG	-0.182355	-0.35396	-0.471793	0.17989	-0.0132138	0.105601	0.256984	-0.436585	-0.179857	-0.371539	0.336419	-0.538218	0.340686	-0.297718	-0.584285	0.262569	-0.37124	0.259294	-0.096221	-0.559132	-0.409184	0.240838	0.158777	0.198557	0.283584	-0.384316	-0.726932	0.128355	0.0187644	-0.0746668	-0.513126	-0.518765	-0.371806	-0.548159	0.533056	0.924842	0.128847	-0.330551	-0.252347	-0.0601176	-0.400819	0.0485488	0.17106	-0.162241	-0.51927	-0.129011	-0.0709303	0.237877	-0.0930202	0.187833	-0.539087	0.0879496	-0.228979	-0.124827	-0.0405081	-0.0734291	-0.645422	-0.0467062	0.00144579	-0.0585845
AKAP13;S2679;LCQVSHPHTKLMRIPSFFPSPEEPPSPSAPS	-0.0609888	-0.229954	-0.240392	0.126167	-0.231023	-0.194252	0.406184	-0.130053	-0.0874801	-0.230569	-0.209698	-0.573837	-0.340785	-0.590494	-0.488803	0.0568844	0.553846	-0.0425844	0.290631	0.205681	-0.471955	0.0142323	-0.734369	-0.471314	-0.11634	-0.00556788	-0.247894	-0.141848	-0.297297	-0.229499	-0.0989519	-0.357295	-0.424777	-0.237087	-0.435956	0.00477699	0.185925	-0.0868402	-0.502804	0.192882	-0.155202	-0.381054	-0.00218726	-0.303337	-0.386535	0.146995	0.118406	0.145889	-0.0420912	-0.0860517	-0.138785	-0.183128	-0.0202879	-0.184157	-0.11365	-0.205202	-0.181486	0.147726	0.0933827	-0.01432
AKAP13;S2683;SHPHTKLMRIPSFFPSPEEPPSPSAPSIAKS	0.223387	0.774914	-0.505101	-0.110165	-2.74165	-0.143818	-0.522893	-1.09737	-0.287257	1.28885	0.348886	-2.27465	-0.29029	-0.796552	-0.862152	-0.0672635	-0.449292	0.0788812	0.353064	-0.0403562	-0.298442	0.0480603	-1.08865	-1.31876	-0.394418	-0.846172	-0.901685	-0.278462	0.0968275	0.290777	-0.197953	0.535154	-1.10067	-0.0461925	-0.713381	-0.113385	0.914603	-0.588664	-0.570039	0.0330051	-1.04048	-1.83274	0.306435	0.399159	-0.473654	-0.077093	-2.73617	0.266943	0.172527	0.293273	1.01456	-1.29922	-2.32414	-0.610145	-0.750734	1.30258	-1.138	0.694746	-0.737186	-2.44866
AKAP13;S2689;LMRIPSFFPSPEEPPSPSAPSIAKSGSLDSE	-0.0883895	-0.231385	-0.234753	0.0737578	-0.253748	-0.216959	0.369304	-0.153384	-0.137566	-0.304417	-0.234285	-0.610136	-0.257638	-0.545287	-0.557953	0.090512	0.509085	-0.0594339	0.329781	0.238301	-0.421588	0.0574803	-0.734467	-0.4898	-0.180423	-0.0848318	-0.330303	-0.247762	-0.354228	-0.31197	0.0153856	-0.297326	-0.227945	0.0851921	-0.395774	0.0178143	0.134862	-0.150441	-0.559777	0.131864	-0.200486	-0.405281	-0.0389405	-0.318634	-0.410803	0.148339	0.0905499	0.116345	-0.0732507	-0.0793301	-0.15208	-0.214663	-0.0452671	-0.19855	-0.143285	-0.243321	-0.175158	0.112293	0.0662148	0.00232962
AKAP13;T1912;NDENMSNTWKFLSHSTDSLNKISKVNESTES	0.0595555	-0.392525	-0.51103	0.202082	-0.349051	-0.129009	-0.0118483	-0.3596	-0.374945	-0.108898	-0.463057	-0.46609	0.0599647	-0.108324	-0.126361	0.227907	-0.870134	-0.587321	-0.148579	-0.859123	0.084575	0.432129	-0.644435	-0.189961	0.00214496	-0.496922	-0.497924	-0.121316	-0.450986	-0.174212	0.261003	-0.109392	-0.862228	-0.292821	-0.166056	-0.28219	0.101082	-0.258804	-0.59325	-0.163613	-0.434406	-0.299796	0.123481	-0.282044	-0.197013	-0.287449	-0.268085	-0.283458	-0.0773707	-0.0975451	-0.85056	0.00818661	-0.0781436	-0.327724	-0.0794994	-0.230606	-0.454897	-0.186141	-0.257286	-0.503493
AKAP2;S152;SQPRDALGDSLQVPVSPSSTTSSRCSSRDGE	0.0244268	0.158774	0.452523	-0.0573005	0.311516	0.571121	-0.00171171	0.262564	0.518492	-0.00917022	0.326791	0.379734	-0.058443	0.294755	0.525307	-0.0979443	0.179146	0.402748	0.0422159	0.248633	0.343473	-0.0978939	0.349781	0.43554	0.00941569	0.146532	0.249119	-0.150683	0.409409	0.478862	0.000816432	0.413363	0.323795	0.111617	0.323592	0.461147	-0.0787693	0.248983	0.35628	0.149833	0.16026	0.491063	-0.0173281	0.289315	0.339058	0.10426	0.32312	0.435444	-0.03876	0.392074	0.499523	0.0779911	0.302522	0.431398	0.0576222	0.291072	0.266488	0.0298056	0.263189	0.269436
AKAP2;S393;GPPEDSGASAAKGQKSPGALETPSAAGSQGN	-0.191986	-0.0829004	0.0477426	0.273146	-0.159888	0.16552	0.852799	-1.06823	-0.292123	-0.039417	-0.165137	0.676544	0.494626	0.456556	-0.909347	0.0303882	-0.361941	0.33111	-0.238407	0.00245563	-0.110051	-0.635711	0.425187	0.721603	-0.00295262	-0.0383165	-0.0320386	-0.234694	0.464998	-0.0211355	-0.0179031	0.255259	-0.200935	0.0812282	0.203769	0.135864	0.0886096	0.045859	0.124234	0.0682718	-0.0749074	0.00856621	0.00604309	-0.229528	-0.0691863	-0.223429	-0.0592555	-0.103857	-1.12524	-0.369447	0.242733	0.553487	1.18076	-0.185613	0.211491	-0.223621	0.0469182	0.0496546	-0.0649274	0.136179
AKAP2;S630;FGSEKPQSMFEPPQVSSPVQEKRDVLPKILP	-0.0225857	0.0800914	-0.147608	0.0990231	-0.445034	-0.194084	-0.0877029	-0.301079	-0.182679	-0.0712402	-0.479998	-0.0114595	0.378318	-0.62711	-1.0691	0.573913	-0.358399	0.0575514	-0.0113592	-0.305601	-0.289869	0.0597861	-0.41031	-0.192689	0.300202	-1.17458	0.300298	0.0295118	-1.08154	0.61387	-0.121504	-1.03971	0.315571	0.225514	-1.07596	0.292584	-0.162747	0.668495	0.183355	-1.42154	0.328853	-1.08209	0.238419	-0.0818669	-0.0913832	0.087376	-0.498016	-0.383284	-0.019408	-0.400329	0.0192848	-0.0109692	-0.712044	-0.225059	-0.0120409	-0.54005	-0.0067442	-0.0509666	-0.919956	0.398683
AKAP2;S631;GSEKPQSMFEPPQVSSPVQEKRDVLPKILPA	-0.248165	0.656234	0.34591	0.749963	0.162791	0.656161	0.311208	-1.13563	-0.122511	1.21603	0.916974	0.65777	0.274891	-0.0635171	0.414957	0.160238	-0.0092501	1.17124	-0.751712	0.962837	0.370759	-1.54763	0.839148	1.96622	0.79218	1.37746	-0.275349	-1.09015	0.95925	0.0367134	-0.0276833	0.60607	0.0171313	0.212684	0.762055	0.953432	-0.117757	0.390867	0.303295	0.223954	0.664706	0.455678	0.485959	0.639109	-0.774964	-0.431313	0.434584	1.66803	-0.212578	0.283797	0.0935855	-0.0927068	0.180885	0.736575	-0.283215	-0.426411	0.247752	0.375812	0.356545	1.02299
AKAP2;S720;MVGPFKLRSRKQRTLSMIEEEIRAAQEREEE	0.0772444	0.296065	0.400915	0.00727025	0.289121	0.2237	-0.0541175	0.28774	0.380556	-0.155117	0.242387	0.10319	-0.0937394	0.43454	0.318079	-0.0687783	0.180426	0.115949	0.0681921	0.244007	0.143389	-0.0631721	0.332232	0.158053	-0.122389	0.0681965	0.134966	-0.0632623	0.0906792	0.105451	0.12061	0.362684	0.303349	0.165732	0.242236	0.201001	-0.0385745	0.273647	0.178518	0.0364509	0.100856	0.00915569	0.0232541	0.222739	0.399175	-0.0266417	0.202598	0.207064	0.0840849	0.156151	0.195556	0.244962	0.248817	0.176476	-0.131198	0.028782	0.229063	-0.0108117	0.298313	0.282765
AKAP2;S748;EEELKRQRQVLQSTQSPRTKNAPSLPSRTCY	0.092178	0.156887	0.151406	0.0517754	0.0211606	0.148025	-0.110051	0.193863	0.514311	-0.203347	0.0011311	0.0106328	0.210843	-0.0279339	0.536616	0.233087	-0.134203	-0.550658	0.310613	0.215214	-0.18712	0.16682	-0.123784	0.0807635	0.169832	0.148908	0.110643	-0.168815	0.0574828	0.174653	-0.0149844	0.323107	0.071822	0.10788	0.0421519	0.00448072	-0.0245915	0.454544	0.201596	-0.263092	-0.197378	-0.0721677	-0.183285	0.109002	0.0361372	-0.0734323	0.146584	0.0261159	-0.0603226	0.308419	0.339423	-0.243088	-0.0635773	0.133553	-0.0588134	0.15087	0.239568	0.0607956	0.0261847	0.115828
AKAP6;S1335;LTKSLSKDSSFSSTKSLPDLLGGSNLVKPCA	0.198178	0.143808	0.305306	-0.142362	0.333728	0.410874	-0.0293535	-0.417434	-0.0218368	-0.0552772	0.225227	0.201226	-0.589708	0.249073	1.12935	-0.186864	0.440406	-0.0181365	0.415857	0.065352	0.553215	-0.467858	-0.126987	0.46928	0.0687007	-0.104668	0.0419509	0.0462012	0.120889	0.221776	0.178957	0.110325	0.168532	0.165749	0.230137	0.066187	0.152115	0.126461	0.141831	0.110338	0.231823	0.128566	-0.543561	0.220933	-0.908155	0.560143	0.380827	1.10792	0.115908	0.0414889	0.262026	-0.100085	0.0553802	0.32395	0.251847	-0.0938153	0.0105144	-0.148926	0.068488	0.264632
AKAP6;S1655;ENIQSPSEQKIKRSVSDITLQSSSQKMSFTG	-0.0311915	0.178864	0.338837	-0.082262	0.548928	0.405473	-0.201082	0.0320229	0.347078	0.0773254	0.182057	0.169093	0.267584	0.393869	0.293661	0.017729	0.211457	0.190169	0.227164	0.180925	0.222638	-0.0813485	0.0463826	0.291406	0.0387101	0.0763797	0.141286	0.0239887	0.278013	0.563224	0.100811	0.278738	0.258095	0.123975	0.289845	0.312703	-0.0333966	0.311316	0.380024	0.141661	0.327473	0.480036	-0.212569	0.0659284	0.0896917	0.0815669	0.125931	0.2324	-0.0935667	0.101534	0.101547	0.0465622	0.191715	0.260785	-0.055992	0.176203	0.313357	-0.355669	0.145851	0.25157
AKAP6;S424;GGKRQMVDLKPEMSRSTPSLVDPPDRSKLCL	0.0652878	-0.220452	0.0639532	0.0728388	-0.238659	-0.260565	0.072982	0.175439	-0.240255	-0.435777	0.0940276	-0.265918	0.25556	-0.242148	-0.3022	0.260136	-0.418072	-0.0116081	0.0159583	0.118776	-0.251594	-0.191204	-0.197015	-0.00266316	-0.00263613	-0.0607804	-0.143926	0.0154362	-0.222672	-0.151961	-0.345925	-0.0132183	-0.251935	0.193911	0.0979556	-0.274734	0.026445	0.0119598	-0.199415	-0.133224	-0.0748045	-0.0955298	0.111842	-0.536829	-0.266861	0.23175	-0.201501	0.162221	-0.000878307	-0.223027	-0.161048	0.047574	-0.101737	-0.22787	-0.0936744	0.0434606	-0.0141366	-0.166403	-0.0734472	-0.330164
AKAP6;S481;NLENTVKFHIKEISSSLGRLNDCYKEKSRLK	-0.253538	-0.260792	-0.420032	-0.0230746	-0.327654	-0.420601	-0.00795282	-0.301203	-0.548276	0.166575	-0.311456	-0.621413	0.51651	0.0618785	-0.748617	0.0352017	-1.19914	0.0489162	0.282031	-0.984652	-0.847916	-0.254263	0.246568	0.169711	0.0677354	-0.274238	-0.247223	-0.250236	-0.316466	-0.338117	-0.0103222	-0.214451	-0.525421	-0.103982	-0.0851117	-0.30243	-0.0301828	-0.249593	-0.594529	-0.0409467	-0.281185	-0.473026	-0.51865	0.109093	-0.371034	0.55827	-0.194487	-1.06987	-0.0367254	-0.78164	-0.424917	-0.0519756	-0.148351	-0.495431	0.103237	-0.0115464	-0.865441	-0.147709	-0.324851	-0.574397
AKAP6;S908;ILATDVSVEDEEGTGSPKAEVQLCYLEAQRD	-0.0416992	0.195206	-0.099967	-0.129462	0.15341	-0.025565	0.720662	-0.451583	-0.24147	-0.793644	-0.193942	0.55037	-0.02415	0.151362	-0.0754728	-0.245149	0.304028	0.00895321	0.00527557	0.0227381	0.0432779	-0.000511408	0.0828263	-0.012977	-1.14947	-0.484419	0.159766	0.700699	-0.230273	1.46547	-0.25738	-0.0776471	-0.151344	0.0255609	0.0469376	-0.368432	-0.054779	-0.129054	-0.0083244	0.0919401	0.0710897	0.116746	0.36828	-0.336327	0.152735	0.368343	0.269759	-0.893272	-0.201335	-0.344552	0.399496	0.904948	-0.311933	-0.657138	0.314874	-0.958135	-0.326395	-0.603005	1.22576	-0.17041
AKAP8;S137;FQLYEEPDTKLARVDSEGDFSENDDAAGDFR	-0.0664588	0.257398	0.0891345	0.0305634	0.296638	0.492463	0.00943848	0.000293906	0.271849	-0.0133867	0.147772	1.01177	0.247473	0.0407147	0.227516	-0.117051	-0.169749	0.481378	-0.494047	0.910033	0.235385	-0.155798	0.137845	0.756211	0.164291	0.219908	0.168186	0.136721	0.431908	0.806455	0.0213891	0.176953	0.032385	0.0754379	0.613221	0.427465	0.0364389	0.166615	0.162993	0.108274	0.242759	0.458638	0.103233	0.0525049	-0.128281	-0.108765	0.41152	0.671454	0.0722744	-0.0234026	0.0633484	0.160487	0.276303	0.70678	-0.0992319	0.19893	0.254268	-0.111283	0.217203	0.744143
AKAP8;S142;EPDTKLARVDSEGDFSENDDAAGDFRSGDEE	0.0841604	-0.0581888	-0.115992	-0.0775004	0.0534731	0.151487	0.0263196	0.0753774	0.234408	0.00638293	-0.0446029	-0.0572911	0.133227	0.215319	-0.0802818	0.0555521	0.0460612	0.182609	0.151496	-0.0904929	0.03064	0.131385	-0.0377433	0.0789894	-0.649768	1.19139	0.356367	-0.0223573	0.209468	-0.759045	0.347082	0.126743	0.479369	0.0728697	-0.13544	0.254698	0.0592153	-0.138324	-0.177222	0.224017	0.174311	0.19067	-0.00641646	-0.284245	-0.207452	0.0528682	0.114742	-0.114656	-0.224853	-0.376896	-0.261381	-0.150789	-0.109692	-0.150702	0.0109381	-0.0645891	0.167769	-0.223828	-0.0706906	0.149345
AKAP8;S153;EGDFSENDDAAGDFRSGDEEFKGEDELCDSG	0.461622	-0.589263	-0.66805	0.377168	-0.684692	-0.463133	0.186489	-0.282108	-0.775459	-0.328826	-0.578903	-0.59905	-0.0244997	-0.88867	-0.516556	-0.209738	-0.0909493	-0.231309	0.330245	-0.996332	-0.349072	-0.167692	-0.55501	-0.0542935	-0.0788103	-0.941187	-0.467679	-0.140315	-0.372572	-0.454777	-0.210124	-1.29932	-0.350867	0.177786	-0.766908	0.420233	-1.16506	0.00737692	-0.606248	0.413757	-0.421906	-0.690774	0.263987	-0.70604	-0.211009	-0.184858	-0.715492	-0.300611	0.0525504	-0.854847	-0.509703	-0.0922274	-0.492499	-0.0535835	0.392687	-0.854294	-0.494153	-0.0541405	-0.472059	-0.241896
AKR1B1;S283;ERIAENFKVFDFELSSQDMTTLLSYNRNWRV	-0.0759114	0.257045	-0.165377	0.174142	0.23549	0.161791	-0.0363863	-0.248213	-0.0316653	-0.309249	0.0339667	0.591972	0.285467	-0.567676	-0.0354783	0.173314	-0.559314	1.2288	-0.554267	-0.268028	-0.224	-0.342988	0.961612	0.724968	-0.0234885	-0.0202087	-0.0397759	-0.191552	0.0721204	0.0171072	0.0481041	0.112133	0.031455	0.225573	0.175066	-0.0274048	0.101679	0.263296	0.157896	0.121414	0.235452	0.25695	-0.0701071	-0.0983538	-0.194758	0.0377383	0.318767	0.265174	0.0139796	0.0605305	0.193108	0.239351	0.39592	-0.0225482	0.0109277	0.118823	0.0269261	0.17226	0.0967834	-0.0686652
AKR1B1;T244;LEDPRIKAIAAKHNKTTAQVLIRFPMQRNLV	0.0556858	0.160465	-0.0892286	-0.141083	0.0396763	-0.109535	-0.0434739	-0.124409	-0.229343	0.357254	0.0844232	-0.249571	-0.00711498	0.34701	-0.0486806	0.0256775	-0.0588755	-0.294522	-0.139152	0.255427	0.138547	-0.228152	-0.16915	-0.192882	0.0967172	-0.0118291	-0.16261	0.0837297	0.146222	-0.0370072	-0.077597	0.0620788	0.00486168	0.169387	-0.0245717	-0.0574224	0.00293821	0.21441	-0.0222826	0.107594	-0.0272666	-0.144979	0.0317321	0.113957	-0.169014	0.11293	-0.0441629	-0.0534192	0.00143673	0.0128144	-0.464516	-0.312896	0.21284	0.561734	0.00736605	0.0924072	0.169012	-0.102979	-0.0756386	-0.094787
AKR1B1;T245;EDPRIKAIAAKHNKTTAQVLIRFPMQRNLVV	0.142671	0.0320058	0.214776	0.0221919	0.141671	-0.214452	0.20207	0.221419	-0.149319	-0.0975114	0.194782	-0.0350499	-0.0878987	0.541828	0.0452239	0.213891	-0.025679	-0.26553	0.0881833	0.3582	0.264538	-0.103822	0.0707689	-0.132816	0.133274	0.160452	0.0463791	0.0778505	0.106627	-0.236066	-0.179403	0.532467	0.47785	-0.220303	0.237959	-0.285745	-0.104299	0.160546	0.599779	-0.107543	0.118325	-0.366557	-0.234691	0.452564	0.582957	0.172932	-0.0621437	-0.479721	0.100608	0.148694	0.280294	-0.0563906	0.151434	-0.134997	0.111567	0.558637	0.0263138	-0.0733763	-0.0586784	-0.153407
AKR1B1;T29;PILGLGTWKSPPGQVTEAVKVAIDVGYRHID	0.0485282	-0.144089	-0.380099	0.0846333	-0.086273	0.0247989	0.0540033	-0.255862	-0.260463	-0.237812	-0.193258	0.247733	0.0993449	-0.156314	-0.101094	0.0122871	-0.198444	-0.142168	0.0971936	-0.221892	-0.303929	-0.0501102	-0.125764	0.14403	0.0433778	-0.107306	-0.00826385	-0.32972	-0.000624847	-0.191087	0.00692461	-0.112256	-0.284814	0.0608174	-0.0941972	-0.0805177	-0.108666	-0.00501749	-0.101886	0.0714164	-0.104948	-0.298338	-0.0212898	-0.473287	-0.257711	0.248174	0.1178	-0.154155	0.0520172	-0.231704	-0.0921979	-0.11186	-0.0431891	-0.125045	-0.0239577	-0.120243	-0.12143	0.00469811	-0.0559912	-0.224598
AKR1C2;S264;QRIRQNVQVFEFQLTSEEMKAIDGLNRNVRY	0.34659	-0.369306	-0.43354	-0.0614218	-1.27068	-0.708563	0.199924	-0.00226735	-0.253523	0.0426383	-1.368	-0.896554	-0.522097	-0.784377	0.133025	0.272813	-0.913048	-0.715974	-0.106329	-0.71284	0.128299	0.494334	-1.17557	-1.10978	-0.66467	0.684263	-0.413015	-0.539292	-0.574879	-1.14127	0.360978	-0.490806	-0.275892	0.188352	-1.00015	-1.17762	0.0212688	-0.749416	-0.749671	0.445542	-0.990715	-0.552716	-0.339886	-0.72914	0.544422	-0.402977	-0.532633	-1.06028	0.342379	-1.04859	-0.316447	0.402042	-1.28875	-0.598926	-0.0656242	-0.538821	0.0847054	-0.414564	-0.854203	-1.01141
AKR1C2;T263;EQRIRQNVQVFEFQLTSEEMKAIDGLNRNVR	0.0574451	-0.0553098	0.243516	0.345826	-0.388199	0.407042	-0.00817466	0.138415	0.324543	0.292571	-0.112394	0.163008	-0.289396	0.615166	-0.266181	0.417301	-0.355963	0.412401	0.0477548	-0.274951	0.196786	0.456327	-0.0746251	0.293565	-0.0916365	0.567576	0.332552	0.152021	0.122375	-0.464763	0.480733	0.00678622	0.105888	-0.951387	-0.0581039	0.876744	0.140668	0.20713	0.0736056	0.12049	-0.131207	0.0335758	-0.1691	0.902615	0.434944	-0.834197	-0.11641	0.321775	0.296652	0.831433	-0.453994	-0.413319	0.500829	-0.192615	-0.143498	0.217547	0.194493	0.0929198	0.1604	-0.162655
AKT1;S64;KKQEEEEMDFRSGSPSDNSGAEEMEVSLAKP	-0.0701088	-0.266251	0.0502946	-0.0822486	-0.00842163	-0.0141149	-0.0818654	-0.254102	-0.226921	0.506436	0.171252	0.0681563	-0.726847	0.121164	0.24307	0.780881	-0.495492	0.213118	0.537571	-0.792469	-0.170171	-0.364606	0.344742	0.508391	-0.0883385	-0.0884938	0.0445168	-0.0558361	0.0114985	-0.0302081	0.270167	-0.0170677	0.0868471	-0.20316	-0.036784	0.23323	-0.0746421	-0.214718	-0.0916401	-0.0736517	-0.0293705	-0.12333	0.0756502	-0.217301	0.0215007	-0.205466	-0.1912	-0.0167138	-0.126196	-0.387926	-0.164887	-0.203626	-0.152239	-0.0819768	0.379258	-0.172875	0.0154602	-0.19337	0.0307231	0.133412
AKT1;S67;EEEEMDFRSGSPSDNSGAEEMEVSLAKPKHR	-0.185514	-1.12229	-0.356227	0.123672	-0.450167	-0.752577	-0.0623322	-0.407313	-0.624693	0.115071	-0.822125	-0.636287	-0.105346	-0.394849	-0.548886	0.362985	-1.16663	-0.845012	0.0120938	-0.817973	-1.02642	-0.0704321	-0.265903	-0.347458	0.155106	-0.891456	-1.0114	-0.151404	-0.363321	-0.349005	0.0306538	-0.673296	-0.458035	-0.229864	-0.921048	-0.691725	-0.305953	-0.805658	-0.247694	0.505242	-0.848046	-1.08159	0.131813	-1.33874	-0.372115	-0.122768	-0.942073	-0.224346	0.176707	-0.773424	-0.549003	-0.277931	-0.828275	-0.543879	0.114785	-0.800967	-0.432047	-0.216584	-0.635558	-0.71998
AKT1S1;S117;DTQVFGDLPRPRLNTSDFQKLKRKY______	0.252987	-0.432674	-1.07679	0.154173	-0.844448	-1.25185	0.163734	-0.712053	-1.1186	0.262063	-0.662833	-1.27193	-0.50966	-1.27354	-1.38811	0.439413	-0.0739848	-0.729704	-0.446186	-0.326647	-0.671685	-0.0569685	-0.842791	-1.43905	-0.127275	-0.489709	-0.915863	-0.15345	-0.631147	-1.37779	0.0828173	-0.767234	-1.0636	0.0690985	-0.479283	-0.756279	-0.260631	-0.856244	-1.06439	0.134356	-0.434704	-0.747434	0.403636	-0.522942	-0.810198	-0.333078	-0.947074	-0.817196	0.0241621	-1.14238	-1.16563	0.408251	-0.437697	-0.965574	0.186229	-0.564001	-0.995915	-0.693671	-0.648161	-0.568045
AKT1S1;S72;SVPVWGFKEKRTEARSSDEENGPPSSPDLDR	0.356403	0.358941	0.839923	-0.157901	-0.0535297	0.042929	0.0451088	0.446242	0.759517	-0.301008	0.152298	0.444736	-0.131462	0.894917	0.298553	-0.108865	0.3522	-0.0190107	-0.32777	0.568075	0.820028	0.0692003	0.25774	-0.138069	0.11509	0.178839	0.315393	0.216273	0.157911	0.609302	-0.395874	0.21302	0.55819	-0.118775	0.220835	0.395355	0.240205	0.173724	0.204042	0.152399	0.132326	0.116187	0.11169	0.330799	0.302206	0.188309	0.304615	0.136972	0.0166526	0.304807	0.352478	-0.00239853	0.195822	0.168326	-0.0386509	0.369265	0.372009	0.0713745	0.31869	0.404406
AKT1S1;S73;VPVWGFKEKRTEARSSDEENGPPSSPDLDRI	1.35008	-0.644996	-0.880639	-0.94485	-3.05483	0.601185	0.0487203	-0.663557	-0.426065	-0.620842	-0.612008	-0.759652	0.0895223	-1.25055	0.229468	1.26702	-0.940958	-2.25896	-1.17379	-0.912159	0.540577	1.28724	-0.0979475	-1.86781	2.31328	-0.820816	-0.234131	-0.603939	-2.27538	-1.84518	-0.474122	-1.07948	-0.534441	-0.788331	-1.04829	-0.823918	0.559003	0.273251	-2.87458	-1.10784	0.353291	-1.68628	-1.87328	-2.03788	1.04352	1.19665	-2.2382	0.385329	-0.0760852	-0.780903	-0.689651	-0.227879	-0.203037	-0.703963	0.10013	-0.183946	-0.512592	-0.320673	-0.542092	-0.877998
AKT1S1;S82;RTEARSSDEENGPPSSPDLDRIAASMRALVL	0.153556	0.321993	-0.0508723	-0.240392	-0.252784	-0.434422	-0.0666149	-0.0657716	-0.0626433	-0.329551	0.0020352	-0.448203	0.307799	0.614575	-0.610989	-0.149214	-0.149169	-0.617713	0.329508	0.00811016	-0.647709	0.128618	0.143339	-0.59288	-0.127453	-0.102859	-0.241572	0.0524021	0.0275258	-0.376143	0.0263896	0.151233	0.047307	0.178031	-0.0486285	-0.171146	-0.157362	0.0280718	-0.45821	0.00775746	0.0258069	-0.367472	-0.138308	0.000434996	-0.238027	0.192448	-0.221582	-0.281068	-0.10365	-0.318404	-0.288515	0.159749	0.0648942	-0.342095	-0.184372	0.265109	0.136577	-0.0393402	-0.25207	-0.516028
AKT1S1;T116;EDTQVFGDLPRPRLNTSDFQKLKRKY_____	0.227257	-0.377611	-0.922735	0.146232	-0.686865	-1.05513	0.163244	-0.681126	-0.996353	0.300946	-0.526424	-1.11214	-0.495132	-1.1277	-1.23862	0.45918	-0.0309371	-0.642425	-0.226312	-0.186338	-0.494255	0.0076894	-0.646666	-1.22632	-0.193789	-0.504554	-0.989953	-0.248481	-0.665896	-1.5752	0.0703997	-0.736633	-0.998182	0.0868692	-0.398556	-0.671824	-0.298837	-0.901608	-1.10013	0.125526	-0.405524	-0.685777	0.3665	-0.540562	-0.849884	-0.400235	-0.989439	-0.821641	-0.0266593	-1.09134	-1.12588	0.415295	-0.379534	-0.893016	0.164849	-0.488355	-0.954528	-0.644542	-0.578816	-0.491082
AKT2;S34;IKTWRPRYFLLKSDGSFIGYKERPEAPDQTL	0.398026	-1.09536	-0.608987	0.0141309	-0.722417	-0.122112	0.250576	-0.477307	-0.178608	-0.112584	-0.532979	-0.834818	-0.383406	-0.631404	0.177282	-0.0593908	-0.206501	-1.139	-0.141764	-0.378	-0.464686	-0.349133	-0.297321	-0.646667	-0.308312	0.381187	-1.1156	0.512099	-0.396123	-0.861084	-0.806272	-0.743046	-1.3244	0.623801	-0.470537	0.786332	0.0385215	-0.513496	0.312586	0.32001	-0.487306	-2.00579	0.378252	-0.724417	0.285081	-0.225011	-1.834	-0.215606	0.15812	-0.859078	-0.329431	-0.149104	-0.429221	-0.352983	0.150138	-0.309646	-0.461862	-0.308697	-0.631478	-0.671903
AKT2;S447;SEVDTRYFDDEFTAQSITITPPDRYDSLGLL	0.00153754	0.137344	0.162632	-0.0301572	0.10856	-0.123752	-0.071943	-0.153506	-0.402041	-0.0297444	-0.128192	1.19849	-0.120643	0.219501	-0.117509	0.468312	0.56623	0.0628073	-0.228134	0.483788	0.187178	-0.0159224	-0.0743897	-0.112169	0.117439	0.183873	0.0838598	0.331881	0.108963	-0.0120668	0.244352	-0.253394	-0.030523	-0.12785	0.364686	0.135169	-0.0121075	0.461361	0.103645	0.117228	0.15734	0.237697	0.285151	0.392104	0.369318	-0.26855	0.20753	0.0962992	0.094357	1.1e-05	0.0839287	0.0849339	-0.0246301	-0.0460779	-0.268561	0.341082	0.168978	-0.57158	0.199823	0.261918
AKT2;S474;LGLLELDQRTHFPQFSYSASIRE________	-0.0898536	-0.210614	0.348663	0.0902951	-0.580277	-0.159897	0.00215922	-0.11685	-0.0182275	0.0257112	0.0287181	-0.643793	-0.166352	0.200341	-0.487693	0.285625	-0.0657939	-0.322799	-0.0285984	0.0881095	0.154888	-0.475763	-0.173995	-0.218822	0.0574348	0.256222	-0.00891423	0.162278	-0.343257	-0.472294	0.0785134	-0.0525703	0.166152	0.096246	-0.202233	-0.503346	-0.471152	-0.345563	0.312709	0.839613	-0.167664	-0.532242	0.0995512	0.0930721	-0.0575308	-0.09507	-0.0286969	-0.442688	0.253858	-0.223619	0.265958	-0.224407	-0.51299	0.0790025	0.211033	-0.0281785	-0.062943	-0.651122	-0.571441	0.392858
AKT2;S478;ELDQRTHFPQFSYSASIRE____________	0.0629433	0.360907	0.307934	0.036525	0.217427	0.0669538	-0.0767215	-0.0281223	0.046783	-0.00067098	0.320086	-0.177838	0.138489	0.249943	-0.0631299	0.296433	0.0930198	0.124863	-0.055985	0.244268	0.358184	-0.258853	0.0630104	0.0410952	-0.0486393	0.405175	0.261796	0.0692552	0.0123745	-0.252106	0.20113	0.344241	0.180904	0.158747	0.246233	0.135541	0.0903829	0.419608	0.141549	0.158175	0.407084	0.139592	-0.00899138	0.23368	0.100755	0.00208454	0.247383	-0.133829	-0.108655	0.109043	0.101437	0.107607	0.114865	-0.0577115	-0.157512	0.530787	0.0101058	-0.605744	0.23461	0.4065
AKT2;T449;VDTRYFDDEFTAQSITITPPDRYDSLGLLEL	0.0859288	0.256186	0.692145	0.395103	0.44938	-0.517372	0.349712	0.605553	0.0836811	-0.279898	0.442991	0.0939612	0.0548204	0.60154	-0.0431932	-0.465332	0.013096	2.14649	-0.00507459	0.790926	0.345252	0.195861	0.0352429	0.260042	0.610837	0.88753	-0.0946933	0.0634899	0.444498	-0.488975	0.614073	-0.480342	0.264492	0.303504	0.646761	0.0393152	0.0134338	0.826952	-0.26396	0.141992	0.237773	0.849124	0.173745	-0.500406	0.464644	0.237726	1.60225	-0.505096	-0.728641	1.28905	-0.525433	0.0787694	0.852735	0.735507	-1.13464	1.82744	-0.239684	-0.705408	0.940027	0.854721
AKT2;T451;TRYFDDEFTAQSITITPPDRYDSLGLLELDQ	0.0749921	0.0105374	-0.104366	-0.0534951	-0.000923928	-0.0522405	0.0801821	-0.174919	-0.041961	0.22238	0.0617488	-0.0176481	0.0685307	0.014088	-0.148401	0.239332	0.0328627	-0.0954024	-0.176809	0.0750723	-0.062314	-0.14402	-0.017157	-0.256369	0.014044	-0.0995726	-0.0880761	0.0295153	-0.114566	-0.201562	0.0246089	0.0422626	-0.297773	-0.0155166	-0.0897163	-0.163183	-0.147624	-0.0703086	-0.204411	-0.133777	-0.136873	-0.126102	-0.250253	-0.089632	-0.0941764	-0.00442717	-0.200388	-0.20592	0.182207	-0.156484	0.0101564	0.0521374	-0.0727865	-0.12467	0.0258221	-0.132441	-0.19651	-0.0878302	-0.0978707	-0.19617
AKT2;T468;PDRYDSLGLLELDQRTHFPQFSYSASIRE__	0.205278	0.279339	-0.00129605	0.519233	-0.0729124	-0.269572	0.369937	0.376542	-0.345503	-1.52191	0.257882	0.629761	0.121611	0.279099	-0.171335	0.373115	0.0153973	-0.281886	-0.464377	-0.563804	0.559458	1.23392	0.31415	-0.404962	-1.05982	1.31166	1.27139	-0.548584	-0.280073	-0.245529	0.487403	0.12155	-0.0192879	0.336458	-0.366214	-0.184125	0.521008	0.347603	-0.238783	0.180165	0.183998	-0.0497154	-0.167783	1.47089	0.100256	-0.171888	-0.241304	-0.68815	0.280346	0.0475643	0.19499	0.135743	-0.154771	-0.470588	-0.0410275	0.608881	0.272503	-0.788831	-0.0153701	0.0599558
ALAD;S214;KFASCFYGPFRDAAKSSPAFGDRRCYQLPPG	-0.747318	0.0741629	0.450089	0.398407	-0.157555	-0.908975	0.250949	0.917217	-0.227964	0.015716	-0.669359	-1.35972	-0.194114	0.081019	-0.611712	-0.352984	1.31922	-1.15275	0.586108	-0.292108	0.395403	-0.377842	-0.433489	-0.727171	-0.169264	-0.029087	0.676811	0.0571883	-0.468121	-1.02258	0.388052	0.0566056	-0.275352	0.124281	-0.750849	-0.734793	0.0121341	-0.0699778	0.201034	-0.00312296	-0.0978614	-1.1229	-0.0731762	0.0526561	0.922041	-0.520259	-0.710483	-0.92209	-0.143239	0.2492	-0.0279845	0.0306952	0.0671049	-0.796912	0.0652404	-0.417277	-0.257518	0.652547	-0.277085	-0.861653
ALDH1A1;Y426;FKSLDDVIKRANNTFYGLSAGVFTKDIDKAI	-0.135482	0.0719331	0.1422	-0.140072	-0.158982	-0.0693589	-0.253891	-0.108181	0.194001	0.375335	-0.224294	-0.323291	-0.0898315	0.220183	0.109401	0.0809416	-0.256933	-0.235614	0.0158229	0.104319	0.0829306	-0.165859	-0.0831032	-0.0979313	0.142784	-0.216282	0.0400482	0.237541	-0.0159017	-0.320443	-0.0584341	-0.124468	0.285036	-0.570535	0.590026	-0.310284	0.0175541	0.220755	0.334536	-0.66855	0.22315	-0.551884	0.197984	-0.0184334	-0.113274	0.318719	-0.125428	-0.472553	0.195396	-0.108286	-0.02152	0.157304	0.0871694	-0.407522	0.273583	-0.302953	-0.310325	0.0696907	0.348442	-0.267626
ALDH1L1;S528;LKAGIPKGVVNVLPGSGSLVGQRLSDHPDVR	0.204417	0.469305	0.0845115	-0.200878	-0.0615665	-0.119947	-0.10893	-0.116387	0.353957	-0.13041	0.123629	-0.0119774	-0.043722	0.356545	0.00628491	0.178724	-0.0828915	-0.165072	0.121806	0.171329	0.214328	-0.200357	0.126174	-0.125039	-0.253502	0.507564	-0.191785	-0.325023	0.140456	0.299422	0.0871174	0.255649	0.0132113	0.334313	0.0420209	0.00222916	0.00981359	0.349139	-0.0453719	0.0181525	0.164559	-0.184824	0.0608975	0.352743	0.177776	0.346771	0.0693615	-0.142534	0.0177315	0.0255564	0.088698	0.0741896	0.136867	-0.12262	-0.109002	0.226944	0.325845	-0.0821102	-0.069768	-0.145077
ALDH1L1;S530;AGIPKGVVNVLPGSGSLVGQRLSDHPDVRKI	-0.0257798	0.429601	-0.0127285	-0.281307	-0.136113	-0.372624	0.0157661	0.0470059	0.212515	0.0116847	0.0317418	-0.336362	-0.122667	0.606845	0.0216571	0.106268	-0.0735028	-0.358334	0.117765	0.341154	0.339107	-0.130517	0.121436	-0.0887927	-0.77466	0.992853	-0.111784	-1.05712	0.900799	0.939312	0.0943712	0.13526	-0.0736933	0.421171	-0.121311	-0.126606	0.217398	0.417657	-0.078456	0.135784	0.259211	-0.146483	0.171067	0.417553	0.224998	0.492928	0.0655136	-0.134938	0.246255	0.0963326	0.158327	0.149477	0.240157	-0.127025	0.0570682	0.280413	0.487752	0.155047	0.166274	-0.0920283
ALDH9A1;S257;FLCQHPDVAKVSFTGSVPTGMKIMEMSAKGI	-0.0623572	-0.158383	-0.199558	-0.247272	-0.0781935	-0.0969565	-0.0532492	-0.456818	0.0862444	-0.124005	0.103395	-0.195167	-0.0227386	-0.0836202	0.0543332	0.121079	-0.0289627	-0.285923	-0.00479732	0.0346608	-0.0214657	-0.104164	-0.0430089	-0.226998	-0.0839916	-0.225451	-0.206613	0.0183392	-0.0845149	-0.19226	0.163851	0.158126	0.123337	0.22968	0.17019	0.01783	-0.0436252	-0.0929413	-0.0106694	0.142896	-0.137538	-0.195865	0.132724	0.138037	0.109573	0.300671	0.135129	0.147902	-0.0439376	-0.264516	-0.0545803	-0.0910393	-0.0389934	-0.139001	-0.0383539	-0.212257	-0.0647272	-0.189709	-0.22938	-0.126524
ALDH9A1;T260;QHPDVAKVSFTGSVPTGMKIMEMSAKGIKPV	0.188813	0.177269	0.0207531	-0.115413	0.149726	0.164769	-0.0154713	-0.268365	0.133536	-0.00650741	0.162374	0.137553	0.0241136	0.0948552	0.120426	0.137329	0.0423951	-0.0873045	0.0571184	0.14573	0.0265184	-0.0261795	0.113831	-0.151392	0.0491619	0.0302237	-0.0540965	0.0195258	0.0908244	-0.0495992	-0.115808	-0.049224	-0.0470297	0.00782205	-0.0419366	-0.202699	0.0623706	0.173698	0.147333	0.120044	0.107484	0.0907981	-0.124683	-0.0277497	-0.142286	0.117346	-0.0421866	-0.0659103	0.0376986	-0.0080914	0.0489661	0.0591021	0.136799	0.00756793	-0.226512	-0.189802	0.0525275	-0.24987	-0.197267	-0.347403
ALDH9A1;T52;NYRGGARVEPADASGTEKAFEPATGRVIATF	-0.286396	0.0122125	0.00680099	0.225782	-0.302067	-0.81749	0.103442	-0.311014	-0.220757	-0.189658	-0.277719	-0.363403	0.143247	-0.206514	0.459507	-0.053903	-0.652046	-0.62067	-0.0675253	-0.054825	-0.761927	0.435229	-0.0344711	-0.24223	-0.0624643	-0.307572	-0.0701683	-0.451401	-0.632148	0.555571	0.0634259	-0.0381632	-0.13734	0.153196	-0.311195	-0.307443	0.192973	-0.176497	-0.276454	-0.118716	-0.277891	-0.177328	-0.0114495	-0.178694	-0.256643	0.099351	-0.353905	-0.334087	0.167796	-0.198983	-0.0766668	-0.022202	-0.20416	-0.199249	-0.0991049	-0.353728	0.125228	-0.221622	-0.485622	-0.235246
ALDOA;S132;AGTNGETTTQGLDGLSERCAQYKKDGADFAK	0.0646294	0.0899226	-0.123399	-0.340193	-0.00456791	-0.0213119	-0.00391286	-0.318954	0.271816	0.0610544	0.0577042	0.0817987	0.0373414	0.187958	0.11258	0.172911	-0.0955947	-0.142341	0.107768	0.226178	0.0561948	-0.09503	-0.0171923	-0.180121	0.0437431	-0.0331886	0.00775706	0.201841	0.210316	0.1776	-0.296269	-0.175108	-0.101522	0.0809278	-0.102337	-0.224172	-0.222171	0.0257589	-0.0489976	-0.101984	-0.190032	-0.19444	0.0212457	-0.00509245	-0.0513561	0.116343	0.00127323	-0.0424011	0.0974603	0.0129469	0.20073	0.0332293	0.0632785	0.128324	0.0495169	0.107795	0.243964	-0.0284527	-0.0239191	0.0111745
ALDOA;S17;PYQYPALTPEQKKELSDIAHRIVAPGKGILA	0.0341662	-0.115852	-0.397564	-0.0406147	-0.222312	-0.0525067	-0.0114516	-0.544984	-0.00901489	-0.0844291	-0.155064	-0.110508	-0.437332	-0.347109	-0.566274	-0.285503	-1.03435	-0.592292	-0.0119311	-0.45087	-0.661727	0.51368	-0.146541	-0.396438	0.125433	-0.154646	-0.234848	0.0487525	-0.0491241	-0.032948	-0.000589461	-0.0464624	-0.268036	0.130688	-0.0473537	-0.293231	0.0919661	-0.106676	-0.10457	-0.138723	-0.298508	-0.280293	-0.00884149	-0.232572	-0.256642	-0.0138617	-0.194445	-0.254847	0.0973303	-0.219558	-0.0599299	-0.208383	-0.188196	-0.233487	0.16828	-0.159144	-0.0559998	0.0313633	-0.18532	-0.20249
ALDOA;S272;LRRTVPPAVTGITFLSGGQSEEEASINLNAI	0.119158	0.105845	-0.302317	-0.473366	0.0619323	0.0834134	-0.180432	-0.679877	-0.0324302	-0.203279	0.131488	0.3614	-0.634953	0.165906	-1.14631	0.854983	0.276409	-0.0887226	-0.0460489	-0.0306187	-0.137775	-0.216972	0.128457	-0.657248	0.222089	0.279164	-0.151838	0.193223	0.17161	0.0812565	0.0383106	0.134876	-0.218552	0.0637097	-0.0432064	-0.227942	0.1845	0.200941	0.102599	0.122522	0.0591131	-0.169724	-0.0276218	0.100422	-0.260448	0.150229	-0.0464016	-0.0616664	0.0376696	-0.0866009	0.26281	-0.201695	-0.0304594	-0.069155	0.122165	0.0587103	0.258195	-0.124191	-0.130915	-0.048011
ALDOA;S276;VPPAVTGITFLSGGQSEEEASINLNAINKCP	0.246363	0.225133	0.00637045	-0.195369	0.259524	0.342178	-1.50476	1.15641	0.920201	-0.415636	0.427561	-0.682104	0.671122	-1.07324	0.473856	-0.0275128	-0.312526	0.0889411	-0.204441	0.129627	-0.020573	0.0355181	0.240144	-0.0112866	0.05788	0.229452	-0.0293069	0.136784	0.287589	0.345261	-0.101534	-0.0349233	0.0703417	-0.10545	-0.103662	-0.406437	0.159548	0.351158	0.306759	0.310874	0.280741	0.155583	0.143599	0.22439	0.052881	0.379421	0.374776	0.297485	0.0620457	0.0056194	0.261377	-0.0928258	0.175501	0.144542	0.216977	0.412868	0.37436	0.2274	0.309386	0.125875
ALDOA;S309;KPWALTFSYGRALQASALKAWGGKKENLKAA	-0.224029	-0.451708	0.181835	0.36725	-0.825726	-0.712755	-0.0296263	-0.943179	-0.121048	-0.050961	-0.548978	-0.193042	0.0500352	-0.659218	-0.299132	0.339612	-0.741447	-0.234417	0.0620167	-0.82561	0.10231	-0.101675	-0.776231	-0.110955	0.0362701	-0.37937	-0.506401	-0.0571511	-0.508388	-0.0923085	0.0460311	-0.222083	-0.0648137	-0.575408	0.159498	-0.836863	-0.03296	0.0554096	-0.717849	-0.032701	-0.857399	-0.364442	0.132539	-0.338489	-0.355077	-0.0969434	-0.705078	-0.23936	0.181996	-0.42981	-0.525943	-0.12452	-0.741081	-0.423503	0.118283	-0.316857	-0.144011	-0.00805904	-0.703865	-0.554966
ALDOA;S346;RALANSLACQGKYTPSGQAGAAASESLFVSN	0.167731	0.0718489	-0.155097	-0.152298	0.0724165	-0.12373	-0.00423181	0.30495	0.408724	0.119796	-0.747483	0.0357174	0.0570879	0.270861	-0.00441037	0.0987683	0.0801046	-0.400603	-0.0780674	0.0772584	0.229909	0.0969485	-0.0784348	-0.131498	0.284369	0.146044	0.0906749	0.281364	0.110083	0.0299624	-0.56048	0.0676782	0.0778495	-0.872431	0.881608	0.230783	0.179821	0.0734945	0.0331843	0.130235	0.0317783	-0.0852	0.0562394	0.204783	0.0663495	-0.0895616	-0.315044	-0.0636122	0.0427268	0.0556296	0.0370781	0.0501393	-0.0360179	-0.316749	0.0722843	0.256554	-0.115019	0.119557	-0.128599	-0.354773
ALDOA;S36;HRIVAPGKGILAADESTGSIAKRLQSIGTEN	0.142256	0.212081	-0.184754	-0.289431	0.0505609	0.0561608	-0.0978843	-0.33479	0.286699	0.191237	0.250519	0.219858	-0.161139	0.152697	0.119581	-0.0818374	-0.246843	-0.358879	0.0603477	0.19438	-0.000106767	-0.0562923	0.0511489	-0.134945	0.067186	0.097602	-0.0630873	0.120883	0.16879	0.177723	-0.0617212	0.124047	-0.0432345	0.358752	0.242885	0.0490588	-0.0430582	0.142261	0.0483234	-0.105536	-0.0842339	-0.158775	-0.0914394	0.110995	-0.0481098	0.0138395	-0.163879	-0.155111	0.194179	0.17935	0.308589	-0.00623119	0.29002	0.188818	-0.0657432	-0.0588431	0.0802654	-0.0883658	-0.0333679	-0.0306109
ALDOA;S360;PSGQAGAAASESLFVSNHAY___________	0.301232	0.0624989	-0.219202	-0.325043	0.496785	0.195229	0.0649422	0.0198158	0.353742	0.0685669	0.154703	0.216108	-0.0326369	0.357943	0.0643166	0.218169	0.00645685	-0.20272	0.0703447	0.230252	0.277072	-0.124697	0.116832	-0.141603	-0.101525	0.175954	0.161568	0.0135431	0.194743	-0.0662036	-0.0233159	0.186089	0.0237676	0.266474	0.0175838	0.0462878	-0.118779	0.307645	0.111471	-0.159217	0.106309	-0.181243	-0.125986	0.0754962	-0.0139738	0.0846958	-0.0375043	-0.19723	-0.137013	0.188424	0.188234	-0.101811	0.0580915	-0.119187	0.0626672	0.225665	0.220829	0.0993893	0.198805	0.062036
ALDOA;S39;VAPGKGILAADESTGSIAKRLQSIGTENTEE	0.13212	0.21272	-0.179813	-0.283119	0.0486044	0.0466775	-0.0938721	-0.33707	0.286202	0.179351	0.244787	0.201018	-0.138165	0.150388	0.126562	-0.0692197	-0.24178	-0.343472	0.052367	0.191294	0.00362247	-0.0636567	0.0578625	-0.137023	0.0653851	0.107382	-0.0526856	0.111335	0.154045	0.170608	-0.071841	0.120356	-0.0514639	0.348508	0.22963	0.0358423	-0.0406327	0.150843	0.0407079	-0.106232	-0.0893207	-0.180125	-0.0945323	0.113856	-0.041112	0.0336835	-0.164079	-0.16071	0.184947	0.172347	0.300213	-0.022581	0.275048	0.176694	-0.0533033	-0.0351786	0.104623	-0.0705405	-0.0211521	-0.0365941
ALDOA;S46;LAADESTGSIAKRLQSIGTENTEENRRFYRQ	0.13882	0.389164	0.0323479	-0.287597	0.295997	0.165935	0.0201212	0.107749	0.438546	-0.119352	0.278497	0.0622436	-0.237295	0.0688765	-0.0261854	-0.0363195	-0.13811	-0.231007	-0.105696	-0.0188898	-0.115048	-0.311712	-0.0531163	-0.297763	-0.00382227	0.21828	-0.00925444	0.0548183	0.271879	0.125465	0.0905724	0.315621	0.0820707	0.164719	0.322754	-0.0240974	-0.0611698	0.349696	0.116544	0.12869	0.157607	0.100407	-0.0798564	0.30607	-0.0195983	0.292628	0.260238	0.213075	0.136517	0.143646	0.366133	0.0686122	0.267271	0.215577	0.0527155	0.427159	0.37462	0.0946056	0.0273432	0.0055933
ALDOA;T119;VVGIKVDKGVVPLAGTNGETTTQGLDGLSER	0.160667	0.155865	0.144979	-0.193726	0.247346	0.377636	-0.206301	-0.674197	0.35292	0.0952291	-0.240287	0.146651	-0.0547398	0.137836	0.0362804	0.597357	0.0469579	-0.0845167	0.144069	0.266978	0.202202	-0.186818	0.148604	0.071747	0.0142008	-0.059724	-0.0789717	0.259164	0.150196	0.269729	0.136185	0.36739	0.513479	-1.41831	0.287117	0.0277147	-0.088075	-0.040868	-0.396979	0.0626424	-0.129248	0.248632	-0.0142937	-0.01243	-0.107987	0.033431	-0.106597	0.0137184	0.0747309	-0.0277953	-0.414172	0.246315	-0.561977	-0.018667	-0.0100173	0.250912	0.180344	0.348288	-0.431332	-0.128631
ALDOA;T123;KVDKGVVPLAGTNGETTTQGLDGLSERCAQY	0.0491783	0.16137	-0.0391144	-0.316456	-0.236091	0.0618248	-0.145641	-0.496821	0.350331	-0.0254853	0.0845342	0.226369	0.289577	-0.109714	0.413743	0.247028	-0.248479	-0.365188	0.139492	0.0545781	0.0604006	-0.273407	-0.169172	-0.00560433	-0.125095	-0.170218	-0.126383	0.12103	-0.0274355	-0.192234	-0.235583	-0.0272816	-0.0293881	0.143252	-0.22877	-0.201973	-0.0439049	-0.155082	0.121207	0.103585	-0.127199	0.0854567	0.09338	0.0568811	0.125218	0.268763	0.0157344	0.173594	0.095723	0.0337143	0.196238	-0.0312121	-0.0245434	0.216327	-0.12743	0.0710042	0.0772777	-0.226793	-0.0142546	-0.164395
ALDOA;T124;VDKGVVPLAGTNGETTTQGLDGLSERCAQYK	-0.263134	-0.359221	-0.585548	-0.237508	-1.2286	-1.65357	-1.17368	-1.32776	-1.05018	-0.213786	-0.500179	-0.241466	-0.0165797	-0.839166	-1.22243	0.247873	-1.48084	-1.20123	0.832172	-1.40632	-0.840052	-0.267593	-1.94493	-0.917588	0.336457	-1.17844	-1.4269	0.114032	-1.26158	-1.21779	0.335929	-0.78296	-0.56498	0.194217	-1.51681	-1.27256	0.388927	-0.848377	-1.49229	-0.493447	-1.75651	-0.667552	0.271027	-1.62058	-1.02189	-0.146089	-0.401382	-1.57594	0.689293	-1.25047	-1.0694	-0.249843	-1.84682	-1.72053	-1.08222	-0.924266	-1.48119	0.733954	-1.55501	-0.242097
ALDOA;T255;CTQKFSHEEIAMATVTALRRTVPPAVTGITF	-0.0876156	0.18784	0.205035	-0.0725104	-0.157174	-0.275912	-0.0240972	-0.322792	0.0908543	-0.0619019	-0.0967775	-0.331742	-0.178722	0.124805	-0.0668627	0.17082	-0.19512	-0.412494	0.0208875	0.0788245	0.177891	-0.0860786	-0.239578	-0.4712	0.129646	-0.14013	-0.0985678	-0.00165665	-0.129081	-0.336312	0.0321776	0.183484	-0.0993348	0.152203	-0.177658	-0.337408	-0.00516639	-0.0609399	-0.164371	0.00172695	-0.149804	-0.352852	0.0109556	-0.032413	-0.0930184	0.0184752	-0.160489	-0.313868	-0.0920634	-0.0593037	-0.0135151	-0.0108216	0.0459041	-0.464722	0.123527	0.00914492	-0.00227604	-0.0397843	-0.0776359	-0.418584
ALDOA;T37;RIVAPGKGILAADESTGSIAKRLQSIGTENT	0.0816276	0.114807	-0.155705	-0.300613	0.0707219	0.113032	0.0317397	-0.326223	0.277722	0.0328001	0.235393	0.12585	-0.0582229	0.131828	0.110954	0.0625278	-0.129638	-0.262986	0.0974417	0.231258	0.0587572	-0.0334711	0.0750892	-0.138645	-0.0767772	-0.10464	-0.245477	-0.0595972	0.0313365	-0.0745294	-0.134496	0.073378	-0.108292	0.30506	0.167437	-0.0205471	-0.0603326	0.0955814	0.0468187	-0.0732568	-0.00745782	-0.154165	-0.0468875	0.121294	-0.0142276	0.152298	-0.013577	-0.0556176	0.0377393	-0.00381926	0.250612	-0.000405614	0.210691	0.136114	0.0650857	0.0749095	0.144983	-0.0222603	0.0270685	0.0143156
ALDOA;T49;DESTGSIAKRLQSIGTENTEENRRFYRQLLL	0.0457448	0.0492429	-0.392696	0.032549	-0.143938	0.16022	0.273205	-0.291597	0.104328	-0.159175	-0.218069	-0.243988	0.281015	-0.540846	-0.184903	-0.16656	-0.962555	-0.33393	-1.32614	-0.210338	0.195565	0.424718	0.341216	-0.350603	0.220394	0.138897	-0.0292119	0.101892	0.247308	0.316418	-0.110905	0.0331614	-0.290167	0.0477333	-0.0875757	-0.268861	-0.00908086	-0.148213	-0.17219	-0.0506364	-0.381795	-0.114036	-0.00665135	-0.030559	-0.348764	0.0799777	-0.0566726	0.0232975	0.0776251	-0.321833	-0.391772	-0.0527043	-0.460895	-0.221	0.22698	-0.03078	-0.0913594	0.0700227	-0.293969	-0.271557
ALDOA;T52;TGSIAKRLQSIGTENTEENRRFYRQLLLTAD	0.220434	-0.378785	-0.461197	-0.359405	-0.833052	-0.141939	0.211449	-0.455064	-0.061727	-0.28262	-0.420095	-0.441196	-1.06925	-0.592883	-0.355251	1.06111	0.0527049	-0.630348	-0.422795	0.00484608	-0.358302	0.853999	0.0993397	-1.66102	0.0304949	-0.339498	-0.181163	-0.1233	-0.341147	-0.7367	0.0666669	-0.124803	-0.445506	-0.0454769	-0.658331	-0.65167	-0.0415718	-0.242366	-0.416614	-0.0399661	-0.559666	-0.421369	0.00623867	-0.15529	-0.12153	-0.42412	-0.939616	-0.776064	0.305639	-0.468275	-0.647364	-0.123433	-0.875015	-0.450943	0.293384	-0.0264853	-0.094911	-0.11748	-0.643381	-0.670823
ALDOA;T9;_______MPYQYPALTPEQKKELSDIAHRIV	0.11271	-0.215227	-0.0712652	0.00258781	0.272292	-1.07978	-0.0662918	-0.617294	0.00661434	-0.073518	-0.13477	0.0499307	-0.0460005	-0.342562	-0.0323939	0.130996	-0.0775413	-0.293694	0.0506019	0.0251477	-0.289405	-0.153375	-0.0284259	-0.472615	0.0351927	-0.264557	-0.336803	0.0117123	-0.20931	0.0336121	-0.116946	-0.273747	-0.12002	0.224247	-0.302496	-0.249398	0.0592385	-0.0318259	-0.196888	-0.0724223	-0.268388	-0.138043	0.0998931	-0.246519	-0.254279	0.0858436	-0.259062	-0.0826514	-0.23637	0.171869	0.177894	-0.0293637	0.0939446	-1.21341	0.0246593	-0.197831	-0.0285796	-0.0433957	-0.205373	-0.317326
ALDOA;Y214;LKRCQYVTEKVLAAVYKALSDHHIYLEGTLL	-0.247069	0.104652	-0.340398	-0.476603	-0.186538	-1.116	-0.362024	-0.251755	-0.190937	-0.216851	-0.662367	-0.477128	-0.0267299	-0.512374	-0.47753	0.233417	-0.647263	-0.501026	0.0529693	-0.0962091	-0.444329	-0.535074	-0.36914	-0.800283	0.17144	-0.411412	-0.735742	0.240341	-0.428543	-0.672454	0.134579	-0.171974	-0.276915	0.0252148	-0.744279	-0.93011	-0.469631	-1.07721	-1.09661	0.504663	-0.0991041	0.222481	0.202349	-0.233113	-0.337928	0.093488	-0.795693	-0.862201	-0.2452	-0.732429	-0.610716	0.783994	-0.752362	-0.274684	0.232144	-0.378594	-0.762018	-0.0954167	-0.404853	-0.964993
ALDOA;Y3;_____________MPYQYPALTPEQKKELSD	-0.269229	0.419839	0.411583	0.348969	0.0113223	-1.04465	-0.00593774	-0.341261	-0.0112447	-0.231477	-0.05097	0.0810735	0.35473	0.354789	0.220315	-0.169167	-0.00620222	-0.854466	0.046915	0.0705507	-0.121404	-0.0683014	-0.0947396	-0.324603	0.180862	-0.164999	-0.116694	0.173344	0.0250115	0.103606	0.533834	-0.269476	-0.586509	0.59477	-0.16259	-0.523031	-0.940705	0.194469	-0.693796	0.8863	0.279401	-0.332472	0.217768	-0.262	-0.149907	0.0840207	-0.0767922	0.0136134	-0.369238	0.200213	-0.195665	-1.30927	1.5296	-0.0814669	0.281762	-0.00998507	0.613019	-0.339946	-0.00692952	-1.10801
ALDOA;Y328;AWGGKKENLKAAQEEYVKRALANSLACQGKY	0.166083	0.0924885	-0.267048	-0.196118	-0.757932	-0.39142	-0.436001	-0.468337	-0.0695574	0.130775	-0.302118	-0.482759	0.346232	-0.0855362	-0.344155	-0.0365955	-0.783237	-0.317899	0.392322	-0.118454	-0.453173	-0.18896	-0.606742	-0.303672	0.1091	-0.230094	-0.338878	-0.0135325	-0.451515	-0.283105	-0.194937	-0.225077	-0.253192	0.0956983	-0.570329	-0.48645	0.00604045	-0.439639	-0.539437	0.0461543	-0.485502	0.00954658	0.0961729	-0.200267	-0.246931	-0.0535591	-0.621973	-0.30015	-0.589903	-0.22249	0.0527591	0.246712	-0.892526	-0.0672713	0.081732	-0.184021	-0.0338645	-0.00741567	-0.807001	-0.539843
ALDOA;Y5;___________MPYQYPALTPEQKKELSDIA	0.0510863	-0.0935999	-0.283304	0.219444	-0.206045	0.093737	0.106922	-0.272818	0.0304612	0.048638	-0.127343	0.287999	0.464118	-0.237597	-0.228447	0.188113	0.211244	-0.565641	0.220913	-0.642892	-0.156594	0.333903	0.0183338	0.161144	0.0214292	-0.124863	-0.292315	0.0509489	0.0563595	-0.0437925	-0.0672181	0.0152542	-0.229714	0.170877	-0.0123435	-0.11608	0.0584313	-0.126362	-0.231617	0.0732945	-0.00100997	0.107704	-0.996316	0.514964	0.852344	-1.20972	0.292433	0.253145	0.00112259	-0.1435	-0.33865	-0.0145119	-0.188733	-0.086502	0.199171	-0.275953	0.303955	0.0793576	-0.333983	0.192811
ALDOC;S132;AGTDGETTTQGLDGLSERCAQYKKDGADFAK	0.107389	0.297667	0.0989232	-0.252503	0.277688	0.0451946	-0.117188	-0.25665	0.270454	-0.0898246	0.109555	0.187418	-0.0489664	0.243301	0.162115	0.14445	-0.114405	-0.0543858	0.165674	0.209204	0.126993	-0.176024	0.0686346	-0.026099	0.100343	0.122127	0.0870768	0.207206	0.271013	0.220112	-0.0924331	0.0623452	0.0656019	0.19039	0.160362	-0.0603294	-0.0623897	0.147247	0.130171	0.0360335	0.00490496	0.116452	-0.102426	0.154789	-0.0207901	0.0978414	0.132838	-0.0345329	-0.00284092	0.0281573	0.176774	-0.0685473	0.0859888	0.0513877	-0.0187155	0.277847	0.282579	-0.0174671	0.140978	0.114176
ALKBH5;S53;EPYPVSGAKRKYQEDSDPERSDYEEQQLQKE	0.0113934	0.0449723	-0.101926	-0.355351	-0.0851486	-0.0535308	0.194879	0.216191	0.05487	-0.183286	0.0749943	0.280913	-0.739609	1.37078	0.669176	-0.0245391	-0.924158	0.612615	0.148612	1.29761	-0.117229	-0.357653	-0.60055	0.492215	0.264789	0.255801	0.319538	0.0343965	0.143513	0.210335	0.0119718	0.218297	-0.139886	-0.0114321	0.262795	0.297204	0.14234	0.0999008	0.22235	0.136323	0.233505	0.261742	0.0864453	-0.123777	-0.0157616	0.0834476	0.196287	0.168761	0.0263188	-0.18132	0.0123337	0.0135018	-0.0198308	0.30982	0.0934721	-0.108839	-0.0906547	0.423981	0.425343	0.671614
ALKBH5;S58;SGAKRKYQEDSDPERSDYEEQQLQKEEEARK	-0.0103648	0.219189	0.11533	-0.521571	0.186469	0.0223194	0.0681943	0.353601	0.332673	-0.143791	0.372534	0.318149	0.323903	0.843564	0.331448	0.112283	0.234949	-0.234402	-0.35379	0.913698	-0.582642	-0.451139	1.86533	0.473802	0.166282	0.390306	0.44734	0.145446	0.438669	0.326508	-0.0857198	0.28367	0.105091	0.130958	0.411761	0.47152	0.00772208	0.282635	0.326681	0.243144	0.511204	0.445102	-0.0449713	0.123022	0.197091	0.201557	0.352472	0.246479	-0.106421	0.050574	0.221453	0.0700723	0.19712	0.433782	-0.129334	0.190245	0.277073	0.377538	0.599403	0.784326
ALPK3;S1209;VPSATLTPTVEVAGLSPRTSRRILERVENNH	-0.240471	-0.00654587	-0.715256	-0.455779	-0.259922	-0.59395	0.0586202	-0.342588	-0.216946	-0.12232	-0.0599851	-0.579399	0.201	-0.429066	0.00539692	0.318903	-0.921414	-0.0699316	-0.293598	-0.549921	-0.183532	0.118147	0.295655	-0.390806	0.0159256	-0.447507	-0.522472	0.0674351	-0.350913	-0.510751	-0.201496	-0.519988	-0.258097	0.188624	-0.183429	-0.402262	0.21842	-0.164887	-0.304971	0.15034	-0.254387	-0.378356	-0.0420838	-0.396349	-0.179857	0.0929289	0.20732	-0.397729	-0.0557425	-0.404322	-0.435784	0.170658	0.169666	-0.587809	-0.0496993	-0.178813	0.166778	-0.139811	-0.101174	-0.636457
ALPK3;S1390;RAAGDGEATTPEERESPTVSPRGPRKSLVPG	1.0246	0.223863	-0.287357	-0.550255	-1.15524	0.51527	0.159003	0.16855	-0.0185919	0.280021	0.141928	-0.740267	0.130811	1.32217	-0.488569	-0.719245	-1.29782	0.981173	-1.10012	-0.366733	1.21866	0.818456	-0.0252701	-0.803229	-0.125506	-0.121526	-0.1888	0.0337571	-0.412524	-0.646427	-0.353705	-0.249412	-0.254997	0.294379	-0.368797	-0.491058	-0.173378	0.154639	-0.534739	-0.0435466	0.32976	0.0447347	-0.0288973	0.106205	-0.182245	0.0675922	0.179031	-0.162915	0.0847972	0.196682	0.0429523	0.29338	0.0471821	-0.50326	-0.137543	0.584093	0.2896	0.0453994	-0.310127	-0.455086
ALPK3;S1394;DGEATTPEERESPTVSPRGPRKSLVPGSPGT	-0.318796	0.356496	-1.01388	-0.933521	0.3194	-1.15038	0.229094	-0.344125	-0.409667	-0.245874	-0.921307	-1.61073	-1.3574	-1.22404	-0.407807	1.37601	-0.667757	-0.603235	0.672427	-0.0493226	-0.50103	-0.486648	-0.908478	-1.48166	0.38324	-0.717501	-0.897075	0.0621223	-0.698751	-1.08443	0.183797	-0.753829	-0.649758	0.225936	-0.989654	-1.1741	0.203544	-0.450008	-0.939021	0.0439432	-0.862979	-0.546543	-0.672045	-1.21879	-0.75992	0.465678	-1.57063	0.427399	0.227132	-0.566627	-0.534307	0.230634	-0.674285	-1.16517	-0.202122	-0.367933	-0.671239	-0.087152	-1.03655	-1.3921
ALPK3;S1401;EERESPTVSPRGPRKSLVPGSPGTPGRERRS	-0.00879354	-0.13143	0.417717	-0.12822	-0.118436	0.066065	0.031042	-0.565685	0.391285	-0.787153	-0.231607	0.419627	-0.212371	0.360334	-0.521689	0.119519	0.63291	-0.46187	0.381513	-0.335378	-0.748437	0.160238	0.90706	-0.204426	0.449034	-0.396069	-0.164068	-0.232992	0.156273	-0.305056	-0.146738	-0.838494	1.1417	-0.70275	0.785677	-0.381354	-0.0935826	-0.155866	-0.199577	0.119668	-0.406749	0.312917	0.163762	-0.551662	0.326572	0.35918	-0.0211067	0.114289	-0.0569439	-0.162405	-0.854137	0.764307	-0.321304	-0.302931	-0.0740165	-0.430919	-0.124024	-0.104702	-0.640837	0.957631
ALPK3;S1406;PTVSPRGPRKSLVPGSPGTPGRERRSPTQGR	0.160155	-0.460677	-0.787981	0.146362	-0.710451	-0.711043	-0.157656	-1.00394	-0.795275	-0.185864	-0.729762	-0.88626	0.65892	-0.258883	-0.60528	-0.370758	-1.1636	-1.1101	-0.380487	-0.481396	0.123526	-0.249952	-1.0371	-0.40037	-0.0605331	-0.906364	-0.850564	-0.468632	-0.26414	-0.817953	-0.247266	-0.894902	-0.870924	0.0632433	0.450164	-1.25592	0.015853	-0.576981	-0.859413	0.282553	-0.633166	-0.730807	0.0398545	-0.616174	-0.466994	0.218293	-0.41467	-0.350759	0.142062	-0.402793	-0.607233	0.14548	-0.541664	-0.787379	0.216304	-0.427253	-0.812558	0.0320679	-0.740025	-0.759128
ALPK3;S1852;AKAKGSKSPSAGRKGSQLSPQPQKKGLPSPQ	-0.217966	-1.14303	-1.40061	0.57719	-1.65637	-1.69172	1.36907	-3.0643	-0.348102	-0.453938	-1.32469	-1.11995	0.169241	-2.31031	0.552097	-0.183	-1.00667	-1.69567	-1.13207	1.07736	-1.36512	0.0953214	-1.85659	-1.53173	0.247266	0.20283	-2.24449	-0.421537	-0.999708	-1.7231	0.40082	-0.643906	-1.2192	0.0959554	-1.402	-1.64198	-0.961052	-1.43627	2.16534	-1.16466	-2.22079	-0.941887	-0.28388	-1.72416	-2.35493	1.25428	-2.27123	0.469624	0.677843	-0.613301	-0.710946	0.191484	-1.30318	-1.75718	0.129984	-1.09572	-0.135117	-0.39035	-1.81136	-1.58913
ALPK3;S1855;KGSKSPSAGRKGSQLSPQPQKKGLPSPQGTR	0.0490765	-0.31354	-0.402021	-0.224718	-0.23831	-0.424214	0.211725	-0.418954	-0.0559149	0.115529	-0.126942	-0.125818	-0.286073	-0.803068	-0.570292	-0.331202	-0.604027	-0.427272	0.0971201	0.248621	1.09548	-1.11114	-1.07531	0.327955	0.115155	-0.282356	-0.235434	-0.0782855	-0.047179	0.0313878	0.0123363	-0.211654	-0.307519	0.160909	0.0947829	-0.08752	-0.169015	-0.209153	-0.28966	0.406426	-0.245558	-0.0768412	-0.0631091	-0.333204	-0.220413	0.310279	-0.00958573	0.00320026	0.0751626	-0.118949	-0.0886697	0.380549	0.0761552	-0.0623361	0.114856	-0.120611	-0.219098	0.214418	-0.280719	-0.00841927
ALPK3;S1865;KGSQLSPQPQKKGLPSPQGTRKSAPSSKATP	0.291001	-0.24821	-0.308334	-0.0159851	-0.263561	-0.707536	0.160485	-0.332742	-0.249343	-0.0903284	-0.757131	-1.08739	-0.0114997	0.0162479	-0.205381	-0.0615786	-0.674142	-1.54902	0.385815	-0.950447	0.112353	0.399391	-0.857801	-1.07828	-0.104963	-0.828393	-0.78401	-0.437185	-0.699196	-1.05927	-0.218456	-0.744374	-0.69906	-0.144005	-0.765545	-0.917461	-0.203674	-0.397805	-0.721369	0.240482	-0.752777	-0.646784	-0.132389	-0.456361	-0.398593	-0.149891	-0.662902	-1.03591	-0.0384434	-0.47571	-0.585503	-0.0125377	-0.57143	-1.03472	0.0211012	-0.0849567	-0.264355	0.122662	-0.908825	-0.727587
ALPK3;S430;LRKLSPDRFQRKRRLSGAQAPGPSVPTREPE	-0.175493	-0.340019	-0.636355	0.16369	-0.432331	-0.176893	-0.258816	-0.387968	-0.342841	-0.235432	-0.523871	0.106613	0.351337	-1.03645	-1.49007	1.21523	-0.339661	-0.696003	0.62934	-1.09269	-0.980651	-0.170129	-0.316907	0.172301	-0.135775	-0.770646	-0.624272	-0.632817	-0.815373	-0.764237	0.0472782	-0.161267	-0.491875	-0.162558	-0.216572	-0.208189	-0.00252061	-0.329603	-0.445577	-0.283832	-0.427997	-0.041825	0.102811	-0.417248	-0.559475	-0.0875941	-0.312373	-0.340823	0.0695679	-0.466235	-0.393846	-0.133336	-0.267397	-0.0383733	-0.0761894	-0.665094	-0.684221	-0.224767	-0.514695	-0.169439
ALPK3;S723;PECGAQSLGKAPPQASVQVPTPPARRRHGTR	-0.135984	-0.126233	-0.229132	-0.205106	-0.312292	-0.499235	0.137582	-0.0207253	0.0814511	-0.086994	-0.182184	-0.44801	0.32193	-0.273927	-0.962164	0.490781	-0.312992	-0.00171686	-0.257849	-0.924741	0.683075	0.0229229	0.30019	-0.365243	-1.02531	0.153578	0.185211	0.365583	0.333151	-0.928585	0.0626701	-0.135753	-0.0414296	0.177542	-0.369275	-0.601675	0.138456	0.189212	-0.251101	-0.00301228	-0.533148	-0.380441	0.162515	0.0773988	-0.0175792	-0.186084	-0.228779	-0.373216	0.139362	-0.304465	-0.210303	0.0716314	-0.134716	-0.515107	-0.00336555	0.237192	-0.29024	-0.187272	-0.0599051	-0.599193
ALPK3;T1190;TETSGAGGESQVGAATGGLVPSATLTPTVEV	0.228784	-1.49649	0.398812	-0.352267	-0.113866	-0.382157	-0.149071	-0.900746	-1.01521	0.11115	0.480715	-0.370994	0.26528	-1.24342	-0.529146	0.342497	-0.412233	-0.309376	0.36341	-0.30637	-0.101038	-0.57382	-0.325698	-0.836545	-0.211215	-0.78148	-0.079833	0.58608	-0.547194	-0.21769	0.188073	-0.77925	-0.266608	0.307483	-0.694308	-0.695724	-0.386858	-0.656411	-1.43667	0.411139	0.34277	0.0193977	0.12937	-0.323388	-0.424384	0.188158	-0.307279	-0.949829	-0.359068	-0.0319427	-0.443582	-0.241808	0.156971	-0.787722	-0.420328	0.447239	0.406606	-0.42699	-0.415751	-1.39601
ALPK3;T1384;RFLPKVRAAGDGEATTPEERESPTVSPRGPR	0.142933	0.345044	-0.0638886	-0.507337	-0.105283	-1.21049	0.0146499	-0.00217017	-0.202825	0.112129	-0.267041	-1.03087	0.10242	0.0929207	-0.114211	-0.0676442	-0.218649	-1.05343	-0.070557	0.0541011	-0.160466	0.344352	-0.0255547	-1.41663	0.0434151	-0.285646	-0.461574	0.27664	-0.187271	-0.767897	-0.121407	-0.254995	-0.274774	0.436207	-0.346833	-0.554686	-0.078836	-0.00126262	-0.79236	-0.126926	-0.013482	-0.188794	-0.132486	-0.107639	-0.386841	0.049327	-0.1245	-0.539273	-0.0105197	-0.410938	-0.292633	0.0253974	-0.271627	-0.888188	-0.297494	0.454034	-0.0235239	-0.134264	-0.493161	-0.927971
ALPK3;T1392;AGDGEATTPEERESPTVSPRGPRKSLVPGSP	0.283756	-0.398737	0.486638	-0.502804	-0.839049	-0.162804	0.0584049	0.0854178	-0.156447	0.0199692	-0.313313	-0.722624	-0.418225	0.214308	-0.423265	0.369176	-0.169242	-0.571491	0.640893	-0.458099	-0.548013	-0.252436	0.407645	-0.662006	0.0880131	-0.0587502	-0.194022	0.174137	-0.21689	-0.561536	-0.0649148	-0.132026	-0.282274	0.381183	-0.144907	-0.37347	-0.172089	0.0108008	-0.634108	-0.128396	0.0206059	-0.248354	-0.202612	-0.192792	-0.321783	0.135856	-0.0879817	-0.600557	-0.0888775	-0.386175	-0.351596	0.0409986	-0.268037	-0.683808	-0.219643	0.361432	-0.058842	-0.14239	-0.434789	-0.640433
ALPK3;T1409;SPRGPRKSLVPGSPGTPGRERRSPTQGRKAS	-0.1072	0.00430617	-0.190664	-0.276437	-0.0011889	-0.392594	0.0715266	-0.0772578	0.0148629	-0.00539992	0.0174794	-0.316881	0.0100112	0.182062	-0.244603	0.205614	0.00956889	-0.273306	0.310546	0.0365844	0.0307471	-0.0862671	-0.157549	-0.332762	-0.135799	-0.317767	-0.339299	-0.342582	0.258019	-0.238678	0.034375	-0.133152	-0.0178954	0.106612	-0.0607269	-0.285081	-0.0279787	0.16266	-0.0816274	0.237313	-0.143003	-0.171799	-0.13357	0.000266919	-0.175593	0.198386	-0.00677947	-0.172944	-0.0620768	-0.232002	-0.17654	-0.00600023	0.139371	-0.298944	0.0310577	0.0673989	0.0141985	-0.0221297	-0.127203	-0.326739
ALPK3;T728;QSLGKAPPQASVQVPTPPARRRHGTRDSTLQ	0.142508	0.108137	0.091402	0.272296	0.136316	0.16946	-0.256316	-0.191376	-0.148414	-0.392781	-0.112217	1.34724	0.0432246	0.0757351	0.263708	-0.862018	0.593582	0.449239	-0.723009	0.794044	-0.0643028	0.157436	0.387262	0.116159	0.0969433	-0.0756798	-0.088216	-0.100277	0.20035	0.0878229	0.18262	0.196941	-0.0210016	0.133803	0.220283	-0.00970734	0.0764743	0.18905	0.133814	0.270034	0.0891476	0.211341	-0.0113107	-0.0881254	-0.0240179	0.304601	0.232129	0.333185	0.102144	0.0668178	0.014984	0.111093	0.235459	-0.001761	0.200156	0.083705	-0.140354	0.252378	0.162397	0.132828
ALPK3;T741;VPTPPARRRHGTRDSTLQGQAGHRTPGEVLE	-0.0117594	0.145275	-0.10503	0.000696388	-0.322384	-0.769538	-0.141349	0.00671569	0.114304	0.137247	-0.408772	-0.472493	0.0188806	0.125608	0.306475	0.220355	-0.449723	-1.02341	0.130152	0.059757	-0.633345	0.363227	0.0544033	-0.750336	0.0947617	0.267169	-0.403224	-0.71328	0.263089	-0.395905	0.12675	0.0656595	0.00582458	0.162235	-0.536005	-0.664891	-0.21627	-0.00129945	-0.0387623	0.482988	-0.440504	-0.628899	-0.0229868	0.555229	-0.472472	-0.0446348	-0.729559	-0.391894	-0.188079	0.169289	0.575527	-0.352291	-0.167555	-0.781149	0.199406	0.121931	-0.0287431	-0.246047	-0.222988	-0.814263
ALS2;S1464;ERKSFCTGKSDSRSESPEPGYVVTSSGLLLP	-0.0167579	-0.203842	0.0724824	-0.146443	-0.0711139	0.126581	-0.114497	0.173616	-0.0957978	-0.349722	-0.0128842	-0.137475	-0.320952	-0.748575	0.228369	0.72787	0.318838	-0.467261	-0.0927473	0.12629	0.232246	-0.284807	-0.137723	-0.216986	0.187334	0.277949	0.0836172	0.246649	0.0900707	0.195195	-0.169708	0.352069	-0.205902	0.106847	0.124688	-0.428004	0.102832	0.179091	0.0205762	0.0924844	0.211089	0.192533	0.192692	-0.0875635	-0.189283	-0.176217	0.0456627	0.183198	0.0914372	0.0185902	0.0528017	-0.0875836	-0.177683	-0.174176	0.0848474	0.0421403	0.0397536	-0.07356	-0.166682	-0.188125
ALS2;S483;VDIREEETEGGSRRLSLPGLLSQVSPRLLRK	0.0115756	0.408166	0.20751	-0.105336	0.158809	-0.00292144	-0.0782247	-0.0403891	-0.119149	-0.132368	-0.135275	0.00834106	-0.254306	0.316639	0.0851147	0.0328775	-0.0901649	-0.406498	-0.16662	0.0407147	0.0751867	0.0680194	0.0979703	-0.348083	0.100059	0.218984	0.074983	0.150593	0.0404462	-0.138241	0.045363	0.0594826	-0.0310864	0.0504749	-0.0419053	-0.280528	0.135526	0.219512	-0.0514972	-0.0271993	-0.0340216	-0.059439	0.138709	0.0309318	0.0333085	0.0138485	0.146101	-0.182434	0.00709329	-0.0686242	-0.0337376	0.103157	0.0647908	-0.141461	-0.0626124	0.203711	0.162813	-0.030631	-0.0994119	0.0505425
ALS2;S492;GGSRRLSLPGLLSQVSPRLLRKAARVKTRTV	0.163967	0.338321	0.0899859	0.0265756	0.216188	0.210617	-0.0766264	-0.0559691	0.0203325	-0.0491544	-0.12289	0.498522	-0.178264	0.319041	0.145932	0.168152	-0.104242	-0.0311981	-0.0649826	0.0441819	0.210228	0.147375	0.0175612	0.110133	0.0254601	0.557185	0.241998	0.0924214	0.263654	0.125432	-0.0717339	0.377384	0.280987	0.134741	0.103434	0.0870916	-0.203614	-0.0722635	-0.149468	0.0138832	0.41981	-0.0927616	0.207145	0.381548	0.224727	-0.401623	0.225025	0.165746	0.128789	0.0568892	0.148532	-0.0973482	0.419084	0.116013	0.035307	0.265758	0.525994	-0.000470122	0.0960383	0.183246
AMOTL1;S670;AATAAAERDTTIINHSRNGSYGESSLEAHIW	-0.115723	-0.19385	-0.79491	-0.22244	-0.192725	-0.290971	0.0939213	-0.21872	-0.132788	-0.263778	-0.437197	-0.998797	-0.0910831	0.14891	-1.1227	0.278088	-0.135222	-0.687429	-0.304556	0.094849	-0.223937	0.0248912	-0.115043	-0.973058	0.317043	-0.25587	-0.596861	0.0058036	-0.450924	-0.882092	-0.19539	-0.231878	-1.08434	-0.314732	-0.473182	0.49591	-0.327614	-0.689019	-0.157448	0.608262	-0.439136	-0.893988	0.492912	-0.468638	-0.575477	-0.177028	-0.238424	-1.01803	0.0412754	-0.331473	-1.01929	0.441592	-0.146467	-0.890728	-0.167869	-0.282133	-0.133969	-0.123575	-0.392037	-0.97784
AMPD1;S125;QGRKTVNLSIPLSETSSTKLSHIDEYISSSP	0.303621	2.32681	1.43201	-0.771051	0.979473	2.03643	-0.247726	1.28578	1.92511	-0.225345	1.19574	2.10326	0.105386	1.92	1.0308	1.20508	1.44465	0.461097	0.55261	1.24898	1.40814	0.217566	1.47352	0.965985	0.130318	0.193783	1.2146	-0.0135304	1.18575	3.11133	-0.0564599	1.73969	2.19011	-0.303196	0.874413	1.72055	-0.216128	1.7653	2.06975	-0.609206	2.12624	0.781893	0.0208339	1.07651	2.20557	0.513892	1.77522	-0.00340767	-0.0904736	1.3637	2.11773	0.178597	1.3062	1.14716	0.011796	2.21138	1.43413	-0.706586	1.04458	1.68723
AMPD1;S139;TSSTKLSHIDEYISSSPTYQTVPDFQRVQIT	0.0643293	0.237449	-0.055029	0.0618416	0.156785	0.0395942	0.248753	-0.114726	0.270261	0.00468374	0.300632	-0.251507	0.0206539	0.188889	0.215039	-0.173098	0.269993	-0.209616	0.149976	0.213062	-0.0253889	-0.0332255	0.0106206	0.026539	-0.177948	0.0184214	0.0997485	-0.487637	0.630803	0.164423	-0.138553	0.182169	0.0145481	-0.0189019	0.197713	0.0509278	-0.171249	0.225703	-0.302718	0.0698633	0.243978	0.26878	0.238786	0.0648133	0.0511369	-0.296005	0.278622	0.180837	-0.16694	0.468364	0.114392	0.383023	0.210484	0.104352	0.124489	0.188172	0.120276	0.297159	0.167523	0.255269
AMPD1;S355;AACMNQKHLLRFIKKSYQIDADRVVYSTKEK	0.24041	-0.426784	1.70331	0.368087	-0.591651	0.70988	0.414131	0.241191	0.952422	-1.65424	0.313772	1.0325	0.53473	-0.436355	0.963992	0.369123	0.488197	-0.45492	-0.438897	1.09041	0.599612	-0.402855	0.242475	0.387127	-0.355611	0.0350994	-0.213799	0.25204	1.45345	0.20553	0.00256796	-0.0839204	0.377767	0.134547	0.502266	0.180878	-0.237366	1.20197	-0.311004	-0.623639	1.36311	-0.750563	0.201459	-0.117679	0.00781956	-0.247636	0.472957	0.609882	0.00896651	-0.14695	0.175011	0.48813	0.862079	0.494626	0.345377	0.756139	-0.101158	0.600678	0.51604	-0.0198729
AMPD1;Y239;GEDPFRTDNLPENLGYHLKMKDGVVYVYPNE	0.233521	0.0653842	0.0663098	-0.0742767	0.123237	0.263756	-0.0420744	-0.341366	0.200229	-0.111152	0.139337	0.624564	-0.00398071	0.0749839	0.0607627	0.0821369	0.0453487	-0.0434727	0.0236103	0.193193	0.147516	-0.00604575	0.154138	0.047204	-0.0261799	-0.159359	-0.0505543	-0.10268	0.0704087	-0.00632886	-0.2	-0.150443	-0.234715	-0.0893209	-0.0969933	-0.202713	0.0707955	0.173695	0.174619	0.160716	0.173516	0.271433	-0.090574	-0.0207509	-0.152768	0.0104594	-0.0642388	0.127249	0.0790689	0.0810055	0.0984706	0.161811	0.252111	0.158972	-0.0146467	0.0900303	0.265183	-0.0611886	-0.0834179	0.0040415
AMPD1;Y356;ACMNQKHLLRFIKKSYQIDADRVVYSTKEKN	0.169512	1.69759	-1.03041	-0.0409484	0.533222	-0.370893	-0.254653	-0.269505	0.739658	0.0461063	0.646129	0.19063	0.0921995	-0.441969	1.08861	-0.446219	0.661713	-0.125502	0.216054	1.07044	0.215722	-0.141683	-0.274361	0.0270901	0.0703249	0.364986	0.213029	0.00839082	-0.00367871	0.313289	0.0549746	-0.060698	0.204731	-0.0326217	-0.159748	-0.0429498	-0.136787	0.398123	0.366817	0.153876	0.244831	0.252844	-0.293696	0.14168	0.0193998	0.076316	0.318817	0.241726	-0.505069	1.50782	0.773495	0.356124	0.347026	-1.64689	0.609646	-1.07508	0.203851	-0.00184682	1.42226	-0.331915
ANK1;S1392;RTPTPLALRYSILSESTPGSLSGTEQAEMKM	0.0439798	-0.285723	0.373943	-0.044415	-0.906018	0.7389	-0.114406	-0.572706	-0.241885	0.166028	0.289498	0.114848	0.379753	0.0697696	-0.142377	0.0682652	-0.744302	-0.155829	-0.343705	0.783593	-0.0286454	-0.231593	-0.399213	-0.0143942	-0.134995	0.0338196	0.3082	-0.205682	-0.0781736	-0.600348	0.088739	-0.188475	0.310603	0.102707	0.324225	-1.06084	-0.190806	-0.753424	0.147779	0.038296	-0.414088	0.795284	0.609942	-0.104927	-0.325692	0.0388733	-0.62034	-0.149305	-0.152346	0.378443	0.116943	-0.204513	-0.116912	-0.229136	-0.0781041	-0.201638	0.122079	0.163982	-0.334493	0.12417
ANK1;S1428;HLGLSWAELARELQFSVEDINRIRVENPNSL	-1.15084	-0.12118	-0.0760466	0.522506	-0.661316	-1.52221	0.420687	1.37486	-0.901989	-0.312738	-1.60008	-2.06979	0.352961	-0.406207	-0.644976	0.121564	-1.43505	-1.28156	-0.148545	-0.506669	0.391508	0.227883	-1.73152	-1.36693	-0.229733	-0.522952	0.374332	0.178248	-0.899878	-2.01173	0.735526	-0.00813932	-1.36178	0.124685	-1.58527	-1.46358	0.306769	-0.440782	-0.141059	-0.113482	-0.495467	-2.09522	-0.118736	0.02817	1.07114	-0.761043	-1.63767	-1.80197	-0.341441	0.130007	-0.0620501	-0.121213	-0.642853	-1.50351	-0.0204206	0.491495	-0.945425	0.32736	-0.0558526	-3.20646
ANK1;S1607;DSDATGHEWKLEGALSEEPRGPELGSLELVE	-0.644505	0.104918	0.487884	0.198786	-0.395889	-0.99226	0.310007	1.23106	-0.307566	-0.192467	-0.766937	-1.16772	-0.464374	0.548138	1.1042	-0.106292	-0.853497	-1.53981	-0.141709	-0.258175	0.401553	0.231238	-0.959288	-0.942082	0.0249191	-0.205779	0.508122	0.264462	-0.46111	-0.924522	0.365586	0.0853748	-0.313751	0.196431	-0.928814	-0.873433	0.223571	-0.221676	0.113995	-0.126685	-0.310493	-1.08896	-0.0845309	-0.0185208	0.942459	-0.589847	-0.930687	-1.02335	0.0184021	0.123986	-0.032189	0.0953671	-0.324187	-1.00239	0.365677	-0.121958	-0.708242	0.0559632	-0.600397	-1.40121
ANK1;S1666;PGSKRQDDATGAGQDSENEVSLVSGHQRGQA	-0.771006	0.0347314	0.227386	0.539484	-0.447531	-1.08914	0.0810838	0.511432	-0.553642	-0.338924	-0.97533	-1.90257	0.69797	0.243323	-1.07841	-0.909535	0.316601	-1.39635	0.0124516	0.189358	-0.23973	0.478677	-1.18947	-1.40367	-0.147397	-0.332809	0.424861	0.0868433	-0.641535	-1.08158	0.390776	-0.384727	-0.410566	0.0897051	-1.10331	-0.962598	0.1762	-0.236667	-0.365576	-0.208313	-0.699305	-1.13789	0.0481205	-0.381529	0.360073	-0.55269	-1.13889	-1.03428	-0.346803	0.0827915	-0.203018	-0.257628	-0.483423	-0.943752	-0.158013	-0.487753	-0.191413	1.089	-0.907831	-1.2208
ANK1;S1686;SLVSGHQRGQARITHSPTVSQVTERSQDRLQ	-0.576307	0.0696355	0.580508	0.307728	-0.102988	-0.884054	0.157079	0.963008	-0.354441	0.0939189	-0.669044	-0.907894	0.150616	1.06327	0.296757	0.0752619	-0.933559	-1.69251	0.39887	1.02069	-0.183405	-0.529984	-1.20127	-0.292186	-0.201433	-0.0586794	0.676768	-0.0211351	-0.0135949	-0.966614	0.36479	-0.161227	-0.148731	0.215924	-1.07326	-0.9476	0.0268108	-0.0987712	0.290149	-0.128355	-0.135914	-1.22509	-0.0938372	-0.0551627	0.959216	-0.864685	-0.703532	-0.822865	0.02934	0.114066	-0.133638	-0.00102541	-0.141438	-0.776536	0.0771499	-0.420898	-0.16847	0.519275	-0.433689	-0.593706
ANK1;S1690;GHQRGQARITHSPTVSQVTERSQDRLQDWDA	-0.473879	-0.151081	0.341535	0.298127	-0.436235	-1.10438	0.374759	0.77518	-0.631662	0.0643322	-1.08024	-1.20393	-1.42636	0.47793	-0.0831247	0.831641	-0.993796	-0.745021	0.189712	0.858086	0.111567	-0.0976613	-1.6513	-1.05767	-0.127354	-0.32871	0.448005	-0.144127	-0.338388	-1.2784	0.589857	-0.356539	-0.36429	0.14064	-1.4188	-1.26627	0.296669	-0.330513	0.0834351	-0.0969841	-0.469638	-1.39711	-0.235974	-0.356812	0.798746	-1.23586	-0.97304	-1.04268	0.310703	-0.252075	-0.357139	-0.106269	-0.54669	-1.12326	0.397487	-0.676387	-0.494389	0.450539	-0.715879	-0.932324
ANK1;S1839;TKKIIRKVVRQIDLSSADAAQEHEEVELRGS	0.491732	-0.0453288	-0.436649	-0.233082	-0.139386	0.475617	-0.0833597	0.635818	0.270985	-0.341449	-0.39141	-0.113206	0.105102	0.2551	-0.036185	-0.126983	-0.0271842	0.0457087	0.116447	0.0892682	0.202438	0.0341856	-0.227447	-0.145938	0.1432	0.132489	-0.0202187	0.0895295	0.0536954	-0.0928789	0.173289	0.144159	0.107287	0.141347	-0.410316	0.0772359	-0.0443177	0.562839	0.826139	-0.52738	-0.10675	-0.812307	0.228486	0.00929757	0.270759	0.0970163	-0.167017	0.0318758	-1.2503	0.0164818	0.725347	0.882908	-0.200143	0.30694	0.180893	0.140345	0.451712	-0.0772629	-0.501813	-0.363688
ANK1;S429;MGHLPIVKNLLQRGASPNVSNVKVETPLHMA	-0.279189	-0.0774412	0.217847	0.47574	-0.384904	-0.618209	0.270128	1.09292	-0.749347	-0.231737	-0.925921	-1.40165	0.101639	0.208008	0.805629	0.0726903	-0.222597	-2.22455	0.303378	0.498966	-0.496322	-0.939602	-0.564025	-0.145236	-0.0166394	-0.191326	0.70811	0.0283146	-0.6257	-0.839692	0.528608	-0.118595	-0.348624	0.226873	-0.884896	-0.923188	-0.0183421	-0.355901	0.306667	0.00604425	-0.254032	-1.36195	-0.213472	-0.104925	0.982823	-0.783561	-0.966626	-0.911605	-0.482971	0.317985	-0.0702156	-0.0247597	-0.213406	-0.768039	0.205023	-0.929435	-0.426577	0.771836	-0.504065	-0.718304
ANK1;S55;IHQELDKELGESEGLSDDEETISTRVVRRRV	0.0541765	0.00510292	-0.129338	-0.161262	-0.0865271	-0.222515	-0.0522613	-0.28324	0.11004	0.173758	0.00824102	-0.114821	-0.0147251	-0.0265151	-0.130803	0.0427278	-0.10057	-0.182102	-0.054934	-0.0274713	-0.0542274	-0.122575	-0.0400041	-0.247575	0.0969224	-0.00956691	-0.238414	-0.042442	-0.105056	-0.236521	-0.0812298	-0.134642	-0.0831925	0.205182	0.00988264	-0.168051	0.0295667	-0.062653	-0.249438	-0.0735969	-0.139179	-0.125819	0.00817497	0.0335096	-0.169409	0.030357	-0.0401005	-0.229705	0.0336501	-0.191023	-0.158016	0.0235773	0.00647877	-0.104178	-0.107103	-0.294081	-0.144028	0.0120358	-0.0318902	0.0878758
ANK1;S759;QGHTDIVTLLLKNGASPNEVSSDGTTPLAIA	-0.162246	0.677837	-0.6031	0.160374	-1.07665	-1.02487	0.236148	1.0393	-0.818363	-0.333851	-1.13444	-1.22477	0.550387	0.141395	-0.427883	0.00201254	-1.6799	-0.823705	-0.290958	-0.542408	0.13277	0.497164	-1.15247	-0.91708	-0.238232	-0.497736	0.581518	-0.0754049	-0.252891	-1.4856	0.412009	-0.0713922	-0.734821	0.00842467	-1.14207	-0.951936	-0.00850182	0.388808	-0.140669	0.0506998	-1.78796	-0.676097	-0.428157	1.22469	-0.515775	-0.0274145	-1.32646	-1.05792	0.149273	-0.125422	-0.33385	-0.152822	-0.801608	-1.03944	-0.180472	1.02858	-1.17614	-0.168432	-0.322087	-1.52216
ANK1;S781;DGTTPLAIAKRLGYISVTDVLKVVTDETSFV	-0.779443	0.348815	1.21163	-0.0126059	-0.338567	-0.993624	0.261295	2.1007	-0.613754	-0.093506	-0.753193	-0.151529	0.516603	-0.374009	0.305881	0.383627	-0.641907	0.458737	-1.19868	-0.0755995	0.449688	-0.255489	1.67076	0.347257	0.355981	-0.327809	0.321986	0.557041	0.465082	0.422105	-0.447608	1.8368	0.207942	-0.543939	1.29614	-1.4281	-0.146229	1.36002	0.798207	-0.328009	-1.82	0.336063	-0.117229	-0.397943	0.858215	-0.0679465	-1.58479	2.14355	0.82867	-1.63751	1.29692	0.456358	-0.169298	-0.372667	-0.417205	1.0871	1.38218	1.04831	-1.30632	-1.75797
ANK1;T1378;MPPCAKGSGAEDRRRTPTPLALRYSILSEST	-1.14939	-0.338651	-0.202013	0.537033	-0.626409	-1.54345	0.315716	1.02606	-0.706252	-0.195887	-1.29076	-2.29133	0.263274	-0.46408	-0.674507	0.128322	-1.19286	-1.31365	-0.175605	-0.526547	0.117936	0.0533377	-1.588	-1.1013	-0.110961	-0.489112	0.330152	-0.0376839	-1.29093	-1.66926	0.699588	-0.269005	-0.632466	0.115956	-1.58697	-1.5691	0.208954	-0.473713	-0.161462	-0.0546355	-0.714239	-1.7248	-0.0211474	-0.250163	0.860945	-1.07665	-1.34921	-1.56997	-0.159636	-0.388676	-0.317128	-0.0858412	-0.576663	-1.50519	-0.0312062	-1.08146	-0.63918	0.776461	-0.99927	-1.68894
ANK1;T1380;PCAKGSGAEDRRRTPTPLALRYSILSESTPG	-0.473987	-0.104632	0.0813579	0.338145	-0.393374	-0.849185	0.0504393	0.603531	-0.295263	-0.132237	-0.578086	-1.16828	0.0118179	-0.781545	0.324152	0.110178	-0.489642	-1.02144	-0.0241654	-0.879992	-0.256781	0.0414208	-0.11006	-0.506109	-0.0532918	-0.262686	0.127647	-0.018542	-0.690293	-0.885331	0.259396	-0.254528	-0.102706	0.18532	-0.890726	-0.976841	0.182171	-0.142817	-0.176644	-0.131678	-0.54653	-0.909454	0.102557	-0.137935	0.395639	-0.617758	-0.628401	-0.774629	-0.034762	-0.184117	-0.299575	-0.077982	-0.330711	-0.885289	-0.157849	-0.652194	-0.337421	0.440807	-0.576261	-0.738882
ANK1;T1688;VSGHQRGQARITHSPTVSQVTERSQDRLQDW	-0.332034	0.0877805	0.480905	0.339905	-0.237812	-0.916057	-0.152793	-0.84552	1.07122	-0.161519	-0.246429	-0.247121	-0.184468	0.0194143	0.369788	-0.102299	-0.0454047	-0.563139	0.0403004	0.628461	0.473402	-0.148363	-0.791039	-0.697091	0.261804	0.00346062	0.45501	0.206751	-0.374907	-0.954085	0.229432	0.178167	0.710578	-0.459764	-0.362291	-1.05729	0.265108	0.353254	0.534215	0.121453	-0.886658	-1.16279	0.327728	0.026404	0.660644	-0.327168	-0.707539	-0.853961	-0.0218931	0.385665	-0.122169	-0.0618666	-0.125271	-0.724535	-0.244679	-0.638414	0.219504	0.404365	-0.0943273	-0.228675
ANK1;T961;PTRITCRLVKPQKLSTPPPLAEEEGLASRII	0.192941	0.133043	-0.168062	-0.115705	-0.438794	0.0964969	0.0237786	0.0878626	-0.207232	-0.171774	-0.210291	0.221392	0.027508	0.0960821	-0.0402327	0.135861	-0.442895	-0.332072	0.0785909	-0.0317495	0.0795634	-0.145802	-0.285636	0.0178731	-0.0103507	-0.0960203	0.124047	0.00461096	-0.120643	-0.308978	-0.000591895	0.0105511	-0.00549263	0.0755697	-0.314317	-0.207394	-0.204912	0.020423	0.000941192	0.0258885	-0.540719	0.158418	-0.128273	-0.013163	0.163314	-0.0618082	-0.328023	-0.0496797	-0.0569241	0.017043	0.0525901	0.0719418	-0.0708759	-0.321939	0.122702	-0.0281341	0.000667494	0.136749	-0.512208	-0.197421
ANK2;S1452;CNLNITLPIYTKESESDQEQEEEIDMTSEKN	-0.231141	-0.505948	0.840777	0.454732	-0.71672	-0.47134	0.0368852	-0.29446	-0.0030751	0.0833474	0.0234975	-0.176233	-0.271272	0.854502	-0.434506	-0.106826	-0.636745	0.624244	-0.0115638	-0.404279	-0.748382	0.219792	0.638319	0.095153	-0.64924	0.767409	0.136619	-0.767547	-0.293287	0.243568	0.684568	-0.235843	-0.490505	-0.16713	-0.631912	0.510655	0.170225	-0.221032	-0.398285	0.0628961	-0.111338	0.0411973	0.113576	0.0356732	-0.0258971	0.0120795	-0.536386	-0.558282	0.206288	-0.0667143	-0.0734873	0.0781042	-0.209983	-0.202968	-0.00637005	-0.186268	0.234335	0.0885991	-0.163642	-0.191641
ANK2;S1698;PGTETSETQKAMIVPSSPSKTPEEVSTPAEE	-0.492506	0.056395	0.163004	0.119756	-0.398824	-0.28092	0.054557	0.190515	-0.352844	0.0332044	-0.355608	-0.368717	0.278818	0.229096	-0.465772	-0.150646	0.154422	-0.646365	0.118345	-0.286344	-0.0361226	0.0283906	-0.25245	-0.109999	-0.165461	-0.346776	-0.563955	-0.033633	0.535658	-0.363262	0.00451131	0.207204	-0.255071	-0.0285453	0.277864	-0.854038	0.217209	-0.0966387	-0.420769	-0.0900286	0.0909258	-0.198463	0.449903	-0.480504	0.0593559	-0.446928	-0.0697801	-0.108401	-0.40751	-0.143603	-0.378611	0.266501	0.592247	-0.513382	-0.0260976	-0.520397	-0.579065	0.270162	0.668086	-0.648371
ANK2;S1699;GTETSETQKAMIVPSSPSKTPEEVSTPAEEE	0.105692	0.0291418	-0.0577007	0.47146	-0.00152945	-0.0427019	-0.420374	0.266544	0.248979	0.0628044	0.184181	-0.221201	0.341473	-0.18309	0.404891	-0.802003	0.0487116	0.338599	-0.227018	0.367353	0.0236653	0.130537	-0.125292	0.143745	0.206675	-0.594936	0.628248	-0.197462	-0.473581	0.423148	0.125752	-0.0509231	0.387233	-0.445474	0.0621205	0.0954814	0.0396985	-0.0179778	0.190759	0.722793	-0.338988	-0.398885	0.0951552	0.330658	0.123081	-0.0816464	-0.174498	-0.147836	0.00780882	0.494786	0.157859	-0.155417	-0.158636	-0.153326	-0.128478	-0.15805	0.175247	0.148021	-0.106209	0.123316
ANK2;S1723;STPAEEEKLYLQTPTSSERGGSPIIQEPEEP	0.254343	-0.14918	0.809732	0.0406242	-0.473357	1.10479	0.712961	0.11681	0.165191	-1.10167	-0.248318	0.871124	-0.165662	0.573212	0.253848	0.849422	-0.275941	-0.0316586	0.159372	0.415736	0.31395	0.211409	0.14271	0.207003	0.115656	0.307865	0.296044	0.0114253	0.420067	0.269996	-0.0743387	0.0632478	0.189238	0.0483093	0.100686	-0.0865152	0.393725	0.979441	0.492864	-0.643225	-0.539803	0.359403	0.15551	0.490691	0.340838	-0.0948837	0.465814	0.113155	-1.06061	1.8855	0.926609	-0.474234	0.099682	0.531987	-0.038802	0.45679	0.527795	0.700668	0.245059	-0.906278
ANK2;S1724;TPAEEEKLYLQTPTSSERGGSPIIQEPEEPS	0.146504	0.352794	0.219044	-0.118693	0.294031	0.17541	-0.131638	0.0334051	0.197232	-0.136891	0.0723811	0.132576	0.0960131	0.44995	0.139065	0.140998	0.0863867	0.00686062	0.131005	0.304601	0.202352	-0.0301634	0.0920006	-0.0549049	-0.105392	0.0599632	-0.0646358	-0.0183876	0.178483	-0.0801807	-0.0242862	0.230209	0.20257	0.173175	0.205068	-0.0186392	-0.0935313	0.331987	0.0429599	0.0468391	0.19395	0.043906	-0.0633608	0.340464	0.0881627	-0.0409563	0.172711	-0.0558872	-0.0435746	0.193913	0.114929	-0.00950461	0.124903	-0.0179972	0.0467799	0.435237	0.275769	0.0350653	0.251722	0.0779927
ANK2;S1729;EKLYLQTPTSSERGGSPIIQEPEEPSEHREE	-0.0874428	0.0133147	-0.166623	-0.0421135	-0.26397	-0.364114	-0.0470653	-0.261709	-0.0926659	-0.0209778	-0.228921	-0.544493	0.318453	-0.112464	-0.0110675	0.0824592	-0.371964	-0.63493	-0.00491724	0.132265	0.0252116	0.114988	-0.489861	-0.461521	-0.0611359	-0.00354196	-0.100057	0.0266503	-0.241034	-0.457947	-0.0756133	-0.0345519	-0.211763	0.155165	-0.269703	-0.413375	-0.09537	-0.154785	-0.353022	0.000454383	-0.109202	-0.411116	0.0112962	0.0747993	-0.12762	-0.0725067	-0.197496	-0.315579	-0.0126358	-0.0646636	-0.152707	-0.157704	-0.136785	-0.440794	0.0586389	0.0714339	0.0420603	-0.0906227	-0.28091	-0.493626
ANK2;S1739;SERGGSPIIQEPEEPSEHREESSPRKTSLVI	0.465207	0.24597	-0.000833297	-0.322658	-0.00811332	-1.05801	-0.0221008	0.218919	-0.124805	0.182107	-0.430665	-0.924853	0.100577	0.538351	0.145775	0.187847	-0.923462	-1.04267	0.81265	-0.383503	0.0288493	-0.627016	-0.589782	-0.297484	-0.290352	-0.204076	-0.402861	0.152804	-0.0566753	-0.785882	0.0133118	0.314843	-0.46857	0.137658	-0.473061	-0.721443	0.124763	0.0356194	-0.531702	-0.296099	0.184831	-0.452474	-0.0791256	0.207072	0.0309521	0.392604	-0.578587	-0.810801	-0.28976	-0.674479	-0.408617	-0.175738	-0.79891	1.36642	-0.55179	1.15772	-0.718879	0.0851102	-0.439244	-0.69106
ANK2;S1745;PIIQEPEEPSEHREESSPRKTSLVIVESADN	-0.266616	-0.662445	0.117094	-0.214306	0.186595	-0.389955	0.0392163	0.324539	-0.196822	-0.248013	-0.71992	-0.727713	-1.03522	0.29815	0.602467	0.399675	-0.485333	-1.00066	0.292581	-0.675457	-0.419606	0.337648	0.0137367	-0.784362	-0.12785	-0.173596	-0.165268	-0.334752	-0.188624	-0.708832	0.175166	0.594414	-0.279763	-0.53002	-0.600439	-0.769228	0.358971	-0.0925932	-0.520352	-0.114376	-0.45233	-0.516488	0.38185	-0.529053	-0.144185	-0.233971	0.17087	-0.891913	-0.335934	-0.27761	-0.337185	0.978953	-0.767443	-0.0947113	0.403254	-0.0959602	-0.0388063	0.0737447	-0.392664	-0.845573
ANK2;S1788;AFEKELTEELGELEASSDEEAMVTTRVVRRR	0.0519205	0.177019	0.0575572	-0.118518	0.177271	0.173102	-0.0193678	-0.0308709	0.177077	-0.0630405	0.225201	-0.00308049	-0.0428833	0.148919	0.0930824	0.064449	-0.016747	0.0185968	-0.193419	0.0813431	0.178314	-0.0862348	0.128528	-0.163746	-0.0243121	0.104203	0.0443492	0.175714	0.10852	-0.0276726	-0.10451	0.101322	0.0187668	0.0938601	0.0490028	-0.112454	-0.0199263	0.135408	0.0463019	0.0656357	0.120947	-0.0830654	0.113756	0.351259	0.2028	-0.0695225	0.074484	0.00766849	0.0456051	0.0172875	-0.0612737	0.1376	0.26129	0.0322239	-0.00306457	0.053061	0.221163	-0.00374169	0.0712522	0.0294001
ANK2;S1789;FEKELTEELGELEASSDEEAMVTTRVVRRRV	0.0519205	0.177019	0.0575572	-0.118518	0.177271	0.173102	-0.0193678	-0.0308709	0.177077	-0.0630405	0.225201	-0.00308049	-0.0428833	0.148919	0.0930824	0.064449	-0.016747	0.0185968	-0.193419	0.0813431	0.178314	-0.0862348	0.128528	-0.163746	-0.0243121	0.104203	0.0443492	0.175714	0.10852	-0.0276726	-0.10451	0.101322	0.0187668	0.0938601	0.0490028	-0.112454	-0.0199263	0.135408	0.0463019	0.0656357	0.120947	-0.0830654	0.113756	0.351259	0.2028	-0.0695225	0.074484	0.00766849	0.0456051	0.0172875	-0.0612737	0.1376	0.26129	0.0322239	-0.00306457	0.053061	0.221163	-0.00374169	0.0712522	0.0294001
ANK2;S1846;TVVKKVTRKIIRRYVSSEGTEKEEIMVQGMP	1.60405	1.06881	-1.23168	0.340638	-0.22352	-0.261449	-0.751335	0.0756369	-1.42539	0.267119	1.0418	1.38943	-0.532119	-0.48489	2.16374	-0.177116	-0.962796	0.569125	-0.4508	-0.494002	0.400147	0.887947	-0.114769	0.214831	0.210744	1.4207	-0.593779	0.211373	-1.25832	0.350982	-0.01872	0.237895	-0.0329163	-0.00647455	0.185934	-0.0401344	-1.58124	2.51457	-0.982574	-1.50375	-0.0836132	1.13021	1.70318	0.113642	-0.0254525	-0.20562	-0.171413	-1.73967	0.00376387	0.805229	0.163407	0.0751786	-0.187097	0.0867949	0.0712381	-0.273085	0.30752	-0.148054	-0.309036	0.181205
ANK2;S1847;VVKKVTRKIIRRYVSSEGTEKEEIMVQGMPQ	-1.65732	0.105559	0.460876	-0.0872421	-0.686721	-1.19093	0.160301	-1.88193	0.568949	-0.0415922	-1.77971	-0.407374	0.748535	-0.699848	-1.0178	0.0441137	-1.78717	0.0295809	-0.72576	-0.443433	0.925223	0.252338	-1.4939	-1.16987	0.105015	0.851755	-1.48914	-0.584251	-0.496093	-1.19855	0.0232254	-1.44561	-0.0863036	1.13591	-1.55188	-0.59628	0.369777	-1.20983	-0.823347	-0.364486	-0.903762	-0.80843	-0.0214784	-0.255323	-0.235406	0.660315	-1.32245	-1.5951	0.288399	0.133337	-0.271996	-0.464338	-1.24922	-1.12318	0.0446163	0.139519	-1.31379	0.11392	-1.0767	-1.30716
ANK2;S898;SDRSHTLSHASYLRDSAVMDDSVVIPSHQVS	0.336306	-0.124935	-0.272289	-0.161207	-0.0978423	-0.153782	0.235595	-0.470192	-0.201421	0.171486	0.204413	0.638178	-0.123781	-0.275009	-0.197535	0.0617163	0.471782	0.393057	-0.0184063	0.281439	-0.248266	0.494075	0.027016	-0.0691204	-0.427993	0.229905	-0.435058	0.0051919	-0.280545	0.9166	0.120853	-0.444025	0.00367847	0.264066	-0.0825373	0.121241	-0.56217	-0.17854	-0.402803	-0.112994	-0.0882971	1.43781	0.300027	-0.120401	-0.0538998	-0.241303	-0.0650253	-0.0337249	0.282791	-0.356412	-0.141775	0.286888	0.0715552	0.0928467	-0.417571	-0.423999	0.0765969	-0.493571	-0.110632	1.49199
ANK2;T1720;EEVSTPAEEEKLYLQTPTSSERGGSPIIQEP	0.140524	0.33575	0.217205	-0.141072	0.289565	0.160922	-0.11897	0.0534904	0.218065	-0.119647	0.0941362	0.153307	0.101395	0.467013	0.155293	0.156564	0.106	0.0244576	0.140243	0.308179	0.204219	-0.0502904	0.10751	-0.0407978	-0.0270915	0.116752	0.0147439	0.0671231	0.277849	-0.00156456	-0.0628283	0.200897	0.187992	0.12946	0.154129	-0.0446025	-0.0813755	0.354122	0.0636987	0.0645623	0.218591	0.0668623	-0.158051	0.225531	-0.0192932	-0.132043	0.0726696	-0.0757307	-0.0278939	0.217059	0.137648	0.0120645	0.150076	0.00610466	0.0536342	0.454333	0.295126	0.0536917	0.273857	0.10181
ANK3;S1622;YFSDISSIESPLRTPSRLSDGLVPSQGNIEH	0.419193	-0.878113	0.30072	-0.288156	0.187871	-0.792876	0.073982	-0.324877	-0.325893	-0.257479	-0.982234	0.128105	-0.0827036	-0.493201	-0.155985	1.23183	-0.384841	-0.852685	-0.743843	0.0364587	-0.498071	-0.0953434	1.08771	-0.874219	0.589241	-0.63658	0.372161	-0.264412	0.404848	-1.29734	-0.0361671	-0.0340696	-0.175238	-0.0431634	-0.444524	-0.302731	0.0967597	-0.820437	0.718363	-0.31957	-0.795453	0.357109	0.168805	0.00121125	-0.294771	0.588664	-0.615266	-0.440645	-0.456339	-0.858746	-0.541344	0.180246	0.968688	-0.259914	-0.383591	-0.331647	0.101959	-0.377956	1.04029	-1.31935
ANK3;S1625;DISSIESPLRTPSRLSDGLVPSQGNIEHSAD	0.497297	0.00559235	0.41915	0.172033	0.309011	0.485453	0.358725	-0.0515622	0.113132	0.380774	0.164557	0.535412	0.267547	-0.344365	-0.17678	0.0477406	0.486336	0.730862	-0.448425	0.98569	-0.392428	-0.857124	1.35121	0.712723	0.0943478	-0.0439825	0.161945	-0.293335	0.00843106	0.43872	0.088718	-0.298714	0.206411	-0.292199	-0.0552204	0.484986	0.293333	0.05494	0.465095	0.340001	0.259095	0.459714	-1.59795	-0.45658	1.34875	0.633411	0.471206	0.129033	-0.121462	-0.646593	-0.279114	0.117667	0.124367	0.447894	0.2661	-0.179869	0.276651	0.0527995	0.133308	0.686378
ANK3;S1631;SPLRTPSRLSDGLVPSQGNIEHSADGPPVVT	0.11225	-0.487439	-0.132265	0.0698655	-0.300611	-0.0559305	0.173581	-0.397385	-0.193913	-0.0266018	-0.390124	-0.188543	0.124869	-0.400983	-0.0436154	0.148092	-0.739664	-0.0503735	-0.138774	0.251846	-0.329124	-0.343066	-0.45436	0.195392	-0.29034	-0.29247	-0.0750848	0.177222	-0.344702	-0.41938	-0.0185817	-0.252533	0.0153935	-0.0628599	-0.294907	-0.162719	-0.198753	-0.323223	-0.188822	-0.112997	-0.479834	-0.191469	0.0833222	-0.133926	-0.224288	0.0285119	-0.33219	-0.184973	0.107869	-0.971045	-0.30195	0.322988	-0.115911	-0.0417704	0.014078	-0.897078	-0.559532	-0.170675	-0.0131496	0.422934
ANK3;S1651;EHSADGPPVVTAEDASLEDSKLEDSVPLTEM	1.18141	-1.2128	-1.41708	-0.496811	-0.197847	-0.645254	0.381779	-0.319738	-0.657905	0.113592	-0.922913	-0.823687	-2.33212	-0.414202	0.412235	0.732805	-0.305849	0.443748	0.389623	-0.305422	-0.339663	0.0456012	-0.45176	-1.17481	1.20882	-0.971859	0.458483	-1.35829	0.740738	-1.95179	0.637053	-0.119789	-0.238505	0.371419	-0.882244	-0.786787	-0.643775	-1.82188	0.00314219	0.425991	0.188375	-0.315039	-0.441101	-0.880499	1.07269	-0.324315	-0.587399	-0.609975	0.492788	-0.79833	-0.322514	-0.175639	-0.919414	-0.659135	-0.806661	0.853085	-1.77214	0.597837	-0.931984	-0.00166986
ANK3;S1826;KKMSRTSPADGKPRLSLHEEEGSSGSEQKDL	-0.0126573	-0.0997197	-0.382924	-0.0751074	-0.113464	-0.115018	0.16088	-0.174422	-0.0108692	-0.149586	-0.0436916	-0.0059665	0.554205	0.00865804	-0.566943	-0.447943	0.671552	-0.325809	-0.139303	-0.498713	0.376234	0.190253	-0.0656558	-0.166712	0.094005	0.0660016	-0.227763	0.0636276	-0.253501	0.040856	-0.127412	-0.0663321	-0.0608632	-0.0638599	-0.271185	0.0533576	-0.177545	-0.168472	-0.382638	0.0628934	0.0145105	0.00811598	0.0989629	-0.00187317	0.0349605	-0.0591569	0.0862275	-0.0479268	-0.0123834	-0.323555	-0.313411	0.349336	0.00810777	-0.0664722	-0.458067	-0.410279	-0.041498	0.148857	-0.319221	0.351551
ANK3;S1833;PADGKPRLSLHEEEGSSGSEQKDLKDSESDS	-0.0171769	0.172127	-0.0557365	-0.234232	0.037303	-0.0553364	-0.189136	-0.07218	0.167567	0.0250932	-0.00126231	-0.127815	-0.0598028	0.0930551	-0.142522	0.0846387	-0.0596855	-0.0636049	-0.123189	0.0418617	0.0626006	0.0835281	0.010596	-0.263704	0.143545	0.0887179	0.0347468	0.0218971	0.0452795	0.102085	0.077803	0.0182641	0.0717204	0.178524	0.117108	0.0389149	0.105537	0.0750206	-0.00423112	0.120196	0.159479	0.135085	0.0945575	0.133675	0.0205837	0.0162091	0.187649	0.108441	-0.249792	0.0872636	0.173098	-0.206734	-0.154554	-0.320191	0.1293	0.229918	0.240521	-0.00076773	0.224385	0.208385
ANK3;S1834;ADGKPRLSLHEEEGSSGSEQKDLKDSESDSS	0.0393605	0.178994	-0.0385835	-0.185338	0.128725	0.0520724	-0.207674	-0.0640585	0.187708	0.0276396	0.0308456	-0.110937	-0.0127755	0.0894253	-0.00682938	0.0273845	-0.0293637	0.131441	-0.107468	0.0248187	0.0440998	0.132988	0.116956	-0.188838	0.121764	0.10131	0.0452857	0.0180616	0.0565208	0.123537	0.0563654	0.0147597	0.0909489	0.182068	0.134851	0.0538136	0.0846854	0.0930621	0.00886612	0.124771	0.181864	0.156277	0.0768942	0.147345	0.0346404	0.016475	0.211203	0.131826	-0.276908	0.0954893	0.178953	-0.202265	-0.129223	-0.298863	0.0909974	0.246317	0.254013	-0.00702675	0.22018	0.19715
ANK3;S1836;GKPRLSLHEEEGSSGSEQKDLKDSESDSSSE	0.0742533	-0.308824	-0.47711	-0.132038	-0.202971	-0.0387092	0.188953	-0.313215	-0.126418	0.109415	-0.228417	-0.102866	-1.20887	-0.322974	-0.160835	1.1115	1.05618	-1.04427	0.219067	-1.42915	-0.305642	0.380467	1.31597	-0.708708	-0.266865	-0.946923	1.45216	-1.48259	-0.310848	0.948013	-0.40742	0.135475	-0.558555	-0.103493	-0.586295	-0.398868	0.26163	-0.350965	-0.207784	-0.082033	-0.312886	-0.122225	-0.160129	0.807064	-0.0501159	0.953858	-2.34534	-0.438029	1.23381	0.0614825	-1.48963	-0.854581	-0.600407	0.829301	0.354013	-0.000627396	-0.423958	-0.188953	-0.126637	-0.432058
ANK3;S468;HKMNVPETMNEVLDMSDDEGEDAMTGDTDKY	-0.0459414	-0.168249	-0.308382	-0.0732309	0.022853	0.279932	0.0443842	-0.319423	0.159198	0.204406	0.129868	0.0838567	0.026353	-0.450061	-0.187162	-0.0941377	0.156114	0.707478	-0.454849	-0.000447384	0.886422	0.220026	-0.374044	-0.0979877	-0.0716038	-0.118468	-0.142435	0.0421475	0.0356549	0.141572	-0.014611	-0.0683227	-0.000992047	0.187428	0.14692	0.0801181	0.036476	-0.150565	0.193798	0.115368	0.0838802	0.152097	0.0746905	0.0742215	0.041987	0.0108187	-0.0437654	0.120469	-0.0149056	-0.269621	-0.141487	-0.07506	-0.133056	0.235166	0.115676	0.0697037	0.00898296	-0.233435	-0.104826	0.0925178
ANK3;S914;RLIIKGEEAKNIPGESVTEEQFTDEEGNLIT	0.114414	-0.0811389	-0.451146	-0.0604654	0.016565	-0.000136183	0.148098	-1.03959	0.53984	0.0244009	-0.361535	0.0412466	0.092537	-0.791821	-0.106229	0.0444818	0.138999	0.207334	0.0797526	-0.229735	0.605923	0.193358	-0.752717	-0.331369	0.04654	-0.619835	0.673746	-0.310265	-0.228172	-0.140975	0.0463855	-0.273426	0.0157995	-0.0562872	-0.181455	-0.292499	0.160232	-0.368493	-0.13211	-0.214911	-0.313069	0.0471647	0.0212237	-0.111794	-0.248772	0.0461828	-0.015739	-0.0825456	-0.680966	-0.0779274	0.470346	0.49976	-0.420903	-0.111347	0.112408	-0.0271997	0.132939	-0.30688	-0.271498	0.0515625
ANK3;S923;GARSASDRSYTLNRSSYARDSMMIEELLVPS	0.302874	-1.2024	-1.46373	-0.0786161	-0.717031	-0.851495	0.630667	-1.83096	-1.07482	-0.0377108	-1.34606	-0.891521	0.237914	-1.12121	-1.31902	-0.161422	-1.03211	-1.14422	0.0715119	-1.5195	-1.58212	-0.185789	-0.34815	-0.932531	0.103619	-1.07132	-0.953269	0.0532765	-1.6566	-0.958116	-0.27608	-1.16651	-1.1231	0.269542	-1.97947	-0.621603	-0.426212	-1.2745	-1.38495	0.235634	-1.02433	-0.806445	-0.473775	-1.14444	-0.780153	-0.218657	-0.88848	-1.08666	0.185377	-0.743319	-1.80961	0.0554368	-1.3679	-0.978216	-0.593189	-1.17479	-0.519616	0.305599	-1.77054	-0.791142
ANK3;S928;SDRSYTLNRSSYARDSMMIEELLVPSKEQHL	0.309462	-1.2102	-1.52397	-0.113509	-0.780129	-0.864599	0.62167	-1.83418	-1.08502	-0.0497445	-1.34429	-0.873681	0.230051	-1.08739	-1.31354	-0.17763	-0.973467	-1.14818	0.0689485	-1.51715	-1.57365	-0.177537	-0.339556	-0.929723	0.0932313	-1.057	-0.928466	0.03417	-1.64965	-0.937943	-0.26471	-1.14278	-1.10497	0.262327	-1.94484	-0.61131	-0.422858	-1.23993	-1.34874	0.231927	-1.01836	-0.785406	-0.475896	-1.12786	-0.772687	-0.204611	-0.836032	-1.05525	0.168748	-0.727663	-1.81195	0.0432828	-1.37112	-0.970695	-0.534044	-1.09515	-0.430055	0.356721	-1.79216	-0.711483
ANK3;S953;SKEQHLTFTREFDSDSLRHYSWAADTLDNVN	0.0334816	0.13239	-0.0657288	-0.13852	0.109681	-0.0260279	0.0539116	0.0905412	0.0156705	0.17581	0.0657653	-0.0722183	0.0175053	0.154766	-0.103019	-0.0060433	-0.0521051	-0.178894	-0.12947	-0.0432119	-0.06354	-0.0532744	-0.0186594	-0.280105	0.0398954	0.135758	-0.144073	0.0930722	-0.0209868	-0.0381417	-0.114027	-0.0230186	-0.15619	-0.037103	-0.0901848	-0.236783	0.0197526	0.210942	-0.031179	0.109415	0.0907669	0.00350195	-0.0577121	0.0950465	-0.0806281	0.09536	0.0152375	-0.178622	0.0218164	-0.054416	-0.0470694	-0.0116217	-0.0482459	-0.0897952	0.0040511	0.117612	-0.00780947	-0.116299	-0.0759816	-0.0198767
ANK3;T1739;YLKGEAGKFEANGSHTEITPEAKTKSYFPES	0.594249	-0.79495	-0.928116	-0.411675	-0.845439	-1.11566	0.182612	-0.542888	-0.608119	0.2387	-1.04814	-1.1358	-0.0402772	-0.953644	0.0725777	-0.563917	-0.544832	-1.247	-0.219565	-0.508169	-0.6415	-0.122965	-0.504058	-1.30732	-0.994561	-0.554401	-0.758698	0.90069	-0.618549	-1.06241	0.121304	-0.879546	-0.385365	0.175116	-0.949325	-0.934986	0.359899	-0.580926	-0.683941	0.177864	-0.872178	-1.44203	0.0912831	-0.828791	-0.533392	-0.0487252	-1.03062	-0.984412	0.359723	-0.717882	-0.584689	-0.348897	-1.0103	-1.07644	-0.896469	-0.0296618	-0.980205	0.445609	-0.978094	-0.827601
ANK3;T1816;ETKPCVPVSMKKMSRTSPADGKPRLSLHEEE	0.376613	-0.637256	-0.458688	0.285254	-0.492924	-0.692239	-0.42156	-0.396974	-0.615543	0.286394	0.0139283	-0.620598	0.194624	-0.719613	-0.506021	0.0378411	0.0618854	-0.611696	-0.0972429	-0.63971	-0.306083	0.101171	-0.128933	-0.466657	0.191493	-0.450044	-0.176091	-0.628045	0.183434	-0.859138	-0.211927	-0.450604	0.0253085	-0.0826525	-0.524927	-0.605084	0.0531613	-0.316635	-0.268899	-0.314271	-0.351729	-0.158253	-0.0703556	-0.471899	-0.350837	-0.263104	-0.268314	-0.267985	0.0954097	0.0178574	-0.310756	0.0961627	-0.366675	-1.13648	0.176134	-0.721684	-0.637113	0.1949	-0.273317	-0.256311
ANK3;T921;EAKNIPGESVTEEQFTDEEGNLITRKITRKV	-0.0129055	0.180556	0.00222609	-0.23829	0.130031	0.0191955	-0.0229577	0.0219158	0.0394559	0.12985	0.0324894	-0.00633433	-0.00320227	0.242756	-0.101846	0.088233	-0.0344612	0.0296715	-0.202526	0.153372	0.27982	-0.071276	0.111594	-0.165453	0.0901813	0.129599	0.0165614	0.130103	0.0768896	-0.0594848	-0.0790187	-0.0136153	0.0433339	0.0773755	0.00519039	-0.0588571	-0.0118695	0.16095	-0.027349	0.0630268	0.0840595	0.00327512	0.0285144	0.0528244	-0.0283943	0.0979959	0.0810799	-0.051324	-0.01678	-0.0362435	0.0429235	0.0488571	0.0598849	0.00870103	0.0354593	0.202983	0.0891081	-0.13077	-0.0262138	0.100044
ANK3;Y924;ARSASDRSYTLNRSSYARDSMMIEELLVPSK	0.0423441	-0.754687	-0.871711	0.219982	-0.741171	-0.783186	0.0170502	-2.91234	0.0425359	0.00547195	-0.235173	-0.84001	0.16856	-0.831222	-1.03545	0.236342	-1.57338	-0.787999	0.0174963	-0.888625	-0.768677	0.19226	-1.35986	-0.7627	0.0767807	-1.03628	-0.814129	-0.0230282	-1.37916	-0.93306	0.825762	-1.71104	-0.982963	-1.23066	0.641755	-1.19077	0.0795315	-0.959189	-1.20169	0.0899724	-0.890497	-0.717554	-0.394263	-0.755409	-0.869431	0.142999	-0.954887	-0.817085	0.445711	-1.87127	-0.971197	-0.563164	-1.40669	0.658125	-0.492263	-1.42728	-0.200551	0.143114	-1.77084	-0.340609
ANKHD1;S2598;PLLPPSDSRGHNSSNSPSLQAGGAEGAGDRG	0.337517	-0.955902	-0.524447	0.293508	-0.511508	-2.28776	-0.204615	-0.378521	-0.835363	0.0675189	-0.746165	-1.58897	0.343597	-0.25055	-0.0159125	-0.492923	-1.34387	-2.08585	0.223462	-0.659034	-0.205462	0.386539	-1.7753	-1.67783	-0.947769	-0.18888	-0.496644	1.08899	-2.29845	-0.998812	0.158533	-0.133746	-0.40144	-0.130021	-1.35701	-1.98193	-0.706174	0.0725815	-0.386852	0.0435584	-2.53474	-0.462897	0.0292731	0.446845	-0.0782321	-0.256679	-2.55713	-1.6628	-0.086774	-0.433866	-0.125045	-0.520122	-1.7204	-1.20357	0.477914	-1.43333	0.199738	-0.105332	-1.82967	-1.51235
ANKIB1;S737;QEFLASVARGVAPADSPEAPRRSFAGGTWDW	0.243397	0.411545	0.200588	-0.403667	0.273268	-0.778137	-0.0341041	-0.073428	0.260357	0.13348	-0.0195937	-0.403506	-0.251339	0.505338	0.544644	-0.0356147	-0.0892607	-0.696953	0.0120025	-0.0190126	0.0210075	0.138746	0.55731	-0.726572	-0.0783139	-0.23058	-0.126584	0.253557	0.172418	-0.206678	0.196798	-0.250201	0.135643	-0.00757973	-0.00676776	-0.182754	0.00323053	0.379463	-0.00786478	-0.129118	0.0195579	-0.0526659	-0.264398	0.269555	0.0542366	0.13551	-0.119926	-0.127364	0.069113	-0.0196458	0.0496885	-0.0101774	0.0639593	-0.456582	-0.085505	0.195102	0.228379	0.113982	-0.0903054	-0.528652
ANKRD17;S1928;YPMPTAKEHYPVSSPSSPSPPAQPGGVSRNS	0.166367	0.275446	-0.215691	-0.0743941	0.0761715	-0.375488	-0.00783604	0.332955	-0.307376	-0.25573	0.0814376	-0.0914457	0.0631496	-0.188503	0.163603	0.210555	0.0166081	-0.337881	-0.00402075	0.177393	0.0678788	0.0174771	-0.0339669	-0.254706	-0.0146348	-0.160231	-0.0121223	0.110873	0.0817875	-0.186918	-0.128376	0.305656	0.137585	-0.108284	0.124492	-0.463669	0.0764362	0.0227425	-0.0156287	-0.0970555	-0.0462711	-0.156254	-0.0168558	-0.00144401	0.0416731	-0.0435829	0.0586599	-0.291036	-0.0657443	-0.221315	-0.0909735	0.270951	0.0943683	-0.0586675	-0.0782778	0.401458	0.10953	-0.0210152	-0.125033	-0.338423
ANKRD17;S1929;PMPTAKEHYPVSSPSSPSPPAQPGGVSRNSP	-0.0534883	-0.596546	0.415506	-0.0847989	0.012247	-0.484805	-0.0703645	0.0110355	-0.193213	0.0570779	0.206781	-1.00745	-0.00291203	0.437671	-0.330272	-0.0880218	-0.494985	-0.311271	0.101738	-0.521643	0.435465	0.0555874	-0.301018	-0.597378	-0.0543094	-0.330273	-0.1707	0.118921	0.0305447	-0.361649	0.142703	-0.313875	-0.264789	0.138692	-0.355922	-0.525243	0.118763	-0.088715	-0.168437	-0.235818	-0.172389	-0.305549	-0.0521496	-0.110514	-0.108669	-0.00167818	-0.116304	-0.474508	-0.0862212	-0.100875	-0.522261	0.167177	0.056399	-0.39078	-0.103873	0.218181	0.0270919	-0.0670246	-0.322518	-0.446618
ANKRD2;S289;PEPGAEHNGLEGPNDSGRETPQPVPAQ____	-0.0944911	-0.00808921	0.410614	0.297414	-0.274555	-0.264041	0.22199	-0.250279	0.0546233	-0.025204	0.35516	0.607906	-0.0269832	-0.129362	0.0871701	-0.190249	-0.526586	0.0445146	-1.21404	-1.25514	-0.327751	0.146981	1.97942	-0.0129066	0.369606	0.350614	0.833487	0.547283	-0.544938	0.17654	0.128376	0.0808209	0.00589266	-0.0755129	-0.336327	0.233643	0.368269	0.730859	0.679068	-0.32365	-0.421857	-0.384848	-0.0870857	0.147386	0.358625	-0.135656	-0.0387779	0.0545935	-0.0941288	0.301851	0.18078	0.476815	-0.0731325	-0.28787	0.153421	0.5056	1.00313	-0.443152	-1.00351	-0.00388931
ANKRD2;S72;AALQKVKGQERVRKTSLDLRREIIDVGGIQN	-0.318441	-0.426269	-0.600096	0.104321	-0.0997747	-0.474627	-0.0575707	-0.759991	-0.475574	-0.12506	0.174862	0.0234054	0.0400382	-0.480735	-0.508752	-0.163924	-0.0718012	0.187951	-0.204861	-0.316069	-0.33583	0.0943014	0.146548	-0.31253	0.0762961	-0.160033	-0.0957224	0.24338	-0.44589	-0.6349	0.159285	-0.4022	-0.433822	-0.234909	-0.738394	-0.209688	0.307786	0.221903	-0.397062	-0.352116	-0.412735	-0.562048	0.179485	-0.457906	-0.217848	-0.187151	-0.137943	-0.381884	-0.174287	-0.0192964	-0.923194	0.548832	-0.245755	-0.505387	-0.117047	-0.304465	-0.000235725	0.181642	-0.863193	-0.383624
ANKRD2;T293;AEHNGLEGPNDSGRETPQPVPAQ________	-0.0900532	-0.23333	0.0936636	0.204142	-0.596786	-0.627305	0.273168	-0.375474	-0.181025	-0.0587332	0.11855	0.333824	-0.176071	-0.0836745	-0.00956374	-0.289039	-0.783172	-0.349618	-1.07541	-1.43119	-0.446973	0.21788	1.18187	-0.220086	0.445967	0.0907342	0.514201	0.586168	-0.532828	-0.0953371	0.197219	-0.0945165	-0.142798	-0.0968882	-0.160226	0.0959481	0.423629	0.455947	0.274037	-0.32007	-0.439138	-0.52263	-0.00964309	-0.163555	-0.0705121	-0.149148	-0.0121788	0.0502877	-0.0176176	0.0871538	-0.073682	0.331843	-0.119956	-0.400732	0.0356402	0.101216	0.505801	-0.432984	-0.557107	-0.144113
ANKRD26;S546;DVQTSKAAEHDLEVASEEEQEREGSENNQPQ	-0.081197	0.352842	0.130541	-0.0732888	0.0726189	0.000868028	0.0097904	0.0517748	0.207541	0.0397644	0.0207522	0.17138	0.320959	0.0305877	0.084578	0.418216	-0.142896	-0.275921	0.176509	0.0446338	-0.0956556	-0.400026	0.401269	0.326049	0.0455518	0.22298	0.0867332	0.0474541	0.0321085	0.0393786	-0.0324391	0.125639	0.15681	0.00741248	0.185245	-0.0671798	-0.120608	0.113925	-0.0468783	0.0825468	0.131558	0.11409	-0.297004	0.175482	0.282488	-0.184791	0.151989	-0.14252	-0.0186239	0.252362	0.12502	-0.00765856	0.116497	-0.119475	0.0487664	0.185751	0.198613	0.0186655	-0.0239533	0.0518334
ANKRD28;S857;TFNAINRYTNTSKTVSFEALPIMRNEPSSYC	0.178325	0.473402	0.139643	0.0882803	1.07006	-0.0956273	0.0895569	0.801809	0.343336	-0.0435892	0.582809	0.0517723	-0.0828098	0.857233	0.295974	0.37292	0.304736	0.138619	0.37559	0.425904	0.430419	-0.25648	0.475948	0.458293	0.037418	0.698749	0.337136	-0.153084	0.650593	0.18625	-0.167974	0.947917	0.317915	-0.790333	1.3713	0.231407	0.112867	0.989174	0.32513	-0.115147	0.25514	0.169443	0.148935	0.985405	0.340458	0.0731967	0.138093	0.18998	-0.191502	0.933947	0.444658	0.189459	0.790689	-0.155671	-0.0788637	0.832133	0.26513	0.213233	0.803527	-0.0504426
ANKRD54;S76;GGGAGLSGRASGGAQSPLRYLHVLWQQDAEP	0.273234	0.610497	-0.187968	0.12646	-0.291836	-1.11263	0.0456326	0.48246	-0.228062	0.0717211	-0.319864	-0.547356	-0.366894	0.543621	0.276888	0.128081	0.15457	-0.957311	0.257014	0.643101	-0.544142	0.111493	-0.283433	-0.553134	-0.0785121	0.0800894	0.435309	0.149564	0.00282809	-0.432476	0.21335	-0.107254	-0.219746	-0.072437	-0.394517	-0.397773	0.191151	0.261321	0.03238	-0.193025	-0.109447	-0.462823	-0.114227	0.464003	-0.360474	-0.567463	0.195383	0.0826072	-0.0604559	0.470048	0.0788295	-0.16042	-0.10354	-0.47847	-0.0321841	0.0281714	0.105839	0.0779175	-0.247522	-0.305033
ANP32A;T15;_MEMGRRIHLELRNRTPSDVKELVLDNSRSN	0.184842	0.0707875	0.220342	0.156274	-0.261893	-0.231354	0.0372561	0.228909	0.0147474	-0.0158254	-0.0224536	-0.2468	0.0322076	0.50611	0.0907126	-0.170388	-0.00394227	-0.450807	0.220958	-0.147569	-0.15555	0.269393	0.0293457	-0.144284	-0.128783	-0.0723065	0.331139	-0.104812	0.0193225	-0.139608	-0.182789	0.219194	-0.307297	-0.158973	0.295878	0.0104128	-0.0159642	0.095663	-0.117426	-0.0450878	-0.0503776	0.0215929	0.0614945	0.186363	0.189193	-0.191674	-0.185907	-0.151215	0.0376565	-0.140919	0.122854	0.073836	0.00288891	-0.0898532	-0.0127489	0.111364	0.0400348	-0.0468728	0.0231741	-0.301872
ANXA11;Y246;KTILALMKTPVLFDIYEIKEAIKGVGTDEAC	0.0826504	-1.6794	-0.202378	0.354331	0.0693918	0.332296	-0.0785072	-0.575321	-0.531768	-0.287469	0.28506	-0.162167	0.369313	-0.283792	-0.584082	-0.402773	-0.274186	-0.144594	1.29049	-0.0545801	-1.4994	-0.449049	-0.685091	0.615356	-0.188628	-0.363526	-1.9284	0.703436	-0.240039	1.65565	-0.0104407	0.0659722	0.094328	-0.130162	-0.148886	-0.289219	-1.82183	-0.421001	-0.865446	1.26695	0.987692	-1.10619	0.410814	-0.0759481	-0.157885	-0.149335	-0.0722628	0.144178	-0.0986572	0.196723	-0.0781396	-0.914867	-0.18807	0.137298	0.34961	-0.399316	-0.036341	-0.295875	-0.361679	-0.220226
ANXA2;T37;VHEILCKLSLEGDHSTPPSAYGSVKAYTNFD	-0.143376	0.0662623	0.25571	-0.152008	-0.0559742	0.224061	-0.0214095	0.265405	-0.193701	-0.0837184	0.340261	-0.221709	0.192843	0.283248	-0.135658	-0.0861929	0.149283	0.0831602	0.0978143	0.0657468	0.06203	0.154592	0.093211	-0.0660654	0.195539	-0.126315	-0.0144034	-0.00924409	0.290622	-0.0468573	0.185906	0.0159243	-0.148267	0.0502163	0.0912966	0.20326	-0.072343	-0.0214652	-0.113667	0.0619849	0.181588	0.207225	-0.122322	-0.117203	0.0922993	0.0851066	0.219872	0.0595944	-0.0373302	-0.0399111	0.39394	0.0698768	0.135833	0.11827	-0.298652	0.412472	-0.134948	-0.0672835	0.49963	-0.019492
ANXA2;Y42;CKLSLEGDHSTPPSAYGSVKAYTNFDAERDA	-0.0158496	0.2916	0.184817	-0.523201	-0.0369749	-0.616825	-0.3064	1.19652	-0.242006	-0.238436	-0.450656	-0.316755	0.0260029	-0.0587932	-0.0434199	-0.0187451	-0.129217	-0.0622682	0.21199	-0.075199	0.035991	-0.236272	-0.14853	-0.357006	0.410973	-0.379579	-0.204962	-0.461157	0.409525	-0.315057	0.123621	0.0923191	-0.0992769	0.14351	-0.533898	0.162026	0.106511	0.552771	-0.111002	-0.609585	-0.877693	0.350381	-0.106004	-0.967063	-0.688254	0.980521	-0.076838	0.329346	0.320474	-0.0576949	-0.0496014	0.0574845	-0.38165	-0.431637	-0.817893	0.771652	-0.204744	0.952453	0.0308938	-1.0253
ANXA5;Y197;KSIRSIPAYLAETLYYAMKGAGTDDHTLIRV	0.0644548	-0.182256	-0.69621	-0.0333545	-0.396379	-0.216658	0.106193	-0.467042	-0.654382	0.127036	-0.573059	-0.0548593	-0.0285367	-0.0987334	-0.447432	0.161858	-0.548125	-0.422721	0.190532	-0.308231	-0.362331	-0.35643	-0.538797	0.0131378	0.0184271	-0.196467	-0.625933	0.149255	-0.381087	-0.448995	-0.142122	0.0970019	-0.500115	-0.422635	-0.351265	-0.230784	0.133499	-0.199321	-0.452057	-0.0149252	-0.466306	-0.489589	0.104143	-0.157568	-0.436283	-0.266833	-0.426826	-0.441119	-0.241836	-0.172261	-0.403206	0.426339	-0.594838	-0.388614	-0.0811441	-0.337402	-0.585602	0.106079	-0.175451	-0.509304
ANXA5;Y34;KLIVALMKPSRLYDAYELKHALKGAGTNEKV	0.172412	0.0531445	-0.107919	-0.232457	0.35414	0.345133	0.224047	0.153638	0.218161	-0.902391	0.271879	0.407304	0.102908	0.139932	0.1047	0.071799	0.256039	-0.0363512	0.0327553	0.169175	0.0243651	0.0106382	0.108283	-0.017147	0.00738011	-0.0106146	0.0208181	-0.150229	-0.147366	0.164331	0.0155245	-0.00762194	0.258554	0.230546	0.186793	0.1107	0.0230201	-0.00803248	0.268553	0.198268	0.018177	0.181735	0.114946	-0.0443995	0.0891722	0.08431	0.0980239	0.284706	-0.0648154	-0.260431	0.369319	0.413069	0.577144	-0.408286	-0.55497	0.318209	0.289551	0.203238	-0.91739	0.959663
ANXA6;S119;DAYERDLEADIIGDTSGHFQKMLVVLLQGTR	0.63503	-0.668893	-0.0674177	0.188161	0.752254	-1.08764	-0.433275	0.915991	-0.445975	-0.962916	1.40223	-0.991579	-0.0423777	0.306981	-0.0958878	0.197676	-0.0625551	-0.168483	0.849479	-0.321779	-0.264728	0.495187	-0.19594	-0.378466	-0.789998	-0.0308249	-0.231612	0.233624	0.324997	0.623001	-0.304424	-0.273147	-0.678715	0.950199	1.10053	-0.257805	0.518763	0.125267	-0.405774	0.113526	0.207708	0.214741	-0.562288	1.12007	-0.156521	-1.21952	0.243252	0.365872	0.283929	-0.1295	0.140028	-0.0982354	-0.126871	-0.383012	-0.0885634	0.112106	0.626034	0.0360244	-0.570466	-0.180829
ANXA6;S462;EDYHKSLEDALSSDTSGHFRRILISLATGHR	0.113124	0.38875	0.259687	-0.0699321	0.24753	0.158095	0.105349	0.0528314	0.433167	-0.118687	0.214458	0.131083	0.111296	0.378306	0.234626	0.00633869	0.0493509	0.0620849	-0.0507727	0.224369	0.224025	-0.139256	0.0736734	-0.0163338	-0.182876	0.0836666	-0.0794889	0.00487417	0.372991	0.182688	0.0583555	0.522956	0.125772	0.12382	0.17496	0.115278	-0.0395409	0.372853	0.157813	0.132661	0.214922	0.154304	-0.00362821	0.0207678	0.126107	-0.0121458	0.164896	0.129202	-0.128749	0.0301956	0.135782	0.153363	0.0440062	-0.0968264	-0.0623074	0.357416	0.168476	-0.00128704	0.0847813	-0.131663
ANXA6;S626;EKYDKSLHQAIEGDTSGDFLKALLALCGGED	0.227244	-0.194717	-0.436353	-0.168433	0.440322	-0.22432	-0.0503372	-0.35049	-0.0134468	-0.0501461	-0.163215	-0.0512381	0.0924716	-0.0375517	0.0167053	0.0637212	-0.513408	-0.17891	-0.334153	-0.472828	0.410935	0.185141	0.182951	-0.313953	-0.553198	-0.369946	0.0207768	0.454038	-0.232288	0.202849	0.0242335	0.00469173	-0.153946	0.0994466	-0.341245	-0.336751	-0.08158	0.462966	-0.0221799	-0.285559	-0.0940233	-0.649962	0.332588	0.235176	-0.192207	-0.104639	-0.374903	-0.680082	0.0522766	-0.169401	-0.00913686	0.12884	-0.0326284	-0.104557	0.0342594	0.171904	0.0131768	-0.0662155	-0.205622	-0.0553202
ANXA6;T118;KDAYERDLEADIIGDTSGHFQKMLVVLLQGT	0.160827	0.320307	-0.00682188	0.0286402	0.345357	0.363114	-0.0356905	0.651108	0.210967	-0.246288	0.136385	0.142429	0.180968	0.25679	0.230743	-0.374918	0.371918	0.533981	-0.00287088	0.271576	0.377386	0.0217885	0.173741	0.366901	-0.0887457	0.268735	0.61265	-0.0106273	0.627451	-0.511274	-0.0586438	-0.025704	0.0403459	0.244054	0.279202	0.699981	0.0723033	-0.247708	0.217508	0.302874	0.53195	0.189032	-0.287316	0.199518	0.198516	-0.10243	0.381866	0.700916	0.0113256	0.0548061	0.186944	0.0751864	0.391178	0.23373	0.00988434	0.632818	0.0363976	0.0996784	0.228689	-0.00577448
ANXA6;T625;IEKYDKSLHQAIEGDTSGDFLKALLALCGGE	0.083417	0.0623205	-0.134545	-0.255093	0.0753084	0.168498	-0.0136898	-0.243749	0.207133	-0.0606968	0.157837	0.0606821	0.041526	0.0404854	0.10509	0.235179	-0.0793441	-0.00324704	0.0134978	0.264875	-0.00743421	-0.0332811	0.14335	-0.0978168	0.0854631	0.0881862	-0.142825	-0.0119804	0.0366584	9.3e-05	-0.0393038	0.137245	-0.0600052	0.125719	0.0645611	-0.100928	0.0259692	0.0585938	-0.0332868	0.0818665	0.117827	0.0294282	-0.028357	0.00159851	-0.23584	0.226083	-0.0264215	0.116229	-0.16423	-0.19196	-0.184024	-0.126974	-0.0129264	-0.325228	-0.0964868	-0.0428211	0.0985262	-0.088628	0.00251596	-0.151305
AP2A1;S655;INGGMEPTPSTVSTPSPSADLLGLRAAPPPA	-0.307445	0.0045296	-0.425984	-0.118041	-0.360689	-1.76024	0.508844	-0.929506	-1.58155	0.585698	0.270369	-1.63342	-1.14704	0.0408445	-1.17631	0.958915	-0.553922	-0.747447	-0.33465	-0.483292	0.211985	-0.378338	-0.423712	-1.67498	0.00587431	-0.83843	-0.500349	0.521122	-0.441973	-0.864083	0.796979	-0.505639	-1.45381	-0.843404	-0.228726	-0.226057	0.118626	-1.2774	-0.114269	0.526104	-0.240638	-1.9021	-0.0342864	-0.0534216	-0.373915	0.0718706	-1.20225	-0.824727	0.591739	-0.783454	-0.41653	-0.227322	-0.832688	-1.34767	-0.462642	0.410265	-0.0514206	-0.832606	0.564193	-2.79135
AP3B1;S227;KEGDELEDNGKNFYESDDDQKEKTDKKKKPY	-0.0792942	-0.286166	-0.445226	0.280805	0.00360532	-0.165977	0.0915041	-0.298266	-0.24543	0.210844	-0.206075	-0.342845	0.129242	-0.275672	-0.395567	0.0742344	0.252576	-0.113194	0.131279	-0.186099	-0.41814	0.129809	-0.0552048	-0.110485	-0.0774694	-0.225883	-0.398298	-0.0643515	-0.646334	-0.142032	-0.622653	0.978634	-1.42626	0.145269	0.110745	-0.0704244	-0.160909	-0.15091	-0.491587	-0.324402	-0.613556	-0.319558	-0.0815226	-0.125656	-0.332332	-0.343569	-0.133665	-0.360305	0.312507	-0.359293	-0.0402762	0.0978658	-0.0895704	0.0808102	0.128538	-0.0499646	-0.198115	0.0222749	-0.16255	-0.436413
AP3D1;S516;EARKQEQANNPFYIKSSPSPQKRYQDTPGVE	-0.168642	1.1935	-0.681796	-0.162061	-0.763468	-0.472399	-0.124944	0.125316	-0.349092	0.684914	-0.319069	-0.84208	0.190877	-0.33578	0.278423	-0.925502	-0.2032	-0.234586	0.293945	-1.60307	-0.183905	0.180985	0.244082	-0.184842	0.136972	-0.559442	0.338407	-1.32465	0.00326162	0.113337	-0.143441	-0.563107	-0.150343	0.516454	-0.340199	-0.430665	0.233057	-0.0868985	-0.558332	-0.148831	-0.14807	-0.514238	-0.384737	0.185097	-0.873345	0.912635	-0.310806	-0.760947	0.234699	-0.747111	-0.167875	-0.183498	-0.293777	-0.327815	-0.159994	-0.147575	-0.480338	0.341762	-0.124034	-0.791145
APBA1;S313;QDLERPPTPAGGRPDSPGLQAPAGQQRAVGP	-0.00504421	-0.157411	-0.838308	0.15595	-1.09543	-0.501927	0.028197	-0.118576	-0.0814921	0.0166676	-0.850986	-1.14881	0.421766	-0.498026	-1.27508	-0.114399	-0.178198	-0.499239	0.0175913	-0.458555	0.16509	0.479978	-1.08527	-1.03015	-0.205655	0.0579018	0.383542	-0.0589211	-1.28849	-1.12521	0.00881572	-0.202324	-0.265103	-0.464623	0.294848	-1.42835	0.21558	0.176144	-0.395739	-0.392963	-0.319311	-1.72665	-0.562631	-0.235798	-0.055313	0.570652	-0.288734	-1.57775	0.309386	-0.253887	-0.244914	-0.27577	-0.647288	-1.08954	0.210522	-0.288502	-0.255849	-0.3551	-0.422023	-1.27311
APBA1;T305;AEDMPEAEQDLERPPTPAGGRPDSPGLQAPA	0.0100379	-0.104223	-0.6166	-0.282027	-0.988114	-0.451021	-0.0488166	-0.210917	-0.14151	-0.0578377	-0.744936	-0.976856	0.0804437	-0.525391	-0.57998	0.327556	-0.739962	-0.690381	-0.210551	0.0916492	-0.57505	0.185766	-0.542383	-0.959522	0.0992371	-0.028473	-0.938383	0.290254	-0.972152	-1.00785	-0.193401	-0.351402	-0.316808	-0.21261	-0.63501	-0.27396	-0.480247	-0.454893	-0.588517	0.484923	-0.487285	-0.806001	0.160968	-0.0331167	-1.45817	0.204853	-0.905218	-0.314648	0.182991	-0.205537	-0.27955	-0.315907	-0.590863	-0.966078	0.186011	-0.346491	-0.346745	-0.411644	-0.375664	-1.09265
API5;S279;VEIGQKRASEDTTSGSPPKKSSAGPKRDARQ	0.233688	1.24883	-1.24771	0.518508	-0.79654	-0.854965	0.337078	-0.0429894	-0.0987777	0.100167	-0.294107	-0.621263	0.26976	-1.39253	-0.266389	-0.154399	1.22995	-0.843451	-1.04502	0.24385	0.796322	-0.423952	-0.130324	-0.455913	-0.0443934	-0.603384	-0.742608	-0.174276	0.264242	-0.917175	0.210514	-0.2109	-0.118895	0.00480293	-0.635883	-0.606597	0.186593	-0.35208	-0.423385	-0.0995978	-0.341752	-0.550018	0.209761	-0.152772	-0.285418	0.016368	-0.631616	-0.693339	-0.857046	0.473745	-1.79632	-0.209192	-0.300809	1.1715	0.577059	-0.119956	-2.00715	0.343574	-0.0403367	-0.290773
APOBEC2;S15;_MAQKEEAAVATEAASQNGEDLENLDDPEKL	0.221136	0.0787707	0.0114067	-0.0572058	0.199834	0.369247	0.0847247	-0.125321	0.0207808	0.0173219	0.115263	0.139018	-0.301688	-0.156313	-0.377832	-0.231955	-0.0832179	-0.183954	-0.167696	0.0115992	-0.0196549	0.0223905	0.102577	-0.053695	0.0595514	0.00834335	-0.0590111	0.068714	0.0563585	0.123511	0.084758	0.0491407	0.219517	0.158793	0.202461	0.288089	-0.0087886	-0.0498652	0.0354115	0.0208205	0.0861009	0.20388	0.00611916	-0.0529429	-0.0520657	0.125556	0.0423643	0.13982	-0.0511935	-0.15604	0.00741702	-0.0117005	0.0627873	0.319462	0.00645417	-0.110504	0.0228174	-0.0461117	-0.0514958	0.333554
APOE;S147;RLVQYRGEVQAMLGQSTEELRVRLASHLRKL	-0.124994	-0.0787779	-0.103618	0.128792	0.0435764	-0.465223	0.125298	-0.30562	-0.123403	-0.0589143	-0.24356	-0.173786	-0.828375	-0.0636118	0.769473	0.07365	-0.372886	-0.445776	0.279482	-0.262738	-0.433644	0.0457333	0.0601712	-0.311042	-0.0272231	-0.109156	0.250097	0.056173	-0.319238	-0.857254	0.230366	-0.500576	-0.282006	0.134801	-0.590244	-0.557449	-0.0136015	0.0435305	0.167399	0.0160871	-0.143098	-0.807418	0.103466	-0.136811	0.465014	-0.435739	-0.479983	-0.520909	0.182512	-0.0577616	0.193695	0.0546897	-0.302772	-0.443085	0.043546	-0.541673	-0.332697	0.0142531	-0.142211	-0.202068
APOF;S323;GWAIIKSYDLDPGAGSLEI____________	0.0340916	2.26373	0.448729	-0.0674604	-1.23523	0.141705	0.49414	0.858121	1.03474	0.112351	-0.674844	-0.295821	0.251557	0.34351	-0.739106	0.195291	2.17667	-0.361425	-0.209573	0.566567	0.124626	-0.166565	2.0314	-0.226822	-0.67124	-0.354964	0.656679	-0.0971312	2.31377	-0.135641	0.0324642	1.81359	-0.427294	0.0830073	0.0399592	0.109766	0.350205	1.48491	0.116119	0.373176	-1.43291	0.307054	0.212779	-0.676899	-0.0442382	-0.0255887	2.2359	0.0293441	-0.249392	1.9983	0.285674	-0.00791212	0.123653	-0.390456	-0.56878	3.05579	-1.49006	-0.0754197	0.974762	-0.178246
APOL1;S293;VPHASASRPRVTEPISAESGEQVERVNEPSI	-0.442611	0.296111	0.611958	0.143866	0.305999	-0.515104	0.436443	0.379108	0.0431616	0.133077	-0.234726	-0.642961	-0.487623	0.73471	0.767005	0.0917416	0.0405276	-1.02317	-0.126581	0.58617	0.57166	-0.145958	-0.266999	-0.499454	-0.265332	0.0180622	0.62837	0.0361754	-0.231965	-0.626496	0.35256	0.323544	-0.0630223	0.114419	-0.281157	-0.402397	0.0296665	0.133325	0.448436	-0.344525	-0.04448	-0.329044	0.455548	0.0127123	0.589294	-0.538484	-0.375915	-0.40769	-0.351102	0.588948	0.538113	0.238806	0.0899975	-0.521099	0.350268	-0.284964	0.196553	0.319646	-0.187469	-0.521508
APOL1;S296;ASASRPRVTEPISAESGEQVERVNEPSILEM	-0.620613	0.0952881	0.478266	0.285568	0.140629	-1.05785	0.568567	0.136712	-0.16335	0.00918706	-0.950119	-1.92215	-0.915004	1.01331	1.26919	0.0686564	-0.623948	-1.7226	0.0748195	0.336769	0.280388	0.459488	-0.748556	-1.31966	0.00860595	-0.0339008	0.48769	0.22491	-0.597138	-1.13601	0.483422	0.145983	-0.332179	-0.0664508	-0.893968	-0.850726	0.00362838	-0.0177457	0.678456	-0.125873	-0.256013	-1.64131	0.0931055	0.0715469	1.46879	-0.829757	-0.794701	-1.03167	-0.109418	0.168121	0.395246	0.0962669	-0.45741	-1.2377	0.321807	-0.254044	0.00077677	-0.0309166	-0.947975	-1.20729
APOL1;T289;NLQSVPHASASRPRVTEPISAESGEQVERVN	-0.821205	0.304461	0.456642	0.568256	0.130551	-0.936243	0.647432	0.866525	-0.053449	-0.00626545	-0.694837	-1.09215	-0.48093	0.61267	0.591765	0.0326325	0.285199	-1.39164	0.538095	-0.0714707	0.770138	-0.306913	-0.90622	-0.213435	0.166699	0.557081	1.0169	-0.436198	-0.88516	-0.897355	0.461897	0.432352	-0.502489	0.17712	-0.485403	-0.62647	-0.0599186	0.1879	0.580235	-0.158751	0.0272234	-1.30511	-0.0505476	-0.89666	1.3372	-0.525556	0.212588	-0.56362	-0.231993	0.508056	0.520988	0.0697103	-0.357543	-1.07791	0.285389	-0.201371	0.766271	0.131045	-0.618702	-0.81511
APOO;S44;SPPKNSVKVDELSLYSVPEGQSKYVEEARSQ	-0.157406	0.342223	0.587854	0.269615	-0.492431	-0.660108	0.0334221	-0.401476	0.389125	-0.259379	0.137814	0.122078	0.28806	0.161777	0.283619	0.0766216	-0.25519	-0.243111	0.0424258	0.27636	0.880852	-0.0482727	-0.901348	-0.0875521	0.132394	0.0980637	0.0470652	0.0764306	-0.0769705	-0.0414237	0.207182	0.0584938	0.147918	0.156017	-0.133458	-0.100532	-0.305412	0.893048	0.190946	-0.519156	-0.200649	-0.0460626	0.152485	0.275277	0.2728	-0.253532	-0.129158	-0.186131	0.34317	0.399062	0.166841	-0.0320329	-0.710639	-0.21654	-0.272794	0.0819078	0.0890814	0.0701604	0.000694786	-0.200707
APOOL;T40;ESKKQLVKPEQLPIYTAPPLQSKYVEEQPGH	-0.17662	-0.534807	0.567791	0.00526549	-0.764271	-0.941111	-0.521936	-0.357099	-0.901633	0.13542	-0.986121	0.382428	0.088691	-0.0847369	-0.483697	-0.0260837	-0.59866	-0.963506	0.0737243	-0.246353	-0.200818	-0.4007	-0.577281	-0.697066	0.416706	-0.447316	-0.697752	0.463854	-0.456733	-1.02061	0.27549	-1.23415	-0.20199	0.739271	-0.817181	-0.277506	-0.231509	-0.354768	0.466095	-0.439075	-0.34529	-1.54235	0.435635	-0.141348	-0.2688	0.194856	-0.742635	-0.877476	-0.626555	-0.557907	0.582935	-0.353194	0.0417723	-1.15572	0.277715	-0.119866	-0.0902942	-0.330955	-0.696028	-1.26219
APPL1;S401;TAARVNQSALEAVTPSPSFQQRHESLRPAAG	0.00454422	0.10184	0.0061064	0.103521	-0.0228753	-0.151372	0.0136604	-0.129484	-0.141161	0.0373383	-0.0156195	-0.421564	0.0453512	0.107261	-0.320242	0.0831825	-0.181946	-0.520292	0.206275	-0.0801325	-0.0926826	-0.0311106	-0.184287	-0.261037	-0.041602	-0.0741184	-0.219026	0.0585359	-0.157433	-0.402941	-0.0226695	-0.00245187	-0.154401	-0.0169325	-0.188345	-0.204152	-0.0104828	-0.161811	-0.293451	-0.105092	-0.205182	-0.537174	-0.178011	-0.34171	-0.364855	-0.0344518	-0.385312	-0.587093	-0.0325939	-0.302869	-0.216172	-0.275527	-0.35045	-0.506208	0.0903222	-0.167259	-0.442562	0.105742	-0.313957	-0.344957
APRT;S66;KATHGGRIDYIAGLDSRGFLFGPSLAQELGL	-0.286173	0.174982	0.299912	-0.0439305	-0.271492	-0.529567	0.12754	0.360651	0.0594744	-0.199316	-0.254556	-0.493416	0.0685537	0.279304	-0.0431443	0.116597	-0.232613	-0.535742	0.0856069	-0.0242648	0.13056	-0.125879	-0.295811	-0.427155	0.121858	0.0641464	0.112571	0.083439	-0.27365	-0.320108	0.025331	-0.00460886	-0.000696406	0.220573	-0.381421	-0.485243	0.0787154	0.0228036	-0.111297	0.0270955	-0.0277778	-0.415708	-0.067412	0.0107076	0.252484	-0.0278674	-0.350805	-0.375708	-0.202222	0.135826	-0.0118247	-0.090343	-0.0555425	-0.557405	0.0403165	0.0426261	-0.0668013	0.0475156	-0.22476	-0.528623
AQP4;S276;RFKEAFSKAAQQTKGSYMEVEDNRSQVETDD	0.421721	-0.228719	-1.16403	0.106952	-0.202003	0.609045	-0.0851358	-1.2229	0.270654	0.350366	-0.103076	-0.0394142	0.176572	-1.50164	0.618395	-0.136522	0.518288	-0.246038	0.351241	-0.314796	-0.507265	1.54607	-0.469843	-0.747832	-1.02776	-1.22129	1.22761	0.937206	-0.147875	-0.101904	-0.121466	-0.0373912	-0.315948	0.38784	0.209673	-0.107788	-0.0627468	-0.318426	0.0123945	-0.154791	-0.505455	-0.439325	-0.404304	0.347682	0.45324	-1.58143	0.648638	-0.169671	0.424655	-0.102388	0.750255	-0.510818	-1.82615	-0.146661	0.0746667	0.0726554	0.354839	-0.69231	-0.537313	-0.523482
AQP4;S285;AQQTKGSYMEVEDNRSQVETDDLILKPGVVH	0.148268	0.00841924	-0.149108	-0.131003	-0.134163	0.140935	-0.431546	-0.676151	0.328218	-0.114583	-0.0221285	0.136246	-0.362028	-0.763736	-0.0793896	0.26055	0.112105	0.139263	0.13008	0.201194	-0.277375	-0.0902826	-0.131388	-0.3476	-0.00963064	-0.521434	-0.671197	0.235797	-0.215681	0.028613	-0.168605	-0.648919	-0.421305	0.080599	0.103354	0.116017	-0.141509	-0.551199	0.0315025	0.178525	-0.228161	-0.0344135	0.124111	-0.288292	-0.533232	0.258461	-0.396988	-0.0828496	0.154549	-0.495059	-0.726455	-0.141727	-0.399372	0.202295	0.337444	-0.203233	-0.0402983	-0.317471	-0.377156	-0.391347
AQP4;S294;VIDVDRGEEKKGKDQSGEVLSSV________	0.132471	0.0668841	-0.216394	0.0493537	0.0455701	-0.283847	0.104184	0.0713155	-0.447246	0.181833	0.371232	-0.940147	0.0604543	-0.291413	-0.265204	0.642774	-0.356625	-0.153127	0.0276735	0.152926	-0.147895	-0.107162	-0.158868	-0.235833	-0.295572	0.575845	-0.079458	0.286152	-0.0435793	-0.864442	-0.488421	0.239802	-0.506051	0.107891	0.611552	-0.402864	0.214113	-0.167611	0.0583282	-1.01781	-0.207572	0.608143	0.251443	-0.0826021	-0.187774	-0.0659151	0.0447921	-0.410154	-0.139496	0.237328	-0.36375	-0.182418	-0.437401	0.484413	0.136987	0.214357	-0.0708796	0.101467	-0.0900905	-0.678189
AQP4;S299;RGEEKKGKDQSGEVLSSV_____________	0.137753	-0.0123234	-0.125058	0.0816697	-0.245356	-0.444703	-0.0784436	-0.418392	0.269739	-0.2511	-0.253902	-0.499421	-0.0582136	-0.325996	-0.264715	0.209394	-0.149143	-0.405242	0.108454	-0.115241	-0.231543	-0.26994	-0.201168	-0.389075	-0.112538	-0.600658	-0.530459	-0.0846854	-0.271981	-0.507021	-0.076461	-0.255992	-0.276291	0.29349	-0.0908145	-0.370788	-0.151695	-0.32674	-0.388839	0.0330854	-0.300354	-0.455462	-0.06165	-0.17178	-0.465707	0.0704191	-0.232013	-0.424571	-0.0946737	-0.319988	-0.552253	-0.0594956	-0.485773	-0.396008	0.400193	-0.610097	-0.696771	-0.0355623	-0.150345	-0.437389
AQP4;S300;GEEKKGKDQSGEVLSSV______________	0.157544	-0.536843	-0.759869	0.101146	-0.907576	-0.93945	-0.223559	-0.433989	-0.847959	-0.422526	-0.252903	-0.808282	0.304526	0.0549707	-1.05612	-0.0591411	-0.904729	-1.16955	0.2246	-0.663116	-0.692106	-0.0088748	-0.790014	-0.931824	0.16196	-0.0931653	-0.961321	-0.152413	-1.06064	-0.952358	-0.122039	-0.682863	-0.70301	-0.00276926	-0.852817	-1.00057	-0.0145704	-0.481757	-0.66279	0.289494	-1.18351	-1.02688	-0.377461	-0.358644	-0.288452	0.35452	-0.862001	-1.50613	-0.0626501	0.155242	-0.716836	-0.236453	-1.45239	-0.763952	0.200475	-0.493346	-0.657548	-0.111806	-0.756141	-1.13061
AQP4;T289;KGSYMEVEDNRSQVETDDLILKPGVVHVIDV	-0.00430059	-0.485471	-0.857421	0.229413	-0.527794	-0.484796	-0.38122	-1.00907	-0.110336	-0.178171	-0.763335	-1.22788	-0.196552	-2.20378	-0.869903	0.582385	0.308216	-0.753419	0.20159	-0.323097	-0.829953	-0.506635	-0.644848	-0.974973	-0.139927	-0.663483	-1.19848	-0.00475486	-1.2879	-0.585977	-0.169152	-1.01925	-0.696708	0.211624	-0.637697	-0.996126	-0.0120638	-0.520831	-0.495271	-0.14817	-0.994584	-1.0583	0.0257596	-0.66307	-0.774932	-0.343429	-0.801577	-1.0966	0.780497	0.383849	-0.480701	-0.861367	-0.827871	-2.22146	-0.199417	-1.07914	-1.33766	1.11389	-1.84645	-0.299916
AQP4;Y277;FKEAFSKAAQQTKGSYMEVEDNRSQVETDDL	0.25946	0.120679	-0.112964	-0.212457	-0.118532	-0.148764	-0.407275	-0.621155	0.255151	-0.330224	-0.254895	0.459379	-0.0685124	-0.271164	0.0514389	0.085404	-0.192004	-0.196217	0.0950358	0.330756	-0.0183312	-0.226232	-0.15395	-0.264232	0.0741293	-0.75826	0.372509	-0.0519453	0.138867	-0.399695	-0.0299841	-0.184234	-0.324505	0.281842	-0.00721013	-0.184644	-0.0967112	-0.0410059	0.211296	0.371799	-0.046485	-0.207621	0.114825	-0.0490021	-0.171085	0.286343	-0.115225	-0.229698	-0.243222	-0.827389	0.226947	-0.0114981	0.13618	0.0619628	0.291002	0.117443	0.180646	-0.18178	-0.0696557	-0.42404
ARAF;S157;TVCVDMSTNRQQFYHSVQDLSGGSRQHEAPS	-0.356652	0.155206	-0.0814682	0.0560227	-0.213435	-0.402745	0.0660518	0.278832	0.113436	-0.0474146	-0.124232	-0.408139	-0.108677	0.510339	0.144463	0.225046	-0.124351	-0.143578	-0.181642	0.169205	0.408696	-0.0482224	0.0743546	-0.0393783	0.456294	0.198568	0.456397	-0.580008	-0.605558	-0.0953788	1.14445	-0.742858	-0.5897	-0.385573	1.44682	-0.561441	1.04851	0.139007	0.883222	-0.804034	-0.793351	0.0208922	-0.140571	-0.553721	1.0331	0.748788	-0.529739	-1.09621	-1.31061	0.47855	0.304683	0.0636362	0.632269	-0.205142	-0.0461811	-0.625297	0.0151711	0.200781	0.702911	-0.23325
ARAF;S214;FPAPANAPLQRIRSTSTPNVHMVSTTAPMDS	-0.931068	0.739364	0.480581	-0.363258	-1.17078	0.198769	0.142477	0.535942	-1.02044	0.251503	-0.142253	-1.37413	0.0250692	0.421304	-0.140433	0.027256	-0.618703	-0.669621	0.0508552	-0.0203242	0.115503	-0.334935	-0.326653	-0.690331	0.160258	-0.0558963	-0.766484	0.00257957	-0.832102	-0.816683	0.0490732	-0.00571514	-0.263644	0.398424	-0.724878	-0.639674	0.244852	0.482458	0.287655	-0.0508758	-1.37079	-0.882395	0.110851	0.25299	-0.120805	0.423407	-0.298793	-1.19916	-0.675474	-0.174201	0.421428	0.524422	0.332909	-1.55375	0.235438	0.0924728	-0.0730396	-0.290853	-0.260565	-0.599353
ARAF;S257;DAAGSRGGSDGTPRGSPSPASVSSGRKSPHS	-0.0555677	0.270465	-0.0778166	-0.111543	-0.389531	-0.657514	-0.0452483	-0.204723	-0.232871	0.163691	-0.0562055	-0.694704	0.171547	-0.474875	0.308173	-0.476394	-0.241442	-0.285971	0.333282	-0.503988	-0.188918	-0.329713	0.0117381	-0.327514	-0.0568136	-0.231476	-0.391499	0.150804	-0.287595	-0.460301	-0.194483	-0.443735	-0.30998	0.506346	-0.149804	-0.530629	0.0338551	0.132902	-0.526997	0.0504436	-0.197619	-0.580145	-0.29797	-0.0845799	-0.493259	0.178142	-0.264743	-0.591755	0.0686318	-0.19853	-0.0792991	-0.0532778	-0.197999	-0.665418	-0.144772	0.244469	-0.350631	0.109041	-0.382922	-0.669375
ARAP1;S229;EIPPKPVRLFPEFDDSDYDEVPEEGPGAPAR	-0.376096	-0.702536	0.19913	0.389188	0.443552	-1.04743	-0.107093	0.371697	-0.273624	0.0770337	-0.417276	-0.462296	0.480575	-0.749872	0.237053	-0.21006	-0.067132	-0.626795	0.081915	-0.218575	-0.0928004	-0.0744324	-0.117088	-0.192124	-0.0711743	-0.301962	-0.36957	-0.125167	-0.00508497	-0.21243	-0.118029	-0.0492442	-0.305763	0.192323	-0.383715	-0.317419	0.0132887	-0.13247	-0.0239764	-0.253147	-0.432551	-0.477751	0.1798	-0.0309634	-0.0501296	-0.07652	0.0185797	-0.942881	-0.217024	-0.211584	-0.230589	-0.306594	0.180774	-0.478134	0.0472048	0.142591	-0.32642	0.474009	-0.641442	-0.762796
ARFGAP2;S104;LGAKKGLGAQKVSSQSFSEIERQAQVAEKLR	-0.681364	1.84755	0.16469	-0.0252407	1.67688	-0.540871	-0.11869	0.428579	0.788676	-0.0772445	0.48091	0.213984	0.221687	0.891404	0.569833	0.0613331	0.58502	0.240122	0.453045	0.592765	0.442364	0.0585025	0.404746	0.227416	0.2421	0.905171	1.3217	-0.788389	0.685439	-0.00474992	-0.621905	1.20638	0.263822	0.466691	0.519342	0.487621	0.533935	0.240863	0.673367	-0.314467	0.41124	0.439591	-0.250921	1.10737	0.570558	0.855214	0.50965	-0.6103	0.116893	-0.0628396	0.744594	-0.344133	-0.0528216	1.67453	0.120084	1.13088	0.150676	0.0928702	0.74239	0.0943807
ARFGAP2;S232;SGPPKYKDNPFSLGESFGSRWDTDAAWGMDR	-0.0284991	0.249482	0.308712	-0.474203	0.23537	0.107215	-0.294597	0.460656	0.837573	-0.147447	0.385236	0.622104	0.105126	0.660272	0.454177	-0.0354661	0.440347	0.315469	0.27759	0.249347	0.362104	-0.0585877	0.190752	0.118777	0.144376	0.232943	0.104136	0.142201	0.201288	0.601622	0.0800202	0.252371	0.108701	0.132481	0.19304	0.253744	-0.0862469	0.276179	0.493876	-0.155811	0.456433	0.547333	-0.187001	0.263403	0.100044	0.29766	0.212761	0.12136	0.0152412	0.278745	0.223635	0.350051	0.364413	0.235525	0.00892207	0.635297	0.49816	-0.0858064	0.489673	0.484226
ARFGAP2;S297;SSEARQKFAGAKAISSDMFFGREVDAEYEAR	-0.0545936	0.581743	0.43812	-0.282791	0.457935	0.326655	-0.278399	0.640341	0.718463	-0.388753	0.384591	0.424454	-0.0209546	0.438079	0.436862	-0.0035865	0.212667	0.321561	0.168439	0.466084	0.60804	-0.0398966	0.402667	0.35799	0.0743747	0.513095	0.302124	0.169794	0.394668	0.59568	0.114069	0.486288	0.447427	0.234969	0.411921	0.407712	0.0391531	0.535136	0.532998	0.0525117	0.580354	0.456956	0.0116002	0.565616	0.49329	0.166806	0.463291	0.335172	0.0124517	0.594046	0.463807	0.237943	0.427009	0.31841	-0.123083	0.609428	0.429088	-0.0900544	0.522717	0.273975
ARFGAP3;S231;NTDEAQKKFGNVKAISSDMYFGRQSQADYET	-0.328334	0.40169	0.313748	0.0597309	0.214348	0.542099	-0.182506	0.544926	0.612756	-0.299251	0.344872	0.127468	0.0916345	0.614278	0.404793	0.154457	0.223329	0.0555512	0.145862	0.352951	0.515361	-0.195794	0.210548	0.275516	-0.0707796	0.515379	1.11795	-0.273565	0.556478	-0.479922	0.0123822	0.678418	0.132497	0.0375025	0.400068	-0.0861685	-0.204821	0.874422	0.229076	0.531326	0.0035218	-0.168375	0.36153	0.459341	0.579718	-0.546445	0.115567	-0.00473254	0.00444391	0.236548	0.18961	0.25626	0.330124	0.010816	0.176615	0.165249	0.782624	0.269752	0.0911081	-0.130122
ARFGEF1;S1569;PSPVSEKPLDTISQKSVDIHDSIQPRSVDNR	0.0657299	-0.141808	-0.0825061	0.031309	-0.44005	-0.747614	0.0521583	-0.266798	-0.180496	-0.0732218	-0.402511	-0.587718	0.162136	-0.0314713	-0.590269	0.0530025	-0.460814	-0.517976	0.000746176	-0.139852	0.0259863	-0.182325	-0.473396	-0.555546	0.117058	-0.0736661	-0.337497	-0.156102	-0.475166	-0.506366	0.087494	-0.0456287	-0.453745	-0.18067	-0.203448	-0.597108	-0.0485163	-0.219606	-0.625629	0.000542311	-0.259982	-0.364747	0.014726	-0.0759388	-0.583272	0.174047	-0.432066	-0.55214	-0.206833	0.0383291	-0.309904	0.130426	-0.377705	-0.794004	-0.094199	0.000643422	-0.208896	0.0524924	-0.273825	-0.948122
ARFGEF2;S1511;EDSSEKHLDVDLDRQSLSSIDKNPSERGQSQ	0.170019	-0.403976	-0.334763	-0.265538	-0.606509	-0.444346	0.0582162	-0.995926	-0.344946	-0.300344	-0.631561	0.088075	-0.678928	-0.805191	0.222481	0.659187	-0.857824	-0.0345015	0.212787	-0.529842	-0.0269944	0.088168	-0.767111	-0.377336	0.253998	-0.197687	-0.0921891	-0.201663	-0.873679	-0.284833	0.258454	-0.647182	-0.272753	-0.0968233	-0.545175	-0.250429	0.291682	-0.633913	-0.911607	-0.0826896	-0.585299	-0.0336654	-0.434481	-0.769891	-0.490656	0.162705	-0.485981	0.260461	0.284834	-0.570665	-0.578229	-0.118283	-0.528496	-0.355203	-0.323756	-0.203085	0.493123	0.0624558	-1.1454	-0.650626
ARFGEF2;S227;IQSKPQSPVIQAAAVSPKFVRLKHSQAQSKP	0.51418	0.50402	0.248709	0.111378	0.11267	-0.0660558	0.274722	0.0444918	-0.0899083	0.331146	0.554942	-0.238632	0.251081	0.056078	0.273831	0.215022	0.511954	0.254935	-0.00912068	0.328661	0.0793772	0.0366441	0.436682	0.36949	0.204521	0.310943	0.188369	0.0703946	0.100734	0.676561	0.0584907	-0.141771	0.316835	0.352691	0.214159	0.313701	0.160149	0.401497	0.432848	-0.434128	0.381653	0.315138	-1.00995	-0.258386	1.03681	0.464382	-0.36973	1.54255	0.00201189	0.165079	0.820676	-0.232932	0.893216	-0.20671	-0.330184	0.146968	0.0331632	-1.0305	1.15221	1.21165
ARFGEF2;S277;KVSTENGDAPRERGSSLSGTDDGAQEVVKDI	-0.0142057	-0.0896205	-0.0288745	0.334805	-0.307911	-0.299905	0.0123048	0.0702454	-0.0548337	-0.0423732	-0.360025	-0.286859	0.0639021	-0.607837	-0.28321	-0.446463	0.247822	0.488849	0.00426244	-0.437313	0.12664	0.372638	-0.315478	-0.194128	0.0126446	-0.0895973	-0.216772	-0.0981824	-0.0475621	-0.285897	-0.125811	-0.0227261	-0.110503	0.199854	0.0301616	-0.061157	0.0882736	-0.0343309	0.021027	-0.192674	-0.20097	-0.145868	-0.126905	-0.0607484	-0.190623	-0.256842	-0.168366	-0.340709	-0.0380672	-0.653289	-0.365429	0.335607	0.543331	-0.544664	-0.0538515	-0.266908	-0.141598	-0.0289152	-0.0431914	-0.28547
ARHGAP1;S51;DEMPDFPKSDDSKSSSPELVTHLKWDDPYYD	-0.473804	-1.03759	0.315389	0.254537	0.243768	0.284411	-0.0879723	0.829697	-0.214249	0.0980909	-0.305993	-0.459069	0.142702	-0.0353218	0.0895869	-0.191038	-0.0320024	-0.102913	-0.066217	1.25695	-0.344534	0.101818	-0.639209	-0.0305844	0.613714	0.482058	0.248961	-0.332917	-0.698689	-0.675067	0.836199	-1.21666	0.222763	-0.231905	0.0372722	-0.116261	-0.050888	-0.999421	0.521334	0.619102	-1.14737	0.595837	0.00756268	0.176572	0.510738	-0.388981	-0.50845	-0.332956	-0.436266	0.697238	0.220855	0.193704	-0.543365	-0.402033	-0.512503	-1.02141	-0.135319	-0.0949377	0.213327	1.08619
ARHGAP12;S103;PNNSTKIMQSLHLQRSTENVNKLPELSSFGK	0.0414616	-0.49109	0.121148	0.00354634	-0.418189	0.220695	-0.152592	-0.00476854	-0.1135	0.0546851	-0.115128	0.00629736	-0.141832	-0.197732	0.0735114	0.21472	-0.943484	0.438057	0.255058	-0.71181	-0.0626144	0.235955	-0.456635	0.234793	-0.0600485	-0.0944055	-0.233718	0.138734	-0.401413	-0.0117643	0.0430875	-0.314066	-0.0903768	-0.0399693	-0.196365	-0.165561	0.0672455	-0.34975	-0.225713	-0.300643	-0.107703	0.00458262	0.0488502	-0.113807	-0.0705307	-0.0967576	-0.297064	-0.0900722	0.0756405	-0.28745	0.0761594	-0.145872	-0.141591	-0.0227605	-0.110589	-0.225367	-0.250506	-0.13068	0.122491	-0.00598733
ARHGAP12;S165;LDLTHNNGKFNNDSHSPKVSSQNRTRSFGHF	0.354319	-0.498874	-0.453037	-0.249129	-0.672901	-0.411622	-0.0522546	-0.920671	-0.388143	-0.211943	-0.461489	-0.613239	-0.126001	-0.341587	-0.430612	0.543034	-0.920008	-0.431453	-1.26767	-0.396882	-0.610526	0.534014	1.16602	-0.789061	0.307051	-0.364955	-0.399108	-0.220093	-0.262442	-0.283168	0.108371	-0.339013	-0.719875	0.17988	-0.204234	-0.199147	-0.564294	-1.2936	-0.680391	0.330765	-0.64235	1.04499	0.276537	-0.422604	-0.57601	0.0791826	-0.279684	-0.265625	0.225387	-0.425616	-0.481447	-0.261638	-0.236689	-0.248927	0.16015	-0.539984	-0.55817	-0.145668	-0.851516	-0.341277
ARHGAP12;S213;SCDSAGEGSERIHQDSESGDELSSSSTEQIR	-0.0279633	0.0316987	0.0114137	0.11056	-0.00964719	-0.286476	0.0552772	-0.00447032	0.030343	-0.0091067	0.130712	-0.347326	0.155814	-0.476314	1.07622	-0.14857	-0.0292475	-0.856303	-0.0704946	-0.257097	0.195412	-0.0875624	-0.366587	-0.180126	0.00363757	0.0691107	0.00606568	-0.0346435	-0.142134	-0.108539	0.0399215	0.0532712	-0.0117402	0.251501	-0.181169	-0.170793	0.117943	0.0954709	-0.0131674	-0.0278316	-0.0514988	-0.196531	-0.0670222	-0.0285938	0.0374178	0.0396521	0.0331004	-0.155557	-0.133797	0.12502	-0.0646945	-0.265136	0.0209479	-0.304006	0.0973228	0.111897	0.0114734	0.000497723	-0.174539	-0.106901
ARHGAP12;S215;DSAGEGSERIHQDSESGDELSSSSTEQIRAT	0.00371899	0.0493583	0.0342564	0.122591	0.0642533	-0.247975	0.0612249	0.0127727	0.103374	0.027873	0.20827	-0.341169	-0.0534958	0.00752403	1.01007	-0.269218	-0.80159	0.31976	-0.147358	-0.236111	0.19678	-0.0107079	-0.381871	0.0498086	0.0195402	0.11996	0.0450519	-0.0117846	-0.131423	-0.0518751	0.0503837	0.0371525	0.0735372	0.301524	-0.147755	-0.136675	0.116932	0.142929	0.0223675	0.0158213	-0.01378	-0.138974	-0.0485654	0.0144859	0.0901502	0.0357034	0.0874041	-0.110491	-0.122974	0.136289	-0.0252322	-0.220062	0.0834185	-0.268802	0.0946766	0.205467	0.0468096	0.0341759	-0.109704	-0.116211
ARHGAP12;S240;EQIRATTPPNQGRPDSPVYANLQELKISQSA	-0.4622	-0.331703	-0.43543	-0.445524	-0.279588	-0.417325	0.209126	0.0492372	0.0830164	0.172459	0.169945	0.0380354	0.0652969	-0.0476497	-0.0474511	0.0626578	0.10841	-0.0102594	-0.133904	-0.199228	-0.102097	-0.217936	-0.0415828	-0.18381	0.168818	0.067058	-0.0432725	0.171553	-0.00219553	0.00867658	0.216409	0.182736	0.219258	0.265285	0.144182	0.168204	0.124076	0.0845562	-0.0282912	0.172385	0.115154	0.0354696	0.197971	0.195791	0.157424	0.19586	0.0860983	0.0793724	-0.565841	-0.258885	-0.429043	-0.24271	-0.362018	-0.434082	0.102653	-0.0380908	-0.0630796	-0.0564335	-0.0246453	-0.0447177
ARHGAP12;T231;GDELSSSSTEQIRATTPPNQGRPDSPVYANL	-0.476735	-0.313741	-0.53165	-0.0910913	-0.295125	-0.29618	0.18114	-0.0511453	-0.056828	0.180645	0.152272	0.203149	0.228689	-0.167075	-0.00955147	0.0229842	-0.295338	0.115269	0.922655	-0.10887	-0.374597	-0.75299	-0.984001	0.722159	-0.0790792	-0.106167	-0.275704	-0.181413	-0.163605	-0.144129	0.113826	0.19038	0.0669311	0.124704	0.18105	0.154605	-0.0617364	-0.0883281	-0.118141	0.0863217	0.0400766	-0.0665569	0.110612	0.0619885	0.0192545	0.138006	0.0730196	0.154736	-0.551511	-0.230818	-0.481894	-0.11869	-0.318126	-0.340657	0.120099	-0.16039	-0.244119	0.0835638	-0.00369666	0.0487549
ARHGAP12;Y243;RATTPPNQGRPDSPVYANLQELKISQSALPP	1.16375	-0.534434	-0.558547	-0.403226	1.3691	-0.499051	0.157599	-0.0743111	0.15435	0.458444	0.265482	0.0478799	-0.0734393	0.312871	-0.277984	0.39353	-0.538269	-0.341703	-0.224107	0.306335	2.34322	-1.47197	-0.777262	0.25456	-1.45937	-0.547737	-0.566104	-1.22387	2.30536	1.44307	1.39677	-1.60926	-0.127935	0.730621	0.0765162	-0.363035	0.204129	0.323376	-0.143942	-0.0176482	-0.0201579	0.20638	0.137098	0.0404882	-0.136375	0.0441659	0.048555	0.113486	-0.906264	1.28879	0.1418	0.529243	-2.29213	1.5197	-0.066185	0.210899	-0.415422	0.630735	0.118417	-0.604325
ARHGAP17;S211;GNDSDSGTLERKRPASMAVMEGDLVKKESFG	0.0455474	-0.47945	-0.58114	-0.0169628	0.0277654	-0.154219	-0.00365589	-0.765015	-0.186457	-0.381079	-0.607623	-0.351578	0.525747	-1.26936	-0.815622	-0.091207	1.03042	-0.855597	0.647279	0.157254	-0.233256	-0.224089	-1.16935	-0.541774	0.074497	-0.323411	-0.266523	0.113321	-0.746203	-0.0363317	-0.0483487	-0.494202	-0.31081	-0.127795	-0.610076	-0.241265	-0.235187	-0.3973	-0.438137	0.0129209	-0.595476	0.121759	-0.40023	-0.652072	-0.16481	0.078728	-0.345375	-0.534338	0.174271	-0.2048	-0.813039	0.565326	-0.503614	-0.373954	-0.603168	-0.480719	-0.124077	-0.105916	-0.712813	0.272777
ARHGAP21;S1432;ASRKRKKPKEKAQPSSSEDELDNVFFKKENV	0.050863	-0.405795	0.0336669	0.234718	-0.840445	-0.851047	0.0579814	0.0404002	-1.1495	0.136624	-0.308177	-0.827968	-0.22693	0.047479	-0.607004	0.0905688	-0.296363	-0.78838	0.181148	-0.311319	-0.546078	-0.278196	-0.444408	-0.446064	-0.0414872	-0.582074	-0.486539	-0.0587516	-0.517961	-0.662019	0.0574375	-0.444617	-0.440598	-0.10026	-0.7731	-0.391165	0.36972	-0.580342	-0.137071	-0.100384	-0.772247	-1.09897	0.0683192	-0.102389	-0.353638	-0.03817	-0.46775	-0.633478	-0.11512	-0.973296	-0.842888	0.265441	-0.784849	0.108518	-0.28569	-0.551455	-0.310001	-0.267833	-0.0487568	-0.5369
ARHGAP21;S1433;SRKRKKPKEKAQPSSSEDELDNVFFKKENVE	0.236425	0.308079	-0.950024	-0.129833	0.513429	-0.459487	0.239751	0.243655	-0.230587	0.210914	-0.558083	-0.511402	0.00917751	0.274229	-0.414249	0.311231	-0.0781022	-0.604904	-0.235247	-0.792945	0.439485	-0.233761	0.322106	-0.0294162	0.132679	-0.287879	-0.223731	0.0539122	-0.458827	-0.288078	0.224489	-0.347733	-0.132584	0.108046	-0.49755	-0.166045	-0.433099	-0.83144	0.591642	-0.530027	0.849601	-0.459469	0.266939	0.0513709	-0.135943	0.0180933	-0.135638	-0.258171	-0.198633	0.633028	-0.660046	-0.0678425	-0.576868	0.246329	-0.0500011	-0.242034	-0.278324	0.0667872	0.266637	-0.405543
ARHGAP29;S949;IHTSESESKIFERATSFEESERKQNALGKCD	-0.295768	-0.0376135	-0.240094	0.100583	-0.266489	-0.183363	-0.124642	-0.061554	0.0264529	-0.0119358	-0.207072	-0.490564	0.30733	-0.357759	-0.157655	0.0966808	-0.527411	-0.112326	0.236844	-0.0215498	-0.424357	0.194231	-0.569508	-0.207883	0.0264638	-0.203641	-0.135111	0.00286791	-0.202011	-0.431444	0.079903	-0.108954	-0.133862	0.0581506	-0.2885	-0.23978	-0.0280806	-0.189584	-0.307654	-0.0121435	-0.0439504	-0.466826	-0.0791352	0.0831114	0.00196804	-0.104995	-0.356582	-0.525479	0.0409629	0.0536598	-0.0460895	-0.376866	-0.343411	-0.487654	-0.0342065	0.133056	-0.803929	-0.0762441	0.103854	-0.239816
ARHGAP35;S1179;RLGRFASYRTSFSVGSDDELGPIRKKEEDQA	0.134344	0.118188	-0.0114354	-0.161075	-0.00298787	-0.0928533	-0.0485138	-0.114975	-0.252121	0.0464918	-0.142019	-0.10699	-0.0298881	-0.0616809	-0.0771044	-0.107599	-0.304004	-0.0300999	-0.177849	-0.104641	-0.104632	-0.0990098	-0.296786	-0.406154	0.0914285	-0.141809	-0.142665	0.0874533	0.0522796	-0.0220047	-0.0168095	-0.269108	-0.201554	-0.118274	-0.114676	-0.299116	0.15118	-0.0104973	-0.0955727	0.0763999	-0.00115224	-0.0019861	0.133084	-0.00424579	-0.0702461	-0.0760574	-0.0357511	-0.204293	-0.46289	-0.799104	0.348619	0.786832	-0.389975	-0.349441	0.00998765	-0.102086	0.0973413	-0.219234	-0.144738	-0.123312
ARHGAP5;S51;KTLFSKAKSYYRRTHSDASDDEAFTTSKTKR	-0.0699627	0.00795598	-0.328988	0.332009	-0.0919799	0.0579613	-0.00312591	-0.221941	-0.194378	0.112352	-0.087615	0.292019	0.420985	-0.308319	0.408006	-0.50209	-0.251887	0.138046	-0.471974	0.192109	0.110555	0.104923	-0.431328	0.41774	-0.0905971	-0.131996	-0.111248	-0.216584	-0.24669	0.033792	0.0943593	-0.070891	-0.114486	-0.111383	0.0430353	0.201661	0.0194809	-0.0434361	0.0216247	0.024505	0.00110182	0.0526485	0.0642446	-0.15864	-0.158039	0.0195316	-0.0631868	0.315895	0.0665963	-0.188513	-0.0811721	-0.0761124	-0.131458	0.144535	0.146156	-0.237567	-0.0751481	0.136684	-0.0193864	0.240858
ARHGAP5;S54;FSKAKSYYRRTHSDASDDEAFTTSKTKRKGR	-0.00826972	0.0454528	-0.19537	0.0525615	-0.0647067	0.0237498	0.0103564	-0.242464	-0.201641	0.0841962	-0.0769038	0.284499	-0.314429	-0.00704048	-0.189593	0.463441	-0.0750641	0.16224	0.0826959	-0.340564	-0.292783	-0.323852	0.460629	0.474408	-0.0788553	-0.141798	-0.0948706	-0.252224	-0.227678	-0.0130442	0.112787	-0.0488898	-0.146273	-0.140702	0.0363949	0.203208	0.0108414	-0.0700594	0.0437546	0.0393492	0.000611195	0.0188176	0.0785305	-0.152675	-0.139565	-0.00331092	-0.0674203	0.280891	0.0595236	-0.143829	-0.075194	-0.10545	-0.148222	0.137838	0.170878	-0.254968	-0.0486232	0.0619312	-0.0384994	0.280483
ARHGAP6;S464;RHSSTDSNKASSGDISPYDNNSPVLSERSLL	-1.2371	-0.608088	0.739746	0.0169018	0.285797	0.841677	0.330054	-0.121816	-0.0132796	-0.172409	0.0558159	0.0472582	0.00272466	-0.71064	0.373511	0.948375	-0.0761657	-0.260678	0.120718	-0.0982657	1.07584	-0.330043	-0.876657	0.322301	-0.621254	0.78175	-1.39	-0.46082	0.695499	1.05709	-0.158365	-0.259599	0.0432265	0.242255	-0.0319079	-0.35508	0.532635	0.671186	-0.433931	-0.628112	0.577639	-0.911818	0.34505	0.0391139	0.345393	-0.147593	0.238348	-0.898374	0.103964	0.0668507	0.256144	0.112686	0.133706	-0.352639	0.541555	-0.868976	-0.613353	0.45878	0.76826	-0.272933
ARHGAP6;S470;SNKASSGDISPYDNNSPVLSERSLLAMQEDA	0.471825	-0.00729794	-0.653515	-0.0485997	0.402383	-0.467558	0.369653	0.0302085	-0.149776	-0.194163	-0.312294	-0.107781	-0.775624	0.478164	0.467405	0.494265	-0.690142	-0.367541	0.891374	0.191191	-0.589684	-0.399297	-0.657466	0.172387	-0.363093	-0.655402	0.103472	-0.294327	0.872329	-0.43755	-0.125817	-0.173705	-0.184376	0.230005	-0.266139	-0.536844	-0.530985	-0.0307265	1.07571	0.132463	-0.179333	-0.712098	-0.0266469	-0.41672	-0.848361	0.113787	-0.420046	0.909265	0.206139	0.0458943	0.209107	0.00893392	-0.143759	-0.57846	0.328816	-0.432533	0.0525844	-0.488708	1.20051	-0.849119
ARHGAP6;S551;HSTLKSGSKDPGMTGSSGDIFESSSLRAGPC	0.0617856	-0.250912	-0.57162	0.110007	-0.570726	-0.5668	0.246553	-0.26713	-0.452297	-0.0242232	-0.720461	-0.916413	-0.120051	-0.276685	-0.488017	-0.0436356	-0.436182	-0.834565	-0.00624073	-0.476232	-0.329535	0.0107616	-0.475695	-0.503502	-0.0361667	-0.486564	-0.0890846	0.380525	-1.51548	-0.616553	-0.0689842	-0.420163	-0.472523	-0.140777	-0.96464	-0.766646	-0.252454	-1.27017	-0.0284589	-0.116818	-0.226618	-0.688381	-0.0857877	-0.4357	-0.450179	-0.00201707	-0.653641	-1.02372	0.0519615	-0.417165	-0.311967	-0.306743	-0.807601	-0.728869	0.211436	-1.24823	-0.558174	0.130867	-0.251445	-0.451552
ARHGDIA;S24;EQLAQIAAENEEDEHSVNYKPPAQKSIQEIQ	-0.0788186	0.0391608	-0.130542	0.0871989	0.0444214	-0.0589338	-0.276178	-0.629641	-0.520356	0.29691	0.881076	-0.426143	0.0327623	-0.0937883	-0.101473	-0.156265	-0.117143	-0.00155421	0.1083	-0.178139	-0.00570295	0.0922027	0.0240672	-0.192575	0.101108	-0.192518	0.0250542	0.0340431	0.0925189	-0.130964	-0.114365	-0.287716	-0.204786	0.596854	0.480653	-0.600449	-0.320183	-0.214237	0.0624299	0.0322061	0.0253929	0.0359249	-0.0428459	0.127549	-0.159465	-0.00909194	0.158323	-0.286556	0.316911	0.0616342	0.158912	-0.715745	0.137966	-0.183288	0.187814	-0.215289	0.126984	-0.172818	-0.143482	-0.248382
ARHGEF10;S35;TNNNEEEEGEQFDFDSGDEIPEADRQAPSAP	-0.018036	-0.064947	0.0327684	0.1362	-0.090005	-0.0635692	-0.210464	-0.608992	-0.270453	0.117329	-0.432339	0.494011	-0.0118853	0.036598	-0.211305	0.0517921	0.0827418	-0.157442	0.0541279	0.00283425	-0.244008	0.0404341	-0.143839	-0.143703	-0.00734279	-0.107482	-0.0512138	0.132839	-0.155832	-0.121958	0.109407	-0.169484	-0.177735	0.144822	-0.0480694	-0.165293	0.17472	-0.146006	-0.187406	0.0142464	-0.134423	-0.248071	-0.126638	-0.00445525	0.0223089	-0.0652121	-0.159709	-0.339197	-0.148767	0.247868	0.183823	-0.421328	-0.226399	-0.261631	0.206516	-0.120598	-0.344929	-0.17276	0.168372	-0.2942
ARHGEF11;S1458;ELAHRELLKSLGGESSGGTTPVGSFHTEAAR	0.0151309	-0.180457	-0.449339	-0.0758983	-0.0721818	-0.588027	0.140568	-0.113694	-0.249983	-0.0945342	-0.748517	-0.60345	-0.203573	-0.637965	-0.383926	0.578136	-0.442986	-0.396852	0.385321	-0.477565	-0.135112	-0.0920822	-0.641027	-0.383061	-0.365416	-0.615909	0.14065	-0.0907577	-0.452021	-0.306761	-0.252322	0.31051	0.214678	-0.126555	-0.549771	-0.92209	-0.280057	0.092425	-0.269565	0.130058	-1.21961	-0.0828202	0.24699	-0.214621	-0.410989	-0.0744566	-0.465721	-0.56547	0.288497	-0.457908	-0.356047	0.0356208	-0.32531	-0.479882	-0.173694	-0.729801	-0.0759526	0.00902408	-0.201114	-0.429169
ARHGEF11;S663;LHQSASSSTSSLSTRSLENPTPPFTPKMGRR	0.132794	-0.260464	-0.772158	0.429106	-0.411919	-0.174059	0.275908	-0.671223	-1.29864	0.10371	-0.355042	0.360512	0.0542413	-0.0240911	-0.363255	-0.366632	0.00729871	-0.423441	0.189114	-0.244747	-0.617646	-0.136339	-0.606354	0.0824637	0.131836	-0.721763	-0.791919	-1.23469	-0.197277	1.17014	-0.118925	-0.761572	0.139655	-0.517935	-0.200154	0.288397	-0.180499	-0.245401	-0.663433	0.987094	-0.629695	-1.12575	0.0518448	0.173551	0.396181	0.177078	-0.871727	-1.08009	0.19294	-0.560964	-0.275764	0.275304	-0.388324	-0.627738	-0.172374	0.147196	-0.864275	-0.273578	-1.2823	0.908388
ARHGEF11;T1462;RELLKSLGGESSGGTTPVGSFHTEAARWTDG	0.310675	-0.163149	-0.03223	-0.167885	-0.164915	-0.762514	0.116562	-0.0224145	-0.21888	-0.0998947	-0.677934	-0.47094	0.121171	-0.0261036	-0.369965	0.130794	-0.365146	-0.621127	-0.298028	0.234746	-0.0586581	-0.159248	-0.182477	-0.602009	-0.228731	-0.0608738	0.0367273	0.168947	-0.627107	-0.593974	-0.267549	-0.72688	0.0758672	0.45544	-0.240048	-0.502853	-0.197265	-0.664114	0.0127582	-0.209013	-0.102705	-0.0321755	0.18987	-0.127241	-0.347025	0.0533333	-0.414889	-0.515696	0.262968	-0.2881	-0.267549	0.0295932	-0.287527	-0.399111	-0.194041	-0.723812	0.0786047	-0.0176986	-0.183178	-0.240251
ARHGEF11;T254;NRNSVLSDPGLDSPRTSPVIMARVAQHHRRQ	0.241415	0.914441	0.785829	0.0838898	0.813021	-0.346612	-0.156498	0.558833	0.789932	0.386699	0.916573	0.108027	0.134525	1.2158	0.957425	-0.268799	0.921858	-0.140636	0.238653	0.709111	0.785827	-0.14041	0.755014	0.26076	-0.160966	0.452534	1.31255	-0.146245	1.33697	-0.194934	-0.0474439	1.2538	0.717668	0.0276632	0.467846	0.386192	0.158041	0.783175	0.624628	-0.404289	1.26347	0.202998	-0.033492	0.966404	1.17349	-0.442283	0.208874	0.614695	0.159664	0.580467	0.731943	-0.0698324	0.716575	0.588924	-0.252846	1.13913	0.532803	0.692554	0.628928	0.127021
ARHGEF11;T668;SSSTSSLSTRSLENPTPPFTPKMGRRSIESP	0.0407117	-0.249448	-0.449069	0.0900193	-0.256351	-0.0900633	0.0256901	-0.495446	-0.551564	0.0435622	-0.228325	-0.241845	0.0711931	-0.208608	-0.370277	-0.124088	-0.200022	-0.259924	0.049868	-0.338228	-0.515982	0.163731	-0.312049	-0.258112	-0.0430101	-0.331845	-0.435031	-0.123232	-0.613633	-0.266102	-0.115723	-0.867121	-0.488621	-0.100844	-0.333024	-0.198845	-0.0499488	-0.543952	-0.403753	-0.0666742	-0.513495	-0.234572	-0.040636	-0.456705	-0.382758	0.174649	-0.22647	-0.281555	0.0516982	-0.178719	-0.293525	-0.0448151	-0.270229	-0.362271	0.0711534	-0.561946	-0.24831	-0.0733053	-0.487215	-0.0640179
ARHGEF11;T672;SSLSTRSLENPTPPFTPKMGRRSIESPSLGF	0.0637553	-0.371791	-0.507654	0.0570606	-0.292789	-0.150642	0.0182775	-0.505164	-0.56449	0.0372934	-0.246592	-0.26666	0.0900549	-0.267729	-0.462695	-0.0733148	-0.256761	-0.363683	0.0304222	-0.389887	-0.559892	0.198361	-0.345399	-0.328304	-0.0444073	-0.344113	-0.452025	-0.115982	-0.621077	-0.281068	-0.116554	-0.884066	-0.494551	-0.0952541	-0.348077	-0.208604	-0.0446184	-0.558271	-0.42574	-0.0709016	-0.529908	-0.244192	-0.0516121	-0.466429	-0.395976	0.178341	-0.245992	-0.305021	0.0792571	-0.228534	-0.356289	-0.112012	-0.320422	-0.417931	0.0581028	-0.578162	-0.249906	-0.086269	-0.510742	-0.0839087
ARHGEF12;S1288;SVQEDWQHFPRYRTASQGPQTDSVIQNSENI	-0.168417	-0.137228	-0.303552	0.300211	-0.460133	-0.20207	-0.0383676	0.0379568	0.0148051	-0.876153	-0.0867857	-0.574073	0.134743	-0.500097	-0.270556	-0.291096	0.483778	-0.72241	-0.159609	0.0120785	-0.36359	0.602862	-0.153574	-0.931343	-0.00674664	-0.221707	-0.221157	-0.0730213	-0.082679	-0.510996	-0.00877071	-0.528805	-0.408796	0.928741	-0.453426	-0.614051	-0.506144	-0.111414	-0.10759	1.16377	-0.453153	-1.14804	0.270268	-0.368332	-0.0792717	-0.249344	-0.0344507	-0.74478	0.149085	-0.240446	-0.232117	-0.22792	-0.360862	-0.504764	0.133222	0.389094	-0.594427	-1.07731	-0.661913	0.414913
ARHGEF12;S1389;LDDSGEHFFDAREAHSDENPSEGDGAVNKEE	-0.703566	1.25733	0.483712	-0.498488	-0.067567	-0.461836	-0.976826	-0.0291225	1.33813	0.544628	-0.494032	-0.174899	0.285202	-0.190827	0.154568	0.467504	-0.710272	0.484028	0.0996906	0.474306	0.657445	-0.613859	-0.216384	0.0475758	-0.562925	0.176439	0.39342	0.0956246	-0.358509	0.856824	0.0304795	0.392394	0.4728	0.260701	-0.783882	0.121781	0.232931	0.339418	-0.368638	0.0925844	-0.0458936	-0.115387	0.425823	0.924081	-0.205909	0.0479606	0.0953065	-0.912146	0.367356	0.110077	0.169723	0.235469	-0.189066	0.0349008	0.144056	0.0284494	0.281333	0.0256539	-0.19674	-0.207421
ARHGEF12;S341;KSETIQDTDTQSLVGSPSTRIAPHIIGAEDD	0.011842	-0.293653	-0.418424	-0.0514961	-0.248107	-0.376864	0.0630251	-0.472611	-0.407474	0.0530367	-0.302125	-0.352029	0.00347843	-0.251262	-0.171857	0.225918	-0.259867	-0.785837	0.205298	-0.240102	-0.33651	-0.00710598	-0.388384	-0.387835	0.0603326	-0.204692	-0.390043	-0.116751	-0.31938	-0.427766	-0.0668765	-0.36261	-0.121452	-0.0237306	-0.269977	-0.455209	-0.0471269	-0.212808	-0.318535	0.0944706	-0.449608	-0.558526	-0.0387179	-0.566697	-0.013606	0.122993	-0.439241	-0.349237	-0.241026	-0.224102	0.0333506	-0.184312	-0.500442	-0.27988	0.171302	-0.35898	-0.21989	-0.234553	-0.347337	-0.328086
ARHGEF12;S637;QKARHPKHLSTPSSVSPEPQDSAKLRQSGLA	0.129562	0.313709	0.487672	0.106098	0.0879279	0.273077	0.130239	0.136212	0.164471	0.257366	0.0903385	-0.0491023	-1.06537	1.21441	0.573698	-1.13201	0.582337	0.801646	0.381228	-0.270409	0.502365	0.556588	-0.0869487	-0.0381554	-0.211628	-0.0960395	-0.00118669	-0.108958	0.164538	0.0175035	0.214711	0.188696	0.389394	0.0479749	-0.124989	0.171421	0.0846158	-0.0364998	0.40042	0.26052	-0.0559725	0.312816	0.0837439	-0.293414	0.371844	-0.0704557	0.190627	0.321337	0.0329345	0.221002	0.19465	0.143449	-0.0275683	0.468082	0.00984986	0.150403	0.0142424	0.149534	-0.145073	0.480381
ARHGEF15;S42;RSRAAQSPGPPHNGSSPQELPRNSNDAPTPM	-0.0530802	-0.324369	-0.481997	-0.142308	-0.110933	-1.2248	-0.0395608	-0.270905	-0.108241	-0.0283017	-0.813013	-1.14736	0.139952	-0.1186	-0.695102	0.242244	-0.885578	-0.900517	-0.0792768	-0.315996	-0.133191	-0.237732	-0.383573	-0.961287	0.00955271	-0.177301	-0.598393	-0.436167	-0.319924	-0.799364	0.111467	-0.45297	-0.303442	0.195079	-0.658289	-0.880403	-0.139001	-0.334688	-0.012069	0.158289	-1.02137	-0.947312	0.186687	-0.191674	-0.384215	-0.101228	-0.873721	-1.01106	-0.226891	-0.291775	0.0356402	0.184292	-0.669753	-1.19226	-0.149519	-0.579162	-0.00184673	0.405503	-0.815656	-1.07054
ARHGEF16;S230;LYQEIQERGLNTSQESDDDILDESSSPEGTQ	0.174506	-0.0637088	-0.0825456	-0.128337	-0.327675	0.0899529	0.0750944	0.138474	-0.421702	-0.0870939	0.506462	-0.752111	-0.0894852	0.171721	0.475281	-0.0507418	0.0482016	-1.10352	0.119035	0.270095	-0.0841066	-0.132444	-0.0680477	-0.526301	0.0756139	-0.479212	-0.210801	-0.0340403	0.470015	-0.260725	0.0355784	-0.385058	0.0589442	0.225143	-0.182179	-0.316512	-0.249981	0.0657983	0.389625	0.391552	-0.511204	-0.659295	0.304787	0.0643777	0.0233392	-0.27805	-0.0581889	-0.230114	-0.153577	0.256408	-0.135811	-0.136776	0.462599	-0.787809	-0.235739	-0.0851832	0.22019	0.174954	-0.342457	-0.293458
ARHGEF17;S1716;GPCGTSPMDGRALRRSSHGSFTRGSLEDLLS	0.108679	0.0919937	-0.459645	-0.20972	0.0177976	-0.190664	0.111171	-0.134831	-0.285685	0.0274788	-0.066764	-0.392593	-0.025811	-0.352891	0.329201	0.042927	-0.222974	-0.378179	0.128573	-0.242956	-0.229004	0.234715	-0.104458	-0.353501	0.0289178	-0.0609149	-0.287067	0.215644	-0.135306	-0.3964	-0.176113	-0.403184	-0.0797539	0.168128	0.2555	-0.301714	0.0840024	0.0554393	-0.370117	-0.158138	-0.108031	-0.39195	-0.133798	0.0156206	0.0860566	-0.180547	-0.129959	-0.280216	0.00288563	-0.319665	0.201543	-0.0603767	-0.196295	-0.212337	-0.243979	-0.331291	-0.161392	0.0353618	0.349575	-0.232735
ARHGEF17;T1722;PMDGRALRRSSHGSFTRGSLEDLLSVDPEAY	-0.0234879	-0.105406	-0.343651	-0.141139	0.312177	-0.357751	0.0101344	-0.273285	0.0935318	0.0978101	-0.160635	-0.479565	-0.0189319	-0.374986	-0.128849	0.12942	-0.096589	-0.16219	0.00814091	-0.184353	-0.0587951	-0.00208783	-0.068642	-0.341866	0.0779889	-0.110357	-0.350581	0.267576	-0.153613	-0.49076	0.0558951	-0.38663	0.173942	-0.273139	-0.226742	0.00782523	0.0127445	-0.192356	0.441226	-0.212138	0.0106513	-0.77028	0.000748481	-0.333543	-0.321018	0.22785	0.270859	-0.547151	0.0640056	-0.340543	0.205825	-0.0748775	-0.265414	-0.290795	-0.216441	-0.35887	-0.12797	0.00992736	0.296368	-0.291359
ARHGEF2;S1001;SDPDTGSEEEGSSRLSPPHSPRDFTRMQDIP	-0.435636	-0.0105993	-0.268904	0.246297	-0.440797	-0.117415	0.429639	-0.628897	-0.388209	-0.301395	0.305843	-0.0509255	-0.302894	-0.545002	-0.973697	0.53905	0.306409	0.546066	-0.872302	-0.095502	-0.374432	0.792851	0.72666	-0.459207	-0.0138823	-0.163962	-0.281579	-0.126512	0.354616	-0.284777	-0.0359104	0.0229908	-0.10799	-0.210523	-0.0887236	-0.00589751	0.622184	-0.769304	0.125032	-0.0213403	-0.239638	-0.25478	0.302652	-0.559729	-0.40276	0.30445	0.00143922	-0.256268	0.132225	-0.115361	0.148866	-0.358212	-0.291779	-0.0768751	-0.0345257	0.110191	-1.44572	-0.656215	1.01251	0.159866
ARHGEF2;S1005;TGSEEEGSSRLSPPHSPRDFTRMQDIPEETE	-0.447482	-0.938359	-1.42809	0.347122	-1.44521	-1.1435	0.166302	-0.454735	-0.753593	-0.466446	-1.95805	-2.13912	0.407632	-0.877095	-1.21677	-0.230698	-1.40675	-1.21973	-0.0658758	-0.711983	-1.01318	0.74421	-2.02453	-1.54535	0.158005	-0.965661	-1.25981	-0.375664	-0.874704	-1.3783	0.0758183	-1.03732	-0.567598	-0.415401	-1.44491	-1.20802	-0.693434	-0.802761	-0.148401	0.44879	-2.10749	-2.14131	-0.378599	-1.6579	0.10012	0.301385	-1.80462	-1.59073	0.400587	-1.19078	-0.486358	-0.834937	-1.32598	-1.32023	0.473418	-0.81467	-1.35635	0.385267	-2.34824	-1.67979
ARHGEF2;S741;REPALPLEPDSGGNTSPGVTANGEARTFNGS	-0.14726	-0.80602	-0.89731	0.249976	-1.26296	-1.15002	0.0547631	-0.320115	-0.873195	-0.159193	-1.28641	-1.61762	-0.185188	-0.635403	-1.22499	0.0807399	-0.717701	-1.20506	0.271724	-0.812824	-0.947321	0.136746	-1.25912	-1.21396	0.220927	-0.924717	-0.999069	-0.241767	-0.874282	-1.11872	-0.0235724	-0.518073	-0.687555	-0.477535	-0.642371	-1.82832	-0.408777	-0.773286	-1.01684	0.438078	-0.653203	-1.61153	0.259577	-0.613602	-0.879786	-0.472477	-1.24209	-1.21999	0.203165	-0.774387	-0.808403	-0.0943628	-1.09715	-1.6465	0.0439397	-0.697384	-1.29482	0.250495	-1.31264	-1.02457
ARHGEF2;S931;AEAPWARRPVDPRRRSLPAGDALYLSFNPPQ	0.292184	0.536573	-0.0446278	0.119126	0.667177	0.493159	-0.0298284	0.485668	-0.21374	-0.0355789	0.976992	0.653698	0.0231136	0.551276	0.327004	0.366208	0.728122	0.102985	-0.0989529	0.588233	-0.2301	0.0636285	1.24242	0.787727	-0.0582097	0.464159	0.466096	-0.220687	0.360298	1.17151	0.200965	0.492692	-0.095943	-0.173117	1.1832	0.643694	-0.0402288	0.722395	0.0748215	-0.0958463	1.147	0.382929	0.082631	0.545353	0.399363	-0.278662	0.841442	0.793461	0.0630222	0.34576	0.525456	0.0034294	0.919385	0.425122	-0.128167	-0.0409407	0.904581	-0.0550285	0.887338	0.672996
ARHGEF2;S977;SVHRNFEDRERQELGSPEERLQDSSDPDTGS	-0.555833	0.345981	-0.37778	-0.0202057	0.0802147	0.318639	0.197005	-0.19729	-0.393782	-0.242767	0.399793	-0.228031	0.202483	-0.162195	-0.316224	0.378617	-0.343628	-0.0141189	0.140008	-0.0705734	-0.504444	0.0998123	0.0773933	0.140006	-0.131445	-0.26883	-0.0809141	-0.0114633	0.337851	-0.112227	-0.217781	0.229414	-0.292294	-0.0546289	0.0227218	-0.0490721	0.0766723	0.0197656	-0.0914055	-0.231109	0.0446651	0.0309541	0.343964	-0.607537	-0.0827414	-0.0111801	-0.0137009	0.15754	0.0527401	0.250525	-0.359757	-0.163838	0.70091	-0.544174	-0.0681844	0.128579	-0.190571	0.217134	0.139532	-0.482966
ARHGEF2;T220;NDESPLGLRRILSQSTDSLNMRNRTLSVESL	-1.23787	0.628973	0.436329	-0.298617	0.33812	-0.12435	-0.257242	0.452296	-0.13982	0.236638	-0.380624	-0.493966	-0.0797373	0.536956	0.0686555	-0.0738734	-0.212714	-0.116306	0.378172	0.0542128	0.0488915	-0.126809	-0.254071	-0.0893095	-0.101614	-0.0335472	-0.259199	0.525038	-0.955853	0.57484	0.386562	0.423265	-0.761693	0.467363	-0.752103	0.560746	0.163237	0.285033	-0.0163076	-0.0546601	-0.139716	-0.315663	-0.198824	0.359162	0.115591	-0.0699517	-0.507118	-0.41212	0.28678	-0.128646	0.0228071	0.227593	-0.547633	-0.20973	0.026152	0.140463	-0.00208278	-0.198334	0.0436631	-0.334505
ARHGEF2;T740;PREPALPLEPDSGGNTSPGVTANGEARTFNG	0.158635	-0.609233	-0.562061	0.232761	-0.613835	-0.822907	0.585114	-0.226119	-0.651042	-1.62497	-0.805984	-0.400645	-0.320031	-0.517635	-0.853774	1.0641	-0.940579	-0.864814	0.15791	-0.432044	-0.347287	-0.505844	-1.0628	-0.667698	0.145883	-0.386098	-0.711774	-0.434468	-0.873609	-0.749603	0.20113	-0.905643	-0.480776	-0.0302208	-0.928719	-0.713881	-0.887774	-1.13914	-0.426986	1.32712	-0.711938	-1.17685	-0.372883	-0.903895	-0.0932857	0.51113	-0.760029	-1.27137	0.228384	-0.55884	-0.277687	-0.589701	-0.765792	-1.06378	0.427166	-0.562697	-0.736055	-0.273434	-0.653046	-1.22955
ARHGEF40;S986;DGASSGGAQWGPRSPSPSLSSLLLPSSPGPR	-0.192136	-0.221687	-0.408853	0.170819	-0.658198	-0.0919139	0.161923	-0.802824	-0.393447	-0.142729	-0.580351	0.0651244	0.348533	-0.210549	-0.536993	-0.146255	-0.154633	-0.624535	0.319	-0.451496	-0.315174	-0.38896	-0.751365	0.143848	-0.241833	-0.249853	-0.395243	0.223414	-0.417177	-0.283752	-0.0526232	0.0524037	-0.59705	-0.0714614	-0.165776	-0.431175	-0.106515	-0.19053	-0.422981	0.285819	-0.184787	-0.951799	0.15439	-0.413703	-0.935366	0.29805	-0.157694	-0.063326	0.0135941	-0.38271	-0.266289	-0.544674	0.0493223	-0.368434	0.000321606	-0.0437817	-0.448424	-0.0886779	-0.566433	-0.49816
ARHGEF40;S997;PRSPSPSLSSLLLPSSPGPRPAPSHCSLAPC	0.130194	-0.564822	-0.882218	0.213853	-0.724768	-0.591039	0.238911	-1.02581	-0.584115	-0.240852	-0.908187	-0.324034	-0.0733062	-0.337825	-0.535297	-0.0937025	-1.16704	-0.651236	-0.577425	-0.133999	-1.06429	0.39499	-0.339947	-0.682166	-0.163139	-0.478307	-0.643545	0.131808	-0.75082	-0.616209	0.0174177	-0.19547	-0.782832	-0.162584	-0.536405	-0.757727	0.0598462	-0.103115	-0.835154	-0.248379	-0.528615	-1.30395	0.272713	-0.628232	-1.13464	0.112996	-0.477026	-0.423376	0.1732	-0.277056	-1.04618	0.0170517	-1.12699	-0.21312	0.0910723	-0.228601	-0.653254	-0.294665	-0.866109	-0.8776
ARHGEF6;S71;PSNYVREIKSSERPLSPKAVKGFETAPLTKN	-0.0518598	-0.0958234	-0.370876	0.221793	-0.0426397	0.00058399	0.0135646	-0.254103	-0.163347	-0.129671	0.14239	0.0217923	0.177478	-0.353897	-0.178478	0.384903	-0.131734	0.0188902	0.0638669	-0.265076	0.00523986	-0.295762	-0.0708863	0.57099	0.0475647	0.0940651	0.0209196	-0.188479	0.0703784	0.0428633	-0.0106901	-0.0363118	-0.153879	-0.0957871	0.192468	0.275183	-0.0422645	-0.106332	-0.0201855	-0.0129673	0.0611603	0.127	0.109632	-0.0806158	-0.0546469	-0.272488	0.117286	0.151402	-0.103991	0.0415334	-0.100892	0.0225229	-0.0744422	0.0169852	0.140022	-0.23409	-0.198793	0.0226137	0.00137564	0.345313
ARHGEF7;S155;SLHTRTSKLFQGQYRSLDMTDNSNNQLVVRA	-0.0734574	0.330435	-0.213843	-0.365089	0.310439	0.0384342	-0.721831	0.269095	0.497635	0.324698	-0.513835	0.276958	0.733676	-0.108144	-0.272273	-0.182703	-0.638273	0.318011	-0.167285	-0.409747	0.345756	0.321849	0.052964	-0.0466941	-0.215846	-0.0718849	-0.357291	-0.138608	-0.162231	-0.35245	-0.0922732	-0.108948	0.0343013	0.154342	-0.22169	-0.0700651	0.0624211	0.262722	-0.489163	0.0103846	0.129679	0.0741499	0.165458	0.0716372	0.0748819	0.00550203	0.117559	-0.206313	-0.0401428	0.0648756	0.207961	0.211656	0.130828	-0.173353	-0.0867224	0.38254	0.203457	0.0939718	0.280362	-0.256167
ARHGEF7;S334;LFPNVLLMLSASPRMSGFIYQGKLPTTGMTI	0.0737021	0.114181	0.109584	0.0160191	0.12293	0.0722895	0.0136819	0.159832	0.104146	0.181023	0.189022	-0.0158965	-0.0298856	0.202446	-0.0118981	-0.00806886	-0.01635	-0.125882	0.114119	0.0896017	0.0295165	-0.0602375	0.00304057	-0.028794	-0.0185504	0.0448191	-0.00126283	-0.000326725	0.00918873	-0.115396	-0.132546	-0.0996213	-0.155948	-0.0728935	-0.129265	-0.108866	-0.000774588	0.0380553	0.0115793	0.00139957	0.0760377	-0.0506505	-0.0456734	0.00505874	0.0183132	-0.111971	-0.0552993	-0.14009	0.0059742	0.121668	0.136864	0.086876	0.0908049	-0.0170307	0.0173424	-0.0438537	-0.0310982	-0.0292098	0.000462253	-0.00738251
ARHGEF7;T159;RTSKLFQGQYRSLDMTDNSNNQLVVRAKFNF	0.408921	-0.0879311	-0.21936	-0.115079	-0.519085	-0.32093	-0.0955823	-0.260151	-0.119855	0.435607	-0.540032	-0.511807	-0.110879	-0.151867	-0.225935	0.584714	-0.638923	-0.45921	0.0827652	-0.229292	0.119987	0.245489	-0.695503	-0.444319	-0.508424	-0.246748	-0.063695	0.153748	-0.291704	-0.219602	0.00824284	-0.125182	-0.0717061	0.0417002	-0.342562	-0.366686	-0.0295142	0.0302443	-0.200414	-1.03918	0.20982	-0.0922968	0.0348792	0.033223	-0.0471697	-0.352109	-0.499433	-0.413523	0.107447	-0.295253	-0.129414	0.0462472	-0.380393	-0.282763	0.289355	-0.144081	-0.346134	-0.188349	-0.564062	-0.193326
ARID1A;S1182;STPHSQIPPLPGMSRSNSVGIQDAFNDGSDS	-0.0176256	-0.0700513	-0.328895	-0.000735657	-0.422405	-0.557097	0.203861	0.203322	-0.626999	0.272448	-0.658554	-0.740936	-0.0520374	0.127193	-0.212672	-0.158198	-0.611937	-0.340986	-0.0445326	0.438123	-0.781967	-0.324446	0.150886	-0.335065	-0.181375	0.718815	-0.701254	-0.0560003	-0.782749	-0.4267	0.529455	-0.355444	-0.135368	-0.134022	-0.435588	-0.574485	-1.13532	0.0697296	-0.28685	0.630209	0.0514589	-0.913902	0.142249	-0.124229	-0.285354	0.347943	-0.523472	-0.720516	0.312664	0.0941611	-0.0534467	-0.20599	-0.522878	-0.639415	0.0691899	0.297894	0.264091	-0.19774	-0.814567	-0.56528
ARID1A;S363;AASGGAQQRSHHAPMSPGSSGGGGQPLARTP	0.127203	0.386243	0.27406	-0.167646	-0.376166	0.582986	-0.0732302	0.282832	0.555958	0.194514	0.201311	-0.407486	0.379337	-0.235303	0.31487	-0.380704	0.812023	-0.0809319	-0.288625	0.705595	0.553841	0.218577	0.217769	-0.419375	-0.204142	0.128115	0.00673235	0.107882	0.585288	0.269681	0.13835	-0.233545	0.31589	0.157056	0.187638	-0.118456	-0.00442816	0.542249	0.368205	-0.0206724	-0.240815	-0.374095	-0.460959	0.185381	0.108973	0.147372	0.0859249	0.230751	0.0206385	0.342602	0.460106	-0.087861	-0.191401	0.286988	0.0785108	0.281416	0.5385	0.118828	0.204707	-0.358542
ARID4B;S790;VSKSPERLRKDIEVLSEDTDYEEDEVTKKRK	-0.0456721	0.118802	-0.0966032	-0.116895	0.211078	0.0566954	-0.0643125	0.373828	0.103653	0.185266	0.162135	0.375641	0.258916	-1.05773	0.643168	0.00848244	0.544837	0.536836	-0.0306456	0.220438	0.00773377	0.311356	0.361248	0.173672	0.458045	-0.279994	0.706942	-0.179898	-0.219365	0.485009	-0.0559916	0.0879114	0.00473408	0.112758	0.188078	0.25147	-0.255075	0.70999	-0.516574	-0.642293	0.531952	0.960483	-0.0551219	0.157734	0.321488	0.393326	0.220023	0.196998	-0.0295246	0.0695179	0.031814	-0.0112007	0.179823	0.440528	-0.163865	0.321531	-0.0528446	-0.0776539	0.408223	0.205495
ARID4B;T793;SPERLRKDIEVLSEDTDYEEDEVTKKRKDVK	0.123639	-0.345688	-0.691232	0.0616399	-0.396804	-0.501107	0.24768	0.118135	-0.228541	0.131865	-0.575922	-0.429535	-0.474604	0.649256	-1.07898	0.794945	-0.194028	-0.533595	0.169057	-0.142384	-0.380879	0.108362	-0.199113	-0.384093	-0.960433	0.629496	-0.110468	0.796563	-0.560873	-0.904121	0.482547	0.294631	-0.332271	-0.418332	0.00541965	-1.14141	0.210852	0.633984	0.306414	-1.01481	-0.0973813	-0.991708	0.326722	-0.20253	-0.0234969	0.200161	-0.457152	-0.541332	0.135058	0.669246	-1.44845	-0.772493	-0.0539906	0.199255	0.158012	-0.0174682	-0.389169	-0.306427	-0.163005	-0.589436
ARL6IP4;S140;QVEALPGPSLDQWHRSAGEEEDGPVLTDEQK	-0.112232	-0.284973	-0.416937	0.175792	-0.22898	0.0205562	0.0282027	-0.371439	-0.282956	-0.0313416	-0.214042	-0.178272	0.216786	-0.611173	0.414309	-0.437024	-0.0407707	-0.3799	-0.259876	0.227706	-0.106272	0.572619	-0.914401	-0.335521	0.0698737	-0.35013	-0.212097	-0.1613	-0.274544	-0.05786	-0.117511	-0.239325	-0.406505	-0.0697932	-0.292496	-0.233717	0.0242165	-0.204574	-0.0517848	-0.106733	-0.303902	-0.0330365	0.202363	-0.876151	-0.434421	0.213794	0.224135	-0.192113	0.0720129	-0.182412	-0.0475809	-0.0712538	-0.102514	-0.0346795	0.0196667	-0.390206	-0.215882	-0.228261	-0.168387	-0.164393
ARPP21;S294;GNRDGSGRTSGSRQSSSENELKWSDHQRAWS	-0.248625	-0.611332	-0.457078	0.140357	0.00570735	0.0988884	-0.0645038	0.335479	-0.452091	-0.43782	0.00443797	-0.0558845	0.300501	-0.0400526	-0.839613	0.321659	-0.100615	-0.321803	-0.117769	-0.0662278	-0.892949	0.306205	0.0534062	0.185559	0.263682	-0.330608	0.302159	-0.568311	-0.0996053	-0.100519	0.168659	-0.349705	0.150971	-0.0646143	-0.172614	-0.150938	0.0849552	-0.490864	-0.0646394	-0.079857	-0.244952	-0.0174069	0.0250233	-0.565375	-0.144798	-0.157005	0.179507	0.235198	0.0824089	-0.449156	-0.151764	0.0798823	-0.154722	-0.0376617	-0.166347	-1.405	-0.253194	0.131518	0.136949	0.687105
ARPP21;S33;EQETATPENGIVKSESLDEEEKLELQRRLEA	0.286502	-1.52396	-0.0262607	0.420539	0.960023	-1.02144	-0.0378411	0.141602	-0.620297	0.359911	-0.289411	0.161798	-0.336868	1.41583	0.94504	-0.652899	-2.30715	0.617507	-0.675032	2.2876	-0.787655	0.1695	-0.987142	0.317229	-0.380836	0.710957	0.966495	-1.34726	0.736902	-0.280181	0.565477	-0.417691	-0.0632721	0.405748	-1.2136	0.625428	0.143041	-0.421916	0.000285566	-0.209678	-0.127622	-0.175964	0.04778	-0.715465	-0.189338	0.394913	-0.231139	0.0281082	0.295503	-0.0347316	-0.145133	0.179513	0.0295672	0.376881	0.362535	-0.144404	0.0109982	0.00945256	-0.115893	0.489716
ARPP21;S356;STSSTRSTGKLSKAGSESSSSAGSSGSLSRT	-0.383901	-0.0408642	-0.802734	0.34761	-0.478478	0.763892	-0.076125	0.724471	-0.292137	-0.191509	-0.525843	-0.317532	0.812419	-0.285701	-1.58086	-0.41224	0.321212	0.271075	0.0568682	0.363062	-1.2429	1.236	-0.342241	-0.576264	0.205131	0.785297	-1.5167	-0.297763	-0.376142	0.200162	0.378003	0.0617202	-0.126612	0.249277	-0.48439	-0.27676	1.12827	-0.627189	0.924726	-0.967585	-0.695166	-0.835816	-0.0577077	-0.969378	-0.519904	0.446509	0.171609	-0.330499	-1.73632	2.44117	0.199087	-0.788088	-0.195653	-0.405089	-0.164385	1.41731	-0.0249129	0.215534	-1.26895	-1.0362
ARRB1;S404;KGMKDDKEEEEDGTGSPQLNNR_________	0.0112257	-0.411927	-0.0463934	0.247276	-1.08463	-0.858799	-0.090194	-0.1781	-0.835485	0.304415	-0.632466	-0.491823	-0.204244	-0.411485	-0.372108	0.590378	-0.748514	-0.929613	0.153134	-0.115649	-0.592546	-0.0750709	-1.07715	-0.326892	-0.147968	-0.568807	-0.523282	0.0333424	-0.769294	-0.319731	0.0848827	-0.559764	-0.34986	-0.379096	-0.74801	-0.244805	0.054606	-0.899007	-0.584391	-0.27868	-0.517893	-0.56177	0.0598525	-0.409196	-0.313398	-0.332983	-0.872075	-0.569069	0.196256	-0.656146	-0.266395	-0.416429	-0.600766	-0.310872	0.218175	-0.816124	-0.687918	-0.0288767	-0.175539	-0.378602
ARRB1;T402;RLKGMKDDKEEEEDGTGSPQLNNR_______	-1.24493	-0.318285	-0.317855	0.736646	-1.74044	-1.0573	0.175765	-0.610734	-1.24375	0.409725	-1.21806	-1.28351	0.624215	0.401691	-2.89881	-1.28178	-0.067893	-0.972813	0.0421977	-1.5176	-1.03354	0.312576	-0.958698	-0.953095	-0.0939069	-1.04611	-1.17173	-0.420918	-1.74901	-0.843261	1.25174	-0.772989	-2.85048	-0.64345	-0.698926	-0.884006	0.507863	-1.31845	-1.02306	-0.313472	-1.2578	-0.90137	0.00876072	-0.600989	-1.65386	0.962848	-0.0554174	-2.09769	-0.692785	0.179096	-1.55899	1.26112	-1.73379	-1.36068	0.110653	1.01971	-2.64405	-1.71287	-0.691865	-0.548425
ARVCF;S140;GFPEGPEPRDSPSYGSLSRGLGMRPPRAGPL	-0.487377	-0.259073	1.07437	0.406739	-1.00079	-0.481395	-0.105104	-0.143377	0.305651	0.105963	-0.494706	-0.180203	0.228517	-1.34607	0.126236	0.394652	-0.31265	0.191559	0.629118	0.260672	-0.488271	-0.874745	-0.526385	0.366543	0.0492708	-0.35933	-0.112326	0.11865	-0.363303	-0.240526	-0.120551	-0.496243	-0.179683	0.454199	-0.370509	-0.0635456	-0.154302	-0.12976	-0.344143	-0.0899405	-0.337825	-0.0149081	0.33311	-0.875653	1.0082	-0.527187	-0.811989	0.296849	-0.334953	-0.179919	-0.07856	0.191563	0.220893	-0.72429	-0.0931251	0.0727593	-0.0589535	-0.124496	-0.660239	-0.21541
ARVCF;S204;ERFQAEPYGLEDDTRSLAADDEGGPELEPDY	-0.126365	0.114919	0.359737	-0.0234922	0.0726472	-0.971452	-0.123299	-0.111573	-0.0481124	0.126698	-0.245716	-0.246822	-0.0421984	0.118579	-0.250823	0.0495001	-0.156784	-0.350683	-0.0290053	0.0704764	-0.00535231	-0.257383	-0.0630881	-0.36664	0.088649	0.101831	-0.107202	0.10362	0.143227	-0.619407	0.037287	-0.0710995	0.0979022	0.173898	-0.125332	-0.266728	0.0558128	0.15564	-0.232421	0.0171515	-0.0572875	0.0441004	-0.0533105	0.0249928	-0.144592	0.0239367	0.020856	-0.135387	0.00546337	-0.330069	0.0425001	-0.118915	0.0770676	-0.120783	0.0813679	0.140521	-0.213583	0.010585	-0.48573	-0.164374
ARVCF;S280;PERGSMGSLDRLVRRSPSVDSARKEPRWRDP	0.532944	0.48001	-0.0198205	-0.394545	-1.12743	-0.234647	0.0890735	-0.331311	-0.0829005	-0.0620632	-0.0236873	-0.117867	-0.893464	0.461075	0.534161	0.0553889	0.104002	-0.942072	0.453682	-0.281646	-0.278998	-0.175287	0.130463	-0.343053	-1.01081	-0.521874	-0.670089	0.277644	0.815881	0.557539	-0.0481418	-0.346531	-0.054534	0.21537	-0.493094	-0.31154	-0.171676	-0.156097	-0.329146	0.0582072	-0.377651	-0.00328177	0.0116561	-0.390866	-0.158676	-0.0696769	-0.252533	-0.245608	0.131635	-0.253289	-0.162892	0.0860291	-0.129957	-0.138994	0.814995	-0.499074	-0.77615	0.0990439	-0.0318347	-0.214201
ARVCF;S285;MGSLDRLVRRSPSVDSARKEPRWRDPELPEV	0.019939	0.0455647	-0.519383	-0.1422	0.644536	-0.665432	0.0566506	0.0525965	-0.0505899	-0.0515366	-0.132649	0.056377	-0.0282046	0.333071	0.165103	-0.256976	-0.648896	0.134331	0.040138	-0.481099	0.0192973	-0.251154	0.237539	0.112291	-0.486618	0.656301	0.420039	-0.00793619	-0.155931	-0.797077	-0.113969	0.0502576	-0.167985	0.259459	-0.378183	-0.179796	-0.094534	-0.0418585	-0.372136	0.0025744	-0.0802703	0.049428	-0.155668	-0.167309	-0.134935	0.446236	-0.330543	-0.323442	0.111293	0.0839829	0.0158541	0.0513526	-0.16615	-0.10387	0.438739	0.188527	-0.221347	0.162416	-0.26629	-0.346553
ARVCF;S846;GYSTVDRRERRPRGASSAGEASEKEPLKLDP	0.0565396	0.266856	0.231753	-0.127695	-0.558165	-0.495483	-0.0181645	0.173987	0.115438	-0.129789	-0.420437	-0.388512	0.169262	0.256722	-0.794336	0.28056	-0.228943	-0.642185	0.0381658	0.0280245	-0.101037	0.365034	-0.470406	-0.633231	0.0348772	-0.0909954	-0.197456	0.0797666	-0.283545	-0.305558	-0.325106	-0.350885	-0.29479	0.122166	-0.0610782	-0.192545	0.0410366	-0.159094	-0.314766	-0.429609	-0.212936	0.134887	-0.0151311	-0.190276	-0.227391	-0.11571	-0.165321	-0.233795	0.21707	-0.181423	0.0700525	-0.00114094	-0.0887334	-0.26516	-0.0928185	-0.0501146	-0.130668	-0.149315	0.0204396	-0.0284381
ARVCF;S847;YSTVDRRERRPRGASSAGEASEKEPLKLDPS	-0.535202	0.195928	0.123448	-0.100843	0.720397	1.29765	0.116999	0.356505	0.594653	0.14765	0.411284	0.275151	0.0108107	-0.194554	0.686581	0.25857	0.458847	0.628681	-0.708135	0.976138	0.955176	-0.173296	0.187595	0.725599	0.0766837	0.537208	0.495566	0.0444603	0.145722	0.242943	0.0829853	0.557886	0.641885	-0.149745	-0.0442768	0.693937	-0.0527631	0.400353	0.515379	0.0154783	0.3715	0.713319	0.0412404	-0.154327	0.12135	-0.136948	0.454312	0.366916	0.119745	0.341636	0.405198	0.339427	0.532453	0.320816	0.517849	-0.679481	-0.244186	0.0850332	0.467071	1.37285
ASAH2;S468;RNLAKAIATDTVANLSRGPEPPFFKQLIVPL	0.174054	0.909146	-0.0393599	0.470374	-1.64474	0.634134	1.33789	-1.44247	-0.357946	0.511047	-0.336721	0.562229	0.00517415	0.12585	0.273989	0.23492	-0.00473385	0.0477658	-0.155516	0.0828418	0.302058	0.376871	-0.172892	0.376653	-0.178149	0.514961	0.952561	0.702011	-1.24594	-0.278868	0.7996	0.217368	-0.336149	-0.608042	-0.457543	1.31235	0.372506	1.04968	-1.75602	0.446282	1.49775	-1.00974	-1.25123	0.785818	2.39767	-1.45062	0.229298	0.0886069	-0.734414	0.198078	0.39021	-0.764259	1.01326	0.829645	-0.0134816	0.58366	0.89057	-0.27501	-0.118864	-0.230137
ASAP1;S538;HVEYEWNLRQEEIDESDDDLDDKPSPIKKER	-0.751519	0.205864	-0.805199	0.113624	0.697814	-0.894879	0.0664472	1.18174	-0.723884	-0.0156552	-0.674752	-0.671051	-0.0290193	-0.53822	-0.403192	0.132823	-0.33442	-0.130195	0.0255749	-0.358151	-0.0473076	0.214671	-0.600874	-0.519296	-1.10298	1.89039	-0.760008	0.169279	-0.798926	-0.371108	0.188116	-0.272394	-0.313485	0.780512	0.0247939	-1.89007	0.678929	0.918413	-0.518177	-1.00084	-1.53424	0.0518435	-0.716136	1.05216	-0.0728692	-0.221665	0.3275	-1.77998	0.0636419	0.902797	-0.715471	0.310925	-1.36871	-0.248377	0.768054	-1.32781	-0.152155	0.325217	-0.0286222	-0.900051
ASAP1;S949;PERKGVFPVSFVHILSD______________	-0.183078	-0.172561	0.421406	0.448348	-0.465599	-0.445258	0.120786	0.291848	-0.461241	-0.0899558	-0.507065	-1.05274	0.102233	0.135218	-0.48498	-0.202481	-0.74212	-0.571326	-0.170003	-0.0394362	0.199879	-0.13339	-0.91929	-0.525518	0.10263	-0.115273	0.432735	-0.0902111	-0.404461	-0.459009	0.246888	-0.465228	-0.136107	0.177662	-0.870169	-0.395771	0.333941	-0.151759	-0.156071	0.0953122	-0.182551	-0.59587	-0.203872	0.126457	0.373272	-0.432559	-0.802437	-0.755304	-0.435767	0.429025	-0.115419	-0.173956	-0.034113	-0.901294	0.14984	-0.78976	-0.260752	0.337631	-0.131841	-1.11568
ASAP2;S701;HVEYEWRLLHEDLDESDDDMDEKLQPSPNRR	-0.290351	-0.0934926	-0.139947	0.0255399	-0.211968	-0.297786	-0.157106	0.542382	-0.223315	0.186513	-0.216497	-0.235698	0.240764	-0.344777	0.127271	0.37915	-0.549662	-0.110681	-0.904369	-0.00755758	0.717922	0.214166	-0.0493287	-0.0649882	-0.100715	0.0823083	-0.129251	0.010474	-0.24728	-0.254426	0.260759	-0.0402504	-0.111027	0.0416663	-0.238999	0.018119	0.207749	-0.354387	-0.147655	-0.0446108	-0.147768	-0.167848	0.119511	0.127801	0.0993234	-0.38075	-0.377364	-0.0786376	0.184753	0.0038344	-0.000567582	-0.113331	-0.0160436	-0.164995	0.111847	-0.282219	-0.29498	0.00834033	0.221761	-0.342063
ASF1A;S166;INWEDNTEKLEDAESSNPNLQSLLSTDALPS	0.18244	0.431725	0.108169	-0.240186	0.362481	0.164126	-0.0543899	0.225746	0.44132	0.0389778	0.784023	0.253596	0.383332	1.35227	0.490176	-0.736742	-0.0864714	0.567913	-0.334718	0.49285	-0.238595	-0.140497	1.34471	0.418006	0.00963287	0.406989	0.267588	-0.0141312	-0.0127985	-0.0442001	0.0302819	-0.207609	0.589697	0.655031	0.512103	0.762775	-0.229532	0.0122338	-0.0671139	0.208105	0.461073	0.211484	-0.124009	-0.11228	-0.1426	0.444325	0.244599	0.299313	0.088512	0.88819	-0.393717	-0.163239	0.783765	-0.364636	-0.10205	-0.0292639	0.287824	0.0988557	0.304125	0.526795
ASH2L;S101;EGAGDTSEVMDTQAGSVDEENGRQLGEVELQ	0.303842	0.170013	0.289263	0.0291449	0.178479	0.362179	0.271112	0.159249	-0.0436133	0.0628986	-0.0418604	0.326444	-0.339309	0.808525	0.774656	0.0605437	-0.699551	0.241274	0.267336	0.327386	-0.00258103	-0.886019	-0.12459	0.529637	0.360841	0.217774	0.168191	0.124482	-0.0746932	-0.288681	0.433397	0.067563	0.233673	0.203563	-0.0596829	0.0366381	-1.80416	1.75375	-0.248031	0.317681	0.262782	0.474776	0.249371	-0.127824	-0.291622	0.0525409	0.532934	-0.0303443	0.131802	1.57685	0.287068	-0.432364	0.0964599	-1.04174	0.493187	0.25017	-0.118757	0.100111	-0.133817	0.0317258
ASMTL;S181;VKHDSIPAADTFEDLSDVEGGGSEPTQRDAG	0.0095006	0.00181353	0.108651	0.780462	-0.152499	0.0385508	0.187883	0.271516	0.431319	-0.172557	0.618037	0.0437196	-0.266543	0.461469	-0.0223669	0.14522	0.423501	-0.200638	0.231113	0.073923	0.4216	-0.123282	-0.286544	0.522437	0.199188	0.0573482	0.346848	0.0718146	-0.0601997	0.148381	0.0553619	-0.0132849	0.714332	0.147771	-0.18093	-0.038526	-0.355502	0.257384	1.42809	0.0993814	-0.204218	-0.702568	0.42435	-0.211548	1.24178	-0.557978	-0.527312	0.477135	-0.109386	1.14105	-1.01853	-0.648499	1.69079	0.172185	0.20487	-0.579318	0.691661	-0.323171	-0.432502	0.81879
ASPH;S139;KEDVRKDKKIADADLSRKESPKGKKDREKEK	-0.511252	0.184411	0.233833	-0.172552	0.205478	-0.551664	0.0583139	-0.287306	0.145709	-0.0224163	-0.220926	-0.420371	0.185404	-0.160404	0.474556	0.0033947	-0.3605	-0.408033	-0.24479	0.232702	0.462562	0.233796	-0.502254	-0.470556	0.329425	-0.205708	-0.038567	-0.076552	-0.474142	-0.0312984	0.168207	-0.347037	0.113527	0.160337	-0.622259	0.223657	-0.548269	-0.96649	0.0697173	0.362767	-0.298782	0.58244	-0.0179631	-0.0793328	-0.283108	0.222494	-0.16528	-0.35946	0.219589	-0.17719	0.151169	-0.292888	-0.181351	-0.218692	0.0627073	-0.12021	0.262686	-0.119752	-0.228854	-0.183215
ASPH;S82;GDFDVDDAKVLLEGPSGVAKRKTKAKVKELT	-0.398534	0.445062	0.510459	-0.379629	-0.658207	0.888125	-0.301295	-0.326886	-0.0354582	-0.105898	-0.220566	0.786877	0.0038741	0.212108	-0.147719	0.139961	0.169192	-0.26426	0.10172	0.0199403	0.377172	-0.169512	0.0476351	0.0798769	0.170637	-0.0420747	-0.0244821	0.0191415	0.0666838	-0.0890219	-0.106687	-0.0117026	-0.00598176	0.342654	-0.104518	-0.160383	0.197841	0.155586	0.0914456	0.104358	0.0281002	0.223691	0.114821	0.035312	0.0327133	0.110533	0.0929531	0.0863157	0.0454201	0.0455911	0.0568397	0.0269597	-0.0191119	-0.0524274	0.0494902	0.103258	0.21195	0.0341439	-0.0503449	-0.167236
ASUN;S273;KEELAEAEIIKDSPDSPEPPNKKPLVEMDET	0.371161	-0.291506	-0.339654	-0.164902	-0.40128	-0.313911	0.371928	-0.548485	-0.126741	-0.286982	0.147859	-0.691606	-0.159502	-0.866005	0.0117764	0.239827	0.0883829	-0.423683	-0.36347	-0.219942	0.205237	0.0283093	0.0198874	-0.616238	-0.0685931	-0.421932	-0.299309	0.0994428	-0.1928	-0.37297	-0.0988221	-0.246445	-0.144912	0.0325749	-0.318065	-0.424257	0.110604	-0.140378	-0.195766	-0.176622	-0.255039	-0.318805	-0.0665737	-0.643315	-0.527301	0.253643	-0.21766	0.0699895	-0.0842662	-0.622506	0.189492	-0.126007	-0.205932	-0.173679	-0.12601	-0.461318	-0.217305	0.214261	-0.285134	-0.318992
ATAD1;S322;ALLCVREYVNSTSEESHDEDEIRPVQQQDLH	0.00529081	-0.128524	-0.317477	0.373495	-0.214212	-0.341587	0.0789747	0.13903	-0.036409	0.0315415	-0.586328	-0.669861	-1.20208	-0.777145	-1.4955	-1.51178	0.746214	1.4739	-0.225315	-0.421518	-1.0286	1.80813	0.5679	-1.34838	-0.0831221	-0.0944773	-0.268004	-0.172169	0.641815	-0.27682	0.534248	-0.313136	-0.342315	0.0181604	-0.13981	-0.436459	0.00657656	0.262131	-0.462619	-0.520345	-0.667873	-0.083846	-0.373547	0.0361799	-0.896069	0.0975224	-0.26001	-0.100333	0.221242	-0.474599	-0.229257	0.203734	-0.297823	-0.364163	0.264642	0.00220726	-0.768012	0.444807	-0.167529	-0.725549
ATAD2B;S374;IKRGLSVTSEQINPHSTGARKTETRVEEAFR	0.397742	-0.627772	-0.986666	0.218476	-1.4399	-1.20538	-1.37579	1.76687	-2.07417	0.510575	-1.38634	-1.18023	0.432534	-0.86983	-0.538529	-0.0694911	-0.566267	-1.9028	-0.827606	1.49675	-1.41426	-1.36315	-0.0361503	-1.49137	0.507388	1.84989	-1.24583	0.200388	-1.75648	-2.77494	-0.606195	0.892681	-2.45342	1.2771	-1.09724	-1.40465	-1.09917	0.370494	-0.89838	1.07498	-1.18815	-2.37707	0.1773	-0.158563	-0.385693	0.388681	-0.930965	-3.16766	0.716886	0.940361	-0.650738	-0.757416	-1.1869	-2.77477	0.776748	1.30641	-1.55263	-0.579983	-1.53602	-2.59835
ATAD2B;T375;KRGLSVTSEQINPHSTGARKTETRVEEAFRH	0.330721	0.490614	0.297096	0.558229	0.243417	0.372642	0.226676	0.772363	1.59192	-0.747837	0.732296	-0.157468	0.265493	0.278786	0.571179	0.708089	0.940083	-0.455693	-0.807142	2.28243	-0.241234	-0.567768	1.33937	0.123659	-0.792748	1.76964	1.15617	0.684481	0.39464	-1.13874	0.161861	1.89737	-0.476811	-0.597421	1.42072	-0.620259	0.797199	1.08053	0.791227	-0.521133	0.850153	-1.14443	-0.458156	0.191945	2.28391	-0.851753	0.602028	0.190746	0.432305	0.85213	0.500802	0.29329	0.811187	-0.786465	0.135395	1.4676	-0.169466	0.750218	-0.780232	0.853763
ATAT1;S292;PHPTARLLLAADPGGSPAQRRRTR_______	0.221109	0.138168	-0.810614	0.129642	-0.591474	-0.935109	0.274736	-0.461185	-0.239739	0.110718	-0.23924	-0.876517	-0.258391	0.206571	-0.549382	-0.000392636	-0.246978	-1.09142	-0.305087	-0.139661	-0.438768	-0.0534147	-0.625633	-0.480934	-0.175182	0.0395331	-0.217718	-0.387768	0.0600566	-1.50884	-0.0961918	-0.924362	-0.600425	-1.18667	-0.365397	1.17814	0.484953	-0.0148773	-0.506348	0.106694	-0.488151	-0.740663	0.375328	-0.625203	-1.12494	0.0225885	-1.13545	0.63741	0.37047	-0.847964	-0.509214	0.0169209	-0.252082	-0.716863	-0.149547	-0.333222	-0.901071	0.499487	-0.834013	0.150209
ATF7IP;S429;VIEDNKSENILENTDSMETDEIIPILEKLAP	0.0525936	-0.867728	-0.514433	0.166891	-1.0072	-0.681152	-0.113248	-1.28615	-0.397264	0.319736	-1.09834	-0.44213	-0.434903	-0.630859	-0.0823457	0.248795	-1.13206	-0.546249	-0.0371806	-0.498444	-0.522008	0.285853	-1.1366	-0.621113	-0.11941	-0.463638	-0.355353	0.163518	-1.29446	-0.658565	0.144521	-0.639932	-0.447191	-0.171612	-1.05639	-0.595469	0.0701497	-0.853255	0.00118305	-0.148515	-1.37741	-0.609867	0.469256	-0.647072	-0.282823	-0.332824	-1.38915	-0.573731	0.0631838	-0.538016	-0.184155	-0.584443	-1.11849	-0.52049	-0.096761	-1.03873	-0.268331	0.0543982	-1.19603	-0.336914
ATF7IP;T432;DNKSENILENTDSMETDEIIPILEKLAPSED	0.0481244	-0.963313	-0.441778	-0.100716	-0.844879	-0.548112	0.105969	-0.887394	-0.573927	0.139312	-1.25403	-0.496386	-0.309976	-0.443294	-0.561752	0.325089	-1.13415	-0.604781	0.349216	-0.704806	-0.523567	-0.211093	-1.1645	-0.361482	-0.117219	-1.0195	-0.593826	0.457848	-1.16683	-0.415711	-0.010951	-0.795203	-0.364235	-0.288916	-0.899335	-0.495183	-0.380625	-0.913077	-0.973616	0.574021	-0.846352	-0.458895	0.407529	-0.774288	-0.265768	-0.656576	-1.23383	-0.289887	0.0657361	-0.648762	-0.504503	-0.0223606	-1.169	-0.520213	-0.206593	-0.794308	-0.61944	-0.167818	-1.12662	-0.12992
ATG16L1;S124;ETSPVRAISRAATRRSVSSFPVPQDNVDTHP	-0.157259	0.562392	0.0384489	-0.118322	0.254287	0.259567	0.377761	0.392445	0.432521	-0.0703582	0.04798	0.263916	0.186775	0.486578	0.472292	-0.256978	0.538065	0.544307	-0.0668571	0.457829	0.567216	0.140702	0.152429	0.0825489	0.729499	-0.221863	0.918294	-0.397515	-0.577981	0.672235	0.0647509	0.554263	0.173144	0.0582476	0.0118938	0.501947	-1.12909	1.21387	0.430972	0.305779	-0.350702	0.792736	0.332427	0.517868	0.737792	0.175905	0.0317262	0.0466806	-0.00880326	0.35553	0.293412	0.59243	0.0363825	0.0279334	-0.406938	0.40284	0.931412	-0.352158	-0.156688	0.743021
ATG2B;S1018;FSAFKSAVHYDEESGSEEETLQYFSTVDPNY	-0.730608	1.35998	0.665081	-0.400243	0.849351	1.31773	0.0349687	0.540869	1.2619	-0.337309	-0.0838659	1.4585	-0.979666	1.41641	1.40972	-0.137827	0.546879	0.666265	0.742585	0.182678	0.113508	0.0983529	0.701658	1.10349	0.388978	0.718385	-0.0802502	-0.117145	0.699383	1.88999	-0.658718	0.228114	-0.123678	0.211992	2.07982	1.30276	0.368294	0.487142	0.475077	0.220669	0.769734	0.870097	0.311332	0.693903	0.686493	0.026334	0.677858	0.821798	0.471397	0.434196	-0.58869	0.267548	1.30817	1.20528	0.0678964	0.253438	0.953962	0.151168	0.516758	0.538638
ATG2B;S1579;DFGIVPPTSPAKSYISPHSSPSHTPTRHGRN	-0.272699	-0.512046	-0.247938	0.157639	0.116112	-0.915239	-0.0210141	-0.0705565	-0.438293	-0.0470471	-0.641279	-0.994495	0.129325	0.054781	-0.435811	0.267954	-1.03345	-0.89479	-0.284444	0.205255	-0.370096	0.0346699	-0.6225	-0.733865	-0.12017	-0.191481	-0.543788	0.241569	-0.592072	-0.698907	-0.0784516	0.351947	-1.11237	-0.194202	-0.0785564	-0.639743	0.0904084	-0.199131	-0.450058	0.271015	-0.612873	-1.02208	0.298919	-0.112272	-0.458969	-0.292497	-0.610724	-0.526323	0.119899	-0.284367	-0.050234	-0.166882	-0.444022	-0.872494	-0.0291465	0.142344	-0.333481	-0.104844	-0.383749	-1.09798
ATG2B;S1583;VPPTSPAKSYISPHSSPSHTPTRHGRNTVCG	0.462845	-0.204461	-0.288578	0.0984681	-0.657482	-0.844061	0.027627	0.0897572	-0.281213	0.0262969	-0.588043	-1.08501	0.269273	0.222555	-0.320538	-0.099308	-0.874022	-0.528945	-0.315153	-0.112205	0.658664	-0.0494373	-0.895165	-0.523067	-0.0738691	-0.157195	-0.536121	0.431684	-0.408506	-0.740011	0.133478	0.0759626	-0.506661	-0.465608	0.419921	-1.13704	0.0730716	0.313745	-0.177861	0.0588902	-0.579901	-1.13762	-0.471896	-0.663905	-0.249519	0.0421361	0.333065	-0.378845	0.179623	-0.142968	0.105287	-0.121664	-0.399915	-0.896081	-0.0787552	0.297704	-0.0486845	-0.127703	-0.358855	-1.10546
ATG2B;S886;ENDGHYQEEEEGGAHSLKDVCDLRRPAPSPF	-0.134932	-0.158728	-0.092575	-0.199778	0.168945	-0.208292	0.0718902	0.175428	-0.243001	-0.159524	0.0874555	-0.532275	0.128219	0.114149	-0.158378	-0.0128187	0.182483	-0.796303	0.216507	0.0744283	0.38648	-0.318003	-0.523847	-0.431585	-0.225861	-0.0014112	-0.0678913	0.277863	0.200697	-0.675206	0.123154	-0.0207536	-0.0196462	0.0147127	-0.132683	-0.316929	0.156239	0.153319	0.15802	-0.373655	-0.145141	-0.622686	-0.159227	-0.174284	0.251185	-0.0123656	-0.161413	-0.414078	0.0817762	-0.169804	-0.0479063	-0.0258581	-0.265556	-0.406737	-0.187689	-0.208898	-0.114653	0.73935	-0.262889	-0.72566
ATG2B;T1022;KSAVHYDEESGSEEETLQYFSTVDPNYRSRR	-0.377752	1.12288	-0.0651498	0.76276	0.235943	0.287527	0.555313	0.484355	1.17705	0.229605	-0.354565	-0.305698	0.75638	-0.180617	-0.160885	0.356147	-0.0170929	0.998025	0.060806	0.637359	-0.942497	0.0697067	0.962734	1.24835	0.0528866	0.25361	1.04315	-1.41729	1.20166	0.514132	0.134555	0.569501	0.461076	-0.337399	1.49963	-0.0669378	0.205682	0.371599	0.320331	0.060358	0.48977	0.817903	0.221896	0.437559	0.510418	-0.388572	0.63257	0.844846	-1.0397	0.615143	-0.119841	-0.0955358	0.553585	1.86869	-0.0362973	0.252045	0.506497	0.226445	0.498863	0.103681
ATG9A;S16;MAQFDTEYQRLEASYSDSPPGEEDLLVHVAE	-0.0524672	-0.387186	-0.583592	0.0534047	-0.717969	-0.754964	-0.196229	-0.263256	0.0695835	0.177842	-0.690677	-1.32301	0.691041	-1.06396	-0.360075	0.0907955	-0.860124	-0.703124	0.220096	0.0800794	-0.726373	-0.11764	-0.934347	-0.414529	0.171091	-1.3091	0.188075	-0.573727	-0.233965	-0.295015	-0.0255758	-0.341248	-0.50773	-0.0792562	-0.43048	-0.37426	0.238266	-0.478112	-0.562592	-0.223994	-0.585615	-0.298287	0.350376	-0.876505	-0.430561	0.28152	-1.15382	-0.256074	-0.506561	-0.0584459	-0.401017	-0.577098	-0.392028	-0.0552907	-0.411475	0.120753	-0.822631	0.489593	-0.664564	-0.891219
ATG9A;S18;QFDTEYQRLEASYSDSPPGEEDLLVHVAEGS	0.0027331	-0.526925	-0.752241	0.090145	-0.861526	-0.906931	-0.140042	-1.55288	-0.334471	-0.452696	-0.534514	0.476199	-0.367023	-1.57347	-0.632443	0.196209	-0.240642	0.0609124	0.55342	-0.813801	-1.00974	0.0551596	-0.685341	-0.514452	-0.208317	-0.0983547	-0.158953	0.00016933	-0.612954	-1.67929	0.0696994	-0.49418	-0.551351	-0.0613441	-0.660187	-0.571188	0.358616	-0.58813	-0.713893	-0.249087	-0.789403	-0.42423	0.106428	-1.28614	-1.21004	0.170605	-0.475584	-0.046595	-0.0792655	-0.592328	-0.572979	0.494341	-1.25799	-0.426884	-0.142043	-0.584354	0.037045	-0.397707	0.0194371	-1.47327
ATG9A;S654;LQGSRHRAEVASALRSFSPLQPGQAPTGRAH	0.314347	0.104754	0.271089	-0.182517	-0.0361874	-0.189301	0.713367	0.317365	0.323606	0.0701207	-0.0961107	-0.228142	-1.4803	1.14177	-0.476073	0.448263	-0.0020635	0.80008	-0.0101438	0.228467	0.327179	-0.0589802	0.066857	-0.438247	-1.34419	0.602123	0.0768627	-0.627089	0.652189	0.99428	0.316713	0.184794	0.0520486	0.324756	-0.00950051	-0.274688	0.320492	0.362905	0.0589725	0.199129	0.00183205	-0.195701	0.956583	-0.26833	0.00793437	0.207682	0.17432	-0.472475	-0.0718938	0.0608853	0.0181415	-0.0364899	-0.0760609	0.0284459	-0.0638271	-0.13395	0.194747	0.00398034	0.157627	-0.131012
ATG9A;S656;GSRHRAEVASALRSFSPLQPGQAPTGRAHST	0.302404	0.121914	0.222908	0.0223621	0.0547104	-0.117391	0.0114756	-0.220606	0.212271	-0.317657	0.010638	0.274154	0.0673614	0.661709	0.127071	0.163859	0.114014	-0.155455	0.0701228	0.203146	0.259226	0.121905	0.228386	-0.138591	0.0695768	-0.786778	0.292499	-0.183465	1.12656	-0.0228846	-0.11257	-0.0117628	0.104194	0.264918	0.101801	-0.275381	0.311839	0.443445	0.106709	0.254982	0.104542	-0.0536061	-0.0705182	0.39332	0.162289	-0.389745	-0.0142833	0.440352	-0.167192	0.843674	-0.146054	-0.189385	-0.954885	0.70681	-0.18971	1.01027	-0.382048	-0.0405636	0.476083	-0.320491
ATIC;S10;______MAPGQLALFSVSDKTGLVEFARNLT	-0.90996	0.862663	0.808218	0.112409	-0.502494	0.912885	0.265304	-0.17005	0.448753	0.302202	0.503493	0.182568	0.130004	0.352148	-0.0122416	0.629647	0.0256285	0.0695763	-0.155728	-0.328803	0.876905	0.466418	0.336712	0.61711	0.0947469	-0.137232	0.717148	-0.981208	-0.570626	1.55467	0.0811349	0.302349	-0.029292	0.556297	-0.182695	0.970255	0.283637	0.46906	0.416654	-0.538182	-0.563689	1.55235	0.383662	0.169617	0.286382	-0.0139023	0.642224	0.339705	-0.201642	1.48011	0.464118	-0.522626	0.0465421	0.186906	0.192146	-0.195039	0.776376	-0.17436	-0.247296	0.70526
ATIC;Y208;FRKQYSKGVSQMPLRYGMNPHQTPAQLYTLQ	-0.0431595	0.834887	0.206816	0.00963356	-0.39754	-1.64868	0.0289724	-0.36561	-0.114949	0.519639	-0.449721	-0.331764	0.181834	-0.0997957	0.0738803	-0.00148876	-0.354437	-0.295899	0.0818495	-0.0679991	0.233967	0.0212815	-0.401422	-0.390851	-0.101776	0.631375	-0.438419	0.371596	-0.424659	-0.89716	0.418855	0.30762	0.24319	-0.671774	-0.593089	-0.139206	-0.427926	0.104574	0.336137	-1.34705	-0.371356	0.949268	0.0570142	0.439615	0.141893	0.290433	-0.482964	-0.676439	-0.146207	-0.375326	0.503527	0.218433	-0.782917	-0.0221062	-0.0615273	-0.45503	0.00892272	0.601372	0.374254	-1.17245
ATP1A2;S214;ADLRIISANGCKVDNSSLTGESEPQTRSPDF	0.256805	0.118379	-0.215269	-0.658832	0.0498549	0.0562981	-1.01949	0.0809286	-0.0213018	0.544411	-0.321334	0.296019	-0.0641453	0.219176	-0.0356866	-0.235432	-0.0304864	-0.0276062	0.203216	-0.47755	0.689106	0.239737	-0.443533	-0.125833	-0.332905	-0.232652	-0.315748	0.619261	-0.267764	0.157373	0.102998	0.289729	0.101915	0.0491157	-0.116531	-0.276081	0.0540676	0.185452	-0.690368	-0.223569	0.171357	-0.0509804	0.381599	-0.842308	-0.612857	0.145865	0.425021	0.282617	0.180186	-0.564437	0.31926	0.07456	0.043193	-0.0885444	-0.0806433	0.0646156	0.131116	-0.236807	-0.32128	0.1536
ATP1A2;S215;DLRIISANGCKVDNSSLTGESEPQTRSPDFT	0.0306446	-0.279911	-0.362615	0.404406	-0.340643	-0.632425	0.529645	0.120597	-0.234275	-0.260897	-0.392768	-0.812129	0.62033	0.11914	-0.180614	-0.489477	-0.304359	-0.717104	-0.38579	-0.70507	-0.105175	0.0197119	0.453652	-0.076875	-0.284607	0.0813583	-0.578542	-0.2382	-0.435366	0.388079	0.273512	-0.354605	-0.299321	0.206917	-0.55976	-0.606427	-0.553584	0.558315	-0.539338	0.460895	-0.616812	-0.616543	0.213607	-0.14973	-0.472915	0.0853983	-0.365802	-0.451029	-0.589483	0.697532	-0.979659	-0.192208	-0.657813	0.311171	0.18161	-0.263193	0.232328	-0.0324306	-0.368625	-0.535353
ATP1A2;S496;NSTNKYQLSIHEREDSPQSHVLVMKGAPERI	-0.160289	0.0474465	-0.311999	-0.106179	0.0634941	0.0234344	0.67437	0.439776	0.674704	-1.18289	-0.430839	-0.287592	0.0579303	-0.308234	-1.44617	0.688899	1.27281	-0.205311	0.775033	-0.496868	-0.299983	-0.445478	0.674888	-0.0146226	-0.0951044	-0.258658	-0.198981	-0.099789	0.191375	-0.283815	0.0603291	0.0212541	0.107682	0.258766	0.176253	0.0157175	-1.08089	-0.714847	1.4249	0.263266	0.545501	-0.523056	0.0656294	0.414268	0.0529429	-0.236855	-1.15949	0.555295	-0.0186645	-0.659249	0.231927	0.796206	-0.0159839	-0.492567	-0.169193	-0.0584973	0.199934	-0.0450972	0.0351303	0.017442
ATP1A2;S719;RQGAIVAVTGDGVNDSPALKKADIGIAMGIS	0.00999323	-0.212848	0.046153	-0.0472138	-0.190626	-0.206462	0.0730412	-0.23808	-0.149306	-0.146737	-0.153345	-0.113515	0.0157554	-0.0364976	-0.261577	0.109082	-0.263524	-0.22645	0.00536701	-0.18023	0.0430532	-0.0704088	-0.209692	-0.219704	0.0284426	-0.128443	-0.00950882	-0.114094	-0.222887	-0.222977	-0.0492006	-0.231465	0.049752	0.167641	-0.217876	-0.329163	0.0926438	-0.167107	-0.0204644	-0.235519	-0.119493	-0.250028	-0.0392117	-0.0621769	-0.511085	0.238437	-0.256154	-0.0575545	-0.0370986	-0.0652325	-0.127441	0.076988	-0.267222	-0.229955	0.0221986	-0.128832	0.0539472	-0.100107	-0.195363	-0.268179
ATP1A2;T376;AVETLGSTSTICSDKTGTLTQNRMTVAHMWF	0.0561623	-0.840344	-0.0675951	-0.247346	0.905733	0.113367	-0.0844436	-0.00791883	0.296351	-0.146589	-0.0628233	-0.161415	0.416421	-0.423584	-0.0469938	0.152752	-0.00945671	-0.180113	-0.532054	-0.866744	0.704706	0.371259	0.593773	-0.35361	-0.0585956	-0.114739	-0.219519	-0.132414	-0.166246	-0.206815	-0.022042	-0.122836	-0.0315442	0.17083	0.115867	-0.235544	-0.00108236	-0.020165	-0.179506	-0.0628943	-0.015764	0.0785943	-0.113652	-0.0796474	-0.328661	0.274149	-0.0399437	-0.0827451	-0.00687411	-0.11738	-0.00154693	0.128939	-0.0708183	-0.0208441	-0.0018611	0.141102	0.186924	-0.160664	-0.0270657	-0.0272854
ATP2A1;S184;KSTTLRVDQSILTGESVSVIKHTDPVPDPRA	-1.2124	1.83726	-0.173265	-1.13684	0.0844028	1.23546	-0.0487296	-0.250258	0.251515	-0.233875	0.210949	0.1324	-0.204765	0.194761	0.138841	0.154	-0.152834	-0.0979206	-0.142333	0.16254	-0.0317754	-0.160184	0.33234	-0.336957	0.225803	0.0363539	-0.112132	-0.0144485	0.162089	-0.0038088	0.505458	-0.0825361	0.289529	0.958703	-0.0337736	-0.805403	0.0466916	0.000998099	-0.00143421	0.208084	0.287524	0.42492	0.0201085	0.156321	-0.175771	0.591308	0.358963	0.416331	0.0900379	-0.0975295	0.103126	0.234435	0.228345	0.301978	-0.0398724	0.145155	0.427229	0.158819	0.0581418	0.344829
ATP2A1;S186;TTLRVDQSILTGESVSVIKHTDPVPDPRAVN	0.199833	0.157817	-0.114711	-0.272103	0.224273	0.334158	0.0346746	-0.223347	0.221503	-0.206396	0.242872	0.346965	0.0359333	0.178132	0.176853	0.152969	0.116352	0.0865181	-0.124199	0.131656	0.0239227	-0.0109242	0.340962	-0.0194484	0.160009	0.160578	-6.32e-05	-0.1087	0.144969	0.0794341	0.0644537	0.176083	0.227906	0.256116	0.26748	0.195891	-0.0976066	-0.0696592	-0.0470103	0.0173042	0.191144	0.236611	-0.176758	-0.0529073	-0.182325	0.126598	0.0294031	0.117622	-0.13451	-0.188229	-0.0320374	0.0830482	0.14812	0.134521	-0.0283359	0.0947061	0.316263	0.0285939	0.0292903	0.301969
ATP2A1;S488;SVIKQLMKKEFTLEFSRDRKSMSVYCTPNKP	0.112581	0.19917	-0.152018	-0.452436	-0.0547538	-0.0978725	-0.0977709	0.0516699	-0.1048	0.282652	0.146127	-0.38994	-0.013738	0.287067	0.136923	0.0590049	-0.232321	-0.342466	0.0130805	0.239376	0.122744	-0.145858	0.0429895	-0.322091	0.168541	-0.0123474	-0.149947	0.0265347	0.00251546	-0.100066	-0.175102	-0.0871573	-0.142204	0.17502	-0.0352684	-0.279548	-0.0087234	0.159247	-0.0598718	0.0459795	-0.0468726	-0.101525	-0.0774461	0.111556	-0.15651	0.289617	0.104548	-0.0600066	0.0462002	0.0126458	0.285868	0.0533456	0.0612	-0.0968356	-0.139217	0.0846089	0.0728712	-0.162264	-0.185062	-0.235526
ATP2A1;S581;TRDTPPKREEMVLDDSARFLEYETDLTFVGV	0.0200403	0.323011	-0.0271814	-0.501661	0.459616	0.0183405	0.186286	0.0154962	0.811558	-0.204516	0.624369	0.0501423	0.249126	-0.302846	1.54244	0.00197074	-1.00467	0.32151	-0.437055	0.173861	-0.0145582	-0.626948	-0.26299	-0.086928	0.0517922	0.279758	0.0628133	0.337127	0.418537	0.444819	-0.303745	-0.135353	0.169117	0.447595	0.289563	-0.242188	0.0749628	0.439111	0.359115	0.25815	0.18818	0.202252	-0.11785	0.363457	0.176864	0.45848	0.382655	0.271604	0.0480853	0.382667	0.645811	0.0351296	0.33921	0.173581	-0.0151935	0.722813	0.577782	0.0382223	0.335171	-0.0713312
ATP2A1;S722;DAPALKKAEIGIAMGSGTAVAKTASEMVLAD	0.155558	0.0101634	-0.301256	-0.0441543	0.0553326	-0.0155252	0.0410139	-0.395739	0.221674	0.10858	-0.0679901	-0.0808442	0.151769	-0.0347456	0.0525368	0.381737	0.0568634	0.0744363	-0.0887739	0.193207	0.0777565	-0.136767	0.286845	0.0930206	-0.00627812	-0.0146748	0.0399646	0.0585039	-0.0579889	-0.198943	-0.00958676	0.0535106	-0.0196675	0.112391	-0.0584735	-0.367375	0.0740308	0.04264	0.0939091	0.272845	-0.0349793	0.298678	0.0865802	0.161908	-0.122267	0.0517788	0.0169343	-0.0767051	-0.540453	0.391158	-0.459657	-0.816748	0.640169	1.22655	0.0627487	0.137897	0.222531	0.0852248	-0.314751	0.0372609
ATP2A1;S731;IGIAMGSGTAVAKTASEMVLADDNFSTIVAA	-0.151764	-0.285766	-0.540166	0.037168	-0.259259	-0.551548	-0.187458	-1.09766	-0.0195269	0.316426	-0.34331	-0.693456	0.397403	-0.931538	-0.593726	-0.0943324	-0.691219	-0.16658	-0.207689	-0.473484	0.450417	-0.0199727	-1.05595	-0.484065	-0.12126	-0.34273	-0.47662	0.00352243	-0.271687	-0.463997	0.0911813	-0.337662	-0.398505	-0.00426186	-0.322648	-0.476301	0.240716	-0.155453	-0.398375	-0.290045	-0.772605	-0.515569	-0.212356	0.331835	-1.07149	0.369543	-0.577559	-0.55235	-0.119675	-0.862835	-0.892642	0.000948746	0.382415	-0.16201	0.204484	-0.31959	-0.268871	-0.252578	-0.513436	-0.480139
ATP2A1;S741;VAKTASEMVLADDNFSTIVAAVEEGRAIYNN	0.120448	0.203656	-0.193467	-0.0553875	-0.0247719	0.0217329	-0.156697	-0.463935	0.222295	0.278841	0.122789	-0.369177	0.131342	-0.132709	0.220599	-0.125745	-0.229877	-0.138932	0.0447621	-0.509009	0.493427	0.0678843	-0.170642	0.0660794	0.0808258	-0.00372832	-0.161668	0.123049	-0.220954	-0.248531	-0.20961	0.150985	-0.119226	-0.317404	0.0174023	0.0201546	0.118345	0.0983163	-0.15993	0.0322419	0.161927	-0.172387	-0.18386	-0.259225	-0.305369	0.0886622	0.198726	0.034426	0.0321572	-0.393017	-0.134392	-0.169742	0.0936732	0.0381538	0.0830966	-0.09041	0.272768	0.0167906	-0.000415236	-0.187681
ATP2A1;T625;SIQLCRDAGIRVIMITGDNKGTAIAICRRIG	1.24911	-0.358896	-1.05785	-0.387234	-1.74692	-1.11938	-0.511344	0.319694	-2.1105	0.12722	-1.07342	-0.797814	0.485628	-0.738712	-0.894137	-0.0427842	-1.06574	-0.841013	0.175904	-0.489104	-1.02538	-0.620294	-0.807764	-0.884606	0.573992	-0.711866	-0.846327	-0.176291	-1.19301	-1.07109	0.0278433	-0.554287	0.118635	0.113213	-1.89	-1.6794	-1.31834	-1.50919	-1.47053	-0.219144	0.575312	0.431124	0.507671	-0.609113	-0.616871	-0.00774063	-1.27341	-1.1451	-0.488154	0.163182	-0.964855	0.384427	-1.11925	-1.29288	-0.615186	-0.488022	-0.603726	0.741509	-0.792342	-1.81555
ATP2A1;T729;AEIGIAMGSGTAVAKTASEMVLADDNFSTIV	0.784055	-0.0966924	0.0539665	-0.0866054	-0.402491	0.183683	-0.577785	0.551678	-0.947687	-0.193491	1.04169	0.609022	-0.0394886	-0.231154	-0.307424	0.403047	0.232448	0.0230467	0.119569	0.335539	-0.218718	-0.781013	0.581311	0.447918	-0.601522	-0.235305	0.316499	0.185571	-0.0219881	0.391023	0.248098	0.20164	-0.273934	-0.133541	0.105208	0.365672	0.335881	0.297314	-0.0323021	-0.168338	0.0864878	0.125947	-0.169246	0.185865	-0.402442	0.378231	0.529532	0.0367049	0.168356	-0.0839374	0.0621823	-0.101818	0.232337	-0.340038	-0.033102	0.382838	0.320962	0.263141	0.139893	-0.249949
ATP2A1;T742;AKTASEMVLADDNFSTIVAAVEEGRAIYNNM	0.0366646	-0.374414	-0.271252	-0.104925	-0.307361	-0.175645	0.234483	-0.0722919	-0.598949	-0.403486	0.252733	-0.497629	-0.299642	0.26422	-0.426237	0.187953	-0.493176	-0.0681618	-0.116884	-0.114264	-0.567537	0.219707	0.139941	-0.393929	-0.0480448	-0.238641	-0.367322	0.0711507	-0.39634	-0.315906	0.00301176	-0.16061	-0.173883	0.066754	-0.296949	-0.136825	-0.037777	-0.0956631	-0.297151	-0.11947	-0.266149	-0.104386	0.267852	-0.401565	-0.365435	0.142924	-0.0176905	-0.584587	0.0442274	0.0319027	-0.125802	-0.212656	-0.769923	0.311352	-0.0736699	-0.0984153	-0.58585	0.141827	-0.416207	-0.0508389
ATP2A2;S580;THDNPLRREEMHLEDSANFIKYETNLTFVGC	-0.0817979	-0.302084	-0.121972	-0.279518	0.0842305	0.340168	0.160531	-0.139959	-0.827948	0.343759	0.184789	0.307397	0.141925	0.250452	0.545808	-0.288797	0.158318	0.139269	-0.223306	-0.077943	0.100726	-0.229834	0.648264	0.357647	0.137486	0.24872	0.298313	-0.0592217	0.207241	-0.174764	0.0773527	0.0340277	0.256496	-0.0108608	-0.113324	0.118678	-0.16412	-0.0453617	-0.0881308	0.288687	0.275191	0.322088	-0.0933729	-0.0920437	-0.368473	0.204781	0.231287	0.17074	-0.0312812	-0.0903791	-0.0688248	0.175513	0.278154	0.214926	-0.0975867	0.294946	0.432196	0.0296612	-0.21134	0.076632
ATP2A2;S608;VGCVGMLDPPRIEVASSVKLCRQAGIRVIMI	-0.145925	-0.126603	-0.135111	-0.415902	0.273196	0.506461	0.420862	-0.101055	0.46021	-0.0511163	-0.345442	1.39928	0.296349	0.54845	0.86891	-0.273964	0.438863	0.635967	-0.228679	0.180203	0.35927	-0.0233711	0.853131	0.667297	0.0340253	0.323273	0.210835	-0.315918	0.136093	-0.186235	0.0360658	0.254402	0.399685	0.0676486	0.274196	0.43378	-0.337204	-0.0136811	0.00754647	0.192281	0.385974	0.341916	-0.343182	-0.195835	-0.134901	0.137709	0.200653	0.314488	0.0330534	0.0562619	0.163479	0.466306	0.630291	0.677575	0.10372	0.677497	0.728169	0.347241	0.0990848	0.600512
ATP2A2;S609;GCVGMLDPPRIEVASSVKLCRQAGIRVIMIT	0.43561	0.809491	1.43161	-0.914196	-1.32759	2.18945	-0.116285	0.0926098	0.694873	0.0584557	0.982309	0.615829	0.210055	0.656806	0.968153	-0.184127	0.356657	0.571568	0.116312	0.529818	0.667657	0.0405728	1.54224	0.711461	1.05803	1.56832	0.9384	-1.10672	0.708446	-0.71874	-0.56618	0.628577	1.79152	-1.40253	1.14229	0.779894	0.452254	0.468321	-0.291607	-0.523751	0.728325	1.72341	-2.09721	-0.926392	0.951321	1.72068	3.8528	-0.340646	1.14602	0.256348	0.706132	1.43932	1.16556	-1.91965	-0.109463	0.645115	0.826301	0.343165	0.227144	0.525944
ATP2A2;S649;ICRRIGIFGQDEDVTSKAFTGREFDELNPSA	0.157488	-0.218842	-0.193844	0.342357	0.339288	0.857031	0.0440113	0.067664	0.208712	-0.23014	0.357991	0.632195	0.1676	-0.182991	0.447768	-0.423467	-0.00543073	0.627117	-0.163677	1.09422	0.502888	0.671558	-1.04109	0.379921	0.341265	0.548517	0.555564	-0.216365	0.19556	0.0752924	0.0779824	0.120665	0.458337	-0.244428	-0.00594686	0.509498	0.141736	-1.60976	0.152578	-0.0874744	1.45666	0.185882	0.281984	1.22603	-0.690374	-0.474126	-0.138514	0.937572	-0.65314	0.157108	-0.0825945	0.0142477	1.60624	-0.0463417	0.0394257	0.315434	0.568718	0.213161	-0.259877	0.43914
ATP2A2;S663;TSKAFTGREFDELNPSAQRDACLNARCFARV	0.186531	0.165247	0.242106	-0.165377	0.512172	0.496512	-0.274803	0.160701	0.328831	-0.175953	0.257625	0.088401	0.25127	0.486536	0.664139	-0.382903	0.155325	0.469405	-0.232139	0.164793	0.418213	-0.218069	0.500202	0.291532	0.378432	0.68662	0.588812	0.0499325	0.475197	0.077831	0.0511407	0.285548	0.273873	-0.0619437	0.086535	0.216101	-0.237573	0.116172	-0.118196	0.198601	0.400201	0.267767	0.0157233	0.135414	0.0624775	0.44347	0.59285	0.342335	-0.117215	-0.0314434	-0.137744	0.310469	0.394166	0.294945	-0.142696	0.432231	0.443545	0.123101	-0.0846633	0.25277
ATP2A2;T537;DRCTHIRVGSTKVPMTSGVKQKIMSVIREWG	0.0493913	-0.18655	-0.203443	-0.181626	0.0858952	0.22801	-0.00837839	0.0445167	0.20718	-0.348569	0.0697703	0.0579712	-0.114732	-0.459682	0.981357	0.0981158	-0.25588	0.18633	0.0188598	0.217946	-0.3536	0.0139866	0.293096	0.213794	0.217963	0.382787	0.202762	-0.220153	0.0272411	-0.282331	0.173141	0.224515	0.2504	-0.0740473	0.0346278	0.162788	-0.172815	-0.069498	-0.23758	0.160812	0.311606	0.299158	-0.0184216	-0.14777	-0.290862	0.216274	0.174989	0.161836	-0.0521757	-0.281612	-0.270959	0.273285	0.23518	0.23877	-0.055321	0.191426	0.188447	0.0244096	-0.364994	0.0989963
ATP2A2;T648;AICRRIGIFGQDEDVTSKAFTGREFDELNPS	0.191441	0.0278007	0.0969068	-0.0963937	0.416763	0.691524	0.031113	0.0403461	0.213804	-0.196534	0.38684	0.553206	0.174675	0.013367	0.551693	-0.393257	0.301209	0.623705	-0.284853	-0.026707	0.229343	-0.0105405	0.900278	0.526333	0.276175	0.571637	0.562544	-0.12929	0.319861	0.139082	0.190704	0.221769	0.581835	-0.0922116	0.230941	0.629077	-0.269453	-0.0834875	0.0506886	0.227002	0.566844	0.71452	-0.31868	0.150073	-0.191429	0.200233	0.192832	0.234642	-0.0916343	-0.0815419	0.0192539	0.442822	0.527579	0.717389	0.0103553	0.337284	0.560961	0.138328	-0.0895699	0.499183
ATP2B1;S180;IQTQMDVVNAFQSGSSIQGALRRQPSIASQH	0.0554202	0.46953	-0.00884981	-0.311961	0.0091012	0.122453	0.0388833	0.0487899	0.234409	0.137393	0.155606	-0.158686	-0.0856921	0.271748	0.0268444	-0.109977	-0.0702424	0.310406	-0.119038	0.304918	-0.0183362	-0.0542618	0.451772	-0.124682	-0.630061	0.177248	0.532098	0.592801	-0.293727	0.00948699	0.0315419	0.0613605	-0.0202368	0.154706	0.281599	-0.16127	0.074952	0.185654	-0.047107	-0.0186798	-0.0197753	0.142525	-0.0238151	0.0715906	0.0762202	0.243563	-0.0120235	-0.146349	-0.040599	-0.137827	0.105965	0.22419	-0.0732858	0.138005	0.244491	-0.0114412	0.278429	-0.403856	0.275564	-0.00316174
ATP2B1;S190;FQSGSSIQGALRRQPSIASQHHDIRVVNAFR	0.260379	-0.748198	0.0631705	-0.24869	0.305034	0.449535	0.138818	-0.235709	0.257166	-0.103072	-0.303316	-0.0690568	0.266863	0.128313	-1.1948	0.655787	-0.0251874	-0.0889992	-0.312726	0.702143	0.141156	0.511727	-0.334608	-0.646135	0.185994	-0.0829782	-0.15252	0.0372784	-0.298266	0.113614	-0.0702577	0.0904018	0.0332651	-0.221905	-0.463476	0.0617649	-0.254693	-0.150069	0.120418	-0.408904	-0.0700593	0.264617	-0.172527	-0.117986	0.235339	0.0757433	0.148366	-0.0626996	0.0835358	0.124917	0.128829	0.107836	-0.315778	0.0154177	-0.226621	0.0321885	0.28321	-0.304564	-0.124893	0.35804
ATP2B1;S193;GSSIQGALRRQPSIASQHHDIRVVNAFRSSL	-0.0340685	-0.702149	0.485924	-0.563518	0.320811	0.463182	0.0897856	-0.116902	0.343716	-0.0239777	-0.41228	-0.265937	0.0967916	-0.37191	0.834467	0.615639	-0.622254	-0.70629	0.439088	0.682244	-0.570653	0.134161	-0.470371	-0.442672	0.136277	-0.140646	-0.336925	0.238579	-0.374168	0.113859	-0.130498	-0.056074	0.169348	-0.0499378	-0.598819	-0.0700059	-0.190971	-0.0752788	-0.0771543	-0.476183	-0.111052	0.34104	-0.246382	-0.0980554	0.180951	0.197441	0.0492333	-0.14723	0.112664	-0.0532831	0.122636	0.174624	-0.334478	-0.123209	-0.390428	0.153877	0.325362	-0.129087	-0.13655	0.0609069
ATP2B1;S206;IASQHHDIRVVNAFRSSLYEGLEKPESRSSI	0.195293	-0.395749	-0.553538	-0.328267	-0.244863	-0.510859	-0.175515	-0.716932	0.000627428	0.159928	-0.0636003	0.598346	0.00870332	0.316362	-0.335657	-0.191655	-0.0783547	-0.34604	0.155198	-0.224275	-0.473903	0.0663561	0.0670173	-0.0286778	0.120285	-0.482462	-0.215665	-0.10856	-0.220687	0.446865	-0.0474965	-0.51021	-0.157825	0.0601753	-0.0631012	0.348624	-0.0214927	-0.354422	-0.266781	-0.00698684	-0.241228	0.177068	-0.0861937	-0.500985	-0.070472	0.0449043	-0.0252321	0.14673	0.230501	-0.139822	-0.429856	0.229433	-0.336281	-0.523508	-0.145628	-0.323891	0.0104642	-0.158982	-0.438609	0.651235
ATP2B1;S207;ASQHHDIRVVNAFRSSLYEGLEKPESRSSIH	0.0536024	-0.355246	-0.65031	-0.263183	-0.295178	-0.608235	0.0558488	-0.486804	0.0403486	-0.0257698	-0.326976	-0.412483	-0.0663229	0.0779129	-0.219629	-0.0900968	-0.144779	-0.510322	0.0463901	-0.203171	-0.36427	-0.22014	-0.291735	-0.428608	0.108123	-0.402295	-0.401518	0.0715634	-0.586812	-0.250979	-0.0390064	-0.245653	-0.207443	0.163979	-0.58249	-0.535587	-0.138652	-0.398228	-0.355354	0.0270875	-0.531187	-0.116388	-0.101242	-0.339318	0.138627	-0.00487674	-0.346831	-0.517334	0.00464212	-0.0219645	-0.490056	0.158587	-0.406294	-0.611037	-0.0535567	-1.48179	-0.655564	0.313024	0.143824	-0.0477258
ATP2B1;S235;SIHNFMTHPEFRIEDSEPHIPLIDDTDAEDD	-0.36597	-0.175817	0.119831	0.00714315	-0.0842169	-0.0891017	-0.160977	-0.132608	-0.115514	0.241448	0.165706	0.065206	0.127896	-0.13402	-0.139066	0.0111487	0.17467	0.11777	0.0304633	-0.113943	0.0496015	0.17149	0.0429343	0.0922174	0.276592	-0.299058	-0.695203	-0.28706	0.516958	0.493873	-0.205551	-0.370789	-0.00289406	-0.0771134	-0.14142	-0.000236801	0.0422915	-0.0998195	0.0393688	0.0594806	-0.0456643	0.00473041	-0.00323482	-0.167252	0.260203	-0.00947222	0.0363117	0.188003	0.0795645	-0.133732	0.00672665	0.0130609	0.107174	0.378772	0.10468	-0.082196	-0.14002	-0.0558815	0.213416	0.154842
ATP2B1;S257;IDDTDAEDDAPTKRNSSPPPSPNKNNNAVDS	-0.464755	0.50917	-0.0387945	-0.204808	-1.09474	0.271595	-0.0651543	-0.142768	-0.267549	-0.00976957	-0.254703	-0.489832	0.291704	0.176489	-0.458848	-0.156203	-0.551539	-0.258247	-0.248272	-0.0532705	-0.0868382	0.629003	-0.618842	-0.60847	0.0369182	-0.767486	0.0733481	0.160278	-0.151079	-0.731135	0.0646003	-0.477226	-0.162364	-0.0951464	-0.298992	-0.497604	0.122932	-0.0397845	-0.331842	-0.152453	-0.389044	-0.0453904	0.0129631	-0.274587	-0.170424	0.00717624	-0.161189	-0.229775	0.108781	-0.518615	-0.324101	-0.141193	-0.383169	-0.103562	0.0893262	-0.2396	-0.392567	0.0140733	-0.124029	-0.542768
ATP2B1;S258;DDTDAEDDAPTKRNSSPPPSPNKNNNAVDSG	0.12571	-0.953537	0.184659	-0.69167	1.50406	0.334841	-0.254196	-0.208042	-0.259137	0.298216	0.051908	0.160244	-1.07273	0.719015	0.483224	0.488121	0.711936	-0.576755	0.210124	-0.468292	1.29754	-0.517726	0.295758	-0.0797543	0.0872797	0.158738	0.161386	0.167093	0.266987	0.380479	0.00463669	0.299895	0.0796832	0.0589373	0.361179	0.286683	0.107645	-0.0686393	-0.0517689	-0.036064	0.23628	0.318426	0.392292	0.972987	-0.589597	0.0217722	-0.184401	0.209629	0.145141	0.203911	0.070518	0.257442	0.209912	0.489108	0.0407226	-0.181266	0.0881878	0.167251	-0.0526038	0.559319
ATP2B1;S262;AEDDAPTKRNSSPPPSPNKNNNAVDSGIHLT	-0.310744	0.609269	-0.0848378	-0.719034	0.868489	0.528586	-0.21747	-0.200606	-0.104005	0.352094	0.173978	0.0648607	0.506341	0.160091	0.434619	-0.120069	1.08662	-0.69726	0.295093	-0.0247454	0.896803	-1.21104	0.690745	0.678654	0.162238	0.242259	0.208091	0.219802	0.224933	0.440629	0.0746522	0.206258	0.263316	0.190915	0.343018	0.288051	0.128276	0.0078611	-0.0143857	0.0579302	0.247694	0.389513	-1.11711	-0.561079	0.817029	0.889197	0.74225	0.290379	0.210707	0.189574	0.147467	0.342726	0.305522	0.492361	0.061067	0.0295377	0.14591	0.204432	0.0456235	0.431692
ATP2B1;T245;FRIEDSEPHIPLIDDTDAEDDAPTKRNSSPP	-0.172878	-0.138763	-0.14648	-0.0181085	-0.070234	-0.111517	-0.0513798	-0.20961	-0.149207	0.0933492	0.0346358	-0.0524334	0.0677103	-0.169586	-0.209739	-0.011583	0.129238	0.0758391	-0.0114758	-0.155117	-0.121527	0.0864187	-0.0947324	-0.0858824	0.0802324	-0.038718	0.000154489	0.0746929	0.0185377	0.0887179	0.0739436	-0.0202267	0.106849	0.0250196	0.0679615	0.0350606	0.0583404	-0.0756127	-0.0127436	-0.0270737	-0.00675679	0.0489575	0.0374881	-0.0784477	-0.0627863	-0.0684757	0.01605	-0.0400049	-0.0646198	-0.145032	-0.153863	-0.0290813	-0.0281445	-0.009839	-0.0274053	-0.0846376	0.0289487	-0.115114	-0.150921	0.0588586
ATP2B2;S1138;LNRIQTQIEVVNTFKSGASFQGALRRQSSVT	0.838751	0.120145	-0.143029	-0.44702	0.259214	-0.410508	-0.694473	-0.10835	1.3892	-0.439239	-0.152202	0.534883	0.292069	-0.875998	1.50047	-0.258652	-0.0161719	0.478871	-0.597464	1.06784	1.33228	-0.307285	0.0411513	-0.394603	-0.555248	0.367931	1.38888	-0.573181	-0.381247	0.436092	0.398886	-0.538635	0.14106	0.695017	-0.168705	-0.275842	-0.0676032	1.48659	-1.22462	0.388281	-0.848519	0.6555	-0.507616	-0.450896	0.719795	0.880786	-1.11181	0.263165	-0.140099	1.04585	0.854724	0.626907	-0.495801	-1.12865	0.611959	0.492504	0.325977	-0.144778	-0.528457	0.287627
ATP2B2;S1141;IQTQIEVVNTFKSGASFQGALRRQSSVTSQS	0.478835	0.190542	-0.291976	-0.626409	-0.255272	-0.694517	0.0301135	-0.624693	0.445238	-0.514362	-0.668893	0.285845	0.0179113	0.0697351	0.00377363	0.029812	-0.362145	-0.446193	-0.350438	0.213122	-0.095662	-0.368124	0.321989	-0.772416	0.247002	-0.61998	-0.418054	0.216652	-0.130278	-0.212676	-0.0196997	-0.362554	-0.497278	0.364335	-0.533793	-0.282875	-0.214821	-0.483016	-0.12691	0.106553	-0.421322	0.289297	-0.171189	-0.664148	0.146818	0.494655	-0.297892	-0.446108	0.270813	0.335049	-0.921004	0.294413	-0.816315	-0.409602	-0.602487	0.291877	-0.204482	0.316433	0.126254	-0.946481
ATP2B2;S1150;TFKSGASFQGALRRQSSVTSQSQDVANLSSP	0.793073	-0.557289	-0.026091	0.128531	0.452075	0.172682	0.861825	0.750324	0.405725	0.299967	-0.200444	-0.626107	0.274131	0.935015	0.77643	0.391228	-0.89712	-0.150061	0.210289	-0.605611	0.830428	0.662601	-0.303616	0.625724	-0.0989353	0.513096	0.196999	-1.76224	0.376784	1.38933	-0.134712	0.686031	0.430176	-1.17829	0.119666	1.16538	-0.231375	0.420301	0.0709687	-0.439497	0.117416	0.561638	-0.174902	0.414699	0.287097	0.446962	0.217245	0.172405	-0.0601933	0.270587	0.300797	0.339776	0.451409	0.105613	-0.452775	0.735961	0.88573	0.124528	0.0591296	0.311304
ATP2B2;S1151;FKSGASFQGALRRQSSVTSQSQDVANLSSPS	0.0585998	0.366406	0.247041	0.113156	0.0646608	0.0647825	-0.00212744	-0.104776	0.269731	0.0934163	0.27921	-0.0693974	-0.215417	-0.322276	0.0720757	-0.157395	-0.479299	-0.173593	-0.150249	-0.239648	-0.162152	-0.144069	-0.204916	-0.143107	0.126689	-0.0333505	0.0114274	0.0838299	0.11768	-0.0230742	-0.0549146	-0.0862969	-0.176464	0.221841	0.193539	-0.169322	0.105782	-0.260498	0.0440275	0.0313888	0.0760992	-0.0697579	-0.182751	-0.165918	-0.0617505	0.0741424	0.0298742	0.0190995	0.14233	-0.260321	0.111959	-0.229833	0.138768	0.0419556	0.160219	0.214176	0.034525	-0.0746366	0.210089	0.0644648
ATP2B2;S1154;GASFQGALRRQSSVTSQSQDVANLSSPSRVS	-0.147263	0.0373634	-0.24617	0.0558977	0.0811372	0.0696769	0.0142523	-0.0156521	0.213934	-0.0261664	0.104781	0.303936	0.611062	-0.345559	0.141577	-0.213007	-0.322899	0.380424	0.015969	-0.143666	-0.131833	-0.227972	0.108048	0.549467	-0.151437	0.0138111	-0.134536	0.0806882	-0.0245747	0.112887	-0.221391	-0.0236338	-0.0382488	0.0775649	0.0545818	0.0671701	-0.0730872	0.190285	0.0467743	-0.0396926	-0.0605514	-0.00452874	-0.0993716	0.0294426	-0.00300694	0.115677	0.0256395	0.0522456	-0.00487677	0.0164047	0.0362337	0.0230257	0.177503	0.0183388	0.0281428	-0.0477896	-0.0307924	0.181986	0.117619	-0.0383128
ATP2B2;S1169;SQSQDVANLSSPSRVSLSNALSSPTSLPPAA	0.0961386	-0.0175594	-0.140472	-0.18921	0.0295384	0.13431	0.0655709	-0.210111	0.127095	-0.0633258	-0.144185	0.380326	-0.0580646	0.0981404	0.347194	-0.22811	-0.0554589	0.258098	-0.125013	0.0784881	-0.111268	0.197303	-0.166058	-0.108514	0.120057	0.110956	0.199356	0.133202	-0.0174148	0.217056	-0.11539	-0.00404437	0.0626116	-0.0233066	-0.201652	-0.0158826	0.023872	0.0731798	-0.201393	-0.117092	-0.029046	-0.131419	-0.397337	-0.136421	-0.284837	0.0597562	-0.260291	0.19071	0.244451	-0.329508	-0.0641005	0.192816	0.248252	0.130043	0.0666936	0.276589	0.438081	0.11699	0.135866	0.490447
ATP2B4;T1133;FMTHPEFAIEEELPRTPLLDEEEEENPDKAS	-0.483625	0.501099	-0.235445	0.035998	0.645881	-1.18062	-0.115296	-0.24001	-0.224323	-0.254546	-0.438431	0.285173	-0.0803674	-0.29509	-0.136601	-0.020689	-0.313664	-0.0227521	-0.11643	-0.31099	-0.0832873	0.0931494	-0.189253	-0.21209	0.064892	-0.278232	-0.13367	0.127152	-0.0272845	0.0679619	-0.33041	0.253162	-0.519952	-0.00575871	-0.918057	0.474303	0.0199318	0.0682664	0.0793016	-0.0275235	-1.30445	0.533575	0.228731	-0.0770748	-0.156001	-0.0388712	-0.307384	0.0135058	0.169843	-0.965516	-0.331481	0.889275	-0.420865	-0.447581	0.0505654	-0.322094	-0.0201689	-0.20602	-0.164959	-0.258054
ATP5A1;S236;IAIDTIINQKRFNDGSDEKKKLYCIYVAIGQ	0.1539	-0.00757408	-0.0954755	0.0441283	-0.0563299	0.254575	-0.0116089	-0.339598	0.180264	-0.162639	0.224884	0.682685	-0.0970589	-0.174456	-0.0195309	0.360013	-0.293798	0.612851	-0.386042	0.00883978	0.417401	-0.555191	0.440268	0.648902	0.0938754	0.108545	0.117127	-0.0243677	-0.100069	0.194158	0.142162	0.135024	0.118209	-0.0108212	-0.0603329	0.21609	-0.137461	-0.154928	0.17462	0.0317747	-0.128291	0.00535313	0.137424	-0.111146	-0.088153	0.0841785	-0.0186059	0.295532	-0.00470639	-0.0778989	-0.304585	0.135963	-0.213132	0.33546	0.0887509	-0.0687714	0.228866	0.117726	-0.251636	0.340665
ATP5A1;S53;ASNTHLQKTGTAEMSSILEERILGADTSVDL	-1.19418	1.06455	0.0899415	-0.931262	1.39236	0.585193	0.389252	-0.64421	0.612519	-0.0715415	0.180027	0.441413	-0.635654	1.35863	-0.540355	0.507274	0.418936	-0.280603	0.741402	-0.149141	0.210687	-0.490631	0.733386	0.27257	-0.0926093	0.104964	0.0567639	0.00585787	0.601779	0.0296338	-0.0725972	-0.129939	0.430741	0.18035	0.200477	0.118886	-0.0880502	0.250093	0.0672304	0.121504	0.0933466	0.287331	-0.0149335	0.225764	0.15705	0.271797	0.389039	0.555199	0.550821	-0.415019	-0.378836	0.843914	0.684161	-0.29007	0.0562913	-0.306712	0.0214118	-0.0770028	-0.149681	1.59146
ATP5B;S415;PLDSTSRIMDPNIVGSEHYDVARGVQKILQD	0.0802035	0.283024	0.203274	-0.175723	0.108263	0.168125	-0.0986377	-0.182673	0.397075	-0.20026	0.1805	0.0144208	0.0569032	0.302552	0.286091	0.0907215	-0.0423198	-0.202258	-0.0651972	0.327919	0.391839	-0.167937	0.155624	-0.121737	0.166388	0.156999	0.282982	0.0771508	0.143123	-0.0043836	0.0211234	0.188361	0.0710087	0.0949267	-0.0657356	-0.112501	-0.0981024	0.192679	0.0141843	0.0114278	0.0861517	-0.164564	0.117689	0.183986	0.0728063	0.182015	0.0425715	0.133176	-0.0997969	0.251141	0.0888737	0.0868765	-0.144976	-0.275637	-0.0652994	0.401624	0.155952	-0.0144711	-0.243233	-0.0131591
ATP5B;S528;IEEAVAKADKLAEEHSS______________	-0.18543	0.732667	-0.359346	-0.108444	-0.203228	-0.228364	-0.0190204	-0.0455341	0.151373	-0.201829	-0.0591856	-0.346307	0.0887401	0.0392654	-0.612684	0.137545	0.105504	-0.164973	0.173423	-0.387366	0.145109	0.321886	-0.151069	-0.425601	0.145884	0.000815632	-0.130425	-0.0657701	-0.162058	-0.305315	-0.033014	0.129487	-0.0361527	0.0226064	-0.165132	-0.345891	0.042847	0.21005	-0.198209	-0.115051	-0.0943481	-0.296097	-0.0720653	-0.0194009	-0.258262	-0.131969	-0.0661549	-0.342821	-0.0739014	-0.072635	-0.181756	0.205876	0.0156497	-0.264072	-0.0749581	0.112674	0.0731769	-0.0573552	-0.152549	-0.186451
ATP5B;S529;EEAVAKADKLAEEHSS_______________	-0.537546	-0.00321145	0.351448	-0.231896	-0.17317	0.455015	-0.0250893	-0.183538	0.333195	-0.0827288	0.0911074	-0.224155	-0.195521	-0.210267	0.206615	0.304476	-0.00925788	-0.175297	0.181329	0.60097	-0.245423	-0.0152962	-0.203676	-0.434603	0.229674	0.0701869	-0.0351931	0.035045	-0.00563748	-0.260161	-0.0976393	0.04383	-0.155474	-0.0130597	-0.318544	-0.366247	0.0910978	0.17198	-0.0609305	-0.00656377	-0.119257	-0.282368	0.0664277	0.0571566	-0.109834	-0.00666602	-0.0738677	-0.288995	0.0503667	-0.0266117	-0.171847	0.214293	-0.0494651	-0.192131	0.0493865	0.0776833	0.125365	-0.0100911	-0.198638	-0.197757
ATP5B;T213;KGGKIGLFGGAGVGKTVLIMELINNVAKAHG	0.176534	-1.15533	-1.53497	-0.616159	-1.02212	-1.19871	1.74711	-2.49049	-0.458305	-0.0155314	-4.22976	-0.493914	0.314061	-0.941767	-0.606165	-0.829411	-1.34405	-1.63992	-1.84038	1.8154	-0.722393	1.83173	-2.14323	-2.61334	0.663937	-0.199644	-0.511687	-0.167106	-1.48483	-0.474444	0.455334	-1.1943	-0.497442	-0.224258	-1.63528	-1.41247	-1.58048	-2.88909	-2.89154	-0.224879	1.56664	0.273101	0.69305	-1.17306	-0.893362	-1.19153	-1.2964	-1.34327	0.153035	-1.94393	-1.25395	-0.570486	-1.03541	-1.34917	-1.44144	-3.32707	0.485454	2.66688	-1.21053	-2.54656
ATP5F1;S165;EQEHMINWVEKHVVQSISTQQEKETIAKCIA	-0.0430726	0.233538	0.0876255	-0.110252	-0.315037	-0.345806	-0.0608088	-0.420623	0.00918118	-0.129906	-0.267724	0.227259	-0.069313	0.141843	0.0435796	0.132309	-0.677384	-0.0602779	0.230809	-0.187903	0.112034	0.0573706	-0.577468	-0.161633	-0.12049	-0.195539	-0.137611	-0.0690649	-0.259047	0.269656	-0.0443767	0.0717576	0.173672	0.15338	-0.66027	-0.355663	0.0620511	-0.0311244	-0.183709	-0.0113776	-0.247941	-0.044024	0.0930288	-0.170002	0.0321678	-0.066002	-0.276584	-0.152518	0.00795749	-0.0167371	0.11352	0.0541002	-0.637723	-0.378763	-0.0703953	0.0970367	0.199016	0.00405208	-0.421795	-0.281899
ATP5F1;S167;EHMINWVEKHVVQSISTQQEKETIAKCIADL	-0.117779	0.490445	0.198789	-0.0618727	0.101927	0.565158	0.174021	0.412931	0.569215	-0.118864	0.121994	0.234839	0.372882	0.33196	0.282252	-0.251525	0.603017	0.459298	-0.00308143	0.426401	-0.0472375	0.343588	0.636401	0.387556	0.311623	0.495118	-0.1215	-0.0382792	0.324581	0.683551	-0.043962	0.629483	0.475976	0.169794	0.0364037	0.440309	-0.198131	0.453996	0.490521	0.064311	0.467965	0.3373	0.0760451	-0.250146	0.706385	-0.266274	0.232543	1.09641	-0.410044	0.462347	0.579676	0.121135	0.311749	0.2104	-0.348923	0.400509	0.890843	0.225337	0.174473	0.499458
ATP5F1;S94;QASIQHIQNAIDTEKSQQALVQKRHYLFDVQ	0.147471	-0.326407	-0.0650318	-0.0335479	-0.12166	-0.369101	-0.13299	-0.317168	0.0995402	-0.171932	-0.000137212	-0.285422	0.0589561	-0.0766201	0.0843664	0.116344	-0.0534816	-0.907386	0.25607	-0.309413	0.01971	0.0589673	-0.322611	-0.492796	0.0533612	-0.112903	-0.101715	-0.109049	-0.1666	-0.3962	0.0017072	0.0839171	-0.0877937	-0.0486423	-0.362904	-0.520744	-0.0413072	-0.185627	-0.18907	-0.0465613	-0.29574	-0.244388	-0.145085	-0.218098	-0.122075	0.0941919	-0.235527	-0.362422	-0.0127531	0.115449	-0.267308	-0.0361057	-0.292725	-0.447447	0.0440643	-0.0703517	-0.0356898	-0.0531594	-0.410007	-0.455811
ATP5F1;T168;HMINWVEKHVVQSISTQQEKETIAKCIADLK	0.22703	0.456766	0.345195	-0.174137	0.424809	0.499945	0.0439665	-0.0799309	0.677616	-0.0390087	0.666895	0.664049	-0.164168	1.23616	-0.115793	-0.749807	0.361758	1.03035	0.048767	0.899733	0.104442	-0.0459631	0.757746	0.190095	0.150417	0.611539	0.486047	0.302937	0.375797	0.325542	-0.181119	0.475011	0.319539	-0.0513257	-0.0917086	0.188159	-0.315476	0.184804	0.144783	0.316624	0.358421	0.244043	0.0475135	0.293954	0.316532	0.233974	0.197364	0.33681	-0.104224	0.396919	0.111558	0.389801	0.204919	0.510844	-0.111345	0.425463	0.647811	0.175543	-0.00766555	0.365142
ATP5J;S65;YKSKRQTSGGPVDASSEYQQELERELFKLKQ	-0.0113916	0.237401	-0.142086	-0.0611341	-0.629102	-0.511007	-0.00351372	-0.17084	0.0967375	-0.049944	-0.535338	-0.568811	0.082044	-0.208151	-0.100172	0.170845	-0.489263	-0.587496	0.255532	-0.021033	-0.153784	-0.259357	-0.559416	-0.378242	-0.194163	-0.0314373	-0.124585	0.198132	-0.433681	-0.532729	0.0641247	-0.350734	-0.0240231	-0.0182321	-0.299406	-0.548664	-0.0795605	0.134679	-0.0240731	-0.14694	-0.254772	-0.847229	0.00431798	-0.210462	-0.0480609	0.0197472	-0.404551	-0.535	0.0520401	-0.180549	-0.239189	0.0981054	-0.472234	-0.536419	-0.00897356	-0.055715	0.0312295	-0.111679	-0.392785	-0.52714
ATP5O;S62;EATLSELKTVLKSFLSQGQVLKLEAKSYFFC	0.0556674	0.231431	-0.194108	-0.191312	-0.0395699	-0.0581659	0.112673	-0.237847	0.393676	-0.0452627	0.29958	0.255059	0.0421349	0.868829	-0.893775	0.0512658	0.491308	-0.399992	0.0312918	0.304912	0.16397	-0.243039	0.235043	-0.304988	-0.0622148	0.185128	-0.0603096	0.0527654	0.117394	-0.220973	-0.182622	0.699053	-0.243519	-0.16956	1.22261	-1.27143	-0.0664327	0.196894	0.0511161	-0.0449182	-0.195122	-0.25593	0.0346062	-0.0771641	-0.139291	0.195774	-0.101159	-0.0857618	0.158558	0.105322	-0.156924	0.117575	-0.0861703	-0.061968	0.00804027	-0.0855588	0.308439	0.145008	-0.117415	-0.337377
ATRX;S1144;KPRYRHRLLRHKLTVSDGESGEEKKTKPKEH	-0.0925592	-0.377917	-0.482228	0.083331	-0.487865	-0.370894	0.176161	-0.405682	-0.346257	0.0333768	-0.411816	-0.389298	-0.230959	-0.716157	-0.116656	-0.0796802	-0.250439	0.0418145	0.266995	-0.22666	-0.588138	0.0451265	-0.615963	-0.247751	0.257361	-0.38185	-0.402125	0.0755929	-0.44688	-0.304034	0.179302	-0.37545	-0.442165	-0.0432591	-0.387471	-0.364573	0.252619	-0.487679	-0.2924	-0.0818266	-0.415969	-0.16217	0.250105	-0.440912	-0.450318	-0.257018	-0.510181	-0.373647	-1.21926	-0.482502	0.0384589	0.314094	0.122665	-0.199519	0.12594	-0.667074	-0.388315	-0.0554406	-0.240824	-0.270162
ATRX;S1148;RHRLLRHKLTVSDGESGEEKKTKPKEHKEVK	-0.010338	-0.169971	-0.206904	-0.0120746	-0.197355	-0.127648	0.0190454	-0.361139	-0.225801	0.00918085	-0.176029	-0.229356	0.135228	-0.290616	0.0381905	0.0552753	-0.17584	-0.390955	-0.207508	-0.418857	0.172683	-0.030444	-0.167007	-0.139976	0.10265	-0.284373	-0.277746	0.0458103	-0.244995	-0.164418	0.0246078	-0.29356	-0.3488	-0.0481041	-0.188355	-0.180582	0.0530776	-0.387189	-0.165156	-0.052814	-0.19877	-0.0324906	0.0850481	-0.321385	-0.339316	-0.22469	-0.33971	-0.215084	-0.173264	-0.36765	-0.270258	0.373064	0.141444	-0.553342	-0.0682152	-0.543627	-0.227834	-0.0755345	-0.0815843	-0.0593997
ATRX;S390;TAKVTKELYVKLTPVSLSNSPIKGADCQEVP	-0.485825	0.355079	0.767543	0.724654	1.95356	1.03007	-0.0253317	0.762243	0.884997	0.762415	1.32166	1.24123	-0.524295	1.50323	0.966756	0.839429	0.985212	0.851357	0.0206373	0.790748	0.680744	0.353486	1.20478	1.25198	-1.11611	2.17462	1.98249	-1.86481	2.03111	0.914808	0.542406	1.25158	-0.301358	-0.158088	1.18882	1.93138	0.218874	2.34979	1.32052	-1.15524	2.52598	-0.695507	0.917497	2.03274	-0.392799	0.0823246	-0.0677146	1.43386	0.941632	1.01685	1.78808	-0.791422	1.17165	0.457237	0.684115	2.24202	0.846802	0.0336528	-0.00850488	0.720719
ATRX;S394;TKELYVKLTPVSLSNSPIKGADCQEVPQDKD	-0.0547646	-0.073425	-0.621378	-0.00142744	-0.191948	-0.0993005	0.117343	-0.36862	-0.203194	0.130154	-0.00879778	-0.0735314	-0.177249	0.152219	-0.094011	0.0455085	0.0326705	-0.155663	0.135809	-0.234125	-0.2732	0.0534821	0.0201499	-0.0258345	-0.434693	0.690506	0.487261	-0.154685	-0.971124	-0.249958	-0.0873865	-0.212776	-1.25431	0.489708	0.418208	0.101275	-0.396345	-0.591933	-0.593088	0.978555	0.0734564	-0.113172	0.521373	0.632761	-0.793895	-0.341287	-0.715209	0.0177623	-0.134144	-0.521259	0.962612	-0.717182	-0.286257	0.336862	0.286635	-0.67343	0.714732	-0.259404	-0.155932	-0.313674
ATXN1;S406;PAADLEVQQATHREASPSTLNDKSGLHLGKP	-0.110855	-0.506798	0.754859	0.179155	0.0671596	0.35959	0.121465	0.347547	-0.00727266	-0.0186175	0.0479989	0.128322	0.0362571	0.758293	-0.253688	-0.565681	-0.324228	1.1216	0.128787	0.368115	-0.716152	-0.144817	0.495592	0.451703	-0.772169	1.2507	-0.136615	0.280732	0.148103	-0.205927	-0.10344	-0.000737739	-0.0193509	-0.0603466	-0.112989	-0.167774	0.166172	0.144837	0.113435	0.116996	0.0325278	0.187818	-0.128469	-0.189877	-0.247182	0.333405	0.0735618	0.081809	0.125615	-0.039538	0.141388	0.0874086	0.00615974	0.104033	0.151012	0.177072	0.221918	0.17739	-0.020111	0.065616
ATXN2;S306;SAQYKARVALENDDRSEEEKYTAVQRNSSER	0.00639041	-0.0240876	-0.0624668	0.0227022	-0.148437	-0.509286	0.064017	-0.0981424	-0.412748	-0.0290706	-0.237269	-0.13487	0.0568959	-0.0948688	0.10805	0.278416	-0.662831	-0.401686	0.263796	-0.230454	-0.511709	-0.191637	-0.1078	0.142167	0.117583	-0.0796107	-0.348419	-0.195654	0.117216	-0.244018	-0.00436089	-0.192014	-0.184345	0.0339213	-0.285032	-0.246248	0.0648174	-0.116754	-0.177759	-0.079518	-0.292274	-0.121985	-0.393024	-0.287792	-0.260827	-0.068874	0.682477	-0.240962	-0.0157312	-0.390304	0.176558	0.0702552	-0.419299	-0.115656	0.000586682	-0.102272	-0.13769	-0.00151123	-0.155858	-0.205078
ATXN2;S701;ENSSSNCTSGSSKPNSPSISPSILSNTEHKR	-0.128103	0.979633	-0.736713	-0.193523	0.8325	1.51409	0.0846781	-0.0356156	0.523924	-0.313316	-0.256756	1.95811	-0.404913	0.0949958	1.55298	0.202702	0.112167	0.680199	-0.603535	1.31624	-0.322195	0.366202	0.904825	1.0568	0.00242766	0.31161	0.508118	-0.0778237	0.412343	0.953163	0.113174	0.20007	0.371655	0.0223766	1.05842	1.10698	-0.0064485	0.20015	0.649992	0.227745	0.44819	0.607281	0.0104487	1.25559	-0.811023	-0.16861	0.602702	1.54003	0.387629	1.20184	-0.278895	0.0196152	0.901008	0.315918	0.496105	-0.145683	0.830734	-0.0368319	0.875658	0.417603
ATXN2;S703;SSSNCTSGSSKPNSPSISPSILSNTEHKRGP	0.0667651	-0.553463	-0.132151	0.274932	-1.08555	-0.262315	-0.302951	-0.766771	-0.697283	0.0148901	-0.319329	0.38006	-0.188057	-1.01992	-0.847738	0.303565	-0.562999	0.489642	-0.345966	0.502077	-1.01003	0.0381523	-0.450518	-0.457204	-0.0304749	-1.07574	-0.440612	-0.381367	-0.763102	0.814103	0.00266169	-0.685326	-1.06813	0.398176	-0.304127	-0.18405	0.216204	-0.580397	-0.413084	-0.268805	-0.719989	-0.262473	0.329862	-0.648543	-0.34897	0.0515793	-0.691278	-0.65745	0.0502478	-0.645299	-0.564278	-0.230922	-0.511556	-0.262362	0.0615862	-0.302949	-0.0224823	-0.0600788	-1.0424	-0.669299
ATXN2;S705;SNCTSGSSKPNSPSISPSILSNTEHKRGPEV	0.0501836	-0.824366	0.294907	0.00457485	0.19583	-0.0767818	-0.109836	-0.47314	-0.447766	0.1552	-0.0805348	0.595506	-0.213166	-0.330809	-0.39101	-0.348275	0.507291	0.625523	0.298149	0.0399196	-0.209077	-0.298476	-0.000508317	-0.0452618	0.216022	-0.349456	-0.26898	-0.0456404	-0.273056	-0.0562696	0.330914	-0.32811	-0.0700173	-0.041731	-0.0194648	0.175015	-0.321997	-0.670165	0.250422	0.352307	-0.324906	0.433515	0.0447571	-0.19379	-0.578658	0.655006	-0.333688	0.131309	-0.335121	-0.0806852	-0.0403024	-0.168388	0.737109	-0.422563	-0.187646	-0.321903	0.566873	-0.0368382	0.364328	-0.771848
ATXN2L;S111;IGSARGQSTGKGPPQSPVFEGVYNNSRMLHF	0.0875543	0.0668575	0.059726	0.105409	0.168635	0.0912952	0.0503561	-0.370562	0.185764	0.0118783	0.229937	-0.046522	-0.041488	0.177224	0.166871	0.0213907	0.141753	0.0625029	0.176235	0.200853	0.0532677	-0.0689631	-0.0713618	0.112624	-0.00413137	0.0274665	-0.00469824	-0.147312	0.356651	0.281145	-0.0854506	0.225275	-0.0585296	0.0327903	0.15452	0.0329278	0.0815991	0.22777	0.0989672	0.129317	0.147916	0.117618	-0.253177	0.129636	-0.284783	-0.167451	0.0904794	-0.0412297	0.0585924	0.105272	0.173026	0.0705028	0.150145	0.124305	0.041189	-0.204563	-0.161471	-0.0988402	0.0381594	0.0339836
ATXN2L;S391;LSSLPPRGPHHLDNSSPGPGSEARGINGGPS	0.194784	0.00887778	-1.91839	-0.457141	0.637384	-0.208338	0.0409926	-0.0523175	-0.719461	0.842557	-0.536868	-0.760212	0.144234	-1.25286	0.230685	-1.22709	0.133011	0.00456161	-0.138841	1.05154	-1.42654	0.233926	-0.304217	-1.08556	0.152692	-0.449269	-1.41055	-0.00462726	-0.0755065	-0.666697	-0.038442	-0.43691	-0.219474	0.563187	-1.44403	-0.326974	0.269043	-0.138236	-0.801425	-0.454253	-0.690699	-0.291474	-0.277137	-0.308265	-0.555523	-0.0761396	0.30643	-1.40705	-1.70668	0.0848879	-1.7042	1.54658	-0.195785	0.275297	0.22824	-0.992881	-0.423023	0.164117	-0.103122	-0.92378
ATXN2L;S565;ELRKFGAQFKLQPSSSPENSLDPFPPRILKE	0.0379567	-0.229008	-0.54514	0.146484	-0.375005	-0.554044	0.228848	0.053959	-0.0650394	0.100749	-0.4665	-0.731277	-0.0745306	0.105189	-0.363353	0.132235	-0.310614	-0.355534	0.0800539	-0.234725	-0.182668	-0.0689898	-0.403359	-0.131722	-0.360347	0.860361	-0.495048	-0.0282747	-0.75094	-0.174118	-0.0126647	0.370042	-0.840933	-0.231981	0.34405	-0.664109	0.341658	-0.226	-0.366901	-0.129902	-0.466886	-0.44214	0.63326	-0.395928	-0.81038	0.18558	-0.533891	-0.419256	-0.623697	0.00505736	-0.289438	0.110179	0.210366	-0.655123	-0.0302169	0.470386	-0.435117	-0.436401	-1.0194	0.298553
ATXN2L;S600;KEKEVDGLLTSEPMGSPVSSKTESVSDKEDK	-0.0897996	-0.111451	0.0226354	0.0600527	-0.0644912	0.0522983	0.0312283	-0.165551	-0.0144468	0.0513761	0.091398	-0.146726	0.0428776	-0.0482232	0.035901	-0.0697896	0.245274	0.0151876	0.277093	0.0807452	-0.0594079	0.0732199	0.0422458	0.135211	-0.131833	0.0168797	-0.180588	-0.229958	0.418068	-0.0147924	-0.135723	-0.14306	-0.110968	0.0401666	0.0695323	0.0270401	-0.035024	-0.144572	-0.127129	0.0428042	0.0831474	0.179367	0.047599	-0.0857885	-0.0537431	-0.130896	0.115895	0.0550452	-0.0370902	-0.0289207	-0.0997854	0.0801467	-0.0427572	0.0229547	0.0755532	-0.0673763	-0.230306	0.0379963	0.0598272	0.0433401
BABAM1;S8;________MEVAEPSSPTEEEEEEEEHSAEP	-0.334115	0.571925	0.491555	-0.214917	-0.568472	0.540331	0.243565	-0.0613565	-0.00178642	0.53602	-0.316676	0.0601182	-0.0628638	0.519229	0.775395	-0.0906798	-0.11528	-0.385077	-0.143577	0.532431	0.587211	-0.175625	0.0763556	-0.121753	0.679253	-0.124731	0.126421	0.103903	-0.257409	0.413023	-0.120187	0.530449	0.169417	0.291907	0.597374	-0.977716	-0.0743574	0.679555	0.368605	-0.0300231	0.292163	-1.00361	-0.105191	0.673988	0.346782	-0.310826	1.21124	-1.17456	0.143918	0.292028	-0.0246942	0.300703	0.260136	0.0222946	-0.293875	0.491341	0.857177	-0.34303	-0.0847747	-0.239195
BAG1;T32;EEVTREEMAAAGLTVTVTHSECRAPGNEKHD	-0.0335731	-0.513216	-0.845906	0.135238	-0.635333	-0.693988	0.0225495	-0.70826	-0.372336	-0.227538	-0.732573	-1.00774	0.0743645	-0.430895	-0.672855	-0.151413	-0.533528	-1.03903	-0.0259782	-0.768293	-0.477142	0.0316098	-0.932001	-0.580881	0.147312	-0.56691	-0.75056	-0.104736	-0.821132	-0.628279	-0.0548939	-0.397705	-0.650107	-0.151649	-0.646715	-0.8528	-0.00322682	-0.989699	-0.44265	0.170723	-0.631252	-1.07376	-0.208743	-1.09836	-0.721767	0.228124	-0.194715	-0.778145	0.190892	-0.93159	-0.506828	-0.256563	-0.62396	-0.84241	0.142514	-1.04449	-0.987377	0.074987	-0.732372	-0.179861
BAG1;T34;VTREEMAAAGLTVTVTHSECRAPGNEKHDLH	0.0672587	-0.114076	-0.337676	-0.0240916	-0.243398	-0.379194	0.0241809	-0.43513	-0.102339	-0.105781	-0.308322	-0.54988	0.19844	-0.750224	-0.301065	0.262763	-0.176215	-0.369176	0.0859283	-0.0925471	-0.14762	-0.0515694	-0.45199	-0.481588	0.141277	-0.275025	-0.391979	0.0357179	-0.311614	-0.303328	-0.129639	-0.377945	-0.484209	0.101035	-0.389597	0.200026	-0.274732	0.204531	-0.262275	-0.237344	-0.0466167	-0.61826	-0.360875	-0.0265682	-0.393099	0.290006	-0.651208	-0.0501478	0.13881	-0.475641	-0.204918	-0.0935548	-0.261819	-0.431306	0.18868	0.0504019	-0.191806	-0.256512	-0.406945	-0.744048
BAG3;S115;AAAQPPASHGPERSQSPAASDCSSSSSSASL	-0.246049	-0.8534	-0.492136	0.296412	0.379411	0.0949148	0.156232	-0.0906576	-0.295304	0.0662514	-0.211479	-0.316427	0.510794	-1.26045	0.313399	-0.482169	-0.0661983	0.297201	-0.817239	0.32244	0.574409	0.410732	-0.782195	-0.375289	-0.0941962	-0.405062	-0.232683	-0.00074819	-0.61978	-0.452309	-0.655617	0.141151	-0.690102	0.596913	-0.515756	0.0545539	-0.0313711	-0.0416077	-0.205792	0.165466	-0.510229	-0.315796	0.200835	-0.46514	-0.398852	-0.318642	-0.315066	-0.0847036	0.114658	-0.0597173	0.00916246	-0.239142	-0.668232	-0.408581	0.25408	0.0968188	-0.123689	0.1128	-0.314355	-0.381238
BAG3;S136;CSSSSSSASLPSSGRSSLGSHQLPRGYISIP	-0.00792755	-0.0894405	-0.167563	-0.160957	-0.0293708	-0.0667399	0.0278903	-0.153104	0.158907	-0.0996155	0.152647	-0.192827	0.487785	-0.0357406	-0.0139609	0.161228	-0.126527	-0.370651	-0.185911	-0.223996	0.670127	0.27939	-0.0823476	-0.107245	0.0528284	0.169421	0.0984788	-0.0925781	-0.218802	-0.14146	0.0979857	0.0212923	0.0970066	-0.0983475	-0.314867	0.00600893	0.0872695	0.380112	-0.0609511	-0.141081	-0.178246	-0.0848669	0.191072	-0.141218	0.0277061	-0.0857787	0.101701	-0.0533282	-0.192101	-0.152421	-0.0675776	0.389721	-0.051632	-0.413204	-0.472259	0.0465205	0.397363	-0.238613	-0.0647684	0.456548
BAG3;S137;SSSSSSASLPSSGRSSLGSHQLPRGYISIPV	0.0191303	0.109072	-0.0995602	-0.354922	0.193092	-0.432652	-0.0491412	-0.539032	1.19641	-0.683625	0.364385	-0.84064	0.662129	0.224184	-0.56367	0.316818	0.118683	-0.893795	0.291375	0.306512	-0.980577	0.491974	0.644169	-0.658111	0.22314	0.157431	0.0172023	-0.0567066	-0.0967375	-0.170788	0.142147	0.160534	0.0162643	-0.177042	-0.42912	-0.0406472	-0.0614792	0.0915006	-0.217419	-0.248483	-0.230105	0.0407885	-0.385777	-0.102998	-1.49203	0.45005	0.958526	-0.0908697	-0.147808	-0.0530923	-0.149978	0.366801	0.0503391	-0.216115	-0.389973	0.0456728	0.303515	-0.408606	-0.35338	0.738489
BAG3;S166;PVIHEQNVTRPAAQPSFHQAQKTHYPAQQGE	-0.163266	0.00658508	-0.06205	0.317824	0.335198	0.775365	0.0641151	-0.610542	-0.196514	-0.00667992	1.00276	0.599168	-0.151276	-0.647379	-0.0387523	0.484772	1.11929	0.459379	0.0400547	-0.171072	0.326337	0.360138	0.101446	0.466295	-0.00698454	-0.153707	0.100925	-0.582952	0.450475	1.19715	0.302462	-0.310571	0.0154648	-0.119591	0.538396	0.555158	0.106934	-0.2782	0.0167956	-0.452363	0.868643	0.571857	-0.0821885	0.186055	0.346781	-0.308291	-0.179804	1.12085	0.271176	0.081343	0.0998537	0.0383911	-0.129014	0.450772	0.0532822	-0.110591	0.126648	-0.165556	0.195211	0.934017
BAG3;S225;SSVQGASSREGSPARSSTPLHSPSPIRVHTV	-0.219986	-0.767068	-0.891887	0.258317	-0.839527	-0.786212	0.323999	-1.01955	-1.33798	0.528583	-0.721199	-1.08288	-0.144427	-1.82461	1.64095	-1.34401	-0.552205	-1.26556	-0.0753081	-1.82731	-0.943455	-0.36255	-1.06581	-0.712835	-0.0321704	-0.933471	-1.02733	-0.0717318	-1.10415	-1.22191	-0.0415904	-0.920379	-0.908541	0.505742	-0.673071	-0.730508	-0.122662	-0.702717	-0.923236	-0.0662568	-0.741509	-0.978964	-0.199789	-0.835538	-0.835666	-0.0707778	-1.0118	-0.855629	0.268915	-0.862993	-0.973557	0.211981	-0.969081	-1.15664	0.199093	-0.583425	-0.909967	0.45463	-1.18806	-1.02084
BAG3;S231;SSREGSPARSSTPLHSPSPIRVHTVVDRPQP	0.0101091	-0.735107	-0.612538	0.17576	-0.792862	-0.923548	0.196917	-0.879144	-1.02523	0.229696	-0.73989	-1.0205	-0.235129	-0.865305	-0.891394	-0.213497	-1.08113	-0.804437	-0.168136	-0.966888	-0.758512	-0.298238	-1.08681	-0.979101	-0.0487594	-0.822259	-0.633567	-0.17737	-0.809136	-1.05271	-0.12101	-0.845917	-0.84154	0.232855	-0.838233	-0.819812	-0.0546256	-0.737645	-0.925612	-0.109919	-0.851951	-0.915009	0.00800268	-0.826208	-0.690718	-0.0405803	-0.925881	-0.93045	0.186098	-0.684732	-0.723795	-0.0248743	-0.802512	-0.960446	0.20775	-0.578884	-0.751149	0.244951	-1.1866	-0.960574
BAG3;T227;VQGASSREGSPARSSTPLHSPSPIRVHTVVD	0.0836328	-0.695498	-0.519079	0.222154	-0.739853	-0.932021	0.161103	-0.842497	-0.923834	0.148844	-0.713064	-0.989592	-0.246935	-0.820099	-0.897948	-0.151129	-1.16939	-1.02877	-0.129162	-0.952618	-0.775699	-0.251153	-1.14739	-1.0126	0.00176035	-0.784395	-0.738284	-0.16967	-0.812378	-0.919396	-0.301341	-0.738374	-0.754972	-0.00726561	-0.894582	-0.872834	-0.0415614	-0.745568	-0.981648	-0.0762377	-1.01514	-1.02954	0.123533	-0.906822	-0.785615	0.0300325	-0.94303	-0.997974	0.179354	-0.656582	-0.670867	-0.0252982	-0.744225	-0.904935	0.2251	-0.569486	-0.699193	0.22424	-1.20009	-0.936659
BAG6;S1003;QGAERASPEPQRENASPAPGTTAEEAMSRGP	-0.110766	-3.02676	0.897404	0.180009	0.256479	1.086	0.317166	0.0468948	-0.0516401	0.0116971	-0.324323	-0.713409	-1.58869	-1.88537	2.16864	-1.92081	1.74929	-1.72781	-0.726966	-2.06877	1.12184	2.43022	0.551805	-1.83038	0.240209	-0.205068	-0.14863	0.157438	-0.174995	-0.523954	0.216829	0.0718433	-0.107335	0.133251	-0.261697	-0.454001	0.257955	-0.0102106	-0.121997	-0.0995984	-0.29031	-0.411956	0.174784	-0.0375866	0.0270003	-0.196187	-0.183617	-0.338956	0.295035	-0.0979827	0.0240959	-0.0526359	-0.130412	-0.387117	0.294283	-0.163374	-0.217174	-0.0132232	-0.291586	-0.314317
BAG6;S113;ASSGTGSASATHGGGSPPGTRGPGASVHDRN	-0.482526	0.566632	0.39572	0.0901724	-0.102968	-0.280227	0.431531	0.479321	-0.463048	-0.0974937	-0.134402	0.0609438	1.72082	1.91864	-0.773348	-1.58376	-0.413132	-0.0118252	-0.243057	-1.14074	-0.683588	1.19689	1.5475	0.422696	2.3791	0.257199	0.508697	-0.0392772	-0.833028	-0.94937	-2.26912	0.802163	2.46196	-0.0896103	-0.318348	0.016009	0.080788	0.64293	0.220163	0.386525	-0.037771	-0.0530468	-0.491631	1.97464	-1.19247	-0.420368	0.504832	0.561308	0.203016	0.796842	1.50796	1.13482	-2.49886	-0.603064	-1.0666	0.373514	-0.608068	-0.840222	0.438735	2.15284
BAG6;S1147;LRSDIQKRLQEDPNYSPQRFPNAQRAFADDP	0.160921	-0.530806	0.142283	-0.176603	-0.112421	-0.23264	-0.115649	0.0899757	-0.155815	0.133907	-0.259409	-0.36355	-0.118409	-0.174776	-0.168549	0.566842	-0.169439	-0.481414	0.178088	-0.293914	0.024927	-0.0421115	-0.207544	-0.285626	-0.0534825	0.0920268	-0.0148096	-0.0255384	-0.353832	-0.294152	0.0107019	-0.215587	-0.0856964	0.0374709	-0.193115	-0.243262	0.101778	-0.391547	0.0954063	-0.733571	0.312574	-0.24931	-0.0435913	-0.373647	-0.0162174	0.315412	-0.23382	-0.263944	-0.0419499	-0.567765	0.118527	-0.0819839	-0.0683949	-0.147249	0.0963365	-0.218587	0.0173338	-0.168569	-0.22988	-0.211518
BAIAP2;S136;GSDRLHMSLQQGKSSSTGNLLDKDDLAIPPP	-0.169223	-0.42062	-0.371202	0.400576	-0.674065	-0.564598	0.0590253	-0.459828	-0.614377	0.498014	-0.661281	-0.718315	-0.00439781	-0.438549	-0.608211	0.162782	-0.264209	-0.40824	0.180456	-0.65355	-0.624274	0.203704	-0.553284	-0.235205	-0.126689	-0.402509	-0.428176	-0.12854	-0.343796	-0.391361	-0.507892	-0.400647	-0.703995	1.137	-0.253569	-0.924525	0.00686522	-0.420381	0.090353	-0.482122	-0.477958	-0.810012	0.635352	-0.916795	-0.341738	-0.969118	-0.319789	-0.367219	0.159188	-0.578475	-0.445165	-0.481665	-0.368625	-0.261926	-0.301301	-0.756886	-0.287277	-0.272012	-0.646358	0.241494
BAZ1B;S1464;KRKKFPDRLAEDEGDSEPEAVGQSRGRRQKK	-0.141348	0.0218228	-0.166494	0.0373993	-0.0575698	-0.0819526	-0.121043	0.0455334	-0.00319053	-0.0182145	-0.104325	-0.155192	0.436979	0.107771	-0.277515	-0.131983	-0.171291	-0.0490307	0.134894	-0.422526	0.0103991	0.233592	-0.134892	0.0999399	-0.0681565	-0.0706344	-0.0806519	0.0791998	0.0268455	0.0647915	-0.0892946	-0.114649	-0.166944	-0.022104	-0.0514063	-0.0814309	-0.0174074	0.0401373	-0.0130414	-0.0362648	-0.050988	-0.112876	-0.0303505	-0.0439617	-0.035445	0.00017818	-0.00108375	0.0506347	0.0298053	-0.057626	0.0463781	-0.057703	-0.0202028	0.00723919	-0.0569518	-0.0143822	-0.0967762	-0.161227	0.00388138	-0.146919
BCAM;S598;REKGAPPPGEPGLSHSGSEQPEQTGLLMGGA	0.0138186	0.429078	0.592239	0.0568676	0.0926668	0.118484	-0.0291412	0.675212	0.308266	0.12142	0.0541356	-0.146317	0.00751704	0.0799972	0.215607	0.0502875	-0.169001	-0.702197	-0.429486	-0.218556	1.94047	-0.718067	-0.481805	0.338703	0.141385	0.227004	-0.158057	-0.000765168	-0.0569496	-0.155022	0.192899	0.178747	-0.0385391	0.0720045	0.0549054	-0.0917175	-0.0188621	-0.0539908	0.445315	-0.0254137	-0.190759	-0.263513	0.0846393	0.357041	0.193009	0.291156	0.283716	0.0417859	0.0783938	-0.0839523	0.0210413	-0.107731	-0.0442886	0.0497822	0.0243865	-0.187947	-0.0377118	0.194691	0.666443	-0.0180577
BCAM;S600;KGAPPPGEPGLSHSGSEQPEQTGLLMGGASG	0.529004	-0.589893	0.341205	0.727262	-1.5582	-0.45605	0.971077	0.656946	-1.61973	-0.180965	0.0225706	-0.967386	-0.631032	0.457324	-1.43417	-0.264561	-1.98354	2.86739	-0.917567	-0.13348	-1.43143	-0.0514249	1.07802	0.306092	-0.586199	-0.470757	-0.395231	0.2608	0.296894	-1.03398	0.18619	-1.58493	0.544519	-0.311737	0.837255	0.116233	-0.173577	0.0718979	-0.406772	-0.293618	0.0962584	-0.527442	1.27209	-0.490031	-1.1749	-1.33722	0.874214	-0.247036	-0.355049	0.253572	0.195571	-0.154263	-0.106538	-0.266994	-0.448118	0.0961059	0.161069	1.75891	-1.65763	-1.30073
BCAR1;S183;DPARTPLVLAAPPPDSPPAEDVYDVPPPAPD	0.284746	-0.322782	-0.393652	0.251613	-0.0303445	-0.702684	0.265957	-0.610472	0.0955368	0.379493	0.0112835	-1.34082	0.347455	-0.545179	0.192939	-0.861903	-0.151048	0.173465	0.0155046	0.25906	-0.752077	-0.102071	-0.0240362	-0.611714	-0.984227	-0.0842079	0.0046715	0.666709	-0.317281	0.176658	0.38758	-0.4988	0.0900925	0.108429	-0.567294	-0.454365	0.466625	0.287224	-0.289828	0.174095	-0.493202	-0.427705	0.223799	0.0181758	-0.129727	0.074404	-0.18462	-0.665769	-1.56183	1.13839	-0.351149	-0.20305	0.17837	-0.373552	0.178482	-0.078231	0.0917843	-0.111811	-0.583984	-0.863792
BCKDHA;S308;QPFLIEAMTYRIGHHSTSDDSSAYRSVDEVN	-1.0059	-0.452362	0.0926592	-0.0703651	0.671399	-0.077812	-0.103592	0.292419	0.654715	-0.0343884	0.776393	0.257753	-0.92797	-0.50634	0.0972961	-0.976837	-1.03879	3.14327	1.51322	-0.946652	0.936688	-1.06403	-0.839902	1.82852	0.0723277	0.71906	0.569082	0.266165	0.442318	0.540754	0.155351	0.55756	0.713577	0.423709	0.285267	0.15485	-0.0584072	0.680333	0.315801	-0.0186015	0.205635	0.105182	0.30772	0.526579	0.529371	0.451406	0.671884	0.667008	-0.129225	0.0915015	-0.0552377	0.766886	0.514708	0.611985	0.000681078	0.388557	0.488674	0.431851	0.485172	0.253456
BCKDHA;S310;FLIEAMTYRIGHHSTSDDSSAYRSVDEVNYW	-0.0821485	0.262059	-0.121567	0.037938	-0.773507	-0.596683	0.0536446	-0.421066	-0.306415	-0.0737183	-0.182409	-0.348268	-0.0780809	0.000336051	0.283317	-0.451408	-0.147611	-0.826436	-0.394751	-0.0992618	-0.295161	0.139192	0.31667	-0.772865	0.164674	-0.296576	0.235604	-0.0753764	-0.83566	-0.516253	0.0673458	-0.107686	0.0139205	0.122257	-0.540213	-0.858916	0.0646386	0.228787	-0.200829	-0.0849201	-0.490376	-0.889515	0.114745	0.0420997	-0.310637	0.142912	-0.641231	-1.0664	0.0629886	0.165559	0.0971098	-0.00710898	-0.812429	-0.853346	0.00981526	-0.436411	-0.282043	0.26736	-0.263551	-0.461745
BCKDHA;T309;PFLIEAMTYRIGHHSTSDDSSAYRSVDEVNY	0.133477	0.830991	0.743616	-0.950007	0.0283497	-0.0166143	-0.515706	0.606199	1.01183	-0.163865	0.62018	-0.21632	-1.16583	0.759321	0.894979	1.1449	-0.906137	0.0231597	1.92633	-0.969914	0.648951	-2.72536	1.66191	1.72456	0.19474	0.706106	0.566824	0.954736	0.971818	0.479718	1.62728	-2.15333	0.019981	-1.01972	1.73362	0.390118	-0.0324227	0.84695	0.0955672	0.233229	0.469074	0.161848	0.443281	0.392235	-1.74721	-0.131833	3.74633	-1.95141	-0.822045	2.15283	-1.61039	1.26721	1.75353	-1.10915	-0.72263	0.585433	1.05752	0.324236	0.105081	-0.368231
BCKDK;S31;PLRPLLGPALALRARSTSATDTHHVEMARER	2.24694	-0.969306	-0.590001	-0.0375726	0.732324	-0.131761	-0.235039	0.0183159	0.359532	-0.513424	0.652538	0.202024	-0.311309	-0.481038	-0.625953	-1.07499	1.77004	2.5322	-0.877884	-0.0508419	1.28616	-0.0109981	1.74648	-0.752655	-0.287048	0.28	0.0455128	-0.142938	0.113917	0.33854	-0.0732432	0.433845	0.657144	0.282622	0.348151	0.403943	-0.112547	0.733767	0.646203	0.319009	0.382905	0.190705	-1.25398	2.01894	0.855579	1.17394	1.0287	-1.65052	-0.0454828	0.46132	0.341938	0.585092	0.474966	0.310503	0.0591807	0.517417	-0.167936	0.309674	0.0673781	-0.51286
BCL2L13;S281;DSNGAGEKSENNSSNSDIVHVEKEEVPEGME	-0.0583059	-0.151999	-0.0407857	0.0476246	0.125984	0.191614	-0.0841595	-0.100026	0.0838284	-0.0965306	-0.0370901	0.0434149	-0.610803	-0.707928	0.441709	0.298802	-0.0266499	1.0689	0.306532	0.0877158	0.160967	-0.218732	-0.259928	0.372894	-0.267096	-0.0633925	-0.0234347	0.0107381	-0.286894	0.0659679	0.0832837	0.0435363	0.0750873	0.0578336	-0.0656105	0.0885538	0.0484782	0.00939125	0.17327	0.0363992	-0.105198	0.167035	0.120042	0.0260559	0.0238478	-0.0602254	-0.0772336	0.219729	0.0621647	-0.0181491	0.192567	0.144175	0.094995	0.166617	0.174833	0.0224832	0.00698142	0.00494575	0.00476826	0.291454
BCL2L13;S347;GTREPDTEVITVEKSSPATSLFVELDEEEVK	0.0202266	0.358839	1.66438	-0.399288	0.259778	2.25153	-0.591794	2.16287	1.31922	0.100478	0.592599	0.0747218	-0.392006	0.836785	0.254309	-0.726324	1.09685	3.75432	0.129606	0.412907	1.05057	0.794761	1.13266	0.777078	-0.311329	0.984262	0.506509	0.867324	1.37929	1.14921	-0.16849	1.03832	1.06864	0.357493	1.20514	1.33743	-0.06466	0.708537	0.631768	0.562678	1.62223	1.29585	0.481676	1.33575	1.06917	-0.662229	0.954362	1.18196	0.0451803	-0.154748	0.965336	0.308038	1.8079	1.88496	-0.529415	1.37845	1.07817	0.178075	1.53546	0.7264
BCL2L13;S402;EKEINAREESLVEELSPASEKKPVPPSEGKS	0.183166	-0.314337	-0.598605	0.285193	-0.184596	-0.110111	0.280342	-0.570433	-0.339517	0.0354792	-0.0808697	-0.282072	0.110346	-0.0261248	-0.172265	-0.0691805	-0.28249	-0.741281	-0.367284	0.320574	0.215641	0.376067	-0.669145	-0.500667	0.101496	-0.295411	-0.380775	-0.244028	0.701668	-0.0377361	0.107878	-0.118751	-0.250956	-0.439159	-0.227522	-0.353831	-0.486613	-0.736602	0.703695	-0.252582	0.744429	-1.0974	0.304351	-0.156204	-0.132314	-0.127515	-0.360786	-0.324143	0.234187	0.0332032	-0.285219	-0.038099	-0.307887	-0.395878	0.101855	0.611275	-0.224642	-0.0958995	-0.722102	-0.937155
BCL2L13;T350;EPDTEVITVEKSSPATSLFVELDEEEVKAAT	0.686549	0.852737	-1.30474	-0.266708	0.237369	1.62659	-0.27573	0.248383	-1.38596	0.141212	0.521796	2.40303	0.379476	-0.366605	0.852957	0.432601	0.562486	-0.543485	0.0325965	-0.0457127	0.233669	0.479332	0.206773	0.534195	-0.306917	0.782558	1.17411	-0.742678	1.6441	-1.45468	0.0322692	-0.321194	1.10894	0.246187	0.261984	0.400603	0.0450032	0.12117	0.101438	0.40683	0.352851	0.797439	-0.648826	1.32759	1.94451	-1.10303	-0.691588	0.973081	0.258112	-0.509787	-0.165761	-0.175289	-0.515544	2.21788	-0.103332	0.751268	1.34245	0.482346	-0.843017	-0.370484
BCL6;S333;PPNAPLNRKGLVSPQSPQKSDCQPNSPTESC	0.0811251	0.361839	0.234915	0.316428	0.435228	0.557133	0.153856	0.465493	0.135859	0.34534	0.509133	0.501272	0.62801	0.320605	1.12437	-0.392494	-0.598075	0.806683	-0.00353829	0.527913	0.357757	-0.619386	0.366624	1.33837	0.572397	0.410911	0.710276	-0.296652	0.638422	-0.216847	-0.531641	0.590734	0.654851	0.394476	0.577937	0.0611612	-0.146859	0.447745	0.640266	0.472046	0.406679	0.0729061	0.0704648	0.493853	0.83191	-0.0807427	0.192727	0.239132	-0.124247	0.374503	0.200813	0.174395	0.457269	0.494258	-0.468779	1.51964	-0.356024	-0.5442	0.107334	1.39257
BCL7B;S159;DSQPPTLGQEILEEPSLPSSEVADEPPTLTK	-0.183585	-0.326299	-0.923177	-0.548391	-0.360104	-0.221344	-1.0091	-0.387811	-0.347869	0.71624	-0.567152	0.123533	0.221028	-0.276053	-0.450072	-0.2176	-0.236041	-0.0362923	-0.169048	-0.578992	-0.334024	0.315176	-0.265893	-0.481461	0.0799167	-0.251586	-0.215536	0.0100447	-0.442495	-0.458182	0.0596885	-0.380287	-0.343415	-0.0188712	-0.403679	-0.375915	0.125522	-0.270612	-0.566164	0.105127	-0.147166	-0.0792454	0.236091	-0.155515	-0.611978	0.11226	-0.108949	-0.270557	0.287448	-0.21103	-0.144035	0.050392	-0.195115	-0.219061	0.0440859	-0.270418	-0.130464	-0.21642	-0.401418	-0.262662
BCL7B;S162;PPTLGQEILEEPSLPSSEVADEPPTLTKEEP	-0.250001	-0.0820812	-0.684289	-0.445087	-0.0602524	0.105801	0.0574565	-0.619078	0.455994	-0.465342	0.414064	-0.500191	0.204701	-0.0893029	-0.20889	-0.0807108	-0.0439195	0.297075	-0.127401	-0.350749	-0.0924219	0.396892	0.104792	-0.368804	-0.0470577	-0.00870627	0.0616124	0.0512865	-0.105157	-0.101165	-0.0540899	-0.129386	-0.172485	0.0353599	0.00818518	-0.020878	-0.0349427	-0.0221299	-0.28763	0.197397	0.232871	0.200078	0.0885277	0.0394371	-0.441085	0.266448	0.242769	0.122912	0.133175	0.0564812	0.02361	0.181769	0.136282	0.149032	-0.0728818	-0.0875382	0.0455008	-0.0354988	-0.0954881	0.146626
BCL7B;S163;PTLGQEILEEPSLPSSEVADEPPTLTKEEPV	-0.253527	-0.11435	-0.743214	-0.34322	0.0259644	0.152331	0.485351	0.359002	-0.443408	-0.955121	0.153842	0.471925	0.0938202	0.0223832	-0.228273	-0.0162723	0.147369	0.238833	-0.238359	-0.331195	-0.110973	0.457173	0.0793335	-0.100117	-0.0605875	0.0536779	0.0893576	0.0574599	-0.155348	-0.0108537	-0.0738709	-0.215936	-0.0408346	0.104932	0.0276271	-0.00787949	-0.0644677	0.0347932	-0.272101	0.232443	0.248409	0.275044	0.0834448	0.0665036	-0.396836	0.21416	0.312874	0.185647	0.119252	0.00717837	0.0443335	0.240374	0.222999	0.174379	-0.112077	0.0559936	0.0365465	0.0290916	-0.00668624	0.0609118
BCL7C;S114;QSFHSEGSLQKGTEPSPGGTPQPSRPVSPAG	-0.0614184	-0.0193589	0.234339	-0.00911334	0.0929699	-0.325586	0.00798895	0.0788239	0.301957	-0.127366	-0.373121	-0.065919	0.174459	0.098143	0.0864034	0.0814077	-0.166417	-0.331953	0.351161	0.148563	-0.124355	-0.0561815	-0.215445	-0.0762852	0.0830093	-0.0735484	-0.142146	0.0680215	0.168359	-0.106541	-0.141991	0.0514394	0.289192	-0.425355	0.358684	-0.19725	-0.515974	0.17999	-0.0836328	0.173581	0.393351	-0.131541	0.0727842	-0.00887777	0.107301	-0.0653654	-0.281458	-0.168878	0.218331	-0.115265	0.0701296	0.0622782	-0.0684359	-0.154724	0.0564882	0.267839	0.0976887	0.0532545	-0.114475	-0.468475
BCL7C;S122;LQKGTEPSPGGTPQPSRPVSPAGPPEGVPEE	0.040031	0.0826747	-0.165827	0.169698	-0.296868	-0.165415	-0.204897	-0.228453	-0.287215	0.566803	-0.351746	-0.00404146	0.11113	-0.167931	-0.217303	0.293685	-0.105006	-0.316712	0.127006	0.172843	-0.240414	-0.172431	-0.279449	0.0528784	-0.034301	0.0769098	-0.186085	-0.0383616	0.112131	-0.389777	0.0464434	-0.0180383	0.0357811	-0.14246	-0.297146	-0.194344	-0.197702	-0.0394945	-0.173922	0.331384	0.0626187	-0.462762	0.125981	-0.0945502	0.000384536	-0.539996	0.29062	-0.261727	-0.00681903	0.0899883	0.164456	-0.443582	-0.267141	-0.0175071	0.0527517	-0.0882356	0.0242161	-0.0843648	-0.0307661	-0.277764
BCL7C;S126;TEPSPGGTPQPSRPVSPAGPPEGVPEEAQPP	-0.0832395	0.273599	0.669865	-0.0791611	0.0274763	-0.164823	-0.0977404	0.316303	0.418683	-0.123452	-0.290974	0.186545	-0.0544567	0.189217	0.477186	0.0658811	-0.0180769	-0.157374	0.245813	0.0770028	0.561161	-0.196715	-0.238737	0.0759122	0.0940029	0.433933	-0.238633	-0.0147536	-0.0821716	0.144738	-0.12705	0.0809655	0.324484	-0.123439	0.347654	0.0421855	0.0806623	0.312726	-0.126048	0.0758052	-0.0252682	0.0296248	0.0110587	0.3018	0.17319	0.120655	-0.257333	0.161789	0.101379	0.12411	0.211144	0.0929716	0.061172	0.00863618	-0.118073	0.323782	0.379446	0.129852	-0.0168743	-0.191691
BCL7C;T118;SEGSLQKGTEPSPGGTPQPSRPVSPAGPPEG	0.0081752	-0.0294867	-0.290947	0.196065	-0.414684	-0.235226	0.100221	-0.173156	-0.393302	-0.523412	0.381935	-0.313111	0.116233	-0.176742	-0.354539	0.122925	-0.135671	-0.44259	0.0811601	0.0902944	-0.25158	0.195537	-0.537458	-0.397724	-0.00302346	-0.187573	-0.208884	-0.112454	0.0809803	-0.215449	0.0453302	-0.104034	-0.0625619	-0.206733	-0.400486	-0.303564	0.0685728	-0.0016203	-0.259202	-0.0393084	-0.435575	-0.274715	0.0176934	-0.161471	-0.0191728	-0.18077	-0.396093	-0.244291	-0.26965	0.0249644	-0.46001	0.398262	-0.445038	-0.137435	0.0889931	-0.195133	-0.124568	-0.103819	-0.12452	-0.385787
BCL9L;S934;ISINQMGSPGMGHLKSPTLSQVHSPLVTSPS	0.0909209	-0.499254	-0.53238	0.0177953	-0.74055	-0.550464	-0.428846	-1.027	-0.0535643	0.670965	-1.14745	-0.728708	0.502326	-1.16371	-1.13056	-0.341036	-0.545998	0.0577332	0.160649	0.467512	-0.197398	-0.749805	-1.5898	-0.665602	-0.17598	-0.563186	-0.791846	-0.0730424	-0.865659	-0.413448	-0.538	-0.884374	-0.647613	0.775845	-0.417116	-0.685987	-0.489852	-0.0720721	-1.05686	1.19181	-1.04816	-0.944066	-0.0817712	-0.799524	-0.236462	0.00478797	-0.101801	-1.42493	0.165115	-0.578557	-0.385948	-0.546587	-0.87973	-0.725352	0.227302	-0.621949	-0.275311	-0.382597	-0.849322	-0.606039
BCL9L;S942;PGMGHLKSPTLSQVHSPLVTSPSANLKSPQT	-0.0382681	-0.0911334	-0.220366	0.220332	-0.701416	-0.426082	-0.170395	-0.0240075	-0.0398274	-0.43575	-0.292453	-1.05015	0.361678	-0.944755	-0.322949	-0.507858	0.00778599	-0.238767	0.263831	-0.33627	-0.754011	-0.279761	-0.12177	-0.419566	-0.208883	-0.539585	-0.68017	0.2531	-0.13408	-0.459537	-0.341236	-0.716453	-0.387105	0.827317	-0.594954	-0.519366	-0.340687	0.406018	0.0284387	0.106452	-0.779832	-1.07279	0.0689927	-0.590981	-0.666766	0.234217	-0.224472	-0.377382	0.136009	-0.0453043	-0.109102	-0.537189	-0.804861	-0.543308	0.147035	0.225059	-0.843591	0.241064	-1.15474	-0.36845
BCLAF1;S177;QEKQTKKAEGEPQEESPLKSKSQEEPKDTFE	-0.020892	-0.328834	-0.35556	0.0503207	-0.367086	-0.229485	0.112075	-0.210924	-0.1687	-0.118137	-0.245919	-0.288365	-0.294124	-0.474838	-1.19887	0.48208	-0.221727	0.449429	0.132016	0.220228	-0.253236	0.459447	-0.828655	-0.587488	0.0310268	-0.314461	-0.207806	-0.0304935	-0.256018	-0.123338	0.0347457	-0.2175	-0.266044	0.0160171	-0.13507	-0.162253	0.0916695	-0.165113	-0.235547	-0.0466873	-0.268306	-0.0656287	0.112886	-0.279512	-0.260048	-0.105067	-0.200248	-0.0989708	-0.211396	-0.397864	-0.406292	-0.425042	-0.592265	-0.261321	-0.0106031	-0.0676233	-0.107592	-0.259843	-0.509627	-0.482011
BCLAF1;S198;SQEEPKDTFEHDPSESIDEFNKSSATSGDIW	0.185792	0.20935	-0.364577	0.0842486	-0.167431	-0.453416	0.319958	-0.113584	-0.137087	-0.46066	0.475608	-0.372063	-0.0184892	0.107363	-0.256811	-0.0321311	0.0847635	-0.0335345	0.128916	0.0744528	-0.0763514	-0.0986847	-0.0814178	-0.211887	-0.0453151	-0.255749	-0.0506339	0.11946	0.0604002	-0.00367103	0.00733319	-0.00640904	0.0951489	0.122343	-0.228732	0.0597781	-0.314841	0.457476	0.198299	0.0920579	-0.107913	-0.576215	-0.132265	-0.138305	0.0599869	0.090451	-0.189961	-0.127196	-0.225344	-0.228999	-0.0803114	0.068416	0.133913	0.0301481	0.200038	-0.231919	0.209311	-0.0912826	-0.0811706	-0.333591
BCLAF1;S285;ERSGSGSVGNGSSRYSPSQNSPIHHIPSRRS	-0.0529896	-0.104606	-0.205468	-0.0543052	-0.0803619	-0.167606	0.0214603	-0.0480071	0.00997058	-0.0744989	-0.155817	-0.33349	-0.48261	-0.359824	0.859802	0.330763	-0.647294	-0.0387932	0.214632	-0.222024	-0.268871	0.205282	-0.215185	-0.0518264	0.0601554	-0.118932	-0.107949	-0.112634	-0.25603	-0.0500777	-0.0311511	-0.260159	-0.085002	-0.0394304	-0.282205	-0.187058	-0.0249084	-0.102463	-0.15395	-0.109199	-0.194337	-0.222656	0.0527417	0.0327613	-0.0407861	-0.0156225	-0.178402	-0.058992	-0.014248	-0.265068	-0.0215594	-0.0819951	-0.210092	-0.130434	0.281172	-0.111958	-0.126171	-0.0726144	-0.195225	0.0457045
BCLAF1;S287;SGSGSVGNGSSRYSPSQNSPIHHIPSRRSPA	0.147035	-0.248137	-0.348658	-0.00640839	-0.270152	-0.198118	0.112219	-0.141578	-0.0805807	-0.225863	-0.371019	-0.512072	-0.313407	-1.32044	-0.767256	0.461441	1.31251	-0.878606	-0.67773	0.392251	-0.670173	1.01053	0.671404	-1.69544	0.0558629	-0.267413	-0.283191	0.00978859	-0.278686	-0.403326	-0.405545	-0.437756	-0.54034	-0.193221	-0.597207	-0.79736	0.136376	-0.359013	-0.30683	-0.146603	-0.500278	-0.495502	0.0210363	-0.313391	-0.190439	-0.104594	-0.469427	-0.573263	0.242789	-0.332183	-0.209741	-0.0308235	-0.332018	0.0556951	0.0978752	-0.180414	-0.10836	-0.190762	-0.383823	-0.33355
BCLAF1;S290;GSVGNGSSRYSPSQNSPIHHIPSRRSPAKTI	0.0685411	0.194493	0.178013	-0.0747699	0.275064	0.190613	0.00073691	0.165321	0.267639	0.0158307	0.255012	0.0956366	0.2436	0.398291	-0.0468859	-0.123726	0.224596	0.0648061	-0.380355	-0.184145	0.467274	-0.150024	0.895973	0.251438	-0.00679137	0.121804	0.162216	0.0225477	0.150807	0.193864	-0.136778	-0.0100699	0.0618318	0.0287308	0.064522	0.101933	-0.0979451	0.127401	0.148162	0.0561828	0.184697	0.029374	-0.0348903	0.249627	0.1912	0.17717	0.140202	0.222299	0.0145771	0.110148	0.170009	0.149072	0.180001	0.422482	0.157046	0.145865	0.190359	0.0712456	0.124765	0.406551
BCLAF1;S397;DYFSDKESGKQKFNDSEGDDTEETEDYRQFR	-0.0777921	0.053871	0.0482929	0.0184416	0.0647233	0.0692458	-0.0307475	0.159072	0.0518009	0.0472926	0.063509	-0.00497493	0.14886	-0.36502	0.405295	0.0121404	0.250259	-0.173286	0.114072	-0.381882	0.194793	-0.174803	0.248472	0.302136	-0.0211571	0.01004	0.0225981	0.0201193	0.0710561	0.111514	-0.0687362	-0.0349411	-0.0973017	0.0568529	0.0627365	0.0650463	-0.0786072	-0.0042455	-0.0378567	-0.0306087	0.0297983	0.114588	-0.019668	-0.0107549	0.00395467	-0.0282041	0.101545	0.0525478	-0.0396333	-0.0559682	0.0967482	0.0341539	0.0480002	0.118133	0.0764267	0.0203016	-0.0763161	0.041598	0.118422	0.104897
BCLAF1;S496;EDKNSERITVKKETQSPEQVKSEKLKDLFDY	-0.264422	-0.421289	-0.440813	-0.169577	-0.487993	-0.298941	0.220452	0.0253958	-0.227715	-0.0180872	-0.0648968	0.0517035	-0.797131	-0.676094	1.75527	0.312655	0.46796	-1.0158	0.480922	-0.567951	-1.42346	0.37136	0.837415	-0.0114524	0.0796823	-0.170706	-0.0885288	-0.186208	-0.178693	-0.0401405	0.06819	0.0460982	-0.166041	-0.149075	0.0460691	-0.0729863	0.0595082	-0.432408	-0.0422674	-0.0398376	-0.206864	0.0435635	0.155967	-0.42352	-0.199325	-0.0841373	-0.0764836	0.160957	0.0297156	-0.267306	-0.308342	-0.157523	-0.269994	-0.0215131	0.191135	-0.286261	-0.185365	-0.103589	-0.128909	0.123786
BCLAF1;S512;PEQVKSEKLKDLFDYSPPLHKNLDAREKSTF	-0.00394248	0.00382151	-0.0664909	0.020071	-0.0763557	-0.0344432	-0.167367	-0.227127	-0.18156	-0.240754	-0.427542	0.447875	-0.00336858	-0.0976526	-0.273294	0.073018	0.0869424	-0.0685558	0.0795296	-0.104679	-0.129077	0.034331	-0.200718	-0.00554543	0.0323132	-0.126823	-0.0674229	0.060709	-0.0764192	-0.0281313	-0.00892421	-0.0620485	-0.126486	0.131517	-0.177126	0.0868098	-0.0130045	-0.111752	-0.106437	0.1179	-0.0816238	0.0800335	0.123762	-0.12	-0.0317981	-0.0605151	-0.134801	0.0388505	-0.0406425	-0.268435	-0.0204058	-0.0126288	-0.15274	0.042014	-0.00979383	-0.115695	-0.16425	-0.11221	-0.128537	-0.0336497
BCLAF1;S648;TSYQKATEEHSTRQKSPEIHRRIDISPSTLR	0.291687	0.300658	-0.241771	-0.122826	0.0446969	-0.519483	-0.128405	0.266497	-0.00321526	-0.0884854	-0.0345791	-0.438763	0.42705	0.52457	-0.217025	0.0704696	-0.671884	-0.406121	0.257063	-0.236634	-0.549146	0.0563771	0.301704	-0.0796737	-0.117125	0.0619329	-0.105741	0.122453	-0.105636	-0.22395	-0.121448	0.186886	0.0679462	0.143799	-0.147801	-0.348834	-0.179655	-0.0310279	-0.143997	-0.217863	-0.163039	-0.155988	-0.238845	0.0110309	0.013699	0.081545	0.0589801	-0.194224	-0.0900318	0.112983	0.0944413	0.0152036	0.0349519	-0.189499	-0.0789595	0.0337822	0.0682102	-0.0820048	-0.0386887	-0.323035
BCLAF1;S658;STRQKSPEIHRRIDISPSTLRKHTRLAGEER	-0.00851531	0.180347	0.144134	-0.0757493	0.143962	-0.00815792	-0.034462	0.194662	0.104364	0.00194616	0.0569121	-0.0739117	0.0152609	0.220465	-0.0534116	0.0734747	0.0323348	-0.0748077	0.17494	0.162676	0.0780749	-0.0261089	0.00046391	-0.0608392	0.030976	0.0176881	-0.0114647	0.0398255	0.124631	0.00645379	-0.0293047	0.0497412	-0.0505453	0.0668867	0.051449	-0.0919309	-0.0501879	0.131422	-0.0209075	0.111904	0.12396	0.0310876	-0.0145042	0.11964	-0.0242633	0.0191995	0.122441	-0.0134649	-0.0788535	0.00999436	0.0404662	-0.0438371	0.0133812	-0.0476448	-0.0392468	0.146593	0.00526794	-0.133644	0.0369578	-0.131917
BCLAF1;T402;KESGKQKFNDSEGDDTEETEDYRQFRKSVLA	-0.157948	-0.665942	-0.232547	-0.211085	-0.00193916	0.0685727	-0.0241813	-0.376635	-0.155623	-0.297099	-0.540116	-0.109912	-0.50976	0.0627422	-0.418237	0.779413	-0.976472	0.0491887	-0.630656	0.418496	-0.63357	0.585245	-0.130585	-0.662344	0.1552	-0.296015	-0.389681	-0.130579	-0.502741	-0.340268	0.988445	-0.0987772	-0.311992	-0.940326	-0.481726	-0.276151	0.0921624	-0.404583	-0.355082	-0.108225	-0.341104	-0.263216	-0.495981	-0.464091	-0.54021	0.404807	0.581272	-0.496075	0.250178	-0.397056	-0.089773	0.0242027	-0.325944	-0.110951	0.310267	-0.174281	-0.219203	-0.084082	-0.347529	-0.295293
BCLAF1;T405;GKQKFNDSEGDDTEETEDYRQFRKSVLADQG	0.219466	-0.0273673	-0.0125693	0.0383705	-0.35379	-0.506995	0.086593	0.15896	0.0774487	-0.0672311	-0.42883	-0.479113	0.0586872	-0.223677	0.329458	-0.0228914	-0.407798	-0.2893	0.171491	0.17802	-0.156188	-0.203465	-0.350507	-0.159883	-0.0428437	0.135583	-0.101399	-0.0560067	-0.251864	-0.403476	-0.307902	0.0283335	0.492912	0.0445165	-0.36385	-0.467361	-0.163554	-0.113549	0.204747	0.30989	-0.418263	-0.49834	-0.0378951	-0.187129	-0.126806	0.146459	-0.171787	-0.424485	0.0507603	-0.278125	0.0337089	-0.0459907	-0.343418	-0.11852	-0.0523544	-0.0656003	0.123839	-0.1261	-0.34839	-0.214818
BECN1;S90;QDGVSRRFIPPARMMSTESANSFTLIGEASD	-0.0508719	0.140831	0.078245	0.27712	-0.0253159	-0.296364	-0.144843	0.154243	0.294332	-0.0225727	0.0950299	-0.178536	-0.23336	0.138636	0.350637	-0.0827436	0.0393397	-0.146759	-0.176767	0.195038	0.39531	-0.185004	0.00509101	0.0225156	0.0570241	0.395552	0.032153	0.150645	-0.252421	-0.0564224	0.162375	0.318453	0.0972599	0.0115812	-0.0235058	-0.360177	-0.723372	-0.044159	0.261908	0.956143	-0.00252527	-0.410228	0.236197	-0.124894	0.257397	-0.370121	0.445358	-0.353944	0.0949748	0.219219	0.344778	-0.130075	0.113979	-0.373237	0.595209	-0.245506	0.429	-0.421539	-0.273809	0.0487496
BIN1;S245;QNLNDVLVGLEKQHGSNTFTVKAQPRKKSKL	-0.0231187	-0.36673	-0.39836	-0.00174249	-0.368879	-0.162774	0.120377	-0.353326	-0.523588	-0.182609	-0.243695	-0.308915	0.118983	-0.346132	-0.357957	0.179582	-0.384698	-0.577327	0.0171984	-0.139785	-0.235126	-0.00122185	-0.481813	-0.423969	0.0386568	-0.305669	-0.436815	-0.0692393	-0.311039	-0.430477	-0.0649283	-0.195647	-0.233671	-0.030812	-0.371817	-0.48424	-0.0347648	-0.124856	-0.243885	-0.00958496	-0.475299	-0.580061	0.0627474	-0.249173	-0.137036	-0.121604	-0.460408	-0.398779	-0.242672	-0.278943	-0.341974	0.411382	-0.433266	-0.472384	0.0488661	-0.189569	-0.0746514	-0.215496	-0.521255	-0.453152
BIN1;S270;RKKSKLFSRLRRKKNSDNAPAKGNKSPSPPD	0.21968	-1.35182	0.408246	0.873958	0.124156	1.11854	0.468807	-0.647168	-0.574124	0.215198	-0.228427	0.837336	-0.0398828	1.03277	0.699487	-1.10082	0.194	-0.0974798	0.767285	0.492927	-0.882196	-0.472753	-0.525787	1.51051	-0.359801	0.131052	0.178048	-0.373581	0.179197	0.66596	-0.442312	0.677875	-0.373383	-0.792631	0.646885	0.702676	-0.346641	0.0762486	0.300404	-0.348274	0.328556	0.525136	0.653896	0.0196007	0.0550345	-0.208051	0.0510569	0.224587	0.105103	0.695791	-0.592588	0.605072	-0.110156	0.487996	0.114991	-0.338879	-0.387291	0.460755	-0.152978	0.777247
BIN1;S280;RRKKNSDNAPAKGNKSPSPPDGSPAATPEIR	0.225108	0.323805	0.18516	-0.0773963	0.188115	0.0492596	0.0393357	-0.0434749	0.271636	-0.0274656	0.162345	-0.0584736	-0.241734	-0.0935663	-0.159589	-0.186017	-0.241042	-0.301788	-0.196009	-0.0697574	-0.120093	-0.266184	-0.229213	-0.411342	0.0495298	0.0126108	-0.026818	0.028416	0.0707356	-0.0608221	-0.0609	0.0538638	0.0750965	0.184472	0.0901885	-0.0377825	-0.0200492	0.199126	0.00580987	0.0889923	0.0781256	-0.0202346	0.0328238	0.128446	0.00345937	0.0242885	0.0551562	-0.0885005	0.0265359	0.0714066	0.16363	0.066032	0.217326	-0.0193737	0.0988802	0.401821	0.421182	0.211341	0.331736	0.289811
BIN1;S282;KKNSDNAPAKGNKSPSPPDGSPAATPEIRVN	0.224699	0.32088	0.147185	-0.0807422	-0.128138	-0.235966	0.02365	-0.0723166	0.286932	-0.0257697	0.132346	-0.0984298	-0.221587	-0.0509339	-0.098724	-0.103091	-0.227787	-0.278553	-0.0743152	0.00260587	-0.0734197	-0.267811	-0.111653	-0.327676	0.0465455	0.0477968	-0.0302486	0.0541835	0.143929	0.0090255	-0.0655605	0.0730234	0.0593668	0.185388	0.0401909	-0.122082	-0.0896826	0.151984	-0.0309176	0.0115819	0.00985769	-0.0413174	0.0447096	0.154753	0.0283581	-0.038458	0.0022968	-0.175564	0.0910415	0.0865663	0.245346	0.229657	0.235835	0.0297807	-0.01497	0.0454732	0.14812	0.0705314	0.0513815	-0.0860225
BIN1;S287;NAPAKGNKSPSPPDGSPAATPEIRVNHEPEP	0.137336	0.221063	0.100865	-0.144909	0.183953	0.0726639	0.0201964	-0.0382644	0.267683	-0.00136473	0.151823	-0.00286601	-0.183439	-0.0712816	-0.0894697	-0.152052	-0.228269	-0.234883	-0.151873	-0.0538193	-0.110051	-0.238256	-0.163255	-0.303136	0.0259701	-0.0140273	-0.00853713	0.0707979	0.0520851	0.041106	-0.0471239	0.033347	0.0669432	0.180667	0.094112	0.0188089	-0.0161177	0.214192	0.0364329	0.0280958	0.0178932	-0.0639395	-0.0417907	0.0109541	-0.0655029	-0.00860992	0.0285907	-0.0846531	0.0846413	0.124822	0.248167	0.136138	0.227704	0.0563623	0.115887	0.371753	0.442632	0.185807	0.299555	0.33142
BIN1;S315;PEPAGGATPGATLPKSPSQSSLPAVVVETFP	0.0282327	0.208095	0.00759358	0.0417519	-0.106711	-0.252845	0.0488572	-0.196826	0.086883	-0.143036	-0.163615	0.292599	0.0597868	0.309548	-0.122822	0.0195356	0.0280593	-0.510928	0.119066	0.107825	-0.0495332	-0.0346145	-0.141031	-0.172739	-0.243567	0.581947	-0.354372	-0.784309	0.341831	-0.00220498	-0.24544	-0.003956	-0.297367	0.382026	-0.250866	-0.365585	0.0693448	0.141134	-0.0146009	0.240822	-0.0526651	-0.0843764	0.106502	0.309789	-0.12151	0.2954	0.0681547	-0.0927182	0.187198	0.150549	-0.0691851	-0.0431648	0.0870571	-0.309855	-0.0175016	0.117913	0.125216	-0.0868897	-0.163671	-0.209512
BIN1;S317;PAGGATPGATLPKSPSQSSLPAVVVETFPAT	-0.0115037	0.163532	0.0555519	0.0514503	-0.00592166	-0.0671209	-0.00748776	-0.0917067	-0.0114442	-0.243071	-0.214264	0.0530892	0.0997435	0.207666	-0.102441	0.0763373	-0.0791755	-0.27209	0.0240905	-0.0150636	0.0413952	0.215773	-0.0245689	-0.115419	0.119835	-0.0680688	0.0119054	0.0348001	-0.169295	-0.131332	-0.0852509	-0.064474	-0.254954	-0.00588742	-0.130318	-0.156975	0.0204135	0.0785828	-0.0602519	-0.115673	-0.0939772	-0.0922048	0.00522855	-0.00732237	-0.1681	0.0339336	0.0316817	-0.0658389	-0.0408881	0.0584869	-0.0100849	-0.121708	-0.099519	-0.128602	-0.0129184	0.16134	-0.0457212	-0.037216	-0.09955	-0.0569224
BIN1;S319;GGATPGATLPKSPSQSSLPAVVVETFPATVN	0.0988986	-0.0214384	-0.172777	-0.0772647	0.062069	-0.0738541	-0.0798196	-0.341848	-0.265673	-0.150269	0.0942815	0.675465	0.0681668	0.257716	-0.229875	-0.209465	0.256937	-0.240123	-0.143091	0.0850928	-0.0638908	0.110985	0.045626	-0.273811	-0.324488	-0.164685	0.259376	-0.0750681	0.100798	-0.609118	0.116644	0.0147146	0.0769052	0.190827	-0.0934971	0.0831176	0.121837	0.222853	0.0904061	0.145371	-0.0102643	0.0339319	0.0297248	0.0588816	-0.157097	0.0321017	-0.169705	-0.12926	0.0749332	-0.139068	0.0660465	0.0389016	0.0754497	-0.0695415	0.0533712	0.123657	0.0667815	-0.0222976	-0.15308	-0.0776534
BIN1;S320;GATPGATLPKSPSQSSLPAVVVETFPATVNG	0.275751	0.562777	0.0708233	-0.171582	0.461577	0.367784	-0.113691	0.0275041	0.289048	-0.0596822	0.539917	0.156977	0.0476528	0.557307	0.291901	-0.171211	0.243655	0.194805	-0.210144	0.37931	0.270885	-0.0626677	0.48919	-0.0176374	-0.207285	0.0939644	-0.0400122	0.034549	0.12736	0.0326592	-0.113611	0.376036	0.000250894	0.00961494	0.202999	0.0850558	0.00804325	0.31417	0.120287	0.0408927	0.40129	0.0996793	0.0348813	0.726278	0.170341	0.248956	0.658972	0.380253	0.0886577	0.232904	0.0261951	0.303025	0.503532	0.21377	-0.00329297	0.406754	0.482328	0.0211449	0.134961	0.124243
BIN1;T247;LNDVLVGLEKQHGSNTFTVKAQPRKKSKLFS	-0.0503272	-0.409213	-0.446478	-0.111531	-0.540878	-0.316714	0.189748	-0.322267	-0.27709	-0.328201	-0.69227	-0.441753	0.220901	-0.148108	-0.31767	0.112267	-0.423953	-1.15123	-0.345199	0.0527739	-0.41287	0.230278	-0.460973	-0.770785	-0.146388	-0.369857	-0.184753	-0.0898408	-0.994992	-0.058736	0.0836846	0.071913	-0.817484	-0.107445	-0.360425	-0.78004	0.11803	-0.424824	-0.427524	-0.28557	-0.659661	-0.228492	-0.149003	-0.618121	-0.399941	0.506271	-0.682474	-0.711154	0.142337	-0.0660898	-0.231762	-0.351539	-0.60102	-0.728998	0.0540505	-0.475577	-0.480216	0.307478	-0.696533	-0.783256
BIN1;T291;KGNKSPSPPDGSPAATPEIRVNHEPEPAGGA	-0.83924	-0.944032	-1.52549	-0.723203	-1.65982	-1.52941	0.427627	-0.653532	-1.04847	0.098064	-1.11115	-1.06733	-0.327932	-0.524312	0.589706	0.93444	-2.9661	-0.847049	-1.64579	0.00657837	-1.76119	1.57903	-0.306204	-1.8305	0.190347	-0.931167	-1.14836	-0.115534	-1.47179	-1.2589	-0.0267615	-0.72802	-0.875972	0.00584701	-1.02534	-1.05026	0.563909	-0.58484	-1.0057	-0.373918	-1.01864	-1.06083	0.14165	-0.810256	-1.02354	-0.10134	-1.09109	-1.12763	0.575078	-1.05285	-0.566671	-0.505266	-1.01876	-1.17618	0.406949	-0.529499	-0.954407	-0.263954	-1.12579	-1.16144
BIN1;T307;PEIRVNHEPEPAGGATPGATLPKSPSQSSLP	-0.0544171	-0.215254	-0.246901	0.0766714	0.0816714	-0.0456901	0.0771796	-0.357944	-0.115461	-0.0972236	-0.00651982	-0.235578	0.288576	-0.575108	0.0507254	0.220653	-0.0452028	-0.426148	0.0874237	-0.0771977	0.203744	-0.253661	-0.389445	0.113181	-0.0165692	-0.114391	-0.141912	-0.206499	0.18248	0.0209212	0.0665223	-0.152654	-0.0138302	-0.0618586	-0.0534188	0.00754779	-0.0734612	-0.205597	-0.0878222	-0.0506891	-0.0734358	-0.161755	-0.222727	-0.321417	-0.264925	0.0727148	-0.0655906	-0.105454	-0.0499021	0.0413404	-0.0659415	0.0618637	0.0411437	-0.121221	0.161708	-0.0288025	-0.158986	-0.0263045	-0.0934131	-0.10597
BIN1;T328;PKSPSQSSLPAVVVETFPATVNGTVEGGSGA	-1.41236	-1.83035	-0.199286	-0.691072	-0.3304	1.79245	-2.69501	0.896566	0.934251	0.195894	-1.52495	0.012081	0.628364	-0.381034	-0.0626569	-0.508644	-1.08465	-1.10656	-0.114788	-1.63997	-0.234462	0.586479	-0.655211	-0.294081	1.74987	0.410308	-0.890994	-0.0334059	-2.01239	-2.23909	0.60454	-0.65362	-1.01632	0.416996	-0.584911	-1.17833	-1.87839	0.251146	-1.55606	1.1256	-1.30002	-0.0613311	0.650446	0.0118078	-0.520398	0.204535	-0.569556	-1.07267	0.800305	-0.405919	-0.692884	-0.296339	-0.749182	-1.08749	0.962207	-3.29697	-1.30154	-0.295237	0.721159	0.292175
BIN2;S417;SSGNIPSSPTASGGGSPTSPRASLGTGTASP	-0.533301	0.742825	0.455459	-0.28535	-0.294587	-0.382658	0.160527	0.715643	-0.240725	-0.00296014	0.0746606	-0.703265	-1.04793	0.0411326	-0.0618843	0.765557	0.257209	-0.458989	0.694146	0.25182	0.194899	-0.407812	-0.403242	-0.569789	-0.0371821	-0.238445	0.0729258	0.172757	-0.304159	-0.349617	0.306437	-0.343763	0.113475	0.151127	-0.575568	-0.167764	0.257738	-0.149778	0.0275352	0.110352	-0.396886	-0.452544	-0.230481	0.219988	0.381605	-0.476467	-0.192122	-0.559039	0.22393	-0.0667336	-0.136747	-0.0868495	0.177951	-0.676943	-0.0848801	-0.250001	0.113758	0.350642	-0.263254	-0.389103
BIN2;S431;GSPTSPRASLGTGTASPRTSLEVSPNPEPPE	0.198169	1.40431	0.288394	-0.158068	0.115158	0.28021	-0.0382027	1.25001	0.311857	0.35009	0.194024	-0.204311	-0.292918	1.04576	0.586461	0.434783	0.991648	-0.678375	-0.0407185	1.01551	0.697097	0.0973284	0.587262	-0.113311	-0.265511	0.326349	0.312814	0.325091	1.35115	0.202336	0.115349	0.14942	0.484086	-0.779787	1.85504	0.0538041	0.0997991	1.30811	0.325175	-0.0227012	0.409912	-0.0880804	0.208047	0.931425	1.15079	-1.06691	0.231303	0.359522	0.101987	0.58568	0.781195	0.00179247	0.593307	-0.0874984	0.148052	1.19475	0.154579	0.584333	-0.572	0.384648
BIRC6;S426;DIPKLEGDSDDLLEDSDSEEHSRSDSVTGHT	-0.109247	0.195811	0.197559	-0.177786	0.153155	0.246168	0.0529124	0.223229	0.343269	0.0528118	0.342163	0.0542241	0.0903957	0.495136	0.139844	-0.0861786	-0.0520081	-0.0402134	-0.208806	0.131991	0.109156	0.174371	0.196753	-0.0426498	0.0962885	0.420297	0.331065	0.0761271	0.219781	0.283641	0.310363	0.841923	0.561368	-0.157735	-0.873279	0.251336	-0.109005	0.271723	0.112826	0.163151	0.309762	0.266566	-0.0652558	0.242141	0.393932	0.0889487	0.276451	0.253212	-0.128343	0.155179	0.17055	0.0669644	0.213674	0.166889	-0.0917989	0.183206	0.242177	-0.0381772	-0.0484839	0.2936
BIRC6;S428;PKLEGDSDDLLEDSDSEEHSRSDSVTGHTSQ	0.0370295	0.209408	0.182796	-0.0640777	-0.00882167	-0.438457	-0.0307051	-0.0672814	0.229219	-0.00954659	-0.0777906	-0.197501	0.00198541	0.00436293	0.475853	-0.00702224	-0.193127	-0.286463	-0.0102542	-0.121915	0.405013	-0.0245853	-0.0768909	-0.147828	0.0499628	0.0250434	-0.103504	-0.0113579	0.074775	-0.232005	-0.0144635	-0.121432	0.267003	-0.128137	-0.0963242	0.0516073	0.051257	0.0255055	-0.14223	0.0730721	-0.124405	-0.0893793	0.0468932	0.12094	-0.136585	0.0424437	-0.0126828	-0.137364	-0.134082	0.0734452	0.4551	-0.0718187	-0.0172114	-0.358138	0.0412614	0.150309	-0.200519	0.162145	-0.113923	-0.137365
BIRC6;S436;DLLEDSDSEEHSRSDSVTGHTSQKEAMEVSL	0.400785	-0.0726479	-0.247316	0.0104517	-0.464676	-0.551952	0.05513	-0.233674	-0.276168	0.0434122	-0.0938342	-0.574168	0.426424	-0.200695	-0.102157	-0.14076	0.106338	-0.90109	-0.123018	-0.171032	0.355609	0.088617	-0.37801	-0.603182	-0.05115	-0.0167763	-0.475024	0.105624	0.0354591	-0.450532	-0.32607	0.0234821	-0.110583	0.117006	-0.113726	-0.439889	0.26284	-0.141559	-0.161765	-0.28481	-0.251085	-0.245416	-0.00565891	-0.136585	-0.062553	0.0851747	-0.318843	-0.65151	-0.323664	0.175422	-0.288466	-0.322674	-0.287602	0.287926	-0.178323	0.3034	-0.335377	0.160663	-0.260205	-0.703479
BLVRB;S82;GQDAVIVLLGTRNDLSPTTVMSEGARNIVAA	-0.2103	-0.215406	0.0425956	0.089138	-0.620777	-0.907728	-0.20925	-0.223537	-0.25429	0.314117	-0.589064	-1.10305	0.084102	-0.0520772	-0.427028	-0.14418	-0.64619	-0.869321	0.0722919	0.348113	-0.565214	-0.0767856	-0.831613	-0.936898	-0.0277162	-0.299	-0.166905	0.00731652	-0.750386	-0.922922	0.141014	-0.133342	-0.420609	-0.144591	-0.869793	-0.821557	-0.158996	0.168672	-0.446643	0.0864457	-0.842328	-1.03211	0.0975811	-0.432512	-0.463835	0.161031	-0.63356	-0.786997	-0.0461128	-0.388637	0.334042	-0.16207	-1.06756	-0.721568	0.199055	-0.464461	-0.332728	-0.0720891	-0.633607	-0.930573
BMP2K;S640;FGSTPFQPFLTSTSKSESNEDLFGLVPFDEI	-0.0687186	-0.0104005	-0.137488	-0.0121804	-0.214553	-0.305458	-0.442632	-0.953735	0.168269	0.0976637	-0.432921	0.743802	0.26887	-0.00500219	0.055326	0.111589	-0.293165	-0.955274	-0.783003	0.308539	0.117171	0.116947	-0.0750937	-0.3964	0.139384	-0.24321	-0.0790276	0.211682	-0.27848	-0.00580419	0.104299	-0.133425	-0.300745	0.0380615	-0.242746	-0.316384	0.330945	-0.482568	-0.100303	-0.199661	-0.127926	-0.273536	0.192425	-0.308365	-0.34194	-0.00238584	-0.355489	-0.160895	0.0939685	0.584307	-0.0598245	-0.507319	-0.740665	-0.0481285	0.292097	-0.111607	-0.31772	0.0179676	-0.454347	-0.420112
BMP2K;S642;STPFQPFLTSTSKSESNEDLFGLVPFDEITG	-0.107208	0.480031	-0.0973732	0.114318	0.683663	0.272369	-0.379954	0.261202	-0.177987	0.112473	-0.0847497	0.504349	0.476744	0.373776	-0.196321	0.404012	-0.300169	0.235362	-0.326691	0.987339	0.637498	-0.893867	-0.353123	0.818696	0.142058	0.0361759	0.36297	-1.28716	1.48246	0.131245	-0.0533641	-0.112918	0.227901	0.286504	0.2392	0.0768579	0.248937	0.0566703	0.390578	0.188942	0.300889	0.079048	0.0554367	-0.0543065	-0.0446389	0.0076094	0.195285	0.444432	0.165686	0.224256	0.0841925	0.271203	0.508468	0.154684	0.0648729	-0.169181	-0.156967	0.509446	0.426479	0.0654657
BMP2K;S722;TPERARRHKKVGRRDSQSSNEFLTISDSKEN	0.0344146	0.163516	0.0775727	0.0571049	-0.108647	-0.323924	-0.136381	0.38501	-0.0372567	0.111694	-0.283946	-0.00561068	-0.139874	-0.0399443	-0.113645	0.165726	0.080743	-0.135525	0.0857035	-0.0201964	0.022223	-0.0678225	0.0500543	-0.0402145	0.0113215	0.351541	0.00148392	-0.519495	-0.113456	0.0851884	0.0584849	-0.0233626	0.0742397	0.0833929	-0.268148	-0.0706643	0.0660628	-0.231448	0.175124	0.0930134	-0.100319	-0.112014	-0.00343131	-0.0527115	0.230709	0.124719	-0.257249	-0.181337	0.157184	-0.0265633	0.0179602	-0.048858	-0.0534058	0.0105543	-0.146772	0.0672557	0.296957	0.0138122	-0.126437	-0.0918228
BMP2K;S725;RARRHKKVGRRDSQSSNEFLTISDSKENISV	0.157757	-0.00773952	0.130602	-0.0568934	-0.158864	-0.11555	-0.171513	0.381094	-0.0606119	0.0858497	-0.259305	0.0697951	-0.0331191	0.0334056	0.124939	0.264466	0.141403	-0.484405	0.0879025	-0.00579138	0.0469175	-0.0616498	0.0875288	-0.0611962	0.10255	0.0264061	0.0797888	-0.318206	-0.157606	0.288298	0.0246166	0.0193575	0.0435742	0.0341613	-0.216392	-0.0240882	0.0521047	0.214693	0.124144	-0.104128	-0.159355	-0.192563	-0.037516	-0.0568348	0.242972	0.115793	-0.228562	-0.143274	0.105214	0.0172047	0.0154151	-0.0707058	-0.034162	0.0616767	-0.167311	0.0417768	0.299018	-0.00937206	-0.108926	0.00133473
BNIP2;T237;LPKPKTTEVIRKGSITEYTAAEEKEDGRRWR	-1.34434	-0.771128	0.758576	-0.118099	0.196765	0.695674	-0.131047	0.473516	0.153921	-0.453072	-0.800006	0.588309	-0.0146053	-0.191498	-0.309575	-0.0214147	0.228999	-0.072048	0.334775	-0.783203	0.317018	-0.133553	-0.303021	0.449208	-0.613717	-0.428559	0.212597	0.0340922	-0.132047	1.18617	0.122254	-0.158194	0.0237965	0.376289	-0.177452	0.0527156	0.408697	-0.169168	-0.273561	-0.0345281	-0.091252	0.305626	0.875444	0.482181	-0.0808583	-0.211955	-0.584019	-0.400664	0.635763	0.579987	-0.423246	-0.333788	0.748046	-1.1964	-0.39471	-0.571473	-1.01861	1.01752	0.164731	0.475152
BNIP3;S125;QTPQDTNRASETDTHSIGEKNSSQSEEDDIE	-0.708574	-0.777498	0.631652	0.837669	0.578044	-0.961668	-0.0206706	-0.501831	0.0446878	0.0342631	0.102329	-0.00917367	-0.207822	-1.28857	-0.484095	0.32232	-0.295525	1.07316	0.089984	0.380135	0.459331	0.0347897	-1.58525	0.128275	0.14527	-0.248034	-0.343438	0.159468	-0.549149	0.0300678	0.339453	-0.0416188	0.198843	0.0202073	-0.32817	-0.33213	0.314272	0.174519	0.0768392	-0.217568	-0.315382	0.0352369	0.152509	-0.0158434	-0.112797	-0.249467	-0.140355	-0.0450328	0.0296202	-0.663863	-0.267204	-0.100117	-0.441443	-0.498787	-0.0633978	-0.151642	-0.933111	-0.912209	0.0534758	1.20089
BNIP3;S93;YNGDMEKILLDAQHESGRSSSKSSHCDSPPR	0.187611	0.182414	0.336423	-0.180867	0.233795	-0.580165	-0.322712	0.143556	-0.0437373	0.307379	0.305816	-0.236165	-0.00509067	0.634284	0.361183	-0.356381	-0.431978	-0.19679	0.265261	0.0497044	0.366949	-0.421866	-0.183962	-0.0196993	0.0680266	0.121388	0.188566	0.0101766	-0.251406	-0.0470809	0.0590606	0.0856505	0.359364	0.132659	-0.351551	-0.120677	0.0693869	0.332103	-0.359087	0.138959	0.0203569	-0.00505901	-0.0671593	0.231422	0.0590239	0.373626	-0.438122	0.133042	-0.0614069	0.149124	0.0920191	0.10303	-0.166365	-0.298246	-0.163656	0.348803	0.0104376	-0.136036	-0.355413	0.222048
BNIP3L;S98;MFDVEMHTSRDHSSQSEEEVVEGEKEVEALK	0.175503	-0.114756	-0.197882	-0.169277	-0.0859033	-0.0999629	0.0353049	-0.25711	0.153801	-0.420898	-0.125918	0.0241478	0.152542	-0.433559	0.0479371	0.0938991	-0.375678	-0.0367924	-0.0187101	-0.196257	-0.273484	0.0827195	0.322636	-0.247386	0.063817	-0.252585	-0.150431	0.0700641	-0.194195	-0.0306853	0.0404281	-0.152359	0.115897	0.207567	-0.560687	-0.0950484	-0.252253	0.563186	0.17045	-0.115478	-0.543736	-0.205802	-0.272911	0.13986	-0.0533871	0.524728	-0.786536	-0.0125459	-0.0382445	-0.0950422	-0.107159	0.0898199	-0.60606	0.103232	-0.0183873	0.118611	-0.0240715	-0.230234	0.00911934	-0.300991
BOLA1;S81;THFRVAVVSSRFEGLSPLQRHRLVHAALAEE	0.0560606	-0.00351992	-0.569903	0.222438	-0.438759	-0.519096	0.360763	-0.270591	-0.151292	0.251755	-0.200676	-0.678151	-0.0793932	0.246476	-0.324461	0.450456	-0.20853	-0.791692	-0.0358851	-0.116238	-0.167606	-0.140987	-0.341249	-0.230285	-0.182564	0.394681	0.0295066	-0.0853641	0.579607	-1.64635	-0.270295	-0.215426	-0.452003	-0.0271365	0.855902	-0.764196	0.320611	0.259661	-0.0659302	-0.220188	0.454417	-1.55062	-0.287675	0.0421757	-0.505898	-0.912398	-0.0393032	0.600184	0.52854	-0.253663	0.0382157	-0.157378	-0.260562	-0.689754	0.15789	-0.048283	-0.174282	0.0507498	-0.203422	-0.502049
BOP1;S56;TEMASARIGDEYAEDSSDEEDIRNTVGNVPL	0.0619034	-0.0224162	-0.216856	-0.0136099	0.0218599	0.0359024	-0.0502401	0.0464562	-0.180357	-0.17044	-0.13554	0.759117	-0.296763	-0.468038	-0.58702	0.327618	0.293146	0.847947	-0.116397	0.427392	0.239781	-0.0622436	-0.221569	0.0492955	0.0603528	-0.0633457	0.0302935	-0.0699147	-0.0697956	0.177441	-0.0271955	-0.0380602	-0.0858383	0.0617777	-0.265011	0.0991976	0.0126714	0.00702959	-0.105227	0.0700944	0.0992476	0.105398	0.0412697	-0.00973313	-0.190662	-0.0155139	-0.119393	0.151577	0.0586392	-0.306252	0.00658505	0.0333204	-0.0279774	0.0061249	0.0586311	0.10895	-0.0338792	0.0360395	-0.221958	0.0707872
BOP1;S57;EMASARIGDEYAEDSSDEEDIRNTVGNVPLE	-0.0220302	-0.100184	-0.337706	0.0491675	-0.110585	-0.0435972	-0.0868402	0.00422986	-0.28152	-0.230861	-0.271492	0.681733	0.31567	-0.445727	-0.0761099	-0.0453967	0.121471	-0.47612	-0.0590224	-0.131633	-0.287438	0.290545	-0.157539	-0.0120239	0.0186334	-0.16162	-0.0717226	-0.0993251	-0.133339	0.0734868	-0.0666535	-0.078999	-0.192646	-0.00249393	-0.359193	0.0059815	-0.00251877	-0.074317	-0.204627	-0.0144214	0.0103227	0.0153749	-0.00502208	-0.0894848	-0.2878	-0.0354269	-0.23187	0.0486025	0.0323617	-0.380409	-0.071056	-0.0382211	-0.139354	-0.0910803	0.018778	-0.0119743	-0.104313	-0.0169215	-0.330539	-0.00277619
BPGM;T122;HGEEQVRLWRRSYNVTPPPIEESHPYYQEIY	-0.491916	-0.276027	0.0272057	0.296705	-0.574349	-1.0493	0.319596	0.427153	-0.150118	-0.0306843	-0.64959	-1.22343	0.118374	-0.182743	-0.491912	0.132319	-0.692664	-0.926204	-0.0388668	-0.262737	0.0774096	-0.00817667	-1.11395	-0.82043	0.153434	-0.355306	0.0489164	0.0750932	-0.5887	-0.604652	0.20396	-0.150927	-0.50233	-0.033264	-0.866731	-0.946823	0.0779163	-0.199666	-0.0786814	-0.108201	-0.402079	-1.04747	-0.0713103	-0.102843	0.474568	-0.624109	-0.823401	-0.943835	-0.181095	0.0353609	-0.0547696	0.0110066	-0.242339	-0.815056	-0.00149742	-0.295336	-0.348774	0.200716	-0.532658	-1.00627
BRAF;S365;DEDHRNQFGQRDRSSSAPNVHINTIEPVNID	-0.146735	0.118133	0.0432328	0.539516	0.00251422	-0.281662	-0.0215505	-0.401662	-0.303315	0.432546	0.762061	-0.960694	-0.0351116	-0.634397	0.298658	0.136558	-0.778929	0.679646	-0.0453264	-0.134705	0.0345321	-0.2219	-0.369899	0.287439	-0.373182	-0.0859209	-0.196139	-0.740865	-0.0138111	1.14924	-0.0431486	-0.0164731	0.0210604	0.294105	-0.303407	-0.277876	0.13912	0.149953	-0.24328	0.0781584	-0.115242	-0.310531	-0.137571	0.134991	0.024052	0.13345	-0.0396378	-0.73578	0.0384996	-0.360664	0.12393	0.00864106	0.0440481	-0.280422	0.506513	-0.732303	-0.386252	-0.541717	0.0925955	0.189167
BRAF;S729;IELLARSLPKIHRSASEPSLNRAGFQTEDFS	0.966686	-0.034242	0.00128716	-0.128961	-0.38115	0.480489	-0.124219	0.580503	0.366873	0.0715636	0.447534	0.175292	0.489904	0.962541	0.321651	-0.250705	-0.201794	-0.157386	0.648019	0.965072	-0.794204	-0.665831	0.463501	0.786649	-0.181873	0.392527	0.587347	0.157767	0.574631	0.285598	-0.116816	0.449346	0.116203	0.0757079	0.399264	0.249554	-0.254611	0.352405	0.439186	-0.114847	0.444003	0.0776729	-0.264126	0.432172	0.407947	0.127959	0.388545	0.393195	-0.489913	0.469942	0.0285301	-0.0414201	0.167535	-0.0134994	-0.107007	0.426393	0.35841	0.202721	0.369666	0.281534
BRD2;S21;ADTTTPTPTAILAPGSPASPPGSLEPKAARL	0.085521	-0.248949	-0.422364	0.0206893	-0.0381811	-0.282887	0.288583	-0.00364505	0.206972	0.250202	-0.0780721	-0.312785	-0.257741	-0.385977	-0.742131	0.0918993	0.0218619	-0.0473404	0.0325001	-0.0704481	-0.620055	0.021148	-0.408524	-0.409152	-0.137179	-0.170766	-0.341647	-0.0788169	-0.440213	-0.407286	0.0273987	-0.389198	-0.482073	-0.0317603	-0.220444	-0.171946	0.135294	-0.298741	-0.194272	0.0250847	-0.326944	-0.19562	0.0395433	-0.218594	-0.0213244	-0.158348	-0.310403	-0.263126	-0.97931	-1.54712	-0.165913	0.987365	0.147082	-0.452672	0.50023	-1.36511	-0.267693	-0.862304	0.46673	0.696396
BRD2;S24;TTPTPTAILAPGSPASPPGSLEPKAARLPPM	-0.0616932	0.0878687	-0.115987	0.112459	0.207124	-0.0161575	0.137762	0.259625	0.353764	0.268194	0.173976	0.101945	-0.362184	-0.201451	-0.436669	0.24005	0.215803	0.415709	0.0780216	0.178188	-0.346579	0.154606	-0.0124754	-0.287011	-0.343999	0.0231019	-0.0863344	0.0344972	0.13076	-0.140447	-0.155833	0.0214504	-0.414397	-0.0118636	0.236279	0.246084	-0.0459042	-0.057937	0.0611503	0.080377	0.153008	0.0530165	-0.214302	0.051141	0.172146	0.173536	-0.0192969	0.0581168	0.426688	0.620262	0.842155	-1.61608	0.917417	-1.24108	0.469769	0.674261	-0.813384	0.635903	-0.860411	-0.417376
BRD3;S263;TTTPTTSAITASRSESPPPLSDPKQAKVVAR	-0.0592963	-0.0296213	-0.309191	0.698602	-0.18945	0.139365	-0.0133218	-1.20961	-0.0526755	0.0912523	0.588977	-0.248353	-0.0696299	-0.140479	0.0647914	0.0467794	0.359618	-0.977442	-0.391378	0.00104768	-0.208805	0.671631	-0.431049	-0.254632	-0.0632782	-0.269562	-0.258964	0.0115663	-0.154137	-0.14692	0.216536	0.842503	-0.582374	-0.0376221	-0.13159	-0.702904	0.0810335	-0.277542	-0.134842	-0.172714	-0.395075	-0.038277	0.0444106	0.898717	-0.116731	-1.34598	0.677109	-0.253947	0.204071	-0.281835	-0.101916	-0.0694155	-0.215746	-0.016362	0.245345	-1.23338	-0.734516	-0.0885938	0.0257191	1.30682
BRD3;S563;RQLKKGGKQASASYDSEEEEEGLPMSYDEKR	-0.140784	0.0441095	0.0741532	-0.130772	-0.0365217	0.0949899	0.11102	0.17286	0.0939052	0.113337	-0.266842	-0.203418	-0.693565	-0.356296	0.271849	0.296263	0.242942	0.172595	-0.0442983	-0.0305932	0.544406	0.0496967	-0.171653	-0.326471	-0.171609	0.658449	0.15907	-0.249833	-0.100214	-0.188421	0.0452279	-0.0347065	0.0980649	0.132718	-0.167536	-0.282439	0.213981	0.114828	-0.056443	0.0923372	0.111243	-0.457094	-0.0228796	-0.0190142	-0.206197	0.255955	-0.118704	-0.00430281	0.234523	-0.0942689	0.104252	-0.00517784	-0.146609	-0.0278561	0.231218	0.205161	0.259878	-0.317359	-0.213678	-0.220928
BRD4;S601;KEPAPMKSKPPPTYESEEEDKCKPMSYEEKR	-0.146837	-0.479914	-0.339529	0.0828166	-0.386359	-0.126751	0.077555	-0.301732	-0.332528	-0.229369	-0.263973	-0.227939	-1.06941	-0.41793	-0.193049	-0.0492092	0.175354	0.611703	-0.0897935	-0.564218	-0.192145	0.776119	-0.224535	-0.565434	0.170691	-0.13921	-0.109712	0.0249174	-0.240252	0.0292786	0.25991	-0.0363827	-0.138359	0.0193491	-0.161583	-0.103096	0.143987	-0.314032	-0.118176	0.0398042	-0.22201	-0.12114	0.0428914	-0.284691	-0.339133	-0.180967	-0.368741	-0.132019	0.222953	-0.293863	-0.22102	-0.124378	-0.281331	0.026468	0.166075	-0.427993	-0.367623	-0.137107	-0.214123	-0.25002
BRD8;S259;SPQKKMLGQKATPPPSPLLSELLKKGSLLPT	0.165053	0.0143178	0.152225	0.0861445	0.3486	0.356095	0.0584785	0.126676	0.0981782	0.0368814	0.328093	0.198875	-0.069696	0.0473685	0.249057	0.00452953	0.0882283	0.351965	-0.00783692	-0.336952	-0.0934566	-0.152426	0.210644	0.377133	-0.0347997	0.212216	0.0904367	-0.040533	0.232066	0.475462	-0.117219	0.106052	9.69e-05	-0.149159	-0.0625292	0.40276	-0.000675612	-0.0329033	0.26413	0.0417032	0.121203	0.363884	-0.0107336	0.105842	0.0454473	0.142345	0.294927	0.452636	-0.0503008	-0.00233842	0.338516	0.0675825	0.353294	0.441943	0.0643739	0.0248648	0.27124	-0.0337125	0.321252	0.37296
BRD8;T255;VTDDSPQKKMLGQKATPPPSPLLSELLKKGS	0.165053	0.0143178	0.152225	0.0861445	0.3486	0.356095	0.0584785	0.126676	0.0981782	0.0368814	0.328093	0.198875	-0.069696	0.0473685	0.249057	0.00452953	0.0882283	0.351965	-0.00783692	-0.336952	-0.0934566	-0.152426	0.210644	0.377133	-0.0347997	0.212216	0.0904367	-0.040533	0.232066	0.475462	-0.117219	0.106052	9.69e-05	-0.149159	-0.0625292	0.40276	-0.000675612	-0.0329033	0.26413	0.0417032	0.121203	0.363884	-0.0107336	0.105842	0.0454473	0.142345	0.294927	0.452636	-0.0503008	-0.00233842	0.338516	0.0675825	0.353294	0.441943	0.0643739	0.0248648	0.27124	-0.0337125	0.321252	0.37296
BRF1;S315;INYSVLRGLSSAGGGSPHREDAQPEHSASAR	0.432923	0.289339	-1.88934	0.267912	-0.979671	0.986906	-0.400623	1.45827	-1.64394	-0.438151	-0.90879	1.15333	0.261676	-1.09364	-1.0051	0.309078	-0.252354	0.916868	-0.413117	1.45387	-1.33733	0.198008	-0.852498	0.39876	-0.38176	-0.817904	0.262119	0.113236	-1.36462	1.09156	0.210155	1.0576	-0.624313	0.352823	-0.956423	-1.31681	0.139941	-0.316985	-1.16657	0.0133441	-0.640211	0.753465	-0.300451	-0.233514	-0.24692	-0.319664	-1.43232	1.61884	-0.554176	2.36889	-1.35157	-0.274335	-1.02074	0.231118	0.755507	0.614137	-0.245002	0.0276732	-1.01586	-1.08665
BRWD1;S413;KRLKSQTKIIPELVGSPTQSTSSRTAYLGTH	-0.0857125	-0.137416	-0.350698	-0.0511208	-0.543013	-0.139602	-0.168949	0.238861	-0.238858	-0.177441	-0.437065	-0.559523	-0.0394397	-0.488181	0.201761	0.260121	-0.136149	-0.916466	0.0248612	0.117068	-0.591076	0.593466	-0.416103	-0.813755	0.365567	0.128327	-0.325025	-0.318694	-0.155068	-1.16277	0.0859921	-0.258454	-0.0404669	-0.21856	-0.21033	-0.724708	0.149189	-0.102043	-0.442332	-0.222454	-0.120782	-0.365562	-0.0920176	0.717903	-0.9781	-0.418988	-0.507892	0.0688352	0.10423	0.102673	-0.35097	-0.232746	-0.271092	-0.970409	-0.109303	-0.241529	-0.234958	0.551998	-0.595236	-0.750215
BRWD1;S417;SQTKIIPELVGSPTQSTSSRTAYLGTHKTSA	0.101906	-0.0461217	-0.143959	-0.205849	-0.335117	-0.0232392	-0.0556326	0.223474	-0.120919	-0.0725994	-0.230389	-0.400637	0.380065	-0.407538	0.215187	-0.124609	0.0897061	-0.455638	0.348867	-0.130593	0.145961	-0.0430569	-0.275162	-0.292532	-0.20822	0.114581	0.32814	0.221842	-0.405621	-0.626534	0.169245	-0.209758	0.072634	-0.148801	-0.0814207	-0.56006	0.201732	-0.00801526	-0.246257	-0.0730652	-0.0440891	-0.23569	0.1458	0.307488	-0.0833599	-0.0658308	-0.0765612	-0.754483	-0.218797	0.287738	0.0732043	0.0583586	-0.141173	-0.578868	-0.769061	0.101497	0.0177055	0.357705	0.209208	-0.565338
BSG;S166;KRRKPEDVLDDDDAGSAPLKSSGQHQNDKGK	-0.286528	0.976112	-0.484984	-0.858076	-0.470385	0.976803	0.00229731	0.117223	0.142407	-0.311221	-0.13728	-0.121583	0.0195512	-0.348713	-0.0164802	-0.21814	0.0341644	0.37041	0.155039	-0.0947731	-0.133398	0.00716865	0.166068	-0.339651	0.109297	-0.244684	-0.222833	0.374416	0.1812	-0.241432	0.352212	-1.01087	0.107822	0.323198	0.433013	-0.417385	-0.077983	-0.318497	-0.933332	0.357844	0.934523	-0.446833	-0.646275	-1.04486	0.61854	0.0604158	1.05836	-0.421869	0.168753	-0.544149	-0.0708158	0.0260707	-0.380617	-0.256193	-0.201374	0.40702	-0.00645262	0.643334	-0.607416	-0.463538
BTBD1;S30;GAEAEPGPAGPPPPPSPSSLGPLLPLQREPL	0.0929351	-0.285703	-0.954235	-0.12437	0.0481773	-0.128247	-0.168369	-0.723526	-0.0951368	0.139883	0.141679	-0.791331	0.319023	-0.743696	0.26984	-0.0224507	-0.398426	-0.423754	0.128436	-0.373662	-0.437911	0.0494521	-0.155384	-0.209858	-0.0557057	-0.449385	-0.106319	0.024377	-0.388615	-0.113657	0.0534336	-0.203236	-0.279641	0.0744937	-0.0692716	-0.558065	-0.301969	-0.782237	0.125991	-0.0484981	-0.513803	0.488852	-0.263502	-0.810122	0.980035	-0.139032	-0.0679516	-0.742087	0.0669783	-0.13477	-0.566637	0.0729489	0.0182649	-0.779224	-0.0131528	-0.565791	-0.142285	0.115089	-0.704384	0.180514
BTF3;S157;DDDEVPDLVENFDEASKNEAN__________	0.377009	-0.318705	-0.190682	0.450848	0.517611	0.239159	0.508101	-0.164275	-0.0919846	-0.0544719	0.0368967	0.517111	-0.0281992	-0.120455	0.124477	0.426573	0.394435	0.448043	0.0812254	0.168493	0.0791152	-0.813767	0.405097	1.20678	0.0860062	0.117138	0.935155	-0.854983	0.909667	-0.0328199	-0.343104	0.058591	-0.304961	-0.0269141	0.354573	1.33847	-0.121505	-0.0236943	1.02674	-0.0988298	-0.395437	0.384675	0.143198	-0.0819137	-0.265319	0.360105	0.256093	0.997575	0.0376224	0.152586	0.235447	0.114425	0.432717	0.293518	-0.121704	0.241827	-0.142853	-0.121635	0.365708	0.590565
BTF3;T138;EALPKQSVDGKAPLATGEDDDDEVPDLVENF	0.195988	-0.00925681	-0.77409	-0.264315	-1.06155	-0.106443	-0.42586	1.00477	0.248607	-1.54933	-0.794547	-0.471072	0.232592	-0.190483	-0.610843	0.0832311	-0.763808	-0.712041	0.0552987	-0.626387	-0.370888	-0.308283	-0.308187	-0.354949	0.292799	0.0806353	-1.07481	0.327392	-0.694787	-0.720351	0.00857068	0.180843	-0.0526477	-0.671959	-0.768314	-1.20813	-1.30667	-0.209699	-0.069937	1.083	-0.697492	-0.807866	0.559569	-1.16372	0.230891	0.177773	-1.21238	-0.457229	0.0593745	-0.555739	-0.524848	1.14183	-0.820421	-1.12818	0.233803	-0.506868	-0.275726	0.0752081	-0.565809	-0.708713
BVES;S315;SDSDDGLHQFLRGTSSMSSLHVSSPHQRASA	0.832674	-0.692912	-0.588235	-0.263878	-0.486898	0.736157	0.375001	0.0668295	-0.186178	-0.076322	-0.842426	-0.499219	-1.01981	0.177347	-0.545996	0.56072	-0.676676	0.794494	-0.443337	-0.408462	1.02815	0.705682	-0.707684	-0.806823	-0.161506	-0.145166	-0.342584	0.143897	-0.486146	-0.969201	0.0193627	0.145119	-0.586046	-0.0404736	-0.094019	-0.335419	-0.141617	0.125049	-0.552095	-0.105097	0.25928	-1.09074	0.472018	-0.121999	-0.638341	-0.11521	-0.234965	-0.442501	-1.1658	-0.512893	1.25951	-0.788432	1.20006	-0.660346	0.898759	0.101506	-0.273403	0.313365	-0.340837	-0.853234
BVES;S317;SDDGLHQFLRGTSSMSSLHVSSPHQRASAKM	-0.276762	-1.36253	-0.0455319	-0.534199	1.94164	0.160409	0.276349	0.126496	-0.148096	-0.201109	-0.410654	0.143103	-0.950203	0.424588	0.893441	0.497198	0.750962	-1.24647	-0.0418836	-0.820358	0.300964	-0.178416	1.53503	-0.16261	-0.268032	0.07643	0.122497	-0.0616318	0.117252	-0.767478	-0.060614	0.686153	-0.697728	-0.269766	0.443605	0.188802	-0.424972	0.217737	-0.0549082	0.0357004	0.732555	-0.981952	0.330548	0.0940041	-0.374493	-0.0139286	0.132655	-0.102401	0.255656	-1.47392	0.816389	0.970159	-0.377866	0.0553735	0.82216	-0.0318352	0.141941	0.0937475	-0.0866347	0.192421
BVES;S318;DDGLHQFLRGTSSMSSLHVSSPHQRASAKMK	-0.113116	0.0826678	-0.399679	0.21726	0.480862	-3.12463	0.315752	0.00979869	-0.340488	-0.267322	-1.47495	-1.3456	0.388698	2.20011	-1.52346	-0.349326	-0.810385	-2.57633	0.510752	-0.0428681	-0.872398	0.147311	-0.995385	-1.41303	-0.204929	-0.634102	-0.939438	0.370713	-0.632667	-1.7667	-0.0449119	-0.188423	-0.83281	-0.0309704	-0.792459	-0.912351	-0.0421344	-0.17469	-1.22049	-0.347649	-0.111674	-1.53991	0.419395	-0.235201	-0.942992	-0.0270904	-0.934379	-1.30216	-1.28385	-0.849678	-2.64922	-0.173906	0.430402	1.27416	0.582904	-0.196441	-0.0604284	-0.0675744	-0.886177	-1.43571
BVES;S322;HQFLRGTSSMSSLHVSSPHQRASAKMKPIEE	1.40899	-0.0536038	-2.20113	1.56304	-0.538526	-0.431567	-0.911767	1.99463	-0.812956	0.868236	0.374107	-2.554	2.00874	0.0275226	0.0712615	-1.13087	-0.207219	-1.01459	0.904343	-2.95241	-0.757154	-0.115165	1.54945	2.70346	0.771648	0.0357442	0.376308	0.834677	-0.347147	0.229033	-2.19448	0.504419	-1.89334	-1.81382	2.34346	4.25331	0.196272	0.227691	-1.48697	4.08186	-1.23191	-2.04787	-0.318126	1.71453	0.525811	-2.71114	0.427089	0.283541	-1.50251	-0.875687	0.927278	-2.35198	1.71997	2.70807	0.247449	-0.237243	0.55882	0.16459	-0.200934	-0.67222
BVES;S323;QFLRGTSSMSSLHVSSPHQRASAKMKPIEEG	0.106692	1.9638	-0.474232	0.203172	-0.230958	0.863675	1.30679	-0.387142	0.609437	-1.37922	1.23001	0.325439	0.139347	1.37372	-0.298034	-1.20194	1.77456	0.0197657	0.478527	-0.0416404	-0.354329	0.261081	1.2528	0.453636	-0.622261	0.48081	0.366221	0.252515	0.499153	-0.0107401	-0.408981	0.81703	-0.114797	0.0875536	1.01472	0.626147	-0.678525	0.816674	0.184965	0.0884136	1.33655	-0.320361	3.46e-05	0.337482	-0.093834	0.310445	0.833795	0.82359	-0.0928235	0.221303	0.283281	-0.00468674	0.367374	0.436235	0.356979	0.55761	0.365059	0.796892	0.537891	0.386364
BVES;S350;IEEGAEDDDDVFEPASPNTLKVHQLP_____	0.225594	0.153704	0.121583	0.295648	-0.636093	-0.273397	-0.210179	-1.82583	1.08089	0.335647	-0.17122	0.234924	0.210354	-1.55353	0.364637	-0.0579346	-0.383843	0.888745	0.263366	0.889525	-1.28885	-0.47525	-0.420479	0.562569	-0.0757826	-0.381347	-0.271824	0.264089	-0.224808	-0.559983	-0.18722	0.51366	-0.928053	-0.603012	0.253692	0.64721	-0.585434	-1.57341	-0.645282	1.16644	-0.252014	1.27413	0.216516	0.0128652	-1.84711	-0.826661	1.54349	0.281933	-0.318393	-2.15828	1.67014	0.225103	-0.64519	0.282437	0.123595	-0.90961	-0.120168	0.0135109	-0.203255	0.233485
C10ORF71;S1142;LELSAEDLRTLSPRGSLLDVATSPAGTSGRL	-0.0363358	-0.494326	-0.802871	0.176543	-0.769966	-0.793113	0.0451501	-0.874686	-0.713457	0.355078	-0.715756	-0.835509	0.15566	-0.164253	-0.644028	0.066457	-0.724998	-0.933331	0.124962	-0.655572	-0.515529	0.0651754	-0.658727	-0.55481	-0.061618	-0.0155918	-0.283178	-0.778566	-0.613552	-0.974417	0.145146	-0.644162	-1.34444	0.548042	-0.252577	-0.620921	-0.172419	-0.501187	-0.804286	-0.0187017	-0.778755	-0.669285	0.277728	-0.142981	-1.28401	-0.10992	-0.641839	-0.686694	-0.180681	-0.464666	-0.679637	-0.224957	-0.580192	-0.79965	-0.0400096	-0.532108	-0.22952	-0.336732	-0.885865	-0.810417
C10ORF71;S1149;LRTLSPRGSLLDVATSPAGTSGRLELPAQLE	0.28438	-0.932863	-1.58945	-0.24464	-0.340897	0.0367576	-0.466598	-0.520755	-0.618203	0.62697	-1.43969	-0.560657	0.391453	-0.442661	-0.517343	-0.467039	-0.955179	-0.699724	0.0298198	0.027569	-1.25431	0.620603	-1.09618	-0.953206	-0.0928468	-0.69388	-0.498178	-0.418251	-0.371363	-1.08778	-0.00867611	-0.375237	-0.620565	-0.26122	-0.950984	-0.706268	0.181788	-0.452183	-0.84708	-0.0607803	-1.0052	-0.987925	0.146496	-0.421523	-0.956396	-0.248853	-0.86822	-0.793807	-0.676408	-0.855868	-1.78616	1.27507	0.0577655	-0.852891	0.0239385	-0.54634	-0.120431	-0.635206	-1.14736	-0.753428
C10ORF71;S116;QLPKYVQGEEKYPKTSPPPTPVQRRLEVPVS	-0.394997	-0.33848	0.773925	0.365082	0.115313	-0.422986	-0.0269043	-0.0894222	-0.0113241	-0.0609126	0.191162	-0.0410995	0.261781	-0.488917	0.0373124	0.193884	0.0762091	-0.214559	0.573639	-0.184736	-0.252746	-0.357536	-0.000601516	0.17728	-0.116417	-0.100333	-0.076771	-0.0853717	-0.158985	-0.0328861	0.0672883	-0.0211417	0.0714633	0.226454	0.0853187	-0.0644859	-0.0178226	0.00366634	0.109888	0.0571813	-0.0417403	0.0755877	-0.295437	0.297626	0.646504	-0.216765	0.107672	-0.535011	-0.0537095	-0.0113325	0.112694	-0.0607855	0.0115947	-0.258905	0.0931893	0.15881	0.149452	-0.151843	-0.0739197	-0.155943
C10ORF71;S1246;NFPVVRSLPPPVHRHSVSGFSEPVGRRPGGP	0.207897	0.24846	0.228124	-0.208982	0.178198	0.0497385	0.309748	-0.316011	0.27032	-0.137054	0.199628	-0.0206923	-0.227409	0.75163	1.21491	-0.0849237	-0.325707	-0.541603	-0.600233	-0.62786	0.969521	0.606046	0.908399	-0.159331	0.00463499	0.0867793	0.212402	-0.0559241	-0.0306758	0.113347	0.0806854	0.110617	0.804225	-0.609394	1.11476	-0.836641	0.040897	0.121364	0.00846142	0.21605	0.0832383	0.486981	-0.00838548	0.0832344	0.249403	0.030972	0.0135088	0.0825052	0.0291247	0.191456	-0.116887	0.333668	-0.307452	0.0109101	0.253788	0.463999	0.739056	-0.181204	-0.457534	0.34183
C10ORF71;S470;HALDSADSQPAERTPSPPGQLNGYQEKEPSE	0.0134546	-0.181967	-0.245336	0.043943	-0.309193	-0.244491	0.0397893	-0.429563	-0.204619	0.068057	-0.191253	0.0976989	0.0956757	-0.0600539	-0.16745	-0.0388019	-0.311185	-0.251775	-0.111507	-0.088407	-0.39628	0.257001	-0.160511	-0.213151	0.0908266	-0.249538	-0.0496319	-0.0448428	-0.262842	-0.291826	-0.0511314	-0.126304	-0.215847	-0.0619739	-0.256184	-0.179741	-0.0893233	-0.299577	-0.1879	0.0269659	-0.236344	-0.0030364	0.00425639	-0.274776	-0.304903	0.013831	-0.202271	0.0562495	-0.0130425	-0.32804	-0.251974	0.0146538	-0.130681	-0.0235223	0.0808182	-0.0978276	0.0229292	-0.33865	-0.554703	-0.147375
C10ORF71;S512;PSLLFNLKDVRKRVKSTYSSSPLLKVLDEKT	0.0574473	-0.31448	-0.969343	-0.237942	-0.393824	1.10236	0.0035914	-0.298772	-0.639735	-0.0868222	-0.615838	0.832079	0.462789	-0.665778	-0.66132	-0.115744	0.203541	-0.0181116	-0.0857332	-0.171603	-0.142728	0.336954	-0.685701	-0.159806	-0.0536673	-0.325933	-0.46307	0.294462	-0.233094	-0.588416	0.0139038	0.0976349	-0.713891	0.0165489	-0.573401	0.138665	-0.253194	-0.372651	-0.254346	0.445678	-0.450515	-0.121614	0.203488	-1.06087	0.213115	-0.313773	-0.398283	0.42289	0.10282	0.0739433	-0.0531629	-0.116678	-0.763294	-0.231571	-0.712668	0.725861	-0.0693426	0.0385394	-0.381888	-0.547144
C10ORF71;S551;EPVSNGVILPNGLEESPPNELSKERPADDPT	0.00803288	-0.180678	-0.250052	-0.202622	-0.0469419	-0.0787082	0.0424785	-0.389852	0.155582	0.186365	0.298154	0.388308	0.24049	0.0756793	-0.0219921	0.127372	0.0227531	-0.00128912	-0.0308194	-0.0474977	-0.117809	0.198144	-0.0304398	-0.237661	-0.0296327	-0.318494	-0.184325	-0.0120554	-0.104497	-0.258635	-0.2258	-0.21695	-0.323824	-0.0934656	-0.283874	-0.34721	0.0380186	-0.118516	-0.00938982	0.210782	0.110032	0.170489	0.238285	0.111171	-0.047337	0.159032	0.200339	0.319033	0.088862	-0.151168	0.028051	0.0810118	0.0350269	-0.0134666	-0.442159	-0.322193	-0.140879	-0.582319	-0.456429	-0.378513
C10ORF71;S673;GATEKMKTHQLENGLSRSVSQETEPEREAGL	-0.152517	-0.499818	-0.528468	-0.0314544	-0.480992	-0.303239	0.189011	-0.516618	-0.275157	-0.0987745	-0.505513	-0.585398	0.0137596	-0.346852	-0.80288	-0.147439	-0.18264	-0.381378	0.278967	-0.756382	-0.506066	0.27109	-0.401536	-0.646276	-0.00325518	-0.417128	-0.444178	-0.259771	-0.250895	-0.47707	-0.105847	-0.761431	-0.532691	0.248006	-0.131617	-0.709322	-0.350524	-0.699795	-0.666861	0.317045	-0.382455	-0.316349	0.00271732	-0.539047	-0.3993	-0.136477	-0.454133	-0.523566	-0.0410347	-0.306245	-0.497313	0.00611122	-0.423332	-0.55148	0.11265	-0.404693	-0.267199	-0.112263	-0.759183	-0.644195
C10ORF71;S677;KMKTHQLENGLSRSVSQETEPEREAGLQNTH	-0.0855438	0.082605	0.049632	0.110209	-0.210247	-0.568563	0.371293	-0.149384	0.140905	0.0235362	-1.4334	0.125616	0.00154916	0.0580284	1.15916	-0.749494	-0.51407	-0.260047	0.155432	0.191516	-0.217296	0.210006	-0.243223	-0.215567	0.129121	0.237774	0.0256645	0.00591413	-0.780244	-0.813687	-0.024481	-1.31818	-0.502445	-0.681266	1.39432	0.724891	-0.238111	-0.0449572	-0.296652	0.460467	-0.0976228	-0.370878	-0.054712	0.164444	0.456618	0.0157264	-0.213365	-1.21249	0.0237584	0.294279	0.298493	0.402673	-0.0328983	-0.976485	0.0380976	0.770795	0.249226	-0.114175	-0.371194	-1.11053
C10ORF71;S729;SQSDFMPSLKGKAKFSTSSSDQSFASFDDQQ	-0.28731	-1.1253	2.31661	0.0167048	-0.878911	1.69118	0.0647197	0.48754	-0.218816	-0.0927305	-0.615068	1.37068	0.328109	-0.529842	0.768915	-0.486064	-0.502465	1.23066	0.268364	0.888947	1.09641	-0.498563	-1.13687	1.16385	0.556754	0.29417	1.25081	0.271845	-2.35193	0.920608	-0.837864	0.220055	-0.237479	1.17133	-0.25555	1.66256	-0.216345	1.09647	-0.877449	-0.0213459	-1.64875	2.88263	-0.0558089	0.335846	0.58422	0.640286	-0.116298	-0.29607	-0.41141	0.497032	0.657124	-0.299725	-0.296348	1.10316	0.109019	0.114885	0.810833	-0.219967	-0.209036	1.11987
C10ORF71;S739;GKAKFSTSSSDQSFASFDDQQKMWFTENQRE	-0.169503	-0.555319	-0.969427	0.117495	-0.577479	-0.678904	0.178657	-0.196999	-0.542998	0.0447601	-0.857711	-0.579085	0.246321	-1.06897	0.105019	0.385786	-1.00937	-0.527398	-0.14324	-0.240071	0.0788718	0.030188	-1.35616	-0.387691	0.213855	-0.541006	-0.777019	-0.0306261	-0.72923	-0.770139	-0.125386	-0.690285	-1.42621	0.58383	-0.282139	-0.317746	-1.40882	-0.218106	0.0923323	-0.210395	-0.79869	-0.281756	0.263535	-0.581488	-0.0706525	-0.401755	-0.755227	-0.798522	0.583541	-0.574312	-0.471415	-0.0309228	-0.339937	-0.508614	0.328434	-0.205344	-0.244708	-0.455756	-0.685023	-0.797707
C10ORF71;S761;MWFTENQREDRRKDVSAGDSQKDEKENVMRK	-0.15998	0.313352	0.722042	0.0388734	0.546315	-0.424821	0.545339	-1.33875	0.701374	0.213473	0.586556	-0.194227	-0.374754	0.898718	-0.556642	0.452063	0.862335	-0.745611	0.412568	0.645891	0.285644	-0.163263	-0.0265395	-0.446643	0.177577	-0.00746734	-0.311211	-0.0790163	0.960229	-0.0752773	-0.139658	0.871133	-0.3715	-0.4037	0.722557	-0.0299937	-0.526277	-0.322816	-0.510352	-0.152545	1.80086	0.201589	-0.235045	0.903918	-0.585615	-0.522833	0.784241	0.10113	0.745508	0.213821	0.00941816	0.264217	-0.282149	-0.293179	0.0469332	-0.0520455	-0.494649	-0.139481	1.49556	-0.359593
C10ORF71;S816;QRERESVSGGRTRKASAEEANFRGSWIGENK	0.113681	-0.336734	-0.232836	0.0722255	-0.200314	0.10797	0.114831	-0.0808735	-0.121618	-0.415744	-0.502236	0.118449	-0.120554	-0.522604	-0.697669	0.959912	-0.0762767	-0.0931784	-0.0488465	-0.0129711	-1.08769	0.773036	0.258119	-0.458606	0.0253827	-0.143809	-0.220804	0.0757905	-0.633368	-0.00939565	0.0362148	-0.131206	-0.230233	-0.443062	-0.26792	0.0917277	-0.115557	-0.34935	-0.427312	-0.126702	-0.189489	0.169144	0.253528	-0.524266	-0.412123	-0.501734	-0.198359	-0.32105	-0.16482	-0.22399	0.147718	0.0532624	-0.3212	-0.105419	-0.127113	-0.251192	-0.0624188	-0.413732	-0.480838	0.0300828
C10ORF71;S844;ENKGTTFSQAKDLTPSPSSASNRHMLFTIKD	0.0228444	-0.473186	-0.720305	0.0470128	-0.467491	-0.526426	0.0399884	-0.730574	-0.579933	0.207831	-0.38828	-0.740413	0.206696	-0.634835	-0.865607	0.242961	-0.669906	-0.553972	-0.0134579	-0.438849	-0.61491	0.411436	-0.650681	-0.843294	-0.0051304	-0.418714	-0.659193	-0.138621	-0.449677	-0.695913	-0.145596	-0.518228	-0.610001	0.0405745	-0.455801	-0.653963	-0.199585	-0.529844	-0.773543	-0.0237795	-0.478205	-0.562219	-0.0565332	-0.513982	-0.729073	-0.18436	-0.443379	-0.536199	-0.0383923	-0.431694	-0.544309	-0.16444	-0.407013	-0.761589	0.155483	-0.0804333	-0.210025	-0.404931	-0.973642	-0.725758
C10ORF71;S880;TPVIKPIMLPLLRTMSLEDSLSSGHKEEELP	0.0687435	-0.0220512	-0.0704973	-0.120557	0.147722	0.126278	0.0188063	-0.16885	0.0575484	-0.0385036	0.124076	0.162873	0.0410802	-0.116347	0.0813225	0.0300634	0.235615	0.0646716	-0.0805104	-0.0651927	-0.156713	0.00423809	0.19843	0.0138646	0.0712755	0.0171574	-0.0120951	-0.0365201	0.0230883	0.204065	0.0977184	0.0284019	0.0980707	0.0830481	0.172229	0.341385	-0.121566	-0.164423	0.0733077	0.263685	0.150968	0.376149	0.0283803	-0.182345	-0.0094716	0.0635911	0.244601	0.243617	-0.122527	-0.133968	0.169227	0.0392955	0.230952	0.294794	-0.0783522	0.0519706	0.39863	-0.211389	0.0278053	0.255234
C10ORF71;T115;QQLPKYVQGEEKYPKTSPPPTPVQRRLEVPV	0.622578	-1.42639	0.0165315	0.0256699	-0.224545	-0.245947	0.14833	-0.176398	-0.170406	-0.0530281	-0.372656	-0.375815	-0.804545	-0.161965	-0.581928	0.598908	-0.344575	0.094435	0.244127	-0.595297	-0.0506519	0.640874	-0.68766	-0.687536	0.278832	-0.390646	-0.304575	-0.0233912	-0.363813	-0.662481	0.0276383	-0.273581	-0.388909	-0.175542	-0.655216	-0.620887	0.0220362	-0.505741	-0.484873	-0.204184	-0.395419	-0.351869	-0.871612	-0.466026	-0.609114	-0.215985	-0.226105	1.30012	0.210119	-0.213624	-0.0136367	-0.169577	-0.329687	-0.409439	0.206342	-0.0261492	0.313477	-0.50759	-0.699082	-0.402608
C10ORF71;T120;YVQGEEKYPKTSPPPTPVQRRLEVPVSGLRS	0.252094	0.588264	0.00750042	-0.410663	0.445839	0.381647	0.0215831	0.116166	0.349104	0.172494	0.532657	0.333702	-0.188323	0.524789	0.737815	0.685672	-0.621312	0.552562	0.143919	0.940265	0.316726	-0.403643	0.29247	0.328076	0.104219	0.200975	0.302082	0.051302	0.185249	0.166639	-0.0276673	0.166953	0.201352	0.210136	0.271892	0.155243	-0.150084	0.147316	0.250512	0.157147	0.328412	0.294992	-0.532036	0.613846	1.54413	-0.261638	-0.0888427	0.132182	-0.000460175	0.275888	0.388211	0.188561	0.431803	0.292122	0.0745151	0.569222	0.618945	-0.0871295	0.0891575	0.236599
C10ORF71;T468;SKHALDSADSQPAERTPSPPGQLNGYQEKEP	0.0283405	-0.143338	-0.198828	-0.0010787	-0.233169	-0.238858	0.00444648	-0.416714	-0.121737	0.0816249	-0.110483	0.0831153	0.152171	-0.210935	0.370278	-0.277241	0.115825	-0.600678	0.115232	-0.16814	-0.139785	0.333522	-0.256555	-0.256922	0.0747487	-0.218972	-0.017564	-0.0113559	-0.203487	-0.274223	-0.0800309	-0.129591	-0.134302	-0.0110173	-0.229782	-0.139776	-0.130022	-0.260636	-0.173954	0.0650431	-0.175675	0.0513576	-0.0289761	-0.211169	-0.248162	0.037467	-0.164415	0.0744324	-0.0505918	-0.283047	-0.196863	0.0355225	-0.0678814	0.00605273	0.0296231	0.00939573	0.138962	-0.367428	-0.5286	-0.148281
C10ORF71;T680;THQLENGLSRSVSQETEPEREAGLQNTHLNQ	-0.2807	-0.00166023	-0.0870663	-0.037476	-0.464716	-0.596432	0.597063	-0.863498	0.169377	-0.843522	0.508682	-0.869985	0.420856	-0.0229256	-0.754338	-0.31435	-0.502169	-0.20763	0.670761	0.652192	-0.540919	0.144073	-0.979178	-1.10559	0.0780013	0.0768033	-0.0738227	-0.0479045	-0.732586	-1.02224	-0.563657	0.671086	0.0576575	0.422741	-0.637953	-1.39772	-0.314641	-0.298998	-0.512787	0.297192	-0.220934	-0.658502	-0.616634	0.469397	-0.900519	0.360907	0.906329	-1.67167	-0.0319559	0.333845	0.186176	0.245194	-0.253323	-1.07662	0.0545962	0.418407	0.185266	-0.240546	-0.607192	-0.994278
C10ORF71;T691;VSQETEPEREAGLQNTHLNQKFFPGPLSPEE	0.21517	-0.564362	-0.399495	-0.0750593	-0.902518	-1.50108	-1.18713	-0.294772	-0.570147	1.09609	-0.94872	-1.31289	-1.34173	0.683299	-0.444599	-0.494239	-1.50455	0.143903	-0.0234169	-0.74255	0.284276	-0.772557	-0.525292	-0.750535	0.474398	-0.0554234	-0.373503	-0.395081	-1.84879	-1.01837	0.82903	-1.7274	-1.98687	0.314605	-0.369117	-0.27704	0.23231	-0.475068	-0.60475	0.45891	-1.01883	-0.790116	0.659078	-0.352575	0.184742	-0.608009	-0.582731	-1.59739	-0.158611	0.134384	-1.49445	0.959049	-1.57502	-0.828918	0.0520804	0.23897	0.334993	-0.234881	-2.81684	-0.329134
C10ORF71;T842;IGENKGTTFSQAKDLTPSPSSASNRHMLFTI	0.0997126	-0.0363629	-0.90532	0.257107	-1.04883	-1.29961	0.459825	-0.350187	-0.804918	0.237381	-1.30048	-1.09441	-0.62352	0.32086	-0.559087	0.0856032	-0.795491	-1.34245	-0.0416376	-0.0666122	-0.274554	-0.345065	-1.0102	-1.05188	0.0194609	0.149052	-0.0180847	-0.953336	-0.973132	-1.16529	-0.0104629	-0.0655383	-0.99576	-0.0383848	-0.825733	-1.12916	-0.151016	0.0838234	-0.862428	0.666534	-1.04857	-1.59091	0.44917	-0.115178	-0.457107	0.0560745	-1.28015	-1.42889	0.115703	0.343138	-0.639294	-0.407645	-1.14874	-1.21023	0.0055987	-0.0166744	-0.677789	0.118896	-1.20373	-1.22776
C10ORF71;T878;RATPVIKPIMLPLLRTMSLEDSLSSGHKEEE	0.0994781	0.0805408	-0.250867	0.246815	-0.0694547	-0.0163539	0.710119	-0.383188	0.411123	-0.0342982	0.540109	-1.16182	0.0280632	-0.167992	-0.198219	-0.0103047	-0.206725	-0.103247	0.142376	-0.0204124	-0.0199242	0.0250488	0.211784	-0.19724	0.00534105	-0.159552	-0.241495	0.0709823	0.0532985	-0.295179	0.340112	0.118854	0.11554	0.206223	-0.192176	-0.0231796	-1.52009	0.768618	1.11058	0.181589	-0.834997	-0.34984	0.068357	0.0104041	-0.0303538	-0.105521	-0.524323	-0.203699	0.108704	-0.0553008	-0.03159	-0.105551	-0.146656	-0.308688	-0.045576	-0.161254	0.427498	-0.411864	-0.20743	0.122952
C11ORF52;S62;ETTGHTYERVLQQQGSQERSPGLMSEDSNLH	-0.161197	-0.163898	-0.408622	0.159073	-0.0029236	-0.0696847	-0.197779	-0.146885	0.511594	-0.020351	-0.00415908	-0.167011	0.512341	-0.670937	-0.0608031	-0.0873033	0.0755042	0.1029	0.579789	-0.119361	-0.71188	0.303474	-0.194407	0.203858	0.136527	0.142236	-0.234896	-0.094962	-0.302608	0.293204	-0.215215	0.0299466	-1.04118	-0.131551	0.810042	0.293508	-0.0145883	-0.0142444	-0.0192518	-0.292424	-0.248732	0.181264	-0.229441	-0.140665	-0.0638824	-0.0519396	0.0944406	-0.205423	0.229228	0.00673178	-0.0230071	0.153673	0.0324273	-0.205672	-0.332355	0.381188	0.0536112	-0.244999	0.227137	0.0658696
C11ORF68;S12;____MEPGEELEEEGSPGGREDGFTAEHLAA	-0.0906011	0.180085	0.0859844	-0.108496	-0.0588257	-0.370536	-0.0175938	-0.114114	0.0542643	-0.0335792	-0.0793124	-0.123282	0.215663	0.00890871	-0.636517	0.075365	0.28241	-0.263863	0.141204	-0.489903	0.68131	-0.0716672	-0.173323	-0.2422	-0.100157	-0.188346	-0.231753	-0.0717983	-0.0322589	-0.25086	0.0183446	-0.396507	0.0947379	0.14102	0.176374	-0.344336	0.0328634	0.158786	-0.148035	-0.163148	-0.17783	-0.1369	-0.107794	-0.0910147	-0.117424	0.210049	-0.0862856	-0.115319	0.00575997	-0.0560701	0.0257223	-0.100812	-0.0394205	-0.204819	-0.0206505	0.0911857	-0.0177911	0.0460293	-0.200948	-0.135353
C11ORF72;S42;LARLLKRRRRSTLMSSPRSLLCSISGPGSHL	0.218435	0.0508108	-0.101915	-0.367236	-0.0868837	-0.138446	0.0139042	-0.0888912	0.237372	-0.119187	-0.0604407	-0.339403	-0.738605	0.0422928	-0.138808	0.236867	0.138649	0.167296	-0.147595	-0.430738	0.786659	-0.121106	0.264655	-0.49456	-0.391236	0.114851	-0.0772333	0.227918	-0.197243	-0.257089	0.154479	0.0660368	-0.0584654	0.0754992	-0.247973	-0.282082	-0.0313589	-0.100093	-0.185291	0.130288	-0.159784	-0.310899	0.0786985	-0.116004	-0.178196	0.148762	-0.116283	-0.310909	0.210725	-0.0338283	-0.157054	0.270254	0.0118231	-0.19309	0.182021	0.11196	0.0496481	-0.031527	-0.239101	-0.260912
C11ORF96;S112;LSLQREQLSSCKLRNSLDSSDSDSAL_____	0.0509087	-0.416395	-0.175813	0.0295537	0.608189	-0.392683	-0.0352183	0.202592	-0.0594376	0.0690808	-0.312763	-0.374423	-0.0325582	0.305452	0.103024	0.27994	-0.852904	-0.216566	0.115172	-0.0674984	0.0181588	0.122614	-0.519715	-0.0653026	-0.0554622	0.0786391	-0.0790978	-0.0809479	-0.110509	-0.226136	-0.050502	-0.132391	-0.190448	-0.393056	0.999432	-0.430204	0.186687	-0.193886	0.165888	-0.256662	0.0941577	-0.384931	-0.0749701	-0.0279272	0.0778689	0.0728995	0.0562193	-0.491694	0.265875	-0.180728	0.111221	-0.119082	-0.275333	-0.269416	-0.0576156	-0.23891	0.0599554	-0.0366562	0.581608	-0.613718
C11ORF96;S120;SSCKLRNSLDSSDSDSAL_____________	0.178481	0.458565	0.185216	-0.0115652	0.349062	-0.0957499	-0.173434	0.392522	0.151871	0.131651	0.159097	0.173291	0.143629	-0.0501773	0.287619	0.0924383	0.655824	-0.052048	-0.158961	0.00969088	-0.00970694	0.0867997	1.14205	0.0184278	0.0177567	0.520014	0.135233	-0.361726	0.945237	-0.110639	-0.199584	0.350222	0.538061	0.219741	-0.471266	0.414083	-0.135434	0.591143	0.457837	0.0998717	-0.439509	0.188636	0.0198233	0.340017	0.281375	0.0380765	0.304544	0.0643964	0.0645525	0.201169	0.3376	0.0126923	0.130587	0.204678	-0.177521	-0.0419188	0.2937	0.112712	0.993063	-0.0766854
C11ORF96;S93;KAKKSFLQSLECLRRSTQSLSLQREQLSSCK	-0.308007	-0.0807394	-0.320512	0.29365	-0.33318	-0.0828428	-0.1089	0.124173	-0.310748	0.139465	-0.587873	-0.123888	0.1472	-0.38939	-1.12786	0.154336	0.0331973	0.641482	0.328007	0.26006	-0.322486	0.203699	-1.0905	0.000781891	0.0684659	0.0932759	-0.0566784	-0.0210133	-0.233862	-0.380889	-0.0706042	0.0299005	-0.388805	-0.310813	-0.542534	0.0983645	0.0934511	-0.0553778	-0.265415	-0.0380846	-0.198321	-0.46002	-0.15048	0.0321356	-0.213465	-0.0912859	-0.532554	-0.252328	0.227961	-0.273254	0.0934701	-0.42743	-0.298337	0.314095	-0.176895	-0.427861	-0.604792	0.0472789	1.16064	-0.421885
C11ORF96;S96;KSFLQSLECLRRSTQSLSLQREQLSSCKLRN	0.516174	-0.229063	-0.985533	0.0155981	-0.900391	-0.805734	0.543772	-0.173508	-0.982584	-0.377145	-0.937092	-1.09272	0.191203	-0.255279	-0.250124	0.0137948	-0.910235	-1.32995	0.274298	-0.531186	-0.798963	0.196632	-0.848666	-0.771029	0.337854	-0.444017	-0.580711	0.0731857	-0.824476	-0.951186	0.112595	-0.589857	-0.501453	-0.119669	-1.15776	-0.318072	-0.762959	-0.801015	-0.00154615	0.242543	-1.10295	-0.439926	-0.0944537	-0.291724	-0.753417	0.173042	-0.363738	-1.26224	-0.799233	-0.208662	0.332666	-0.354419	-0.475462	-1.27926	-0.0756818	-0.78498	-0.701723	-0.107129	-0.135564	-1.16241
C15ORF52;S133;RNQGIEGSPGGRVTRSPPTQVAISSDSARKG	-0.114622	0.247993	0.172041	0.220832	0.190716	0.258406	-0.320761	0.00837421	-0.162653	-0.0172049	-0.046752	0.014653	-0.0817443	0.445481	-0.0697003	-0.96582	1.13931	0.978052	0.326095	0.138238	-0.612985	0.198441	0.73133	0.227364	-0.0379173	0.224646	0.197914	0.0753644	0.184459	0.169091	0.132842	0.420566	0.237354	0.221962	0.4139	0.271184	-0.0416562	0.383201	0.249725	0.160898	0.326453	0.233269	-0.0319284	0.116898	0.104483	0.131864	0.324701	0.336221	-0.0681449	0.256041	0.115005	0.0559012	0.178319	0.116872	0.0092279	0.127956	0.0520738	0.14637	0.161014	0.192413
C15ORF52;S339;SPEGPKGESVASTASSVPCSPQEPDLAPLDL	-0.0234721	-1.64815	-0.13827	0.0680876	-0.499849	-0.173954	0.183623	0.0708109	3.84e-05	-0.41473	-1.08617	-0.980605	-0.01822	-0.727155	-0.54873	-0.029705	-0.0720692	-1.36714	0.227056	-1.50213	-0.135649	0.451967	-0.521933	-0.792666	0.4595	-0.936554	-0.222195	0.137365	-1.8616	0.223713	0.00374403	0.230412	-0.951648	0.562509	-1.57146	-1.07575	-0.0839321	-0.480275	-0.475734	-0.0545879	-0.75179	-0.391961	0.192824	-0.732293	-0.0359911	-0.457543	-0.201862	-0.834183	0.199396	1.13092	-1.13245	-1.04994	-0.598234	-0.704945	-1.21146	-1.59211	0.0849509	0.857517	0.556571	-1.01252
C15ORF52;S343;PKGESVASTASSVPCSPQEPDLAPLDLSLGG	-0.99126	-0.534578	-0.234819	0.0392672	-0.0966182	-0.424457	0.123412	-0.921574	-0.129765	0.165752	-0.739726	-1.07017	0.19945	-0.734687	-0.480929	0.0618564	-0.601513	-1.27971	-0.153196	-0.956237	0.00462376	0.427198	-0.64592	-0.816185	-0.337451	0.595877	-0.291362	-0.154237	-0.282765	-1.59728	0.498189	-1.18304	-1.0605	0.414649	-0.161234	-0.904448	0.114789	-0.420136	-0.525505	-0.0900096	-0.745301	-0.347747	0.237456	-0.716064	-0.122059	-0.252816	-0.251741	-0.769605	0.662349	-0.483248	-1.13686	-0.510438	0.113198	-1.15738	-0.515741	-0.670128	-0.210599	0.0607801	-0.47538	-0.348262
C16ORF13;S129;SPLRCTEPYAINGKISPQSNVDFDLMLRCRN	0.146696	0.0970255	-0.159312	-0.334364	-0.105696	-0.135968	0.131491	-0.423817	0.0550228	-0.271453	-0.221086	-0.18933	0.0611448	-0.109438	-0.0660764	0.0165415	-0.458636	-0.19973	0.000304508	-0.0365118	-0.107887	-0.264007	-0.112323	-0.440337	-0.113911	0.0214599	-0.548051	0.741073	-0.215861	-0.544603	0.13109	-0.464797	-0.44546	0.345346	0.296105	-0.447176	0.110841	-0.0350695	-0.0857866	-0.055954	-0.232249	-0.28231	0.0638932	-0.175809	-0.352258	0.0772949	-0.141293	-0.339786	-0.647867	-0.365471	-0.0137654	0.441282	0.126157	-0.528702	-0.167741	0.0204555	-0.164938	-0.411697	-0.328269	-0.483182
C16ORF13;S132;RCTEPYAINGKISPQSNVDFDLMLRCRNPEW	0.475892	0.11264	-0.308778	-0.16543	-0.639449	0.376323	-0.295396	-0.719425	0.562471	0.633765	0.37803	-0.669244	-0.105354	-0.675737	-0.211103	0.705296	1.04159	-0.492728	-0.00951205	0.928445	-0.0077803	-0.168353	0.11799	-0.628036	0.134433	-1.11156	0.446045	-0.490663	1.05302	-0.0530203	0.0792534	0.337058	0.491242	-0.813886	0.460026	-0.581541	-1.05177	-0.248392	0.659624	-0.140713	0.61107	-0.0431034	0.492806	-0.201244	-0.148833	0.0229164	0.0123593	-0.0878849	0.265349	-0.0909923	0.0437888	-0.0542566	-0.108105	-0.485533	0.4629	-0.00534669	-0.0547052	0.0227252	0.0131815	-0.338982
C17ORF85;S25;SVKAEAPAGPALGLPSPEAESGVDRGEPEPM	-0.0362101	0.13497	0.0619824	-0.0633776	0.10364	0.417309	-0.0850805	-0.288254	0.053466	-0.129726	0.167387	0.796136	0.071025	0.413382	0.235427	0.0689297	0.159515	0.00438181	-0.0336408	0.231961	0.163811	-0.171079	0.242814	0.337267	-0.0246098	0.109899	0.290889	-0.0206097	0.282506	-0.01389	0.289869	0.0422924	0.0403814	-0.159932	0.12546	0.303319	-0.0881784	0.289532	0.0350982	0.0676167	0.166739	0.0781968	-0.010396	0.340176	-0.00729214	-0.0100162	0.170841	0.102758	0.0262609	0.39402	0.346338	0.143739	0.390529	0.0460402	0.0952953	0.164397	-0.00395158	0.0701212	0.118707	0.194671
C17ORF85;S500;STKSDIRQRLGKRPHSPEKAFSSNPVVRREP	-0.134017	0.314645	-0.191444	0.0442335	-0.629666	-0.217325	-0.786969	0.344755	-0.319932	0.548463	-1.1183	0.145318	0.23047	-0.308465	0.33556	-0.00105633	-0.518526	-0.691017	0.0225518	-0.663941	-0.0734813	0.465288	-0.4587	-0.0633858	0.195307	-0.115899	-0.234038	0.240911	-0.21088	-0.271684	0.178671	-0.24546	-0.172743	0.586578	-0.596131	-0.701267	0.159083	-0.484108	-0.272349	-0.12265	-0.312704	-0.184962	0.749388	0.104843	-0.407535	-0.737646	-0.698167	-0.0686494	-0.654949	0.173267	0.0164161	-0.820231	-0.306921	0.652458	-0.106198	-0.0300199	-0.294433	-0.0572284	-0.223146	-0.398856
C18ORF25;S145;GVSGATVGRKSRRSRSESETSTMAAKKNRQS	0.00703804	-0.386973	-0.485507	0.55604	-1.08097	-1.26681	-0.199608	-0.969405	-1.17362	-0.88337	1.21843	-0.94579	-0.988751	-1.05371	-0.939558	0.385124	-0.030232	-0.470497	0.477643	-0.534823	-1.02525	-0.114077	-0.429242	-1.13585	0.0484874	-0.726208	-0.57123	0.465123	-0.552994	-1.09557	0.5077	-0.508281	-0.793928	-0.607427	-1.26151	-0.622596	-0.577193	-0.560628	-0.706192	0.518464	-0.453512	-1.43726	0.129393	-0.793559	-0.666337	0.227693	-0.986439	-1.21504	-0.0098488	-0.596456	-0.388437	-0.540564	-1.1351	-0.38492	0.870622	-0.52251	-0.965512	-0.272489	-0.562719	-1.80476
C18ORF25;S34;PPKASEQETAKEEDGSVELESQVQKDGVADS	0.299714	-0.0726638	-0.166963	0.17227	0.359062	0.236238	0.0931543	0.83665	-0.745869	-0.893608	1.11138	0.843264	-0.00462283	0.484832	1.65857	0.186903	0.720259	-1.19247	0.553771	0.0499899	-0.783034	0.885563	0.619525	0.48984	-0.177789	0.60557	-0.0741115	-1.47959	1.13359	1.31111	0.0324984	-1.92297	1.20016	-0.140017	0.945404	1.57	0.338189	0.383838	0.303995	-0.00406877	-0.151745	0.41466	0.263983	0.352745	0.174041	0.299293	0.320215	0.548376	0.282418	1.0765	-0.777119	-0.154996	-0.319487	2.01134	-0.32469	0.707616	1.19986	-0.22838	-1.10277	1.0025
C18ORF25;S66;VISSMPCLLMELRRDSSESQLASTESDKPTT	0.465252	0.912399	0.733371	-0.743693	-0.695258	2.15122	-0.111202	0.432823	0.854524	0.181495	0.680228	0.470444	0.42953	0.80262	0.462609	-0.416441	0.363475	1.34728	0.487317	1.42519	0.724041	-0.840381	-0.135447	1.20445	-1.28463	-0.626064	2.04791	1.39126	0.134641	1.36497	-0.063952	0.276823	0.858721	-0.0018729	0.698958	0.625175	-0.430469	0.367119	0.383471	0.621244	1.169	1.53785	0.254286	0.48302	0.742108	-0.0171746	0.864203	0.989794	0.550753	0.845432	1.19909	-0.701362	0.843396	0.1677	-0.437027	0.124377	0.587745	0.667074	1.11826	0.841268
C18ORF25;S67;ISSMPCLLMELRRDSSESQLASTESDKPTTG	-0.250754	-0.295136	-0.0487224	-0.15867	-0.215921	-0.0903523	-0.244401	-0.356899	0.282971	-0.288499	0.153369	-0.589641	-0.128766	-0.867533	-0.215913	0.224496	0.145182	-0.230476	0.358875	-0.887963	-0.174251	-0.128121	-0.0303274	-0.197808	0.392857	-0.213102	-0.416227	0.0154909	-0.52474	-0.403592	-0.158737	-0.997023	-0.778458	0.269535	0.0500727	0.123186	-0.018656	-0.817437	-0.511266	0.0255217	-0.360624	0.201211	0.297566	-0.772133	-0.712221	-0.00889245	0.0467416	-0.106417	-0.0840228	-0.377166	-0.245872	0.0652397	-0.459153	0.00980312	-0.210597	-0.79311	-0.169213	0.0305355	0.0048523	-0.00251648
C18ORF25;S69;SMPCLLMELRRDSSESQLASTESDKPTTGRV	-0.424389	-0.209025	0.954053	0.0590129	-1.64009	1.31662	-0.0339081	0.020167	-0.0100086	-0.241367	-0.418895	-0.0766567	-0.266514	-0.213441	-0.517494	-0.0987664	1.62203	-0.765951	0.669977	-0.440648	-1.79746	0.128909	1.34087	0.148355	0.101639	0.0405636	-0.111425	0.0246025	0.032316	0.0490798	-0.0363759	0.0575632	-0.121615	-0.570984	-0.100123	-0.112258	-0.262528	-0.387424	-0.257236	0.141254	0.358155	0.696294	0.302546	-0.159379	0.0531165	-0.236875	-0.0424723	0.115269	0.475287	-0.658183	-2.01377	0.383926	1.44121	-0.0758109	-0.412825	-0.884405	0.0891498	0.297379	0.40339	0.787581
C19ORF24;S117;RYGLLANTEDPTEMASLDSDEETVFESRNLR	-0.410798	-0.504931	-0.749937	0.284539	-0.799316	-0.720034	-0.259798	-0.668419	-1.61882	-0.460892	-1.0284	1.15114	-0.0984091	-0.450735	-1.12041	0.466975	-1.20026	-0.293676	0.0397728	-0.381777	-1.43872	-0.278086	-0.631119	0.18906	0.0779173	-0.459487	-0.795185	-0.138084	-0.728935	-0.753464	0.0853787	-0.568292	-1.67498	0.188107	-0.90724	0.534632	0.51326	-0.513437	-1.18616	-0.295047	-0.977379	-0.285497	0.248159	-0.532516	-1.24707	0.104651	-1.26992	-0.0426401	-0.706655	-0.646417	-1.4151	0.691216	-0.942144	0.31132	0.746084	-0.0293357	-0.984751	-0.798291	-0.767063	-1.13303
C19ORF24;S120;LLANTEDPTEMASLDSDEETVFESRNLR___	-0.364175	-0.898953	-1.27491	0.617396	-1.05563	-0.981241	-0.156595	-0.912174	-1.76894	-0.453701	-1.34366	0.699419	-0.777441	-0.774139	-1.84165	-0.121803	-1.12233	0.874646	0.139407	-1.1839	-1.29225	-0.213901	-1.24854	0.258225	0.213991	-0.630757	-1.08454	-0.182198	-1.28282	-0.972305	-0.282096	-0.957872	-1.77942	0.0350098	-0.686331	-0.254206	0.712926	-0.714346	-1.54037	-0.362063	-1.46394	-0.469035	0.06835	-0.645729	-1.84575	0.547259	-1.16979	-0.588073	-0.512606	-1.24459	-1.86436	0.0514744	-1.13653	0.972464	1.19648	-1.00357	-2.05023	-0.155713	-1.26827	-0.734172
C19ORF47;S84;TSAASRMITNSLNHDSPPSTPPRRPDTSTSK	-0.254465	-0.176496	-0.000471255	0.0375978	-0.436007	-0.341466	-0.025339	-0.0486731	0.164398	-0.197846	-0.106097	-0.536771	0.431505	-0.27204	0.386903	0.050918	-0.718762	-0.589775	0.106139	-0.227498	-0.390646	0.480155	-0.463495	-0.337799	-0.539675	-0.162665	0.578218	0.223464	-0.39793	-0.57059	-0.068696	-0.0982792	-0.290708	0.167403	-0.18643	-0.276494	0.255541	0.12968	-0.189049	-0.0961526	-0.338439	-0.370703	-0.007471	-0.584108	-0.0226374	-0.199742	-0.334935	-0.0547274	0.328528	-0.271503	0.281612	-0.39404	-0.655249	-0.406475	-0.086493	0.285545	0.112649	-0.211331	-0.431488	-0.393727
C19ORF47;T88;SRMITNSLNHDSPPSTPPRRPDTSTSKISVT	-0.138709	-0.112097	0.0169121	0.0820371	-0.229285	-0.151593	-0.0548855	0.0752177	0.0540308	-0.00831814	-0.11398	-0.247929	0.295933	-0.571367	-0.360441	0.166889	-0.0135811	0.196913	0.296028	-0.120523	-0.206175	0.0154765	-0.293255	0.000565942	-1.11e-05	-0.0940182	-0.0255407	-0.0131593	-0.0288172	-0.168214	0.0635994	-0.456517	0.177726	-0.27823	-0.240308	0.424494	-0.0173402	0.0902086	-0.146724	-0.106315	-0.134997	-0.095826	-0.19472	0.125775	-0.0081324	-0.10049	0.053823	-0.252979	-0.0470906	-0.0754596	0.083241	0.0462677	-0.188674	-0.304198	-0.0524852	0.0731207	-0.161322	0.0455224	-0.00815676	-0.0671633
C1ORF198;S132;QGSQALKSSQGSRSSSLDALGPTRKEEEASF	-0.454726	-0.179266	-0.387046	0.239596	-0.574389	-0.659181	-0.0453373	0.109193	-0.197781	-0.239379	-0.672452	-0.791088	0.534405	-0.30233	-0.740969	-0.226062	-0.464304	-0.583812	-0.225692	-0.696795	-0.0449069	0.417182	-0.573392	-0.55485	-0.0889976	0.303703	0.132848	-0.44487	-0.500412	-1.08978	0.281082	-0.587699	-0.158147	-0.497453	-0.369757	-0.516951	0.12762	-0.431159	-0.481916	0.116818	-0.509583	-0.858571	0.154289	-0.57696	-0.882597	0.462401	-0.34	-0.798162	0.160109	-0.259655	-0.478896	-0.12156	-0.584124	-0.621984	-0.0560412	0.352556	-0.358384	-0.0933841	-1.08493	-0.630997
C1ORF21;S95;PGLVHQPRANMHISESQQEFFRMLDEKIEKG	0.0681283	0.418411	0.520746	-0.079946	0.503488	0.393865	-0.0100794	0.274853	0.435434	-0.0440673	0.531524	0.307333	-0.0252293	0.645559	0.399067	-0.00206328	0.169735	0.235003	-0.0610553	0.397758	0.547837	-0.0214517	0.394768	0.193767	-0.0109258	0.200601	0.289395	0.0895828	0.126342	0.174718	0.132004	0.232932	0.187713	0.0519105	0.322417	0.201139	-0.00948725	0.323915	0.397408	0.130116	0.260024	0.331989	0.0562318	0.273298	0.31473	0.1133	0.372914	0.178	-0.136075	0.417947	0.595981	-0.0350024	0.372914	0.23574	-0.0865281	0.327855	0.37829	-0.119363	0.493826	0.32422
C1ORF52;S158;AKKARLLPEGEETLESDDEKDEHTSKKRKVE	0.159188	0.113417	0.00743944	0.0681396	0.178054	0.252401	-0.281925	-0.287817	-0.212313	-0.308068	-0.0857939	-0.0672105	0.0834618	-0.0930086	0.12945	0.0617269	0.247806	0.226279	-0.0823172	0.112165	0.0521106	0.084531	0.187312	0.0160134	0.0637512	0.116687	0.11713	0.120816	0.168675	0.154238	0.174285	0.151762	0.187301	0.115574	0.154192	0.19059	-0.125759	-0.181898	0.0626328	-0.00385015	0.0036071	0.0769027	-0.133257	-0.0784074	-0.10699	-0.0383469	0.0317765	-0.0871455	0.0393427	-0.0314318	0.0300461	0.0728906	0.0867864	0.0349079	-0.00171409	0.107555	0.0719525	-0.0684694	0.0481191	0.0446135
C1ORF64;S62;IDCTHGKQLSLAATASPPQAPSPNRGLVTPP	-0.0770224	-0.537768	-0.607178	-0.120393	-0.259512	-0.342019	-0.0879856	-0.335472	-0.0390381	-0.240701	-0.339586	-0.584445	-1.37998	-0.635835	0.856	0.356884	-0.597222	-0.00849693	-0.350524	-0.853125	0.516707	0.172875	-0.081186	-0.756127	0.337008	-0.26444	0.629634	-0.242792	-0.501236	-1.21506	1.07008	-0.936795	-0.41165	-0.0460585	-0.424678	-0.430879	-0.440273	0.128992	0.034559	0.425442	-0.605635	-1.13388	0.156289	-0.507581	0.381199	-0.146229	-1.0821	-0.423285	0.268442	-0.455245	-0.23236	0.0293227	-0.27025	-0.4121	0.267846	-1.16648	0.397889	0.0477766	0.0359042	-1.20553
C1ORF64;T60;FVIDCTHGKQLSLAATASPPQAPSPNRGLVT	0.347848	-0.675603	-0.792575	-0.0605078	-0.522845	-0.733782	0.369737	-0.332216	-0.0162208	-0.114101	-0.743901	-1.24612	1.41177	-0.640702	-1.06094	0.364122	-1.40058	-0.45634	0.238879	-0.0342001	0.312537	-0.231186	-1.2899	-0.38418	0.248463	0.432052	0.0720192	0.108962	-1.14785	-1.42922	0.145905	-1.76673	1.10638	-0.522486	0.176044	-1.03977	-2.11411	0.388654	-0.465145	0.543045	-0.0357253	-0.687897	-0.445887	-0.233468	1.49902	-0.533259	-0.459875	-1.36477	0.835762	-0.629492	-0.210046	0.0357812	-0.64821	-0.908652	-0.654141	-1.01113	1.23403	0.0254036	-1.58217	-0.242548
C2CD2L;S620;TRSDISERPSVDDIESETGSTGALETRSLKD	-0.0822756	-0.494962	-0.671889	0.130202	-0.563967	-0.597111	0.126763	-0.0805802	-0.350263	-0.275248	-0.606872	-1.11309	-0.232332	-1.37428	0.179354	0.0933424	-0.200847	-0.880078	0.547636	-0.609398	-1.11409	0.0692892	-0.598828	-0.796161	0.0840769	-0.564055	-0.474346	-0.0803976	-0.982589	-0.70674	0.00162432	-0.815925	-0.308369	-0.135294	-0.761379	-0.905285	-0.438595	-0.0616567	-0.975279	-0.224383	0.655548	-1.54992	0.158049	-0.800032	-0.0201298	-0.138066	-0.999795	-0.840795	0.0240999	-0.662341	-0.353033	-0.235061	-0.69502	-0.847831	0.147978	-0.468658	-0.680997	0.458592	-1.31062	-0.824783
C2CD2L;S624;ISERPSVDDIESETGSTGALETRSLKDHKVS	-0.0880674	-0.109882	-0.248788	0.10784	-0.210043	-0.304484	0.285162	-1.01896	-0.338083	0.055031	-0.0863563	0.102373	0.0916514	-0.197088	-0.475646	0.245456	-0.466975	-0.0678767	-0.368454	0.083303	-0.499739	0.17895	0.108361	-0.338863	-0.0237575	-0.308548	-0.179515	0.0758571	-0.395383	-0.406282	0.226621	-0.606697	-0.360431	-0.337312	-0.0488707	-0.133399	0.0715617	-0.152811	-0.0618212	-0.215611	-0.240116	-0.230971	-0.0418241	-0.236275	-0.160186	0.145631	-0.846141	0.166143	-0.0957998	-0.201488	-0.0513921	-0.107709	-0.340965	-0.460926	0.0295894	0.0262677	-0.0457663	-0.234816	-0.395176	-0.2903
C2CD2L;S663;IFRRRPRQKEAGLSQSHDDLSNATATPSVRK	-0.148135	0.0290481	0.0938274	-0.062761	-0.06321	-0.210199	-0.0815439	0.002473	-0.332559	-0.208979	-0.254522	-0.602215	-0.0309271	-0.409015	0.29513	0.30561	-0.0079075	-0.625258	0.088658	0.269728	-0.262431	0.290632	0.0240537	-0.500623	0.0343793	-0.172047	-0.127551	0.0117854	-0.147851	-0.10983	-0.0108977	-0.0835423	-0.0965971	0.0627302	-0.325118	-0.24834	-0.0268075	-0.0947276	-0.152854	0.0041483	-0.0871555	0.0104076	0.0287732	-0.0229411	0.0586873	-0.137013	-0.12558	-0.40632	-0.0416064	0.0685405	-0.0854428	0.21555	-0.145382	-0.378004	0.0366795	0.220386	-0.0572243	-0.330275	0.0380923	-0.215155
C2CD2L;S675;LSQSHDDLSNATATPSVRKKAGSFSRRLIKR	-0.127294	0.297174	0.214797	-0.0177864	0.0147387	0.0210175	-0.0850553	-0.690423	0.201139	0.13572	0.487243	-0.0119911	0.121622	0.264338	0.363018	-0.36705	-0.191971	0.180041	0.152308	-0.302225	0.561817	0.206439	-0.0843939	-0.00705796	0.0275436	-0.0934196	-0.0353789	0.0960319	0.0266196	0.0780537	-0.0171176	0.0132861	-0.0607883	0.0207699	-0.204095	0.0498917	-0.0137284	0.00662741	0.0290656	0.0445883	0.124296	0.275355	-0.0204259	0.0817168	0.336448	-0.0963265	-0.0286354	-0.242213	-0.0472204	0.268622	-0.0213923	0.405621	-0.0492644	-0.11654	-0.0482539	0.432143	0.125516	-0.370386	0.229267	0.0884402
C2CD2L;T673;AGLSQSHDDLSNATATPSVRKKAGSFSRRLI	-0.200304	-0.322228	-0.0326577	0.141925	-0.158115	-0.393695	0.0506574	0.0111689	-0.346352	-0.107766	-0.251396	-0.487509	0.00257303	-0.164935	0.0258401	-0.0521015	-0.114426	-0.710004	0.0347828	-0.080513	0.0367287	0.229445	-0.597397	-0.421803	0.046134	-0.208046	-0.161902	-0.0852103	-0.285037	-0.236309	-0.0195793	-0.0684028	-0.203687	0.0337081	-0.296839	-0.488471	0.0177459	-0.119205	-0.270047	-0.0165037	-0.242164	-0.393679	-0.0632393	0.0629762	-0.166479	-0.016102	-0.634641	-0.0225655	-0.0038222	-0.114397	-0.0993945	-0.190588	-0.151143	-0.572357	0.239648	-0.241888	-0.303062	-0.0414028	-0.144172	-0.312023
C2CD5;S659;PIPEPRQRSRLLRSQSESSDEVTELDLSHGK	-0.0850114	-0.359957	-0.289625	-0.637746	-0.211686	0.923738	0.119001	-0.194508	-0.131228	-0.0247436	-0.242817	-0.442483	-0.967679	-0.317557	-0.46001	0.638175	0.239971	0.309543	0.543027	-0.14971	-0.20492	0.0231488	-0.0679717	-0.693602	-0.578292	0.115653	0.0525007	0.179838	0.00935976	-0.754894	0.0948792	0.00384856	-0.0946651	0.0249899	0.230394	-1.11348	-0.014592	-0.0764838	-0.362339	0.185023	-0.252066	-0.256835	-0.298164	-0.126617	0.132127	0.265613	-0.65059	-0.0718112	0.404806	-0.350254	0.0393717	-0.0330281	-0.310323	-0.135469	0.227923	-0.0696193	-0.15073	-0.067168	-0.270619	-0.689454
C2CD5;S661;PEPRQRSRLLRSQSESSDEVTELDLSHGKKD	0.0884541	0.203997	-0.751681	-0.494473	0.843793	0.0383052	-0.0811833	0.0431836	0.00204617	-0.046993	-0.0647925	-0.191636	-0.0186135	0.14383	-0.825917	0.770897	-0.16841	0.151734	0.121594	0.0521939	0.668603	0.0989023	-0.473102	-0.214841	-0.00313616	0.297522	-0.573703	0.460652	0.177051	-0.12423	-0.127081	-0.73993	-0.327203	0.102217	1.08625	0.203945	-0.0096881	-0.0530348	0.655999	-0.795953	-0.218025	0.41061	0.0549087	0.0720038	0.121735	0.192844	-0.161698	-0.162236	-0.0957761	0.0429589	-0.0945723	-0.305369	0.44843	0.260918	0.0230996	0.0866319	0.160275	0.0647001	0.000865547	-0.0377833
C2CD5;S662;EPRQRSRLLRSQSESSDEVTELDLSHGKKDA	0.0290094	0.578626	-0.200646	-0.133418	-0.277354	-0.223259	-0.499264	0.111333	-0.112731	0.200211	0.157328	-0.238409	-0.265296	0.312901	0.254182	0.365419	-0.562376	-0.334698	0.360701	-0.175094	-0.0331072	0.0584199	-0.395524	-0.0232837	-0.0926158	-0.117439	0.251951	-0.251883	0.284668	-0.105544	0.0154686	-0.263015	0.171367	-0.40718	0.0749081	0.0223081	0.323613	-0.168705	0.203566	-0.269198	-0.100296	-0.274579	0.131456	-0.0640989	0.0110254	0.0368356	-0.252215	-0.244819	0.247998	-0.25347	0.0649051	-0.0611831	-0.263639	-0.104393	0.142973	0.0257508	-0.032856	0.0679342	-0.0864435	-0.246364
C2ORF49;S147;NHDLTHRKSPSGPVKSPPLSPVGTTPVKLKR	0.0289371	-0.75848	-1.32458	0.153284	-2.16675	-1.9903	0.508112	-1.15513	-1.77421	-0.177986	-2.82695	-1.41351	0.009904	0.192784	-2.49734	-0.672809	-1.54057	-1.63852	-0.342246	-0.3891	-1.56901	0.416832	-1.82868	-2.48434	0.139798	-1.57161	-1.58659	-0.406847	-1.30331	-2.47858	0.00414034	-0.584428	-1.65383	-0.692545	-1.80333	-1.6701	-0.750923	-0.198563	-2.13106	0.54288	-2.25071	-1.75547	0.0354029	-0.884051	-1.43501	-0.0425427	-2.14309	-2.30702	0.425557	-0.844337	-2.05885	0.196049	-1.61138	-2.67156	-0.103441	-0.342058	-1.90456	0.728444	-1.9689	-2.8392
C2ORF49;S151;THRKSPSGPVKSPPLSPVGTTPVKLKRAAPK	0.210049	-0.188086	-0.564436	0.195429	-1.12506	-1.06897	0.107392	-1.54614	-0.412201	0.978196	-0.497361	-2.03287	-0.200019	0.113843	-1.47601	0.455354	0.0675752	-1.87657	-0.311088	1.11481	-0.416337	-0.0832025	-1.15769	-1.73448	0.0684414	-0.717762	-0.694469	-0.367239	-0.740782	-1.31831	-0.0639525	-0.170758	-0.888162	-0.390232	-0.717262	-0.739203	-0.66997	1.12378	-0.617201	-0.262039	-1.0688	-2.05559	-0.0335174	-0.370841	-0.810092	0.0721127	-1.03375	-1.10573	0.817496	-1.63085	-1.61645	-0.214101	0.27339	-0.857296	0.313216	-1.37321	-0.260282	-0.622326	-1.11046	-0.0177403
C2ORF57;S139;FPSHLLGKDKMSQMASVPEREPESAPSAPSA	-0.104591	0.132615	0.025502	-0.255837	0.26483	0.110247	0.0553885	0.158362	0.424499	-0.032376	0.341236	0.427411	0.057619	0.407698	0.224634	0.0986341	0.253758	0.173469	0.167352	0.278421	0.221917	-0.0287282	0.275017	0.195984	0.00538328	0.236378	0.226957	0.00788857	0.170959	0.142567	-0.137941	-0.034245	0.212717	-0.110259	0.151998	0.0418931	-0.0125181	0.248631	0.325003	0.0375659	0.222525	0.192304	-0.0628821	0.214828	0.257615	0.116791	0.244205	0.0942149	0.066768	0.369975	0.338923	0.193134	0.43941	0.156	0.000608688	0.131191	0.351152	-0.0619993	0.335113	0.352974
C6ORF203;S111;TKSTKKSLQKVDEEDSDEESHHDEMSEQEEE	0.00225128	-0.330068	-0.205043	-0.282012	-0.0617963	-0.111073	0.158495	-0.371798	-0.125574	-0.0535564	0.374338	0.512861	-0.538511	0.538133	0.41692	0.688391	-0.956243	-0.318455	-0.105103	-0.413243	-0.264599	-0.00303925	-0.266735	-0.161585	0.0539282	-0.219908	-0.161368	-0.0712121	-0.0631303	-0.0609378	0.242626	0.0673415	-0.0611904	-0.159983	-0.296047	0.0701461	-0.0390338	-0.44262	-0.174963	-0.117819	-0.256111	-0.115623	0.303986	-0.0829852	-0.0375413	0.0110485	-0.0146128	0.0408871	0.0750272	-0.16619	-0.175536	0.0860869	-0.123434	0.126435	0.04488	-0.0849606	0.0265544	-0.29645	-0.478352	-0.104566
C6ORF203;S115;KKSLQKVDEEDSDEESHHDEMSEQEEELEDD	0.498912	-0.0513459	-0.577676	0.5629	-0.152424	0.16591	0.725129	-0.0641724	0.477971	0.132088	0.205332	0.129829	0.0296096	-0.104882	0.176931	0.509474	-0.162585	-0.119692	0.447318	-0.346014	2.82462	1.19935	-3.04055	0.400417	-0.131845	-1.02596	-1.91883	1.09789	1.865	-0.198539	0.835429	0.219563	0.214416	0.545151	-0.41911	-0.0284122	-2.5151	-1.09783	1.62484	1.51721	-0.745967	1.49066	-0.0897861	-0.113921	1.89697	-1.95557	-1.00061	2.41437	-0.951251	1.11608	1.91314	-1.92733	0.198381	0.308914	1.04605	-0.36854	-1.23691	-1.57562	3.08217	-0.101433
C6ORF203;S121;VDEEDSDEESHHDEMSEQEEELEDDPTVVKN	-0.0909263	-0.261684	-0.185127	-0.0540013	0.0897551	0.0785132	0.112697	-0.265905	0.0167432	0.0377586	0.603123	0.732046	-1.03535	0.229829	-0.776493	-0.0108063	0.638474	1.9479	-0.0356466	-0.239878	-0.117907	-0.00392554	-0.0125887	-0.142263	0.103614	0.0495006	0.0526505	0.0731368	0.163689	0.347955	0.159725	0.1279	0.0776482	-0.106499	-0.0904143	0.230547	0.0804756	-0.0556766	0.215989	0.162577	0.0976608	0.250981	0.24927	-0.00602483	0.0724815	0.0967675	0.249443	0.334656	0.0331332	-0.0517342	-0.0872957	0.242019	0.11622	0.378524	0.0762545	-0.00165422	0.155993	-0.0902759	-0.155659	0.201634
C7ORF50;S143;VQKAEALMRELDEEGSDPPLPGRAQRIRQVL	-0.159324	-0.396485	-0.589779	0.274245	-0.55514	-0.626569	-0.162595	-0.641	-0.694196	0.45249	-0.588091	-0.625988	0.0811781	-0.34523	-0.514626	-0.129858	-0.49546	-0.727078	-0.0936815	-0.529493	-0.627933	0.357225	-0.612016	-0.538553	0.00311151	-0.448801	-0.585415	-0.0119305	-0.611036	-0.531888	0.124953	-0.225167	-0.539831	-0.636735	-0.368446	-0.595808	-0.154891	-0.278695	-0.718808	0.153745	-0.607743	-0.565291	0.226891	-0.56767	-0.524318	-0.297743	-0.533132	-0.560805	0.0920984	-0.434053	-0.476652	-0.184905	-0.576166	-0.697596	0.155113	-0.544181	-0.466619	-0.089386	-0.786202	-0.590405
C9ORF142;S148;WSLERRLAAAEETAVSPRKSPRPAGPQLFLP	0.011199	0.474333	-0.137144	-0.189193	-0.356854	-0.760492	-0.294008	-0.82571	0.135778	0.0248168	1.05209	-1.00512	0.21685	0.362751	-0.421235	0.344225	-0.405133	-1.02811	-0.124101	0.37406	-0.431765	-0.129423	0.571232	-1.08317	0.0700573	-0.155473	-0.44684	-0.0414068	0.325655	-0.752657	-0.250012	0.283147	-0.0491834	-0.0567051	0.15257	-1.0089	0.0422892	0.64493	-0.430953	-0.300569	-0.15051	-0.940203	0.0246418	0.112885	-0.0918661	0.0845582	-0.472126	-0.724518	0.113881	0.318002	0.0182604	-0.131342	-0.459083	-0.900775	0.302552	0.604241	-0.396794	0.28169	-1.35578	-0.704608
C9ORF78;S261;RPLRVGDTEKPEPERSPPNRKRPANEKATDD	-0.0530751	0.298895	-0.304327	-0.172543	-0.0421084	-0.211825	0.0184799	-0.0361522	-0.104364	-0.0208576	-0.149351	-0.142471	0.0356594	-0.089202	-0.179233	0.226653	-0.251738	-0.136663	0.150883	-0.340404	0.0490233	-0.0201188	-0.203958	0.00625444	-0.00277966	-0.175782	-0.0863593	0.0370665	-0.123789	0.0432747	0.00622423	-0.177768	0.00645816	0.0189161	-0.208795	-0.111435	-0.0377626	-0.236094	-0.211538	-0.118625	-0.0375281	0.0180408	-0.0490574	-0.26728	-0.210542	0.107767	-0.0943926	0.0987223	-0.0524408	-0.205551	0.0115751	-0.0744846	-0.128418	-0.0411782	0.00722338	-0.176623	-0.100302	-0.00712754	-0.064074	-0.119178
CA1;S229;KESISVSSEQLAQFRSLLSNVEGDNAVPMQH	-0.735933	-0.370997	0.209051	0.208069	-0.896889	-1.36422	-0.045185	-1.08545	1.36528	0.15398	-1.76049	-1.69746	0.320581	-0.841654	-0.513821	0.0431775	-1.55562	-0.833536	-0.144674	-0.591715	0.153841	0.0313186	-1.50095	-1.37425	-0.0743678	-0.692334	0.0497226	0.10928	-0.915121	-1.57135	0.0883681	-0.406061	-0.644372	0.00346315	-1.10508	-1.15677	0.263028	-0.190284	-0.625741	-0.343148	-0.762726	-1.39435	0.265187	-1.47474	-0.657828	-0.649429	0.880249	-1.68946	-0.100219	0.560507	-0.437456	-0.128276	-2.02687	-1.21343	0.260717	0.310097	-0.166364	0.474062	-2.51524	-2.07691
CA1;Y21;WGYDDKNGPEQWSKLYPIANGNNQSPVDIKT	-0.132231	-0.284317	-0.148219	0.263263	-0.871689	-1.18214	-0.538895	-0.401162	-0.0839043	-0.0336023	-0.613127	-0.732977	0.355793	-0.338681	-0.566684	0.00275784	-0.885169	-0.680969	-0.0958388	-0.336101	0.043985	0.0848963	-1.07173	-0.815028	0.154474	-0.528043	0.245191	0.228249	-0.679938	-1.44112	0.370927	-0.376241	-0.14323	0.454201	-0.95769	-1.40786	0.260469	-0.654734	0.0787881	0.159375	-0.921805	-1.40597	-0.12959	-0.499143	0.438904	-0.699326	-1.28339	-0.0196376	-0.595767	-0.930311	0.81638	-0.274182	-0.498627	-0.669391	0.228384	-0.339499	0.0776718	-0.0633576	-1.73253	-0.548923
CA14;S325;FIARKIRKKRLENRKSVVFTSAQATTEA___	-0.165147	0.322058	-0.0018308	-0.126676	-0.0241007	-0.150712	-0.15501	0.252846	0.491553	-0.092504	0.0541639	0.101279	-0.0927976	0.181256	0.202463	0.219767	0.0677501	0.184074	-0.184473	0.183436	0.00626298	-0.0298642	0.272725	-0.0280175	0.54856	0.175324	-0.0650147	-0.408506	-0.323	0.527878	-0.151887	-0.0839008	-0.0459894	0.217674	-0.162638	0.104966	-0.112897	0.0482455	0.149571	0.0271862	0.0499629	0.0846693	-0.135049	0.162622	0.408489	0.748294	-0.0853949	-0.101815	0.0911819	0.42257	-0.0242879	0.201097	-0.010432	-0.00980568	0.366536	0.00674404	-0.453279	-0.765486	0.494084	0.587868
CA2;S216;PLLECVTWIVLKEPISVSSEQVLKFRKLNFN	0.116361	0.160698	-0.0696288	-0.142594	-0.0741214	-0.0581569	-0.290547	-1.14058	0.0970842	0.347049	0.458594	-0.453749	0.0601724	0.0673263	0.122498	0.15664	-0.192427	-0.134678	0.048993	0.0375704	0.161297	-0.0769851	0.0414185	-0.328498	-0.0733003	-0.195413	-0.20343	-0.0559715	-0.0422948	-0.525174	-0.106853	-0.119648	-0.34064	-0.264224	-0.229066	-0.400551	0.0483991	-0.101559	0.144327	0.175347	0.0225365	0.00573253	0.0219593	-0.278702	-0.215821	0.193597	-0.117497	-0.059595	0.112801	-0.0418945	0.0577991	-0.11528	-0.0834419	-0.0376439	0.00763361	0.19563	0.317053	-0.163197	-0.315032	-0.334088
CA2;S218;LECVTWIVLKEPISVSSEQVLKFRKLNFNGE	0.883172	-0.763258	-0.284887	-0.658715	1.22724	0.830644	0.236996	0.635099	1.04769	0.011018	-0.657413	-0.0522532	0.14457	0.400099	0.309378	0.137708	-0.969409	1.26901	-0.177317	0.409121	0.256383	-0.0309549	0.403376	0.273628	-0.100216	0.370463	0.125215	0.243601	0.279539	0.437461	-0.1085	0.134966	0.402438	0.370099	0.440872	0.296072	-0.374174	0.113187	0.444126	0.193914	0.449234	0.537229	-0.265118	0.403807	0.0466907	0.346556	0.378291	0.305029	-0.443243	-0.0531066	0.00114356	-0.0906054	0.0972195	-0.096503	-0.35187	0.351772	0.419371	0.0330804	0.23327	0.175844
CA2;S219;ECVTWIVLKEPISVSSEQVLKFRKLNFNGEG	0.188377	-0.0878745	-0.197868	-0.13072	-0.144774	-0.119941	0.000555898	-0.360749	0.120675	-0.0923813	-0.186226	-0.321918	-0.0599251	-0.0688294	-0.00980798	0.1371	-0.184556	-0.311463	0.0506815	0.0817395	-0.0423659	-0.0489729	-0.147306	-0.282192	0.249118	-0.0976349	-0.192746	-0.0462797	-0.120298	-0.18859	0.106432	-0.25512	-0.136689	0.137631	-0.114909	-0.308747	0.126644	-0.165905	-0.168976	0.0136107	-0.157785	-0.104369	0.0200264	-0.0487298	-0.19485	-0.0257041	-0.25503	-0.246366	-0.197451	0.389842	-0.206481	0.194187	-0.0813063	-0.551359	-0.357473	0.181369	-0.607494	-0.265456	0.0546908	0.456558
CA2;T176;DVLDSIKTKGKSADFTNFDPRGLLPESLDYW	0.135353	0.108218	0.123432	-0.314029	-0.191586	0.0745242	0.0273647	-0.0785406	0.272587	-0.158273	-0.0266245	-0.268124	-0.0874049	0.151044	0.100716	0.265544	-0.190443	-0.363704	0.0732625	0.287273	0.160842	-0.195099	-0.0892833	-0.371257	0.0645514	0.09463	0.128024	0.128559	0.074667	-0.195541	-0.167515	0.131485	-0.0792629	0.184754	-0.154977	-0.275169	0.00254831	0.152621	0.0181719	0.117748	0.0145739	-0.136911	-0.14107	0.139489	0.0420304	0.066055	-0.0251876	-0.342746	0.0195084	-0.0107603	0.0704887	0.0304582	0.000900415	-0.167818	-0.0262283	0.143447	0.0710447	-0.0260871	-0.0315398	-0.288152
CA2;T87;DSQDKAVLKGGPLDGTYRLIQFHFHWGSLDG	-0.517567	0.43266	-0.0967479	0.20243	1.11578	-0.0493013	-0.491008	-0.164408	0.0952129	-0.547932	1.48648	0.336421	-0.0796605	0.235696	0.41588	0.307565	0.167163	-0.170154	0.0272506	0.297813	0.491015	0.0309195	-0.0340869	0.118488	0.154761	0.174215	-0.198509	-0.626994	0.791278	0.476229	0.245752	0.341959	0.245243	0.436492	0.252795	-0.0538773	-0.00331532	0.369613	0.356334	0.111341	0.225856	0.0806511	0.376926	0.267671	0.546964	-0.429709	0.297095	-0.0252614	0.124352	0.946216	0.195773	0.0519011	-0.37632	-0.162757	0.290302	-0.596974	0.259707	0.336192	0.925494	-0.0274
CA3;S218;EECIVWLLLKEPMTVSSDQMAKLRSLLSSAE	-0.0987445	-0.127094	-0.328687	-0.248358	-0.156501	-0.263939	0.252441	0.0129482	0.266999	0.0637448	0.249784	0.193189	-0.194715	-0.29016	-0.274066	-0.259655	-0.247689	-0.450941	-0.300507	-0.287227	-0.277799	-0.166611	-0.302498	-0.373834	0.116291	0.153531	-0.0490756	-0.0460066	0.0156544	-0.13611	0.0102396	0.204066	0.13917	0.0477808	-0.0868331	-0.013507	0.113417	0.21016	0.0787047	0.180775	0.208088	0.106059	0.0817173	0.0148304	-0.0445816	0.220358	0.0483413	0.0447459	0.185958	0.20484	0.23239	0.159906	0.218568	0.0984918	-0.0745068	-0.107988	-0.0741602	-0.0435254	-0.12715	-0.0775114
CA3;S219;ECIVWLLLKEPMTVSSDQMAKLRSLLSSAEN	-0.142468	-0.196441	-0.204761	-0.360526	-0.211524	-0.426509	0.259394	0.0903467	0.360707	0.0772791	0.411136	0.269103	-0.165099	-0.0610745	-0.293143	-0.106267	-0.186294	-0.290884	-0.303985	-0.154138	-0.258761	-0.206426	0.016922	-0.324204	0.140518	0.277462	0.097961	-0.0200945	0.178129	0.0731114	0.139916	0.211699	0.358889	0.160797	0.202782	0.158784	0.0892603	-0.0120104	-0.127899	-0.00877798	0.046262	-0.0352225	-0.0541924	-0.124347	-0.0941015	0.202473	0.0187139	-0.0017423	0.0119666	-0.0219547	0.0431382	0.0787315	0.0296673	-0.141915	0.0838671	0.0498116	0.224556	0.123634	0.0534677	0.114887
CA3;S48;LHTKDIRHDPSLQPWSVSYDGGSAKTILNNG	0.122793	0.164949	0.560518	0.406352	0.180132	-1.53851	-0.244328	-0.287705	0.185243	-0.172579	-0.217864	-0.0181342	-0.253445	0.173857	1.03133	0.750712	-0.108208	-1.5761	0.0744021	0.0466483	0.203597	-0.186071	-0.3335	-0.106561	-0.0470814	-0.287708	0.0858445	-0.0776398	-0.35899	-0.260658	0.713648	0.425734	0.751601	-2.11187	-0.0965242	-0.397582	0.14341	0.183702	0.112711	0.0226681	-0.353609	0.0588535	0.210209	-0.0061349	0.397266	0.133208	-0.323901	0.141076	-0.061275	-0.203049	0.148875	0.0156848	-0.404382	-0.108712	0.302323	0.0680935	0.290472	0.25888	-0.367451	0.0588191
CA3;T216;PCEECIVWLLLKEPMTVSSDQMAKLRSLLSS	0.793818	-0.743733	0.242399	-0.177589	-2.03426	0.639426	0.883892	-0.588746	1.11081	-0.774213	-0.783397	-0.606236	-0.116791	-1.63845	1.19711	0.406486	-1.08467	0.625799	-0.0643955	0.046845	-0.174778	-0.124153	-0.298934	-0.0733811	0.142638	-0.557225	-0.0876884	-0.147271	0.571457	-0.385936	-0.415717	-2.16435	0.136759	0.699513	0.971117	-0.0800093	-0.34181	-0.27375	-0.208602	-0.11397	-0.4499	-0.305961	0.0539125	-0.466318	-0.268321	-0.324208	0.284387	0.232289	-0.312683	0.217434	0.790324	-0.0344791	-1.83353	0.00283466	-0.239507	0.0605859	-0.492375	0.206527	-0.103946	-0.570363
CA3;T58;SLQPWSVSYDGGSAKTILNNGKTCRVVFDDT	0.0204872	-0.00508689	-0.289563	0.00304705	-0.135965	0.0645534	0.0417414	-0.180065	0.0845412	0.013169	-0.0434166	0.0872062	0.0236962	-0.25113	0.869157	-0.681279	-0.146197	0.131187	0.21747	0.0217657	0.0376904	-0.0901736	-0.426411	0.294675	0.0705416	0.0729387	0.0215614	-0.141936	-0.0812975	-0.132681	-0.111298	0.140993	0.0349128	-0.106506	-0.222202	-0.16542	-0.151601	0.0129776	-0.187456	0.0607207	0.000797625	0.064017	-0.0639609	-0.0372755	-0.0619361	0.145264	0.0627876	0.126424	0.0517445	0.0224137	-0.0951784	0.358457	0.0547489	0.0913196	0.0149417	0.0219667	0.0276339	0.325474	-0.141799	0.0644458
CA3;T73;TILNNGKTCRVVFDDTYDRSMLRGGPLPGPY	0.0705888	0.264624	-0.071249	-0.366594	-0.0356725	-0.330881	0.124797	-0.0257219	0.238183	-0.17455	-0.0255475	-0.24364	-0.151622	0.131104	-0.105949	0.205642	-0.175955	-0.262317	0.0153815	0.156377	0.227029	-0.186885	0.170765	-0.28553	0.123187	0.120013	-0.0239877	-0.078731	0.0221326	-0.240474	-0.0780199	0.056705	0.100066	0.0243779	-0.144895	-0.295948	0.0212732	0.339502	-0.12004	0.0800151	0.141586	-0.119301	-0.0721799	0.163973	-0.0104474	0.276744	0.109979	-0.133356	-0.0195035	-0.00752438	0.174517	0.188565	0.185272	-0.193189	-0.100418	0.0576469	0.0592398	0.0979308	0.0934001	-0.121501
CA3;Y74;ILNNGKTCRVVFDDTYDRSMLRGGPLPGPYR	0.144011	-0.0624324	-0.225761	-0.268767	-0.284126	0.114252	-0.19806	-0.691724	-0.094964	-0.397206	-0.342947	-0.17366	-0.0218344	-0.281414	-0.185181	0.416205	-0.346162	0.1452	-0.0611765	0.198746	0.164129	-0.538424	0.0100889	-0.0337757	0.0781734	0.140627	0.094046	-0.0457802	-0.274713	-0.240305	-0.0873545	0.297616	0.14931	-0.0336918	-0.370148	-0.18884	-0.166347	-0.0760828	-0.370409	0.247717	-0.147908	0.204176	-0.0780099	-0.0927959	0.0255187	0.0623092	-0.210231	-0.162252	0.178835	0.29629	-0.416108	0.434434	-0.602592	0.00726516	0.0545814	0.200905	0.24302	0.280384	-0.553338	-0.259502
CAAP1;S203;EKKILKILEGDNGMDSDMEEEADDGSKMGSD	0.0640244	-0.502355	-0.654295	0.018772	-0.374591	-0.353318	0.0691832	-0.437016	-0.462499	-0.167294	-0.643175	-0.360661	0.0784312	-0.113169	-0.298255	0.254667	-0.966266	-0.788504	0.144945	-1.17236	-0.116835	0.0272013	-0.785614	0.0739803	0.0945997	-0.344173	-0.460554	-0.156896	-0.725615	-0.227036	-0.00473641	-0.836421	-0.11375	-0.066947	-0.84937	-0.199202	-0.223102	-0.0550255	-0.732897	0.724184	-0.884744	-0.711275	0.0545242	-0.979771	-0.612606	-0.068656	-0.279942	0.0760303	0.148749	-0.854819	-0.408779	-0.341687	-0.557593	-0.313583	-0.163084	-0.845865	-0.293081	-0.486879	-1.03975	0.650995
CACHD1;S131;AAQVILSAIDEHDKISVLTVADTVRTCSLDQ	0.364261	-0.0129222	-0.102434	-0.129406	-0.223625	-0.551153	0.0769391	-0.239005	0.48117	0.835721	-0.547753	-1.44622	-0.120685	0.378012	-0.176017	-0.0492945	-0.171677	-0.833948	0.310792	0.38952	-0.337978	1.09398	-0.702087	-1.08338	0.170279	-0.177194	-0.294778	-0.37105	-1.16636	1.54882	0.98081	0.0110165	0.476898	-1.066	-0.383904	-0.964202	0.426125	0.0545565	-0.439713	0.152637	-0.593168	-0.442949	-0.283313	0.0424483	0.771333	1.35211	-0.959884	-1.5002	-0.328646	0.120257	-0.232289	-0.966354	-0.788582	1.46678	-1.20732	0.214894	-0.692455	-1.2416	0.852779	1.06837
CACHD1;T134;VILSAIDEHDKISVLTVADTVRTCSLDQCYK	0.190178	-0.446554	-0.734146	0.0858033	-1.01033	-1.1477	-0.769613	-1.20038	-0.611638	0.212942	0.205145	-1.46882	-0.0716441	-0.146206	-0.580837	-0.358716	-1.07134	-1.31968	-0.437812	-0.0780533	-0.781521	0.277554	-0.47233	-1.73767	-0.225249	0.336121	-0.802057	-0.0018223	-0.729275	-2.2677	-0.512357	-1.26916	-0.349663	-0.488653	-0.0482562	-0.653456	0.641502	-0.45665	-1.06405	-0.195718	-1.20351	-1.01067	0.455882	0.309651	-0.194599	-0.126426	-1.99616	-1.9737	-0.0565453	0.186008	-1.34395	0.847084	-1.52313	-1.00493	0.822148	-0.501902	-1.16942	-0.288537	-1.33781	-0.890672
CACNA1S;S1556;RTIEEEAAPEICRTVSGDLAAEEELERAMVE	0.111599	0.130026	-0.0898805	-0.248219	0.119386	0.0347484	-0.144507	-0.217378	0.180799	-0.177069	0.0789681	-0.132619	-0.0679235	0.0472491	-0.0586919	0.083137	-0.104067	-0.126823	0.0346089	0.193917	0.0412666	-0.0395375	0.0286853	-0.211574	0.0833832	0.0477782	-0.026795	0.118115	0.114249	0.0842763	-0.0495971	-0.0409202	-0.0367453	0.168702	0.0822192	-0.086829	-0.037253	0.0587341	0.0632081	0.0480211	0.0201859	-0.00163062	-0.0912307	-0.0228578	-0.154748	0.168442	0.00422701	-0.0121354	0.0641175	-0.0112394	0.0757741	0.00987077	0.0425163	0.0542959	0.0164011	0.0990487	0.172733	-0.0510612	-0.0323588	-0.00444735
CACNA1S;S1598;GGLFGQVDNFLERTNSLPPVMANQRPLQFAE	0.173554	-0.0798056	-0.272231	-0.16489	0.101082	0.169839	-0.0188244	-0.390076	-0.0230313	-0.184794	0.0828752	-0.0259521	-0.800612	-0.597428	0.0834529	0.162097	0.346345	0.758591	0.00435083	0.569027	-0.0652987	0.15263	-0.165797	-0.421208	0.0827975	-0.0545248	-0.0630157	0.0580503	-0.0557152	0.0346213	0.101457	-0.0982423	0.0239202	0.192392	0.106274	0.0615238	-0.0263916	-0.157061	-0.0572758	0.103395	0.000274941	0.213172	0.018354	-0.129943	-0.149816	0.0985037	0.0133374	-0.100058	-0.0245298	-0.286403	-0.210118	-0.04239	-0.104259	-0.0234426	0.144627	-0.0325102	0.0105118	-0.0297762	-0.119858	0.0922473
CACNA1S;S1621;QRPLQFAEIEMEEMESPVFLEDFPQDPRTNP	0.389341	0.229392	-0.0265791	0.197308	0.104387	0.233373	-0.426318	-1.36142	0.280149	0.285695	1.79343	0.366937	-0.573746	0.274478	0.620708	0.110119	-0.786312	0.825797	1.07128	-0.313461	-0.0576628	-0.453552	-0.342669	0.843942	0.134987	-0.146646	0.156457	-0.185695	0.455042	-0.000576117	-0.118706	-0.130804	-0.175434	0.102625	-0.0920919	0.0172481	-0.249184	0.00198745	0.140712	0.243784	0.269232	0.459627	0.222067	-0.292208	0.0239955	0.18329	0.0317343	0.404771	0.010367	0.107582	-0.274227	-1.07184	1.89881	-0.188181	0.0262658	-0.246679	0.261828	0.101916	-0.0446291	0.437961
CACNA1S;S393;VEDFREGKLSLDEGGSDTESLYEIAGLNKII	0.0762517	-0.0125211	-0.328103	-0.243371	0.0846429	0.140829	-0.0887149	-0.408117	0.040123	-0.272801	-0.00298942	0.0430445	-0.0499426	-0.28253	-0.112633	0.0871536	0.0549666	-0.00436025	-0.0177642	-0.0518989	-0.257768	0.0278826	-0.021845	-0.130996	-0.02636	-0.00133555	-0.278181	-0.00138866	-0.0333702	0.0607322	-0.0908598	-0.1704	-0.136797	0.0884141	0.0542058	0.0021187	0.08847	0.251917	0.424059	0.378074	0.522188	0.569391	0.0220179	-0.0786752	-0.294502	0.259427	0.0897087	0.209132	0.0650589	-0.219856	-0.114307	-0.121593	0.0262683	0.0895713	0.0291152	0.0903832	0.157398	-0.20907	-0.0462154	0.274878
CACNA1S;S397;REGKLSLDEGGSDTESLYEIAGLNKIIQFIR	0.123158	0.0355107	-0.270599	-0.217375	0.182594	0.234686	-0.153761	-0.398331	0.0272594	-0.288622	-0.00118191	0.0500823	-0.0494283	-0.258494	-0.0821026	0.108836	0.0843248	0.0280272	-0.0283316	-0.0413366	-0.241391	0.0202466	0.00812292	-0.11635	-0.00122319	0.0542119	-0.224768	0.0306903	-0.000135805	0.139243	-0.0703382	-0.123311	-0.0942459	0.114473	0.140398	0.0565342	0.0529327	-0.0625584	0.0919783	0.142503	0.175053	0.317878	0.00318872	-0.0589395	-0.277962	0.271588	0.121499	0.260799	0.0167509	-0.230481	-0.112394	-0.110068	0.06116	0.103442	0.0583204	0.182417	0.249117	-0.023541	0.104811	0.421771
CACNA1S;S5;___________MEPSSPQDEGLRKKQPKKPV	0.0584176	0.39484	-0.0739207	0.278661	-0.210196	-0.588281	0.287521	-0.349534	0.036483	0.32857	-0.0528904	-0.806399	-0.140143	0.42339	-1.02226	0.0698259	0.985858	-0.986397	0.486221	0.597799	-0.714574	0.29674	-0.239685	-0.934711	-0.200052	-0.0791204	-0.0846769	-0.763212	0.530079	0.00635059	0.0735713	0.0461993	0.0208652	-0.18624	0.395365	-0.611877	0.102357	-0.233413	-0.315953	0.0790737	-0.21957	-0.0688877	-0.0749906	0.392825	0.135812	-0.286985	-0.24079	-0.187609	-0.203651	0.587124	-0.51094	-0.233326	-0.161382	-0.621773	-0.0378229	-0.167354	-0.0411473	0.0654631	-0.18033	-0.391219
CACNA1S;T1554;GLRTIEEEAAPEICRTVSGDLAAEEELERAM	0.0891644	0.191886	-0.0631909	-0.115889	0.128524	-0.00284541	0.177519	0.0212593	0.469583	0.0317403	0.385184	0.25256	0.0769438	0.198673	0.0742178	0.238411	0.11897	0.0353253	-0.0156941	0.144974	0.0522656	-0.0337431	-0.0584501	-0.230133	-0.0405236	-0.0530173	-0.124323	0.0144747	-0.000485409	-0.0160261	-0.139325	0.0217714	-0.146347	0.0716326	-0.0552768	-0.194063	-0.0502064	0.0497306	0.0645792	0.102067	-0.0145796	0.0622639	-0.0178289	-0.0943382	-0.0375309	-0.00728548	-0.0133254	-0.0962404	-0.17353	-0.0536294	-0.203497	-0.203878	-0.161031	-0.260628	0.0436047	0.164425	0.130985	-0.0476543	-0.0567382	0.0609123
CACNA1S;T395;DFREGKLSLDEGGSDTESLYEIAGLNKIIQF	0.331888	0.213981	-0.0673228	-0.0439331	0.400722	0.412425	-1.02858	-0.521346	-0.417605	-0.801618	-0.185694	-0.129797	0.0297597	-0.259553	-0.0272952	0.144221	0.132973	0.077018	0.0311817	0.00109608	-0.298771	0.0754155	-0.00921947	-0.127681	0.193377	0.193063	-0.0810276	0.247845	0.16826	0.332211	0.0168597	-0.0970262	-0.0369325	0.18193	0.17087	0.0902775	0.0204223	-0.162947	0.0215605	0.148793	0.0795512	0.29636	0.141024	0.0215747	-0.184436	0.325308	0.14526	0.31634	0.104911	-0.258364	-0.0613316	-0.0138671	0.0936836	0.125606	0.0508044	0.0953874	0.222753	-0.155739	0.0166543	0.218467
CACNA1S;T785;AVPIPEASSFFIFSPTNKIRVLCHRIVNATW	0.134233	-0.00166669	-0.28623	-0.198075	0.275557	0.0310444	0.24808	0.114562	-0.406501	-0.121713	-0.386522	0.229648	-0.0957305	0.219627	-0.0205388	0.109624	-0.0639234	-0.341539	-0.139391	0.150117	-0.201028	0.199055	-0.0810313	-0.291839	-0.107829	0.0449656	-0.346995	-0.103237	-0.136527	-0.01992	-0.0723448	-0.173425	-0.0704719	0.188845	-0.0129936	-0.323031	-0.088917	-0.33407	0.132227	0.0527619	0.0116225	0.0450785	-0.141454	-0.0287662	-0.00229259	0.210384	-0.139634	0.101348	0.278046	-0.0986456	-0.0324974	-0.166869	0.304905	0.176901	-0.16994	-0.0198178	0.284188	-0.0155297	-0.215832	-0.198039
CACNA1S;Y399;GKLSLDEGGSDTESLYEIAGLNKIIQFIRHW	0.13575	-0.081048	-0.446369	-0.311599	0.103163	0.0464516	0.0446486	-0.414208	0.064869	-0.272495	-0.00532823	0.0202568	-0.27532	-0.430979	-0.318655	-0.392005	-0.235706	-0.0701676	-0.140334	-0.12287	-0.46804	-0.0450963	-0.245137	-0.268776	0.032144	-0.0694642	-0.323727	0.04547	-0.0791681	0.132023	-0.0796259	-0.274035	-0.294006	0.106479	-0.0298621	-0.186818	-0.0321063	0.504986	0.60917	0.379833	0.764779	0.598574	0.214126	-0.0504316	-0.200247	0.26972	0.0828425	0.241271	0.143751	-0.304975	-0.173665	-0.146004	-0.0842151	0.0445266	0.0142511	0.464612	0.580899	0.308412	0.584263	0.838769
CACNB1;S186;LQEQKLRQNRLGSSKSGDNSSSSLGDVVTGT	1.10312	-1.10246	-0.416252	0.369136	-1.05816	-2.20942	0.0204871	-0.336762	-0.810073	-0.0431398	-1.50768	-0.883391	-1.34667	-0.642158	-0.56994	0.291383	-1.17645	-0.683463	-0.342484	1.38186	-0.777847	-1.08282	-1.40575	-1.61094	0.116115	-1.37172	0.989633	-0.219206	-2.13833	-0.711558	0.0929356	-0.548005	-0.896247	-0.453538	-1.13433	-1.58013	0.633022	0.846198	-1.13207	-0.327586	-1.23167	-2.44833	0.346303	-0.937193	-0.977427	0.841249	-0.562566	-2.6323	0.167047	0.241869	-0.811291	-0.490054	-1.32116	-1.32156	-0.10428	0.297357	-1.12455	0.428983	-2.40483	-1.03499
CACNB1;S190;KLRQNRLGSSKSGDNSSSSLGDVVTGTRRPT	0.162453	-0.366341	0.218326	0.162432	0.234161	-0.00504716	-0.0208041	-0.0455409	0.34074	-0.0944221	0.152294	-0.0264268	0.0896533	0.396713	0.167576	-0.183874	-0.14115	0.19454	0.0949081	-0.0770773	0.266968	-0.15956	-0.0067576	0.381134	-0.208961	-0.020784	0.326147	0.0988779	0.150666	0.0249744	0.253326	0.250297	-0.0152768	-0.311013	0.251104	0.0165139	0.0259552	0.473747	0.0527066	-0.0825251	0.0849097	-0.0341613	-0.0589385	0.0115484	-0.0766933	0.148617	0.0675146	0.273259	0.00022163	0.121313	0.102085	0.00682602	0.275094	-0.208953	0.00510856	0.178188	-0.276142	0.0717186	0.0767293	0.371794
CACNB1;S191;LRQNRLGSSKSGDNSSSSLGDVVTGTRRPTP	-0.0220537	0.118963	-0.186643	0.00597128	-0.30667	-0.270981	-0.232703	-0.372246	-0.435	-0.155513	1.41959	-0.598483	-0.0980738	-1.08798	0.270503	0.550344	0.399597	-0.54315	-0.116875	0.791697	-0.853398	-0.377147	0.704097	-0.414165	0.172677	0.0756947	-0.00221271	0.167393	0.160294	-0.116636	0.0438668	-0.0154369	-0.23845	0.103788	-0.0284747	-0.261432	0.0598471	0.152284	0.00662799	-0.0038605	-0.098445	-0.15216	0.125606	-0.080452	-0.198086	0.136494	-0.0829236	-0.0613477	-0.0858589	-0.147309	-0.103066	-0.201661	-0.297755	-0.338231	0.0768074	-0.244846	-0.0137207	-0.149049	-0.161182	-0.258102
CACNB1;S192;RQNRLGSSKSGDNSSSSLGDVVTGTRRPTPP	0.196426	0.221621	0.209602	-0.581339	0.208876	0.181709	-0.823466	0.384886	0.545603	-0.03589	0.01665	0.25081	0.189583	0.972858	-0.0935721	1.06794	-0.42348	-0.666403	-0.0195971	0.227429	0.336375	-0.630346	0.320889	0.108598	0.348785	0.124726	0.111567	0.0329832	0.190243	0.00899195	-0.0814943	0.631352	-0.198786	-0.127534	0.118698	0.0359406	-0.0882731	0.208307	-0.0165439	-0.13036	-0.161121	-0.257838	0.333212	0.255407	0.399859	0.188955	0.466273	0.342524	0.152777	0.146963	0.171415	0.174698	-0.168069	-0.221953	-0.102567	0.312387	0.264297	-0.0644936	0.30053	0.173938
CACNB1;S193;QNRLGSSKSGDNSSSSLGDVVTGTRRPTPPA	0.0604222	0.0650885	-0.0760703	0.0149306	-0.108048	-0.0387473	-0.116588	0.257655	-0.231421	-0.324192	-0.293656	-0.251892	-0.143578	-0.357052	0.554258	0.254913	-0.092176	-0.452213	0.0223115	0.290188	-0.37337	0.211599	-0.228798	-0.311398	0.155738	0.135508	0.203789	0.18944	-0.377848	0.138009	0.129469	0.0490719	-0.0762946	0.127242	-0.0196355	-0.0978881	0.0537257	-0.00565021	-0.127873	-0.205257	-0.223795	-0.199512	-0.0417812	-0.200739	-0.17421	-0.0656925	-0.259866	-0.33752	-0.0970443	-0.132904	-0.101204	-0.113184	-0.240264	-0.320922	0.00563928	-0.13652	0.0536449	-0.118113	-0.167196	-0.224384
CACNB1;S242;EEEAELGEQSGSAKTSVSSVTTPPPHGKRIP	0.462973	-1.7738	0.793048	0.288083	0.650049	-0.213917	-0.845382	0.575658	0.195767	-0.475471	0.2137	0.0807135	-0.239399	0.183908	-0.435141	0.910513	0.386218	-1.10676	-0.244772	1.1741	-0.697721	-0.789645	1.26056	-0.199142	-0.075001	-0.154714	-0.0686493	-0.613129	0.518805	-0.37188	0.348311	0.432945	0.00246913	-0.175688	-0.0198428	-0.382872	-0.392395	-1.1611	0.103908	0.932377	1.31009	-0.748412	0.475719	0.219166	-0.242429	-0.227673	-0.471148	-0.1916	0.152138	0.185958	-0.62182	0.0648028	-0.385296	-0.560989	0.61243	0.0616257	-0.453321	-0.168791	-0.264897	-0.29628
CACNB1;S244;EAELGEQSGSAKTSVSSVTTPPPHGKRIPFF	0.174653	-0.150773	-0.23348	-0.0609406	-0.902241	0.304629	0.00523918	-0.306869	-0.015394	0.323795	-0.192232	-1.11342	0.654792	-0.399469	-0.177874	0.20537	-0.565288	-1.02701	0.53314	-0.0360164	-0.558143	-0.0894047	-0.821541	-0.178111	-0.0285085	-0.23549	-0.251856	-0.518313	0.134577	-0.313225	0.0778496	0.237692	-0.388515	-0.432161	-0.190164	-0.53451	-0.559937	0.41088	-0.726826	0.0806788	-0.0708584	-0.186398	-0.0156415	-0.0619918	-0.443228	-0.0533261	-0.601345	-0.209192	-0.520578	-1.07154	0.333898	0.261481	0.63492	-0.895889	0.120702	-0.277703	-0.335074	-0.15889	-0.419992	0.0450737
CACNB1;S44;GKYSKRKGRFKRSDGSTSSDTTSNSFVRQGS	-0.504935	-0.233036	-0.310798	-0.0860008	-0.411016	0.0215629	-0.159539	0.149916	-0.198242	0.331831	-0.0233529	0.0149133	1.09268	-0.385765	-0.477036	-0.685067	0.653209	-0.303051	0.486329	0.766316	-1.09189	0.224192	-0.538058	-0.104624	0.497067	-1.17761	1.03816	-0.336709	0.626893	-0.479868	-0.206726	-0.123811	-0.0822249	-0.090406	0.175424	0.0963326	-0.117809	0.00490479	0.0306799	-0.168405	-0.0657805	0.10321	-0.268037	-0.0105049	-0.0625114	-0.210641	-0.396948	0.119072	-0.267775	-1.41253	0.000290259	0.808513	0.981471	-0.706329	-0.22391	-0.209321	-0.200115	-0.114652	0.182604	0.462719
CACNB1;S46;YSKRKGRFKRSDGSTSSDTTSNSFVRQGSAE	-0.423184	-1.39137	-1.53991	0.809988	-1.39217	-1.17871	0.0419723	-1.4668	-0.958202	0.453699	-1.80456	-1.8496	-0.0942404	-1.87747	-0.746939	0.0827134	-1.86457	-0.905171	-0.207695	-1.28435	-0.968841	0.891861	-1.91943	-1.51896	0.0897637	-0.377533	-0.834082	-2.14666	-0.613611	-1.80459	0.518687	-1.43694	-0.673153	-0.365826	-1.99186	-1.7931	-0.221853	-0.967177	-1.37641	1.34642	-1.64739	-2.47759	0.0967685	-1.46214	-0.92462	0.257317	-1.14996	-2.29629	-0.0935288	-0.512783	-0.726655	-0.606059	-2.98	-0.763403	0.576588	-0.682647	-1.27862	-1.00673	-1.07718	-2.12696
CACNB1;S462;AEYLEAYWKATHPPSSTPPNPLLNRTMATAA	-0.898327	-0.46941	0.793445	0.213802	0.350252	-0.0738553	0.123432	-0.0138061	0.0944408	0.0127413	0.191057	0.0440195	0.0366662	0.0211811	-0.0539918	0.298282	0.405161	-0.175324	0.161631	-0.220044	0.0150702	-0.223863	-0.112804	-0.0734957	-0.104182	-0.161167	-0.235676	0.0541168	0.143266	-0.0324609	-0.0430863	-0.0861993	-0.0739861	0.136128	-0.203152	-0.242575	0.20308	-0.0481777	0.25131	0.0102484	-0.0289689	0.156841	0.195036	-0.184285	-0.0522651	0.00300892	-0.0413713	-0.20118	0.0348054	0.264147	-1.44521	-0.396985	1.13057	-0.485191	0.241903	0.130967	0.177899	-0.0584385	-0.0350736	-0.0366089
CACNB1;S513;RNLGFWGGLESSQRGSVVPQEQEHAM_____	0.0319164	0.109127	0.796799	-0.389032	-0.0974462	0.728055	0.139658	0.13735	0.535485	0.0593011	0.277274	0.106027	-0.461803	0.0325534	1.04748	-0.283925	0.114876	0.684199	-0.149742	1.15888	0.0711754	-0.355448	0.477508	0.0441326	0.120443	0.30855	0.181071	0.259424	-0.18991	0.508864	-0.0449896	0.362533	0.201908	0.247206	0.076527	0.179911	0.0493259	0.543909	0.15327	0.110203	0.358869	0.391938	0.232443	0.310083	0.346496	0.234525	0.280366	0.32713	0.0706251	0.156316	0.0898853	0.570207	0.214724	-0.0268579	-0.504215	0.21066	0.556847	0.0638791	0.110505	0.317827
CACNB1;S59;STSSDTTSNSFVRQGSAESYTSRPSDSDVSL	-0.173096	-1.18977	-1.25599	0.523544	-1.1636	-0.804495	0.132037	-0.961234	-0.853788	0.219024	-1.20161	-0.871469	0.423307	-0.697965	-0.936718	-0.305068	-0.939636	-1.01312	-0.716239	-1.20268	-0.91885	0.322894	-0.466897	-0.450185	-0.729639	-1.03294	-0.679506	0.306426	-1.43654	-0.368378	0.14786	-0.53067	-1.36571	-0.0187783	-1.18794	-0.79702	0.0141533	-1.47066	0.468224	-0.390149	-0.893083	-1.20522	0.344543	-1.06821	-1.09397	-0.0580605	-1.11291	-0.644084	0.200298	-0.0145311	-1.29534	-0.193258	-1.78982	-0.339512	0.508486	-0.790671	-0.746368	-0.558284	-0.879979	-1.0664
CACNB1;T247;LGEQSGSAKTSVSSVTTPPPHGKRIPFFKKT	-0.0490617	-0.0622272	-0.225442	-0.317914	-0.580748	-0.440448	-0.743982	-1.62976	0.428999	0.464857	0.9101	-0.749398	-0.0969919	0.137235	0.475388	0.0372761	0.541615	-2.21729	0.545106	-0.787455	0.00265564	0.0155856	0.181149	-1.06982	0.120309	-0.406112	-0.570079	-0.195446	0.0700888	-0.655702	0.0821596	0.48441	-0.0676624	0.00552033	-0.277474	-0.572268	0.336596	-0.159897	0.642953	-0.3586	-0.398736	-1.17425	0.127459	0.0864619	-0.42895	0.137917	-0.987336	-0.715891	0.132386	0.14389	-0.534731	-0.0127585	-0.60009	-0.87236	0.0231136	-0.0410932	-0.0145438	-0.253531	-0.604967	-0.506783
CACNB1;T248;GEQSGSAKTSVSSVTTPPPHGKRIPFFKKTE	-0.98711	-2.48385	-0.20215	0.301639	1.87867	-1.67573	-0.126664	-0.786055	-0.764127	1.8871	-1.65552	-2.53721	-0.882127	-0.0865197	-2.28862	-0.278186	1.21282	-1.72556	1.79957	-0.251172	0.214806	-0.885604	-2.85045	-1.66077	-0.0508329	-1.09023	-0.981649	-0.330427	0.717878	-1.4982	-0.60316	-1.98498	0.349919	0.647938	1.19023	-3.1574	0.9279	-1.86272	0.356684	0.249556	-2.12741	-1.58438	0.506278	-0.47163	-1.47231	0.341445	-2.01387	-1.47131	-1.24966	0.189986	-2.96294	-1.59323	0.901797	1.06611	0.715992	-1.20866	-0.72485	-0.390414	-1.33945	-0.554496
CACNB1;T463;EYLEAYWKATHPPSSTPPNPLLNRTMATAAL	-0.0998698	-0.495313	-0.643941	-0.0313691	-0.982172	-0.781603	-0.724145	0.330913	-0.434832	0.375644	-1.07054	-0.98627	0.251395	-0.68059	-0.531428	-0.0577684	-0.376044	-0.423898	0.309432	-0.219402	-0.51591	-0.0141948	-0.764823	-0.761705	0.483549	-0.595729	0.362858	-0.0615923	-0.763772	-1.78508	0.258616	-0.224408	-0.527142	0.0211542	-0.966493	-0.816294	-1.12898	0.961836	-0.108334	-0.0928029	-1.05846	-0.755131	0.0697392	-0.349878	-0.564547	0.0223907	-1.00082	-0.83532	0.26633	-1.05033	-1.06497	0.445611	-0.250119	-1.06424	0.251193	-0.63923	-0.0377894	-0.544334	-0.80755	-1.02544
CALD1;S202;DKEKEEEEEEKPKRGSIGENQIKDEKIKKDK	0.0832275	0.0587907	0.167483	0.0340697	0.146781	0.354659	-0.318344	0.0286238	-0.0940134	0.0797543	-0.0442541	0.216512	-0.483276	-0.0363847	0.653669	0.0445063	0.514347	-0.0791272	0.414469	-0.223811	-0.0638003	-0.0172632	0.132078	0.438694	-0.0561398	-0.0106412	0.050619	-0.161251	0.477824	0.500842	0.0836682	-0.110104	-0.0755714	-0.0109862	0.311732	0.627877	0.232524	-0.0902798	0.0737812	0.109712	0.0916442	0.14598	0.305063	0.0927689	0.136325	-0.20671	-0.0789401	0.2401	-0.0271375	-0.410637	0.438993	-0.116274	0.241643	0.572601	-0.126842	-0.395501	-0.30883	0.137231	0.69128	0.563952
CALD1;S202;DKEKEEEEEEKPKRGSIGENQVEVMVEEKTT	0.0385898	-0.140003	-0.317849	-0.0986586	-0.317395	0.630647	-0.210867	0.793912	-0.18037	-0.709652	-0.175587	0.567145	-0.0828549	0.151919	-0.126549	0.0145916	-0.37778	0.126172	-0.495121	-0.0865647	-0.480537	0.973553	0.0436162	-0.0851667	0.578432	0.132945	0.0481797	-0.0180362	0.0692609	-0.334389	0.341216	-0.0114503	0.0627639	-0.137994	-0.701457	0.770088	-0.0797125	-0.255427	-0.24985	0.547835	-0.305864	-0.24336	-0.107028	-0.045976	0.0722286	0.0523605	-0.596747	0.326907	0.407072	-0.444197	0.0643487	-0.418564	-0.0852384	1.04473	-0.525713	-0.61626	-0.446073	-0.0694484	1.84059	0.0179097
CAMK2A;S344;KRKSSSSVQLMESSESTNTTIEDEDTKGRCA	-0.022634	0.276072	0.0535793	0.209032	0.112852	0.189468	0.320383	0.00110136	-0.0213296	-0.151615	0.494817	0.28576	0.037695	0.381852	0.282527	-0.155896	0.205149	0.220308	0.084616	0.024609	0.0841113	0.270666	0.18697	0.362989	0.309143	0.204904	0.085597	-0.113703	0.0380624	0.382072	0.227367	0.380547	-0.0890387	-0.117786	0.592045	0.0224457	-0.350635	0.463881	-0.151776	-0.24782	0.801716	0.373349	-0.00623475	0.327182	0.172576	0.0674607	0.319267	0.073456	-0.118587	0.239928	-0.0662838	-0.0352558	0.620419	0.316757	-0.0489802	0.365445	-0.0499161	-0.157215	0.373587	0.431771
CAMK2A;T306;LKKFNARRKLKGAILTTMLATRNFSAAKSLL	-0.170923	0.911509	1.22979	-0.228421	-0.452529	0.633429	-0.376486	0.0499989	0.960258	0.308329	-0.237206	0.997266	-0.0588903	1.07577	0.374214	-0.262214	0.0888126	0.469752	0.458223	0.792087	0.541316	-0.165978	-0.135944	0.486612	-0.116835	0.345318	0.381349	-0.00659901	0.2673	0.417649	0.30417	0.379885	0.632168	0.146107	-0.0942973	0.0446155	-0.119737	0.273261	0.358154	-0.0459755	0.639606	0.677763	-0.229974	0.372606	0.811662	0.107817	1.02296	0.542332	0.35034	0.906943	-0.0643405	0.593689	0.117377	0.450788	0.0399131	1.02375	0.90641	-0.526555	0.30551	0.420997
CAMK2A;T307;KKFNARRKLKGAILTTMLATRNFSAAKSLLK	0.181243	0.940865	0.557241	-0.169604	0.87234	0.0204476	-0.459761	0.172541	1.13342	0.36048	0.127305	1.24079	-0.101903	1.47712	0.83583	-0.381776	0.42581	1.01278	0.337882	0.767525	0.622541	0.0637603	0.323385	0.577452	-0.0391916	0.730108	0.82281	0.0241817	0.573042	0.785683	0.294836	0.498739	0.681387	0.0770017	0.262232	0.213932	0.0150442	0.502126	0.648339	0.11391	0.966125	0.859101	-0.36693	0.231732	0.705043	0.0762642	1.02653	0.630287	0.235521	1.13192	-0.00982955	0.492359	0.252558	0.508462	-0.0457	1.14456	1.06895	-0.707617	0.507201	0.745429
CAMK2A;T311;ARRKLKGAILTTMLATRNFSAAKSLLKKPDG	0.118658	0.888719	0.501378	-0.212175	0.818987	-0.0279105	-0.448675	0.157977	1.10928	0.350347	0.0862636	1.24369	-0.110699	1.44541	0.799452	-0.39267	0.383069	0.976383	0.378419	0.808176	0.633655	0.0276213	0.232106	0.595784	-0.0667962	0.688644	0.781427	0.0051839	0.550125	0.750203	0.292871	0.515282	0.674172	0.0877893	0.22574	0.219674	-0.0213162	0.47722	0.627423	0.0911725	0.94357	0.841857	-0.320001	0.345373	0.81007	0.103653	1.09977	0.651443	0.254419	1.123	1.39e-05	0.538085	0.249362	0.554156	-0.0193524	1.12767	1.05669	-0.656535	0.486259	0.735435
CAMK2A;T348;SSSVQLMESSESTNTTIEDEDTKGRCATLA_	0.287262	-0.596165	0.455228	0.212806	0.622594	0.0205547	-0.266057	0.442063	-0.633807	-0.921012	1.12655	1.34316	-0.246999	0.888616	0.405399	-0.0277847	-0.735713	0.631488	0.116012	0.00358299	0.40693	-0.0572967	-0.333797	0.790366	0.655593	-0.517907	-0.204912	0.105345	0.263165	0.752033	-0.078087	-0.155098	0.307416	0.277198	0.31352	0.308734	-0.123124	0.0334947	0.0185534	0.0289471	0.232273	0.188992	-0.0465818	0.0423306	0.124782	0.0115445	0.390992	0.570715	0.209782	0.263368	0.282131	-0.489747	-0.0447808	0.686551	0.0046577	0.167499	-0.0181361	0.347543	0.247954	0.453684
CAMK2B;S367;VKPQTNSTKNSAAATSPKGTLPPAALEPQTT	-0.633283	-0.31707	-0.990455	-0.680147	2.878	-0.2139	0.192658	0.465282	-1.05121	-0.132318	-0.527636	0.152254	0.0515795	0.358962	-1.00866	-0.785145	1.47682	-0.815854	1.18613	1.20966	0.861989	-0.715378	-2.42863	-1.19686	-0.475854	-0.36477	-0.600782	-0.0190373	1.41604	-0.241457	0.127817	0.406196	0.0653886	0.667798	-2.5041	0.193764	-0.104705	0.254968	-0.594478	0.0162787	1.23963	-1.48816	-0.00647785	0.415932	-0.325228	0.777968	-0.808028	-0.744089	-0.21115	1.06146	0.0146367	-0.843426	-0.908282	-0.442005	-0.425886	0.674336	-1.53428	2.01258	0.779919	-2.30208
CAMK2B;S397;TVIHNPVDGIKESSDSANTTIEDEDAKAPRV	-0.169015	-0.173291	-0.66588	0.206448	1.8401	-0.570166	0.150414	-0.182574	0.0715752	0.0195477	0.205919	0.48279	-0.560994	-0.6482	1.25958	-0.307843	-0.42964	1.11663	-0.21218	-0.906975	-1.1059	0.564546	1.59441	0.297494	-0.100291	-0.155774	-0.199483	-0.142549	-0.0839849	0.134282	-0.0180752	-0.380464	0.0900264	-0.0216291	-0.249369	-0.329129	0.0731568	0.143546	0.0706843	0.0484586	0.0698128	0.183258	-0.174363	-0.129298	-0.257547	0.0402104	-0.0801922	0.0282307	0.126133	-0.240137	0.0331702	0.0996125	0.177501	0.206159	0.228732	-0.432508	-0.185246	0.149681	-0.11252	0.326146
CAMK2B;S417;IEDEDAKAPRVPDILSSVRRGSGAPEAEGPL	0.166969	0.840062	0.518608	-0.727946	0.556587	0.650344	-0.748961	0.419265	1.07943	0.104835	0.740095	0.779033	-0.137447	1.26105	0.00809123	0.608414	-0.119989	0.647422	0.0909154	0.643	0.871157	-0.194639	0.765852	0.269787	0.657709	0.598357	0.675396	0.0203203	0.526383	0.511221	0.0358474	0.594126	0.331147	0.343644	0.310269	0.296064	0.100017	0.771039	0.287707	-0.0864493	0.791376	0.35636	-0.227734	1.01826	0.367842	0.157166	0.43928	0.355054	0.240359	0.862879	0.772183	0.052442	0.544696	0.544446	-0.271857	1.03404	0.527898	-0.183604	0.76779	0.794705
CAMK2B;S418;EDEDAKAPRVPDILSSVRRGSGAPEAEGPLP	-0.24043	1.32614	0.772095	-0.571672	1.2466	0.910719	-0.359049	0.97766	1.21468	-0.339304	1.02319	1.28577	0.138721	1.20431	0.806338	0.124648	0.704891	0.931381	-0.0404958	1.04416	1.05808	-0.039801	1.11331	0.64827	0.301914	0.915141	0.763007	0.118015	0.493213	0.731288	0.228152	0.759568	0.847965	0.224923	0.642925	0.679552	0.0112464	1.01722	0.805156	-0.143824	1.24665	0.918755	0.211561	0.990154	0.908374	0.219155	0.891305	0.588498	-0.011495	0.870374	0.55827	0.834794	0.837198	0.918576	-0.450965	1.14923	1.15457	-0.216094	1.0776	1.21436
CAMK2B;S451;SPAPFSPLPAPSPRISDILNSVRRGSGTPEA	-0.148539	0.586647	0.549867	0.0398419	-0.0696197	1.02344	0.289978	-0.1787	0.0276066	-0.359534	0.828383	1.03931	-0.505029	1.00015	0.725902	-0.250336	0.130268	0.700705	0.217163	-0.062572	0.189483	0.193759	0.543202	0.748787	0.326639	0.320185	0.347257	-0.190464	0.522207	0.379809	-0.055287	0.37859	0.281162	0.136785	0.533886	0.51586	-0.144842	0.365818	0.233121	0.0836256	0.861918	0.63638	0.343782	0.636292	-0.328972	-0.361171	0.456386	1.00271	-0.0841198	0.475399	0.17781	0.391916	0.547947	0.262727	0.0242719	0.249484	0.756154	0.0515598	0.348376	0.328635
CAMK2B;S456;SPLPAPSPRISDILNSVRRGSGTPEAEGPLS	0.779484	0.224073	1.11918	0.250021	-0.861789	-1.20074	-0.38996	0.405562	0.665571	-0.0991852	0.0902655	0.384325	-0.159297	1.10075	0.348309	0.0202817	0.149165	0.298102	0.15852	0.420468	0.478101	-0.24796	0.459372	-0.358062	0.564497	2.3177	0.658701	-0.715584	-0.0240606	-1.80299	0.261735	0.12277	0.374661	0.207049	-0.296025	-0.342997	0.30866	0.413076	-0.052315	-0.267805	0.31047	0.310074	0.0010527	0.463965	0.344066	-0.0041123	-0.0303818	-0.343444	-0.845472	1.48879	0.453886	0.83771	1.1873	-2.61856	-0.276941	0.857603	0.428398	-0.382692	0.140278	-0.0772061
CAMK2B;T321;TTMLATRNFSVGRQTTAPATMSTAASGTTMG	-0.22623	1.00053	1.00056	0.276906	-0.230474	-0.0154663	0.0198555	0.363164	0.659715	0.349861	0.703067	0.621747	0.192384	-0.465268	1.51368	-0.486426	1.09927	0.9054	0.584551	0.551378	0.215801	-0.947527	0.826076	1.23477	-0.305943	0.57273	0.273152	-0.115413	0.105544	0.608471	-0.133856	0.228023	0.430845	0.270566	0.513126	0.183584	0.0650931	0.760703	0.449762	0.126244	0.841135	0.43512	-0.00837108	0.807587	0.417133	0.0657897	0.645736	0.604544	0.116007	0.35328	0.60839	0.307268	0.617747	0.717164	-0.290074	0.492973	0.675555	0.139315	0.447306	0.525188
CAMK2B;T325;ATRNFSVGRQTTAPATMSTAASGTTMGLVEQ	0.273316	-0.0445575	-0.216165	-0.263174	-0.182829	-0.400407	-1.41198	-1.41297	0.222025	0.756927	0.614878	-0.991749	0.619299	-0.72305	0.545178	0.423696	-1.87988	-0.49615	1.17301	0.0198076	0.121028	-0.12649	-1.8982	-0.259939	0.343129	0.00759097	-0.292209	-0.05256	-0.649192	-0.264988	0.0984942	-0.302469	-0.326155	0.244468	-0.669322	-0.997065	0.186921	-0.220021	-0.426417	-0.283148	-0.394495	-0.773897	0.43317	-0.639419	0.512885	0.000451576	-0.280835	-1.55589	1.05845	-0.146375	-0.683003	-0.718175	0.779583	-1.4104	-2.40409	-0.00485386	0.0853501	-0.351723	0.685703	0.34082
CAMK2B;T334;QTTAPATMSTAASGTTMGLVEQAKSLLNKKA	0.64875	0.0400967	-0.124911	0.832206	-0.463249	-0.622583	-0.295693	-0.150734	0.239013	-0.0562346	-0.0796029	-0.169792	0.549425	0.0564665	0.345995	-1.17116	1.39118	-0.898775	0.990206	0.385644	-0.174416	-0.219	-0.752926	0.347508	-1.5154	0.453727	1.24255	-0.953103	0.844833	-0.434229	0.662462	0.222406	-0.48315	-1.28824	1.63807	-0.166196	0.110136	0.844969	0.201887	-0.275317	-1.20041	0.0392695	-0.0298071	-1.56672	0.679969	1.49941	-0.0995019	-0.386893	0.132987	-0.131195	-0.007894	-0.0252663	-0.000349858	-0.264974	0.212081	0.575975	-0.0653264	0.191566	0.26297	-0.571401
CAMK2B;T371;TNSTKNSAAATSPKGTLPPAALEPQTTVIHN	-0.144273	0.638441	0.39254	-0.0870889	0.730193	0.465849	-0.113058	0.440696	0.909072	0.280625	0.635834	0.591168	0.159952	0.934799	0.587142	0.011117	0.579865	0.467485	0.0247361	0.62873	0.674021	0.188518	0.337158	0.440836	0.0894892	0.557206	0.204686	0.0551735	0.470214	0.524822	0.361936	1.26189	0.122192	-0.299759	0.46728	0.367468	0.0268119	0.532602	0.474073	-0.0893013	0.968328	0.320267	-0.269018	0.570619	0.522227	-0.111275	0.645353	0.492724	0.053081	0.482778	0.54497	-0.0684084	0.596636	0.478883	-0.115817	0.987614	0.47575	0.0465577	0.910133	0.528407
CAMK2B;T381;TSPKGTLPPAALEPQTTVIHNPVDGIKESSD	-0.300249	0.148189	0.203251	-0.498199	0.143793	-0.00439147	0.355416	-1.41015	1.86142	0.458742	-0.257343	-0.172814	0.143955	0.561461	0.0029613	0.0380692	-0.151477	0.157544	0.112869	0.323507	0.474519	-0.112501	0.460465	-0.232998	0.112389	0.487657	0.141214	0.223938	0.162139	0.34634	0.209762	0.516668	0.423218	0.344604	0.536087	0.317848	-0.10778	0.100634	0.186004	-0.325692	0.121507	-0.376896	-1.18956	1.37335	1.95252	0.0358786	-1.5118	0.0728053	0.175801	0.634774	0.727557	-0.0147511	0.62985	0.502362	0.166473	0.314198	0.0934778	0.170837	0.424226	0.264262
CAMK2B;T382;SPKGTLPPAALEPQTTVIHNPVDGIKESSDS	-0.0256379	0.42975	0.252668	-0.209176	0.330288	0.313243	-0.026988	0.19481	0.301011	0.0507482	0.392008	0.281508	0.105215	0.572753	0.0650203	0.151301	0.156826	0.275155	-0.0425474	0.273705	0.453895	0.0723601	0.272224	0.0738381	-0.141205	0.275296	-0.0779765	0.0490501	0.0342543	0.107731	-0.0679269	0.302205	0.192106	0.19148	0.271092	0.0530633	0.10573	0.462557	0.223238	-0.0451299	0.470235	0.0719697	0.0185626	0.590107	0.0667591	0.142533	0.250002	0.112476	-0.0176677	0.208898	0.521819	-0.320085	0.322897	0.260295	-0.0253419	0.414186	0.276799	0.0347258	0.425603	0.286008
CAMK2B;T400;HNPVDGIKESSDSANTTIEDEDAKAPRVPDI	0.163469	-0.60167	0.563128	-0.27409	0.40258	0.57499	-0.0898808	0.145632	0.458991	-0.0205941	0.268318	0.54047	-0.50446	0.775856	0.478855	-0.176991	0.260446	0.574169	0.0550317	0.180924	0.508592	-0.042574	0.288932	0.12658	-0.242194	0.572978	0.0961029	0.0590051	-0.0194306	0.710702	0.277905	0.277497	0.180433	0.0626312	0.398913	0.0920149	0.154679	0.0502946	0.0584485	-0.113633	0.269832	0.331645	-0.0836147	0.214334	0.474694	0.488466	0.670465	-0.433431	0.080754	0.645877	0.313208	-0.194969	0.0537509	0.143314	0.0347517	-0.354992	0.189031	0.366308	0.753092	-0.0479121
CAMK2B;T401;NPVDGIKESSDSANTTIEDEDAKAPRVPDIL	0.225895	0.64395	0.546637	-0.395454	1.17987	0.272944	-0.195439	0.778985	0.668118	0.143265	0.502839	0.81073	0.192432	0.173103	0.726429	-0.532278	2.30505	-0.838111	-0.369388	0.59782	2.20961	-0.102387	0.257393	-0.204679	1.08727	1.4493	-1.50876	1.45929	0.219143	0.466711	-0.803824	0.628953	-1.24693	0.706262	1.70723	1.23735	-0.0409057	0.698847	-0.289396	-0.393207	1.27372	0.388622	-1.58166	0.422675	2.48133	-0.637044	0.377482	1.23657	0.597388	0.167233	0.219064	0.413585	0.453384	0.431282	0.196399	0.911023	0.489458	0.0298059	0.786421	0.119262
CAMK2D;S276;ITADQALKHPWVCQRSTVASMMHRQETVECL	1.12857	-0.7257	0.436567	-0.503854	0.554385	0.461325	-0.850755	-0.0961024	0.547811	0.212505	0.579124	0.527178	-1.26529	-0.459215	1.24132	0.499143	0.605328	0.438776	0.365563	0.125939	0.624459	-0.15854	0.639429	-0.222542	0.803256	-0.317064	0.891872	-0.436984	0.115577	-0.372925	1.00419	-0.0158244	0.637983	-0.415677	-0.237623	0.319629	-0.326894	0.550355	0.672088	-0.0333315	0.483508	0.064136	0.256876	0.166124	-0.136815	0.837997	0.683022	-0.677661	-0.101792	-0.742073	0.701982	-0.392801	1.24504	0.282675	-0.79007	0.0669823	0.471591	0.167899	0.461821	0.682175
CAMK2D;S280;EALKHPWICQRSTVASMMHRQETVDCLKKFN	-0.117904	0.0171906	1.05046	0.947023	-0.282918	-1.33153	0.354201	-0.394774	-0.638179	-0.951549	1.69659	-0.550591	0.392666	-0.229082	-0.289898	0.910562	-0.324987	-0.740015	0.761819	-0.290062	0.0996545	-0.448975	-0.776724	0.657747	0.591951	0.0794931	-0.286264	-0.187903	-0.833635	-0.107936	0.248188	-0.232788	0.539733	0.13551	-0.568265	-0.933387	0.582344	-1.54835	-0.252307	0.442446	0.418998	0.25459	-0.673542	1.38865	-0.135836	-1.50544	-0.64749	1.29992	0.63164	0.19446	0.06999	-0.0408993	-0.0773763	-0.242318	-1.86247	-0.765995	0.0565565	-0.20967	0.939627	1.79343
CAMK2D;S333;KSLLKKPDGVKKRKSSSSVQMMEPQTTVIHN	-0.140444	0.0169762	-0.0413986	0.051053	-0.25985	-0.39307	-0.0579974	0.247253	-0.289082	-0.177664	-0.225539	-0.442226	-0.177202	-0.44048	0.284915	0.460692	0.324195	-0.687385	0.341232	0.0228135	-0.382781	0.0743305	-0.179595	-0.239261	0.0137985	-0.0879611	-0.0503258	0.0317685	0.0149352	-0.226915	0.0977324	0.063929	-0.0899287	0.0073397	-0.152548	-0.0171965	0.051919	0.0437492	-0.00109331	0.0137011	-0.105516	0.0218003	0.0841912	-0.266822	0.0650735	-0.348121	-0.117373	-0.0566416	-0.122138	0.0469538	0.0547502	-0.027918	-0.16269	-0.346067	0.0519829	0.0462416	-0.302268	-0.228255	-0.0166631	-0.119622
CAMK2D;S334;SLLKKPDGVKKRKSSSSVQMMEPQTTVIHNP	-0.139494	-0.226321	-0.327996	0.0721972	-0.442341	-0.620894	-0.0319413	0.0940258	-0.377954	-0.224201	-0.438671	-0.832718	0.132861	-0.559008	-0.298369	0.270774	-0.942362	0.390629	0.218196	-1.11405	-0.713591	0.021198	0.412742	0.273635	0.0441232	-0.247949	-0.266257	-0.0334522	-0.315768	-0.440879	0.120956	-0.238685	-0.139393	-0.00914853	-0.477226	-0.304994	0.104526	-0.121717	-0.233574	-0.06247	-0.412396	-0.147412	-0.672895	-0.197312	-0.433067	0.164676	-0.421865	0.715153	-0.0709453	-0.230138	-0.0867904	-0.104925	-0.359317	-0.628236	0.246461	0.0921932	-0.299472	-0.0464973	-0.0916604	-0.419145
CAMK2D;S335;LLKKPDGVKKRKSSSSVQMMEPQTTVIHNPD	1.12703	-0.357936	0.306136	-0.291313	0.960037	0.554366	-0.98006	-0.403799	1.90742	-0.519192	0.353929	1.29243	0.118716	0.452835	0.327744	-0.403935	0.577946	1.24303	-0.0668647	0.254585	0.665461	-0.170976	1.22264	0.541727	-0.253086	0.363526	0.0489348	0.816147	0.704246	0.560264	-0.116967	0.596315	0.367237	0.287875	0.39558	0.426229	-0.0670346	-0.655357	0.824796	0.391244	1.36327	0.259762	-0.0390093	0.237343	0.535051	0.100967	0.524348	0.638233	-0.147518	0.392941	0.850341	-0.372151	0.852248	0.675191	0.0566575	0.617926	0.366056	0.529469	0.637948	0.526078
CAMK2D;S344;EPQTTVIHNPDGNKESTESSNTTIEDEDVKA	0.241621	1.16162	1.39668	-0.238212	-1.37592	1.41415	-0.330719	0.0996921	0.18839	0.113749	0.444721	1.13182	-1.6145	1.39561	0.947197	-1.26584	1.55939	0.962751	0.410704	0.797081	0.757505	0.119655	-0.430856	0.335424	0.317615	0.248929	0.323523	0.686794	0.859252	0.966795	0.498537	0.114852	1.02925	-0.0325315	0.560291	0.46975	0.196063	-0.195278	-0.0587605	0.035274	0.440669	0.890473	-0.0301987	-0.213942	0.266529	-0.505477	0.760087	1.13852	0.194861	0.0709582	0.268271	0.455347	0.780105	1.06427	0.0897547	-0.211858	0.441086	0.6575	0.36172	1.33399
CAMK2D;S347;TTVIHNPDGNKESTESSNTTIEDEDVKARKQ	-0.197285	-0.341846	-0.245816	0.0143258	0.375715	0.465552	0.0885868	-0.366612	-0.233349	-0.0131089	0.122937	0.480841	0.301641	0.216462	-0.62569	0.532326	-0.400533	0.338955	-0.150188	-0.111699	-0.212702	-0.133455	0.3774	0.729706	-0.240914	-0.00687089	-0.0541826	-0.296914	-0.327558	0.490777	0.195367	0.0471944	0.104029	-0.128696	0.129494	0.167532	0.051792	-0.382473	-0.0836568	-0.073664	0.176665	0.337772	0.111994	-0.286485	-0.116345	-0.123989	0.0870314	0.232289	0.0960388	0.0540499	-0.0137198	0.170795	0.152301	0.444515	-0.16281	-0.544001	0.173494	-0.041842	-0.260972	0.71188
CAMK2D;S348;TVIHNPDGNKESTESSNTTIEDEDVKARKQE	0.168404	-0.201335	0.0159977	0.0665726	0.302091	0.538363	0.118886	-0.319693	-0.334311	0.186611	-0.0112185	0.221824	-0.923546	1.03782	0.457807	-1.0091	0.737811	0.0687635	-0.210998	0.477578	-0.545774	1.05456	0.0973057	-0.656079	0.40078	0.0538103	0.289631	0.108052	0.385783	0.479301	0.132636	-0.21003	-0.487053	-0.367515	0.0766616	0.189617	0.00354332	-0.680324	0.0862207	-0.0257743	0.00963938	0.369326	-0.0848716	0.0639129	-0.107279	-0.149164	0.0254215	-0.171701	0.0938861	-0.0767669	-0.0695163	0.181261	0.0558521	0.309755	0.175163	-0.133866	-0.143664	0.080617	-0.0182708	0.489141
CAMK2D;SNaN;TVIHNPDGNKESTESSNTTIEDEDVKARKQE	-0.666321	-0.408983	-0.826722	0.792631	-0.413988	-0.56015	0.212737	-0.65983	-0.48982	0.161989	-0.551863	-0.750473	0.265679	-0.453027	-1.64414	-0.382703	0.275756	0.337826	0.054139	-1.15663	-0.907341	0.650596	0.017243	-0.278007	0.207904	0.0488966	0.180304	-0.00260477	-0.859147	-1.38875	-0.811191	1.02082	-0.134717	-1.42249	-0.753506	0.0899885	0.145229	-0.263352	-0.814112	0.751441	-0.491287	-1.64162	0.0993619	-0.248337	-0.401114	-0.514737	-0.531708	-0.824589	0.294968	-0.793118	-0.450303	0.0834872	-0.405951	-0.591718	0.158114	-0.174205	-0.533847	-0.0782301	-0.442178	-0.591962
CAMK2D;T332;AKSLLKKPDGVKEPQTTVIHNPDGNKESTES	0.133706	0.437403	0.43763	0.112193	0.457643	0.285897	-0.0411916	0.125974	0.0806852	0.279318	0.237532	0.212466	0.116168	0.339119	1.2e-05	-0.0703656	0.0201715	0.186213	0.21083	-0.293225	0.115735	-0.128654	-0.11753	0.140649	0.0747043	0.270597	0.188135	-0.00179377	0.0983493	0.0646839	0.34537	0.337592	0.534504	0.1176	0.395853	0.149473	-0.731441	1.03431	-0.0582506	-0.397821	0.654874	0.425519	0.00899246	0.166267	0.313005	-0.0146511	0.300992	-0.075171	0.100296	0.473785	0.318394	0.0425578	0.26157	0.257324	0.0318413	0.410035	0.415351	-0.187659	0.216736	0.181307
CAMK2D;T333;KSLLKKPDGVKEPQTTVIHNPDGNKESTESS	-0.134369	0.471498	0.445704	0.208365	0.408398	0.218275	-0.188835	0.561258	0.178133	0.490756	0.402635	0.554897	-0.192924	0.185458	-0.000227948	-0.238877	-0.072125	0.232642	-0.0980124	-0.471499	0.0761243	-0.147357	-0.244863	0.249006	0.115167	0.759784	0.488761	0.00742516	0.354755	0.499453	0.284743	0.397916	0.470087	-0.0741117	0.317102	0.120023	0.251332	0.299914	0.322233	-0.306951	0.552233	0.0955447	0.0564926	0.440351	0.305247	-0.0514518	0.263871	0.0415867	0.127363	0.568426	0.486676	-0.0287497	0.464444	0.439256	0.0178089	0.675559	0.423475	-0.0978152	0.669867	0.533774
CAMK2D;T343;KKRKSSSSVQMMEPQTTVIHNPDGNKESTES	-0.180828	-0.723976	-0.757217	0.296456	-1.10262	-0.661356	0.536068	-0.437915	-1.19124	-0.19274	-1.00979	-0.755455	0.43197	-0.869372	-0.585095	-0.213966	-0.829337	-0.969211	-0.229898	-0.509818	-0.95245	0.388351	-0.881159	-0.692128	0.258925	-0.455033	-0.400326	-0.20045	-0.738935	-1.11815	0.0464119	-0.703683	-0.171057	-0.0735872	-0.964495	-0.834664	0.0601591	-0.223318	-0.323468	-0.413976	-1.04469	-0.915022	-1.22667	-1.17846	0.548372	0.38267	-0.653504	-1.03079	0.094649	-0.815039	-0.0563284	-0.412758	-0.784648	-1.15027	0.44997	-0.812107	-1.17928	0.19924	-1.03836	-0.749569
CAMK2D;T344;KRKSSSSVQMMEPQTTVIHNPDGNKESTESS	-0.126333	-0.425432	-0.413701	0.279508	-0.380146	-0.282021	-0.188607	-1.63784	0.099884	0.685964	-0.292902	0.249218	0.405202	-0.841639	-0.286105	-0.0213362	0.237676	-0.211892	0.020733	-0.696071	0.24589	0.279758	-0.26536	-0.10114	-0.859672	0.293851	0.130503	-0.930235	1.10833	-0.396807	0.180735	-0.308244	0.0130813	0.138052	-0.72256	-0.567489	-0.576451	-1.15523	0.0909201	-0.355836	1.62571	-0.425949	0.979059	-0.428476	-0.608762	-0.258484	0.155298	-0.71978	0.356432	-0.234583	0.215416	-0.357853	-0.0559311	-0.3503	0.205299	0.0627378	-0.120939	0.144066	-0.188791	-0.790966
CAMK2D;T345;PQTTVIHNPDGNKESTESSNTTIEDEDVKAR	-0.220364	-0.491944	-0.490367	0.256547	0.247181	0.363859	0.115255	-0.418396	-0.259651	-0.00176716	-0.0055566	0.267013	0.410402	-0.17174	-0.155243	-0.449986	-0.373579	0.753132	-0.646985	-0.182141	-0.263928	0.725936	0.075463	0.28417	-0.199106	-0.084589	-0.185223	-0.282168	-0.524773	0.394621	0.223456	-0.12294	0.111986	-0.0890355	-0.0432387	0.00401822	0.108721	-0.431331	-0.216461	-0.113533	0.0087998	0.265519	0.151077	-0.364202	-0.192745	-0.201769	-0.0332402	0.106571	0.16483	-0.128996	-0.0868237	0.166307	0.0596977	0.28744	-0.27556	-0.815707	0.0485426	0.157742	-0.358209	0.530413
CAMK2D;T350;IHNPDGNKESTESSNTTIEDEDVKARKQEII	0.174151	-1.38951	1.47521	-0.0291642	1.38988	-0.616013	-0.203389	0.0818178	-0.301498	0.065331	0.366038	0.517208	0.193124	2.08881	-0.428255	0.00963661	0.020245	-0.643669	0.395068	-0.0814007	0.0329293	0.109155	0.277321	0.148585	0.0512774	0.288399	0.348752	0.0304859	0.422441	0.393564	-0.00181469	0.305663	0.206451	-0.00830654	0.198009	0.387614	-0.570934	-0.646702	0.11584	-0.0985661	0.667287	0.891608	-0.156775	0.333242	0.213532	0.310567	0.304346	0.305344	0.523989	-0.846538	0.868597	-0.460924	0.268965	1.02048	-0.117221	0.0893529	0.574671	-0.215689	0.295259	0.934075
CAMK2D;T351;HNPDGNKESTESSNTTIEDEDVKARKQEIIK	0.0680038	0.280683	0.260983	0.290407	0.460228	0.458064	-0.02726	-0.0949714	-0.135368	-0.0740285	0.280976	0.167568	-0.0146996	0.061543	-0.149086	-0.0688129	0.331688	0.375354	-0.071619	-0.167025	-0.13598	0.0080104	-0.0730683	0.126725	0.150647	0.351687	0.351412	0.0382704	0.22333	0.439131	-0.220903	-0.134332	-0.0100404	-0.186404	-0.0491481	-0.0572348	0.109845	0.136945	0.341978	0.136356	0.425809	0.614847	0.131254	0.176594	0.266385	-0.0519743	0.304843	0.317718	-0.0396493	0.156211	0.154097	0.0191831	0.245288	0.288754	-0.0368719	0.0582698	0.299582	-0.159755	0.20605	0.613569
CAMK2D;T352;TSPKENIPTPALEPQTTVIHNPDGNKESTES	-0.257189	-0.268263	-0.136566	0.402091	-0.168193	-0.340776	0.202908	-0.340724	0.319915	-1.55404	0.360876	-0.102066	0.453087	0.0186291	-0.170516	0.0577403	-0.21522	-0.520721	0.321781	-0.39939	-0.0415495	0.0606848	-0.321136	0.00152683	0.708699	-0.918689	-0.125905	-0.810674	0.278514	-0.0422061	-1.05667	-0.0338442	-0.52225	1.12648	0.075281	-0.261622	-0.166029	-0.270762	0.386991	0.290969	-0.0208157	-1.02201	0.422711	0.140715	-0.0608645	-0.561046	-0.256071	-0.453321	0.183441	-0.357052	0.481628	-0.478804	-0.308208	-0.212921	-0.295629	-0.704437	-0.476418	0.949476	-0.1208	-0.31441
CAMK2D;T353;SPKENIPTPALEPQTTVIHNPDGNKESTESS	-0.282603	0.132133	0.337763	0.176108	0.38901	0.224134	-0.263969	0.517119	-0.217851	0.407375	0.522614	0.136794	0.16694	0.31336	-0.215592	0.0753812	0.436915	0.58216	0.218174	0.0138902	0.289525	0.204883	0.173278	0.349972	0.10387	0.484303	-0.127839	-0.321567	1.09063	-0.252103	0.0380676	0.127096	0.357324	-0.0945878	0.333235	0.187234	0.0493102	0.264698	0.289722	-0.0979513	0.333067	0.299367	0.13422	0.388757	0.227696	-0.314064	0.326363	0.206981	-0.115617	0.105501	0.511821	-0.154005	0.570328	0.374483	-0.0535431	0.329568	-0.115595	0.123578	0.420517	0.0650664
CAMK2D;TNaN;HNPDGNKESTESSNTTIEDEDVKARKQEIIK	0.0680038	0.280683	0.260983	0.290407	0.460228	0.458064	-0.02726	-0.0949714	-0.135368	-0.0740285	0.280976	0.167568	-0.0146996	0.061543	-0.149086	-0.0688129	0.331688	0.375354	-0.071619	-0.167025	-0.13598	0.0080104	-0.0730683	0.126725	0.150647	0.351687	0.351412	0.0382704	0.22333	0.439131	-0.220903	-0.134332	-0.0100404	-0.186404	-0.0491481	-0.0572348	0.109845	0.136945	0.341978	0.136356	0.425809	0.614847	0.131254	0.176594	0.266385	-0.0519743	0.304843	0.317718	-0.0396493	0.156211	0.154097	0.0191831	0.245288	0.288754	-0.0368719	0.0582698	0.299582	-0.159755	0.20605	0.613569
CAMK2D;TNaN;IHNPDGNKESTESSNTTIEDEDVKARKQEII	1.24829	-0.476843	0.596185	-0.455399	-0.0128876	-0.46149	-0.084841	0.00224717	-0.325729	0.158769	0.206791	0.275597	-1.04348	1.71132	1.06174	0.227127	0.374402	-1.28752	0.651683	-0.0756989	-0.0504164	-0.119875	0.272378	-0.340292	0.179802	0.244958	0.203181	0.0726761	0.0571328	0.385345	0.107727	0.0420745	0.27739	0.0918932	-0.00834054	0.168658	-0.395223	-0.672647	-0.0366235	-0.120131	0.400628	0.839788	0.00411854	0.193773	0.108919	0.178637	0.200187	0.237496	-0.165675	0.792015	0.648811	-0.533496	0.106415	-0.232866	0.0279659	0.137044	0.304022	-0.0305694	0.251629	0.518878
CAMK2G;S311;ARRKLKGAILTTMLVSRNFSAAKSLLNKKSD	0.102584	0.943858	0.446675	-0.258654	0.660173	0.148694	-0.463105	0.602289	0.965425	-0.0467081	0.396766	0.681417	-0.0189925	1.12325	0.636221	-0.0151442	0.290512	0.595937	0.113806	0.776	0.805779	-0.0184396	0.368992	0.377198	-0.0340916	0.693398	0.481701	0.168094	0.401222	0.536998	0.30694	0.714566	0.539095	0.253586	0.412229	0.303682	0.154941	0.729976	0.591584	-0.0419375	0.744946	0.327148	-0.167417	0.73324	0.631395	0.0448758	0.762075	0.394303	0.104256	0.683682	0.183721	0.346409	0.405132	0.404247	-0.1592	0.727614	0.660751	-0.371804	0.461427	0.438995
CAMK2G;S320;LTTMLVSRNFSVGRQSSAPASPAASAAGLAG	0.131165	0.336836	0.170373	-0.0416635	0.343762	0.235211	-0.0482462	0.161151	0.310732	0.081361	0.32148	0.247992	0.0641802	0.352584	0.0892379	0.134464	0.151958	0.269225	-0.121095	0.188621	0.324428	-0.0312132	0.150468	0.0212833	-0.0401312	0.126543	0.0589082	-0.041497	0.144197	-0.00693575	0.126072	0.4022	0.1964	0.189663	0.170163	0.158625	-0.0937613	0.0732092	0.0316834	-0.0771602	0.12368	-0.00780305	-0.223784	0.10159	-0.0430918	-0.271557	0.0561783	0.0811981	0.0687338	0.226877	0.212111	0.134054	0.223406	0.189208	0.0124385	0.407719	0.428594	0.047977	0.323121	0.246153
CAMK2G;S321;TTMLVSRNFSVGRQSSAPASPAASAAGLAGQ	0.0457781	0.335882	0.137434	-0.130618	0.280268	0.136279	-0.136401	0.175993	0.275956	-0.0161814	0.342035	0.344411	0.0213634	0.35029	0.128862	0.111716	0.125382	0.267392	-0.0982476	0.289664	0.328901	0.0405595	0.278419	0.0679619	0.037072	0.269874	0.16784	0.0587435	0.167437	0.162961	-0.0295441	0.0937467	0.0524983	0.0616586	0.137946	0.0486693	0.0326336	0.0916519	0.0454063	-0.0583583	0.290345	0.0465518	0.0195878	0.350956	0.20728	-0.0466971	0.285524	0.142322	0.0397899	0.246455	0.250195	0.153673	0.240357	0.240013	-0.0373012	0.338624	0.363169	-0.0692276	0.354726	0.23841
CAMK2G;S325;VSRNFSVGRQSSAPASPAASAAGLAGQAAKS	0.012439	-0.463737	-1.01093	0.0261865	-0.321252	-0.346442	0.231086	-0.562456	-0.839475	-0.252648	-0.291314	-0.0879014	-0.355819	-0.426343	-0.562709	0.0966608	-0.680589	-0.129471	-0.150958	-0.370157	-1.20246	0.335344	-0.0416788	-0.625455	0.0242104	-0.483738	-0.639572	-0.2169	-0.788289	-0.568686	0.150322	-0.703888	-0.508779	0.177631	-0.768029	-0.754138	0.17444	-0.753202	-0.639383	-0.168578	-0.486859	-0.615713	-0.403435	-0.534135	-0.601525	0.308511	-0.386084	-0.526162	-0.283983	0.143702	-0.606282	-0.25468	-0.194732	-1.28325	0.513377	-0.735867	-0.756052	0.0367918	-0.585884	-0.691671
CAMK2G;S338;KKSDGGVKPQSNNKNSLEPQTTVVHNATDGI	-0.295822	-0.235065	0.0745854	0.263637	-0.489783	0.506403	-0.476196	-0.113196	-0.0112302	0.058641	-0.0753295	0.771451	0.0486427	-0.334827	-0.0088892	-0.417087	0.0356738	0.643384	0.395337	-0.756694	-0.581753	0.645094	-0.233749	0.510677	0.154757	-0.478938	0.582028	-0.149096	-0.445696	0.287824	0.0417146	-0.335756	0.184394	-0.411175	-0.42692	1.03125	0.40819	-0.324845	-0.17574	-0.137152	-0.00699227	0.00761463	0.25054	-0.122866	-0.237094	0.0724688	-0.177524	0.00337459	0.343562	-0.0321695	-0.0132348	-0.199201	-0.497276	0.0384759	-0.402835	-0.072363	-0.639567	-0.19402	0.557729	0.581692
CAMK2G;S346;AGLAGQAAKSLLNKKSDGGVKPQSNNKNSLV	0.606139	-1.45936	0.984327	0.0214383	0.0252848	1.44261	-0.772626	0.245195	0.46448	-0.490461	0.505078	1.46423	-0.614501	0.236093	2.38633	-0.839431	-0.868688	1.08316	0.681832	1.14575	-1.07369	0.672194	-0.349472	0.831294	0.091766	0.260046	0.367589	0.138228	-0.269965	1.14897	0.506545	0.356848	0.828482	-0.0334702	0.137747	0.528796	0.0378319	-0.0747565	0.674581	0.0539537	0.221551	0.933123	-0.30485	-0.142987	-0.0533659	0.532828	0.13137	0.24664	0.1903	0.17781	0.267952	0.11478	0.361571	0.87796	-0.102398	-0.115148	0.676285	-0.4901	0.242839	0.694365
CAMK2G;S355;SLLNKKSDGGVKKRKSSSSVHLMEPQTTVVH	0.46079	0.288677	-0.552758	0.422427	-1.64434	0.012938	-0.124154	-0.333407	0.018373	-0.0389596	-0.267779	-0.594436	0.0546014	-0.157159	-0.359423	-0.113632	-0.1147	-0.0669723	0.623583	-0.226908	-0.544226	0.389351	-1.21745	-0.103145	0.025823	0.240627	-0.228352	-0.511442	-1.33425	0.155867	0.138906	0.357644	-0.484556	-0.349954	0.5124	-1.24599	0.129354	-0.150029	-0.52809	-0.112333	-0.168154	-0.277183	0.29808	0.0898728	-0.198419	-0.657368	-0.326266	-0.0183418	-0.0369674	-0.102922	-0.0523951	-0.33689	-0.528606	-0.50984	-0.79792	-0.146397	0.525987	0.536705	-1.49189	0.361726
CAMK2G;S356;LLNKKSDGGVKKRKSSSSVHLMEPQTTVVHN	0.280235	0.324039	0.00543616	-0.242645	-8.99e-05	-0.10003	-0.494305	0.935344	-1.30374	-0.788405	0.124288	1.67236	0.306679	0.194705	0.0645762	-0.131767	-0.162718	0.113776	0.400195	0.427868	0.933382	-1.24793	-0.760024	1.19819	0.636036	0.1419	0.377072	0.396882	-0.180403	0.265947	0.547342	-0.169153	0.0727105	0.0072576	-0.258831	0.261548	0.964225	-0.276759	0.934156	-1.43747	-0.373863	0.17288	-0.201582	-0.130147	0.463148	-0.144653	0.0157933	0.0143613	0.0577098	-0.278626	0.0178047	1.89858	-0.938112	0.517094	-1.82941	0.704412	0.154121	1.02303	-0.679679	0.746807
CAMK2G;S357;LNKKSDGGVKKRKSSSSVHLMEPQTTVVHNA	-0.146691	0.159818	0.00183413	-0.268346	0.104556	0.112321	-0.0798366	0.00105931	0.189294	0.175249	0.416182	0.319571	0.146563	0.111816	0.0774505	-0.0725105	0.166356	0.412773	0.0516872	0.181898	0.286176	-0.0563459	0.032054	0.212254	-0.0236589	0.310029	-0.00597087	-0.138317	0.00010337	0.121168	-0.205689	-0.0159495	0.0295699	-0.183446	-0.461525	-0.126429	0.276707	0.204992	0.375194	-0.201529	0.462074	0.176915	-0.0830215	-0.150023	-0.864801	0.915172	-0.447924	0.811369	0.145471	0.17949	0.261587	-0.12552	0.166655	0.40351	0.00783737	0.412513	0.252726	-0.133776	0.369224	0.0645313
CAMK2G;S358;NKKSDGGVKKRKSSSSVHLMEPQTTVVHNAT	-0.102805	0.0399302	0.0985864	-0.223414	-0.04233	0.293668	0.0269583	0.052681	-0.00706577	0.0121933	0.178689	0.0395646	-0.240252	0.133421	-0.0136293	-0.0405442	-0.0017423	0.180194	-0.205699	0.133613	0.341022	0.169258	0.176262	-0.00544549	-0.131018	0.271608	-0.15469	0.113607	-0.141617	-0.0853792	0.0764932	0.0985831	0.256262	0.162907	0.24942	0.33686	0.185737	0.180782	0.191981	-0.063637	0.193076	0.116629	0.109328	0.188359	-0.0119092	-0.0319214	-0.0676977	0.16592	0.114945	-0.0382891	0.384495	-0.0791213	0.114835	0.255515	-0.0348339	-0.0367742	0.210289	0.181819	0.0460399	0.246249
CAMK2G;S370;KKSDGGVKPQSNNKNSLVSPAQEPAPLQTAM	0.0163253	0.471483	0.272898	-0.138765	0.836513	0.848762	-0.709718	0.199076	0.41416	-0.0317991	0.403752	1.39911	-0.00569718	0.402114	0.488324	0.0388449	0.740867	0.956373	0.098373	0.369292	0.455069	0.342145	0.447129	0.706375	-0.0203233	0.121625	0.249391	0.0485948	0.475663	0.817349	0.446187	0.24373	0.670422	0.0651555	0.539839	0.578843	0.226458	-0.0211144	0.632572	0.0477103	0.881045	0.943915	-0.0555604	0.368112	0.436481	0.183136	0.753154	0.967028	-0.0281	0.358871	0.134167	-0.104933	0.266898	0.844188	0.00876889	0.43581	0.46905	-0.426802	0.604973	0.714745
CAMK2G;T306;LRKFNARRKLKGAILTTMLVSRNFSAAKSLL	0.140301	0.47563	0.0795145	-0.516972	0.403714	-0.0805183	0.0297339	0.682126	0.87924	0.197501	0.471606	-0.0285264	0.293569	0.904324	0.392955	-0.202453	0.115502	0.386571	0.0904223	0.848113	0.710759	-0.199978	0.485629	-0.0938439	0.622178	0.315985	1.1021	0.427365	0.64053	-1.34424	0.0635695	0.388318	0.163337	-0.0315086	-0.171758	-0.117318	-1.4081	2.19803	-0.261101	-0.591006	1.65472	-0.480273	0.060814	0.255262	0.462005	0.0693197	0.351806	0.365962	0.219735	0.323653	0.330996	0.41625	0.936196	-0.119406	0.0638731	1.02146	0.419703	0.255384	0.525347	-0.176604
CAMK2G;T307;RKFNARRKLKGAILTTMLVSRNFSAAKSLLN	0.10079	0.78306	0.326384	-0.202207	0.667267	0.0512087	-0.304248	0.242998	0.962063	0.115321	0.12567	0.696912	-0.0632833	1.03545	0.533473	-0.158996	0.122459	0.574181	0.104214	0.720012	0.59108	0.0205175	0.147976	0.203763	-0.160863	0.713553	0.474055	0.0998545	0.301098	0.684079	0.102231	0.386332	0.39866	0.0135086	-0.0285104	-0.0874307	0.0725478	0.303719	0.380632	-0.0547874	0.612808	0.0660769	-0.0893866	0.498729	0.355963	0.297988	0.636299	0.224067	0.182483	0.811491	-0.118075	0.326695	0.187702	0.288462	0.00384804	0.887075	0.795076	-0.406226	0.428719	0.393432
CAMK2G;T343;GVKPQSNNKNSLEPQTTVVHNATDGIKGSTE	-0.0953256	-0.0536888	-0.169724	0.137081	0.396898	0.617806	0.0659523	0.0923916	-0.102034	0.256316	-0.0658012	0.516667	0.221178	0.0836858	0.30789	0.236531	-0.162272	-0.0766051	-0.243091	-0.618607	0.103706	0.272182	0.637069	0.738099	-0.249755	-0.00774627	0.148114	-0.459603	0.755484	0.614184	-0.0120308	0.0430179	-0.302105	-0.420357	1.11008	0.344788	0.165599	-0.0600485	0.115628	-0.00363803	0.153045	0.315309	0.143944	-0.05893	-0.0524123	-0.161435	0.26075	0.476476	0.15468	-0.104828	0.0235512	0.0277833	-0.0424559	0.346459	0.123713	0.335386	0.126667	-0.159725	0.311394	0.00240337
CAMK2G;T344;VKPQSNNKNSLEPQTTVVHNATDGIKGSTES	-0.0334188	0.0301217	-0.0160367	0.0813877	0.636148	0.845282	-0.556005	-0.153752	0.340458	0.270632	0.659987	1.20613	0.0513416	0.0202827	0.146088	-0.187648	0.565827	0.79165	0.293612	-0.29103	0.48537	-0.00953584	0.250598	0.856988	-0.180853	0.401283	0.280755	-0.899691	1.37488	0.42045	0.0780781	0.0400471	0.0373999	-0.212522	0.558585	1.10912	0.108929	0.0666078	0.33045	0.0909103	0.296518	0.491699	0.259269	0.186082	-0.510177	0.394675	0.619713	0.181707	0.134809	-0.0425773	0.0877995	0.15133	0.179722	0.594131	0.185367	0.507037	0.0845384	-0.0206653	0.546771	0.147094
CAMK2G;T355;SLLNKKSDGGVKEPQTTVVHNATDGIKGSTE	0.127954	-0.597099	-0.673172	0.0655883	-0.208892	-0.119392	0.161873	-0.335627	-0.188534	-0.114432	-0.523177	-0.906526	-0.276918	-0.321412	-0.432343	0.384685	-0.657397	-0.284806	0.0177794	-0.469322	-0.391206	0.592714	-0.730533	-0.535822	0.155225	-0.454795	-0.36734	0.212632	-0.0477588	-1.04243	0.210399	-0.441316	-0.356019	-0.595932	0.215376	-0.690895	0.271347	-0.407481	-0.346395	-0.324566	-0.595569	-0.256043	-0.281521	-0.508728	-0.704813	-0.274865	0.116564	0.0662689	-0.520688	-0.271137	-0.438625	0.160253	-0.0626539	-0.508365	0.400342	-0.407254	-0.710422	-0.37187	-0.329215	-0.269968
CAMK2G;T356;LLNKKSDGGVKEPQTTVVHNATDGIKGSTES	-0.181882	0.263178	-0.00147316	-0.0636578	0.502191	0.554852	-0.146556	0.335683	0.365149	0.166905	0.31544	0.739562	0.114625	-0.796927	0.741475	0.21699	0.275501	0.925586	-0.603759	0.142413	0.139031	-0.118634	1.30893	0.76722	-0.0951852	0.395535	0.149723	0.0509525	0.160523	0.597356	0.189112	0.308266	0.390817	-0.16609	0.27498	0.210189	0.169536	0.172152	0.417486	-0.0879596	0.502418	0.418803	0.117836	0.230789	-0.031369	0.282417	0.393789	0.534668	0.152981	0.301511	0.191368	0.17782	0.292511	0.69552	-0.0775745	0.422035	0.187001	-0.0978752	0.394403	0.448868
CAMK2G;T366;KKRKSSSSVHLMEPQTTVVHNATDGIKGSTE	-0.0498046	0.458585	0.240542	-0.0718758	0.534533	0.518243	-0.242446	0.207689	0.331755	0.119683	0.538698	0.753364	0.171984	0.295075	0.275197	0.161869	0.521843	0.819711	-0.124861	0.131231	0.410933	0.0110411	0.19679	0.34679	-0.0295053	0.603369	0.213062	-0.0381515	0.319051	0.484404	0.154101	0.427472	0.636068	0.0792312	0.337359	0.475999	0.188295	0.329684	0.460873	-0.0892656	0.776014	0.376402	0.0119706	0.53762	0.243507	0.148448	0.319765	0.43951	0.145064	0.378622	0.47856	-0.162904	0.455246	0.58883	-0.247005	0.421625	0.412606	-0.135868	0.335321	0.342399
CAMK2G;T367;KRKSSSSVHLMEPQTTVVHNATDGIKGSTES	-0.274263	0.218598	0.0127341	-0.291164	0.439903	0.458757	-0.140989	0.28281	0.359094	0.198091	0.560788	0.692462	0.145042	0.232855	0.250719	0.104111	0.385156	0.811888	0.0222937	0.301431	0.504327	0.117296	0.19733	0.451589	-0.0856805	0.581313	0.208238	-0.0227221	0.275248	0.459713	0.0622552	0.354747	0.551301	-0.0796982	0.238666	0.399559	0.227193	0.35488	0.491606	-0.12761	0.783776	0.349438	0.0723622	0.601446	0.278947	0.257754	0.36359	0.489151	0.166805	0.450496	0.51176	-0.0952576	0.453227	0.652803	-0.219606	0.501945	0.477407	-0.0362118	0.514899	0.396296
CAMK2G;T383;KNSLVSPAQEPAPLQTAMEPQTTVVHNATDG	-0.672702	-1.03563	0.0918802	-0.369527	-0.470928	0.794648	-0.0533099	-0.746764	-0.406075	-0.170086	-0.422128	-0.154155	0.244461	-0.378115	-0.490196	-0.0883103	-0.321993	0.0502959	-0.32824	0.252568	-0.583514	0.187371	-0.409569	-0.528232	0.302179	0.00367379	-0.339244	-0.0866155	-0.886338	0.0758838	-0.0574901	-1.22949	0.531435	-0.395697	0.273698	-0.912415	0.248955	-0.579131	-0.298518	-0.439453	-0.287529	-0.0730148	-0.241257	0.0620186	-0.505412	0.970359	-1.01277	-0.648664	0.334752	-0.561996	-0.249544	-0.148064	-0.565906	-0.375137	0.218794	-1.2191	-0.366502	0.54388	-1.05855	0.198023
CAMK2G;T390;AQEPAPLQTAMEPQTTVVHNATDGIKGSTES	-0.0125214	-0.017036	-0.0293016	-0.168036	0.385178	0.58594	-0.305794	-0.0585695	0.19966	0.246043	0.462426	0.491184	-0.216042	-0.494431	0.488972	0.288637	0.0849204	0.953737	-0.0664181	0.0999696	0.224723	0.118129	0.213348	0.277911	0.139876	0.114678	-0.11743	-0.0111557	0.94586	-0.253137	0.0620638	-0.0569739	0.382208	0.0772791	0.258186	0.173118	0.092001	0.0292398	0.377053	-0.0763273	0.426929	0.384561	0.14576	0.200544	0.0497319	-0.165744	0.433214	0.474551	0.0100473	-0.102019	0.260462	-0.0907972	0.35266	0.559187	-0.0820123	0.302645	-0.0954958	0.0150119	0.442935	0.151731
CAMLG;S40;SQRRAELRRRKLLMNSEQRINRIMGFHRPGS	0.116501	0.720459	0.587916	-0.0825584	0.681317	0.42223	-0.06226	0.526367	0.966926	0.246261	0.372807	0.570086	0.143788	1.07227	0.79629	-0.0697282	0.391576	0.392252	0.285894	0.656223	0.774812	-0.0667438	0.36123	0.444574	-0.468732	0.87588	0.957691	-0.635965	1.82463	-0.597879	0.186483	0.246764	0.696651	0.140244	0.407814	0.323425	0.068275	0.582013	0.610651	-0.0809238	0.491614	0.41981	-0.221593	0.675045	0.672394	-0.272787	0.699463	0.468325	0.182167	0.725155	0.509271	0.558951	0.373721	0.483657	-0.0744567	1.02829	0.427722	0.107185	0.664971	0.159661
CAMSAP1;S1122;KCSSTPDNLSRTQSGSSLSLASAATTEPESV	-0.0923227	-0.509563	-0.641836	0.114395	-0.720496	-1.04672	-0.00153789	-0.542047	-0.718733	-0.0347605	-0.604261	-1.07491	-0.00894487	-0.556112	-0.628326	0.112598	-1.07515	-0.605293	-0.041114	-0.568584	-0.569726	-0.0156304	-0.831386	-0.747825	0.15521	-0.562542	-0.626752	-0.0465224	-0.944121	-0.928758	-0.0530023	-0.535543	-0.654414	0.0353791	-0.537162	-1.05473	0.0586575	-0.574891	-0.555914	-0.0989002	-0.88761	-0.9001	0.0250888	-0.577807	-0.838393	0.0237923	-0.679755	-0.836579	0.172849	-0.511257	-0.706382	-0.279232	-0.769946	-0.777054	-0.152864	-0.588046	-0.547176	0.126861	-0.897808	-0.932344
CAMSAP1;S153;SPSHPLLPLRQKQQKSIQGEDIPDQRHRSNS	0.471527	-0.530978	0.965732	-0.329815	1.20028	1.14777	-0.0550416	0.432969	0.864132	0.0190959	0.658548	0.756115	-0.738216	0.896478	0.912633	-1.06536	1.42874	1.30965	0.313487	1.05321	0.725685	0.130284	0.605271	-0.0173939	0.0780094	0.748331	0.53052	0.417184	0.604991	0.934029	0.148123	0.502967	0.853209	0.497884	0.813293	0.648501	0.080024	0.665555	0.52706	0.219115	0.910781	0.527939	-0.13366	0.440246	1.53676	0.12043	0.294932	0.247927	-0.310595	0.76465	0.64427	0.283603	0.255715	0.322636	-0.391118	0.575438	0.604467	0.245042	0.572066	0.748402
CAMSAP1;S297;PRASPRALGLTANARSPQGQLDTSESKPDSF	0.132642	-0.716158	-0.750729	0.0684097	-0.801595	-0.669172	-0.397261	-1.26576	-0.942063	1.26049	-1.03499	-0.796136	-0.292342	-0.0296502	-0.131071	0.44795	-1.38586	-1.62235	-0.354464	-1.13335	-0.889665	0.661402	-0.285522	-0.830063	0.00443792	-0.714295	-0.742198	-0.31266	-0.393904	-1.0312	-0.294576	-0.654252	-0.873133	-0.251097	-0.867054	-0.76384	0.104485	-0.0303408	-0.932019	-1.89631	-0.482477	-0.381607	0.708232	-0.306812	-0.449848	-0.364372	-1.88768	-1.04777	0.189588	-0.225525	-1.26969	-0.454246	-1.5169	0.0696696	0.59644	-1.29673	-1.78315	0.443252	-0.549096	-0.688262
CAMSAP1;S584;SCPAPLTTWRQKREQSPSQHGKDPASLLASE	0.189704	-0.454108	-1.38268	0.0184129	0.0982819	-0.245066	0.261471	-0.840821	-0.975345	0.023747	-0.382388	0.117334	0.110563	-0.321519	-0.0354194	-0.0533174	-1.0094	-0.286632	0.319727	-0.657982	-0.594594	0.255719	-0.944081	0.0935576	-0.120951	-0.291753	-0.585885	0.0102143	-0.788998	-0.343874	-0.0769882	-0.617509	-0.0930373	0.0710073	-0.623291	-0.428605	-0.632181	-0.569714	-0.569565	-0.00621892	1.13912	-1.03651	0.269489	-1.0156	-0.0334404	-0.467131	0.170948	-0.514427	0.0261231	-0.74244	-0.263498	0.0570754	-0.208488	-0.38997	-0.0293516	-0.902337	0.258725	-0.227115	-0.55977	-0.32063
CAMSAP2;S437;SVQRSTPNRGITRSISNEGLTLNNSHVSKHI	0.0997981	0.0734466	0.163762	0.118333	0.355582	0.338104	-0.105218	0.186625	0.0619761	0.19804	0.247667	0.350267	-0.0566031	0.378127	0.125631	0.0106661	0.430642	-0.00823903	0.0928011	-0.0264629	0.0928036	-0.126247	0.128817	0.389707	-0.00473756	0.0820574	0.0922445	-0.0066769	0.253259	0.156196	0.229154	0.0702751	0.214422	0.050317	0.277362	0.409509	-0.197533	-0.159231	0.74166	-0.716834	0.658857	0.070494	0.118873	-0.0283333	0.0391862	-0.00930993	0.213783	0.341408	-0.0074193	0.190125	0.0685562	0.154899	0.105915	0.375172	0.203642	0.0413186	0.143662	-0.0459447	0.175196	0.434342
CANX;S446;DEEEEGEEKLEEKQKSDAEEDGGTVSQEEED	-0.525501	-2.97103	1.19311	0.347554	-0.399236	0.956016	-0.119865	0.59712	-0.297121	0.413362	-0.455027	-0.346802	0.632636	-0.73485	-2.01525	-0.102724	-0.452551	1.8273	-0.34153	-1.60188	0.0783649	0.759551	0.148334	-0.249769	-0.0422031	-0.620698	-0.758505	0.166049	-0.610435	-0.838643	0.427561	0.17386	-0.483481	0.00120645	-0.667764	-0.928285	-1.04773	1.99103	1.22861	-2.02671	-1.73866	0.842294	0.41821	-0.326479	-0.37989	0.202576	-1.27041	-0.779862	0.239517	-0.345754	-0.12968	0.171669	-0.159079	-0.181172	-0.208255	-0.344076	-0.0106661	0.634628	0.118574	-0.276904
CANX;S456;EEKQKSDAEEDGGTVSQEEEDRKPKAEEDEI	-0.104879	-0.410828	0.0559391	0.900848	-0.972836	-1.39802	-0.0973274	-0.0825414	-0.592397	-0.0843468	-0.523698	-1.02819	0.240378	-0.968169	-1.55738	0.052261	-0.792715	1.01867	-0.12415	-0.727045	-1.7942	0.201997	0.632648	-0.316203	-0.0521906	-0.04191	-0.287501	-0.0149356	-0.648791	-0.67554	-0.317184	-0.349423	-0.408913	-0.403266	-0.697881	-1.28184	0.100205	-0.630001	-0.368379	-0.339905	-0.471519	-0.458063	0.143451	-0.110118	-0.0300471	-0.216279	-0.612945	-0.488551	-0.145825	-0.349136	-0.542573	-0.00586734	-0.532747	-0.911853	0.101204	-0.283932	-0.40319	0.165812	-0.448609	-0.990368
CANX;S475;EDRKPKAEEDEILNRSPRNRKPRRE______	0.00659638	0.389673	0.429685	0.032531	0.146401	-0.162993	-0.0334998	0.304803	0.336796	-0.0233956	0.371696	-0.227062	-0.138681	0.245188	-0.0891901	-0.264626	-0.266735	-0.485867	-0.152202	0.0194249	0.217506	-0.391259	-0.0607776	-0.313502	0.0681731	0.333344	0.275905	0.0912513	0.0922559	-0.172609	-0.0309658	0.398503	0.151199	0.104587	-0.0872892	-0.292432	0.134921	0.604734	0.369096	0.149279	0.154178	-0.26144	0.0803941	0.544163	0.606562	0.107303	0.258867	-0.291914	0.0551532	0.649931	0.424737	0.222978	0.112318	-0.0596782	0.0327121	0.505967	0.209551	-0.0512494	0.162621	-0.0782854
CANX;T454;KLEEKQKSDAEEDGGTVSQEEEDRKPKAEED	-0.00420136	-0.073179	0.0808243	0.0630025	-1.4919	-0.708743	-0.652646	0.699947	-1.40279	-0.44505	0.105762	-0.289534	-0.762779	0.490751	-0.547898	0.283963	-0.543839	-0.922973	0.287536	-0.770993	-0.727288	0.47394	-0.347454	-0.82256	-0.460226	0.0457812	-1.28863	-0.44693	-0.192151	0.242883	0.187364	-0.421531	-0.544947	0.0161442	-0.676963	-0.939671	0.635622	-0.248667	-0.530191	-0.0986206	-0.778467	-1.15313	0.0956365	0.568116	-1.02082	0.0697131	-1.27018	-0.37408	0.443415	-0.50092	-0.584688	0.0594784	-0.670962	-0.642961	0.372795	-0.158005	-0.260655	-0.118155	-0.661271	-1.1161
CAP1;S307;VRSGPKPFSAPKPQTSPSPKRATKKEPAVLE	0.420723	-0.844828	0.341048	-0.424914	-0.936706	-0.625223	0.161182	0.369985	-0.587316	0.405688	-0.476902	-0.613837	-0.564519	-0.0665293	0.242674	0.535635	0.449329	-1.76731	0.454481	-0.390257	-0.311144	-0.480181	-0.66975	-0.931579	-0.202816	-0.385834	-0.3669	0.0640228	-0.227925	-0.314433	0.154272	-0.34933	-0.186068	-0.15501	-0.386432	-0.0385606	0.284199	-0.536793	-0.440305	-0.203118	-0.147149	-0.258932	0.0552227	-0.180443	-0.189164	-0.162715	-0.699756	-0.414717	-0.527965	-0.336256	0.222384	0.0825567	0.701403	-1.68531	0.0353845	-0.514453	-0.397689	0.0678701	0.160037	-0.38617
CAP1;T306;PVRSGPKPFSAPKPQTSPSPKRATKKEPAVL	-1.1245	0.102165	0.312355	0.497067	-1.47497	2.27956	1.14966	-0.706676	-0.121979	-1.14028	0.141713	0.0856909	0.787253	0.0931639	-0.0384151	0.132353	-0.961675	-0.596177	-0.0758943	0.0714962	-0.493787	0.329767	-1.02505	0.894805	-0.0867803	0.0839461	0.354919	0.0132551	0.353938	0.335814	-0.016209	0.0779432	-0.229127	-0.345477	0.204205	0.534325	0.00700127	-0.334938	0.0747266	-0.0820477	0.278895	-0.0181905	-0.142201	-0.280806	0.0801259	-0.130408	-0.212495	0.255736	0.14152	0.368661	-0.209812	-0.17109	-0.19681	-0.769719	0.503995	0.72585	-1.43526	-0.246983	-0.365185	0.946878
CAP2;S145;GPPPLFENEGKKEESSPSRSALFAQLNQGEA	0.175634	0.438578	0.114661	-0.414727	0.359246	1.68832	-1.30438	2.32257	-0.843532	0.062345	0.904525	0.353689	0.64466	0.753133	1.26376	-0.419038	0.599631	-0.175677	0.900145	-0.0526855	-1.0072	0.200015	1.65972	0.996609	-0.156508	0.55803	0.302674	-0.221555	1.27826	0.596322	-0.0249318	0.345836	0.480203	0.209766	0.840611	0.342855	-0.226338	0.237217	0.22902	0.256456	0.408083	0.358107	0.987572	-0.689809	1.28402	-0.171652	-0.36573	0.766461	-0.0170916	0.851794	0.354852	0.356697	0.695764	0.573029	-1.01888	1.96467	0.662295	0.181813	-0.0999292	0.532674
CAP2;S189;TYKNPSLRAQGGQTQSPTKSHTPSPTSPKSY	-0.449169	-0.368648	-0.841915	-0.532551	-0.219216	-0.680828	0.162909	-0.217852	0.00419885	0.00738313	0.0507321	-0.529236	-0.124419	-0.102503	-0.211925	-0.290842	-0.710021	-0.430805	-0.219417	-0.0163162	-0.294506	-0.150668	-1.0182	-0.510036	0.115157	0.046306	-0.0266365	-0.100436	0.845598	0.263542	0.15174	-0.15899	0.336778	0.1385	0.0524303	-0.189769	0.178323	0.0727406	0.0876069	0.0879418	-0.060315	0.150834	0.126837	0.134976	0.128771	0.252355	0.181875	0.151946	0.187851	0.681412	0.250311	0.127768	0.25205	0.0488954	0.0631036	-0.204386	-0.336565	0.267633	0.0994072	-0.248594
CAP2;S193;PSLRAQGGQTQSPTKSHTPSPTSPKSYPSQK	-0.761474	0.148494	0.0971495	-0.402204	0.457601	-0.0112237	0.217618	-0.0135622	-0.0559533	0.216183	-0.335411	-0.368336	-0.798004	0.31466	-0.764656	0.633004	-0.00469613	0.150344	-0.191711	0.133185	-0.549075	0.103902	0.811731	-0.683905	0.59575	-0.350209	0.0399398	-0.534083	-0.444721	-0.0540014	-0.0478687	-0.200982	-0.27424	0.148812	-0.442026	-0.337856	0.157077	-0.180093	-0.124246	0.0290541	-0.0824948	-0.206536	0.055368	-0.150549	-0.261344	0.266042	-0.355085	-0.224516	0.186856	-0.175562	-0.0307568	-0.0481435	-0.301287	-0.412501	0.00639947	-0.531987	-0.0886125	0.167422	-0.335602	-0.177921
CAP2;S197;AQGGQTQSPTKSHTPSPTSPKSYPSQKHAPV	0.450004	-0.713563	-0.00299529	-0.185245	0.345069	-0.031183	-0.278703	-0.160652	-0.122402	-0.0857544	-0.0250048	-0.297797	0.478218	-0.177379	-0.130004	0.00701677	-0.319455	0.185778	0.0652865	-0.247926	-0.252547	-0.303797	0.643653	0.197963	-0.144912	-0.126637	-0.16159	0.0518114	0.140797	0.0860645	-0.241659	-0.0872066	0.0980891	0.324496	0.109272	-0.143376	-0.0533926	0.0487309	-0.154202	-0.0521088	0.0890508	0.270821	-0.158476	-0.0164231	-0.0463017	0.0701358	0.0124616	0.0729279	0.0134757	0.226994	0.344328	-0.0904451	0.0275936	-0.172424	-0.314399	-0.0444153	-0.0340229	0.448448	0.123276	-0.0425427
CAP2;S200;GQTQSPTKSHTPSPTSPKSYPSQKHAPVLEL	0.123136	0.0117487	0.1348	-0.272503	-0.230865	0.465969	0.49025	0.106692	-0.0776773	0.311758	0.108891	0.475716	-0.164734	-0.841325	-0.530398	-0.56124	2.73087	-0.265111	-0.961043	0.764811	0.276769	-0.725184	2.32647	-0.150116	0.141507	0.220168	0.362061	-0.166222	1.36078	0.104547	0.301048	0.8415	-0.0463294	-0.214071	0.766998	0.2018	0.332986	0.340385	0.334992	0.309061	0.347303	0.10082	0.409993	0.330369	0.294846	0.443515	0.362137	0.199774	-1.95642	-1.02893	0.873443	1.16038	2.69858	-0.166442	0.564529	0.213243	0.16795	0.433261	0.507576	0.542319
CAP2;T195;LRAQGGQTQSPTKSHTPSPTSPKSYPSQKHA	-0.054585	-0.296069	-0.289968	-0.304666	0.358404	0.127112	0.139574	0.273651	-0.0886392	0.138715	-0.284836	-0.512641	0.12527	-0.170095	0.314337	-0.50787	-0.296265	0.0240776	-0.314894	0.475865	-0.0570161	0.17195	-0.252734	-0.392834	-0.0688362	0.415794	-0.173862	-0.631172	0.455105	-0.559282	0.0024552	-0.529367	0.0643709	0.397764	-0.358582	-0.217876	0.139916	-0.260499	-0.470911	0.0713701	-0.16844	0.218069	0.0870228	-0.0797415	-0.2091	0.0544228	-0.283963	-0.270805	0.155809	-0.161697	0.00661482	-0.0863141	-0.248433	-0.254249	-0.610717	-0.375776	-0.444063	1.09478	0.166678	0.0868954
CAP2;T199;GGQTQSPTKSHTPSPTSPKSYPSQKHAPVLE	1.46809	0.220683	1.37844	-0.342013	-2.184	1.06195	0.18086	0.554593	0.407747	0.0706637	0.521084	0.462839	-0.949171	-0.237725	-0.301896	-0.031934	-0.844758	3.47276	-1.13381	0.775973	1.65214	-1.6698	1.53517	1.14272	1.05135	2.43724	0.00100105	-0.925475	-0.311133	0.388718	-2.50865	-0.679785	2.2227	1.90888	0.29758	1.09622	0.319055	0.440433	0.15131	0.287005	0.778929	0.251034	0.163948	0.667889	0.358648	1.03272	0.236695	0.383889	0.361606	1.26863	0.556689	0.244474	0.178217	-0.047629	0.202729	-0.0399901	0.847314	0.26946	0.222557	0.986935
CAPN3;S19;VISASVAPRTAAEPRSPGPVPHPAQSKATEA	0.373409	0.306762	0.187352	0.227418	0.404265	0.249401	0.225448	0.0297099	0.32391	0.365482	0.464425	0.105945	-0.110201	-0.0934616	0.0359846	-0.268404	-0.0209133	-0.151121	0.171217	0.234276	-0.279915	-0.903479	-0.637055	0.247137	-0.172303	0.358294	0.218285	-0.123521	0.442006	0.374979	0.10154	0.525848	0.301835	-0.0486648	0.586363	0.342114	-0.195299	0.267171	0.00143112	0.172962	0.309739	0.161001	0.0614147	0.536717	0.324389	-0.0826912	0.455575	0.379452	-0.0662988	0.538551	0.353989	0.127106	0.303589	0.055371	-0.0326805	0.378877	0.385722	0.177546	0.248948	0.335973
CAPN3;S615;SDRANSNKELGVDQESEEGKGKTSPDKQKQS	-0.0310222	-0.272225	-0.476389	0.0114681	-0.378458	-0.0988383	0.2599	-0.253184	-0.277682	-0.0843143	-0.165151	0.00906304	-0.25743	0.523351	-0.729307	-0.0531547	-1.13192	0.68232	0.296874	-0.775201	-1.01743	0.191236	0.123585	0.214961	-0.18616	-0.315049	-0.393275	-0.128406	-0.398677	-0.418342	-0.325893	-0.393313	-0.380789	0.0398924	-0.194754	-0.280426	-0.0109997	-0.277678	-0.240088	-0.117443	-0.272669	-0.138418	-0.137902	-0.308105	-0.327156	-0.0777541	-0.254352	-0.308099	0.196122	-0.371276	-0.313352	0.00545729	-0.193821	-0.280765	0.202319	-0.497436	-0.479176	0.20721	-0.205293	0.0288559
CAPN3;S623;ELGVDQESEEGKGKTSPDKQKQSPQPQPGSS	0.0859746	-0.558088	0.463138	0.31428	-0.12373	-0.70853	-0.0351851	-0.0760229	-0.244936	-0.275292	-0.257549	-0.254474	0.203301	0.0320381	-0.763499	-0.1764	0.177608	0.00600917	0.0722317	-0.708551	0.100465	0.0524506	0.0223826	-0.0950502	-0.0822419	-0.28139	-0.371674	-0.0849017	-0.153721	-0.0904901	-0.167146	-0.379674	-0.059808	0.0612866	-0.259165	-0.189349	-0.0267766	-0.240214	-0.157298	-0.0998859	-0.146267	0.213326	-0.0285052	-0.251104	-0.185929	-0.047885	-0.206172	-0.108607	0.148947	-0.138065	-0.0681403	0.0557036	0.0134803	0.126866	-0.112972	-0.292543	-0.239982	0.143016	-0.126715	-0.0117332
CAPN3;S630;SEEGKGKTSPDKQKQSPQPQPGSSDQESEEQ	0.382064	0.10104	-0.416733	-0.0707754	-0.220977	-0.913214	-0.120767	-0.153439	-0.245894	-0.146795	-0.292018	-0.623105	0.147063	-0.538965	-1.16636	0.331738	0.0975916	-0.376751	0.650432	-0.900523	-0.158762	-0.043071	-0.433742	-0.49041	-0.302425	-0.409999	-0.978577	0.00788543	-0.334485	-0.419885	-0.154198	-0.417198	0.0635037	-0.0237277	-0.55659	-0.637389	-0.0043013	0.093599	-0.361196	-0.539934	-0.324576	-0.265358	-0.0683185	-0.173938	-0.322018	0.0865001	-0.237725	-0.457497	0.11567	-0.159223	-0.0169873	-0.0269949	-0.118294	-0.633775	-0.504238	-0.290156	-0.674111	0.284194	-0.156547	-0.13223
CAPN3;S638;SPDKQKQSPQPQPGSSDQESEEQQQFRNIFK	-0.331159	-0.843298	0.119176	0.256825	0.456101	-1.15699	0.0460824	-0.277659	-0.0055057	-0.299614	-0.202145	-0.728449	-0.178635	-0.800067	-0.742541	0.439052	0.26891	-0.300935	-0.27874	-0.154872	0.206833	0.510229	-0.295893	-1.07536	0.235252	-0.19826	-0.0817762	0.0898681	-0.290665	-0.413802	-0.00602458	-0.162349	-0.292258	0.0962885	-0.417008	-0.61604	0.0765478	0.130189	-0.152727	-0.180526	-0.486751	-0.24116	0.169938	-0.10926	0.0706409	-0.154236	-0.190352	-0.581166	-0.0385965	-0.422397	-0.20779	-0.302775	-0.290253	-0.814437	0.0348731	-0.410586	-0.330251	-0.184649	-0.288322	-0.230904
CAPZA2;S215;EDGNVQLVSHKDIQDSLTVSNEVQTAKEFIK	0.203846	0.23493	0.297279	-0.0778337	0.273261	0.383081	0.126979	0.162668	0.476813	-0.740893	0.165611	0.156073	0.188129	0.371224	-0.388673	0.255071	0.414248	-0.279817	-0.12818	0.17563	0.442122	-0.00442127	0.375689	-0.0740511	-0.102372	0.028893	-0.000936764	-0.0435086	0.0917482	0.0948296	-0.149825	-0.0690322	-0.00727632	0.0566857	0.283662	0.197496	-0.082907	0.00601138	0.148221	0.216223	0.253261	0.108181	-0.0787433	-0.153729	-0.0744551	0.172957	0.0550423	0.278598	0.00755063	0.0953165	0.201913	0.0541239	0.0541839	0.214186	0.0830819	0.134675	0.296037	0.0440365	-0.0446741	0.0628451
CAPZA2;S9;_______MADLEEQLSDEEKVRIAAKFIIHA	-0.155889	-0.0834314	-0.0996308	-0.155647	-0.0877185	-0.197916	-0.0400818	-0.0737566	-0.0727973	0.223808	0.0281194	0.19799	0.00798737	-0.0110828	-0.0719942	0.0177021	0.106976	-0.0667655	-0.00448218	-0.0331018	-0.0674564	0.0145745	-0.00769435	-0.148426	0.0337854	-0.0919061	-0.0802242	-0.0516265	-0.0653977	-0.116833	-0.0442217	-0.0620375	0.0410024	0.0969614	-0.0967203	-0.0611218	0.0708551	-0.0278685	-0.0235162	0.060769	-0.0423789	0.0174505	0.0258875	0.0703905	0.0362481	0.109231	-0.0367427	-0.068926	-0.0385405	-0.184855	-0.0217746	-0.240812	-0.089703	-0.173683	0.0712059	0.0514635	-0.0433093	-0.00146784	-0.129447	0.0723171
CAPZA2;T217;GNVQLVSHKDIQDSLTVSNEVQTAKEFIKIV	0.140519	-0.0362457	0.021018	0.0512419	0.0846238	0.219194	-0.0231175	-0.248032	0.164532	-0.0793366	0.07093	0.298581	0.0617494	0.2209	0.239024	0.151233	0.118437	-0.0186865	0.0103156	0.141791	0.0961321	0.124056	0.0992767	0.0699746	0.123657	0.187962	0.113435	0.10846	0.00574696	0.149165	0.082065	-0.0627709	0.241077	0.199597	-0.0325354	0.0877997	-0.204535	0.0447287	-0.294392	-0.116479	-0.107969	0.0163264	0.110537	0.0349163	0.142159	0.136063	0.0932112	0.23436	-0.066821	0.688137	-0.764788	-0.606113	0.448307	-0.2495	-0.129751	-0.13344	0.0669501	-0.0733413	0.00771515	0.0116575
CAPZB;S182;YKLTSTVMLWLQTNKSGSGTMNLGGSLTRQM	0.159861	0.405963	0.302004	0.0179745	0.295625	0.312884	-0.0412045	-0.0167351	0.65709	0.0610161	0.561969	0.338159	0.366994	0.145518	0.650975	-0.695262	0.859843	-0.229153	0.00737938	0.30053	0.225936	-0.189512	0.113345	-0.0615518	0.12541	0.434645	0.381234	0.192488	0.486325	0.233669	-0.10894	0.0938128	-0.0797537	-0.0527864	-0.0608479	0.0130119	0.0501745	0.324967	0.385645	0.114988	0.307288	0.115085	-0.210356	0.220272	0.0663322	0.258565	0.297328	0.250767	-0.161697	0.264327	0.369267	0.23743	0.271599	0.173578	-0.142937	0.145842	0.351126	0.0104129	0.0753699	-0.0798244
CAPZB;S245;EIYFGKTKDIVNGLRSIDAIPDNQKFKQLQR	-0.0547442	-0.146049	-0.249629	0.153066	-0.159576	-0.063749	0.219049	-0.754056	-0.251321	-0.708511	0.354844	0.66593	0.424616	-0.318545	0.202767	0.19938	-0.862792	-0.228254	-0.515151	0.272635	0.159216	-0.00321144	-0.427372	0.123431	0.0515961	-0.12562	-0.0513559	0.0330626	-0.118852	-0.155399	-0.0408655	-0.0203741	-0.0856695	0.0026864	-0.104397	-0.153667	0.0889338	-0.0643891	-0.0231722	0.0252792	-0.188767	-0.0712582	0.0807055	-0.167935	-0.0310392	0.0284414	-0.0660502	-0.0559633	-0.118131	-0.232685	-0.0747932	-0.10313	-0.336852	-0.357814	0.127908	0.0597919	0.0526114	0.109018	-0.245411	-0.0796522
CAPZB;S263;AIPDNQKFKQLQRELSQVLTQRQIYIQPDN_	0.101976	0.02351	-0.0292337	-0.114635	0.0837377	0.0174375	-0.0013251	-0.220778	0.247868	0.237824	-0.00430813	-0.116577	-0.00533584	0.0654313	-0.0846729	0.0275829	0.208245	-0.158054	0.33734	0.127261	-0.129709	-0.146754	-0.114516	-0.0247529	0.00275352	0.0758924	-0.130322	-0.269305	0.188829	0.210295	0.00608874	-0.0106886	0.068549	-0.200006	-0.0816505	0.00792203	-0.0259154	-0.0383473	-0.0895899	0.106858	-0.107115	0.143734	-0.118009	-0.0296564	-0.0035151	0.0593144	0.223245	0.080816	-0.0448798	0.168516	-0.0703364	0.262162	-0.00424831	-0.086222	-0.159633	0.0316676	0.214303	-0.0561006	0.0538281	0.25761
CAPZB;T267;NQKFKQLQRELSQVLTQRQIYIQPDN_____	-0.0174771	0.0534951	0.489872	-0.62304	0.0119815	0.957981	0.443055	0.178711	-0.0260068	0.313531	0.815371	-0.62064	-0.0833746	1.26911	0.323339	0.315798	-0.0927698	-0.595155	0.478175	0.361421	0.173306	-0.120245	0.219235	-0.0629486	-0.4268	0.302126	0.227847	-0.477986	0.0814709	1.25719	0.00708312	0.369449	0.349292	0.502148	0.209545	0.179431	-0.00961376	1.75207	-0.0781477	-0.204499	0.227292	-0.520878	-0.193792	0.37349	0.034975	0.917468	0.115061	-0.0223845	0.505744	0.298033	0.202621	-0.885748	0.81509	0.162162	-0.481286	0.187586	0.927338	0.0408596	-0.0259477	0.339112
CARHSP1;S41;SRERSPSPLRGNVVPSPLPTRRTRTFSATVR	-0.266822	0.351531	0.675609	0.278025	-0.0479689	-0.537603	0.0795698	0.452311	-0.0891558	0.375056	-0.234665	-0.783113	-0.150826	-0.0311587	-0.382216	-0.035331	-0.138773	-0.485798	-0.291002	-0.18291	0.696439	-0.343891	0.234253	-0.343293	0.0186173	0.0427552	0.33568	0.129444	0.00496447	-0.509125	0.181451	0.0892811	0.0110097	0.131399	-0.36935	-0.40572	0.136329	0.0186696	-0.000217613	-0.0213615	0.0695887	-0.687938	-0.275467	0.230107	0.81039	-0.288302	-0.487438	-0.658797	0.10493	0.191103	0.0877242	-0.161266	0.0230338	-0.422917	0.164436	0.0942093	-0.339464	0.235012	0.11397	-0.784528
CARS;S320;GDQKALQEGEGDLSISADRLSEKRSPNDFAL	-0.102697	0.22022	0.113814	0.180587	0.342973	-0.0163876	-0.286208	0.130611	0.44022	-0.0314254	0.517414	0.540827	0.267016	0.212166	-0.489138	0.169243	0.332847	0.49231	-0.103745	0.175205	0.290055	0.0235485	0.279623	0.103769	-0.0505186	0.332075	0.337271	-0.0974371	0.100006	0.187945	0.252124	0.476159	-0.18782	0.49309	0.422331	-0.696251	-0.19984	0.437312	0.220219	-0.00954273	0.345072	-0.0153829	-0.203446	0.314897	0.262328	-0.029888	0.174097	0.0666392	-0.190793	0.172897	0.371705	0.244575	0.448977	0.268974	0.50681	0.163797	0.459459	-0.831453	0.451895	0.227467
CASC3;S117;EGEYSEEENSKVELKSEANDAVNSSTKEEKG	0.132802	0.613897	-0.28521	-0.0298447	-0.129619	-0.55505	0.0612299	0.0161756	-0.18608	-0.199049	-0.151817	0.205949	-0.0251645	-0.202296	0.202323	0.549058	-0.664192	0.0211086	0.123454	-0.805208	0.228911	-0.413923	0.188099	0.650952	0.0868673	-0.210674	-0.0642799	0.0736935	-0.0257376	0.0150346	-0.00742118	-0.259147	-0.0819629	0.0177772	-0.104346	-0.118078	0.00748869	-0.362851	-0.068947	-0.0581925	0.0746015	0.192227	-0.0985729	-0.572642	-0.0428496	-0.609279	0.135772	0.964759	0.10762	-0.137669	-0.00765633	0.154351	-0.0559938	0.0989324	-0.316487	-0.34277	0.732149	0.443592	-0.27716	-0.544724
CASC3;S125;NSKVELKSEANDAVNSSTKEEKGEEKPDTKS	-0.395218	-0.18	0.00855557	0.242517	-0.104744	-0.61102	0.331231	-0.101917	-0.355237	-0.275972	-0.342483	-0.313699	0.147918	-0.597569	-0.369702	-0.244159	0.26305	-0.0908932	-0.268672	-0.197415	0.172476	-0.0555521	-0.20258	-0.311882	-0.0332214	-0.341616	-0.300201	0.133889	-0.323138	-0.326523	0.197247	-0.332294	-0.0449867	-0.0177492	-0.272281	-0.292259	-0.28151	-0.736285	0.194734	0.150884	0.0637666	-0.321118	-0.0563222	-0.0943612	-0.231316	-0.019783	-0.297727	-0.252116	0.182532	-0.237766	-0.00557948	-0.0255982	-0.289017	-0.257731	0.0300973	-0.18819	-0.110518	0.257442	-0.128166	-0.71635
CASC3;S148;EEKPDTKSTVTGERQSGDGQESTEPVENKVG	0.0597752	-0.570039	0.480243	0.155873	-0.351437	-0.685661	0.163581	-0.105491	0.0158685	-0.208426	-0.166321	-0.238456	-0.188133	0.282768	-0.592839	0.133608	-0.595418	0.348404	0.0357657	0.21805	-0.534005	0.193905	-0.114014	-0.405483	-0.0131437	-0.158682	-0.244813	0.00876754	-0.348243	-0.310128	-0.0558962	-0.166445	0.0495737	0.167288	-0.472781	-0.544538	0.068243	-0.0275909	-0.350293	-0.145868	-0.269773	-0.279815	-0.113596	-0.00358122	0.0176799	-0.139341	-0.451895	-0.334492	0.022983	-0.37585	-0.0741377	0.0524944	-0.0101884	0.0281905	-0.107635	-0.248577	-0.237102	-0.090245	-0.162426	0.143808
CASC3;S363;SYRSRRLEQTSVRDPSPEADAPVLGSPEKEE	0.156797	0.0807382	-0.0808539	-0.127791	0.00296439	0.035062	0.38193	-0.290686	0.0425518	-0.375504	0.13535	0.0325527	0.00510925	0.180655	0.0591087	0.146888	0.0441833	0.114091	0.139583	0.0828375	0.189116	0.0525899	-0.080287	0.076581	-0.159139	-0.249485	-0.255911	0.0464576	0.187158	0.041417	0.0834331	0.0353586	-0.00417871	0.014674	0.0381407	0.252227	0.251714	0.159035	0.161385	-0.652603	0.438146	0.00330983	0.0285335	0.00861396	0.0708781	0.254745	0.123749	0.121069	-0.0190531	0.0987565	0.0933843	-0.0996039	0.0332019	0.0351288	-0.490367	0.691258	-0.694698	0.361606	-0.0482501	0.406368
CASC3;S66;QRGGRTGALHLRRVESGGAKSAEESECESED	-0.108522	0.501367	-0.762588	-0.199817	0.19869	-0.122521	0.113338	0.131289	0.135614	0.0359644	-0.151351	-0.312874	0.00325289	-0.167905	-0.016983	0.385564	-1.12084	0.387893	0.472107	-0.792303	-0.415971	0.17198	-0.109152	0.107352	0.199236	0.00184886	-0.138821	0.063031	-0.372999	-0.0825138	0.109117	-0.277799	0.111866	0.117619	-0.337638	-0.113741	0.282894	0.123581	-0.292187	-0.244609	-0.237458	0.00619529	0.0274413	-0.0440703	-0.263371	-0.190296	-0.234767	-0.426229	-0.786099	0.942436	-0.251628	-0.0573185	-0.391092	0.382037	-0.261078	0.452167	-0.151394	-0.133805	-0.270137	-0.360581
CASC4;S113;IPKVAENVADKNEEPSSNHIPHGKEQIKRGG	-0.849439	-0.0198587	0.343992	0.76137	-0.259849	-1.6786	-0.0705243	-0.182231	-0.0328669	-0.00457763	-0.725134	-1.34473	0.203263	-1.17313	-0.172787	0.123474	-1.1096	0.497138	0.315624	0.0191864	-0.978262	0.395576	-0.800279	-0.382447	-0.266268	-0.632313	-0.167314	0.371811	-0.436976	-0.486795	0.00555892	-0.565546	-0.385261	-0.548286	-1.17629	1.47081	0.217503	-0.421582	-0.475755	-0.0982703	-0.557562	-0.0998061	0.660805	-0.220954	0.0155384	-1.07353	0.255356	-1.60185	-0.455125	0.2771	0.198842	-0.503945	0.0756764	-1.61282	0.0912973	0.127704	-0.891222	0.723684	-0.574826	-1.33959
CASC4;S114;PKVAENVADKNEEPSSNHIPHGKEQIKRGGD	0.412308	0.335176	-0.408988	-0.523009	0.860252	0.47306	-0.155039	0.0556888	0.309159	0.148753	0.193746	-0.236293	0.143303	0.483034	0.692939	0.0772536	0.296425	-0.675561	0.0210774	0.400419	0.306705	0.11989	0.218952	0.114881	-0.029855	0.0817329	0.498189	0.113267	0.30318	0.424687	-0.038743	0.183556	0.337791	0.266596	0.13134	0.0637933	0.00675205	0.124212	0.333431	0.258778	0.225443	0.471252	0.277918	0.208525	-0.65872	-0.00225083	0.182702	1.2678	-0.0522489	0.217132	0.132969	0.153631	0.302721	0.406342	-0.593643	0.0945702	0.576462	-0.604738	0.238309	1.30257
CASC4;S247;DFHKLKQSRFFDENESPVDPQHGSKLADYNG	0.00709352	0.100313	-0.162732	-0.0146567	-0.253901	-0.351889	-0.0403371	0.0942594	0.0744682	-0.057827	-0.315867	-0.494186	0.0251542	0.139229	-0.17789	-0.0300038	-0.1684	-0.439773	0.20725	-0.0199516	-0.0761279	-0.0752195	-0.0451064	-0.276849	0.21422	-0.0127034	0.473611	-0.323199	-0.0125901	-0.756685	-0.079704	0.0210426	-0.459761	0.0777108	0.498765	-0.786697	0.0995368	-0.0745652	0.0493712	-0.477591	0.0198157	-0.335543	-0.104484	0.249063	-0.259427	0.348389	-0.0829504	-0.795573	0.534275	0.304563	-0.303254	-0.230842	-0.277039	-0.510126	-0.415574	0.362057	-0.768065	0.335808	0.20705	-0.469601
CASKIN2;S321;PRVGLSPDSPAGDRNSVGSEGSVGSIRSAGS	-0.0472533	-0.417869	-0.648269	0.111997	-0.880774	-0.732353	-0.381042	-0.565192	-0.410711	0.348279	-0.467369	-1.56798	-0.135212	-0.344899	-0.514354	-0.286661	-0.751468	-0.810737	0.229883	-0.43161	-0.418285	-0.234472	-0.893534	-0.801977	0.0716906	-0.716953	-0.0366175	-0.0462346	-0.893063	-1.17886	-0.0937036	-0.328426	-1.11951	0.432292	-0.583512	-1.09027	0.0854931	-0.70454	0.19305	-0.429135	-1.01872	-1.15456	0.0599663	-0.200173	-0.474787	-0.23587	-0.791047	-1.06099	0.089903	-0.563884	-0.336646	-0.213213	-0.698986	-0.943871	0.120423	-0.930423	-0.432732	0.55287	-1.11325	-0.956358
CASKIN2;S613;MAGGGPEPLPLPPARSPSQESIGARSRGSGH	-0.259891	0.322902	0.183354	-0.143663	-0.763708	-0.228235	0.00509556	0.0571756	-0.281655	-0.183261	-0.577535	0.167406	-0.392983	-0.143147	0.126119	0.187489	-0.0722445	-0.438184	-0.0656147	-0.522422	-0.0696546	0.307181	0.130339	-0.390196	-0.0159784	-0.0934269	-0.236543	0.159575	-0.300085	-0.127542	0.407203	-0.368053	-0.209036	-0.0891439	-0.489389	-0.0665858	0.0596047	-0.0317062	-0.181452	-0.125871	-0.255621	-0.203619	-0.0650597	-0.16179	-0.0629839	-0.000637601	-0.247919	-0.232491	0.0667163	-0.396675	-0.0963832	-0.0957394	-0.259838	-0.297986	0.109835	-0.2953	0.100355	0.135143	-0.0996023	-0.890906
CASKIN2;S618;PEPLPLPPARSPSQESIGARSRGSGHSQEQP	0.310076	-0.112007	0.26288	0.0188447	-0.028435	-0.164783	-0.0265245	-0.68154	0.331689	0.263252	0.180256	0.150497	0.118802	-0.0911309	-0.0652054	0.415446	0.0152679	-0.0194299	0.353333	0.259772	0.0448816	-0.342939	-0.130905	0.211242	-0.0742825	0.147625	0.0266612	0.230715	-0.00955793	0.237889	0.120704	0.316818	0.126758	-0.785938	0.0873738	0.467735	-0.0151558	0.219772	0.0987264	-0.0254099	0.0873177	0.0778964	-0.139509	0.0136311	0.097	0.165477	0.0889906	0.168984	-0.0120616	-0.164399	0.0556595	0.0661036	0.0544698	0.0597728	-0.281828	0.539862	0.463843	-0.359105	-0.0930664	0.106686
CASKIN2;S863;EEEEPGPEGTPPSRGSSGEGLPFAEEGNLTI	0.0330647	-1.15544	0.233629	-0.32314	-1.42365	0.191515	-0.132433	-0.424331	-0.303102	-0.218635	-0.985801	-0.750271	-0.168602	-0.618888	-0.301339	-0.10439	-1.04172	-0.613726	0.535424	0.178315	-1.4002	-0.233662	-0.954181	-0.551672	-0.0522179	-0.747645	-0.752269	0.182355	-0.322703	-0.483571	-0.138622	-0.364064	-0.363047	0.100623	-0.612576	-0.539765	0.28695	-0.242176	-0.555078	-0.337312	-0.492079	-0.413638	0.0781539	-0.252774	-0.3963	0.0228127	-0.541495	-0.510478	-0.220686	-1.15899	-1.2483	0.885405	-0.437625	-0.489209	-0.224458	-0.972946	-0.490529	0.0293702	-0.0927097	-0.701654
CASKIN2;S864;EEEPGPEGTPPSRGSSGEGLPFAEEGNLTIK	-0.0591724	-0.617387	-0.108627	0.661517	-0.753729	-0.489568	0.0323412	-0.62327	-0.189826	-0.151982	-0.672265	-0.677938	0.019763	-0.599137	-0.293779	-0.193583	-0.501435	-0.54314	-0.166104	-0.795782	0.57277	-0.108293	-1.19893	-0.0560728	0.121495	-0.587522	-0.416016	-0.179069	-0.543869	-0.450897	0.0612658	-0.431684	-0.196185	0.106108	-0.483616	-0.409816	0.299585	-0.229788	-0.270092	-0.107885	-0.51292	-0.364862	0.344375	-0.241071	-0.206012	-0.287085	-0.296897	-0.315441	-0.202531	0.829876	-1.86494	-0.23974	-0.729878	0.182542	0.0730574	-0.77891	-0.617848	-0.0240613	0.0871183	-0.641816
CASQ1;S111;AQVLEDKGVGFGLVDSEKDAAVAKKLGLTEV	0.199246	-0.127651	-0.318782	0.0982016	-0.323864	-0.415695	0.0515581	-0.101319	-0.0709216	-0.418132	-0.470049	-0.0954004	0.0478075	-0.117748	-0.327437	0.207558	-0.166903	-0.398354	0.0268042	0.020291	-0.169954	-0.212615	-0.288856	-0.24651	-0.136554	0.033408	-0.572918	-0.441834	-0.103683	0.264359	0.00747417	-0.0169193	-0.0330126	0.0929487	-0.439953	-0.599965	-0.049554	-0.104304	0.133954	0.24862	-0.399809	-0.812179	-0.00706084	-0.154534	-0.386245	0.366746	-0.354295	-0.358813	-0.0742782	0.0477741	-0.0413172	-0.0859985	-0.61655	-0.0819882	0.0889089	-0.0360297	-0.0347511	-0.00984769	-0.468294	-0.528756
CASQ1;S128;KDAAVAKKLGLTEVDSMYVFKGDEVIEYDGE	0.14673	-0.011375	-0.481767	-0.0635847	-0.105377	-0.014602	-0.663307	-0.0970298	0.0574563	-2.05248	0.0563103	1.38922	-0.22357	-0.188308	-0.124816	0.0639727	-0.117716	-0.386238	-0.0496203	-0.15466	-0.263662	-0.0552743	-0.113898	-0.1869	0.0187725	-0.13786	-0.282266	0.291183	0.142693	0.0489832	0.836129	0.108571	-1.02891	0.370535	-0.325477	-1.10424	0.0141597	-1.64096	-1.07423	0.419815	0.735809	0.426764	0.119198	-0.235102	-0.193843	0.10097	-0.439141	-0.26882	-0.217695	0.341868	-1.85553	-0.0332845	0.0293708	1.13294	0.15806	0.00543737	-0.43377	0.819289	0.163306	-1.48374
CASQ1;S191;IEDEIKLIGYFKSKDSEHYKAFEDAAEEFHP	-0.976408	0.863055	-1.01373	-0.690459	1.04115	1.1311	-0.193655	-0.60933	0.0671204	0.0803773	0.166652	0.00944234	0.396631	0.632623	-1.97835	-0.564366	2.33753	0.0467609	-0.627022	1.10948	0.59805	1.41032	-0.0446993	-1.44896	-0.0931908	-0.0548762	-0.129076	0.147822	0.392372	0.343515	-0.288559	-0.0690351	-0.365466	0.214144	0.133028	-0.105733	0.00632201	-0.124258	0.105807	-0.047819	-0.0691797	0.0413358	0.0919447	-0.0323011	-0.0771369	0.264819	0.0636082	0.167543	0.387996	0.286672	0.347019	0.00756214	0.206426	0.603979	0.339544	-0.0613263	0.429957	0.133996	0.141248	0.53458
CASQ1;S81;VLALLYHEPPEDDKASQRQFEMEELILELAA	0.157329	-0.182265	-0.496284	0.0344158	-0.327255	-0.0120973	0.361329	-0.336565	-0.244425	-0.944009	0.133472	-0.313931	-0.161918	-0.236542	-0.513878	0.187695	0.0564677	-0.130497	-0.0879463	0.00844578	-0.169769	-0.191115	-0.188946	-0.303114	0.0919366	-0.300256	-0.515526	-0.0892126	-0.356286	-0.256419	0.117021	-0.0860084	-0.268252	0.0513581	-0.193036	-0.442659	-0.12656	-0.0632657	-0.356677	0.371449	-0.748711	-0.252431	0.25079	-0.22794	-0.567548	0.604518	-0.467885	-0.502102	-0.00965118	-0.0778516	-0.92255	-0.598863	0.0109457	0.694985	-0.440565	-0.000511877	-0.76322	0.422	-0.454745	0.181455
CASQ1;T124;VDSEKDAAVAKKLGLTEVDSMYVFKGDEVIE	0.121526	-0.0310601	-0.188498	-0.170272	-0.0467744	0.0715471	-0.121982	-0.393268	0.148196	0.0284804	0.0402271	0.0584193	0.0281725	-0.0561588	0.165901	0.0472884	0.0799933	-0.0868997	-0.0993486	0.0717919	-0.168172	0.0776149	-0.013969	-0.221727	0.0483836	0.102775	-0.134673	0.0812874	0.13678	0.0982297	-0.0660319	-0.0682258	-0.108572	0.129927	0.0211596	-0.109791	-0.0343871	-0.198559	0.106082	0.0239684	-0.0519582	0.120024	0.0993744	0.0731378	-0.0212357	0.17567	0.134065	0.221953	-0.100513	-0.211985	-0.107842	-0.263481	-0.173191	-0.0593724	0.0274511	-0.1156	0.192719	-0.0331278	-0.0367313	-0.0171326
CASQ2;S176;IEDYIKLIGFFKSEDSEYYKAFEEAAEHFQP	0.025396	0.226588	0.0112555	0.283861	0.62133	-0.788586	-0.285983	-0.0491277	0.0592886	-0.129852	0.0807833	0.287336	-0.0066147	-0.332611	-0.543855	0.252309	0.959141	0.0496565	0.386305	0.108385	0.171397	-0.21616	-0.263613	0.0808321	-0.0155649	0.194103	0.0369293	-0.0296471	0.0187814	0.296792	0.0884584	0.0731303	0.233029	-0.248592	-0.118266	0.103867	0.0406912	-0.0121436	-0.0651983	-0.0778798	-0.00896448	0.256218	-0.0314879	-0.299288	-0.252484	0.174263	0.356427	0.460597	0.270228	0.343632	-0.211088	-0.187451	-0.683849	0.528277	-0.203208	0.121722	0.165097	-0.0890709	-0.289536	0.031412
CASQ2;S277;EDDLNGIHIVAFAEKSDPDGYEFLEILKQVA	0.0289938	-0.233285	-0.144825	-0.13401	0.211489	0.270268	-0.0445586	-0.0978821	-0.00304289	0.0476716	0.15979	0.263222	0.00172586	-0.0325241	0.193238	-0.244467	0.122611	0.330961	-0.179428	0.0215151	-0.0950538	0.0505122	0.0622061	0.0774671	-0.0027861	0.0565664	-0.108028	0.107412	0.0193747	0.244763	0.113776	0.0559443	0.154466	-0.101626	-0.0740426	0.174768	0.0151073	0.0715963	0.032312	0.018314	0.02346	0.215304	0.0748315	-0.135475	-0.149152	0.247592	0.375464	0.416314	-0.0441388	0.00567988	-0.10445	0.231022	0.0483698	0.241586	-0.0768325	-0.0398503	0.230816	-0.109112	-0.163877	0.228231
CASQ2;Y178;DYIKLIGFFKSEDSEYYKAFEEAAEHFQPYI	-0.261005	-0.538797	-0.176918	-0.0693592	-0.140675	0.38126	0.162271	-0.0286147	-0.0622055	-0.0696796	-0.448599	-0.821114	-0.345901	-0.136616	-0.554939	-0.00927826	0.36422	-0.0358888	-0.514587	0.0603882	-0.192174	0.552095	-0.00632325	-0.659466	0.423238	-0.122249	-0.304644	0.143782	-0.372707	-0.502251	-0.0517771	-0.169547	-0.150504	-0.54861	-0.286715	0.171819	0.433938	-0.28838	-0.397067	0.000841397	-0.421135	-0.125866	0.244784	-0.277523	-0.400816	-0.287324	-0.609965	0.905358	-0.278393	0.185857	-0.427746	0.393219	-0.121889	-0.745967	-0.0497681	-0.14063	-0.457946	0.131514	-0.728914	0.487752
CASQ2;Y282;GIHIVAFAEKSDPDGYEFLEILKQVARDNTD	0.0575736	-0.107855	0.0283674	-0.410381	-0.093734	0.191698	-0.0251708	-0.0875515	0.231086	-0.111716	-0.27023	-0.0965221	-0.0579123	0.0600294	-0.0782541	0.0341929	-0.305024	-0.0256861	0.319914	0.0941431	-0.103406	-0.162903	-0.222807	-0.169649	-0.0540912	-0.0707131	-0.163416	0.0716681	-0.125679	0.123205	0.0401352	-0.0364226	0.309374	-0.0789023	-0.212679	-0.172058	-0.0458201	-0.167086	-0.122547	0.25359	-0.0753947	-0.142185	-0.116241	0.0370247	-0.273208	0.29496	-0.357574	0.128639	-0.206282	-0.303661	-0.0152434	0.362435	-0.191473	0.132662	-0.0451968	0.124103	0.423753	-0.119852	-0.347628	-0.194432
CAST;S11;_____MSQPGQKPAASPRPRRAAAARRTHEH	0.171839	0.773889	-0.576134	-0.403599	-0.867119	-0.342212	-0.275044	-0.178162	-0.240141	-0.0326253	-0.477376	-0.981193	0.276957	-0.371685	-0.0189937	0.357242	-0.860236	-1.01038	-0.259123	-0.164899	-0.407788	0.0756293	0.0294452	-0.728373	-0.0629797	-0.090892	-0.323317	0.349496	-0.32622	-0.43519	-0.194199	0.0049824	-0.221978	0.124775	-0.442817	-1.00038	0.000403984	0.153968	-0.352059	-0.192883	-0.397201	-0.675884	-0.141429	-0.0804258	-0.301956	0.23359	-0.155929	-0.519734	0.104954	-0.364211	-0.0710231	-0.372412	-0.36858	-0.823287	0.149275	-0.0224241	-0.152071	0.0901307	-0.140557	-0.730785
CAST;S154;KPKEHTEPKSLPKQASDTGSNDAHNKKAVSR	-0.287562	-0.76424	0.367512	-1.01691	1.28851	-0.902772	0.0689719	0.270994	0.185884	-0.414707	-0.859051	-1.00973	-0.0169323	1.06456	-0.300885	0.35494	-1.19021	-1.21697	0.366731	-0.108913	0.72033	-0.610967	-0.953805	-0.77519	0.30851	-0.345309	-0.558354	0.500864	-0.660976	-0.327212	0.376345	-0.169765	0.521607	-0.0321922	-1.21995	-0.94942	0.606265	-0.29159	-0.512825	-0.494006	-0.93312	-0.68125	-0.714098	-0.980255	-1.61473	1.05444	1.11282	-0.275065	-0.706143	0.0260476	-0.962358	1.42738	-1.81502	0.246786	-0.121605	0.00572607	0.517532	-0.649327	-0.400841	-0.346563
CAST;S447;GKPLLPEPEEKPKPRSESELIDELSEDFDRS	0.146916	0.295258	0.492912	0.464557	-0.442277	-0.631997	-1.51342	-1.15365	0.875951	0.547813	1.06666	-0.248507	-0.521706	0.938362	0.941242	0.107085	-1.04433	-0.860158	0.176392	0.784091	-0.983342	0.257838	-0.0419973	-0.445193	-0.0592233	-0.130144	0.0313342	-0.28582	0.534741	-0.83064	0.123327	0.44854	-0.406096	-0.52898	0.25346	-0.542873	1.15208	-0.2288	0.743748	-0.673233	-0.551332	-1.13775	0.501249	0.0169798	0.336835	-0.581975	-0.296034	-0.435285	0.381049	-0.170974	-0.239799	-0.219114	-0.466155	-0.697288	0.198215	-0.460135	-0.151067	0.32694	-0.547331	-0.338741
CAST;S449;PLLPEPEEKPKPRSESELIDELSEDFDRSEC	0.0687055	0.626231	0.645764	0.158495	0.278691	0.103898	0.404047	0.153451	0.407415	-0.325471	0.803944	-0.0351748	0.147462	1.05223	-0.471842	0.00343953	0.255706	0.771108	0.0989776	0.764957	-0.112341	-0.49875	0.939347	0.57396	0.136141	0.456853	0.530306	-0.112778	0.585994	0.528967	-0.31483	0.532699	0.272874	0.200727	0.829236	0.387138	-0.0531274	0.592493	0.517355	0.0761427	0.730927	0.409174	-0.0126429	0.311324	0.61734	0.0480653	0.628103	0.422281	-0.190993	0.129388	0.24384	0.299999	0.359032	0.165132	-0.177757	0.222333	0.474086	0.0441485	0.226764	0.442407
CAST;S456;EKPKPRSESELIDELSEDFDRSECKEKPSKP	-0.00742727	0.344833	0.665803	0.160183	0.294672	-0.0838489	-0.0637913	-0.000109227	0.280191	0.0132847	0.224697	-0.404076	-0.819171	0.0485521	1.59222	-0.217574	-0.732177	0.807985	-0.396031	1.68739	-0.0636742	-0.223436	0.0339437	-0.0327443	0.196913	0.0599856	0.155059	-0.10288	-0.00693329	-0.108099	0.104525	-0.0510855	0.0183644	0.156462	-0.023808	-0.242804	0.178634	0.152586	0.338905	0.328732	0.0985615	-0.0381805	0.283559	0.0279102	0.124068	-0.0348992	0.137642	0.102041	0.104454	0.138802	0.00290757	0.0190354	0.0964352	-0.193734	0.00612802	0.11846	0.291558	0.313301	0.269041	0.112841
CAST;S658;TSQSDKDLDDALDKLSDSLGQRQPDPDENKP	-0.192273	-0.503129	-0.156175	0.379174	-0.393149	-0.367069	-0.306864	-0.833574	0.44578	0.26259	-0.434885	-0.587866	0.464238	-0.386611	-0.402625	-0.0179168	-0.467274	-0.401947	-0.0288035	-0.918996	-0.469051	0.370542	0.25711	-0.18674	-0.859938	-0.00950308	0.759019	-0.0474479	0.427727	-0.91429	0.101896	-0.190753	-0.104453	-0.100783	-0.606208	-0.654564	0.260103	-0.374306	0.118729	-0.143592	-0.504005	-0.390641	0.15515	-0.389633	0.193969	-0.385154	-0.374505	-0.436926	0.0482084	-0.0889301	-0.307927	-0.339347	-0.456543	-0.611285	0.385192	-0.39115	-0.40775	-0.00497532	-0.306266	-0.480248
CAST;S660;QSDKDLDDALDKLSDSLGQRQPDPDENKPME	0.224243	0.00050336	-0.139009	0.151164	0.261422	0.03106	0.106102	-0.0414046	0.0238381	0.193966	-0.0466187	-0.252197	0.578785	0.457263	0.12146	0.112445	0.911451	-1.43805	-0.0989393	1.31938	-0.155642	0.403591	-0.377739	-0.343313	-0.214158	-0.1466	-0.156418	0.117173	0.558703	0.0844732	-0.138438	0.58387	-0.13369	-0.122295	-0.00458113	0.105883	0.0355024	0.533375	-0.0364711	-0.150546	0.0169496	-0.0263526	-0.328379	0.975733	-0.113068	-0.940851	-0.179634	1.3262	0.144894	0.617657	-0.271109	-0.107916	0.190434	-0.106007	-0.0399029	-0.0300172	0.256112	0.0735595	0.208484	0.413624
CASZ1;S1758;LAALGAPGPAPTAASSP______________	0.0775391	0.0517362	0.363393	-0.163613	0.0597782	0.248729	0.145525	0.180277	0.0617914	0.0424222	0.25614	0.304451	-0.0395552	0.181304	0.182535	0.226474	0.31774	-0.0432909	-0.117318	0.255828	0.418456	-0.609123	0.0961054	0.19828	-0.0676915	0.257598	-0.0215162	-0.248226	0.355624	0.348873	-0.142722	0.159346	0.0473844	0.189419	0.16119	-0.0593336	0.0818778	0.421462	0.274842	0.25228	0.208748	0.278224	0.0249365	0.186142	0.260829	0.19271	0.470409	0.228037	0.120028	0.173029	0.165255	0.0503337	0.461177	0.205597	-0.0958267	0.343967	0.413169	0.0805309	0.162689	0.395373
CASZ1;S720;LPPSLLGAKDTEHEESSNDDLVDFSALSSKN	-0.171856	-0.0160704	-0.207192	-0.157023	-0.0304339	-0.109073	0.0627234	-0.115793	0.0320547	-0.223928	-0.163502	0.152007	0.0643279	-0.0815315	-0.0895005	0.0641551	0.207229	0.0603672	-0.103373	0.111983	-0.0352432	0.0820705	0.0769441	-0.0401384	0.0160839	-0.113093	-0.12073	-0.168604	-0.162305	-0.120355	0.15931	0.144655	0.0257182	-0.0139947	-0.0184502	0.0119545	0.117704	-0.0611582	0.0930037	0.0955189	0.0480339	0.210857	0.170708	0.121429	-0.0799795	0.254019	0.0748794	0.195719	0.196221	0.0524207	-0.0476439	-0.155036	0.016685	-0.00533375	-0.452588	0.469428	-0.287487	0.163561	-0.245631	0.427996
CASZ1;S721;PPSLLGAKDTEHEESSNDDLVDFSALSSKNS	-0.235908	-0.0138866	-0.255538	-0.0654328	0.0145146	-0.0751288	0.00385922	-0.113149	0.0756076	-0.243219	-0.124984	0.171447	-0.0566201	-0.0330562	-0.0978169	0.0891374	0.297264	0.0520508	-0.198954	0.126514	-0.0402629	0.0829776	0.0952359	0.0636966	-0.0229459	-0.0869719	-0.11143	-0.164191	-0.148061	-0.0692692	0.100543	0.124939	0.0717064	-0.00592924	0.00278969	0.0276128	0.0608938	-0.0514301	0.0825538	0.0793201	0.0669099	0.254885	0.109798	0.129466	-0.0981683	0.254313	0.0901593	0.224608	0.157928	0.0471025	-0.0431895	-0.158268	0.0625885	0.0126875	0.0806343	-0.654499	-0.444238	0.132063	0.566868	0.232168
CASZ1;T715;SGALGLPPSLLGAKDTEHEESSNDDLVDFSA	-0.386821	0.0024743	-0.133461	0.147087	0.193951	-0.818417	0.127313	-0.510303	-0.380056	0.194826	-0.453991	-0.604179	0.30333	-0.906209	-0.68075	0.139266	-0.137782	0.163845	-0.21408	-0.301228	0.134987	-0.241095	-0.285165	-0.382342	-0.217417	-0.824	-0.450574	-0.137437	0.111462	0.0334436	-0.108003	-0.505773	-0.230271	0.241516	-0.548355	-0.344861	0.312223	-0.262677	-0.270957	-0.0929446	-0.407401	-0.260475	0.374853	-0.283589	-0.627654	0.0475769	0.164746	-0.840391	-0.886183	-0.516226	-0.133381	-0.104012	0.797037	-0.474686	0.268302	-0.344989	-0.295005	0.231699	-0.254191	-0.680033
CAV1;S26;GNIYKPNNKAMADELSEKQVYDAHTKEIDLV	-0.371228	-0.295933	-0.43635	-0.158889	-0.290997	-0.0103041	-0.00423741	0.0363325	-0.0292325	-0.167988	0.0198373	0.225985	0.218169	0.0527487	-0.28106	0.305703	-1.09722	0.805869	-0.296347	0.980174	-1.23282	-0.243135	1.01441	0.781279	0.142479	0.232371	0.094422	0.0430918	0.100769	0.222815	-0.0490653	-0.000830545	-0.262671	-0.263433	0.0858057	-0.0152904	-0.0556049	-0.202501	0.0804643	0.208401	0.162989	0.207198	0.168604	0.0408952	-0.114837	0.0734202	0.0633391	0.227847	0.081055	-0.0356921	-0.0334282	0.249454	0.0477853	0.474659	0.00961607	-0.328916	-0.209101	0.109935	-0.0315466	0.0464246
CAV1;S6;__________MADELSEKQVYDAHTKEIDLV	-0.210432	-0.0668008	-0.204163	0.234051	-0.0520997	0.33189	-0.0726073	0.132855	-0.161207	-0.0526846	-0.0975437	-0.0651069	0.0433106	-0.351564	-0.488772	-0.264939	0.00470565	1.12265	0.128515	-0.493724	-0.200598	0.0212879	0.125591	0.512666	0.0882742	0.0951942	-0.0333816	-0.0460491	-0.0137157	0.0422359	0.115819	0.0349544	-0.0501964	-0.0144951	0.0729616	0.116194	-0.130791	-0.2269	-0.104954	0.00586638	0.0100682	-0.121617	-0.0253653	0.0998799	-0.070985	0.194954	-0.0543457	0.0943264	0.0412238	-0.36606	-0.0465151	-0.121418	0.0377438	0.275354	-0.125352	-0.420005	-0.470301	0.190831	0.471536	-0.144856
CAV2;S10;______MDDDSYSHHSGLEYADPEKFADSDQ	0.158269	-0.050344	-0.15316	0.000598749	0.0291345	0.171084	-0.362526	-0.867635	0.49263	0.200559	-0.645252	0.563558	-0.228752	1.07099	-0.212998	-0.480484	-0.566073	0.386632	-0.477689	-0.627843	0.433316	1.05273	-0.179951	-0.251033	0.427325	0.209771	0.0565466	0.077284	-0.128245	0.140017	0.0472563	-0.0907194	-0.183085	-0.148448	-0.125589	-0.190992	0.0438292	-0.173476	-0.213252	-0.0559793	-0.239552	-0.129533	0.235873	-0.0723206	-0.145636	-0.00755689	-0.0791677	0.160005	0.0839863	-0.311787	-0.191436	-0.24143	-0.188742	0.330832	-0.039826	-0.703577	0.0878711	-0.285023	-0.0500972	0.117055
CAV2;S18;LETEKADVQLFMDDDSYSHHSGLEYADPEKF	0.00326851	-0.0191243	-0.215648	-0.147801	-0.0624422	0.179904	-0.483603	-0.386705	-0.202399	-0.52441	-0.3138	-0.225617	-0.122912	-0.242343	-0.221927	-0.0645094	-0.156983	-0.109186	-0.0814818	-0.05901	-0.157205	0.0634935	0.0150414	-0.128466	0.251301	0.158193	0.088285	0.152052	0.0642858	0.044845	0.151383	0.0488688	-0.0347731	0.121154	0.159701	0.0880005	0.12183	-0.0381337	-0.00552591	0.214754	0.104187	0.0839977	0.10159	0.0709575	-0.118749	0.0958943	-0.118686	-0.0512899	-0.0329287	-0.308054	-0.201652	-0.0349365	-0.208612	0.13801	0.0316221	-0.129625	0.0715997	0.18424	0.176168	-0.03177
CAV2;S20;TEKADVQLFMDDDSYSHHSGLEYADPEKFAD	-0.0687358	-0.0599403	-0.248424	-0.182769	-0.0740137	0.128142	-0.275808	-0.252213	-0.0972364	-0.289888	-0.311699	-0.0903867	-0.122902	-0.183941	-0.18536	-0.0336257	-0.0997938	0.00334713	-0.0575038	-0.0254779	-0.0986729	0.043186	0.0283166	-0.0610814	0.183009	0.0868122	0.0105128	0.0766997	-0.0137157	-0.041213	0.0959999	-0.00366593	-0.090034	0.0688815	0.103986	0.0352592	0.0676612	-0.0662759	-0.0515376	0.170348	0.0704108	0.0199059	0.159326	0.121426	-0.0622773	0.138413	0.000456048	0.0844155	-0.0562819	-0.287013	-0.190165	-0.0508417	-0.188305	0.105395	-0.0142797	-0.14658	0.0447276	0.149112	0.159623	-0.0501805
CAV2;S23;ADVQLFMDDDSYSHHSGLEYADPEKFADSDQ	-0.131994	-0.0394757	-0.212676	-0.140913	-0.0837632	0.0538418	-0.0381367	-0.0345262	0.0910492	-0.217167	-0.0794742	-0.0207722	-0.052789	-0.167384	-0.104084	0.0565864	-0.00465969	0.174394	-0.0352699	-0.0171089	-0.113501	0.0259343	0.0215122	-0.0509791	0.0549782	-0.0157592	-0.13304	-0.0280917	-0.109426	-0.13162	0.0212906	-0.113751	-0.200099	-0.0165415	0.0385566	-0.0439494	0.0358311	-0.0926456	-0.0574546	0.178264	0.0480194	-0.00104357	0.205773	0.156044	0.0088341	0.174137	0.0515778	0.14673	0.00480914	-0.238459	-0.108844	0.023226	-0.127861	0.192065	-0.161249	-0.231048	-0.0823961	0.0413219	0.125165	-0.155043
CAV2;S5;___________MDDDSYSHHSGLEYADPEKF	0.166657	-0.06724	0.148489	0.239126	-0.696421	-1.14765	-0.0971393	0.0166464	-0.117401	-0.256552	-0.54907	-0.366683	0.37281	-0.463946	-0.221253	0.262396	-0.824557	-0.857538	-0.381851	-0.432886	-0.138346	0.0320502	-0.396061	-0.365719	-0.0602388	-0.31749	-0.476054	-0.0773976	-0.470772	-0.37235	-0.0264962	-0.254152	-0.212692	-0.0562694	-0.288662	-0.305798	0.053964	-0.295375	-0.594519	-0.343438	-0.458692	-0.268073	0.0684284	-0.113899	-0.423484	-0.022682	-0.402038	-0.217295	0.235862	-0.522662	-0.245583	-0.0125001	-0.270469	-0.0179354	-0.11792	-0.415702	-0.332902	0.0211909	-0.329855	-0.68363
CAV2;S7;_________MDDDSYSHHSGLEYADPEKFAD	0.321684	0.163728	-0.533511	-0.155212	-0.181712	0.189668	-0.184371	0.0920628	0.0781221	-0.215735	-0.145143	-0.0409243	-0.0511447	-0.343914	-0.72012	0.396192	0.301537	0.117706	0.610619	-0.546461	0.0285441	0.00304684	-0.307636	0.0953195	-0.162602	-0.0934289	-0.190374	-0.129928	-0.191098	-0.099786	-0.10701	-0.0792809	-0.0400546	-0.0346405	0.048359	0.00631957	-0.151239	-0.107673	-0.291172	-0.217336	-0.129866	-0.0562944	-0.0278457	0.0128759	-0.203417	0.0852355	-0.00849437	0.242376	0.0786419	-0.235581	-0.0688854	0.0729402	0.0353612	0.29663	-0.165166	-0.343993	0.0335265	0.0338713	0.0234452	-0.0509034
CAV2;Y19;ETEKADVQLFMDDDSYSHHSGLEYADPEKFA	-0.059496	-0.0675175	-0.25889	-0.217201	-0.0982554	0.135561	-0.334025	-0.269981	-0.10066	-0.360421	-0.310695	-0.0764608	-0.152522	-0.281494	-0.163531	-0.0508445	-0.123001	0.0356482	-0.0824573	-0.0331394	-0.136883	0.00750913	0.0315062	-0.0730372	0.21785	0.153713	0.0690948	0.143295	0.0542718	0.0407735	0.098187	-0.00731131	-0.0598349	0.0799186	0.0857663	0.0330624	0.0942771	-0.0729506	-0.0106042	0.212963	0.10696	0.0715942	0.147386	0.129318	-0.0902778	0.172666	0.0266354	0.0591076	-0.0368589	-0.311383	-0.121734	0.00399401	-0.148844	0.149651	-0.00832996	-0.152093	0.03191	0.124111	0.118137	-0.0708806
CAV2;Y6;__________MDDDSYSHHSGLEYADPEKFA	0.0210404	0.743661	-0.39811	-0.358905	-0.54368	0.329473	0.00616613	0.210397	0.204128	-0.0820088	-0.0830571	-0.0398231	0.457783	0.187724	-0.189763	-0.252306	-0.0187946	-0.109762	-0.395219	-0.265109	0.366405	-0.0998481	0.392937	-0.0228294	0.060765	0.00113831	-0.0993465	0.0589866	-0.0716648	-0.0691981	-0.01028	-0.180275	0.0313	0.0594677	-0.0197548	0.0267685	-0.571961	0.271253	-0.705661	0.59981	0.551637	-0.42514	0.0410621	0.138131	-0.191569	-0.0316989	-0.111724	0.00190894	0.246077	-0.17082	0.029262	0.207875	0.0628447	0.169844	-0.0464223	-0.0859501	0.028235	0.0896167	-0.00899241	-0.267794
CBFB;S46;CRDGRSEIARRQQDPSPGSNLGGGDDLKLR_	0.323796	0.60224	0.0195266	-0.395627	0.724402	0.941876	-0.322934	0.420689	0.600808	0.042436	-0.201664	1.30294	0.281289	0.429077	-0.298554	-0.323485	1.24883	0.905521	0.243039	0.0951588	1.10499	-0.414066	0.560119	0.743075	0.188344	0.190801	0.00456092	-0.300013	0.759872	1.17241	-0.0251349	0.604102	0.554263	0.420746	0.686614	0.527128	-0.196588	0.729298	0.292339	0.229963	0.492928	0.468299	-0.315663	0.364519	0.609971	0.359969	0.505349	0.450486	-0.164886	0.40286	0.428696	0.334921	0.487219	0.513525	-0.235281	0.518276	0.406079	0.269174	0.713741	0.48019
CBR1;S56;TRGQAAVQQLQAEGLSPRFHQLDIDDLQSIR	-0.156055	-0.0522661	-0.0075338	-0.0598761	-0.0850765	-0.0569397	-0.00595546	-0.305669	0.161929	-0.200241	0.0537902	-0.389858	0.189498	0.0384355	0.00257491	-0.0224987	-0.331772	-0.118924	-0.0338051	0.111361	-0.138431	0.426873	-0.0283038	-0.439406	0.0368913	0.0369449	0.0254467	0.00376501	-0.114675	-0.313567	0.0764568	0.113502	-0.0154334	0.0933937	-0.156633	-0.23828	0.0448076	0.171381	-0.0358934	-0.101346	-0.177942	-0.171441	-0.157019	0.00294768	0.280322	-0.0868394	-0.0264409	-0.391269	-0.00140689	0.121861	0.00319184	0.20764	0.13241	-0.297722	-0.112646	0.0527724	0.203132	-0.141638	-0.0581769	-0.288398
CBX1;S89;AHETDKSEGGKRKADSDSEDKGEESKPKKKK	1.4709	2.42685	-0.848673	-0.868039	1.1352	4.03713	0.223904	0.924837	0.822523	1.01761	2.53826	3.22179	-0.207559	1.54139	2.97512	-1.61567	2.2967	2.46628	0.87189	1.4113	1.47411	-1.17733	1.70018	3.67484	0.276901	1.1372	3.98809	1.30606	1.09804	0.351043	0.0189086	1.24099	1.01855	0.229383	2.12793	1.89498	-0.209307	1.03783	1.1762	-0.539215	2.97552	3.58597	0.020502	0.507512	0.735318	0.525212	2.16176	2.75256	-2.29491	2.46877	3.26681	-1.06438	1.45555	4.44613	0.561083	0.969428	0.596486	1.45405	1.91457	2.48084
CBX3;S85;NSQKAGKEKDGTKRKSLSDSESDDSKSKKKR	0.246738	0.547193	1.2343	-0.0525355	-0.297945	0.221589	0.43604	0.685155	-0.2071	-0.338125	-0.2315	1.12747	-0.279933	1.48033	1.19859	0.0241996	0.180404	-0.746542	0.0673104	1.72018	0.391134	-0.274617	-0.176194	0.212921	0.526514	0.899823	0.340048	-0.554078	0.584242	0.1875	-0.532209	-0.406678	1.97808	-0.230086	0.452066	0.485333	-0.122043	0.604739	-0.0188436	-0.100103	1.20814	0.119759	0.20188	0.611896	0.269296	0.227759	-0.0295686	-0.240938	-0.357491	1.43257	0.936386	0.0383286	0.162699	0.0849378	0.682593	0.215202	0.157852	0.389856	0.105304	0.112694
CBX3;S87;QKAGKEKDGTKRKSLSDSESDDSKSKKKRDA	-0.160561	-0.378376	-0.389032	0.464193	-0.23256	-0.197393	0.0114486	-0.19538	-0.247994	-0.0598519	-0.311936	-0.318817	0.0226764	-1.41408	-0.11805	-0.24703	-0.178177	0.720162	-0.129787	-0.262524	-0.585016	0.923766	-0.409584	-0.367126	-0.196909	0.35626	-0.911875	0.178507	-0.463203	-0.237069	0.00589679	-0.23747	-0.02901	0.107555	-0.259964	-0.29559	-0.0163462	-0.350335	-0.243325	-0.200207	-0.506216	-0.274028	-0.0669702	-0.502841	-0.215184	-0.246947	-0.413629	-0.287741	0.0962976	-0.306697	-0.265087	-0.248682	-0.247624	-0.14995	-0.00272321	-0.147234	-0.147005	-0.234325	-0.3646	-0.404119
CBX3;S89;AGKEKDGTKRKSLSDSESDDSKSKKKRDAMR	0.0243589	-0.704677	-0.461886	-0.150296	-0.299155	-0.419922	0.100651	-0.656626	-0.418558	-0.224548	-0.47469	-0.53987	0.583496	-1.17582	0.15801	-0.426884	1.28699	-2.04323	0.0260083	-0.151276	0.983073	-0.92333	-1.07085	-0.425357	0.476438	-0.0758946	-0.0489789	0.00523169	-1.08559	0.0589618	0.937963	-0.912967	0.0644986	0.245511	-1.35871	0.172286	-0.387612	-2.78821	-0.433667	0.728793	0.412619	0.183038	0.284255	-0.229574	-0.0704854	-0.557463	-0.462698	-0.55345	-0.482073	0.57409	-1.67814	0.257947	-0.95683	0.578356	-1.35754	-1.28667	0.890068	0.839097	-0.432587	-0.592885
CCAR2;S350;EEEFAGAKLEDSEVRSVASNQSEMEFSSLQD	-0.217863	0.560116	-0.712419	-0.433955	0.533559	0.177815	-0.0206002	-0.165518	-0.0335432	0.143056	-0.26408	-0.0334383	0.381886	-0.0259454	-0.0633222	-0.447097	-0.560774	0.759067	-0.747699	0.26124	-0.157282	0.738357	0.461262	-0.238782	0.0524831	-0.213918	-0.135475	0.184242	-0.000972951	0.151565	-0.157358	-0.33708	0.155095	0.241994	0.000578031	0.140154	0.0445364	0.0345386	-0.299624	-0.000860654	0.1241	0.298169	0.0511393	0.135041	-0.176444	0.201521	-0.00434473	0.197491	0.0144913	-0.388064	-0.263224	-0.205131	-0.00882235	0.127739	-0.122239	0.0651041	0.132981	0.299097	0.245074	0.145147
CCAR2;S353;FAGAKLEDSEVRSVASNQSEMEFSSLQDMPK	0.218251	0.0590765	0.292041	0.165876	-1.2502	-0.0996355	-0.0381439	-0.36488	-0.169508	0.049131	-0.432514	-0.239267	0.461259	0.0743403	-0.464718	-0.69375	-0.306308	0.255695	-0.121856	-0.0607818	0.494424	0.430911	-1.12479	-0.196016	0.0254368	-0.357552	-0.263751	0.0354438	-0.212134	-0.0169772	-0.207641	-0.522799	0.0305297	0.123513	-0.180202	-0.0183421	-0.0123166	-0.14658	-0.448413	-0.0891884	-0.0839534	0.131727	0.0387736	-0.0183036	-0.311331	0.00625772	-0.168558	0.0219211	-0.0106106	-0.554346	-0.405596	-0.333402	-0.164346	-0.0212061	-0.168949	-0.0722359	-0.0390322	0.121005	0.0901724	-0.0348699
CCAR2;S356;AKLEDSEVRSVASNQSEMEFSSLQDMPKELD	0.0676067	1.35979	0.498759	0.221533	-0.298299	-0.932707	0.178439	-0.130466	0.117465	0.289414	-0.0574569	0.153784	0.40674	0.14786	-0.119871	0.312361	1.71195	-0.876622	-0.284594	2.03894	0.751917	-0.633021	-0.204947	-0.0710625	-0.57094	0.943292	-0.192408	-1.44803	1.77923	0.991857	-0.0326659	-0.193004	0.294592	0.324345	0.221516	0.379145	0.123485	0.135197	-0.0919186	0.194506	0.292815	0.438222	0.227953	0.289409	-0.00356196	0.247606	0.193349	0.384786	0.150752	-0.175111	-0.108197	-0.0973705	0.191427	0.380414	0.00761958	0.202128	0.280363	0.314256	0.430726	0.42539
CCAR2;S362;EVRSVASNQSEMEFSSLQDMPKELDPSAVLP	0.0359626	-0.678887	-0.225129	-0.0167226	-0.36747	-0.334343	0.0253751	-0.584576	-0.323292	-0.0139348	-0.409203	-0.325497	0.0122485	-0.145668	-0.543279	0.149204	-0.503805	-0.412594	-0.0466148	-0.371695	-0.361157	0.150474	-0.304966	-0.472877	-0.049566	-0.350166	-0.550765	0.0656347	-0.122727	-0.452263	-0.055618	-0.217576	-0.334488	0.0542074	-0.475475	-0.38702	-0.147211	0.0667224	-0.579925	0.192209	-0.459369	-0.569151	0.0707709	-0.624005	-0.385228	-0.00153976	-0.212491	-0.375828	0.069102	-0.449258	-0.346903	-0.336274	-0.252475	-0.296043	0.0371063	-0.14278	-0.465994	-0.194813	-0.52932	-0.288312
CCAR2;T159;DALEQAADTSRRNAETPEATTQQETDTDLPE	0.0257272	0.177892	0.199362	-0.146099	0.0378877	0.0672082	-0.00777252	0.10665	0.227065	0.0460892	-0.110144	0.276546	0.0753018	0.414145	-0.273599	0.0305015	-0.0270851	0.0927573	0.103308	-0.053318	0.0914357	-0.103585	0.0205397	0.0392343	0.0772532	-0.000136697	0.0986644	0.170673	0.0981926	0.100665	-0.204768	-0.00832032	0.0268843	0.132247	-0.00427285	0.175713	-0.24366	0.166993	0.116258	-0.23326	-0.0693439	0.0237819	0.0490412	0.111125	0.247677	0.076103	0.0503743	-0.0195058	0.0755903	-0.0960968	0.282362	0.0636412	0.170988	0.247908	-0.0117043	-0.0370192	0.118471	0.0253718	0.054492	0.0186245
CCDC132;S546;KDEETEDVLASNGYESDEQEKSAYQEYDSDS	0.0271887	-0.216686	-0.200984	0.0795064	-0.036162	0.199177	-0.0896125	-0.32744	-0.264938	0.0218789	0.0180506	0.436498	-0.0790416	-0.473129	-0.252549	0.0892646	0.350654	0.464272	-0.077435	-0.111264	-0.14643	0.0427977	0.0235246	0.0538606	0.0821401	-0.0604534	-0.0137513	0.118307	0.0558315	0.19896	0.111339	-0.0689229	0.0605585	0.0887428	-0.0171701	0.148649	-0.00568608	-0.385631	-0.0233422	0.0467607	0.0386672	0.0891451	-0.0565296	-0.153074	-0.367415	-0.16343	-0.0166786	0.0934216	0.0101	-0.161468	-0.25005	-0.0654684	-0.135449	0.280354	-0.0301847	-0.079086	0.0646222	-0.150638	-0.306021	-0.0891946
CCDC132;S559;YESDEQEKSAYQEYDSDSDVPEELKRDYVDE	0.0691114	-0.477603	-0.742963	0.425264	0.794993	-0.570172	-1.26553	-0.0316102	0.867674	-0.127416	-0.775243	0.292999	0.374344	-0.16261	-0.458903	-0.144145	-0.373593	-0.358814	0.710486	0.218344	-0.76941	0.147962	-1.09187	0.0667432	-1.22959	0.231678	-1.15137	0.0655226	0.659808	0.356354	0.22893	-0.408915	-0.0241059	0.0759608	-0.169863	-0.142246	0.0830256	-0.451983	1.08393	0.193084	-0.403137	-1.0692	0.0416071	-0.154038	1.37978	-0.774068	-0.818036	-0.389626	0.142124	-0.543139	-0.470765	0.0350912	-0.00296216	-0.00547935	0.801494	-0.76084	0.201393	0.146741	-1.05006	-0.197534
CCDC25;S136;LMKVENMSSNQDGNDSDEFM___________	-0.324282	0.539822	-0.447866	-0.0536145	0.125679	-0.331295	0.106831	-0.195457	0.0948388	0.186541	0.00899852	-0.0552684	-0.503612	-0.0893076	-0.430243	-0.259206	0.452692	0.397247	0.0301834	-0.696109	0.396968	0.47729	-0.0141821	-0.452185	0.0530836	-0.108676	-0.0946226	0.0751976	-0.192805	-0.14538	0.0464539	-0.0728946	-0.110093	0.0548887	-0.141934	-0.261383	0.0647223	0.0484627	-0.0334169	-0.0445602	-0.165838	-0.257517	0.0103068	-0.0601779	-0.114704	-0.0296244	-0.127901	-0.2068	0.130681	-0.0113237	0.0682255	0.0165961	-0.0610965	-0.0634352	0.0774232	-0.0507562	-0.176359	-0.115301	-0.201794	-0.183075
CCDC43;T139;EKQRKAALLAQYADVTDEEDEADEKDDSGAT	0.0734832	0.0133724	0.0441978	-0.0642951	0.30398	0.300377	-0.0467044	-0.0796753	0.127735	-0.136963	0.133136	0.192434	0.104477	0.183377	0.276726	0.00398067	0.136839	0.227425	-0.100801	0.158116	0.151896	0.0246931	0.186534	0.063255	0.0746252	0.18758	0.221559	0.137503	0.146556	0.165693	-0.0202399	0.0416216	0.0147829	-0.109958	-0.00103044	-0.0024966	0.0247796	0.111809	0.249153	0.167942	0.220234	0.23034	-0.167352	-0.0937333	-0.124239	-0.0285122	-0.0642983	0.0215465	-0.0388066	0.0559536	0.0629912	0.0185171	0.050688	0.0616625	0.0290098	0.19414	0.298413	0.0546224	0.049343	0.122809
CCDC6;S240;EAEKRILQEKLDQPVSAPPSPRDISMEIDSP	-0.0494457	0.0216744	-0.0218167	0.111885	-0.0343037	-0.1165	0.087787	-0.13947	0.05393	0.134857	0.0392611	-0.239808	-0.0904233	-0.345517	-0.447469	0.328548	-0.0100407	0.197376	0.0394756	-0.265711	0.311865	-0.129677	-0.0837665	-0.0924319	-0.00733546	-0.0270307	-0.112755	-0.0505969	0.102522	-0.11512	-0.0585224	0.033744	-0.116929	0.0673683	-0.054312	-0.317761	-0.0435067	0.0385493	-0.0832778	-0.160896	-0.157767	-0.3148	-0.0689946	0.0433374	-0.048119	-0.145408	-0.0185606	-0.228294	0.0259589	0.00411785	0.0917893	-0.0811178	-0.0209422	-0.287733	0.0700497	-0.111316	-0.216262	0.0199932	-0.0291313	-0.330896
CCDC6;S244;RILQEKLDQPVSAPPSPRDISMEIDSPENMM	-0.088384	-0.112534	-0.187366	0.0834878	-0.243368	-0.313665	0.0986173	-0.24397	-0.0852396	0.0602666	-0.198745	-0.483225	0.0690261	-0.0954774	-0.624458	0.254724	-0.155883	-0.468628	-0.0546337	0.0436377	-0.0236152	0.464174	-0.60366	-0.731883	-0.0105393	-0.19525	-0.293551	-0.0984087	-0.0433096	-0.339253	-0.0616838	-0.0762669	-0.269354	-0.0025787	-0.270996	-0.52286	-0.00469113	-0.107141	-0.260991	-0.259932	-0.353153	-0.498856	-0.0590951	-0.0707744	-0.180313	-0.210973	-0.232521	-0.471501	0.0491447	-0.131696	-0.0160242	-0.198113	-0.228294	-0.511397	0.0717362	-0.269041	-0.314996	-0.102145	-0.220584	-0.526236
CCDC6;S323;LQREMERREALCRQLSESESSLEMDDERYFN	-0.114413	-0.313644	-0.678692	0.931388	-0.687657	-0.145258	0.146167	0.23029	-0.320795	-0.272553	-0.768529	-0.317904	0.21362	-0.992484	-0.834204	-0.857302	1.29622	0.249289	-0.706825	0.546591	0.263556	0.478472	-1.52876	-0.280433	0.308403	-0.593733	-0.372931	0.224483	0.0623928	-0.260852	-0.0305655	0.117984	-0.323552	-0.118404	-0.968966	-0.879898	-1.14049	-0.282894	-0.484524	0.949464	-1.17663	0.108598	0.20448	-0.509313	-0.346035	-1.00571	-0.87116	1.18721	0.261853	-0.397546	-0.34076	-0.245426	-1.21177	0.93908	0.534328	-1.1951	-1.11742	0.239026	-0.493112	0.601632
CCDC6;S325;REMERREALCRQLSESESSLEMDDERYFNEM	0.183504	0.292259	0.615433	0.0637246	0.51289	0.566952	-0.147778	0.160522	0.368726	-0.112688	0.461186	0.420939	-0.103507	0.900073	0.555138	-0.0278373	0.198067	0.0997707	0.256148	0.233035	0.364719	-0.410593	0.511148	0.743994	0.0218351	0.305312	0.508027	0.0134308	0.583304	0.486042	-0.0806314	0.490981	0.412895	-0.0479296	0.499537	0.2786	-0.062367	0.199503	0.55832	0.0934893	0.259916	0.31667	-0.0382124	0.292145	0.407107	0.0603918	0.638083	0.288472	-0.00851191	0.350019	0.348395	0.0545053	0.370182	0.288674	0.198385	0.252252	0.279806	0.0946414	0.352648	0.736048
CCDC85A;S255;PRSEGSPEHSKHRSASPEHPQKPRACGTPDR	-0.573005	0.750159	0.436492	0.275848	0.6698	0.591152	-0.18598	0.0582544	0.432169	0.146563	0.80186	0.934383	0.917129	0.223862	-0.0337199	-0.799466	1.06053	0.638273	-0.399647	0.80691	0.484474	-0.792806	0.807028	1.24026	0.372385	0.361148	0.607276	0.0617277	0.481835	0.631521	0.206383	0.469535	0.30094	-0.177761	0.637667	0.688567	0.279835	-0.15763	0.12226	0.557688	0.519736	0.711275	-0.050492	-0.143963	0.0929972	0.0484001	0.987209	1.2048	-0.541345	1.01097	0.719743	0.418364	0.0299879	0.257421	-0.0228248	0.0546771	0.163104	0.259004	0.583563	0.61996
CCDC86;S47;LVEFESNPEETREPGSPPSVQRAGLGSPERP	0.143677	0.159644	0.253524	-0.286586	0.00750085	-0.120927	0.0714527	0.171786	0.248029	-0.0717765	0.0195512	-0.240323	-0.0173908	0.483246	-0.0965473	-0.0574163	-0.0420709	-0.280304	0.240424	0.127558	0.26371	-0.29642	-0.0801445	-0.27355	0.12116	0.129569	0.0379746	-0.0590016	-0.0606565	-0.131313	0.0834477	0.0890248	0.134252	0.113826	0.0115883	-0.12087	-0.0579151	0.0522549	-0.041924	-0.011254	-0.0533463	-0.203672	-0.334512	0.432246	-0.403858	0.670516	-0.340072	-0.115719	-0.169505	-0.0524808	0.018231	-0.052883	-0.114838	-0.194121	0.00622234	0.343296	-0.00329393	-0.0360662	0.0837327	-0.257334
CCDC86;S91;AGLESPQGQPEPGAASPQRQQDLHLESPQRQ	0.0538306	0.142144	0.0559744	-0.00361967	-0.070773	0.0499838	0.0252745	0.178469	-0.074202	-0.0432077	-0.0736879	-0.172394	-0.0707714	0.375999	-0.0129393	0.233388	-0.401829	-0.370563	0.160663	-0.303251	0.140485	-0.0228267	-0.202992	0.0299902	0.0370301	-0.0411599	0.0101587	-0.193237	-0.0845331	-0.161583	-0.0490697	-0.00548242	-0.206673	0.0124348	-0.0647517	-0.190774	-0.0805484	-0.0222572	-0.190751	-0.0945777	0.0262112	-0.143589	-0.0346396	-0.161876	-0.131407	-0.0824425	0.0475424	-0.197861	0.0011242	-0.0383412	0.0318945	0.0659555	-0.0402584	-0.0803381	0.157354	-0.0253697	-0.0491851	-0.0721155	-0.0324576	-0.0684873
CCDC86;T42;RTRRALVEFESNPEETREPGSPPSVQRAGLG	0.0655688	-0.234548	-0.115553	-0.0911615	-0.251426	-0.341628	-0.436411	-0.120631	-0.200966	0.136447	-0.804377	0.226248	-0.307532	-0.259742	-0.0626905	0.77821	-0.789864	0.0253036	0.0237832	0.0228222	-0.0123224	-0.461501	-0.455916	-0.0597653	0.0443725	-0.111814	-0.191383	0.123791	-0.374416	-0.373455	0.110281	-0.110031	-0.163668	0.158637	-0.268478	-0.50841	0.0740724	-0.0949352	-0.365417	-0.0327395	-0.240307	-0.151705	0.116446	-0.0499864	-0.0376031	0.00178992	-0.333583	-0.514474	-0.0746309	0.457326	-0.360893	-0.684919	0.139855	-0.499121	0.333155	-0.0523856	-0.525392	0.122341	-0.256009	-0.682403
CCDC9;S202;EPNPVRNFLDDPRRRSGPLEESERDRREESR	0.15995	-0.866927	-0.30758	0.0756509	-0.869307	-0.91995	-0.0258813	-0.651288	-0.529095	0.394825	-1.23758	-0.876207	-0.372015	-0.612111	0.393208	-0.198227	-1.02713	-0.881915	-0.0689363	-0.584651	-0.564434	0.257124	-0.792251	-1.05076	0.323305	-0.65661	-0.743678	0.165857	-1.10794	-0.923755	0.158246	-0.7609	-0.0917518	0.189129	-1.05035	-1.36249	-0.315299	-0.41656	0.227532	-0.178416	-0.861546	-1.53628	0.254362	-0.433447	-0.498782	-0.121522	-1.03587	-1.13159	0.148722	-0.696464	-0.698634	-0.255912	-0.884284	-0.633858	-0.363595	-0.68996	-0.0396089	-0.227367	-0.81179	-0.785978
CCDC9;T385;TKEGAASPAPETPQPTSPETSPKETPMQPPE	-0.0461244	-0.000312685	-0.209021	0.51006	-0.156984	-0.192131	-0.0303608	-0.151431	-0.188677	0.00333601	-0.524109	-0.1677	-0.104026	0.0357183	-0.996756	-0.622006	0.786477	0.135819	-0.292197	-0.449911	0.0462788	0.633209	0.0136887	-0.655149	-0.180529	-0.472962	-0.164193	-0.1113	0.213394	-0.321314	0.063368	-0.118145	-0.108575	-0.083969	-0.706967	-0.282155	-0.0757206	0.475202	-0.233095	0.143546	-0.469895	-0.839795	0.227191	-0.203591	0.170691	-0.53854	0.146829	-0.712819	-0.0839421	0.136116	-0.0801406	-0.136852	-0.370093	-0.366733	0.265525	-0.47696	-0.594671	0.459331	-0.333296	-0.448711
CCDC92;S162;AAKKKLMSSSGTSDASPSGSPVLASYKPAPP	0.115875	-0.0240121	-0.274618	-0.0245272	-0.295118	-0.390953	0.128569	-0.591217	-0.61588	0.187173	-0.224861	-0.116024	-0.0733947	0.172933	-0.443941	0.0232708	-0.463279	-0.454745	-0.187332	-0.328922	-0.247117	0.141447	-0.190789	-0.529993	-0.156408	-0.617175	-0.652303	-0.202153	-0.424592	-0.513358	-0.126893	-0.4223	-0.474601	0.19862	-0.419637	-0.404215	-0.200632	-0.408041	-0.668759	-0.079644	-0.493317	-0.527241	-0.146433	-0.548557	-0.665151	-0.000217199	-0.322481	-0.332145	0.364988	-0.29003	-0.0990841	-0.119173	-0.282215	-0.562131	0.169083	-0.163349	-0.283866	-0.0122201	-0.364483	-0.317567
CCDC92;S166;KLMSSSGTSDASPSGSPVLASYKPAPPKDKL	0.115875	-0.0240121	-0.274618	-0.0245272	-0.295118	-0.390953	0.128569	-0.591217	-0.61588	0.187173	-0.224861	-0.116024	-0.0733947	0.172933	-0.443941	0.0232708	-0.463279	-0.454745	-0.187332	-0.328922	-0.247117	0.141447	-0.190789	-0.529993	-0.156408	-0.617175	-0.652303	-0.202153	-0.424592	-0.513358	-0.126893	-0.4223	-0.474601	0.19862	-0.419637	-0.404215	-0.200632	-0.408041	-0.668759	-0.079644	-0.493317	-0.527241	-0.146433	-0.548557	-0.665151	-0.000217199	-0.322481	-0.332145	0.364988	-0.29003	-0.0990841	-0.119173	-0.282215	-0.562131	0.169083	-0.163349	-0.283866	-0.0122201	-0.364483	-0.317567
CCDC94;S211;AALLEEARKRRLLEDSDSEDEAAPSPLQPAL	0.021564	-0.347793	-0.547509	0.535696	0.186465	-0.0189856	-0.420315	-0.454587	-0.465839	-0.155038	-0.0363738	0.76154	0.740504	-1.87048	-0.307629	0.170962	1.10288	0.201204	-0.273018	-1.55417	-0.661948	0.551789	1.36091	0.566818	0.175714	-1.07983	0.026381	-0.289126	-0.040717	0.813589	0.740172	-1.43264	1.08518	-0.870964	0.357803	-0.263224	-0.662914	-1.51825	-0.197164	0.287165	2.42404	-0.234997	-0.341458	-0.194258	-1.30326	0.134234	0.714032	0.698421	0.545493	0.661463	0.500991	-1.51114	-0.621745	0.0479475	0.352672	0.203272	-0.112474	0.268009	-0.011964	-0.359418
CCDC94;S213;LLEEARKRRLLEDSDSEDEAAPSPLQPALRP	0.00450393	-0.288991	-0.62164	0.536659	-0.346565	-0.501816	-0.245766	-0.241984	-0.682641	-0.283768	-0.664206	0.376136	0.687617	-1.55302	0.458381	-0.849243	0.152694	0.333077	-0.349381	-1.75942	1.16803	-0.209454	-0.434052	0.91398	-0.514103	0.986193	-0.0941454	-0.282281	-1.88835	0.6475	-2.50877	-0.0208839	-1.44	0.978755	0.736438	0.72147	1.60979	-0.634184	-0.827596	-0.0329813	0.590557	-1.38545	1.50744	-1.21284	-0.880303	1.02127	-0.843425	-0.633003	-0.675522	-1.87347	0.464514	-0.626587	1.16391	0.364409	0.382421	-0.250189	0.357391	-0.1506	-0.591365	-0.386173
CCDC97;S337;EEERYFDEEEPEDAPSPELDGD_________	0.0123886	0.206845	0.270411	-0.0692221	0.261706	0.140994	-0.051229	0.121767	0.22967	-0.00907927	0.0444698	0.429364	0.0622982	0.423334	0.0813888	0.000735048	0.0592487	-0.023917	0.119942	0.0697911	0.117374	0.0097463	0.0262953	0.0985116	-0.101609	-0.019294	0.0518615	0.0423014	0.19641	0.0854562	0.0346582	0.137112	0.185206	0.0469583	0.130958	0.0607695	-0.0481397	0.241739	0.173869	0.0126751	0.188623	0.128287	-0.0367644	0.279035	-0.00551123	-0.00420236	0.273966	0.156133	0.00753926	0.0872523	0.196402	0.126003	0.27483	0.195394	0.0486624	0.271162	0.243967	-0.203661	0.105891	0.147958
CCNK;S324;QPAQQQQPAQQPKKPSPQPSSPRQVKRAVVV	0.129935	-0.55733	0.300307	0.401453	0.107444	-0.839065	0.0509847	0.344027	3.51e-05	0.138776	-0.304753	-0.543516	-0.0947555	-0.368476	-0.714766	-0.301134	0.730682	0.51341	-0.00444587	-1.18951	0.352719	0.391801	0.338523	-0.312397	-0.602282	0.387268	0.738894	-0.754891	0.0623	-0.0711785	0.246003	0.081546	0.294499	0.12931	-0.249331	-0.1825	0.0103105	-0.0980894	-0.522133	-0.310922	0.0236493	-0.0500529	0.201265	-0.0432898	-0.0881242	0.335851	0.0428993	0.112787	0.230851	-0.208818	0.109828	0.0735099	-0.0840434	-0.180373	-0.241822	-0.151322	0.186132	-0.0298005	-0.208141	-0.492248
CCNK;S329;QQPAQQPKKPSPQPSSPRQVKRAVVVSPKEE	-1.06765	0.686748	1.28859	0.548822	-0.488102	0.0151392	0.103777	0.480544	0.284011	0.321726	0.0529024	-0.432943	1.07229	0.632845	0.456818	-1.02375	0.499536	-0.114576	0.577786	0.761125	-0.690193	-0.108526	-0.0370733	0.526369	-0.639731	1.0279	2.07426	-1.17115	1.25298	-0.93597	0.286572	0.132807	0.646254	0.290004	-0.00410062	0.0450062	-0.0500009	0.157574	-0.271504	-0.13065	0.311973	0.249688	0.232378	0.124125	0.131858	0.343217	0.381861	0.449143	0.220283	-0.0764232	0.301988	0.273371	0.261743	0.096881	-0.243688	0.221272	0.358294	0.164922	0.141068	-0.347174
CCNL2;S108;LLPGGTQVLDGTSGFSPAPKLVESPKEGKGS	-0.629114	-0.541205	-0.810995	0.30601	-0.819315	-0.740251	0.226807	-1.25948	-0.45508	-0.151007	-1.03925	-0.662385	0.362771	-0.49778	-0.812998	-0.26646	-1.00625	-0.971304	-0.638027	-0.585168	-0.430074	0.112444	-0.967309	-0.548928	-0.206461	-0.963697	-0.905819	-0.249931	-0.556041	-0.406419	0.17154	-0.768541	-0.764478	-0.00342587	-0.742609	-0.80056	-0.199384	-1.01842	-0.595821	0.0147924	-0.714449	-0.83915	0.240767	-0.96807	-1.35473	0.505327	-0.558412	-1.01151	0.323329	-0.281492	-1.74067	-0.26232	-0.419994	-0.798939	0.609485	-0.961189	-1.44124	-0.267142	-0.577545	-0.728967
CCNY;S270;CEDKYKDLRRSARKRSASADNLTLPRWSPAI	0.284019	-0.231872	0.165355	0.47108	-1.74744	-0.940145	0.0909255	-0.38464	-0.194931	0.0411711	-0.456548	-1.08499	-0.279927	-0.312888	0.378437	0.654451	-0.46659	-1.5232	-0.223266	0.251258	-1.6301	-0.785263	0.737667	0.0274646	0.303999	-0.141519	-0.372911	0.198424	-0.800718	-0.475137	-0.486155	0.340855	-0.258685	-0.460963	-0.845447	0.332344	-0.0213973	0.0399123	0.635728	0.042848	-2.268	-0.942338	0.283721	-0.0349834	-0.258331	-0.311212	-0.478557	-0.716667	0.265766	-0.728735	-0.456112	-0.1099	-0.665404	-0.86892	-0.0839371	-1.9122	-0.721443	0.125617	0.140801	0.447574
CCNY;S272;DKYKDLRRSARKRSASADNLTLPRWSPAIIS	-0.181691	0.0636625	0.0990129	-0.110138	-0.0349015	-0.161442	-0.0398258	0.367848	0.0919721	0.106689	0.0276677	-0.19116	0.0457621	0.212716	-0.036144	0.0655434	0.0627216	-0.0741702	0.147491	0.0783578	0.0899473	-0.0340543	-0.0032334	-0.111662	-0.0434065	-0.00222537	0.0693087	-0.0532398	-0.123175	-0.242553	0.0744817	0.133178	0.150747	0.0647259	0.065797	-0.105545	-0.0461328	-0.0123375	-0.0898429	0.00136044	0.053578	-0.144234	-0.0896905	0.153049	0.0826899	-0.0737441	-0.113386	-0.268368	0.0717976	0.135338	0.136304	0.0768104	0.0726214	-0.0463424	0.0170448	0.0475507	-0.0355585	0.00021628	0.0614124	-0.156608
CCNYL1;S272;RLCEDKDLCRAAMRRSFSADNFIGIQRSKAI	0.210106	0.286082	-0.23585	-0.157342	-0.578088	-0.293133	-0.35285	-0.686179	0.996899	-0.922868	-0.199482	0.209973	0.199227	0.151756	-0.158034	-0.0454641	-0.264682	-0.605572	0.161823	-0.184033	-0.0614632	0.000427429	-0.252824	-0.500042	0.929317	-0.438152	-0.149049	0.0427545	-0.449272	-0.799304	0.190545	-0.663295	-0.0752822	0.00802906	-0.353411	0.0511675	-0.862193	-1.02308	1.00538	0.338899	0.0593076	-0.550213	-0.56696	-0.397254	0.444107	0.554997	-0.78878	-0.322842	0.294481	-0.163097	0.203147	-0.108957	-0.402918	-0.466974	0.268506	0.0254129	-0.0295463	-0.182477	-0.215804	-0.382997
CCNYL1;S274;CEDKDLCRAAMRRSFSADNFIGIQRSKAILS	-0.00391194	0.226593	0.12126	-0.117744	0.101722	-0.0285218	-0.0363545	0.111427	0.292318	-0.0196025	0.164013	-0.122801	-0.00842481	0.292605	-0.0273387	0.061623	-0.0218426	-0.109906	0.181801	0.103249	0.107042	0.0427779	0.0507808	-0.0817486	-0.0519351	0.0493687	-0.0234582	0.0255253	-0.048698	0.0359243	-0.00471058	0.0947148	0.0696954	0.143195	0.206018	0.0250214	-0.0567788	0.209219	0.0988797	0.00915204	0.0570998	-0.0581158	-0.0476464	0.198262	0.0122165	0.0739894	0.167125	0.0280426	0.0570487	0.200398	0.218391	0.0113603	0.145899	-0.0641514	-0.0234142	0.0680021	0.179874	-0.23595	0.0373637	-0.0523175
CCSER2;S128;LHQHDGSGSLHDIQLSLPSSPEPEDGDKVYK	-0.109895	0.27071	0.152346	0.0382093	0.0886707	0.220395	0.388347	-0.352976	0.24219	-0.606962	0.34575	0.314482	0.0526112	0.0663394	0.20994	0.0157655	-0.016888	0.18687	-0.0871817	0.159604	0.419886	0.13476	0.135705	0.0269471	-0.0867087	0.128146	0.623225	0.0134032	0.152158	-0.310537	0.0256297	0.227928	-0.0745814	-0.0618954	0.094931	0.268292	-0.00817561	-0.00570409	0.0962404	0.220878	0.173654	0.470886	0.214051	0.554817	0.157763	-0.212933	0.0935095	-0.066739	-0.00761279	0.154987	0.191572	0.116715	0.0577001	0.0294569	-0.310342	0.768195	0.147149	0.271335	-0.395138	-0.0105903
CCSER2;S131;HDGSGSLHDIQLSLPSSPEPEDGDKVYKNED	-0.445379	0.621122	-0.655201	0.148427	0.431687	-0.936163	-0.402258	-0.0390804	0.0181852	0.219425	-0.222485	-0.425517	0.0350616	-0.0429525	-0.0611366	-0.0646515	-0.103176	-0.223524	-0.284932	-0.0424477	0.1528	0.0691682	-0.432733	-0.138664	-0.347381	-0.026379	0.195806	-0.00303772	-1.31078	0.481732	0.212752	-0.0748396	-0.119687	-0.00904201	-0.319439	-0.0767996	0.298626	-0.332549	0.720112	-0.541488	-0.562234	-0.468114	0.520339	-0.485177	0.471632	0.128728	-0.729441	-0.229046	0.243526	-0.164111	0.0638495	0.0775778	-0.222298	-0.347358	0.0179745	-1.18303	0.615225	0.126565	-0.412992	0.202464
CCSER2;S132;DGSGSLHDIQLSLPSSPEPEDGDKVYKNEDL	-0.0492608	0.169405	0.104024	0.0185352	0.235033	0.33486	-0.17733	-0.304082	0.862059	-0.567573	0.549519	0.191419	0.0945839	0.105452	0.155393	0.0256825	0.0918588	0.1113	-0.0510452	0.23183	0.393685	0.113165	0.172083	0.0388592	0.0441113	0.204656	0.601865	-0.31396	0.681117	-0.523302	0.0217745	0.0432585	0.0796478	-0.0482177	0.159576	0.291356	-0.0776833	0.0223952	0.188362	0.269136	0.0978602	0.559591	0.106065	0.0484921	0.820458	-0.206948	0.211585	-0.371017	-0.0249793	-0.0157323	0.131064	0.21462	0.199778	0.119097	0.167363	-0.385775	-0.140022	0.441961	0.437159	0.155609
CCT2;S3;_____________MASLSLAPVNIFKAGADE	-0.0500081	0.017371	-0.0534551	0.128845	-0.226257	-0.485421	-0.160149	0.0453989	-0.440433	-0.229874	-0.0973316	0.156442	0.0312727	0.300476	-0.507877	0.11029	0.0571974	-0.238601	0.0655233	-0.228413	0.162213	0.0762642	-0.453793	-0.204408	-0.00483979	-0.00866829	0.257005	-0.0264315	-0.114886	-0.12503	-0.153873	-0.0650294	-0.199021	0.0300183	-0.714724	0.0557586	0.113006	0.245009	-0.0975549	0.00874469	-0.212842	-0.0912704	0.0860261	0.147898	0.0426926	0.0566895	-0.0624989	-0.28102	-0.0157813	0.0219839	-0.348815	0.211374	0.098574	-0.155462	0.2346	-0.0388066	-0.136566	-0.511698	-0.0129529	-0.095171
CCT2;S5;___________MASLSLAPVNIFKAGADEER	0.212246	-0.142352	-0.526778	0.145516	-1.09797	-0.0643081	-0.0865883	-0.10276	-0.623419	-0.305768	-0.400346	-0.182385	0.057453	0.158606	-0.761933	0.000620094	-0.131298	-0.540443	0.105098	-0.433992	-0.00216385	0.0179057	-0.790157	-0.396538	0.0813501	-0.212128	0.0401949	-0.0789013	-0.418286	-0.420366	-0.0257462	-0.251952	-0.344627	0.0298747	-1.13433	-0.216229	-0.183394	0.271515	0.0907121	0.103567	-0.71087	-1.29802	-0.278195	0.439947	-0.634208	0.329313	-0.913792	-0.277311	0.0995241	-0.216241	-0.525738	0.11403	-0.170683	-0.470975	0.362409	-0.202878	-0.309851	-0.700314	-0.273831	-0.451928
CCT7;T4;____________MMPTPVILLKEGTDSSQGI	0.372297	0.213782	0.0287298	-0.613489	0.532152	0.0174785	0.176157	-0.177935	0.167323	0.130521	0.736573	0.0785211	0.323871	0.387293	0.183419	0.045731	0.234425	-0.10572	-0.0459518	0.449358	0.325039	-0.138733	0.549129	-0.0366476	0.276459	0.434336	0.344667	-0.14903	-0.17483	0.51707	0.253141	0.226234	0.258638	0.317033	0.276414	0.110919	0.389846	0.717188	-0.644881	0.263327	0.316861	0.12008	-0.63554	0.0943312	0.445119	0.634047	-0.261954	0.67936	0.320428	-0.0324868	0.186073	0.273089	0.848146	0.172693	-1.50316	0.701265	0.466793	-0.690039	1.01341	1.46765
CD2BP2;S195;ARGGGKGRKGPGQPSSPQRLDRLSGLADQMV	0.223479	-0.10713	-0.786935	-0.173715	0.269571	0.450864	0.0740921	0.184783	-0.157822	-0.0803801	-0.0588764	-0.399186	-0.10406	-0.38438	0.800701	0.46965	-0.382052	-0.357528	0.229627	0.347787	-0.162282	3.12e-05	-0.599225	0.214104	-0.0183633	-0.216905	-0.120996	-0.0368776	0.0714877	-0.00681037	-0.997907	0.211177	0.0268384	0.434399	-0.328097	0.587978	0.0832443	-0.163375	-0.0473752	-0.219766	0.0729788	-0.149842	-0.0766177	-0.476894	0.784584	-0.387256	-0.109925	0.109094	0.088217	-0.0883033	0.141158	0.00824563	0.0809286	-0.0595539	0.479408	-0.251498	-0.790451	0.00454898	-0.54788	0.575838
CD44;S183;IYPSNPTDDDVSSGSSSERSSTSGGYIFYTF	0.289708	-0.536752	-0.766464	-0.166238	-0.521306	-0.53854	-0.0638029	-0.184421	-0.271774	-0.176586	-0.642638	-0.938262	-0.127112	-0.967719	-0.210363	-0.0534886	-0.344558	-0.183059	-0.0689169	-0.410775	-0.362459	-0.091723	-0.27428	-0.701852	0.0747175	-0.396029	-0.732625	0.0919302	-0.62861	-0.616314	-0.315919	-0.5035	-0.191107	0.109081	-0.399079	-0.458719	-0.248064	-0.0270047	-0.320443	0.297037	-0.567007	-1.26554	0.110975	-0.931024	-0.554054	0.247383	-0.37224	-0.606923	0.0580527	-0.78063	-0.08241	-0.216112	-0.52032	-0.586837	0.0128427	-0.358972	-0.121124	0.236236	-1.01495	-0.80711
CD44;S706;VEDRKPSGLNGEASKSQEMVHLVNKESSETP	-0.74279	0.263018	1.10183	0.639304	-0.297886	-0.508039	-0.0815757	0.106497	-0.262931	-0.0454594	-0.329119	-0.501632	0.201288	1.64647	-1.14157	-0.594723	-0.322187	-0.329727	0.157636	-0.516112	-0.0153625	-0.0591342	-0.778733	-0.015333	0.0367057	0.0240569	0.491439	0.271101	0.115255	0.397525	0.0520453	-0.262534	-0.254583	-0.147272	-0.271388	-0.0966003	0.163509	-0.275694	0.25691	0.0229843	-0.0427731	-0.371716	0.0367867	-0.132142	0.075818	-0.264625	-0.0865944	-0.321147	0.235184	0.185645	0.19095	-0.292976	-0.209726	-0.334672	0.336547	-0.48452	-0.265413	0.0754641	-0.16725	-0.348654
CDC26;S42;ETRKKQKEDVEVVGGSDGEGAIGLSSDPKSR	-0.0694135	-0.104211	-0.107789	-0.154197	-0.322837	0.033309	-0.133471	-0.235939	-0.176125	0.10957	-0.240788	-0.145814	0.0791592	0.0953934	-0.255358	-0.0182668	-0.210014	-0.363711	0.209548	-0.145985	-0.253164	0.0405233	-0.220758	-0.248106	0.0668441	-0.249602	-0.152599	-0.0159109	-0.178017	-0.189501	-0.0347546	0.00536172	-0.190167	-0.0398893	-0.239416	-0.169137	0.139403	-0.0460009	-0.172321	-0.133006	-0.279514	-0.232588	0.0818683	-0.0340517	-0.113022	-0.109346	-0.226487	-0.308872	0.0780487	-0.00513103	-0.242607	-0.0125993	-0.318709	-0.241453	-0.374458	-0.0797207	-0.0450354	0.290347	-0.230071	-0.37836
CDC37L1;S32;EGEAEEESDFDVFPSSPRCPQLPGGGAQMYS	0.364846	-0.708667	-0.987366	0.28217	-0.0788328	-0.00602061	-0.00909311	-0.51149	-0.194358	-0.300608	-0.409996	0.00309783	0.127661	-0.44029	-0.00634586	-0.319302	-0.309764	-0.126287	0.0212592	-0.563638	-0.962695	1.25435	-0.0123602	-0.20545	0.289248	0.000418317	-0.214579	-0.0983215	-0.799747	0.165404	-0.600231	0.0149078	-0.803418	-0.922231	-0.234439	-0.0464456	-0.0725561	-0.179821	-0.320362	-0.115786	-0.763103	-0.210507	0.116757	-0.11708	-0.304706	0.279085	-0.0672369	-0.0579897	0.213964	-0.355742	-0.369584	-0.0888844	-0.269146	-0.107059	-0.202451	-0.0973049	0.151354	-0.219881	-0.338867	0.0786017
CDC42BPA;S971;NLSSPPSPASPRKTKSLSLESTDRGSWDP__	0.338125	-0.00176205	0.154033	-0.17192	0.253098	-0.198515	-0.297567	0.246049	0.280053	-0.026345	-0.0531906	-0.0977425	-0.173148	0.357285	0.19044	0.0484488	-0.0367388	-0.0977625	0.135448	-0.0321764	-0.0205448	0.214398	0.182285	-0.265389	-0.0102593	0.249406	0.230378	-0.00473868	0.130884	-0.375798	-0.11704	0.475963	0.408378	-0.059652	-0.217351	-0.0141436	0.0766892	0.173655	-0.0834687	-0.0874888	0.0118126	0.030197	0.0335223	-0.235017	0.148965	0.0414828	-0.225529	0.279187	-0.0143779	-0.0907511	0.159137	0.0764443	-0.0214561	-0.109727	-0.075196	0.163051	0.278243	0.0731745	0.0189703	-0.0763057
CDC42BPA;T977;SPASPRKTKSLSLESTDRGSWDP________	-0.0484412	-0.0957572	-0.228695	-0.000106576	-0.271565	-0.19119	-0.0874501	-0.207954	0.117439	-0.249242	-0.416664	0.131054	-0.573973	0.0112981	-0.0170505	0.303396	-0.200496	0.00419849	0.337775	-0.235013	0.113105	0.256444	-0.670565	-0.150203	-0.0515658	0.136618	-0.374232	-0.0516922	-0.401599	0.162451	-0.386141	0.463217	-0.375368	-0.357636	0.757988	-0.551114	0.301837	-0.0646563	-0.12455	-0.023039	-0.349088	-0.215625	0.0946977	-0.107485	-0.133917	0.0163272	-0.249522	-0.258965	0.260601	-0.267505	0.0248497	0.0278077	-0.238324	-0.294372	0.326822	0.0015029	-0.01416	-0.0964198	-0.175016	-0.303596
CDC42BPB;S1690;KHSTPSNSSNPSGPPSPNSPHRSQLPLEGLE	0.545342	0.817656	0.377587	0.0482431	-0.244344	-0.447258	-0.416079	0.682373	0.265958	0.12262	-0.345911	0.460418	-0.220822	-0.645527	2.21915	-0.262114	-0.310188	0.773956	-0.403522	0.396975	1.71912	-0.531602	-0.243599	0.653391	0.0141714	0.567972	-0.289583	-0.350892	0.0763149	0.858825	-0.0942807	-0.314483	1.05346	0.363284	0.400449	-0.517317	0.0796013	0.773926	0.648544	-0.206014	-0.340518	0.150484	0.321278	-0.609989	0.462269	0.461346	0.51694	0.0144364	-0.214707	0.661342	0.827317	0.20514	0.0958534	-0.177048	0.198448	-0.154973	0.842085	0.340559	-0.0788946	-0.480434
CDC42EP1;S190;RDRDGSFPSEPGLRRSDSLLSFRLDLDLGPS	-0.116377	0.140502	0.21583	0.165109	0.0800114	0.0947496	-0.07794	-0.0404462	0.176024	0.24116	-0.0813014	0.151217	0.135466	-0.0473416	0.00460731	-0.0522591	-0.248461	0.13962	0.00221671	-0.396742	0.57212	-0.260065	-0.0530454	0.510346	0.0724736	0.594884	0.20256	-0.0417019	0.0609617	0.00781408	0.0819517	0.236979	0.113493	-0.0878474	0.0550671	0.0858941	0.171866	-0.0916248	0.147531	0.269576	0.173953	0.0130461	-0.0129602	-0.00295384	0.242386	-0.143659	-0.00511616	-0.189091	-0.0352709	-0.170514	0.174858	-0.217404	-0.251622	0.28251	-0.193872	0.036136	0.115808	0.0995376	0.279175	0.0764839
CDC42EP1;S195;SFPSEPGLRRSDSLLSFRLDLDLGPSLLSEL	-0.201558	-0.0141194	0.0171295	0.181389	-0.101977	-0.0834766	-0.126239	-0.141313	0.0755404	0.165864	-0.279077	-0.0751044	0.0319553	-0.137216	-0.133078	-0.132871	-0.356771	-0.0354332	0.392143	-0.389488	-0.236018	0.254639	-0.362097	0.108838	0.027802	0.456492	0.0251676	-0.0984079	-0.103509	-0.191319	0.0341337	0.091272	0.00824329	-0.155904	-0.153071	-0.100044	0.170508	-0.242114	-0.0421117	0.174771	-0.0099641	-0.14322	-0.0427168	-0.111528	0.133766	-0.228693	-0.195305	-0.405897	0.0711113	-0.235095	0.13988	-0.232174	-0.275078	0.174812	-0.26957	-0.0696486	0.0321057	-0.0161831	0.123332	-0.128479
CDC42EP4;S64;DTSFLNSKAGEPDGESLDEQPSSSSSKRSLL	0.0022679	-0.0986295	-0.361937	-0.140915	-0.246346	0.024924	0.00800664	-0.200724	-0.334633	-0.108608	-0.392161	-0.316047	-0.126021	0.129248	-0.581614	0.381329	-0.459452	-0.388867	-0.17083	0.260694	-0.127857	0.178548	-0.569122	-0.546976	-0.00978351	-0.304399	-0.342041	0.0453572	-0.228671	-0.504315	-0.0811759	-0.245999	-0.51492	0.0452524	-0.47965	-0.194541	0.171124	-0.439553	0.0567822	-0.136149	-0.834896	-0.506155	-0.00267336	-0.110264	-0.264944	0.0736881	-0.441984	-0.255171	0.107912	-0.414883	-0.226463	-0.189245	-0.458924	0.0768339	-0.0591149	-0.395087	-0.297109	0.0110303	-0.103347	-0.428603
CDC5L;T385;MALTNVDTPLKGGLNTPLHESDFSGVTPQRQ	0.380612	-0.476268	-0.388564	-0.164788	-0.604484	-0.933855	-0.664195	-0.560603	-0.0315865	0.327696	-0.17774	-1.0661	-0.166399	-0.249485	-0.549826	0.294058	-0.390463	-0.969446	0.475188	-0.257476	-0.500266	-0.196153	-0.413194	-0.938586	-0.418778	-0.203913	-0.286772	-0.0343728	0.0282437	-1.11747	0.67907	-0.58273	-0.54129	-0.185159	-0.626278	-0.708407	-1.04403	-0.140802	-0.37095	0.205583	-0.232501	-0.710499	0.332531	-0.458294	-0.322364	-0.102121	-0.827546	-0.770752	0.600627	-0.674208	-0.387539	-0.0683714	-0.588037	-0.892787	-0.0661655	-0.387352	-0.180846	-0.184833	-0.54468	-0.881666
CDK11B;S283;EKMEERDLLSDLQDISDSERKTSSAESSSAE	-0.0458675	0.18313	0.200058	0.00580036	0.364039	0.258873	-0.131956	0.133937	0.211098	0.196501	0.175859	0.292953	0.0316437	-0.0327457	-0.0876497	-0.0170748	0.0467915	0.186278	0.0191564	0.0512328	-0.0181898	-0.0791193	0.0397221	0.172806	0.0305632	0.174975	0.0984321	0.117888	0.22609	0.335397	0.0501572	0.0942814	0.141225	0.0245054	0.189667	0.222066	0.0060462	0.196467	0.159255	0.098204	0.182427	0.28081	0.0230935	0.0982467	-0.102773	0.00940411	0.16519	0.227701	0.0553161	-0.0145358	0.103494	-0.0376127	0.125864	0.313359	-0.106864	0.0288972	0.166098	-0.249785	-0.0359922	0.0845071
CDK11B;S752;TWPAKSEQQRVKRGTSPRPPEGGLGYSQLGD	0.113217	0.659574	-1.35487	-0.0428989	-0.255846	-3.03717	0.0963818	-0.948345	-0.770045	-0.161144	-0.743414	-1.35016	0.717799	-1.88106	-0.625728	-0.013793	-1.14686	-1.06675	0.24825	-0.85383	-1.23072	-0.567528	-0.773802	-0.970305	-0.921219	-2.56133	0.798512	0.202021	-1.77072	0.185083	-0.175926	-1.05231	-0.634991	1.2552	-0.694121	-3.1524	0.165529	-0.865941	-0.940086	-0.224635	-1.59138	-0.518377	-0.401181	-0.534085	-1.27045	0.0322046	-1.9493	-0.234445	0.0655177	-2.59762	-0.0285237	0.872475	-1.76869	-0.484062	-0.272876	-0.631472	-0.42107	-0.987401	-2.38714	0.621977
CDK11B;T751;PTWPAKSEQQRVKRGTSPRPPEGGLGYSQLG	0.645528	-1.07406	0.667023	-0.303226	-0.333482	-0.0959448	0.0893506	-0.0127397	-0.158908	0.186928	0.046395	-0.171046	-0.389382	0.61478	-1.33166	0.534818	1.26013	-0.930784	0.522048	-0.182075	-0.373067	-0.210738	0.276581	-0.575385	-1.54683	-0.909848	0.749362	0.505775	-0.950656	2.01439	0.424352	1.05409	-1.20196	-0.384768	-0.0326667	-0.3097	0.160326	-0.0579304	-0.216678	0.132705	-0.332647	0.262591	-0.73657	-0.0346983	-0.0460074	1.36644	-0.687912	-0.0750879	1.07538	-1.02136	-0.376876	-0.764699	1.09899	-0.773822	-0.289161	-0.573496	0.0968758	-1.01828	1.27795	-0.0182133
CDK12;S332;GSYSGRSPSPYGRRRSSSPFLSKRSLSRSPL	-0.162347	-0.166258	-0.312284	0.158237	-0.22979	-0.120413	0.0248276	-0.114229	-0.365578	0.035966	-0.338498	-0.0884679	0.229025	-0.545481	-0.698669	0.24213	0.0315391	-0.0883711	-0.169839	-0.15523	0.0798118	0.255022	-0.443069	-0.161843	-0.0549816	-0.129274	-0.118505	-0.0785426	-0.329733	-0.0902117	-0.343825	0.225099	-0.297277	0.230573	-0.420939	-0.0501612	0.0688759	-0.363418	-0.246812	-0.163627	-0.269762	-0.108972	0.127375	-0.149377	-0.242994	-0.144614	-0.267009	-0.1838	0.0402357	-0.404745	-0.158213	-0.239483	-0.333982	0.000605782	0.100712	-0.204756	-0.330896	-0.155718	-0.180282	-0.12662
CDK12;S334;YSGRSPSPYGRRRSSSPFLSKRSLSRSPLPR	0.131635	-0.087576	0.0121393	0.0203355	0.0929447	0.056669	-0.070638	0.131073	-0.0752524	0.14674	-0.00947326	0.146497	0.132032	-0.292967	-0.0020404	0.156122	0.13206	0.176225	0.115008	0.0231827	0.0144208	-0.221501	0.125271	0.33696	-0.136121	0.0753144	0.058571	0.107499	0.00830374	0.184976	0.0585419	-0.0434052	0.0650927	-0.240004	0.221461	0.167084	-0.0270941	-0.0737658	-0.070582	-0.0593535	0.0919297	0.180008	-0.0110709	0.109	-0.0319939	0.0826742	0.00222733	0.0810862	-0.0555257	-0.16661	0.0594107	-0.0804362	-0.026779	0.239405	-0.0792144	0.0901287	-0.019131	0.0303724	0.0947062	0.0928868
CDK12;T892;FGLARLYNSEESRPYTNKVITLWYRPPELLL	-0.101803	-0.563127	-0.603469	0.176021	-0.641434	-0.462851	0.104097	-0.284351	-0.42574	-0.107502	-0.713234	-0.894515	0.0645652	-0.465082	-0.627372	-0.313558	-0.440276	-0.814424	0.274327	-0.474433	-0.542892	-0.146569	-0.676473	-0.473592	0.0215881	-0.449538	-0.68123	0.0273942	-0.650016	-0.469915	0.0808027	-0.662025	-0.417538	-0.116057	-0.732555	-0.542685	-0.259216	-0.746945	-0.830721	0.809869	-0.55867	-0.857467	0.208685	-0.394745	-0.408838	-0.323409	-0.778976	-0.644164	-0.511101	0.239451	-1.17946	0.430989	-0.723952	-0.679991	0.139079	-0.492508	-0.496904	-0.458203	-0.46041	-0.712004
CDK13;T309;FGLARLYSSEESRPYTNKVITLWYRPPELLL	-0.0654379	0.00735564	-0.203903	0.208918	-0.0921713	0.0230178	-0.20712	-0.364896	-0.486324	0.934031	0.0914393	-0.170239	-0.0609569	-0.0116762	-0.198639	0.127891	0.292291	-0.0364826	0.164244	-0.0779577	-0.0871802	0.191326	-0.0366363	0.0443277	0.211763	0.158516	-0.0431534	-1.3497	0.476153	0.306094	0.0126996	-0.0646963	-0.135005	0.0300263	-0.14043	0.0291824	0.0917772	-0.0524279	-0.111252	-0.00663788	-0.000283581	-0.0608151	0.0634279	0.0590047	-0.108168	0.00716528	-0.15005	-0.085485	0.0529157	-0.102055	0.0290715	-0.125931	-0.161278	0.0319155	-0.0794954	-0.297609	0.132774	-0.200909	0.116301	-0.0204212
CDK13;T550;GSSNVAPGEKQTDPSTPQQESSKPLGGIQPS	0.0828469	-0.3243	-0.475047	-0.096621	-0.218151	-0.618156	-0.18473	-0.161375	-0.354079	-0.000430081	-0.369139	-0.663351	-0.00555595	-0.452623	-0.707199	0.256357	-0.450945	-0.303724	0.139011	-0.0856875	-0.54276	-0.145279	-0.45597	-0.491098	-0.0894086	-0.282759	-0.569608	-0.0682508	-0.480878	-0.292063	-0.0414784	-0.386494	-0.17343	-0.0294623	-0.686891	-0.413793	0.0198838	-0.231738	-0.287629	-0.177587	-0.615449	-0.459362	-0.0802091	-0.697418	-0.374832	0.294471	-0.365202	-0.490308	0.0103001	-0.396262	-0.285896	-0.0187885	-0.535029	-0.457628	0.074632	-0.449265	-0.357577	0.0602989	-0.757314	-0.328866
CDK16;S110;SPVRVRMRNHPPRKISTEDINKRLSLPADIR	0.214961	0.357547	0.233274	-0.0692341	0.741778	0.71852	-0.650659	0.994264	0.276936	-0.621419	0.747003	1.02602	0.940568	0.46856	0.207017	-0.813434	-0.268187	1.37061	-0.882897	1.36661	0.873582	-0.0735548	-0.0478041	0.930065	-0.129069	1.5066	-0.437495	-0.0407647	0.370732	0.353445	0.0108441	0.113089	0.347222	-0.0677053	0.258458	0.778021	-1.31601	-0.517582	0.208379	0.994087	0.647901	1.81111	0.843101	0.276803	0.3535	0.131577	0.420802	0.733902	0.919064	-0.690318	0.366273	1.13927	0.210266	0.20094	-0.543392	0.0682012	0.452905	0.0146719	0.149238	1.50916
CDK16;S138;DIRLPEGYLEKLTLNSPIFDKPLSRRLRRVS	-0.225027	-0.716399	-0.00850538	0.210091	-0.544018	-0.629406	0.123762	-0.533684	-0.510056	0.0537472	-0.638625	-0.616114	0.0532121	-0.474727	-0.384586	0.0688506	-0.648479	-0.574601	0.290633	-1.02814	-0.347857	0.0165063	-0.637872	-0.153149	-0.0709768	-0.449843	-0.553301	-0.205072	-0.525282	-0.705691	-0.295963	-0.142759	0.081134	0.0695217	-0.750989	-0.877417	0.047933	-0.702323	-0.596037	0.125941	-0.623828	-0.476781	-0.130725	-0.965229	0.137074	-0.384255	-1.06319	0.457662	0.190505	-0.940247	-0.391375	0.0804354	-0.682265	-0.259168	-0.0565516	-0.797394	-0.0713827	0.0374318	-0.795516	-0.259874
CDK16;S153;SPIFDKPLSRRLRRVSLSEIGFGKLETYIKL	0.231193	-0.0755878	-0.849913	-0.658396	-0.267531	0.625363	0.0222632	-0.300584	-0.130338	-0.0698917	-0.316046	-0.330181	0.057437	-0.0886821	0.0376839	-0.373028	-0.383142	-0.0690048	0.259221	-0.362201	0.146478	0.309416	-0.555901	-0.500313	-0.679659	0.31688	-0.503274	0.728996	-0.079768	-0.635509	-0.0812711	0.108952	-0.285887	0.0598321	-0.585052	-0.22043	-0.191048	0.109297	-0.51112	0.666946	-0.76756	-0.144778	0.127568	0.067895	0.0267529	0.240976	-0.327781	-0.268258	-0.0163366	-0.062091	-0.207271	0.17997	-0.48071	-0.348461	-0.377976	0.311094	-0.356452	-0.436213	0.492024	-0.470512
CDK16;S78;LSSAPEIVHEDLKMGSDGESDQASATSSDEV	0.0612643	-0.656336	0.57386	-0.0601835	-0.397464	-0.321989	-0.201505	-0.230972	0.0417024	0.176501	-0.529248	-0.189219	-0.193604	0.206432	-0.630865	0.126241	-0.678932	-0.434912	-0.018888	0.288478	0.0872156	-0.0516488	-0.747841	-0.466596	0.0732097	-0.595679	0.0906019	0.212304	0.192651	0.0221555	0.134514	-0.497634	-0.280567	0.0808182	-0.30355	-0.0621331	0.0651066	-0.420765	0.0381333	-0.278741	-0.237	0.0152309	0.0889432	-0.186398	-0.17597	-0.22414	-0.418623	-0.199886	0.124435	-0.117332	-0.273806	-0.125466	-0.344951	-0.195464	0.0051281	0.110519	-0.239113	0.00570892	-0.426629	-0.280578
CDK16;S95;GESDQASATSSDEVQSPVRVRMRNHPPRKIS	-0.158631	2.01254	1.29277	1.65479	0.23031	-0.0743026	-0.194351	1.03399	1.13529	0.42201	1.17812	0.682734	1.09426	-0.133175	1.81939	-2.34478	1.8189	2.25138	0.857489	-1.59727	2.29971	-1.63537	1.04343	3.81484	-0.429935	1.02907	1.01064	0.195989	1.09541	0.682953	2.00712	1.36894	0.986037	-0.598812	1.71797	0.191685	-0.298051	0.927956	1.13172	0.771531	1.45799	1.1737	-1.49047	-2.50451	3.9266	-0.629577	1.70943	2.58988	-0.289587	1.13443	1.00615	0.842086	1.33619	1.25572	-0.423363	1.40491	1.25101	0.647639	1.07242	0.986482
CDK17;S137;SPTGVCLRNRIHRRISMEDLNKRLSLPADIR	-0.127954	-0.0168324	-0.152426	0.0299487	-0.205932	-0.222662	-0.0280946	-0.0329876	-0.123853	-0.753373	-0.849697	0.460003	-0.169993	-0.51377	-0.163526	-0.0792883	0.163889	-0.156808	0.157347	-0.826427	-0.118084	0.240863	-0.0937198	-0.218774	0.27138	-0.186934	-0.337217	0.00331766	-0.334687	-0.347283	0.0522688	-0.823762	-0.272746	-0.023917	0.249944	-0.223243	0.107705	0.0199719	-0.327675	-0.150632	-0.731221	0.0367894	0.0378098	-0.130154	-0.0750411	-0.0895212	-0.347726	-0.551566	-0.0748108	-0.345168	0.0924096	-0.078739	-0.420798	-0.474659	-0.165518	-0.491989	-0.528734	0.841201	-0.328207	-0.246354
CDKN1B;S10;______MSNVRVSNGSPSLERMDARQAEHPK	-0.0952636	-0.10172	-0.412379	-0.0317667	-0.178981	-0.223094	-0.0272362	-0.0965534	-0.122136	-0.172744	-0.334491	-0.498349	0.522284	-0.467853	-0.0935915	-0.019829	-0.314756	-0.866662	0.0182825	-0.186598	0.182492	0.481555	-1.03585	-0.599333	-0.291176	-0.278487	-0.315616	0.042458	-0.467627	-0.388787	0.0232999	-0.181837	-0.29042	-0.0915766	-0.376025	-0.462891	-0.0906575	-0.269309	-0.473958	-0.121642	-0.320156	-0.367339	-0.0262451	-0.307518	-0.394171	0.0599929	-0.364173	-0.448889	0.0716901	-0.293296	-0.119441	-0.09789	-0.270828	-0.394438	0.013661	0.0058685	-0.171142	-0.167197	-0.268103	-0.456298
CDKN1B;S106;PPRPPKGACKVPAQESQDVSGSRPAAPLIGA	-0.353354	1.86175	-0.910163	-0.821718	1.2979	-1.3565	-0.35056	-0.00155841	0.580682	-0.116199	0.0587022	0.176319	0.618212	-1.08188	-0.185776	1.13493	-0.631575	0.0133778	0.460265	0.245417	0.0231612	-0.15049	-0.207987	-0.629853	-1.0549	0.412725	-0.74367	0.619037	2.15075	-1.4302	0.186348	-0.973876	0.479416	0.176282	-0.55174	-0.205821	0.296554	-0.0618892	-0.0852106	-0.11307	-0.454011	0.00469425	0.215581	0.0112165	0.113382	-0.144666	-0.0136035	-0.332428	-1.00827	-1.19529	0.285891	0.394136	1.95378	-0.727155	0.0406375	0.977045	-0.0386202	-0.0287438	0.417382	-0.898656
CDKN1B;S178;QNKRANRTEENVSDGSPNAGSVEQTPKKPGL	0.209881	-0.100775	-0.0392733	-0.277633	-0.180749	0.176795	-0.558673	-0.876842	-0.154396	0.00944655	0.237626	0.799913	-0.0771839	0.091624	-0.771819	0.210985	0.445634	-0.172367	0.540386	0.400521	-0.576684	-0.632982	-0.0425171	0.0161528	-0.190086	-0.426334	-0.221815	0.869661	-0.176322	-0.251848	0.18422	-0.0871377	-0.55634	-0.510737	-0.0799108	0.146366	-0.258832	-0.51139	0.194176	-0.328684	-0.797127	0.864595	0.47355	-0.415377	-0.0964622	0.112263	0.164023	-0.758604	0.105426	-0.0311948	-0.0581785	-0.148481	-0.327834	0.122178	-0.350978	0.0497622	-0.623314	0.618452	-0.74207	0.370386
CDV3;S106;KEVDYSGLRVQAMQISSEKEEDDNEKRQDPG	0.000338457	-0.200113	0.51533	0.225951	0.377301	-0.678113	-0.139412	-0.0797428	-0.138141	0.260494	0.0362253	-0.0968782	0.0479321	-0.865219	0.215815	0.797946	0.0153201	-0.36725	-0.192185	0.824085	0.589386	-1.12051	-0.250484	0.263432	-0.0926157	0.107025	0.191727	0.128912	-0.0899376	-0.0612703	0.157187	-0.0169008	-0.00348963	-0.00519231	-0.114536	-0.0922006	0.0394409	-0.167257	0.0400884	-0.273442	-0.169483	0.0591334	-0.0921853	-0.235236	0.0368905	-0.0529899	-0.426821	-0.0925968	0.17887	-0.0284169	0.0270448	0.0489548	0.0274602	-0.0172117	0.0976532	-0.0901009	-0.145741	-0.0151428	-0.0680358	0.114088
CDV3;S107;EVDYSGLRVQAMQISSEKEEDDNEKRQDPGD	-1.12906	1.13528	-0.109489	-0.06507	1.06221	-0.0252203	-0.513209	0.0647515	0.0784764	-0.0254541	0.0499358	0.815593	0.654641	0.0861556	0.431446	0.419216	-0.361453	-0.226881	-0.453086	-0.571059	-0.233854	0.200345	1.61082	0.730753	0.0198952	0.0166249	0.126054	0.181344	0.067841	0.32836	0.210633	-0.0687752	0.137782	0.191701	0.0523755	-0.211726	0.0821072	0.122891	0.239532	-0.0713672	0.0573328	0.34864	0.364548	0.137481	0.264981	0.229168	0.2781	0.333401	0.277164	0.829979	-0.0193922	-1.05901	0.0377933	0.839357	0.172942	0.331098	0.10979	0.312556	0.291145	0.0605883
CDYL2;S68;DEFNGLHMSKDKRIKSGKQSSTSKLLRDSRG	-0.0248884	0.0634472	-0.129406	0.0816688	0.0157054	-0.0329442	-0.133974	-0.474058	0.386056	0.171317	0.219563	-0.912985	-0.0157742	-0.625491	0.0692518	0.176892	-0.0974383	-0.00481502	-0.02004	-0.634115	0.173754	-0.00911649	0.165858	-0.285411	-0.0488349	-0.0359541	-0.209012	0.011676	-0.21223	-0.430482	0.141951	-0.179596	-0.136761	-0.0438568	-0.0099554	-0.170526	0.0362139	-0.0823555	-0.22202	0.158516	0.0520956	-0.216357	-0.137874	-0.121317	0.584692	-0.293994	-0.39875	-0.212069	-0.0866199	0.0807138	-0.0339388	-0.129936	-0.27595	-0.375261	0.0961824	-0.115306	-0.201505	0.0704921	-0.0501925	-0.159893
CDYL2;S72;GLHMSKDKRIKSGKQSSTSKLLRDSRGPSVE	-0.0558991	-0.19947	-0.466044	0.0615205	-0.340581	-0.403919	-0.304382	-0.915511	-0.700008	0.926867	-0.40236	-0.295234	-0.12843	-0.823236	-0.198002	0.0410977	-0.297353	-0.373432	-0.152524	-0.937501	-0.0885031	-0.103895	-0.237605	-0.367718	0.00801386	-0.337858	-0.557869	-0.000721563	-0.513442	-0.8682	0.18633	-0.445347	-0.345138	-0.109419	-0.468265	-0.565859	0.154135	-0.358387	-0.596901	0.0171943	-0.326465	-0.532028	-0.00876013	-1.33679	-0.0222488	-0.166211	0.208845	-0.657458	0.00820178	-0.186684	-0.210061	-0.31119	-0.659797	-0.811278	0.101073	-0.333347	-0.324732	-0.163001	-0.41559	-0.604157
CDYL2;S73;LHMSKDKRIKSGKQSSTSKLLRDSRGPSVEK	0.0511371	-0.107459	-0.276338	-0.00280182	-0.0874434	-0.168878	-0.322436	0.1212	-0.258449	0.275553	-0.594145	-0.620307	-0.00763654	-0.70103	-0.0980211	0.0892335	-0.144523	-0.222877	-0.0631321	-0.728595	0.00816686	-0.051181	-0.0497799	-0.299425	0.0164725	-0.124966	-0.322761	-0.0755906	-0.491876	-0.542123	0.199009	-0.390726	-0.169776	-0.0678778	-0.216518	-0.357565	0.0873133	-0.207186	-0.336262	0.121824	-0.18385	-0.33369	-0.277663	0.284554	-0.591381	0.0296762	-0.176778	-0.407666	-0.0147238	-0.138584	-0.155221	-0.170709	-0.403502	-0.541709	0.173802	-0.154036	-0.39171	0.00973076	-0.16069	-0.435094
CDYL2;S75;MSKDKRIKSGKQSSTSKLLRDSRGPSVEKLS	0.050134	0.0829492	-0.134273	0.181337	0.0408026	-0.0400996	-0.830386	0.38069	-0.357669	-0.347875	0.35818	0.402211	-0.0554493	-0.513586	0.0725636	0.239381	0.0519632	-0.0405328	-0.0927781	-0.613968	0.159294	0.0939432	0.0906305	-0.00497433	0.0269317	-0.0202713	-0.209358	0.101851	-0.186792	-0.434721	0.216175	-0.179396	-0.0539292	0.0556338	-0.0443035	-0.177792	0.126831	-0.039261	-0.224653	0.211639	0.0639137	-0.175133	0.35752	-0.109059	0.35236	-0.478746	-0.509532	0.146632	0.00314539	0.094128	0.0245871	-0.082103	-0.258311	-0.394251	0.133036	-0.0245967	-0.0980705	0.0897787	-0.0331697	-0.205323
CDYL2;T74;HMSKDKRIKSGKQSSTSKLLRDSRGPSVEKL	-0.0676333	-0.0589861	-0.279798	0.0456017	-0.1516	-0.199181	-0.0787067	-1.30268	0.166447	0.0447956	0.386327	-0.511939	-0.0718771	-0.737215	-0.052677	0.0965724	-0.220443	-0.160597	-0.0780001	-0.774104	0.0557563	-0.0798707	2.21e-05	-0.380003	-0.0558989	-0.179612	-0.367841	-0.0206975	-0.346795	-0.62606	0.130994	-0.297412	-0.253431	-0.102402	-0.206188	-0.344465	0.0544938	-0.216093	-0.389927	0.0755094	-0.115465	-0.366483	0.217659	-0.00641274	-1.09507	0.168063	-0.31654	-0.110065	-0.0791635	-0.0413011	-0.128811	-0.228755	-0.451975	-0.564926	0.0740965	-0.236288	-0.275714	-0.0447795	-0.218661	-0.342535
CEBPZ;S629;KAKPGLRSQLDDHPESDDEENFIDANDDEDM	-0.012744	0.119875	0.237913	0.384914	0.538434	0.489142	0.10941	0.308707	0.251493	0.0434893	0.274729	0.335709	-0.00933188	-0.0436191	0.021687	0.187926	0.384436	0.403915	0.168731	-0.0975328	-0.0455484	0.286317	0.0907708	0.326234	-0.178396	-0.196948	0.10115	0.0205821	0.283032	0.201244	-0.00541463	0.148873	0.0967678	0.114938	0.152893	0.413154	-0.0457971	-0.0648802	0.250785	0.103473	0.165626	0.162285	0.170538	0.638372	0.0324364	-0.965062	0.923917	0.0485821	-0.140322	-0.0740276	0.050799	-0.164994	0.0726319	0.335061	-0.117551	-0.0896913	0.24564	0.0492948	0.00120864	0.445321
CENPV;S42;SAAAALAPSATRTRRSASQAGSKSQAVEKPP	-0.482641	1.23583	-0.664901	0.121293	1.1399	-1.06626	0.574495	0.538685	0.339257	-0.751398	-0.530696	-0.276819	1.62743	-1.12643	-0.490692	0.560569	-0.0767451	-1.25083	0.568715	0.47719	-1.3451	-0.778313	0.549264	0.902216	0.0753647	0.27655	-0.146278	-0.36012	0.208076	-0.347191	-0.360763	0.871326	-0.183093	-0.706898	0.522045	0.251269	-0.989878	-0.197316	-0.90574	0.65088	0.737401	0.542471	-0.111445	0.191587	-0.506814	-0.334614	0.267201	-0.230767	0.0429925	-2.3958	0.0892466	1.07748	0.604998	0.0628946	-0.766094	-0.72795	-0.241027	0.342941	0.526325	0.275548
CENPV;S44;AAALAPSATRTRRSASQAGSKSQAVEKPPSE	-0.0443917	-0.676785	1.31875	0.62421	2.71364	1.67265	0.80691	0.81664	0.998154	-0.507923	0.650815	0.554349	1.49627	0.929607	1.72493	-1.92059	1.99631	-0.92551	-0.742259	0.761422	2.15834	-0.175984	1.47132	1.41109	0.460509	1.03141	0.839943	-0.261656	0.807632	0.629926	-0.237456	0.850359	0.0949861	-0.527676	0.8194	0.609109	-0.957659	0.303006	0.18934	1.41043	1.50687	1.2181	0.343347	1.10176	0.474396	-0.0415643	1.47816	0.890749	-0.655879	1.3714	1.0877	0.617659	1.14087	0.973672	-0.392378	0.00982384	0.529258	0.706076	1.66832	1.45607
CEP170;S258;NPPQMLWERTEEDSKSIKSDVPVYLKRLKGN	-0.186455	-0.552564	-0.205258	0.306813	-0.773433	-0.563024	-0.02141	-0.816147	-0.497888	0.0349525	-0.28309	-0.372066	0.138261	-0.47973	-0.608979	-0.122012	-0.395083	-0.618383	-0.270294	-0.2015	-0.753474	0.402234	-0.387032	-0.54548	-0.284309	-0.222742	-0.477327	-0.0799264	-0.170866	-0.506536	0.29636	-0.535963	-0.287404	-0.742749	-0.361086	-0.383059	0.211504	-0.654633	-0.611179	0.0135309	-0.283535	-0.786402	0.135103	-0.596939	-0.699808	0.222186	-0.73902	-0.364961	0.112398	-0.949673	-0.577769	-0.12239	-0.291539	-0.276402	0.12666	-0.44414	-0.496827	-0.170459	-0.474223	-0.598639
CEP170;S261;QMLWERTEEDSKSIKSDVPVYLKRLKGNKHD	0.11461	-0.924176	-0.5334	-0.113657	-0.261555	-0.749366	-0.069771	-0.896816	-0.552686	0.0110606	-0.410861	-0.56714	0.0267742	-0.504104	-0.746139	-0.126017	-0.498997	-0.82651	-0.0166132	-1.07688	-0.55739	0.181309	-0.199046	-0.75681	0.276669	-0.903693	-0.641448	-0.156857	-0.520757	-0.817809	0.185917	-0.672223	-1.02228	0.0775282	-0.424791	-0.547798	-0.588503	-1.313	-0.760063	0.00946869	0.202058	-0.112573	-0.0462302	-1.31286	-0.430019	0.377873	-0.549923	-0.562969	0.108895	-1.15599	-0.67936	-0.152541	-0.3837	-0.425043	0.0653656	-0.467403	-0.621631	-0.165281	-0.563982	-0.861068
CEP170;S410;RGGHGVPHGKLLKQKSEEPSVSIPFLQTALL	0.0957309	0.395835	0.190777	-0.0507904	0.18713	0.137531	-0.29011	-0.0439167	0.307869	-0.201029	0.118122	0.394383	-0.0375319	0.194589	-0.284414	-0.0458277	0.0262824	-0.167144	-0.219603	0.193325	0.140206	0.0476376	0.153105	-0.136424	-0.0340388	0.0196027	0.00471446	-0.148664	0.102506	-0.141352	0.139632	0.0760647	0.138871	0.0837859	0.138601	0.0858871	0.188641	0.152195	0.220339	0.112997	0.307325	0.202972	0.0707936	0.0379081	0.0529608	0.20226	0.128628	0.047599	0.0931417	0.137857	0.0927331	0.0350204	0.179366	0.221153	0.0296949	0.146833	0.0904089	-0.0717396	0.0951548	0.070445
CEP170;S802;GGDKKESSKSLVRQGSFTIEKPSPNIPIELI	0.447827	-0.280217	-0.239969	0.0711697	-0.552231	-0.104068	0.0659931	-0.547183	-0.111484	-0.242688	0.144051	0.132172	-0.015628	-0.280104	-0.298362	0.0702346	-0.102081	-0.126693	-0.0500543	0.0287794	-0.0421262	0.0292341	-0.00284356	-0.329918	0.105227	-0.163099	-0.193761	0.092442	-0.312641	0.0628851	0.410922	-0.308184	-0.490808	0.0882094	0.000249587	-0.208094	-0.22193	-0.200686	-0.487576	0.444532	-0.387207	0.0374925	-0.603255	1.16213	-0.0426775	-0.738289	-0.360275	0.157559	-0.362955	0.506802	0.550223	0.332369	-0.642053	-0.948598	0.170227	-0.145303	0.0867531	-0.093587	-0.197825	-0.33901
CEP170;S843;PSSLALTSASRIRERSESLDPDSSMDTTLIL	-0.473859	-0.46022	-0.59389	-0.323441	-1.65949	-0.0245602	-0.809507	-1.0415	-0.611324	0.816758	-1.38915	-0.864521	0.057637	-1.06459	-0.178439	-0.701355	-1.0385	-0.42614	0.982219	0.390663	-0.456693	-0.660906	-2.45772	-0.802836	0.599506	-0.67624	-0.9278	0.317871	-0.980288	-0.943321	0.587847	-0.750719	-0.518131	-0.0797391	-1.35969	-1.34172	-1.25677	0.183448	-0.997318	0.738393	-0.300192	-1.99671	0.353025	-0.620233	-0.709497	-0.0612266	-1.49687	-1.40068	-0.628871	-1.02132	-0.0485111	0.648967	-0.324878	-2.19358	0.458939	-0.610834	-0.38798	-0.565482	-0.86627	-1.31118
CEP170;S845;SLALTSASRIRERSESLDPDSSMDTTLILKD	-0.268926	0.146483	0.0795874	-0.104009	0.0586351	-0.0229431	-0.195943	0.119504	0.133879	0.278897	0.121748	0.244657	0.0983885	0.0559925	0.0329733	0.0127656	0.218784	0.248823	-0.131201	0.225869	0.289616	0.125021	0.180759	0.110506	-0.114398	0.0246851	-0.17389	0.0393369	0.0595002	0.0765808	-0.0149233	-0.00649749	0.0134729	-0.0999801	-0.00693153	0.0195173	0.297955	0.176339	0.275469	0.0734216	0.437242	0.236292	-0.0424443	0.0368176	0.261477	-0.127691	-0.0280728	-0.0567535	0.132659	0.117412	0.242089	0.094592	0.239829	0.394516	0.0767327	0.1589	-0.0794091	-0.130253	0.310015	0.235694
CEP170;S894;DEGPDTPSYNRDNSISPESDVDTASTISLVT	0.0883919	0.117489	0.57724	-0.0790625	-0.588319	0.314988	0.0831213	0.182306	-0.823002	0.359977	0.524867	-0.576151	0.214777	0.0934585	-0.287506	0.102577	0.0738506	-0.0974524	0.162953	0.431714	0.12599	-0.00714842	-0.315699	-0.139011	0.150785	0.551584	-0.302958	0.0961042	-0.307088	-0.12286	-0.365185	-0.160154	0.839269	-0.303964	-0.554422	0.835349	0.0763858	-0.0849023	0.0625424	0.272417	0.11099	-0.192961	-0.0032769	0.0993231	0.215231	0.0556081	0.061329	-0.102773	-0.191182	-0.276377	0.975055	-0.312298	0.0602419	-0.0565715	-0.305728	0.200336	0.695971	-0.0952521	-0.1893	0.14134
CEP170;S897;PDTPSYNRDNSISPESDVDTASTISLVTGET	0.124496	0.29693	0.0090346	-0.374813	1.11591	-0.106663	-0.140977	-0.625071	1.41665	-0.256034	0.017066	0.4649	0.333808	0.153234	-0.0948387	0.142275	0.158469	0.207903	0.266713	0.625169	0.321119	0.054956	-0.0354161	-0.157407	0.13208	0.712575	-0.194902	-0.0240113	0.417646	-0.266264	-0.0942307	0.2602	1.04245	-0.322164	0.380975	-0.0506001	-0.0467306	0.0613062	0.329429	0.352569	0.374786	-0.027996	-0.0801913	0.208392	0.34484	0.11405	0.340291	0.214159	-0.265469	-0.232146	1.0995	0.403297	-0.441391	0.655032	-0.322092	0.275086	0.777046	0.00246779	0.0236882	0.518848
CEP350;S1613;DSTSIATEYSLKFDESMTEDEIEEQSFRSLL	1.0791	0.0871423	0.18156	-0.34858	-0.220853	0.93965	-0.000705184	-0.384328	0.290312	-0.119067	-0.134365	2.05485	0.225215	0.512651	0.0397578	0.318252	0.809041	-0.152264	-0.0795476	0.446998	0.205301	0.169921	0.365294	0.620093	-0.899149	0.166075	1.24964	-0.8195	0.0306359	1.87635	-0.175745	-0.53411	-0.0243843	0.249823	-0.158905	2.51912	-0.469889	0.15802	0.377691	-0.777633	-0.287943	2.65476	0.382116	-0.146285	1.17792	0.434483	0.879231	-1.2142	0.592127	-0.300204	0.47917	0.435641	0.386984	0.188208	-0.21619	-0.360376	0.07736	0.0193267	-0.180794	2.42305
CEP350;S1805;KLQEKLKSAGESKLDSHSDDDTKDNKATSPG	-0.26736	-0.610604	0.0420889	-0.180803	-0.197387	0.434626	0.12434	-0.414016	-0.302552	0.0403903	-0.313467	0.123081	0.0613254	-0.120577	-0.775877	0.443317	-0.11184	-0.278371	0.132939	-0.370434	-0.439635	-0.195395	0.0509794	0.0361913	-0.0539534	-0.0922175	-0.19539	0.0361813	-0.290658	-0.0418707	0.178552	-0.426658	-0.733366	-0.0187156	0.0793442	0.165622	-0.0173332	-0.141989	-0.246702	-0.0877846	-0.148157	-0.0888377	-0.202606	-0.261589	-0.428975	0.0757721	-0.163011	0.028545	0.15844	-0.547019	0.159211	-0.240791	-0.086256	-0.119756	-0.0613995	-0.230484	0.00354241	0.074885	-0.360856	-0.0338667
CEP350;T1615;TSIATEYSLKFDESMTEDEIEEQSFRSLLPS	0.457952	0.670336	0.513264	0.197813	0.726469	-0.734112	-0.118569	0.0806693	0.327657	-0.127939	0.0365131	2.03157	0.155716	0.50078	0.319199	0.336226	0.657476	0.265758	-0.113379	0.457066	0.421172	0.214256	0.561647	0.552868	0.106105	-0.0199832	0.833757	-0.71761	0.600332	1.37797	-0.563137	0.0821145	0.919235	-0.472996	0.706992	1.52516	0.253218	0.356859	0.840395	-0.464956	0.193057	1.19329	0.0124452	0.166819	1.02342	0.236404	0.173771	0.580947	0.398713	0.255151	0.660933	0.315176	0.380083	0.340313	-0.0293861	0.864715	1.13105	-0.0760511	-0.259141	0.501581
CFL1;S3;_____________MASGVAVSDGVIKVFNDM	-0.144009	-0.0631313	0.143691	0.0016293	-0.0803899	-0.0786863	-0.215664	-0.103703	-0.0841954	0.304738	-0.131635	-0.289805	-0.0959241	-0.146079	-0.263119	0.116204	0.0279074	-0.0675358	0.139138	0.162741	0.0687381	0.0182108	-0.107695	-0.142845	0.00566683	0.0605832	0.0446067	0.184845	-0.0802418	0.0996379	-0.226668	-0.204065	-0.331047	-0.216982	-0.243811	-0.249717	0.159833	0.0581298	0.213615	0.0937274	0.0554567	-0.140691	-0.0215044	-0.00626565	0.0782215	0.199983	0.0758927	0.0442029	0.22618	0.311183	0.326228	-0.239071	-0.124796	-0.0429171	0.0986521	0.138067	-0.0201497	-0.388984	-0.108118	-0.426516
CFL2;S23;NDEVIKVFNDMKVRKSSTQEEIKKRKKAVLF	-0.0850233	-0.0697793	-0.0967444	0.0970099	-0.0079273	-0.423435	0.262714	-0.224009	-0.0711893	0.0347454	-0.314591	-0.250992	-0.0318926	-0.229808	-0.0501805	0.28161	-0.316037	-0.129394	-0.321639	0.305588	0.011124	-0.222531	-0.0733008	-0.280292	0.0692869	-0.0407218	-0.0508705	0.0876974	-0.123643	-0.363187	0.191085	-0.253003	-0.122143	-0.113525	-0.0175332	-0.324727	-0.209045	0.139145	0.0416829	0.266909	-0.115305	-0.799557	0.0405403	-0.22286	-0.0610194	-0.00680615	-0.107334	-0.159105	0.0249406	-0.112308	0.0519091	-0.137648	-0.202541	-0.411578	0.0177699	0.249772	0.115821	-0.246199	-0.352434	-0.40855
CFL2;S3;_____________MASGVTVNDEVIKVFNDM	-0.0329551	-0.0969617	-0.153796	-0.48862	0.0779843	0.162975	0.0195472	-0.121624	0.362121	-0.00613595	0.246204	0.187842	-0.0860879	0.131346	-0.00181222	0.0824925	-0.0961714	0.0109289	-0.199441	0.379636	0.33255	-0.0199303	0.230226	-0.0833453	0.218126	0.420488	0.36059	0.309135	0.280923	0.412649	0.146625	0.184932	0.181489	0.25916	0.297967	0.28728	-0.158215	0.0719397	0.00296279	-0.140136	-0.0635258	-0.120625	-0.25205	-0.275332	-0.275649	0.301323	0.306248	0.182312	0.0640254	0.313223	0.310281	-0.0517567	-0.00844462	-0.0768946	0.188899	0.52527	0.515109	-0.154006	0.0562959	0.188107
CFL2;T6;__________MASGVTVNDEVIKVFNDMKVR	0.145119	0.0375093	0.0058557	-0.299917	0.259481	0.394182	-0.116114	-0.185647	0.183861	-0.124134	0.132559	0.0702498	0.193941	0.423505	0.362899	0.462856	0.427168	0.478438	-0.103715	0.262049	0.240079	-0.0697177	0.203372	-0.112064	-0.052853	0.0383258	0.0147209	0.0313303	0.0246041	0.123054	0.126482	0.246417	0.250366	0.310674	0.391644	0.347373	-0.159677	0.106245	0.0516767	-0.0865477	0.0863668	-0.0840204	-0.0928442	-0.06921	-0.222576	0.206331	0.256642	0.242292	-0.0348416	0.239268	0.266934	-0.0155367	-0.00255803	-0.0173818	-0.0287357	0.378041	0.34645	-0.292099	-0.062903	-0.00296911
CHAMP1;S204;KSVPVCESQKLAPVPSPEPQKPAPVSPESVK	-0.126182	-0.203499	-0.234199	-0.098849	-0.0339771	0.105866	0.149743	-0.0279405	0.00376688	0.0784528	0.299047	0.166883	0.08034	-0.0794738	0.029491	0.0316367	0.239326	0.112227	0.080047	0.106351	0.0348331	0.150014	0.0621538	0.0867355	-0.0359589	0.00934697	-0.00302473	0.145284	0.0991945	0.179	0.120426	0.185382	0.12988	0.104713	0.206035	0.135952	0.0541673	-0.000391742	0.162897	0.0970769	0.14764	0.174685	-0.112554	-0.0517684	0.108023	-0.159741	-0.0206438	-0.124274	-0.146637	-0.0787499	-0.166093	-0.190028	-0.0547788	0.046134	-0.0879621	-0.0740873	-0.0811183	-0.133987	-0.0303834	0.0289623
CHAMP1;S214;LAPVPSPEPQKPAPVSPESVKATLSNPKPQK	-0.126182	-0.203499	-0.234199	-0.098849	-0.0339771	0.105866	0.149743	-0.0279405	0.00376688	0.0784528	0.299047	0.166883	0.08034	-0.0794738	0.029491	0.0316367	0.239326	0.112227	0.080047	0.106351	0.0348331	0.150014	0.0621538	0.0867355	-0.0359589	0.00934697	-0.00302473	0.145284	0.0991945	0.179	0.120426	0.185382	0.12988	0.104713	0.206035	0.135952	0.0541673	-0.000391742	0.162897	0.0970769	0.14764	0.174685	-0.112554	-0.0517684	0.108023	-0.159741	-0.0206438	-0.124274	-0.146637	-0.0787499	-0.166093	-0.190028	-0.0547788	0.046134	-0.0879621	-0.0740873	-0.0811183	-0.133987	-0.0303834	0.0289623
CHAMP1;S432;PELRKPGPPLSPEIRSPAGSPELRKPSGSPD	0.125053	-0.429889	0.541286	-0.106276	-0.0830637	-0.309437	-0.142856	-0.00421848	0.209219	0.0184763	-0.115778	-0.221651	-0.0894408	0.435022	0.144508	0.181016	-0.425184	-0.360866	0.258231	-0.206315	0.146538	-0.0924327	-0.0874304	-0.156164	0.00249798	-0.0872602	-0.167157	0.049825	-0.0565721	-0.011034	0.0297751	0.0433468	0.113307	0.151099	-0.121143	-0.158841	0.0281419	0.0818819	-0.0165602	-0.103532	-0.12775	-0.147358	-0.0584303	0.147301	0.0451002	0.0104718	-0.0756576	-0.113122	-0.073789	-0.017094	-0.0321005	0.00974839	-0.110921	-0.156045	-0.00562872	0.0798631	0.0962711	-0.191951	-0.231757	-0.136176
CHAMP1;S436;KPGPPLSPEIRSPAGSPELRKPSGSPDLWKL	0.349398	0.277164	0.114178	-0.470883	-0.103528	0.00718544	-0.202482	0.139151	0.307064	0.0737996	-0.0151956	-0.0712664	0.104926	0.542739	-0.105197	0.35302	-0.274317	-0.390075	0.217366	0.751403	-0.107507	-0.405563	-0.0446148	-0.168609	-0.068501	-0.00733694	-0.104767	0.151053	0.116302	0.136469	-0.0342224	0.157536	0.204711	0.224716	0.0250509	-0.0375257	-0.00264624	0.221654	0.0504018	-0.0916325	0.0432881	-0.0105377	-0.15085	0.255972	0.105241	0.159913	0.0357534	0.0262496	-0.131294	0.0834571	0.0517787	0.0831816	0.0203292	-0.0288278	-0.0976384	0.172257	0.218844	-0.0616608	-0.116952	-0.00470748
CHAMP1;S627;LFPSSKKLKKDNQESSDAELSSSEYIKTDLD	0.0397678	-0.321573	-0.544907	0.0282057	-0.287014	-0.416774	-0.534924	-0.218612	-0.670228	0.50272	-0.547477	-0.149372	0.126784	0.00516306	-0.41013	-0.122923	-0.536887	-0.527069	0.132233	-0.23936	-0.66637	-0.40651	-0.317265	0.0634371	0.0798206	-0.126434	-0.393143	-0.124463	-0.549405	-0.366684	0.0809373	-0.421097	-0.539564	-0.123201	-0.578762	-0.319753	0.28436	-0.496287	-0.375193	-0.136307	-0.328683	-0.352723	-0.0156959	-0.440255	-0.526267	0.499567	-0.60784	-0.484191	-0.120973	-0.103996	-0.903242	-0.530312	0.579115	-0.395991	0.156853	-0.164027	-0.736956	0.184059	-0.986858	-0.00696204
CHAMP1;S632;KKLKKDNQESSDAELSSSEYIKTDLDAMDIK	-0.193125	-0.50676	-0.376683	0.267856	-0.795462	-0.642066	-0.00995686	-0.329457	0.490224	-0.41817	-0.388874	-1.0272	0.404552	-0.361714	-0.55085	0.0224566	-0.566758	-0.775428	0.191926	-0.809098	-0.235929	0.152271	-0.546887	-0.517708	-0.0866692	0.110099	-0.31385	0.0716425	-1.04088	-0.723836	0.612145	-0.123465	-0.469796	-0.355329	-0.631564	-0.663528	-0.545355	0.0860397	0.26873	-0.116473	-0.239371	-1.27317	-0.361481	0.319141	-0.485646	0.294155	-1.24814	-0.563548	0.280531	-0.195883	-0.359474	-0.150581	-0.51856	-0.726838	0.206832	-0.26371	-0.150795	-0.267227	-0.535668	-0.736418
CHAMP1;S651;YIKTDLDAMDIKGQESSSDQEQVDVESIDFS	0.0223485	0.0137814	-0.0563155	0.0726249	0.0198861	-0.194753	-0.425988	-0.507218	-0.310854	0.323645	-0.666576	0.964905	0.544576	-0.544344	-0.260878	0.105032	-0.01361	-0.250014	-0.425681	-0.150985	-0.186577	-0.379299	0.644649	0.0817961	0.109613	-0.338013	-0.311563	-0.751286	-0.300334	0.913896	0.304684	-0.364781	-0.395739	0.795616	-0.218867	-0.1289	0.115615	-0.328468	-0.221628	-0.1233	-0.158967	-0.241505	0.0464736	0.0716463	-0.10604	0.276126	-0.0938432	-0.656905	-0.470573	0.583636	0.468302	-0.0167143	-0.129965	-0.970848	0.0157097	-0.0869717	-0.130759	-0.139221	0.0378481	-0.394534
CHAMP1;S653;KTDLDAMDIKGQESSSDQEQVDVESIDFSKE	0.165889	0.0267863	0.000287851	-0.0150278	-0.000265646	-0.229486	-0.438879	-0.419108	-0.832767	0.661424	0.610329	-0.679932	0.280112	-0.0491586	-0.342464	-0.0928203	-0.176544	-0.214505	-0.0280918	0.203982	-0.639603	-0.583735	0.641317	0.0260983	-0.183389	-0.476285	-0.124092	0.672301	-0.328317	0.178739	0.210921	-0.786385	-0.27532	0.0976329	0.28516	-0.127475	0.248345	-0.361459	-0.226632	-0.0754239	-0.22781	-0.285655	0.367564	-0.337732	-0.811161	0.564688	-0.258565	-0.0202893	-0.885757	0.522023	0.443643	-0.975754	0.181739	0.302973	0.16543	-0.115258	-0.141218	-0.155427	-0.0121802	-0.429283
CHCHD3;S44;SENVIDRMKESSPSGSKSQRYSGAYGASVSD	0.141977	0.461973	-0.488552	0.339197	0.814439	-0.536541	1.09943	0.528454	-1.19247	-1.40368	0.500199	1.13737	0.853352	0.112576	-0.35525	-0.999155	1.52391	-0.324418	-1.30376	0.105432	1.16778	0.169214	0.987395	-0.499288	-0.0616937	0.24554	-0.0922296	0.48038	0.242089	0.529006	-0.0919814	-0.119393	0.422709	0.449518	0.147748	-0.100229	0.0877465	1.22462	-0.843455	1.28072	0.256869	-1.51596	-0.959441	2.44062	0.113331	-0.637346	-0.165516	-0.276057	0.149409	0.0319228	0.0478285	0.5374	0.26032	0.382911	-0.502834	0.237905	0.492826	0.371549	0.0549759	-0.663058
CHCHD3;S50;RMKESSPSGSKSQRYSGAYGASVSDEELKRR	1.53946	-0.76493	-1.09423	-0.246625	-0.374255	-1.05282	0.302274	-0.286974	-0.0411159	-0.0398233	-0.617038	-1.15865	0.472077	-0.00366091	-0.583057	-0.183665	-0.250432	-0.930697	0.601052	0.536894	-0.713208	0.355753	-0.949456	-1.27244	-1.10822	0.8636	-0.132204	0.327009	-1.0826	-0.733591	0.444918	-1.05441	-0.0841959	0.0281591	-1.10047	-0.713873	1.17883	-0.66682	-0.645441	-0.296967	-0.174325	-1.38572	-0.395265	0.748499	-0.957461	-0.146604	-0.16208	-0.997835	-1.50907	0.418744	0.0227909	0.262075	0.0293367	-1.06725	-1.21505	0.307112	0.390677	-0.370307	-1.09346	0.0366419
CHD4;S1559;WSMPELAEVEENKKMSQPGSPSPKTPTPSTP	0.043583	0.00337608	-0.586424	0.127238	-0.549731	-0.426942	0.00695898	-0.00970114	-0.570482	-0.0609407	-0.588746	-0.569962	0.130671	-0.251208	-0.783601	0.0679406	-0.341274	-0.147194	0.179234	-0.422534	-0.535005	0.385603	-0.71145	-0.215708	0.0184157	-0.389165	-0.4059	0.0453901	-0.614063	-0.303712	-0.546966	-0.778916	-0.0580616	-0.628673	0.385218	0.183473	0.187341	-0.335164	-0.362677	-0.230844	-0.342908	-0.165528	0.118892	-0.28599	-0.368505	-0.103444	-0.583025	-0.394423	0.140715	-0.561838	-0.254924	-0.10007	-0.257544	-0.0280959	0.0679833	-0.533885	-0.39751	0.150972	-0.425544	-0.153814
CHD4;S1563;ELAEVEENKKMSQPGSPSPKTPTPSTPGDTQ	0.150216	-0.704474	0.359679	-0.0227629	0.47293	-0.844051	0.0102634	0.0615507	-0.369728	0.00740989	-0.407651	-0.623185	-0.502269	-0.323273	-0.273049	0.455364	-0.486464	0.437062	-0.248178	-0.314889	0.380792	-0.300067	0.0604192	-0.307811	0.0432821	-0.290594	-0.32793	0.133072	-0.51307	-0.235541	-0.403613	-0.55532	-0.0270823	0.25728	-0.154528	0.257959	0.182571	-0.228108	-0.307552	-0.12255	-0.227599	-0.0514837	0.142385	-0.136151	-0.216068	-0.0634849	-0.493623	-0.365457	0.148197	-0.469611	-0.118559	-0.0255976	-0.123774	0.0256605	0.00978617	-0.301894	-0.197791	0.148696	-0.309797	-0.163524
CHD4;T1568;EENKKMSQPGSPSPKTPTPSTPGDTQPNTPA	-0.487557	0.74082	-0.291281	-0.251514	-0.511207	-0.209727	-0.050504	0.187647	-0.463202	-0.00515402	-0.583081	-0.308065	0.176541	0.45023	-0.641041	-0.00704229	-0.650005	-0.314517	0.222781	0.0343515	-0.140253	0.0275206	-0.924456	-0.233031	-0.0158076	-0.177222	-0.0792646	0.00182684	-0.143188	-0.676633	-0.148988	-0.769122	-0.0553498	0.11789	-0.588664	0.594956	0.205352	-0.0254274	-0.303779	-0.297307	-0.287417	-0.17334	0.0987462	-0.302104	-0.305733	0.200011	-0.702882	-0.328038	-0.109744	-0.43249	-0.366684	-0.167572	-0.840055	0.706251	0.242428	-0.0116841	-0.478189	0.248095	-0.856856	-0.638213
CHD4;T1570;NKKMSQPGSPSPKTPTPSTPGDTQPNTPAPV	-0.278996	0.219568	-0.316655	-0.303407	-0.583633	0.782254	-0.186599	0.266889	-0.451435	-0.049426	-0.411628	0.0350996	-0.0639377	0.272708	-0.568961	0.0828415	0.107891	-0.282744	0.280989	-0.111984	-0.153836	0.229121	-0.481264	-0.121511	0.310099	-0.171272	-0.183037	-0.271522	-0.119277	-0.0201001	-0.0983045	-0.174118	0.077166	-0.177835	-0.104403	0.237861	0.0271693	0.0725412	-0.126997	-0.306846	-0.0394993	-0.0648371	-0.0717228	0.0379936	-0.0371387	0.281122	-0.380043	-0.110333	0.049464	0.181471	-0.060433	0.114619	-0.957172	0.196362	0.330256	0.072897	-0.539978	0.102915	-0.27138	-0.117073
CHD4;T1581;PKTPTPSTPGDTQPNTPAPVPPAEDGIKIEE	-0.365125	-0.495244	-0.52223	-0.450233	-0.642835	-0.253768	0.21607	-1.09307	-0.516746	0.373007	-1.07653	-0.861644	0.485153	-0.27823	-0.198479	-0.277296	-1.10506	-1.27032	-0.887269	0.624905	-0.153864	-0.209742	-1.00668	-0.949595	0.0185474	-1.03605	-0.780428	-0.140048	-0.749964	-0.616938	0.194278	-0.981258	-1.08001	0.4004	-0.768318	-0.70662	0.247548	-0.321191	-0.731983	-0.532652	-0.898874	-0.454175	0.168835	-0.453392	-0.43902	-0.246658	-0.953052	-0.672821	-0.0198525	-1.23906	-1.22074	0.869671	-0.486026	-1.0279	-0.437356	-1.41751	-0.533727	0.592721	-0.835817	-0.0549922
CHD8;S646;TRHFSTLKDDDLVEFSDLESEDDERPRSRRH	0.00995798	0.033268	-0.119294	-0.00738488	-0.284057	-0.111865	-0.101123	-0.781429	-0.151125	-0.231201	0.486407	0.53356	-0.566245	0.0110208	-0.341378	0.239088	0.0219027	0.560496	0.136577	-0.118761	-0.158733	0.125167	0.125056	-0.092254	0.0636416	-0.246092	-0.161163	-0.114511	0.33677	0.39285	0.0267879	-0.157949	-0.100979	-0.0465303	-0.120949	-0.0242694	0.119915	0.0617675	0.196286	-0.126694	-0.0603657	0.00447205	0.354635	-0.0134854	-0.250812	0.106273	-0.154289	-0.19867	-0.000518781	-0.13061	-0.0510277	-0.11244	-0.109882	0.31093	0.0403379	-0.0668211	-0.0289286	0.0842653	-0.0424276	-0.159428
CHD8;S650;STLKDDDLVEFSDLESEDDERPRSRRHDRHH	-0.027547	-0.0121703	-0.217798	0.1557	-0.241549	-0.0941828	0.0143745	0.223661	-0.425373	-0.400895	0.321839	0.166997	-0.123634	-0.721398	-0.0823664	0.127473	0.348509	0.696343	0.0299836	-0.116492	-0.183277	0.153118	0.0871958	0.123569	0.0484103	-0.214673	-0.169818	-0.0795585	0.297025	0.436412	0.000628628	-0.237208	0.00403012	0.0216428	-0.134654	-0.0388979	0.103882	0.106788	0.174475	-0.109827	-0.0525785	0.059768	-0.0104861	0.0203219	-0.556697	0.065681	0.0388538	0.29338	-0.00930158	-0.179236	-0.0325593	-0.0703237	-0.058171	0.297771	-0.0200713	0.0475381	-0.0154572	0.13075	0.00942526	-0.257672
CHERP;S828;SKSYSPGRRRRSRSRSPTPPSSAGLGSNSAP	-0.0987512	0.176847	0.0146085	0.000592012	-0.198511	-0.0937465	-0.00741586	-0.0140685	-0.172485	-0.224453	-0.264227	0.316387	0.0328442	0.194641	-0.473019	0.168468	0.233192	-0.198213	-0.0429009	0.408543	-0.229747	0.204172	-0.120925	-0.206707	0.129924	0.0578979	0.00013179	0.0754129	0.029485	0.0886046	-0.194631	-0.192781	-0.158599	-0.290648	-0.377739	-0.0407691	0.0121169	0.122218	-0.200473	0.0360372	-0.0096043	-0.0451647	0.0941293	-0.0540532	-0.132223	0.0109532	-0.0522848	0.0869186	-0.0414253	-0.0224287	0.0856427	-0.0464409	0.209993	-0.117321	0.178992	0.0403629	0.00970513	0.00302613	-0.0627532	0.10099
CHERP;T830;SYSPGRRRRSRSRSPTPPSSAGLGSNSAPPI	-0.150687	0.0896045	-0.189835	0.316003	-0.181274	-0.0848768	-0.0505269	-0.0256937	-0.0856234	-0.192394	-0.22529	0.221439	0.143236	-1.13812	0.764986	-0.478635	-0.177665	0.749104	-0.126973	-0.0629535	0.440419	0.424791	-0.774488	0.185943	0.110668	0.0858233	-0.0450534	0.106009	-0.0907048	0.15333	-0.181184	-0.346092	0.0283247	-0.165227	-0.452614	-0.0720538	0.010046	0.180107	-0.282359	0.0500766	-0.057158	0.0119351	0.0881923	-0.0507799	-0.125288	-0.0515049	-0.0352798	0.108353	-0.0597726	-0.146739	0.0891031	0.00760429	0.286927	-0.159872	0.120659	0.198251	-0.0362148	0.0796183	-0.0201657	-0.120769
CHL2;S182;PDSCCQACKDEASEQSDEEDSVQSLHGVRHP	0.122832	-0.205536	-0.0225987	0.0934277	-0.304413	-0.75876	0.306618	-0.437641	-0.488197	-0.0116283	-0.0814814	-0.267343	-0.464578	0.154828	0.836617	0.506816	-0.314236	-1.36758	-0.189921	0.727504	-0.629249	0.343787	0.0111603	-0.81292	-0.238265	1.1711	0.324381	-1.32221	-0.249079	-0.373427	0.199778	-0.376738	0.0586877	0.333697	-0.399666	-0.955821	0.390991	-0.117078	-0.12984	0.0637739	-0.365935	-0.168702	0.147973	0.292178	0.345391	-0.170108	-0.35524	-1.17954	0.268007	-0.48366	-0.247076	-0.157994	-0.039357	-0.352064	-0.458654	-1.33313	0.922495	0.235662	-0.558166	-0.159646
CHMP2B;S169;AARSLPSASTSKATISDEEIERQLKALGVD_	0.131645	-0.237949	-0.417	-0.164278	-0.462666	-0.678729	0.261483	-0.350171	-0.138054	-0.0999933	-0.494986	-0.932527	-0.202626	0.203479	-0.68512	0.385648	-1.20005	-0.797929	0.190948	-1.02285	-0.167777	0.486842	-0.472625	-0.784787	0.22827	-0.373059	-0.431926	-0.162537	-0.752745	-0.742128	-0.00565012	-0.579713	-0.535729	-0.176316	-0.805161	-0.960585	0.286313	-0.226167	-0.39247	-0.25962	-0.740769	-0.689165	0.229632	-0.34808	-0.288918	-0.546079	-0.473956	-0.83734	0.256737	-0.55706	-0.30921	-0.239539	-0.524122	-0.717624	-1.2181	-0.209546	-0.259785	0.617218	-1.28309	0.0656464
CHMP3;S134;TDALPEPEPPGAMAASEDEEEEEEALEAMQS	0.0338412	0.299869	0.0210485	-0.287726	0.161015	-0.0133301	-0.0621939	-0.0489073	0.269712	0.0083963	0.141636	-0.109699	-0.0346227	0.299779	0.139167	-0.0224093	0.0108454	-0.208795	0.0769351	0.140431	0.240406	-0.177407	0.10611	-0.160601	-0.122984	0.18746	0.161244	0.192221	0.0532224	-0.168972	-0.0724854	0.188034	0.0461485	0.0414078	-0.219439	-0.0523331	-0.0664474	0.221647	0.116724	0.0975112	-0.00657659	-0.0308403	-0.0951748	0.109967	0.0576333	0.21354	0.14323	-0.0837551	0.0907079	0.203223	0.198675	0.0866001	0.145135	-0.050203	0.101304	0.259204	0.257867	-0.00101483	0.150168	-0.0224785
CHMP5;S86;QKRMYEQQRDNLAQQSFNMEQANYTIQSLKD	-0.00964225	0.2716	0.225672	0.098595	0.311419	-0.522648	-0.160832	0.40108	0.383717	0.210447	-0.198233	-0.227383	0.0658493	0.476364	0.288696	-0.136744	0.0756317	-0.288764	0.336335	0.240748	0.157272	-0.344403	-0.0574936	-0.040995	0.26622	0.200581	0.250218	-0.314835	0.433369	-0.369844	-0.0679588	0.0479155	0.697116	-0.295375	0.32507	-0.271931	0.197485	0.261318	0.458953	-0.0518592	-0.149215	-0.558382	-0.0542095	0.350026	0.0953497	0.133297	0.0250152	-0.321645	-0.303362	0.717847	0.0137174	0.291556	-0.298999	-0.170664	0.0804566	0.320772	0.138135	0.058979	0.100292	-0.481818
CHTOP;T217;TKGHLDAELDAYMAQTDPETND_________	0.0640715	0.16279	-0.0816698	-0.162229	0.072092	-0.0847153	0.169482	-0.00291816	0.281906	-0.0758442	-0.0659297	-0.0529427	0.04076	0.264622	-0.000834015	0.169058	-0.0942583	-0.197624	-0.0698769	0.16531	0.216329	-0.148747	-0.238612	-0.103864	0.0237641	0.0637843	-0.0463673	0.321087	0.189869	-0.334895	-0.0806364	0.171382	0.0349382	0.296847	-0.211491	-0.117234	-0.190412	-0.16337	-0.266838	-0.127582	0.0567454	-0.406747	-0.289076	-0.640471	0.252478	-0.157348	-0.254598	1.23061	0.0815152	0.19945	0.103197	-0.0462905	-0.414471	-0.346855	0.171092	0.260111	0.155517	0.0103644	-0.15693	-0.155315
CIC;S1371;RFAELPEFRPEEVLPSPTLQSLATSPRAILG	0.979629	-0.792071	1.56062	-0.00822567	2.5755	1.91687	0.456609	1.36708	-0.0688844	-0.543971	1.78357	3.43508	-0.019255	2.54036	2.41796	-1.01401	2.07432	0.827252	0.588916	1.41168	1.90711	0.819967	0.680279	1.48731	0.0724694	0.838877	2.31626	-1.94845	3.23302	1.28594	-0.10256	0.896067	1.65624	0.18824	1.65125	1.66013	0.0104362	1.72186	0.624888	0.190938	0.582682	3.3474	-0.530833	0.899319	3.29998	0.551405	1.29762	1.69718	-0.390493	1.20859	1.36355	0.442474	1.77905	1.61453	-0.347935	1.58028	1.39133	0.604651	1.90123	1.90422
CIRBP;S163;SGGYSDRSSGGSYRDSYDSYATHNE______	-0.166577	0.28346	-0.0220179	-0.029872	-0.240167	-0.41513	-0.125677	0.40473	0.4293	-0.0886669	-0.445726	-0.0894366	-0.00556927	-0.82255	1.15734	0.248651	-0.481562	-0.159798	0.477331	-0.56345	0.0330456	0.739097	-0.530924	-0.176953	-0.0291133	-0.0503097	-0.453463	-0.117238	-0.258336	0.196665	0.0404621	-0.241213	0.245298	0.0588064	-0.328905	-0.266815	-0.041196	-0.238997	-0.220275	-0.24066	0.168778	-0.0357919	-0.217587	0.287979	0.409016	-0.498033	0.0223182	-0.512269	0.239181	0.123218	-0.0121973	0.323742	-0.130221	-0.292447	-0.131646	0.543091	-0.0245172	-0.435434	0.162763	-0.112398
CISD1;S6;__________MSLTSSSSVRVEWIAAVTIAA	0.0611194	-0.224766	0.301437	0.498931	0.123242	-0.31237	-0.260244	-0.0320654	0.29341	0.537899	-0.159151	-0.233519	0.303947	0.001496	-0.362761	0.703484	0.257228	-0.376388	0.666387	0.131425	-0.628249	-0.356839	0.272263	0.455183	0.368233	0.0712492	0.659672	-1.20728	0.322618	0.0621949	0.037024	0.258466	0.208995	0.142031	0.115798	0.0280848	0.510537	-0.150499	0.445984	-0.803346	0.594988	-0.354114	-0.0225425	0.214907	0.132346	-0.157762	0.131164	0.0117366	-0.713265	0.958805	0.209878	-0.0306607	-0.15849	0.0386325	-0.0456768	0.00765979	0.0391511	-0.231975	0.37887	-0.0351557
CKB;S178;SSLDGDLAGRYYALKSMTEAEQQQLIDDHFL	0.226792	-0.754748	-0.431325	0.173164	0.0101155	-0.435089	0.24753	-0.489373	-1.35851	0.0337445	-0.196829	0.335625	-0.234089	0.239155	-0.648683	0.225799	-0.8485	0.397548	-0.341305	-0.378964	-0.342997	0.0719245	-0.0746581	0.161806	0.269021	-0.153722	-0.354752	-0.124604	-0.97967	-0.398028	0.489714	-0.192384	0.423759	-0.120921	-0.716614	-0.507214	-0.0869794	-0.367093	-0.101899	-0.285866	0.958674	-1.01964	0.313127	-0.647765	-0.441902	-0.175899	0.120067	0.0595356	-0.415778	-0.730189	0.96358	-0.362393	0.216356	-0.58265	-0.254404	-0.788938	0.316313	0.351422	-0.76201	0.154364
CKB;S205;DHFLFDKPVSPLLLASGMARDWPDARGIWHN	-0.118905	-0.0459352	-0.357022	-0.362073	-0.100671	-0.326029	-0.172	-0.646944	0.0188219	-0.0480858	-0.0811703	-0.0348102	-0.136102	-0.0535944	-0.120878	0.198289	-0.31088	-0.243054	-0.135592	-0.0696761	0.00633841	-0.350225	-0.109543	-0.295387	0.318104	0.106089	0.0438969	0.0535923	0.0418651	-0.10322	0.0759581	0.241203	-0.0153944	0.280894	-0.148463	-0.0847051	0.0784585	-0.0155706	-0.0396218	0.298119	-0.0378828	0.15747	0.287707	0.108705	0.0865262	0.143112	-0.184985	-0.0018251	-0.185517	-0.248444	-0.535393	0.0465202	-0.320519	-0.288065	-0.155259	-0.186037	-0.0075155	-0.116994	-0.561228	-0.298041
CKB;S24;ALKLRFPAEDEFPDLSAHNNHMAKVLTPELY	-0.0839843	0.169849	0.290357	-0.0827076	0.114234	0.139808	0.553595	-0.222059	0.0625914	-0.815905	0.702385	0.947476	-0.0929556	0.252492	0.465627	-0.115028	0.228087	0.609328	-0.0633976	0.246823	0.296153	-0.179675	0.222558	0.342772	0.095243	0.404678	0.327215	0.329499	0.483493	0.0971423	0.0348851	0.833939	0.281751	0.0983851	0.0311004	0.466749	0.176058	-0.175539	0.381337	-0.15575	0.200832	0.689141	-0.366622	0.112642	-0.0201763	0.365963	0.360288	0.283526	-0.171917	0.0989375	0.0138554	0.618197	0.461496	0.362126	-0.0775515	0.530259	0.111697	-0.0663303	0.503561	-0.224529
CKB;T180;LDGDLAGRYYALKSMTEAEQQQLIDDHFLFD	0.399415	-0.185306	-0.257263	-0.228335	0.857794	1.23523	-0.365509	0.551891	0.490743	0.159437	0.528975	0.280594	-0.337065	0.315497	0.472108	0.110676	0.75636	0.90801	0.314215	-0.820072	0.804197	-0.00126273	0.810483	1.12091	-0.0880097	0.364502	0.278302	0.231367	0.316682	0.305206	0.229246	0.0267235	0.970416	-1.38082	1.73781	0.379601	0.188221	-0.00576925	0.722302	0.690703	-0.0689057	0.191985	-0.176665	0.0301453	0.0506762	0.630536	0.891396	0.885327	-0.0861113	0.0810332	0.220348	0.861814	0.998009	0.809302	0.132041	-0.0974394	0.532433	-1.28389	1.76304	1.37821
CKB;T322;KFSEVLKRLRLQKRGTGGVDTAAVGGVFDVS	-0.00544885	-0.147512	-0.130806	0.0695372	-0.0777969	0.0448999	0.562563	-0.244858	-0.571531	0.449367	-0.0901094	-0.0351437	0.566243	0.073203	-0.0802643	-0.0458014	-0.508343	-0.212063	-0.91308	-0.54435	0.078419	0.664677	0.537117	0.228832	0.116656	0.12459	0.258621	-0.172639	-0.142644	0.0856119	0.06852	0.0861262	0.297317	0.0170829	0.235943	0.041535	-0.433637	-0.190781	-0.293595	-1.41	1.37403	0.703638	-0.0216967	-0.594043	-0.39188	-0.266059	0.383621	0.467353	0.058327	-0.346849	-0.0637078	0.279219	0.0897333	0.171895	0.265133	-0.646946	0.554603	0.151037	-0.168612	-0.083954
CKM;S128;ENLKGGDDLDPNYVLSSRVRTGRSIKGYTLP	-0.121325	0.0896129	-0.0176442	-0.486369	-0.0455076	-0.114891	0.0317538	-0.0193374	0.549857	0.156389	0.359804	0.165672	-0.0483935	0.200257	0.157601	-0.0892518	-0.255743	-0.170854	0.11898	0.356439	0.344391	-0.116274	0.165507	-0.00253086	0.093086	0.0828517	0.041177	-0.0534023	0.0722188	0.222749	0.0751453	0.338416	0.194412	0.327181	0.291448	0.113604	-0.0555861	0.141181	0.0682339	0.0564716	0.124524	0.0941777	-0.0480406	0.211759	0.053092	0.23561	0.176183	-0.0637726	-0.0816894	0.0970898	0.145273	0.0108476	0.0768312	-0.113272	-0.0248661	0.301806	0.407639	0.0197336	0.0999878	0.0280762
CKM;S129;NLKGGDDLDPNYVLSSRVRTGRSIKGYTLPP	0.267337	0.0860873	-0.0679113	-0.278737	-0.145877	0.242948	-0.223663	-0.879109	-0.11944	0.0348741	-0.256951	0.162159	0.100288	0.0235403	0.106364	0.398511	-0.313634	0.0268644	0.136083	0.381384	0.259542	-0.514791	0.00486774	0.0572298	-0.173483	-0.165663	-0.0546844	-0.23094	-0.120272	-0.382574	-0.0405693	0.260463	0.0542234	0.321668	-0.306951	-0.238374	-0.0642969	0.0217151	-0.215804	0.244035	-0.143937	0.159437	0.065435	0.127339	-0.0314462	0.106551	-0.238086	-0.152427	-0.391206	-0.104627	-0.188277	-0.096143	-0.214214	-0.266667	0.129184	0.2478	0.266855	0.209863	-0.342707	-0.158998
CKM;S158;PPHCSRGERRAVEKLSVEALNSLTGEFKGKY	0.0567346	0.0770456	-0.304771	0.0339401	0.0505698	0.140432	0.088921	0.135253	-0.295891	-0.333511	-0.278577	0.628844	0.023712	-0.0736654	-0.0918892	-0.0206314	0.476519	-0.127539	0.0827772	0.306631	-0.052312	0.019642	-0.31811	0.0651012	0.0821639	-0.181729	0.0416498	-0.389509	0.0668779	0.466779	-0.112875	0.149738	-0.0133819	0.126488	-0.140035	-0.154779	0.0151416	0.26094	-0.0718156	0.024124	0.0606677	-0.435617	-0.01518	-0.215838	-0.215797	0.416159	-0.143277	0.245527	0.0584365	-0.155428	0.0931293	-0.153441	0.00886017	0.0749001	-0.0352169	0.135321	-0.0883793	0.0321244	-0.0165026	0.0944494
CKM;S164;GERRAVEKLSVEALNSLTGEFKGKYYPLKSM	0.18758	0.139282	-0.0466231	-0.107083	0.163176	0.24604	-0.177878	-0.453666	-0.0122956	-0.170679	0.000689156	-0.0969356	-0.141037	-0.0653494	0.055759	-0.0037044	-0.134475	-0.16691	-0.14648	-0.0614904	-0.194228	-0.169915	-0.10658	-0.248259	0.0274989	-0.00853518	-0.154958	0.000357214	0.0291975	-0.0275655	0.0384943	0.0898751	0.0275229	0.241487	0.12655	0.0527504	0.0663662	0.113959	0.180099	0.152402	0.164357	0.0795168	0.0577916	0.0815381	-0.0206496	0.193598	0.0781504	0.0956375	-0.0068556	-0.0672224	-0.0117828	-0.0617555	-0.00133779	0.0161858	0.050585	0.065813	0.172682	-0.0307722	-0.0173166	0.0479495
CKM;S199;QQQLIDDHFLFDKPVSPLLLASGMARDWPDA	0.206843	-0.0196139	-0.44193	-0.121209	0.078011	0.0972395	-0.465389	0.428676	-0.172983	-0.425795	-0.603591	1.10084	0.427981	0.210288	0.359922	-0.217718	-0.688726	-0.0972031	0.296369	-0.000941212	-0.631518	-0.0602744	0.0191114	0.610795	0.100929	0.336655	-0.103628	-0.0905724	-0.396032	-0.187145	-0.302319	-0.490139	0.115394	0.0813533	0.0552225	0.812991	0.0347255	0.0345926	0.102522	0.0994671	-0.0890681	0.0391623	0.139067	-0.0512544	-0.0572746	-0.0674317	-0.0973973	0.0877853	0.0125928	0.492908	0.2866	0.131098	-0.548226	-0.329242	-0.132936	0.292845	0.264806	0.353219	-0.799424	-0.144735
CKM;S205;DHFLFDKPVSPLLLASGMARDWPDARGIWHN	-0.0381035	-0.0174818	-0.22656	-0.28297	-0.12301	-0.261886	-0.179552	-0.656251	0.00783425	-0.0565463	-0.0997062	-0.0570984	-0.147412	-0.0608855	-0.135079	0.192381	-0.324379	-0.262521	-0.139743	-0.0804531	-0.0058188	-0.363277	-0.121705	-0.311101	0.31004	0.0884939	0.0222806	0.0464252	0.0197207	-0.122053	0.0670983	0.220235	-0.0267311	0.273149	-0.172306	-0.10735	0.07515	-0.0291618	-0.0604181	0.28528	-0.0580067	0.143373	0.280556	0.0940758	0.070805	0.131528	-0.205193	-0.0223994	-0.19475	-0.269285	-0.549474	0.0329604	-0.337591	-0.308647	-0.16653	-0.196	-0.0211952	-0.125684	-0.574773	-0.32154
CKM;S24;KFKLNYKPEEEYPDLSKHNNHMAKVLTLELY	0.140529	-0.25225	-0.356029	-0.068559	0.0428819	0.299693	-0.0256679	-0.593008	-0.0378025	0.0326338	0.256945	0.444435	-0.0544598	-0.327444	0.127997	0.0458831	0.207155	0.124847	-0.104347	-0.0488434	-0.274902	0.0830603	0.0505439	-0.0132057	0.150902	0.00948932	-0.0717662	0.0694036	0.111499	0.266746	-0.199992	-0.319732	-0.228858	-0.11263	-0.174856	-0.106319	-0.111374	-0.395	0.0388924	-0.0475506	-0.0895838	0.11807	0.0401156	-0.249183	-0.182304	0.0969643	-0.0961449	0.219002	0.0729046	-0.195046	-0.0385887	-0.00717075	0.033674	0.279913	0.0523777	-0.264736	0.156861	-0.0530227	-0.0208226	0.310096
CKM;S332;LQKRGTGGVDTAAVGSVFDVSNADRLGSSEV	0.0432395	0.201169	0.0115881	-0.348256	0.102731	0.0241213	-0.0248964	-0.166658	0.36514	-0.012139	0.19235	-0.00949838	-0.0438708	0.336608	0.310866	0.107141	-0.127752	-0.0831549	0.0455978	0.280392	0.242761	-0.182116	0.0337599	-0.167769	0.208035	0.287412	0.187611	0.22171	0.310883	0.137144	-0.186023	0.0206319	-0.164611	0.0577243	-0.0447255	-0.18874	0.0293637	0.374402	0.241297	0.123753	0.088804	0.0015512	-0.138266	0.0549223	-0.10359	0.109828	0.0141687	-0.131819	0.0354803	0.128406	0.29406	0.0445733	0.16805	-0.0433521	-0.0540865	0.223786	0.232036	-0.0367935	0.0198805	-0.108299
CKM;S337;TGGVDTAAVGSVFDVSNADRLGSSEVEQVQL	0.0705225	0.251056	-0.184333	0.0446347	-0.016379	-0.0303278	-0.310445	-0.439309	0.483932	0.0197932	-0.310661	-0.412679	0.047456	0.620208	0.29416	0.602915	-0.331793	0.111871	-0.00620011	0.422358	0.343845	-0.263261	-0.0133253	0.0425019	-0.29092	1.98343	-0.371671	-1.06391	0.211338	0.00209978	-0.0400035	0.21214	-0.0540966	0.462604	-0.10564	-0.347806	0.0693006	0.257248	0.00089392	0.0428603	-0.0916579	-0.128305	0.0527349	0.254669	-0.0522028	0.3765	-0.0373814	-0.147708	0.373371	2.15359	-0.472697	-0.603987	0.58017	-0.955487	0.166689	0.580341	0.614095	0.249348	-0.0522657	-0.256687
CKM;S344;AVGSVFDVSNADRLGSSEVEQVQLVVDGVKL	-0.110099	0.0171622	-0.250746	-0.313112	0.0504111	0.0439154	-0.029489	-0.898573	-0.175569	0.0570231	-0.191745	0.474209	-0.173575	0.409583	-0.63772	0.289109	-0.448419	0.206724	-0.319508	0.116938	0.0266605	-0.055085	-0.0595429	-0.208805	0.563961	-0.225017	-0.528338	-0.557158	0.125395	-0.222965	-0.123085	-0.0224693	0.0470233	-0.00692448	-0.300606	0.0498028	-0.134676	-0.314575	-0.0769081	0.129323	-0.0543429	0.306085	0.241718	-0.558194	-0.405535	0.389603	-0.374548	0.10374	-0.103919	-0.288914	-0.315849	0.109565	-0.264668	0.0201764	0.0937687	-0.146882	-0.00739523	0.0525591	-0.286049	-0.104639
CKM;S345;VGSVFDVSNADRLGSSEVEQVQLVVDGVKLM	0.0888185	-0.105363	-0.534533	-0.0797608	-0.121305	0.284145	0.553824	-0.988014	-0.462091	-1.12698	0.289853	1.61563	-0.133785	-0.475687	-0.0967198	0.322807	0.00201157	0.201577	-0.551321	0.100044	-0.0581727	-0.0816709	-0.0676744	-0.124162	0.112762	-0.0111055	-0.032796	0.0930376	-0.1667	0.000533272	-0.226634	0.0536452	0.01183	0.156521	-0.348187	-0.26942	-0.124671	-0.226785	-0.0588685	0.3003	-0.146486	0.418236	0.0421491	-0.0488845	0.0368519	0.0381697	-0.313701	0.0228443	0.0761652	-0.108914	-0.424947	0.238543	-0.173781	0.252048	0.0750836	0.0485529	0.444106	0.226642	-0.443793	-0.0854927
CKM;S372;VKLMVEMEKKLEKGQSIDDMIPAQK______	0.0487219	0.144485	-0.116958	-0.276041	-0.00595699	0.0607376	0.0424991	-0.16269	0.238017	0.0925452	0.110591	0.129026	-0.149244	-0.0130629	0.144476	0.114766	-0.147565	-0.228754	-0.141651	0.0447355	0.0336655	-0.236335	-0.093555	-0.277483	0.236644	0.0761996	0.0435815	0.016227	0.0592372	-0.0746896	-0.0281491	0.114268	-0.0529339	0.224525	0.104536	-0.0643453	-0.00239807	0.179474	0.0870758	-0.0060835	-0.00632869	-0.11602	-0.0734815	0.306136	-0.0552313	0.0781517	0.000325314	-0.0818917	0.0182257	0.087175	0.174539	0.0233048	0.105784	-0.0206871	0.00942112	0.168728	0.181226	0.0083515	0.00895766	-0.0486244
CKM;S94;EESYEVFKELFDPIISDRHGGYKPTDKHKTD	0.0124473	0.260172	-0.0633338	-0.437032	0.0307011	-0.0937567	-0.0895279	-0.19038	0.3245	-0.0436303	0.126245	-0.149074	-0.0326042	0.409249	0.328049	0.0662949	-0.172014	-0.183804	0.103715	0.296187	0.220309	-0.159142	0.0273249	-0.222397	-0.0180517	0.0290782	-0.136441	0.0329432	0.0338223	-0.145297	0.0599369	0.310694	0.0514736	0.335573	0.209302	-0.0186944	-0.0814668	0.175575	0.0558309	-0.0649722	-0.0370129	-0.268558	0.0125953	0.195646	0.0349491	0.345273	0.106244	-0.00721357	0.07785	0.108858	0.227446	0.0413096	0.207626	-0.0993455	-0.136595	0.322114	0.183322	-0.0249157	0.0703229	-0.1795
CKM;T108;ISDRHGGYKPTDKHKTDLNHENLKGGDDLDP	0.0837537	-0.0780466	0.261183	-0.283758	-0.240753	0.423817	0.156909	-0.364215	0.224038	-0.0400112	0.157055	0.576996	-0.043715	-0.238621	-0.20978	0.302894	0.434112	0.446644	-0.15022	-0.468802	0.0813889	0.350013	0.803857	0.0139035	-0.00844823	0.104093	0.197967	-0.0241659	0.148882	0.287616	-0.0824751	-0.0663826	0.271171	-0.00881175	-0.184219	0.62702	0.270287	0.560128	0.0310754	-1.12938	0.0496075	0.709387	0.0398004	-0.259414	0.185498	0.0814665	-0.282377	0.314224	-0.191587	-0.377081	-0.121201	0.659996	0.450982	-0.22336	-0.174079	-0.191272	0.279887	0.19153	-0.00166757	0.524313
CKM;T166;RRAVEKLSVEALNSLTGEFKGKYYPLKSMTE	0.0340051	-0.0109804	-0.227698	-0.230477	0.0331392	0.0596625	-0.104841	-0.42268	0.100204	-0.0211232	0.127536	0.0985939	-0.141551	-0.0899146	0.0831238	-0.135878	-0.114323	-0.135863	-0.0344842	0.045787	-0.0255494	-0.0658936	0.0221057	-0.110002	-0.0268314	-0.015892	-0.173187	-0.0255839	-0.0170836	-0.0440029	-0.0294921	0.0137612	-0.0682025	0.176294	0.0482639	-0.00894898	-0.0333895	-0.00259227	0.0493498	0.0535523	0.0176588	-0.0676494	-0.00996328	-0.0265017	-0.144261	0.142825	-0.0170721	0.0220934	0.168944	0.14552	0.230647	0.127868	0.256283	0.221368	0.110718	0.128827	0.248463	0.0453018	0.0864792	0.141758
CKM;T313;KLAHLSKHPKFEEILTRLRLQKRGTGGVDTA	0.0959056	0.238194	0.00255508	-0.287988	0.123172	0.0294976	-0.163027	-0.323049	0.266783	-0.081462	0.0968928	-0.099919	-0.0205274	0.353953	0.366573	0.0508702	-0.102487	-0.127289	0.0126007	0.249777	0.0888157	-0.183649	-0.0172649	-0.220769	0.12708	0.239094	0.0623011	0.164424	0.211792	0.044036	-0.077046	0.146103	-0.044466	0.173815	0.0698944	-0.142712	-0.0689742	0.23061	0.102691	-0.0095416	-0.000159679	-0.162527	0.0325142	0.229102	0.0676409	0.283546	0.220817	0.0403676	0.0393464	0.145255	0.238748	0.0100419	0.185948	-0.0487754	-0.0502796	0.186943	0.226876	-0.0476494	0.0165483	-0.115443
CKM;T322;KFEEILTRLRLQKRGTGGVDTAAVGSVFDVS	-0.0343236	0.0902121	-0.0744347	-0.405535	0.0106544	-0.0808131	-0.0282117	-0.100971	0.374532	-0.0189959	0.158934	0.0461967	0.0537645	0.101966	0.184003	0.0681171	-0.171233	-0.035196	0.0474582	0.236217	0.255948	-0.118052	0.106206	-0.0769412	0.0488128	0.0773758	-0.0244334	0.0494844	0.0890372	-0.0371227	-0.0175286	0.102005	0.0336547	0.18539	0.0395342	0.0490745	-0.0328635	0.347779	0.133889	0.105154	0.0915047	-0.00248632	-0.000834392	0.103773	-0.0856602	0.213428	0.121469	0.0378398	-0.0648778	-0.0243975	0.118255	-0.0187069	0.0396818	-0.0842948	-0.063787	0.333853	0.392491	0.0321075	0.162281	-0.0344315
CKM;T327;LTRLRLQKRGTGGVDTAAVGSVFDVSNADRL	0.16809	0.389665	0.310491	-0.348506	0.203745	0.344994	-0.285066	0.0180214	0.650797	-0.156313	0.272446	0.363815	-0.0649701	0.460024	0.351203	0.165332	0.0648988	0.0511745	0.0519291	0.470905	0.48685	-0.205529	0.280895	0.0742871	0.118001	0.245595	0.179544	0.0460805	0.152158	0.117302	0.0662419	0.300613	0.282384	0.196616	0.189314	0.105215	0.0084396	0.406168	0.354606	0.16751	0.146102	0.28138	-0.054141	0.136727	0.150045	0.30949	0.182536	0.15955	0.0429455	0.35817	0.426892	-0.000688542	0.190446	0.130736	-0.131731	0.0562764	0.244507	-0.093731	0.16377	0.0253423
CKM;T6;__________MPFGNTHNKFKLNYKPEEEYP	0.073303	-0.668436	-0.816908	-0.19676	-0.559914	0.181623	0.00894686	-0.70405	-0.0807566	0.00849414	-0.526803	-0.0108804	-0.0945402	-0.879199	-0.39761	0.403635	-0.241371	0.124743	-0.0364179	-0.319162	0.384827	0.197466	-0.761769	-0.314484	-0.0354247	-0.238202	-0.124205	-0.319553	-0.526414	-0.272726	-0.00638638	-0.110065	-0.106519	0.116697	-0.602691	-0.356035	-0.034445	-0.514623	-0.241236	0.00104522	-0.551556	0.245371	-0.0694255	-0.451979	0.00261978	-0.20979	-0.598265	-0.141004	0.00686115	0.352174	-0.400999	0.00210614	-0.911763	-0.268785	0.10657	-0.117709	-0.045482	0.0776171	-0.925627	-0.326592
CKM;Y125;LNHENLKGGDDLDPNYVLSSRVRTGRSIKGY	0.0694784	0.21698	0.0134721	-0.341212	0.129457	0.0235106	-0.050022	-0.20985	0.351271	-0.0414948	0.139377	-0.0617894	-0.0606213	0.256227	0.175165	0.0832137	-0.239105	-0.177893	0.0342834	0.250705	0.219859	-0.256591	0.00184516	-0.177818	0.0635782	0.0489162	-0.0178643	0.0680655	0.106335	-0.0712166	0.0557091	0.303755	0.161996	0.358433	0.252125	0.0392718	-0.0894036	0.210741	0.0306254	0.0289193	-0.0249592	-0.150924	-0.0648167	0.147614	0.021475	0.170068	0.08727	-0.090737	-0.0699605	0.000949041	0.107602	0.0386867	-0.000157291	-0.153805	0.014064	0.222418	0.21814	-0.0103771	-0.0120493	-0.0798109
CKM;Y14;__MPFGNTHNKFKLNYKPEEEYPDLSKHNNH	0.0131415	-0.0708534	-0.418835	0.486196	-0.370713	-0.175886	-0.145696	-0.947078	-0.211711	0.0813519	-0.311598	0.368584	0.0220878	-0.722881	-0.176961	0.323558	-0.174627	0.378446	0.335239	-0.671435	-0.214334	-0.265506	-0.445988	0.581922	0.0926447	-0.0987062	-0.0667235	-0.0977741	-0.429313	0.0325505	0.277079	-0.0198011	-0.277332	-0.651295	0.246856	-0.358966	-0.232665	-0.459105	-0.353429	0.0736663	-0.385824	0.323641	0.114034	-0.567767	-0.180492	-0.15425	-0.340299	0.155963	-0.0766292	0.0820562	-0.41596	-0.441834	0.168419	-0.363292	0.0460694	-0.180591	-0.040797	0.200583	-0.729281	-0.177455
CKM;Y174;VEALNSLTGEFKGKYYPLKSMTEKEQQQLID	0.263	-0.17301	-0.731783	0.16253	-0.519122	-1.65218	0.452639	-1.4976	-0.745505	0.452544	-1.308	-0.757641	-0.0219726	0.138252	-0.239877	0.0123255	-0.663667	-1.42185	0.142112	-0.125789	-0.33398	-0.57363	-0.617185	-1.08416	0.000218893	-0.277346	-0.772829	-0.0405402	-0.797908	-1.11157	-0.2087	-0.148407	-0.36805	0.126278	-1.25973	-1.46952	-1.03521	1.25489	-0.375604	0.0911765	-1.02013	-1.62701	0.157121	0.112039	0.0294052	-0.00346991	-0.780795	-1.57638	0.335181	0.573361	-1.01931	-0.0455087	-0.976154	-1.2973	-0.0292546	-0.272627	-0.156474	-0.236842	-0.894022	-1.34647
CKM;Y20;NTHNKFKLNYKPEEEYPDLSKHNNHMAKVLT	0.0997278	-0.291001	-0.427698	-0.131719	-0.109457	0.200078	0.0464032	-0.596742	-0.0574408	-0.0553317	0.200195	0.401019	-0.120771	-0.398295	-0.00846618	0.170879	0.177799	0.143318	-0.0755097	-0.0270628	-0.251065	0.0160091	0.0709147	-0.0505319	0.0581229	-0.11907	-0.201387	-0.0251366	-0.0440097	0.113865	0.0316887	-0.1304	-0.0143186	0.121205	0.00121152	0.0617271	-0.165152	-0.442206	-0.0765308	-0.0837443	-0.161578	-6.35e-05	-0.0316407	-0.296824	-0.186185	-0.000467626	-0.258922	0.0751546	0.0739254	-0.180204	-0.100725	0.0536721	-0.0697096	0.22103	0.0260808	-0.268562	0.0785281	-0.00824188	-0.158443	0.190164
CKM;Y39;SKHNNHMAKVLTLELYKKLRDKETPSGFTVD	0.303861	-0.0854727	-0.32612	-0.281032	-0.331488	0.309155	0.207173	-0.345502	0.707126	-0.958996	-0.375775	-0.301243	0.126917	-0.398192	-0.112891	0.325427	-0.360279	0.0471947	0.0316439	0.139125	-0.11491	-0.298405	0.0167421	-0.197304	0.0327927	-0.262837	-0.279862	-0.272269	-0.282312	-0.414213	0.0480192	0.309201	0.00683738	0.299908	-0.36889	-0.188707	-0.742614	-0.373	0.432371	0.417654	-0.45888	0.396693	0.148217	-0.0223868	-0.0804842	0.251013	-0.18774	-0.0607815	-0.510108	-0.139189	0.122647	0.545759	-0.172931	0.00318871	0.171982	0.0464814	0.268638	0.153057	-0.770621	-0.170677
CKMT2;S148;GYDPRVMKHTTDLDASKITQGQFDEHYVLSS	0.0499017	0.173064	0.11018	0.264129	-0.0684761	0.329321	0.256342	-0.136969	0.403089	-0.328799	0.0935577	0.559898	-0.0745907	-0.725282	-0.257202	-0.509125	-1.14376	-0.0479306	-0.733125	0.587508	1.49205	-0.477254	-0.86077	0.70192	-0.0174536	0.370235	0.157332	0.0813171	0.156046	0.386277	0.165419	0.402227	0.261676	0.0635027	0.0932708	0.263322	0.0253211	0.233998	0.246274	0.0449192	-0.0473281	0.0982902	0.177555	0.138123	0.123592	0.0548515	0.0848538	0.357787	0.153818	0.165148	-0.129083	0.381887	0.0592343	0.30076	0.15472	0.0277367	0.159862	0.266665	-0.0536898	0.20306
CKMT2;S162;ASKITQGQFDEHYVLSSRVRTGRSIRGLSLP	0.0410502	0.0508204	-0.158832	-0.22565	-0.123474	-0.219233	-0.175847	-0.44174	-0.159923	0.674386	-0.191274	-0.345064	0.149372	-0.0672427	-0.0520469	-0.0172735	-0.374209	-0.410425	0.0820666	-0.0256177	0.000719976	-0.0911932	-0.397361	-0.375725	0.241534	0.0847356	-0.0263249	0.198601	-0.0483021	-0.157563	0.169368	-0.0757692	-0.199451	0.0716915	-0.287134	-0.29572	-0.756715	0.235007	-0.419984	-0.144296	-0.656963	0.793952	0.0530925	0.073523	-0.0898855	-0.181942	-0.207406	-0.399908	-0.0833211	0.32984	-0.143694	-0.0323729	-0.113747	-0.53986	0.0720377	-0.163969	0.0765556	-0.0445887	-0.350759	-0.183887
CKMT2;S371;TGGVDTAAVADVYDISNIDRIGRSEVELVQI	0.0052212	0.0418824	-0.15777	-0.165258	-0.00988185	-0.0959893	-0.254902	-0.285315	0.329198	-0.137471	-0.156136	-0.00641089	0.000405328	-0.0252003	-0.0148928	-0.0966761	-0.349492	-0.276235	-0.263708	0.254114	0.203305	-0.336549	-0.066835	-0.147946	0.179482	0.00879856	0.0117847	0.11521	-0.0036899	-0.0273191	0.136387	0.126318	0.0750907	0.148295	-0.117462	-0.0740429	-0.203409	-0.876567	0.204624	0.570865	0.0919474	-0.395322	0.129124	0.0315066	-0.0856715	-0.0332891	-0.0553851	-0.127214	0.14135	0.0271635	-0.176232	0.243009	-0.209476	-0.184476	-0.0376673	0.0450136	0.202805	-0.14042	-0.298227	-0.323977
CKMT2;T142;IKLRHNGYDPRVMKHTTDLDASKITQGQFDE	-0.316193	0.0694749	0.785769	0.223953	0.281801	-1.11566	0.411534	-0.197536	0.487985	-0.310335	-0.41021	-0.319901	0.175545	0.800732	-0.233642	-0.103599	-0.35297	-0.516372	0.547551	-0.237378	-0.437927	-0.517623	0.261393	0.288201	0.0971437	0.359112	-0.0186627	0.185038	-0.225713	0.157468	-0.755804	1.22649	-0.469799	0.133304	-0.4086	0.109216	-0.130047	0.101301	-0.384735	0.0553188	-0.300062	0.242738	-0.716561	0.124651	-0.421354	0.0822975	0.209439	0.411003	0.466577	-0.139032	-0.00197936	0.138489	-0.551287	-0.268024	0.21047	0.0332358	-0.0528126	0.122944	-0.426478	-0.462551
CKMT2;T143;KLRHNGYDPRVMKHTTDLDASKITQGQFDEH	-0.150116	-0.323815	-1.23376	-0.34739	-0.731888	-0.564441	-0.452264	-0.623839	-0.392085	-0.080397	-0.835191	-0.879221	0.699227	-0.610308	-1.32757	0.0695894	-1.03619	-0.853283	-0.373439	-0.532773	-0.625247	0.415425	-0.775257	-1.11473	0.0104394	-0.416831	-1.47064	0.199504	-0.515104	-1.17737	0.240101	-0.227602	-0.648077	0.129288	-1.32915	-1.03833	-0.29982	-0.847408	-0.226604	-0.171562	-1.17338	-0.642609	-0.232605	-1.08641	-0.61881	0.109624	-0.770271	-0.643991	0.120638	-0.802584	-0.895288	0.233009	-0.958068	-0.930647	-0.0279134	-0.594655	-0.628487	-0.0913382	-1.03759	-1.05866
CKMT2;T151;PRVMKHTTDLDASKITQGQFDEHYVLSSRVR	-0.00480767	0.233723	0.0444005	-0.231043	0.0445961	-0.0798399	-0.0885389	-0.0792557	0.485414	-0.105225	0.257364	0.0543417	-0.0180128	0.263278	0.470573	0.0879011	-0.109664	-0.0722654	-0.0365936	0.328716	0.264979	-0.121242	0.195908	-0.0919953	0.0628017	0.157132	0.0309381	0.120606	0.122735	-0.0409304	-0.0088285	0.261066	0.0952127	0.153639	0.000394335	-0.123912	-0.100773	0.163865	0.0525821	0.052634	-0.0768588	-0.221649	0.00358223	0.0761317	-0.0885441	-0.0141316	0.0376175	-0.026766	0.0625882	0.22103	0.0722431	0.203991	0.0707	-0.0439123	0.00423846	0.146723	0.263399	-0.0227855	-0.0560249	-0.126135
CKMT2;T214;LKGDLAGRYYKLSEMTEQDQQRLIDDHFLFD	0.258532	-0.119278	0.192565	-0.170511	-0.59931	-0.451361	-0.325276	-0.31831	0.344667	-0.327812	-0.102034	-0.334371	-0.0290847	-0.329879	0.171359	0.51748	-0.596923	-0.259273	0.41449	0.0039318	-0.441339	-0.444951	0.0146309	-0.151558	0.0923736	0.0606658	-0.0964171	0.183819	0.0114005	-0.168256	0.0125037	-0.0223511	0.132106	0.109037	-0.254671	-0.260446	-0.105309	0.0401834	-0.221647	-0.113875	-0.272994	-0.371576	-0.0749629	-0.00148348	-0.0736843	0.00533399	-0.163192	-0.312349	0.00798148	-0.0602337	-0.196864	0.160895	-0.0664225	-0.239047	-0.149218	0.00811967	0.106015	-0.021447	-0.273348	-0.478879
CKMT2;T356;RFSKILENLRLQKRGTGGVDTAAVADVYDIS	0.0772975	0.138908	-0.00480253	-0.074768	0.11711	0.15253	-0.130927	-0.210819	0.166867	-0.0903611	0.0180109	0.330281	0.0298593	0.0236147	0.167443	0.0126227	-0.0673072	0.048035	-0.154114	0.0509277	0.0944161	-0.0364393	0.159172	0.0474954	0.0722724	0.0588822	-0.00501187	0.0563457	0.0511489	-0.0487501	0.0929987	0.199885	0.227364	0.214065	0.0818499	0.137633	-0.068753	0.0117381	-0.101709	-0.0327417	-0.0642082	-0.125205	0.0623202	-0.00312204	-0.0969781	0.0113255	0.157522	0.140503	0.0329324	0.100379	-0.00821234	0.138632	0.0549853	0.167002	-0.0993803	0.00850352	0.129673	-0.113187	-0.0389453	-0.00976063
CKMT2;T361;LENLRLQKRGTGGVDTAAVADVYDISNIDRI	0.0251318	-0.553018	-1.00851	-0.10171	-0.8875	-0.963308	-0.0455151	-0.573839	-0.870263	-0.0611307	-0.979532	-1.2259	0.132768	-0.305194	-0.961779	-0.035515	-1.05487	-1.27523	0.286233	-0.507515	-0.878899	-0.117728	-1.32195	-0.978688	0.170342	-0.697233	-0.91249	-0.184232	-1.05592	-1.06634	-0.158177	-0.656986	-0.630348	0.142942	-1.32091	-1.17601	-0.251117	-0.688502	-0.710934	0.137808	-1.34243	-0.933397	0.186594	-0.609215	-0.961903	-0.0199804	-1.12431	-1.09651	0.0161459	-0.554837	-0.660408	-0.0106159	-1.4794	-1.04205	-0.283144	-1.02063	-1.07061	0.170899	-1.00653	-0.498225
CKMT2;Y159;DLDASKITQGQFDEHYVLSSRVRTGRSIRGL	0.0344003	0.211974	0.0392129	-0.205295	-0.072695	0.0108532	-0.126594	-0.325206	0.389852	-0.0784112	0.342835	0.0806317	-0.00673476	0.242674	0.387559	0.0783801	-0.113167	-0.0549522	-0.0564204	0.362691	0.249755	-0.29012	0.0672034	-0.00457906	0.00502537	0.115177	0.0674118	0.0328769	0.0581465	-0.00505029	0.0509442	0.234959	0.142237	0.0992231	0.0425774	-0.0139443	0.00718181	0.162845	0.142375	1.48e-05	-0.0229838	-0.0855243	0.0870752	0.15961	0.0195266	0.129286	0.0973675	-0.000774208	-0.0379168	0.138293	-0.108692	0.177649	-0.011976	-0.0648121	0.0516757	0.077065	0.29955	0.0477598	-0.0442352	0.0635938
CKMT2;Y368;KRGTGGVDTAAVADVYDISNIDRIGRSEVEL	0.0108777	0.162625	-0.0588808	-0.235424	0.0436441	-0.024273	-0.0973756	-0.203666	0.411214	-0.145338	0.193294	0.339102	0.0272917	0.129189	0.314499	0.031617	-0.0843005	-0.0834928	-0.0730115	0.357296	0.269755	-0.20107	0.168989	0.027147	0.0147204	0.0524469	-0.0357002	0.0921655	0.0493429	-0.0145752	0.0381097	0.132293	0.0759654	0.101918	-0.0512783	-0.00333052	-0.0531858	0.351242	0.0750349	0.16812	0.0441557	-0.13607	0.0454361	0.114439	-0.0381547	0.0665618	0.0915539	0.0195401	-0.0411439	0.0713873	-0.0411066	0.136745	-0.0113795	-0.111614	0.0623342	0.0403392	0.246173	0.0506516	-0.0452172	-0.00921522
CLASP1;S1069;LLHNHLKNSSNTSVGSPSNTIGRTPSRHTSS	-0.384868	-0.990544	-0.246086	0.325748	-1.30266	-1.28719	-0.111272	-0.856329	-1.30877	0.633218	-0.765903	-1.55274	0.538362	-1.57993	-0.784781	-0.350031	-0.428117	-1.61289	-0.626601	-0.507512	-1.05518	0.0314007	-0.484614	-1.39474	0.447513	-1.19858	-1.16452	0.791812	-1.65349	-1.11225	-0.0637668	-0.951504	-0.89753	0.0631529	-0.705623	-1.08408	0.0745626	-1.00749	-0.871811	-0.523666	-0.993743	-1.25991	-0.242718	-0.967621	-0.634887	-0.472018	-1.19827	-0.837806	0.212462	-0.495331	-1.0209	-0.0947077	-0.550955	-2.17372	-0.106076	-0.729824	-0.940984	-0.142506	-1.81999	-1.0259
CLASP1;S1135;SLRGVTEAIEKFSFRSQEDLNEPIKRDGKKE	0.154288	0.157743	0.335712	0.169163	0.628123	0.66264	-0.0339888	0.0444675	0.286942	0.331085	0.600278	0.617295	0.356643	-0.669972	0.588922	0.132384	0.95732	0.256212	-0.307261	-0.0220186	-0.236843	-0.357373	1.61467	0.708511	0.013082	0.381498	0.342479	0.109561	0.120356	0.510299	0.0481761	0.0605147	0.406349	0.126567	0.469052	0.49541	-0.126078	0.0556255	0.4319	0.213767	0.417768	0.726472	0.0150437	0.0873031	0.384866	-0.201725	0.377054	0.502448	-0.0718631	0.120434	0.136305	0.118069	0.375713	0.423709	-0.349644	-0.176393	0.462093	-0.339894	-0.0397488	0.831338
CLASP1;S246;NMIQSANDKNFDDEDSVDGNRPSSASSTSSK	0.237607	-0.23116	-0.0187366	-0.205974	-0.0330949	0.115755	-0.0762174	-0.190537	-0.124148	-0.0752724	-0.0792753	-0.0824726	0.329183	-0.567229	-0.0531567	0.0126927	-1.4955	1.16295	0.335818	-0.0775005	0.243444	-1.08501	-0.242897	0.760335	0.204625	-0.20941	-0.318123	-0.159799	-0.321239	-0.160233	-0.000926615	-0.414072	-0.0972995	-0.110055	-0.350066	-0.258001	-0.000605837	-0.304826	-0.0456569	0.0487169	-0.0562671	0.22451	-0.460532	-0.883779	0.15634	0.994716	-1.68715	0.715248	-0.110342	-0.27539	-0.140631	-0.0736298	-0.392656	-0.305409	-0.460716	1.13868	-0.229184	0.655721	-1.38308	-0.586401
CLASP1;S555;LKNSDSIVSLPQSDRSSSSSQESLNRPLSAK	-0.367111	-1.40518	0.197257	0.415666	-0.905653	-1.0431	0.125243	-0.846239	-0.816945	0.327285	-0.842545	-0.755485	-0.202156	0.316501	-0.493533	-0.977048	-1.31619	-0.226737	0.421408	0.0588772	-0.97558	-0.00352488	-1.695	-0.254455	0.231713	-0.905974	-0.740724	-0.227255	-1.16297	-0.81639	0.94242	-0.736498	0.18851	-1.56982	-1.60415	0.127776	0.300871	-1.08588	-0.936577	-0.201096	-0.917195	-0.608134	0.239081	-0.728091	-1.35957	0.827495	-1.75402	-0.339626	-1.45684	-0.835987	-0.995439	0.783059	-0.748997	0.287767	0.461343	-0.875666	-0.901127	-0.0707245	-0.916587	-0.542732
CLASP1;S556;KNSDSIVSLPQSDRSSSSSQESLNRPLSAKR	0.216278	-0.565546	-0.395657	-0.0727221	-0.611026	0.0212482	0.0223148	-0.96447	-0.51724	0.0722084	-0.149391	-0.0867457	0.118083	-0.547151	-0.263776	0.00196966	-0.550038	-0.229285	0.0825743	-0.995536	-0.239317	-0.284849	-0.125401	0.118581	-0.142862	-1.00086	-0.303177	-0.0534501	-0.148502	0.0320167	-0.134445	-0.71338	-0.316605	-0.0112068	-0.166168	-0.256061	-0.0523414	-0.413718	-0.555675	-0.224113	-0.239623	-0.0465834	0.0931633	-0.424411	-0.424083	0.0656714	-0.498445	-0.336716	-0.0290785	-0.683966	-0.465338	0.0820669	-0.163275	-0.235349	0.0307571	-0.646597	-0.728392	0.219982	-0.413752	-0.0194042
CLASP1;S559;DSIVSLPQSDRSSSSSQESLNRPLSAKRSPT	-0.107947	-0.490697	-0.643697	-0.180678	-0.647859	-0.653971	0.0679362	-0.917665	-1.08265	0.193271	-0.570403	-0.322628	-0.874021	-0.858519	0.479904	0.365974	-0.941323	-0.420799	0.018898	-1.0126	-0.209849	0.178949	-0.540638	-0.576449	0.110761	-0.439565	-0.524981	0.127231	-0.892116	-0.683826	0.0774919	-0.610077	-0.569777	0.107896	-0.576616	-0.620149	0.17351	-0.615293	-0.78413	-0.120816	-0.536989	-0.468621	0.0661407	-0.554624	-0.566856	-0.167255	-0.705277	-0.813329	0.249525	-0.677143	-0.450557	-0.0578785	-0.439913	-0.635443	0.025045	-0.561686	-0.623447	-0.254033	-0.711905	-0.732188
CLASP1;S562;VSLPQSDRSSSSSQESLNRPLSAKRSPTGST	-0.678401	-0.607416	-0.282761	0.0171459	0.616523	-0.265842	-0.192969	-0.252338	-0.692025	-0.0685822	-0.177951	-0.0201005	0.320665	-0.707343	-0.361812	0.370185	-0.449731	-0.200295	-0.0103617	-1.00236	0.121159	-0.195477	-0.183126	0.294805	-0.834418	-0.95712	-0.134382	-0.267791	0.937439	0.238722	0.166422	-0.837863	-0.264936	0.157598	-0.216746	-0.312204	0.449084	-0.906883	-0.392216	0.000208059	0.222944	-0.494368	0.463095	-0.0571416	-0.879569	-0.156787	-0.202115	0.0231568	0.131691	-0.745675	-0.238999	0.0752923	0.122972	-0.264306	0.180806	-0.0842093	-0.926344	0.0725956	0.162089	-0.220031
CLASP1;S598;TVSTKSVSTTGSLQRSRSDIDVNAAASAKSK	0.291795	0.0635178	-0.412648	0.10243	-0.323618	-0.360498	0.346033	-0.429848	0.168003	0.364802	0.783808	-1.791	0.476261	0.129467	-0.0142569	0.21933	-0.122706	-0.293318	0.0187761	0.00484746	-0.111334	0.289302	-0.458142	-0.427071	0.60341	-0.106724	-0.110453	0.499623	-0.160705	-0.640237	-2.15765	0.76114	-0.877121	0.340519	0.666203	0.541501	-0.0827753	0.947962	0.991674	-1.6694	-0.720756	-0.00579195	-0.24986	-0.796178	-0.412918	-0.104713	1.3382	0.014907	0.497369	-0.0101066	0.261836	-0.0493717	-0.573641	-0.719552	0.545841	-0.155262	0.149246	-0.28172	-0.430503	-0.185902
CLASP1;S600;STKSVSTTGSLQRSRSDIDVNAAASAKSKVS	0.093492	0.221624	0.195214	0.101503	0.327139	0.244152	0.0322629	0.191485	0.235607	0.100165	0.203815	0.034975	-0.285493	-0.317158	-0.102387	-0.308074	-0.220599	-0.330119	-0.445199	-0.0850552	-0.197746	-0.0230408	-0.307285	-0.338922	0.0971646	0.102958	0.0665915	0.0826899	0.123979	0.13415	0.122607	0.0405482	0.0403392	0.0576949	0.126154	0.0887291	-0.102244	-0.182629	-0.0679797	-0.0766178	-0.000606373	0.153942	0.209714	0.177093	0.203357	0.0745581	0.172532	0.204475	0.120788	0.173674	0.287943	0.183457	0.20623	0.157379	0.0984673	0.0902015	-0.0460908	-0.133892	0.256532	0.368672
CLASP1;S662;EYIGLDSGRIRTRRQSSGSATNVASTPDNRG	0.458164	-0.25513	0.551857	-0.824523	2.94808	0.162399	-0.222469	0.710617	0.927636	-0.208843	0.89059	0.252739	1.09121	1.54819	-0.563239	-0.000112464	0.234249	0.52295	-0.607803	3.02366	-0.000119392	-0.300451	1.55323	-0.293932	0.00550153	0.853575	0.329417	0.480584	0.623618	0.497227	-0.10558	0.459141	0.242281	0.213917	0.582791	0.339049	0.108559	1.19809	0.39942	0.155951	0.836219	0.905645	0.0293184	0.808732	0.221007	0.386676	0.582458	0.221934	-0.483286	0.665151	0.556785	0.985147	0.722548	0.760007	-1.13487	1.17257	1.33441	-0.0270852	0.775597	1.28909
CLASP1;S665;GLDSGRIRTRRQSSGSATNVASTPDNRGRSR	-0.493482	0.500562	-0.445181	0.166442	-0.425174	-0.723603	0.0380132	-0.426192	-0.425288	0.199937	-0.451672	-0.463016	0.492036	-0.343864	-0.0755187	-0.496799	-0.719326	-0.12424	0.141376	-0.764514	-0.250245	0.126437	-0.421417	0.0472992	-0.0458294	-0.38953	-0.445451	0.146883	-0.0199878	-0.373844	-0.0249225	-0.552838	-0.286499	0.251882	-0.0653113	-0.481114	0.0072793	-0.330494	-0.0557639	0.285366	-0.544306	-0.0961391	-0.372484	-0.480791	0.489941	-0.188444	-0.722334	-0.0778548	0.131136	-0.541937	-0.276311	-0.256997	-0.039008	-0.580678	-0.0626083	-0.204691	-0.453832	-0.0452214	-0.182094	-0.552919
CLASP1;S685;ASTPDNRGRSRAKVVSQSQPGSRSSSPGKLL	-0.540585	-0.128346	-0.683195	-0.147245	0.268172	-0.435861	0.22304	-0.203325	-0.391054	-0.749752	-0.249095	-0.491443	-0.79063	-0.132966	-0.260834	0.817529	-0.925663	-0.402782	0.0038168	-1.02803	-0.621486	0.301056	0.316174	-0.547729	0.26629	-0.298184	-0.37153	-0.0249161	-0.591794	-0.541748	0.357444	-0.0722785	-0.823469	0.0830706	-0.650426	-0.43461	-0.649367	-0.450291	-0.0860408	-0.193035	-0.190826	-0.36255	0.088805	-0.232759	-0.363184	-0.23668	-0.580579	-0.687416	0.369137	-0.490276	-0.399764	0.200051	-0.384369	-0.747486	0.475538	-0.435274	-0.362079	0.146431	-0.800332	-0.657276
CLASP1;S687;TPDNRGRSRAKVVSQSQPGSRSSSPGKLLGS	-0.139723	-0.103524	-0.144863	-0.389293	-0.62102	-0.613795	-0.0969393	-0.127579	-0.134129	-0.0407824	-0.551335	-0.937309	-0.173709	-0.966063	-0.202411	0.118215	-0.275897	-0.491772	0.195692	-0.431012	-0.312963	0.308483	-0.534747	-1.19734	-0.0195307	-0.48301	-0.697746	0.25833	-0.513537	-0.485985	-0.0525152	-0.461055	-0.223422	0.419865	-0.521599	-0.664671	0.10432	-0.193803	-0.766367	-0.0925301	-0.41123	-0.301011	-0.0234541	-0.191298	-0.461492	-0.0817125	-0.612498	-0.789742	-0.060693	-0.595663	-0.424327	-0.129715	-0.507605	-0.904387	-0.197739	-0.0715667	-0.399899	0.0934315	-0.540756	-0.880941
CLASP1;S691;RGRSRAKVVSQSQPGSRSSSPGKLLGSGYGG	-0.0975935	-0.0195184	-0.193784	0.0343483	-0.588851	-0.646034	-0.0334685	-0.326324	-0.210084	-0.140116	-0.390403	-0.765774	0.0640699	-0.837372	-0.509507	0.626249	-0.539013	-0.356798	-0.335037	-0.148968	-0.0777652	0.0257711	-0.342092	-0.73933	0.0828174	-0.370739	-0.426787	-0.0191403	-0.455561	-0.487326	0.0254742	-0.359354	-0.356478	0.215525	-0.394923	-0.533442	0.00694331	-0.300326	-0.524853	0.0106461	-0.39781	-0.402314	0.0855305	-0.200447	-0.349578	-0.277557	-0.478159	-0.693723	-0.0108163	-0.383164	-0.402414	-0.109285	-0.440609	-0.739544	0.00457683	-0.17128	-0.463142	-0.158939	-0.52703	-0.582169
CLASP2;S1008;PRSRDYNPYNYSDSISPFNKSALKEAMFDDD	0.859958	-1.2245	-1.2373	0.283995	-0.0922669	-1.68481	0.00958135	0.379906	-0.795166	0.682971	-1.56451	-1.56742	0.0225791	-0.601985	-0.393734	-0.621694	-0.635901	-0.898698	0.587612	-0.733237	-0.552766	-0.425014	-0.937726	-0.633952	0.120673	-0.677131	-0.739977	-0.0255344	-0.748949	-1.18348	0.129758	-0.122018	-0.480174	-0.133942	-0.939831	-0.853111	-0.958065	0.320681	-0.560118	0.462858	-0.683475	-1.51696	0.119435	-0.280461	-0.668063	-0.132097	-0.779215	-1.32055	-0.872034	-0.567023	-1.17202	0.214003	-0.0647424	-0.658684	0.0694495	-0.219145	-0.459763	-0.394493	-0.975956	-1.20165
CLASP2;S313;PSYQKSLQTYLKSSGSVASLPQSDRSSSSSQ	-0.0732337	-0.0152632	0.0266108	0.161028	-0.186515	-0.214918	1.12929	-0.813368	0.209301	0.148149	-0.53437	-0.0486944	-0.155738	-0.105005	0.644135	0.288384	-0.129029	-0.437058	-1.02852	1.19493	0.613522	-0.379335	-0.151105	-0.136246	-7.16e-05	1.30887	-0.0938571	-0.339511	0.194245	-0.586495	-0.655674	0.126941	0.745676	-0.423318	0.262844	-0.202494	0.199859	-0.174453	0.24774	-0.180174	-0.162794	-0.225914	0.346218	0.217261	-0.281487	0.471113	0.0470475	-0.999172	0.127555	0.733797	0.0749218	-0.0193655	-0.129809	-0.319019	0.221205	-0.875781	-0.785757	0.162139	1.0164	-0.0792258
CLASP2;S326;SGSVASLPQSDRSSSSSQESLNRPFSSKWST	0.191944	-1.25959	-1.78458	0.19657	-1.09973	-1.33856	0.158729	-1.09519	-0.995852	-0.414494	-1.73212	-2.20084	0.622926	0.384958	-1.65205	0.572821	-1.65653	-2.87235	0.622885	-2.77865	-0.0635893	-1.38451	-0.511321	-1.31711	1.12084	-0.617142	-1.81951	-1.81189	1.32613	-3.6241	0.865566	-2.7189	-1.4929	1.80307	-2.72968	-1.03017	0.917401	-1.25081	0.313476	1.08521	-2.52946	-4.051	-0.698858	1.9099	-1.25447	-1.48948	-1.0306	-3.41657	-4.20724	1.02093	-1.00991	0.836457	-0.594746	-1.42543	0.844026	-0.411937	-1.77908	0.168026	-1.13678	-2.3374
CLASP2;S327;GSVASLPQSDRSSSSSQESLNRPFSSKWSTA	-0.319175	-0.29559	-0.702695	-0.256112	-0.640123	-0.723385	0.0913657	-0.21657	-0.56188	0.00498995	-0.358124	-0.660175	-0.0788048	-0.38427	-0.573445	-0.071709	-0.76375	-0.629117	-0.580716	-0.797384	-0.674486	0.380991	0.354408	-0.777257	0.158012	-0.217411	-0.303582	0.229939	-0.564879	-0.55885	0.0156955	-0.385267	-0.534966	0.171857	-0.346324	-0.545221	0.156663	-0.301957	-0.565291	-0.0864392	-0.363449	-0.584038	0.0803034	-0.323925	-0.39708	-0.002376	-0.428712	-0.652434	0.25274	-0.377966	-0.265696	0.0847973	-0.195955	-0.500701	-0.0857232	-0.460555	-0.630653	-0.146299	-0.542958	-0.5758
CLASP2;S330;ASLPQSDRSSSSSQESLNRPFSSKWSTANPS	-0.261389	0.546987	-0.754262	0.167214	0.178256	-0.084335	0.0288537	-0.313429	-0.469082	0.369096	0.458994	-0.272817	0.043853	-0.447877	-0.634528	-0.527206	0.71285	0.616404	-0.224966	0.408144	0.237319	0.202965	-0.537175	-0.230109	0.0202514	-0.152288	0.0933428	-1.21245	1.10611	0.209042	-0.092984	-0.68699	-0.0379009	0.317195	-0.217595	-0.320941	-0.134868	-0.0685357	-0.175563	0.23487	-0.26764	0.066718	0.798703	-0.983547	0.329396	-0.60042	-0.876919	0.249448	0.20593	-1.15002	-0.565092	1.18471	-0.441411	-0.0878236	-0.702333	-0.794167	0.132356	0.182977	0.11391	0.871938
CLASP2;S368;AGSSKASSLPGSLQRSRSDIDVNAAAGAKAH	-0.956729	1.27212	-0.443791	-0.126264	-0.0896807	-0.594104	0.725176	-0.443982	-0.490485	0.344326	-0.44024	-0.3364	-0.282536	-0.185374	0.764988	-0.126122	0.110157	-1.02829	-0.125714	0.19181	0.0477725	0.489284	-0.608722	-0.646217	-0.411675	-0.323155	0.191466	0.113465	-0.468942	-0.0343057	0.104274	-0.15246	-0.203586	-0.0982719	-0.407803	-0.314607	0.322093	-0.0353547	0.00924242	-0.110895	-0.293439	-0.163992	0.167823	-0.213809	-0.371934	0.058645	-0.523339	-0.425345	0.19403	-0.145386	0.0471564	-0.197383	-0.413035	-0.427462	0.127215	0.00886156	-0.195047	-0.210739	-0.0940678	-0.41939
CLASP2;S370;SSKASSLPGSLQRSRSDIDVNAAAGAKAHHA	-0.0291691	0.281323	0.212724	-0.0168602	0.29253	0.356202	-0.0996035	0.241476	0.380275	0.031625	0.273858	0.2627	-0.0739775	0.0238196	1.491	0.0418209	-0.366771	0.350169	0.292706	-0.281161	0.216135	-0.11015	0.154473	0.67761	-0.0763646	0.0233432	-0.0466632	-0.154402	-0.102149	0.253219	-0.0657946	0.103262	-0.0493443	0.150306	0.172521	0.0233458	0.033813	0.270658	0.313585	-0.106595	0.252775	0.253763	0.105279	0.192496	0.293129	0.105556	0.268115	0.275484	0.0309022	0.317548	0.57666	0.0847471	0.239604	0.197329	-0.0422728	0.163813	-0.0463747	-0.101567	0.385005	0.266054
CLASP2;S575;RLSSSVSAMRVLNTGSDVEEAVADALKKPAR	0.0788392	0.0338977	-0.228115	-0.0532767	-0.0201572	-0.0326107	-0.151153	-0.436527	-0.277131	-0.107448	-0.204273	-0.0522965	-0.053498	-0.165963	-0.136112	0.101451	-0.0943129	-0.0951831	0.281622	-0.0259013	-0.68862	-0.0257146	0.0973394	-0.0365881	-0.0598413	-0.167417	-0.139307	0.0803085	-0.285008	-0.23812	-0.132124	-0.193508	-0.241015	-0.00416351	-0.219473	-0.107701	0.134133	0.0133301	-0.0673098	0.0494934	0.0283721	0.0243519	0.0491921	-0.115801	-0.322672	0.146941	-0.0470257	-0.0457512	0.00428163	-0.349779	-0.25836	-0.0191625	0.0600442	-0.0863763	-0.169071	-0.380808	-0.12472	-0.150809	-0.0664436	-0.0756058
CLASP2;S8;________MAMGDDKSFDDEESVDGNRPSSA	-0.0602168	0.141999	0.110994	-0.195082	0.401344	0.456284	-0.108468	0.268731	0.425071	0.00519395	0.38414	0.822025	0.124232	0.229339	0.232712	-0.0372682	0.468857	0.541953	-0.0607804	0.145127	0.271724	0.0443762	0.489283	0.474417	0.089065	0.26316	0.283924	0.170222	0.147328	0.791758	0.0884463	0.0917085	0.376049	-0.0149861	0.184883	0.357342	-0.0807253	0.075963	0.356112	-0.183405	0.386794	0.575618	0.00037257	0.0809373	0.42902	0.117421	0.262212	0.334652	0.0519034	0.268	0.0851426	0.290943	0.22606	0.521454	-0.101646	0.139126	0.347207	-0.139598	0.367755	0.829048
CLASP2;S934;SLRGVTEAIQNFSFRSQEDMNEPLKRDSKKD	0.030652	-0.343989	-0.581181	0.100798	-0.762823	-0.520383	-0.460019	0.243641	-0.572914	-0.0596456	-1.19535	-0.19252	0.0364692	-0.230711	-0.648202	0.55958	-1.05821	-0.790792	-0.114188	-0.266532	-1.13419	0.0748412	-0.347315	-0.134512	0.0222524	-0.521087	-0.406859	-0.276382	-0.845149	-0.351627	0.130007	0.197451	-0.468737	-0.262533	-0.888507	-0.789138	0.0567241	-0.624637	-0.425215	-0.142348	-0.697171	-0.36471	0.210452	-0.562384	-0.286184	-0.231623	-0.650785	-0.193928	0.226075	-0.579181	-0.50101	-0.168731	-0.608459	-0.412391	0.0151872	-0.364087	-0.735028	0.252433	-1.42919	-0.0145447
CLASP2;T573;SSRLSSSVSAMRVLNTGSDVEEAVADALKKP	0.24127	-0.120933	-0.442316	-0.0607828	-0.0114595	-0.173418	-0.209133	0.290319	-0.619125	-0.166061	-0.880675	0.50139	0.0614055	-0.123771	-0.194266	0.226791	0.102012	-0.208053	-0.350502	0.0344391	-0.065128	0.121491	-0.0160551	-0.290844	0.0703	0.000772524	-0.445018	0.152976	-0.235867	-0.340631	-0.00262173	-0.528435	-0.247361	0.161551	-0.380697	-0.269026	0.0188547	-0.325626	0.32804	-0.332799	0.303569	-0.858121	-0.0136783	-0.220143	-0.348428	0.00347982	-0.274582	-0.469725	0.0523034	-0.452307	-0.121794	0.093932	-0.123021	-0.222044	0.0497696	0.000695905	-0.142642	-0.118546	-0.12867	-0.408376
CLCN1;S707;LAGEGLPGAPPGRPESFAFVDEDEDEDLSGK	0.11034	0.194228	-0.0676178	0.21263	0.130302	0.304228	-0.0617775	-0.0675629	0.165315	-0.104487	0.305516	0.168455	0.225141	0.0200662	0.144598	0.323624	0.0905396	0.254992	-0.181358	0.134131	0.201189	0.169236	0.259992	0.238326	0.443277	0.483214	0.0209613	-0.699617	0.381058	0.175012	-0.291743	-0.512545	0.447286	0.0551521	0.797561	0.304062	-0.0482963	0.692893	0.27748	-0.34099	0.406172	-0.474153	0.102785	0.148347	0.0873311	0.268266	-0.0515511	0.153864	-0.115369	0.0711564	-0.340568	0.47393	0.400369	0.361816	0.300533	0.281682	0.475767	-0.841277	-0.0929719	0.574185
CLCN1;T978;EEELADILQGPSLRSTDEEDEDELIL_____	0.0526627	0.0701745	-0.212869	-0.0702609	0.0220524	-0.145355	-0.0292617	-0.080304	0.0798695	-0.172467	-0.206793	-0.0196017	0.127005	0.161972	-0.235255	0.292883	-0.0942505	-0.360401	0.310665	-0.146622	-0.180331	-0.0920423	-0.0901666	-0.149641	-0.0369362	0.259324	0.117329	-0.443548	0.382589	-0.521784	-0.00562667	-0.227209	-0.370175	0.190468	0.316702	-0.174939	-0.0467954	-0.10714	-0.225415	-0.0304145	0.334336	-0.368773	0.11275	-0.025027	-0.0196267	-0.000867765	-0.225097	-0.133239	0.0677827	-0.119128	-0.151163	0.0688414	-0.0479057	-0.472819	-0.23161	0.437051	-0.127766	-0.0632266	-0.0572424	-0.328662
CLDND1;S185;TIATGILHLLAVTKESMLPAGAESKHTATPA	-0.494921	0.94267	-0.563407	-1.25947	0.479248	1.87392	-0.78678	-0.716431	-1.35058	-0.0545085	1.01305	1.72935	-0.610998	0.533208	0.755676	0.173226	-0.716347	0.0265011	-0.529257	1.70669	0.205044	0.192279	-1.38172	-0.469766	0.254117	0.119665	-0.0728764	0.312404	0.135764	0.192611	1.52407	-0.843338	0.668094	-1.49299	-0.376088	0.600169	-0.737489	0.392288	-2.06714	0.865424	0.740103	1.29666	1.10524	-0.994471	-1.18382	0.956213	0.154584	-0.322751	0.229354	-0.167368	-0.0445051	0.149151	-0.127783	0.0555827	0.0101762	-0.285931	-0.0815854	0.19475	-0.337013	-0.10139
CLINT1;S281;TIDLGAAAHYTGDKASPDQNASTHTPQSSVK	0.0926943	-0.565156	0.207431	-0.239108	-0.0581219	-0.0420936	-0.0315887	0.104317	-0.156135	0.295268	-0.128097	-0.12826	-0.621279	0.262075	-0.490837	0.394719	-0.196547	0.347329	-0.295872	-0.346865	0.534528	-0.0263598	-0.0471747	-0.37992	0.00138558	-0.244091	-0.180164	0.0711059	-0.16861	-0.112279	0.0301097	-0.357455	-0.268086	0.231907	-0.103712	-0.00807919	0.199517	-0.228444	-0.128879	-0.141381	-0.272028	0.0355481	0.0775969	-0.192077	-0.229288	-0.160759	-0.168925	-0.203732	0.184108	-0.163524	-0.0374493	-0.0398541	-0.176653	-0.152364	0.00278353	-0.433345	-0.306387	-0.0249918	-0.268002	-0.160264
CLIP1;S1242;EAALNGNGDDLNNYDSDDQEKQSKKKPRLFC	-0.0681753	0.104837	-0.228245	-0.0412832	0.0559165	-0.227159	0.144851	-0.252393	0.0201158	0.205029	0.267424	0.266103	0.0726078	-1.21135	0.69814	0.329346	-0.0495855	0.164247	-0.397482	0.701132	0.665668	-0.440458	-0.557708	0.119828	-0.00863631	-0.122944	-0.187656	0.111837	-0.152109	0.042945	0.00225531	-0.147037	0.00523207	0.10777	-0.106023	-0.0478235	0.0704341	-0.052616	-0.0438851	0.00389836	-0.0168026	0.246368	0.0745309	-0.156252	-0.161897	-0.00621102	0.228381	0.136361	-0.165624	-0.00989491	0.294639	-0.153039	0.0344354	-0.652993	0.11778	-0.0824904	-0.193768	0.0405704	0.0161976	0.0767237
CLIP1;S143;VQAEDEANGLQTTPASRATSPLCTSTASMVS	0.039719	0.181481	0.119277	-0.0839799	0.388406	0.174251	0.126884	0.158645	0.24405	0.0496678	0.283609	0.034898	-0.255698	-0.0723662	-0.210486	-0.324054	-0.464223	-0.137863	-0.226569	-0.155702	-0.133256	-0.227848	-0.437388	-0.322122	0.141364	0.109701	0.138615	0.222317	0.325635	0.0473041	0.0923461	0.184554	0.0607535	0.104422	0.0656043	-0.113604	0.0625593	0.238313	-0.0228838	0.0918297	0.185561	0.116961	-0.0331187	0.0340493	0.0126026	0.0456619	0.227329	-0.0449659	-0.0412613	0.0794933	0.154832	0.156672	0.318507	0.00598823	0.0327461	0.279443	0.0509955	0.0263398	0.153448	0.0751236
CLIP1;S195;SATPPISNLTKTASESISNLSEAGSIKKGER	0.0493249	0.282738	0.405082	0.00864315	0.291856	0.30284	0.0234656	0.52752	0.518403	0.19376	0.571247	0.472313	-0.0923031	0.498029	0.429597	-0.0400006	0.470339	0.364149	0.270223	0.18052	0.437098	0.153175	0.357492	0.436324	0.0851452	0.266482	0.353076	-0.0422631	0.304293	0.257809	0.0594762	0.403923	0.231367	-0.187208	0.285135	0.255714	-0.055687	0.535747	0.511122	-0.0578363	0.358247	0.395224	-0.0875667	0.288042	0.23478	-0.132577	0.50503	0.375729	-0.0582367	0.293245	0.687271	0.103757	0.301889	0.240031	-0.0603442	0.274079	0.369873	-0.132948	0.494142	0.467164
CLIP1;S197;TPPISNLTKTASESISNLSEAGSIKKGEREL	0.0849059	-0.137639	-0.122329	-0.0366219	0.115164	0.00192581	-0.0499295	0.00345534	-0.51516	-0.24439	-0.0537398	-0.28857	-0.0390632	0.243249	0.381178	-0.122679	-1.55863	0.737368	-0.36175	-0.328841	-0.57978	0.0122933	-0.238018	0.170575	-0.0416125	-0.363758	-0.391399	0.10856	-0.165289	-0.0229044	-0.118355	-0.721459	-0.309818	-0.0143862	-0.0480374	-0.311656	0.225511	-0.350602	-0.323151	0.315432	0.207944	0.184409	0.0566158	-0.233759	-0.315064	-0.0272436	0.182423	0.0882947	0.220511	-0.306843	-0.0900153	0.197143	0.293666	0.0495335	-0.142179	-0.0184364	-0.264427	-0.0227611	0.0920697	0.179451
CLIP1;S200;ISNLTKTASESISNLSEAGSIKKGERELKIG	0.0155838	-0.0332418	-0.259031	-0.197849	0.0584513	0.0223368	0.168034	0.0391443	-0.23103	-0.0797697	0.263804	0.291262	-0.239721	-0.0529435	-0.135084	-0.132954	0.118924	-0.0507077	-0.180441	-0.221554	-0.025964	-0.159064	0.0696916	-0.0369882	0.02223	-0.0830044	-0.161856	0.0486951	-0.0631525	-0.0156213	-0.0243465	-0.107484	-0.150809	0.0108293	0.055528	-0.0672824	0.121396	-0.11248	-0.16086	0.207684	0.256718	0.255188	-0.0828444	-0.277653	-0.190592	0.0872604	-0.034333	0.040127	-0.0292194	-0.0791057	0.255016	0.0735468	0.329541	0.106557	0.176249	-0.0119818	-0.175242	0.194701	0.138615	0.362414
CLIP1;S204;TKTASESISNLSEAGSIKKGERELKIGDRVL	-0.272702	-0.294005	-0.7289	0.269544	-0.414342	-0.103859	0.204326	-0.163416	-0.619628	-0.187938	-0.207574	0.0242522	-0.00176852	-0.680646	-0.479356	-0.490901	-0.916959	-0.238557	0.173603	-0.0331104	-1.36456	0.627423	-0.583261	0.0165949	-0.0796285	-0.307385	-0.518276	-0.0653281	-0.516716	-0.3748	-0.0791875	-0.366679	-0.494874	-0.253719	-0.314915	-0.395516	0.173472	-0.535171	-0.603946	-0.0744382	-0.206607	-0.101553	-0.13513	-0.608215	-0.712199	0.0226311	-0.387722	-0.262324	-0.0103517	-0.687671	-0.452079	-0.190419	-0.190957	-0.307296	0.239044	-0.555187	-0.781736	0.131466	-0.273184	-0.0179211
CLIP1;S310;AVRRVMATTSASLKRSPSASSLSSMSSVASS	0.1459	0.0952026	-0.188016	-0.0295103	0.0185529	-0.126038	0.0663705	0.160995	-0.0917696	-0.13398	0.0919692	-0.267174	-0.0838786	0.334404	-0.180674	0.074633	0.0935897	-0.21717	0.0148381	0.447236	0.21092	-0.307168	-0.204498	-0.108218	-0.0207592	0.199244	0.138226	-0.266075	-0.0278967	-0.00229919	0.0302624	0.138431	0.0355446	0.0872828	-0.190652	-0.0769894	0.160962	0.133042	-0.25442	0.074323	0.183127	-0.43199	0.100632	0.158568	0.045763	-0.156392	-0.101967	-0.110131	-0.0420936	0.317252	0.171768	-0.0301387	-0.209108	-0.448798	-0.189323	0.257103	-0.285243	0.504116	-0.760889	0.332275
CLIP1;S312;RRVMATTSASLKRSPSASSLSSMSSVASSVS	0.198902	-0.186441	-0.445698	0.130289	-0.546034	-0.413309	0.176444	-0.201133	-0.542322	-0.199745	-0.623	-0.780554	-0.0555178	-0.436204	0.0853205	0.505538	-0.822547	-0.832765	-0.412105	-0.0658728	-0.792552	0.537181	-0.238179	-0.739673	0.0997882	-0.520798	-0.654228	0.0270592	-0.385612	-0.462719	0.126146	-0.275386	-0.435278	0.0915265	-0.678514	-0.707753	0.420113	-0.236465	-0.570733	-0.136775	-0.568979	-0.465407	0.260918	-0.852788	0.226861	-0.673704	-0.539092	-0.201865	-0.984843	-0.204807	-0.113775	-0.00957699	-0.497109	0.136748	0.00677225	-0.509601	-0.354181	-0.108411	-0.52798	-0.535715
CLIP1;S314;VMATTSASLKRSPSASSLSSMSSVASSVSSR	-0.147543	0.258876	0.0785427	0.239345	0.251535	0.0674301	0.172385	0.518574	-0.027179	-0.22425	0.415152	-0.110609	0.220279	0.482571	-0.669392	0.242142	0.607534	0.185237	0.615769	0.191587	-0.265326	0.101289	0.166442	0.252216	0.00102209	0.522778	0.751078	0.0370968	0.482924	-0.746137	-0.164399	-0.0548626	0.567894	-0.435188	0.85528	-0.0288839	-0.202863	0.510907	0.146303	0.316862	0.257445	0.316658	-0.236416	0.222706	0.10251	-0.3575	0.56884	0.401168	-0.388153	0.437395	0.261116	0.0505291	0.334194	0.20709	0.525819	0.320296	0.688989	-0.366228	-0.0824242	0.0539291
CLIP1;S315;MATTSASLKRSPSASSLSSMSSVASSVSSRP	0.243818	0.214847	0.135381	-0.21246	-0.0459293	0.0158944	0.0780249	-0.0210186	-0.304329	-0.112015	-0.0472269	-0.15527	-1.0572	0.328359	0.050687	-0.0912307	0.922482	0.0536589	0.519805	0.545631	-0.0398732	-0.0892019	-0.319229	-0.470298	0.0442483	-0.0640382	-0.128765	0.0767022	0.13842	0.150489	0.143515	0.157088	-0.079443	0.171104	0.0225329	-0.167628	-0.151364	0.110342	-0.340195	0.137151	-0.104269	-0.0630182	0.459836	-0.073309	-0.757885	-0.00942964	0.892262	-0.400075	-0.183913	-0.27311	0.185268	0.0489922	-0.00142009	-0.444775	-0.221276	-0.31744	-0.217891	0.204891	0.247194	0.307504
CLIP1;S317;TTSASLKRSPSASSLSSMSSVASSVSSRPSR	-0.0637654	-0.748102	0.148689	-0.00243043	-0.527899	-0.776848	-0.182755	-1.10798	0.167094	-0.302824	-0.762457	0.233415	-0.00277698	-0.641417	-0.27017	0.0423061	-0.573727	-0.470992	0.19016	-0.729271	-0.337886	0.142634	-0.52209	-0.712613	-0.022944	-0.490048	-0.697853	0.00795417	-0.451369	-0.331811	0.0948786	-0.386237	-0.239864	-0.00939679	-0.597001	-0.858341	0.0519352	-0.867427	-0.307097	-0.127133	-0.183151	-0.601534	-0.0821419	-0.67311	-0.169015	0.191576	-0.0591331	-1.2946	-0.0377305	-0.6738	-0.00804405	-0.0541466	-0.347762	-0.905916	0.0678679	-0.48645	-0.307875	0.0987336	-0.451688	-1.1204
CLIP1;S318;TSASLKRSPSASSLSSMSSVASSVSSRPSRT	-0.0269266	-0.239104	-0.487907	0.235991	-0.526005	-0.561238	-0.0424101	-0.160339	-0.369486	0.0596078	-0.468542	-0.581959	0.231758	-0.254121	-0.778587	0.136986	-0.786371	-0.188679	-0.0457612	-0.415987	-0.228351	-0.015739	-0.739439	-0.152508	0.0975734	-0.427697	-0.575204	-0.0994727	-0.513089	-0.29708	0.190646	-0.336443	-0.295864	-0.0910238	-0.525647	-0.778397	0.426163	-0.43154	-0.439733	-0.14266	-0.639108	-0.530014	0.171435	-0.246381	-0.373349	-0.480594	-0.325223	-0.524753	-0.42837	0.152019	-0.461599	0.178627	-0.743188	-0.365407	-0.421746	-0.709913	-0.769287	0.0659163	0.131459	-0.13486
CLIP1;S348;TGLLTETSSRYARKISGTTALQEALKEKQQH	0.110398	0.947888	-0.221607	-0.842781	1.16039	1.94733	-0.53623	0.632199	1.01488	-0.68402	0.962919	1.34056	-0.567288	0.786981	0.578908	-0.0169844	1.04013	1.45229	-0.508436	1.11481	1.04038	-0.34094	1.31218	0.596523	-0.478856	1.05196	1.12998	0.668081	-0.0769558	0.450426	1.00189	0.354317	0.108345	0.567418	0.603703	0.7365	-0.288081	0.821911	1.47912	0.432363	-0.741795	0.822279	0.308024	0.498079	0.417847	0.895372	0.630678	0.654348	0.591913	0.25184	-0.291946	0.35073	0.319429	1.92399	-0.523276	0.632818	1.58287	-0.139293	0.375989	1.79904
CLIP1;S47;PVEKTISSEKASSTPSSETQEEFVDDFRVGE	0.0239733	-0.324013	-1.1864	-0.0691037	-0.510462	-0.498889	0.120029	-0.252423	-0.313957	0.0252359	-0.69771	-0.52227	0.63149	0.029317	-0.391646	-0.771725	-0.745721	-0.585344	0.00350516	-0.708986	-0.446946	0.66601	-0.853001	-0.730142	-0.406916	-1.29606	1.12402	-1.01297	0.797495	-1.55981	-0.259047	0.218383	0.0387226	1.05918	-1.12337	-1.79748	-0.136636	-0.347508	-0.703996	0.664042	-1.68193	0.00248512	0.288577	-0.962657	-1.00107	-0.491801	0.951687	-1.25513	0.290111	0.0620352	-0.32057	-0.458608	-0.985482	-0.726681	-0.641393	-0.138675	-1.20948	0.476049	-0.383902	-0.118098
CLIP1;S48;VEKTISSEKASSTPSSETQEEFVDDFRVGER	0.364974	0.0783637	-0.465419	-0.384591	0.427161	0.343586	0.138659	-0.225368	0.104143	0.338602	0.325571	0.434737	-0.296464	1.66745	-1.42172	0.347484	-0.339588	0.626534	0.389718	-0.0806652	0.0161213	1.01487	-0.115733	-0.460618	-0.3695	-0.0654776	-0.0187171	-0.272945	0.292241	0.314901	1.03081	1.06345	-0.0654418	-1.12984	0.568979	-0.646814	0.583299	0.774381	-0.0540377	-0.690389	-1.38404	1.37764	-1.15888	-0.452396	1.8925	0.0181372	1.3822	-1.00991	-0.749415	1.14308	1.35122	0.59686	-1.62744	0.344978	0.130174	0.568515	-0.121391	0.0984478	0.31786	-0.0308198
CLIP1;T140;TRKVQAEDEANGLQTTPASRATSPLCTSTAS	-0.115134	0.313923	-0.180034	-0.107239	-0.640712	-1.1951	-0.148521	0.109743	-0.283329	-0.197489	-0.499724	-0.921463	0.0608092	-0.374531	-0.208029	0.00832414	-0.347576	-1.1378	0.115219	-0.364627	-0.411118	0.0168791	-0.465233	-0.908896	-0.142062	-0.396407	-0.614239	0.036721	-0.362393	-0.786836	0.250957	-1.30138	-0.430837	-0.157643	0.070779	-0.71761	0.12855	-0.781517	-0.496041	-0.0549298	-0.176949	-0.754295	-0.0820161	-0.0451314	-1.06121	0.250838	-0.397021	-0.820722	0.304284	-0.738427	-0.763499	-0.138307	-0.314455	-0.407833	-0.149435	-0.266817	-0.292712	0.120192	-0.430559	-1.1379
CLK1;S164;FGSATYDDEHHSTLVSTRHYRAPEVILALGW	-0.0990794	-0.134534	-0.448111	-0.268933	-0.35208	-0.482605	0.0988397	-0.223753	-0.293323	0.100209	-0.30207	-0.594046	0.0953656	0.206329	-0.302137	-0.0344014	-0.213975	-0.735235	0.00399114	0.0247777	-0.182197	-0.0222596	-0.186093	-0.755195	0.15714	-0.638849	-0.218808	0.0344803	0.0941054	-0.726742	-0.0334475	-0.249369	-0.529675	0.156204	-0.309293	-0.735093	-0.561793	0.00269869	0.000440759	0.447846	-0.609043	-0.712398	0.120881	-0.0196842	-0.41489	-0.0492495	-0.497371	-0.670634	0.133327	-0.570158	-0.35667	0.0337634	-0.121997	-0.438436	-0.106927	-0.0196532	-0.162847	-0.205958	-0.14148	-0.590409
CLK1;T161;VVDFGSATYDDEHHSTLVSTRHYRAPEVILA	-0.169663	-0.526923	-0.916053	-0.965543	-0.606603	-0.381766	-0.66793	-0.135115	-0.360636	0.54685	-2.33434	-0.330447	-0.0741067	-0.0661055	-0.640417	-0.220153	-0.861817	-1.58275	0.0221695	-0.482747	-0.477746	-0.372686	-0.896004	-1.29884	0.979323	-0.0665958	-1.55954	-0.564395	-0.73625	-1.1168	0.305619	-0.599513	-0.745318	0.409628	-1.13155	-1.48617	-0.0790941	-0.524861	-0.281572	0.701029	-1.56051	-1.83136	-0.629448	-0.154996	-1.79465	1.25884	-1.20738	-0.62935	-0.168594	-0.945337	-0.270873	0.0173881	-1.55774	-0.449266	0.0207684	-0.271718	-0.224114	-0.350002	-0.741709	-1.49933
CLK1;T165;GSATYDDEHHSTLVSTRHYRAPEVILALGWS	-0.0718533	-0.0862234	-0.412109	-0.313771	-0.372722	-0.513179	0.143653	-0.147294	-0.299002	0.123946	-0.269186	-0.554193	0.139362	0.223648	-0.294362	-0.0291113	-0.236731	-0.753811	0.0222122	0.0348681	-0.163985	0.0159224	-0.187779	-0.781267	0.34685	0.437698	-0.543445	-0.054277	-0.489878	-0.980003	0.00548304	-0.196406	-0.582295	0.186927	-0.315945	-0.765365	-0.889396	0.517787	-1.16974	0.322093	0.691591	-0.905748	0.169635	0.0187296	-0.426659	0.0208759	-0.547468	-0.74438	0.172006	-0.550371	-0.351125	0.0338082	-0.142669	-0.464474	-0.100075	-0.0477473	-0.109486	-0.24429	-0.168242	-0.564106
CLN6;S23;QHLGATGGPGAQLGASFLQARHGSVSADEAA	-0.0955928	0.186313	0.332066	-0.183369	0.28775	0.0570619	0.0425133	0.143993	0.300428	0.228243	0.391891	0.273835	-0.0164608	0.567203	0.420213	-0.114631	0.155614	0.106777	0.0627953	0.28496	0.33551	-0.121819	0.187802	0.0998807	0.0250428	0.287239	0.144239	0.168162	0.434612	-0.0127147	0.125924	0.328398	0.206237	0.0407356	0.213081	-0.0539423	0.100926	0.289233	0.199788	-0.0841236	0.328696	-0.00409972	-0.0847046	-0.19436	0.467889	-0.0196002	0.339885	0.153201	0.0319859	0.255638	0.0916966	0.233473	0.183406	0.113647	-0.246036	0.392736	0.309022	-0.0934652	0.471942	0.0287703
CLNS1A;S102;EEESKEPVADEEEEDSDDDVEPITEFRFVPS	-0.242392	-0.0653419	0.0961889	0.0425158	-0.137732	-0.216231	-0.0844654	-0.00992479	-0.0330252	0.011797	-0.105009	-0.203041	0.0119361	-0.172028	-0.112053	0.00490546	-0.138812	-0.154722	-0.0998965	-0.0595742	0.0171709	-0.00413436	-0.0687772	-0.198479	0.00302344	-0.115068	0.0200644	-0.0280875	-0.151694	-0.323826	0.0519408	-0.0196083	-0.0769464	0.094635	-0.232057	-0.261757	-0.02914	-0.10895	-0.0924799	-0.0578968	-0.125669	-0.192391	0.0301986	-0.099817	0.0390128	-0.123588	-0.153602	-0.204125	0.0233287	-0.0440225	-0.111806	-0.0712896	-0.105144	-0.267344	0.238685	0.0737843	0.0887504	0.227925	-0.042414	-0.113992
CLUAP1;S428;TKPNRRVRKSEPLDESDNDF___________	0.0129808	0.0546675	-0.0869814	-0.146078	0.135312	-0.0102902	-0.280358	0.089453	-0.0213712	0.235053	0.0823101	0.0466304	0.0508862	0.116532	-0.0819839	0.135057	0.0182957	-0.12859	-0.0307692	0.161762	0.0940255	-0.0152861	-0.0239855	-0.0766831	-0.0632949	0.0319927	0.0156331	0.109547	-0.0395269	0.143163	-0.0163609	0.0551064	0.18522	0.138734	-0.149546	-0.0851048	0.0172747	0.145933	0.35977	-0.11119	0.006287	-0.130029	0.0102436	0.0317391	0.00804217	0.102431	0.0543191	-0.0418605	0.096126	-0.0100665	-0.032707	-0.087183	-0.012579	0.0633999	0.108114	-0.127039	0.284933	-0.265926	-0.0379555	0.0601318
CLUH;S605;SLESKSEDPPGQEAGSEEEGSSASGLAKVKE	0.0958971	-0.0602472	-0.192533	-0.065981	-0.26574	-0.273871	0.163886	-0.179537	0.0918935	-0.107226	-0.11299	-0.219758	-0.303269	-0.617315	0.31225	0.199513	0.261836	-0.350283	0.00313451	-0.108255	0.619408	-0.573009	-0.324951	-0.219717	-0.0125094	-0.198779	-0.308002	-0.0356571	-0.228812	-0.49767	-0.0382157	-0.0652637	-0.272653	0.151497	-0.212592	-0.164713	0.0627602	-0.126278	-0.218799	-0.0546104	-0.285561	-0.259602	0.0348051	-0.0442379	-0.0722793	-0.114218	-0.476376	-0.351506	-0.347481	-0.107466	-0.320278	0.508371	-0.684887	0.157352	0.301857	-0.00326682	-0.457245	0.130455	-0.519221	-0.277163
CMBL;S188;FIFAENDVVIPLKDVSLLTQKLKEHCKVEYQ	-0.237371	-0.667324	0.349093	0.00866306	-0.103333	0.133411	0.0135482	-0.582773	-0.608639	-0.0821982	0.677998	-0.00954876	-0.0638885	-0.0504722	0.00800873	0.203069	-0.0890637	-0.217745	-0.0463334	0.0518417	-0.172836	0.0145376	-0.131545	-0.253637	0.00932189	-0.0941814	-0.352901	0.188408	-0.0831408	-0.0480249	-0.113038	-0.158939	-0.123739	0.287985	-0.0133983	-0.257536	0.240509	-0.250687	0.33314	-0.651999	-0.0283924	-0.181312	0.0994531	-0.0880898	-0.0654788	0.181266	-0.219277	-0.118681	0.0728685	-0.22379	-0.0602771	-0.126981	-0.199365	-0.164427	0.0789382	-0.176994	0.0271523	-0.0767597	-0.133092	-0.0621557
CMBL;T191;AENDVVIPLKDVSLLTQKLKEHCKVEYQIKT	0.373023	-0.887476	-1.20185	-0.213828	-0.896466	-0.43267	0.152876	-1.46292	-0.951923	-0.27523	-1.17937	-0.449749	2.026	-0.310074	-2.18355	-1.0776	-0.517852	-1.90677	-0.819709	-0.972874	-0.739612	-1.51545	-0.345839	0.161223	2.76165	-0.499677	-1.88721	-0.776869	-0.853577	-1.88967	0.00968578	-1.14893	-1.20164	-0.487271	-1.28	-1.44801	0.608673	-1.03853	-0.504818	-0.385879	-1.47272	-0.90661	-1.27832	-1.87016	-1.05192	2.07089	-2.0717	-0.317434	-2.16738	-3.93575	-0.0889725	1.42461	-0.135395	0.822632	-0.987681	-2.2149	-2.94009	0.557811	-0.976316	2.30953
CMYA5;S112;ASEESQTSGVCSREGSTVNSPPGNVSFIVDE	0.125892	-0.0388186	0.136261	-0.0489127	0.293087	0.54875	-0.702648	-0.250513	-0.209072	1.02207	-0.212882	0.715118	0.195424	-0.0828915	-0.229538	0.528229	1.0613	-0.460229	0.205813	-0.0496574	-0.0674329	0.0915425	0.180904	0.275744	-0.0159362	-0.429468	0.366162	-0.284316	0.341434	0.631591	0.646479	0.847556	0.329704	-0.917512	-0.0688356	-0.00533809	-0.0895502	-0.040776	-0.11861	-0.208913	-0.419801	1.23386	-0.0322162	0.144075	-0.0753901	0.192556	0.0942367	0.161199	-0.113609	0.0136323	0.0745503	-0.537675	1.60758	0.0435093	-0.0616772	-0.192711	-0.144001	0.00495636	0.433536	0.880025
CMYA5;S1157;ASSSVAAIPAALPAQSSIVKEETKPASPHSV	0.299827	0.331366	0.17938	-0.292726	0.606157	0.623225	0.140208	0.0789133	0.667174	-0.0353257	0.338474	0.364871	0.388979	0.426073	-0.123522	0.14363	0.0741775	-0.17644	0.0104041	0.287774	0.350636	-0.287783	0.570381	0.410277	-2.01525	1.08259	0.240445	-0.350404	1.63799	0.300282	0.468058	0.121577	0.250458	0.433148	-0.236966	-0.145333	0.0233966	0.140102	0.0784323	-0.105965	-0.00219654	-0.025949	-0.247877	-1.10346	0.166684	1.03847	-0.0134168	1.41417	0.785107	-0.0181855	0.0419998	0.218794	0.0911379	-0.0331348	-0.0860898	0.524537	0.233067	-0.528603	0.28041	-0.117726
CMYA5;S1158;SSSVAAIPAALPAQSSIVKEETKPASPHSVL	-0.0875563	0.357666	0.256636	-0.515428	0.452744	0.449923	-0.134463	0.22041	0.733494	-0.195546	0.631426	0.920801	0.0926517	0.663201	0.397059	0.165827	0.583789	0.504838	-0.0222412	0.375441	0.472732	-0.00843631	0.662154	0.313354	0.367312	0.562379	0.58296	0.105622	0.461082	0.69517	-0.00746395	0.326255	0.450863	0.257972	0.390987	0.34599	0.0580333	0.415578	0.552289	0.054404	0.695592	0.692065	-0.00544985	0.50096	0.580784	0.380902	0.561352	0.517314	0.0965121	0.504267	0.328288	0.146887	0.4293	0.60351	-0.37639	0.664577	0.531965	-0.37315	0.80396	0.941273
CMYA5;S116;SQTSGVCSREGSTVNSPPGNVSFIVDEVKKV	0.374449	1.11739	0.893825	0.0368461	0.845292	0.868992	0.205727	0.592726	0.843627	0.426898	1.0354	0.960105	0.0853934	0.695959	0.94147	0.461479	1.08086	0.991561	0.00350782	0.927985	0.833901	0.309708	1.05226	1.04125	-1.5962	-0.0394534	1.3727	-0.0982455	2.10146	2.64882	0.0162006	0.926673	0.807493	0.449881	0.825492	0.703504	0.195844	1.1176	1.11114	0.608116	1.25125	0.835608	0.145871	2.31517	-0.232884	-0.816476	1.30623	1.64449	1.15024	0.169528	1.20558	-0.591197	0.637087	1.16768	-0.701009	1.66944	0.941281	-0.667032	1.24229	1.76213
CMYA5;S12;____MASRDSNHAGESFLGSDGDEEATRELE	0.0076326	0.304792	-0.0707844	-0.0744586	0.0235093	0.0649539	-0.0503533	-0.0751164	0.270633	-0.273419	0.0699854	0.395802	0.111039	0.476599	-0.183746	-0.0184035	-0.189914	0.224424	-0.00461881	-0.358878	-0.00229982	0.115291	0.386992	0.204428	-0.0356744	-0.0215532	0.0512328	0.0747965	0.0592455	0.0851661	-0.0248233	0.111474	0.176455	0.119465	0.0593579	-0.111069	-0.087994	0.194227	0.137547	0.0170549	0.103034	0.0793623	-0.00302771	0.110324	0.076153	0.0712007	-0.0695557	0.128816	0.00337505	0.0101927	0.0539222	0.0307723	-0.0507345	0.0952879	0.108362	0.0705581	-0.0828892	-0.0862171	0.0828413	0.299661
CMYA5;S142;EVKKVRKRTHKSKHGSPSLRRKGNRKRNSFE	0.214335	0.371474	0.198748	-0.440727	-0.0198752	1.31873	0.132726	0.106671	0.449295	-0.0802414	0.468249	0.514899	-0.033912	0.4847	1.03355	-0.518842	0.427163	0.29102	0.319261	0.153914	0.279224	-0.0789149	0.455713	0.503697	-0.0658316	0.217655	0.475012	0.150715	0.130657	0.428723	-0.132349	0.0715027	0.33783	0.33491	0.41499	0.517213	-0.101781	0.335757	0.342002	0.168279	0.381079	0.512745	-0.14167	0.157481	0.294974	0.288482	0.215369	0.470124	-0.136918	0.181396	0.372198	0.312298	0.322005	0.540952	-0.12446	0.126877	0.543191	-0.0653602	0.140492	0.49428
CMYA5;S1425;HSVLAEEDKVAIKGASPIETSSKHLAWSEAE	0.420281	0.450376	0.187861	0.0624254	0.273989	0.00981704	0.259159	0.242275	0.425779	-0.0237816	0.519525	-0.130475	0.195081	0.312951	0.725238	0.267438	0.318975	-0.460658	-0.0384144	1.51253	-0.000272685	-0.339108	0.332655	0.194027	-0.0623035	0.484116	0.163808	-0.403402	0.655544	0.382977	-0.183279	0.494733	0.157301	-0.294156	0.695042	0.169665	-0.447404	0.26965	-0.321108	0.345497	0.532909	0.487647	0.218992	0.534615	0.174835	-0.256087	0.3637	0.203801	-0.0527006	0.710964	0.337302	0.0853632	0.289369	0.0247031	-0.0495259	0.254578	0.224893	0.295926	0.421472	0.176495
CMYA5;S1546;LSLWGEIKKKETELPSSQNVSPASKHIIPKG	-0.78559	0.520014	-0.576429	-0.486578	-2.44876	-0.541842	0.473145	-1.07151	-0.601529	0.157537	-1.01646	-1.23088	-0.689849	-1.07782	-0.709997	0.657821	-1.51794	-0.422507	-0.156079	-0.0786457	-1.47436	-0.756613	-0.251405	-1.10096	0.266692	-0.920593	-1.08229	0.272774	-1.0512	-1.11406	-0.181473	-1.29876	-0.797056	0.379858	-1.19423	-1.36182	0.707399	0.168994	-1.15722	-0.0698616	-0.974894	-2.75175	-0.115745	-0.81453	-0.966706	0.0180586	-0.919362	-1.23491	-0.0699658	-1.06376	-0.735042	-0.265383	-0.977646	-1.53057	0.110257	-0.661836	-1.01751	0.533596	-1.15453	-1.28822
CMYA5;S1547;SLWGEIKKKETELPSSQNVSPASKHIIPKGK	0.207992	-0.367016	-0.528927	-0.063405	-0.371612	-0.469665	0.126554	-0.960786	-0.473679	-0.127845	-0.480124	-0.238723	0.380886	-0.301526	-0.0943109	0.108781	-1.35096	-0.646445	-0.0657986	-0.421441	-0.0186891	-0.675744	-0.679519	0.0557193	-0.133314	-0.622888	-0.514965	-0.136747	-0.370349	-0.586784	-0.2054	-0.711846	-0.637235	0.248009	-0.495928	-0.653028	-0.0581611	-0.49819	-0.548216	0.144734	-0.450132	-0.430591	-0.194413	-0.426885	-0.473258	0.0130074	-0.496764	-0.444954	0.0909013	-0.580449	-0.349712	0.0956369	-0.365422	-0.475647	-0.0192421	-0.595329	-0.5524	0.263569	-0.641026	-0.447646
CMYA5;S155;HGSPSLRRKGNRKRNSFESQDVPTNKKGSPL	0.326821	0.45659	0.452343	-0.249269	0.80533	0.807558	-0.0467318	0.256176	0.657287	-0.213284	0.590611	0.785801	-0.328356	-0.0316839	-0.107646	-0.42658	0.24412	-0.0262901	-1.10247	0.783996	1.40892	-0.0980437	0.563143	0.0833826	0.263617	0.500812	0.531993	0.236262	0.302806	0.642901	0.176808	0.34224	0.474408	0.204022	0.25563	0.512818	0.0666725	0.406897	0.592426	0.0833762	0.601808	0.855928	0.692784	0.711416	0.85398	0.0123359	0.442404	0.502183	0.00542771	0.127045	-0.0721444	0.828547	0.75662	0.908661	-0.472693	0.0922138	0.821826	0.0407589	0.500529	1.3398
CMYA5;S1551;EIKKKETELPSSQNVSPASKHIIPKGKDEET	0.128546	-0.626417	-0.811797	-0.194989	-0.720201	-0.787647	0.201517	-1.12736	-0.711426	-0.180979	-0.807425	-0.603209	-0.43794	-0.323344	-0.850984	0.641354	-1.39421	-0.479902	0.236028	-0.553825	-0.413064	-0.276423	-1.26225	-0.69139	-0.0392797	-0.853586	-0.780027	-0.212674	-0.719063	-0.921096	-0.150736	-0.823015	-0.810735	0.1624	-0.772498	-0.948929	0.0452819	-0.78087	-0.836186	0.0714997	-0.770218	-0.686252	-0.0441359	-0.708235	-0.666787	-0.0772529	-0.773581	-0.757058	0.083707	-0.874203	-0.593528	-0.123244	-0.735241	-0.829767	0.0425437	-0.836224	-0.819992	0.124775	-0.940879	-0.724304
CMYA5;S158;PSLRRKGNRKRNSFESQDVPTNKKGSPLTSA	0.230627	0.179118	0.165172	-0.234279	0.664948	0.796371	0.145816	0.117433	0.523237	-0.0659995	0.62415	1.06082	0.0983321	0.036303	0.440246	-0.30709	-0.294789	-0.116807	-1.48795	2.14794	-0.369721	0.162121	1.17527	0.0603099	0.157005	0.372019	0.487478	0.145249	0.215384	0.693952	0.232081	0.293707	0.388381	0.20694	0.170422	0.444488	-0.116636	0.204726	0.382004	-0.290506	0.296672	0.625282	0.614327	0.333503	0.529615	-0.122873	0.135823	0.210824	0.0601497	0.054687	-0.139083	0.893121	0.763429	1.0715	-0.423819	-0.179205	0.788977	0.103381	0.528958	1.62346
CMYA5;S16;MASRDSNHAGESFLGSDGDEEATRELETEEE	0.125548	0.160052	0.192541	-0.0413584	-0.00707828	0.0174039	-0.00999428	-0.0162305	0.257463	-0.0962287	0.015082	-0.0117664	-0.0280376	0.0362496	-0.0561483	0.0503721	-0.0505997	-0.151435	-0.240417	0.197946	0.111633	-0.152288	-0.105009	-0.246222	0.0433005	0.0629092	0.14265	0.0927383	0.106287	0.0316875	-0.0342715	-0.050543	0.118367	0.131151	-0.115962	0.0700666	-0.0215314	0.111449	0.113407	-0.00276338	-0.0459281	0.0372751	-0.0196646	0.0147751	0.21032	-0.076113	-0.148041	0.00963416	-0.0188784	0.0779229	0.0865384	0.0999591	-0.00234497	-0.0346852	0.133867	0.0606206	0.177176	0.06461	-0.0658571	0.137721
CMYA5;S1708;TMPAISELSSLLREESQNEEIKPFSPKIISL	-0.122348	0.208173	0.262208	-0.516531	0.198488	0.589939	-0.0936178	0.350163	0.585266	-0.52242	0.724098	1.33086	0.0207826	0.0958372	0.226162	0.630999	0.882849	0.428493	0.0348351	0.492362	0.335718	-0.016389	0.701016	0.257027	0.383004	0.373203	0.339089	-0.0046077	0.59152	0.875026	-0.0272628	0.270732	0.448985	0.309336	0.282632	0.14491	-0.17948	0.0180653	0.480114	0.406923	0.630445	0.826915	-0.210681	0.0529593	0.439634	0.582288	0.350634	0.409445	-0.124788	0.368781	0.340561	0.218676	0.677947	0.989203	0.165815	0.174407	0.614909	-0.934533	1.43641	0.223836
CMYA5;S1717;SLLREESQNEEIKPFSPKIISLESKEPPASV	0.472677	-2.45593	-2.6223	0.164304	0.89463	-0.450686	0.453217	-2.56515	-1.7874	-0.0354551	1.31584	-1.84186	-0.173898	-0.10054	-1.33692	-0.338507	1.09455	-3.5482	0.054711	0.217553	-1.97409	-0.617241	0.0818241	-1.91866	0.167028	-1.00345	-1.3849	-0.56822	-0.0566166	-1.49597	0.100625	-0.0622163	-1.73887	-0.979791	-0.886596	-0.479245	-0.404505	-0.605251	-1.15689	0.0701093	0.377731	-2.62943	0.303409	-0.698226	-1.25041	0.188987	-1.67688	-1.75823	-0.747943	0.312101	-1.93942	0.0145184	-0.25248	-1.89526	0.803457	-1.04752	-1.94226	1.07252	-2.74944	-0.988965
CMYA5;S2056;KLPPERFFQKPVSGLSVEQVKSETISSSVKT	0.123891	-0.3793	0.616181	-0.111863	0.0253304	0.237502	-0.256943	-0.0800346	0.528209	-0.177011	0.102729	0.54152	0.047519	0.247921	0.0794407	-0.0298001	0.182285	-0.0382784	0.123984	-0.282898	0.341918	0.290461	0.152334	-0.129405	-0.0126649	-0.178974	0.276356	-0.171249	0.817355	-0.422683	0.0207306	-0.4001	0.402039	0.190438	0.026498	0.0862603	0.0222192	0.0342021	0.23248	-0.161122	0.0975262	0.418443	-0.0672678	0.0258625	0.333062	-0.202979	0.0282194	0.217374	0.0162649	-0.264509	-0.0857878	0.254395	0.205002	0.088706	0.0814411	0.299828	0.134809	0.0195562	-0.308144	0.280091
CMYA5;S2092;EGVEPALGNEKEAHRSTPPFPEEKPLEESKM	0.254001	-0.110272	-0.372695	-0.160085	-0.315806	-0.168176	-0.223896	-0.357559	-1.2382	0.148094	0.472167	0.0433918	0.0214071	-0.0125354	-0.313118	0.0269855	-0.10585	-0.0504662	0.194167	-0.159727	-0.0975552	0.204714	-0.345123	-0.739604	-0.181139	0.239055	-0.0331967	-0.16949	0.284678	-1.19605	-0.0746274	-0.329299	0.187767	0.116959	0.0993216	-1.45483	0.327416	-0.629435	-0.319103	-0.149733	-0.106831	-0.0525323	0.270099	0.62363	-0.568067	0.665961	-0.35557	-1.51651	-0.713531	-0.484994	-0.253952	-0.633279	0.119262	1.61592	0.0522581	0.0965293	0.0340612	0.0237174	-0.0227281	-1.49488
CMYA5;S2145;TQRKPISSIHAREPQSPESPEVTQNPPTQPK	0.266125	0.122976	-0.0919225	-0.0741868	-0.0953116	-0.143126	-0.124438	-1.60107	1.67209	0.739186	-0.465476	-0.60046	0.3841	-0.828301	-0.707945	1.0668	0.898106	-0.980103	0.224925	2.04718	-0.809195	-1.11188	0.0642895	-0.374514	-0.110807	0.0383376	-0.00210104	-0.525421	0.278535	-0.0557885	-0.260123	0.240923	-0.703201	-0.68353	0.00165841	0.376948	-0.204716	-0.16126	0.0332397	0.0394007	-0.183496	-0.169843	0.118067	0.0838156	-0.232602	0.267716	-0.126385	0.0228433	-0.00411695	0.228802	-0.144245	0.0170071	0.110543	-0.166778	-0.0269548	-0.452815	-0.0531177	0.00285515	-0.139352	-0.00859685
CMYA5;S2148;KPISSIHAREPQSPESPEVTQNPPTQPKVAK	-0.156814	0.140029	-0.865718	-0.129243	-0.150743	0.271537	-0.464084	0.243755	0.0663614	0.609246	-0.57914	-0.526896	0.296947	-0.814169	-0.152968	0.0644189	0.0480245	-0.531624	0.333755	-0.106057	-0.610211	0.418151	-0.54351	-0.360506	-0.0812434	0.394557	0.570814	-0.921979	-0.82017	-0.285091	-0.0237885	0.209016	-0.292831	-0.2701	-0.390182	-0.340826	0.254276	0.0471615	-0.557932	-0.184638	-0.432378	-0.0724102	0.0169854	-0.0906007	-0.196467	0.389484	-0.405595	-0.259897	0.171692	0.0643827	-0.248119	-0.0563163	-0.512714	-0.690678	-0.240858	-0.428244	0.294603	-0.0258926	-0.298342	-0.378242
CMYA5;S2207;PDNKVAEQEDLETQPSPSVEKAVTVIDPEGT	-0.0794903	-0.290993	-0.421987	0.460387	-0.60192	-0.809585	0.677228	-0.400705	-0.367994	0.0144289	-0.453157	-0.974539	0.43892	-0.103866	-0.857383	0.0583073	-1.03005	-0.49079	-0.431581	-0.944779	-0.703375	0.31182	0.220191	-0.220995	-0.141982	-0.268069	-0.261876	-0.44542	-0.539018	-0.541303	-0.183369	-0.340485	-0.561904	-0.44218	-0.514819	-0.386997	0.0120164	-0.483453	-0.648994	0.0727289	-0.492872	-0.414878	0.00705427	-0.368537	-0.338846	-0.120256	-0.34314	-0.389375	-0.060528	-0.214038	-0.54642	-0.198624	-0.376492	-0.620112	-0.0549072	-0.465154	-0.435878	0.105446	-0.3633	-0.560507
CMYA5;S2374;ISIFKEEPRSDQKQKSLLSFDVVDKVPQQPK	0.466782	-0.183282	0.943187	0.322895	0.115765	0.251949	-0.413412	-0.430488	0.837242	0.262671	0.318223	0.927368	0.227235	0.660957	0.313244	-0.148018	0.581681	0.143506	-0.126781	0.182343	1.13071	0.0808046	0.213786	0.581805	-1.05119	0.443713	0.22849	-0.0583412	1.52861	0.522314	0.250601	-0.436425	0.806755	0.344653	0.347449	0.188196	-0.0924728	0.16531	0.90469	-0.16123	0.409637	1.07027	0.261427	0.434469	1.0227	-0.718854	0.629945	0.618542	0.446339	1.13109	0.346195	-0.0787764	0.102496	-0.187343	0.258386	0.0439747	-0.0610356	-0.0727155	0.461696	1.12304
CMYA5;S2377;FKEEPRSDQKQKSLLSFDVVDKVPQQPKSAS	-0.319691	0.169065	-0.097607	-0.43246	0.046881	0.066362	-0.077787	0.300007	0.458501	-0.155516	0.0787934	0.643339	0.0769661	0.371897	0.221991	0.0190668	0.219576	0.451904	-0.316451	-0.0169796	0.320591	-0.0392198	0.091452	0.0866159	0.14588	0.402834	0.220525	0.0353776	0.28006	0.632113	0.16989	0.30942	0.329208	0.371604	0.440859	0.419194	0.197443	0.154764	0.361988	0.0201348	0.596198	0.413246	0.100317	0.645143	0.603966	0.0022883	0.322422	0.281006	0.0759473	0.483756	0.184157	0.378227	0.231271	0.387126	-0.129852	0.419488	0.323626	-0.122165	0.462853	0.333767
CMYA5;S2479;SYTLAEKKVLAEKQNSVAPLELRDSNEIGKT	0.126931	0.628398	0.294256	-0.285933	0.651188	0.423537	-0.163789	0.430867	0.753594	0.0408164	0.477489	0.737124	0.150924	0.818849	0.432075	-0.0213152	0.495358	0.443099	0.0780182	0.375361	0.521041	0.104959	0.701939	0.325556	0.208256	0.524726	0.357191	0.173191	0.392053	0.514018	0.157759	0.330351	0.450526	0.205576	0.353536	0.298591	0.0460715	0.900533	0.250742	-0.37065	0.819396	0.567405	0.0876783	0.502668	0.55355	0.128606	0.502056	0.325323	-0.595014	1.10807	0.27706	0.0812456	0.512981	0.916866	-0.0510737	0.741695	0.530962	-0.102255	0.666852	0.485229
CMYA5;S268;VIKEIHYRKGKDASISLEPDLDNSGSNTVSK	0.20524	0.284575	0.0182248	-0.0217819	0.369244	0.307715	-0.18079	0.221563	0.462478	-0.0224284	0.437697	1.2683	-0.00656839	0.291827	1.03724	-0.15877	0.69847	0.202689	0.171096	0.424545	0.207735	0.212479	0.41306	0.588946	0.0544175	0.677369	0.186305	-0.314382	0.859559	0.768218	-0.00146791	0.628861	0.506919	0.0506969	0.764287	0.231282	-0.0923987	0.497756	0.232188	-0.00965289	0.913668	0.590512	0.269246	0.879423	0.600111	-0.42155	0.547013	0.410526	0.133605	0.619199	0.249233	0.42416	0.331746	0.46459	-0.24899	0.627702	0.354613	-0.0421604	0.604069	0.809797
CMYA5;S2686;EEKEQFRESELSKGGSVDITKETVKQGFQEK	-0.185918	0.350208	-0.0578325	-0.119051	0.390812	0.422946	-0.329008	0.360843	0.617662	-0.28257	0.253858	0.731443	-0.00579726	-0.419902	0.845148	-0.406047	0.0775685	1.0027	0.408713	-0.105197	-0.123248	0.605912	0.0377064	0.27073	0.219227	0.180863	0.0813768	0.0433896	-0.106474	0.607139	-0.0154792	0.0204911	0.295636	0.287091	0.145532	0.192877	-0.0403891	0.245093	0.255498	-0.317119	0.369564	0.465193	-0.100352	0.380309	0.462851	0.112448	0.0833998	0.0370231	0.146405	0.353644	0.0659346	0.321289	0.306947	0.33816	-0.209342	0.589887	0.339508	-0.133403	0.409948	0.416877
CMYA5;S2825;YLLSPVKPQTLASGASPEINAVKKKEMPRSE	1.28379	-1.42503	-0.50968	-0.31605	-1.58128	-3.14171	0.16208	0.0305842	0.00248534	-0.527343	-3.40273	-2.63361	-1.96591	-2.33335	-1.25096	0.544685	-1.55232	-0.175265	0.284465	-2.15853	-1.11374	-0.906297	-0.241801	-2.61303	0.145481	-1.36301	-0.823774	0.00366218	-2.09243	-3.23202	-0.916918	-1.66977	-2.62762	1.72989	-1.13574	-2.28831	0.564924	-1.79597	-1.61821	-0.167102	-2.19917	-1.76717	-2.05623	-1.47089	-0.118896	0.827841	-1.08888	-2.94143	-0.268752	-3.61612	-2.64899	0.0848598	-0.514831	-0.365988	1.22124	-1.0988	-0.788058	0.271679	-1.84845	-3.57899
CMYA5;S291;SGSNTVSKTRKLVAQSIEDKVKEVFPPWRGA	-0.0370346	0.838439	0.277231	-0.135238	0.496505	-0.272489	-0.273541	0.130188	0.653407	-0.201314	0.324676	0.749603	0.144928	0.484286	0.277282	0.00782127	0.344445	0.245306	0.133625	0.45319	0.275963	-0.0701748	0.465897	0.18984	0.126635	0.298888	0.165631	0.0142089	0.201683	0.510811	0.0447483	0.176946	0.41427	0.215297	0.188797	0.11718	0.00768661	0.237518	0.274845	0.00491223	0.29169	0.267664	-0.176012	0.363267	0.549733	0.118576	0.20723	0.235407	0.111576	0.457345	0.105107	0.308705	0.263778	0.311593	-0.140432	0.525643	0.56237	-0.204974	0.239862	0.379963
CMYA5;S3064;EEDYFEKYTLIDYNISPDPEKQKAPQKLNVE	0.115933	0.112036	-0.17222	-0.0143686	0.155015	0.163459	0.10658	-0.245915	0.161233	0.183162	0.313132	0.0617242	0.021942	-0.170218	0.169182	0.127691	0.351738	-0.0552446	-0.218167	0.33301	0.220364	-0.0899762	0.127447	-0.0297015	-0.100499	0.203217	0.0381345	-0.175619	0.654936	0.216511	-0.129812	0.169704	0.0120954	0.0587663	0.337025	0.00256069	0.0146506	0.188716	0.0898895	0.0906509	0.00673571	0.196495	0.133967	0.224465	0.118009	-0.120397	0.251383	0.281476	-0.00624617	0.252224	-0.0601596	0.117063	0.191898	-0.0252353	0.011167	0.124955	0.0759371	-0.126486	-0.0249924	0.0762157
CMYA5;S3132;GPEKGHNILSHPETQSQNSADRNVSKDTKRD	-0.63862	-0.058483	-0.372209	-0.380177	-0.191575	0.015098	1.28243	-1.38864	-0.102142	-1.28347	0.116376	0.0567901	0.21112	-1.85714	0.483112	0.483485	-0.924435	0.107062	-1.32832	0.0397557	-0.442625	0.736398	0.471443	-0.694402	-0.19346	-0.826609	-1.35922	1.37853	0.0907583	0.208811	0.0266439	-1.27342	1.09281	-0.3409	-0.656879	0.0638712	0.441888	-0.399088	-0.438714	-0.0289737	-0.192224	-0.337519	-0.30524	-1.072	0.0393177	0.0918116	-0.18051	-0.0590083	-0.939822	-1.401	0.430643	0.331081	-0.0717916	0.136034	0.674458	-0.0524241	-0.988839	-0.218873	-1.53205	0.403856
CMYA5;S3135;KGHNILSHPETQSQNSADRNVSKDTKRDVDS	0.0685671	0.16217	-0.422045	-0.0720335	-0.879414	0.0688851	-0.0569048	-0.0642472	-0.442866	0.0912575	-0.322425	-0.413429	-0.327511	-0.459817	-0.639858	-0.279533	1.2177	-0.243277	0.160278	-0.0118601	-0.503784	0.0116378	0.2899	-0.5395	0.2115	-0.541747	0.208866	-0.390352	0.383158	-0.34421	0.531022	-0.710024	-0.543969	0.0957534	0.493421	-0.440809	-0.297985	-0.230575	-1.07201	0.201658	0.666463	-0.162329	-0.30608	-0.519567	-0.164862	0.0417186	0.113911	-0.00236169	-0.196092	0.101164	-0.191164	-0.0274625	-0.0379594	-0.444586	0.429423	0.0667536	-0.810917	0.111138	-0.163378	-0.495817
CMYA5;S3228;EGDSVNSEASFPSRNSDTDDGTGIYFEKYIL	-0.149921	-0.598157	-0.61596	0.205971	-0.435128	-0.109991	0.142407	-0.753334	-0.528473	-0.254607	-0.323184	0.120094	-0.446702	-1.82124	-0.264929	1.13191	0.953028	-1.24217	-1.11694	-0.871637	-0.340034	-0.000496617	1.54875	-0.299378	1.45515	-1.64504	-0.0493147	-1.35995	-0.557399	0.454721	0.46758	1.36085	0.0199183	-1.53313	0.193836	-1.25419	-0.371188	0.419288	-2.06751	1.13681	0.22015	-0.428993	0.464913	-0.649997	-0.587474	-0.385108	-0.0189968	0.589837	0.164589	-0.749626	-0.395693	0.206734	0.0115795	0.407237	-0.265715	-0.199505	-0.27965	0.507694	-1.69104	0.356489
CMYA5;S3307;EKSLEEQKGVYGEGESVDHVETVGNVAMQKK	-0.148604	-0.146893	-0.442677	-0.306817	-0.383052	-0.274055	-0.0366729	-0.192346	0.0697248	-0.200655	-0.453724	-0.424694	-0.109777	0.0111741	-0.330188	0.0469268	-0.294908	-0.524775	-0.0913354	-0.24902	-0.00872134	-0.359432	-0.230575	-0.452699	0.20347	-0.405857	-0.44302	0.137091	-0.253548	-0.482485	-0.06577	-0.229613	-0.382183	0.0322965	-0.527282	-0.501279	-0.172112	-0.525915	0.494318	0.30093	-0.572968	-0.498597	0.0929325	-0.0402311	-0.110314	0.0736142	-0.525625	-0.666957	0.322013	-0.158785	-0.15404	-0.0103832	-0.235371	-0.306245	-0.177291	-0.52348	-0.488907	0.469576	-0.25382	-0.452589
CMYA5;S3457;SSESTPEDVLSQGKESFEHISENEFASEAEQ	0.271871	0.181591	-0.0704383	0.0739322	0.457519	0.576005	-0.0593659	-0.485274	-0.0231825	0.105428	0.219313	0.542494	-0.167017	-0.442718	-0.194284	0.0802192	0.389417	0.358364	-0.246171	-0.166016	-0.109709	-0.00623387	0.191594	-0.00297014	0.00879454	-0.249924	-0.404667	-0.0683326	-0.139931	0.0524433	-0.154398	-0.435507	-0.143712	0.016676	-0.0287239	-0.0852585	0.0645792	-0.337004	-0.0591786	0.0993914	0.139355	0.413747	0.248151	-0.0634977	-0.0924406	0.0467875	-0.0112428	0.343864	0.0174752	-0.387926	-0.195228	-0.0033474	0.0285038	0.421352	-0.235382	-0.446702	-0.11472	-0.0930576	0.0613943	0.598439
CMYA5;S3462;PEDVLSQGKESFEHISENEFASEAEQSTPAE	-0.0870241	-0.0721474	-0.348813	-0.247552	-0.259884	-0.30243	0.203232	-0.260717	0.0750221	-0.137944	0.0903826	-0.0570234	-0.0481789	-0.234908	-0.226473	0.237607	-0.0410343	-0.175733	-0.0967352	-0.0186065	-0.10413	0.0488491	0.0551916	-0.318506	0.0721661	-0.100486	-0.136142	0.0583999	-0.0332222	-0.156468	-0.142186	-0.245591	-0.226974	0.107669	-0.100026	-0.122087	-0.0241052	-0.115922	-0.180105	0.0768803	-0.116396	0.0183211	0.125463	-0.0235869	-0.0117483	0.0233224	-0.120355	-0.0250684	-0.154728	-0.330051	-0.166805	-0.0421377	-0.0903596	0.000530617	0.0359771	-0.168955	-0.00222847	-0.00897461	-0.182373	-0.101293
CMYA5;S362;SSGRAEQGIQLRHSQSVPQQPEDEAKPHEVE	0.00677069	-0.290956	0.079113	0.141538	-0.182864	-0.357055	0.11044	-0.0748864	0.422187	-0.404411	0.00899639	0.848429	-0.000156458	0.422935	-0.271337	-0.526868	0.033237	0.496879	-0.123117	0.0282925	0.116341	0.906654	-0.295717	0.120359	0.192019	-0.207656	-0.0734059	-0.462061	0.189209	0.975096	0.0785659	-0.427548	0.285757	-0.360215	-0.129307	0.715918	0.236324	-0.433771	0.450263	0.0185364	-0.31216	0.666481	0.144133	-0.381107	0.183147	0.448326	-0.0858033	0.358391	0.0391662	-0.132509	0.0105335	-0.0261056	-0.103483	0.542673	-0.315204	-0.0786003	0.0264904	-0.104336	0.172155	0.639332
CMYA5;S52;DETAAESEEEPDSRLSDQDEEGKIKQEYIIS	0.60995	0.428853	0.403454	0.0671682	0.610827	0.97083	0.0798401	0.290496	-0.00732463	0.124418	0.837882	1.69244	-0.377268	0.640225	0.826964	0.169362	0.155818	0.989096	-0.112627	0.594821	0.539353	-1.32873	1.13273	1.78187	-0.142321	0.477762	0.395387	-0.171316	0.532657	1.00969	0.355068	0.275157	0.393827	0.240325	0.789346	1.10694	-0.782917	1.85539	-0.205834	0.455707	0.102649	0.791	0.127731	0.0742325	0.239101	0.0800254	0.312894	0.926132	0.306562	0.306363	0.160872	0.294442	0.56175	1.26412	0.00799624	-0.299068	0.309265	-0.00341744	0.191407	1.29296
CMYA5;S570;VEHKEEELILPLLAASSPEHVALSEEEREEI	-0.171294	0.368956	-0.0582758	0.191403	0.55489	0.181511	0.161958	0.0108849	1.25017	-0.564563	-0.396259	0.862799	0.269343	-0.213356	-0.638258	0.374514	0.512063	1.19832	-0.477788	0.531465	1.57199	0.0783085	-0.604978	0.497744	0.0434418	-0.594884	0.337616	-0.487917	0.696648	1.43416	0.433135	0.370115	0.752214	-0.00627159	0.452732	-0.712783	-0.252781	0.504909	1.05326	0.505911	-0.64897	0.460972	0.150991	0.203484	-0.107306	0.0830997	0.121003	0.622291	0.169404	0.0414334	0.177991	-0.13471	0.449269	0.803791	-0.304151	0.0620371	0.22718	-0.0620346	0.47766	1.34727
CMYA5;S571;EHKEEELILPLLAASSPEHVALSEEEREEIA	0.190656	0.164387	-0.0855711	-0.0743243	0.619733	0.414693	-0.30694	-0.354808	0.0533937	-0.0373629	0.378678	0.676664	-0.109445	-0.129878	0.226804	0.0205881	0.657773	0.191752	0.164603	0.213608	0.515606	-0.196223	-0.0667916	0.317216	0.0133298	-0.0342067	-0.118878	-0.131736	0.3208	0.189869	0.0609808	-0.0691356	0.136256	0.115593	0.15404	0.221026	-0.0901862	-0.112519	0.294099	0.147964	0.326499	0.154299	0.173161	0.252902	0.26386	0.137284	0.149705	0.517374	0.146842	-0.0651095	0.184488	-0.0533837	0.414315	0.580423	-0.206956	0.238967	0.233306	0.0355556	0.436098	0.809162
CMYA5;S578;ILPLLAASSPEHVALSEEEREEIASVSTGSA	0.103673	0.0505788	-0.260931	0.113445	0.458173	0.384239	-0.306295	-0.415645	-0.0954663	-0.0736341	0.226002	0.672131	0.048578	-0.279279	0.180031	-0.0378917	0.265846	0.152886	0.323636	-0.361778	-0.155414	-0.0587676	0.327387	0.639734	-0.00881538	-0.114737	-0.203434	-0.194411	0.183861	0.144907	0.0436911	-0.110565	0.00584678	0.0272873	0.0872293	0.130882	-0.0767251	-0.193287	0.2237	0.057073	0.205614	0.0730233	0.162774	0.122061	0.133634	0.0848102	0.0704163	0.489309	0.0359189	-0.168813	0.00547593	-0.155739	0.267716	0.480959	-0.162113	0.0848417	0.0452355	0.0735058	0.350933	0.747167
CMYA5;S750;EKEDTGSFTPAVAPASEPSLSPSTTEKTSEC	0.199017	-1.60438	-1.65396	-0.176594	-1.25432	-1.4078	0.339129	-1.47619	-1.26353	-0.646848	-1.58896	-1.85371	-0.525683	-2.33874	-0.124174	0.125655	-0.225263	-3.2263	0.0535466	-1.10831	-1.36033	-0.858388	-1.36431	-1.86566	0.202604	-1.50796	-0.171638	0.32059	-1.90072	-3.89334	0.0491049	-2.66927	-0.35117	-1.09841	-2.27979	-0.415155	0.558125	-1.40912	-1.51751	0.185229	-0.867804	-3.62426	-0.848997	-0.830195	-2.05077	0.561877	-2.36447	-1.24967	-0.537608	-2.82558	-1.0282	1.06363	-2.26797	-0.169898	1.12142	-2.97029	-1.79645	-0.0873994	-1.39749	-1.7323
CMYA5;S755;GSFTPAVAPASEPSLSPSTTEKTSECQSPLP	0.0709942	-0.0294621	-0.285921	0.461788	-0.382642	-0.436322	0.284561	0.237531	-0.0124433	-0.165051	-0.507596	-0.599306	-0.0869546	-0.293635	0.201053	-0.0759006	-0.0961369	-0.252245	0.246508	-0.111499	-0.020357	-0.034505	-0.470278	-0.257901	0.274329	0.504191	0.205826	-0.561418	-0.0525018	-1.10488	0.00699468	0.269424	-0.341118	-0.15223	-0.292718	-0.406047	-0.554222	0.907279	0.46625	-0.509083	-0.525927	-0.506482	0.0597595	0.209981	0.024545	0.241385	-0.752291	-0.755365	0.17917	0.754244	0.214437	-0.287287	-0.572226	-0.654675	0.0528974	0.41005	-0.676928	0.548263	-0.238736	-0.922306
CMYA5;S897;LSDEEAVELERYTPSSTSASEFSVPPYATPE	-0.27217	-0.405694	-0.628693	-0.559971	0.145284	0.819825	-0.173748	-0.345332	-0.108107	-0.217982	-0.520797	0.560508	0.0811716	-0.138407	-0.3133	0.131626	-0.197307	-0.446961	0.246525	-0.757845	-0.16215	0.258723	-0.246653	-0.0925323	-0.0141818	-0.515049	0.0332299	0.267829	-0.457623	-0.526003	0.105667	-0.364906	-0.110814	-0.0451997	-0.444962	-0.319918	0.0462273	0.129297	-0.382012	-0.356055	-0.355836	0.0797093	0.0687014	-0.498484	-0.530808	0.144042	-0.489756	0.467572	0.0180363	0.09799	-0.293936	0.0212357	-0.318575	-0.510972	-0.083027	-0.557207	-0.213343	0.33255	-0.401279	-0.07622
CMYA5;T113;SEESQTSGVCSREGSTVNSPPGNVSFIVDEV	0.210432	-0.139172	-0.679412	-0.0187389	0.292094	0.746719	-0.0534876	-0.391134	-0.198892	-0.103871	0.04635	1.10732	0.228175	-0.374291	-0.0718276	-0.149813	0.209191	0.757419	0.111645	-0.317542	0.120255	-0.244504	0.0672528	0.831832	-0.607911	-0.218176	1.00627	0.000505852	-0.212342	0.609434	0.16968	-0.277627	0.136711	0.101461	0.116646	0.398495	-0.136624	0.152851	-0.249729	0.24542	0.217152	0.0949754	0.0561749	0.0267996	-0.154289	0.115028	0.0354444	0.147431	0.241252	-0.139746	-0.115508	-0.0741646	0.244143	0.23055	-0.102715	-0.319623	0.309381	0.0120555	-0.0026329	0.519818
CMYA5;T2093;GVEPALGNEKEAHRSTPPFPEEKPLEESKMV	0.0233342	0.059809	-0.060556	0.133203	0.556713	-0.435045	-0.0558296	-0.381381	0.246771	0.041641	0.202911	0.163975	-0.127513	-0.0403885	-0.0462899	0.266861	0.375872	-0.0241798	-0.077909	0.113408	0.0448092	0.314877	0.0950356	0.0404791	0.2749	-0.0330317	-0.04428	0.0459089	0.0298431	0.230762	0.243929	-0.330797	0.287658	-0.451388	-0.00912513	0.624985	0.293391	-0.00654411	0.0299372	0.235969	-0.205054	0.00227366	0.1506	-0.133087	-0.242852	-0.156239	-0.00396995	0.414604	-0.12423	-0.355201	0.27666	-0.480659	0.276735	0.697777	-0.462975	-0.350052	0.048442	-0.0878712	0.0550027	0.943679
CMYA5;T3230;DSVNSEASFPSRNSDTDDGTGIYFEKYILKD	-0.548335	0.0497175	0.452558	0.285968	-0.211413	-0.951175	-0.100375	-0.68429	-0.0928108	0.0587389	0.0676366	-0.188802	-1.28343	-0.752829	0.0259813	-0.366442	0.436015	1.36032	0.85025	0.328793	-0.154958	0.185523	-1.51907	-0.661176	0.551142	-0.00710662	-1.33524	0.578564	0.50216	-1.51629	0.0745695	-0.84692	0.160158	0.295892	-0.699522	-0.938773	-0.00905592	-0.34102	-0.497453	0.171574	-0.665061	-0.0423623	0.460788	-0.525417	-0.348847	-0.235057	-0.0850396	0.199874	-0.563778	-0.962382	-1.22715	-0.642109	0.428696	1.37951	0.00739937	-0.187517	-0.330047	0.228177	-0.00648138	-0.164278
CMYA5;T894;YVVLSDEEAVELERYTPSSTSASEFSVPPYA	0.333017	0.157151	-0.00418647	-0.186493	0.0294471	-0.0229297	-0.0510297	-0.0524523	0.155375	-0.112651	-0.113537	1.02025	0.0329677	0.00588972	-0.0530148	0.198175	0.174731	-0.0607009	0.147006	0.056374	0.140553	-0.275076	-0.0611464	0.119104	0.0101712	0.670216	-0.781315	-0.285493	-0.140996	0.939309	0.0661571	0.240914	0.00125175	0.0924216	-0.162903	0.0937516	-0.799097	-0.411152	-0.0459223	0.63086	-0.458519	0.99806	-0.27814	0.272199	0.071388	0.409334	-0.423546	0.0204726	0.338224	0.40346	0.283838	0.0463716	0.0363046	0.00248135	-0.0185167	0.145896	0.412967	-0.298207	-0.119069	-0.0170707
CMYA5;T898;SDEEAVELERYTPSSTSASEFSVPPYATPEA	0.191257	-0.436829	0.0674898	-0.312904	-0.0704839	0.418243	-0.11767	-0.337771	0.488135	-0.116127	0.213974	-0.446311	-0.159874	0.0777339	0.757785	-0.135561	-0.263267	-0.29636	0.336763	-0.236817	0.154767	0.0722854	-0.172292	-0.320334	0.149625	-0.121588	-0.0181165	-0.0253207	-0.00749256	-0.299043	-0.141704	0.0173726	-0.152517	0.240658	0.0669598	-0.248932	-0.052637	0.430783	-0.144932	0.0834674	-0.130915	-0.434699	-0.244414	0.132792	-0.0204653	0.259818	-0.370822	0.0917954	0.0464143	-0.125227	-0.0362652	0.036978	-0.0518183	0.0020945	0.0263038	0.109955	0.134479	-0.137358	-0.100955	-0.169594
CNBD2;S323;QHLELIDGRPLKTHLSEYSPMERFKEFQIKS	0.324801	-0.251545	0.288128	-0.107647	0.548331	0.723229	0.0377063	0.399039	-0.104844	-0.121729	0.414887	0.66899	0.268259	0.429054	0.156123	-0.0688836	0.498198	0.401709	0.0994048	0.269801	0.112076	0.104935	0.382075	0.508723	-0.299304	0.758205	-0.0711309	0.0834792	0.724539	0.136331	-0.0459026	0.0493444	0.757545	0.263697	0.37898	0.290235	-0.0179099	0.235762	0.90154	-0.23969	0.129131	0.619965	-0.208928	-0.183972	0.209024	0.231841	0.705364	0.442322	0.214832	0.0813361	0.241052	-0.0873998	0.434501	0.477196	-0.419258	-0.0817395	0.604078	-0.0123026	0.744246	0.604922
CNN3;S277;YHGEYQDDYPRDYQYSDQGIDY_________	-0.167316	-0.0890667	-0.39375	-0.0138583	-0.500568	-0.395606	0.0518249	-0.191629	-0.295327	-0.0277652	-0.63885	-0.533053	0.183835	-0.227644	-0.0352173	-0.216616	-0.600084	-0.731406	0.035346	-0.132485	-0.251634	0.294708	-0.880613	-0.551976	-0.0118752	-0.315874	-0.328956	-0.076111	-0.447959	-0.51965	-0.108199	-0.27417	-0.291219	-0.037464	-0.649857	-0.49139	0.00149545	-0.127524	-0.625851	0.00227809	-0.490369	-0.618462	-0.00495754	-0.293746	-0.247466	-0.084771	-0.555007	-0.5716	0.265024	-0.387817	-0.234374	-0.385783	-0.535308	-0.412772	-0.178715	-0.178107	-0.528279	0.47892	-0.756966	-0.451823
CNOT2;S145;GIPSRTNSMSSSGLGSPNRSSPSIICMPKQQ	-0.811495	0.512268	0.369833	-0.00321358	-0.633186	0.33304	0.0229852	0.163568	0.00543872	0.268603	-0.0381295	-0.272225	-0.129863	-0.652253	0.0429375	-0.26779	0.514159	0.463244	0.120668	-0.296683	-0.176441	0.100189	0.217376	-0.167777	0.170498	0.0347413	0.0936952	0.0080135	-0.267003	-0.275068	0.115638	0.0111658	0.0166792	0.0750216	-0.00454366	-0.329578	0.146796	0.100888	-0.125049	-0.0851412	-0.0421525	-0.115971	0.138582	0.0143464	0.0432783	0.165123	-0.178235	-0.0947919	-0.00571869	-0.137374	0.0158356	-0.205857	-0.171326	-0.471956	-0.0917685	0.159221	-0.129399	0.26873	0.0634748	-0.398213
CNOT4;S307;SNPVIPISSSNHSARSPFEGAVTESQSLFSD	0.168086	-0.145326	-0.407029	0.0328915	-0.356773	-0.336102	-0.189748	-0.323504	-0.284618	-0.149268	-0.530683	-0.611135	0.102892	-0.354494	-0.416243	-0.044208	-0.896193	-0.413886	-0.292802	-0.398781	-0.0189048	0.335335	-0.687512	-0.585211	-0.0823631	-0.38215	-0.631874	-0.0767702	-0.222264	-0.353739	0.022094	-0.328314	-0.192749	0.0299501	-0.0872126	-0.561261	0.045833	-0.241028	-0.574503	0.00874698	-0.475349	-0.35119	0.0261702	-0.27738	-0.421695	-0.15832	-0.472802	-0.544451	-0.0607977	-0.538145	-0.469229	-0.080089	-0.291993	-0.551483	0.20283	-0.205164	-0.338018	0.159538	-0.463607	-0.364012
CNOT4;S415;DLIEKELSVQDQPSLSPTSLQNSSSHTTTAK	0.00924542	0.456692	-0.841903	-0.0713282	-0.319424	-0.0471063	-0.318	-0.725633	0.167344	-0.350483	0.847917	-0.597437	-0.103338	0.0153841	0.0329685	-0.0246956	-0.0982129	-0.711798	0.18682	0.453274	-0.804184	0.235082	-0.109927	-0.800529	-0.0271066	-0.164379	-0.491316	0.0209871	0.174647	-0.674218	0.125659	0.359474	-0.398145	-0.0443619	-0.443157	-0.751764	-0.420837	-0.45225	0.089895	0.414443	0.536677	-1.04747	0.103202	-0.119029	0.674751	-0.636017	-0.725663	-0.293626	0.207898	-0.714494	-0.395933	0.268233	0.37802	-0.927539	0.136518	-0.350192	0.174728	0.288082	-0.89057	-0.487896
COASY;S178;VEPLDVPLPSTIRPASPVAGSPKQPVRGYYR	0.0657918	0.0939343	-0.0458139	0.158079	0.128488	0.345501	0.299175	-0.279567	0.170252	0.188365	0.117491	0.289557	-0.064917	0.00310059	-0.419038	0.158623	0.413633	0.966964	0.367305	-0.0200372	0.107932	-0.302601	0.156717	0.601566	0.156222	0.396247	0.252682	0.0253081	0.21829	0.349783	0.138806	0.0315723	0.164601	0.0465349	0.140517	0.224144	0.00468352	0.142926	0.195358	-0.119159	0.240118	0.397941	0.0939891	-0.0496434	0.219795	-0.0260622	0.101248	0.260932	-1.12593	0.567223	0.46575	-0.115012	0.475625	0.615765	0.155142	0.0730149	0.103932	-0.104345	0.163665	0.341466
COBL;S212;LLRDNIAGEELELSKSLNELGIKELYAWDNR	0.0366537	-0.346892	-0.339543	-0.0200505	-0.365642	-0.439947	0.14645	-0.344161	-0.0973328	-0.104051	-0.411654	-0.582518	-0.12369	-0.202499	-0.531409	0.0923019	-0.229546	-0.430389	0.125538	-0.23368	-0.395388	-0.09553	-0.416232	-0.357258	0.0632856	-0.370984	-0.586265	0.00932283	-0.476584	-0.190179	-0.050638	-0.539652	-0.237819	0.127465	-0.257843	-0.442871	0.0324591	-0.461488	-0.340228	-0.068422	-0.516366	-0.2379	0.171867	-0.237627	-0.268956	-0.245196	-0.463682	-0.48409	-0.186494	-0.378228	-0.481932	0.091037	-0.465652	0.075396	-0.16659	-0.545571	-0.616795	0.164281	-0.733787	0.508964
COBL;S234;KELYAWDNRRETFRKSSLGNDETDKEKKKFL	0.230128	0.0829992	0.184123	0.239629	0.3492	0.328443	0.126076	0.0118443	0.167027	0.232184	0.25783	0.307237	-0.429642	0.355366	0.243583	-0.736188	0.192093	1.45468	-0.368764	0.20404	0.608676	0.318579	0.105723	0.264536	-0.0614373	0.0741307	0.134874	0.0730117	-0.0387426	0.247942	0.0863885	-0.133206	0.147805	-0.0323008	0.211332	0.18691	-0.0455753	-0.114704	0.342903	0.279372	0.179376	0.422379	0.116255	0.141747	0.298882	0.0810951	0.140924	0.261793	-0.0646653	-0.421574	-0.150172	-0.0903038	0.120222	0.544894	0.0342138	0.0260029	0.189009	0.0119448	0.0637236	0.673108
COBL;S235;ELYAWDNRRETFRKSSLGNDETDKEKKKFLG	0.0954097	-0.404405	-0.40574	0.150614	-0.248199	-0.0779048	0.214918	-0.396005	-0.337328	0.100896	-0.315171	-0.0663321	-0.796722	-1.18115	-0.0420812	0.218047	0.890777	-0.378757	0.243377	0.390937	-0.501424	0.355972	-0.713195	-0.540614	-0.0211215	-0.331076	-0.351296	-0.0199055	-0.449932	-0.0321141	0.174613	-0.356219	-0.0492311	0.13061	0.175661	0.125472	-0.100729	-0.759662	-0.119191	-0.0389525	-0.259552	0.141029	0.167039	-0.455727	-0.170725	-0.236592	-0.454629	-0.112515	0.0826503	-0.658528	-0.477011	-0.374347	-0.470558	0.0129082	-0.0456218	-0.871479	-0.471752	-0.300154	-0.391103	0.232172
COBL;S284;VNKRSNSKGCLTTPNSPSMHSRSLTLGPSLS	-0.153148	0.0337606	-0.135724	0.0754545	-0.858876	-1.41771	0.0629046	-0.461789	-0.19842	0.107947	-0.891967	-1.43924	0.232716	-0.322639	0.101748	-0.196184	-1.13783	-1.68798	0.146149	0.135667	-1.03304	-0.138016	-0.820136	-0.906794	0.405658	-0.0258427	-1.38177	-0.512565	-0.875671	-0.479161	0.311024	-1.12862	-0.486068	-0.366058	0.120195	-1.0217	-0.0432953	-0.238999	-0.854019	0.172519	-0.898879	-1.01448	-0.564579	-0.411411	-0.913824	0.676162	-0.322788	-1.03082	0.104911	-0.37341	-0.450917	-0.258954	-0.919924	-1.30219	-0.0144438	-0.435092	-0.481131	-0.0482023	-0.80179	-0.740846
COBL;S301;KGCLTTPNSPSMHSRSLTLGPSLSLGSISGV	0.334771	-0.155413	-0.358501	0.00431768	0.0029537	-0.316196	0.286019	-0.341014	-0.519695	0.236119	0.254407	-0.776492	0.157942	0.14757	-0.490879	-0.946027	0.313812	0.254112	0.364355	-0.00371542	-0.519247	-0.352926	0.0864817	-0.0744662	-0.140226	-0.253212	-0.273007	0.524359	-0.385349	-0.144339	-0.168967	0.080688	-0.304326	0.00718924	-0.484417	0.380424	-0.0613106	-0.119388	-0.0475627	0.103751	-0.446577	-0.077173	-0.566133	-0.120058	-0.245952	0.61361	-0.127865	-0.19657	-0.652832	-0.435661	-0.456913	1.02248	-0.371998	0.456833	0.180486	0.0768139	-0.369048	-0.946981	0.0836766	0.136775
COBL;S307;PNSPSMHSRSLTLGPSLSLGSISGVSVKSEM	-0.155947	0.154342	0.150853	-0.150239	0.128847	-0.0946202	0.13235	-0.124492	0.328075	-0.225174	0.000481443	0.41998	-0.00364125	0.0312395	-0.222422	0.100848	0.349573	-0.408874	0.130516	0.0686171	-0.0589753	0.145819	-0.0612343	-0.112245	0.0582497	0.00741755	-0.09846	0.237684	-0.23757	0.512316	0.188812	0.0727305	0.023775	0.0300648	-0.159855	0.275398	0.151607	0.17317	0.398631	0.211373	0.189112	0.42865	-0.227396	-0.181427	0.337257	0.294625	-0.187748	0.259588	-0.145892	-0.355182	0.0697704	-0.455958	-0.132676	-0.0649615	-0.0694374	0.0481042	0.112514	-0.248264	0.0520523	0.481113
COBL;S309;SPSMHSRSLTLGPSLSLGSISGVSVKSEMKK	-0.0308449	0.2092	0.272636	-0.128388	0.00842989	0.0790301	-0.108482	0.0539739	0.286236	-0.122131	0.111643	0.0924976	0.031591	0.260041	0.0783282	0.0837151	0.196538	0.020474	0.214718	0.129809	0.071334	0.0206982	0.0531116	0.0109786	-0.182343	-0.107257	-0.0735391	0.0964947	-0.23684	0.130446	0.0021125	0.161198	0.122415	0.0953158	0.187117	0.0509524	0.0297649	0.101172	0.214444	0.051363	0.0444849	0.0995912	0.0277647	0.0905012	0.0210256	0.388654	0.0457207	0.0857263	-0.111817	-0.0394982	0.331829	-0.395638	-0.0395785	-0.03188	0.148076	0.272756	0.0645827	-0.110622	0.318829	0.265912
COBL;S312;MHSRSLTLGPSLSLGSISGVSVKSEMKKRRA	-0.0898849	0.0944042	0.146809	-0.182653	-0.0248902	0.00243673	-0.0721418	-0.0524189	0.264296	-0.144735	0.108515	0.0854758	0.0663563	0.119207	-0.0802725	0.114911	0.14736	0.0532206	0.227561	0.0355413	-0.0654362	0.00311195	0.0217909	-0.0385742	-0.134736	-0.149697	-0.136338	0.223588	-0.195529	0.15587	-0.0337653	0.0618273	0.0458791	0.0532419	0.0764688	0.0304051	0.0182331	0.0224587	0.157643	0.0595631	0.0198624	0.107256	-0.0365133	-0.0240912	-0.0296426	0.395001	-0.0203279	0.0529185	-0.0959494	-0.143015	0.243396	-0.384787	-0.0860849	-0.0353047	0.136142	0.215874	-0.0507031	-0.122543	0.244668	0.193069
COBL;S314;SRSLTLGPSLSLGSISGVSVKSEMKKRRAPP	0.140217	-0.339793	-0.357325	-0.145175	-0.264383	-0.163349	0.094952	-0.417207	0.0339354	-0.287836	-0.25878	0.133554	-0.0943652	-0.301392	-0.565582	0.339003	0.0251657	0.0459759	-0.104187	-0.634723	-0.490486	0.0112912	0.0452162	-0.357546	0.0304663	-0.31212	-0.284662	0.344113	-0.38452	-0.00787409	-0.210637	-0.257445	-0.616731	-0.12416	-0.362388	-0.126959	0.102071	-0.0442892	-0.00524604	0.0525043	-0.185325	0.149021	-0.00686046	-0.395147	-0.323875	0.502464	-0.175737	0.0314277	-0.182898	-0.213352	-0.336636	-0.606089	-0.32915	-0.310057	0.224092	0.0728996	-0.366093	-0.0789679	0.0682039	-0.136187
COBL;S317;LTLGPSLSLGSISGVSVKSEMKKRRAPPPPG	0.017311	-0.530543	-0.367509	0.00268607	-0.223733	-0.0773224	0.0258612	-0.528026	-0.152394	-0.301594	-0.292249	0.216896	-0.0498395	-0.314047	-0.578762	0.112666	0.0591821	0.133514	0.217387	-0.350983	-0.539111	0.140043	-0.249634	-0.0672236	-0.0843994	-0.265881	-0.233492	0.306478	-0.545082	0.218089	0.505354	-0.139732	-0.614903	-0.515625	-0.382333	0.0715957	-0.0494763	-0.483286	-0.0946262	-0.0024881	-0.0681874	0.0916219	-0.1727	-0.357787	-0.228979	0.610594	-0.200136	0.0964686	-0.18902	-0.788422	-0.715582	-0.131717	-0.370272	-0.250302	-0.0369101	-0.0836154	-0.311142	-0.404611	-0.289322	-0.146464
COBL;S342;APPPPGSGPPVQDKASEKVSLGSQIDLQKKK	0.181719	-0.109901	-0.515474	0.0952198	-0.386665	-0.392403	0.317092	-0.147887	-0.176997	-0.335123	-0.151437	-0.292959	0.0747334	-0.0986189	-0.624406	0.351466	-0.428826	-0.401789	-0.536054	-1.15988	0.0125257	0.251886	0.615072	-0.186352	0.282702	-0.108209	-0.158453	-0.141299	-0.622679	-0.24581	-0.114135	0.11422	-0.734064	-0.278094	-0.454556	0.320534	-0.222241	-0.689826	0.234311	0.0955327	-0.851311	0.239991	0.00664141	-0.27116	-0.325065	0.0612449	-0.400778	-0.544297	-0.0508514	-0.4225	-0.224695	0.00515603	-0.219267	-0.315102	-0.00506902	-0.213096	-0.144718	-0.0405286	-0.321346	-0.220444
COBL;S346;PGSGPPVQDKASEKVSLGSQIDLQKKKRRAP	0.11771	0.0522655	-0.129447	-0.0989705	0.096293	0.0182951	0.117294	-0.0592861	-0.00314172	-0.0191365	0.208416	-0.122455	0.0444279	-0.00529518	-0.314167	0.184586	0.260196	0.113177	0.0497607	-0.081087	-0.252459	0.0376877	0.121222	-0.17744	0.0805965	-0.0062531	-0.164229	0.0891914	-0.162707	0.209623	-0.23659	-0.241063	0.0279988	0.0956432	0.141922	0.0307482	-0.138102	-0.221116	-0.241277	0.0269669	0.145508	-0.0726381	0.0746195	0.0402559	-0.161519	0.241602	-0.0214633	0.0626303	0.0135506	-0.31063	-0.0858037	-0.102383	0.144838	0.18639	-0.186936	-0.187587	-0.109196	-0.391518	-0.147305	0.244972
COBL;S349;GPPVQDKASEKVSLGSQIDLQKKKRRAPAPP	-0.0837283	-0.107555	-0.0308862	-0.144115	-0.115985	-0.168304	0.0915578	-0.030514	0.0426493	0.0500526	-0.0316407	-0.0922235	-0.0305514	0.0184302	-0.236702	0.0446968	-0.0167167	-0.150217	-0.035749	-0.0882796	-0.121331	-0.00626901	-0.102309	-0.20474	-0.0910652	-0.198592	-0.161011	0.230998	-0.199165	0.0768098	-9.83e-05	-0.169503	-0.031789	0.152554	0.0599773	-0.0567587	-0.145486	-0.313687	-0.109168	-0.127308	-0.104946	-0.185326	0.0263594	-0.104605	-0.102261	0.18259	-0.170306	-0.0567723	0.101096	-0.19781	0.199921	-0.226269	-0.0223337	-0.0184997	0.110443	-0.114213	-0.267266	-0.0997074	0.0694107	0.180135
COBL;S372;KRRAPAPPPPQPPPPSPLIPNRTEDKEENRK	0.168269	0.088696	0.0164824	-0.0757817	0.148584	-0.00224781	0.125994	-0.167444	0.202568	0.0111795	0.0844479	0.0846563	-0.0439891	0.23107	-0.123718	0.0128826	-0.0988291	-0.287294	-0.0284955	0.0889714	-0.0289814	-0.162676	-0.191137	-0.230725	-0.0951362	-0.0916367	-0.0271717	-0.00368325	0.177566	-0.0780548	-0.0313534	-0.116103	-0.0090877	0.0935831	-0.06509	-0.0754022	-0.0530272	0.159649	0.00766867	0.0501414	-0.0769358	-0.0548818	-0.0627197	0.0264402	0.0193143	-0.0513142	0.0170245	-0.0480001	0.0301316	0.0895055	-0.0398389	0.0660259	0.0166252	0.0502714	0.0288505	0.0423059	0.120469	0.0211188	-0.0412669	0.102018
COBL;S47;HVHSDQKPPHDGALGSQQNLVRMKEALRAST	-0.140994	-0.0342381	0.388005	-0.189299	-0.171665	-0.217291	0.123908	0.249248	0.189665	-0.238383	0.000947415	-0.378338	-0.150118	0.0180771	0.118205	-0.162525	-1.19088	-0.284533	0.680735	-1.69585	2.34549	0.346713	-1.34557	0.265469	0.249795	-0.0384985	0.155058	-0.0365065	-0.456889	-0.162988	-1.27615	1.09573	0.714087	0.8606	-2.56237	0.750659	0.124247	-0.0450876	0.182888	0.111532	-0.341941	-0.0864458	0.00889428	-0.00211054	-0.0168892	0.0995117	-0.328237	-0.490552	0.0797869	-0.208206	0.621033	-0.250715	0.0366803	-0.22695	0.0402635	-0.108649	-0.497982	-0.281299	0.0787905	-0.224223
COBL;S61;GSQQNLVRMKEALRASTMDVTVVLPSGLEKR	-0.0626394	-0.0918196	0.159587	-0.21625	0.169468	0.311935	-0.0212877	0.134002	0.433695	-0.171367	0.140402	0.354962	0.117461	0.212502	-0.0820381	0.158887	0.186236	0.151493	0.199272	0.0367302	-0.0690581	0.152858	0.128855	0.181242	-0.0269338	-0.0464189	0.0409515	0.154877	-0.122947	0.427908	-0.075527	-0.18511	0.0117081	-0.0539519	0.203774	0.0747116	-0.0702429	-0.230975	0.0700118	0.0530462	0.126907	0.283066	-0.0369691	-0.128002	-0.0780774	0.377168	0.157148	0.275871	-0.0568889	-0.181185	0.478788	-0.245381	0.185726	0.520506	0.0694444	-0.0430577	0.0810212	-0.245575	0.29344	0.548801
COBL;T280;GFFKVNKRSNSKGCLTTPNSPSMHSRSLTLG	0.519277	0.146679	-0.271922	-0.427021	0.201506	-0.775548	0.0312813	-0.317977	0.195341	0.322517	-0.167265	-0.849761	-0.750026	-0.628993	-0.38519	1.33302	0.329806	-0.245462	-0.152501	0.669652	-0.220456	-0.103325	0.474454	-1.23422	-0.943657	0.0393957	0.00934214	-0.0454166	0.3714	0.0637023	0.189029	-0.0206105	-0.146381	0.363747	-0.173808	-1.15422	0.356983	0.140353	-0.58861	-0.885464	0.303668	-0.181816	0.250878	0.524088	-0.170111	-0.387067	-0.703817	-0.415808	-0.00865552	-0.0210422	-0.163136	0.0576554	-0.291497	-0.682193	-0.000489965	0.0483813	-0.335355	0.279236	-0.198261	-0.232958
COBL;T303;CLTTPNSPSMHSRSLTLGPSLSLGSISGVSV	-1.11544	2.13195	1.06809	-0.00658146	0.603611	1.09425	0.129831	1.44245	0.437322	-1.2167	1.09766	1.81749	0.729685	0.717063	1.31298	-0.156922	0.137815	1.31118	-0.528249	1.08122	0.920586	-0.118489	1.19171	1.58132	1.09579	0.718407	0.534948	0.0255574	0.808312	1.08801	-0.966281	1.65711	1.42579	0.210926	0.792047	0.912093	-0.222964	0.805399	0.768346	0.327507	0.899091	1.05695	0.461091	0.912951	0.936578	0.35896	1.25872	0.183714	0.00256462	0.48114	1.22797	0.0840806	0.771932	1.00316	0.175574	1.19017	0.210439	0.730063	1.38028	0.76686
COBL;T62;SQQNLVRMKEALRASTMDVTVVLPSGLEKRS	0.145643	-0.101754	0.231137	-0.247784	0.377702	0.470573	-0.272413	-0.201373	0.295949	-0.179786	0.187588	0.476287	0.0732557	0.126524	-0.149175	0.14001	0.343361	0.159298	0.152343	0.0993553	-0.0568727	0.0574362	0.0045851	0.0454051	0.1647	0.187987	0.191649	0.152161	-0.270751	0.554435	0.186881	-0.177289	0.338701	0.224644	0.391249	0.2807	-0.0968207	-0.307435	0.319043	0.111852	0.0823144	0.48371	0.0101815	-0.205243	-0.062972	0.115204	0.233872	0.361769	0.0812362	-0.175174	0.492674	-0.191066	0.120912	0.304422	-0.515527	-0.677163	0.949539	-0.11215	0.323226	0.410781
COBL;T66;LVRMKEALRASTMDVTVVLPSGLEKRSVLNG	-0.403003	0.0355175	0.275907	-0.00971202	-0.417172	-1.7119	0.260958	0.536407	0.591168	-1.22689	-1.02867	-1.73222	0.399352	-0.595521	-0.653061	-0.486087	-0.104439	-0.723746	0.177076	-0.145666	-0.337814	-0.644755	-0.569423	-0.808901	-0.0653515	-1.57669	0.0568391	1.2394	-1.19915	-0.580047	-0.116559	-0.93923	-0.392901	0.763324	-0.276613	-1.00478	0.0370312	-0.294569	-0.390619	-0.269622	-0.653797	-0.495547	-0.203732	-0.30403	-0.1256	-0.095098	-0.502435	-0.719401	0.412338	0.3391	-0.604964	-0.0556567	-1.73167	-1.009	-0.608984	-1.19841	-1.80173	0.895975	1.14766	-0.495711
COBLL1;S296;FSFFQRSKKKRDQTASAPATPLVNKHRPTFT	-0.0642268	-0.795895	-0.987528	-0.00202415	-0.929532	-0.719376	0.134096	-1.13895	-0.771813	-0.033978	-1.22405	-0.801023	-0.0959223	-1.21142	-0.467999	0.436119	-1.07598	-1.02105	0.304479	-0.897244	-0.883901	-0.209821	-1.10747	-0.596439	-0.140119	-0.905671	-0.773056	-0.323137	-0.547831	-0.989187	-0.0675461	-0.97227	-0.79114	0.0397254	-0.821587	-0.836749	-0.030722	-0.937568	-0.925313	0.0552678	-1.00273	-0.84379	0.130872	-0.897709	-0.944154	-0.149574	-0.977267	-0.851791	0.048068	-0.859075	-0.917207	-0.193128	-1.02476	-0.788594	-0.0363795	-0.897377	-1.04815	0.19795	-0.955323	-1.01507
COBLL1;T300;QRSKKKRDQTASAPATPLVNKHRPTFTRSNT	0.00510591	-0.750932	-0.912972	-0.0702489	-0.893167	-0.715646	0.179065	-1.10748	-0.735228	-0.0114175	-1.19408	-0.796362	-0.278934	-0.0655454	-1.52726	0.0497535	-0.957275	-0.455704	-0.180555	-0.59093	-0.317227	0.324765	-1.34589	-1.12221	-0.0829927	-0.882653	-0.745171	-0.288732	-0.516401	-0.991489	0.0118702	-0.620658	-0.659581	0.0577876	-0.777114	-0.655637	0.0152336	-0.917362	-0.896199	0.0939042	-0.978942	-0.829062	0.183671	-0.857372	-0.900632	-0.122364	-0.962637	-0.853896	0.096468	-0.813488	-0.875024	-0.174042	-1.00954	-0.776546	0.00723235	-0.865082	-0.986595	0.184428	-0.938607	-0.982549
COIL;S568;FWKELIDPRLIIESPSNTSSTEPA_______	0.0783615	0.165083	0.271529	-0.199253	0.0570012	0.0866757	-0.0583029	0.145988	0.205526	0.110444	0.149812	-0.0755157	0.011297	0.42026	0.133513	0.0310223	0.128882	-0.0183673	0.0266952	0.268723	0.245815	-0.142188	0.147051	-0.00510388	0.0904148	-0.0828322	0.120299	0.108098	0.215057	0.0486774	-0.389292	0.839383	0.485681	-0.432086	0.366385	-0.0201175	0.112347	0.426468	0.194427	0.214998	0.281052	0.209842	0.0544917	0.198177	-0.0215163	0.0786789	0.0415939	-0.102161	0.025952	-0.0116186	0.291626	-0.0504308	0.192026	0.0449324	0.0589215	0.356963	0.101524	0.269831	0.313012	-0.0271139
COL18A1;T282;GAALKPRLPAPPPVTTPPLAGGSSTEDSRSE	0.0342613	0.0993183	-0.265613	0.0430246	-0.398135	-0.079908	-0.018033	-0.0788126	-0.016271	-0.0954471	-0.46659	-0.0178205	-0.357573	-0.458605	0.201691	0.256035	-0.931293	0.669902	-0.00730817	-0.506038	-0.28623	0.677721	-0.404974	-0.0546168	-0.252769	-0.283257	-0.155352	0.320436	-0.542779	0.264756	0.168336	-0.190049	-0.345804	-0.050709	-0.409006	-0.270135	0.198619	-0.134888	-0.102391	-0.55252	-0.462386	0.180493	0.0861374	-0.350338	-0.319197	0.0631584	-0.596323	0.304443	0.0765759	0.0614309	0.00034584	-0.342677	-0.133568	-0.437412	-0.0621117	-0.164176	-0.348594	-0.185158	0.357722	-0.392529
COL4A3BP;S273;AFSSVGTHRFVQKPYSRSSSMSSIDLVSASD	0.595697	-0.0724273	0.649818	0.020104	1.2512	-0.577663	0.0152603	0.657189	1.05889	-0.538994	0.939871	0.00573963	0.0308508	1.19583	0.439163	0.385135	0.525457	-0.483787	0.330655	0.648356	0.623687	-0.436702	0.527288	-0.0458913	0.00313963	-0.275915	1.41618	0.0339627	0.392975	0.564519	-0.159817	1.34334	0.639426	-0.861989	-0.0582345	0.796421	-0.213469	0.843009	0.649752	0.287691	0.332433	0.198793	-0.294604	0.261662	1.6948	-0.214162	0.821631	-0.429918	-0.0179616	0.565958	0.582776	0.371658	0.619333	-0.167504	0.0577266	0.292633	1.14791	0.605818	-0.0916617	-0.240023
COL4A3BP;S275;SSVGTHRFVQKPYSRSSSMSSIDLVSASDDV	-0.280642	0.577751	-0.256352	-0.0248951	-0.32117	-0.610195	0.112087	-0.286826	0.0146294	-0.322981	-0.341996	-0.0966214	-0.0740132	0.0561905	0.440734	0.239355	0.655282	-2.46133	1.03075	0.146246	-0.371003	0.543529	-1.35889	-0.326889	0.43343	-1.59904	1.39515	-0.712797	-0.499296	0.991971	-0.378879	0.552213	-0.171988	0.101485	-0.222368	0.916157	0.111918	0.271034	-0.370931	-0.436593	-0.314356	-0.0734956	0.620818	0.0699052	-1.10412	-0.249409	-1.17159	1.70827	-0.110475	-0.194742	-0.174118	0.382591	-0.414518	-0.453627	-0.167731	-0.111548	0.644434	-0.817543	-0.466263	0.485887
COL4A3BP;S277;VGTHRFVQKPYSRSSSMSSIDLVSASDDVHR	-0.0694983	0.379761	0.101444	0.0494533	0.266668	0.215077	0.115904	0.183813	0.389732	-0.162523	0.36	0.1617	-0.0171363	0.136609	0.597217	-0.35067	0.544682	0.223369	0.242422	0.613083	0.437726	0.0738033	-0.146213	0.155411	-0.0802977	0.380401	0.190943	-0.0694362	0.415029	0.317527	-0.201182	0.366974	0.204968	0.165203	0.349329	-0.0423902	-0.0674168	0.414478	0.235306	0.0873851	0.222872	0.147108	-0.129114	0.148192	0.246793	-0.0597719	0.0774992	0.196902	0.10552	0.422253	0.219597	0.129711	0.283417	0.120779	0.103514	0.282907	0.299364	0.134129	0.112362	0.0619369
COL4A3BP;S279;THRFVQKPYSRSSSMSSIDLVSASDDVHRFS	-0.441737	0.255526	0.399238	-0.15762	-0.65903	-0.619236	0.164517	-0.28864	0.068636	-0.219702	-0.453601	-0.85107	0.147621	-0.747826	0.251636	0.572661	-0.104877	-0.669729	-0.129125	0.286935	0.0414031	0.0368444	-0.466349	-0.743807	-0.353318	0.245727	-0.938112	-0.517247	0.48558	0.271537	0.066874	-0.251935	0.0752587	-0.0228239	-0.426258	-0.419322	0.313841	-0.105188	-0.4392	-0.0522024	-0.269802	-0.0534993	0.0959088	-0.0947386	-0.351717	0.0845928	-0.45728	-0.535412	0.354856	-0.18904	-0.0287177	0.0104351	-0.265091	-0.537021	-0.394768	-0.171091	-0.332688	0.440392	0.315791	-0.866049
COL4A3BP;S280;HRFVQKPYSRSSSMSSIDLVSASDDVHRFSS	-0.126642	0.222154	-0.127005	0.157698	0.155284	0.0954718	0.0911298	0.0981818	0.384118	-0.176588	0.297599	-0.0139248	0.038725	-0.463533	0.0772095	-0.235137	0.466564	0.595964	0.092158	-0.301714	0.582228	0.524224	-0.0593095	-0.0655134	-0.104312	0.289584	0.0504375	-0.106714	0.229119	0.211764	-0.111828	0.18389	0.316984	0.157176	0.25272	-0.0169559	0.0116377	0.28519	0.0945304	0.0993143	0.110612	0.161006	-0.117826	0.0603934	0.170799	-0.167526	-0.0639535	0.0454464	0.0054262	0.253237	-0.0261158	-0.209618	-0.135581	-0.42052	0.0876487	0.270904	0.19721	0.0910534	-0.00447214	-0.230464
COL4A3BP;S54;WIDAIEQHKTESGYGSESSLRRHGSMVSLVS	-0.183976	0.546032	0.321699	-0.123707	-0.308795	-0.320921	0.0111509	0.219509	0.287544	-0.00657823	-0.1325	-0.466616	-0.257658	0.393338	0.38557	0.253228	-0.435644	-0.396239	-0.0423943	0.585869	-0.191701	-0.0015913	0.0811676	-0.410439	0.0174181	0.330511	-0.299176	0.056929	0.0365605	-0.187775	0.186785	-0.215265	-0.235804	0.263693	0.043017	-0.263361	-0.00583982	-0.117738	0.626506	-0.0967472	-0.119375	-0.384118	0.167756	0.565299	0.0294975	-0.172333	-0.348494	-0.29136	0.00953926	-0.21846	0.126425	0.0223459	-0.0675422	-0.202585	-0.0615365	0.199876	0.25779	-0.0364833	-0.219535	-0.215163
COL4A3BP;S57;AIEQHKTESGYGSESSLRRHGSMVSLVSGAS	-0.115474	-0.665486	0.45028	0.101404	-0.10929	-0.0628216	-0.00894065	0.12673	0.244361	-0.0132671	-0.151685	-0.510257	0.176154	-0.405336	0.324368	0.19981	-0.343596	-0.235167	-0.0159801	0.179954	0.159579	0.0949937	-0.505141	-0.280807	0.154407	-0.222849	0.0432789	-0.298942	-0.0871028	0.0249292	-0.0698342	0.151531	-0.0770458	-0.00721928	-0.338925	-0.0759637	0.0573949	0.475527	0.0928634	-0.537304	0.0608327	-0.644552	0.0939366	-0.184946	-0.0073049	0.211155	-0.309441	-0.19558	-0.000748904	-0.35573	0.0451514	0.0253692	-0.0790523	-0.233225	-0.0502802	0.196741	0.0867748	0.00336703	-0.217973	-0.343744
COL6A3;S1577;QRGVKVFAVGVRNIDSEEVGKIASNSATAFR	-0.245546	-0.156635	-0.13174	0.279314	-0.267799	0.0956266	0.266953	0.00574422	-0.106759	-0.305379	-0.244569	-0.0137082	-0.246511	-0.147904	-1.05175	0.417144	0.169095	0.589807	0.393148	-0.113787	-0.0617933	-0.0483011	-0.403663	0.19786	-0.0180342	-0.0269673	-0.0409739	-0.0508806	-0.190271	0.0626294	0.218489	-0.0588047	-0.0478225	-0.195093	-0.127533	-0.043399	-0.00909418	0.0404352	0.332648	-0.0486124	0.30905	-1.02027	0.00637195	-0.0953367	-0.104645	-0.0941296	-0.257692	-0.0279632	0.00420958	-0.289862	0.290378	-0.190893	-0.145403	0.431762	-0.0770696	-0.0613452	-0.0100513	-0.0560848	-0.0929193	-0.204897
COPB2;S830;PSRSTAQQELDGKPASPTPVIVASHTANKEE	-0.118186	-0.0729184	-0.0157927	0.191756	-0.0964979	-0.000840807	-0.0920502	-0.244239	-0.160237	0.211768	0.054035	0.0118785	0.049922	-0.323797	-0.12863	0.0164892	0.172741	0.108992	-0.195451	-0.0883422	-0.300199	0.0261256	-0.207653	-0.160051	0.0192809	-0.00300927	0.0715091	0.0261279	0.0932383	0.061255	0.106423	-0.102442	0.0166167	-0.0181344	0.0159812	-0.00336586	-0.00156998	-0.245725	-0.0115086	-0.030889	-0.0400797	0.0515154	-0.0651325	-0.168599	-0.00174586	-0.16492	-0.0656218	-0.165027	0.0760416	-0.0916408	-0.0490368	-0.0404994	-0.026691	0.114416	0.194267	-0.157399	-0.0655617	-0.191369	-0.081701	0.00238186
COPB2;T832;RSTAQQELDGKPASPTPVIVASHTANKEEKS	0.242298	0.30479	0.558309	0.347819	0.0581699	-0.0981658	0.208436	-0.419591	-0.60531	0.618863	-0.228988	1.54694	0.116966	-0.134447	0.181202	0.324421	0.804867	0.550809	-0.041622	0.402632	0.293814	0.301654	-0.285104	0.560945	0.326073	0.218958	0.250289	0.292178	-1.12095	1.18017	0.0912465	0.0292095	1.90231	-1.96763	0.217631	1.23046	-0.879288	0.771574	-0.68473	-1.12409	1.62762	1.24053	0.892746	-0.838742	1.40431	-0.251653	-0.22849	0.410713	-0.374632	0.987644	1.01713	0.86923	0.221388	-1.08915	0.213482	-0.308098	0.775076	-0.206498	-0.0353071	0.738393
COPS3;S332;QEITVNPQFVQKSMGSQEDDSGNKPSSYS__	-0.462849	-0.202239	0.442461	-0.128226	-0.345898	-0.0433403	0.116446	-0.257308	-0.0928858	0.0611435	-0.114555	-0.295728	-0.247348	-0.135983	0.061605	0.250978	0.022143	-0.649265	0.303879	-0.105171	0.13416	-0.385654	-0.202914	-0.285923	0.0546378	-0.22917	-0.257059	-0.0458152	-0.14281	-0.391696	0.142558	-0.251844	-0.138859	0.12977	-0.245677	-0.201277	0.118698	-0.108058	-0.0755286	-0.103872	-0.34273	-0.154482	0.0728819	-0.0814375	0.0533548	-0.256552	-0.345473	-0.482399	-0.174054	0.0310859	-0.659398	0.671035	-0.276397	-0.30367	0.0443043	-0.0556937	0.0207524	-0.161963	-0.380272	-0.274105
COX4I1;S58;DHPLPEVAHVKHLSASQKALKEKEKASWSSL	-0.242433	-0.200287	-0.299927	-0.284615	-0.371874	-0.0572549	-0.0850747	-0.344332	0.274661	-0.446989	0.0338653	-0.0267699	-0.00518108	0.762993	0.352993	-0.140093	-0.894661	-0.347962	-0.0538898	0.0731421	0.263527	0.593684	-0.850164	-0.338388	0.119731	0.0204982	0.0355063	0.0412989	-0.186176	-0.0718526	0.0981723	0.21693	0.0651184	-0.0452709	-0.415543	-0.128225	0.00471412	-0.0363171	0.0285119	-0.12353	-0.386414	-0.297875	0.134224	-0.0346614	0.0211121	0.0459336	-0.375595	-0.0138948	0.142313	0.0499012	-0.1944	0.150356	-0.165061	-0.031424	0.101422	-0.0240809	0.253377	-0.00477298	-0.418515	-0.0253839
CPEB3;S411;FLDDSHGDQALSSGLSSPTRCQNGERVERYS	-0.135445	0.403912	0.207447	0.428604	0.0584185	-0.016341	0.241194	0.351356	0.357518	-0.443182	-0.0707887	-0.0181904	0.49148	-0.4436	-0.062241	-0.017932	0.529469	0.0226825	0.107561	-0.389772	0.738912	-0.0941706	0.0533236	0.440747	0.220791	0.0430986	-0.109087	0.149179	-0.098897	-0.166831	0.279409	-0.0287208	0.887002	-0.915569	0.384196	-0.29514	-0.187581	1.26097	0.144547	0.0251036	-0.275033	-0.591972	-0.0565191	-0.240311	-0.0642497	0.116416	0.365468	0.372744	-0.230355	0.637415	0.240323	-0.119362	-0.0692341	0.144156	-0.212367	0.206526	0.38718	0.352745	-0.132511	-0.169376
CPEB4;S99;QQEQQDPLEKQQLSPSPGQEAGILPETEKAK	0.180709	-0.0234001	-0.00128284	0.283391	-0.34294	-0.114395	0.125381	-0.240764	-0.260421	-0.144259	-0.215382	-0.188983	0.343402	-0.16187	-0.184046	-0.0366192	-0.638814	-0.111206	-0.60274	1.07218	-0.291607	0.109619	-0.612433	-0.329272	-0.0486673	-0.231767	-0.20233	-0.0329223	-0.403024	-0.223704	-0.25177	-0.153763	-0.412262	-0.129807	-0.386535	-0.463545	0.153525	-0.195381	-0.159376	-0.131529	-0.281953	-0.309385	0.0584629	-0.273512	-0.155453	0.109963	-0.136778	-0.108681	0.0597899	-0.278788	-0.120926	-0.0502755	-0.219244	-0.178424	-0.0306136	-0.163445	-0.15542	0.0349616	-0.27617	-0.177823
CPSF4;S84;PPAKQSNNPPLQRSSSLIQLTSQNSSPNQQR	-0.0241591	0.0152365	-0.157767	0.0264295	-0.129757	-0.313844	-0.175682	-0.0498542	-0.233775	0.596602	-0.370296	-0.145089	0.0567829	0.287299	-0.018868	-0.0428123	-0.223168	-0.461595	-0.0907162	-0.0574359	0.825656	-0.120867	-0.589886	0.0649679	-0.111871	0.486187	0.204467	-0.403889	0.0472577	-0.624855	0.0508701	0.161278	-0.118487	-0.105436	-0.430744	-0.056006	0.110346	-0.0866199	-0.116567	0.0338518	0.0284806	-0.260426	-0.00916512	0.126231	0.164355	0.177442	-0.125477	-0.107968	0.164607	-0.0955018	0.104052	-0.260266	-0.2057	0.0667811	0.177439	0.036921	-0.234204	-0.0495051	-0.0574525	-0.223614
CPSF7;T194;RAHSRDSSDSADGRATPSENLVPSSARVDKP	-0.0852493	0.064975	0.25256	0.246666	0.254542	0.443065	0.0105535	0.14328	0.133105	-0.0551169	0.329932	0.409529	0.242834	0.230177	-0.273643	-0.162697	0.40558	0.418843	-0.853388	0.400034	0.429265	0.518243	0.531911	-0.0893405	0.390286	-0.0212061	0.21647	-0.591965	0.273576	0.396826	0.149687	0.173292	0.238167	-0.0182502	0.277415	0.276597	0.120782	0.369234	0.232364	0.0646571	0.224097	0.279945	-0.190397	0.147623	0.236536	-0.104604	-0.179389	-0.0733336	-0.019393	0.187275	0.324527	-0.0173177	0.190384	0.309782	0.153976	-0.0330467	0.107717	0.200693	0.186347	0.33177
CPT1B;S330;TTRIPGKDTDVLQHLSDSRHVAVYHKGRFFK	-0.0298602	0.0754291	-0.120023	-0.319056	0.352769	0.275783	-0.19308	0.0150845	0.595748	-0.181875	0.472785	0.0934571	0.0304013	0.383901	0.424234	-0.0672515	-0.0661723	0.146115	0.0147346	0.29252	0.334157	-0.0601305	0.252171	0.125185	0.118925	0.253075	0.423142	0.0729315	0.349193	0.0516004	0.229642	0.386042	0.282202	0.0157242	0.219169	0.243102	-0.0701331	0.0383204	0.44587	0.151885	0.262004	0.0497202	0.0303755	0.113442	0.286185	0.177709	0.165169	0.239217	0.0155066	0.344071	0.113822	0.232837	0.140333	0.111675	-0.131483	0.330436	0.355751	-0.0378033	0.0494055	0.0299851
CPT1B;S402;GGRVEWAQARQAFFSSGKNKAALEAIERAAF	0.0234684	0.130525	0.330799	0.32898	-0.356808	-0.511793	-0.0703227	0.599453	-0.021416	-0.345133	0.229694	-0.439121	0.0470385	0.0948788	0.105652	-0.0783516	-0.0576341	-0.206704	-0.086341	0.200931	0.0389769	-0.157524	0.151665	0.0442179	-0.338395	-0.177479	0.844665	0.107619	-0.244473	-0.254997	0.227745	0.129319	0.212404	-0.0262178	-0.180113	-0.167669	0.198523	0.555937	-0.435258	-0.00438853	-0.377189	-0.15013	0.142998	-0.0584371	-0.123762	0.0807921	-0.106427	-0.116539	0.113547	0.659162	-0.422298	-0.435309	0.144706	-0.211757	0.0203616	0.250967	-0.441847	0.25091	-0.327188	0.0484492
CRAT;S293;VYRSHVAGQMLHGGGSRLNSGNRWFDKTLQF	-0.0339904	-0.25194	0.000987094	-0.275473	0.424354	0.827832	-0.0380025	0.0644301	0.651312	-0.493954	0.877127	-0.26397	0.838775	-0.928391	-0.223334	-0.0239536	0.94169	0.131363	-0.479458	-0.219457	1.3548	0.229199	0.559612	-0.691488	-0.41411	0.258239	-0.0235563	-0.00628809	1.05073	-0.704368	-0.0293839	0.210014	0.574852	0.476489	0.318551	-1.11974	-0.729806	0.161281	0.318874	0.364428	0.369904	-0.111875	0.036884	-0.364306	1.16257	-0.0320156	0.232523	-0.46496	0.195149	0.169878	0.0767069	0.4176	0.381155	-0.29642	-0.0925156	0.209221	0.757001	0.0904257	0.543822	-1.05147
CRK;S41;LLQGQRHGVFLVRDSSTSPGDYVLSVSENSR	-0.0338298	-0.786895	0.128071	0.242372	-0.0595937	0.0996023	0.199066	0.0679166	-0.0832194	0.193749	-0.291898	-0.440894	-0.122458	-0.0678697	-0.277738	0.164128	-0.154748	-0.236065	0.131511	-0.112507	-0.0812041	-0.162476	-0.280063	-0.227388	0.237832	0.434165	0.394953	-0.456668	-0.15793	-1.03462	0.122337	-0.00941896	-0.153301	0.239304	-0.146286	-0.247164	-0.707264	-0.69112	0.537754	0.302093	0.598885	-0.588542	0.171475	0.0773837	-0.0417144	0.0319055	-0.235667	-0.400222	0.156209	-0.104672	-0.0129816	-0.249109	-0.446785	-0.329179	0.103738	0.520231	0.13422	-0.563916	-0.531329	-0.391734
CRKL;S107;YLDTTTLIEPAPRYPSPPMGSVSAPNLPTAE	-0.32291	0.113595	0.0166669	-0.0319564	0.0963963	-0.0956392	-0.0383531	-0.310863	0.0292625	0.313173	0.0670897	0.048431	0.201252	0.000939327	-0.0737622	0.0865279	0.141689	-0.246423	0.113556	0.320273	0.0672199	0.119697	-0.336964	-0.0989532	-0.186254	0.0157051	0.0567964	0.314381	0.129273	0.166045	-0.164331	-0.147196	-0.0558823	0.153329	-0.0663868	-0.16334	0.0987753	0.376136	0.209923	0.266559	0.0054771	-0.0171037	0.193965	0.0131302	0.090734	-0.183324	-0.0460461	-0.0680718	-0.0387199	0.00584073	0.522749	-0.903109	0.847196	-0.332394	0.0366233	-0.0769301	0.0352805	-0.0288798	-0.115939	0.280191
CRLF2;T219;LAKTEAESPRMLDPQTEEKEASGGSLQLPHQ	0.0583145	-0.215886	-0.364699	-0.271573	-0.00158043	0.111755	-0.373384	-0.437162	-0.0482043	0.395368	-0.299224	0.234594	-0.0438267	-0.084337	-0.0219721	-0.062562	-0.0352424	-0.00307043	-0.0708201	0.0110754	-0.215428	0.0555789	0.0816327	-0.00862437	0.17893	0.106487	0.0190977	-0.0355	-0.0629675	0.181939	0.0852709	-0.132655	0.138854	0.0727566	-0.022681	-0.0336437	-0.143395	-0.326755	-0.053839	-0.0157332	-0.230239	0.0607482	0.0947061	-0.143856	-0.229732	-0.0454106	0.0401679	0.297505	0.0753687	-0.180866	0.0264134	0.16483	-0.133173	0.255916	-0.0385807	-0.340261	0.554146	-0.0803393	-0.511453	0.254592
CRTC1;S110;MYLSPPADTSWRRTNSDSALHQSTMTPTQPE	0.0881534	-1.40836	-1.01808	0.016349	-2.19573	-1.37489	-0.202482	-1.61534	-0.854964	0.322184	-1.70553	-1.80838	-1.06718	-0.573588	-0.674478	0.133502	-2.57583	-0.658613	0.473124	-1.579	-1.36139	0.0343487	-1.49871	-1.13475	0.0547676	-0.216684	-1.65284	-0.120246	-2.22386	-1.34666	0.254503	-1.12363	-0.826843	-0.163394	-1.80457	-1.66427	-0.1369	-1.32628	-0.210365	0.135447	-2.41193	-1.79608	-0.464531	0.0776586	-2.28548	0.114194	-1.63117	-1.48817	0.559067	-1.04203	-0.997709	-0.388345	-1.94802	-1.52005	0.365466	-1.85532	-0.362729	-0.00802761	-2.37106	-1.50569
CRTC1;S79;YRERGRLGSPHRRPLSVDKHGRQADSCPYGT	-0.117735	0.0957627	-0.063353	-0.300259	0.536338	0.641438	-0.14378	0.479324	0.364041	0.184106	0.000722707	0.402604	0.319017	0.666368	-0.100989	-0.451329	0.189337	0.499832	-0.239704	0.11772	0.432436	0.546906	0.21269	0.0997079	-0.107639	0.0817837	-0.0212832	0.201646	0.0812931	0.658704	0.0059195	0.194829	0.319347	0.0216607	0.0773331	0.27255	0.0723144	0.190244	0.207844	-0.131715	0.292723	0.239416	-0.115883	0.330742	0.440171	0.016177	0.131049	0.236701	0.0687014	0.220434	0.0732236	0.366578	0.269085	0.315483	-0.0642884	0.30534	0.187974	-0.130693	0.063001	0.647836
CRTC2;S70;QKLRLAYTRSSHYGGSLPNVNQIGSGLAEFQ	-0.13388	-0.312922	0.151471	-0.326177	-0.059223	0.308854	0.352988	-0.302837	0.204557	-0.152975	-0.361626	-0.329116	0.0386495	0.0187268	-0.137062	0.236005	-0.00921743	-0.647043	-0.125955	-0.540658	0.50223	-0.0471027	0.173205	-0.286309	0.0301768	-0.142054	-0.423071	0.0516231	-0.578057	0.16411	0.0597406	-0.0119088	0.184614	-0.0676078	-0.0953548	-0.544578	0.0161916	-0.150482	-0.0483572	0.0918235	-0.178222	-0.20525	-0.0230299	-0.3499	-0.265419	0.184419	-0.265512	0.16656	0.0436933	0.176882	-0.345665	-0.0506513	-0.104166	-0.239559	-0.353779	-0.00818579	0.534102	0.175847	-0.79903	-0.0753742
CRTC3;S329;THLGIRSSSGLQSSRSNPSIQATLNKTVLSS	-0.220454	-0.547749	-0.541931	0.0998473	-0.525071	-0.732397	0.015741	-0.703908	-0.624474	0.33493	-0.668031	-0.509927	-0.0265565	-0.529356	-0.680753	0.0988636	-0.528611	-0.561505	0.00494674	-0.344453	-0.50608	0.0256142	-0.632479	-0.54491	0.0577689	-0.310207	-0.492595	-0.117907	-0.413538	-0.713485	0.0478157	-0.634815	-0.710629	-0.0179488	-0.630778	-0.649457	0.0556371	-0.368786	-0.514644	-0.0210597	-0.462865	-0.620133	-0.0315887	-0.434764	-0.534408	-0.0567804	-0.642989	-0.607785	0.0951724	-0.460165	-0.284051	-0.384015	-0.667851	-0.785097	0.0316513	-0.687332	-0.883554	0.00832167	-0.608092	-0.719744
CRTC3;S370;PNASALHPSLRLFSLSNPSLSTTNLSGPSRR	0.108216	0.156449	-0.737736	0.166434	-0.314667	-0.446749	0.346749	-0.268619	-0.229506	0.195605	-0.503366	-0.688537	-0.134717	-0.00718972	-0.384496	0.127456	-0.220807	-0.595506	-0.372591	-0.0974672	-0.166047	-0.0750412	-0.131065	-0.604966	0.532232	-0.0628521	-0.457272	-1.00185	0.249842	-0.42143	0.151374	-0.139037	-0.321818	0.460552	-0.421839	-0.421481	-1.09603	0.002439	0.148339	0.610382	-0.0121261	-1.19112	-0.0266486	0.0896558	-0.366066	-0.142124	-0.402837	-0.639707	0.476627	-0.539268	-0.340492	-0.326945	-0.361522	-0.552778	0.0495576	-0.357658	-0.0601503	-0.0492429	-0.330446	-0.51879
CRYAB;S139;IPADVDPLTITSSLSSDGVLTVNGPRKQVSG	0.154644	0.193337	-0.311079	-0.129579	0.281616	-0.745729	-0.159435	-0.464526	0.00182603	-0.142436	0.255187	-0.338273	0.260584	-0.498141	0.287712	0.109702	-0.706451	-0.259657	0.173199	-0.223266	0.491744	-0.439175	-0.617131	-0.177955	-0.220854	-0.100686	-0.438979	0.291698	-0.306133	-0.171123	-0.161995	-0.0825381	0.14747	-0.0151045	-0.770417	-0.188292	0.160591	0.311528	-0.103763	-0.436503	0.0457468	-0.914325	-0.0116499	-0.102223	-0.840502	0.543424	-0.367769	-0.290181	0.094477	-0.0872306	-0.308139	-0.0903962	-0.287742	-0.0990542	-0.145418	0.368466	0.151512	0.164228	-0.460027	-0.803734
CRYAB;S153;SSDGVLTVNGPRKQVSGPERTIPITREEKPA	-0.257081	-0.526126	0.923879	-0.670167	0.662263	0.892756	0.127611	0.254136	0.527928	-0.0530567	0.434757	-0.0069519	0.383354	0.313932	0.850787	0.642549	-0.731666	-0.232651	-0.654262	0.802549	-0.136604	-0.737265	2.05702	0.114409	0.0855743	0.33708	0.133192	0.0671731	0.266309	-0.41723	-0.0959544	0.611807	0.29252	0.267098	-0.0264696	-0.370733	0.0123849	0.77154	0.0304389	0.0035674	0.163018	-0.0780004	-0.115626	0.332497	0.247742	0.270771	0.3453	-0.329225	-0.107219	0.658065	0.339436	0.576629	0.587104	0.157097	-0.0953317	0.600607	0.546902	0.349252	0.00679688	-0.201121
CRYAB;S85;LEKDRFSVNLDVKHFSPEELKVKVLGDVIEV	0.571798	-0.699748	0.374359	-0.31773	0.938203	1.29477	0.45135	0.796031	-0.384093	0.724976	0.308589	0.102166	-0.129766	0.201988	0.559522	0.369515	0.38376	0.799838	-0.182845	0.302088	0.674521	-0.156415	0.658517	0.311241	-0.100473	0.432129	0.595421	0.268292	0.747594	0.200906	-0.0309209	0.696895	0.414751	0.157189	0.390322	0.638976	-1.7662	0.455849	1.63077	-0.351841	0.653759	1.20249	0.518903	1.00474	-0.364629	-0.384428	-0.158838	1.34787	0.259348	0.146239	0.98087	0.156144	0.827521	-0.871527	-0.103403	0.527718	1.80475	0.0465078	0.0329033	-0.363042
CRYBG3;S457;SDGSDTTEQESTNLPSPNKSIRHEHLQLPES	0.0862808	-0.0188271	0.000462405	0.180266	-0.551289	-0.148275	0.148537	-0.0117152	0.0953695	0.108663	-0.308478	-0.102849	-0.147522	0.384193	0.894525	-0.633552	-0.0722131	-0.731958	0.210382	0.163635	-0.268569	0.0955495	-0.379657	0.0344914	0.0184449	0.164438	-0.311532	-0.0665934	-0.686459	0.582138	0.0482963	0.254793	-0.0660945	-0.140153	-0.261999	-0.338177	-0.514065	0.0730521	-0.61351	0.88725	0.31443	-0.512436	0.271833	0.0982319	-0.207142	-0.411121	-0.198131	0.0483664	0.0180697	0.169437	0.0122347	-0.0335894	-0.489578	-0.27905	0.0678595	-0.216737	0.270032	-0.194836	-0.495898	0.250087
CRYZ;S182;PLEKVAEAHENIIHGSGATGKMILLL_____	-0.779151	0.728126	-0.345944	-0.155446	0.427288	-0.281866	0.419947	-0.518375	-0.00865693	0.0650541	0.0477335	-0.25661	0.134574	0.411197	0.905884	-0.534199	-0.199697	-0.559612	-0.196323	-0.675921	0.933228	0.505406	-0.220758	-0.0912585	-0.0290241	0.131279	0.527422	-0.000860123	-0.322035	-0.83452	-0.154827	0.00739078	-0.344527	0.941097	-0.402215	-0.209636	0.282074	-0.285002	-0.398309	-0.0891747	-0.244648	-0.306388	-0.791173	-0.576295	-0.205506	-0.192066	1.22536	0.219697	0.438255	0.0346234	0.171289	0.146332	-0.00108375	-0.282906	0.354944	-0.18806	0.348254	-0.36544	-0.34828	-0.0173958
CS;S115;LNSESNFARAYAQGISRTKYWELIYEDSMDL	-0.0369557	0.277697	0.0178602	-0.280048	0.151866	0.00813052	-0.0325694	0.0833617	0.520744	-0.370358	0.43371	0.172401	0.162136	0.0924132	0.97566	-0.164136	-0.350741	-0.0877442	-0.575875	0.153461	0.403104	-0.0407839	0.567327	0.0793455	0.0332638	0.113831	0.103325	-0.00635336	0.0480341	-0.0364113	0.0687032	0.3973	0.187144	0.178785	0.252728	0.0431186	0.0376242	0.297629	0.0753276	0.0552562	-0.121181	0.323764	0.168068	-0.500275	0.223828	0.46161	0.193488	0.234834	0.015431	0.234191	-0.00589912	0.250615	0.204442	0.0189421	0.00328858	0.298172	0.193948	0.0722987	0.00383209	0.0652126
CSDE1;S46;SSGTKKQKRTPTYQRSMSFDPNLLHNNGHNG	-0.0307272	0.0376826	-0.229759	-0.113751	-0.174333	-0.211039	0.0994467	-0.238139	-0.0666426	-0.100209	-0.138699	-0.4069	-0.0653155	0.0857422	-0.231556	0.107208	0.0392448	-0.46093	0.192626	0.0364273	0.082549	-0.14537	-0.214593	-0.324317	-0.00200349	-0.100209	-0.274357	-0.0589876	0.350392	-0.278892	-0.00866008	-0.263457	-0.145581	-0.0457371	-0.370632	-0.452207	-0.546128	-0.105874	0.241032	0.455464	-0.56298	-0.158034	0.118579	-0.0750232	-0.187416	0.138297	-0.154652	-0.154247	0.0526255	0.0356965	-0.00527453	-0.143595	-0.13682	-0.368423	0.132585	-0.0365881	-0.0937022	-0.0363454	-0.162896	-0.290442
CSDE1;S48;GTKKQKRTPTYQRSMSFDPNLLHNNGHNGYP	0.0669678	0.07777	0.00370637	-0.152246	0.171122	0.0336043	-0.0393309	-0.105782	0.0631449	0.0543752	0.181103	-0.251059	-0.0641	0.151225	-0.133854	0.0560331	-0.0759236	-0.29986	0.127194	0.0913949	0.0768373	-0.131599	-0.176895	-0.190677	0.00241088	0.148856	-0.0185186	0.0622869	0.12633	0.00362263	0.0175222	0.022476	0.0603525	0.16517	0.0927753	-0.0922943	0.0403978	0.0483785	0.144362	0.0599556	0.113319	0.0169847	-0.0269663	0.140333	0.00491737	0.0496335	0.0954108	-0.167506	-0.0277386	-0.00598628	0.135061	0.00122415	0.0773498	-0.139578	-0.100773	-0.159197	-0.0188354	-0.160418	-0.049546	0.00391177
CSNK1A1;T152;AQQAASSSGQGQQAQTPTGKQTDKTKSNMKG	0.238544	-0.599924	-0.500134	0.0403555	-0.596636	-1.23793	-0.158481	0.352326	-0.988168	0.105765	-0.834226	-1.07873	0.0859901	-0.789975	-0.652184	0.372649	-0.625559	-1.1428	-0.115778	-0.0641007	-0.596028	0.209076	-0.770089	-1.25093	-0.214578	-0.581985	-0.22227	-0.0254137	-0.689706	-1.32824	-0.0976487	-0.388291	-0.744207	0.266652	-0.98031	-0.855005	0.320339	-0.426847	-0.815142	-0.466836	-0.46744	-0.963176	-0.0101037	-0.36908	-0.319742	-0.16164	-0.884881	-1.0146	0.212466	-0.374986	-0.436473	-0.525387	-0.756625	-0.949325	-0.271986	0.386882	-1.04663	0.196017	-1.02108	-1.09872
CSNK1A1;T232;AQQAASSSGQGQQAQTPTGF___________	-0.0304197	0.0190132	-0.200961	0.169632	-0.110463	-0.318522	-0.22251	-0.0543149	-0.024849	-0.222875	-0.294849	-0.714771	0.431534	-0.8325	0.401184	-0.650627	0.235695	-0.228166	-0.519501	0.243542	0.411227	0.132137	-0.366741	-0.52177	-0.00696087	-0.0413957	-0.193548	0.167682	-0.0837385	-0.447548	-0.106975	-0.124485	-0.0517423	0.16927	-0.404026	-0.552729	0.0556447	0.0565453	-0.257148	-0.0508323	-0.2185	-0.423175	-0.0972429	0.266838	-0.0963371	0.17607	-0.0568664	-0.578082	0.00448668	0.0383922	-0.0515363	-0.19156	-0.210509	-0.444204	0.196352	-0.428672	-0.672521	0.596697	0.455781	-0.504758
CSNK1D;S331;RHSRNPATRGLPSTASGRLRGTQEVAPPTPL	-0.130802	0.0368302	-0.292446	-0.0278358	-0.307699	-0.377108	0.0502023	-0.219187	-0.17186	-0.160984	-0.223107	-0.427953	0.00274755	-0.66357	-0.482773	0.134691	0.429057	-0.367848	0.0485625	-0.339099	-0.0893804	0.347238	-0.142034	-0.738516	0.0357522	-0.211509	-0.236786	-0.0291712	-0.37259	-0.424611	-0.071846	-0.254458	-0.363337	0.192437	-0.238612	-0.466705	-0.00807023	-0.0244476	-0.442549	-0.120257	-0.212739	-0.447586	-0.0842326	-0.112101	-0.448145	-0.0296318	-0.194252	-0.457404	0.0967411	-0.177264	0.0203516	-0.0691243	-0.172988	-0.469471	-0.0538189	-0.00901121	-0.249092	-0.122599	-0.200951	-0.38093
CSNK1D;S384;VSMRLHRGAPVNISSSDLTGRQDTSRMSTSQ	0.101563	0.246106	-0.03379	-0.156361	0.108472	-0.147991	-0.019021	0.167359	0.314244	-0.205498	0.0530992	0.183071	-0.239608	0.0694807	0.581248	0.47985	-0.368062	-0.246468	0.0560016	0.337206	-0.25399	0.187838	0.221688	-0.0296378	0.123422	0.105896	0.0524808	0.0639405	-0.211	-0.157141	-0.0399923	0.342496	0.328648	-0.548559	0.486105	-0.1424	0.0343165	0.231947	-0.121498	-0.046433	-0.0202864	0.0723054	0.109584	0.271441	-0.0553432	0.146831	0.0712652	-0.255458	0.139311	0.0274841	0.132943	-0.0631449	0.189212	-0.051497	-0.0674775	0.0758168	-0.0994701	-0.0565634	0.323957	0.113873
CSNK1D;T387;RLHRGAPVNISSSDLTGRQDTSRMSTSQRSR	0.0810213	0.401264	0.15554	-0.191596	0.28521	0.0205191	-0.0805687	0.2598	0.410205	-0.177034	0.258347	0.430264	0.128805	0.669247	0.376417	0.082406	-0.413021	0.212541	-0.0950711	0.0372048	-0.164488	-0.0424266	0.959601	0.370633	0.0622932	0.244634	0.218859	0.0810487	-0.00788698	0.0327196	-0.0517993	0.175424	0.0692451	0.0470957	0.184381	0.0217577	-0.0588385	0.367246	0.0487569	0.0093579	0.197427	0.219481	0.030852	0.387436	0.0529631	0.230829	0.267346	-0.0432318	0.0513854	0.200687	0.23546	0.000863187	0.373575	0.159661	-0.127356	0.169586	0.0101648	0.0187331	0.491542	0.363783
CSNK1E;S108;SSDLTGRQEVSRIPASQTSVPFDHLGK____	0.00356859	0.461588	0.120902	-0.0305055	0.469116	0.300223	-0.0191933	0.179493	0.320834	0.166406	0.448192	0.332071	-0.00931077	0.61122	0.179321	0.0816912	0.423556	0.0729559	-0.501502	0.305731	0.468348	0.162551	0.611798	-0.115585	0.515572	0.223496	0.925487	-0.537102	0.649819	-0.311539	-0.137618	0.226179	0.139639	0.216497	0.309963	0.209612	-0.0668397	0.406833	0.240386	0.100922	0.386163	0.198077	0.216583	0.512054	0.354656	-0.332659	0.148089	-0.0525699	-0.051652	0.120118	0.393418	0.118137	0.296395	0.317826	0.0217672	0.245545	0.269921	0.0826868	0.424842	0.561224
CSNK1E;S111;LTGRQEVSRIPASQTSVPFDHLGK_______	0.00196773	0.276439	-0.0945312	-0.284878	0.226107	0.0863011	0.03036	0.0630323	0.191808	0.109042	0.267219	0.160624	0.0419043	0.430168	0.0556774	-0.0272295	0.258881	-0.0541004	-0.355199	0.332482	0.317012	0.128542	0.500799	-0.149027	0.0465346	0.150594	-0.0110587	0.0298579	0.0868602	-0.0423621	-0.106637	0.092994	0.00255302	0.113342	0.113093	0.0378504	-0.0161881	0.24465	0.118315	0.0458009	0.180078	0.0441727	0.0633921	0.174706	0.0328914	0.102727	0.166839	0.0157742	-0.015053	-0.0116137	0.255569	0.0251429	0.11686	0.143598	0.0795744	0.116759	0.14352	-0.0130027	0.263978	0.393412
CSNK1E;S92;RKVSMRLHRGAPANVSSSDLTGRQEVSRIPA	-0.0212599	-0.67528	-0.582779	0.0975788	-0.5072	-0.59407	-0.0931636	-0.381713	-0.260228	-0.0869975	-0.781848	-0.844328	0.074483	-1.18215	-0.0969349	-0.154339	-0.327691	-0.658378	0.00403929	-0.392502	-0.660878	0.171011	-0.629132	-0.653748	0.0290121	-0.420907	-0.440505	0.151512	-0.860133	-0.769395	0.29314	-0.484179	-0.596533	-0.192903	-0.707534	-0.561284	0.174573	-0.265222	-0.473975	-0.251628	-0.669313	-0.818376	0.304937	-0.717412	-0.489981	-0.142503	-0.681717	-0.625399	-0.144726	-0.751261	-0.680586	0.00488424	-0.665858	-0.181203	-0.617532	-0.673794	-0.32658	0.399881	-0.571748	-0.558126
CSNK1E;T110;DLTGRQEVSRIPASQTSVPFDHLGK______	-0.111454	-0.14591	-0.47688	0.31469	0.0104579	-0.199449	0.289393	-0.334224	0.0459835	-0.122742	-0.295077	0.396319	-0.297149	-0.670722	0.446586	-0.410039	1.1371	0.192741	-0.385255	0.234418	0.146031	0.100852	0.256086	-0.0197914	0.276342	0.0903258	-0.217497	0.212001	-0.249	-0.163559	0.209315	-0.305139	-0.407875	0.297843	0.438527	-0.137981	-0.030273	0.000780345	0.519432	-0.79187	0.787293	-0.291	0.294264	0.123596	-0.0158787	0.0408938	-0.0271185	-0.221661	-0.0105539	0.550509	-0.793657	-0.0589841	0.538946	-0.0959029	0.0300117	0.129013	-0.801474	0.152712	-0.103143	0.41607
CSNK1G3;S93;QLPTPVGAVQQDPALSSNREAHQHRDKMQQS	0.0765701	0.291998	0.0342994	-0.00427768	0.339454	-0.505682	0.0404928	0.180928	0.211509	-0.00794433	0.14304	-0.10843	-0.0558744	0.269677	0.421212	-0.162451	0.589611	-0.581012	0.0274226	0.190969	0.138114	0.0579781	0.100435	-0.299975	0.0275512	0.0478879	0.156965	-0.0514279	-0.0560458	0.00359807	0.00987628	0.0140812	0.0481958	0.00950562	0.118663	-0.161742	-0.0458237	0.114174	0.0253818	0.15528	0.133533	0.0527536	-0.0235459	0.161818	-0.0170502	0.0597636	0.247397	-0.116788	-0.0454672	0.253808	0.122249	-0.00114441	0.118682	0.0532514	0.0838103	0.043451	0.151048	-0.150294	0.214722	0.250195
CSRP1;S159;PKGFGFGQGAGALVHSE______________	-0.0662723	-0.0674335	-0.173293	-0.129094	-0.353801	-0.186523	-0.0662009	0.405475	-0.241799	-0.264797	-0.4657	-0.344118	0.0250836	0.220611	-0.335602	0.0556747	-0.495171	-0.330607	-0.162483	0.103672	-0.34466	0.717982	-0.276061	-0.542256	0.304221	0.02749	-0.24323	-0.0597984	-0.238118	-0.62991	0.067248	-0.10769	-0.113183	0.117168	-0.446346	-0.0434256	-0.0500286	-0.0350586	-0.463336	0.129858	-0.270357	-0.724305	-0.23863	0.164402	-0.173415	0.109044	-0.601454	-0.283494	0.383488	-0.471636	0.040567	-0.443423	-0.253292	0.445045	-0.317247	-0.369767	-0.37809	-0.111794	1.40544	-0.30347
CSRP3;S101;EHLGLQFQQSPKPARSVTTSNPSKFTAKFGE	1.62289	0.718934	0.169028	-0.756462	1.90231	0.546241	-0.0629095	0.721543	1.11653	0.534459	1.27351	1.57183	-0.380223	0.632742	1.55439	1.0291	0.642156	1.52606	0.755654	0.341123	1.43419	-0.0213557	1.6578	1.07783	-0.861787	0.843226	1.30432	0.236464	1.78446	1.01024	0.503145	0.888609	1.0586	0.155174	0.713268	0.662326	-0.602058	2.61086	0.332736	-0.273694	1.2362	1.85993	-0.00706329	0.719281	1.01124	1.08892	1.15741	0.701309	-1.11852	0.325239	0.0361089	-0.414292	2.33291	3.24607	0.0146084	2.18286	1.68806	-1.44205	1.88845	0.84118
CSRP3;S108;QQSPKPARSVTTSNPSKFTAKFGESEKCPRC	0.493199	0.538454	-0.0330523	-0.351275	0.533661	-0.26422	-0.072683	0.257491	0.244009	0.0583192	0.507049	-0.0501682	0.0315955	0.524646	0.646376	0.370069	0.146801	-0.271773	-0.288061	0.37233	0.550036	-0.161121	1.03058	0.0838987	0.0370323	0.365509	0.0522137	0.124657	0.280021	-0.0495558	-0.071227	0.378245	0.23411	0.224845	0.196366	-0.0391654	-0.0256212	0.620401	0.476518	-0.334472	0.198623	0.0631927	-0.104998	0.184396	0.182661	0.262989	0.470638	0.322245	0.0188276	0.481371	0.646939	0.0606483	0.597314	-0.00354716	-0.145154	0.355317	0.275176	-0.127569	0.689684	0.49019
CSRP3;S153;KPWHKTCFRCAICGKSLESTNVTDKDGELYC	-0.103863	-0.0870174	-0.382764	0.0573521	0.00843833	0.107018	0.00499781	-0.381003	-0.158024	0.0392562	0.12394	0.137024	0.336712	-0.164446	-0.284023	-0.412521	0.0521123	0.334924	0.0225348	-0.438944	-0.165006	0.353682	-0.000689951	0.0803069	-0.0115248	0.0187109	-0.097413	0.0247936	0.0553446	0.0325771	-0.143482	-0.0556357	0.0992586	0.0474834	-0.0195345	-0.032636	0.0314578	0.0972327	-0.0760049	-0.15589	-0.0952721	-0.010753	0.0485444	-0.075973	-0.181848	0.0979312	0.165836	0.150054	-0.073529	-0.00952845	-0.04365	-0.000848733	-0.0570876	-0.130353	-0.115698	-0.0866308	-0.0159365	-0.0473886	-0.0938915	0.0450397
CSRP3;T104;GLQFQQSPKPARSVTTSNPSKFTAKFGESEK	0.964154	0.423496	-0.108562	-0.607885	0.315048	0.0214363	-0.234773	0.215559	0.409402	-0.0273456	0.215667	0.146425	-0.0730156	-0.257852	0.676633	0.879718	0.138238	-0.299861	0.215178	0.84087	0.907843	-0.596648	-0.0980672	0.115502	-0.040562	0.155086	-0.0171171	0.210698	0.049665	0.32403	0.153827	0.367578	0.817014	0.0410057	0.303609	0.194093	0.0829486	0.850903	0.322724	-0.405291	0.305423	0.329472	-0.258498	0.135019	0.156094	0.465034	0.379196	0.203714	0.0416524	0.622287	0.320399	0.120392	0.161319	0.0834733	-0.595608	0.548296	0.151852	-0.334981	0.51941	0.484259
CSRP3;T179;GELYCKVCYAKNFGPTGIGFGGLTQQVEKKE	0.0721211	0.222247	0.0315869	-0.163283	-0.274129	0.282507	-0.122401	-0.117692	-0.142146	-0.0334238	0.585134	-0.0578595	0.0125003	0.269632	-0.00819857	0.0126638	0.045561	-0.142564	0.272695	-0.248926	0.163179	0.0464734	-0.0394696	0.025045	0.104076	-0.115282	0.257221	-0.265216	0.563235	-0.264541	-0.116845	-0.0122589	0.104605	0.0407648	-0.112798	0.377264	0.0676074	0.191624	-0.0301452	-0.201915	-0.10499	0.186063	0.110263	-0.00410783	-0.0627512	0.110833	-0.0321474	0.0903563	-0.0515701	-0.0898144	0.163693	0.132262	0.0765803	-0.0594755	-0.10499	0.122326	-0.22032	0.0773823	0.300183	0.133693
CSRP3;T187;YAKNFGPTGIGFGGLTQQVEKKE________	-0.227291	0.184989	0.117291	0.00701483	0.161476	0.130043	-0.219082	0.120259	0.10769	0.562033	0.309547	0.662766	0.166516	0.348688	0.114659	-0.168401	0.443667	0.418252	-0.0454885	-0.17354	0.301111	0.232728	0.0566258	0.274944	-0.0801708	0.316507	0.0860958	0.0355913	0.161129	0.264374	0.0408342	0.337335	0.289373	-0.0599736	0.134806	0.00627306	0.269205	0.223362	0.339879	-0.274189	0.303584	-0.0242189	0.115375	0.289945	0.0821112	0.0611105	0.431703	0.337364	0.239074	0.457935	0.434422	-0.172189	0.36194	0.402656	-0.210133	0.38687	0.23725	-0.272565	0.56257	0.392176
CSTF2;S544;MQGASIQGGSQPGGFSPGQNQVTPQDHEKAA	0.00829323	-0.13155	-0.430002	0.265695	-0.419938	-0.388289	0.187664	-0.105638	-0.324978	0.0949154	-0.723624	-0.468363	0.261982	-1.30235	0.263841	-0.540336	-0.38604	0.20449	-0.676566	-0.431695	-0.81923	0.538903	0.443008	-0.530561	0.0726175	-0.281126	-0.595066	0.0730872	-0.563845	-0.455948	0.0166522	-0.391174	-0.509256	-0.0449181	-0.760889	-0.490582	-0.622235	-1.31044	-0.148335	0.592479	-0.15013	0.13535	0.187811	-0.246966	-0.269399	-0.106419	-0.639474	-0.512089	0.0891829	-0.321309	0.121844	0.136195	-1.3781	-0.26726	-0.144007	0.693468	-0.815483	-0.390997	-0.458347	-0.449274
CTDP1;S750;LESMDKEVDDILGEGSDDSDSEKRRPEEQEE	-0.0374366	-0.0901491	-0.201619	0.128372	-0.20469	-0.113349	-0.0735403	-0.312061	-0.309926	0.0925571	-0.210768	0.0374116	-0.0186181	-0.283404	-0.33834	-0.0249516	0.122012	0.0277847	0.152889	-0.273927	-0.390549	0.109067	-0.197158	0.0245222	-0.252807	-0.315476	-0.442047	-0.119639	-0.349857	-0.189596	0.0251383	-0.318518	-0.198451	0.049334	-0.127263	-0.00303127	0.0920066	-0.311528	-0.227883	-0.0584204	-0.0261119	0.140248	0.0711573	-0.321438	-0.136008	-0.0347611	-0.270709	0.0597956	0.013107	-0.230348	-0.269844	-0.112445	-0.142029	0.151321	0.0702645	-0.269639	-0.335037	-0.0712736	0.00704989	0.228231
CTDP1;S753;MDKEVDDILGEGSDDSDSEKRRPEEQEEEPQ	-0.0374366	-0.0901491	-0.201619	0.128372	-0.20469	-0.113349	-0.0735403	-0.312061	-0.309926	0.0925571	-0.210768	0.0374116	-0.0186181	-0.283404	-0.33834	-0.0249516	0.122012	0.0277847	0.152889	-0.273927	-0.390549	0.109067	-0.197158	0.0245222	-0.252807	-0.315476	-0.442047	-0.119639	-0.349857	-0.189596	0.0251383	-0.318518	-0.198451	0.049334	-0.127263	-0.00303127	0.0920066	-0.311528	-0.227883	-0.0584204	-0.0261119	0.140248	0.0711573	-0.321438	-0.136008	-0.0347611	-0.270709	0.0597956	0.013107	-0.230348	-0.269844	-0.112445	-0.142029	0.151321	0.0702645	-0.269639	-0.335037	-0.0712736	0.00704989	0.228231
CTIF;S299;DTAGDTGHSSLEAPRSPDTLAPVASERLPPQ	-0.00616563	-0.285701	-0.352283	0.0149799	-0.3871	-0.294127	-0.0557164	-0.765728	-0.293569	0.382058	-0.126708	-0.544241	0.18155	-0.323637	-0.170647	-0.0646775	-0.390835	-0.541543	0.220978	-0.0689884	-0.355913	-0.156079	-0.594088	-0.3179	-0.0471542	-0.261811	-0.242642	-0.199571	-0.131844	-0.460503	-0.0214104	0.00458764	-0.343895	-0.195735	-0.38256	-0.329323	0.0598432	-0.08599	-0.459726	-0.224118	-0.350503	-0.336233	-0.0684357	-0.153236	-0.300725	-0.0520862	-0.352023	-0.478796	-0.227468	-0.387836	-0.432983	0.48493	-0.594162	-0.140785	0.11572	-0.260975	-0.20085	-0.141441	-0.410291	-0.467358
CTNNA1;S641;RKAVLMIRTPEELDDSDFETEDFDVRSRTSV	-0.112022	0.0313033	0.168103	-0.0356402	0.106621	0.121293	-0.127097	-0.049733	0.254376	0.0222607	0.057276	-0.0261423	0.203701	0.00978652	0.0650588	-0.093606	-0.118581	-0.0359801	0.139376	0.0582566	0.0949598	-0.0471077	0.136051	0.205093	0.0172781	8.37e-05	-0.0113511	-0.0137707	0.0645917	0.000978444	0.0127169	0.0854596	0.012418	0.0774077	0.0740312	0.025463	0.00439374	-0.0619232	0.0840367	0.0723517	0.0607148	-0.0808908	-0.0106043	0.177121	0.0166914	0.0185013	0.122713	0.00189612	-0.00454959	-0.146278	0.0856078	0.0357394	0.0343541	0.086672	-0.153625	0.0195077	0.0731407	-0.00570421	0.250421	0.0982852
CTNNA1;S652;ELDDSDFETEDFDVRSRTSVQTEDDQLIAGQ	0.065081	0.0163538	-0.0816641	-0.08083	-0.0168926	0.0623016	-0.213168	0.0269392	0.28012	-0.0218716	-0.00911534	-0.0426092	-0.423388	0.0334698	0.10806	0.0866121	0.136591	0.292767	0.290694	-0.475622	0.0474528	0.549143	0.0586072	-0.181187	0.0694215	-0.0527553	0.119974	0.0136565	-0.137999	0.0364062	0.0920419	0.127214	-0.0366651	-0.0412008	0.0351266	0.151746	0.123328	0.178154	0.0603066	-0.108104	0.0521795	-0.0644026	0.0656841	0.0762569	0.024441	-0.0627057	0.104804	0.0799777	0.0115407	-0.111718	-0.119878	-0.107542	-0.115766	-0.0640693	-0.0755176	0.145405	0.201361	-0.232875	0.101145	-0.0181868
CTNNA1;S655;DSDFETEDFDVRSRTSVQTEDDQLIAGQSAR	0.252004	0.235257	0.0602574	0.0511204	0.0773716	0.0872241	0.000431605	-0.0254276	0.164523	0.0335333	0.0860459	0.0312613	0.295772	0.687541	-0.202867	-0.211764	-0.126292	-0.0390921	-0.313573	-0.119503	0.268202	0.32621	0.188433	-0.0884108	-0.0329854	-0.247916	7.19e-06	-0.0712783	-0.0841014	-0.0928653	-0.0755784	0.166003	-0.0879011	-0.019991	0.0732492	0.101947	0.0623884	0.204075	0.157572	-0.0864824	0.0392028	-0.0294741	-0.0548924	0.00424018	-0.0226197	-0.0401183	0.168838	0.159613	0.0705719	0.0629621	0.0223402	0.0404271	0.0063127	-0.0400303	-0.155445	0.111303	0.200024	-0.0703514	0.0918093	0.0404283
CTNNA1;T645;LMIRTPEELDDSDFETEDFDVRSRTSVQTED	-0.0592124	0.14021	-0.34041	-0.213841	-0.233299	-0.290171	-0.058779	-0.535716	-0.104947	0.0115469	-0.222682	-0.207752	-0.109843	-0.254592	-0.185862	0.17492	-0.361816	-0.172823	-0.0423672	-0.203175	-0.285544	-0.277942	-0.298438	-0.359215	0.0574399	-0.055613	-0.364274	0.0596737	-0.26219	-0.208913	0.0350923	-0.171669	-0.363347	0.0457315	-0.294781	-0.248527	0.0451403	-0.267349	-0.467159	0.153583	-0.0439848	-0.38283	0.14636	0.0224716	-0.400307	0.114546	-0.306539	-0.28593	0.0524466	-0.452038	-0.190671	-0.0642429	-0.12777	-0.213721	-0.201066	-0.274875	-0.216167	0.130814	-0.030727	-0.356073
CTNNA1;T654;DDSDFETEDFDVRSRTSVQTEDDQLIAGQSA	0.392516	0.0654949	-0.0548072	0.208747	0.236147	0.257379	0.0755272	-0.262369	0.168264	0.301683	0.0923521	-0.042999	0.14295	0.426156	1.11945	-0.923191	-0.259481	-0.0915153	0.724048	0.32659	0.562323	0.0912062	-1.36806	0.292761	-0.0228083	-0.0652931	0.294809	-0.0438225	-0.157125	-0.0191912	0.334903	0.0831636	0.189038	0.286793	0.2002	0.161533	-0.521254	0.728464	-0.478038	-0.108525	1.41578	-0.992328	0.00339439	0.0855335	0.103589	-0.0985588	0.298904	0.195094	-0.00445689	-0.052213	-0.0853896	0.0343683	-0.0118832	-0.16784	-0.369099	0.411515	0.165294	-0.504421	-0.177466	0.00430513
CTNNA1;T658;FETEDFDVRSRTSVQTEDDQLIAGQSARAIM	0.316123	0.0777932	-0.151665	0.100082	-0.117326	-0.121611	0.169812	-0.263741	-0.0801274	0.0573678	-0.169307	-0.289904	-0.777715	-0.876929	0.0926033	0.192212	0.762136	-0.249262	-0.548151	-0.0589662	-0.168097	0.471968	0.630342	-0.929829	0.109893	-0.247176	-0.0931995	0.0745092	-0.203936	-0.12533	0.0871486	-0.0596064	-0.241876	0.0626709	-0.251797	-0.280723	0.107021	-0.116058	-0.050516	-0.18317	-0.489785	-0.374142	0.00223742	-0.358578	-0.286938	-0.195407	-0.114932	-0.18335	0.160921	-0.127066	-0.0992744	-0.058315	-0.271786	-0.413798	-0.0911749	-0.348209	-0.110797	-0.0580327	-0.330814	-0.368045
CTNNA3;S637;CSVMMIRTPEELEDVSDLEEEHEVRSHTSIQ	-0.00992722	0.218888	0.0552765	-0.238971	0.389029	0.168927	0.140045	0.024515	0.367516	-0.108825	0.237756	-0.0299386	0.101087	0.504726	0.164538	0.133906	0.0196651	-0.0987611	0.0133932	0.347865	0.255285	-0.137061	0.0692719	-0.0736126	-0.0752909	0.233579	0.104565	0.0902424	0.050742	-0.0296963	-0.169603	0.310436	0.158441	0.187051	0.428057	0.121609	-0.0600739	0.357899	0.0810938	0.0414633	0.17013	-0.0393598	-0.118251	0.370374	0.116118	0.0542041	0.168982	0.0959911	0.174944	0.47715	0.270876	0.0165047	0.123117	-0.0585004	-0.0146282	0.337708	0.262271	-0.0202091	0.115088	0.0699342
CTNNA3;S647;ELEDVSDLEEEHEVRSHTSIQTEGKTDRAKM	-0.710936	-1.04303	1.90553	0.133762	0.327465	-0.973872	-0.370839	-0.582859	-0.316145	0.205624	-0.0142741	0.194824	0.729203	-0.772766	0.103244	0.088946	0.799508	-0.733781	-0.178798	0.809261	0.115251	-0.516893	0.214522	-0.231177	-0.353281	-0.231549	-0.661517	0.419944	0.838272	-0.30969	-0.15167	-0.777694	0.250444	0.348113	0.21809	0.14229	0.518531	0.249553	-0.357571	-0.119881	-0.224763	0.222147	0.499117	0.308068	-0.656454	0.00527563	0.205185	0.300911	0.4705	-0.92903	-0.228975	-0.0846758	0.163939	0.316128	-0.736419	0.284982	-0.30349	-0.195623	-0.0365949	0.298793
CTNNA3;S650;DVSDLEEEHEVRSHTSIQTEGKTDRAKMTQL	-0.585763	-1.14453	0.205869	0.215559	0.709485	-0.348808	-0.360791	-0.487944	-0.582933	0.0506768	-0.244731	0.448265	0.713922	0.691363	-0.891054	-0.862656	-0.712911	0.643436	-0.416397	-0.382131	0.00280978	1.08321	-0.711597	-0.0111454	0.240573	0.0693508	-0.506006	0.303445	-0.42833	0.297844	-0.164858	-0.368473	-0.166835	0.106487	0.292215	0.224403	0.472939	0.14895	-0.450746	-0.301138	-0.224699	0.0906545	0.352972	0.201257	-0.922022	0.102289	0.0325566	0.191291	0.413854	-0.624749	-0.232955	-0.266453	-0.0327036	0.342332	-0.696982	-0.165785	-0.171905	-0.400889	-0.261432	0.749623
CTNNA3;T649;EDVSDLEEEHEVRSHTSIQTEGKTDRAKMTQ	-1.45409	-0.834838	0.172227	0.536299	0.32769	0.209935	0.742289	-0.475666	-1.68274	0.323253	0.044921	-0.0053691	1.1502	0.445231	-1.01117	-1.44038	-0.325335	0.580782	-1.99824	0.179555	0.125859	1.53426	-0.313396	-0.747752	0.727472	0.0285146	-0.727451	0.436812	-1.08121	0.171125	-0.697085	0.822329	-0.495702	0.305216	-1.08116	0.303069	0.968192	0.628254	-1.34237	-0.353938	-0.694157	-0.172216	0.810876	0.0552323	-0.83928	0.0115502	-0.313	-0.27808	-0.926037	0.22596	-0.9792	-0.0768863	0.97595	-0.103986	-0.307064	-0.0181168	-0.45352	-0.292707	-0.377469	0.0718702
CTNNB1;S552;VQLLVRAHQDTQRRTSMGGTQQQFVEGVRME	0.699054	0.360161	0.0381227	-0.401357	-0.341578	0.00846321	-0.155452	0.0279198	0.230915	-0.104415	0.115382	0.181975	-0.79846	-0.478931	0.13445	0.902536	-0.120901	0.641458	-0.354485	0.258597	0.128399	-0.740223	1.19549	0.00595687	0.0648346	0.111467	0.094631	0.482881	0.0594046	0.0875988	-0.330149	0.238608	-0.251481	0.332645	-0.0094678	0.254913	0.0441519	0.140548	-0.11905	0.00885472	-0.234106	0.149391	0.145559	0.0398054	0.465126	-0.0604207	-0.421808	-0.156419	0.435682	-0.334134	-0.693949	-0.613388	0.316128	0.952897	-0.428363	0.298646	0.27449	0.870515	-0.279818	-0.371483
CTNNB1;T551;LVQLLVRAHQDTQRRTSMGGTQQQFVEGVRM	-0.741666	0.719358	1.07932	0.559564	-0.10513	-0.477601	-0.271575	-0.0665644	0.216244	-0.164363	0.411754	0.5869	0.287909	0.199959	0.538146	-0.131148	1.3891	-1.28791	0.249597	0.80424	-0.688959	-0.493676	1.14409	0.485127	-0.112812	0.102359	0.361372	0.0227983	-0.0256736	0.0944896	-0.308015	0.500999	-0.0475669	0.161208	0.619446	0.737538	-0.0281754	0.333163	0.293539	0.0842384	0.39537	0.484084	0.0879604	0.0402648	0.589311	-0.193216	-0.195976	0.143173	0.246291	0.778071	-0.374605	0.620563	-0.853662	0.726187	0.928522	-0.252101	-0.0140098	-0.804005	0.893835	-0.0431271
CTNND1;S230;RHYEDGYPGGSDNYGSLSRVTRIEERYRPSM	-0.251034	-0.0918902	0.0113362	0.512282	-0.587123	-0.268661	0.131624	-1.02995	-0.0277877	-0.109977	0.119262	-0.137686	0.304039	-1.02986	0.0289511	-0.398257	0.148992	0.296586	0.123015	-0.251441	0.394517	-0.334595	-0.645958	0.21099	-0.000444979	-0.168852	-0.0122947	-0.0687369	-0.213753	-0.173628	-0.0174383	-0.47187	0.0218538	0.251762	-0.239886	0.022975	-0.218546	-0.389683	-0.0598684	0.120976	-0.351691	-0.339948	-0.095057	-0.132683	0.219287	-0.0692826	-0.660159	-0.158288	0.174848	-0.022401	-0.162799	-0.347942	-0.195977	0.0233357	0.00517721	-0.0890335	-0.176322	0.287588	-0.482714	-0.133706
CTNND1;S268;RQDVYGPQPQVRVGGSSVDLHRFHPEPYGLE	0.0022053	-0.216518	0.0758189	0.102018	-0.00200577	-0.202431	0.0813023	-0.647784	-0.0674785	0.413494	-0.183495	-0.295752	-0.218175	-0.305329	0.0779167	1.82665	-1.46282	-0.293037	1.02482	-0.478219	-0.543576	-0.125179	-0.476101	0.429183	-0.0441151	0.0851765	0.200554	-0.28601	-0.319416	0.109271	-0.0234585	-0.226331	0.0323522	0.171709	0.248671	-0.0166872	-0.419762	-0.531008	0.306696	-0.011924	-0.420633	-0.460568	0.0431068	-0.289897	0.000875592	-0.315668	-0.148079	-0.146752	0.21503	-0.0824333	0.374323	-0.920868	0.235639	-0.35635	-0.265198	-0.237452	1.00848	-1.24997	0.561152	-0.450478
CTNND1;S269;QDVYGPQPQVRVGGSSVDLHRFHPEPYGLED	-0.109652	-0.553387	-0.610126	-0.0203769	-0.551303	-0.829317	0.0467959	-0.7317	-0.374652	-0.032536	-0.595436	-0.812835	-0.6099	-0.0329343	0.687265	0.0566502	-1.2311	-0.687237	-0.28287	0.0776879	-0.372148	0.635179	-0.867407	-0.974106	0.0657782	-0.390437	-0.24226	-0.223862	-0.365	-0.998024	0.107995	-0.662596	-0.429778	0.00381709	-0.666567	-0.519973	0.128725	-0.523396	-0.287911	0.21938	-0.758721	-0.574624	0.085523	-0.322056	-0.466396	-0.320481	-0.749879	-0.951399	0.363986	0.104965	-0.378598	-0.494847	-0.596724	-0.418599	0.230188	-0.410598	-0.631168	0.150507	-0.534748	-0.735741
CTNND1;S288;HRFHPEPYGLEDDQRSMGYDDLDYGMMSDYG	-0.0490289	-0.148934	-0.179057	0.11296	-0.320601	-0.20975	-0.0737182	-0.248735	-0.148472	-0.0271588	-0.514982	-0.337454	0.167834	-0.0560377	-0.466162	0.0275586	-0.732974	-0.239856	0.120549	-0.395748	-0.182168	0.521464	-0.624722	-0.477947	0.0550008	-0.242273	-0.285847	-0.0939347	-0.28398	-0.302513	-0.0188114	-0.288698	-0.396355	-0.0465545	-0.377571	-0.414406	-0.0648015	-0.0652357	-0.332794	-0.16315	-0.449517	-0.613331	-0.0715302	-0.000331294	-0.133837	-0.107984	-0.350586	-0.493665	0.0977074	-0.314733	-0.180413	-0.155837	-0.373531	-0.406445	-0.117945	-0.0975013	-0.0904252	-0.112618	-0.372567	-0.762533
CTNND1;S346;SDQYYWAPLAQHERGSLASLDSLRKGGPPPP	-0.159862	-0.644002	-1.32316	0.121612	-0.0790075	-1.05824	-0.0678067	-0.0391267	-0.729208	0.134795	-0.976069	-0.985169	0.0335484	-0.645561	-1.80193	0.385256	-1.26374	0.0965404	-0.00911825	-0.838524	-0.823124	0.0334004	-0.899044	-0.57092	-0.231253	0.408414	-1.26207	-0.094223	-0.84247	-1.42285	0.345698	-0.451574	-0.842166	-0.765691	-1.40547	-0.208773	-0.0275947	-1.14702	-1.54169	0.844907	-1.09072	-0.977612	-0.119304	-0.545339	-0.732737	-0.144821	-1.34979	-0.807126	-0.0465802	-1.07698	-0.833205	-0.410312	-0.626475	-0.657307	-0.203821	-0.76782	-1.09958	0.381169	-0.648838	-1.06011
CTNND1;S349;YYWAPLAQHERGSLASLDSLRKGGPPPPNWR	-0.149704	-0.0407475	-0.0929345	-0.134424	-0.172854	-0.194842	-0.059306	-0.102914	0.0780216	0.252171	-0.107549	-0.210307	0.0733321	-0.0680409	-0.0233231	0.127544	-0.0863216	-0.0348639	0.0368702	0.135242	-0.0510113	-0.161375	-0.085068	-0.175436	-0.0940766	-0.169202	-0.166593	-0.0211042	-0.275687	-0.376355	-0.0515599	-0.188629	-0.208073	-0.0646115	-0.182382	-0.219535	-0.0952219	-0.321291	-0.281201	0.0274664	-0.18375	-0.371972	0.0412334	0.0920007	-0.039458	0.0826856	-0.208642	-0.209085	0.182509	-0.0655861	-0.127336	0.0454706	-0.0489073	-0.0978335	-0.0154829	0.0441976	-0.139754	-0.0224156	0.0155689	-0.129014
CTNND1;S352;APLAQHERGSLASLDSLRKGGPPPPNWRQPE	-0.151531	-0.0444811	-0.0981468	-0.129163	-0.172358	-0.193888	-0.029786	-0.0811514	0.0858533	0.268068	-0.0931929	-0.206534	0.0358499	-0.0526328	-0.036698	0.0953456	-0.0788301	-0.0432144	0.0854186	0.114199	-0.0475419	-0.116335	-0.0979267	-0.184461	-0.00749761	-0.136369	-0.130561	-0.0181013	-0.204399	-0.364724	-0.0532986	-0.193563	-0.205695	-0.0643381	-0.182732	-0.220799	-0.0968202	-0.321357	-0.281914	0.0272767	-0.186014	-0.37134	-0.0351364	0.0651594	-0.050291	0.034032	-0.246704	-0.254219	0.154023	-0.102726	-0.173693	0.0395183	-0.049276	-0.102011	-0.0172934	0.0463129	-0.145524	-0.0202319	0.0172039	-0.134139
CTNND1;S4;____________MDDSEVESTASILASVKEQ	0.0366465	-0.0361111	-0.0891762	-0.102387	-0.0464896	-0.00570344	-0.0542243	-0.186396	0.138181	-0.0439474	-0.14581	-0.014955	-0.0415566	-0.198293	-0.199739	0.0188282	-0.207647	0.0281557	-0.0289715	-0.0746132	-0.0570401	-0.194628	-0.220412	-0.10481	0.00862538	-0.0229945	-0.0660502	0.0713433	-0.0782502	-0.0404132	-0.00887176	-0.106061	0.079931	0.121263	-0.0662944	-0.021834	-0.0256511	-0.0587495	-0.0974482	0.100275	-0.101724	0.00124478	0.0159674	-0.0258203	-0.00781357	0.122349	-0.0531854	0.0216101	0.0376189	-0.0178994	-0.0628546	-0.0942433	-0.0877536	-0.175163	-0.0124538	-0.225502	-0.0897392	0.0740185	-0.13152	-0.113202
CTNND1;S861;KSDFQVNLNNASRSQSSHSYDDSTLPLIDRN	-0.587577	-0.0590924	-0.159275	0.265925	0.123363	-0.539559	0.00120573	-0.0637463	-0.09211	-0.297523	-0.406987	-0.316888	0.0741268	-0.0451435	-0.163938	0.342035	-0.579907	-0.516562	-0.249474	-0.403026	-0.115135	0.746994	-0.227046	-0.531385	0.338898	-0.00688553	-0.165325	-0.273439	-0.623099	-0.298315	-0.0756197	0.0836949	-0.134962	0.282174	-0.223255	-0.601101	0.171484	0.253212	-0.0897931	-0.148617	-0.11924	-0.935081	-0.0301401	0.184988	-0.0996089	-0.121352	-0.261374	-0.606886	0.0899659	0.130683	0.258979	-0.318214	-0.717808	-0.475224	0.356493	-0.109216	-0.403122	-0.567346	-0.0850114	-0.266698
CTNND1;S864;FQVNLNNASRSQSSHSYDDSTLPLIDRNQKS	0.085396	-0.486726	-0.391242	0.0815415	-1.28323	-0.314295	0.0565605	-0.238289	-0.390918	-0.467936	-0.979952	-0.859095	0.302394	-0.324192	-0.490677	-0.267426	-0.834849	-0.754527	-0.442264	0.138158	-0.935324	0.448217	-0.339756	-1.36561	0.105271	-0.717303	-0.806636	-0.0142884	-0.476147	-1.00927	-0.0295571	-0.168985	-0.476939	0.180333	-0.78765	-1.12237	-0.0249209	0.211986	-0.506029	0.270324	-0.995577	-1.64573	0.0465371	-0.0502992	-0.402098	-0.215893	-0.810917	-1.23251	-0.392008	-0.193983	-0.999365	0.396456	-0.491721	-0.868734	0.0317562	0.206115	-0.28104	-0.150493	-1.01518	-1.51785
CTNND1;T177;GLPVDASSVSNNYIQTLGRDFRKNGNGGPGP	-0.173839	-0.396054	-0.382398	0.0843516	-0.648702	-0.640879	0.212313	-0.660854	-0.325405	-0.101559	-0.812669	-0.397235	-0.308646	-0.291393	-0.0829066	0.538034	-0.848992	-0.751961	-0.0688189	-0.321404	-0.283366	-0.164808	-0.44788	-0.266831	-0.022787	-0.613776	-0.476403	-0.00623005	-0.307252	-0.641617	0.118611	-0.265725	-0.443817	0.211626	-0.299795	-0.503945	0.154278	-0.41778	-0.588351	0.0610535	-0.811797	-0.735045	0.196758	-0.0620765	-0.0886124	-0.509086	-0.336846	-1.01313	0.20848	-0.120675	-0.626334	-0.296059	-0.578243	-0.689803	-0.169669	-0.17541	-1.60932	0.035996	-0.291083	0.282947
CTNND1;T304;MGYDDLDYGMMSDYGTARRTGTPSDPRRRLR	0.0226609	-0.964492	-0.860511	0.166913	-0.99427	-0.843648	0.0347425	-0.867685	-0.498475	-0.436084	-1.25359	-0.777355	0.264273	-0.938677	-0.622556	-0.463904	-1.08813	-0.685465	-0.0776958	-0.869009	-0.733582	0.248179	-1.16962	-0.882545	0.214319	-0.929923	-0.837131	-0.0876898	-1.16892	-0.78894	0.222576	-0.717245	-0.711983	-0.0922771	-1.28835	-1.09898	-0.649949	-1.01286	-0.796716	0.591273	-1.26448	-0.527964	-0.0872292	-0.835547	-0.470838	-0.0079922	-1.66589	-0.646589	-0.180342	-0.901808	-0.702242	0.150458	-1.24643	-0.712577	0.0971781	-0.996929	-0.634511	0.0705898	-1.2229	-1.0467
CTNND1;T59;VRVSPQDANPLMANGTLTRRHQNGRFVGDAD	-0.118489	-0.8723	-0.758137	0.00957836	-0.755308	-0.509246	-0.13395	-0.572988	-0.960235	-0.413526	-0.897989	-0.834667	0.292131	-0.982006	-0.85234	0.726029	-1.53632	-0.925811	0.0326857	-0.525789	-1.00618	-0.0356159	-1.0559	-0.665058	0.0838451	-0.61701	-1.14654	-0.348866	-0.40921	-1.09915	-0.012869	-0.787328	-0.667571	-0.161763	-0.732044	-0.807262	-0.225566	-1.02076	-1.13683	0.398613	-1.32308	-0.0928388	0.128882	-0.967057	-0.34235	-0.631731	0.137645	-1.82272	0.329872	-0.581605	-1.16956	-0.226987	-0.812644	-1.02404	-0.419416	-0.940852	-0.924687	0.727143	-0.93539	-0.942071
CTPS1;S415;QKGCRLSPRDTYSDRSGSSSPDSEITELKFP	-0.0881223	-0.323064	-0.141307	0.266639	-0.40792	-0.217468	-0.0326048	-0.304713	-0.331676	0.0795268	-0.267236	-0.14095	0.117217	-0.380887	-0.124532	-0.00192877	-0.227129	0.0124067	0.0821294	-0.930246	-0.308592	0.219409	0.0905256	0.182116	-0.0499442	-0.206225	-0.109358	-0.0589371	-0.455477	-0.218319	-0.179417	-0.256513	-0.0884183	-0.386523	-0.51595	-0.279715	0.0984948	-0.304829	-0.0378057	-0.00779043	-0.126843	0.0772852	0.0793409	-0.229358	-0.0252113	-0.0966315	-0.403405	-0.065566	-0.0558508	-0.365793	-0.394297	-0.106796	-0.291008	-0.0445747	0.127707	-0.330907	-0.115344	-0.00591752	-0.17307	0.0409404
CTPS1;S417;GCRLSPRDTYSDRSGSSSPDSEITELKFPSI	0.0500612	-0.373425	-0.468077	0.289242	-0.524595	-0.430307	0.00735786	-0.469971	-0.471245	-0.093307	-0.618383	-0.668443	0.00471192	-0.441691	-0.420334	-0.172657	-0.29552	-0.528659	0.13931	-0.327491	-0.314467	-0.0869689	-0.48265	-0.208062	0.0193671	-0.614232	-0.541951	-0.172306	-0.631197	-0.615437	0.0431333	-0.304889	-0.155801	-0.161902	-0.847342	-0.627957	-0.550728	-0.240512	0.294475	0.272253	0.176971	-1.37774	0.0664694	-0.255002	-0.974353	0.0101505	0.488735	-0.791833	0.24624	-0.533329	-0.275424	-0.0834408	-0.407872	-0.45017	0.281625	-0.30681	0.019732	-0.108611	-0.353648	-0.246179
CTPS1;S418;CRLSPRDTYSDRSGSSSPDSEITELKFPSIN	0.138901	-0.152756	0.0645475	0.246111	-0.0540791	-0.0682439	0.0804212	-0.353644	-0.269402	0.0492006	-0.282334	-0.186991	0.0669786	-0.381035	-0.327685	-0.0593335	-0.0303839	-0.224701	0.0410351	-0.298008	-0.36631	-0.0876254	-0.384416	-0.238091	-0.346536	-0.474376	-0.218144	-0.227275	-0.365239	-0.456152	-0.0866511	-0.229463	-0.068725	-0.22389	-0.569563	-0.407266	-0.0166268	-0.441787	-0.192413	-0.18006	-0.439757	-0.145758	0.130116	-0.691017	-0.805349	0.620079	-0.172641	-0.0402609	0.0273074	-0.299	-0.252756	-0.00609939	-0.239639	-0.159296	0.0660512	-0.345425	-0.395998	-0.232104	-0.31897	-0.373875
CTPS1;S419;RLSPRDTYSDRSGSSSPDSEITELKFPSINH	-0.345611	-0.286859	0.0228603	0.0386272	-0.400183	-0.542101	0.176423	0.145505	-0.0857885	0.0150886	-0.14925	-0.294597	-0.08619	-0.466539	-0.325737	0.106361	0.0937493	-0.0951534	-0.109783	-0.159107	-0.103878	-0.0388872	-0.32365	-0.389073	0.0930558	-0.066075	0.246907	0.0936461	0.00691414	-0.0971958	-0.111871	-0.376632	-0.0947401	-0.0447198	-0.501943	-0.454025	-0.0372506	-0.302056	-0.124532	-0.0867536	-0.305481	-0.169314	0.168098	-0.107229	0.308914	-0.102994	-0.192578	-0.100937	0.0429476	-0.110866	-0.126364	0.0641387	-0.104238	-0.167825	0.10005	-0.211838	-0.0338061	0.0656256	-0.0167447	-0.147039
CTPS1;S422;PRDTYSDRSGSSSPDSEITELKFPSINHD__	-0.471184	-0.392419	0.621288	0.76813	0.0291932	-0.574263	0.381025	0.478259	-0.755937	-0.387115	0.537199	-0.320745	0.0456564	-0.0692382	-0.159217	0.304127	-0.266258	-0.21095	0.0953645	-0.729345	-0.148139	0.279342	0.0622637	0.386506	-0.0892494	0.310724	-0.472004	-1.006	0.892709	0.254466	-0.154009	-0.174795	0.671003	-0.870752	0.237877	0.147594	0.0346449	0.453088	0.217852	-0.473312	-0.574928	0.20523	0.172276	-0.0460447	0.092466	0.129617	-0.30754	0.0465332	0.601685	-0.151682	-0.843799	0.274381	0.120446	-0.0166177	0.0525066	-0.125431	0.0894501	0.312871	-0.074053	-0.218019
CTPS2;S568;AYLQQGCKLSSSDRYSDASDDSFSEPRIAEL	0.19815	0.188692	0.052288	-0.110719	-0.756359	-0.0377194	-0.052272	0.0778048	-0.0505673	-0.0444682	-0.319361	-0.259386	0.16094	-0.23467	0.462345	-0.0448957	-0.264977	-0.552871	-0.0575009	0.0238473	0.131223	0.135435	-0.461611	-0.342493	-0.041412	0.0216318	0.0981331	0.0908956	-0.352453	-0.396141	-0.0883237	-0.197677	-0.00212287	0.0199823	-0.330863	-0.321232	0.0442457	-0.0695086	-0.168072	-0.144511	-0.251246	-0.0212296	-0.0458828	-0.18244	-0.0568348	0.137725	-0.23357	-0.229479	-0.00141937	-0.0859316	-0.0714341	-0.10628	-0.0809607	-0.287221	-0.0386653	0.0870462	0.0495871	-0.0110229	-0.250574	-0.32979
CTR9;S970;RKKKKRRRHPKGEEGSDDDETENGPKPKKRR	-0.536175	-0.371048	0.602231	0.276009	0.008427	-0.345262	-0.0239857	-0.140403	-0.413558	-0.0783817	-0.37699	-0.2237	-0.199582	-0.125005	0.616558	-0.0344108	-1.21047	0.222043	-0.143023	0.108627	-0.33697	-0.470134	-0.416191	0.495987	0.108177	-0.146813	-0.241527	0.0485348	-0.30413	0.0579293	0.0123924	-0.194336	-0.178905	-0.0601134	-0.213495	-0.272373	0.226196	-0.250301	-0.0780284	0.118166	-0.0055574	0.299258	0.130462	-0.299411	-0.231049	-0.0136974	-0.228493	0.108671	0.24232	-0.329445	-0.252356	0.0684628	-0.215433	0.145103	0.147686	-0.507966	-0.390038	0.181097	-0.130469	-0.0912911
CTR9;T925;RSKKGGEFDEFVNDDTDDDLPISKKKKRRKG	-0.159034	-0.14149	-0.235431	-0.294452	-0.198887	-0.187735	0.0654171	0.137965	0.125184	0.0882586	0.0403337	0.0598399	0.03908	-0.0912305	-0.101118	0.0551177	0.0508169	0.0769348	0.0536455	-0.0898125	-0.0732206	0.039809	0.0809998	-0.0345539	0.0254961	-0.0829021	-0.0059475	0.0382128	0.0644694	0.113477	-0.0323812	-0.168733	-0.0481927	0.0583115	-0.0237895	0.0818189	0.0323431	-0.0531118	-0.0199161	0.0448337	0.0479556	0.114168	-0.0228638	-0.0743782	-0.106435	0.00043549	0.0316773	0.0261393	0.0179769	-0.156364	0.0690538	-0.00425412	0.0238709	0.0671458	-0.0924533	-0.0931454	0.0292154	0.0465007	0.0633925	-0.019782
CTR9;T975;RRRHPKGEEGSDDDETENGPKPKKRRPPKAE	-0.706431	1.34612	-0.888891	-0.0903824	-1.34429	2.13441	0.0965885	0.687682	0.117146	0.0464019	-0.726524	-0.136815	0.958666	-1.37882	0.652639	0.243889	0.11406	-0.488278	0.645454	-1.83609	-1.23324	1.43437	0.840086	0.877555	-0.456472	1.96048	0.573963	0.217552	-0.792087	-1.34472	0.127602	0.460482	0.103991	0.54133	-0.109423	0.0717913	0.995262	0.736515	1.75897	-1.93255	-1.59902	0.276184	-1.21102	-0.189501	0.857319	1.58507	-2.39939	1.68291	-0.000371569	0.126805	0.33573	-0.236527	-0.726901	-0.340556	-0.193753	1.13288	-1.24765	-2.06468	1.20371	1.38322
CTTN;S261;CALGWDHQEKLQLHESQKDYSKGFGGKYGVQ	-0.121388	0.398608	-0.550248	0.391963	0.076805	-0.21267	-0.243493	0.356509	-0.34541	-0.0494497	-0.0847298	0.366937	0.200474	0.244329	-0.328013	-0.0635188	-0.0412125	0.134919	0.0355965	-0.426825	-0.112127	0.303386	0.0337993	0.291288	-0.04983	0.469808	0.715941	-1.02152	-0.538932	0.195826	-0.282096	0.0905371	-0.261019	0.524302	-0.795161	0.883115	0.326303	0.343602	-0.0569729	0.236281	0.0207309	-1.06568	0.34729	0.512187	-0.172334	-0.457286	-0.263558	-0.284037	0.576348	-0.37257	-0.887271	0.318332	0.433375	-0.608078	-0.634943	0.05255	0.867567	-0.336758	-0.453767	0.546776
CTTN;S368;KLEEQARAKTQTPPVSPAPQPTEERLPSSPV	0.293781	-0.422468	0.531068	-0.168225	-0.0188945	-0.374629	-0.083061	0.145851	-0.131291	0.067052	-0.106198	-0.508576	-0.196573	0.662837	-0.340297	0.474947	-0.0830943	-0.587852	-0.192834	0.326215	0.309781	0.0999653	0.0628301	-0.584466	-0.0574657	-0.0955285	-0.231424	-0.0899842	0.213443	0.195456	0.00698176	0.0517139	0.0104715	0.0171095	-0.0952696	-0.14211	0.0944721	-0.0456909	-0.294986	-0.0869441	0.0537088	0.00128308	0.106788	0.166717	-0.0872026	-0.246779	-0.0235424	-0.0628164	-0.085304	0.146791	0.132495	-0.0293986	-0.0569833	-0.225923	0.0446833	0.0339799	0.125901	0.0307892	-0.0323635	-0.13381
CTTN;S380;PPVSPAPQPTEERLPSSPVYEDAASFKAELS	0.235512	-0.168418	0.242748	-0.0852324	0.22509	-0.327341	0.122897	0.594283	-0.028447	0.135657	-0.362182	-0.722626	-0.0144649	0.0364163	0.288253	-0.045169	0.0919297	-0.168293	0.747726	0.0703526	0.111503	-0.264981	-0.246911	-0.0835152	-1.29462	0.101541	0.45677	-0.14823	0.0247375	0.364824	0.268536	-0.0706844	0.092137	0.0290886	-0.650127	-0.553144	0.162739	0.451158	-0.0432589	-0.420561	-1.17849	0.709509	0.132818	0.521346	0.106	0.213555	-0.379428	-0.48614	-0.689184	0.240257	-0.617837	0.819953	0.424891	-0.298987	0.0448327	-0.182824	0.483545	0.0491335	-0.126922	-0.104273
CTTN;S381;PVSPAPQPTEERLPSSPVYEDAASFKAELSY	0.183306	0.489975	0.631982	0.399336	0.283257	0.236096	-0.00950499	0.889406	0.0952807	0.259972	0.310597	0.250214	0.340751	0.0711187	0.652523	-0.0904677	0.401422	0.470841	-0.120398	1.65971	0.0578464	-0.293922	0.226495	0.531998	-0.254501	0.26962	0.293544	-0.0990325	0.950736	0.398608	0.0718675	0.992749	0.237112	-0.198838	0.656545	0.492008	0.0332158	0.35156	0.240252	0.21971	0.533472	0.38519	0.022794	0.642742	0.366059	0.038762	0.274283	0.252585	-0.259418	0.969788	0.438087	-0.142128	0.364217	0.324091	0.0624142	1.28312	-0.352215	-0.163918	1.26861	-0.397706
CTTN;S389;TEERLPSSPVYEDAASFKAELSYRGPVSGTE	0.331221	0.391498	0.790961	0.413477	0.590883	0.426587	-0.352107	1.00061	0.177892	-0.130777	0.408794	0.566304	0.451606	1.36907	-0.15285	-0.611576	1.55367	-0.68848	0.598698	0.0287606	-0.121419	-0.199778	0.632836	1.01171	0.259734	0.40682	0.256411	-0.29179	0.550091	0.662582	-0.240673	1.09496	1.10719	-0.365351	0.122753	0.241788	-0.102976	-0.0469399	0.18101	-0.453428	2.08128	-0.10419	-1.0682	-0.00509113	-0.784249	0.645696	1.04145	2.24452	-0.162245	0.576917	0.693455	-0.161294	0.306937	0.397826	1.26768	-0.498213	0.447005	0.172078	0.202716	-0.0397787
CTTN;T362;QEEARRKLEEQARAKTQTPPVSPAPQPTEER	-0.600627	-0.420427	0.688621	-0.486916	1.59976	2.0672	0.755245	-0.336489	1.79119	-0.406163	0.914985	0.41313	0.300421	0.524704	-0.383833	-0.145675	0.872559	2.15927	0.441599	-0.355314	1.89105	-0.177444	0.496432	1.21599	-0.360242	0.339014	0.107407	0.293709	1.50247	0.464614	0.963094	-0.492698	-0.604794	-0.193965	1.28212	2.03215	0.184875	0.565404	0.199856	0.267711	1.05082	0.712888	-0.903363	-0.22983	1.31344	-0.246192	1.32587	1.94418	-1.17294	-0.719619	1.29106	1.07475	1.94164	0.346098	-0.00787555	0.522738	1.02486	0.42	0.590555	0.806649
CTTN;T364;EARRKLEEQARAKTQTPPVSPAPQPTEERLP	-0.819388	0.631757	-0.000358524	-0.338296	0.178258	0.255039	0.0200254	0.197837	-0.210587	0.0958156	-0.205657	-0.41523	-0.201563	0.870066	0.0151458	0.109656	-0.289569	-0.710806	0.22817	-0.411638	-0.0953201	0.586538	-0.098126	-0.356654	0.0598549	-0.162813	-0.254989	-0.0769735	0.048913	0.201322	0.0987045	0.167597	-0.0813529	0.0044188	-0.0779484	-0.131866	0.116399	-0.119196	-0.339073	-0.164479	-0.168163	-0.161479	0.186188	0.143986	-0.12429	-0.149162	-0.0525499	-0.0540554	0.0188603	0.174637	0.12111	-0.0150802	-0.109026	-0.210598	0.156228	-0.088955	-0.128119	0.0840833	-0.165208	-0.328646
CUX1;S1174;EEIQAGSQGQAGASDSPSARSGRAAPSSEGD	0.0561712	0.362583	0.203741	0.141588	0.348449	0.173149	0.0450726	-0.381404	0.154951	-0.875974	0.942527	1.26498	0.319619	0.898025	0.355458	-0.537475	0.192662	0.266133	-0.0268965	0.246287	0.118079	-0.0326456	0.39942	0.476982	0.0106567	0.437344	0.284935	0.0650103	0.298191	0.1854	0.0663586	0.658398	-0.0539495	-0.0388285	0.0474885	0.770804	0.0678002	0.429791	0.318327	0.162852	0.381143	0.336177	0.0136387	0.460812	-0.153142	0.325462	0.347368	0.0386338	-0.0588316	0.313741	0.236034	0.168375	0.464417	0.0371881	-0.146962	0.596923	0.211975	0.27501	0.289105	0.133446
CXORF38;T195;LCLHQKLDSQEPGRQTPDRKA__________	-0.192381	-0.00451988	-0.104875	0.335143	-0.129281	-0.190196	-0.102193	-0.218514	-0.331222	0.111912	-0.365298	-0.267253	-0.776952	-1.30042	0.0857422	0.355649	0.74005	0.477604	0.00712788	0.630279	-1.25577	0.168989	0.609502	-0.317381	-0.332572	-0.259376	-0.233623	-0.0376567	0.00889286	-0.38293	-0.0439133	0.136036	-0.0537459	0.137481	0.105771	-0.151276	0.14136	0.192664	0.040685	-0.0124961	0.0939307	-0.415731	0.659703	-0.341494	-0.39569	-0.6255	-0.707069	0.73112	0.104223	0.132993	0.109066	-0.0317512	0.0202452	-0.119383	0.124308	0.162215	0.0508914	0.00952045	-0.155591	-0.262512
CYB5R1;S150;LDSLKVGDVVEFRGPSGLLTYTGKGHFNIQP	0.0597639	0.116219	0.015754	-0.252621	0.206658	0.187441	0.033597	0.10183	0.52398	-0.0728833	0.401514	0.406459	0.195141	0.403436	0.435337	0.01682	0.101075	0.187811	-0.227504	0.214802	0.352535	-0.106599	0.341166	0.0904245	0.217307	0.505449	0.394735	0.242281	0.397374	0.192646	-0.0632227	0.227965	0.148115	-0.127477	-0.107662	-0.00748551	0.00570525	0.296184	0.0551863	0.14826	0.317154	0.125471	-0.130336	-0.012915	-0.130384	0.0413621	0.135477	0.0623057	-0.0559139	0.141969	-0.0592028	0.264741	0.328547	0.155334	-0.104958	0.139004	0.251418	-0.0834616	-0.0322922	0.0596457
CYB5R1;T55;LLDPNEKYLLRLLDKTTVSHNTKRFRFALPT	0.187297	0.100685	-0.191141	0.116437	0.42623	0.082841	-0.0438875	-0.049056	0.443565	-0.0863342	0.347173	0.0956907	0.0839586	0.0453095	0.535191	0.310466	-0.434079	0.124954	0.0916684	0.541609	-0.00882835	0.156719	-0.110795	0.216187	0.162602	-0.459891	0.0360113	0.353467	0.849346	-0.400666	-0.104609	0.16059	0.406616	-0.0244766	0.0446782	-0.0524454	-0.129239	0.0922838	1.28401	-0.625517	0.0331951	-0.336084	-0.00193177	-0.119155	0.807015	-0.67341	0.399605	0.288502	-0.0109879	0.0270033	-0.0336082	0.265475	0.354055	0.216228	-0.0638819	0.214599	0.180884	0.0361855	-0.167493	0.123353
CYB5R1;T56;LDPNEKYLLRLLDKTTVSHNTKRFRFALPTA	0.290418	-0.497554	-0.0746522	-0.055244	-0.25917	-0.400185	0.00538055	-0.16529	0.107718	-0.376281	-0.184581	-0.133052	0.0597247	-0.332267	-0.0137944	-0.0098574	0.0478201	-0.556722	-0.0218219	-0.663456	-0.03828	0.192974	0.177247	-0.455014	0.0436275	0.0237767	-0.213018	-0.0426056	-0.00945859	-0.384778	-0.049469	0.0694296	-0.0390168	-0.085817	-0.445765	-0.414494	0.00127106	-0.152734	-0.243597	-0.14399	-0.0894259	-0.168101	-0.0703112	-0.101997	-0.190425	0.0111519	-0.296695	-0.312733	-0.0602008	-0.353381	-0.292324	0.0660278	-0.123946	-0.196954	-0.174271	-0.305959	0.00340058	0.419295	-0.167266	-0.612456
CYB5R1;Y84;PTAHHTLGLPVGKHIYLSTRIDGSLVIRPYT	0.0540677	0.241855	0.248844	-0.150481	0.155295	0.109338	-0.0949815	0.180596	0.582798	-0.245225	0.0876263	0.216221	0.204996	0.380618	0.471699	-0.00344622	-0.148908	0.20668	-0.0731761	0.295401	0.685058	-0.148129	0.063128	0.248324	0.128483	0.368541	0.40884	0.0566517	0.0590324	0.078753	0.0656761	0.343924	0.408243	0.0585901	-0.0769412	0.244872	-0.0210344	0.421267	0.337077	0.107873	0.00218427	0.13652	-0.0386625	0.0886609	0.185742	0.0922687	-0.112534	0.227959	-0.101189	0.177429	0.0834261	0.203373	0.0455299	0.199374	-0.124785	0.427641	0.522168	0.0291308	-0.193252	0.221373
CYB5R3;S123;LESMQIGDTIEFRGPSGLLVYQGKGKFAIRP	-0.198336	-0.131259	-0.481254	-0.160867	-0.384353	-0.334306	-0.061285	-0.0604671	-0.168769	-0.396743	-0.660199	-0.991522	-0.189855	-0.0773929	-0.191407	-0.284753	-0.870461	-0.705059	0.869134	-0.263034	-0.614406	0.467271	-1.25035	-0.588969	-0.0770487	-0.246451	-0.482078	-0.0627337	-0.202408	-0.530549	-0.078715	-0.119183	-0.120794	-0.0321041	-0.467144	-0.493284	0.0204863	-0.144194	-0.260967	-0.275334	-0.376599	-0.582492	-0.182965	-0.115496	-0.39211	0.157076	-0.346441	-0.488692	0.0898259	-0.205383	-0.0119355	-0.206464	-0.209809	-0.513517	0.0702871	-0.332648	-0.409836	0.533123	-0.75729	-1.07868
CYB5R3;T116;GGKMSQYLESMQIGDTIEFRGPSGLLVYQGK	0.103303	0.24989	0.05131	-0.18029	-0.0292583	0.278128	0.00968585	-0.0167655	0.211587	-0.0643942	0.125984	0.243261	0.105967	0.357498	0.280522	0.0512755	-0.229246	-0.265427	0.0514119	0.871758	0.346299	-0.38775	-0.483473	0.176664	-0.0238043	0.24999	0.0683707	0.101613	0.130218	0.0279054	0.166018	0.501774	-0.255471	0.103676	0.209973	-0.231876	-0.139704	0.109074	-0.040623	0.263214	0.12977	0.237833	0.164981	0.370438	-0.819717	-0.00300176	0.123606	0.58056	0.0322144	0.516516	0.188657	-0.34261	0.186836	-0.295029	-0.285756	0.522742	0.207656	0.273952	-0.212427	-0.105857
CYBRD1;S190;TILHPNGGTEQGARGSMPAYSGNNMDKSDSE	0.839994	0.0531036	-0.084625	0.0922904	0.210699	1.24576	0.179692	1.45275	0.304287	-0.0653372	0.315805	0.374978	0.752789	1.17758	0.40045	0.60892	-0.579912	0.549209	-0.00305846	0.979384	0.731342	0.840908	-0.482321	0.705794	-0.171574	0.50532	0.625922	0.686541	0.976612	-0.197854	-0.248764	0.129599	0.989922	0.268256	0.030682	1.22343	-1.74218	1.82125	0.795843	0.101028	0.431214	1.08103	-0.420444	1.36194	0.645089	-1.7478	1.73804	0.364143	-0.223927	0.938834	1.11233	-0.260218	0.121956	0.222133	1.23526	0.511588	0.63594	-0.722367	-0.374329	1.0969
CYBRD1;S195;NGGTEQGARGSMPAYSGNNMDKSDSELNSEV	-0.108911	-0.161996	-0.393936	-0.0472783	-1.09372	0.0247736	-0.168272	-0.213528	-0.565642	0.114797	-0.50034	-0.815403	0.279224	-0.308178	-0.125943	0.126595	-0.734461	-0.866203	0.0606973	-0.39658	-0.328121	-0.01509	-0.785958	-0.192617	-0.136891	-0.354631	-0.213953	0.184137	-0.594497	-0.461467	0.0861183	-0.485408	-0.417617	-0.0148005	-0.32477	-0.627335	0.180746	-0.324246	-0.466497	-0.23155	-0.36516	-0.331759	-0.0388756	-0.258001	-0.0142885	-0.163474	-0.572682	-0.644739	0.0251388	-0.3288	-0.227288	-0.3308	-0.592551	-0.453133	0.079129	-0.548953	-1.0446	0.119358	-0.393905	0.0169152
CYBRD1;S202;ARGSMPAYSGNNMDKSDSELNSEVAARKRNL	-0.548171	0.565527	0.0730277	0.313087	-0.823586	-1.47195	-1.643	-0.819933	1.133	0.0921319	-0.875146	0.392435	0.637549	-0.45574	-0.16737	-0.342345	-1.14921	-0.541065	0.215157	-0.00665343	-0.904113	-1.312	0.282635	0.31582	0.572282	-0.55093	-0.494143	-0.0500115	-0.588702	-0.764306	-0.439343	-0.166626	-0.949934	0.234277	-1.03906	0.561359	0.417405	-0.190628	0.18848	0.714407	-2.34233	-0.752622	0.853714	-0.142693	-0.38409	0.453444	-1.02766	-0.936629	-0.049533	1.29181	-1.14375	0.0354252	-1.01828	-1.40983	0.0105163	0.761877	-1.48882	-0.164997	-0.694399	-0.44192
CYC1;S182;RPGKLFDYFPKPYPNSEAARAANNGALPPDL	-0.175024	-0.282261	-0.545045	-0.129911	-0.329658	-0.15716	-0.0954305	-0.358201	0.205986	-0.29751	0.0990937	0.191753	0.273919	-1.04166	-0.755624	0.388531	0.0828096	0.367108	-1.0453	0.621571	0.998876	-0.00311356	-0.289917	-0.315472	0.0593459	-0.0491393	-0.188569	-0.00988949	-0.175461	-0.0411598	0.136539	0.113252	-0.0582243	0.0374512	-0.131883	-0.110498	0.107837	0.0521861	0.0125705	0.0455197	-0.137287	-0.118785	0.21093	-0.0388605	-0.180012	0.100847	-0.0461168	0.0617557	0.14383	-0.0414769	-0.249827	0.0907314	-0.0813509	0.0467869	0.112657	-0.0323535	0.0706051	0.0480452	-0.279602	-0.113493
CYCS;S48;LHGLFGRKTGQAPGYSYTAANKNKGIIWGED	0.0262033	-0.247369	-0.280197	-0.129063	-0.10221	0.0307062	-0.124875	-0.52051	0.09331	-0.169617	0.0541143	0.188502	-0.426095	-0.215966	0.810342	-0.264892	-0.511479	0.629644	0.216047	0.311619	-0.532639	0.344664	-0.30245	-0.0532223	-0.312279	0.125952	0.194301	0.253708	0.0450196	0.210702	0.115331	0.0987581	0.275405	0.102421	-0.519508	0.021419	0.0344996	-0.069487	0.0498864	-0.0538962	-0.279042	0.00847524	0.112806	-0.313587	-0.149563	-0.000143294	-0.138535	-0.0271196	-0.000515714	-0.105117	-0.117305	0.256373	-0.205122	0.149637	0.122303	-0.197901	0.353818	-0.102979	-0.0993398	-0.168099
CYCS;T29;KCSQCHTVEKGGKHKTGPNLHGLFGRKTGQA	-0.0314461	0.123926	0.184419	-0.287536	-0.171422	-0.00879848	-0.105159	-0.237334	0.422643	-0.093797	0.208265	0.128705	0.0763351	0.165849	0.320105	0.0227812	-0.103326	-0.0831855	-0.0715798	0.234976	0.166772	-0.228201	0.235726	-0.091962	-0.189974	0.0878378	0.202146	0.254373	-0.00747458	-0.0604639	0.0401356	0.242253	0.138625	0.210358	-0.180611	-0.0222821	-0.0299258	0.0546451	0.0141968	-0.131033	-0.219736	-0.120871	0.120073	-0.0149017	0.169021	0.10415	-0.0698251	0.0468801	0.0749485	0.0606272	-0.0320185	0.346035	0.00426071	0.0496276	-0.0787109	0.202336	0.365601	-0.00182725	-0.209691	-0.0222588
CYCS;T50;GLFGRKTGQAPGYSYTAANKNKGIIWGEDTL	0.118839	-0.0989753	-0.262631	-0.0345102	-0.157712	-0.0457648	-0.105312	-0.312584	0.463866	-0.112705	0.471097	0.330067	-0.590237	-0.31416	1.24873	-0.923103	0.548854	1.072	0.0565779	-0.611302	-0.212828	0.491269	1.03784	0.187692	-0.290458	0.151122	0.202478	0.509717	0.241268	0.0556629	0.304887	0.213875	0.523861	0.454407	-0.63298	-0.00594607	-0.334315	-1.23892	1.24966	-0.0536543	0.860759	-0.092547	0.192726	-0.188777	-0.56186	-0.23195	1.50282	-0.095829	0.0812622	0.0552638	0.0262885	0.432494	-0.247416	0.122189	0.144748	-0.0445883	0.708708	-0.110683	-0.0342916	-0.286317
CYLD;S395;DPAKSLTEISTDFDRSSPPLQPPPVNSLTTE	-0.137205	0.130801	0.376926	-0.0730939	0.147253	-0.274011	0.138643	0.279794	0.211813	0.151646	0.173064	0.0788484	-0.0443647	0.365592	0.0174975	-0.0692497	-0.0294916	-0.492263	0.174653	0.137297	0.198627	-0.124091	0.0799869	0.00831212	-0.102174	-0.0858727	0.0742468	-0.0596184	0.172649	0.0216565	-0.0616842	0.145997	-0.0735518	0.0837178	-0.00579364	0.00239844	-0.0234108	0.123676	0.0141588	-0.0268928	-0.0267151	0.178895	-0.116451	0.0127065	0.0338085	-0.0652697	0.110961	-0.0722055	0.00783526	-0.0219833	-0.0480837	0.130695	0.120441	-0.269509	0.182746	0.1147	0.164835	0.0335693	0.199754	0.0418554
CYLD;S396;PAKSLTEISTDFDRSSPPLQPPPVNSLTTEN	0.0227959	0.2056	0.291192	-0.0294663	0.0850218	-0.0794659	-0.0299771	0.112454	0.0430405	-0.0366435	0.0623096	-0.0180872	0.0569739	0.490202	0.219177	0.111916	-0.0269073	-0.252453	0.294562	0.124207	0.175937	-0.0920469	0.01838	0.038507	-0.0719019	0.0234285	-0.0104533	-0.0315796	-0.0260634	-0.11606	-0.0712008	0.120927	0.0453907	0.0601292	-0.106267	-0.108328	0.0365796	0.345291	0.0664139	0.0281364	0.140661	-0.0641291	0.0478542	0.252509	0.211523	0.0870653	0.228575	-0.087016	-0.254742	0.0978402	-0.0156089	-0.222374	-0.0646943	-0.457428	0.0725525	0.18523	0.0924027	0.021367	0.128756	-0.0669374
DAB2IP;S637;VTRSSGVQPSPARSSSYSEANEPDLQMANGG	-0.0276131	0.679769	0.20793	-0.111367	0.62066	0.804152	-0.0657694	0.0894128	1.05756	-0.151793	0.25784	1.0231	-0.0933204	0.295995	0.754446	-0.41789	0.37247	1.58672	-0.0241551	0.517343	0.265716	-0.133385	0.947015	0.970383	0.0405691	0.185944	1.128	-0.56908	0.940232	0.861809	-0.275123	-0.00334953	1.06611	0.312105	0.0343834	1.23947	-0.0653932	0.238102	0.46656	0.067674	0.849019	0.63993	0.309265	-0.0170648	1.02663	0.0394689	0.42343	0.618651	-0.142714	0.554791	0.420938	0.56874	0.260419	0.584885	0.185093	0.103137	0.473396	0.554687	0.540716	0.821447
DAB2IP;S887;PSTRLRQQSSSSKGDSPELKPRAVHKQGPSP	-0.0856504	-0.125636	-0.170558	-0.0907497	-0.307281	-0.130131	-0.00420641	-0.150654	-0.109791	0.0370978	0.0294037	-0.19196	-0.323106	-0.689457	-0.0990481	0.73359	-0.408012	0.0705901	0.290429	-0.613468	-0.666176	-0.423715	0.577597	0.216507	0.0536976	-0.04418	-0.094603	0.0907584	-0.129949	-0.118475	0.00528607	-0.144032	-0.158388	0.0268865	-0.148549	-0.0910143	-0.074262	-0.0629568	-0.0980773	-0.073838	-0.175876	-0.188019	0.0483734	-0.137626	-0.27708	-0.0552787	-0.127197	-0.19791	-0.0687471	-0.368877	-0.255478	-0.0596474	-0.172942	-0.0370635	0.0951108	-0.181878	-0.111651	-0.122029	-0.17863	-0.166568
DAK;S575;VAAAAILRAILEVLQS_______________	0.0570085	0.45988	0.0816343	-0.322315	0.316502	-0.109631	-0.00286382	-0.349127	0.421643	0.0484936	-0.154133	-0.0457127	0.029472	0.266357	0.298291	0.0045618	0.227411	-0.913081	0.0114446	0.185157	0.242989	-0.0298758	0.277961	-0.48185	0.0592717	0.245159	0.297398	0.194137	0.0137691	-0.395654	-0.109658	0.395701	0.373665	0.302495	-0.13688	0.0128724	-0.0698848	0.556651	0.161421	0.0826817	0.0161937	-0.169753	-0.0799905	0.192836	0.300124	0.123134	0.380279	-0.425539	0.0769688	0.495365	-0.1443	0.0419288	0.481206	-0.320863	-0.106404	0.227898	0.479677	-0.310606	0.318174	-0.0593005
DAXX;S420;EDEEEEAAAGKDGDKSPMSSLQISNEKNLEP	0.0449436	-0.0876245	-0.242796	-0.00492237	-0.0310716	-0.502491	-0.144371	0.0851991	-0.0748702	-0.0469862	-0.494891	-0.433736	-0.0903025	-0.616399	-0.105745	0.159302	-0.00443018	-0.300893	0.351079	-0.20565	-0.362471	-0.00857808	-0.25065	-0.415952	-0.0583348	-0.198497	-0.309355	0.191745	-0.263065	-0.317018	-0.0647648	-0.0954157	-0.198282	0.152069	-0.345366	-0.520759	-0.0139722	-0.125251	0.0675376	0.0507547	-0.667181	-0.398736	-0.340045	0.205831	-0.188793	-0.0453656	-0.331816	-0.347251	0.0679604	-0.288075	-0.0274682	-0.165392	-0.356139	-0.299475	0.0191413	-0.0589221	-0.192133	-0.053961	-0.183048	-0.421534
DBI;S2;______________MSQAEFEKAAEEVRHLK	-0.256871	0.035009	0.732703	0.101792	-0.265065	-1.00753	-0.270954	-0.389338	0.152149	-0.0227369	0.0966405	-0.145959	-0.311054	0.0738779	0.293087	0.150445	-0.828025	0.279253	0.0821646	-0.072937	-0.372727	0.190619	0.262915	-0.248831	0.218976	0.0403891	0.259994	-0.117398	-0.841571	-0.00975988	0.0415375	0.0551229	0.126125	0.0601217	-0.638659	-0.376331	0.443046	-0.167376	0.176694	-1.0143	0.180679	-0.133214	-0.00158453	-0.0832309	0.0879237	0.516306	-0.621739	-0.30301	0.222068	-0.189129	-0.0637608	0.193944	-0.192877	-0.145329	-0.0904352	0.0599022	0.286671	-0.135689	-0.359536	-0.300909
DBN1;S142;GAIGQRLSNGLARLSSPVLHRLRLREDENAE	-0.147551	-0.421176	-0.253329	0.134174	-0.464512	-0.580964	-0.0861227	-1.03569	0.0242062	-0.0178143	-0.364913	-0.0747896	0.0718008	-0.861692	0.202101	-0.28003	-0.335827	0.022935	0.234738	-0.404882	-0.0983123	-0.123235	-0.490518	-0.227406	0.0674573	-0.715049	-0.0979305	0.081562	-0.447263	-0.47393	-0.10803	-0.973623	0.227721	-0.139923	-0.401456	0.0393303	0.232409	-0.547948	-0.474878	-0.103367	-0.492665	-0.570793	0.0863944	-0.481461	-0.349967	-0.2202	-0.436261	-0.765715	-0.446275	0.177403	-0.986706	0.945229	-0.641322	-0.927863	0.235287	-0.409507	-0.297978	-0.416503	-0.422042	-0.54938
DBN1;S337;LDSHRRMAPTPIPTRSPSDSSTASTPVAEQI	-0.0832226	-0.259856	-0.687518	0.16086	-0.639676	-0.492031	-0.0451046	-0.74544	-0.394915	0.0572525	-0.557098	-0.70768	0.184154	-1.2357	-0.259656	-0.270394	-0.0750604	-0.565121	-0.0588987	-0.521304	-0.866928	0.0996284	-0.161065	-0.54655	-0.152158	-0.919744	-0.498537	0.284706	-0.945019	-0.0822809	0.0251551	-0.502662	-0.487337	-0.159603	-0.512366	-0.669227	-0.11438	-0.0393051	-0.0656953	-0.0310187	-1.07585	-0.874029	-0.106927	-0.623687	-0.641499	0.458757	-0.937527	-0.279478	0.154829	-0.566194	-0.395017	-0.320338	-0.647019	-0.66619	0.0927496	-0.594081	-0.389726	-0.176047	-0.560289	-0.509385
DBNDD2;S133;SSSSDSSTNLHSPNPSDDGADTPLAQSDEEE	0.372016	-0.00235261	-1.4973	-0.404458	0.174497	0.00614054	0.0443264	-0.558257	-0.356901	0.270264	0.120911	-0.599091	-0.246781	-0.23736	-0.566159	0.225932	-0.543165	0.173936	0.0461613	-0.396068	-0.200622	0.593363	-0.442805	-0.676306	0.102945	-0.0554168	-0.141901	0.22047	-0.65285	-0.313951	0.0635447	-0.517851	-0.497065	0.0674957	0.166965	-0.467857	-0.13236	-0.294869	-0.835321	0.197989	-0.468999	0.0999101	0.16513	0.0475793	-0.815405	-0.861458	-0.201909	-0.083013	-0.18839	0.314297	-0.485924	0.080614	-0.996025	0.0955491	-0.565679	-0.768114	0.794844	-0.0511259	-0.155637	-0.575529
DBNDD2;S144;SPNPSDDGADTPLAQSDEEEERGDGGAEPGA	0.0805115	0.878966	0.583907	-0.267442	0.0868973	0.557006	0.0616989	0.803103	0.140778	0.0698654	0.0991783	0.251464	-0.640782	2.15805	-0.100863	-0.48001	-0.929569	1.07251	-2.09093	1.3524	0.469772	-0.293499	1.97377	0.624795	0.569967	0.602418	0.862339	0.466254	0.286141	0.632599	0.203902	0.595967	0.0294809	0.31794	1.0331	0.828493	0.209737	0.130453	0.440848	0.232185	0.924007	0.606219	0.339751	0.542907	0.417077	-0.0677613	0.545862	0.947903	0.246387	0.527628	0.181569	0.221697	0.430154	1.06192	0.345632	-0.123813	0.171825	0.474897	0.982701	0.893275
DBNDD2;T139;STNLHSPNPSDDGADTPLAQSDEEEERGDGG	-0.342485	0.874725	-0.00913185	-1.25834	0.603754	0.607878	-0.103233	0.28106	-0.0612243	0.31114	0.218156	0.529466	-0.951535	0.296251	0.951616	1.13256	-0.25463	0.113481	-0.483075	1.21032	-0.609469	-1.46215	1.59524	0.070998	0.164471	0.295459	0.219084	0.490777	0.28682	0.0953444	0.10291	0.731486	-0.0266584	0.193983	0.184889	0.136513	0.358905	0.31142	-0.0799825	0.201801	0.239878	0.140842	0.055892	0.376968	0.0868176	0.644384	-0.010155	0.317813	0.502189	0.0473674	0.0734482	0.108338	0.35389	0.324059	-0.266494	0.208023	-0.0658255	0.599952	0.367572	-0.353208
DBNL;S198;AVHPREIFKQKERAMSTTSISSPQPGKLRSP	-0.111899	-0.109055	-0.118901	0.21514	-0.146247	-0.118762	-0.247776	0.112471	-0.127744	0.0497168	-0.431136	-0.227905	-0.0348111	-0.277365	-0.0897431	0.242611	-0.0547122	-0.850351	-0.162341	-0.179589	-0.360324	0.884489	-0.349239	-0.657976	0.0685001	-0.259851	-0.290926	-0.0604803	-0.426144	-0.0945024	0.143252	0.397392	-0.514747	-0.424651	-0.172642	-0.28063	0.151249	-0.340945	-0.239066	-0.232566	-0.248821	-0.0957751	0.080966	-0.0102687	0.13906	-0.431534	-0.241385	-0.353655	0.043472	-0.347738	-0.307728	0.104496	-0.257295	-0.420658	0.0876507	-0.19065	-0.201951	-0.365485	-0.27218	-0.433518
DBNL;S204;IFKQKERAMSTTSISSPQPGKLRSPFLQKQL	-0.0305024	-0.220695	-0.474567	0.173091	-1.09913	-1.87725	0.287538	-0.430725	-0.893718	-0.165765	-1.13419	-1.62375	0.00180924	0.0752005	-1.01762	0.273906	-2.04263	-0.846056	0.478607	-0.168415	-1.40777	-0.808106	-0.905955	-0.558287	-0.672368	-0.0439259	-0.875671	-0.203703	-0.702388	-0.736752	0.0595376	-0.512436	-0.883592	0.0776777	-1.33269	-1.17295	0.210045	-0.475548	-1.03049	-0.0682567	-0.865818	-1.06859	0.0922928	-0.63472	-0.733332	-0.0691211	-0.952688	-1.29364	-0.155475	-0.177291	-0.514376	-0.0287828	-1.20288	-2.12776	-0.0868743	-0.173278	-1.35524	0.634451	-1.67939	-1.14709
DBNL;T220;PQPGKLRSPFLQKQLTQPETHFGREPAAAIS	-0.116514	0.163141	0.225463	0.0933342	-0.117088	-0.325723	-0.183587	0.351495	-0.0508646	-0.00169173	-0.213349	-0.299967	-0.0442508	-0.478039	0.259256	0.507821	-0.0184903	-0.408788	-0.0148205	0.457787	0.187575	-0.0457223	-0.45181	-0.247816	0.0314971	0.0197771	0.030629	0.0171277	-0.148491	-0.152576	0.18064	0.112414	-0.0119684	-0.0609652	-0.251363	-0.15236	0.133761	0.00645773	0.0236	-0.0924474	0.0032216	-0.183195	0.0834913	-0.0674584	0.0767174	-0.181538	-0.165598	-0.171445	-0.00176949	0.0633659	0.0900939	-0.124317	-0.107021	-0.259317	-0.0251713	0.218492	-0.0774384	-0.154878	0.0376957	-0.280646
DCAF5;S566;PERSTSTLEIQPSRASPTSDIESVERKIYKA	-0.131953	-0.232269	-0.586099	0.0725472	-0.405014	-0.426423	0.105986	-0.313551	-0.0618986	-0.24494	-0.44708	-0.591714	-0.428857	-0.634255	0.146574	0.242645	-0.762391	-0.154852	0.246507	-0.441356	-0.438767	0.121487	-0.56034	-0.470399	0.124798	-0.275676	-0.432845	-0.0509458	-0.620345	-0.533628	0.0449555	-0.324561	-0.222412	-0.108242	-0.619757	-0.506078	0.0861298	-0.187438	0.117315	-0.0867677	-0.876147	-0.745706	0.210999	-0.359274	0.0626479	-0.060152	-0.735905	-0.64693	-0.178086	0.0696299	-0.875687	0.0833243	-0.140582	-0.705805	-0.0843184	-0.250485	-0.0725634	0.0348824	-0.627482	-0.694495
DCAF6;S336;PRARPESERERDGEQSPNVSLMQRMSDMLSR	0.0685492	-0.0481247	-0.172705	0.168739	0.0562067	-0.0680106	0.0734322	-0.32876	-0.0788518	0.0332031	0.181051	-0.409496	0.261294	-0.330809	0.822356	-0.207508	-0.122256	-0.507719	0.0504293	0.364304	0.131241	-0.325748	-0.482995	0.370069	-0.0164012	-0.15993	-0.112723	-0.146094	0.0354384	0.397404	-0.0168356	-0.135497	-0.129569	0.0539482	-0.0150708	0.0829443	-0.222599	-0.103422	-0.198321	0.210749	-0.0933081	0.172422	0.0771307	-0.233996	-0.15611	-0.176752	-0.0214643	0.0184773	-0.00813645	-0.0358809	-0.16968	0.0108041	0.00117803	0.437172	-0.0292266	-0.358209	-0.100294	0.141022	-0.00622418	0.562137
DCAF6;S340;PESERERDGEQSPNVSLMQRMSDMLSRWFEE	0.112228	-0.41161	-0.798657	0.305878	-0.964087	-1.109	0.413438	-0.55923	-0.777606	-0.117042	-1.05958	-0.208448	0.131365	-0.30289	-1.35813	-0.135212	-1.3454	-0.114936	-0.0445739	-0.0445245	-1.38548	0.338019	-1.0993	-0.383132	-0.864429	-0.219526	-1.3381	-0.401274	-0.607807	0.217691	0.106819	-0.217902	-1.01211	-0.186217	-1.09555	-0.38218	0.13067	-1.05757	-1.19022	-0.339775	-0.881384	-0.130334	-0.152963	-0.684495	-0.811542	0.508077	-1.09937	-0.671374	0.217609	-0.864184	-0.552704	-0.587972	-0.777134	-0.295107	0.035399	-0.261117	-1.52857	0.529954	-1.13346	-0.695514
DCAF6;S474;SDSPSSVVNKQLGSMSLDEQQDNNNEKLSPK	-0.118626	0.151928	0.23921	0.00781858	0.297904	0.313073	-0.0531013	0.294308	0.328708	0.0351629	0.0598727	0.576598	0.199525	0.0116648	-0.0311123	0.123821	0.651008	-0.0972015	-0.154867	0.207949	0.160377	0.430508	0.410858	-0.0046292	0.0548015	0.186963	0.265095	-0.0647675	0.00343548	0.455848	0.154501	0.202195	0.154228	0.0223212	-0.0476963	0.129691	-0.0675896	-0.105553	0.21335	-0.223673	0.274581	0.34904	-0.0654596	0.052927	0.542241	-0.017438	0.103236	0.176936	0.141235	0.413182	0.0542495	0.178236	0.0768408	0.288648	-0.139293	0.318023	0.270817	-0.443116	0.398651	0.462366
DCAF6;S677;EETSTRDSALQDTDDSDDDPVLIPGARYRAG	-0.0504605	-0.140953	-0.292627	-0.144566	-0.0745454	-0.238706	-0.00301354	-0.383102	-0.380353	0.119879	-0.0211316	-0.158428	0.123894	-0.0406831	-0.2911	0.160312	-0.134934	-0.166244	-0.193615	-0.0161929	-0.120003	0.00188106	-0.0583386	-0.34132	0.0400067	-0.146384	-0.12899	0.0886205	-0.0546329	-0.272382	-0.170628	-0.313931	-0.246811	-0.227176	-0.367044	-0.341902	0.102561	0.0728075	-0.102604	0.0411574	-0.041646	-0.0561646	0.0799496	0.0137944	-0.13734	0.140239	-0.0922169	-0.126426	0.0807085	-0.204466	-0.237978	0.000140557	-0.147964	-0.258309	-0.0820246	-0.0573239	-0.18244	-0.107866	-0.326077	-0.182824
DCAF6;T674;SAHEETSTRDSALQDTDDSDDDPVLIPGARY	-0.0504605	-0.140953	-0.292627	-0.144566	-0.0745454	-0.238706	-0.00301354	-0.383102	-0.380353	0.119879	-0.0211316	-0.158428	0.123894	-0.0406831	-0.2911	0.160312	-0.134934	-0.166244	-0.193615	-0.0161929	-0.120003	0.00188106	-0.0583386	-0.34132	0.0400067	-0.146384	-0.12899	0.0886205	-0.0546329	-0.272382	-0.170628	-0.313931	-0.246811	-0.227176	-0.367044	-0.341902	0.102561	0.0728075	-0.102604	0.0411574	-0.041646	-0.0561646	0.0799496	0.0137944	-0.13734	0.140239	-0.0922169	-0.126426	0.0807085	-0.204466	-0.237978	0.000140557	-0.147964	-0.258309	-0.0820246	-0.0573239	-0.18244	-0.107866	-0.326077	-0.182824
DCAF8;S27;TDLANGSLSSSPEEMSGAEEGRETSSGIEVE	-0.151156	-0.603273	-0.310103	-0.32629	-0.2352	0.0495632	0.00436218	-0.310914	-0.0539531	0.0448376	-0.184851	-0.700574	-0.307888	0.0960613	-0.438698	0.190343	-0.124245	-0.218208	0.63593	0.127473	-0.474876	0.119996	-0.618914	-0.507723	0.135819	-0.135284	-0.0970772	0.165644	-0.0357266	-0.376391	-0.350252	0.797988	-0.192776	0.324551	-0.652677	-0.527621	0.242309	-0.0365699	-0.298714	0.0655478	-0.140151	-0.095054	0.20257	0.0708209	-0.00183102	-0.19283	-0.275489	-0.484651	-0.427599	-0.426559	-1.21069	0.0126426	0.506633	0.392118	-0.224555	-0.258104	-0.127804	-0.163984	-0.137599	-0.166971
DCLK1;S307;RRSTTKSPGPSRRSKSPASTSSVNGTPGSQL	-0.350914	-0.298279	-0.392734	1.75121	-0.584607	-0.478686	-0.142437	0.278229	-0.517882	0.459629	-1.1867	0.237983	0.453553	0.231327	0.0468486	-1.4555	-0.0401986	-0.0187749	-0.190023	-0.398535	-1.49708	2.05034	-0.605509	0.274935	0.108364	0.269765	-0.567926	-1.80652	-0.0411941	0.895332	0.127998	0.749385	-0.760844	-0.350819	-0.555177	-0.0634336	0.247549	-0.235822	-0.837089	-0.152534	-0.0928068	-0.232745	0.62981	0.205326	-0.485494	-0.906422	-1.02897	0.708543	-0.0376132	1.42026	-0.0388031	-2.09908	-0.0115046	-0.227389	-0.032078	-0.0110923	-0.599713	1.69549	-1.0621	-0.852118
DCLK1;S330;NGTPGSQLSTPRSGKSPSPSPTSPGSLRKQR	-0.860542	-1.53549	-1.49239	0.800957	-1.84026	-1.11769	-0.106587	-1.2482	-1.04015	0.718059	-1.56883	-1.35023	1.541	-1.93039	1.11284	-1.04633	-1.12692	-3.32528	0.641736	-0.717471	-2.33622	0.164446	-1.52189	-0.610741	-0.108584	0.151145	0.490462	-0.0219891	-2.05938	-3.69393	-0.496221	-3.74709	-2.08171	1.87956	0.46887	-2.49146	0.838935	-1.50255	-1.39129	-0.905545	-1.63433	-1.59335	0.590973	1.33579	-3.90784	-0.490826	-1.63817	-0.711771	-1.13381	2.8164	-1.67831	-1.98962	-2.85793	-0.417594	0.545597	-0.921498	-1.45388	-0.56121	-0.951245	-1.61348
DCLK1;S337;LSTPRSGKSPSPSPTSPGSLRKQRDLYRPLS	-0.644541	-1.24401	-1.07061	0.525333	-1.46714	-0.866493	-0.0184148	-1.11737	-0.772699	0.639244	-1.15666	-0.926282	-0.272382	-1.38779	1.66718	0.139933	-1.84415	-1.96398	0.551336	-1.27419	-3.35864	0.839405	-0.589331	-0.353903	0.313421	-1.62374	-2.02794	-2.21165	-0.355546	2.05436	0.00890818	-1.69347	-2.38493	0.720316	0.646745	-0.727177	0.808056	-1.26703	-1.06894	-0.696312	-1.33388	-1.33841	-0.491745	-3.35703	1.29032	0.0325761	-2.03175	-0.956073	-0.00958118	-0.302987	-0.50162	-0.463781	-3.29123	0.662066	0.657708	-0.69765	-1.24615	-0.427824	-0.686155	-1.28243
DCLK1;S352;SPGSLRKQRDLYRPLSSDDLDSVGDSV____	-0.619297	-1.25089	-1.9548	0.960456	-1.28938	-1.18253	-0.928108	-1.02119	-1.21164	2.14788	-2.89509	-1.51947	-0.1545	-3.64807	-0.796118	-0.0831754	-0.266893	-1.30373	0.51554	-1.72269	-1.83233	0.157993	-2.81037	-0.333889	-0.452274	-1.77876	-1.56862	0.0374603	-2.53545	-0.957924	1.66226	-1.77797	-1.67107	-1.64049	-1.17058	-2.41396	1.42418	-1.49247	-1.96682	-1.1573	-2.31913	-1.50771	0.0153893	-1.57133	-1.8818	-0.745473	-1.59934	-0.717321	-0.438569	-1.22105	-0.731001	-2.21799	-3.51643	0.986478	-0.374958	-2.43093	-2.8261	1.89097	-1.87081	-0.188928
DCLK1;S353;PGSLRKQRSSQHGGSSTSLASTKVCSSMDEN	-0.17591	-1.11295	-0.741616	0.143154	-1.98169	-0.963071	-0.206104	-0.704391	-1.27692	0.562324	-1.68316	-1.67089	0.00262715	-1.30921	-0.71385	-0.284512	-1.23291	-1.0764	0.0176724	-1.37398	-1.07648	0.060358	-1.19602	-0.989196	0.176933	-1.19035	-1.24997	-0.37714	-1.62536	-0.54427	0.101736	-1.31119	-0.872211	-0.303305	-1.51301	-0.971466	-0.00717588	-1.169	-1.28211	0.490156	-1.66758	-1.3895	0.285565	-0.603822	-1.13245	-0.289223	-1.62193	-1.42691	0.237457	-1.08013	-0.720321	-0.855294	-1.34848	-1.0146	-0.553683	-1.39789	-0.925988	0.974363	-1.69516	-1.25319
DCLK1;S355;SLRKQRSSQHGGSSTSLASTKVCSSMDENDG	-0.0713406	-1.63409	0.119297	-0.425718	-0.674929	-0.00291016	0.0564555	-0.459899	-0.749947	1.19889	-1.08694	-1.53916	0.163715	-0.940141	0.576083	0.97333	-1.02767	-1.65744	0.160854	0.299428	-0.35893	-1.94421	-0.622525	0.165025	-0.260112	-0.5321	-0.929906	0.302255	-1.24511	-0.652537	0.43996	-1.30696	0.0181788	0.345189	-1.05426	-0.535951	-2.7559	-0.0407691	-0.186444	0.806953	-0.282193	-0.635615	1.2904	-0.997592	-0.1319	-0.169114	-1.19681	-0.902837	0.570091	-0.94997	-0.299714	-0.245286	-0.631764	-0.509037	0.0986093	-2.25851	0.0042931	-0.535011	-0.143978	0.408878
DCLK1;S358;KQRDLYRPLSSDDLDSVGDSV__________	-0.348759	-1.50247	-1.43885	0.518125	-2.771	-2.04432	0.0145197	-0.345881	-2.0947	0.517814	-2.83011	-2.91694	-0.966153	-1.03874	-1.2302	-0.110679	-2.60402	-1.73348	-0.181631	-0.881764	-1.13385	0.0380643	-3.00059	-2.30731	0.134062	-2.15291	-1.83507	0.0315366	-2.72727	-1.79391	-0.27613	-0.866726	-1.92069	0.941507	-2.59823	-3.38613	-0.652253	-0.286159	-1.70009	1.09241	-3.0617	-3.31088	0.378229	-1.81356	-1.48343	-0.420542	-2.3255	-2.72439	0.245873	-0.427578	-2.60414	-0.783659	-3.23742	-1.01665	1.07867	-1.57147	-1.94409	-1.251	-1.97683	-2.87597
DCLK1;S362;LYRPLSSDDLDSVGDSV______________	-0.0239727	-1.03481	-1.33643	0.601336	-1.23998	-1.15298	-0.0468026	-0.139745	-1.73448	0.763422	-2.17349	-2.24805	-1.62102	-2.23557	-0.796157	-0.134241	-1.35811	0.68073	-1.00946	-0.460924	-2.47631	0.721842	-0.14832	-1.77856	0.0468815	-1.65501	-1.36393	0.0725522	-2.47629	-1.03447	-1.10525	-2.32699	-1.95589	0.522606	0.00274253	-0.788739	1.64448	-1.49436	-1.68343	-0.882412	-2.28231	-1.53623	0.311116	-1.55388	-1.17261	-0.336652	-1.64498	-1.92015	-0.86712	0.552086	-0.279661	-0.225684	-2.50026	-1.44818	1.70281	-0.671	-3.17676	-0.134431	-2.26013	-1.06835
DCP1A;S277;TQSNEKHAPTYTIPLSPVLSPTLPAEAPTAQ	0.0784357	-0.844645	-0.89051	0.0648061	-0.825652	-1.29826	-0.181668	-0.649855	-1.17224	0.153509	-1.45332	-0.714078	0.0998259	-0.479729	-0.795947	-0.364812	-1.52239	-0.308326	-0.148286	0.0936838	-0.959835	-0.141858	-1.39389	-0.92597	0.23135	-0.572885	-1.08583	-0.0323484	-0.965377	-1.20941	0.233206	-0.703909	-1.10596	0.100926	-0.924281	-1.23835	0.458186	-0.516811	-1.10272	-0.0305229	-0.913692	-1.10107	0.331366	-0.71004	-0.71736	-0.0481639	-1.34894	-1.3557	-0.964595	-1.23636	-1.08472	0.0144008	0.322294	-0.627194	-0.322627	-0.287575	-0.797788	0.46887	-1.73093	-1.02816
DCP1A;S281;EKHAPTYTIPLSPVLSPTLPAEAPTAQVPPS	-0.2127	-0.842026	-0.886291	-0.0365518	-0.827407	-1.28978	0.339575	-0.700398	-0.984516	-0.0876743	-1.70193	-0.897746	0.126371	-0.806457	-1.08062	0.277056	-1.06449	-1.20926	0.296673	-1.61077	-0.669374	0.190815	-1.01842	-0.887831	-0.100626	-0.605009	-1.09704	-0.190733	-0.844495	-1.17046	0.13088	-1.00269	-1.36554	-0.230748	-1.37119	0.104175	0.131105	-0.525286	-1.11792	-0.170671	-0.797034	-1.13115	0.011065	-0.752407	-0.796882	-0.0322786	-1.33491	-1.29887	0.0961597	-0.86417	-0.621827	0.199895	-1.36985	-1.4856	-0.582139	-0.0962601	-1.70904	-0.155474	-0.275406	-1.2201
DCP1A;S485;QQTVTRSSDLERKASSPSPLTIGTPESQRKP	-0.252179	-0.351742	-0.37343	-0.257575	-0.702847	-1.00778	0.734637	-0.584252	-1.5123	0.090814	-1.04983	-0.424131	-0.123676	-0.732003	0.39641	0.166736	-1.16782	-1.1133	-0.255678	-0.0681797	-0.00939442	-0.281312	-0.927348	-1.03233	0.09497	-0.467142	-0.704728	-0.204535	-0.758773	-1.26485	0.275827	-0.470059	-0.308522	0.180307	-0.987282	-1.10848	-0.204547	0.349708	-1.7526	0.526926	-0.909637	-0.964045	0.188777	-0.624215	0.389837	-0.0134808	-1.07735	-1.35639	-0.0490369	-0.373351	-0.938093	0.723696	-1.40367	-0.745753	-0.797672	-0.0935223	-0.642982	-0.542998	0.410354	-1.56063
DCP1A;S487;TVTRSSDLERKASSPSPLTIGTPESQRKPSI	-0.115138	0.0828049	-0.123729	0.225105	-0.174636	-0.495719	0.0786983	-0.137544	0.0963196	-0.0735022	-0.296409	-0.88573	-0.0977832	-0.276799	0.222178	0.312367	-0.864869	-0.395012	0.376398	0.642592	-1.32327	0.0911748	-0.188318	-0.344527	-0.102305	-0.1346	-0.329631	-0.0827126	-0.217248	-0.722496	0.146474	0.0330363	0.0523367	0.371177	-0.280713	-0.455704	0.0390905	0.441957	-0.276451	-0.185417	-0.329019	-0.720552	0.467235	-0.543006	-0.318833	-0.0681336	-0.839124	0.426028	-0.525107	0.960699	-0.0429272	-0.653819	-0.540633	-0.310506	-0.089544	0.23368	-0.374417	-0.114259	-0.269232	-0.726096
DCP1A;T283;HAPTYTIPLSPVLSPTLPAEAPTAQVPPSLP	0.0205557	-0.771013	-0.693195	-0.220103	-0.76171	-1.1637	0.181367	-0.686462	-1.20615	0.144621	-1.18051	-0.985402	-0.673347	-0.837107	-0.299872	0.224567	-1.33052	-0.558919	0.0589862	-0.517982	-0.671245	0.167124	-1.17266	-1.18322	0.103523	-0.509103	-0.947496	-0.230472	-0.916306	-1.05461	-0.740836	-1.25303	-0.823172	0.351731	-1.00212	-0.235309	0.281594	-0.518321	-0.930365	-0.0748864	-0.822884	-1.08486	0.21469	-0.782663	-0.753024	-0.126016	-1.19427	-1.12313	0.211388	-1.34268	-0.226696	0.191742	-1.39449	-0.970345	0.0489333	-0.416391	-0.791016	-0.135162	-1.30506	-0.900549
DDAH1;S161;AKVYEKLKDHMLIPVSMSELEKVDGLLTCCS	0.051667	-0.262961	-0.228728	-0.0314465	0.0243625	0.185137	0.145439	-0.233999	-0.0743803	-0.0692392	0.0112929	-0.00130153	0.219596	-0.0913979	-0.209621	0.106878	-0.238257	-0.0268965	-0.183624	0.730044	0.324568	-0.0852636	-0.757152	-0.0120388	-0.46316	-1.02282	0.526762	-0.1149	0.531961	0.105014	0.0306352	-0.21925	-0.00793779	0.00977799	-0.0778404	-0.0829469	0.0759763	0.0710218	0.221856	0.0295378	-0.184919	-0.022038	0.0702492	-0.280212	-0.149031	-0.150607	0.0686929	0.155598	0.0564331	-0.156736	0.00446597	0.0330076	-0.0532035	-0.026426	0.178165	0.0547234	-0.153036	0.0908788	0.049401	0.172499
DDHD1;S316;EPTSVSENEGISTIPSPVTSPVLSRRHYGES	0.634675	0.728341	0.249012	-0.212334	-0.484216	0.54851	0.138356	-0.364538	0.882156	-0.0477804	-0.535216	0.986352	-0.264883	0.761565	0.0449253	0.390504	0.31774	0.151458	0.124857	0.325587	0.184761	0.0241906	0.282375	0.0596453	0.157094	0.624552	0.480874	0.13048	0.112226	-0.250856	-0.1836	0.550201	-0.00724658	0.37102	0.180021	0.123486	-0.551986	1.01911	0.725777	-1.19205	0.153801	0.295843	0.201008	0.173587	0.824523	0.0752438	-0.799038	0.785353	0.0953521	0.218061	0.53903	0.109586	0.349927	0.374444	-0.149045	0.145106	0.514892	0.149314	0.0785322	0.192932
DDHD1;S320;VSENEGISTIPSPVTSPVLSRRHYGESITNI	-0.905292	1.27308	0.329097	0.0880124	0.00552238	-0.0391056	-0.217957	-0.176934	-0.0858251	-0.430357	-0.285236	0.815053	-0.00390189	0.640983	0.00181919	0.0853483	-0.170417	-0.169498	0.512995	-0.291542	-0.32866	-0.0414061	-0.0817603	0.742932	0.0309688	0.0966286	0.135482	0.225706	0.0351205	0.333105	0.567551	-0.135485	-0.0456076	-0.31482	-0.222182	0.47158	0.143088	0.564659	-0.161822	-0.799002	1.40612	-0.732871	0.547793	-0.470177	-0.959053	0.157257	0.506469	0.479463	0.0881041	-0.197856	0.0788152	0.185003	0.365874	-0.0553906	0.0188597	0.171445	-0.00346915	0.0620498	0.227287	-0.0207209
DDHD1;T313;PAKEPTSVSENEGISTIPSPVTSPVLSRRHY	0.134382	-0.0857626	1.96e-05	-0.057133	-0.115779	-0.234772	0.247153	-0.158797	0.0464009	-0.0354936	-0.29699	0.015701	-0.0160776	0.410075	-0.140848	-0.229206	-0.108877	-0.47771	0.06179	-0.24544	-0.0254975	-0.129573	-0.0738786	-0.069347	0.320956	-0.11538	-0.147933	0.165702	-0.236892	-0.157076	0.0889624	-0.481205	-0.100834	-0.022771	-0.337054	-0.352379	0.385775	0.143245	-0.0999331	0.225811	-0.326422	-0.2082	0.3539	0.0138101	-0.0917978	-0.199824	-0.145199	-0.14706	-0.318372	0.501063	-0.117775	0.127364	0.465004	-1.02227	-1.03742	0.00522768	-0.816747	-0.0659208	0.333136	1.19713
DDHD1;T319;SVSENEGISTIPSPVTSPVLSRRHYGESITN	-0.0974821	0.134645	0.211446	-0.0854593	0.0218796	-0.0480925	0.00826579	0.00617485	0.101111	-0.0432388	-0.0726154	0.165111	-0.11221	0.435471	-0.0112169	-0.0381672	0.128486	-0.0942598	0.0574945	0.0129767	0.118158	-0.0287562	0.145182	-0.0025821	-0.345812	-0.207245	0.0785982	-0.0812524	-0.170603	0.0726809	-0.0285991	0.128058	-0.0871372	0.110746	0.00872114	-0.0304356	0.127827	0.289078	0.0812841	0.189274	0.058052	-0.0331621	0.0638613	0.166633	-0.00521169	0.0205843	0.0457901	0.073519	0.178207	0.0773234	0.276997	0.100642	0.250943	0.115718	0.0848739	0.0710096	0.21217	-0.0807988	0.0858078	0.127909
DDI2;S105;NLPRIDFSSIAVPGTSSPRQRQPPGTQQSHS	0.99956	1.67224	0.106595	-0.0977382	-0.326762	-0.43834	-0.257217	0.158839	0.018716	-0.196382	-0.584312	2.18386	0.232328	0.390107	0.341218	0.623765	0.00118712	-0.0252687	-1.12062	1.77951	0.770728	0.539314	-0.0719413	-0.127126	-0.414889	0.0391853	-0.181519	1.3774	0.553263	0.163397	0.252226	1.06622	0.285966	0.626877	0.276053	0.171648	-0.155371	-1.38102	-0.125088	0.745247	1.95195	0.47573	0.130613	1.44551	-0.0580138	-1.95814	1.01815	1.17857	0.484498	0.517878	0.506626	0.0809417	-0.126746	-0.111575	-0.582931	2.2246	0.213822	-1.30948	1.10538	0.0942227
DDI2;S106;LPRIDFSSIAVPGTSSPRQRQPPGTQQSHSS	0.256425	0.762296	-0.759874	0.0265096	-0.0367036	0.102176	0.0265952	0.910952	-0.37633	0.124453	-0.27778	-0.198581	0.0731429	-0.00614914	0.430805	0.127341	-0.443145	0.324472	0.00751994	0.411504	-0.465099	0.128226	0.239422	0.249772	0.211182	0.573506	0.31142	0.018778	-0.748728	0.086678	-0.113128	-0.209771	0.914264	0.117664	-0.170794	-0.135391	0.0816761	0.828416	0.377813	0.00162608	-0.193195	-0.83181	-0.455533	0.63292	0.854228	-0.335225	-0.446781	0.44075	-0.0876217	0.910638	0.358284	-0.179972	-0.109319	-0.419908	-0.101184	-0.0999247	0.912061	0.0715263	-0.366725	0.148094
DDI2;S121;SPRQRQPPGTQQSHSSPGEITSSPQGLDNPA	-0.480308	-0.122063	0.326694	0.448166	-0.29583	-0.834442	0.160745	0.840229	-0.379057	-0.114187	-0.642405	-1.16401	0.136933	-0.128132	-0.199816	0.157389	-0.820832	-0.690445	-0.144773	-0.183259	0.351605	-0.096326	-1.19314	-0.66812	-0.158387	-0.249369	0.380223	-0.0229808	-0.544655	-1.01354	0.442273	-0.0607717	-0.14952	0.136116	-0.862098	-0.818282	0.051898	0.0355185	-0.148248	-0.137481	-0.454905	-0.808084	-0.309074	-0.211573	0.357966	-0.70444	-1.11639	-0.854994	0.0727872	0.116818	-0.15283	0.0119505	-0.154648	-0.859845	0.218503	-0.26819	-0.29369	0.331197	-0.72332	-1.25424
DDI2;S128;PGTQQSHSSPGEITSSPQGLDNPALLRDMLL	-0.553992	0.161977	0.195191	0.0878132	0.110048	-0.555832	0.122436	0.608508	-0.110823	-0.106881	-0.285529	-0.64397	-0.303336	0.779673	-0.244926	0.0117647	-0.240938	-0.276838	-0.0342461	0.485498	-0.101107	0.0286505	-0.130915	-0.459238	0.391602	0.220855	-0.000285742	-0.274348	-0.378298	-0.333109	0.108496	0.183742	0.106119	0.0581189	-0.29117	-0.557528	0.148116	-0.0695737	0.00640664	0.197721	-0.201902	-0.47504	-0.0530803	0.681375	-0.0902856	-0.0093989	-0.0195574	-0.799502	-0.220285	0.492635	-0.244552	0.0498689	-0.0951364	-0.402484	0.347718	0.166335	-0.372993	0.00326128	-0.548049	0.0232599
DDX10;S557;NDEVEEFRAYFNEKMSILQKGGKRLEGTEHR	0.872644	0.743289	0.603404	0.227258	-0.494099	0.649808	-0.20247	0.388965	1.04231	0.306702	0.949225	0.669181	0.996218	0.580152	1.40028	-1.51844	0.704218	0.942148	-0.169019	0.720521	0.508886	0.409622	0.410448	0.97982	-0.823818	0.811131	0.117553	-0.484937	0.404001	2.84604	0.171888	1.76788	0.711611	0.4546	1.53119	-1.17294	0.0826259	0.678986	-0.807726	0.44198	1.05288	1.01879	0.0981678	-0.724673	1.06055	0.749307	0.180702	1.54403	-0.181467	0.924798	0.877773	0.116735	0.716691	0.444414	-0.700759	1.38714	0.507103	-0.846838	0.995331	1.63632
DDX20;S311;TPVDDRISLEQPPNGSDTPNPEKYQESPGIQ	0.133851	0.448013	-0.132141	-0.0339092	-0.467138	-0.141896	0.0196067	-0.0305214	0.0968454	-0.0512695	-0.0309268	-0.170588	0.0642322	0.130771	-0.0181093	0.350735	0.182795	-0.10314	0.138106	0.00589803	-0.0716193	0.0174057	0.167168	-0.0264708	0.0460822	0.0505399	-0.136231	0.0257172	0.0347619	0.0368534	-0.0392059	-0.207512	0.158029	0.130091	-0.156663	-0.140237	0.377275	-0.0742503	0.0866039	-0.464429	0.353409	-0.18604	0.0246957	0.127898	0.161223	-0.0462322	-0.206041	-0.0153086	-0.482394	0.488332	-0.620557	-0.148527	0.18049	0.703527	-0.0639426	0.0591971	0.0444212	0.00211231	0.243099	-0.18143
DDX21;S53;VVSSKTKKVTKNEEPSEEEIDAPKPKKMKKE	0.0234721	-0.522506	-0.69954	0.124786	-0.422339	-0.270542	-0.395888	-0.767803	-0.460544	0.619658	-0.539329	-0.51315	0.260397	-0.573971	-0.595843	-0.329827	-0.260701	-0.376778	-0.0475286	-1.01811	-0.395457	-0.186365	-0.0782843	-0.0968696	0.0640177	-0.588462	-0.630104	-0.200182	-0.483619	-0.396421	0.0373351	-0.410698	-0.658643	-0.166359	-0.416147	-0.532094	0.0392724	-0.748262	-0.691942	0.11062	-0.123736	-0.70159	0.165502	-0.727598	-0.446947	-0.135258	-0.582313	-0.328033	-0.338112	-0.618965	-0.970105	0.560271	-0.0671711	-0.548163	0.145659	-0.641102	-0.453353	-0.351473	-0.432245	-0.217327
DDX23;S106;DRDKDGHRRDKDRKRSSLSPGRGKDFKSRKD	-0.198355	0.389993	0.106413	-0.34432	0.861632	-0.230587	0.0155678	0.289252	0.125784	-0.0133894	0.0548492	-0.297828	-0.311934	0.991316	0.121551	0.202134	-0.473672	0.136971	0.210988	-0.197943	0.470719	-0.303766	0.300613	-0.0311032	0.0532748	-0.118853	-0.0726847	0.0648096	0.17298	-0.127087	-0.0994721	-0.344137	0.675402	0.245919	0.807293	-0.670342	0.140615	-0.45215	0.314528	0.422766	0.456839	-0.426625	0.0826708	-0.201949	0.876116	0.0542035	-0.146478	-0.162886	-0.246606	0.351683	0.214027	-0.19004	0.848835	-0.694766	0.121219	0.129902	0.255398	0.0937141	0.153674	-0.062584
DDX23;S109;KDGHRRDKDRKRSSLSPGRGKDFKSRKDRDS	-0.0912449	0.695904	-0.0621873	0.201128	-0.0874533	-0.400976	0.105595	0.136087	0.0568875	0.0362546	0.0428916	-0.311118	-0.310888	0.195538	1.36644	-0.445968	-0.381284	-0.145268	0.484034	-0.179206	-0.432666	0.0201439	0.103763	0.321214	0.149383	-0.0735586	-0.0520474	-0.0563139	-0.134477	-0.0221157	0.31942	-0.163061	-0.05276	-0.252821	0.84404	-0.602189	0.0966242	0.737886	-0.720289	-0.0718567	-0.160448	0.488201	-0.511172	0.0186307	0.588549	-0.0346788	0.599805	-0.293647	-0.179869	0.956711	-0.982786	0.00364182	0.242988	0.334241	0.311907	0.13058	-0.0792655	0.226681	0.192399	-0.228305
DDX3X;S606;SRFSGGFGARDYRQSSGASSSSFSSSRASSS	-0.148984	-0.0936192	0.799584	0.446569	-0.469536	-0.146387	-0.265431	0.26799	0.356823	0.206925	-0.18713	-0.0722259	0.159326	0.363785	-0.531216	0.158116	-0.403651	0.514745	0.0535175	0.253172	-0.119816	0.0517532	-0.128518	0.223489	0.231946	0.245888	-0.228812	-0.209071	-0.454864	0.370886	0.302923	0.346554	-0.0518114	-0.681801	-0.16071	0.296247	-0.0161541	0.687631	-0.147849	0.174261	-0.708912	-0.0367032	0.140907	0.426789	0.332959	-0.685771	0.0317911	-0.114154	-0.173243	0.0376438	0.477236	0.282741	-0.099035	-0.144051	-0.241362	0.122453	0.568792	0.212832	-0.74417	0.37085
DDX3X;S612;FGARDYRQSSGASSSSFSSSRASSSRSGGGG	0.103912	-0.625176	0.222238	-0.0197447	-0.497425	0.0980844	-0.315229	0.160823	0.161806	-0.237348	-0.168255	-0.401936	0.216856	-0.173846	-0.283394	0.0569342	-0.213276	-0.322461	0.163532	-0.0175403	0.0120861	-0.107441	-0.537144	-0.136494	-0.178426	-0.0166793	0.0128417	-0.21365	-0.0481305	-0.168242	0.299279	-0.0103953	-0.316423	-0.118244	-0.355191	-0.267113	-0.0910263	-0.103448	-0.341534	-0.0141693	-0.164349	0.0648279	0.136083	-0.281977	-0.333927	-0.186007	-0.173166	0.155831	0.0129459	-0.258431	-0.261235	0.368869	-0.554765	-0.25346	-0.202051	-0.539754	0.274985	0.324926	-0.122236	-0.517985
DDX41;S21;PERKRARTDEVPAGGSRSEAEDEDDEDYVPY	0.208005	0.365807	-0.264633	-0.291749	0.0143316	0.555868	-0.0817932	0.155924	0.258152	0.0328928	0.0780452	0.334238	0.308209	0.0589585	-0.149018	0.168867	0.169165	0.0756747	0.338992	0.393466	-0.0255137	-0.526462	-0.105975	0.482989	0.0510764	0.094321	-0.107678	0.0291486	0.182108	0.298987	-0.0328596	0.358664	0.0568949	0.0442159	0.223198	0.300705	-0.143201	0.0699777	0.0262404	0.0778953	0.183064	0.304014	-0.151558	-0.150055	-0.215311	0.105349	0.0175734	0.267039	-0.199211	-0.0878353	-0.150035	0.118329	0.13178	0.167513	-0.183204	0.140508	0.0702671	0.127058	0.163053	0.330327
DDX41;S23;RKRARTDEVPAGGSRSEAEDEDDEDYVPYVP	-0.0321887	-0.0770211	-0.173097	-0.0910788	-0.0395815	0.00728169	-0.0249252	-0.154704	0.125618	-0.15472	-0.225776	-0.0840436	-0.103193	-0.543628	-0.202437	0.764877	0.285489	-0.219527	0.157293	-0.0562957	-0.0611427	-0.112915	0.0536468	-0.0311313	0.0877378	-0.174774	-0.161046	-0.0556707	-0.214279	0.0452544	0.0487809	-0.150701	-0.411221	-0.191788	0.0389659	0.266258	-0.0493679	-0.295676	-0.219701	0.0837816	-0.0495049	0.144079	0.0452769	-0.181082	-0.248071	-0.0525101	0.0497991	0.0146864	-0.0701631	-0.181062	-0.309721	-0.190473	-0.241078	-0.0538007	0.0224548	0.0252263	-0.0695112	-0.0812084	-0.0358777	0.00137084
DDX42;S109;ENSPTRQQFHSKPVDSDSDDDPLEAFMAEVE	-0.377432	-0.40019	0.618376	0.270498	0.150761	-0.261437	0.142252	-0.410997	0.39733	0.348173	-0.351384	-0.225819	-0.144755	-0.187803	0.314272	0.353205	-0.434683	0.298538	-0.207676	-0.414713	0.158948	0.367515	0.259738	0.0832367	-0.0147531	-0.478864	-0.039499	-0.491952	0.235335	0.902889	0.26167	0.109269	-0.245236	-0.69768	0.291278	0.351572	0.125548	-0.733198	0.244463	0.176553	-0.0433209	0.380918	0.303009	-0.220643	0.0677907	-0.195788	0.0818702	-0.21973	0.133649	0.0630311	0.420845	-0.272725	0.201871	-0.461821	-0.192057	0.433222	0.113706	0.112749	0.0835944	-0.414185
DDX42;S111;SPTRQQFHSKPVDSDSDDDPLEAFMAEVEDQ	0.0133354	0.50034	0.522863	0.704006	0.592557	-0.770193	0.178973	0.896582	-0.0154881	-0.368339	0.0562588	0.814137	0.168613	0.249072	0.592392	-0.856766	0.633151	0.782544	0.0768156	-0.867345	0.713781	-0.236816	0.728656	1.23702	-0.103556	0.49076	0.503558	-0.932586	0.891857	0.974108	0.172511	0.532029	-0.00147533	-0.205593	0.195427	1.03474	-0.0274777	-0.499789	0.644998	0.334408	0.434271	0.861129	0.15432	0.0352606	0.33759	0.00190666	0.591193	0.317604	0.0619726	-0.214949	0.370261	0.844734	0.170023	0.132696	-0.425296	0.793268	0.354415	0.444834	0.548231	0.0230158
DDX42;S185;AGVVQEEEEDNLEYDSDGNPIAPTKKIIDPL	0.100775	0.0417947	-0.0613013	-0.0525939	-0.0847196	-0.19033	-0.0793257	-0.13614	-0.414585	-0.506089	-0.393381	-0.384512	0.775211	0.23303	-0.384977	-0.691281	-1.02626	0.706811	0.326716	1.00991	-0.396685	-0.374393	-1.13616	0.0158651	-0.0445471	-0.327435	-0.28063	0.136788	-0.0445516	-0.346028	0.0423162	-0.0578765	-0.0147276	0.190475	-0.18376	-0.0971312	0.13717	-0.170206	-0.272187	0.11091	-0.113166	-0.0266486	-0.145795	0.13282	-0.188587	0.0483668	-0.234253	-0.574072	-0.107208	-0.359695	-0.141103	-0.251323	-0.303217	-0.243604	-1.11416	-0.495123	-0.0535305	1.49798	0.501539	-1.36482
DDX42;Y183;PTAGVVQEEEEDNLEYDSDGNPIAPTKKIID	-0.193649	-0.369811	-0.625791	0.149012	-0.376298	-0.37392	-0.0156174	0.120021	-1.36275	0.00249169	-0.372408	0.161112	-0.06923	-0.108287	-0.343887	-0.0245609	-0.23235	-0.344489	0.0547478	0.448421	-0.920263	0.399063	-0.868525	-0.184884	-0.456269	0.0790465	-0.878039	0.416129	-0.162386	-0.251325	-0.0304463	0.266553	0.274426	-0.847003	-0.587416	0.338262	0.409334	-0.28157	-0.215943	0.330709	-0.431603	-0.889949	0.220205	-0.168961	-0.17055	-0.110376	-0.245863	-0.216978	0.0582059	-0.627215	-0.0896078	-0.226447	-0.237463	-0.211931	0.0311882	-0.112254	-0.412345	-0.0974868	-0.0763404	-0.481485
DDX46;S804;NERKKLQKAALGLQDSDDEDAAVDIDEQIES	-0.117792	-0.250976	-0.971706	0.592494	-0.309333	0.00536534	1.20397	-0.642508	-0.14241	-0.825797	0.49974	-0.80087	0.317736	-1.75702	-0.00306153	-0.98818	0.466574	0.905427	0.812297	-0.629691	-1.09782	-0.200421	-0.299093	0.596014	-0.747914	-0.707156	-0.667103	0.747388	-0.511462	1.04779	-0.385383	-1.21069	-1.14093	0.929273	-0.524068	1.45501	0.0944927	-0.137294	-0.202565	0.0832223	-0.223753	0.183978	0.171289	-0.391756	-0.294336	-0.422416	-0.425881	0.338924	-1.40362	0.943136	-0.580557	-0.0431586	0.842757	-0.190739	-0.01453	-0.480297	-0.561815	0.197042	-0.0476854	-0.20816
DDX51;S83;RRPRRRRRVNDAEPGSPEAPQGKRRKADGED	0.0453525	-0.153119	-0.275115	0.107398	-0.303627	0.0127263	-0.0227112	-0.142854	-0.303802	-0.173888	-0.32698	-0.298804	0.221433	-0.349893	0.137945	0.269636	-0.476026	-0.904573	-0.180279	-0.439922	-0.672121	0.293949	0.150393	-0.129297	0.0325194	-0.405351	-0.258527	-0.129845	-0.311009	-0.291557	-0.0960515	-0.174244	-0.256063	-0.195504	-0.328665	-0.276999	0.0347571	-0.213663	-0.208574	-0.0176492	-0.194255	-0.0691944	0.042398	-0.385903	-0.375785	-0.200189	-0.341116	0.0561418	0.0207013	-0.279716	-0.30297	-0.117812	-0.278223	-0.279498	0.0715218	-0.463857	-0.27608	-0.00573852	-0.357916	-0.137358
DDX60;S545;RSVQKYHVFQRFYGNSLETVSSKIIVTQTIK	-0.785007	-0.348091	-0.459827	0.665428	-0.318976	-1.62084	-0.917623	-0.411283	0.464191	0.328335	-0.655175	-1.62419	0.18145	-0.717483	-0.825528	0.00194753	-0.512214	-0.844228	0.0603076	-0.546089	-0.094143	0.347712	-1.20716	-1.03263	0.140175	-0.535955	0.138288	-0.212575	-1.47238	-0.631333	0.472984	0.0576985	-0.835389	-0.354443	-0.607024	-0.936106	0.450123	-0.264553	-0.0311064	-0.0952769	-0.956526	-1.76649	0.0551395	-0.109969	0.46561	-0.268915	-1.03252	-1.42238	0.0927421	0.188768	-0.0307562	-0.505814	-0.744029	-1.45428	0.457094	-0.89705	-0.594709	-0.113784	-0.633885	-1.04553
DEK;T13;___MSASAPAAEGEGTPTQPASEKEPEMPGP	0.178448	-0.0387078	0.603212	0.0143669	0.40324	-0.439196	-0.0843727	0.272485	0.288829	0.145593	0.190762	0.0499652	0.0906628	0.568932	-0.103123	-0.542134	0.164997	0.598781	-0.0480762	0.419896	0.762524	-0.348353	0.0198933	0.142842	-0.0725797	0.120995	0.0625827	0.244105	0.173001	0.197639	0.0120681	0.193181	0.20017	0.0395957	0.0806318	0.0635665	-0.00631693	0.217742	0.164442	0.145941	0.29797	0.180331	-0.134766	0.112077	0.0194601	0.280491	0.172163	0.192579	0.00652021	0.0376366	0.174643	0.10616	0.288241	0.200025	-0.128377	0.306667	0.234878	0.101024	0.131437	-0.0867722
DENND1B;S596;DQGKLAAAKSLDFFRSMDDIDYKPTNKSNAP	-0.0823534	-0.141282	-0.0692186	0.248161	0.0480701	0.155339	-0.0684661	-0.181719	-0.495634	0.235265	-0.0341111	0.610015	-0.0605057	-0.207731	0.432084	-0.44842	0.273899	0.457143	-0.0466116	-0.251784	-0.199533	0.247967	0.345256	0.45842	-0.0803329	0.0299818	0.141877	0.0270906	-0.0865066	0.103648	0.152935	-0.145273	0.106267	-0.0284519	0.0422452	0.238439	0.0483456	-0.189055	0.110895	-0.09783	0.188389	0.213987	0.030558	-0.104598	0.205935	-0.118851	0.0815923	0.203569	0.113844	0.0690375	-0.00216887	0.087665	-0.0328855	0.265552	-0.0295591	-0.0303377	0.0153397	-0.13045	0.0918148	0.212024
DENND4A;S1555;RDLRRPGRYFLKSSPSTENMHFPSSISSQTR	-0.0946017	-0.930795	-0.695232	0.358361	-1.00864	-0.352423	0.116334	-0.279039	-0.281582	-0.219705	-0.824912	-0.883457	0.46685	-0.863227	-1.22342	-0.0830116	-0.246257	-0.675959	0.184157	-1.19744	-0.873905	0.843133	-0.569552	-0.79686	-0.498681	-0.555289	0.324445	0.288757	-0.997379	-1.30714	0.117703	-0.633999	-0.107453	-1.26308	-0.283168	-0.138027	0.275651	-0.466154	-0.664937	-0.250259	-0.677874	-0.785698	0.27156	-0.612714	-0.398747	-0.45308	-0.460395	-1.26172	-0.795585	0.00267644	0.333165	-0.0727807	-0.40324	-1.62981	0.430278	-0.751284	-0.555327	0.377996	-0.794942	-1.25108
DENND4B;S1103;PPPELPPDLPPPARRSPMDSLLHPRERPGST	0.12276	0.0797634	-0.476027	0.0911108	0.670898	0.531772	-0.379793	0.606805	0.649836	-0.400241	0.312727	0.0555549	0.242998	0.496525	0.26985	0.12594	0.156705	-0.0315022	0.0414756	0.554635	-0.0563534	0.0950371	0.157975	0.27135	-0.468038	0.681977	-0.170806	-0.19142	0.864576	0.0874306	0.450355	0.241185	-1.19708	0.121776	0.713857	0.750655	0.404592	0.550281	0.586681	-0.25939	0.0135486	-0.194938	0.288748	-0.0417523	0.533679	-0.0698725	0.23978	-0.0228899	-0.684723	0.427681	-0.586306	0.608121	1.16899	-0.180704	0.165253	0.474718	-0.0096006	-0.304689	0.638344	-0.0631043
DENND4C;S1638;SVPNSLSKRNVSLTRSHSVGGPLQNIDFTQR	-0.313251	0.292725	-0.216914	-0.307884	0.361143	-0.11228	0.0917661	-0.060441	-0.0632063	0.0905593	0.101634	-0.411002	-0.0169062	0.153749	-0.0187519	0.0961808	-0.168303	-0.311848	0.00823161	0.101281	0.154257	-0.188036	-0.0212885	-0.192686	0.289757	0.162051	-0.303189	-0.0742591	-0.153472	-0.200945	-0.186328	0.0536814	-0.314244	-0.135621	0.104971	0.294518	0.152713	0.118183	-0.342377	-0.00199668	-0.0797478	-0.0392047	0.0713557	0.033047	-0.350203	0.159405	-0.245358	0.00546609	-0.0700851	0.139542	0.195097	0.0901691	-0.0322195	-0.572911	-0.11315	0.152679	-0.181158	0.357379	-0.272874	-0.211071
DENND4C;S1640;PNSLSKRNVSLTRSHSVGGPLQNIDFTQRPF	0.445415	-0.185413	0.16992	-0.230954	0.339049	-0.232705	-0.818889	0.495567	0.386369	-0.169654	0.594924	-0.361597	0.150421	0.223182	0.0647282	0.10227	0.0729025	-0.170414	0.0434975	0.176934	0.233716	-0.160742	0.118611	-0.0988451	0.140623	0.106953	0.226323	0.063277	-0.00954038	-0.0674679	0.0665177	-0.017849	0.109936	0.180162	0.116587	0.15308	0.0317402	0.258703	-0.0382883	0.1433	0.0205554	0.14859	0.197892	0.0319437	0.0472396	-0.193785	0.131667	0.227537	0.378963	-0.260663	-0.00710081	0.123602	0.373148	-0.0985674	-0.657627	-0.310539	0.382792	0.163969	0.0957538	0.774222
DENND4C;S989;PTEPPAWGSSIVKVPSGIFDVNSRKSSTGSI	-0.116838	0.483479	0.925813	-0.116981	0.730138	0.689638	-0.0573185	0.676866	1.09203	0.0831337	0.47552	0.842071	0.179019	0.857658	0.79401	0.00680236	0.394341	0.284687	0.35392	0.397159	0.654123	-0.010977	0.336435	0.788065	0.0807568	0.270805	0.415755	0.0885212	0.306352	1.20047	0.282083	0.414784	0.714135	0.00894379	0.4032	0.528809	-0.281487	0.743477	1.14626	-0.216904	0.350827	0.856592	0.108892	0.5539	0.937165	0.143055	0.472947	0.419437	-0.0688277	0.863719	1.13892	-0.00895558	0.533004	0.746562	-0.276939	0.399382	0.526422	-0.1799	0.889017	1.24181
DENR;S73;EKNFPNEFAKLTVENSPKQEAGISEGQGTAG	0.0738203	0.0610387	-0.140296	-0.110899	-0.0201035	-0.0179118	0.0384495	-0.0950967	0.0626995	0.0365281	0.142688	0.112026	0.0470015	0.0996222	-0.0290301	0.106936	0.184849	-0.00649123	-0.0108673	0.0272963	-0.00168662	-0.049695	0.0606764	-0.0915104	-0.0166635	0.0252562	-0.0554565	-0.0850197	0.0103543	-0.047758	-0.0781575	-0.0638052	0.00393236	0.0576586	0.0455539	-0.0322049	-0.0789398	0.010205	0.0510177	-0.0162032	-0.0359933	0.032336	-0.0324308	0.0654534	-0.0937078	0.0189331	-0.0682048	-0.0174518	0.0216425	0.0599069	0.0873394	0.0504713	0.049666	0.0589791	0.0423955	0.0633381	0.136901	-0.0149607	0.0140129	0.170718
DEPTOR;S143;ELLNEKSPSSQETHDSPFCLRKQSHDNRKST	-0.205497	-0.470592	-0.932919	0.0984456	-0.82746	-0.323339	0.082147	-0.508453	-0.460251	-0.0744628	-0.65986	-0.873805	0.192396	-0.456039	-1.13991	0.249302	-0.779455	-0.281745	0.560522	-0.443167	-1.24224	0.0332808	-0.707795	-0.25425	-0.0889049	-0.472647	-0.52318	-0.173253	-0.460463	-0.443551	0.20681	-0.791659	-0.827043	-0.651947	0.236884	-0.206734	0.027131	-0.426855	-0.556242	-0.268397	-0.536273	-0.51557	0.0559865	0.617229	-1.30869	-0.188656	-0.286158	-0.763833	-0.487962	0.00984181	-0.46974	0.27782	-0.659634	-0.861389	0.244496	-0.388279	-0.686031	0.110743	-0.515752	-0.852255
DEPTOR;S157;DSPFCLRKQSHDNRKSTSFMSVSPSKEIKIV	-0.0531765	-0.197287	-0.632599	-0.109417	-0.0945195	-0.0220136	0.925164	-0.0999006	-0.952254	0.659596	-0.492789	-0.716261	0.539331	0.176682	-2.40281	-0.0294526	0.915341	0.0905298	0.19387	-0.447927	1.38289	-1.08214	-0.845513	0.525084	0.0776769	-0.487384	-0.411145	0.730185	-0.122328	-0.0110144	-0.0657379	-0.0490279	-0.225032	0.160631	-0.439387	-0.013127	-0.0674009	-0.0767812	-0.215443	-0.195334	-0.387251	0.0992029	-0.273295	-1.45969	0.595141	-0.425008	0.998027	-0.143692	-0.916747	-0.590191	-1.90806	0.292441	0.644434	1.6178	-0.556758	-0.340941	0.420107	0.195577	-0.710244	0.660078
DEPTOR;S159;PFCLRKQSHDNRKSTSFMSVSPSKEIKIVSA	-0.256871	-0.854392	-1.60519	-0.0030267	-1.09411	-0.889524	0.398111	-0.442607	-1.05861	0.319661	-2.43237	-1.16965	0.838448	-1.35729	-2.09281	-0.125632	-1.61912	-0.527092	-1.33867	0.337109	-0.547522	-0.337512	-1.47157	-1.2115	-0.626282	-1.1601	-0.0416246	0.357533	-1.48471	-2.29049	0.119615	-0.680423	-0.718194	-0.13886	-1.60106	-1.14203	-0.00445879	-0.240723	-1.66114	0.0692973	-0.659628	-2.39282	0.0330689	-1.3506	-1.06748	0.0880823	-1.4272	-1.44141	0.742625	-1.01481	-1.94655	-0.551175	-1.19054	-0.844894	-0.37148	-1.26503	-1.30134	0.787529	-0.674136	-2.47376
DEPTOR;S164;KQSHDNRKSTSFMSVSPSKEIKIVSAVRRSS	-0.0630622	-0.328583	-0.366421	-0.281345	-0.251031	-0.335095	0.0241615	0.481106	-1.25186	-0.270091	-0.497319	0.665879	0.0826137	-0.212521	-0.0291768	0.487515	0.704062	-1.23824	0.094036	-0.18291	0.261019	0.10467	-0.286247	-0.305016	0.0887126	0.0480076	-0.198192	0.138537	0.0929998	0.0585863	-0.0562453	-0.382529	0.0179649	0.126787	-0.145194	-0.337181	0.106262	-0.030802	0.0333788	-0.064692	-0.261248	-0.141719	-0.0271445	-0.17126	-0.193379	-0.0328879	-0.15816	-0.304616	-1.75e-05	-0.136599	-0.174273	-0.150966	-0.222978	-0.27566	-0.0834801	0.0718062	0.0832506	-0.223362	-0.153618	-0.419131
DEPTOR;T140;RLMELLNEKSPSSQETHDSPFCLRKQSHDNR	-0.0257446	-0.115779	-0.41726	-0.426464	-0.6762	0.607441	0.0120394	0.162222	-0.587454	-0.273205	-0.0233171	-0.634735	0.0634952	-0.146658	-0.566831	0.0862848	-0.244995	-0.147128	0.00506959	-0.263784	-0.442613	0.0090988	0.144079	-0.427093	0.0887215	-0.457616	-0.14851	0.0126535	-0.303479	-0.456135	-0.0152445	-0.195752	-0.451919	0.0916218	-0.261004	-0.388372	-0.251927	0.298851	-0.579606	0.0351632	-0.428524	-0.284716	0.010182	-0.26287	-0.65292	0.261531	-0.580789	0.140843	0.104128	-0.377403	-0.247476	-0.00521271	-0.334459	-0.543366	-0.193342	-0.137917	-0.144822	0.411151	-0.598412	-0.632842
DES;S266;QAQLQEQQVQVEMDMSKPDLTAALRDIRAQY	-0.0802217	-0.342495	-0.181151	0.107768	-0.266696	-0.199991	0.171376	-0.274732	-0.0792869	0.0870851	-0.387821	-0.286111	-0.0636033	-0.0205894	-0.25253	-0.165555	-0.103905	-0.229605	-0.0207537	-0.0776439	-0.269451	-0.0825726	-0.222171	-0.118886	-0.521612	-0.0623718	0.180017	0.381748	-0.388944	-0.570004	0.0668664	-0.156767	-0.0955639	0.124257	-0.62687	-0.167359	-0.0951005	-0.26377	-0.543244	0.666224	-0.218761	-0.340115	0.299549	-0.849944	0.0528648	-0.759845	-0.0421635	0.192045	-0.0328467	0.137102	-0.50037	0.247144	-0.815837	0.165019	0.00489271	-0.401402	0.272732	-0.334799	-0.34186	-0.0757667
DES;S28;SYRRTFGGAPGFPLGSPLSSPVFPRAGFGSK	-0.151505	-0.256936	-0.12488	-0.0552878	-0.224541	-0.305971	0.0989005	0.0292359	-0.0505278	0.418558	-0.258209	-0.288309	-0.108927	-0.181332	-0.70393	0.112437	-0.169588	-0.221077	0.246506	-0.303778	-0.272611	0.172993	0.00364398	-0.287881	0.0621116	-0.313137	-0.288871	0.0744885	-0.364112	-0.235994	-0.312717	-0.718596	-0.616142	-0.0189907	-0.274612	-0.309893	0.0723598	-0.147602	-0.299045	-0.198044	-0.350562	-0.375033	-0.139862	-0.331345	-0.480535	-0.185596	-0.293507	-0.44716	-0.0981822	-0.317681	-0.281241	-0.311823	-0.419107	-0.621552	0.243073	-0.18253	-0.150149	0.079508	-0.0163916	-0.0207857
DES;S298;TIAAKNISEAEEWYKSKVSDLTQAANKNNDA	0.0237386	-0.716944	-0.945362	0.323695	-0.765262	-0.393064	0.628272	-0.738276	-0.665785	-0.706353	-0.980353	-0.98408	0.688577	-0.7894	-0.714261	-0.416051	-1.20767	-0.607316	-0.610762	-0.631075	-0.986394	0.323731	-0.42214	-0.674791	0.155802	-0.534833	-0.708482	-0.337907	-0.975539	-0.903333	-1.12393	-0.793917	-1.00936	0.857063	-0.736985	0.22415	-0.411084	-0.27497	-0.380503	0.000335042	-1.74856	-0.490319	0.325228	-0.703468	-1.35464	0.266273	-0.753641	-0.842539	-0.180583	-0.182163	-0.866152	0.219464	-1.07781	-1.145	0.320295	-0.923762	-0.760995	-0.345806	-0.867414	-0.93908
DES;S301;AKNISEAEEWYKSKVSDLTQAANKNNDALRQ	0.585298	0.699413	-0.148122	0.612417	0.185538	-1.28538	1.29695	-0.357934	0.264446	1.42587	-0.602848	-0.89105	-0.877154	-0.229758	0.275688	-0.556401	0.571818	2.04736	-0.655572	-1.17405	0.820668	2.51589	0.190819	-0.779012	0.095791	0.561827	0.0373451	0.597101	0.110494	0.649067	-0.275433	-0.253982	-0.378626	-1.73673	0.893412	2.00674	0.457978	0.284162	0.134038	-1.71233	1.07658	0.492429	-0.314802	0.245873	0.123181	0.336971	-0.00428271	0.125975	-0.17437	-0.133315	0.286172	0.279356	0.253975	0.0462229	-0.00106099	2.12438	-0.536661	-1.89978	2.04362	-0.235991
DES;S31;RTFGGAPGFPLGSPLSSPVFPRAGFGSKGSS	-0.210173	-0.299664	-0.182921	-0.129372	-0.212891	-0.314812	0.0971317	0.0173104	-0.0402102	0.378588	-0.14721	-0.297645	-0.125543	-0.150049	-0.701113	0.133392	-0.136406	-0.196573	0.25192	-0.270442	-0.29647	0.175424	0.0330383	-0.306918	-0.253932	-0.523062	-0.548854	-0.240039	-0.489727	-0.538849	-0.233804	-0.648243	-0.524509	0.12293	-0.119836	-0.205022	0.0392876	-0.134421	-0.30971	-0.20656	-0.311777	-0.380351	-0.116396	-0.31967	-0.41138	-0.15433	-0.211165	-0.410787	0.203076	-0.0973286	0.0231987	-0.083888	-0.0545849	-0.328838	0.246696	-0.16121	-0.123189	0.105591	0.0229875	0.0249606
DES;S32;TFGGAPGFPLGSPLSSPVFPRAGFGSKGSSS	-0.161421	-0.265002	-0.120446	-0.0155483	-0.308641	-0.349891	-0.0908787	-0.0786742	-0.21816	0.417376	-0.96884	-0.220062	-0.0898587	-0.168047	-0.65364	0.116454	-0.0582095	-0.22603	0.189683	-0.384186	-0.269707	0.129112	-0.076662	-0.247352	0.169118	-0.215138	-0.185334	0.18228	-0.292259	-0.128465	-0.354606	-0.736717	-0.694363	-0.0916278	-0.404441	-0.400864	0.0310092	-0.208786	-0.328452	-0.221455	-0.452704	-0.405057	-0.0449425	-0.214281	-0.415154	-0.10638	-0.219141	-0.356288	0.0211594	-0.280041	-0.197513	-0.180378	-0.355773	-0.546276	0.186856	-0.419105	-0.447676	-0.0859527	-0.199175	-0.303643
DES;S361;MRQMRELEDRFASEASGYQDNIARLEEEIRH	-0.0967223	0.0539397	0.0482285	-0.17594	0.0421284	0.00611549	0.0136559	0.0680067	0.0928791	-0.0248856	0.139626	-0.0879758	0.0760137	0.356504	0.0105386	0.0338284	-0.0583669	-0.0307541	0.0104738	0.111848	0.218481	-0.0610806	0.0800004	-0.0388974	0.154022	0.195252	0.112386	-0.0269806	0.0188735	-0.10375	-0.0180997	0.15637	0.0905298	0.0707709	-0.0552741	0.0117048	-0.0581671	0.128806	-0.0478533	0.0441685	0.0443082	0.0692844	0.0412179	0.0520351	-0.0617715	-0.00752733	0.0903703	-0.011029	-0.15116	0.414172	0.271277	0.149503	0.0822201	-0.141899	0.00854505	0.202739	0.141999	0.0183648	-0.0434099	0.0121177
DES;S424;LEGEESRINLPIQTYSALNFRETSPEQRGSE	0.0576158	0.508439	0.458826	-0.143047	0.0769801	0.215533	-0.605411	0.930073	0.0596767	0.293742	1.09283	-1.16612	-0.385725	2.13069	1.61322	-0.992546	-0.545326	0.517702	-0.463715	0.276128	0.470622	0.454144	0.52449	0.156004	0.546445	1.22473	0.728551	0.331375	-0.0097394	0.419165	0.139423	0.846973	0.245986	0.0664193	0.0599178	0.40883	0.216065	0.276529	-0.0468271	0.2572	0.702212	0.126531	0.124017	0.698909	0.390624	-0.138537	0.751513	0.564916	-0.0442177	0.811908	0.982615	-0.0385024	0.151578	-0.176055	0.180631	-0.119934	0.188032	0.144623	0.228897	0.584132
DES;S432;NLPIQTYSALNFRETSPEQRGSEVHTKKTVM	-0.225364	1.14781	-0.449284	-0.180754	0.774537	0.0119975	-0.0237512	0.0246213	0.126549	0.102176	0.701493	-0.0265741	0.280926	-1.12724	1.45382	0.0501659	0.826712	-0.133255	0.46451	0.829257	-0.3653	-0.119893	0.664245	-0.000207713	0.269381	0.550673	0.836024	-0.100434	-0.0966254	-0.414984	-0.485231	-0.00104126	0.644826	0.454662	-0.0259534	0.0104258	-0.54555	-0.10927	-0.407699	0.107321	1.39344	0.471843	-0.290587	1.32571	1.04536	-0.236934	-0.231737	-0.209564	0.463998	0.750479	0.140292	-0.242249	-0.0729213	0.0993664	-0.115217	0.620457	0.151052	0.372824	0.197325	0.105071
DES;S438;YSALNFRETSPEQRGSEVHTKKTVMIKTIET	0.34401	0.141965	0.66699	-0.275296	-0.247654	-0.674203	0.0884516	0.242657	0.150558	-0.218701	-0.233688	-0.300366	-0.0063972	0.697666	-0.352093	0.734412	-0.610726	-0.749778	-0.0158536	-0.578468	1.30596	-0.323445	-0.00452998	0.0295005	0.179634	-0.00911756	-0.121936	-0.109606	-0.154001	-0.00739857	-0.0176298	-0.171607	0.263814	-0.0635761	-0.21877	-0.0154362	-0.169136	0.107396	-0.408721	-0.200414	-0.047716	0.342822	0.282418	0.109586	0.0710074	-0.378969	-0.197409	-0.241779	-0.137635	-0.259481	0.0728272	0.581349	0.348279	0.0484951	-0.362154	-0.0450003	0.276221	0.068539	0.0795266	0.622192
DES;S68;VYQVSRTSGGAGGLGSLRASRLGTTRTPSSY	-0.522251	-0.631476	0.158588	0.279303	0.0316519	-0.201389	0.259457	-0.826173	-0.504061	0.0860726	-0.0562845	-0.136082	0.445117	-0.668184	-0.0879358	-0.282729	-0.488435	0.198083	-0.581918	-0.185811	-0.30294	0.356911	0.372365	-0.253607	0.408893	-0.0694013	0.002917	-0.147349	-0.249798	-0.418855	-0.0129129	-0.137209	0.0925079	0.0268943	-0.477313	-0.226173	-0.230653	-0.719053	-0.761183	-0.0432301	0.626141	0.0239091	0.00495338	0.458562	0.149751	-0.478464	-0.783337	-0.602397	-0.400963	-0.50284	-0.0526364	0.465043	0.299352	-0.527308	0.278295	-0.196626	-0.274513	0.0895314	-0.29801	-0.15189
DES;T17;SQAYSSSQRVSSYRRTFGGAPGFPLGSPLSS	0.0959787	-0.438652	-0.0089069	-0.240142	0.0536305	-0.0620954	-1.83252	-0.714833	-0.151918	1.21887	0.244791	0.331374	0.367632	-0.0328946	-0.559262	0.264264	0.299227	0.000202032	0.523205	-0.0936484	-0.286315	0.265786	0.146504	-0.223854	-0.290774	-0.631172	-0.834936	-0.842096	-0.87001	-0.336476	0.139723	-0.664976	-0.20712	0.378258	0.334409	0.110579	-0.0296972	0.0176227	-0.0917001	-0.0696551	-0.492488	-0.272199	0.361515	-0.13885	-0.0956631	-0.265815	0.37608	0.215836	0.593907	0.0311853	0.259353	0.371881	0.478607	0.179246	-0.134155	0.00846964	1.82687	-0.87617	-1.2029	0.373896
DES;T304;ISEAEEWYKSKVSDLTQAANKNNDALRQAKQ	-0.0078832	-0.63008	0.270038	0.231355	-0.470982	-0.339246	0.0664627	-0.554195	-0.257006	-0.0600814	-0.105252	-0.246921	-0.177249	-0.721354	0.242535	0.35635	-0.449146	0.0362883	-0.172609	-0.1011	0.225035	-0.114902	-0.372852	-0.0880157	0.260994	-0.297555	0.205757	-0.10098	-0.525955	-0.228066	-0.00872111	-0.30765	-0.0365605	0.00235123	-0.377783	-0.13351	0.0838141	-0.237076	-0.202331	-0.0482009	-0.304964	0.0965332	0.0921953	-0.227001	-0.143776	-0.0899066	-0.332837	-0.17716	-0.109464	0.102107	-0.0503043	-0.269153	-0.0102175	-0.344241	0.0833997	-0.256931	-0.0500464	-0.0177736	-0.299861	-0.16729
DES;T442;NFRETSPEQRGSEVHTKKTVMIKTIETRDGE	0.216889	0.545984	-0.212721	-0.618364	0.252145	0.243175	-0.182953	0.358636	0.19199	-0.0658401	0.0192189	0.233024	-0.0311119	0.443148	-0.396073	0.211569	0.270726	-0.257724	0.548365	-0.0157443	-0.650386	-0.0157767	0.672016	-0.216024	0.137196	-0.0165779	-0.0328255	-0.0540178	0.114903	-0.0363069	-0.0961392	-0.0190389	0.149521	-0.0549498	-0.0525041	-0.0118604	-0.160485	0.129601	-0.22899	-0.153879	0.318197	0.495567	0.137279	0.267322	0.0916159	0.0577955	0.00625441	-0.0520472	-0.438662	-0.311738	0.0332781	0.350182	0.250594	-0.123018	-0.275479	-0.131448	0.336808	0.488383	-0.298949	0.0134235
DES;T463;IKTIETRDGEVVSEATQQQHEVL________	0.472138	0.194235	0.332943	-0.0642198	-0.202862	-0.563269	-0.651369	0.167371	0.651278	0.0316113	-0.0785446	-0.285945	-0.0147835	0.460614	0.0743075	0.137292	-0.386455	-0.289589	0.341225	0.341246	-0.064581	-0.0375977	-0.189627	-0.258364	0.0385804	0.274142	0.116564	-0.0258542	0.00883909	-0.419109	-0.104094	-0.226145	-0.0897647	-0.0363864	0.228254	0.340305	0.0771876	0.156842	0.0373546	0.0332504	-0.219282	-0.0126951	0.0569768	0.248529	-0.260949	0.0856746	0.108163	-0.203983	-0.0138325	0.271886	0.224367	-0.251749	-0.0494884	-0.174938	0.0435896	0.101732	0.263681	-0.117639	0.122466	-0.42796
DES;T59;GSSSSVTSRVYQVSRTSGGAGGLGSLRASRL	-0.1275	0.714154	0.371486	-0.277981	-0.263935	-0.619142	0.232406	-0.7142	-0.327437	0.185832	0.103527	-0.115492	-0.137121	0.641305	-0.642054	0.430613	-0.77524	0.380995	0.117183	0.148568	0.62607	-0.75994	-0.185138	-0.0622322	0.377405	0.0215564	0.0499042	-0.00339935	-0.102189	-0.314434	-0.0720785	-0.108917	0.303538	0.187336	-0.394539	-0.131424	-0.260745	-0.585754	-0.764773	0.018151	0.842732	0.203563	-0.020082	0.681493	0.30055	-0.359497	-0.744646	-0.568018	-0.459409	-0.434958	0.081131	0.582977	0.475926	-0.464773	0.14489	0.0159344	-0.0800264	0.200961	-0.170292	-0.145029
DES;Y363;QMRELEDRFASEASGYQDNIARLEEEIRHLK	-0.428924	-0.687201	0.0389728	0.273962	1.0275	-1.25153	-0.570217	-0.427615	-1.22212	-0.730779	1.31388	0.270804	0.546868	0.695149	-0.568036	0.27032	-0.831018	-1.37202	0.205059	-0.525851	-1.42263	-0.146607	0.78549	-0.0839434	-0.366319	-0.952341	-0.583333	-0.998119	-0.208513	1.80854	0.836232	-0.319338	-0.802433	-0.11207	0.227824	-1.29014	0.31497	-0.171925	-0.405545	-0.148765	-0.472261	-0.191571	-0.195048	-1.21081	-0.478115	1.40353	-0.492197	-1.26606	0.0969091	-0.361585	-0.259851	-0.217395	-0.656302	-0.34898	0.227183	-0.524809	-0.242495	-0.260787	-0.478997	-0.463408
DGKH;S599;ICPGLRAGLAASIAGSSIINKMLLANIDPFG	0.19827	-1.08478	0.771958	1.30863	-0.287714	-1.06441	-0.0178357	-0.456088	-1.187	-1.22454	1.35856	-0.212719	0.455288	-1.23658	1.08581	-1.69988	0.784236	-0.429087	-0.104158	-0.392354	-0.656038	0.32709	-0.589437	0.035147	-0.554387	-0.0602723	-0.661908	0.683021	-1.67497	0.544214	-0.0781081	-0.744363	-0.691327	0.111699	-0.178972	-0.10478	-0.354035	-2.33854	-1.40319	1.1207	0.522707	0.460635	0.39079	-0.477348	-0.544329	-0.10511	-0.192958	0.183211	0.222238	-0.49264	0.168472	-0.314197	-0.293189	0.240769	-0.0153901	-0.664634	-0.12849	-0.35009	0.0744769	0.49246
DGKH;S600;CPGLRAGLAASIAGSSIINKMLLANIDPFGA	0.567655	0.624003	-0.825517	0.162537	-1.39822	-0.104515	1.40369	-1.56659	0.479918	-0.598144	-1.14985	0.536694	0.668661	0.124994	-2.628	0.893802	0.136573	-0.333458	0.068299	-0.280763	-0.726691	0.347253	-0.57222	-0.0512345	-1.57809	0.592934	0.618061	-0.234656	0.781819	-1.35297	0.0144602	-1.0498	-0.539922	0.023333	-0.0680662	-0.0730538	-1.41348	-0.846008	-1.43294	-0.372544	1.6741	0.941383	0.591825	-0.701196	-0.523421	-0.688641	0.0987917	0.540967	0.24401	-0.783703	0.000860876	-0.190962	-0.101155	0.422013	0.287572	-0.521267	-0.726747	-0.196585	0.305254	0.337518
DHCR7;S14;__MAAKSQPNIPKAKSLDGVTNDRTASQGQW	-0.0934142	0.199401	0.0872117	-0.0803805	0.425809	0.540164	-0.501728	0.478563	0.630576	-0.315178	0.4164	0.602225	0.213224	-0.0780329	0.758521	-0.243772	-0.0525957	1.0643	-0.101491	0.242859	0.34955	0.333464	0.195704	0.478597	0.291076	0.407389	0.402837	-0.157869	0.127737	0.203738	0.316539	0.417853	0.577589	0.0543467	0.380125	0.47191	-0.0198367	0.0501535	0.145265	0.198185	0.525789	0.522211	0.108156	0.197	0.309548	0.212133	0.344194	0.342317	-0.0123184	0.289245	0.0799522	0.287641	0.335836	0.332631	-0.25502	0.542415	0.291596	-0.233757	0.473805	0.362213
DHX16;S43;RALLEKNRSYRLLEDSEESSEETVSRAGSSL	-0.212877	-0.906183	-1.2846	0.0833746	-1.03769	-1.1053	0.113449	-0.540324	-0.606654	-0.241081	-1.23694	-1.64267	0.490603	-1.10059	-1.39536	-0.198933	-1.10711	-0.948283	-0.0386969	-1.04404	-1.50914	0.0962434	-0.612836	-1.07484	0.234051	-0.871075	-1.19595	-0.135066	-1.22302	-1.18001	0.0753111	-0.485333	-1.56518	0.00241299	-1.13187	-1.18312	-0.613646	0.426746	-1.1957	-0.179459	-1.34046	-1.48943	-0.170789	-0.843639	-2.0292	0.350571	-1.11565	-0.857523	0.113083	-0.994747	-1.1642	0.163782	-1.50595	-1.03543	0.0403363	-0.830192	-1.04478	0.0273319	-1.1082	-1.43576
DHX29;S200;KSRPKFQSPQIQATISPPLQPKTKTYEEDPK	0.0264407	0.0156536	-0.0444566	-0.135608	0.176647	0.012398	-0.140714	-0.248993	0.141666	-0.162939	0.0171445	0.393918	-0.00466979	0.131441	0.0800829	0.156535	0.215861	0.0237135	-0.00294528	0.109155	0.0862737	-0.0244115	0.104309	0.0342194	0.110734	0.175571	0.0404755	0.137028	0.28174	0.190382	-0.0477122	-0.0540512	-0.0267301	0.0188611	0.0231454	0.189381	0.0383685	0.00964693	0.20759	0.0247211	0.177835	0.136657	-0.0611243	-0.10025	-0.00469162	-0.049247	0.0645728	0.223467	0.0627804	0.124677	0.113076	0.0307067	0.157528	-0.0673005	0.0351338	0.103753	0.195036	-0.0119369	0.0767431	0.106017
DIDO1;S1040;LSVPPSPNISTSESRSPPEGDTTLFLSRLST	0.349536	0.028146	-0.532948	-0.208399	-0.534412	-0.851646	0.174124	0.0806637	-0.0804861	-0.0209064	-0.549453	-1.09398	-0.192208	0.0366778	-0.435919	0.0859488	-0.533215	-0.677586	-0.0237275	-0.0835404	0.398983	-0.510749	-0.736773	-0.527927	-0.402622	0.985862	-0.656759	-0.195999	-0.535983	-0.801062	-1.01885	-0.952226	-0.21119	0.697519	-0.0204133	-0.290965	0.506749	-1.27999	-0.372639	0.0953964	0.0277821	-0.918599	-0.0689729	-0.584531	0.805562	0.0411175	-1.20572	-0.633156	0.324177	-0.51022	-0.166724	-0.188848	-0.633176	-0.709122	0.141352	-0.746491	-0.5715	0.415363	-0.754652	-0.255446
DIDO1;S805;KKTAPRQEAIPDLEDSPPVSDSEEQQESARA	0.0745345	0.227534	0.131717	0.161697	0.0187941	-0.0501561	0.0880911	-0.113145	-0.083427	-0.0974247	-0.144531	-0.251708	0.139135	0.162823	-0.117747	0.0281286	0.0290035	-0.216404	-0.0789023	0.0638354	-0.326265	-0.10558	-0.218099	-0.104915	-0.0382394	0.315568	-0.381807	0.22229	-0.030998	-0.926976	0.0458936	0.100429	-0.167637	0.0971857	-0.229801	-0.340945	0.14527	0.00160704	-0.130434	0.00936591	-0.0333282	-0.0959847	-0.769452	-1.04543	0.236082	-0.0145885	0.502047	0.811396	0.151608	0.0651757	0.0871135	-0.114076	-0.0525784	-0.147264	0.186347	-0.015263	0.0431763	-0.131285	0.00515521	-0.11
DIDO1;S809;PRQEAIPDLEDSPPVSDSEEQQESARAVPEK	0.0425029	0.380687	0.328716	0.226428	0.373653	0.289208	-0.0130578	-0.0478322	0.118297	0.000801879	0.289197	0.138999	0.134108	0.376595	0.0645785	0.164505	0.307208	0.0245197	-0.0450881	0.331515	-0.132258	-0.0314839	0.1298	0.0815953	0.174495	-0.18355	0.115222	-0.843649	1.30125	0.29593	-0.0529151	0.216165	0.0920839	0.170225	0.173445	-0.0212264	-0.0433494	0.254485	0.184807	0.122486	0.268307	0.205657	-0.0497129	0.347403	-0.791169	-0.238696	1.4445	-0.196926	-0.00606708	0.210308	0.209944	0.0582114	0.343938	0.242215	0.121098	0.258715	0.0449627	0.109157	0.387506	0.162711
DIS3L;S669;ALDKYTHFTSPIRRYSDIVVHRLLMAAISKD	-0.0152715	-0.251691	-0.293339	0.34473	-0.704897	-0.685567	-0.176539	-0.757767	-0.261774	0.122331	-0.539933	-0.135514	0.0661473	-0.196205	-0.793653	0.101459	-0.564471	-0.267278	-0.0750486	-0.687441	-0.546161	0.387925	-0.399645	-0.217063	0.267925	-0.668202	-0.280408	-0.272079	-0.410725	-0.355631	0.0227485	-0.554584	-0.317691	-0.106558	-0.371477	-0.303362	0.00511752	-0.516486	-0.149363	-0.185374	-0.609577	-0.162596	0.107826	-0.674325	-0.455444	-0.290159	-0.474936	-0.0731815	-0.0582403	-0.466361	-0.227885	-0.354675	-0.527369	-0.117543	0.119481	-1.01295	-0.218387	-0.0117466	-0.289659	-0.326597
DIS3L;S682;RYSDIVVHRLLMAAISKDKKMEIKGNLFSNK	-0.0157988	-0.748842	0.0427262	0.195826	-0.449174	-0.131535	-0.134726	-0.202966	-0.252897	0.0475314	-0.297586	-0.189285	-0.0876943	-0.417288	-0.247178	-0.0184527	-0.360541	0.133462	-0.292548	-0.451082	-0.0146906	-0.00347804	-0.178481	-0.0120454	0.1427	-0.447332	-0.108385	-0.134514	-0.255312	-0.24391	0.102504	-0.479698	-0.134082	0.05847	-0.285189	-0.2176	0.0910957	-0.346015	-0.0863021	-0.0832085	-0.460484	-0.0189447	0.148591	-0.509958	-0.32541	-0.167016	-0.352463	0.00925753	-0.030862	-0.273881	-0.568898	0.255274	-0.41907	-0.0668366	0.114661	-0.23708	-0.354665	-0.188355	-0.564135	0.345147
DIS3L;Y668;LALDKYTHFTSPIRRYSDIVVHRLLMAAISK	0.266345	-0.119617	-0.207977	-0.018227	-0.0878622	0.0523896	0.17428	-0.512684	0.219869	-0.281773	0.143959	-0.0844053	0.0269842	0.0650737	0.02235	0.135146	-0.096502	-0.201679	0.247357	0.141178	-0.352601	-0.218262	-0.13747	0.197658	-0.088815	-0.519825	-0.193862	-0.184872	0.0786999	0.650485	-0.0261449	-0.242342	-0.0446457	0.0596907	0.0597148	0.0916639	-0.0752285	-0.177021	0.156651	-0.0222209	-0.138939	0.184218	0.00487118	-0.355752	-0.181851	-0.0217273	-0.0935012	0.311589	-0.152488	-0.0951213	-0.301417	0.082756	-0.0521475	0.301616	-0.0779286	-0.575604	0.188121	0.170257	-0.234721	0.324533
DKC1;S451;QVVAEAAKTAKRKRESESESDETPPAAPQLI	-0.231334	-0.144379	-0.184694	0.119156	-0.129577	-0.230019	0.0155449	0.19127	0.0573487	0.12535	0.0477917	0.216888	0.332558	0.099266	-0.176515	0.0859211	0.217951	-0.17168	0.23889	-0.170769	-0.0581569	0.129183	-0.00390895	0.34479	0.148137	0.265118	-0.155011	0.145934	-0.364563	-0.0193127	-0.0182457	-0.175606	-0.067091	0.196225	-0.0978416	-0.0607489	0.122746	0.079991	0.194578	0.175037	0.226224	0.266991	0.115658	0.0484809	-0.195292	-0.0349943	0.0543464	-0.185246	-0.501343	0.699256	-0.443961	-1.04252	1.45027	0.636133	0.00990695	-0.138813	0.145226	-0.131807	0.194747	0.306457
DKC1;S494;AKAGLESGAEPGDGDSDTTKKKKKKKKAKEV	0.0594386	0.175144	0.187958	0.0122865	0.336167	0.37647	-0.0806864	0.179121	0.0388005	0.0320981	0.234956	0.390141	0.468675	0.10146	0.0749755	0.141177	0.241649	-0.051572	-0.114938	0.460462	0.314259	-0.559486	0.374417	0.694114	-0.0248136	0.184657	0.34434	0.157658	0.480742	0.455997	0.165147	0.21258	0.317186	0.0851643	0.469573	0.537679	-0.114535	0.0414756	0.337368	0.138593	0.277474	0.376298	-0.176329	0.0304191	0.0616461	-0.235508	-0.00932819	0.220285	-0.12161	0.0588813	0.133487	0.0357383	0.218676	0.45527	0.018101	0.113834	0.246715	0.113829	0.27233	0.461056
DKC1;T458;KTAKRKRESESESDETPPAAPQLIKKEKKKS	0.0543455	0.00627866	0.0925506	0.0834271	0.279412	0.0462325	0.042904	0.180785	0.292973	0.27176	0.480864	0.466399	0.175587	1.19125	1.07381	-0.689214	0.477411	-0.514844	0.401969	-0.177038	-0.00599046	0.328693	0.0723678	0.730085	0.287935	0.633963	0.156802	0.145988	-0.39565	0.387041	0.0723068	-0.163468	0.279253	0.366857	0.220716	0.217717	0.0550917	0.275208	0.513891	0.380483	0.408269	0.531838	0.280879	0.198418	0.034435	-0.142012	0.46055	0.199941	-0.85822	-0.22887	1.13733	-0.884474	0.408993	2.2806	-0.0792335	-0.631041	0.200407	-0.295073	-0.637913	1.93425
DKFZP586F0420;S108;SIQDLTVTGTEPGQVSSRSSSPSVRMITTSG	-0.0717816	-0.000688549	-0.0745221	-0.199258	0.132019	0.0294623	0.168021	0.0918392	-0.0385119	0.135827	0.21445	-0.0204149	-0.00568521	0.00186548	-0.0191611	-0.0847368	-0.262511	-0.298479	-0.0930384	0.00749113	0.130248	0.0397977	0.067023	-0.0262118	0.0945534	0.0895224	0.0106898	-0.0798736	-0.0152569	-0.117609	0.0665517	0.0295133	-0.00669119	-0.124848	-0.0851427	0.0194847	-0.264781	-0.1794	-0.251432	0.0279088	-0.0268342	0.244514	-0.00573866	-0.331511	-0.0663159	0.0817114	0.178698	0.0806465	0.136471	0.020851	0.0955175	0.233668	0.100654	0.125383	-0.0641445	0.287756	0.28727	0.00937654	-0.26023	0.156476
DKFZP586F0420;S109;IQDLTVTGTEPGQVSSRSSSPSVRMITTSGP	-0.478012	-0.411341	-0.613458	0.219839	-0.718344	-0.640198	0.128502	-0.0576229	-1.76549	-0.222077	-0.454973	-0.332553	0.0207255	-0.190786	-0.648682	-0.256167	-0.987815	-0.552578	-0.108437	-1.14227	-0.902557	0.839371	-0.539641	-0.607003	0.140329	-0.469167	-0.422442	-0.125378	-0.841583	-0.912686	-0.131843	-0.585712	-0.584523	0.0128856	-0.787328	-0.660981	0.245163	-0.484199	-0.691139	-0.137698	-0.583753	-0.536177	0.252099	-0.336137	-0.570031	-0.214201	-0.675628	-0.711351	0.0792583	-0.827859	-0.617534	0.0511515	-0.760362	-0.893521	-0.130452	-0.37015	-0.568098	-0.185061	-0.62518	-0.745107
DKFZP586F0420;S70;SSVESLPPTSEGKRMSADMSEIEARIAATTG	-0.279281	0.471299	0.349022	-0.515428	-0.0967511	-0.0900725	0.0490372	0.571477	0.184917	-0.0876439	-0.304023	-0.392478	0.0144622	0.44313	0.19691	0.352207	-0.207702	-0.77402	0.0748488	0.951379	0.100705	-0.620475	-0.155497	-0.390628	0.194613	-0.0263448	0.0195443	0.353195	-0.268102	-0.341634	0.00668386	-0.586638	0.786699	0.113119	-0.363404	-0.0513978	-0.489922	-0.274093	0.592062	0.656127	-0.049599	-0.469676	0.203585	0.350974	-0.23477	-0.0485676	-0.279188	-0.40783	0.222919	0.255565	-0.0620639	0.000726467	-0.434815	-0.153377	-0.209927	-0.231244	0.647823	0.0097209	-0.0859612	-0.339587
DKFZP586F0420;S93;ARIAATTGNGQPRRRSIQDLTVTGTEPGQVS	-0.198928	0.0396183	0.00638851	-0.111432	-0.0329033	-0.113897	-0.00970824	-0.0899995	-0.277586	-0.0696096	-0.0103243	-0.219044	0.025812	0.140969	-0.211361	-0.0307005	-0.275276	-0.119018	-0.221775	-0.121088	0.0298024	-0.0920368	-0.0318659	-0.201059	0.124206	0.00425855	0.0489256	-0.0312373	-0.169769	-0.28862	-0.0434662	-0.0977429	-0.144356	0.0778067	-0.153393	-0.0611234	0.0883298	-0.083222	-0.166633	0.132076	-0.0014349	-0.0314334	0.184477	-0.029573	-0.120216	0.0297246	-0.0378574	-0.0953927	0.0493876	-0.131201	-0.0778589	0.218451	-0.0802251	-0.0891285	-0.104974	0.125869	0.0626476	-0.0164034	-0.229518	0.00187882
DKFZP686H16130;S47;GAKDRLTIGKHLDMGSPQLRTRDRGWPSPRP	0.0955362	0.0531537	-0.301	0.241521	0.00391019	0.103983	0.150157	-0.243771	-0.309931	0.014474	-0.315726	0.0220907	0.285458	0.602139	-0.0498902	-1.22563	-0.138052	0.499879	0.299908	-0.0235032	-0.178272	0.269177	-0.505111	0.334617	-0.562418	0.0738038	-0.320989	-0.518783	0.646896	0.554383	0.0309386	-0.0148988	-0.178435	0.285211	-0.10327	-0.118167	0.121337	-0.0344431	0.10648	0.0942328	-0.112191	0.0704308	-0.235496	-0.137848	-0.105175	0.14682	-0.187476	0.149676	-0.382308	-0.283682	0.354523	0.452316	-0.599617	0.510132	0.212795	-0.0301486	-0.156834	0.224754	-0.137793	-0.175116
DKFZP686H16130;S90;PTCTESRWKSEEEVESDDEYLALPARLTQVS	-0.0626859	0.0140233	-0.0171904	-0.139521	0.197373	0.0702222	-0.0358701	-0.0439841	0.152208	-0.0868277	0.163197	0.02246	0.0445028	0.224739	0.132258	0.0403954	0.00105387	0.0613828	-0.0515238	0.0836243	0.226215	-0.00484941	0.130451	-0.0206573	0.0776172	0.106812	0.0648364	0.0817888	0.0738243	-0.0408544	0.0878574	0.133213	-0.0189846	0.0240426	0.0720295	0.0252163	-0.0487417	0.0833752	0.0837932	-0.0336953	0.0346496	-0.0530758	0.00278661	0.0874131	-0.00819499	0.0130531	0.16107	0.0224266	0.00389639	0.145537	0.0884293	0.135458	0.144038	-0.0383643	-0.0695144	0.177196	0.179296	0.0218313	-0.0467492	-0.00684474
DLAT;S307;VRKELNKILEGRSKISVNDFIIKASALACLK	0.0837977	0.0988813	-0.163789	-0.112786	0.207492	0.19629	-0.158503	-0.34976	0.269385	-0.0685728	0.312161	0.31199	0.0424693	-0.0146996	0.356047	0.0547212	0.153898	0.104149	-0.0553966	0.168575	0.0774966	0.0814781	0.251756	0.00960842	0.00410688	-0.0174593	-0.106779	0.00191871	0.0649416	-0.0428544	0.102402	0.192452	0.17023	0.152171	0.109931	0.111159	-0.157981	-0.0438115	0.107837	-0.0688408	-0.0879455	0.0541301	0.110838	0.064876	0.0253187	0.10247	0.0692431	0.202954	0.0165421	0.0531974	-0.174467	0.0114337	0.0368298	0.125443	-0.0752549	0.0177163	0.171834	-0.0670125	-0.236392	0.0550098
DLD;S274;TKKSDGKIDVSIEAASGGKAEVITCDVLLVC	0.829543	0.918056	-0.401215	-0.711555	0.975909	1.50084	-0.0535451	0.101671	0.948179	0.0950406	0.986027	0.925204	0.0262924	0.842659	0.823849	0.515273	0.698969	0.465886	0.170949	0.715242	1.85746	-0.570093	0.102943	1.01045	-0.0342147	1.91407	-0.294752	-0.261677	-0.155804	1.47235	-0.318869	0.214611	0.439032	0.458771	0.600726	0.561077	-0.273424	-0.769601	1.55205	-0.0799504	2.13344	0.17555	0.0669595	0.660509	0.462422	0.544006	0.856072	0.999132	-0.0239523	0.595752	0.827553	0.622327	0.789471	0.730744	-0.279919	0.133443	2.23926	-0.721963	0.971519	1.25661
DLG1;S573;HDLREQMMNSSISSGSGSLRTSQKRSLYVRA	0.0393116	-1.23851	-0.441698	0.168599	-0.690717	-0.859907	-0.247856	-0.386267	-1.26529	-0.033958	-0.456908	-0.775378	0.533856	-0.973827	-0.503732	-0.254677	-0.712109	-1.15847	-0.493091	-0.252828	-0.421566	0.34695	-0.935566	-1.10635	0.186743	-0.465643	-0.732451	0.0677024	-0.981428	-0.910197	-0.0348269	-0.875896	-0.497973	0.0265221	-0.853769	-1.03874	0.141017	-0.46895	-0.924087	-0.125068	-1.21877	-0.606099	0.0388612	-0.231105	-0.804876	0.175459	-1.45092	-0.762816	-0.379331	-0.708298	-0.57776	0.145637	-1.24176	-0.348509	0.175181	-0.133361	-0.793289	-0.477031	-1.58043	-0.373902
DLG1;S575;LREQMMNSSISSGSGSLRTSQKRSLYVRALF	0.296434	0.147767	0.0850836	-0.101537	-0.247331	-0.618662	-0.243367	0.0449323	0.260954	-0.24467	-0.398575	-0.417896	0.411854	-0.0656981	-0.574338	-0.42692	0.36265	-0.248501	-0.292473	-0.00181153	0.198936	0.419614	-0.0362986	-0.912671	0.0877368	0.0529276	-0.335853	-0.0191321	-0.0914934	-0.201421	-0.18013	-0.368413	0.134983	0.507486	-0.126342	-0.446681	-0.0306115	0.241697	-0.32529	-0.0480224	-0.0748749	-0.0824358	-0.0944818	0.0476298	-0.108854	0.0793244	0.0765004	-0.435029	0.0576562	-0.225828	-0.206999	-0.020875	-0.360843	-0.0786076	-0.276995	0.00818384	0.125492	0.119109	-0.533202	-0.25144
DLG1;S709;EQETSDADQHVTSNASDSESSYRGQEEYVLS	0.315024	-0.183097	0.045301	0.197042	0.26764	-0.43669	-0.131415	-0.0284121	0.139101	0.420194	0.226777	-0.384718	0.158056	-0.451917	0.945353	-0.399517	0.019695	-0.0444732	-0.112027	0.362935	0.282677	-0.273581	0.0121971	0.15864	-0.346757	0.39805	0.291677	0.102134	0.340727	-0.399087	0.206275	-0.164117	0.283335	-0.668433	0.30326	0.363263	0.102626	0.0410765	0.0803954	-0.152663	0.788336	-0.568494	-0.0509716	-0.556732	0.445006	0.398445	-0.388033	0.162342	0.00754288	-0.171614	0.28828	0.0178898	-0.0669091	-0.179382	0.144835	0.425371	-0.0162243	0.0653	0.271475	-0.54844
DLGAP4;S266;KRLLAAKRAASVRQNSATESADSIEIYVPEA	0.0632091	0.124591	0.0130986	-0.164188	-0.0500987	-0.0366055	-0.0114619	-0.0667277	0.0254418	0.0571806	-0.00308651	0.0985222	0.0276877	0.186697	-0.035617	0.136652	0.02617	-0.145004	0.0402172	0.038519	0.0824654	0.0677867	-0.00315541	-0.190975	-0.0533178	0.0952142	0.0358551	-6.63e-06	-0.0423015	-0.0142568	-0.0676775	-0.0104237	-0.0437105	0.139113	-0.0530585	-0.0785579	0.0186938	-0.0136511	0.0691239	-0.0877503	0.251895	0.069936	-0.0158703	0.141798	0.101316	0.0459258	-0.0755073	-0.121838	0.074937	0.119265	0.0634188	0.0120519	0.0273647	0.0284133	-0.0860934	0.189519	0.156345	-0.197088	0.0956745	-0.13323
DLGAP4;T268;LLAAKRAASVRQNSATESADSIEIYVPEAQT	-0.0148484	-0.0874073	-0.100745	0.172814	0.354339	0.23655	0.10155	-0.634108	-0.297816	-0.667639	0.427174	1.04972	0.0509151	-0.146374	-0.415072	0.655397	0.267961	-0.0835498	0.182559	0.103089	0.0121783	-0.0572294	-0.219085	0.266928	-0.104316	0.208999	-0.058453	-0.199634	0.443643	-0.170018	0.120237	-0.46179	0.384298	0.0807903	0.0238943	0.00908977	-0.151163	0.426224	-0.503781	0.0608141	0.264728	0.0767923	0.179938	-0.169443	0.223361	-0.47755	0.18528	0.18993	0.00780255	-0.037847	0.144123	-0.175111	0.276714	-0.0439831	-0.00179055	-0.347068	-0.0626234	0.236464	-0.38686	0.746219
DMD;S1099;RLLVSDIQTIQPSLNSVNEGGQKIKNEAEPE	-0.0419085	-0.421246	-0.549298	-0.017031	-0.199294	-0.220268	-0.0606638	-0.362608	-0.183839	-0.0766025	-0.305124	-0.486388	-0.0229125	-0.533099	-0.250584	-0.0143325	-0.310834	-0.181767	0.0382557	-0.434207	-0.558934	0.121726	-0.193582	-0.317771	0.163894	-0.569204	-0.186525	-0.255758	-0.299356	-0.327473	0.0520413	-0.55634	-0.360721	0.0254775	-0.187672	-0.413923	0.0327793	-0.26715	-0.200601	-0.0757272	-0.365155	-0.546602	0.116443	-0.576754	-0.324796	0.0460059	-0.257115	-0.407605	0.0494062	-0.648801	-0.283864	-0.103039	-0.302173	-0.0681578	-0.271174	-0.691564	-0.261207	0.293119	-0.344703	-0.207599
DMD;S1434;MKKHNQGKEAAQRVLSQIDVAQKKLQDVSMK	0.170457	0.0323715	-0.0345893	0.0164985	0.195108	0.192582	-0.27683	-0.329415	0.150147	-0.195718	-0.144812	0.190163	-0.0147569	-0.0962639	-0.258672	0.0482862	0.238704	0.168259	0.000309256	0.0249055	-0.132386	0.0589904	0.00789964	-0.0743653	-0.136335	-0.115634	-0.0543613	-0.0880262	-0.157197	-0.0730431	0.15667	0.106361	0.233839	0.174562	0.181013	0.167346	0.100819	0.035458	0.196817	0.126349	0.220779	0.285416	-0.0822633	-0.00469548	0.11063	-0.0160575	-0.0401541	0.0693368	0.0313542	0.0736734	-0.0425853	-0.0151333	0.115678	-0.0251078	0.0372578	-0.0334028	0.0751456	-0.0964328	0.0647725	0.318935
DMD;S1945;EDGAAMAVEPTQIQLSKRWREIESKFAQFRR	-0.0308661	-0.829385	1.37843	-0.0913594	-0.0905282	-0.240717	-0.0194961	-0.177895	0.505271	0.113714	-0.146485	0.235921	0.161577	0.740042	0.0498864	-0.102733	0.281197	-1.08695	0.179866	0.0378074	-0.178067	-0.0567416	0.330091	-0.457206	0.479197	-0.0925583	-0.843879	-0.575229	0.242778	0.526134	0.112971	0.102268	0.361711	-0.196954	-0.951971	0.45964	-0.658129	1.58617	-0.00633887	-0.88649	-0.367655	-0.329573	0.219863	-0.394651	0.175624	0.367809	-0.470856	-0.047027	0.110035	-0.550651	-0.995695	1.42639	-0.00306838	-0.376981	-0.283976	-0.304997	0.827107	-0.269446	-0.35738	0.38148
DMD;S2429;AKQPDLAPGLTTIGASPTQTVTLVTQPVVTK	0.142437	0.464197	0.0472212	0.188927	0.114067	-0.242374	0.121465	-0.0763198	0.214949	0.285601	0.362594	-0.318137	-0.0380032	0.412258	0.218923	-0.0392649	0.334906	-0.295905	0.433557	0.287262	-0.0381114	-0.176409	-0.14957	-0.0206716	0.408604	0.223911	-0.275013	-0.672811	0.133705	-0.00198638	0.199366	0.345509	0.380845	-0.133189	0.428509	-0.111095	-0.193244	-0.106313	-0.132446	0.172053	0.14983	0.245486	-0.0388497	0.27113	0.190947	0.117289	0.222385	-0.093819	-0.432196	0.86056	-0.346079	-0.0594956	0.0389097	-0.228933	-0.184897	-0.0456788	0.0195177	-0.10094	0.290056	-0.201516
DMD;S2455;PVVTKETAISKLEMPSSLMLEVPALADFNRA	-0.0895587	-0.75752	-1.16144	0.61695	-1.48267	-1.52366	0.585466	-0.094273	-1.00791	-0.456078	-2.2099	-1.57587	-1.26398	0.49013	-2.37942	0.541404	-1.78055	-0.317772	-0.552051	0.738604	-0.244069	-1.56965	-1.95742	-0.899396	-0.105919	-0.923679	-1.64495	-0.728493	-0.661411	-2.20263	-1.26885	-0.765004	-1.53527	2.37736	-2.43684	-0.592984	-0.526728	-1.5567	1.17605	0.221444	-1.07401	-3.65432	2.0035	0.738689	-3.3746	-1.59189	-1.31543	-1.86039	-1.10517	-0.568407	-0.300855	0.759171	-0.356626	-4.20979	1.87107	-2.49183	-2.4226	0.281992	-1.11641	-0.784375
DMD;S2456;VVTKETAISKLEMPSSLMLEVPALADFNRAW	0.249409	0.0467387	0.167469	0.224137	0.340885	0.138278	0.335254	0.0991913	-0.049334	0.104326	-0.0403365	0.358162	0.276244	0.421628	0.839219	-0.594101	-0.973302	0.402891	-0.607469	0.768922	-0.0998261	0.145315	-0.0605787	0.422017	0.278867	0.246221	0.269795	-0.190207	-0.0834518	0.277774	-0.037511	0.119934	0.521531	-0.186307	0.6057	-0.720308	0.43628	-0.362025	-0.501055	0.0397601	0.715423	0.524423	0.328154	-0.286908	0.229411	0.00303394	-0.00318624	0.239943	-1.28449	0.224041	0.719345	0.310581	-0.133441	0.978302	0.130908	-0.0927358	-0.0138859	0.0378187	-0.165953	0.199381
DMD;S283;QQITVSLAQGYERTSSPKPRFKSYAYTQAAY	0.543737	0.107035	-0.0601547	0.0294565	-0.482256	0.227666	0.34379	0.724049	-0.387471	-1.00957	0.170285	0.179009	-0.00875623	-0.231278	-0.335568	0.0334729	0.316719	0.411545	0.239332	-0.481566	-0.677777	-0.354406	0.904432	0.500462	-0.282046	0.0811132	-0.125791	0.196142	-0.0877195	0.297276	-0.131759	-0.118884	0.127806	0.315419	0.16416	-0.021562	-0.111887	-0.0168329	-0.0753618	0.0407527	0.243535	0.160791	-0.39168	-0.432039	-0.410202	0.293961	0.244094	0.342589	-0.0319883	-0.140735	-0.19182	0.0904037	0.1978	0.189845	-0.0799567	0.175481	0.0368296	0.275583	-0.105267	0.115079
DMD;S2985;VKALRGEIAPLKENVSHVNDLARQLTTLGIQ	0.0971446	0.183007	-0.110467	-0.143981	0.290693	0.022365	-0.0728638	-0.0685479	0.429313	-0.167318	0.154859	-0.136274	-0.311738	0.181845	0.178197	-0.601633	0.13339	1.0687	-0.12675	0.402802	-0.394561	0.17499	0.758257	-0.025089	0.0114559	0.0743567	0.126425	0.226539	0.140572	0.215224	0.457704	0.0929815	-0.0449111	0.0754912	0.555101	-0.137953	-0.131924	0.4092	-0.175101	-0.0975775	0.0083013	0.0399151	-0.107712	0.141985	0.139853	0.326109	0.282221	0.309058	0.187598	-0.0513311	0.231175	0.131726	0.253075	0.0559182	-0.339196	0.22569	-0.200714	0.411937	-0.0434796	0.428809
DMD;S307;AYTQAAYVTTSDPTRSPFPSQHLEAPEDKSF	0.243665	-0.217243	-0.723697	0.290735	-0.129536	-0.269983	-0.0369258	-0.58686	-0.520735	-0.169944	0.0229866	0.192269	-0.226234	-0.58409	-0.217252	-0.193824	-0.164246	0.250714	0.0737008	-0.232578	-0.537184	0.309816	-0.395238	-0.248691	-0.200881	-0.359372	-0.399974	0.0577297	0.235334	-0.327705	-0.0737641	-0.168171	-0.575395	-0.268548	-0.129955	0.102297	-0.0168497	0.477361	0.0214489	-0.472536	-0.627791	-0.583873	-0.028775	-0.190168	-0.426698	0.306331	-0.186222	-0.187044	0.156094	-0.438085	-0.342713	0.0072618	-0.300416	-0.405572	0.311322	0.189379	-0.566082	-0.0683727	-0.351032	-0.656607
DMD;S324;FPSQHLEAPEDKSFGSSLMESEVNLDRYQTA	-0.0483752	0.265011	-0.0872645	0.0119022	-0.214786	-0.49848	-0.189938	0.17343	0.0773394	-0.236078	0.415048	-0.919433	-0.295726	0.538587	0.0918256	0.128976	-0.395011	-0.485439	0.178514	-0.00627576	-0.0353713	-0.119337	-0.056957	-0.377979	0.268293	0.596581	-0.0492031	-0.41327	-0.38986	-0.361791	-0.0153683	0.178247	-0.305354	0.249334	-0.289441	-0.35734	-0.0993923	-0.0393422	-0.113935	0.404818	0.181192	-0.905099	0.105191	-0.253843	0.3215	-0.0242507	0.1663	-0.851032	0.262665	0.0598854	0.16773	-0.00989752	-0.109632	-0.301174	-0.0694088	-0.0479171	0.163738	-0.0886539	-0.36902	-0.0900692
DMD;S325;PSQHLEAPEDKSFGSSLMESEVNLDRYQTAL	-0.133862	-0.422573	-0.658266	-0.281543	-0.590516	-0.700593	-0.122246	-0.521503	-0.413406	-0.151534	-0.832802	-0.635842	-0.156924	-0.0817908	-0.503451	-0.0957299	-0.766339	-0.755826	0.0240415	-0.380538	-0.436689	0.0086401	-0.476236	-0.701224	0.0946692	-0.369139	-0.528172	0.17473	-0.388252	-0.577039	-0.0540024	-0.541639	-0.367138	0.157765	-0.517947	-0.750417	-0.142988	-0.604575	-0.345546	0.514723	-0.629632	-1.18057	-0.0484197	-0.567796	-0.467389	0.100647	-0.415665	-0.669853	0.251228	-0.614485	-0.180375	-0.177839	-0.349153	-0.764351	0.1163	-0.360197	-0.353246	-0.0776548	-0.680364	-0.570118
DMD;S329;LEAPEDKSFGSSLMESEVNLDRYQTALEEVL	0.218092	-0.387285	-0.668203	0.102834	-0.323882	-0.477133	-0.165018	-0.217784	-0.102185	-0.436702	-0.660253	-0.567078	0.204918	0.0705789	-0.422153	0.119835	-0.613871	-0.569948	-0.530845	0.035602	-0.513229	0.946648	-0.412726	-0.908534	-0.0585658	0.567657	-0.698979	0.105396	-0.314514	-1.01574	0.408002	0.0437783	-0.414004	-0.366105	-0.366303	-1.20373	0.217716	-0.350197	-0.649994	0.0309576	-0.501155	-0.243968	0.2101	-0.0344032	-0.959835	0.0250394	-0.947153	0.114522	-0.711183	-0.0297536	-0.138637	-0.458539	0.183346	-0.317456	0.167873	-0.299553	-0.563178	-0.0304526	-0.497073	-0.515952
DMD;S3434;QLSHDDTHSRIEHYASRLAEMENSNGSYLND	-0.0329328	0.168084	-0.0496495	-0.184558	-0.0947214	-0.390297	0.0885019	-0.39444	0.461391	-0.594752	-0.361066	-0.111295	0.489535	0.522413	0.0496467	-0.34164	-0.717329	-0.692172	-0.267147	0.690863	-0.260314	0.50839	-0.515462	-0.641014	0.295342	-0.0835642	-0.0377039	0.361805	-0.512139	-0.0895433	-0.0683109	-0.396583	0.0232867	-0.00147578	-0.646243	-0.257617	-0.080776	0.39389	-0.144927	-0.140484	-0.598879	-0.30224	-0.341172	-0.172797	-0.24415	0.269143	0.0835404	-0.294053	0.276402	0.100509	-0.386221	-0.0102117	-0.327792	-0.347214	-0.246827	-0.0291385	0.229278	0.0211662	-0.396609	0.323494
DMD;S3482;YCQSLNQDSPLSQPRSPAQILISLESEERGE	0.265218	1.61045	-0.803931	-0.511212	0.140031	1.27605	0.681032	-0.153976	-0.0781351	0.615455	0.607804	-0.0899416	0.367596	0.64178	0.22212	0.233682	0.33208	-0.0329489	-0.423178	2.0609	0.814363	-0.343887	0.0621955	0.161053	0.125879	0.608655	0.45296	-0.190672	1.97406	0.584561	0.300814	0.954162	0.137418	0.229847	1.01277	0.639128	-0.606496	-0.175371	0.960124	-0.128257	2.37966	-1.35056	-0.082526	1.27256	-0.043829	0.434969	0.513068	0.656097	0.39437	0.0859881	-0.27953	0.666745	0.192741	0.621358	-0.625985	2.58652	0.280379	-1.40339	1.14893	-0.373637
DMD;S3492;LSQPRSPAQILISLESEERGELERILADLEE	-0.0323761	0.359992	0.399737	-0.128003	0.467319	0.340055	-0.0688114	0.194864	0.346976	0.212225	0.420999	0.296966	0.152627	0.441762	0.197309	-0.0636498	0.148344	0.100874	-0.41032	0.34986	0.218497	-0.352155	1.09696	0.397478	0.00698678	0.247997	0.0872514	-0.159511	0.699411	0.425011	0.136202	0.330772	0.323313	-0.012031	0.271544	0.264838	-0.0981631	0.197716	0.30809	-0.00328133	0.335596	0.447811	-0.146952	0.368129	0.183085	0.41138	0.508092	0.165697	0.195805	0.444248	0.209643	0.346172	0.553568	0.29702	0.0956269	0.131467	-0.235684	-0.0817706	0.20711	0.207711
DMD;S3529;AEYDRLKQQHEHKGLSPLPSPPEMMPTSPQS	0.296158	-0.457549	-0.638999	0.0452492	-0.342941	-0.943763	0.270606	-0.611037	0.1169	-0.0471181	-0.832716	-0.979289	0.322346	0.163696	-0.173117	0.31594	-1.48485	-1.47442	0.37409	-0.185056	-1.11163	0.421685	-0.801412	-0.7675	-0.0146064	-0.390464	-0.944495	-0.179846	0.0995902	-0.710004	-0.530214	0.300239	-0.582029	-0.469367	-0.252618	-0.949052	-0.403884	-0.287622	0.209099	-0.505758	0.2536	-1.20194	-0.13865	0.104769	-0.583374	0.469064	-0.626748	-0.759661	0.399944	-0.35048	0.177707	-1.21195	0.155985	-0.987939	0.126287	0.026448	-0.857803	0.460024	-0.178838	-1.68108
DMD;S3533;RLKQQHEHKGLSPLPSPPEMMPTSPQSPRDA	-0.375405	1.03157	0.140873	0.198983	-0.683754	-0.637151	0.381892	-0.294422	0.279326	0.0178823	-0.378469	-0.163892	-0.856198	0.452521	-0.221864	-0.349963	1.30941	-0.599	0.0651119	1.26696	-0.640111	0.0355788	0.0762776	-1.00677	-0.0311799	-0.406281	-0.448784	-0.280801	1.15079	-0.409771	-0.162277	-0.0322236	0.463676	-0.0246233	1.1916	-1.30993	0.303526	0.44703	-0.263281	0.824215	-0.994324	-0.838212	0.339562	-0.843536	0.132376	-0.466845	1.25052	-0.56732	0.00310659	1.18317	-0.285311	-0.349471	-0.434845	-0.703992	0.283529	0.0256631	-0.348124	0.443377	0.121877	-0.621963
DMD;S3541;KGLSPLPSPPEMMPTSPQSPRDAELIAEAKL	0.490837	0.404806	-0.108217	-0.0801931	-0.0466883	-0.284759	0.254339	-1.49796	1.26633	0.0488608	0.0114945	-0.0168355	-0.242213	-0.166945	0.494377	0.380365	-0.330415	-0.0269501	0.530885	0.21296	0.0281219	-0.179482	-0.327891	-0.241567	0.016176	-0.0659929	-0.179694	-0.16397	0.209643	-0.0576181	0.049327	0.224414	-0.0158109	0.0957198	0.00522817	-0.249667	-0.0749323	0.179566	-0.286567	-0.0568883	0.23721	-0.501711	-1.26473	0.57919	0.952109	-0.422346	0.128901	0.177673	0.437534	0.118662	0.193676	0.247489	0.0902723	-0.165012	-0.0521293	0.0663516	0.341756	-0.0146465	0.00403081	-0.182832
DMD;S3544;SPLPSPPEMMPTSPQSPRDAELIAEAKLLRQ	0.32962	-0.826941	0.142673	-0.113793	1.15156	0.40863	0.703499	-0.143521	0.746199	0.085371	-0.449231	-0.398872	-0.0623963	0.136735	1.09549	-0.213418	0.14504	-0.282989	0.0698097	-0.478229	0.31234	-0.384348	1.10261	0.545052	0.130336	0.167273	-0.141702	-0.15169	0.860689	0.505432	0.0642824	0.204602	0.247031	0.233448	0.189136	-0.306367	-0.792987	-0.0682879	1.37449	0.221358	0.137647	0.20784	-0.935131	-0.0723092	-0.30042	0.77736	0.808754	0.630086	0.14131	0.897217	0.134861	0.126136	0.186616	-0.390405	0.270428	-0.419688	0.17731	-0.499193	1.55741	-0.285879
DMD;S3615;GTTVSSPSTSLQRSDSSQPMLLRVVGSQTSD	-0.213335	-0.089813	-0.160966	-0.018174	0.136911	0.151835	0.102348	-0.0870929	0.248218	-0.168259	0.0166236	0.153908	0.012276	0.242793	-0.0168446	-0.144715	-0.517024	-0.337825	0.814097	-0.157232	-0.716288	0.34953	-0.355047	0.0822339	0.0273029	-0.0872605	-0.137334	-0.0296662	-0.147746	-0.181396	-0.171472	-0.19442	-0.170143	0.00519583	-0.296951	-0.20679	-0.102236	-0.165179	0.069093	-0.246316	-0.550341	-0.327222	-0.125082	-0.182785	0.0993281	0.214078	0.0918495	-0.00384185	-0.213266	-0.191041	-0.244521	-0.136936	-0.381515	-0.233469	0.113998	0.00360508	0.174308	-0.0693686	-0.198632	0.0966328
DMD;S3616;TTVSSPSTSLQRSDSSQPMLLRVVGSQTSDS	0.233759	0.298434	0.248072	-0.3524	0.298523	0.119941	-0.0835512	0.0955148	0.572291	-0.296024	0.0795182	0.157321	-0.00599775	0.429147	-0.00700007	0.0304492	0.0566252	-0.206599	-0.0369739	0.0803988	0.0244991	-0.21724	0.118909	-0.30453	0.251153	-0.0339854	0.0387461	0.128667	-0.0603475	0.308241	0.104743	-0.0226906	0.145562	0.323104	-0.0472585	0.211317	-0.251729	0.0408307	0.141719	0.102723	-0.136255	0.351716	-0.293563	-0.23857	0.191786	0.315089	0.184726	0.070091	0.0847173	0.202828	-0.00991199	0.235176	-0.0489516	-0.0172551	-0.121135	0.156415	0.380653	-0.150965	-0.0824148	0.280497
DMD;T1104;GYLPVQTVLEGDNMETPASSPQLSHDDTHSR	0.352319	0.299676	0.069917	0.135438	0.0182167	0.0785064	0.0419973	-0.0113998	0.410003	-0.213488	0.364316	0.121916	0.1426	0.285281	0.37765	-0.0475162	-0.187963	0.00845002	-0.868213	0.175383	0.0863408	0.480055	1.06697	-0.151211	0.318751	0.104979	0.308937	-0.251606	0.781475	-0.490849	0.13773	0.207506	0.133047	0.0997054	-0.170104	0.0179721	-0.264927	0.072356	0.667993	0.55833	-0.659512	0.187433	-0.260561	0.701276	-0.333876	-0.429342	0.198988	0.658232	0.0665359	-0.144833	0.469515	0.0807349	0.103395	0.018293	-0.0109747	0.0929335	0.486522	-0.067568	0.0879659	0.182915
DMD;T3540;HKGLSPLPSPPEMMPTSPQSPRDAELIAEAK	0.461927	0.531315	0.308282	-0.0739587	-0.132925	-0.199354	0.741647	0.419294	0.427521	-0.615785	0.802421	-0.647537	-0.232989	0.215876	1.27599	-0.129564	0.0771547	-0.106826	0.474295	0.507223	0.545814	0.18301	-0.297332	-0.132246	0.0259225	0.0817209	-0.206463	0.0980564	1.34372	0.375378	-0.0263941	0.521358	0.154709	0.274762	0.255822	-0.210142	-0.840058	-0.264675	-0.0407879	-0.183156	1.78055	0.740694	0.0632023	-0.336942	1.08453	-0.0479323	0.33257	0.131907	-0.073752	1.15119	0.2453	-0.0011658	-0.0819132	-0.537118	-0.180068	1.03054	-0.889652	0.0820001	2.00569	-0.813444
DMTN;S152;DSNIYKKPPIYKQRESVGGSPQTKHLIEDLI	-0.178684	0.167905	-0.494342	0.302988	-0.132728	-1.33384	-1.15361	-0.706917	0.480057	0.768317	-0.102395	-1.06962	0.914882	0.18441	-0.383406	0.179855	-0.267415	-2.43073	-0.791085	-0.63418	0.340679	-0.732686	0.976802	-0.740124	-0.195254	-0.667458	0.321007	-0.161093	-0.206	-1.45589	0.749215	1.1695	-1.33631	-0.198887	-0.880515	-0.484246	0.0674286	-0.385876	0.493557	-0.138458	0.329178	-1.68898	-0.193375	0.0715272	0.767295	-0.303959	-1.42825	-1.43964	0.117358	0.580516	-0.251555	-0.404395	0.107952	-2.00115	0.898501	0.519574	-1.21198	0.452937	-0.939835	-1.62463
DMTN;S156;YKKPPIYKQRESVGGSPQTKHLIEDLIIESS	0.0925561	-0.471459	-0.453702	0.0640812	-0.29966	-1.10364	-0.0150867	0.960263	-0.804217	-0.394115	-0.972906	-1.08664	-0.0418971	0.481015	-0.76953	0.509139	-0.935021	-1.3549	-0.0265212	0.191635	-1.50608	-0.030307	0.420748	-0.999159	-0.299977	-0.497455	0.411117	0.093727	-0.198319	-1.33129	0.165811	0.0191742	-0.695274	0.144965	-1.11746	-0.960237	0.0245729	-0.540062	0.302354	0.410475	-1.31429	-1.03078	-0.317092	0.0255147	0.610429	-0.245114	-1.1695	-1.02591	0.0666453	0.227365	-0.2615	-0.418392	-0.666929	-0.83274	0.118114	0.644764	-0.851714	0.0984148	-1.03001	-1.10483
DMTN;S16;MERLQKQPLTSPGSVSPSRDSSVPGSPSSIV	-0.451439	0.324335	0.5959	0.252482	-0.260232	-0.773776	0.00823817	0.985075	-0.21393	-0.177944	-0.374103	-1.03943	0.240518	-0.309551	0.105873	0.280785	-0.81329	-0.424387	0.169796	0.674393	-0.0179585	-0.318534	-0.598372	-0.518017	-0.108945	-0.153664	0.449262	0.17986	-0.114027	-0.73112	0.438924	0.0721434	-0.182623	0.0952733	-0.842177	-0.717528	0.0820775	-0.0187063	0.0501892	-0.0511216	-0.0301864	-0.840356	-0.130792	1.03118	0.0947571	-0.231024	-0.271258	-0.957763	-0.159849	0.34343	-0.00503111	-0.139854	-0.128618	-0.710733	-0.109761	1.23895	-0.387621	0.13131	-0.599153	-1.26587
DMTN;S289;TPFHTSLHQGTSKSSSLPAYGRTTLSRLQST	-0.794177	-0.0479396	0.317121	0.163876	-0.416445	-1.44064	0.569891	1.23401	-0.698716	-0.157181	-1.17853	-2.2123	-1.74536	1.07391	-0.549607	0.816839	-1.1617	-1.17366	0.849607	-1.20783	0.707253	-0.596095	-1.27596	-0.845733	0.0879295	-0.325632	0.544285	0.000224273	-1.13648	-1.53165	0.837981	-0.207361	-0.510459	0.115731	-1.66731	-1.47187	0.0618522	-0.480183	0.0986856	-0.125479	-0.587079	-1.92202	0.558799	-0.640391	0.229086	-1.0203	-1.41567	-1.74412	-0.351954	-0.0202525	-0.318498	-0.148927	-0.409936	-1.2552	0.00700791	-1.11129	-0.611676	0.869728	-0.722528	-1.36819
DMTN;S350;KLPPGVDRMRLERHLSAEDFSRVFAMSPEEF	-0.846574	-0.00111344	0.208632	0.414042	-0.560275	-1.07395	0.115326	0.94596	-0.38015	-0.0834735	-0.88904	-1.35612	0.0983831	-0.210345	-0.699302	-0.181528	-0.881068	-0.964657	-0.0816709	-1.74123	-0.527223	0.259189	0.079662	-0.409409	-0.0547209	-0.398511	0.046944	0.239631	-0.711634	-0.976817	0.188588	-0.066109	-0.362356	0.151352	-1.13716	-0.955411	0.0961481	-0.401346	-0.229031	-0.162757	-0.578707	-1.28459	0.601123	-1.88493	0.509814	-0.807048	-0.0959031	-0.429725	0.12219	-0.329077	-0.307839	-0.0226611	-0.334781	-1.1526	-0.464164	-0.371217	-0.0454595	0.418627	-0.886833	-0.890285
DNAJA4;S79;YDQGGEQAIKEGGSGSPSFSSPMDIFDMFFG	0.0192353	-0.185317	-0.0446691	0.174214	-0.0708929	-0.13089	0.0358967	-1.05799	-0.367343	0.74956	0.0232735	-0.915037	-0.592247	-1.25763	-0.740919	0.932357	-0.0307221	0.779876	0.876822	-0.695434	-0.666093	-0.197193	-0.207046	-0.132934	-0.207325	-0.277636	-0.484623	-0.395801	0.252402	-0.566793	-0.132139	0.131182	-0.0712526	-0.456249	-0.743421	-0.637278	-0.0231104	-0.0180371	-0.349371	-0.268288	-0.158696	0.128626	0.0972098	-0.247206	-0.2492	-0.309246	-0.00906508	-0.397915	-0.244715	-1.29121	-0.0364646	0.0408777	-0.574779	0.88234	-0.101316	-0.31619	-0.0859714	0.00145633	-0.210427	-0.24886
DNAJA4;S81;QGGEQAIKEGGSGSPSFSSPMDIFDMFFGGG	-0.153469	0.0148386	-0.0763968	-0.71816	1.15828	-0.638115	-1.55687	0.223774	0.409702	0.0818342	0.0993806	0.105522	0.490653	-0.111754	-0.135821	0.59631	-0.401571	-0.665732	0.925532	-0.369954	-0.470975	-0.725623	0.54306	-0.114527	-0.322324	-0.345303	-0.406708	-0.0688528	0.602674	-0.126084	0.289096	-1.17618	-0.3097	0.831801	0.267412	-0.551831	-0.846028	0.425296	-0.977251	-0.0562548	0.406689	0.425266	0.0934307	0.23676	-0.429603	0.020248	0.0370865	-0.689163	0.105179	0.222293	-0.0174629	0.217943	-0.073591	-0.421081	0.737728	-0.502045	-0.156444	0.0578297	-0.0450509	-0.680845
DNAJB2;S313;GTQEGARGEATKRSPSPEEKASRCLIL____	-0.140802	0.273649	-0.272163	0.474699	-0.144646	-0.739767	0.193801	0.424278	-0.0259755	-0.313242	-0.0946101	-0.278601	0.384059	0.304538	-0.8637	-0.503898	-0.235459	0.44844	0.330402	-0.0956159	-0.236627	0.113815	-0.571822	0.0628765	0.113688	-0.151854	0.034812	-0.124717	-0.502006	-0.293462	0.164503	-0.66858	0.022097	-0.575906	-0.73976	1.08148	-0.624612	1.08116	-0.621274	0.181024	0.527981	-1.14577	-0.0864775	0.35327	0.354217	-0.108109	-0.921301	-0.180373	0.0780195	-0.335236	-0.173301	0.047419	-0.188637	-0.302725	0.0845028	-0.115061	-0.207005	0.311831	-0.17752	-0.314912
DNAJB4;T223;WKEGTKITFPREGDETPNSIPADIVFIIKDK	0.18707	0.0296504	0.0146088	0.052092	-0.411853	-0.541033	0.021415	0.374829	-0.0320679	-0.391327	-0.214471	-0.492726	0.060734	0.19125	-0.148431	-0.0359926	-0.433958	-0.182028	-0.1561	0.0948383	-0.618559	0.174748	0.330136	-0.300596	0.0360427	0.00636125	0.156566	-0.412471	-0.0692829	-0.369989	0.108398	-0.257288	-0.275575	0.34009	-0.127951	-0.463853	-0.089802	0.274579	-0.57816	-0.423114	0.447786	-0.198659	-0.0408665	0.0604676	-0.407542	0.20376	-0.319143	0.0827741	0.0411665	-0.134225	-0.35537	0.101485	-0.118886	-0.314798	0.0436007	-0.230838	-0.32655	0.17907	0.164941	-0.339999
DNAJB6;S277;PPRPASLLRHAPHCLSEEEGEQDRPRAPGPW	0.138976	-0.244672	0.223764	0.132959	-0.295361	-0.129566	0.194342	-0.352018	0.191846	-0.0868456	0.169441	-0.528999	0.292242	-0.228187	-0.545072	-0.0272029	0.248591	-0.172379	-0.0649211	-0.246692	0.363877	0.241057	-0.408554	-0.136659	-0.180916	-0.22226	0.59286	0.0683399	-0.251509	-0.466266	0.124176	-0.101066	0.236737	-0.702035	0.146709	0.0189402	0.150175	0.48234	-0.252257	-1.14142	0.306058	0.240948	0.270881	-0.446574	-0.651981	0.394456	-0.388833	0.633541	-0.0102351	-0.303353	0.27365	0.494719	-0.35485	-0.318916	-0.179379	-0.0234272	-0.584431	-0.109363	-0.257292	0.662202
DNAJB6;S315;GVQREAAVEQAQSETSLGARGQRGHKPRLGC	-0.100655	0.211071	-0.158721	-0.00401661	-0.0917314	0.0191552	-0.631329	-0.0762972	0.431317	0.102035	-0.174286	0.422373	0.545841	0.127944	-0.216716	0.0399655	-0.100657	-0.306674	0.190111	-0.261624	-0.206225	-0.0305654	0.170017	0.275019	-0.170954	0.062393	0.55365	-0.361968	0.184146	-0.0507343	0.188992	0.441138	-0.235566	-0.149465	-0.0933317	-0.0920284	0.0892452	-0.0124695	-0.152353	0.0195099	0.148502	0.0210618	0.148372	-0.0795139	0.102158	-0.103525	0.128864	-0.113223	0.0277354	0.0771742	0.0621388	0.0998685	0.096573	-0.283019	-0.0231346	0.276773	0.123275	0.123938	-0.143373	-0.0776221
DNAJB6;T314;AGVQREAAVEQAQSETSLGARGQRGHKPRLG	-0.129729	-0.178186	-0.40465	-0.27801	-0.276854	-0.455306	-0.0396272	-0.823584	-0.456549	0.104215	-0.495352	-0.04991	0.0788331	-0.289176	-0.555448	0.293339	-0.65159	-0.415725	0.125405	-0.200465	-0.505733	0.13977	-0.437909	-0.560958	0.0638719	-0.284805	-0.336131	-0.0618438	-0.567053	-0.229123	0.114773	-0.517663	-0.124657	-0.153754	-0.594353	-0.361507	-0.0491438	-0.726976	-0.428617	-0.0478141	-0.5213	0.0518267	-0.243095	-0.15637	-0.267057	0.213333	-0.667958	-0.521047	-0.111035	-0.526429	0.00634412	-0.071421	-0.440068	-0.407457	0.0516923	-0.484077	0.0596092	0.000240532	-0.695563	-0.652234
DNAJC1;S479;RAKRQKDFDIAEQNESSDEESLRKERARSAE	0.210488	0.209874	0.224578	-0.0584436	-0.158498	-0.648565	0.0523326	-0.421944	-0.0421451	0.311048	0.0391576	0.110868	0.174164	0.0769127	-0.30786	0.110318	0.218101	-0.185099	0.343918	0.0442613	-0.128844	-0.0471325	0.0506589	-0.1714	-0.917213	-0.434531	-1.17318	0.6605	0.908787	0.488275	0.0138576	-0.45079	0.15786	-0.0508581	-0.21778	-0.0397815	-0.149872	-0.129353	-0.13239	-0.371957	-0.263217	-0.0991034	-0.279561	-0.360512	0.202306	-0.366518	-0.292197	-0.0949978	0.0618872	-0.376676	-0.230588	0.102349	0.0114644	-0.0308626	0.218646	0.121018	-0.342735	-0.0179534	0.109451	-0.277665
DNAJC1;S480;AKRQKDFDIAEQNESSDEESLRKERARSAEE	-0.069124	0.160812	-0.44234	-0.801967	1.76783	1.17197	-0.0297114	0.119809	0.356298	0.531029	0.447445	0.602465	-0.00963183	0.567037	0.108249	0.546868	0.523776	0.234143	0.433176	0.400896	0.291703	0.0581375	0.623482	0.0858446	0.0924944	0.544142	-0.186359	-0.954328	1.97446	0.0513695	-0.0850161	0.00525704	0.502246	0.25486	0.282757	0.424392	-0.170091	0.347876	0.132287	-0.220176	0.378562	0.379017	-0.466766	0.0978997	0.504827	0.213448	0.0907038	0.319661	-0.0141856	0.0916133	0.160115	0.361597	0.45521	0.392154	-0.0180918	0.483852	0.247958	0.347477	0.513806	0.235412
DNAJC2;S60;NASASFQELEDKKELSEESEDEELQLEEFPM	0.160119	-0.124272	-0.142394	0.202044	0.0108917	0.0217049	-0.23484	-0.497233	-0.541942	-0.0805443	-0.183686	-0.028954	0.353843	-0.511101	-0.200465	-0.0652485	-0.307587	-0.0770544	-1.50976	-0.0263485	1.34923	-0.0902129	0.146434	0.0644546	0.176584	-0.0732778	-0.0361612	0.0422738	-0.250757	-0.108455	0.0114315	-0.136247	-0.235511	0.119489	-0.0691417	-0.00218561	0.168829	-0.143733	-0.0435825	0.0562808	-0.0392385	0.0746856	0.146811	-0.255103	-0.0450116	0.00826184	0.133696	0.0895878	0.190358	-0.269167	-0.0913761	-0.0183036	-0.217276	-0.112709	0.2403	-0.404779	-0.21037	0.122287	-0.0903787	0.194025
DNAJC2;S63;ASFQELEDKKELSEESEDEELQLEEFPMLKT	0.0150607	-0.263028	-0.345521	0.229206	-0.136447	-0.136943	-0.342974	-0.579372	-0.614849	-0.192632	-0.360948	-0.289595	0.107344	-0.56098	-0.363421	-0.147931	-0.356701	-0.301021	0.0272274	-0.698219	-0.248578	0.213853	-0.498533	-0.0966171	0.0723889	-0.219732	-0.216902	-0.0024649	-0.368644	-0.278074	-0.0847018	-0.301287	-0.304346	0.0631833	-0.273789	-0.187948	0.092087	-0.244784	-0.228938	-0.0602808	-0.176295	-0.0470253	0.0458842	-0.336576	-0.158632	-0.0681344	-0.0563956	-0.122126	0.0931951	-0.409734	-0.193211	-0.135464	-0.360404	-0.307419	0.0832872	-0.462403	-0.260631	-0.00813377	-0.241277	-0.0506237
DNAJC21;S167;LQEMEARYEKEFGDGSDENEMEEHELKDEED	0.0847577	-0.143096	-0.0453036	0.108759	0.028905	0.130931	-0.0868304	-0.300935	0.0412226	-0.0343812	0.0988541	0.423874	-0.0101099	-0.152	0.0212096	-0.0100549	0.169905	0.232294	0.0225188	-0.0847713	-0.0675561	0.0582031	-0.0260382	0.168151	0.0189802	-0.00181675	0.111518	0.0113991	-0.0612894	0.113104	0.0741607	-0.0307419	0.119255	-0.0570773	-0.0489436	0.123026	-0.0349165	-0.119966	0.170617	4.33e-05	-0.0312024	0.268263	0.0278013	-0.176241	0.0548362	-0.0790029	-0.126988	0.209529	-0.0416492	-0.0224696	0.0193044	-0.0297059	-0.0964781	0.192158	0.0216271	-0.0913697	0.170979	-0.0445221	-0.143568	0.313615
DNAJC21;S254;NFSRPQIDENPLDDNSEEEMEDAPKQKLSKK	-0.0725163	-0.192516	-0.223571	-0.260553	-0.101569	0.0456097	0.0237724	-0.173834	0.1011	0.156166	0.175329	0.142704	0.0877513	0.0798755	-0.107226	0.0659238	0.205804	0.201152	0.198957	0.0312776	0.0338242	0.0727015	0.0999209	-0.00668695	0.0224285	-0.0486047	-0.17218	-0.0650775	-0.106355	-0.0624906	0.0450428	-0.0380129	-0.0917776	-0.00604957	-0.145017	0.0116107	0.146562	0.0565581	0.219663	0.117973	0.032296	0.190767	-0.078956	-0.270478	-0.236444	-0.0582397	-0.115461	-0.063629	-0.466325	-0.0550441	0.574927	0.168268	0.0116753	-0.453115	0.011828	-0.13901	-0.0158643	-0.109657	-0.078239	0.143862
DNAJC21;S307;EGVKVDPEDTNLNQDSAKELEDSPQENVSVT	0.117611	-0.375096	-0.504449	0.0949053	-0.348898	-0.0871846	0.022094	-0.332492	-0.236123	-0.125182	-0.298732	-0.162594	-0.863177	-0.269012	-0.0392757	0.457157	-1.04441	0.20433	0.0785282	-0.0793235	-0.22866	0.265195	-0.981651	-0.358162	0.0259938	-0.465111	-0.398806	-0.156997	-0.511007	-0.369456	0.180355	-0.263667	-0.36892	0.0331484	-0.437054	-0.299238	0.0621203	-0.285729	-0.367933	-0.216458	-0.457364	-0.564189	0.0400455	-0.308426	-0.336288	-0.276974	-0.532935	-0.451902	0.146967	-0.181745	-0.959408	0.00350189	0.0872766	-0.66914	0.281207	-0.421674	-0.446635	-0.170041	-0.342835	-0.204385
DNAJC5;S10;______MADQRQRSLSTSGESLYHVLGLDKN	0.019836	0.149675	-0.149662	-0.0547781	-0.543057	-0.690489	0.000819037	0.116669	-0.127568	-0.114382	-0.339978	-0.84391	-0.016119	-0.127812	-0.205778	0.221331	-0.606243	-0.443701	-0.0663896	-0.0533946	-0.0736356	-0.0149207	-0.423837	-0.572582	0.0216169	0.156476	-0.312388	0.0434106	-0.526925	-0.63189	0.033639	0.0853937	-0.215542	-0.00661074	-0.565176	-0.543457	-0.0630906	-0.0815281	-0.453465	-0.0313711	0.267119	-0.862709	0.00174691	-0.0456681	-0.276398	0.0494243	-0.463609	-0.590352	0.0721664	-0.664889	-0.155331	-0.0707357	0.0565571	-0.507779	-0.0386125	-0.118751	-0.217857	0.0130202	-0.260684	-0.622213
DNAJC5;S12;____MADQRQRSLSTSGESLYHVLGLDKNAT	-0.114482	0.0386065	-0.057137	-0.088471	0.0161871	-0.200641	-0.103476	0.116871	-0.00755584	-0.151302	-0.0754816	-0.350172	0.0796446	0.09537	-0.15265	0.0320734	-0.0383249	-0.147792	-0.417248	-0.300144	0.031091	-0.309304	0.947108	0.112226	0.0444972	0.252401	-0.00161507	-0.038307	0.0636234	-0.142155	0.00779441	0.127266	0.0531705	0.0515394	0.0706772	-0.204871	0.0538994	-0.0026963	-0.00760132	-0.0544415	-0.0259097	-0.137408	0.495164	-0.0053412	-0.482986	-0.238496	0.0275821	-0.120848	-0.00393985	-0.0314704	-0.320893	0.350575	-0.108665	0.272135	-0.241001	-0.284481	0.227258	0.645281	-0.410403	-0.000116994
DNAJC5;S15;_MADQRQRSLSTSGESLYHVLGLDKNATSDD	-0.784081	-0.146471	0.533273	-0.478	-0.877943	-0.991897	-0.421981	0.282009	-0.0639908	0.639153	-0.718926	-2.09946	0.171467	-0.293575	-0.216907	-0.469588	-0.749611	-0.444501	0.641746	-0.315135	0.0153376	0.364927	-1.25761	-1.11446	1.26647	-0.236545	0.032239	-0.504045	-1.24677	-1.51945	-1.85756	0.27053	0.384336	0.941929	-0.63619	-1.09207	0.523532	-0.413199	-0.502579	-0.0726277	-0.776796	-0.528994	0.357789	-0.453034	-0.59831	0.134866	-0.551411	-0.628817	1.3706	-1.07991	-0.687468	-0.441545	-0.124527	-1.1965	-1.70281	-0.0919149	-0.0139529	0.319755	-0.949074	0.113959
DNAJC5;Y17;ADQRQRSLSTSGESLYHVLGLDKNATSDDIK	0.306464	-0.219169	-0.208725	0.233866	0.113451	-1.29641	-0.000879949	0.832221	-0.213373	-0.301954	-0.298714	-0.393047	-0.0626851	0.099601	-0.165422	0.0131367	-0.193834	-0.336512	-0.0415492	-0.184047	0.114937	0.0353217	-0.483767	-0.402297	-0.0437442	-0.1409	0.223229	-0.0838993	-0.161258	-0.626531	-0.00433209	-0.254585	-0.247248	-0.156058	-0.808767	-0.470347	0.153901	-0.15115	-0.317381	-0.0833155	-0.450459	-0.201466	0.0225762	-0.327709	-0.460286	0.0777761	-0.206975	-0.223766	-0.193149	0.179628	0.00934208	0.0715645	-0.075159	-0.184735	0.0987162	0.445973	-0.753364	-0.0417557	-0.78264	-0.0602714
DNM1L;S413;LLAEEKSKPIPIMPASPQKGHAVNLLDVPVP	0.0245568	0.0935301	-0.39041	0.546004	-0.0607073	-0.259669	0.301791	0.114097	-0.111408	0.121913	0.00508093	-0.178764	0.311037	-0.325557	0.42433	-0.285039	-0.440672	-0.159663	-0.371377	0.261606	-0.183653	0.46973	-0.541968	0.0718484	0.00494662	0.220104	-0.0984357	-0.42254	0.151365	0.205858	0.0222858	0.275311	-0.00513026	-0.18746	0.0817387	-0.187561	-0.152717	-0.0866595	-0.397722	-0.0348827	-0.0102734	-0.0629149	0.102385	0.16192	-0.190764	-0.429488	0.0757723	-0.0459547	-0.0419086	0.346079	-0.0815031	-0.0659893	-0.114816	-0.163601	0.0915938	0.00296603	-0.278132	-0.00484204	-0.0763456	-0.0510339
DNMT1;T327;SDEKDEDEKEEKRRKTTPKEPTEKKMARAKT	0.0253117	0.00176454	-0.384101	0.29237	-0.0284567	0.175017	-0.00684348	0.429697	-1.13564	0.557572	-0.424266	0.167102	-0.23748	0.156301	-0.159714	-1.24924	0.326249	1.32814	0.0476194	0.172547	-0.910355	0.221854	-0.0135641	0.34585	0.0711014	0.00265627	-0.110807	0.0807401	0.165296	0.278485	-0.265991	-0.350444	-0.129986	-0.0523448	0.00480346	-0.319691	0.110061	0.0134955	0.0946029	0.0199041	-0.0425612	0.230141	-0.20153	-0.483382	-0.401328	-0.0821222	0.113025	-0.00795142	0.0256755	-0.130826	-0.0393867	0.0960807	0.219745	0.154592	0.0940635	-0.151117	-0.185084	0.453197	0.166984	0.247282
DNMT1;T333;DEKEEKRRKTTPKEPTEKKMARAKTVMNSKT	0.0419405	0.187039	-0.181801	0.15396	-0.0263489	0.201031	-0.353513	-1.52562	-0.615129	-0.501685	2.26844	0.689957	-0.0572758	-0.348193	2.11438	-0.346677	-0.0299128	-0.735234	1.48298	-0.244039	0.029379	-1.0918	-0.640323	1.27238	0.0697432	-0.0185567	-0.0787463	0.15551	0.440786	0.229103	-0.234587	-0.106834	-0.211774	-0.053996	0.119732	-0.211976	0.162794	0.0191373	0.138565	0.0310884	0.0738193	0.226749	-0.186738	-0.394081	-0.361044	0.155469	0.140587	-0.0073013	0.0162025	0.0892527	0.0455888	0.0601255	0.216092	0.227341	0.0959461	-0.271332	0.00791056	0.400517	0.133522	0.527148
DNMT3A;S105;NGDLEKRSEPQPEEGSPAGGQKGGAPAEGEG	-0.296267	-0.875494	1.04371	0.444708	0.103693	0.162794	-0.0242149	0.422239	0.00607738	0.114023	0.141197	0.285057	-0.152148	0.610158	-0.685724	-1.20615	0.982294	0.979765	0.290827	0.109114	0.134614	0.806203	-0.598032	-0.104676	-0.27097	-0.17445	-0.0540945	0.103021	0.0553857	0.320275	-0.0436197	0.0985956	0.202615	0.160132	0.352883	0.234766	-0.027645	0.0611023	-0.474072	-0.125362	0.225469	0.390166	-0.117263	0.0448067	-0.151032	0.331756	0.178009	0.639591	-0.135943	-0.153771	0.126486	0.181017	0.3058	-0.125981	0.707264	-0.186037	-0.474633	-0.739369	0.579153	0.419624
DNPH1;S238;LDRYFEADPPGQVAASPDPTT__________	-0.0452316	0.507746	0.28951	-0.14565	0.486833	0.726815	0.191261	-0.268149	0.225225	0.0800119	0.353943	0.574838	-0.0922678	0.198327	0.508812	-0.0154795	0.0313686	-0.0425071	-0.0353038	0.396043	0.56204	-0.0953358	0.138699	0.0391144	-0.262738	0.10751	0.130112	-0.233587	1.06674	0.00387923	0.250549	0.68512	0.558787	-0.00540526	0.36536	0.226315	-0.0872671	0.286284	0.107031	0.203949	0.460795	0.539726	0.0402624	0.463222	0.143505	-0.187954	0.0371486	-0.0611763	-0.0923039	0.393552	0.0831889	-0.0940457	0.00769522	-0.0912157	0.069018	0.871643	0.0819573	0.557518	-0.375936	-0.622678
DOCK6;S880;RGSGRPASLYLARSKSISSSNPDLAVAPGSV	-0.672771	0.133226	0.475432	0.381706	0.169391	0.0784638	0.15713	0.0191352	0.092865	-0.0666744	-0.0293592	0.0458219	-0.164325	-0.187768	0.571399	0.692305	-0.38324	-0.097652	0.155677	-0.35611	0.0228539	-0.0185754	0.0865016	0.493675	-0.147682	0.962947	0.00222602	-0.436345	0.0419199	0.0979307	0.0307502	0.424052	0.130094	0.0422188	-0.027579	-0.0402994	0.208276	0.410777	0.22257	0.0191431	-0.102138	-0.106397	0.177045	-0.156092	0.556396	-0.195019	-0.0204866	0.120167	0.0704152	0.12597	0.125107	-0.190948	0.0327231	0.0248674	0.27646	0.327616	0.388688	-0.318786	-0.530476	0.180708
