## Supplemental Table 2 for "Phosphoproteomics uncovers exercise intensity-specific signaling networks underlying high-intensity interval training in human skeletal muscle" (part 2 of 3)

### Sheet: Supplemental Table 2 (continued)
Phosphosites	Sub1_MICT_Pre	Sub1_MICT_Mid	Sub1_MICT_Post	Sub1_HIIT_Pre	Sub1_HIIT_Mid	Sub1_HIIT_Post	Sub10_MICT_Pre	Sub10_MICT_Mid	Sub10_MICT_Post	Sub10_HIIT_Pre	Sub10_HIIT_Mid	Sub10_HIIT_Post	Sub12_MICT_Pre	Sub12_MICT_Mid	Sub12_MICT_Post	Sub12_HIIT_Pre	Sub12_HIIT_Mid	Sub12_HIIT_Post	Sub13_MICT_Pre	Sub13_MICT_Mid	Sub13_MICT_Post	Sub13_HIIT_Pre	Sub13_HIIT_Mid	Sub13_HIIT_Post	Sub2_MICT_Pre	Sub2_MICT_Mid	Sub2_MICT_Post	Sub2_HIIT_Pre	Sub2_HIIT_Mid	Sub2_HIIT_Post	Sub4_MICT_Pre	Sub4_MICT_Mid	Sub4_MICT_Post	Sub4_HIIT_Pre	Sub4_HIIT_Mid	Sub4_HIIT_Post	Sub6_MICT_Pre	Sub6_MICT_Mid	Sub6_MICT_Post	Sub6_HIIT_Pre	Sub6_HIIT_Mid	Sub6_HIIT_Post	Sub7_MICT_Pre	Sub7_MICT_Mid	Sub7_MICT_Post	Sub7_HIIT_Pre	Sub7_HIIT_Mid	Sub7_HIIT_Post	Sub8_MICT_Pre	Sub8_MICT_Mid	Sub8_MICT_Post	Sub8_HIIT_Pre	Sub8_HIIT_Mid	Sub8_HIIT_Post	Sub9_MICT_Pre	Sub9_MICT_Mid	Sub9_MICT_Post	Sub9_HIIT_Pre	Sub9_HIIT_Mid	Sub9_HIIT_Post
DOCK7;S896;RSAVRPASLNLNRSRSLSNSNPDISGTPTSP	-0.0539443	-0.58807	-0.497258	0.0685739	0.399371	0.608751	0.0573704	0.630355	0.63623	0.744678	-1.56234	-1.22586	0.973692	0.0330869	1.85839	-1.26886	-1.84097	-0.00707905	0.43642	-1.51841	-1.6358	0.814626	0.533843	1.19355	0.811136	0.293389	-0.901546	1.1443	-0.684753	-0.857998	-0.15696	-1.1042	0.321855	0.0643636	-0.281675	-0.365747	-0.348965	0.0178818	0.578203	-0.0391104	-0.445982	0.322027	0.223186	-0.598134	-1.36137	-0.538094	-1.59073	3.36045	-0.838026	1.39049	0.243094	-0.96985	-0.0366846	-0.206081	-0.928037	1.44418	-0.639375	-0.196501	-2.42659	1.96462
DOCK7;S900;RPASLNLNRSRSLSNSNPDISGTPTSPDDEV	0.347981	-0.749381	-0.849503	-0.156555	-1.13886	-0.79748	1.03067	-1.53255	0.0467433	-0.815752	-0.579732	-1.92276	-1.18542	-0.529027	-1.47829	1.28925	-0.0885289	-1.06908	0.617899	-0.0342207	-0.400108	0.042954	-1.71334	-1.777	0.0279018	-1.44596	0.0257467	-1.76201	-0.478038	-0.82042	0.624789	-0.883747	-0.891971	-0.0629319	-1.7918	-1.49356	0.914864	-0.879245	-0.598163	-0.294988	-1.36047	-0.885863	-1.48745	-1.21684	-0.500055	1.76974	-1.24942	0.175274	-0.426217	-0.265966	-1.52672	-0.477887	-0.066619	-1.35082	0.270252	-1.68438	-1.07072	-0.267084	0.505695	-1.23335
DOCK9;S439;VRQMLATTSPALMNGSGQSPSVLKGILHEAA	-0.0296978	-0.673656	-0.386813	0.0634923	-0.601321	-0.679522	-0.00855299	-0.36335	-0.425692	-0.0341705	-0.708711	-0.758449	0.147973	-0.752777	-0.738813	0.00297931	-0.333453	-0.679606	0.149011	-0.552406	-0.147657	-0.141467	-0.93883	-0.648816	-0.0386021	-0.429073	-0.611149	-0.0159624	-0.656324	-0.74511	-0.115691	-0.519857	-0.537765	-0.0439457	-0.560899	-0.675164	0.0735521	-0.391137	-0.775935	-0.195003	-0.660842	-0.521805	0.0663388	-0.249427	-0.507279	-0.155614	-0.85488	-0.844928	-0.203299	-0.46471	-0.354322	0.121156	-0.616831	-0.894885	-0.000939604	-0.783461	-0.904705	0.358442	-0.555066	-0.650407
DOCK9;S442;MLATTSPALMNGSGQSPSVLKGILHEAAMQY	0.14258	-0.292197	-0.121741	-0.33126	-0.281165	0.136809	-0.66164	-0.218038	-0.0872668	0.721402	-0.417104	-0.483998	-0.0207405	-0.0805305	-0.090407	0.118022	-0.175619	-0.203732	0.165349	-0.100808	-0.032985	-0.171806	-0.135704	-0.315805	-0.48796	-0.316722	0.0565901	0.412845	-0.020386	-0.424017	0.0499191	-0.191645	0.266841	-0.0183974	0.0107636	-0.852082	0.243394	0.110829	0.348641	-0.649718	0.447566	-1.25878	0.605958	-0.408637	-0.193316	0.130167	-0.0658449	-0.745973	0.115756	-0.604589	-0.165363	-0.0985686	-0.24108	0.257754	-0.178389	-0.161134	0.0456466	-0.0869134	-0.172689	-0.418604
DOPEY2;S555;QMPPSYLDTESTSGTSSPVKGENGKIILETK	-0.0994813	-0.462531	-0.412598	0.0547685	-0.557625	-0.595083	0.215715	-0.63679	-0.543862	-0.0390078	-0.333811	-0.861885	0.103179	-0.625767	-0.375185	-0.110623	-0.532682	-0.695906	-0.0354208	-0.582184	-0.330977	-0.20705	-0.468245	-0.405706	-0.0720417	-0.248702	-0.730988	0.0476913	-0.314506	-0.538362	0.0801791	-0.709468	-0.437957	0.0489697	-0.223106	-0.624213	-0.000246624	0.346529	-0.530303	-0.557298	-0.256363	-0.965691	0.177646	-0.578968	-0.838236	0.197135	-0.323447	-0.755277	0.179946	-0.425242	-0.469619	-0.0389645	-0.478437	-0.60057	-0.255019	-0.636946	-0.845205	0.309923	-0.255361	-0.388909
DOPEY2;T2196;FLSDVEENHQECKPHTVRILELLKLKFGEIS	0.403887	-0.0690175	-0.309979	0.0938501	0.291797	0.553161	-0.161068	-0.623642	0.192401	0.26879	0.435773	0.588003	-0.158294	-0.101133	-0.245761	0.173906	0.326066	-0.184084	-0.0020062	0.0425563	-0.357256	0.0111802	-0.137396	0.0118749	0.13402	-0.146516	-0.310403	0.203098	0.0908358	0.50021	0.0226228	-0.502347	-0.0107981	0.29088	0.22758	0.117065	0.263391	-0.0805884	0.134417	0.203744	-0.0230219	0.410328	0.384211	-0.161899	-0.107622	0.079	0.0538123	0.354921	-0.646862	1.181	-0.124605	-1.55661	0.596706	0.733671	-0.0129969	-0.381466	-0.175714	0.00526347	0.16325	0.423711
DPH2;S261;VSGRRGIAIAYEDEGSG______________	-0.158974	0.0917989	0.171652	-0.12755	-0.1436	-0.234608	0.0298829	-0.0233228	0.107545	0.122668	0.0478079	-0.165358	0.132134	0.260103	0.0257065	0.0278699	-0.0671451	-0.134079	0.333967	0.026746	-0.0732458	-0.166484	-0.000104776	-0.0529295	-0.136216	0.017844	-0.268219	-0.0738901	-0.108182	-0.463148	-0.1325	0.0792145	0.0103786	0.264747	0.0326238	-0.202487	0.0082756	0.351496	-0.213639	-0.0249029	0.225839	-0.257265	0.0106356	0.221244	-0.0315986	-0.163858	0.121072	-0.249627	0.0143401	0.00263372	0.0798573	0.142283	0.210159	-0.158107	-0.110634	0.0759685	0.0213696	0.00820618	0.0172216	-0.0732664
DPYD;T617;PGQSSFLNIELISEKTAAYWCQSVTELKADF	0.177195	-0.337016	-0.222486	-0.0014976	-0.544342	-0.749975	0.0533652	-0.355072	-0.183774	-0.227263	-0.594884	-0.477518	-0.0664437	-0.105315	-0.355529	0.0162953	-0.520787	-0.616552	0.227523	-0.186186	-0.644003	0.104424	-0.401505	-0.649514	-0.234638	-0.216479	-0.295553	0.21419	-0.410307	-0.680946	0.0118257	-0.19539	-0.471558	0.117857	-0.329784	-0.614182	0.121183	-0.41346	-0.352603	-0.233868	-0.437049	-0.542211	-0.0904749	0.0108039	-0.379898	-0.202053	-0.426987	-0.7747	-0.00435989	-0.539962	-0.487536	0.113954	-0.40983	-0.373751	-0.155257	-0.121407	-0.357426	0.0580425	-0.586615	-0.56509
DPYSL2;S647;QAPPVRNLHQSGFSLSGAQIDDNIPRRTTQR	-0.0196879	-0.333657	-0.577698	0.0720784	-0.468343	-0.48567	0.0664252	-0.647213	-0.706107	0.0266897	-0.479139	-0.275079	-0.148989	-0.136366	-0.0693344	0.0693057	-1.00791	-0.372837	-0.00496734	0.0637714	-0.87063	0.262993	-0.584341	-0.522045	-0.0280363	-0.287926	-0.460257	-0.160383	-0.70839	-0.46486	0.369351	-0.186282	-0.75447	-0.147493	-0.0809591	-1.10392	0.0589649	-0.594417	-1.40687	-0.00451213	-0.154562	-0.270613	-0.131201	-0.90822	0.546911	0.0834096	-0.44965	-0.57641	-0.146384	0.16988	-1.03148	-0.104767	0.0232364	-0.6663	0.0692597	0.0973846	-0.474272	-0.182057	-0.369156	-0.722406
DPYSL3;S178;TRPNPPVRNLHQSGFSLSGTQVDEGVRSASK	0.0616481	0.426663	0.427388	-0.140505	0.509423	0.155717	-0.0682577	0.409748	0.531489	0.108339	0.32012	0.217218	0.228026	0.806089	0.367185	-0.204228	0.235109	0.245812	0.148086	0.210304	0.524155	0.0568529	0.441587	0.30801	0.0996121	0.282254	0.459927	0.24926	0.57651	0.304323	0.149432	0.42942	0.367487	0.0789514	0.170199	0.259601	-0.288467	0.951715	0.279299	-0.49531	0.808222	0.120481	-0.0820431	0.314823	0.321009	0.0486251	0.599708	0.412097	0.00375468	0.577223	0.412408	0.332578	0.469608	0.307916	-0.107115	0.648286	0.289834	-0.17924	0.345494	0.193707
DPYSL3;T148;VPRGMYDGPVFDLTTTPKGGTPAGSARGSPT	-0.148622	-0.445821	-0.509319	0.0502375	-0.442564	-0.260716	-0.138869	-0.306294	-0.698344	0.205578	-0.578275	-0.383156	0.378566	-0.0930377	-0.446614	-0.482829	-0.531194	-0.490496	-0.32633	-0.23707	-0.738673	0.170979	-0.122306	-0.191125	-0.00918777	-0.607806	-0.392743	-0.0579141	-0.250423	-0.337975	0.142733	-0.333568	-0.431549	-0.261584	-0.57598	-0.425871	0.0286624	-0.517759	-0.316959	-0.0942614	-0.347674	-0.138523	0.0205933	-0.423962	-0.584062	0.0053692	-0.384103	-0.304272	-0.0181121	-0.652004	-0.426645	0.0188484	-0.299932	-0.464458	0.0627844	-0.618494	-0.762546	0.453359	-0.804629	-0.181603
DST;S2239;LSALLSHDKLMHSQGSFNDTHTPESNGNKCE	-0.264697	0.654943	0.411814	0.00213559	0.748536	0.227658	-0.232766	1.06628	0.343269	0.175929	0.795646	0.847757	0.439154	-0.252266	1.77123	-0.445977	1.42381	-0.040836	-0.0815543	0.721864	-0.5967	0.340497	1.82881	0.63509	-0.00840832	0.453557	0.372798	0.155243	0.599301	0.970074	0.15816	0.176682	0.283484	0.0198419	0.60112	0.787278	-0.122526	0.249607	0.511442	-0.0995534	0.816523	0.840344	-0.0112429	0.540094	0.732244	-0.123689	0.542012	0.436774	-0.0498401	0.559241	0.847651	0.284477	0.948927	0.65835	-0.0397367	0.737584	0.398735	-0.0954484	1.06055	0.977104
DST;S2919;TLKDEPNNLQIIVSKSPVQFENLEEIFDTSV	-0.112432	-0.630718	-0.299484	-0.00935112	-0.861697	-0.420788	-0.0329041	-1.02001	-0.0755429	0.202988	-0.778782	-0.521009	0.329295	-0.54596	-0.372019	0.203246	-0.957027	-0.594419	-0.150545	0.0233178	-0.169888	0.225771	-1.13477	-0.584401	0.152235	-0.534577	-0.411456	-0.184155	-0.28085	-0.669665	-0.233984	-0.430249	-0.403438	0.0767556	-0.339111	-0.522164	0.260293	-0.54311	-0.447721	-0.12955	-0.462815	-0.418704	0.0797332	-0.335125	-0.243571	-0.334356	-0.195437	-0.65981	-0.121008	-0.629761	-0.589544	0.0902908	-0.28801	-0.490466	-0.0584742	-0.552517	-0.362764	-0.253848	-0.446073	-0.464623
DST;S3968;ADDINGLMTKLKRQKSFSEDVISHKGDLRYI	-0.201004	-0.173725	-0.267344	0.756199	-0.329324	-0.0840717	0.0698136	0.0544153	-0.467379	0.0730051	-0.564197	0.166941	-0.251665	-0.553995	-0.210036	1.06314	-0.250493	-0.246204	-0.322769	-0.672421	-0.148754	0.949626	-0.415737	0.355504	0.0752204	-0.389607	-0.170687	-0.0304074	-0.181498	-0.117935	-0.760939	0.127495	-0.348216	0.142263	-0.490959	0.769575	0.421593	-0.231619	-0.281577	-0.224579	-0.246293	0.0179014	0.410721	-0.175891	-0.0847639	-1.75491	0.156845	0.441641	0.155812	-0.245326	-0.481915	-0.827853	-0.198262	0.901981	0.530148	-0.666205	-0.462997	-0.273412	-0.365936	0.560873
DST;S7255;PCRVHHHGSKMLRSESNSSITTTQPTIAKGR	0.00692735	0.401615	0.470283	0.071832	0.477605	0.363911	-0.0314639	0.616817	0.520779	0.0527951	0.288835	0.361979	0.00922812	-0.280653	1.16742	0.0468408	0.186518	0.656004	-0.415336	0.784525	0.698611	0.675698	0.0482689	0.147455	0.101474	0.200778	0.250494	-0.0687001	0.160897	0.751035	0.246839	0.0874313	0.314039	0.0338018	0.252608	0.280955	-0.0777883	0.368122	0.566051	-0.335946	0.30422	0.752191	0.0713285	0.20827	0.593874	-0.015022	0.44636	0.189295	0.0543085	0.323102	0.782635	0.066506	0.497661	0.31577	-0.131476	0.548523	0.288143	-0.361848	0.730259	0.773413
DST;S7258;VHHHGSKMLRSESNSSITTTQPTIAKGRTNM	-0.120983	-0.331394	-0.188618	0.0131961	0.0313802	0.00457295	-0.0819317	-0.937323	-0.325442	0.338161	0.741971	-0.596093	-0.244952	-0.552591	1.23035	0.268783	-0.252407	-0.656913	0.209066	-0.570031	-0.530674	-0.388671	0.496164	0.30694	0.0477563	-0.466628	-0.27701	-0.199245	-0.383574	0.17694	0.21636	-0.350382	-0.0887614	-0.10495	-0.205642	-0.237917	-0.307949	-0.531666	-0.154774	0.2904	-0.538033	0.385063	0.407424	0.286536	-0.664163	-0.400523	-1.01392	0.350395	-0.100258	-0.149501	0.327617	-0.394325	-0.0801957	-0.113936	-0.0512567	-1.40078	-0.0507804	0.603898	-0.256364	0.466276
DTNA;S106;RLAAESSSSQPPQQRSAPDISFTIDANKQQR	0.114702	0.130918	0.121793	-0.159488	0.241938	0.304447	0.0624479	-0.0632048	0.302174	-0.126495	0.172339	0.252081	-0.0390288	0.16984	0.123256	0.0287357	0.0692864	0.0875885	-0.0691616	0.114127	0.125347	0.0534912	0.112106	0.00255471	-0.0631706	0.000326731	0.0678949	0.116318	-0.0167012	0.124871	0.00413083	0.0330451	0.219732	0.0766061	0.118583	0.11839	0.0141476	0.0941902	0.190052	0.0148368	0.183177	0.317082	-0.0348346	-0.0954491	0.0829444	0.120278	0.129173	0.186756	0.0106195	0.041648	0.232745	-0.00606641	0.159494	0.231588	-0.0595071	-0.0346972	0.175858	-0.0585612	0.0760949	0.298107
DTNA;S211;GLMKLLKTQGAGSPRSSPSHTISRPIPMPIR	0.520986	-0.511529	-0.318752	-0.456412	-0.189319	0.700317	-0.188394	-0.237432	0.1582	0.308195	0.00263846	-0.0297397	-0.358333	-0.465522	-0.63937	0.151653	0.478826	0.562068	0.533073	-0.0150167	-0.063181	0.171689	-0.571293	-0.470906	-0.146041	-0.245944	-0.387694	0.203483	0.06348	0.133522	-0.141649	-0.338884	-0.204931	0.00127426	0.104744	-0.0556199	-0.00792551	0.0666161	-0.184665	-0.134113	-0.088687	0.177006	-0.24727	-0.178602	-0.354845	0.106216	0.138738	0.0459306	-0.00568934	-0.188023	0.0873929	-0.0194922	0.0370395	0.035705	-0.154159	-0.105015	0.145008	-0.137092	-0.0448078	-0.174259
DTNA;S212;LMKLLKTQGAGSPRSSPSHTISRPIPMPIRS	0.681864	-0.178331	0.360701	-0.494249	0.375667	-0.179771	-0.0320249	-0.283892	-0.178501	0.134555	-0.216458	0.100522	-0.674793	0.145585	0.148251	0.64857	0.439382	-0.199255	-0.324104	0.149014	0.699525	-0.998956	0.889402	-0.026419	0.00574455	-0.119347	0.0317319	0.289029	0.18632	0.405673	0.0842173	0.00912731	0.100385	0.182142	0.404688	0.182084	0.0496688	0.0724483	-0.038057	0.0960983	0.0905307	0.32778	-0.0191772	0.038268	-0.117174	0.350025	0.271805	0.241904	-0.0656421	-0.0786777	0.0299128	0.0596237	0.00812143	0.0783774	-0.0249074	-0.0561115	0.139216	0.0523155	0.262679	0.122752
DTNA;S271;SSRRNLRNDLLVAADSITNTMSSLVKELNSE	0.655572	-0.000664913	0.169376	-0.00858749	-0.124814	-0.361843	-0.125669	-0.0274632	0.361181	0.145127	0.0456346	0.0599688	0.0308322	0.398925	-0.0686184	0.232211	0.455385	-0.125824	0.149221	0.106427	0.0482985	-0.0268938	0.232487	-0.0618238	-0.757688	0.577687	0.614399	0.467594	0.15777	-0.719299	-0.583651	0.221936	0.420273	-0.760793	0.204713	1.17799	0.307784	0.0491591	-0.103743	-0.032548	0.235974	0.246153	0.032491	0.0562564	0.198923	0.0742519	0.0422584	-0.175493	0.351286	0.0847226	-0.372026	-0.190076	0.933798	0.0312253	0.158093	0.392884	0.169138	-0.118558	0.128847	-0.178787
DTNA;S285;DSITNTMSSLVKELNSEVGSETESNVDSEFA	0.162915	0.0815033	-0.319613	0.591738	0.121141	-0.095698	0.101548	-0.062582	0.173161	0.254293	0.0446597	-0.247584	0.0411584	0.290211	-0.176178	0.0139987	-0.0826011	-0.387512	-0.0865182	0.186792	0.146754	0.158828	-0.626027	-0.174809	0.0654509	-0.101715	-0.256937	0.157161	0.032235	-0.261611	-0.2205	0.583815	-0.738	0.948582	0.217175	-1.00215	-0.547687	1.63396	0.297177	0.0260884	-0.417156	-1.05301	0.143794	0.648747	-0.143773	-0.610911	-1.081	1.39378	0.418842	1.0462	0.044987	-1.83307	0.201742	-0.175588	0.0861665	0.203146	0.0702086	0.128122	-0.224146	-0.253497
DTNA;S289;NTMSSLVKELNSEVGSETESNVDSEFARTQF	0.171193	0.368535	0.113926	-0.154147	0.295571	0.124449	-0.137254	-0.244472	5.43e-05	-0.184165	-0.137812	0.142497	0.038279	0.373173	0.136166	0.182271	-0.00894835	-0.0231268	-0.0678225	0.15322	0.049804	-0.141847	-0.105238	-0.278211	-0.00358462	-0.0197614	-0.147436	0.049621	0.0722063	0.0142104	-0.00350788	0.194278	0.21	0.320885	0.151948	0.0497317	0.0972675	0.475933	0.149164	0.138403	0.154606	0.104412	-0.0946038	0.193057	-0.0456206	0.0413462	0.0962219	-0.220436	0.0890503	0.259138	0.13955	0.131566	0.190434	-0.083865	-0.203579	-0.0322632	-0.0168818	-0.26937	-0.0587678	-0.351446
DTNA;S293;SLVKELNSEVGSETESNVDSEFARTQFEDLV	0.0347409	0.180543	0.0496601	-0.159959	0.138924	0.0141812	-0.0397482	-0.175187	0.0235785	0.181583	0.225285	-0.112843	-0.0579725	0.152208	-0.130277	0.112208	-0.00239809	-0.133487	0.1181	0.0297315	0.0164575	-0.132283	-0.0334679	-0.164683	-0.0918389	-0.0409948	-0.104745	0.134022	0.207512	0.0235004	-0.0392954	-0.0528692	-0.0428373	-0.0509474	0.0363592	-0.181806	0.0322625	0.247667	0.0368069	-0.0338527	0.0489593	0.111551	0.0620323	0.221715	0.214124	0.0242319	0.12813	-0.0345631	-0.0464696	0.133214	0.330099	-0.114964	0.134689	-0.0804957	-0.0195912	0.115165	-0.0431028	0.0877412	0.107408	0.078502
DTNA;S310;VDSEFARTQFEDLVPSPTSEKAFLAQIHARK	0.224297	-0.116096	-0.191952	0.078294	-0.43011	-0.532622	0.56983	-0.321337	0.18391	0.0786241	-0.177878	-0.525997	-0.158868	-0.523034	-0.167148	0.0371625	0.469904	0.043734	0.327502	0.139143	-0.232759	-0.158261	-0.819105	-0.444407	-0.127473	-0.00935691	-0.291744	-0.0490215	-0.333251	-0.32741	-0.100608	-0.212985	-0.155062	-0.315866	-0.241125	0.00814477	-0.314043	-0.221545	-0.442993	0.214862	0.15136	0.306391	0.137152	-0.136086	-0.299258	-0.0188867	-0.0405432	-0.0889543	-0.251488	0.0976493	-0.108818	-0.0726681	-0.126284	-0.0256292	-0.126055	-0.075708	-0.0963983	0.0255156	0.104597	-0.219263
DTNA;S313;EFARTQFEDLVPSPTSEKAFLAQIHARKPGY	0.114885	-0.0292683	0.0666344	-0.1241	0.140414	0.0803609	0.158816	-0.0704957	0.00969517	-0.173991	-0.075423	0.779353	-0.100645	-0.444359	-0.0508403	-0.0248086	0.657663	0.657511	-0.143532	0.264111	0.182326	-0.0234661	0.383441	0.445332	0.0247573	0.362692	-0.0408613	0.00527401	0.76427	0.116668	0.0841336	0.220246	0.655965	-0.0707733	0.193422	0.122658	-0.160938	0.0291791	-0.0539384	0.241966	0.627415	0.678946	0.265433	0.121483	0.0140079	-0.276275	0.523905	0.724859	-0.0397201	-0.856018	0.458545	0.500715	0.529487	0.441725	-0.416832	-0.091787	0.0410718	0.159101	0.550974	1.03676
DTNA;S362;ADPYVQPEDENYENDSVRQLENELQMEEYLK	0.0242201	0.199937	0.452506	-0.285641	0.203972	0.278716	-0.159193	0.244476	0.358091	0.13496	0.346131	-0.602373	0.0583524	-0.106395	-0.0688858	0.620726	0.23239	-0.217586	0.124491	0.455929	0.641494	-0.787639	0.274689	-0.121179	0.00559046	0.0832308	0.270126	0.114154	0.113859	-0.0392061	-0.0481328	0.168006	0.0489214	-0.118259	0.0449242	-0.249728	-0.000901745	0.136395	0.360041	0.0475752	0.0745562	-0.172628	-0.0868061	0.0292299	0.143123	0.277879	0.100678	-0.161642	-0.190695	0.384287	0.375262	0.108392	0.169685	-0.905275	0.0896909	0.0238147	0.322684	0.0712382	0.296655	-0.584518
DTNA;S44;FSHSVPSSGSPFITRSSPPKDSEVEQNKLLA	-0.0210554	0.422065	-0.103362	0.107122	-0.690548	-1.67014	-0.0761608	-0.632146	-0.565602	-0.271404	-0.407909	-0.713484	0.0557125	0.611138	-0.87655	0.0789513	-0.549331	-1.03303	-0.755434	-0.783848	0.479999	0.598102	0.0220292	-0.971201	0.120752	-0.187505	-0.47737	-0.0341991	-0.558992	-0.520765	-0.0287709	-0.359299	-0.157673	0.0187578	-0.76549	-0.839115	0.226164	-0.500524	-0.367588	-0.0462788	-0.294036	-0.109623	0.0855192	-0.505354	-0.16187	-0.151856	-0.491789	-0.593967	0.157418	-0.36142	-0.445292	-0.0648131	-0.453059	-0.618032	0.162001	-0.571422	-0.285695	-0.160529	-0.473581	-0.325219
DTNA;S45;SHSVPSSGSPFITRSSPPKDSEVEQNKLLAR	0.259712	-0.573304	0.227904	-0.328578	-1.08601	-0.378911	0.0734365	-0.315743	-0.0758649	0.0709097	-0.231469	-0.686686	-0.0336332	-1.04064	-0.599774	-0.250078	-0.133876	0.231903	-0.410527	0.526769	0.483015	-0.197651	-0.636263	-1.06071	0.305453	-1.98951	0.156407	-0.43855	-0.180314	0.355907	0.0849947	-0.56171	0.308678	0.261442	-0.480683	-0.741404	0.0283546	-0.356035	-0.781515	-0.252759	-0.596805	-0.0714893	-0.136766	0.805559	-0.287456	-0.252432	-1.99831	0.110969	0.0441259	-0.75348	-0.490838	0.00461997	-0.446515	-0.538522	-0.648484	-1.31981	0.152499	1.81641	-0.0654555	-1.42781
DTNA;T152;EIQRLRLEHEQASQPTPEKAQQNPTLLAELR	0.00209233	-0.144796	-0.468867	0.230385	0.144306	0.120221	0.316059	-0.136129	-0.120206	-0.470371	-0.118904	-0.0989219	0.00307391	-0.695247	-0.231199	0.139381	0.0608888	0.236119	-0.337597	-0.0859618	-0.356389	0.497763	0.228561	-0.342969	-0.361653	-0.093943	-0.213771	-0.0854249	-0.10742	-0.0749772	-0.0495257	-0.10163	-0.0597917	0.0497321	-0.170193	-0.301678	-0.00667412	0.060699	0.15359	0.0576129	-0.397428	-0.330298	-0.0132262	-0.196893	-0.138211	-0.110402	0.0189329	-0.363169	0.147153	-0.0424493	-0.317037	-0.0124571	-0.107504	-0.0577875	0.0303861	-0.0780962	0.127766	-0.0263082	-0.303316	-0.299221
DTNA;T291;MSSLVKELNSEVGSETESNVDSEFARTQFED	-1.36775	0.3335	0.23625	-0.428107	0.948274	-1.54467	0.182513	-0.178674	-0.936453	0.985813	-0.851625	-2.09221	-0.188707	0.476086	-0.361937	0.224908	-0.740857	-1.08535	0.907084	-0.394839	-0.112094	-0.331785	-0.902962	-1.20944	-1.52013	0.558345	0.221226	0.825681	-1.44299	-1.5277	0.200781	-0.33384	-0.459111	0.0842986	-1.10812	-1.12995	0.146946	0.219585	-1.26133	-0.0782499	-0.528677	-0.981792	0.290175	-0.203957	-0.50578	0.16252	-1.24556	-1.52552	0.412393	-0.416821	-0.0215581	-0.241316	-0.567604	-1.13269	0.0455384	-0.0166383	0.0684109	-0.312604	-0.574783	-1.22351
DTNA;T312;SEFARTQFEDLVPSPTSEKAFLAQIHARKPG	0.429293	0.211373	0.289036	0.482559	-0.0295381	0.0403041	0.396785	-0.203448	0.145777	0.108357	0.0206012	0.711887	0.26237	-0.0604751	0.142751	-0.00568355	0.452784	0.12108	0.519319	-0.0984501	0.0370295	-0.039805	-0.242637	1.00663	0.210264	0.392717	-0.152643	0.0259919	0.645135	0.176444	0.102821	-0.227179	0.695963	-0.586498	-0.233865	0.922466	-0.27388	-0.2107	-0.252986	0.109487	0.503313	0.846905	-0.608475	1.17346	-0.0377934	-0.975481	0.217925	1.19929	0.02962	-0.114386	0.041956	0.229175	0.423658	0.0935377	-0.494465	-0.413387	-0.413941	0.0782433	0.502616	1.30784
DTNBP1;S160;TCTDSATRDISEGGESPVVQSDEEEVQVDTA	0.0277076	-0.0772965	-0.103038	-0.0512799	0.0525885	-0.251442	-0.126282	-0.199907	-0.175972	0.167894	-0.18488	-0.140523	-0.0307007	0.194556	-0.139223	-0.146346	-0.158746	-0.257291	0.13973	-0.186558	-0.14341	-0.0733883	-0.187497	-0.115584	-0.0206115	-0.0232921	-0.000982958	0.197403	-0.00268595	0.0435833	0.0218627	0.0481125	0.00370464	0.103374	-0.0839669	-0.273827	0.107839	0.147555	0.00235214	-0.000566799	0.109082	-0.0530189	-0.0950291	0.0162581	0.0953783	0.016004	-0.376653	-0.020824	0.0715794	0.116192	0.111516	-0.106099	0.0412749	-0.15821	-0.0863539	-0.364004	-0.350191	-0.116737	-0.0172003	-0.256356
DTNBP1;S165;ATRDISEGGESPVVQSDEEEVQVDTALATSH	0.0277076	-0.0772965	-0.103038	-0.0512799	0.0525885	-0.251442	-0.126282	-0.199907	-0.175972	0.167894	-0.18488	-0.140523	-0.0307007	0.194556	-0.139223	-0.146346	-0.158746	-0.257291	0.13973	-0.186558	-0.14341	-0.0733883	-0.187497	-0.115584	-0.0206115	-0.0232921	-0.000982958	0.197403	-0.00268595	0.0435833	0.0218627	0.0481125	0.00370464	0.103374	-0.0839669	-0.273827	0.107839	0.147555	0.00235214	-0.000566799	0.109082	-0.0530189	-0.0950291	0.0162581	0.0953783	0.016004	-0.376653	-0.020824	0.0715794	0.116192	0.111516	-0.106099	0.0412749	-0.15821	-0.0863539	-0.364004	-0.350191	-0.116737	-0.0172003	-0.256356
DUSP27;S1030;GREMHKFSRSTYNETSSSREESPEPYFFRRT	-0.173809	-0.0625952	0.201668	-0.152663	0.0112896	-0.0968299	0.0254274	0.192481	0.167477	0.121772	0.176122	0.0368074	0.0430431	0.221224	0.00475779	-0.120876	-0.248432	-0.0532763	-0.137426	0.205928	0.2871	-0.151698	0.0334902	-0.12147	-0.112467	0.0877209	0.443534	0.145832	-0.0261673	-0.300606	0.00875797	0.0496545	-0.0081858	0.0504729	-0.148069	-0.217219	0.0765169	0.291198	0.238722	0.0242882	0.0998869	-0.156026	0.0540416	0.213938	0.225905	0.188681	-0.0181815	0.0254036	0.0446502	0.16474	0.0184112	-0.00607461	-0.117179	-0.173491	0.108182	0.549893	0.342687	-0.0366521	-0.0925111	-0.145726
DUSP27;S1031;REMHKFSRSTYNETSSSREESPEPYFFRRTP	-0.116333	0.00891087	0.218373	-0.0987883	0.0993251	-0.0164464	-0.0168766	0.15384	0.122105	0.0772836	0.143874	0.0211636	0.023222	0.180599	-0.0120811	-0.159564	-0.280376	-0.0555659	-0.115967	0.12721	0.38069	-0.166766	0.0706666	-0.0250042	-0.0874955	0.144819	0.402802	0.218915	0.000524674	-0.216068	0.0276237	0.0611019	0.020963	0.0818366	-0.0542619	-0.0799604	0.0233677	0.249728	0.211653	-0.0179172	0.0707427	-0.19723	0.00380438	0.171541	0.18434	0.147259	-0.0522147	-0.00622108	0.115083	0.181468	-0.00949717	0.0717151	0.059371	-0.156224	0.0700756	0.500881	0.305936	-0.0804784	-0.126972	-0.153436
DUSP27;S1032;EMHKFSRSTYNETSSSREESPEPYFFRRTPE	-0.0600849	-0.381182	-0.233337	-0.0372327	-0.0225244	-0.207523	0.26011	0.0241672	0.0167133	0.0255183	-0.0427265	-0.398809	0.229192	0.29609	-0.144321	0.000619452	-0.246748	-0.564379	0.112542	0.116306	0.111891	-0.28801	-0.114327	-0.152097	0.115818	-0.183944	0.51906	-0.436922	-0.371542	-0.300819	-0.421182	0.429538	-0.883093	0.49106	0.0525364	-0.299846	0.119809	0.136095	-0.138156	-0.182412	-0.312317	-0.360164	-0.705821	-0.183581	0.519154	0.401055	0.236657	-0.678301	0.21207	0.222863	-0.680539	-0.0321877	0.0637326	-0.277255	0.291234	0.312814	0.0642586	-0.0951734	-0.368828	-0.564037
DUSP27;S1036;FSRSTYNETSSSREESPEPYFFRRTPESSER	-0.00561633	-0.156117	0.0321996	-0.0984001	0.0675849	-0.12499	0.376886	0.231607	0.131513	0.0840729	0.0399557	-0.119385	0.338617	0.39252	0.0544347	0.0802001	-0.184181	-0.32336	0.159368	0.225643	0.298567	-0.142222	0.0444169	-0.00312112	0.22783	0.937154	0.85207	-0.294098	0.0426067	-1.09184	-0.918313	0.175946	1.27921	-0.727519	0.503251	-0.269572	0.185438	0.255236	-0.0131588	-0.112004	-0.0893804	-0.293364	0.288998	-0.170589	0.562527	0.675443	-0.203338	-0.451356	-0.592082	0.576915	0.317729	0.215303	0.303596	-0.407116	0.357001	0.338249	0.3638	-0.098901	-0.35072	-0.286526
DUSP27;S15;_MATRKDTEEEQVVPSEEDEANVRAVQAHYL	-0.0872879	-0.252664	-0.0542595	0.306229	-0.306639	0.14806	0.0816837	-0.102108	-0.226646	0.231569	-0.150166	-0.107379	0.272101	-1.32676	0.755689	-0.430145	0.636353	-0.367026	-1.28948	0.889699	0.255823	0.207729	0.116129	-0.536162	0.0538577	-0.341221	0.115751	-0.126399	-0.411	-0.322501	0.036735	-0.25322	-0.397708	-0.0266334	-0.190445	-0.158623	0.143535	0.0522882	0.087837	-0.0831862	-0.169	-0.290772	-0.0703809	-0.529294	-0.215753	0.0558703	-0.152469	-0.307207	0.211414	-0.203194	-0.20193	0.0474728	-0.18851	-0.329948	0.351235	-0.0739399	-0.069235	0.114079	-0.24213	-0.111028
DUSP27;S292;KLMEEREEDYGREGGSAEAEEGEGTGSMLGA	-0.266726	-0.82777	-0.458173	-0.601689	-0.87657	-0.91944	0.0110837	-0.615294	-0.614923	-0.315553	-1.11305	-1.46893	-0.0994808	-0.429258	-0.413168	-0.384957	-0.73074	-1.89984	0.75757	-1.1303	-0.477322	-0.579018	-1.10891	-1.20771	-0.214077	-1.05277	-0.483288	0.582756	-1.066	-1.35438	0.0615884	-0.930527	-0.361689	0.246467	-1.20538	-1.18642	-0.179831	-0.870084	-0.997929	0.650057	-1.18911	-1.31166	-0.632201	-0.607361	-1.17243	0.794465	-0.869096	-1.31202	0.128447	-0.884833	-0.720712	-0.333703	-0.916489	-1.23114	0.314617	-0.934329	-1.06516	0.0601846	-1.0363	-1.49656
DUSP27;S303;REGGSAEAEEGEGTGSMLGARVHALTVEEED	-0.0461122	-1.03572	0.907945	0.254727	-0.760052	0.634151	0.241364	0.224184	0.0918214	0.40468	-0.119398	-0.539366	-0.364161	-0.743102	0.159009	-1.34252	1.56765	0.851072	-0.555152	-0.252792	1.91912	0.171146	-0.160732	-0.21334	0.489193	-0.0890171	0.566308	0.229545	0.690432	-1.09786	-0.281407	-1.25503	0.572733	-1.68064	1.80351	0.892593	0.219791	-0.116809	-0.16874	0.250968	-0.601545	-0.123184	0.298794	0.589784	-0.884508	-0.385481	0.539521	-0.150774	0.582929	-0.111571	0.212216	0.20736	0.0762255	-0.386212	-0.45387	-0.381489	0.124113	1.75885	0.0654016	-0.916873
DUSP27;S566;RIQFGFHKKDLGAGDSSGEPGAEEAVGEKNP	-0.290885	-0.0847351	-0.1953	0.315256	0.485634	0.518678	-0.270466	0.0295969	-0.00276104	-0.10845	0.341442	0.563465	-0.435285	-0.836207	0.352436	0.226948	0.615577	1.23466	0.117265	0.23465	-0.255709	0.364702	0.228916	0.764854	0.0726121	0.118321	0.157578	-0.100129	0.473274	0.747465	0.408997	0.0235042	0.340538	-0.595659	0.437002	0.533654	0.127018	0.200974	0.551863	0.0864048	0.284947	0.483641	0.100322	-0.20771	0.218114	-0.150448	0.67539	0.917837	0.130582	0.12683	0.226944	0.100719	0.48088	0.324115	0.129501	-0.0459579	0.251587	-0.229005	0.550592	0.764206
DUSP27;S567;IQFGFHKKDLGAGDSSGEPGAEEAVGEKNPS	-0.186539	-0.0986006	-0.296592	0.427517	0.243279	0.247672	-0.0847092	0.371768	0.0208587	-0.202415	0.0812541	0.106954	0.428855	-0.536892	-0.154775	-0.113108	0.248754	0.428195	-0.0313697	-0.487059	0.0491442	0.393815	0.0543453	0.487336	0.0754841	-0.266306	-0.2436	-0.166865	0.248854	0.348175	0.150837	0.0313798	-0.0282713	0.051653	-0.0159425	-0.0837955	-0.282737	0.093197	1.09121	-0.0818462	-0.289514	-0.032063	0.140789	-0.281473	0.0897184	-0.146	0.331861	0.5028	-0.26221	-0.095095	0.179787	0.210671	0.770424	-0.449686	0.0906271	-0.158421	0.277603	-0.412451	0.267139	0.418075
DUSP27;S891;EDEDDGVGDGDEDTDSAIGSFRYSSRSNSQK	-0.12456	0.426921	-0.108756	0.277363	-0.224203	-1.31961	-0.0852686	-0.431172	-0.359782	0.512256	-0.0499634	-0.782456	-0.0862615	0.3039	-0.18505	0.0284233	-0.109254	-0.840805	-0.0354976	-0.0676568	-0.17948	-0.247616	0.0452027	-0.432258	-0.0710656	-0.398712	0.178238	-0.138378	0.142355	-0.868509	0.00708821	0.0866206	0.206284	-0.538507	0.108814	-0.902722	-0.0229621	-0.029926	-0.161445	-0.000964422	0.0702689	-0.987061	0.333388	-0.0745597	-0.491868	-0.184074	-0.121574	-0.539435	0.203702	-0.198392	-0.0801839	0.0466811	-0.226534	-0.622486	0.218449	-0.173846	-0.372588	-0.0921963	-0.155238	-0.539155
DUSP27;S985;ETESKSSSYKFSKSQSEEQDTSSYHEANGNS	-0.343253	1.0718	0.878802	-0.362444	-0.627232	-0.0722532	-0.42044	0.747478	0.309766	0.0851787	0.260421	-0.215362	-0.18492	-0.105629	0.548876	0.367917	0.490274	-0.376663	-0.0369205	0.384171	0.405433	-0.173785	0.44721	-0.322387	0.119353	0.040864	-0.273259	0.265621	-0.0991491	0.0691946	0.159542	-0.329751	0.150118	0.0595998	0.115814	0.0358867	0.272787	0.141576	0.0184619	0.0251343	0.0207558	0.113219	-0.0334135	0.259545	0.171455	-0.00682363	0.25223	-0.0149037	0.055308	0.0648115	0.396666	0.191713	-0.0244847	0.0318525	0.0943172	0.417384	0.274187	-0.134471	0.15415	-0.0764681
DUSP27;T889;VKEDEDDGVGDGDEDTDSAIGSFRYSSRSNS	0.625235	-1.44166	-1.03545	0.0376796	-0.411087	-1.05639	0.393343	-0.567796	-0.901119	-0.0273768	-0.914715	-1.39822	0.123899	-0.439151	-0.780246	-0.292093	-0.688043	-1.40098	-0.464995	-0.0437894	-0.757734	0.300219	-0.714743	-1.63309	0.399298	-1.88585	-0.47375	-0.718719	-0.251194	-0.799369	0.112074	-1.12184	-0.636037	0.265399	-1.08331	-1.24081	-0.928147	-0.346218	-0.449119	0.235255	-1.05336	-1.32743	0.0993113	-1.09463	0.0133113	-0.271708	-0.973826	-1.42439	0.00564788	-1.03153	-0.622268	-0.190996	-0.806362	-1.1499	-0.433869	-1.72282	-0.495068	0.730545	-0.614356	-1.24321
DUSP28;S13;___MGPAEAGRRGAASPVPPPLVRVAPSLFL	0.0252077	0.152444	-0.0950996	-0.281198	-0.0707155	-0.211682	0.0971445	-0.0903228	0.0921126	-0.047505	0.122115	-0.215591	-0.276828	0.0114467	-0.267082	-0.0116455	-0.330311	-0.380067	-0.172496	0.122564	-0.0177667	-0.155431	0.222898	-0.365676	0.0323814	-0.0147948	0.0885912	0.108572	-0.0648515	-0.182703	-0.00926255	0.0216733	-0.0355303	0.306197	-0.0435463	-0.132277	0.0429445	0.206431	-0.0994111	0.0471738	0.0274935	-0.22191	0.0731561	0.0882572	-0.069393	0.115681	-7.5e-05	-0.143003	0.0418462	0.0471868	-0.0342543	0.0689226	0.0631194	-0.21316	-0.010668	0.0122256	0.0916483	0.0058065	-0.0913489	-0.136025
DUSP3;S43;QPCNEVTPRIYVGNASVAQDIPKLQKLGITH	0.104555	0.141492	-0.195166	-0.417579	0.152217	0.110255	0.127058	-0.165424	0.285549	-0.107265	0.329761	0.223737	0.0424901	0.854526	0.236509	0.0129945	0.104271	-0.387941	0.0120734	0.214366	6.66e-05	-0.097948	0.127508	-0.21346	-0.0166607	0.184396	0.284647	0.103451	0.425782	0.0580821	-0.207931	-0.00478475	-0.157303	0.17884	0.104645	-0.042309	-0.0402154	0.229197	0.199815	0.0579653	0.235731	-0.0332291	0.0521659	0.10011	0.0707348	0.142118	0.217811	0.0913304	0.0571189	0.234518	0.158046	0.00486986	0.107809	0.0376689	-0.0361325	0.161871	0.265955	0.0280324	0.0529291	0.0596233
DVL1;S194;STALSSELESSSFVDSDEDGSTSRLSSSTEQ	-0.501977	-0.171932	-0.00748814	-0.424362	-0.405901	-0.543217	0.140261	-0.231086	0.0469036	-0.116395	-0.0202489	0.667823	-0.0232898	0.316613	0.107545	-0.124298	0.0489991	-0.2049	-0.313979	0.20074	0.222302	-0.0680096	-0.0563476	-0.178567	0.213641	0.222675	0.140118	0.145419	0.0109712	0.0166783	0.146874	0.0478261	0.148313	0.149299	0.0844466	0.0402581	0.114283	0.227388	-0.166611	0.0506795	0.292279	-0.08374	0.0821963	0.32161	0.218111	0.25394	0.203034	0.0548755	0.029558	-0.108385	0.249468	0.0046138	0.0788508	0.0565179	0.157512	0.218005	0.177553	0.0840333	0.0771015	0.116896
DVL1;S374;SGVGSSWRERPAGQLSRGSSPRSQASATAPG	-0.569459	0.229905	-0.468479	0.0512142	-0.289097	-0.997776	-0.0628874	-0.371341	-0.136436	-0.106799	-0.810658	-1.03741	0.307927	-0.714907	-0.303581	0.191126	-1.03168	-1.08802	0.389143	-1.04668	-0.0409544	-0.164618	-1.13087	-0.334781	0.11594	-0.483339	-0.745118	0.232154	-0.838953	-0.924866	0.0166837	-0.373717	-0.642918	0.0567918	-0.908615	-1.0199	0.187574	-0.32238	-0.737788	-0.147275	-0.722922	-0.593159	-0.344645	-0.484328	-1.82116	-0.30921	0.323288	0.0772212	0.161846	0.508149	-0.918916	-0.0190644	-0.735085	-1.39976	0.016652	-0.145226	-0.258439	-0.00309447	-0.721743	-0.985354
DVL3;S192;STLMSSELETTSFFDSDEDDSTSRFSSSTEQ	-0.795465	1.41277	-0.0802326	-0.425431	0.143262	-1.56798	0.334864	-0.798236	-0.265948	-0.0438978	-0.137388	-0.176876	0.18278	-0.552169	-0.752365	-0.168604	-0.114916	-0.533787	0.734352	-0.248315	-0.572728	-0.475402	-0.378887	-0.761819	0.476989	-0.041335	-0.40976	0.0905659	-0.864647	-0.150141	0.487831	-0.48702	0.0662265	0.220073	-0.258832	-0.696495	0.406373	-0.237528	-0.916035	-0.438966	0.637212	-1.0501	0.222524	0.635257	0.106753	0.868184	-1.27115	-0.952668	0.306718	-1.00024	0.008327	0.243466	-0.876417	-0.6933	-2.2072	0.812174	-1.02904	-0.0197562	0.461482	0.123072
DVL3;S48;FKGVLQRPSYKFFFKSMDDDFGVVKEEISDD	-0.0615422	0.294912	0.0814561	-0.025297	0.404844	0.347246	-0.0575784	-0.443893	-0.263824	0.231268	0.231687	1.09157	0.0814668	0.514018	0.172643	-0.135083	0.507089	0.129939	0.0660518	0.147094	0.267532	0.0447298	0.162158	0.485799	-0.305911	0.178786	0.100605	1.0335	0.470183	-0.311708	0.167091	-0.172121	-0.0641662	-0.509416	0.708912	0.885825	0.215379	0.28095	-0.143937	0.0677985	0.289174	0.233931	-0.0502132	0.218773	-0.148259	-0.519576	0.169986	1.46463	-0.0311434	0.402434	-0.175992	0.547324	0.629787	-0.255162	0.0624472	0.821651	0.33264	-0.821298	0.212525	0.251614
DYNC1H1;S247;FGDKVEDPTFLNQLQSGVNRWIREIQKVTKL	-0.0308359	0.294612	-0.106582	-0.0490886	-0.274058	-0.495894	-0.126769	-0.253366	-0.483384	-0.0334998	-0.281104	0.261632	-0.165779	0.450174	-0.124881	0.0606587	-0.25834	-0.723464	0.280936	0.37793	-0.143043	-0.163238	-0.599674	-0.437703	0.124922	0.034946	-0.418662	0.0853114	-0.0769906	-0.598477	-0.00242731	-0.0700134	-0.0812261	0.0707285	-0.416969	-0.527898	0.158463	0.186009	-0.0331326	0.107074	-0.732242	-0.562346	0.0769885	-0.0412691	0.0148417	-0.0990284	-0.198247	-0.417577	-0.407869	0.359951	0.0332879	-0.0157054	-0.107445	-0.687114	0.144055	0.137478	0.0647306	-0.0148974	-0.343666	-0.534944
DYNC1I1;S142;VSYSKETQTPLATHQSEEDEEDEEMVESKVG	0.105038	-0.686647	0.161847	-0.499096	-0.0428881	1.23355	0.0827352	0.230674	-0.39357	0.140573	-0.244582	0.308222	0.402226	-0.558537	0.999456	-0.402672	-0.713048	0.278584	-0.481179	-1.1008	0.455466	0.440186	0.539602	0.160263	0.409489	0.193595	0.0961364	-0.0910231	-0.152288	0.0235798	-0.0599655	-0.117792	0.0189937	-0.147418	-0.288288	-0.193606	0.176482	0.0368602	0.0331412	-0.190287	-0.228577	0.0776243	0.121641	-0.653392	-0.361316	1.09199	-0.229829	-0.0564035	0.0767138	-0.33502	0.328206	0.171339	0.110846	0.000635265	-1.13472	0.634784	0.208263	-0.212053	0.828629	-0.377498
DYNC1I2;S73;REAEALLQSMGLTPESPIVPPPMSPSSKSVS	0.232022	0.0963468	0.102352	0.473216	0.282887	0.138606	0.252663	-0.349458	-0.01192	0.276651	0.124495	0.431284	0.0630621	-0.158915	0.457595	-0.359889	0.180659	0.421354	-0.224329	1.04929	-0.623837	0.0905031	0.371667	0.310127	0.0718141	0.343366	0.27776	-0.136525	0.285671	0.422312	-0.139572	0.0274855	-0.147596	-0.2595	0.32596	-0.297603	0.17321	0.322065	0.14145	0.00108307	0.388591	0.10085	-0.119333	0.331161	0.151744	-0.0218728	0.248952	0.247437	-0.128098	0.301298	0.30271	-0.192885	0.269209	0.216894	-0.0751228	0.142721	0.09127	0.0229027	0.31639	0.331176
DYNC1I2;S81;SMGLTPESPIVPPPMSPSSKSVSTPSEAGSQ	0.417193	-0.0146986	0.0983056	0.37023	0.407029	0.0366392	-0.0116049	0.0779851	-0.0326689	-0.00298035	0.216919	-0.00309486	-0.0919361	0.241734	0.28227	-0.175932	0.307465	0.0100779	0.664671	0.222627	0.0304861	0.0849149	-0.299824	0.461197	0.0193964	0.3994	0.309465	-0.134249	0.278195	0.514836	-0.173816	0.374401	0.208412	-0.271972	0.395626	0.246511	0.088999	0.348488	0.0899398	0.103359	0.247638	0.114628	0.118205	0.319896	0.241944	-0.180628	0.319803	0.240214	-0.300092	0.444451	0.343084	-0.233771	0.0545996	0.181	-0.242041	0.208844	0.246163	-0.0479476	0.500895	0.386379
DYNC1I2;S95;MSPSSKSVSTPSEAGSQDSGDGAVGSRTLHW	-0.532916	-0.565068	0.0455514	0.0402076	0.864179	-0.676636	0.049136	-0.0651205	-0.283664	-0.145446	-0.416921	-0.304613	0.711414	0.0160862	0.484151	-0.197958	-0.944475	-0.693376	-1.02403	0.0288841	-0.593266	0.378861	0.906174	-0.392608	0.0872136	-0.122945	0.0246394	0.262197	0.00786919	-0.291234	0.110351	-0.270786	-0.476379	-0.0600979	-0.269406	-0.129831	0.244951	0.21574	-0.115073	-0.193642	-0.191093	-0.144089	-0.29428	-0.10634	-0.175132	-0.137445	-0.172422	-0.352537	0.142907	0.0271227	-0.0353949	0.0792262	-0.132384	-0.341485	0.101521	-0.125514	-0.0111899	0.37783	-0.261954	-0.830693
DYNC1I2;S98;SSKSVSTPSEAGSQDSGDGAVGSRTLHW___	-0.0769058	0.225382	-0.198837	-0.269302	0.757333	0.0723009	-0.197903	0.420028	0.32829	0.11583	-0.0172216	-0.0522057	0.0467505	0.556489	-0.404077	-0.164176	-0.182581	0.567793	-0.185845	0.272411	0.486293	0.592959	-0.136373	-0.359284	0.0552152	0.157187	-0.111806	0.158077	-0.0379342	0.191885	0.308137	-0.0139915	0.306044	-0.0591607	0.481291	-0.281097	0.093132	0.521237	0.024011	-0.0758379	0.0406463	-0.0391573	0.0030487	0.172488	0.30309	0.107819	0.184722	-0.00928259	-0.238759	0.413342	0.686522	-0.16042	-0.118761	0.0728286	-0.093627	0.191952	0.235261	0.0409678	0.037007	-0.0602775
DYNC1LI1;S207;RDFQEYVEPGEDFPASPQRRNTASQEDKDDS	-0.0558365	0.175775	0.0658886	0.0840858	-0.0265481	-0.0532679	0.0930614	0.0671551	0.311962	0.143782	0.391593	0.00825769	0.178011	0.336896	0.173623	0.0477805	0.252608	-0.0822542	0.353283	0.145586	0.099993	-0.0544717	-0.146027	0.141483	-0.0731484	0.188477	-0.0318759	-0.360331	0.665184	0.172817	-0.00602537	0.0652012	0.156137	-0.0404444	0.184933	-0.183354	-0.134606	0.212918	-0.0819835	0.024761	0.13454	-0.0978752	0.0408878	0.297894	0.0821894	-0.188065	0.268354	0.107187	-0.119348	0.499218	0.145378	0.0386339	0.259218	-0.0852009	0.0259712	0.199521	0.0142965	0.00201881	0.209327	0.0672922
DYNC1LI1;S516;RITRKPVTVSPTTPTSPTEGEAS________	-0.253729	0.723909	0.249286	0.200224	1.00555	-0.237652	-0.0540705	-1.01381	1.6877	0.123667	0.956855	-0.194444	0.883584	0.399882	0.653857	-0.108334	0.810876	-1.36144	1.39231	-0.0288269	-0.153565	0.36291	-0.0734193	-0.0185026	-0.126676	0.0413036	-0.0695286	0.00776708	1.39251	-0.314161	-0.487844	0.450643	1.97308	-0.453804	0.69449	-0.402621	-0.488172	0.649862	0.550435	-0.203728	1.45341	-0.869885	-0.161972	0.446802	0.569612	-1.54819	1.58712	-0.18983	0.41522	1.04619	0.382654	0.396536	0.133615	-0.559172	-0.207528	-0.188503	1.15393	0.311834	-0.114907	0.111081
DYNC1LI1;T513;ELDRITRKPVTVSPTTPTSPTEGEAS_____	-0.785058	-0.273867	0.589325	-0.91511	2.25819	-0.652593	-0.04564	-0.899071	-0.354643	1.512	0.428735	-1.74735	-0.499254	1.04711	-2.05014	0.643708	-0.377542	0.342026	-0.486722	-1.34544	2.18254	-0.533101	0.731342	-1.55117	0.0144806	-0.283448	-0.195777	-0.860761	0.772967	-0.713353	1.79988	-2.44321	1.27622	-0.380631	-0.600773	-0.659713	0.381952	-2.32662	-0.141684	1.30798	0.465766	-1.18207	-0.0349489	0.0324533	-0.288549	0.638301	-0.928862	-0.784573	0.485498	0.868341	-0.228158	0.00650276	-0.5567	-0.801696	-1.70809	1.53657	0.403303	-0.540981	-0.355068	-0.409783
DYNC1LI1;T515;DRITRKPVTVSPTTPTSPTEGEAS_______	0.189092	-0.0580954	-1.70856	-0.188831	-0.774068	-1.0079	0.393403	0.0889005	-0.728684	-0.750601	-1.50788	-1.17036	-0.436833	-0.608088	-0.0216343	0.15854	-1.21306	-1.25898	0.157082	0.0641471	-1.40185	0.163447	-1.17397	-1.25716	0.0538963	0.158797	-0.690601	-0.463405	-1.46538	-1.28262	0.130302	0.12628	-1.52083	-0.565418	-1.0027	-0.922349	0.211387	0.0119233	-1.55886	-0.216195	-1.0665	-1.18496	-0.36355	-0.284171	-0.614029	0.508733	-1.13866	-1.55234	-0.205348	-0.445324	-0.648133	0.811152	-1.48221	-1.34441	0.102018	-0.0695849	-1.55441	0.311128	-1.08124	-1.34067
DYRK1A;S324;GSSCQLGQRIYQYIQSRFYRSPEVLLGMPYD	-0.166521	0.144117	0.137578	-0.429412	0.660548	0.38665	-0.00016037	-0.0701527	0.41615	-0.0758506	0.232729	0.194644	0.213515	0.376594	0.287114	0.0854242	-0.0778031	0.0677058	-0.394692	0.570219	0.47663	-0.00577629	0.409945	-0.169587	0.0609963	0.210652	0.106587	0.132731	0.132492	-0.0460008	-0.0841334	0.126029	-0.0206513	0.0615834	0.140785	-0.146301	0.0192099	0.295957	0.0434185	0.155617	0.208036	0.136842	-0.125425	0.139814	-0.157776	0.342373	0.1687	0.102827	0.128737	0.183621	0.239583	0.0504681	0.209089	0.0512651	0.00326698	0.476344	0.355147	0.0280485	0.0602706	0.0625491
DYRK1A;Y321;VDFGSSCQLGQRIYQYIQSRFYRSPEVLLGM	0.0173786	0.199727	0.142628	-0.184088	0.194189	0.0698175	-0.00711038	-0.00395243	0.233163	0.00742908	0.101844	0.362551	0.130347	0.375883	0.186601	0.0749393	-0.00512389	-0.0253333	-0.220565	0.39018	0.364734	-0.0588075	0.183215	-0.0717049	0.032873	0.149298	0.0599569	0.106556	0.149919	-0.0327175	0.00424665	0.165398	0.0542402	0.126142	0.136916	-0.0167193	-0.0675626	0.272972	0.0145705	0.0120809	0.0865388	-0.0470201	-0.0741644	0.1732	0.00221099	0.0133314	0.147457	-0.0944865	0.0214641	0.146621	0.121168	0.10728	0.212049	-0.010248	0.0413814	0.350494	0.238038	-0.083153	0.0483882	0.00579379
DYRK4;Y379;IDFGSSCYEHQKVYTYIQSRFYRSPEVILGH	0.0537123	-0.0625508	-0.359461	0.0506497	-0.314329	-0.158053	0.0678565	-0.0828686	-0.0335771	-0.00252238	-0.443314	-0.524367	0.0805519	0.0758817	-0.200398	-0.108953	-0.411056	-0.458028	-0.104212	0.0438252	-0.409894	0.229541	-0.28867	-0.36537	-0.116516	0.127316	-0.00428859	-0.172404	-0.521769	-0.416054	-0.0200218	0.0976547	-0.409272	-0.723336	-0.00949095	0.0699438	-0.0162388	-0.264431	-0.417188	0.364966	-0.361299	-0.337869	-0.00343424	-0.357078	-0.125104	0.429282	-0.364828	-0.596646	0.20518	-0.223062	-0.125498	-0.0100072	-0.249853	-0.495509	0.0135426	0.0372062	-0.404548	-0.217636	-0.127685	-0.438059
DYSF;S366;PLERKDPSEDKEDIESNLLRPTGVALRGAHF	0.271313	-0.273425	0.0401312	0.259421	-0.193555	-0.44365	-0.189575	0.445278	-0.473378	0.178319	-0.460468	-0.0974835	-0.0499783	0.326288	-0.242158	0.00849962	-0.325405	-0.334182	-0.254443	0.32985	0.150931	0.0270955	-0.488168	-0.244343	0.353467	0.342993	-0.0349488	-0.490961	-0.590048	-0.275242	0.116233	0.203396	0.0181326	-0.0525988	-0.30572	-0.365144	0.259946	0.242658	-0.39703	0.0083705	-0.398905	-0.335781	0.0235625	-0.101515	-0.108721	0.215054	-0.158079	-0.284532	-0.211339	0.563319	-0.663759	0.0937929	-0.257481	-0.176985	-0.0802196	0.230918	0.0467317	-0.485958	-0.251283	-0.0792432
DYSF;S554;RGRLLLSLETKLVEHSEQKVEDLPADDILRV	0.171075	-0.260465	-0.589282	-0.0160897	-0.126651	-0.0814483	0.0694508	-0.458911	-0.206938	-0.00424482	-0.0512074	-0.203065	-0.128013	-0.428622	0.497839	0.229273	-0.759017	-0.112025	-0.441943	-0.1634	0.0202509	0.439417	-0.245519	-0.273052	0.170457	-0.185093	-0.408348	0.00425833	-0.341755	-0.138775	0.064458	-0.294833	-0.0687163	0.0830526	-0.21857	-0.379979	0.130161	-0.171232	-0.169347	-0.0382433	-0.450433	-0.0375819	0.0912702	-0.364639	-0.441706	-0.0347629	-0.351198	-0.104694	-0.472832	0.381144	-0.101215	-0.501178	-0.0598795	0.257301	0.293043	-0.125857	-0.039794	-0.108609	-0.163421	-0.147793
EAPP;S88;VATAPTRYYDDIYFDSDSEDEDRAVQVTKKK	-0.0371269	-0.146164	-0.194342	0.130746	-0.0763374	-0.379489	-0.0451428	-0.0735882	0.218166	-0.0695547	-0.224206	-0.54281	0.220786	-0.791158	0.352329	-0.127675	0.0511154	-0.0494806	-0.191006	-0.687046	0.409335	0.437552	-0.0940246	-0.435598	0.123481	0.383712	-0.296139	-0.233766	-0.350571	-0.421788	0.0113871	-0.444255	-0.59229	0.121675	-0.278709	-0.225744	0.173837	-0.166601	-0.217797	-0.0629255	-0.32167	-0.0869319	0.085389	0.00387776	-0.13665	0.141395	-0.0018718	-0.3205	-0.542801	0.140619	0.330317	-0.0758642	0.152558	-0.656686	0.0223249	0.0323707	-0.0561841	-0.0827111	-0.00181943	-0.50664
EAPP;S90;TAPTRYYDDIYFDSDSEDEDRAVQVTKKKKK	-0.270943	0.0201857	-0.0824592	0.334825	0.129983	-0.184815	0.089931	0.600835	0.18379	-1.14217	0.468622	-0.269238	0.0187332	-1.32267	0.39245	1.2391	-0.156046	-0.0965564	-0.0355539	0.206304	0.114884	0.655594	-0.572366	-0.0857045	0.425706	-0.0294391	0.224233	-1.38859	0.511412	0.846609	-0.184172	-0.266212	-0.560888	0.181698	0.0801316	0.0844903	-0.167886	0.160273	-0.0678985	0.192533	0.220669	0.237825	-0.216897	0.149007	-0.064866	0.300322	0.269072	-0.0596155	0.88567	-1.1105	-0.245244	-0.599366	0.588552	0.431962	-0.104146	-0.207875	0.211386	-0.214391	0.327327	-0.160489
EAPP;Y85;NGKVATAPTRYYDDIYFDSDSEDEDRAVQVT	-0.0313147	-0.303577	-0.336179	-0.0778251	-0.440061	-0.715779	0.0336927	-0.209255	-0.0441809	-0.212503	-0.665109	-0.852488	0.272879	-0.597501	-0.0348445	0.0123492	-0.684766	-0.558285	-0.390741	0.232425	0.467868	-0.170591	-0.843194	-0.553583	0.386927	-0.478515	-0.15191	0.166558	-1.44732	-0.409527	-0.11204	-0.249022	-0.825959	0.41797	-0.613469	-0.359485	0.00754182	-0.352766	-0.643928	0.104261	-0.412887	-0.371893	-0.529972	-0.0665243	-0.470942	0.254215	-1.03381	0.245167	-0.0656505	0.151768	-0.659447	0.0211854	0.388913	-1.43106	0.255374	-0.400633	-0.0913251	-0.342315	-0.254035	-0.613832
EBAG9;S36;FLKRLICRSGRGRKLSGDQITLPTTVDYSSV	0.135323	-0.0100587	-0.179434	0.109465	0.100998	-0.00887841	0.142324	-0.0999125	-0.0252348	0.16769	0.0802831	0.0344577	0.0410135	-0.208204	-0.0311524	0.0125585	0.16978	0.0700817	-0.0749715	0.0108444	-0.0341497	0.0560844	0.105381	-0.0494742	0.0416827	-0.0291137	-0.0491556	-0.118814	-0.328027	-0.181855	0.0787522	-0.101912	-0.103693	-0.0317114	-0.0885703	-0.0872733	0.163915	-0.0192034	0.0278514	0.0298103	0.0792157	0.0938715	0.0834403	-0.0179199	-0.134815	-0.1445	-0.213078	-0.0761662	-0.569046	0.0504752	0.0533906	0.0445937	0.0617258	0.0856901	-0.0776574	-0.242861	0.112526	-0.0899522	-0.058525	-0.00657332
EDC4;S342;SLELQEVEPLGLPQASPSRTRSPDVISSAST	0.580397	0.719901	-0.441659	0.140654	0.701229	0.553071	-0.776943	0.417375	-1.45877	-0.0973453	2.73792	0.991607	0.674725	1.44526	-0.0469113	-0.698526	1.04717	-0.0178671	-0.0438057	2.20122	0.066452	0.0965319	0.187962	0.500735	0.169245	-0.741299	0.732198	-0.636494	2.53404	0.936683	0.282712	0.220444	-0.538043	-0.0150759	0.952369	0.745891	-0.0503301	0.452331	0.743014	0.506257	0.787769	0.435689	0.297634	0.247906	0.251053	0.150572	0.95031	0.698438	0.0978236	0.224938	-0.0876016	0.714551	2.5346	-0.387145	-0.591852	0.762261	0.210153	-0.800729	2.14521	0.580425
EDC4;S490;LAFHRPPYHLLQQRDSQDASAEQSDHDDEVA	-0.256851	0.294924	0.177719	0.195129	0.422718	0.343373	-0.298233	0.237782	0.15237	-0.0301498	0.112144	0.479463	0.471217	-0.456866	0.260281	0.256906	0.201954	0.230031	0.245712	-0.129985	0.0954524	0.230746	0.266166	0.611507	0.0355106	0.072753	0.138628	0.188673	0.059545	0.630887	-0.0436249	-0.356028	0.127073	-0.183425	0.0300661	0.139749	0.0414851	-0.141274	0.220026	-0.209621	0.188621	0.277767	-0.0132054	0.179685	0.489132	-0.115597	0.0950901	0.258503	-0.01906	0.19174	0.196472	-0.0452877	0.0477513	0.270816	-0.10758	0.115085	0.0121326	-0.342745	0.2838	0.398775
EDC4;S494;RPPYHLLQQRDSQDASAEQSDHDDEVASLAS	-0.16826	0.253525	-0.236616	-0.352752	0.251788	0.399586	-0.0464332	-0.053902	0.308281	0.030418	-0.258505	0.109255	0.35056	0.140871	0.124632	0.175195	-0.401692	0.0797583	0.0924943	-0.173282	-0.057715	0.0124891	0.251604	0.485323	-0.0903925	0.0140569	-0.0742048	0.0154444	-0.313595	0.622665	0.301225	-0.064944	-0.0895801	-0.120866	0.0416086	0.341652	0.204177	0.102623	-0.256525	-0.0800245	0.0652914	0.143099	-0.790848	-0.0191827	-0.435284	0.601685	0.418174	0.428873	-0.121978	-0.100252	0.123093	0.0497048	0.182107	0.261915	0.285369	-0.0665604	0.156897	-0.347208	0.105615	0.203505
EDC4;S498;HLLQQRDSQDASAEQSDHDDEVASLASASGG	0.0196338	-0.236348	-0.0529303	0.206752	-0.301944	-0.190423	-0.273425	-0.307669	-0.121383	-0.230321	-0.382905	-0.24101	-0.0484339	-0.548826	-0.361848	0.201224	-0.15348	-0.123025	0.112278	-0.266519	-0.37537	-0.0756214	-0.533944	-0.209456	0.0549762	-0.239428	-0.0207968	0.05493	-0.21399	-0.24726	0.0150473	-0.378891	-0.249868	-0.0879159	-0.198538	-0.160211	0.0115956	-0.335672	-0.22191	0.0724355	-0.361194	-0.108449	0.0714267	-0.241154	-0.19076	-0.248053	-0.326338	-0.0582218	0.121717	-0.239513	-0.115525	-0.112245	-0.325199	-0.0908096	0.0179614	-0.358827	-0.19245	0.116037	-0.433319	-0.210949
EDC4;S506;QDASAEQSDHDDEVASLASASGGFGTKVPAP	-0.0844298	0.899965	-0.420772	0.0856765	0.37635	-0.753076	-0.203128	0.15843	0.218301	0.123976	-0.0833402	-0.0167547	-0.137115	-0.578759	0.630501	-0.143273	-0.118631	0.439763	0.371253	-0.257981	-0.177779	-0.105008	0.0426835	0.345385	-0.0467831	-0.102404	-0.212907	0.22871	-0.627694	0.597977	0.0647847	0.0061577	0.388788	-0.124776	-0.236364	0.0112494	-0.450267	0.425325	0.130412	0.348979	-0.253748	0.0119528	0.0703551	-0.0788299	0.336277	-0.38683	-0.143846	0.0859835	0.0355451	-0.712242	0.230474	0.345986	-0.36636	0.474353	0.0140229	-0.470256	0.845986	-0.00767941	-0.782655	0.215589
EEF1A2;S224;PWFKGWKVERKEGNASGVSLLEALDTILPPT	0.133703	0.273438	0.242986	-0.0382596	0.703257	0.796801	-0.211524	-0.183782	0.206159	-0.0987902	0.736066	0.606828	-0.214026	0.175319	0.290684	0.107308	0.353342	0.245634	-0.307544	0.344371	0.0893483	0.018581	0.575134	0.155486	0.215175	0.570442	0.573598	0.217347	0.541506	0.736078	-0.0691762	0.233015	0.529749	0.16876	0.650021	0.662953	-0.102481	0.425812	0.577742	0.327406	0.523037	0.627291	-0.0122015	0.155501	0.31222	0.15267	0.486773	0.558255	0.823142	1.35425	0.153248	-0.902129	0.442145	-0.602051	-0.210683	0.541802	0.408348	0.00272343	0.453869	0.394952
EEF1A2;S227;KGWKVERKEGNASGVSLLEALDTILPPTRPT	-0.395797	-0.654843	-0.363051	0.00360444	-0.449931	-0.0618999	-0.0889264	-0.68679	-0.473956	-0.344577	-0.247622	0.14096	-0.319861	0.590928	-0.82235	-0.192798	-0.836124	0.535715	-0.0255671	-0.638712	-0.262131	0.664999	-0.426159	-0.025597	0.181085	-0.145235	-0.00456622	-0.0596864	-0.0723007	0.105042	0.523924	-0.52563	-0.70683	0.229198	-0.465608	0.0411497	0.0915523	-0.105182	-0.0298274	-0.178593	-0.250443	0.0287819	0.176053	-0.427982	-0.247237	-0.0223053	-0.159142	0.162367	-0.191341	-0.478195	-0.390915	-0.0929414	-0.308766	-0.142378	0.160273	-0.530087	-0.0903973	-0.118296	-0.255743	0.0108796
EEF1A2;T142;ISKNGQTREHALLAYTLGVKQLIVGVNKMDS	-0.0978974	-0.339571	-0.636163	0.206762	-0.508235	-0.285603	0.160433	-0.145437	-0.814842	-0.442831	-0.354305	-0.416344	0.870052	-0.639282	0.103528	-0.747755	-0.346934	-0.68498	-0.039807	-0.640569	-0.451444	0.65811	-0.610798	-0.22473	-0.179437	0.14301	-1.09663	0.805625	-0.87388	-0.219549	-0.107951	-0.475496	-1.39341	0.798487	0.215195	-0.0695588	0.264596	-0.149776	-0.609746	-0.0381273	-0.296744	-0.37983	-0.00985395	-0.278188	-0.280148	0.075332	-0.638107	-0.721984	-1.00273	-0.862165	0.227306	-0.368131	-0.404525	0.806177	0.0709376	0.53839	-1.03208	-0.875815	-0.306347	0.0428384
EEF1A2;Y141;GISKNGQTREHALLAYTLGVKQLIVGVNKMD	-0.0423392	-0.0403516	-0.238573	-0.276785	-0.0316709	0.0373733	-0.0290929	-0.363542	0.048669	-0.0800249	0.114908	0.097818	0.019557	-0.01194	0.0373162	0.121962	-0.00787543	-0.0349241	-0.038	0.0263701	-0.0156872	-0.110153	0.0879613	-0.0997622	0.119422	0.128562	-0.0365356	0.112207	0.132228	0.0619437	-0.049354	0.0151973	-0.0523346	0.0777005	-0.0246984	-0.0784007	-0.0421977	0.0709049	0.0198006	0.0194659	-0.0552941	-0.0616435	0.0918917	0.156919	-0.0391428	0.215698	0.0739759	0.133787	-0.0482897	-0.13167	0.0250628	0.0854892	0.0257052	0.0195998	-0.0643108	-0.00866186	0.119142	-0.0828464	-0.178449	-0.0243831
EEF1B2;S106;GATDSKDDDDIDLFGSDDEEESEEAKRLREE	-0.0163154	-0.409974	-0.469289	0.112291	-0.150835	-0.0234362	-0.298471	-0.532418	-0.32273	0.200633	0.0807322	0.494121	-0.173151	-0.755149	-0.288206	0.0152174	0.358386	0.413822	-0.154422	-0.273863	-0.37836	0.221023	-0.0835974	0.0428012	0.0677335	-0.289083	-0.173985	-0.0313458	-0.197578	0.138324	0.0851821	-0.487164	-0.107005	-0.144092	-0.183708	0.111244	0.010361	-0.543146	0.00621079	0.0339551	-0.090674	0.404422	0.282203	-0.283837	-0.105177	-0.165285	-0.236045	0.174985	0.111048	-0.374295	-0.368945	-0.110071	-0.174388	0.298438	0.0367643	-0.489829	-0.0892121	-0.0832567	-0.0320595	0.584517
EEF1B2;S90;ALGKYGPADVEDTTGSGATDSKDDDDIDLFG	0.244866	-1.24217	-1.39571	0.46593	-1.01586	-0.680655	1.10242	-0.835378	-0.630777	-2.08285	-1.13979	-1.12359	-0.539465	-1.89164	-0.387624	1.05878	-1.80238	-0.400085	-0.993848	-1.66263	-0.13656	0.451534	-0.860074	-0.713588	0.525659	-0.837617	-0.845815	-0.288012	-1.32976	-0.683499	0.0542592	-1.06964	-0.864932	-0.280205	-1.23233	-1.29475	-0.914832	-1.84397	-0.159188	-0.181968	0.25459	-1.18464	-0.220423	-0.879108	-1.38001	0.649568	-1.48513	-0.430173	0.280088	-1.22568	-0.98946	-0.534101	-1.2242	-0.963621	0.94346	-1.87216	-1.25216	0.259154	-0.239884	-1.94576
EEF1B2;S95;GPADVEDTTGSGATDSKDDDDIDLFGSDDEE	0.174735	-0.246667	0.0285336	-0.0434657	-0.213082	0.593861	-0.094257	0.131223	-0.423	-0.506257	-0.0129381	1.07631	-0.194763	-0.139463	-0.113606	0.48038	-0.147995	0.48335	-0.323974	-0.168845	-0.145512	-0.127627	0.65021	0.554051	0.00735726	-0.0502727	-0.044206	0.108237	0.0139201	0.261834	-0.014782	-0.252827	0.101506	0.0545774	0.0546279	0.146607	0.0608534	-0.117109	0.154335	0.0769149	0.0875327	0.389575	0.117639	-0.121918	-0.0200177	-0.12405	0.0426096	0.138829	0.126434	-0.0579092	-0.0046432	0.0697853	0.149478	0.348393	0.0741609	-0.208733	-0.0930132	0.078101	0.106787	0.382195
EEF1B2;T93;KYGPADVEDTTGSGATDSKDDDDIDLFGSDD	0.108175	-0.323355	-0.428632	0.274389	-0.0443185	-0.112152	-0.0644986	-0.58924	-0.306571	0.143508	0.0624622	0.135138	-0.439615	-0.821691	0.238042	0.388833	-0.452969	0.13104	0.0454583	0.590353	-0.479123	0.0600694	-0.85775	-0.187731	-0.361299	-0.444802	-0.576877	-0.332068	-0.582464	-0.511602	0.0451266	-0.431829	-0.0933178	0.0513116	-0.178018	-0.195619	0.10132	-0.318512	-0.230615	-0.134191	-0.417644	-0.0251325	0.203225	-0.324617	-0.164134	-0.241611	-0.306514	-0.258866	0.328946	0.343389	-0.639397	-0.0627825	-0.578314	-0.221865	0.126356	-0.481317	-0.424459	-0.240653	-0.205976	-0.021911
EEF1D;S109;SSPGHRATAPQTQHVSPMRQVEPPAKKPATP	-0.311153	-0.0299845	-0.327719	-0.768139	-0.138194	-0.437297	0.306978	0.384223	0.63953	0.152954	0.55386	0.239452	-0.171396	0.100109	0.0931067	-0.274254	-0.328103	-0.69179	-0.353453	-0.0456792	-0.153186	-0.329826	-0.248192	-0.667244	0.224347	0.20805	0.122164	0.261301	0.145954	-0.139048	0.137734	0.285305	0.166569	0.336748	0.160232	0.0367374	0.175616	0.604848	0.146127	0.114629	0.235205	0.00599691	-0.0560797	0.373424	0.0959071	0.163556	0.299256	-0.264333	0.0345724	0.218933	0.198192	0.338527	0.337026	-0.0582001	-0.0150916	0.386594	0.31627	0.0324321	0.134709	0.122809
EEF1D;S138;TPAEDDEDDDIDLFGSDNEEEDKEAAQLREE	-0.0660254	-0.359147	-0.405229	-0.0207848	-0.096961	0.0138694	-0.0419421	-0.444666	-0.290201	-0.00369866	0.0743674	0.198527	-0.113729	-0.455824	-0.291735	-0.0425196	0.192243	0.155495	-0.222043	-0.207983	-0.283254	0.0906309	0.0020438	-0.0477268	0.141327	-0.0851057	-0.075122	0.0665802	0.0393437	0.221056	0.0186956	-0.287872	-0.140856	-0.0815496	-0.0612644	0.157199	0.0107859	-0.345606	-0.0764235	-0.0336727	-0.0811664	0.193054	0.0569266	-0.298314	-0.150528	-0.114054	-0.15223	0.0914826	0.220433	-0.0313704	-0.0418738	0.279397	0.173004	0.500347	-0.0522327	-0.34037	-0.0963675	-0.0925245	-0.163537	0.243157
EEF1D;S162;TPAEDDEDDDIDLFGSDNEEED_________	0.00466308	-0.000853323	-0.21569	-0.189488	-0.0840002	-0.057547	-0.166044	-0.361378	-0.0919759	-0.197179	-0.109981	-0.0520343	-0.0539146	-0.127891	-0.132532	0.107195	0.0245671	-0.150632	-0.201552	0.00909503	-0.193268	-0.107098	-0.0515329	-0.306843	0.0938134	-0.0530457	-0.00734383	0.106811	0.0835167	-0.0673612	0.0506483	-0.016152	0.03139	0.0917093	-0.0124436	-0.0328082	0.0589315	0.0797801	-0.0321119	0.0664737	-0.0397775	0.0218737	0.0662148	0.0529283	0.0692206	0.171377	0.101889	0.0192032	0.0830684	-0.00862876	-0.0730244	0.0138508	0.0327134	-0.0478888	0.00476485	-0.0946792	-0.109215	-0.00424711	-0.0879026	-0.0515265
EEF1D;T123;VSPMRQVEPPAKKPATPAEDDEDDDIDLFGS	0.010927	-0.525945	-0.819364	-0.0768697	-0.950686	-0.732505	0.507311	0.379172	-0.547678	0.233555	-0.656537	-1.37461	0.357929	-1.07056	-0.450099	-0.116953	0.260158	0.549486	-0.0495752	-0.479601	-0.62093	0.400097	-0.0405246	0.0183988	0.307346	-0.520971	-0.693163	0.20079	0.000685755	-0.485106	0.507573	-0.090674	0.0466891	-0.350991	-0.290105	0.105496	0.322109	-0.64249	-0.667183	-0.110002	-0.456354	-0.418474	-1.16749	-1.95649	0.0253606	-0.0764809	0.17972	1.75551	0.58568	-0.0733084	-0.607342	-0.263768	-0.660716	-0.0356444	-1.53309	-0.657899	-0.304747	0.311903	1.45054	-1.16081
EEF2;T54;LVCKAGIIASARAGETRFTDTRKDEQERCIT	-0.574814	1.58823	1.13397	-0.172448	0.274615	1.01451	0.089856	1.16486	1.26602	-0.313231	0.841968	0.63274	0.526514	1.07879	-0.101296	0.105505	0.805515	0.911494	-0.190753	0.260349	0.466256	0.575044	1.83943	0.710649	-0.159705	1.04406	0.68534	0.273619	0.352105	0.977658	-0.731657	1.48384	0.528296	0.727858	0.944399	1.12806	-0.0245054	1.3149	1.15542	-0.659463	1.20098	0.887053	0.065965	0.884707	0.698394	-0.0190247	0.784687	0.624827	0.373245	0.576198	1.29761	0.187893	0.653782	0.582038	0.276311	1.30538	0.847083	-0.356207	1.01375	1.0664
EEF2;T57;KAGIIASARAGETRFTDTRKDEQERCITIKS	-0.929552	2.52687	2.11115	-0.112244	2.45848	2.32345	0.0132213	2.68466	2.34674	-0.861823	2.62225	2.71745	-0.192221	2.16866	1.91301	0.00630933	1.97126	0.826705	1.43159	1.83994	3.83426	0.897542	-0.911052	2.23702	-0.189317	2.47189	2.04207	0.266719	1.91796	2.45285	0.554447	2.57135	2.37208	-0.0828738	2.60984	1.21513	-0.0384425	2.39826	2.38698	-1.04265	2.63795	2.02719	-0.141775	2.34072	2.06139	0.189354	2.32393	2.09621	0.391523	1.70868	2.79731	0.31061	2.42167	2.07999	0.28	2.25269	2.02578	-0.750416	2.54228	2.88233
EEF2;T59;GIIASARAGETRFTDTRKDEQERCITIKSTA	-0.635696	2.83404	2.58309	-0.397167	2.81474	2.47884	0.111067	2.86254	2.63407	-0.665885	2.99504	2.93673	-0.306734	2.41981	2.09035	0.1849	2.62099	1.08494	-0.258708	3.37407	1.71794	0.879752	2.84222	1.60208	-0.132864	2.70243	2.33634	0.351645	2.34419	2.65341	0.650242	2.78868	2.61996	0.143266	2.88167	1.54722	0.00674835	2.59848	2.61805	-0.718653	2.97742	2.24826	-0.0956553	2.63712	2.36378	0.397819	2.58766	2.30173	0.390288	2.07732	3.08567	0.449107	2.73878	2.37119	0.291722	2.53189	2.43329	-0.645196	2.77476	3.19286
EEF2K;S18;DEDLIFRLEGVDGGQSPRAGHDGDSDGDSDD	0.0492677	0.0928748	-0.000753015	0.113833	0.466516	0.271791	-0.159549	-0.233082	0.332453	0.109332	0.394934	-0.0665872	0.69576	-0.0109178	-0.00481534	-0.0171322	0.194158	-0.0777014	-0.355034	0.374123	-0.233068	0.220779	0.847163	0.0540416	-0.284504	0.0971062	0.105151	-0.0699307	0.742704	0.312306	0.109562	0.396034	0.36614	-0.182444	0.225745	-0.118493	-0.121235	0.333388	0.267101	-0.0457811	0.0180712	0.083446	-0.120758	0.256002	0.0976351	0.0199099	0.345298	0.218838	-0.074625	0.612813	0.246297	-0.0203474	0.209768	0.0807855	0.189879	0.509549	0.283904	-0.0569828	0.160838	0.112089
EEF2K;S445;DNHRESENSGDSGYPSEKRGELDDPEPREHG	0.186498	1.41622	1.55662	-0.0611034	0.265158	0.589957	0.140392	0.73495	0.923141	-0.312644	1.22332	1.39125	-0.785094	1.27713	1.66343	0.593509	0.711029	0.4959	-0.161042	1.67914	0.805564	-0.341634	1.09351	0.969253	0.0297166	0.883011	0.868719	0.462778	0.535681	1.38887	0.211383	1.02187	0.866732	-0.278537	0.913349	0.664976	-0.0183476	0.989067	1.2634	-0.314091	1.05558	1.0573	0.087358	0.643868	0.764319	0.281887	1.03662	1.14244	0.354423	0.897808	1.0079	0.0508962	0.995962	1.14785	0.245153	1.03014	1.09467	-0.371501	1.04917	1.38139
EEF2K;S470;EPREHGHSYSNRKYESDEDSLGSSGRVCVEK	-0.213797	-1.343	-1.58962	0.0709	-1.55461	-1.18223	0.346556	-1.97056	-1.46387	0.201478	-1.45423	-1.20071	0.477215	-1.35227	-1.61615	0.107033	-1.09937	-1.96397	-0.453144	-0.607776	-1.71874	0.268942	-1.13374	-1.8006	-0.0804542	-1.0795	-1.52983	-0.291989	-1.15959	-1.73031	-0.00467457	-0.707652	-1.10464	-0.500838	-1.49509	-1.85195	0.321657	-1.29342	-1.22655	-0.470296	-1.61249	-1.3021	-0.118813	-2.10137	-1.06794	0.3262	-1.48351	-1.57041	-0.535892	-0.373446	-2.37975	0.385163	-2.02815	-0.98969	0.38965	-0.654149	-0.822378	-0.224896	-1.54956	-2.18799
EEF2K;S474;HGHSYSNRKYESDEDSLGSSGRVCVEKWNLL	0.385758	0.35353	0.0351726	0.288556	0.112105	0.0835506	-0.295179	-0.0332721	0.0736369	-0.648715	0.831617	0.348346	-0.683059	0.0825916	0.924858	-0.636628	-0.197438	1.55698	-0.729094	0.382718	-0.631349	0.639541	1.4287	0.148303	0.314381	0.184283	0.0531745	0.440854	0.138965	0.36725	0.399561	0.44516	0.1219	0.33395	0.299421	0.331968	0.44695	0.195389	-0.0342384	0.0187064	0.0453549	-0.324295	-0.633831	0.514961	0.0329589	-0.223243	0.927396	0.93994	0.236336	0.0936419	-0.162911	-0.0960263	0.616928	0.454899	-0.0359525	-0.143245	0.702465	0.477135	0.0400518	-0.349236
EEF2K;S477;SYSNRKYESDEDSLGSSGRVCVEKWNLLNSS	-0.191378	1.40978	1.91528	0.293562	0.283573	0.840866	-0.393003	1.48803	1.3239	-0.589682	1.64432	1.56008	0.547057	1.25286	0.893008	-0.133002	0.477467	1.97863	0.0182493	0.285137	2.21797	0.319002	0.732558	1.66834	-0.00961726	1.00669	0.961615	0.202911	0.752166	1.71853	0.935678	1.15354	0.935245	0.796097	0.342556	0.561293	-0.237893	1.88832	1.20551	-0.612683	0.980497	1.62867	-0.366223	1.26556	1.07668	0.117985	1.51255	1.42291	-0.171011	1.34971	1.58948	-0.68975	1.49832	1.29898	-0.0152084	1.15898	1.37794	0.178908	1.60677	1.12908
EEF2K;S72;NKYYSNLTKSERYSSSGSPANSFHFKEAWKH	-0.0498123	-1.2013	-1.31333	0.233373	-1.46742	-1.42542	-0.361766	-1.0934	-1.41941	0.660903	-1.23382	-1.15411	0.0675353	-1.29757	-0.840238	0.503115	-1.56054	-1.54752	-0.318011	-0.843788	-0.648901	0.138451	-1.62404	-1.15692	0.431579	-1.21789	-0.358439	-1.49445	-1.1464	-1.34558	-0.515651	-1.85725	-1.79435	0.647995	-1.49208	0.203741	0.236139	-1.48361	-1.22272	0.176308	-1.0823	-1.23883	0.356513	-1.15018	-0.880763	-0.406894	-1.4881	-1.39986	0.231988	-0.804766	-1.05058	-0.173838	-1.35101	-1.57857	0.25578	-1.09778	-1.04078	-0.619253	-1.48871	-1.40513
EEF2K;S74;YYSNLTKSERYSSSGSPANSFHFKEAWKHAI	-0.0180604	-0.898862	-0.973635	0.294253	-1.06926	-1.07225	-0.378261	-0.853451	-1.11249	0.790856	-0.785647	-0.738649	-0.0677069	-0.571021	0.0895739	-0.201237	-1.02219	-1.38061	-0.346897	-0.58151	-0.390216	0.36834	-1.30111	-0.659043	0.0923781	-1.26215	-0.48196	-0.00196494	-1.62326	-0.113968	0.237236	0.21858	-0.754128	-1.38532	-1.05084	-0.667759	0.154291	-1.15057	-0.876327	0.34641	-0.654514	-0.886749	0.296441	-0.861934	-0.602719	-0.220919	-1.07873	-0.97911	0.199781	-0.442391	-0.736215	0.0451339	-0.832436	-1.09313	0.201115	-0.782702	-0.760741	-0.40587	-1.10711	-0.997702
EEPD1;S106;LEQVKFEICVSSKGSSAQHSPSSLRRDLLAE	0.156232	0.0563328	0.218381	-0.352481	-0.170507	-0.165815	-0.242125	-0.194248	0.183638	0.0757949	0.0771232	-0.128586	0.0782971	0.108912	0.168567	0.050949	-0.211238	-0.467428	0.242858	-0.513094	0.42414	-0.110289	-0.0222701	-0.243678	-0.0401832	-0.0435386	-0.255319	0.256725	-0.0540702	-0.00860079	-0.0409767	-0.0878437	-0.0561882	0.19186	0.00642366	-0.25997	0.0474053	0.033895	-0.153971	-0.0667257	-0.0744905	-0.171503	-0.270858	-0.0915984	-0.102199	0.221075	0.0389988	-0.168106	0.0557847	-0.239003	0.0729879	-0.0555019	0.00595483	-0.230897	-0.0407137	0.356918	0.274488	-0.157127	-0.261666	-0.278355
EEPD1;S110;KFEICVSSKGSSAQHSPSSLRRDLLAEQQPH	-0.162465	-0.0294478	0.116967	-0.438181	0.0460303	-0.329929	-0.228269	-0.303902	0.0542137	0.0354838	-0.137789	-0.323654	0.027746	-0.208705	-0.269522	0.463733	-0.477456	-0.291195	0.06681	-0.198658	0.00138536	0.0513521	-0.0725888	-0.642723	-0.00636458	-0.188452	-0.446177	0.262334	-0.220589	-0.179345	0.0098925	-0.201139	-0.0720003	0.218185	-0.204516	-0.415614	0.129327	-0.0551504	-0.32868	-0.123517	-0.231674	-0.269853	-0.225947	-0.157734	-0.190362	0.205013	-0.147265	-0.369906	0.141053	-0.408517	0.0111319	-0.0671827	-0.105442	-0.275486	-0.110802	0.208338	0.133407	-0.248202	-0.419493	-0.514382
EEPD1;S200;AAFLDRIRHQVFAERSRPPSTHTNGGLTFTA	-0.0676616	-0.176249	-0.341943	-0.0897727	-0.557872	-0.583849	0.144144	-0.220402	-0.214781	0.391915	-0.385977	-0.804	0.133234	0.00547034	-0.180473	0.0424397	-0.60826	-0.42411	0.321847	-0.242065	-0.194265	-0.0535485	-0.232655	-0.342662	0.0957054	-0.156507	-0.315871	0.154842	-0.433461	-0.833221	0.108569	-0.261283	-0.197071	0.134333	-0.43968	-0.545549	0.0562888	0.736495	0.434488	-1.4095	-0.473324	-0.783651	0.0893644	0.0920416	-0.0464287	-0.356633	-0.71078	-0.84315	-0.767754	0.238338	0.367549	0.732902	-0.682426	-0.868991	0.0932591	-0.349669	-0.348143	0.246027	-0.167811	-0.373343
EEPD1;S204;DRIRHQVFAERSRPPSTHTNGGLTFTAKPHP	0.0235772	0.073848	-0.0764363	0.26283	-0.248632	-0.398542	0.136641	0.397668	-0.702528	0.24966	-1.17749	-0.204817	-0.0974425	0.182808	-0.122553	0.127915	-0.327292	-0.370141	-0.0268683	-0.176469	-0.101098	-0.045714	-0.177651	0.00914044	-0.0324491	-0.0234074	-0.203446	0.168252	-0.316274	-0.663998	-0.0270981	-0.249975	-0.0301271	0.195382	-0.269428	-0.406866	0.0999679	0.437106	0.262225	-1.37377	0.496055	-1.36569	-0.0322451	0.223604	0.0755974	-0.353794	-0.55258	-0.693062	0.319474	-0.448417	-1.11479	0.17589	0.401044	-0.0658607	-0.0945301	-0.179104	-0.275901	0.324318	0.00786991	-0.299118
EEPD1;S21;GCHRSIPRDPSDLSHSRKFSAACNFSNILVN	-0.375014	0.395094	0.682467	-0.408932	-0.811063	-0.87114	-0.32385	-0.107465	0.324681	-0.0815548	-0.614534	-0.586709	-0.435416	0.0546965	-0.178847	0.512202	-1.47814	-0.189411	0.25677	-0.553296	-0.0898175	0.180303	-0.414196	-0.831224	0.0376675	-0.636838	-0.639453	0.0312671	-0.791152	-0.107498	0.172612	-0.43904	-0.155452	0.196008	-0.887134	-0.576204	-0.141568	-0.340237	-0.284287	-0.170737	-0.660482	0.178961	-0.0134915	-0.387607	0.0664995	0.177964	-0.529585	-0.935201	0.48349	-0.264794	-0.46558	0.337029	-0.401431	-0.655862	-0.033666	0.317718	0.041969	-0.401084	-0.619042	-0.738135
EEPD1;T205;RIRHQVFAERSRPPSTHTNGGLTFTAKPHPS	-0.0425727	-0.396358	-0.604715	0.122159	-0.895397	-0.964624	0.0690388	-0.525084	-0.550032	0.186692	-0.909558	-1.38563	0.195959	-0.200148	-1.302	0.114007	-1.27919	-0.295682	0.1694	-0.651652	-0.680231	-0.336651	-0.768439	-0.746111	0.0203518	-0.548658	-0.754791	-0.01545	-0.900276	-1.328	0.0206626	-0.654024	-0.518768	-0.0645625	-0.977981	-1.04281	-0.881237	-1.52021	-0.568551	0.973929	-0.819552	-0.433938	0.0407516	-0.236579	-0.383705	-0.629299	-1.21177	-1.37557	0.0472014	-0.350388	-0.863829	0.0520501	-0.451892	-1.8029	-0.00214712	-0.692194	-0.678483	-0.0402838	-0.610716	-0.921978
EEPD1;T207;RHQVFAERSRPPSTHTNGGLTFTAKPHPSPT	0.0379385	0.0546364	-0.0625285	0.206485	-0.25716	-0.366707	0.0213624	-0.209861	-0.128109	0.400625	-0.1823	-0.643386	0.0278236	0.101626	-0.121619	0.0853913	-0.453706	-0.338922	0.233068	-0.158439	-0.137003	-0.0395999	-0.108899	-0.193119	-0.0274475	-0.0357463	-0.194646	0.100329	-0.363179	-0.63105	-0.0125228	-0.244096	-0.0829551	0.137128	-0.258625	-0.402607	0.178282	-0.0495018	0.758882	-0.702211	-0.358687	-0.58144	-0.0367766	0.144605	0.0232359	-0.394117	-0.525804	-0.635066	0.000969043	0.22719	-0.311011	-0.213319	-1.06414	0.0707834	-0.225673	0.389949	-0.0561681	0.222265	-1.16033	-0.226362
EFHD2;S74;LLRRADLNQGIGEPQSPSRRVFNPYTEFKEF	-0.0264158	-0.181645	-0.107929	0.189395	-0.227667	-0.0456828	0.120656	-0.293022	-0.261427	0.211079	-0.106225	-0.302162	0.13982	-0.309715	0.0999704	-0.334291	0.290741	-0.107575	0.282494	-0.314958	0.0440702	0.0537871	-0.185269	-0.0297816	-0.205793	-0.131912	0.170944	-0.114057	-0.0199019	-0.338136	-0.0568412	-0.34369	0.0558289	0.122286	-0.160386	-0.196219	-0.0644476	-0.0377178	-0.0813758	-0.0658512	-0.0604256	-0.261675	-0.205525	-0.0235547	0.191628	-0.156884	-0.393532	-0.12642	-0.0348142	0.117511	0.115068	-0.0991858	0.00594222	-0.379852	0.132004	-0.112006	-0.147284	0.112584	-0.122683	-0.137527
EFR3A;S721;LSVPYVPQVTDEDRLSRRKSIVDTVSIQVDI	-0.0672062	-0.0510442	0.0246364	-0.148606	0.0177001	-0.207922	-0.114574	0.127337	0.0371747	-0.0678578	-0.0896483	-0.351113	0.00957764	0.372013	-0.0579431	-0.262911	-0.111232	-0.0028963	0.121512	0.0522909	0.170507	-0.0869033	-0.0297749	-0.120155	-0.153499	-0.0169772	-0.0421351	-0.130048	-0.168853	-0.403433	0.198502	0.0762198	-0.26053	0.311201	0.0252763	-0.227315	0.0544201	0.108361	-0.118045	-0.0502505	0.0776861	-0.0580866	0.0379164	-0.00782756	-0.0424991	0.11456	0.137633	-0.154365	-0.0520939	0.0472433	-0.282618	0.408733	0.30055	-0.0129257	-0.117471	0.123624	0.114397	-0.00500136	-0.125711	-0.166988
EFR3B;S93;SLLFNLQHVEEAESRSPSPLQAPEKEKESPA	0.0688183	-0.10153	-0.506852	-0.0927248	-0.107309	-0.434996	0.294403	-0.839658	-0.87396	-0.331334	0.452443	0.143986	-0.474187	0.291525	-0.728238	0.628833	-0.134948	-0.574454	0.0972323	-1.17579	-0.146678	-0.0636102	0.56635	-0.250892	0.0606489	-0.8161	0.414017	0.0518241	-0.346619	-0.595344	0.0333689	-0.418662	-0.136936	-0.144594	-0.399545	-0.416799	0.0932167	-0.182886	-0.311101	-0.0148323	-0.558614	-0.391824	0.355362	-0.100024	-0.098329	-0.264811	-0.141203	-0.383929	-0.00430191	0.0859279	0.161964	-0.293811	-0.173063	-0.700014	-0.359074	-1.08149	-0.266142	0.359573	0.443638	-0.257434
EFR3B;S95;LFNLQHVEEAESRSPSPLQAPEKEKESPAEL	-0.0582057	0.506283	0.122019	0.742658	0.434867	0.328871	0.287965	1.3979	-0.173753	-1.58595	1.40054	-0.410463	-0.177803	-0.998817	0.762437	1.49409	0.594453	-0.300335	0.785528	-0.177415	0.582051	-0.752791	-0.136812	1.15558	-0.0373002	1.51641	0.872247	-1.45646	0.572344	-0.553805	-0.213567	-0.0115882	0.391657	0.152003	0.307471	0.217402	-0.131164	0.39917	0.0924302	0.207799	0.176189	0.19267	-0.00215858	0.164393	0.161631	-0.0491895	0.523878	0.0931289	0.376532	-0.290909	0.559129	-1.38968	0.253818	1.3293	0.111579	-0.668842	0.455932	1.69611	-0.669655	0.126286
EFTUD2;S19;DLYDEFGNYIGPELDSDEDDDELGRETKDLD	0.386738	0.291836	-0.105517	-0.211478	-0.855462	-0.0866276	-0.138734	-0.509216	-0.100599	-0.139613	-0.112636	0.194097	-0.247213	0.307207	-0.185896	0.172655	-0.648943	0.0528268	0.0732003	-0.245151	0.348002	0.112293	-0.375475	-0.31441	0.449668	-0.339959	-0.0407676	-0.0038404	-0.336269	-0.393473	0.138264	0.238958	-0.120598	0.0925422	-0.850866	-0.258805	-0.187678	0.259208	-0.279308	-0.157306	0.263074	-0.646336	-0.305771	0.504705	-0.703881	-0.0448237	0.648668	-0.646491	0.0916857	-0.281292	0.0948826	0.127424	-0.740675	-0.156659	-0.0479371	0.300623	-0.0568959	-0.160077	-0.0249009	-0.418664
EGFR;S1121;FDSPAHWAQKGSHQISLDNPDYQQDFFPKEA	0.755782	0.0843397	-0.104544	-0.239509	-0.937418	-0.749592	-0.224094	-0.189954	-0.209017	-0.160702	-0.293963	-0.252726	0.252574	0.315824	0.154458	-0.297405	-0.482931	-0.565089	0.00500321	-0.10871	0.0346114	-0.556484	0.0752352	-0.451561	-0.0534988	-0.368549	-0.399863	0.196062	-0.364252	-0.407825	-0.141509	-0.326229	-0.0313054	-0.0423003	-0.866293	-0.888725	-0.0520435	-0.0612963	-0.678964	0.622411	-0.16497	-0.621035	-0.112162	-0.168836	-0.241068	0.14085	-0.250274	-0.500392	-0.427511	0.120529	-0.742022	0.507162	0.386216	-1.17507	-0.092531	0.169117	0.12301	-0.0800943	-0.587759	-0.749155
EHBP1;S393;VLNENTVSAGKDLSTSPKPSPIPSPVLGRKP	0.0544076	-0.139442	1.18197	-0.0383525	0.140763	-0.0816329	0.308674	-0.477104	0.397982	0.183624	0.761816	-0.438645	-0.109069	0.699662	0.857136	-0.232002	0.291187	-0.251337	0.437633	0.494513	0.331445	-0.202345	0.379789	-0.211674	0.049401	0.243435	-0.0248164	0.392749	0.0463393	-0.0180651	0.463327	-0.394826	0.379247	-0.10367	0.643239	0.155745	-0.495595	1.12783	-0.206671	0.0391061	0.566985	-0.0756322	-0.0170638	0.256335	1.11369	-0.165305	0.535363	-0.480638	-0.53058	0.371678	0.720164	0.197698	0.463456	-0.286535	-0.0369325	0.152173	0.671923	-0.195707	0.238806	0.231989
EHBP1;S397;NTVSAGKDLSTSPKPSPIPSPVLGRKPNASQ	0.277928	-0.934076	-0.341275	-0.228997	-0.592425	-0.470244	-0.101775	-0.553486	-0.759315	0.150039	-0.72903	-0.369764	0.0602957	-0.280957	-0.689922	-0.115596	-0.53144	-0.479626	0.434877	-1.24933	-0.479845	-0.609097	-0.0655976	-0.107459	-0.0834667	-0.708334	-0.556269	0.292193	-0.299989	-0.654481	-0.00918502	-1.16897	-0.530069	0.462915	-0.465199	-0.467996	-0.337146	-1.04772	-0.434144	0.234613	-0.197479	-0.663183	-0.223346	-0.339415	-0.587653	0.0320906	-0.544748	-0.602011	0.0264881	-0.931262	-0.391327	-0.253596	-0.512398	-0.305569	-0.104293	-0.566179	-0.668902	0.0950559	-0.350336	-0.503961
EHBP1;S401;AGKDLSTSPKPSPIPSPVLGRKPNASQSLLV	-0.172686	0.26919	0.279067	0.0465851	0.36271	0.435632	-0.19095	0.345651	0.402138	0.1731	0.468772	0.660953	0.512465	0.0873672	-0.273455	-0.121661	1.14262	0.11154	0.108968	0.553244	0.368179	-0.0620238	0.431753	0.300219	-0.158306	0.416862	0.200345	0.207328	0.182051	0.234981	0.00454133	0.157498	0.333255	-0.188462	0.130211	0.535331	-0.374893	0.684642	-0.32533	0.924076	0.795377	-0.175724	0.431016	0.718791	0.357389	-0.54825	-0.174704	0.569793	-0.0998889	0.171277	0.36232	-0.036507	0.269939	0.469963	-0.22631	0.283201	0.682331	-0.228142	0.459094	0.483729
EHBP1L1;S1257;GAGAPGGGGVRLRRPSVNGEPGSVPPPRAHG	0.432034	1.18021	-0.554485	-0.462427	-0.313816	-1.24493	-0.261755	1.32233	-0.408935	0.275052	-0.630613	-0.685394	-1.06278	-0.703365	1.23434	-1.31219	-0.497104	1.27491	-0.344748	-0.79456	0.467519	0.433892	0.160689	-0.633453	0.192226	-1.59293	0.169945	0.922577	-0.105639	0.922684	0.168665	-0.631186	-0.776475	1.94466	-1.28468	0.352918	-0.0433447	0.232276	-0.337926	-0.309292	-0.50479	-0.412916	-0.0733948	-0.326079	-0.503376	-0.422868	-0.0471805	0.0100863	-0.119778	-0.981994	-0.218421	0.211272	0.0609346	-0.451143	-0.323455	0.288448	-0.442129	0.155647	-0.063245	-0.75834
EHBP1L1;S1273;VNGEPGSVPPPRAHGSFSHVRDADLLKKRRS	0.211146	-0.153876	0.00330487	-0.32972	1.38532	0.548517	-0.0985876	0.202052	0.626865	-0.272676	0.282567	0.859751	0.00796034	0.228602	1.0335	-0.30449	0.250769	0.384998	0.469967	0.573154	-0.521342	0.0821237	0.662896	0.395162	0.0458191	0.115218	0.134826	0.262597	0.11812	0.891311	0.0183598	0.143187	0.215691	0.280449	-0.0983635	0.556027	-0.193983	0.603267	0.338622	-0.109556	0.0403021	0.519099	-0.31092	0.0503043	0.402623	0.243266	0.372893	0.190358	0.150065	0.554148	-0.0638334	0.468297	0.150957	0.339377	-0.512313	0.348944	0.385899	-0.107806	0.386837	0.929636
EHBP1L1;S170;GVLLREGRATDDDMQSLASLMSVKPSDVGNL	-0.0458375	-0.0337433	0.0101186	0.209829	0.211565	0.341373	-0.390236	-0.194462	-0.362188	-0.141727	0.341872	0.481834	0.167666	-0.645936	-0.08227	0.712151	-0.126268	0.588109	-0.0369464	0.770063	-0.429655	-0.352855	-0.0671503	0.608142	-0.0484674	-0.188355	0.00540572	-0.112397	0.0230212	0.220894	0.129034	-0.213568	-0.113318	-0.147527	0.228208	0.208569	0.0507771	-0.150206	0.0160731	-0.149411	0.210729	0.335236	0.0961798	-0.111322	-0.0992317	-0.0592349	0.158591	0.43865	0.163117	-0.302992	-0.0260361	-0.0293993	0.169746	0.29513	0.0490236	-0.165845	0.0341705	-0.0637385	0.200389	0.478977
EHBP1L1;S173;LREGRATDDDMQSLASLMSVKPSDVGNLDDF	0.0523276	0.0625856	0.153808	0.0281947	0.238095	0.294012	-0.306492	-0.164299	-0.323004	-0.12086	0.311584	0.415979	-0.0674802	0.128991	0.117889	0.197071	0.454633	-0.304432	-0.38838	0.00885267	-0.0849008	0.296657	0.677661	-0.0135758	0.0149945	-0.182241	0.0105167	-0.0687003	0.0651121	0.148151	0.170793	-0.155041	-0.106059	-0.114647	0.191599	0.195482	0.100191	-0.130135	0.0328533	-0.0887154	0.215757	0.296586	0.147436	-0.0521519	-0.0452051	-0.00481249	0.132207	0.35701	0.174462	-0.184018	0.0268449	-0.0293569	0.143819	0.259359	0.108213	-0.141143	0.123518	-0.100895	0.171888	0.476816
EHBP1L1;S191;SVKPSDVGNLDDFAESDEDEAHGPGAPEARA	-0.0210181	-0.0190344	0.0111681	0.023484	0.170125	0.221109	-0.180104	-0.0504756	-0.111593	0.0473988	0.374341	0.411372	-0.00592616	-0.0778004	-0.123253	-0.0739182	0.410569	0.468505	-0.0281355	-0.0259718	-0.129824	0.17044	0.192005	0.22856	0.169698	-0.0589162	0.165815	-0.0803054	0.098563	0.299796	0.170321	-0.0315296	0.136702	0.0885146	0.252437	0.352112	0.167503	0.0899501	0.162696	0.0413545	0.254343	0.398807	0.122422	-0.0816838	-0.152325	-0.0408466	0.120769	0.31953	0.0600229	-0.221786	0.0739499	0.00384691	0.244216	0.394593	-0.418035	-0.155662	0.0848976	-0.216716	0.465998	0.662049
EHBP1L1;S285;AGGQVGPEAPRPPETSPEMRSSRQPAQDTAP	-0.0325298	0.131375	-0.138234	-0.122737	-0.184385	-0.0580714	0.0129482	0.0468978	0.0625997	0.0989739	0.0888529	-0.0211143	0.242411	0.142303	0.274566	-0.17289	0.140024	-0.466978	0.0843855	-0.053745	0.43003	-0.252386	-0.228971	0.167639	0.0571504	0.0763727	0.304139	0.0793433	0.181106	-0.084599	0.0222494	0.0508818	0.0320272	0.0322652	0.158169	-0.060846	-0.0654411	0.122945	-0.0109888	0.00166673	0.151132	0.000980498	0.048198	0.0860995	0.0437759	0.0347631	0.108888	-0.0921887	-0.0271552	-0.103827	0.00187164	0.0324464	-0.0162679	-0.0869219	-0.0966911	-0.193195	-0.295247	0.0230282	0.00195662	0.0693847
EHBP1L1;S310;AQDTAPTPAPRLRKGSDALRPPVPQGEDEVP	0.565773	0.217458	0.138798	0.191933	0.231235	0.166531	-0.848954	-1.17381	0.153919	0.840645	0.5897	1.15802	0.0484176	0.140101	0.338542	0.121327	0.227432	0.508146	-0.164012	-0.0248532	0.0214228	0.394201	0.458682	0.223432	0.0761558	-0.445951	0.439376	-0.875769	-0.135553	1.78659	0.270431	0.230059	0.0195927	-0.0915115	0.0854101	0.539156	0.457246	1.09651	-0.527207	-0.510592	0.306811	0.302169	0.614948	0.141314	0.35372	-0.0363414	-0.163921	0.0481352	-0.049291	0.598657	0.0771397	0.922261	0.0102594	0.0606943	-0.605584	0.254696	0.315443	-1.32128	0.532335	1.30943
EHBP1L1;T284;EAGGQVGPEAPRPPETSPEMRSSRQPAQDTA	0.0194061	-0.0509419	-0.250969	0.0998869	-0.30254	-0.285282	-0.0493893	-0.147275	-0.122249	-0.0399597	-0.236728	-0.431947	0.247154	-0.35836	-0.0609766	-0.0934153	-0.215951	-0.285825	-0.15815	-0.0483434	-0.199245	0.453287	-0.349919	-0.48502	-0.0885947	-0.265332	-0.0216531	-0.0939808	-0.175695	-0.481249	-0.0040537	-0.189702	-0.0956473	-0.0262531	-0.173521	-0.37304	0.0271227	-0.0233056	-0.24661	-0.0865143	-0.161663	-0.181208	0.000667765	-0.0873343	-0.199014	-0.145078	-0.193296	-0.468952	0.0725055	-0.268389	-0.0487417	-0.0508499	-0.140732	-0.355685	-0.0452028	-0.210492	-0.323495	-0.0385891	-0.0843882	-0.27301
EHD2;S332;YDEIFYNLAPADGKLSGSKAKTWMVGTKLPN	-0.141286	-0.318855	-0.379977	-0.15088	-0.359039	0.088814	-0.09931	-0.288855	-0.406765	-0.237056	-0.305985	0.227901	-0.0811923	0.311097	-0.849455	0.500344	-0.240011	-0.469889	0.336679	-1.01443	-0.907577	0.00186119	0.643594	0.225737	0.181138	0.0823583	-0.1324	-0.19021	-0.0687674	-0.185742	0.214124	-0.753289	-0.423486	-0.227688	0.17145	-0.042521	-0.25855	-0.801918	-0.405551	0.0906462	0.0460164	-0.0935808	0.214476	-0.224796	-0.0971552	-0.0090506	-0.288759	-0.0409412	0.0421148	-0.339463	-0.22546	-0.0506139	-0.217461	0.299145	-0.103188	-0.697861	-0.17725	-0.0323577	0.0404639	-0.0570827
EID3;S149;GDPDKLSDCDDSIALSFWKAIEKEATSWMVK	-0.0929666	0.819554	0.0908072	-0.0695544	0.371484	-0.182114	0.132661	0.142501	0.177347	-0.0646991	0.00869776	-0.112451	0.205298	0.098228	0.0588088	0.115553	-0.173267	-0.0273742	-0.165547	0.355398	0.262216	-0.207467	0.0970425	-0.149333	-0.459381	0.160328	0.216229	-0.118612	0.118137	0.0994392	0.0992795	0.197053	0.219643	0.433683	-0.0403378	-0.096188	0.0521175	0.146451	-0.191243	-0.0176101	-0.156801	-0.206011	-0.296274	0.760724	0.171145	0.0252488	0.414978	-0.213403	0.232833	-0.0608713	0.00445999	0.263885	0.0352616	-0.184877	-0.0587757	0.12735	0.266261	-0.0096702	-0.227101	-0.300732
EIF2A;S501;HEAKKAAKQEARSDKSPDLAPTPAPQSTPRN	0.147503	0.484195	0.405282	0.163283	0.545635	0.526206	-0.0533042	0.0572521	0.129714	0.0272966	0.520538	0.517602	0.187636	0.617678	0.920649	-0.892937	0.806873	0.0442659	-0.524696	-0.0960299	0.836987	-0.37791	1.28492	0.786339	0.0410306	0.295466	0.39053	0.0994338	0.504525	0.420359	0.0769484	0.369052	0.266982	0.14774	0.649444	0.474039	0.0267128	0.348827	0.710847	0.214129	0.538169	0.319086	0.0846235	0.190946	0.358434	0.167498	0.573424	0.510464	-0.124045	0.317356	0.308952	0.272951	0.298123	0.327106	0.0803504	0.100685	0.162981	0.235757	0.14532	0.526594
EIF2B1;S7;_________XRGRLGSPGAPQQEDAMDDKEL	0.059875	0.00959861	0.0661545	-0.0328025	-0.0726316	-0.0985435	-0.538571	-0.0762158	0.427667	0.215017	-0.369547	-0.0379926	0.0546722	0.117825	-0.270445	0.136744	-0.0265244	-0.173455	0.307102	-0.0147535	-0.0538423	-0.164147	-0.168916	0.0514198	-0.334889	0.0997707	-0.0496437	0.0395765	-0.160579	0.154011	0.0437584	0.0404511	-0.0843039	-0.0766872	-0.142523	-0.0809719	0.0950948	-0.147959	0.234466	-0.0169004	-0.183547	-0.0321602	-0.0676271	-0.0861456	0.169708	0.00833466	-0.183422	-0.0169303	0.108587	0.101746	-0.0188702	-0.0650492	-0.105518	-0.114596	0.260778	-0.280815	0.225186	-0.0328656	-0.143371	-0.128143
EIF2B5;S544;SEQSMDSEEPDSRGGSPQMDDIKVFQNEVLG	0.115007	0.0664282	-0.00124662	0.0173614	-0.0477027	-0.0501301	0.059917	-0.261771	0.0305312	-0.104214	0.130509	0.0269858	-0.0191632	-0.220294	0.0934258	0.885261	-0.567422	-0.311545	-0.520171	0.73228	0.18379	0.00824418	-0.252998	-0.198654	-0.0491091	0.147539	-0.643811	-0.108017	0.215059	0.441101	0.056378	-0.0841175	-0.152632	-0.0623986	-0.139898	-0.0568002	0.0727615	0.0627699	-0.0385085	-0.149076	-0.156952	-0.136427	-0.0363882	-0.232878	-0.0226199	-0.295498	-0.290069	-0.107965	0.195256	0.0587514	0.0109523	-0.0614219	-0.119782	0.102483	0.0842859	-0.16259	0.0139535	-0.0890156	-0.0393016	-0.0891444
EIF2S1;S237;KRGVFNVQMEVRSIDSFLIMTQEVPKRSSCR	0.0989099	-0.380283	-0.602078	-0.7281	-0.211242	-0.552514	0.276872	0.784986	-0.841889	-0.654359	-0.707059	-0.891339	0.2368	0.168004	-0.388752	-0.336292	-0.132921	-0.775945	-0.250576	-0.175676	-0.0955356	-0.0557522	-0.115423	-0.637354	0.595567	-0.322113	-0.520434	0.00774586	-0.815395	-0.498751	0.302346	-0.61221	-8.27e-05	-0.0508669	-0.364563	-0.722315	0.223488	-0.15627	-0.432999	-0.0637523	-0.452088	-0.425024	-0.141478	-0.737873	-0.0541694	0.968857	-0.543444	-1.05268	-0.189924	-1.59013	0.494749	0.241662	-0.560957	0.351513	-1.22185	-0.523213	-1.38476	0.740705	-0.424949	0.853842
EIF2S2;S105;DIDEAEEGVKDLKIESDVQEPTEPEDDLDIM	-0.132559	0.128107	0.638761	0.311456	-0.00231174	-0.189359	-0.0641267	0.12915	0.212415	-0.293203	-0.0634228	-0.654694	-0.0303419	-0.0923446	-0.000661557	-0.352544	-0.0459095	-0.258484	-0.117218	-0.157297	0.229376	-0.0261533	-0.082253	-0.245774	0.158706	-0.0136576	0.222024	-0.025715	-0.179961	-0.463535	0.291679	-0.0699649	0.193681	0.0637956	-0.0142518	0.0710901	-0.362005	-0.409708	0.0852435	0.711872	-0.361727	0.212987	-0.0522337	-0.144357	0.477181	0.0558978	-0.0673134	0.0709505	0.0476805	0.104783	0.200263	-0.254523	-0.0580638	-0.0384474	0.110865	-0.00130802	0.217132	-0.0413294	-0.0852594	-0.274872
EIF2S2;S2;______________MSGDEMIFDPTMSKKKK	-0.116905	0.0830581	0.185011	-0.0427537	0.0768446	-0.0465861	-0.0966781	0.00622513	0.0489955	0.0622607	0.111822	-0.0971402	0.0067567	0.2132	0.0232633	0.0805074	0.0126002	-0.037505	0.0974867	0.154732	0.197186	0.0173117	0.00732536	-0.0319102	0.0123063	0.108216	0.0855252	0.0701114	0.0269351	-0.0922376	0.0459529	0.132337	0.115735	-0.0304221	-0.0204422	-0.000170121	-0.104042	-0.00175054	-0.120317	-0.0666209	0.0396351	-0.175513	-0.0566025	0.0337874	0.0256449	-0.115486	0.04434	-0.101402	0.0794365	0.0961453	0.110066	0.058348	0.15819	-0.00488251	0.100458	0.225588	0.2375	-0.0014254	0.115595	0.0682969
EIF2S2;S67;KDLEADEEDTRKKDASDDLDDLNFFNQKKKK	-0.15002	-0.13399	0.180299	0.298305	-0.379407	-0.569886	0.0419579	-0.0326326	-0.408674	0.0496572	-0.547258	-0.705818	-0.105032	0.0233106	-0.294814	-0.388838	-0.263519	-0.666269	0.0258689	-0.317027	-0.318214	-0.0144392	-0.230046	-0.479052	0.128776	-0.108812	-0.106053	0.068911	-0.476394	-0.584402	0.112081	-0.295758	-0.0472017	0.0957543	-0.714673	-0.501221	0.222227	-0.327641	-0.313932	-0.130384	-0.423802	-0.472605	0.019414	-0.444799	0.130794	-0.20498	-0.397099	-0.463146	-0.402482	0.5274	-0.890309	0.313624	-0.319686	-0.71855	0.112048	-0.12817	-0.220703	-0.0924491	-0.455822	-0.446944
EIF2S2;T111;EGVKDLKIESDVQEPTEPEDDLDIMLGNKKK	0.0205198	0.0960585	0.326451	0.119214	0.106023	0.089876	0.0281719	0.0645371	0.191505	0.0380057	0.203774	0.00151221	0.0484194	-0.013274	0.114119	0.0700789	0.185248	0.11583	-0.345407	0.362809	0.559992	0.0888417	0.0693637	-0.0380133	-0.0464353	-0.0150955	0.0772504	0.0086283	-0.0786149	-0.149568	0.0779079	0.0612167	0.161753	-0.0638236	0.0627744	0.11505	0.0556118	0.158736	0.259078	0.0607016	0.12369	0.0993929	-0.0177324	0.0485929	0.313031	0.029591	0.19221	0.11844	-0.00807773	0.121192	0.0963698	-0.179385	0.0960804	0.019411	0.117713	0.179433	0.175057	-0.102545	0.197319	0.157982
EIF3A;S848;ERERRREEERRLGDSSLSRKDSRWGDRDSEG	-0.134732	0.347508	0.296002	-0.000711138	0.462072	0.264444	-0.142306	0.551644	0.225039	-0.121229	0.59196	0.273459	0.417063	0.110467	0.240072	0.20113	0.0411942	0.264404	-0.0353263	0.370418	0.150491	0.139617	0.334796	0.315412	0.0983756	0.205022	0.274736	0.138571	0.145671	0.251291	0.180775	0.259797	0.265364	0.169982	0.289323	0.123449	-0.0320782	0.448808	0.304261	-0.138768	0.313851	0.200601	-0.148261	0.145593	0.210837	0.0426839	0.527985	0.213845	-0.165405	0.243576	0.612419	0.0408189	0.424283	0.116562	-0.0427098	0.403627	0.287323	-0.46749	0.562716	0.423663
EIF3C;S156;DFESHITSYKQNPEQSADEDAEKNEEDSEGS	-0.297946	0.856157	-0.122229	2.28521	-0.576939	-2.58369	0.437263	-0.785578	-2.89711	0.851788	-0.761146	1.74716	0.158928	-0.0559071	-0.480209	0.547208	-0.545716	-0.456226	0.374208	-0.572987	-0.998458	-1.03059	-0.648655	1.2522	-1.01835	-2.88357	1.09364	0.143425	-0.38747	1.83903	1.22171	1.03622	-0.485916	-0.250554	-2.17433	-0.108281	-1.60183	1.48875	-0.782193	1.96491	-2.04453	-0.796374	0.00152367	3.25535	-0.518251	-1.99737	-2.42423	-0.221324	0.771083	0.765434	-1.05547	-3.45593	0.625124	-0.0402412	0.413746	0.214613	-0.395338	0.481574	-0.430829	-1.55098
EIF3C;S39;TKPVGGNYGKQPLLLSEDEEDTKRVVRSAKD	0.041422	0.0185724	-0.0782299	-0.0931179	0.0969722	0.0937183	-0.0611683	-0.0301766	0.117977	-0.0237371	0.103633	0.00555453	0.00152311	-0.0687246	-0.0616322	0.128811	0.119676	0.075308	-0.005365	0.073063	0.00787756	0.0482345	0.116422	-0.0803922	-0.0232372	-0.0287659	-0.103197	-0.0311708	-0.0326072	-0.0344286	-0.0632556	-0.123443	-0.0656294	0.0226041	0.0239101	-0.000235714	-0.0557597	-0.0478204	0.0245522	-0.0214647	0.0539555	0.0616127	0.00279408	0.0592119	-0.010048	0.0555773	0.0246311	0.0373915	0.0404534	0.0391419	0.0379615	0.0546546	0.0950959	0.118817	0.0494842	0.0350741	0.0738255	-0.0672826	0.00474745	0.0923814
EIF3D;S479;NKQVIRVYSLPDGTFSSDEDEEEEEEEEEEE	0.367206	1.22392	-0.910629	-0.764575	-0.341641	-0.534976	-0.326407	0.403067	-0.503837	-1.24584	0.277843	0.310626	-0.279117	0.428989	0.764454	0.533702	0.00499593	-2.31377	1.03425	-1.23246	-0.0637733	0.268999	0.857905	-1.13239	0.365719	-0.767603	0.223235	-0.36264	0.363413	-1.55667	0.452255	0.343095	-0.170177	0.502739	0.838228	-3.2307	0.199212	0.0751223	-0.0590885	0.0236438	-0.234722	-0.470734	-0.234055	0.175434	-0.0194696	0.504863	-0.369695	-1.14385	-0.158718	1.43774	-0.535165	-0.402971	-1.19088	0.687433	-0.773878	1.72599	0.0184949	0.295615	-0.480319	-2.74925
EIF3D;S480;KQVIRVYSLPDGTFSSDEDEEEEEEEEEEEE	-0.145457	-0.00594486	0.769198	0.0969055	1.19129	2.0626	-0.235251	-0.182044	3.06091	-1.06356	0.082851	2.06466	0.451586	2.41749	0.92267	-0.522024	-0.803223	1.93205	0.373672	-1.99937	1.25633	1.10728	1.62717	2.04382	0.00737333	0.456311	1.58575	-0.473527	1.32178	0.2825	0.0194179	0.316696	-0.295159	0.977012	3.52176	-0.986812	-0.42925	1.13247	1.38852	0.509526	1.17471	0.765195	-0.604446	0.79642	0.741182	0.712783	1.36496	0.878391	0.192191	-0.247199	0.85939	-1.29238	1.22321	3.32009	0.870577	-0.726544	1.15383	-0.552427	2.9252	-0.00381476
EIF3G;S42;TSELLKGIPLATGDTSPEPELLPGAPLPPPK	0.101198	0.22743	0.0958539	-0.0483489	0.21643	0.136142	-0.0273445	0.0977201	0.164211	0.00104136	0.148986	-0.0274738	-0.0268768	0.19154	0.0605387	0.0935007	0.102864	0.0222583	-0.124302	0.203433	0.255456	-0.00311999	0.172885	-0.0483721	-0.0115426	0.376196	0.146727	-0.0647573	0.00862285	-0.103787	-0.0282507	0.191024	0.126276	0.146384	0.106897	0.0312878	0.00775446	0.135721	-0.0814467	0.0538904	0.303452	-0.0074626	-0.0221835	0.167504	0.0425789	-0.0540677	0.209202	0.0627047	0.0131581	0.103004	-0.00479341	-0.0256498	0.132975	-0.0177216	0.0331513	0.167733	0.335734	-0.0136348	0.0650381	0.167789
EIF3G;T41;VTSELLKGIPLATGDTSPEPELLPGAPLPPP	0.0134602	0.135921	0.0149819	-0.143226	0.0954332	-0.127454	-0.0870067	-0.227707	0.0853539	-0.10066	-0.000496059	-0.189731	-0.118164	0.21612	-0.00826524	0.0349378	-0.0358522	-0.229952	0.068952	0.244852	0.0901628	-0.0400992	-0.0905276	-0.258841	0.0703053	0.157475	-0.0876262	0.129154	0.194652	0.0292351	0.0395781	0.0541851	-0.0139399	0.218407	0.0575309	-0.0468509	-0.0359749	0.193417	0.0988925	0.207862	-0.0169948	-0.037064	0.0326275	0.0979741	-0.058434	0.0234467	0.16043	0.0203835	-0.0489698	0.00962032	-0.138392	-0.126571	-0.139014	-0.391215	-0.0106799	0.10429	0.14131	-0.127381	-0.222638	-0.132681
EIF3K;S129;IVEKIDFDSVSSIMASSQ_____________	-1.71643	-0.83397	-0.97253	1.35459	1.63951	-2.59407	0.430197	-0.571124	-0.715508	-0.0553449	-1.34255	-1.30662	2.33354	-0.237774	-2.08019	-0.947376	0.239006	-2.30855	-0.621995	0.367541	-2.85231	0.653074	0.0523959	-1.20416	-2.48354	-0.0293293	-0.268066	0.879684	0.269453	-1.94541	0.457495	-0.376193	-2.06329	-1.12596	-2.44401	0.7825	0.551072	0.823759	-1.81298	0.403671	-0.854198	-2.62203	0.899111	-0.572966	-0.643475	-0.621646	-0.648551	-0.82679	-0.469193	-0.706937	-2.27542	-0.32871	-1.54419	1.44782	0.297806	0.0403095	-0.688992	0.109941	-1.0904	-2.67493
EIF3K;S130;VEKIDFDSVSSIMASSQ______________	0.153166	0.345552	0.149243	-0.0896944	0.172971	-0.0195481	0.0190847	0.208817	0.260926	-0.0768393	0.0754299	-0.0634305	-0.0108759	0.246273	-0.017032	0.128401	0.0591776	-0.130544	-0.110236	0.214902	0.115582	-0.118603	0.23734	-0.185992	-0.189726	-0.0696652	-0.0980524	-0.0969191	-0.107452	-0.26254	-0.0810037	0.0948462	-0.0589917	0.146086	0.0708669	-0.0917316	-0.00238304	0.244714	-0.0587915	0.0106626	0.204898	-0.159971	0.131104	0.248339	0.104329	0.0980481	0.307375	0.0906399	0.0889059	0.0891167	-0.0185335	0.087514	0.296587	-0.0733226	-0.0897552	0.238725	0.165235	0.00306265	-0.0923594	-0.0192343
EIF4B;S16;MAASAKKKNKKGKTISLTDFLAEDGGTGGGS	0.459855	0.711817	0.467356	-0.345971	-0.161564	1.08002	-0.436843	1.40801	0.0485416	0.132922	1.11328	0.45335	-0.169908	0.46186	0.830909	-0.33319	0.420612	1.14541	0.0207142	1.37482	0.448278	-0.818719	0.842073	0.782835	0.195915	1.86087	0.471108	-0.0660479	-0.264699	0.4999	-0.0721754	1.14602	0.232695	0.188658	0.235129	0.905452	0.11283	0.722458	0.0582611	-0.0364641	1.65408	0.231458	-0.197333	1.22699	0.395024	0.901206	0.270457	0.0824649	0.485708	0.876665	0.13371	-0.0743869	0.509941	0.664237	-0.435286	1.82937	0.506749	0.488516	-0.185423	0.270157
EIF4B;S450;RSKSDQDARRRESEKSLENETLNKEEDCHSP	0.0570203	0.273765	0.577787	0.336062	0.525234	0.423877	-0.134691	0.448836	0.380099	0.0173536	0.228639	0.401832	0.0251891	0.120489	0.333881	-0.152886	0.368181	0.211831	-0.207623	0.0113131	-0.0827583	-0.228444	-0.159079	0.237501	-0.0152059	0.223547	0.240841	-0.155125	0.715314	0.45041	0.187153	0.263675	0.367657	-0.0799952	0.250814	0.0451381	0.0857998	0.385818	0.621753	-0.0691308	0.322025	0.679326	0.433674	0.409516	0.656048	-0.364189	0.230132	0.226898	-0.110159	0.175902	-0.049307	0.546193	0.687773	0.782755	-0.219708	-0.0464149	0.22366	0.048711	0.575183	0.775213
EIF4B;S500;KENAWVKRSSNPPARSQSSDTEQQSPTSGGG	1.31434	-1.74076	1.16423	0.692414	-1.53028	1.71874	-0.299722	0.623572	0.404273	-0.124132	0.145922	0.887097	0.0127483	0.269044	0.839012	-0.212814	0.0386589	1.02922	-0.536324	0.581919	-1.50443	2.2834	1.85893	-0.208518	1.75679	-1.77051	0.940362	-0.292825	1.21039	-0.121355	0.179876	0.868714	1.46906	-0.51654	-1.88207	2.95332	-1.20743	1.8334	2.85114	-1.64661	-0.539889	0.502962	-2.4782	3.80512	0.30647	-0.776855	1.4988	-0.35463	0.539124	1.34642	0.640435	0.359303	0.208049	0.31597	1.44462	1.74417	-0.487834	-0.491169	-0.661643	0.492462
EIF4B;S502;NAWVKRSSNPPARSQSSDTEQQSPTSGGGKV	-0.253909	1.00962	0.732924	0.233271	2.39662	-0.734322	0.134707	0.653391	0.683005	0.152001	0.44307	1.06043	-0.728968	0.122634	1.09504	0.469562	-0.365467	0.385015	0.24013	1.24847	-0.685604	-1.25595	1.23039	1.3458	0.273522	0.526054	0.48657	0.478085	0.485068	0.737246	0.26679	0.673235	0.56862	0.318171	0.503428	0.44231	0.164817	0.490355	0.733264	0.0691647	0.661443	0.588302	-0.824849	-0.386143	0.718242	0.277827	0.74493	0.861311	0.0714314	0.983687	0.436708	0.514311	0.711914	0.998954	0.391484	-0.443759	0.0778131	-0.991598	2.5293	0.544223
EIF4B;S503;AWVKRSSNPPARSQSSDTEQQSPTSGGGKVA	-0.393771	0.976622	0.513292	0.788414	0.0728227	-1.82699	0.0427951	0.227612	-0.227435	0.119298	-0.313413	-0.758343	-0.0237716	0.141252	1.6225	-0.517093	-0.277598	-1.41778	1.16091	-0.0638043	-0.306392	-0.348718	-1.31791	0.319413	0.0761977	0.00605746	0.406497	0.108743	-0.259401	0.0712209	0.297216	-0.0942409	0.431677	-0.15893	-0.222569	0.0589455	-0.0386513	-0.18737	0.102162	-0.239681	-0.2223	-0.412156	0.221781	-0.00625671	0.454132	-0.237685	-0.391383	-0.430466	-0.377455	-0.327709	-0.580351	-0.246698	-0.366679	-0.26812	-0.0889126	-0.329796	-0.108246	-0.143991	-0.115521	-0.24905
EIF4B;S509;SNPPARSQSSDTEQQSPTSGGGKVAPAQPSE	1.24468	0.951809	-4.78949	-0.715959	-2.94105	0.359791	-4.47825	-4.42635	1.39013	1.80771	0.884692	-0.718477	0.668812	-4.42526	-1.65766	0.724085	-1.70551	-0.0511717	0.834536	-1.94332	-1.91248	-3.01098	-2.14855	0.357516	0.329285	-1.14705	-1.14027	-0.638518	-0.973488	-1.55268	0.47607	-0.926512	-1.18254	-0.423428	-1.41288	-1.76113	1.0386	-1.32653	-1.051	-0.529996	-2.46323	-1.60505	-0.960845	-2.83444	0.831795	1.88792	-3.2617	-0.996869	1.0351	-1.06226	-1.17383	-0.597994	-1.61463	-1.88005	0.709877	-2.17387	-5.0978	0.599299	-3.48258	1.67606
EIF4B;S602;NPASKFSSASKYAALSVDGEDENEGEDYAE_	-0.171092	0.454719	0.462507	-0.260965	0.651792	0.425353	-0.168032	0.507155	0.592004	0.121866	0.477589	0.630893	0.123765	0.702169	0.437669	-0.126314	0.393949	0.461184	0.159636	0.380407	0.497767	-0.0598393	0.532904	0.45981	-0.0593639	0.367791	0.415087	0.102178	0.147997	0.532199	0.131926	0.379974	0.486379	0.105734	0.411	0.453837	0.0036015	0.380202	0.464763	-0.00111816	0.45954	0.336376	-0.0978329	0.407588	0.548087	0.291521	0.494726	0.294843	0.176051	0.52926	0.409939	0.20338	0.454377	0.420607	-0.196754	0.57497	0.56295	-0.278348	0.51945	0.528745
EIF4B;T14;__MAASAKKKNKKGKTISLTDFLAEDGGTGG	-0.29939	0.239745	0.252286	0.0375311	2.39069	0.848057	0.98569	0.264042	0.760133	-0.182484	0.500242	0.847141	0.1229	0.506951	0.901388	-0.359897	0.654665	1.28445	-0.283462	1.14243	0.573779	-0.191634	1.39771	0.917082	-0.564895	1.49344	0.856428	0.106028	0.984144	0.317398	0.0272839	1.05693	0.472964	0.198653	0.496524	1.11014	0.0476851	0.840291	0.386238	0.126344	1.71406	0.398769	-0.0302441	1.20423	0.536619	0.557448	0.660991	0.523718	-0.609786	1.24253	0.185044	1.00817	1.09551	0.527497	0.191557	1.4251	0.0341139	-0.887499	1.8375	0.569425
EIF4B;Y614;AALSVDGEDENEGEDYAE_____________	-0.0881193	0.552684	0.571164	-0.132431	0.680709	0.549823	-0.361623	0.34277	0.423545	-0.0281617	0.179534	0.250643	0.474339	0.319389	0.28482	0.503294	0.0762172	-0.132052	0.132328	0.425224	0.483865	-0.0783154	0.256431	0.381095	0.260462	0.376865	0.497668	0.192699	0.289301	0.551399	0.244206	0.304088	0.322405	0.05119	0.122024	0.3281	-0.224949	0.378413	0.426828	-0.353695	0.663899	0.539787	-0.0659982	0.255053	0.485073	0.0505447	0.312027	0.355744	0.0479103	0.389534	0.173315	-0.0398775	0.147019	0.122359	-0.302094	0.421134	0.453054	-0.281708	0.215533	0.198798
EIF4EBP1;T46;PGDYSTTPGGTLFSTTPGGTRIIYDRKFLME	-0.00523224	0.201167	-0.273555	-0.237372	-0.362185	-0.529833	-0.213124	-0.341709	-0.244086	0.0788578	-0.174515	-0.426822	0.0434699	0.0789439	-0.281777	0.0502061	-0.418559	-0.510458	-0.0660753	0.165031	0.0340041	-0.205433	-0.359675	-0.532722	-0.512067	0.0213401	-0.135775	0.336585	-0.294721	-0.431186	0.0304664	-0.00224174	-0.34934	0.113504	-0.579475	-0.427478	0.155739	0.174085	-0.182315	-0.0248928	-0.214467	-0.524949	0.176463	0.00671146	-0.157324	0.240011	-0.368465	-0.365497	0.0796873	-0.0660812	-0.242146	0.0424421	-0.272763	-0.444656	0.134969	0.238194	-0.0853301	-0.218205	-0.301171	-0.534709
EIF4EBP1;Y34;RRVVLGDGVQLPPGDYSTTPGGTLFSTTPGG	0.0347364	0.272441	-0.274131	-0.240946	-0.338318	-0.584576	-0.221077	-0.324005	-0.228621	0.0560639	-0.188731	-0.462739	0.0583745	0.125823	-0.243546	0.0688266	-0.370481	-0.509413	-0.0257085	0.205941	0.0115225	-0.226513	-0.350782	-0.561426	-0.615978	0.0602339	-0.103762	0.357113	-0.276385	-0.438084	0.0220829	0.0246126	-0.325431	0.107628	-0.65525	-0.450813	0.170792	0.242635	-0.176576	-0.0113873	-0.198431	-0.569366	0.160391	0.0120808	-0.159872	0.276945	-0.368787	-0.398161	0.0744427	-0.0279181	-0.191917	0.0343029	-0.274755	-0.481282	0.154873	0.279192	-0.0891684	-0.234965	-0.234494	-0.570969
EIF4ENIF1;S727;ENLLSSSSVPSADRDSSPTTNSKLSALQRSS	0.106523	0.0123272	-0.207128	0.00423404	-0.234872	-0.616514	0.131526	-0.00667101	0.0114786	-0.0697501	-0.411791	-0.778272	0.210807	0.214271	-0.292695	0.0185536	-0.435294	-0.789299	0.202799	-0.106663	0.224054	-0.41717	-0.197147	-0.361999	-0.0366547	0.206909	-0.31946	0.210627	0.0143401	-1.04741	0.121747	-0.1018	-0.000908599	0.174494	-0.589542	-0.585599	-0.260192	0.376855	0.236383	0.211441	-0.472837	-1.1248	-0.399008	0.342654	0.120818	-0.357652	0.596724	-1.05658	-0.230225	0.130747	-0.181864	0.362392	-0.511839	-0.521072	0.133597	0.0705549	0.000779577	-0.118089	-0.455637	-0.567577
EIF4ENIF1;S728;NLLSSSSVPSADRDSSPTTNSKLSALQRSSC	0.156477	-0.535929	-0.407808	-0.0308809	-0.564887	-0.106544	-0.0427256	-0.949801	-0.252117	-0.344618	-0.300511	0.230612	0.0564884	-0.393054	-0.14569	-0.1143	-0.705171	-0.117821	0.0374168	-0.416769	-0.223183	-0.103045	-0.716731	0.0251436	0.101635	-0.447967	-0.31811	0.0528922	-0.640455	-0.178911	0.0602647	-0.620917	-0.17953	-0.0678178	-0.469937	-0.325807	-0.117099	-0.53175	-0.337888	0.1792	-0.720198	0.0190814	-0.13478	-0.365179	-0.528262	0.336879	-0.654493	-0.0699664	0.144269	-0.75323	-0.403298	-0.11775	-0.321868	-0.0302735	-0.0745149	-0.647876	-0.412174	0.0220105	-0.738476	0.349811
EIF4ENIF1;S927;HMHSQLEHRPSQRSSSPVGLAKWFGSDVLQQ	0.178703	0.255481	-0.395423	-0.0337286	-0.535763	-0.302575	-0.482828	-0.948303	-0.219256	-0.274634	-0.17295	1.09975	0.0249599	-0.308722	-0.286175	-0.217994	-0.0459202	0.0434077	0.169369	-0.57443	-0.349744	0.378217	-0.0954939	-0.312323	0.0612365	-0.0700262	-0.225716	0.245286	-0.262931	-0.23628	0.0208719	-0.260545	-0.107068	0.103842	-0.375563	-0.362049	0.126731	-0.0402363	-0.343446	-0.0537256	-0.205317	-0.106601	-0.197388	-0.0988503	0.272432	-0.164933	0.125046	-0.814534	0.191557	-0.220045	0.0982228	0.0338685	-0.786797	-0.114998	-0.11781	-0.096354	-0.152351	0.00840032	-0.32662	-0.436768
EIF4G1;S1084;RPIDTSRLTKITKPGSIDSNNQLFAPGGRLS	-0.0251373	0.242629	0.0362585	-0.0743146	0.153013	-0.0344444	-0.140436	0.0993661	0.21268	0.125498	-0.191216	0.399186	0.0757918	0.470064	0.306192	-0.0926941	0.180954	0.256573	0.262689	-0.061494	0.147859	0.181888	0.0426692	0.228686	0.139246	0.124617	0.0360273	-0.026869	0.124522	0.395953	-0.0415649	0.0550041	-0.00332084	0.094185	-0.0445655	0.0449174	0.0584768	-0.123662	0.102386	0.0456161	0.495895	0.359511	-0.184173	0.140363	0.436532	-0.335929	0.340743	0.126944	-0.00230473	0.415139	0.0042685	0.230565	-0.00993874	0.0243237	-0.13053	0.294446	0.176763	-0.160002	0.15667	0.161455
EIF4G1;S1104;NQLFAPGGRLSWGKGSSGGSGAKPSDAASEA	0.176538	-0.912701	-0.87776	0.0116947	-3.18364	-1.75597	0.615342	-1.51738	-1.41566	-0.348665	-2.47215	-1.90333	-0.0856067	-0.834846	-0.651812	0.373677	-2.21537	-3.24501	0.181	-1.32505	-0.921811	0.180746	-2.51408	-1.8597	-0.0752089	-1.0019	-1.16779	-0.96354	-2.1616	-1.16822	0.113471	-1.37934	-0.83024	0.446211	-2.77662	-2.84678	0.444366	-1.16979	-1.60327	0.0778878	-2.31422	-2.03915	-0.0854222	-0.947059	-1.38891	-0.0981667	-0.61521	-3.58127	0.853394	-1.22594	-1.96329	-0.549307	-0.37771	-3.07751	-1.43286	-1.21079	-2.07172	0.164449	-2.54395	0.445227
EIF4G1;S1131;ASEAARPATSTLNRFSALQQAVPTESTDNRR	0.182749	0.0258982	0.734468	-0.410054	-0.194714	-0.0628936	0.26259	0.0736791	0.127726	0.158615	-0.121309	-0.316704	-0.0117771	0.302622	0.0808343	0.313944	-0.028805	-0.449674	0.210721	0.0457479	0.0536305	0.222898	-0.00118508	-0.350577	-0.189858	0.394864	-1.00719	0.0874937	0.133271	0.666538	-0.745751	-0.218727	0.437599	-0.017503	-0.397845	1.44405	0.409979	-0.398347	0.150975	-0.289391	0.0296011	0.584551	-0.19452	0.828454	-0.459676	0.328882	0.066279	-0.521034	-0.207587	-0.421319	0.0812345	-0.322486	0.232475	0.915306	0.0691206	0.103747	0.326722	0.141935	0.0304638	-0.260123
EIF4G1;S1216;SRERPSQPEGLRKAASLTEDRDRGRDAVKRE	0.127045	0.230929	0.132775	-0.0238917	0.276792	0.170767	0.0719724	0.0990499	0.172369	0.194848	0.144023	0.0667491	-0.322311	-0.283415	-0.269459	-0.297344	-0.489017	-0.239959	-0.875782	-0.523606	-0.500825	-0.620722	-0.289617	-0.573192	0.218837	0.0933775	0.0274792	0.105333	0.0327701	-0.0715575	0.150547	0.248485	0.0511363	0.223138	0.284692	0.107189	0.0718947	0.205671	-0.0207232	0.0721221	0.131055	0.0383772	0.13018	0.160734	-0.050417	0.191105	0.182248	0.0184139	0.139224	0.166593	0.116843	0.211681	0.214536	0.0271748	0.163232	0.203021	0.106328	0.0688915	0.0683405	0.020121
EIF4G1;S1245;REAALPPVSPLKAALSEEELEKKSKAIIEEY	0.0812206	-0.0393289	-0.0274536	-0.109253	0.0313301	0.101543	0.152065	-0.0909514	0.0198029	-0.135006	-0.291571	0.213874	-0.0405767	0.495496	0.148446	-0.106775	0.253786	-0.631369	-0.0419565	0.0587937	0.128183	-0.0505523	-0.098518	0.145526	0.0834135	0.136794	0.0760473	-0.138922	0.0267415	0.00246558	-0.0167344	-0.0427214	0.351422	-0.0852791	-0.0763122	0.0464653	-0.101983	0.0578084	-0.153622	0.0378883	0.0940977	0.16172	-0.0846138	-0.0521211	-0.695772	0.324092	-0.0152253	0.749773	0.249437	0.234719	-0.326759	0.0280872	0.0349756	-0.253093	0.08621	-0.339224	-0.243485	-0.130762	-0.0023126	0.652293
EIF4G1;T1218;ERPSQPEGLRKAASLTEDRDRGRDAVKREAA	-0.23925	-0.368397	-0.61456	-0.216509	-0.286761	-0.36011	0.0341314	-0.198112	-0.146314	0.0472437	-0.277223	-0.372727	-0.129801	0.173536	-0.728858	0.682219	-1.61547	0.301115	-0.471519	0.384997	0.482842	0.188769	-1.08753	-0.50764	0.182018	-0.177092	-0.117282	-0.0229326	-0.354103	-0.304105	0.0666445	0.00590566	-0.409797	0.00159917	-0.667043	-0.921674	0.092403	-0.16807	-0.257756	-0.204278	-0.400128	-0.765748	-0.0486903	-0.214805	-0.00648365	-0.181142	-0.453021	-0.656178	0.149769	-0.0723864	-0.160573	-0.0354486	-0.353717	-0.726694	0.197276	-0.171051	-0.339654	-0.0925014	-0.319229	-0.523413
EIF4G1;T212;KDITEEIMSGARTASTPTPPQTGGGLEPQAN	0.126948	-0.321504	-0.398449	-0.107017	-0.196434	-0.160166	-0.770005	-0.767984	1.50338	-0.511373	-0.66843	0.601223	0.721008	0.0896257	-0.472288	0.209916	-1.1786	0.345598	-0.801556	-0.314485	1.21211	0.0280324	-0.432555	0.203665	0.0955108	0.119686	-0.507888	0.247734	-0.310532	-0.237406	-0.407918	0.160282	0.0388992	0.000258038	-0.468344	0.253357	0.221107	-0.157915	0.0104794	-0.0740408	-0.13212	-0.235397	0.442641	0.989258	-1.74936	0.0880817	-0.13272	-0.156064	0.0278032	0.438851	-1.84298	0.140907	0.464481	0.374465	0.459743	-0.0549774	-0.051154	-0.13778	-0.532286	-0.135267
EIF4G1;T214;ITEEIMSGARTASTPTPPQTGGGLEPQANGE	0.0745274	-0.324213	-0.151287	-0.0604386	-0.181609	-0.0302964	0.0777062	-0.409177	-0.32099	0.27062	-0.0302146	-0.301174	0.102825	-0.206879	-0.520525	0.0498865	0.166479	-0.110774	0.0313722	-0.00384728	-0.152647	0.0179228	-0.0867466	-0.400787	0.0360599	-0.280206	-0.381019	-0.0747006	0.303964	-0.188224	-0.154859	-0.0291548	-0.254328	0.0114486	0.210173	-0.58165	-0.0975508	-0.238	-0.413656	0.310219	-0.165203	-0.0681349	-0.0997438	-0.0968809	-0.697239	0.223985	-0.162534	0.170154	-0.21128	0.170665	-0.0841613	-0.00358814	0.283139	-0.981819	0.13816	0.14404	-0.441843	-0.642572	0.343884	-0.473864
EIF4G2;S395;GSGIGTGPGVIQDRFSPTMGRHRSNQLFNGH	-0.850446	0.520311	0.63668	-0.331988	-0.0085811	-0.458877	-0.347372	0.45112	0.138774	0.263948	0.677744	0.375722	0.106357	-1.31513	-1.02795	-0.492289	4.489	-0.510182	0.730704	1.76213	1.01133	0.378081	-0.806802	-1.98043	-0.610548	-0.132975	-0.209	0.0468467	0.642411	-0.218985	-0.0200213	0.310319	0.183286	0.563496	0.626238	0.395791	0.601621	1.91273	-0.887692	0.042855	-2.53164	0.461835	-0.213153	0.207856	0.183979	0.438993	0.213644	-0.455116	-0.303378	0.524185	0.30697	0.0473564	0.122879	-0.906572	-0.00322274	0.610669	0.150507	-0.0478414	-0.0474235	-0.608918
EIF4G2;T470;QITMIPPSAQPPRTQTPPLGQTPQLGLKTNP	-0.0454667	-0.215775	-0.453187	-0.0653637	-0.218075	-0.26185	-0.0667341	-0.365018	-0.758391	0.0432268	-0.21323	-0.359814	0.0492921	-0.0199716	-0.294048	-0.0260549	-0.300073	-0.452742	-0.193859	-0.320119	-0.373156	0.231467	-0.0668537	-0.442242	0.056614	-0.205361	-0.303932	0.0528932	-0.337469	-0.394878	-0.000803821	-0.271399	-0.318779	0.104163	-0.309612	-0.340893	0.0604578	-0.316934	-0.506674	-0.101507	-0.283731	-0.502218	-0.075793	-0.265917	-0.421784	0.0112918	-0.439032	-0.350321	0.0940857	-0.500621	-0.334801	-0.0545577	-0.211422	-0.322202	0.00830745	-0.330283	-0.358617	-0.0816578	-0.435739	-0.240484
EIF4G3;S494;QTEEILDSQNLNSRRSPVPAQIAITVPKTWK	0.0432249	-0.405436	-0.549786	-0.0263897	-0.29244	-0.341848	-0.16324	-0.706118	-0.704453	0.457833	-0.886735	0.199547	0.104387	-0.230955	-0.467096	-0.273161	-0.146682	-0.609544	-0.0245785	-0.294688	-0.468364	-0.173601	-0.419865	-0.413432	-0.0444472	-0.343827	-0.394073	-0.125472	-0.544023	-0.664496	0.0255029	-0.498129	-0.562	0.320043	-0.555989	-0.47304	0.0196887	-0.268197	-0.660631	0.0787288	-0.514558	-0.342821	-0.282319	-0.912186	-0.389955	0.298523	0.29297	-0.802904	0.0144981	0.300718	-0.827489	-0.330553	0.068349	-1.19549	0.257949	-0.285594	-0.454358	-0.176617	-0.453924	-0.577783
EIF5;S389;KAEPFIKWLKEAEEESSGGEEEDEDENIEVV	0.000628819	-0.0155755	-0.0618161	-0.0720763	-0.0429226	-0.0405797	0.0249442	-0.225437	0.00112009	-0.0753056	-0.0221055	0.225633	-0.100556	-0.127155	-0.162696	0.0416964	-0.0112969	-0.103286	-0.0369984	-0.0307226	-0.0353624	0.0229031	0.0563029	-0.0444153	0.042803	-0.0523734	-0.0609241	0.0722915	0.0647662	0.0470857	-0.0758397	-0.0430241	0.0113965	0.0285966	-0.109288	-0.0759434	0.0110583	-0.0179862	0.0321167	-0.0366697	0.0290016	0.0434753	0.11211	0.0307253	0.0416607	0.0394111	0.118021	0.0695501	-0.00655177	-0.0879796	-0.0587002	0.00198802	0.0461142	-0.0126136	0.0085306	-0.055085	0.0189615	-0.00296509	0.035993	0.107468
EIF5;S390;AEPFIKWLKEAEEESSGGEEEDEDENIEVVY	0.000628819	-0.0155755	-0.0618161	-0.0720763	-0.0429226	-0.0405797	0.0249442	-0.225437	0.00112009	-0.0753056	-0.0221055	0.225633	-0.100556	-0.127155	-0.162696	0.0416964	-0.0112969	-0.103286	-0.0369984	-0.0307226	-0.0353624	0.0229031	0.0563029	-0.0444153	0.042803	-0.0523734	-0.0609241	0.0722915	0.0647662	0.0470857	-0.0758397	-0.0430241	0.0113965	0.0285966	-0.109288	-0.0759434	0.0110583	-0.0179862	0.0321167	-0.0366697	0.0290016	0.0434753	0.11211	0.0307253	0.0416607	0.0394111	0.118021	0.0695501	-0.00655177	-0.0879796	-0.0587002	0.00198802	0.0461142	-0.0126136	0.0085306	-0.055085	0.0189615	-0.00296509	0.035993	0.107468
EIF5B;S107;TSKDKKKKGQKGKKQSFDDNDSEELEDKDSK	-0.163401	-0.461346	-0.650931	0.273021	-0.0139777	0.156418	-0.352945	-0.517568	-0.408931	-0.138098	-0.169187	0.39582	0.574942	-0.390938	-0.533481	-0.175933	-0.146637	0.479813	0.37539	-0.446357	-0.809384	0.789344	-0.559662	0.458629	0.140564	-0.223502	-0.265047	-0.0416396	-0.0408393	0.528639	-0.0726623	-0.482203	0.049632	-0.24072	-0.0808438	0.2776	0.0459776	-0.477723	-0.189003	-0.206865	-0.100653	0.357172	-0.0758604	-0.54137	-0.244764	-0.392204	-0.069201	-0.0689127	0.120271	-0.458947	-0.464828	-0.000241764	-0.0629578	0.573755	-0.25862	-0.468731	-0.164734	-0.20032	0.117692	0.878284
EIF5B;S113;KKGQKGKKQSFDDNDSEELEDKDSKSKKTAK	0.0136149	-0.178433	-0.159236	0.104709	-0.0255045	0.00686331	0.166606	-0.16564	-0.0806412	0.054119	0.166026	0.0134422	-0.0843386	-0.343032	-0.232121	0.0468524	0.0662976	-0.0175672	-0.252751	-0.257439	-0.296362	-0.159478	-0.20121	-0.159979	0.0728785	-0.0384521	0.0238704	0.0514175	-0.106312	-0.053207	-0.016743	-0.127436	-0.183056	-0.0581348	-0.02078	0.0159463	-0.0582377	-0.271626	-0.111906	0.0348202	-0.109224	-0.00656054	0.125794	-0.132027	-0.121306	0.0494489	0.00756484	0.185022	-0.0539929	-0.244669	-0.100049	-0.103819	-0.14848	0.00610111	0.10905	-0.216328	-0.0251451	-0.0418146	-0.11798	0.115476
EIF5B;S135;DSKSKKTAKPKVEMYSGSDDDDDFNKLPKKA	-0.0510621	-0.226244	-0.275332	0.0931018	-0.0982641	0.0514825	0.122618	-0.264149	-0.197998	0.0487356	0.0709103	0.29603	-0.256136	0.531826	0.958109	-0.77041	0.046191	-0.523122	0.100472	-0.420005	-0.327837	0.836318	-0.282805	-0.0925483	-0.0253876	-0.289796	-0.138637	-0.139743	-0.154216	-0.0710312	0.0605367	-0.0655586	-0.18	-0.0521156	0.00783255	0.108987	0.0321443	-0.320837	-0.0157626	-0.0172063	-0.0309286	0.13839	0.135177	-0.200072	-0.188662	-0.154484	-0.020118	0.0601449	0.0390523	-0.223222	-0.187592	-0.0152944	-0.0905563	0.196975	0.118703	-0.383928	-0.160734	-0.105019	-0.138627	0.280509
EIF5B;S137;KSKKTAKPKVEMYSGSDDDDDFNKLPKKAKG	-0.0169453	-0.228625	-0.223809	-0.101948	-0.0212851	-0.056551	0.104946	-0.270457	-0.113611	0.0364352	0.0950677	0.130745	-0.203307	0.261748	-0.333583	0.349479	-0.3467	0.186027	-0.376743	-0.413638	-0.275629	0.362969	0.700686	-0.0832216	0.0117553	-0.259458	-0.145002	-0.0996432	-0.135042	-0.099899	0.070468	-0.139016	-0.0932707	-0.00419666	-0.0578933	0.056001	-0.00134443	-0.315858	-0.0617654	0.0015545	-0.0515619	0.104756	0.159409	-0.137971	-0.0964715	-0.130165	0.0183575	0.0398863	0.0209279	-0.22289	-0.155117	-0.0440012	-0.107097	0.103857	0.0540576	-0.284311	-0.0665681	-0.193706	-0.143152	0.160706
EIF5B;S214;GQKKNQKNKPGPNIESGNEDDDASFKIKTVA	0.131291	-0.210294	-0.194156	0.250266	0.141904	0.219633	-0.0450019	-0.435029	-0.345658	-0.084464	0.00955901	0.254538	-0.0885485	-0.483452	-0.263929	-0.0532739	0.220959	0.185498	-0.198882	-0.308955	-0.363976	0.108021	-0.0360599	0.0305	0.0882156	-0.0807623	-0.0489464	0.0349759	-0.0523892	0.157209	0.139717	-0.163096	0.0258498	-0.027897	0.0668563	0.204107	0.0909928	-0.271268	0.15848	0.175388	0.159271	0.415262	0.0675694	-0.323684	-0.0853808	-0.160156	-0.110886	0.0642921	-0.124301	-0.286788	-0.21528	-0.0856347	-0.0736959	0.160145	-0.0444996	-0.420316	-0.100865	-0.173777	-0.12869	0.249977
EIF5B;Y134;KDSKSKKTAKPKVEMYSGSDDDDDFNKLPKK	0.0526946	-0.213813	-0.207666	0.402635	0.207689	0.287905	1.06009	-0.98219	-0.373543	-0.233331	-0.161653	-0.618373	0.751593	0.223413	0.516239	-0.698667	-0.539053	-0.621867	-0.645898	0.556367	0.159488	1.04394	-0.848129	-0.286598	-0.0784415	-0.245068	-0.194459	-0.0706712	-0.049893	0.0186519	-0.179514	-0.326187	-0.0819048	-0.175864	-0.0522834	-0.0847274	-0.0469572	-0.364192	-0.0132471	0.0472173	0.110744	0.301353	0.0390456	-0.154008	-0.0753865	-0.0688837	0.166711	0.197932	-0.322945	-0.44014	-0.312142	-0.179722	-0.461247	0.151498	-0.40278	-0.483941	-0.0952508	-0.293543	-0.0936681	0.112694
EIF6;S220;LNEAQPSTIATSMRDSLIDSLT_________	-0.06481	0.489837	0.76089	0.00330821	0.189555	0.483481	0.369067	0.436141	0.734498	0.3271	0.591231	0.800254	0.135265	0.452095	0.81052	-0.202074	0.540177	0.527879	-1.10247	1.93928	0.760889	0.577109	0.691221	0.0738619	0.343269	0.776571	0.59871	0.420336	0.944741	0.688751	0.233662	0.897421	2.51624	-1.23751	0.242878	-0.121757	0.285562	0.67764	1.744	-1.18816	-0.105385	0.379995	0.0750079	0.204578	0.683984	0.676416	0.0709953	0.320661	-0.432882	1.09054	0.306892	0.0661392	0.628197	0.182735	0.259724	0.601395	0.728486	0.455936	0.757091	0.898133
ELMO1;S85;RIAFDAESEPNNSSGSMEKRKSMYTRDYKKL	0.122976	-1.06059	-0.212794	-0.0734279	-0.551979	-0.398684	-0.136876	-0.121704	-0.57702	0.132291	-0.598548	-0.75922	0.0244324	-0.509817	-0.700354	0.264905	-0.225159	-0.851612	0.0992077	-0.645423	-0.191052	-0.0283344	-0.575572	-0.66893	-0.212975	-0.456268	-0.578302	0.401524	-0.476416	-0.752628	0.0605131	-0.580494	-0.353087	-0.16581	-0.586063	-0.650139	0.0641206	-0.49607	-0.223911	-0.597229	-0.227439	-0.643514	0.177814	-0.592176	-0.360073	-0.137156	-0.467521	-0.68965	-0.236357	-0.417879	-0.78279	0.306204	-0.630668	-0.304183	0.135499	-0.393428	-0.443905	-0.201323	-0.599243	-0.622865
ELMSAN1;S661;ERSFELPPYTPPPILSPVREGSGLYFNAIIS	-0.144511	0.377048	0.741635	-0.272	-0.026677	0.724537	0.0449949	0.263768	0.310089	-0.0390072	-0.165879	0.734986	-0.415453	0.598487	1.48788	0.0774818	-0.0648713	-0.107247	0.458801	-0.263285	0.113527	-0.792525	0.187256	0.929229	-0.0205156	0.41663	0.27152	0.191844	0.276388	0.57619	0.156719	0.45196	0.303518	0.153983	0.13296	0.113886	-0.104094	0.325877	0.0568272	-0.0359498	0.358811	0.334159	0.246283	-0.207466	0.298515	0.0741427	0.610702	0.540764	-0.261323	0.261202	0.558953	0.251051	0.163824	0.518942	0.181965	0.0509853	0.338314	0.248113	0.516487	0.447602
ELMSAN1;S700;PITPKSAHRTLLRTNSAEVTPPVLSVMGEAT	-0.0012945	-0.343691	-0.652203	0.176555	-0.866376	-0.74102	0.123167	-0.369144	-0.498743	-0.247796	-0.985544	-0.409898	-0.139376	-0.58898	-0.257747	0.165194	-0.882802	-0.62182	0.127403	-0.300115	-0.777378	-0.326795	-0.701601	-0.310881	0.10216	-0.265379	-0.632743	-0.454589	-0.562118	-0.749353	0.135945	-0.58141	-0.23169	0.122659	-0.82064	-0.937567	0.00351789	-0.37955	-0.244893	-0.205791	-0.529174	-1.29327	0.157079	-0.335317	-0.627801	-0.107307	-0.977487	-0.60901	0.0842136	-0.274426	-0.427102	0.0852041	-0.951549	-1.01375	-0.231523	-0.462727	-0.872692	0.431371	-0.896689	-0.390157
ELMSAN1;T655;LADHPSERSFELPPYTPPPILSPVREGSGLY	-0.133487	0.0789201	0.342981	-0.203959	-0.305885	0.362909	0.0646805	0.0502682	0.130645	-0.105568	-0.41548	0.241947	-0.349721	0.131095	-0.134919	0.567719	0.558845	-0.508086	-0.0611507	-0.0262502	0.80583	-0.263777	0.0324389	0.0421882	0.0580306	0.161781	-0.0216886	0.153324	-0.066625	0.219686	-0.0618534	0.349379	-0.31645	-0.231367	-0.129987	0.0530825	0.140329	0.250115	-0.00174874	0.055953	-0.0247261	-0.0773683	0.303335	-0.353329	0.10373	-0.0844513	0.246321	0.147829	-0.207949	0.0201055	0.294095	0.0424789	-0.181245	0.0159396	0.219003	-0.0603089	0.169766	0.09843	0.220532	-0.0049307
ELMSAN1;T704;KSAHRTLLRTNSAEVTPPVLSVMGEATPVSI	0.427277	0.510703	0.757142	0.565348	1.06134	0.884233	0.309272	0.335542	0.859615	0.479014	0.730143	1.01404	1.18556	0.615663	-0.601554	0.385067	0.40519	1.89151	0.0946854	0.780809	0.510229	-1.16098	0.772097	2.31026	0.0547796	1.01279	0.66768	-0.105687	0.691941	0.85762	-0.100117	1.25615	1.92235	-0.32555	-0.594222	1.31929	-1.15979	1.2282	1.17799	1.62865	-0.658871	1.28722	0.280311	0.635267	0.471764	0.142427	1.01061	1.25151	-0.802261	0.297468	2.0803	-0.890461	0.0400984	2.45991	-0.568961	-0.859877	0.779852	-0.438584	2.31314	2.16893
ELMSAN1;T715;SAEVTPPVLSVMGEATPVSIEPRINVGSRFQ	0.123732	-0.414224	0.0230798	-0.0677432	-0.0563422	-0.133202	0.235792	-0.337922	0.0218455	-0.127776	-0.600286	-0.308403	-0.227249	-0.195231	0.282764	-0.647588	0.48436	-0.472177	-0.0578867	-0.433976	0.463504	-0.452159	-0.12727	-0.0523613	-0.0584463	-0.0142533	0.380665	0.296215	-0.743574	-0.608752	-0.531821	-0.418974	-0.211572	0.600484	-0.494938	0.557518	0.239975	-0.143022	0.0295501	-0.271418	-0.150105	-0.49831	0.248755	-0.0597582	-0.300652	-0.0826665	-0.237725	-0.0862683	-0.151557	-0.575134	0.140976	0.67162	-0.549342	-0.438237	0.0148906	-1.25332	-0.318329	0.244847	0.19652	0.472011
ELMSAN1;Y654;RLADHPSERSFELPPYTPPPILSPVREGSGL	0.578325	0.000310824	0.562773	-0.409395	0.347722	2.0202	-0.534479	1.91043	0.171981	-0.696604	0.633411	1.50832	0.149385	1.56209	0.710143	-0.344838	1.49035	-0.220342	0.543819	0.133749	0.777684	-0.276337	0.725062	1.08032	-0.156278	-0.0373847	1.25502	0.225775	0.389906	1.13643	0.0852137	1.14546	0.547655	0.434416	0.75423	1.09883	-0.0630195	1.0854	0.7321	0.454694	0.969449	0.382256	0.31355	1.84728	0.315956	-0.712413	0.189986	1.1256	-0.388325	0.359224	1.02097	0.477326	0.52235	0.994511	-0.230664	0.156771	1.05424	0.54985	0.491188	0.988363
ELP4;T39;SNVTSFQRRGPRASVTNDSGPRLVSIAGTRP	0.151099	-0.101349	-0.269692	-0.349707	0.0400684	0.0170144	-0.201847	-0.122158	-0.000843232	-0.432614	-0.453655	0.701724	0.161322	0.184034	-0.200868	0.22314	-0.0773811	-0.80384	0.185663	0.282021	-0.164783	0.0588484	-0.385142	-0.369761	0.044581	-0.296731	-0.204153	0.0933372	-0.171022	-0.0510603	0.0933182	-0.215635	-0.196833	-0.103425	-0.0930516	0.0746124	-0.0617926	0.0143881	-0.228448	-0.333046	0.0187562	0.0431016	-0.175148	0.176153	0.0796918	0.0076235	-0.174714	-0.531434	-0.0444996	-0.0395385	-0.183023	0.343575	-0.160664	-0.457248	0.107154	0.049465	-0.177291	0.232418	-0.607973	-0.253094
EMC1;S325;VAAVMACRNEVQKSSSSEDGSMGSFSEKSSS	-0.00782311	-0.183723	-0.276666	-0.174327	0.0413694	0.0336605	0.0362609	-0.105491	-0.039219	-0.173653	0.0104321	-0.149411	0.16389	0.338409	-0.169484	-0.0993264	-0.371727	-0.0342404	0.0611852	-0.637182	0.127758	-0.067649	0.268568	0.137043	0.0445859	-0.111171	-0.141066	-0.0185363	-0.181182	0.218885	0.017111	-0.162999	0.0325695	0.215358	0.0230138	0.0757633	-0.119315	-0.379408	0.0346493	0.173347	-0.215428	0.167032	0.0836052	-0.124786	0.0337112	-0.0490832	-0.0914856	-0.28031	-0.427657	0.0929573	-0.711313	0.396127	0.118387	0.288889	0.0633625	-0.0227106	0.501556	-0.117464	-0.522695	-0.0154284
EMC1;S330;ACRNEVQKSSSSEDGSMGSFSEKSSSKDSLA	-0.0454174	-0.9448	-0.771557	0.377769	-0.747746	-0.779759	0.114457	-0.30711	-0.542064	-0.336412	-1.05211	-1.0575	0.423759	-0.578299	-1.5913	-0.21929	-0.427253	-0.306219	0.548474	-0.470133	-1.38723	-1.09609	-0.589454	0.48771	0.16525	-0.525784	-0.876012	0.124773	-0.492522	-0.621118	0.0594883	-1.20994	-0.652159	0.870399	0.165647	-1.64308	0.0721615	-1.07701	-0.573122	0.0385521	-0.691617	-0.305807	0.734861	-1.36636	-0.739474	-0.690502	-0.861788	0.314913	-1.06676	0.21759	-1.18783	0.225007	-1.09585	0.334723	-0.661801	-1.49918	-1.306	0.361321	-0.242483	0.774905
EMCN;S224;GTPENGNDQPQSDKESVKLLTVKTISHESGE	-0.598064	-0.390872	0.365464	0.147487	0.140954	-1.0271	0.0443203	-0.732368	-0.378324	0.0088881	-0.174705	0.0307644	-0.76848	0.15428	-0.521599	0.119999	-0.669206	0.277412	-0.572847	-0.0387048	-0.257508	0.171951	-0.0208192	-0.613094	-0.0602898	-0.229179	-0.381718	0.0685063	-0.549224	-9.02e-05	0.00462788	-0.561791	-0.233098	-0.208098	-0.586415	-0.24314	0.174045	-1.35757	-0.450293	0.23148	-0.402701	0.149137	0.127164	-0.60133	-0.304653	0.137775	-0.98955	-0.278776	0.430665	-0.476376	-0.392091	0.0828506	-0.54528	-0.343315	0.700263	-0.466111	-0.453059	-0.242244	-0.917634	-0.276955
EMD;S171;GRDSAYQSITHYRPVSASRSSLDLSYYPTSS	0.266935	-0.74627	-0.935674	-0.327896	-0.759932	-0.816075	0.0278905	-0.715276	-0.93395	0.258759	-1.08043	-1.08271	0.0622291	-0.151953	-0.708817	-0.359863	-0.997984	-1.19472	-0.336811	-0.597462	-0.117066	-0.165263	-1.01261	-0.985046	0.116556	-0.914025	-0.692892	0.0469582	-0.758238	-0.990777	-0.218155	-0.500989	-0.800517	0.287196	-1.19373	-0.846344	0.278562	-0.745742	-0.760306	-0.358038	-1.28128	-0.784472	-0.090196	-0.702097	-0.855392	0.230392	-0.925368	-1.00163	-0.210145	-1.00765	-1.1161	0.18162	-0.247103	-0.766726	-0.132188	-1.2188	-0.987238	0.441457	-0.85627	-0.720979
EMD;S60;RRRLSPPSSSAASSYSFSDLNSTRGDADMYD	0.015728	0.233209	0.222153	0.184493	-0.137011	-0.593201	-0.00460702	0.160111	0.36333	-0.288596	-0.0543729	-0.384529	-0.240181	0.00162574	-0.397015	0.10812	0.110106	0.43192	0.411271	0.199707	-0.26344	-0.0422126	-0.0130042	-0.239518	0.0503931	0.552675	-0.224065	-0.245473	0.218174	-0.418378	0.29544	0.179007	0.0270048	-0.378637	0.0519944	-0.249956	0.0765056	0.405068	-0.239102	-0.096961	0.122023	-0.211679	-0.325009	0.305129	0.056227	0.265789	-0.0935518	-0.406131	-0.330933	-0.0347897	-0.0136559	0.486824	0.141377	-0.42515	0.189824	0.216887	-0.385788	-0.131777	0.441807	-0.398808
EMD;S8;________MDNYADLSDTELTTLLRRYNIPH	0.333506	0.761765	0.381585	0.147027	0.251261	0.343219	-0.25447	-0.12078	0.72783	-0.0776558	0.438654	0.438722	-0.491008	-0.843933	0.867273	-0.0310274	1.32461	0.379187	0.20081	-0.416819	0.554347	-0.453505	0.995061	0.414794	0.0873705	-0.0581911	0.21568	-0.0664864	0.878063	0.635393	-0.0150599	-0.0024388	0.652976	0.347331	0.449421	-0.130676	0.0377402	0.499108	0.36687	0.420118	0.241742	0.333218	-0.0250997	0.217342	0.0793012	-0.0318042	0.73973	0.62724	-0.213507	0.697552	0.156629	-0.273211	0.856757	0.40261	0.187146	-0.036073	0.344207	0.171786	0.369098	0.128456
EMD;S87;DMYDLPKKEDALLYQSKGYNDDYYEESYFTT	0.0962576	0.0255182	0.796212	-0.10364	-0.133049	0.280584	-0.0888005	0.0898968	0.27785	-0.0752079	0.220294	0.386225	0.1764	0.216621	0.151774	-0.0601373	0.453364	0.311187	0.0173796	0.484055	-0.216107	-0.16164	0.969814	0.156092	0.0206991	-0.0136419	0.018117	-0.249326	1.03841	0.542972	0.0728208	-0.054677	0.459778	0.236221	0.153678	0.222822	0.00875506	0.0341415	0.374979	-0.028425	0.392497	0.497848	-0.040824	0.134177	0.390998	0.0420188	0.113406	0.34896	-0.385333	0.47773	0.573612	0.448841	0.178521	-0.198288	0.0248517	0.618266	0.0515146	0.0490901	0.424937	0.0968475
EMILIN3;S206;QRLAQTYGTLSGLVASHEDPNRMTGGPRAPA	0.0454091	-0.165609	-0.389016	-0.154274	-0.145073	-0.0727688	0.016663	-0.190606	-0.120512	-0.00168663	-0.189964	-0.0864567	0.0380159	-0.302524	-0.240416	0.0176027	-0.156744	-0.157013	0.176331	-0.415592	0.0293185	0.149619	-0.411398	-0.238496	0.144319	-0.186256	-0.37759	-0.0475749	-0.14523	-0.234863	-0.0236649	-0.240778	-0.234377	0.0754383	-0.34215	-0.197404	-0.222322	0.305087	-0.397421	-0.289178	-0.186255	-0.0118427	0.109344	-0.068359	-0.431686	-0.0300532	-0.127521	-0.0988676	-0.185918	-0.263096	-0.472508	0.326637	-0.257522	-0.00486629	-0.0745474	-0.355425	-0.0129368	-0.0701615	-0.129538	-0.281239
EML1;S129;RESNGDSRGNRNRTGSTSSSSSGKKNSESKP	0.160529	1.41844	-0.66924	0.0208254	-0.0978013	-1.25889	0.937526	-1.52021	-0.732168	1.24664	-0.371494	-0.552985	-0.0961532	-0.330705	-1.56929	0.0739581	1.53825	-0.960871	0.0618365	0.899915	-0.0812331	-1.25756	-0.213012	-0.531175	0.0843752	-0.173533	-0.331916	0.0940153	-0.413719	-0.135926	0.279701	-0.227892	-0.308163	-0.30924	-0.707843	-0.127119	-0.40869	-0.273557	-0.515856	-0.803752	0.355882	-0.41178	0.36642	-0.786266	0.13134	-0.333988	0.484113	-1.60528	0.145049	-0.367646	-0.184654	-0.156502	-0.750651	-0.107614	-1.47961	-1.53846	-0.616797	1.37463	0.636505	0.113849
EML1;S82;NNGTVLPKKPTGSLPSPSGVRKETAVPATKS	0.238089	-0.0882792	-0.363415	0.0414272	-0.0502705	-0.227859	-0.0334729	-0.364518	-0.00365753	0.0928637	-0.170311	-0.598586	-0.22985	-0.888308	-0.428876	0.263924	0.311615	0.0897678	0.233937	-0.0846645	-0.580743	0.41751	-0.0573574	-0.716529	-0.128261	-0.256335	-0.448446	-0.491197	-0.206979	-0.421322	-0.0747256	0.071645	-0.143395	0.175757	-0.242927	-0.277925	0.138062	0.00822626	-0.308508	-0.0162475	-0.126912	-0.189948	-0.060842	-0.131899	-0.259726	0.0378488	-0.169448	-0.350785	-0.348992	-0.54415	-0.0774276	-0.00944235	0.975086	-0.502137	-0.0122068	-0.244252	0.049368	-0.234181	-0.249979	-0.285567
EML1;S84;GTVLPKKPTGSLPSPSGVRKETAVPATKSNI	0.140414	0.301618	-0.354944	0.231394	0.110497	0.0771087	0.2523	-0.263949	0.32377	-0.138008	0.0284976	0.196433	0.192146	-0.241966	-0.0219106	0.221329	-0.136118	0.573719	-0.126262	0.13509	0.794014	0.399451	-0.504797	0.173303	-0.11849	0.00574576	-0.03052	0.193789	0.459413	0.0729934	0.118617	-0.10742	0.831201	-0.499371	-0.105333	0.444885	-0.315801	0.306909	0.780381	0.242725	-0.249276	-0.11489	0.107694	0.0219757	0.901469	-0.648238	0.376133	-0.0340877	-0.117966	0.315136	0.340065	-0.0306082	-0.00634577	-0.0639679	-0.0846114	0.178545	0.523713	-0.0205033	0.0360971	0.080869
EML4;S146;ESHSNDQSPQIRASPSPQPSSQPLQIHRQTP	-0.0260805	0.0196653	-0.17221	0.138367	0.0902903	0.170004	-0.0131856	-0.232682	0.00418919	0.257404	0.0813833	-0.246193	0.269278	0.00818687	-0.194561	0.0809858	-0.0967179	0.0241915	0.0225978	0.0583515	-0.0408955	0.0125751	0.00951369	0.0876168	-0.207259	-0.0234519	0.188736	0.0138204	-0.0621921	0.0278521	-0.0284632	-0.00516327	-0.0256461	0.107549	-0.0831309	-0.085793	-0.0266803	0.0718538	-0.0181572	-0.0123117	0.197213	-0.257082	-0.167236	0.206993	0.02742	-0.0395251	0.192259	-0.356213	0.0803676	0.432562	0.123617	-0.829103	-0.00817804	-0.0199097	0.159565	-0.0902506	-0.202182	0.207334	0.0039671	-0.161
EML4;T908;TKAPVSSTESVIQSNTPTPPPSQPLNETAEE	-0.294282	-0.369551	-0.525077	0.126613	-0.688532	-0.29454	0.0163718	-0.319352	-0.329551	-0.136514	-0.330603	-0.630021	-0.0303993	0.182334	0.140145	-0.138797	-1.76998	-0.0911475	-0.325841	-0.624619	-0.430718	0.220061	-0.633394	0.103956	0.0787997	-0.528938	-0.48157	-0.0963795	-0.481002	-0.601234	0.116895	-0.656887	-0.882309	-0.375336	0.167138	-0.170407	0.242445	-0.37382	-0.390923	-0.0877781	-0.535297	-0.495919	0.180588	-0.24454	-0.43187	-0.114612	-0.651875	-0.502777	0.128066	-1.11328	-0.681598	0.0835307	0.181667	-0.111115	0.131701	-1.00534	-0.799467	0.274866	-0.217334	-0.279721
EML4;T910;APVSSTESVIQSNTPTPPPSQPLNETAEEES	-0.361628	-0.383136	-0.537728	0.112053	-0.577677	-0.241048	-0.102731	-0.346799	-0.24073	-0.145114	-0.185637	-0.632979	0.404946	-0.445948	-0.205644	-0.194909	-0.782262	-0.245363	-0.0147562	-1.41082	-0.291305	0.488302	-0.121028	0.0183034	-0.0267426	-0.469405	-0.440047	-0.141453	-0.484046	-0.498634	-0.31084	-0.796191	0.207146	-0.223891	0.219683	-0.674406	0.110669	-0.319604	-0.361764	-0.0803968	-0.481785	-0.423893	0.0805956	-0.21138	-0.38758	-0.185599	-0.563948	-0.41957	0.0171321	-1.16921	-0.68327	0.116009	0.308508	-0.0526196	0.312825	-1.1862	-0.132739	0.145527	-0.965791	0.0724785
ENAH;S129;QETVFYLGPTLPRQNSQLPAQVQNGPSQEEL	-0.0270361	-0.219066	-0.204768	0.396988	-0.0748048	-0.127335	-0.0672285	-0.420214	-0.169269	-0.0962833	-0.19124	-0.49541	0.19657	0.126387	0.565501	-1.59598	-0.350048	-0.00159615	0.168457	-0.49567	-0.0640095	1.2619	-1.15647	-0.336898	0.457832	-0.560546	-0.286487	0.698534	-0.419678	-0.743433	0.153068	-0.303659	-0.0307559	-0.0524316	-0.454149	-0.301738	-0.12485	-0.198871	0.489199	-0.976984	0.235368	-0.448578	-0.769953	-1.32525	-0.153534	0.1693	0.582015	0.307566	-0.127107	-0.347988	-0.169155	-0.163827	-0.219	-0.279428	0.416742	-1.04072	0.177199	0.0822926	0.102927	-1.15002
ENAH;T696;SALLARRRRIAEKGSTIETEQKEDKGEDSEP	0.0536303	-0.41394	0.387814	-0.227841	-0.047033	0.0435359	-0.326104	0.363066	-0.053785	0.0634904	-0.175586	-0.0159418	0.17199	-0.152175	-0.590498	0.120024	-0.00803309	0.228039	0.016316	0.217484	-0.0400356	-0.12746	-0.01997	-0.206907	-0.00304633	-0.0800426	0.267327	0.230094	-0.262373	-0.418858	-0.0108753	-0.165488	0.149612	0.0472723	-0.116483	-0.189328	-0.0748622	-0.284969	-0.250606	-0.352697	0.122301	0.421769	-0.019424	-0.00557027	-0.305608	0.403292	-0.363677	0.141211	-0.0140952	-0.106652	-0.0391062	0.206033	-0.137023	-0.115868	0.0867264	0.376005	-0.237938	-0.242463	-0.286024	0.0549987
ENDOD1;S301;VNQIQDEERMVQSQKSSSPLSSTRSKRSTLL	0.04442	-0.101198	0.0168793	-0.288985	-0.196947	-0.271437	0.125271	-0.0344225	-0.0611841	-0.144623	-0.0964305	-0.240321	-0.646955	-0.00699145	0.49135	0.567245	-0.370023	-0.482387	-0.218143	0.928271	-0.195706	-0.0838914	-0.21466	-0.470376	0.322705	0.158185	0.121141	0.0370332	0.115242	-0.0554235	0.173181	0.208729	0.167119	0.0419388	0.0426634	-0.0231315	0.151966	0.0719654	0.0647918	-0.102971	0.0436267	-0.0719037	0.00299364	-0.228263	-0.213818	-0.0701289	-0.0966346	-0.179153	-0.00110799	-0.126962	0.00132771	0.0771948	-0.184229	-0.153102	0.0959127	-0.050595	-0.0432754	-0.0830561	-0.337429	-0.103558
ENDOD1;S303;QIQDEERMVQSQKSSSPLSSTRSKRSTLLPP	0.120046	0.239581	0.309257	-0.0388181	-0.507426	-0.30607	0.105705	0.182096	0.279187	-0.149539	0.121369	-0.17906	-0.211121	0.125283	0.831298	0.0241364	-0.556362	-0.143879	-0.291461	0.336276	0.146339	0.537281	-0.202329	-0.403935	0.177072	0.126117	0.106122	-0.0920443	-0.187357	-0.17944	0.103539	0.00981271	0.128259	0.0638341	-0.10304	-0.145963	-0.0528069	0.249288	-0.0876372	-0.403804	-0.0454292	0.0785218	0.153445	0.0343591	-0.0883895	0.01632	-0.0492603	0.0149641	-0.0127614	-0.100407	0.0305311	-0.00219484	-0.235258	-0.214601	0.0159551	0.210633	0.281444	-0.062784	0.0448006	-0.0401842
ENDOD1;S307;EERMVQSQKSSSPLSSTRSKRSTLLPPEASE	0.379555	0.166401	0.0918026	-0.0210422	-0.231094	0.105112	-0.00896418	0.147592	0.248203	-0.0712119	0.216704	-0.0591342	-0.414884	0.390238	0.258111	-0.209796	0.617954	-0.173748	0.120699	0.304766	-0.205233	0.183719	0.366072	-0.279232	0.0384708	0.309008	0.0584341	0.00823456	0.0809724	-0.0344664	0.0738001	0.368568	-0.379185	-0.19889	0.404489	0.0656394	-0.0932071	0.484037	-0.0640868	-0.022099	0.0131324	-0.119087	-0.0741597	0.11034	0.0828439	0.0689559	0.187952	0.0443657	-0.0796752	-0.0182104	0.215869	0.259854	0.254324	-0.0207687	0.104953	-0.0997862	0.288407	-0.0443124	0.500093	-0.168187
ENDOD1;S321;SSTRSKRSTLLPPEASEGSSSFLGKLMGFIA	-0.165454	0.0891511	0.0437835	0.171668	0.563924	-0.647873	0.0651969	-0.119702	0.0862141	-0.068244	0.194048	-0.249153	0.153313	-0.0921677	-0.089407	0.189881	0.380424	-0.453391	-0.242239	-0.054067	0.0797332	-0.000820189	0.560385	-0.238001	-0.149426	-0.122415	0.433579	0.0161383	0.39921	-0.562235	0.268615	-0.0976273	0.0803215	-0.731569	0.453535	0.098319	0.186689	0.230839	0.211597	-0.482081	0.360824	-0.462657	-0.033193	-0.012857	0.246854	0.102577	0.329261	-0.708636	0.143988	-0.503394	-0.120211	0.317772	0.185014	0.0443964	0.0800028	0.186768	-0.157695	0.177186	0.107062	-0.202822
ENDOD1;S324;RSKRSTLLPPEASEGSSSFLGKLMGFIATPF	0.282005	0.914415	0.115088	-0.144705	-0.386941	0.822093	-0.144345	0.0438232	0.266481	0.0093556	0.547352	0.528549	-0.189392	-0.0079708	1.34209	0.223905	0.11533	0.308251	0.144075	0.370607	1.02253	-0.731605	-0.0271872	1.15391	-0.107582	0.489954	0.469568	0.095233	0.1914	0.439082	-0.0733004	0.306125	0.561254	0.205611	0.655046	0.45741	-0.0727943	0.386934	0.406682	0.303227	0.687317	0.4084	0.50807	0.452417	-0.695191	0.0119639	0.360549	1.38532	0.354907	0.962838	0.402963	-1.07961	0.258768	0.866392	-0.319695	0.0985916	0.900646	0.724681	0.327279	-0.13081
ENO1;S141;KGVPLYRHIADLAGNSEVILPVPAFNVINGG	-0.153006	0.137716	0.420019	-0.0473266	-0.298001	-0.377497	0.0626144	-0.0729399	0.180384	-0.140996	-0.393835	-0.241707	-0.0859524	0.134922	0.0107156	0.138724	-0.533375	-0.324431	0.0669601	-0.140668	0.167466	-0.189808	-0.405858	-0.213624	0.0588582	0.0398619	0.289888	0.014224	-0.310548	-0.246874	0.0666916	0.04151	0.297903	0.278605	-0.387314	-0.104198	0.0931256	0.0143771	0.0790406	-0.0343468	-0.207806	-0.127767	-0.0896892	-0.12435	0.0881415	-0.102922	-0.481672	-0.163598	0.00839131	-0.0510671	0.178907	-0.0308694	-0.171237	-0.245361	-6.34e-05	0.098766	0.233518	0.0867848	-0.396284	-0.0674446
ENO1;S263;ASEFFRSGKYDLDFKSPDDPSRYISPDQLAD	0.16344	0.352367	0.100225	0.0342005	0.220535	-0.290861	0.0322918	-0.122326	0.650911	-0.300568	0.532876	-0.212195	-0.0964585	0.285403	0.0337873	0.283088	0.314411	-0.0524609	0.165832	0.310192	0.132858	-0.157161	0.324663	-0.100773	-0.112528	0.316566	0.300574	0.261176	0.38898	-0.417596	0.0994338	0.220084	0.0275513	-0.126267	0.410883	0.0117413	0.0391037	0.319509	0.349035	-0.183831	0.385023	-0.283758	0.104623	0.11177	0.169708	-0.221937	-0.0437993	0.52587	-0.02388	0.386997	0.180608	-0.0479585	0.555541	-0.668156	-0.141538	0.381975	0.268062	0.228936	0.0355116	-0.0287338
ENO1;S27;FDSRGNPTVEVDLFTSKGLFRAAVPSGASTG	0.175854	0.570577	0.205458	-0.246424	-0.372019	-0.416315	-0.0464031	-0.123277	0.282552	-0.283343	-0.0103379	-0.0735253	-0.130675	0.0614879	-0.0832518	0.0655302	-0.101188	-0.10708	0.0337263	0.0520125	0.0909795	-0.144102	0.131481	-0.308333	0.0698204	0.0974557	-0.172362	0.0759416	-0.00999597	-0.0651354	-0.0745676	-0.133749	0.214075	0.246639	-0.0802964	-0.106544	-0.0693711	-0.117438	-0.191069	-0.00236229	-0.0527418	-0.0170372	-0.127456	-0.148999	-0.306032	0.226251	-0.0671821	-0.11356	0.0465049	-0.136167	0.0814529	0.111359	0.157054	-0.0293244	0.01402	0.218087	0.257695	0.059059	-0.0196207	-0.0974203
ENO1;S272;YDLDFKSPDDPSRYISPDQLADLYKSFIKDY	0.137105	0.160789	-0.026881	-0.231697	0.124398	0.0793777	-0.0016561	-0.153437	0.16903	-0.0348925	0.189028	0.0686789	-0.0846643	0.188237	0.113499	-0.112056	-0.00706102	-0.0223628	-0.0383041	0.00194916	0.0461652	-0.0448242	0.191914	-0.0721753	0.0572733	0.177808	-0.00224713	0.0315599	0.158409	0.0304801	-0.0889987	0.0718015	0.0996613	0.193648	0.139156	0.0238128	-0.0157066	0.0731862	-0.0714084	0.0402573	0.199072	0.0538041	0.03816	0.126875	0.000365282	0.171953	0.23347	0.184478	-0.0515901	-0.164876	-0.0031651	0.072308	0.317356	0.0508237	-0.0443388	0.118889	0.289322	0.00646452	0.0873937	0.257815
ENO1;S40;FTSKGLFRAAVPSGASTGIYEALELRDNDKT	0.0992559	0.354338	0.0446334	-0.306452	0.140181	-0.0902129	-0.0465344	-0.0793813	0.390362	0.0410767	0.209114	-0.0912619	-0.0772778	0.397378	0.109607	0.0137823	-0.172061	-0.291934	0.114689	0.340337	0.21756	-0.109813	-0.0151483	-0.235158	0.0451439	0.147	-0.128211	0.0914058	0.138959	-0.0490841	-0.0910012	0.153115	-0.0128377	0.349529	0.133927	-0.0428288	0.0261858	0.420603	0.0883316	0.0854346	0.158563	-0.123429	-0.0539046	0.244832	0.0435072	0.11577	0.048804	-0.0947823	-0.0116578	0.0549257	0.239234	-0.0859969	0.123285	-0.144223	-0.0954672	0.0306761	0.0400328	-0.104168	0.120308	-0.112176
ENO1;S419;LAKYNQLLRIEEELGSKAKFAGRNFRNPLAK	0.104063	-0.119786	-0.195901	-0.0809608	0.0379837	0.149298	0.0613906	-0.24685	-0.0319309	0.0254968	0.112701	0.0985412	0.0116407	-0.119272	0.0193174	-0.0298967	0.206963	0.14632	-0.135096	-0.022036	-0.0789903	-0.00697714	0.0885679	-0.0284942	0.0610181	0.0804707	-0.0334467	-0.0164827	0.054742	0.0574433	-0.0188328	-0.0439838	0.0906017	0.0517452	0.00920225	0.0360557	-0.0711389	-0.187493	-0.13494	0.0256048	0.046833	0.153531	-0.0566231	-0.249097	-0.274364	-0.0217145	-0.00304601	0.0449296	-0.0185835	-0.130513	-0.100897	0.171427	0.126087	0.191217	-0.0193419	-0.191905	0.0807533	-0.0367372	-0.0877893	0.256893
ENO1;T26;IFDSRGNPTVEVDLFTSKGLFRAAVPSGAST	0.266467	0.269974	0.123342	-0.0203929	0.295833	0.327074	-0.0482202	-0.25542	0.0991115	-0.187329	-0.0321365	0.177898	-0.0819334	0.0792618	-0.0333203	-0.0459703	-0.0393555	0.000243058	-0.145709	0.00437592	-0.160644	-0.140934	-0.0477169	-0.135692	0.173299	0.259395	0.155101	0.160378	0.234595	0.136342	-0.182477	-0.167324	-0.0616815	0.0018355	-0.114143	-0.0228699	0.060544	0.139407	0.066755	0.233669	0.257657	0.273653	0.0688608	0.0835348	0.0497176	0.177298	0.230522	0.233716	-0.204767	-0.219983	-0.158324	-0.153399	-0.0117334	-0.000393672	0.0386812	0.0753279	0.276808	0.0300992	0.0125368	0.185805
ENO1;T41;TAKGRFRAAVPSGASTGIYEALELRDGDKGR	-0.0759934	0.595724	-0.112353	-0.379618	0.401075	-0.323569	-0.170341	-0.139076	0.0554006	-0.220734	0.0519461	-0.361907	0.0311567	0.464565	0.279707	0.129251	-0.1402	-0.309666	0.0467666	0.196217	0.0895066	-0.334099	-0.266105	-0.368107	0.149439	0.0997898	-0.051993	0.230413	0.234556	0.0570189	-0.0377215	0.212796	0.0553352	0.516876	0.249376	0.064723	0.203338	0.560333	0.344154	0.283556	0.304233	0.0868827	-0.43743	-0.0424991	-0.180554	-0.178061	-0.116173	-0.429566	0.141998	0.229513	0.441974	0.0974572	0.232301	0.0114332	0.032579	0.26979	0.141576	-0.0288332	0.215509	-0.0835295
ENO1;T85;NEFLAPALCTQKLNVTEQEKIDKLMIEMDGT	0.113494	0.287881	-0.00916149	-0.0494621	0.282907	0.195466	-0.0733092	-0.23406	0.0887734	0.00514997	0.211804	0.0496244	-0.14433	-0.45068	-0.147309	0.120359	0.964732	0.388459	0.0120785	0.192453	-0.271169	-0.168992	1.11429	0.0705456	-0.00656294	0.194045	0.0370871	0.0294092	0.284121	0.20219	-0.0877932	0.0984639	0.22928	0.267274	0.341237	0.160119	-0.141918	-0.066048	0.0409255	-0.0468519	0.145464	0.07781	-0.0526948	0.0561858	0.035102	0.0335467	0.170839	0.178161	-0.0629553	-0.0222342	0.156367	0.0895715	0.271568	0.218079	0.0753282	0.075383	0.220393	0.0886581	0.186797	0.402203
ENO1;Y44;GLFRAAVPSGASTGIYEALELRDNDKTRYMG	-0.0100347	0.262344	-0.167469	-0.0907627	0.20496	0.00408233	0.257732	-0.241621	-0.427279	-1.02049	0.828882	1.2224	-0.276125	0.323584	0.19972	0.152846	0.124555	-0.302007	-0.205507	-0.909218	0.246862	0.190094	0.929923	0.191948	0.0232128	-0.0108922	-0.0204661	0.229006	0.127266	0.113089	0.586218	-0.447142	-0.354256	0.165994	0.0895343	0.422387	0.0651984	0.439262	0.160125	0.146444	0.197552	0.0829411	-0.108743	0.123658	-0.0914316	0.110998	0.133484	0.00148508	0.16383	0.00198352	-0.0650112	-0.302994	-0.702837	1.18741	-0.227214	0.42982	0.26675	0.150298	0.216097	-0.151924
ENO3;S157;DLILPVPAFNVINGGSHAGNKLAMQEFMILP	0.151724	0.220268	0.205284	-0.0506215	-0.251602	-0.0632077	0.0536545	-0.111875	0.488464	-0.0824236	-0.0807226	0.202153	-0.0170373	-0.0170358	0.0573354	0.166928	-0.28474	-0.0837081	0.0899845	0.0613009	0.243135	-0.197422	-0.321237	-0.0707141	0.137577	-0.12128	0.154944	0.0306497	-0.219957	0.184072	-0.216155	-0.0800083	0.146114	0.0908671	-0.245679	-0.150436	-0.442872	0.220894	-0.0909574	-0.302706	-0.435807	-0.2575	0.0766587	0.102833	0.456957	0.0506682	-0.311132	0.160871	0.148371	0.181316	0.280648	0.0969283	-0.290256	0.176993	0.100719	0.195007	0.427169	0.114507	-0.231047	0.17661
ENO3;S176;NKLAMQEFMILPVGASSFKEAMRIGAEVYHH	0.0100728	0.085251	-0.186673	-0.330895	-0.121364	-0.184433	-0.0560792	-0.383733	0.194319	0.0016787	0.101217	-0.0484072	0.0155946	0.186653	0.102134	0.0625164	-0.123856	-0.384351	0.0822987	0.156898	-0.0146766	-0.0730428	-0.0881401	-0.318809	-0.0546911	-0.0650193	-0.246628	0.066524	-0.021856	-0.132286	-0.200593	-0.0465463	-0.162396	0.291536	0.0177712	-0.234071	0.0439547	0.0987541	0.0899205	0.0134121	-0.063447	-0.128552	-0.0178833	-0.00550424	-0.0431133	0.0946289	-0.104809	-0.131372	0.0880987	0.176585	0.239963	0.00788183	0.0832122	-0.138254	0.0281605	-0.00368632	0.0672362	-0.0731727	0.00275018	-0.135202
ENO3;S177;KLAMQEFMILPVGASSFKEAMRIGAEVYHHL	0.015683	0.116735	0.0508225	-0.109578	-0.0813545	-0.169013	-0.0491951	-0.379354	0.0785089	-0.0426235	0.0643036	-0.0299527	-0.000712312	0.0858027	0.0648378	0.0719775	-0.142589	-0.453189	0.0122434	0.0921951	0.0146843	-0.0467649	-0.153029	-0.274796	0.0728213	-0.0401819	-0.0866709	0.116756	0.030018	-0.0276605	-0.0397395	-0.00758943	-0.0507544	0.289289	0.0337485	-0.08811	-0.00526525	-0.106093	-0.0635921	-0.0559235	-0.104868	-0.139154	0.0688368	0.0239542	0.0433528	0.0191579	-0.120556	-0.066976	-0.0133104	-0.105257	-0.0445248	-0.121323	-0.044606	-0.117455	-0.0770712	-0.181889	0.0262674	-0.105258	-0.166287	-0.255714
ENO3;S263;ASEFYRNGKYDLDFKSPDDPARHITGEKLGE	0.209896	0.139137	-0.116565	-0.0716934	0.247999	0.208494	0.0470479	-0.274398	0.228831	-0.0219924	0.357452	0.29887	0.0238383	0.107493	0.163375	0.120649	0.0250302	-0.172764	0.022393	0.156607	-0.022364	-0.00276035	0.0645145	-0.0957176	0.0278053	0.0678248	-0.0814846	0.0676355	0.0602015	0.0646634	-0.160123	-0.0733818	-0.131717	0.171382	-0.0107499	-0.180041	0.0207415	0.0721846	0.21623	0.0618084	0.0198021	0.0376823	0.098379	0.107625	0.0594075	0.0635104	0.0428343	0.0365342	-0.371768	-0.118506	-0.119825	-0.374213	-0.19606	-0.317647	0.066289	-0.0496454	0.217319	0.00117363	0.0386363	0.171681
ENO3;S83;NINNTLGPALLQKKLSVVDQEKVDKFMIELD	0.336974	-0.249993	0.020904	-0.0892866	-0.285027	-0.158739	-0.0632584	-0.444189	0.0260133	-0.0559602	0.092702	0.0895657	-0.0288437	-0.102553	0.0187935	0.169694	0.039344	-0.184666	0.00304724	0.00693431	-0.114974	-0.0311092	0.00454795	-0.290234	0.0057121	-0.136292	-0.132293	0.060084	0.0680257	0.0475086	-0.146741	-0.00418099	-0.0692771	0.268534	-0.435133	-0.223977	-0.107462	-0.147598	-0.0711585	-0.178274	-0.239762	-0.16084	-0.0202262	-0.237757	-0.150871	0.0397994	-0.169709	0.0362864	0.0358069	-0.118242	-0.0194496	-0.122444	-0.0598855	-0.00166542	-0.0725948	-0.0657689	0.137982	-0.00345211	-0.152496	-0.0878477
ENO3;T205;HHLKGVIKAKYGKDATNVGDEGGFAPNILEN	0.141819	0.0339764	-0.271301	-0.110151	0.0398823	0.0346651	0.173774	-1.02492	-0.0621881	-0.0791903	0.496066	-0.0042946	-0.141844	-0.237593	0.044645	-0.0602705	0.00878079	-0.321522	-0.19222	0.0856824	-0.284896	-0.069218	-0.0796541	-0.424623	0.0784281	0.0409348	-0.102945	0.128717	0.0931341	0.15267	-0.198812	-0.0210682	-0.0626296	0.289642	-0.196016	-0.0913834	0.0349512	-0.129797	0.113804	-0.00176426	-0.0504081	0.0989833	0.100166	0.0613504	0.0899003	0.130923	-0.0408735	-0.0361324	-0.109793	-0.0545285	-0.0108008	-0.0623942	-0.0494369	-0.0276408	0.0162114	-0.225084	0.143131	-0.0689736	-0.0991892	0.204353
ENO3;T229;APNILENNEALELLKTAIQAAGYPDKVVIGM	-0.0339905	-0.0339959	-0.360808	-0.0918259	-0.164817	-0.0510667	-0.105693	-0.430107	-0.0442925	-0.121457	-0.129484	-0.0297303	0.108427	0.178777	-0.496737	0.142543	-0.401955	-0.434159	0.212587	-0.106002	-0.848631	0.270747	0.0404892	-0.191368	0.102387	-0.0211878	-0.156065	0.105837	0.0442224	0.053805	-0.216747	-0.181625	-0.339313	0.0523303	-0.10811	-0.239825	-0.00194215	-0.118744	-0.0241126	-0.180208	-0.264437	-0.234624	0.0160066	-0.0899406	-0.222363	0.128602	-0.0876927	-0.0525691	0.0569	-0.165771	-0.0400842	-0.219492	-0.160441	-0.13132	-0.0238808	-0.414749	-0.222292	-0.201129	-0.215988	-0.186077
ENO3;T72;YLGKGVLKAVENINNTLGPALLQKKLSVVDQ	0.126035	0.554534	0.23318	-0.259109	0.434772	0.335565	-0.0584364	-0.163178	0.568557	0.189826	0.565435	0.41694	-0.110909	0.0823887	0.205079	0.112063	-0.0642924	0.125547	0.440003	0.610803	0.407607	0.0220565	0.369659	-0.389866	0.00699809	0.20416	0.115398	0.181185	0.482671	0.41097	1.16617	-1.00846	-0.823521	-0.658893	-0.282217	-0.361998	-1.65924	2.22867	0.466612	0.379837	-1.7943	1.7419	-0.32107	1.10468	1.32121	0.342938	-1.86985	-1.34559	0.154129	0.485504	0.56881	0.222725	0.64761	0.375034	-0.224356	-0.157232	-0.0644421	-0.0519519	0.0899001	-0.193014
ENO3;Y236;NEALELLKTAIQAAGYPDKVVIGMDVAASEF	-0.325635	-0.273727	-0.333457	-0.17549	-0.601718	-0.387147	-0.0824014	-0.567974	-0.248047	-0.0490653	-0.412931	0.068302	-0.117609	-0.511008	-0.618655	0.406161	0.563366	-0.575782	0.759589	-0.848113	-0.335802	-0.803271	0.0401738	0.181097	-0.568857	-0.624651	0.8132	0.118597	-0.694542	-0.0800038	-0.0986828	0.0257689	-0.363262	0.175194	-0.236471	-0.215473	0.137519	-0.280209	-0.284817	-0.0252223	-0.167331	-0.0595445	0.167679	-0.107624	-0.0660958	-0.00677722	-0.441748	-0.154011	0.142054	-0.110435	-0.439452	0.0669496	-0.476514	-0.270417	0.20813	-0.396295	-0.085941	0.0711376	-0.685741	-0.265911
ENO3;Y252;PDKVVIGMDVAASEFYRNGKYDLDFKSPDDP	0.130875	-0.0229615	-0.363692	0.269246	-0.547721	-0.40011	0.253425	-0.295543	0.0546775	-0.209543	-0.619166	-0.498497	0.057029	-1.45806	0.551862	-0.0358944	0.362587	-0.418695	0.303719	-1.45906	-0.262037	0.066901	0.444129	0.138961	-0.820625	-0.192698	0.26307	0.403668	-0.971066	0.132661	0.334801	-0.280735	-0.44564	0.0850959	-0.599627	-0.718563	0.398626	0.379987	0.172603	-1.39259	-0.730812	-0.431771	-0.595756	-1.63975	-0.188432	0.912708	-0.0607927	0.19663	-0.157992	0.46448	-0.58482	-0.309954	0.579949	-0.48564	0.330802	-0.0276976	0.293747	-0.0245447	-0.480287	-0.611149
ENSA;S131;TGDHIPTPQDLPQRKSSLVTSKLAG______	-0.297528	0.938615	-0.10566	-0.53831	0.382127	0.413666	-0.286643	0.106771	0.708027	-0.740932	0.72349	0.790233	-0.746888	0.309789	0.97588	0.59266	0.446192	-0.280806	1.02634	0.4537	-0.757304	0.0850088	0.531014	0.197689	-0.678775	0.959115	0.523682	0.575912	-0.576653	0.15775	0.170678	0.934516	-0.628112	-0.512235	0.24747	0.728014	0.615584	0.537895	-0.217131	-0.0705977	-0.0790768	0.388127	0.874552	0.00818556	0.485709	-0.376894	-0.0998377	0.0322245	0.204501	0.0406995	0.15873	1.15103	-0.00761027	-0.0158	-0.898577	0.699925	0.624858	-0.148885	0.0770994	0.874355
ENSA;S132;GDHIPTPQDLPQRKSSLVTSKLAG_______	0.979827	-1.11218	-1.04459	-0.467985	-1.888	-0.254064	1.33147	-1.2956	-1.52655	-0.45148	-0.530402	-1.13898	-0.37786	-1.58144	-0.27643	0.967178	-1.34716	-1.05443	-1.16113	-0.791697	-0.382436	1.00478	-0.448064	-1.78786	0.14516	-0.980733	-0.274369	0.648026	-1.41836	-1.15484	-0.23059	-0.671976	-0.415504	-0.0794569	-1.75482	-0.455097	0.205754	-0.522636	-1.23663	-0.673316	-1.13356	-0.181253	0.176241	-0.929162	-0.27418	-0.883582	-1.02473	-0.871516	-0.188134	-1.05902	-0.702309	0.869723	-0.955968	-0.976395	-1.28238	-0.564897	-0.523748	-0.532248	-0.929491	-0.206569
ENSA;S90;KEVLRMKSVEQKYFDSGDYNMAKAKMKNKQL	-0.10563	-0.30539	-0.464011	-0.258062	-0.530266	-0.22235	-0.244622	-0.759809	-0.347147	0.0700389	-0.117943	-0.0669221	0.0610802	-0.477808	-0.474078	0.18881	-0.432542	-0.290238	-0.0217931	-0.296986	-0.197109	-0.185375	-0.106242	-0.313983	-0.930614	-0.0662814	-0.121547	0.481393	-0.420433	-0.326937	-0.00202676	0.0300715	-0.342801	0.233619	-0.839985	-0.390433	0.132804	-0.341427	-0.506584	0.0540094	-0.463636	-0.454951	0.302381	-0.367629	-0.176263	-0.04432	-0.64161	-0.373798	0.184359	-0.350377	-0.425553	0.0309135	-0.59009	-0.538251	0.174001	-0.242041	-0.111892	-0.120967	-0.456506	-0.556736
ENSA;Y93;ASAEEQKQKYFDSGDYNMAKAKMKNKQLPTA	0.0750914	-0.154945	-0.398716	-0.171036	-0.287746	0.032592	-0.273441	-0.7384	-0.443711	-0.00485061	-0.205016	-0.1862	-0.0221931	-0.527528	-0.559804	0.118581	-0.433749	-0.214352	-0.0692933	-0.339829	-0.236212	-0.178439	-0.115283	-0.358763	-1.05707	-0.0404373	-0.100829	0.547439	-0.388669	-0.249659	-0.0117587	0.0249682	-0.385378	0.246767	-0.894653	-0.495543	0.183708	-0.515954	-0.569091	0.224288	-0.395842	-0.297398	0.307995	-0.354565	-0.216201	-0.0489015	-0.608489	-0.346046	0.112064	-0.453657	-0.472597	0.049791	-0.607075	-0.441948	0.152576	-0.273308	-0.173364	-0.181315	-0.461668	-0.540566
EP300;S1011;EIKEEEDQPSTSATQSSPAPGQSKKKIFKPE	-0.022185	0.0653496	0.189406	-0.111112	-0.217737	-0.385342	0.0509893	0.402327	-0.447254	-0.135608	-0.421725	-0.133472	0.328877	-0.145155	-0.243031	0.099657	-0.111595	-0.292723	0.235638	0.217698	-0.49918	-0.194537	0.02776	-0.170719	-0.0726294	-0.249589	-0.312387	0.249482	0.0844374	-0.499404	-0.419358	-0.357741	0.369208	0.119119	0.145743	-0.481897	0.0427172	-0.402915	-0.232858	-0.00817275	-0.165188	0.138746	0.148833	0.151022	-0.103925	0.0675257	-0.191957	-0.396128	-0.13367	-0.045727	-0.583636	-0.178557	0.559599	-0.0908408	-0.310563	-0.133397	-0.180539	0.243554	0.326145	-0.677409
EP300;S1012;IKEEEDQPSTSATQSSPAPGQSKKKIFKPEE	-0.531403	-0.278366	0.315088	0.0293805	0.0427191	0.672842	0.119265	-0.250784	-0.156238	0.168114	0.0879384	0.207005	0.443242	-0.109627	-0.123623	-0.166743	-0.409643	0.583636	0.0119755	0.244762	0.262654	-0.241397	-0.544564	0.528001	0.0042348	-0.0625094	0.029823	-0.0522187	0.115911	0.290617	0.137256	-0.22198	0.050051	-0.0594856	-0.0240391	-0.100448	0.112821	-0.225012	-0.419475	0.108107	0.195809	0.342133	0.0387237	0.0182249	-0.229717	-0.173658	0.189297	0.0804427	-0.521445	-0.273593	-0.155346	0.575805	0.0691887	0.434498	0.112793	-0.128357	0.162717	-0.115365	-0.0826604	0.259937
EP400;S315;VLLPGAGGAAGFGMTSPPPPTSPSRTAVPPG	0.536235	0.137684	-0.280388	-0.599001	0.299068	0.463761	-0.265991	-0.0994076	0.0347162	0.436157	0.142267	0.170208	-0.186893	0.585443	0.0146614	0.203917	0.0235962	-0.0452659	-0.0265559	0.0714171	0.274608	-0.121663	0.311883	-0.141189	0.033268	0.191214	-0.00144001	0.0377201	0.310161	0.0867516	-0.598668	0.0831708	-0.452481	0.462868	0.577169	0.582285	0.0536646	0.424176	-0.0828715	0.0590007	0.107445	0.18744	0.131008	0.265505	0.0232776	0.0946228	0.0254605	0.189665	0.208536	-0.140651	0.546629	-0.488256	-0.0641754	0.506205	-0.142375	0.397332	0.245705	0.172405	-0.0710757	0.0477977
EP400;S321;GGAAGFGMTSPPPPTSPSRTAVPPGLSSLPL	0.0683533	-0.209475	-0.376597	0.108906	-0.3542	-0.262058	-0.108571	-0.41737	-0.370332	0.235573	-0.436106	-0.326123	-0.545399	0.035789	-0.34625	0.109596	-0.233254	-0.191044	-0.158496	0.302895	-0.411623	-0.14257	-0.201966	-0.413193	0.174489	-0.199528	-0.386367	-0.148271	-0.263227	-0.419653	0.287288	-0.237848	-0.64375	0.00256909	-0.286006	-0.28657	-0.29251	-0.141469	-0.0518536	0.245034	-0.143912	-0.793499	0.277672	-0.150528	-0.32178	-0.206921	-0.4507	-0.310529	0.144164	-0.163855	-0.0845658	-0.165097	-0.23347	-0.458383	0.143808	-0.0664271	-0.448051	-0.029615	-0.801739	-0.120653
EP400;T314;GVLLPGAGGAAGFGMTSPPPPTSPSRTAVPP	0.144411	0.181644	0.0807754	-0.0378828	-0.027289	-0.0341176	-0.124341	-0.14349	-0.110612	0.360439	-0.0931497	0.0202232	-0.0281767	0.390666	-0.0358357	0.06382	-0.120294	-0.0689104	-0.0221477	-0.0690615	0.190307	-0.0489401	0.0923911	-0.167111	-0.000671601	-0.416158	0.786821	-0.922965	0.238176	0.0380745	-0.216926	-0.229343	0.184021	0.616277	0.369585	-0.38685	0.197285	0.244987	-0.183373	0.0388796	-0.0404831	-0.025002	0.042047	0.390693	0.306043	-0.0720698	-0.527624	0.11708	0.0897045	0.298369	0.228407	-0.0507415	0.0626738	-0.146621	0.014298	0.169185	0.277607	-0.0422985	-0.302815	0.0358699
EPB41;S542;PAPHFERTASKRASRSLDGAAAVDSADRSPR	-0.544934	-0.22892	0.119728	0.349041	-0.639474	-1.30121	0.429077	0.916036	-0.699753	-0.279744	-1.17373	-1.95683	-0.959994	0.415277	-1.33461	0.914227	-0.464152	-1.62767	0.17654	-0.490997	-0.257441	-0.208304	-1.45369	-1.66317	0.0149575	-0.57002	0.379866	-0.067508	-1.12909	-1.54522	0.700514	-0.201136	-0.710532	-0.0134992	-1.51382	-1.39156	0.250992	-0.576575	-0.0847967	-0.125436	-0.715746	-1.69201	0.061421	-0.416703	0.664183	-1.0735	-1.37772	-1.5848	-0.203615	-0.180073	-0.30106	-0.158854	-0.700037	-1.3029	0.140099	-1.04329	-0.641924	0.598517	-0.961055	-1.35247
EPB41;S555;SRSLDGAAAVDSADRSPRPTSAPAITQGQVA	-0.335848	-0.073629	0.16387	0.551076	-0.50638	-0.9823	0.0385728	0.818104	-0.623931	-0.0820405	-0.75801	-1.38717	0.0661544	-0.184125	-1.70929	0.0159215	0.756232	-1.17734	0.250074	-0.321165	0.19864	0.0701167	-1.07594	-1.19565	-0.107348	-0.440021	0.224667	-0.0721661	-0.58715	-1.08389	0.244473	-0.67179	-0.519069	-0.244233	-0.916506	-1.07264	0.149935	-0.38748	-0.114218	-0.0326806	-0.355508	-0.897204	-0.0183358	-0.128985	0.494246	-0.592353	-0.942664	-0.979481	-0.235529	0.0378743	-0.325176	-0.186558	-0.430097	-0.962803	0.0904627	-0.606325	-0.466114	0.430307	-0.624472	-1.12962
EPB41;S664;KKRERLDGENIYIRHSNLMLEDLDKSQEEIK	-0.226065	-0.196456	0.369915	0.113442	-0.232327	-0.184078	0.201849	-0.173521	0.228165	-0.55133	-0.423379	0.058935	0.0651498	0.015044	-0.124569	0.0451157	-0.197875	-0.0550117	-0.0227685	-0.296083	0.14956	0.052347	-0.163343	-0.0440037	-0.0100156	-0.081298	0.293034	0.152267	-0.448408	0.0492894	0.32076	-0.590796	0.167424	-0.113718	0.00596473	-0.200491	0.0331095	-0.185794	0.181476	0.00810691	-0.436299	0.0470683	-0.122387	-0.244742	0.220621	0.0349238	-0.418913	-0.06015	0.00401316	-0.0633434	-0.00523032	-0.101307	-0.25255	-0.32189	-0.0776549	-0.0869955	0.195852	0.19416	-0.601378	0.206498
EPB41;T736;GQIPTGEGPPLVKTQTVTISDNANAVKSEIP	0.0870208	0.0825556	0.652213	0.493822	-0.754997	-0.0798686	-0.09114	0.0318617	0.322977	0.204102	0.21432	0.0282243	-0.0461137	0.142424	0.53268	0.237338	-0.598054	0.424876	0.0136548	0.397507	0.168438	-0.0881652	-0.378223	0.568359	0.144207	0.288481	0.034453	0.146819	-0.457303	0.36671	0.143216	-0.0198991	-0.23116	0.0211163	-0.283886	0.903632	-0.135191	0.747263	0.150176	0.234688	-0.129792	-0.313971	0.257825	0.114281	0.287388	-0.401825	0.126535	0.11222	0.0701384	0.518682	0.73096	-0.963077	-0.0554395	0.185998	-0.128232	0.142819	0.0867182	-0.200203	0.360213	0.356073
EPB41;T859;QHPDMSVTKVVVHQETEIADE__________	0.0549917	0.548965	0.411742	-0.156775	0.481212	0.187747	-0.49735	0.648083	0.519264	-0.3207	0.288113	0.157322	-0.814922	0.483755	0.769682	0.212978	0.0367962	1.05774	-0.0892867	-0.35209	0.264907	0.497495	1.07953	-0.105102	-0.00630655	0.140031	0.144854	-0.0161204	-0.0365415	0.0378504	0.251049	0.22318	0.118393	0.208259	-0.0168315	-0.0665755	0.259347	0.437751	0.446293	0.0495181	0.337782	0.222757	-0.0480809	0.254675	0.523002	-0.207137	0.259236	0.0310867	0.188265	0.508527	0.473524	0.339856	0.351259	0.172841	0.163139	0.564283	0.397252	-0.0682177	0.347967	0.130545
EPB41L2;S58;EEKGSQPPPAAESQSSLRRQKREKETSESRG	0.114905	-0.0925251	-0.90136	-0.395738	-1.49492	-1.35347	-0.237606	-0.292562	-0.773635	-0.12695	-1.43558	-1.21808	-0.0648811	-0.586719	-0.81831	-0.000884408	-0.4501	-1.84556	-0.282264	0.169315	-1.04109	0.387107	-0.89159	-1.7536	-0.671127	-0.508683	-1.1351	0.799092	-1.31951	-1.01772	-0.262079	-0.869056	-1.04189	-0.0929259	-0.129898	-1.27507	0.803055	-1.76138	-0.308104	-0.235509	-1.26232	-0.989023	0.382921	-0.73915	-1.84283	0.254575	-0.517523	-1.37093	0.0499946	-0.657071	-0.760986	-0.4564	-1.08295	-1.4257	-0.0611447	-0.659396	-0.603913	0.0958578	-0.771817	-1.66129
EPB41L2;S645;KDERVITEEMNGKEISPGSGPGEIRKVEPVT	-0.0861266	-0.0401882	-0.268	0.00696947	-0.0445284	-0.214817	-0.0925961	-0.672977	-0.484464	0.593177	-0.168024	0.123298	0.281519	0.135445	-0.374004	-0.403549	0.137203	-0.277161	0.426027	-0.246395	0.115285	-0.399052	-0.343174	0.106776	0.0617616	-0.117856	-0.104986	-0.102767	-0.0811346	-0.120224	-0.0171953	-0.0208662	-0.0220917	0.117958	-0.257553	-0.226148	-0.0124492	-0.067434	-0.041461	-0.107721	-0.158506	-0.363653	-0.0173715	-0.051066	0.0439014	-0.0806743	-0.308076	-0.245692	-0.306265	0.10756	0.0726596	-0.0228627	-0.0626308	-0.375662	-0.142016	-0.0860887	0.169111	0.303234	-0.570117	-0.307161
EPB41L2;S648;RVITEEMNGKEISPGSGPGEIRKVEPVTQKD	-0.0204563	0.0846472	0.11553	0.107492	0.197165	-0.554551	-0.180638	0.150339	0.0930189	0.305861	-0.0508338	-0.467056	0.0342451	0.24731	0.0894338	0.332713	-0.323322	-0.446397	-0.23359	0.593067	0.0113922	0.00067357	-0.0113748	-0.357014	0.106972	-0.112123	0.289094	-0.346093	0.306771	-0.351914	-0.0535069	0.491204	0.206272	-0.420986	0.225079	-0.547494	0.0226497	-0.0955481	0.175765	0.245124	-0.145313	-0.368764	0.150851	0.0833075	0.214625	-0.202679	-0.0721197	-0.309848	0.190735	-0.0894177	0.144026	-0.0776681	-0.132751	-0.303441	0.00283417	0.122305	0.201649	0.0354661	0.0223353	-0.475974
EPB41L2;S682;WEKRRITPLSLQTQGSSHETLNIVEEKKRAE	-0.0185534	-0.100969	-0.211498	0.144617	-0.643783	-0.754957	0.240284	-0.217199	0.0805515	-0.943364	-0.493642	-0.429314	0.0597138	-0.0702246	-0.469753	-0.0393604	-0.396433	-0.645884	0.00605806	-0.310345	-0.215181	0.407515	-0.573006	-0.773703	0.00933879	-0.306266	-0.182235	-0.00313954	-0.40529	-0.702203	0.0115913	-0.265611	-0.294329	0.113385	-0.607173	-0.452394	-0.00435153	-0.194258	-0.183297	-0.0568543	-0.502401	-0.799794	0.0835314	-0.263884	-0.421114	0.171236	-0.731205	-0.413305	-0.131786	-0.221987	-0.276432	-0.0285717	-0.316898	-0.541228	-0.0162065	-0.192235	-0.416928	-0.00508351	-0.307657	-0.827845
EPB41L2;S683;EKRRITPLSLQTQGSSHETLNIVEEKKRAEV	-0.163229	-0.158076	-0.362589	-0.0866588	-0.367173	-0.399395	-0.0707941	-0.38273	-0.471149	0.449738	-0.456587	-0.51898	0.105828	-0.15955	-0.320561	0.0983048	-0.199855	-0.542809	-0.101295	-0.196813	-0.190704	-0.114274	-0.386618	-0.419847	0.168411	-0.0520844	-0.158756	-0.0657145	-0.233938	-0.478809	0.0905876	-0.144109	-0.264859	0.133811	-0.199191	-0.274587	0.0221207	-0.179524	-0.395836	-0.173277	-0.06941	-0.422855	0.0590049	-0.0431103	-0.214928	0.165379	-0.301577	-0.353225	-0.0849965	-0.279389	-0.432431	-0.395292	-0.500371	-0.46701	0.013535	-0.378036	-0.479445	-0.0511892	-0.141467	-0.590347
EPB41L2;S87;RGISRFIPPWLKKQKSYTLVVAKDGGDKKEP	0.0244465	0.263601	0.105213	-0.277981	0.154515	0.10175	-0.164581	0.373535	0.0980911	0.10322	-0.101563	0.201526	0.0217888	0.452082	0.113323	0.00497349	0.138909	0.135369	0.066241	0.190272	0.0672587	-0.108598	0.315232	0.110225	0.141929	0.0350022	0.265006	0.0814202	0.0359398	0.309045	0.0616231	0.011094	0.0913802	0.131857	-0.00729486	0.394772	-0.0228566	-0.0607091	0.130686	0.144369	0.323623	0.295294	-0.0958904	0.00272826	0.323657	0.0469742	0.134715	0.12887	-0.011077	0.268848	0.243044	0.041242	-0.225833	0.176047	-0.137395	0.296887	0.14195	-0.0517038	0.0161588	-0.0201351
EPB41L3;S448;SSSKRYTMSRSLDGASVNENHEIYMKDSMSA	-0.251908	0.000621824	0.0359705	0.471181	-0.211969	0.0785139	0.255583	0.241725	-0.385419	0.312139	-0.294875	-0.32353	0.22099	0.0644992	-0.350584	0.12152	0.0870529	0.0449298	-0.472474	0.581962	0.368872	0.168987	-0.397659	-0.0329207	-0.281587	-0.0975934	-0.0985162	0.111668	0.0799739	-0.222025	0.0952987	-0.135922	-0.268306	-0.0720539	-0.135569	0.0632154	-0.497648	-0.429219	0.253524	0.680855	-0.149416	-0.04748	0.132235	0.77868	0.414623	-0.980583	-0.128708	-0.459868	0.232667	-0.111855	0.23892	-0.31127	-0.0697308	0.0568169	0.334068	0.491041	-0.632348	-0.269668	-0.834418	0.584135
EPB41L3;S88;AAKQLEYQQLEDDKLSQKSSSSKLSRSPLKI	-0.259592	-0.194219	-0.499068	0.348644	-0.399479	0.0734473	0.124986	0.0953095	-0.367492	0.0620052	-0.229984	-0.12363	0.0565537	-0.531551	-0.519405	-0.0301751	0.409785	0.369592	0.172771	-0.308283	-0.47287	0.213786	-0.111998	0.171217	-0.0494535	0.0517163	-0.23008	-0.0673766	-0.288367	0.15387	0.253048	-0.0256189	-0.130582	-0.194206	-0.357116	0.182893	0.253355	-0.255225	0.143479	-0.314822	-0.426475	-0.0109342	-6.01e-05	0.0415731	-0.128508	-0.0897454	-0.635384	-0.00746904	-0.545417	0.530276	-0.851682	-0.0706823	0.24294	-0.100823	0.099227	-0.121902	-0.247182	0.0371542	0.0140559	-0.132338
EPB41L3;T480;EVGTGQYATTKGISQTNLITTVTPEKKAEEE	-0.337148	-1.06824	-0.891137	0.0114847	-0.749958	-0.73954	0.148792	-0.681088	-0.937961	-0.305937	-1.00958	-0.897434	-0.116079	-0.983363	-0.536856	0.0639786	-1.07695	-0.821339	0.333246	-0.921216	-1.17796	0.288403	-1.08165	-0.730964	0.106399	-0.94157	-0.423234	-0.296644	-0.964725	-1.1213	0.0774612	-0.92264	-0.671045	-0.36764	-0.855972	-0.845138	0.15734	-0.55255	-1.16027	-0.256782	-1.02835	-0.940483	-0.131897	-1.0235	-1.02525	0.108294	-0.891983	-0.713071	-0.199597	-1.28498	-0.676043	0.519893	-0.693062	-1.03857	0.208412	-1.18235	-0.853611	-0.0119801	-1.14936	-0.816123
EPHX1;Y339;YILEKFSTWTNTEFRYLEDGGLERKFSLDDL	-0.214139	0.0778929	0.24091	-0.210859	-0.149133	0.169601	0.168785	0.0067934	-0.2571	0.131211	-0.52266	0.411598	-0.217874	0.688063	0.630769	-0.116631	-0.323372	-0.511957	0.0262642	0.499671	-0.180813	0.279399	-0.240386	-0.226434	-0.015272	0.0397695	-0.116606	0.0820611	-0.0151821	-0.212929	0.200645	0.309462	0.149256	0.0814128	-0.167536	-0.0697653	0.0491429	0.217508	-0.00769954	-0.105061	-0.074814	-0.0698988	0.0287434	-0.205779	0.660964	-0.354206	-0.0275598	0.0657161	-0.0819897	0.31792	0.267875	0.0142862	-0.142453	-0.243091	-0.0429731	0.262183	0.397989	0.297056	-0.335037	-0.430597
EPN1;S428;FDMSGVRGSLAEAVGSPPPAATPTPTPPTRK	-0.407707	0.00884596	-0.260627	0.446105	-0.0830435	-0.715035	0.125774	-0.237756	-0.269261	0.185808	-0.916431	0.849975	-0.322058	-0.085941	0.0787526	-0.114422	-0.449247	0.547955	0.339345	0.0183795	0.267872	-0.560307	-1.28737	0.880064	-0.132898	-0.0130679	1.16862	0.49083	-1.27495	-0.410095	0.157547	0.447349	0.501327	-0.636111	-1.27331	0.538779	0.345276	-0.958579	0.845501	-0.43459	0.446692	-1.22113	-0.382165	-1.40849	0.401577	0.150418	-0.729165	1.27691	0.51855	-0.230046	-0.170457	0.0590531	-0.464252	-0.824407	0.259948	-0.0662675	0.828901	-0.0883956	-1.00364	-0.676736
EPN1;T444;PPPAATPTPTPPTRKTPESFLGPNAALVDLD	0.0486612	0.116604	0.831894	0.599903	0.441935	0.111573	-0.17336	0.355018	-0.267849	-0.103256	0.435226	1.49431	0.324656	0.714283	0.147472	-0.556649	1.04577	0.302049	0.416227	0.425919	-0.0532378	0.141573	0.262639	0.811493	0.0245384	0.395548	0.144421	0.452736	0.574138	0.351646	0.119803	0.452483	0.352991	-0.111857	0.725651	0.228247	-0.202678	0.972245	0.593055	-0.922595	0.840817	0.514681	0.123412	0.39923	0.338191	0.121073	0.440761	0.644834	-0.197409	0.590958	-0.242755	-0.397639	1.15009	0.901165	0.142217	0.562215	0.5241	0.150645	0.518861	0.0908798
EPN2;S172;VATGMGSNQITFGRGSSQPNLSTSHSEQEYG	-0.079204	-0.426917	-0.18439	0.0488371	-0.127648	-0.447872	0.0160842	-0.239568	-0.328278	-0.219129	-0.256083	-0.618148	0.480131	-0.412625	-0.158365	0.0119882	-0.54347	-0.416874	-0.201954	-0.451106	-0.229138	-0.301567	0.20308	0.0545351	-0.284946	0.0249612	-0.593064	0.369512	-0.0878347	-0.478351	0.342385	-0.43767	-0.156724	0.0797798	-0.0430504	-0.504025	0.202229	-0.260554	-0.31764	-0.0571008	-0.454053	-0.192767	-0.85288	-0.314453	0.315741	-0.364304	0.845919	-0.906615	0.142663	-0.356132	-0.0917499	-0.0659463	-0.156225	-0.670347	0.0265231	-0.94608	-0.58451	0.706899	-0.161638	-0.219869
EPN2;S173;ATGMGSNQITFGRGSSQPNLSTSHSEQEYGK	-0.142006	-0.116913	-0.0434668	0.0321486	-0.0425994	-0.0898639	-0.0397956	-0.207986	-0.178636	0.00410828	-0.131327	-0.254925	0.000527591	-0.350773	-0.297755	0.651589	-0.394801	-0.0422	-0.151821	0.205991	-0.477089	-0.123326	0.14741	-0.119076	-0.0467434	-0.0671759	-0.0382541	0.0597356	-0.240957	-0.257639	0.108614	-0.0990805	-0.158508	-0.0261284	-0.106352	-0.135058	0.0668155	-0.120996	-0.11404	-0.142759	-0.162554	-0.259882	-0.0281642	-0.259337	-0.168739	-0.0356847	-0.21735	-0.161176	0.0120291	-0.210459	-0.0306559	-0.241904	-0.302031	-0.262832	0.132243	-0.171812	-0.163491	-0.0894793	-0.114625	-0.179677
EPN2;S192;LSTSHSEQEYGKAGGSPASYHGSTSPRVSSE	0.495128	0.781098	-0.204599	-0.284846	-0.449429	0.407497	-0.19279	-0.0737223	0.850369	0.362455	0.282106	-0.0912536	0.13794	-0.205381	0.778648	0.139051	-0.236818	-0.0968019	0.310298	0.479233	0.40621	-0.321703	-0.117357	0.157975	-0.400763	-0.474235	1.59063	-0.451097	0.480139	-0.0120977	0.0189404	0.00393601	0.350211	0.108553	-0.073386	-0.0974442	-0.000962994	0.316761	0.446513	-0.0698409	-0.182571	0.0488211	-0.0919437	0.173302	0.586031	-0.0456486	0.000261829	-0.129654	0.0342357	-0.00416652	0.523425	0.13571	0.0842729	-0.135679	-0.0942823	0.090348	0.541676	0.211568	-0.0538122	-0.0245977
EPN2;S195;SHSEQEYGKAGGSPASYHGSTSPRVSSELEQ	0.652277	-1.41344	0.37859	-0.41485	0.237814	0.10263	-0.118563	-0.113397	0.864324	0.386834	0.0693197	-0.390518	-0.9245	-0.379888	0.963934	0.345919	-0.934805	0.895945	-0.480247	-0.422358	1.59267	0.300586	-0.385057	-0.724074	-0.0712348	0.213449	-0.147549	0.11717	-0.490188	-0.42501	-0.0517074	-0.0724034	-0.0227426	0.0517867	-0.819748	-0.362827	0.160398	0.243893	0.302864	-0.099568	-0.371583	-0.0699351	0.0376738	0.150935	0.582253	-0.0162331	-0.210618	-0.39054	0.112038	-0.104128	0.24514	-0.0817896	-0.156569	-0.569704	-0.0499639	0.0191295	0.572432	0.143976	-0.242047	-0.273304
EPPK1;S2847;RGYFDEEMNRVLADPSDDTKGFFDPNTHENL	-0.0280273	-0.446254	0.101294	-0.0309581	-0.0728773	-0.053641	-0.0633377	-0.229245	-0.112864	-0.0541715	0.0114091	-0.17476	0.00950662	-0.0638745	0.0321786	0.138435	-0.125833	-0.421168	-0.0557158	0.161675	-0.162952	-0.0698857	-0.0131626	-0.279329	0.0568855	-0.0542403	0.00409998	-0.143333	-0.105705	-0.385616	0.0145551	-0.0697458	-0.039873	0.105911	-0.248787	-0.185469	-0.0454594	-0.153523	0.00101979	0.126713	-0.29257	-0.230912	0.0874857	-0.149371	-0.0485563	0.0135536	-0.411177	0.0194137	-0.0246147	-0.113721	-0.00244661	0.0132368	-0.234162	-0.342745	0.00469827	-0.182478	0.111874	-0.0554775	-0.290424	-0.150961
EPRS;S866;KSPKAKINEAVECLLSLKAQYKEKTGKEYIP	0.0426801	-0.240381	-0.191915	0.153424	-0.275319	0.112672	0.251812	-0.510354	-0.3311	0.0691943	-0.0916343	0.506963	-0.979752	0.142727	-0.596886	-0.0490122	0.663049	0.479127	-0.841825	-0.281441	0.971216	0.266165	-0.0183387	-0.269071	0.180757	-0.289675	-0.16033	-0.20596	-0.287932	0.015094	0.0847273	-0.135957	-0.42326	-0.166055	-0.137077	-0.1224	-0.00666981	-0.520175	-0.0764695	-0.221615	-0.385616	-0.221754	0.41567	-0.449321	-0.271971	0.0731895	-0.0333614	0.393306	0.202414	-0.231904	-0.191054	0.0447995	-0.30261	0.113407	0.489576	-0.406572	-0.184528	0.19648	-0.256122	0.483862
EPRS;S887;KEKTGKEYIPGQPPLSQSSDSSPTRNSEPAG	-0.0873178	-0.280366	-0.761626	0.129367	-0.730747	-0.659024	0.083705	-0.305278	-0.178893	-0.198244	-0.958977	-1.00314	-0.0345022	-0.120143	-0.438507	-0.310031	-0.868905	-1.00288	-0.390761	-0.70443	0.069883	0.204501	-0.897577	-0.913416	0.65595	-1.28712	-0.425491	-0.0404127	-0.956242	-0.683818	0.187703	-0.452932	-0.596945	-0.271593	-1.04818	-0.894939	-0.454854	-0.122308	-0.249912	0.237132	-0.156928	-2.07966	0.0122342	-0.555592	-0.745899	-0.00732824	-0.682972	-1.14107	0.265153	-0.521877	-0.0734143	-0.275852	-0.679332	-1.14974	0.135772	-0.232724	-1.23821	0.15938	-1.19149	-0.51849
EPRS;S889;KTGKEYIPGQPPLSQSSDSSPTRNSEPAGLE	0.045294	0.134971	-0.424543	-0.0534852	-0.140144	-0.238605	-0.246864	-1.19206	-0.391011	0.43693	-0.217572	0.799723	-0.0148222	0.199328	-0.143368	0.194538	-0.205794	-0.327882	0.0526088	-0.0783704	-0.0911023	-0.0936409	-0.283538	-0.217617	-0.247495	0.64076	-0.564192	0.292227	-0.195616	-0.780609	0.19703	-0.172274	-0.108084	-0.0587336	-0.37582	-0.305872	0.133617	0.126548	-0.330671	-0.0599955	-0.332877	-0.228372	0.0208164	-0.218941	-0.325804	0.0604543	-0.00393189	-0.413462	0.143418	1.07701	-0.552312	-0.73327	-0.206999	-0.454602	-0.0149903	0.287663	0.0545569	-0.0536374	-0.171703	-0.690344
EPRS;S892;KEYIPGQPPLSQSSDSSPTRNSEPAGLETPE	0.180024	0.268218	0.227084	-0.0772857	0.375485	0.197191	0.0075347	0.0173092	0.221598	-0.0097061	0.215957	0.00227809	0.0628391	0.37363	0.217311	0.157516	-0.0134669	-0.00910421	0.00714761	0.218607	0.244927	-0.155215	-0.0622884	-0.148668	0.0221158	0.0510313	-0.0112231	0.173608	0.174214	0.000226502	0.117932	0.269412	0.243724	0.240551	0.195087	0.109886	-0.0630297	0.227619	0.0623511	-0.103546	-0.0938906	-0.0658803	-0.0968636	0.0345835	-0.0267099	-0.0417255	0.0656082	-0.196215	-0.268158	-0.0141667	-0.00398076	-0.106087	0.0250255	-0.343043	-0.0596713	0.0766279	0.0665411	0.0120191	-0.0972649	-0.11115
EPRS;S893;EYIPGQPPLSQSSDSSPTRNSEPAGLETPEA	0.0147925	0.252388	0.175489	-0.359947	0.265827	-0.018623	0.163044	0.277466	0.458265	0.00314429	0.378306	0.0300512	0.0563949	0.27214	0.206458	-0.0217852	-0.298616	0.0629572	0.000499798	0.364486	0.486456	-0.0301843	0.124392	-0.0784337	0.083025	0.122975	0.138917	0.17009	0.296129	-0.162306	-0.364346	-0.241396	1.17295	-0.0791424	0.332619	0.098952	0.0131044	0.411689	0.194803	0.0152813	0.0749805	-0.15268	-0.0124865	0.186767	0.0288481	0.235313	0.0452362	-0.0993538	-0.0172263	0.395362	0.232115	0.116965	0.111235	-0.0907606	0.048127	0.194331	0.283744	-0.0346625	0.11237	0.066624
EPRS;Y879;LLSLKAQYKEKTGKEYIPGQPPLSQSSDSSP	0.27675	0.22175	-0.0489856	-0.0213018	0.338098	0.203533	0.0607566	0.0729316	-0.0053138	-0.188698	0.0259458	0.0981332	-0.105769	0.267477	0.111456	-0.0557068	-0.212422	-0.110006	-0.0278634	0.101059	0.160391	-0.0752666	-0.146694	-0.0751585	0.13944	0.624579	0.346689	0.170219	-0.0695325	0.0973132	-0.207167	0.00193825	-0.0700162	-0.0705102	-0.00952433	-0.193569	-0.0299205	0.226168	-0.135318	0.08177	0.127792	-0.24152	-0.0141647	0.248136	0.0900854	0.276328	0.226158	-0.114545	0.0817967	0.0787757	0.0927775	0.110697	0.270039	-0.147933	-0.148696	-0.00292337	0.191174	-0.252693	-0.243984	-0.0916069
EPS15;S485;SGKAQLEPLQQHLQDSQQEISSMQMKLMEMK	-0.429424	-0.126264	0.15456	0.196384	-0.146449	-0.994144	-0.134116	-0.353972	0.223554	-0.231982	-1.09212	-0.1909	0.259202	-0.169469	-0.317189	-0.0928173	-0.556018	-0.719209	0.095657	-0.460397	-0.406646	0.58457	-0.216509	-0.829298	0.2441	-0.323417	-0.437372	0.115043	-0.111564	-0.78677	0.258672	0.0867196	-0.285396	0.0666317	-0.663878	-0.779433	-0.214089	0.010172	0.126539	0.0164633	-0.750268	-0.998417	-0.149635	0.0795045	-0.0096566	-0.0901771	-0.275664	-1.05781	0.177602	-0.214295	-0.0966096	-0.222248	-0.687639	-0.642266	-0.255528	0.0689785	-0.31624	-0.194309	0.441728	-1.33674
EPS15;S562;SNLESEPIHQESPARSSPELLPSGVTDENEV	-0.0147481	-0.403858	-0.301043	-0.019219	-0.503867	-0.484792	0.271101	-0.848632	-0.28266	0.238424	-0.358853	-0.801153	0.0295223	-0.802091	-0.00824777	-0.0840181	-0.0426686	-0.626287	-0.0821202	-0.132305	-0.220069	-0.112361	-0.372331	-0.736537	0.0691767	-0.4754	-0.265228	-0.0577345	-0.46911	-0.452564	0.158658	-1.09134	-0.404972	0.0986451	0.322692	-0.596228	0.129816	-0.532343	-0.256004	-0.100426	-0.537752	-0.411626	-0.55938	0.0961703	-0.600604	0.176664	0.110191	-1.14115	-0.258367	-0.155491	-0.0261137	0.00403349	-1.07725	-0.214013	0.358944	-0.322764	-0.411739	-0.246612	-0.292108	-0.480768
EPS15;S563;NLESEPIHQESPARSSPELLPSGVTDENEVT	-0.0364988	-0.201931	-0.0722105	-0.0377468	-0.279216	-0.285185	0.29881	-0.145863	-0.381308	-0.160121	0.0434794	-0.509963	-0.822026	0.183282	0.194471	0.39476	-0.546203	-0.172631	-0.141894	0.00518007	-0.062199	0.0167532	-0.179846	-0.443651	0.00225387	-0.307222	-0.0737732	-0.00103071	-0.188902	-0.236467	0.397855	-0.546487	-0.316094	0.0435334	0.10345	-0.360111	0.0356456	-0.346885	-0.058638	-0.0178187	-0.251008	-0.218168	0.024575	0.0548355	-0.0620355	-0.253107	-0.50458	-0.0459696	0.000949004	0.192357	-0.30346	0.13553	-0.222974	-0.657369	0.2734	-0.172354	-0.210153	-0.153821	-0.0854028	-0.179472
EPS15;S796;PCPLPPGKRSINKLDSPDPFKLNDPFQPFPG	-0.0418776	-0.548194	-0.318656	0.256794	-0.332032	-0.35831	0.122807	-0.0872614	-0.465415	-0.102484	-0.328773	-0.445617	-0.0438299	-0.600095	-0.622929	0.126397	0.189616	-0.104184	-0.106702	-0.0131051	-0.330254	0.0167602	-0.384484	-0.30907	-0.000117136	-0.141445	0.399913	-0.201187	-1.06651	-0.271493	0.163374	-0.223889	-0.384178	-0.217002	-0.358989	-0.128351	0.0241223	-0.51993	-0.306807	0.238196	-0.230418	-0.0340237	-0.0660613	-0.368694	-0.326101	0.0897222	-0.44053	-0.362367	0.166043	-0.22205	-0.368112	-0.193309	-0.40462	-0.334097	-0.114562	-0.566209	-0.0663659	-0.117086	-0.521494	-0.163528
EPS15;S814;PFKLNDPFQPFPGNDSPKEKDPEIFCDPFTS	-0.0574934	-0.0927242	0.056987	0.238401	0.190771	0.0152832	-0.0918944	0.100761	-0.20585	0.173647	0.0413841	0.0819478	-0.0323508	-0.393375	0.0617095	-0.194826	0.279944	0.24728	0.0224213	0.185886	0.00816672	0.0728626	-0.0918013	0.166805	-0.0739158	0.169234	0.0638628	7.15e-05	0.0302236	0.218772	0.124714	-0.0757539	0.224795	0.103004	-0.0131248	0.065301	0.0629092	-0.0117871	0.113425	0.155381	0.0746013	0.240539	-0.0914346	-0.101386	-0.0833539	-0.151424	-0.0326171	0.104193	-0.0856845	0.128005	-0.0267069	-0.259856	-0.122225	-0.00842862	0.147766	-0.0338174	0.0923632	-0.0622993	-0.0171447	0.18491
EPS15L1;S229;RKKTVFPGAVPVLPASPPPKDSLRSTPSHGS	-0.0843869	-0.0894197	-0.0315058	-0.0263034	-0.291617	-0.314132	-0.0834897	-0.2916	0.0196127	0.22547	-0.0494645	-0.260751	0.165126	0.0231601	-0.218998	0.0811174	-0.0252433	-0.209844	0.122642	-0.0455545	-0.0711159	-0.108338	-0.247968	-0.293424	-0.164881	-0.19649	-0.140222	-0.0111117	0.0416683	-0.362172	-0.0584552	-0.092385	0.00879631	0.0794244	-0.20241	-0.250604	-0.00801518	0.0818122	-0.0544703	-0.0330676	-0.213042	-0.340424	0.0273821	0.0390915	-0.0465782	-0.212694	-0.167121	-0.263671	-0.0335742	0.00494634	-0.0839445	0.0102688	-0.106516	-0.406913	0.119139	0.0543337	-0.0234224	-0.00625438	-0.266375	-0.162259
EPS15L1;S244;SPPPKDSLRSTPSHGSVSSLNSTGSLSPKHS	1.11702	0.0557445	-0.605036	-0.00510925	0.165197	0.447728	0.132196	0.312755	0.138092	0.36869	0.295643	0.141838	0.066242	0.809681	0.220353	0.119338	0.345736	-0.064133	0.37199	0.297267	0.556474	0.0620973	-0.31442	0.535691	-0.161352	0.738826	0.656373	-1.23723	0.964486	0.547519	0.510096	-0.366481	0.660226	-0.447288	0.14927	0.460201	-0.0864476	-0.38218	0.694491	-0.379495	1.44635	0.0291866	-1.15895	0.829548	0.385588	0.194376	0.624669	0.420298	0.278629	0.33512	0.58698	0.11173	0.238216	0.0336474	0.0177457	0.00954108	0.334499	0.125723	0.0437835	0.515377
EPS15L1;S250;SLRSTPSHGSVSSLNSTGSLSPKHSLKQTQP	-0.202485	0.309564	0.0401291	-0.837166	0.268822	0.763293	0.0334277	-0.0583012	0.0438695	-0.0583735	0.233265	0.109421	-0.906036	-0.374817	-0.037477	1.44618	0.816185	-0.334982	0.216201	0.500998	-0.0832071	0.520797	0.725654	-1.10981	1.21989	-0.647113	0.0273684	-1.12164	0.322889	0.518775	-1.21114	0.73457	-0.249146	0.927079	-1.21183	1.20866	0.829245	-1.11311	-0.108938	-0.449943	1.54607	-0.591947	0.205726	-0.067879	0.2711	-0.0628978	0.0376117	0.0570512	-0.103113	0.365588	-0.0807099	-0.0473576	-0.273228	-0.0746411	-0.408701	1.74436	0.3231	0.010303	-0.702166	-0.841788
EPS15L1;S253;STPSHGSVSSLNSTGSLSPKHSLKQTQPTVN	0.419559	-0.493282	-0.84378	0.424188	-0.246653	1.02321	0.633714	0.341583	-0.211667	-1.1326	0.978641	-0.403786	0.390143	-0.381357	-0.251666	0.62041	-0.580075	0.604378	-1.54032	-0.80492	0.329897	1.32455	1.0409	0.0167695	-0.443666	0.553894	0.451659	0.605008	-0.123515	-0.606968	0.0482823	1.21557	-0.710176	-0.896362	-0.0250331	0.350142	-0.0459892	0.10906	1.29493	-1.58953	0.361515	0.131512	0.00905147	-0.246561	0.110225	-0.106611	0.199053	-0.0512009	0.391678	-0.119482	0.0667154	0.410945	0.176156	-0.0774078	0.311177	0.421872	-0.164846	0.166367	-0.155165	-0.552693
EPS15L1;S255;PSHGSVSSLNSTGSLSPKHSLKQTQPTVNWV	0.0683774	0.229338	-0.0270157	0.43292	0.284178	0.30536	0.122291	0.149344	0.418424	0.341831	0.703474	0.0232315	-0.37405	0.3025	0.0867286	0.593176	0.0924149	-0.0557697	-0.216216	-0.481198	0.622361	0.359748	0.0643008	0.409356	0.312476	0.342777	0.368114	0.532006	0.33097	0.281995	-0.821807	1.0023	-0.763902	-2.46691	1.0183	2.19476	0.270332	0.212026	0.253505	0.384405	0.298397	0.240731	0.179945	0.526035	0.439969	0.247557	-0.028839	0.0424322	0.0312366	0.261163	0.290431	0.114163	0.0695202	0.134919	1.13876	1.26994	-0.815616	-1.25024	1.34703	-0.338732
EPS15L1;T251;LRSTPSHGSVSSLNSTGSLSPKHSLKQTQPT	0.0304941	-0.193142	-0.208427	0.202275	0.0492073	-0.0439842	0.178278	-0.484804	-1.03742	0.318833	-0.0519879	0.328354	0.354465	-0.132397	-0.240161	0.100441	-0.37249	-0.304311	-0.119225	0.0941283	-0.400257	-0.0982087	-0.0637227	0.246619	0.0402931	0.0779518	-0.0785013	0.0200061	-0.333478	-0.0907745	0.0319476	-0.215785	0.0413475	0.0736501	-0.149803	-0.184103	0.0012609	-0.0860403	-0.107066	-0.19178	-0.46189	-0.0608171	-0.574189	0.297233	-0.206543	0.819022	-0.816872	0.0953387	0.00254229	-0.120133	-0.332382	-0.183485	-0.235441	-0.152149	0.220908	0.0264324	-0.766113	-1.22753	0.657362	0.421211
EPS8;S667;PVPVSKVPANITRQNSSSSDSGGSIVRDSQR	0.730543	-0.416233	0.134892	0.273446	-0.881378	-0.350721	0.226208	0.176361	0.0510284	-0.105165	-0.406128	-0.843957	-0.689329	0.206194	1.2069	0.628785	-1.00601	-0.882365	0.0405204	-0.0198559	1.12192	-0.272595	-1.18705	-0.100402	0.211123	-0.099822	-0.315368	0.108445	-0.0989233	-0.378731	0.676066	-0.0843698	-0.252371	-0.0583359	-0.352731	-0.370002	-0.0104523	0.0222421	1.25996	-0.326837	-0.323547	-1.07044	-0.3655	-0.169318	0.926574	-0.720513	0.819917	-0.855923	0.0294858	0.395731	-0.626365	-0.369077	1.11758	-0.99877	-0.221928	-0.0129825	0.538359	0.21511	-0.194493	-0.473359
EPS8;S693;RDSQRHKQLPVDRRKSQMEEVQDELIHRLTI	-0.039215	0.0603533	-0.113933	-0.0505041	-0.053116	-0.265269	0.0368991	-0.138614	0.000385381	-0.17192	-0.00303998	-0.223185	0.00176736	-0.179322	-0.236721	0.178173	-0.113967	-0.279128	-0.241337	-0.304494	-0.0855119	0.251009	0.388098	-0.356912	0.0259903	-0.126315	-0.034173	-0.015389	-0.16669	-0.211104	-0.0350304	-0.100081	-0.0299093	0.0999603	-0.287242	-0.230341	0.0539944	-0.13206	-0.0147653	-0.0984035	-0.25281	-0.146576	-0.0298106	0.0136076	-0.127143	-0.0406412	-0.148818	-0.208513	0.0328497	-0.210739	-0.0629049	-0.0329185	-0.00429823	-0.213511	0.000127784	-0.309229	0.0756969	0.0743977	-0.0235394	-0.144572
ERBB2IP;S852;EPHDSDCSVDLGISKSTEDLSPQKSGPVGSV	-0.257244	-0.159413	-0.288725	0.168252	-0.23744	-0.0954913	0.0286355	-0.349785	-0.412352	0.0439952	-0.222945	-0.250303	0.098849	-0.266458	-0.612145	0.107123	-0.0292575	-0.267194	0.415435	-0.131375	-0.932668	0.395783	-0.193676	-0.346476	0.0490425	-0.18123	-0.202915	-0.227182	-0.0195324	-0.796229	-0.00766502	-0.180615	-0.309125	-0.0771964	-0.038988	-0.186568	-0.00771161	-0.227635	-0.285806	-0.115738	-0.148239	-0.068802	-0.114144	0.722491	-0.249219	-0.350108	-0.342863	-0.705983	-0.0127436	-0.529048	-0.335863	-0.00855076	-0.0768527	-0.0105768	-0.0894651	-0.375626	-0.646749	-0.0393651	-0.141673	-0.334666
ERBB2IP;S915;KITSAVDGKNIVRSKSATLLYDQPLQVFTGS	-0.443222	-0.951686	0.876608	0.386519	0.859071	0.0878394	0.207262	-0.807191	0.660144	-0.436258	0.0244281	1.41374	0.804444	0.116636	-0.356596	-0.452591	-0.133203	1.07161	-0.0618767	0.564443	0.416819	-0.366884	-0.417276	0.987495	-0.0645473	-0.1724	0.341794	0.359325	0.0250492	0.709971	-0.104945	-0.146635	0.42976	-0.303335	0.294339	0.34593	0.0212499	0.0510286	0.207922	-0.112245	0.530116	0.686652	-0.0469998	0.000875426	0.101545	0.212097	0.249705	0.61733	-0.535401	-0.354417	0.031387	0.442429	0.61333	0.455607	0.387377	-1.01154	0.66767	0.107601	0.493989	0.153148
ERBB2IP;T917;TSAVDGKNIVRSKSATLLYDQPLQVFTGSSS	0.1547	-2.13201	-1.68843	0.733561	-1.0305	-0.937807	-0.928327	1.18203	-3.03845	0.257582	-1.00889	-0.88628	-1.56907	-2.28998	0.0950305	0.777261	-0.106109	-0.983377	-1.01393	1.44259	-1.3792	-0.102762	-1.33001	-0.990961	0.4189	-0.548812	-0.807247	-0.251893	-1.79506	-0.719937	1.49602	-0.868935	-2.32671	-0.171336	-1.48004	-0.22725	0.526725	-0.673692	-1.3594	-0.481257	-1.24803	-0.441494	0.942196	-1.61555	1.21502	-1.20214	-2.03005	-0.472741	-0.636515	1.15452	-2.21487	0.345291	-1.7286	-0.823247	0.643779	0.161348	-2.02626	0.0612264	-2.74152	-0.0822076
ERC1;S17;YGSARSVGKVEPSSQSPGRSPRLPRSPRLGH	-0.0740609	-1.05478	-1.18143	-0.26769	0.0687371	-1.55471	-0.104359	-0.295371	-0.790489	0.188738	-1.17425	-1.77626	-0.591889	-0.682629	-0.321955	0.788384	-1.60148	-1.41368	0.184516	-0.121918	-0.887437	0.146581	-1.55631	-1.78759	0.0481804	-0.81332	-1.08447	0.168289	-1.15036	-1.56914	-0.0802775	-0.712396	-0.802775	0.096813	-1.31655	-1.32365	-0.107234	-0.247343	-0.540224	-0.287354	-1.12846	-1.86961	0.0859219	-0.756013	-1.02612	-0.0527377	-1.26854	-1.36395	0.593823	0.0151981	-1.29963	-0.566435	-0.886989	-1.71984	-0.0799768	-0.360201	-0.745299	-0.0892327	-0.963461	-1.59584
ERC1;S21;RSVGKVEPSSQSPGRSPRLPRSPRLGHRRTN	0.396337	-1.70713	-0.696701	-0.157524	-1.03848	-1.82881	-0.119965	-0.526865	-0.958959	0.134585	-1.36626	-2.04613	-0.9009	-1.14949	-0.317593	-0.0661299	-0.920247	-1.6527	0.00539846	-0.932196	-0.627265	0.526311	-1.36987	-2.44239	0.0491333	-0.93276	-1.24458	0.0129351	-1.54017	-1.69274	-0.0950876	-0.994717	-0.896639	0.00972309	-1.54712	-1.5643	0.245805	-0.846262	-2.02635	0.210341	-1.05834	-1.78879	0.110884	-0.987794	-1.20355	-0.322891	-1.42328	-1.50092	0.0723299	-0.145312	-1.13346	0.0468439	-2.41791	-1.65375	-0.035714	-0.459244	-1.10301	-0.122415	-1.11072	-1.96786
ERC1;S37;PRLPRSPRLGHRRTNSTGGSSGSSVGGGSGK	0.255724	-0.947879	-1.31907	0.520932	-0.0788024	-1.81572	0.116686	-0.843529	-0.519549	0.0448188	-1.12433	-1.43166	-0.0280894	-1.415	0.0614486	0.660208	-1.36114	-0.870804	-0.545058	-0.869531	0.109812	-0.14187	-1.07634	-0.5937	-0.0563987	-0.778497	-1.06083	-0.183856	-1.26161	-0.980958	0.184183	-1.18469	-0.509934	-0.199196	-1.21322	-0.972596	-0.95018	-0.245305	0.88897	0.0733019	-2.3536	-1.13027	0.449765	-0.521473	-0.65371	-0.39762	-0.879901	-1.08883	0.665022	-0.941889	-0.382393	-0.0625167	-0.922842	-0.966821	-0.170033	-1.6406	-0.372573	-0.235823	-1.6594	0.0431244
ERC1;S669;LKDLKEKVSLLQGDLSEKEASLLDLKEHASS	-0.233007	-0.35805	-0.398526	-0.0396661	-0.702846	-0.530935	-0.433888	0.226994	-0.528591	0.204259	-0.933711	-0.392971	0.128086	-0.230869	-0.467774	-0.0466096	-0.428804	-0.39769	0.0602221	-0.800505	-0.566777	0.0920219	-0.148833	-0.0881753	-0.0411797	-0.444722	-0.494633	0.149052	-0.665624	-0.286543	-0.0686182	-0.533581	-0.316982	-0.0605551	-0.309914	-0.543127	0.100997	-0.466369	-0.240058	-0.129559	-0.465282	-0.272369	0.0807363	-0.468045	-0.375634	0.094888	-0.464132	-0.416671	0.382317	-0.313891	-1.18009	-0.0806326	-0.599143	0.175895	0.035968	-0.355354	-0.512971	-0.194832	-0.333941	-0.259857
ERC1;T35;RSPRLPRSPRLGHRRTNSTGGSSGSSVGGGS	0.583515	-0.142977	-0.660671	-0.482778	-0.351138	-0.219426	0.249157	-0.13844	-0.218166	0.606907	-0.600318	-0.521595	-0.23706	0.763654	-0.303745	-0.0452547	-1.18914	0.128863	0.606473	-0.812768	0.5413	0.0583956	-0.869531	0.000322792	-0.26671	-0.766086	-0.135551	1.13671	-0.56526	-0.549	0.153835	-0.569883	-0.0123881	0.278563	-0.785329	-0.629945	1.06496	-0.481919	-0.0634591	-1.00471	-0.475782	-0.190555	-1.09893	0.825822	-0.143265	-0.965126	-0.813086	1.17198	-1.28056	0.705482	-0.47255	0.714245	0.0344748	-0.719121	0.0913143	-0.422217	-0.0705084	-0.162936	-0.256469	-0.300963
ERCC5-201;S384;ARGRNAPAAVDEGSISPRTLSAIKRALDDDE	-0.0512263	-0.151163	-0.530532	0.229339	-0.480105	-0.437305	0.0369455	-0.159762	-0.00134629	-0.423112	-0.536585	-0.999873	-0.438744	-0.955398	-0.208687	0.81971	-0.743268	-0.140693	-0.0818369	-0.844916	0.240101	0.363938	-0.856664	-0.423387	-0.288862	-0.0973122	0.264235	0.00912345	-1.20241	-0.341863	0.158443	-0.420913	-0.328533	0.29667	-0.57546	-0.598831	0.232767	-0.0905245	-0.427295	-0.35457	-0.694461	-0.709427	0.329835	-0.172402	-0.12731	-0.00024238	-0.641233	-0.463823	0.151539	0.104509	-0.20514	-0.294006	-1.17347	-0.107519	0.074985	-0.59457	-0.821874	-0.770695	0.3002	0.207853
ERCC6;S486;LRLQDKEKRLKLEDDSEESDAEFDEGFKVPG	0.325697	0.41205	-0.261489	-0.0775829	0.171059	0.171934	0.0458468	-0.486819	0.272471	0.196787	0.360011	0.294903	-0.174578	0.110836	-0.0436019	0.242306	0.388239	0.0887858	0.191976	-0.025129	-0.0563243	0.075493	0.329663	0.285576	0.334192	0.139795	-0.238283	0.00189247	0.228627	0.411184	0.225964	-0.28663	0.337706	-1.05106	0.943281	0.644296	-0.00101641	-0.126394	0.0789761	0.132958	0.504999	0.409383	0.0184116	0.0138247	0.0458713	0.108752	0.370071	0.400543	-0.129665	0.183286	0.198906	-0.347987	0.0555662	0.649722	-0.320845	0.153432	0.357545	0.202456	0.105502	0.242563
ERCC6;S489;QDKEKRLKLEDDSEESDAEFDEGFKVPGFLF	0.385309	-0.172875	0.0459512	-0.0584941	0.15235	0.326443	0.318623	0.399565	-0.35719	-0.46913	0.415385	0.0845282	-0.0911464	0.0591283	-0.0965574	0.200428	0.371345	0.0376055	0.259595	-0.0315852	-0.103108	0.0600115	0.300613	0.208663	-0.0854919	0.120085	0.773322	0.248476	0.195256	-0.555505	-0.379306	-0.0724151	0.643265	-0.138606	-0.506541	0.847336	0.0125214	-0.175985	0.09325	0.146897	0.414919	0.387073	0.0876499	-0.0634702	0.0235125	-0.0312897	0.39126	0.433074	-0.0995243	0.0907214	0.144277	-0.341667	0.0538589	0.655321	-0.242754	0.15532	0.205516	0.217898	0.114175	0.163029
ERLIN2;S158;QIDENLKLALQQDLTSMAPGLVIQAVRVTKP	0.245252	-0.314476	0.13099	-0.0957928	-0.0782927	-1.06821	-0.260735	-0.569922	-0.103545	0.508251	-0.110163	-0.609178	-0.00164601	-0.179508	-0.502518	0.154318	-0.265966	-0.522422	-0.035092	-0.288986	0.00390867	-0.404473	-0.159676	-0.582791	0.0717024	-0.410657	-0.310065	0.211915	-0.134116	0.01444	-0.109994	-0.319328	0.0452659	0.103645	-0.399906	-0.432928	0.0614452	0.109022	-0.277194	0.192951	-0.510496	-0.475028	-0.0659422	-0.168615	-0.349742	-0.0828618	-0.123584	-0.257409	0.102699	-0.334803	0.0886141	-0.297887	-0.378571	-0.468241	-0.199459	-0.40903	0.115233	-0.0982967	-0.288718	-0.212857
ERLIN2;S308;SKIYFGKDIPNMFMDSAGSVSKQFEGLADKL	-0.199085	0.043512	0.206197	-0.148727	0.0288391	0.052784	-0.0598943	-0.249005	0.135155	0.156865	0.0641778	-0.107863	-0.028251	0.317523	0.167677	0.0115212	-0.118982	-0.0762543	0.139208	0.115247	0.130912	0.116389	0.148941	-0.111544	-0.00917908	0.0955703	0.00234602	0.0422503	-0.0329859	-0.033694	-0.0584186	0.166581	0.114454	0.118368	-0.171993	-0.243983	0.0735776	-0.0621908	0.602289	-0.139283	-0.619431	0.0700807	-0.146226	0.0358076	0.0806674	0.0983335	0.0946364	-0.364511	0.019514	0.109926	0.192208	-0.0393631	-0.226208	-0.186128	0.0506003	0.0471496	0.365536	0.00179984	-0.036183	0.038407
ERLIN2;Y280;AMKIAEANKLKLTPEYLQLMKYKAIASNSKI	0.000284734	0.446795	-0.0889914	0.281723	0.0106007	-0.735133	-0.0375684	-0.123424	-0.0418423	0.0908183	-0.0640808	-0.217309	-0.592045	-0.344999	-0.0550211	0.882878	0.926435	-0.545493	0.098076	0.161732	0.0990297	0.256864	0.0338569	-0.373186	0.0889417	-0.0751504	0.0488748	0.0558296	-0.0131848	-0.0362779	0.523614	0.150763	0.00795282	-0.604806	0.459616	-0.588847	0.157893	-0.0334036	0.0332674	-0.645978	0.804763	-0.47575	0.174229	-0.0184557	0.178128	-0.59142	-0.744427	0.925589	-0.104638	0.0654015	0.199331	-0.197038	-0.0964591	-0.34974	0.1464	-0.0269991	0.126517	0.0159428	-0.00697456	-0.202499
ERMAP;S418;GKNTAPLVICSELHKSEESIVPRPEGKGHAN	-0.77899	-0.518118	-0.344403	0.822422	-0.762902	-1.45476	0.38982	0.957779	-0.948331	-0.187756	-1.40847	-2.16319	0.124718	-0.766323	-1.0809	-0.0926219	-1.21791	-1.4693	-0.283972	-0.810646	-0.214082	0.261982	-1.83443	-1.28232	-0.0817385	-0.669768	0.129726	-0.141156	-1.46227	-1.7659	0.7476	-0.665364	-0.647255	0.0860169	-1.7969	-1.6291	0.230215	-0.867764	-0.169261	-0.154375	-0.830952	-1.84364	0.140209	-0.420074	0.690629	-1.11965	-1.6237	-1.59415	-0.372938	-0.458973	-0.566156	-0.171474	-0.748427	-1.39159	-0.115215	-1.31724	-0.794358	0.696897	-1.09525	-1.57723
ESD;S145;PWGKKAFSGYLGTDQSKWKAYDATHLVKSYP	0.058763	-0.0455428	-0.127657	-0.225053	0.0198639	-0.0249852	-0.0487452	-0.291755	0.162639	0.00600404	0.13746	0.137712	0.0139568	0.0781666	0.0886464	0.00830114	-0.0129112	-0.0777345	0.0765764	0.204468	0.0874064	0.0733819	0.159261	-0.0767378	0.109989	0.104272	-0.0183239	0.0741166	0.100597	0.0641197	-0.0461254	-0.117219	-0.0102383	0.118995	0.0585372	0.0290078	-0.104181	-0.041287	-0.135686	-0.044558	-0.0227477	-0.0586537	-0.104459	-0.0715	-0.143113	0.0769249	-0.141841	-0.0250604	-0.0803173	0.000624331	-0.0133376	-0.0620533	0.0157238	-0.118786	0.0867747	0.127628	0.197257	0.0117095	0.0212931	0.0780284
ESD;T142;VLCPWGKKAFSGYLGTDQSKWKAYDATHLVK	0.122134	0.0396987	-0.088488	-0.264494	0.0555373	0.0146659	0.0760101	-0.322875	0.299815	-0.100195	0.247409	0.144907	0.0355226	0.121164	0.0901287	0.00596565	-0.0784535	-0.145095	0.0917599	0.225692	0.118347	-0.0269189	0.0871191	-0.0859931	0.12905	0.190465	0.110101	0.135206	0.246812	0.149814	-0.0252514	0.115682	0.147494	0.30565	0.178483	0.050272	0.0930065	0.166689	0.155626	0.187033	0.188973	0.123312	-0.259344	-0.0904881	-0.294766	0.037928	-0.0372967	-0.240582	-0.0579834	-0.139098	0.0397419	-0.0480952	0.162143	0.00300585	-0.227115	-0.188076	0.0566516	-0.209868	-0.167324	-0.161758
ESF1;S657;KKRLKRKQKALAEEASEEELPSDVDLNDPYF	-0.069895	-0.196843	-0.150674	-0.244452	-0.259465	-0.133897	-0.189353	-0.31323	-0.350348	-0.134389	-0.381488	-0.138333	-0.381926	-0.195298	-0.516026	0.971637	-0.0326155	-0.478772	-0.154713	-0.0120512	-0.320227	-0.290386	-0.12559	-0.389707	0.164179	-0.00235202	0.0417487	0.0657235	-0.308374	-0.123138	0.192877	-0.167698	-0.0651551	-0.0892566	-0.245771	-0.0514469	-0.0483728	-0.305364	-0.323107	0.0602108	-0.110932	-0.154051	0.112274	-0.164555	-0.0203586	-0.0627199	-0.224972	-0.00666137	0.251882	-0.0212961	0.0414752	-0.0946675	-0.16335	0.0473839	0.129417	-0.287907	-0.0558248	-0.188069	-0.145722	0.131822
ESF1;S663;KQKALAEEASEEELPSDVDLNDPYFAEEVKQ	-0.0252299	0.18661	0.249302	-0.0357198	0.228752	0.324751	-0.197574	0.00208567	0.0181427	0.0710467	0.169881	0.397108	-0.450263	0.762036	-0.268441	-0.980383	0.850871	0.860375	-0.119529	0.325584	0.029832	-0.0321239	0.311783	0.0996746	0.140742	0.406645	0.472745	0.244134	0.207036	0.412102	0.174071	0.203591	0.303534	0.128741	0.328615	0.457997	-0.112803	0.120134	0.121029	0.29109	0.433564	0.294365	0.0675725	0.205627	0.330252	0.215387	0.299753	0.536324	0.189912	0.40513	0.37817	0.196762	0.366571	0.573389	0.0996833	0.111965	0.291953	0.134483	0.336154	0.641933
ESYT1;T1032;DKNRGTKRRTSQKKRTLSPEFNERFEWELPL	0.052402	-0.307593	-0.545175	-0.0787477	-0.279402	-0.502225	-0.00253267	-0.428815	0.158629	-0.295269	-0.646526	-0.658866	0.345058	-0.13123	-0.364837	-0.28217	-0.604973	-0.736677	0.163391	-0.0537357	-0.779534	-0.0664894	-0.355877	-0.539174	-0.105966	-0.0822348	-0.231402	0.00862634	-0.873803	-0.471066	0.130939	-0.0143653	-0.982376	-0.331151	-0.222219	-0.496905	0.0931845	0.0185513	-0.71799	-0.0369697	-0.613079	-0.805208	-0.312729	-0.397718	-0.0964039	0.534801	-0.558928	-0.684439	-0.366379	-0.538239	0.000910445	0.604341	-0.759233	-0.449293	0.107581	-0.253083	-0.378803	-0.16192	-0.392137	-0.674807
ESYT2;S612;KRPSVSKEGRKTSIKSHMSGSPGPGGSNTAP	-0.130074	-1.12396	1.95314	0.183257	2.40436	0.741358	-0.328461	1.05373	0.831214	-0.315253	0.613395	1.37787	1.34374	0.802901	0.733074	0.0376684	0.116773	0.291773	0.895801	1.69554	-0.353349	-1.22324	0.549969	1.82288	-0.308344	0.499289	0.765222	0.70924	0.837294	1.22723	-0.276362	0.496632	2.19543	-0.583391	1.85738	-0.27469	-0.741889	2.04908	0.88	-0.577438	1.67975	0.161031	0.561903	0.643818	0.542898	0.315794	0.567742	0.650224	0.312705	0.166468	0.379262	0.513018	0.417607	0.889943	-0.479125	0.518411	1.2194	0.0904509	1.0546	1.95257
ESYT2;S615;SVSKEGRKTSIKSHMSGSPGPGGSNTAPSTP	-0.244225	0.333796	0.457807	-0.598173	0.338592	0.879226	-0.530122	0.315194	0.236718	-0.789243	0.145321	0.875483	0.709844	0.79409	0.868839	-0.197071	-0.387566	-1.11439	0.489254	-0.412392	0.524246	-0.537674	0.25472	0.807128	-0.230004	0.133049	0.448167	0.0763681	0.129374	0.644435	0.304481	-0.930449	-0.387604	1.53089	-1.06987	0.74174	-0.81604	-0.129026	-0.830545	1.82527	0.178056	0.463372	0.433988	0.0356518	0.0929081	-0.4524	0.0999711	0.145856	0.0436533	-0.327546	-0.166568	0.0096306	-0.146076	0.406178	-0.49709	-0.0535175	0.492531	-0.531337	0.519141	1.47488
ESYT2;S617;SKEGRKTSIKSHMSGSPGPGGSNTAPSTPVI	-0.167569	0.138133	0.205857	-0.607475	-0.148393	0.49068	-0.316704	0.224921	-0.0756807	-0.886545	-0.431102	0.477185	1.04278	-0.596696	-0.0872709	0.937276	-0.54891	-1.27377	0.398862	1.12171	-1.19115	1.16262	-0.999322	-0.87965	-0.0259135	-0.226284	0.0920417	0.121682	-0.114305	0.116088	-1.27277	-0.314764	1.29086	0.624785	0.102238	-0.946507	-0.609188	0.690779	-1.37528	0.316547	-1.13853	1.58801	0.653789	-0.179665	-0.167208	-0.428827	-0.403098	-0.387632	0.30861	-0.52802	-0.351762	-0.18381	-0.646477	-0.0399091	-0.287424	-0.477619	0.394952	-0.780716	0.045147	1.19961
ESYT2;S628;HMSGSPGPGGSNTAPSTPVIGGSDKPGMEEK	-0.243949	-0.212694	-0.263393	0.104595	-0.713283	-0.434319	0.0771051	-1.06672	-0.701668	-0.243503	-0.626885	0.580813	0.0414637	-0.122427	-0.267598	0.222213	-0.614714	-0.880116	0.214142	-0.763043	-0.215506	-0.307522	-0.594698	0.129416	-0.00105042	-0.483288	-0.289809	-0.0412092	-0.597612	-0.123539	0.193946	-0.73799	-0.603343	-0.350475	-0.294342	0.0712746	-0.154062	-0.402617	-0.420738	-0.0216493	-0.380779	-0.565185	0.218246	-0.584358	-0.503397	0.296433	-0.642945	-0.509456	0.162837	-0.620656	-0.502481	-0.121304	-0.410277	-0.337331	0.123863	0.000715912	-0.343024	-0.170119	-0.976863	-0.32254
ESYT2;S660;QPPEAGPQGLHDLGRSSSSLLASPGHISVKE	-0.111543	0.427714	0.511576	-0.116081	0.37879	0.249531	-0.0798665	0.663797	0.604556	0.0316927	0.31335	0.277249	0.146294	0.627542	0.379832	0.0457039	0.385248	0.161033	0.0315495	0.244999	0.390715	0.163475	0.228007	0.0982893	0.111581	0.36712	0.291167	0.15145	0.235144	0.288477	-0.0939401	0.187184	0.191663	0.000954357	0.237555	0.0459442	0.0316674	0.41365	0.467812	0.0021035	0.248702	0.296921	-0.152559	0.115224	0.123557	0.0808075	0.00711188	0.151177	0.0422828	0.256652	0.69331	-0.0887676	0.337735	0.376216	0.0367868	0.404822	0.180877	-0.233591	0.531403	0.498742
ESYT2;S661;PPEAGPQGLHDLGRSSSSLLASPGHISVKEP	0.325923	0.217365	0.830315	-0.524578	0.0895128	1.11103	0.6003	0.702193	0.0372047	-0.320298	0.220065	0.135184	-0.491307	-0.129588	1.45126	0.742665	0.354179	-0.0320512	0.274139	0.506923	0.457847	0.0892314	0.300786	0.113353	0.250343	0.588592	0.288768	0.12683	-0.237322	0.66321	-0.756587	1.24558	1.03317	0.637164	0.351945	-0.263276	-0.179811	-0.0342456	0.453691	-0.0365075	0.280446	1.55787	0.315593	0.330216	0.603307	-0.216953	0.58683	0.587728	-0.704773	0.371181	0.972615	0.33545	0.453728	0.275908	-0.156219	0.173031	1.39809	-0.310606	0.522073	0.469812
ESYT2;S662;PEAGPQGLHDLGRSSSSLLASPGHISVKEPT	-0.18722	0.420627	0.495429	-0.180502	0.397693	0.283001	-0.172908	0.683742	0.566913	-0.0922445	0.268867	0.189837	0.00248828	0.480379	0.320061	-0.0331787	0.232098	0.0728466	0.0446506	0.293537	0.445998	0.21781	0.28307	0.180844	0.168894	0.46856	0.366181	0.221937	0.324199	0.468975	0.0540255	0.391653	0.311102	0.141433	0.394902	0.205581	-0.00378494	0.371033	0.484056	0.0106798	0.267958	0.366677	0.0777582	0.384724	0.467586	0.187766	0.318389	0.324504	0.0372494	0.290018	0.753606	-0.0683662	0.388262	0.473231	-0.0975176	0.466317	0.137067	-0.32897	0.487565	0.547611
ESYT2;S663;EAGPQGLHDLGRSSSSLLASPGHISVKEPTP	-0.150371	-0.0177462	0.00766814	-0.406676	-0.141553	-0.14806	-0.138082	0.306664	0.354491	-0.0798972	-0.143639	-0.205042	0.322463	0.440715	0.0826247	-0.246601	0.0938146	-0.273684	0.165404	0.118044	0.244508	-0.0856078	-0.111707	-0.330816	0.163308	0.108885	-0.0950671	-0.110441	-0.386415	-0.0189957	0.733212	-0.172312	1.19312	-1.44022	-0.032675	-0.13363	-0.610696	-0.780623	-0.390222	0.712235	-0.202189	0.61093	-1.14092	0.64735	-0.24118	1.31239	0.38322	-1.2698	0.60388	1.18965	-0.22906	-0.845378	-0.668366	-0.171438	0.424886	0.500876	-0.4797	0.817109	-0.500531	-0.832528
ESYT2;S667;QGLHDLGRSSSSLLASPGHISVKEPTPSIAS	-0.209962	-0.181385	-0.0918157	-0.0131143	-0.119307	-0.302483	0.069013	0.29075	0.0622498	-0.187694	-0.359626	-0.353119	0.0732833	0.29913	-0.236835	-0.114869	-0.408604	-0.645474	-0.616829	-0.0224973	-0.0224284	0.111428	-0.0325932	-0.388141	0.17053	-0.0273555	-0.106349	-0.0190228	-0.325985	-0.501583	0.131393	-0.183915	-0.0815895	-0.0696554	-0.355181	-0.51373	0.0504147	-1.0919	0.0398688	0.410619	-0.189054	-0.366604	0.043657	-0.102277	0.0407315	-0.128656	-0.251768	-0.563943	0.146624	-0.378753	0.141898	-0.336312	-0.218345	-0.476318	-0.0670172	-1.11083	-0.582424	0.556169	0.359208	-0.133277
ESYT2;S679;LLASPGHISVKEPTPSIASDISLPIATQELR	0.0756985	0.172969	0.138012	-0.0373938	0.00635296	-0.00819295	-0.108098	0.00896474	-0.0963932	-0.0997617	-0.257858	0.601267	0.061393	0.399412	-0.00911622	0.0620146	0.0123687	-0.0854483	0.0897855	0.118455	-0.00396369	-0.0280187	-0.161709	-0.0416262	0.126244	0.126997	0.00143108	0.14525	0.00997115	-0.187116	-0.130102	-0.113969	0.0332088	-0.113741	-0.140062	-0.0415503	-0.00522664	0.212438	-0.0379013	0.0606503	-0.0250127	-0.119835	-0.0953736	-0.0313344	-0.177421	-0.12469	-0.205974	-0.258619	0.153557	0.167774	0.128598	-0.0864396	0.104333	-0.027215	-0.0795342	0.248534	0.104247	0.133786	0.172486	-0.0546763
ESYT2;S682;SPGHISVKEPTPSIASDISLPIATQELRQRL	0.0497019	0.0783702	0.057438	-0.103233	-0.00643707	-0.0545492	-0.124177	-0.0199831	-0.0553789	-0.131676	-0.253643	0.313388	0.059547	0.189679	-0.0753731	-0.0734714	-0.0891067	-0.216052	-0.020675	0.0369586	-0.070376	-0.0711171	-0.100995	-0.169826	0.0997066	0.0618612	-0.101916	0.0904611	0.0336403	-0.116577	-0.122675	-0.0104004	0.000827291	0.135366	-0.127111	-0.13108	0.0145452	0.106652	0.0330971	0.0949741	-0.0321936	-0.0524938	-0.0127047	0.0790584	0.11341	0.0301322	-0.0528419	-0.120247	-0.00476322	-0.0227427	-0.0553881	-0.0195516	-0.0180378	-0.227707	0.000283436	0.120201	0.118642	0.109327	-0.0126506	-0.157982
ESYT2;S685;HISVKEPTPSIASDISLPIATQELRQRLRQL	0.0350082	0.189402	0.120141	-0.134515	0.0437172	-0.0414884	0.0361126	0.175241	0.127797	0.0588579	-0.0391525	0.00476406	0.0306608	0.302517	-0.0363905	-0.0506843	-0.0869519	-0.162829	-0.00236608	0.124474	-0.0131449	-0.11849	-0.0908114	-0.189491	0.076769	0.102192	-0.0798095	0.0463117	0.0894611	-0.112209	-0.144331	0.00343791	-0.0104041	0.0944035	-0.0641462	-0.0903331	-0.0254537	0.09615	0.0476708	0.0526378	-0.00150094	-0.0187809	-0.0508345	0.103916	0.179389	0.0634453	1.82e-05	-0.0612025	0.0235795	0.0462839	-0.00780394	-0.000749482	0.0529312	-0.0599254	-0.0544657	0.197127	0.100567	0.0641047	0.0521911	-0.0574747
ESYT2;T625;IKSHMSGSPGPGGSNTAPSTPVIGGSDKPGM	0.062637	-1.23435	-0.643157	-0.102703	-1.31274	-1.0173	-0.201303	-1.29202	-0.823948	-0.311165	-1.09526	-0.797527	-0.335586	-1.344	-1.06373	0.711603	-1.36464	-0.805572	0.0125826	-1.12991	-1.13388	0.187308	-0.874171	-1.31509	0.0233812	-1.03315	-0.888165	-0.235229	-1.28463	-0.771794	0.0624756	-1.3469	-0.831072	0.227773	-0.963468	-1.10498	-0.0214039	-0.93791	-1.02123	-0.363394	-1.12113	-1.14545	0.356465	-0.837446	-1.4255	0.00970232	-1.36654	-1.10083	0.278176	-1.23877	-0.980966	-0.454538	-1.10091	-1.02476	-0.243146	-1.3777	-0.178378	0.336365	-1.43453	-1.60302
ESYT2;T629;MSGSPGPGGSNTAPSTPVIGGSDKPGMEEKA	-0.0170104	0.0212052	0.145836	-0.0192137	-0.643742	0.051427	-0.275733	-0.099877	0.902061	-0.566338	-1.00271	0.158139	-0.224316	-0.350574	-0.121033	0.875152	-0.609706	0.128334	0.206332	-1.0745	0.329597	-0.552199	0.0343578	0.653202	-0.0639264	-0.21339	0.0574395	-0.220426	-0.511059	0.26515	0.0638588	-0.718485	-0.0739975	0.498282	0.193485	0.039771	-0.206073	-0.397147	-0.0355244	0.307294	0.0151583	-0.128703	0.130047	-1.09925	0.713003	-0.0604944	-0.918021	0.633321	0.0482452	-0.471866	-0.42525	0.00604669	-0.0760654	0.0400432	0.531053	-0.21663	-0.0290204	-0.46058	-0.896684	0.649126
ESYT2;T677;SSLLASPGHISVKEPTPSIASDISLPIATQE	-0.0858055	-0.0485963	-0.163024	0.0276319	-0.391287	-0.412806	0.355813	0.315201	0.13002	0.220703	-0.205207	-0.446813	0.071503	0.826084	0.76374	-0.486247	-0.596576	-1.08495	0.0444431	0.514636	-1.21507	1.01349	-0.0470403	-0.760875	0.177589	-0.415203	1.26117	-0.367509	-0.201774	-1.05137	-0.267052	-0.514417	-0.331946	-0.164475	-0.276944	-0.63904	-0.124371	-0.327222	-0.503853	-0.436196	0.0580976	-0.341298	-0.0341214	-0.106611	0.0653025	-0.229331	-0.213963	-0.422476	0.0960016	-0.270134	-0.427705	-0.132979	-0.374076	-0.371657	0.192856	-0.306724	0.0344347	0.128055	-0.384293	-0.345623
ETV6;S22;QCSIKQERISYTPPESPVPSYASSTPLHVPV	-0.0610134	0.0521278	-0.532139	0.0694979	-0.184611	-0.104036	-0.432154	-0.392827	-0.179131	-0.0986309	-0.251635	-0.393573	0.680885	-0.267691	-0.111239	0.340209	-0.276915	-1.08394	-0.0780633	-0.013651	-0.189209	-0.229466	-0.310825	-0.153911	0.377698	-0.400321	-0.439468	-0.66577	0.334782	-0.278752	-0.324463	-0.113072	-0.301256	0.33748	-0.403402	-0.216532	-0.035488	-0.349449	0.0563398	0.736017	-0.88027	-0.481712	0.118126	-0.0703177	-0.032033	-0.270651	-0.257164	-0.00765523	0.259269	0.115689	-0.826788	-0.250136	-0.73604	0.140241	-0.412598	-0.0703859	0.0234829	-0.0607497	-0.333242	-0.337656
ETV6;T18;ETPAQCSIKQERISYTPPESPVPSYASSTPL	0.206024	0.16018	-0.380537	0.118937	-0.121444	-0.032217	-0.165127	-0.30783	-0.119761	0.0495504	-0.236193	-0.33813	-0.373323	0.669005	0.459071	-0.501086	0.55887	-1.25189	0.191755	0.0772923	-0.0986597	-0.119132	-0.248989	-0.226082	-0.32985	0.104538	-0.447605	1.2031	-0.533002	-0.822673	0.869994	-0.477287	-0.826486	-0.825502	-0.21202	1.12692	-0.855024	-0.0329019	0.578689	0.668805	-0.454683	-0.830206	0.0230409	-0.198752	-0.117926	-0.344337	-0.285465	-0.233133	0.792896	0.1768	-0.586952	-0.536151	-0.254744	0.156608	-0.113989	-0.0294549	0.0724582	0.0394205	-0.295465	-0.278205
EXOC1;S448;MTGTTKESKKFGLHGSSGKLTGSTSSLNKLS	-0.111664	0.451054	-0.542883	-0.257427	-0.600869	-0.547215	-0.129225	-0.0867325	-0.777296	-0.0135448	-0.141737	-0.577326	-0.0608321	-0.523583	-0.443533	0.25047	-0.410032	-0.306999	0.115185	-0.364392	-0.329394	0.120733	-0.420892	-0.520765	-0.105848	-0.479988	-0.38993	0.0157911	-0.680652	-0.283669	0.0566479	-0.759443	-0.17285	0.127235	-0.406496	-0.352841	0.178562	-0.57358	-0.548908	-0.123812	-0.458389	-0.180023	-0.100218	-0.244873	-0.556256	0.334258	0.184486	-1.01283	0.0201097	-0.834435	-0.258508	-0.266873	-0.546566	-0.229843	0.000456968	-0.525442	-0.440353	-0.0500033	-0.276809	-0.373329
EXOC1;S455;SKKFGLHGSSGKLTGSTSSLNKLSVQSSGNR	-0.195435	-0.464028	-0.662632	0.208614	-0.520895	-0.72762	0.0721458	-0.564863	-1.36176	0.150899	-0.387233	0.00838684	0.0340426	-0.226483	-0.635482	-0.0359879	-0.12271	-0.903949	0.103972	-0.510303	-0.515181	-0.0249983	-0.78796	-0.348301	0.263037	0.083377	-1.00998	-0.555985	-0.366856	-0.608528	0.110941	-0.619212	-0.0777943	-0.122765	-0.329483	-0.869379	-0.210592	-0.136334	-0.450284	-0.695453	-0.24447	-0.313529	-0.255539	-0.791525	0.289711	0.529269	-1.0135	-1.01525	0.391706	-0.293787	-0.937103	0.0831286	-0.589915	-0.623752	0.257957	-0.474889	-1.34742	-0.108956	-0.547719	0.176292
EXOC1;S484;NRRSQSSSLLDMGNMSASDLDVADRTKFDKI	0.322086	-0.564584	-0.148279	-0.0359123	-0.656304	-0.303311	-0.0210491	-0.19843	-0.241059	0.0157445	-0.422052	-0.609793	0.249279	0.232843	-0.521892	-0.202553	-0.215704	-0.853972	-0.00233046	-0.390525	0.306689	0.154055	-0.726922	-0.673987	-0.0156732	-0.207526	-0.405974	-0.181803	-0.677452	-0.366389	-0.218992	0.170406	-0.562637	0.27896	-0.206078	-0.908709	0.0431722	-0.172279	-0.451322	-0.0385003	-0.553158	-0.493933	0.260752	0.133155	-1.00005	-0.0824761	-0.521535	-0.324646	-0.0327163	-0.113664	-0.271153	-0.33457	-0.223293	-0.497901	-0.464485	-0.223236	0.112056	0.307013	-0.830383	-0.563174
EXOC1;S486;RSQSSSLLDMGNMSASDLDVADRTKFDKIFE	-0.110626	0.229934	0.243359	0.295819	-0.0961413	-0.159092	0.337604	-0.268498	-1.13756	-0.0944364	0.723289	0.0169282	-0.0116843	0.203036	0.0215204	-0.027322	-0.0937048	-0.196644	0.0446074	-0.023207	0.0308877	-0.137866	-0.0757413	-0.0872915	-0.172898	-0.0157349	-0.0444671	-0.00408098	-0.0416395	-0.538471	0.0102137	0.0395747	-0.031596	0.235376	-0.0696276	-0.113422	-0.0587415	0.256979	-0.280805	-0.0922522	-0.0424757	-0.443784	-0.171484	0.153991	0.14877	-0.0833542	-0.102596	-0.519059	0.0830755	-0.124754	0.115416	-0.209425	-0.0902992	-0.245495	0.133936	0.503399	0.0226878	0.0335396	0.155196	-0.224839
EXOC2;S432;VLGHLSQTASLKRGSSFQSGRDDTWRYKTPH	0.0905894	0.361024	0.195364	-0.29353	0.106567	0.172982	-0.226081	0.231102	0.390025	0.298427	0.178546	0.195763	0.544745	0.610439	0.416796	-0.285849	-0.201932	-0.339082	0.481309	0.585214	0.487709	-0.0785433	-0.757322	0.172183	-0.0178682	0.0843577	0.0108579	0.136678	0.196789	0.409194	-0.178153	0.000926571	0.132034	-0.0578725	-0.0546561	-0.0860513	0.00998631	0.357845	0.0724707	-0.0507665	0.200728	0.185431	-0.241222	0.125631	0.211242	0.131894	0.116692	-0.00284738	-0.0527447	0.152678	0.193332	0.129675	0.0799563	0.0574075	-0.190032	0.353451	0.299389	-0.150643	0.194904	0.208085
EXOC7;S205;KEHFHKSSSSSGVPYSPAIPNKRKDTPTKKP	-0.109811	-0.582716	-0.689132	-0.0378383	-0.914524	-0.827185	0.0872722	-0.772318	-0.602369	-0.0772686	-0.781597	-0.889558	-0.153612	-1.31492	0.0590726	0.115515	-0.907519	-0.496864	-0.112769	-1.33046	-0.61243	0.243944	-0.197826	-0.558146	0.136945	-0.82528	-0.785697	-0.206744	-0.698846	-0.887116	0.245471	-0.732277	-0.733117	0.405407	-0.689633	-0.770083	0.203993	-0.796505	-0.720843	-0.0173779	-0.774629	-0.749204	0.0558165	-0.601865	-1.53609	0.126971	-1.01724	0.179757	0.123435	-0.891493	-0.605419	-0.286561	-0.978328	-0.791204	-0.486975	0.287594	-1.08148	-0.255813	-1.19494	-0.310619
EXOSC9;S290;QRITAFKMEKAPIDTSDVEEKAEEIIAEAEP	-0.54161	0.202013	0.170017	0.373798	-0.379283	0.249329	0.265456	0.0938706	-0.0223497	0.0203469	-0.223014	-0.0328978	0.233631	-0.0768195	-0.0271397	0.0736177	-0.0613463	0.039341	-0.141555	-0.238867	0.385083	0.0453327	-0.177224	0.501724	0.261358	-0.285555	0.308836	-0.615154	0.363349	0.214206	0.223787	0.034067	-0.0549311	0.328125	0.0233291	0.11588	-0.525255	0.913798	0.390909	-0.619854	0.276167	-0.257268	0.159773	0.275884	-0.676757	-0.403014	0.277748	0.325545	0.333157	0.0649425	0.154293	-0.0265129	-0.251004	-0.0749009	0.24206	-0.145972	0.00292098	0.312514	-0.243895	0.0795619
EYA1;S60;SDGKSRGRGRRNNNPSPPPDSDLERVFIWDL	0.428945	-0.933767	0.00548854	0.3432	-1.41244	0.0350554	0.274306	-0.229923	-0.145481	-0.158874	-0.44783	-0.782481	0.0708993	-0.0909763	-0.460271	-0.301995	0.183829	-1.148	0.158191	-0.379287	-0.672564	0.0661296	-0.31016	-0.727555	-0.0667339	-1.34307	0.19145	-1.02752	0.508887	0.103081	0.0182601	-0.504832	-0.0490682	-0.0531894	-0.784574	-0.986412	-0.13883	-0.681326	0.20684	-0.0778944	0.598449	-1.52802	-0.311467	-0.692346	0.425573	0.362334	-0.934121	-0.730387	0.0587575	-0.569171	-1.45441	0.0790968	0.245004	-0.467115	0.301449	-0.273747	-0.39552	-0.0250647	-0.558915	-0.994774
EYA4;S313;SSGSKSRGRGRKNNPSPPPDSDLERVFVWDL	-0.260937	-0.433319	-0.299607	-0.382201	-0.246612	-0.209365	0.127764	-0.168235	-0.022819	0.071312	-0.0490626	-0.21344	-0.308248	0.674213	-0.671919	0.178499	-0.389448	0.422346	-0.550043	-0.675027	-0.0532832	0.75398	0.65982	-0.597928	0.0616093	-0.0181585	-0.0192004	0.0963984	-0.0449756	-0.103424	0.132313	0.0359757	0.0747981	0.0723244	-0.108781	-0.252189	0.0447813	0.00624858	0.111778	-0.0933468	-0.133114	-0.148715	0.0233182	-0.0298372	-0.0499849	0.0393751	-0.0303016	-0.0863287	0.136127	0.030318	0.172734	-0.210257	-0.145642	-0.168938	0.218579	0.0194562	0.0754388	-0.15135	-0.269734	-0.155566
F11R;S264;TKKGTSSKKVIYSQPSARSEGEFKQTSSFLV	0.263232	-1.05983	1.66382	1.00435	1.13392	-1.21578	-0.0749094	3.05893	0.126877	-0.272869	-0.124928	-0.145761	0.373598	0.529846	0.713879	0.293864	-0.0570141	0.426516	0.7977	0.202996	0.545154	0.51062	-0.40394	0.600004	0.631267	1.8489	1.17316	-0.453489	-0.850111	-0.158591	-0.415838	3.99664	-0.216349	-0.296581	0.617934	-0.767004	-0.225904	1.60105	-1.09102	-1.04991	1.66301	0.874574	-0.54267	2.06058	1.47122	0.0864425	-0.0461367	-1.25401	0.444859	-1.15654	-0.489666	-0.602962	1.76512	1.87918	-0.577717	3.14425	-0.325605	0.106913	-0.924014	0.80581
FAAH;S241;GSGGSPLGLGTDIGGSIRFPSSFCGICGLKP	-0.161968	0.287774	-0.599628	-0.206915	0.585342	-0.864701	-0.105771	-0.509847	-1.00663	0.575295	0.0828687	-0.129126	-0.209027	-0.255776	0.836344	-0.43536	-0.656736	-0.365865	-0.00313761	-0.359261	-0.831505	0.275536	0.384917	-0.423944	0.0303313	-0.140198	-0.495315	0.0767489	-0.436053	-0.299131	-0.206487	-0.402352	0.124991	0.136789	-0.367131	-0.610058	0.170237	-0.284988	-0.454638	-0.152858	-0.381117	0.035332	-0.005914	0.0181688	-0.172289	0.237549	-0.153855	-0.336847	0.0725447	0.0220779	-0.0990021	-0.193987	-0.207879	-0.618497	-0.049794	-0.115893	0.0568721	0.156186	-0.507125	-0.454849
FABP3;T30;KNFDDYMKSLGVGFATRQVASMTKPTTIIEK	-0.030977	0.201388	1.57993	-0.235163	0.900829	0.158624	-0.395318	0.841731	0.950331	-0.460797	0.876551	0.859391	-0.0350183	1.25414	0.778259	0.016725	0.627965	0.237914	0.00576226	0.97768	1.04532	-0.352336	0.813364	0.270055	0.336497	0.754218	0.587506	0.329827	0.211382	0.209043	0.318388	0.896965	0.954885	0.13959	0.425211	0.0971574	-0.188913	1.19987	0.905708	-0.0964129	0.534052	0.363606	-0.323225	0.650934	0.650072	0.570313	0.821326	0.454176	0.0280656	0.271863	1.00679	0.173631	1.00699	0.374515	0.207888	0.64918	1.20839	-0.00852666	0.0216488	0.649542
FAM110B;S261;PACGVSRRPSLQRSKSDLSDRYFRVDADVER	0.0438849	0.328569	-0.121548	-0.160521	0.169307	0.125093	0.00193282	0.129779	-0.0133768	0.171336	0.236988	0.0166494	0.0979025	0.213411	0.547737	-0.388221	-0.0511922	0.107011	-0.122756	0.29866	0.387522	0.201518	-0.147989	0.0131427	0.00248531	0.109147	0.0219588	0.094949	0.0221229	0.139744	-0.101938	0.132188	0.301637	0.140228	0.107196	-0.0629626	-0.0338153	0.218455	-0.0645002	-0.141954	0.0736498	0.223761	-0.061455	0.0734867	0.0708118	0.0921349	0.174829	0.111826	0.0322886	0.142703	-0.102673	0.231352	-0.0810803	0.228775	0.0135541	0.0939763	0.196899	-0.112906	0.0828004	0.162057
FAM122A;S185;VEKSASPKRIDFIPVSPAPSPTRGIGKQCFS	-0.121656	0.0296263	0.209716	-0.0545342	-0.100887	-0.307595	-0.113908	0.237375	0.0251439	-0.0801654	-0.101531	-0.310923	0.0326167	0.233417	-0.094241	0.0808411	-0.136093	-0.262467	-0.0205044	0.086891	0.138071	-0.0544876	-0.0907251	-0.250478	-0.0166146	-0.0628816	-0.079506	0.0216191	-0.0843057	-0.303021	0.100432	0.129796	-0.0119572	0.172779	-0.013541	-0.0635124	0.0148607	0.0763064	-0.03895	0.0139801	-0.071686	-0.220652	-0.0408548	-0.00799727	-0.0200713	-0.102009	-0.113826	-0.250183	0.059361	0.0422975	0.0134101	0.0674346	0.0464491	-0.188628	0.049413	0.099535	-0.0252437	-0.00860336	-0.0550267	-0.29234
FAM122A;S189;ASPKRIDFIPVSPAPSPTRGIGKQCFSPSLQ	-0.165912	0.00508675	0.219207	-0.0763922	-0.14944	-0.340163	-0.109169	0.23928	0.0264022	-0.0766261	-0.105983	-0.317405	0.0328419	0.234908	-0.0969683	0.0838944	-0.139443	-0.268834	-0.0161781	0.0856473	0.136022	-0.0576235	-0.0928653	-0.256617	-0.0108204	-0.06377	-0.082939	0.0278865	-0.0878976	-0.304826	0.105157	0.127109	-0.00888286	0.178048	-0.0180644	-0.0672488	0.022151	0.0764507	-0.0433743	0.0147292	-0.0757062	-0.220799	-0.0354178	-0.00800979	-0.0208603	-0.0996513	-0.117767	-0.254343	0.0660969	0.0381574	0.0136825	0.0699902	0.04429	-0.19299	0.0524143	0.100923	-0.0257591	-0.00541917	-0.0572962	-0.300958
FAM122A;S312;CNSPAKVSTTTDSPVSPAQAASPFIPLDELS	0.54565	-1.81527	1.99785	-0.201648	-0.19159	0.230985	-0.70174	0.834097	0.283789	-0.130778	0.355477	-0.619419	-0.280526	0.636567	0.0943526	0.034046	-0.0982024	-0.599312	0.908785	-1.20089	1.35773	0.0543741	-0.027296	-0.593682	-0.36628	-0.548809	-0.156412	-0.0738595	0.485767	-0.188849	-0.133261	-1.70411	-1.84736	2.0846	1.97025	-0.417663	-0.2782	0.255034	0.182809	-0.0207752	0.720975	0.147146	-0.33231	0.232469	0.689189	0.356541	-0.176911	-0.391787	-0.0946944	-0.271468	0.0227207	0.30615	0.474485	0.253724	0.85792	1.55924	0.273193	-2.53399	0.436411	-0.728497
FAM122A;S77;PAEGGGSGGGGGLRRSNSAPLIHGLSDTSPV	-0.144078	0.302113	0.378528	0.418749	0.254481	0.128372	0.618866	-0.467458	0.261012	-0.728216	0.632517	0.349632	0.272952	0.120327	0.682137	0.0767857	0.635455	-0.723752	-0.00283203	0.34648	0.405669	-0.00536995	0.0224874	0.109619	-0.195139	-0.114079	0.0550167	0.00937764	0.267731	0.0461514	0.237985	0.804181	-0.171274	-0.274512	0.933943	-0.539249	0.157348	0.690309	0.501616	-0.975405	0.432074	-0.381353	-0.136043	0.276175	0.386625	0.155016	0.138861	0.0775875	0.06836	0.251242	-0.0641703	0.0651248	0.233034	0.351468	-0.109705	0.571407	0.139023	0.490736	0.274179	-0.231917
FAM122A;S79;EGGGSGGGGGLRRSNSAPLIHGLSDTSPVFQ	0.0365912	-0.0832862	0.0274782	0.12596	-0.213273	-0.337521	0.186366	0.0524186	-0.00406612	0.107772	-0.320742	-0.582891	0.11645	-0.0151253	-0.262509	-0.0824882	-0.163072	-0.509782	0.10489	0.00896682	0.0407999	-0.160078	-0.45654	-0.345006	0.210611	-0.0808892	0.00543905	0.113343	-0.104495	-0.472573	-0.856352	0.909057	-0.0414473	-0.083826	-0.210473	-0.733683	-0.381359	-0.17345	-0.018644	-0.0943198	0.387138	-0.459364	0.128735	-0.103813	0.0524907	-0.157788	-0.370354	-0.466222	0.349771	-0.102412	-0.117929	-0.0111739	-0.223561	-0.284117	0.153726	0.190034	-0.239908	0.193169	-0.189759	-0.746907
FAM124B;S49;CICPEVRLFQVSERASPVKYCEKSHSKRSRF	-0.45253	0.25821	0.228803	0.0576891	-0.527005	-1.19884	0.325591	1.29505	-0.047552	-0.00495413	-0.675562	-1.63726	0.157335	0.160281	-0.302858	0.259887	-0.856438	-1.28534	0.200564	-0.252814	0.231766	-0.398708	-1.07426	-0.960533	-0.0602728	-0.132819	0.266637	0.085039	-0.989009	-0.895762	0.389802	0.111225	-0.352	0.183397	-1.21716	-1.27084	-0.0367442	0.445562	0.113585	-0.11863	-0.0746405	-1.2639	-0.24132	0.261268	1.04511	-0.548826	-0.863934	-1.12402	0.0841201	0.0181374	-0.178115	-0.16584	-0.432035	-1.34935	-0.390022	-0.348714	0.175114	0.674423	-0.429057	-1.53769
FAM129A;S579;KKHNLFEDNMALPSESVSSLTDLKPPTGSNQ	-0.519079	1.29645	1.60755	-0.276509	-1.01425	0.149305	0.013903	1.25862	-0.381779	0.0800816	-1.26945	0.648484	-0.121716	1.72296	-0.189948	0.167536	-0.098783	-0.569545	0.677049	1.94402	-0.824649	-0.375088	-0.290154	-0.407861	0.64182	1.34152	0.634524	-2.24262	-0.525417	0.724716	-0.111547	0.192097	-0.292869	1.19012	-0.0100419	-0.389239	0.433903	0.258202	-0.245396	-0.48265	0.60775	-0.185047	-0.254182	1.29801	0.583667	1.13109	-1.04569	-0.20922	0.859397	0.514619	-1.34647	0.791987	-0.476277	0.153729	-1.25438	1.29927	1.92473	-0.34911	0.363938	-1.0787
FAM129A;S602;KPPTGSNQASPARRASAILPGVLGSETLSNE	-0.179312	0.350327	-0.18313	-0.210023	0.426644	0.282553	0.0997989	-0.0893382	0.249905	0.353112	-0.170516	-0.0762881	0.462783	0.102328	-0.037241	0.260517	0.10518	-0.399422	0.173267	0.113458	0.450866	-0.0256957	-0.148997	0.262036	-0.167095	0.217421	0.0446821	0.0543709	-0.146986	0.401261	0.683104	0.0406781	-0.497209	-0.0665354	0.485544	-0.0174069	-0.0971225	0.36689	0.11243	-0.0764432	-0.0338049	0.563032	0.0701684	0.0244482	0.286083	-0.373108	0.100481	-0.041195	-0.116728	-0.0211182	-0.0474343	0.505276	0.0565866	0.133659	-0.869208	0.219896	0.347667	-0.481124	0.261995	0.800799
FAM129A;S622;GVLGSETLSNEVFQESEEEKQPEVPSSLAKG	0.109794	-0.884086	-0.853667	0.35545	-0.364716	-0.561787	0.115374	0.540633	-0.377795	-0.799975	-0.874501	-1.3199	-0.944747	-0.8922	-0.77796	0.130909	-0.342696	0.506364	0.55157	-1.17493	-0.883848	0.551171	-0.506682	-0.531721	0.253728	-0.552962	-0.435346	-0.13044	-1.14736	-0.401042	-0.144978	-0.152538	-0.0437329	-1.26041	-0.354548	-0.43135	-0.0327072	-0.87262	-0.592086	1.05753	-1.13354	-1.1791	0.015628	-0.50907	-0.486433	-0.535646	-0.290259	-1.00312	0.214229	-1.15109	-0.598762	0.642402	0.144707	-1.54909	-0.265743	-0.885321	-0.366291	0.11686	-1.03004	-0.193197
FAM129A;S641;KQPEVPSSLAKGESLSLPGPSPPPDGTEQVI	-0.0144873	0.855384	0.86101	-1.17094	2.14076	0.628683	-0.47218	0.399026	0.41264	1.20719	2.21648	-0.739407	-1.33943	0.623714	2.42081	0.303747	1.19755	0.641625	0.968928	1.10123	1.04414	-1.13055	1.26034	0.640275	-0.440086	0.381055	1.53675	-0.633263	2.37794	0.762099	0.161233	-0.780205	0.485047	0.565297	0.586309	2.25435	-0.562308	0.346346	-0.43782	0.0801683	1.4496	2.96263	0.519804	0.624741	0.115021	0.105965	0.731487	0.980613	0.358039	0.6885	0.429754	0.579664	0.866219	0.721327	0.323395	0.311841	0.248155	0.589815	1.24222	1.33455
FAM129A;S646;PSSLAKGESLSLPGPSPPPDGTEQVIISRVD	-0.0446906	0.192013	0.0354381	-0.235809	-0.0478913	-0.114051	0.097379	-0.24172	-0.0179425	-0.0521067	-0.0352687	-0.0945025	0.0492563	0.310056	0.140238	0.126205	-0.107892	-0.173633	0.156736	0.136114	0.0612604	-0.0466838	-0.245734	-0.34378	-0.158112	-0.16249	-0.196103	-0.137062	0.505216	-0.246525	-0.138251	-0.405649	0.588517	-0.0581087	0.665341	-0.913632	0.121002	0.220575	-0.153693	0.0445721	-0.181866	-0.192478	-0.373346	-0.527808	0.603597	0.240922	0.332326	-0.439921	0.191686	0.228911	0.127345	0.0617771	-0.052029	-0.186476	0.164195	-0.0244351	-0.0434285	-0.00956158	0.115196	-0.380709
FAM129A;S719;TASGSLKALRKLLTASVEVPVDSAPVMEEDT	0.259311	0.0248383	0.0462213	0.32948	-0.0346737	-1.11414	-0.111411	-0.185326	-0.205974	0.255269	-0.0614042	0.205946	-0.668232	-0.955166	1.12297	0.102511	0.364313	0.168406	0.220066	0.0685091	-0.467913	0.0567203	-0.103606	-0.0927168	0.167222	-0.288357	-0.48138	0.211947	-0.123845	0.222197	-0.456563	0.180228	0.840898	-0.266129	0.926364	-1.19042	0.566254	0.110734	-0.166197	-0.61552	0.156511	-0.424172	0.05783	0.647253	-1.07252	-0.124329	0.839162	-0.648923	0.37273	-0.406645	-1.3607	0.0892343	0.623432	0.693056	-0.130323	-0.0153084	0.0859661	-0.316068	0.128051	0.308162
FAM129B;S611;SATLSEKRRRAKQVVSVVQDEEVGLPFEASP	0.705925	0.726866	1.03379	0.285726	-0.60354	-0.129655	-0.838495	0.311419	1.00471	-0.847263	0.648989	1.72294	-0.0215214	0.296761	0.29616	0.432966	0.861993	0.376833	0.958	-0.220948	0.529466	0.134736	0.634148	0.955591	-0.369617	-0.643266	0.903394	-0.781268	0.43872	2.39649	-0.337443	0.687164	0.509353	0.750205	-0.0979324	-0.00871816	-0.0279208	0.827621	0.0831589	-1.44273	1.76469	0.540528	0.45125	0.478621	0.929547	0.174328	0.608539	0.531711	0.0592346	0.861411	0.39722	0.214492	-0.249411	0.834336	0.494567	0.738963	0.402615	0.00482534	0.492643	0.610803
FAM129B;S625;VSVVQDEEVGLPFEASPESPPPASPDGVTEI	0.284299	-0.207323	0.315724	0.0837203	0.490595	0.171611	-0.014023	0.0426598	0.790175	-0.0460078	-0.298527	0.278674	0.636876	0.159212	0.605966	0.263322	-0.0965222	-0.624503	0.53115	1.62603	-0.183423	0.000370202	-0.656563	0.472723	0.0565191	-0.0902734	0.0544472	-0.222963	0.714939	0.930524	0.0177629	1.04417	0.148953	-0.146362	0.546361	0.452027	0.224169	0.682764	0.470096	-0.155172	0.345344	0.371467	0.466352	0.601463	0.481424	0.0153195	0.433259	-0.0620614	-1.36362	-0.22859	-0.332954	0.0116059	2.15824	0.82642	-0.277418	0.61658	0.580423	-0.365899	0.592325	0.722563
FAM129B;S628;VQDEEVGLPFEASPESPPPASPDGVTEIRGL	-0.0711238	-0.687785	-0.369864	0.240204	-0.346522	-0.548649	-0.133582	-0.120215	0.362195	-0.432193	-1.34452	-0.496631	0.430432	-0.316747	0.227684	-0.0490293	-0.944508	-1.27105	-0.76746	2.22968	-1.13223	0.333995	-1.40749	-0.848283	-1.04087	-0.696966	0.178084	1.01217	-2.36223	1.10554	-0.155135	0.82868	-0.530495	-0.487953	-0.272699	-0.263342	0.157606	0.146362	-0.111079	-0.708011	-0.240033	-1.19375	0.614725	0.0837733	0.0550042	-0.0282189	-0.686287	-0.802028	1.46425	0.851709	-2.3918	0.675492	-1.01295	-0.745826	-0.221748	0.0460966	0.382516	-0.83355	-0.359623	-0.0120507
FAM129B;S633;VGLPFEASPESPPPASPDGVTEIRGLLAQGL	-0.049549	-0.360581	-0.0700498	0.48423	0.162261	-0.0338279	-0.774321	-0.232091	0.576856	-0.875913	0.195612	1.04625	0.548995	0.357672	0.481965	-0.385288	-0.855265	-0.0741424	-0.440282	0.32184	-0.529575	1.39968	-0.651129	-0.171758	-0.111055	-0.315455	-0.213382	-0.153458	0.698643	0.651459	0.0181168	0.769156	-0.0818072	0.102173	-0.0618656	0.157067	0.193323	0.611015	0.268375	-0.314236	0.305744	0.0917433	0.223212	0.416944	0.520601	-0.446649	-0.575896	0.261245	0.115832	0.0102816	-0.12201	0.0809672	-0.595694	0.340471	0.667104	0.0530558	-0.381054	-0.282882	0.314765	-0.301826
FAM129B;S652;VTEIRGLLAQGLRPESPPPAGPLLNGAPAGE	-0.244574	-1.1377	-1.27404	0.416702	-1.70889	-1.51749	0.273125	-0.895627	-1.56862	0.19463	-1.88845	-1.92258	0.184324	-0.883116	-1.19409	-0.581836	-1.62093	-1.62053	-0.144502	-1.07393	-1.11649	0.248803	-1.86091	-1.4697	0.895986	-1.01369	-1.85907	-0.774111	-1.65407	-1.56115	0.469455	-1.00096	-1.14401	-0.269254	-2.14183	-1.44631	-0.586577	-1.13383	-1.31053	0.669728	-1.89997	-1.6328	-0.285503	-0.828666	-1.00933	0.12265	-1.89317	-1.88249	-0.367914	-0.979406	-1.39975	-0.337865	-1.80289	-0.866253	-0.0833071	-1.13105	-1.57134	0.200038	-1.77258	-1.58759
FAM129B;S678;APAGESPQPKAAPEASSPPASPLQHLLPGKA	-0.0894828	0.0490056	0.237067	0.467003	-0.346141	-0.418718	0.296645	0.253513	-1.3432	0.688066	0.0634148	0.0944033	-0.0235961	-0.130223	0.656888	-0.346866	-0.155153	0.0414252	-0.678081	0.885793	0.0885275	0.337915	-0.203538	-0.176141	-0.36583	-0.348821	2.32433	-1.04797	-1.24063	0.601405	0.107105	0.48522	0.119752	0.0281537	-0.130243	-0.198993	0.357658	0.277734	-1.50748	1.17253	-0.731127	0.514364	0.0742878	0.439877	0.384263	-0.128195	-0.422063	-0.442244	0.120396	0.235523	0.693627	-0.547783	-0.357564	-0.404898	-0.0198996	0.223243	0.88617	-0.402055	-0.124789	0.146658
FAM129B;S679;PAGESPQPKAAPEASSPPASPLQHLLPGKAV	-0.0182766	0.475665	0.769182	0.394092	0.310746	0.20886	0.00553774	0.754051	0.726018	0.1486	0.359035	0.0926355	0.0582677	0.360258	1.27189	0.00385737	0.503238	0.709325	0.389587	0.180474	0.741998	-0.21126	0.612866	1.02143	0.586896	0.39759	0.699237	-1.04153	0.62204	1.28918	0.0429696	0.893489	0.50124	0.182149	0.621998	0.463794	-0.69539	1.89314	1.06471	0.0974352	-0.195844	0.470113	-0.0236007	0.743366	0.734679	0.0582888	0.321465	0.369296	-0.0513515	0.655471	0.932371	-0.182048	0.32402	0.328086	0.0666407	0.761765	1.07537	0.189131	0.708754	0.898746
FAM129B;S683;SPQPKAAPEASSPPASPLQHLLPGKAVDLGP	1.17756	0.127865	-0.386061	-0.361137	2.33296	-0.468421	-0.202978	0.999629	0.744982	0.0757972	0.154933	-0.0171451	-0.239968	0.392534	1.37223	0.0414359	0.197922	0.670418	0.462186	0.158808	0.805752	-0.558354	0.798756	0.598882	0.533117	-0.867332	0.445992	-0.162147	-0.280523	2.15026	0.1578	1.7288	0.852024	-0.105099	0.76514	-0.594145	-0.774592	1.04085	-1.07413	1.54967	0.493265	0.476737	-0.315838	0.830896	0.673363	0.275786	0.148741	0.23224	-0.906949	-0.0456051	-0.195982	-0.358711	1.92142	1.9776	-0.369355	0.6334	1.36234	0.0817756	0.53338	0.876459
FAM134A;S281;KNAPPGGDEPLAETESESEAELAGFSPVVDV	-0.201467	0.025245	-0.176453	0.0989714	-0.435799	-0.0325033	0.333329	-0.56401	-0.776464	-0.64842	0.576691	0.168555	0.00739349	0.145856	-0.219863	-0.0596735	-0.277674	0.0827335	0.0531221	0.0763426	-0.286387	-0.390533	-0.143108	0.430323	-0.104423	0.135848	-0.170518	0.0321046	-0.153485	0.12409	0.0426078	-0.133224	-0.104923	0.15018	0.108004	0.260384	0.086075	-0.181754	-0.0782752	0.0205615	0.294597	-0.0885389	0.176179	0.18396	0.112778	0.118957	0.094902	0.169734	0.202669	-0.0089783	0.0981902	0.0808995	0.0146204	0.387074	-0.293986	-0.49286	-0.0755566	0.295454	0.0912371	-0.104683
FAM134A;S283;APPGGDEPLAETESESEAELAGFSPVVDVKK	-0.10042	-0.0703448	-0.248624	-0.0923893	-0.675407	-0.246971	-0.582268	-1.33015	0.241695	0.315865	-0.568731	1.4732	0.11678	-0.0089044	-0.352957	-0.182551	-0.458193	-0.0451175	0.0841241	-0.0544722	-0.426115	-0.424017	-0.367159	0.349982	-0.0280824	-0.0247022	-0.334024	-0.0236347	-0.331597	-0.128953	0.11811	-0.244131	-0.292646	0.0665689	-0.131117	0.0670838	0.207275	-0.391582	-0.251932	-0.0373595	0.0720875	-0.316073	0.292726	0.0455324	-0.0210944	0.0280737	-0.159912	-0.109663	0.309732	-0.149312	-0.0220889	-0.0433239	-0.246637	0.170378	-0.187451	-0.700497	-0.167205	0.162244	-0.11774	-0.276049
FAM134A;T279;QGKNAPPGGDEPLAETESESEAELAGFSPVV	-0.0467896	0.031472	-0.118905	0.00156398	-0.387956	-0.0180017	-0.521024	0.742364	-0.470512	-0.778786	-0.357813	1.45973	0.0918206	0.191878	-0.232987	-0.0392001	-0.149487	0.0679849	0.0578716	0.105067	-0.305807	-0.286467	-0.203451	0.664359	-0.0115309	0.197127	-0.123311	0.0155577	-0.240398	0.170205	0.131434	-0.192727	-0.0381963	0.194799	0.104812	0.266703	0.162303	-0.186856	-0.0396822	0.094592	0.260197	-0.0812528	0.305469	0.180106	0.152439	0.0386254	0.124394	0.189165	0.29583	-0.0515017	0.105644	0.128578	0.0374332	0.404917	-0.176676	-0.429116	-0.115554	0.34203	0.146342	-0.157997
FAM134C;S216;GTFNLSRGQTPLTEGSEDLDGHSDPEESFAR	0.0242446	0.215967	0.118442	-0.227739	0.109193	0.0300666	-0.0741154	0.0309344	0.300719	-0.0707043	0.142075	-0.00116899	0.0351042	0.424348	0.0825625	0.150596	-0.0440437	-0.0228532	0.122466	0.188002	0.230375	-0.119668	0.0762104	-0.0352728	0.0638998	0.0965039	0.129873	0.0998573	0.206522	0.0464323	0.00777027	0.0946294	0.00802161	-0.012111	0.0110277	0.0630522	-0.0467184	0.121413	0.0928881	0.072392	0.19313	0.0394437	0.00284522	0.23846	0.136127	-0.0126274	0.196301	-0.0518799	-0.121394	0.0621225	0.188464	0.00170598	0.0817411	-0.0884494	-0.0251075	0.22917	0.207998	0.129303	0.0764438	-0.0425045
FAM134C;S223;GQTPLTEGSEDLDGHSDPEESFARDLPDFPS	0.0678929	0.23193	0.135079	-0.241889	0.146113	0.0484068	-0.0424479	0.00184555	0.336326	-0.0997345	0.183475	0.0411093	0.056094	0.494294	0.108507	0.132676	-0.022984	-0.0280039	0.132926	0.213268	0.303658	-0.121166	0.0818382	-0.0377559	0.0192531	0.0591726	0.095051	0.0491092	0.1634	0.0110662	0.0110491	0.141447	0.0146189	-0.0183098	0.0392956	0.0353555	0.0155386	0.277817	0.151573	0.130091	0.221007	0.0221951	-0.0031425	0.242197	0.124865	0.0892839	0.195258	-0.00219238	-0.174252	0.0288147	0.147551	-0.0381171	0.0535716	-0.111603	-0.060025	0.358933	0.282679	0.0951701	0.106092	0.00578559
FAM134C;T213;TDNGTFNLSRGQTPLTEGSEDLDGHSDPEES	0.345464	0.360971	0.268082	-0.329399	0.262302	0.0809619	0.193854	-0.0489547	0.517005	-0.157985	0.299871	0.143446	0.340746	0.388021	-0.290525	0.410383	-0.203849	0.666458	-0.309813	0.492696	0.571308	-0.707836	1.22381	0.246978	0.0226463	0.530826	0.828606	-0.281602	0.164168	0.125176	-0.393189	0.485279	1.45758	0.00414573	-0.0649988	-0.150211	0.135128	0.503164	0.0932519	0.0820359	0.148905	-0.229126	-0.251057	0.548216	0.582445	0.629439	-0.362154	-0.0839291	-0.295596	0.820369	0.459759	0.521232	-0.582435	0.417342	0.00515048	0.667078	0.548501	0.0362511	0.157325	0.111893
FAM134C;T343;RATRGFLRSPSSDLDTDAEGDDFELLDQSEL	0.362063	-0.328088	-0.92152	0.240091	-0.881742	-0.719248	-0.806549	0.313342	-0.868534	0.243384	-1.46256	-0.380927	0.325007	-0.427187	-0.15944	-0.0772795	-1.0185	-1.28616	0.00756434	-0.570127	-0.851524	0.733995	-0.60714	-0.856639	0.230396	-0.672152	0.0261445	-0.322722	-1.23142	-0.756511	-0.420592	0.0831918	-1.25922	-0.52544	0.0984697	-0.735242	0.545005	-0.0345072	-0.977163	-0.0864155	-0.732287	-0.706636	0.461271	-0.245235	-0.668799	-0.149994	-0.713122	-1.69071	-0.519503	0.481186	-0.831524	-0.521723	0.422008	-1.97091	0.197861	0.187277	-0.346268	0.0835795	-0.75474	-2.14308
FAM177A1;S38;RRVIHFVSGETMEEYSTDEDEVDGLEKKDVL	-0.344742	-0.46557	-0.585021	-0.0843003	-0.350932	-0.50126	-0.146894	-0.584601	-0.174458	0.0769493	0.00974956	0.0319595	-0.0294433	-0.23453	-0.233051	-0.0123494	-0.249476	-0.217263	0.0340761	-0.328229	-0.158684	0.107406	-0.325071	-0.068806	0.703024	-0.600572	0.316144	-0.431314	-0.385161	-0.205319	-0.102415	-0.161523	-0.247645	0.0368745	-0.314077	-0.0784703	0.0689849	-0.276119	-0.252419	-0.0417961	-0.286349	-0.108633	0.0161538	-0.157528	-0.295594	-0.250901	-0.176967	-0.0741561	0.0376493	-0.141902	-0.0652598	0.0862472	-0.347754	-0.185701	0.0512722	-0.49231	-0.0619895	0.225518	-0.296871	0.316631
FAM177A1;T33;KKKVPRRVIHFVSGETMEEYSTDEDEVDGLE	1.0462	-0.516023	-0.155746	0.15409	0.027235	-0.244557	-0.156883	0.403987	-0.288975	-0.0781472	-0.733726	1.83807	-0.878709	-0.369961	0.525313	0.870163	0.841066	0.0439941	-1.44952	1.72665	0.560891	0.0652498	0.44544	-0.077674	-0.172691	0.227699	0.0560587	-0.266941	-0.095108	1.47544	0.325039	0.802269	-1.16882	-0.311842	0.862334	0.659709	-0.275844	-0.295924	0.624057	-0.615697	0.720763	0.494081	0.542506	-0.111812	-0.0206008	-0.0280474	0.026959	0.0828769	0.694817	-0.186707	0.142299	0.279665	-0.374123	-0.297511	0.40699	0.487502	0.35402	-0.1504	0.446607	-0.20187
FAM177A1;T39;RVIHFVSGETMEEYSTDEDEVDGLEKKDVLP	-0.242219	-0.63359	-0.756608	-0.137721	-0.574325	-0.718978	0.0321781	-0.672364	-0.291668	0.0723938	-0.280264	-0.298223	0.083748	-0.367506	-0.398221	-0.0889007	-0.427443	-0.458473	0.113121	-0.468514	-0.313878	0.058683	-0.570283	-0.237524	-0.946379	-0.903253	0.794425	0.244972	-0.596573	-0.0882182	0.0732393	-0.328224	-0.354875	0.0390737	-0.62675	-0.350561	0.266186	-0.443504	-0.446173	-0.0752257	-0.572966	-0.306839	0.215295	-0.292196	-0.410266	-0.329027	-0.44014	-0.372551	0.241826	-0.338369	-0.173993	0.0212552	-0.58725	-0.457305	0.232169	-0.596533	-0.183923	0.125333	-0.507737	-0.00454476
FAM177A1;Y37;PRRVIHFVSGETMEEYSTDEDEVDGLEKKDV	-0.182154	-0.589987	-0.661705	-0.13067	-0.361399	-0.531208	0.00512782	-0.699003	-0.192178	0.136684	-0.0464709	-0.13048	0.115181	-0.280456	-0.346897	-0.0385668	-0.275642	-0.388187	0.148021	-0.504303	-0.400766	0.0903708	-0.539712	-0.175403	-0.909622	-1.01185	-0.0791723	-0.110105	0.358802	0.647397	0.0580661	-0.340213	-0.187423	0.0795076	-0.434621	-0.202773	0.186497	-0.326479	-0.268928	0.00417224	-0.474939	-0.153002	0.214777	-0.260688	-0.317087	-0.430526	-0.208457	-0.108295	0.19535	-0.338559	-0.196874	0.0940267	-0.424013	-0.338076	0.239615	-0.498291	-0.259964	0.234246	-0.350864	0.0719155
FAM195A;S78;GPRLVFNRVNGRRAPSTSPSFEGTQETYTVA	-0.149782	-0.23394	-0.288915	-0.100997	-0.614209	-0.122147	0.306034	-0.0141882	0.135708	-0.20719	-0.768094	-0.518794	0.222036	-0.211459	-0.404341	-0.0875437	-0.57814	-0.624844	-0.288122	-0.214115	0.419191	0.199167	-0.719266	-0.629945	0.15119	-0.434417	-0.621931	0.130339	-0.613046	-0.344426	0.295013	-0.263527	-0.536632	-0.00695387	-0.857427	-0.344455	-0.660019	-0.330302	0.44514	-0.152085	-0.0539704	-0.988413	-0.00752772	-0.391306	-0.0554351	0.204236	-0.610584	-0.645233	0.351489	-0.176318	0.0766575	-0.234969	-0.764229	-0.707681	-0.171293	0.0772267	-0.366972	0.206979	-0.464637	-0.969424
FAM195A;S82;VFNRVNGRRAPSTSPSFEGTQETYTVAHEEN	-0.340164	0.11219	0.144665	-0.253786	-0.146331	0.311931	0.0230277	0.194733	0.428412	-0.221277	-0.273242	0.0379836	-0.00352102	0.0694926	-0.0960675	0.0511953	-0.127315	-0.181067	0.103682	-0.356242	1.0684	-0.0200502	-0.561374	-0.0574997	-0.163231	-0.110334	-0.247301	0.106281	-0.122852	0.163829	0.385108	0.0273129	-0.551383	0.142214	-0.549935	0.338873	-0.0434633	-0.0686205	-0.21662	0.3056	-0.10591	-0.15277	-0.375162	-0.128947	0.23422	0.434449	-0.152894	-0.152168	0.000661991	0.243852	0.344318	-0.127144	-0.325667	-0.22168	0.36506	1.04147	-0.828318	-0.369482	-0.27964	-0.0786119
FAM219A;S86;DQSPDEKPLVALDTDSDDDFDMSRYSSSGYS	-0.0158271	-0.0600602	-0.132855	-0.0302002	0.0574054	0.127955	-0.0766145	-0.161001	0.084879	-0.0232328	0.197125	0.237897	0.260801	-0.237703	0.303345	-0.139064	-0.31366	0.513993	-0.0373094	-0.0927159	0.0341368	0.183823	-0.0288654	0.205873	-0.025451	-0.0969523	-0.0372	0.0544073	0.0497003	0.167374	-0.111377	-0.259132	-0.13297	0.000138567	-0.156805	-0.0720605	0.013585	0.0201304	0.0663442	0.0268207	0.0994921	0.350609	0.0196847	-0.0701568	-0.0262664	0.0146431	-0.0613068	0.206946	-0.0872818	-0.124465	0.0337677	0.131251	0.0778409	0.150681	-0.0481171	0.0823985	0.134492	-0.110678	-0.0736394	0.0032081
FAM219A;T84;SLDQSPDEKPLVALDTDSDDDFDMSRYSSSG	-0.345312	0.518105	-0.333962	-0.136475	0.0533103	1.09524	-0.019509	-0.0129199	0.159746	0.177977	0.171957	-0.0393322	0.0777464	-0.29536	-0.121467	0.0917293	0.219843	-0.060794	-0.0825318	-0.360667	0.406784	0.79153	-0.210229	-0.0710991	0.0698036	-0.00581817	0.154152	0.117235	0.025928	0.329805	-0.0572269	-0.278756	0.132913	0.0489176	0.030174	0.106357	0.190009	-0.00729172	0.109275	0.244235	0.235927	0.21137	0.159481	-0.138595	0.00171215	-0.00842182	0.178069	0.332572	-0.0763898	0.973403	0.570891	-1.57004	0.663227	0.278299	0.0456922	0.165369	0.167788	0.28155	0.356525	0.0375344
FAM219B;S41;LSQSPDENLVSLDSDSDGELGSRYSSGYSSA	-0.518148	0.651496	0.358266	0.193988	0.438283	-1.25189	-0.637944	0.243255	0.852311	-1.64452	0.704724	0.873777	0.332658	0.297802	-0.467856	0.40962	-0.442068	-0.132572	1.02184	-1.30568	0.0438394	0.180013	0.355776	0.481898	0.597608	0.414149	-0.537121	-0.199794	-0.0640775	0.0187235	-0.431775	-0.517998	0.475826	0.631572	1.11722	-0.681044	-0.400058	1.34923	0.308919	-1.43841	0.879086	-0.705827	0.412977	0.639669	-0.820994	0.39895	0.24195	-0.0712913	0.560027	0.0311141	0.00403274	0.0290508	-0.117435	-0.197136	0.211077	-0.0713078	0.389511	0.291273	-0.132716	0.0316576
FAM21A;S451;NLKPSSETKTQKGLFSDEEDSEDLFSSQSAS	-0.331353	-0.510219	-0.569299	0.0760354	-0.512054	-0.291197	0.142412	-0.166797	-0.158945	-0.162018	-0.527382	-0.355777	0.290303	-0.152724	0.0817956	-0.25379	-0.697189	-0.132643	-0.0902747	-0.529319	-0.453387	0.728554	-0.758824	-0.143998	0.0438517	-0.240558	-0.304973	-0.283933	-0.397714	-0.541947	-0.0816706	-0.202307	-0.118975	-0.279851	-0.678434	-0.445055	0.529789	-0.307854	0.800319	-1.15731	-0.753969	-0.151395	0.0851678	-0.288809	-0.280263	-0.137792	-0.226316	-0.320363	0.34729	-0.354956	-0.0329857	0.163339	-0.144011	-0.178531	-0.675391	-1.45713	-0.17561	1.04664	0.134811	-0.387796
FAM21A;S965;RRPQTRAARRLAAQESSETEDMSVPRGPIAQ	-0.197297	0.169629	0.749471	-0.528867	0.407075	1.52295	-0.352221	0.60541	0.769101	0.0672683	0.51453	0.50545	0.079061	0.974822	-0.0182155	-0.336578	0.312134	1.53699	-0.241884	-0.564916	0.978522	0.341837	1.27269	0.521297	-0.0269466	0.516185	0.30334	0.323479	0.525367	0.769155	-0.0327686	1.29583	0.0146815	0.74746	0.200856	0.448881	0.0472163	0.698268	0.490927	0.137421	0.799198	0.699207	-0.224639	0.234634	0.432628	0.276556	0.665146	0.510812	0.466599	0.177155	0.509621	-0.210079	0.154717	1.14971	-0.336102	1.05519	0.402441	0.00048308	0.786732	0.239394
FAM21A;S966;RPQTRAARRLAAQESSETEDMSVPRGPIAQW	-0.346773	0.00324433	-0.411875	0.767661	-0.280581	-0.182868	0.327004	0.770078	-1.06708	0.169092	-1.04983	0.573432	1.03533	-0.788822	-0.20597	0.389077	-0.325219	-0.469129	-0.342396	0.716864	-0.35615	0.495858	-1.27464	0.448714	-0.549457	0.274952	0.289906	-1.41112	-0.664728	1.59793	1.16396	0.506089	-0.467775	-0.570447	-0.942979	-0.387453	0.0471407	0.133618	-0.091781	-0.234398	0.156109	0.0756499	-0.194862	-0.0897464	-0.165257	0.346107	-0.443259	-0.441146	0.0357317	0.0845618	0.238881	-0.314291	0.0168481	-0.122644	-0.442306	0.397261	0.286305	-0.370914	0.0928646	-0.244093
FAM21A;T968;QTRAARRLAAQESSETEDMSVPRGPIAQWAD	-0.0289179	-0.349683	-0.360836	0.17742	-0.458658	-0.468637	-0.381696	0.0499926	-0.940359	0.652702	-0.440283	-0.375698	-0.284633	0.0801583	-0.761307	-0.500643	0.337445	0.142584	-0.782694	0.338671	0.252364	0.282906	-0.520754	-0.695302	0.36381	-0.201861	-0.328642	-0.12619	-0.818145	-0.377454	-0.0967982	-0.998582	-0.694578	0.647495	0.202974	-0.261486	0.00557452	-0.241734	-0.950958	0.10302	0.474927	-0.713674	0.1506	-0.0857886	0.347946	-0.501289	-0.296934	-0.520999	0.362443	-0.246662	0.164478	-0.534876	-0.461645	-0.595306	0.370337	-1.12384	-0.884405	0.12143	-0.0803574	0.170633
FAM21C;S1100;GGKAKSPMFPALGEASSDDDLFQSAKPKPAK	0.196005	-0.0230224	0.129246	0.0356554	0.203787	0.21758	-0.0343535	-0.341576	-0.175653	0.0050585	-0.0193719	-0.0887416	-0.0438622	0.0902477	-0.458201	0.701577	0.503638	-0.788496	0.262273	0.0837776	-0.139861	0.0996495	0.19035	-0.212363	-0.0402313	0.570106	0.0958177	-0.407654	0.440013	-0.503484	-0.277742	-0.185438	-0.748698	1.13329	0.354968	0.541726	0.106387	-0.135688	0.0309095	0.111246	-0.176677	0.210679	0.291821	-0.238697	-0.0571115	0.014223	0.132839	0.35101	-1.23666	-0.110716	1.23803	-0.51162	0.566505	0.11239	0.692541	-0.237711	0.0778232	-1.0976	0.435706	0.0150881
FAM21C;S1101;GKAKSPMFPALGEASSDDDLFQSAKPKPAKK	-0.199853	-0.292784	-0.309184	0.0264039	-0.270559	-0.224714	0.0541652	-0.267417	-0.125429	0.227091	-0.170846	-0.17364	0.0712038	-0.28953	-0.269535	-0.0307272	0.0267385	-0.0596991	0.0147401	-0.342645	-0.405351	0.128004	-0.0977154	-0.0791198	0.0673322	-0.305841	-0.173102	0.130436	-0.402701	-0.14906	0.12899	-0.359321	-0.0619333	0.140204	-0.0848016	0.0513358	0.155723	-0.428316	-0.29688	-0.0100245	-0.105738	-0.00173192	0.0368446	-0.358661	-0.421053	-0.147423	-0.231329	-0.342891	-0.42786	-0.00937829	-0.350875	-0.386152	-0.372367	1.07759	0.123948	-0.349254	-0.217612	-0.103046	-0.063363	-0.00516368
FAM21C;S161;GELSSEEGSVGSDRGSIVDTEEEKEEEESDE	-0.121608	-0.0532453	-0.151478	-0.771821	0.71898	2.02261	-0.462726	-0.485744	0.0286099	0.519285	0.692293	1.4288	0.712852	-0.170069	-0.494661	0.222561	-0.326215	1.39649	0.184164	-0.412619	0.323649	-0.479212	0.444236	1.48335	-0.103283	-0.105092	-0.0556531	0.24184	0.644758	0.747438	-0.0232516	0.409191	-0.0239042	0.31731	0.101566	0.388114	-0.0466859	-0.107784	0.0679533	-0.699099	0.0750001	2.0689	0.0590443	-0.175763	-0.447153	0.590062	0.680384	1.24682	-0.169157	-0.551792	0.0775653	0.166972	0.730001	1.41746	-0.47532	-0.116632	0.127816	0.338074	0.0959499	1.03402
FAM21C;S277;KPRKTLKEKKERRTPSDDEEDNLFAPPKLTD	-0.309251	-0.282302	-0.0877828	-0.0048002	-0.142667	-0.170113	-0.133528	-0.0947643	-0.182653	-0.0378591	-0.148179	-0.574891	0.299134	-0.0456568	-0.0198786	0.0272007	0.0916789	0.0425628	0.212971	-0.0677101	-0.175603	0.0877773	-0.129585	-0.014729	0.0910494	-0.00700764	-0.0395096	-0.00797373	-0.10722	-0.0916222	0.0781485	0.0174926	0.10896	0.103079	-0.139614	-0.00904257	0.103518	-0.214782	-0.100764	0.0600991	-0.120027	-0.0208682	-0.124176	-0.166169	-0.183472	-0.156303	-0.130608	-0.43513	-0.36961	-0.0414635	0.274729	0.0179993	-1.17486	1.35193	0.138	-0.0794691	-0.165171	-0.0754744	-0.103959	-0.165219
FAM21C;S296;EDNLFAPPKLTDEDFSPFGSGGGLFSGGKGL	0.160339	0.170835	0.0849732	0.20072	0.132401	-0.0709263	-0.231056	0.0172622	-0.110749	-0.126318	-0.0466703	0.461589	-0.196526	-0.26114	0.484831	0.0364148	0.558432	0.122023	0.0246854	0.490294	0.309307	-0.178953	-0.182615	0.19513	-0.00200906	0.301586	0.178429	-0.179501	0.517355	0.204757	0.274041	0.225892	0.354655	0.0912378	0.370382	-0.107531	0.193413	0.357019	0.0207702	0.176411	0.00354925	0.135379	0.0453102	0.418618	-0.10024	-0.144847	0.377958	0.295855	-0.0182718	0.411156	0.271125	-0.0497591	0.0616541	-0.0367809	-0.103217	0.0829981	-0.160438	0.0278867	-0.0110747	0.0520955
FAM21C;S300;FAPPKLTDEDFSPFGSGGGLFSGGKGLFDDE	-0.123556	-0.134734	-0.130466	0.1304	-0.136935	-0.192739	0.113819	-0.227535	0.479824	-0.489334	0.310908	-0.640373	-0.0945675	-0.370799	-0.230624	-0.222597	0.105704	0.24147	0.718607	-0.103279	-0.431273	-0.170763	-0.321731	-0.0614762	-0.00494857	-0.229454	0.054472	-0.107473	0.273409	-0.103226	-0.131572	-0.431879	-0.298712	0.132064	0.259273	-0.399145	-0.55327	-0.238274	-0.733011	0.559016	0.924097	-0.467887	0.140454	-0.426617	0.129108	-0.195204	0.235647	-0.117027	0.0503546	-0.14246	-0.246418	-0.116241	-0.238737	-0.0525901	0.146967	-0.0860503	-0.145146	0.217843	0.136896	-0.38572
FAM21C;S483;NLKPSSETKTQKGLFSDEEDSEDLFSSQSAS	0.0486698	0.303743	0.486521	0.173533	0.482316	0.575229	0.540126	0.14213	0.151935	-0.0433041	0.57369	0.452962	0.501243	0.445802	0.893855	-0.185146	0.641468	-0.29606	-0.0221049	0.449922	0.34577	0.306685	0.632843	0.471477	-0.13466	0.612263	0.614349	-0.058707	0.52598	0.298202	0.052395	0.184856	0.823701	0.0681076	0.479342	0.509126	-0.232375	0.253215	0.406661	0.181646	0.540093	0.323409	0.515401	-0.16283	-0.0264238	0.0503144	0.799003	0.395849	-0.884231	0.667932	0.803385	-0.490256	0.799438	0.856558	-0.113293	0.677906	1.11349	-0.274043	-0.013755	0.329876
FAM21C;S670;TKKKETVSEAPPLLFSDEEEKEAQLGVKSVD	0.00461196	-0.0664155	0.140131	-0.0216483	0.0860726	0.318975	0.0980981	-0.342015	-0.181569	-0.417668	1.00582	0.134793	0.0557481	-0.11859	0.0991921	-0.0628506	0.232476	0.324321	0.0280609	0.0803974	0.234692	-0.0409095	0.0757039	0.00904678	0.0632482	0.244618	-0.0369668	0.047736	0.26295	0.0742505	0.11229	0.120278	0.209911	0.0680024	0.225187	0.155469	0.0364625	-0.0227438	0.0210269	0.127745	0.326173	0.174892	-0.0360017	0.112112	0.0855524	0.00865245	0.23487	0.0719644	-0.294408	0.1931	0.719961	0.0442455	0.707035	-0.471007	-0.0401142	0.370589	0.264757	0.218699	-0.0209458	0.1821
FAM21C;S974;RRPQTRAARRLAAQESSEAEDMSVPRGPIAQ	0.382016	0.114145	-0.104806	0.0435711	0.355232	0.515345	-1.71156	-0.066736	1.33331	1.02873	0.163869	-0.395168	0.96718	-0.885629	-0.0121342	-1.21562	0.605762	1.23788	0.54176	1.27278	-1.60935	0.123171	0.611161	0.0089977	-0.161664	0.145458	0.101057	-0.13012	-0.131483	-0.530471	0.101015	0.275741	0.324811	-0.0986872	-0.215497	0.011615	-1.82905	0.422161	-1.28853	0.342013	1.49751	0.731125	0.329622	0.158925	0.416216	0.223296	0.166439	0.0516934	-0.0154169	0.0140693	-0.0230227	-0.0581341	0.314016	0.210295	0.864194	-0.143249	0.221599	0.27367	-0.0853412	0.138652
FAM21C;S975;RPQTRAARRLAAQESSEAEDMSVPRGPIAQW	-0.0335323	0.597212	1.05078	-0.171992	-0.253468	-0.463981	0.649488	-0.791887	1.01982	-0.67153	0.476486	-1.38545	-1.37885	0.165377	1.48714	0.782167	-1.42035	-0.0863396	-0.592188	1.28132	0.695375	-0.966169	-0.229164	-0.65966	-0.43729	-0.693206	1.1083	0.920494	-0.211016	-1.27422	0.170565	-0.214272	0.167686	0.0824613	-0.486414	-0.563461	0.897338	-0.978485	1.07258	-0.713223	-0.208994	-0.454696	0.0430879	-0.332626	0.189485	-0.261071	-0.0405122	-0.407109	-0.588936	-0.397813	0.271796	0.983473	-1.53775	0.5941	0.99141	-0.277773	-0.0370825	0.294298	-0.392475	-0.49009
FAM21C;T165;SEEGSVGSDRGSIVDTEEEKEEEESDEDFAH	-0.218612	-0.409151	0.183054	0.122645	-1.22459	0.202631	-0.201663	-0.854264	-0.316497	0.275297	-0.100965	0.287765	0.796352	0.122576	-1.01039	-0.357549	-0.114582	-0.340663	-0.0506531	-1.08174	-0.371975	0.241424	0.224827	0.183714	0.18213	-0.663412	-0.669899	0.104537	-0.121332	-0.170732	0.218773	-0.212223	-0.406897	0.164215	-0.86986	-0.441153	-0.743524	-0.00968568	0.240149	-0.549718	0.0390222	-0.246509	0.365826	-0.536504	-0.73618	0.171037	-0.157769	0.194523	0.138536	-1.00946	-0.263867	-0.182699	-0.0772002	0.43621	-0.240126	-0.502724	-0.193243	-0.236229	-0.640141	0.0592596
FAM21C;T275;EAKPRKTLKEKKERRTPSDDEEDNLFAPPKL	-0.701547	-1.19228	0.865435	0.548454	-1.99796	-0.730906	-0.605801	-0.342174	0.498217	0.762174	-1.47998	-2.11633	0.0239815	-0.555964	-0.423931	-0.107801	-0.48951	-0.340923	0.185897	-0.665215	-0.529576	-0.0974062	-0.758234	-0.391479	-1.33777	-0.809381	0.750677	-0.524946	-1.83736	0.66678	-0.24733	-0.287995	-0.590227	-0.0678513	-1.28861	-1.20247	0.384559	-0.739279	-0.958085	-0.470055	-0.723231	-0.685299	0.262989	-0.205802	-0.457804	0.0970228	-1.27987	-0.979619	1.00424	0.199963	-0.76462	0.394086	-2.40535	-1.02427	1.18457	-0.69073	-1.41703	-0.687463	-1.28177	0.47677
FAM53C;S232;SDAESLSPCPPQRRFSLSPSLGPQASRFLPS	-0.179248	-0.567282	0.0272193	-0.0378162	0.133038	-0.191124	0.00457655	-0.39612	-0.0871184	-0.193131	-0.459729	-0.0739872	0.478441	-0.083279	-0.855889	-0.164263	0.138863	-0.40239	0.340662	0.293176	-0.0696139	-0.103153	-0.981653	-0.404271	-0.189001	-0.979227	0.570026	0.178467	0.0335747	-0.681063	0.13506	-0.173908	-0.247868	-0.0639993	-0.541886	-0.105175	0.16076	-0.0535346	-0.400556	-0.127903	-0.221742	-0.132516	0.346563	-0.0791566	-0.280597	0.0501049	-0.222536	-0.17546	0.0591197	0.150894	-0.278799	-0.0817396	-0.746574	-0.0165734	-0.778203	0.771364	-0.963	0.164703	-0.164274	0.143104
FAM53C;S234;AESLSPCPPQRRFSLSPSLGPQASRFLPSAR	0.38411	0.455282	-0.294843	-0.313909	0.321279	0.999616	-0.13921	-0.113747	0.387128	0.00733005	0.283448	0.555639	0.498695	0.10619	0.250476	-0.882088	0.0659652	1.31456	-0.507105	0.344829	1.11905	-0.718631	0.187454	0.897239	-1.47247	0.316941	1.06386	0.735636	0.0979271	0.435143	0.0194489	0.140857	0.249231	0.16951	0.121717	0.507712	-0.0692336	0.447048	0.101171	0.125162	0.424359	0.422631	0.211758	0.32389	0.118573	0.249578	0.422946	0.500033	-0.067166	-0.378528	0.917827	0.636396	-0.618817	0.683796	0.512004	-0.717081	0.550527	0.62018	0.402705	-0.0468751
FAM53C;S299;GVKRRHEEDPRRLRPSLDFDKMNQKPYSGGL	0.125872	0.00672904	0.0928282	-0.030595	-0.141022	-0.354262	-0.115618	-0.065391	0.063403	0.201895	0.359619	-0.778894	0.127911	-0.0980972	0.0401342	0.0948206	-0.105211	-0.185728	-0.253766	0.192832	0.0206164	-0.0841504	0.276521	-0.351869	0.227271	0.227387	0.0529464	0.0501845	-0.133034	-0.650383	-0.198093	-0.218158	0.051885	-0.178418	-0.117108	0.489889	0.158553	0.0874987	-0.0802745	-0.0106521	-0.231211	-0.139793	0.267531	0.0783395	-0.0595515	-0.112562	-0.179942	-0.153557	-0.0655103	0.111553	-0.185784	0.429283	-0.21597	-0.311507	-0.314795	0.380732	-0.0577085	-0.319162	-0.269833	0.293092
FAM65A;S36;RPQRRLLSARVNRSQSFAGVLGSHERGPRAY	0.0491653	-0.482168	-0.630882	0.266263	-0.181754	-0.193598	0.484748	0.094043	-0.708359	0.229698	-1.0379	-0.891059	0.0908529	0.0554769	-0.486564	0.052626	-0.491737	-0.626298	-0.0267624	-0.406696	-0.083945	-0.531514	-0.308769	-0.305854	1.20381	-0.503546	0.28335	-1.55058	-1.27236	-0.758481	-0.293984	0.331834	-0.824256	0.850339	-0.0224893	-1.16133	-0.207274	-0.918471	0.336186	1.22072	-0.725113	-1.33701	0.25038	0.357607	-0.240632	-0.393347	-0.00291567	-1.58986	0.0708865	0.0632763	-0.722784	0.179844	0.116195	-1.1843	-1.61442	-0.566802	0.531892	-0.331457	0.53545	-0.412754
FAM65B;S341;SSGAGNKAAALQRRMSMYSQGTPETPTFKDH	-0.144462	-0.413328	-0.327426	0.138925	-0.202782	-0.17982	-0.203431	0.099574	0.112917	-0.32993	-0.347934	-0.424817	0.00490558	-0.356727	0.00156241	0.117728	-0.485661	-0.247689	0.0458049	-0.549389	-0.131671	0.022673	-0.294425	-0.00887855	0.215005	-0.271151	-0.211545	-0.177048	-0.443554	-0.249442	0.0757751	-0.373656	-0.159829	0.168977	-0.382885	-0.270012	-0.130336	-0.836928	0.10797	0.274167	-0.171615	-0.350227	0.143214	-0.266242	-0.0947135	-0.459282	-0.173422	-0.221737	-0.118348	0.00346909	-0.477568	0.355776	-0.325675	-0.338239	0.168671	-0.524947	-0.0703819	-0.168785	-0.500911	-0.0383065
FARP1;S427;GKEPKVSAGEPGSHPSPAPRRSPAGNKQADG	0.602321	-0.522033	-0.462076	-0.397324	0.0663209	-0.437366	0.019882	-0.00370929	0.14638	0.160711	-0.346291	-0.510553	-0.999464	0.653296	0.213577	0.365346	-1.46913	0.136372	0.410409	-0.0385528	0.0978645	0.1424	-0.958896	-0.520782	0.0167536	-0.3314	-0.322559	-0.523247	0.293388	-0.265309	-0.0802046	-0.301747	-0.239472	0.231592	-0.117087	-0.411797	0.0938073	0.0428853	-0.0965767	-0.137982	-0.39092	-0.492134	-0.128053	0.154515	-0.178306	-0.0348462	-0.461746	-0.715487	0.0947125	-0.656247	-0.229064	0.0250264	-0.279124	-0.267271	0.0191926	-0.480722	-0.412551	0.118967	-0.0256638	-0.453045
FARP1;S920;PDNKSPDEATAADQESEDDLSASRTSLERQA	-0.0282256	0.581357	0.47819	-0.558974	-1.11593	0.453435	-0.0546923	0.199389	0.254041	0.233953	-0.114312	-0.448273	-0.886725	1.12765	0.298759	0.317673	-0.712126	0.306194	-0.29406	-0.102799	1.26903	0.0126805	-0.184633	-0.361367	0.171162	-0.0162125	0.0345795	0.282058	0.0102397	-0.281208	0.690069	-0.473258	-0.726239	-0.0792615	0.990372	-0.505819	0.217155	0.150395	-0.0865304	0.106288	-0.0125118	-0.0964435	0.287443	0.296543	0.262103	0.138158	0.0208913	-0.159473	0.107605	0.129167	0.215524	-0.0915353	-0.254805	-0.342347	-0.265515	0.37154	-0.507798	-0.305257	0.417056	-0.606437
FASTKD2;S708;IYSVEALPVAAVNVQSTQ_____________	0.103841	0.157857	0.139802	0.210143	-0.0727808	0.119426	0.130654	-0.00920001	-0.0744842	-0.0956268	0.0377281	0.086972	0.0643273	0.130879	0.164519	-0.239995	-0.328661	0.402812	-0.139891	-0.125584	0.175546	-0.0881441	-0.0256221	0.233872	-0.0111219	1.03491	-0.115391	-0.358456	-0.140472	-0.198994	-0.0236445	-0.362716	-0.0216521	0.170362	0.0720135	0.0969881	-0.173701	0.192666	-0.208023	-0.138094	0.0241248	-0.00678648	-0.00472102	0.172206	0.110335	0.20805	-0.24289	-0.0658752	0.177024	0.135871	0.0309211	0.218392	0.0717667	0.0909175	-0.0707714	0.109702	0.259001	0.0613742	-0.196215	0.189615
FASTKD2;T709;YSVEALPVAAVNVQSTQ______________	0.144156	-0.184129	-0.67497	0.326761	-0.52731	-0.322242	-0.228031	0.266522	-0.103272	-0.333437	0.862879	-1.83264	0.37289	-0.516614	-0.102735	-0.744807	-0.300116	0.0267913	-0.101335	-0.589787	0.00904814	0.0908172	-0.750961	-0.132569	-0.711646	1.90806	-1.09198	-0.924914	-0.00714227	0.187328	0.429118	0.111114	0.160445	0.404645	-1.75917	-0.309039	-0.497078	-1.65341	0.16295	-0.248933	0.847151	-0.208818	0.24053	-0.0751244	-0.534589	0.114043	-0.738167	-0.380178	0.821948	-0.24261	-0.090271	0.231039	-0.408641	-0.508273	-0.511866	-1.35493	-0.354227	1.1261	-0.602507	-0.0512889
FAT4;S3117;MVYTSRMPKLSQVNESDADDEDNYGARLKPR	-0.246864	-0.434545	-0.827159	0.248751	-0.740322	-0.708628	-0.167309	-0.909587	-1.13705	0.23782	-0.1834	-0.641417	0.180919	-0.572684	-0.396944	-0.232369	-0.892358	-0.508354	0.0235066	-0.564624	-0.965572	0.243557	-0.624103	-0.465461	-0.834697	-0.347084	-0.0959615	-0.00714042	-0.37415	-0.873883	0.402592	-0.728673	-0.415921	0.0417695	-1.19401	-0.588117	0.326717	-1.31593	-0.21399	-0.273044	-0.439067	-0.93569	0.127848	-0.245122	-0.418874	0.0750497	-0.814692	-1.07832	0.219075	-0.562752	-0.475457	-0.400795	-0.707015	-0.786905	0.038217	-0.464798	-1.03725	-0.00360281	-0.457304	-0.718678
FBLN1;S105;VGYQCGQVFQACCVKSQETGDLDVGGLQETD	-0.206513	-0.143707	-0.253818	0.145022	-0.292655	-0.355934	-0.0301571	-0.247526	-0.174999	-0.0636468	-0.38571	-0.505013	0.0739049	-0.184783	-0.312569	-0.118945	-0.289794	-0.200773	-0.0373837	-0.179476	-0.371588	0.16184	-0.179889	-0.293751	-0.116465	-0.186609	-0.245665	0.05007	-0.00909089	-0.447243	-0.00952608	-0.105887	-0.160286	-0.134938	-0.359967	-0.265897	0.123204	-0.230406	-0.154096	-0.155204	-0.279664	-0.439554	0.176148	-0.129485	-0.0850653	-0.343814	-0.260135	-0.440016	-0.187329	-0.228691	-0.402566	0.446463	0.0161535	-0.669829	0.153347	-0.258711	-0.453631	0.073921	-0.36955	-0.232351
FBP2;S238;ATTEYVQKKKFPEDGSAPYGARYVGSMVADV	0.0801333	0.039066	-0.115078	0.316819	0.163747	0.0206403	0.284657	0.284024	-0.423242	-0.66195	0.722575	-0.572399	0.264375	0.320346	0.631838	-0.430982	-0.257106	-0.298705	-0.0508321	-0.0327301	0.0542033	-0.0792698	0.0354681	0.00328143	0.443532	0.0618087	-0.198731	0.175632	-0.121523	-0.418186	-0.475501	0.114144	0.0624925	0.136963	0.974649	-0.873943	-0.41611	0.726781	-0.185508	0.638775	-0.430432	-0.383863	0.016725	0.136503	0.0360266	-0.00605151	-0.188036	-0.298043	0.161802	0.447306	-0.645285	-0.216501	-0.275467	0.746555	-0.128354	0.276062	0.15655	-0.0538622	-0.130092	-0.222894
FBP2;T28;TLTRYVMEKGRQAKGTGELTQLLNSMLTAIK	0.230785	0.315793	-0.0266282	-0.16853	0.261534	0.193513	-0.764844	-0.526788	0.954197	0.261296	0.27312	0.482149	-0.026711	0.410329	0.001276	-0.136064	0.0399259	-0.00834922	-0.12488	0.333393	0.0089978	0.11188	0.277684	-0.0502641	0.0218013	0.232678	-0.136585	0.358963	0.369608	0.159788	0.461274	0.419503	-0.503309	-0.694475	0.77559	0.433376	0.191502	0.389024	0.016483	-0.00301599	0.297079	-0.0578096	0.179844	0.148653	0.153561	0.139178	0.44802	0.277177	-0.0601445	-0.146484	0.201494	-0.0240817	-0.10321	0.00872196	0.0183433	0.259721	0.149821	0.0278806	0.273012	-0.184903
FBP2;Y216;VKIKKKGKIYSLNEGYAKYFDAATTEYVQKK	0.20764	0.180207	-0.130175	-0.209924	0.0437255	0.0560306	-0.0425872	-0.296111	0.163615	-0.152057	0.0641962	0.608257	-0.0507009	0.0913501	0.25466	0.0648141	-0.0326518	-0.32527	0.0194192	0.0950078	-0.0790545	-0.00769647	0.108536	-0.0783978	0.00293949	-0.00798788	-0.11886	-0.09825	-0.0991186	-0.116969	-0.157768	-0.164177	-0.0834061	0.128566	0.0050802	-0.0633833	-0.040981	-0.0261187	0.0363349	0.108278	0.0258086	0.113407	0.173042	0.238491	0.095385	0.211935	0.145724	0.193949	0.0176342	0.0737705	0.38785	-0.064016	-0.0337551	-0.0764277	-0.0905759	-0.07403	0.11785	-0.0197096	-0.0779915	0.0114079
FBP2;Y219;KKKGKIYSLNEGYAKYFDAATTEYVQKKKFP	0.182283	0.250088	-0.0697898	-0.20709	0.0960318	0.182765	0.0493832	-0.341639	0.286986	-0.0829105	0.238731	0.089133	-0.060832	0.104288	0.056961	0.0490834	-0.0822928	-0.238076	0.1037	0.234144	-0.000125747	-0.0768307	0.0601429	-0.140593	-0.0639917	-0.113064	-0.255788	0.0973802	0.145514	0.10974	-0.216997	-0.192204	-0.1672	0.289718	0.174936	-0.0365777	-0.0525152	0.0963737	0.163474	0.0268234	0.00354364	-0.133732	0.0269604	0.103373	0.0473643	0.0326614	0.0339654	0.0330861	-0.0412762	-0.0105679	0.281222	-0.0279601	0.0749034	-0.0061952	0.0057187	-0.00261168	0.137277	-0.0333077	0.010131	0.0674519
FBP2;Y265;VADVHRTLVYGGIFLYPANQKSPKGKLRLLY	1.1989	-0.164177	-0.16743	0.165359	0.704117	-1.42979	-0.365925	-0.0605969	0.60048	0.17675	0.438989	-0.416228	-0.339446	-0.652747	-0.567896	0.203574	0.977695	1.26148	0.0570043	0.428735	-0.0518477	-0.982177	0.735856	-0.120374	-0.766823	0.3213	1.43491	-0.154311	0.478581	-0.960774	-0.777457	2.03379	0.620523	-0.91098	0.693414	-1.31603	0.317278	-1.18559	0.145888	1.15244	-0.79191	1.1901	0.23607	0.138101	-0.0124945	-0.052666	0.501369	0.658073	0.0751986	-0.992088	0.359848	0.448692	0.455088	-0.0896167	-0.526255	-1.20172	1.44807	0.844768	0.973443	-1.30716
FBXL20;T419;THLPNIKVHAYFAPVTPPPSVGGSRQRFCRC	-0.0127772	-0.0709095	-0.0697266	0.0453349	0.144829	-0.881715	0.0453193	-0.0730341	0.00632724	0.00429184	-0.213608	-0.77687	0.312532	-0.13324	0.131084	-0.12698	-0.0211624	-1.001	0.12167	-0.167555	0.100722	-0.327473	-0.164468	-0.456542	0.0336041	-0.482588	-0.0653223	0.183931	0.00947435	-0.640766	0.271568	-0.344007	-0.0276482	-0.398435	-0.467793	0.119613	-0.755632	-0.462483	0.254054	0.389844	0.22703	-0.73279	-0.184995	-0.00312677	0.0708578	0.295727	-0.243447	-0.746311	0.28789	-0.182533	-0.122934	-0.0124227	-0.118861	-0.600174	0.124376	0.516335	-0.428868	-0.297373	-0.11888	-0.634673
FBXO42;S429;RAQRQTPSGSREGSLSPARGDGSPILNGGSL	-0.0384204	0.083348	-0.171494	-0.209459	-0.615668	-0.578752	0.0187542	-0.229441	-0.183473	0.0278302	-0.387394	-0.727301	-0.00797629	-0.409834	-0.140093	0.39352	-0.542861	-0.64496	0.279808	-0.196456	-0.406059	-0.13074	-0.364376	-0.556781	-0.257468	-0.437726	0.258636	0.0513183	-0.566691	-0.503316	0.00516407	-0.481222	-0.306669	0.194587	-0.377432	-0.506895	0.0892566	-0.125817	-0.448376	-0.188856	-0.41388	-0.502714	-0.092428	-0.146857	-0.301358	0.244929	-0.598001	-0.498669	0.134747	-0.394216	-0.0615608	-0.391945	-0.249672	-0.574875	-0.0937873	-0.261686	-0.217821	-0.0288355	-0.263714	-0.70697
FBXO42;S488;GYDLKIGLSLAPRRGSLPDQKDLRLGSIDLN	-0.535298	0.391177	-0.12512	-0.389521	0.291476	0.234271	0.0757181	0.105456	0.222272	-0.555599	0.369098	0.58995	0.657828	0.282857	0.297939	-0.0699366	0.146141	-0.427914	0.453374	-0.237746	0.54989	0.37175	-0.504344	0.292864	0.266636	0.161798	0.289791	0.106354	-0.291798	0.102422	-0.111145	0.179158	0.304008	-0.124325	-0.00659062	0.531423	0.279826	0.10192	-0.0542038	0.105552	0.17683	0.437731	0.425414	-0.00449783	0.265111	-0.0551321	0.0939069	0.310007	-0.288844	-0.112165	0.0679262	0.704132	0.182151	0.226215	-0.915962	0.404008	0.552167	-0.400823	0.31309	0.80583
FBXO42;S552;VHTPPHVASALAGAVSPGALRRSLEAIKAMS	-0.0945928	0.19366	0.204948	-0.109318	-0.166749	-0.0645545	-0.0867483	-0.101669	0.0948088	-0.334012	0.0104329	0.157523	-0.147402	0.41665	0.0874915	0.198224	-0.0576048	0.0513849	0.0994336	-0.0387001	0.467955	-0.111914	0.0404467	0.191241	0.192249	0.351032	0.497028	0.135407	0.203328	0.162227	0.191805	0.314458	0.394753	0.222694	0.241483	0.0190322	0.145938	0.421369	0.285756	0.0159266	0.169448	0.026733	-0.0499447	0.210658	0.227037	-0.135867	-0.18196	0.147576	-0.111105	-0.0543304	0.174844	-0.144447	0.0513479	0.00798978	0.00976726	0.169295	0.294394	0.113907	-0.128067	0.233776
FBXO42;S578;IKAMSSKGPSASAALSPPLGSSPGSPGSQSL	-0.921499	-0.448402	0.52077	0.2247	-0.215729	-1.75792	0.258909	-0.507824	-0.325872	-0.0595197	-0.545335	-1.44659	0.569866	-0.817904	-0.377823	0.319554	-1.23835	-1.7447	0.640431	-1.29537	0.256084	-0.937681	-1.44391	-0.290283	-0.555891	-0.776933	-1.10915	-0.32883	-0.326705	0.0156905	-0.206508	0.360426	-0.102317	0.209878	-2.7326	-0.787182	0.429066	-0.479936	-1.13609	-0.301978	-1.01915	-0.50416	0.372491	-0.41716	-1.16769	0.943847	-2.2483	0.0114584	-0.439779	-0.274596	-2.18608	-0.467968	0.184316	-0.147767	-0.0471924	-0.283757	-1.04657	0.298105	-0.890714	-1.55247
FBXO42;S583;SKGPSASAALSPPLGSSPGSPGSQSLSSGET	0.0454785	0.325189	-0.226802	0.168639	-0.220099	-0.24043	0.0719118	-0.208981	-0.73466	0.167891	-0.352684	0.139553	0.0361487	0.347778	-0.137558	0.298379	-0.176869	-0.303096	-0.0749717	-0.199175	-0.131391	-0.182634	0.0453697	0.155169	0.0124459	0.165988	0.0366553	0.100419	-0.00520219	-0.682185	0.362034	-0.299013	-0.254664	-0.041437	0.0447843	-0.0494766	-0.183829	-0.432096	0.65889	-0.972345	0.482893	-0.272569	0.0321145	-0.0765218	0.0745367	-0.159755	-0.381054	-0.35317	0.0626947	-0.157102	-0.161293	0.0172794	-0.0477342	-0.215015	0.0614405	0.205308	-0.217444	0.178097	-0.0667591	-0.190832
FBXO42;S584;KGPSASAALSPPLGSSPGSPGSQSLSSGETV	-0.161767	0.145858	-0.361369	-0.0487372	-0.903752	-0.400643	0.208949	-1.13502	-0.504207	0.176342	-0.524232	0.26538	-0.0755047	0.291974	-0.175125	-0.110106	-0.466207	-0.503921	-0.0362344	-0.332395	-0.262612	-0.32205	-0.102221	-0.146082	0.0475623	0.0228118	-0.11879	0.0496358	-0.193827	-0.890897	0.0370937	-0.216119	-0.305707	-0.0868923	0.195145	-0.946913	-0.164557	-0.444495	-0.815693	0.425835	0.229424	-0.693647	0.084858	-0.219117	-0.0576036	-0.254429	-0.588223	-0.562767	0.112002	-0.319722	-0.292327	-0.077072	-0.247028	-0.412528	0.11292	0.0436789	-0.382423	0.0821511	-0.263753	-0.404725
FBXO42;S587;SASAALSPPLGSSPGSPGSQSLSSGETVPIP	0.13149	0.377209	-0.0918655	-0.0569548	-0.249393	-0.267507	0.291267	0.00889535	0.0254895	0.154389	0.253743	0.0430936	0.222531	0.272094	-0.0810047	0.258693	-0.261191	-0.198153	0.0675174	-0.164993	-0.0704353	-0.129553	0.0885343	0.0424632	0.0614043	0.132486	0.0474487	0.0682247	0.020085	-0.740302	-1.01935	0.522925	1.22116	-0.646702	0.31205	-0.295584	0.0862707	0.000522802	-0.119373	0.0872256	0.137034	-0.0302654	0.0845501	-0.0904411	0.0617319	-0.134828	-0.398002	-0.370575	0.108091	-0.0948857	-0.165179	-0.0158075	-0.102693	-0.207387	0.182553	0.100671	-0.109725	0.198992	-0.0968274	0.0897543
FBXO42;T539;GGSMRHPPEQTNGVHTPPHVASALAGAVSPG	-0.0945928	0.19366	0.204948	-0.109318	-0.166749	-0.0645545	-0.0867483	-0.101669	0.0948088	-0.334012	0.0104329	0.157523	-0.147402	0.41665	0.0874915	0.198224	-0.0576048	0.0513849	0.0994336	-0.0387001	0.467955	-0.111914	0.0404467	0.191241	0.192249	0.351032	0.497028	0.135407	0.203328	0.162227	0.191805	0.314458	0.394753	0.222694	0.241483	0.0190322	0.145938	0.421369	0.285756	0.0159266	0.169448	0.026733	-0.0499447	0.210658	0.227037	-0.135867	-0.18196	0.147576	-0.111105	-0.0543304	0.174844	-0.144447	0.0513479	0.00798978	0.00976726	0.169295	0.294394	0.113907	-0.128067	0.233776
FCHO2;S455;TSGKLSGINEIPRPFSPPVTSNTSPPPAAPL	0.335755	0.890275	0.965382	-0.0605633	0.329069	-0.0846266	0.374131	0.524052	0.735195	0.184658	-0.165252	0.354712	-0.392976	0.800351	1.10384	1.11074	-0.786574	0.315088	0.270044	0.529329	0.414077	-0.274009	0.416974	0.568478	0.38831	0.274386	0.221895	0.67233	0.444338	0.201266	-0.459775	0.522322	0.829042	0.0241683	0.702016	0.663171	-0.316461	0.858178	2.06094	-1.2985	0.69356	0.326859	-0.344274	1.82122	0.328614	-0.358333	0.758509	-0.439978	0.411019	0.523099	0.977754	-1.21766	1.24582	0.0583683	0.0999733	0.824134	0.507086	0.851428	0.385563	-0.0561297
FERMT2;S189;INKLSIMTSENHLNNSDKEVDEVDAALSDLE	0.112699	-0.23461	-0.331461	0.406884	-0.0798418	-0.017007	-0.358417	-0.0982259	-0.335976	0.266239	-0.059573	0.142112	0.019076	-0.380761	-0.260612	-0.0413456	0.382792	0.0545207	0.0337469	-0.245073	-0.410671	0.324842	-0.11045	0.22188	-1.0858	0.321178	-0.375193	-0.0314877	-0.325655	0.917522	0.186343	-0.168355	-0.186598	-0.0253617	-0.265399	0.0151258	0.149356	-0.522406	-0.239935	0.0717137	-0.124181	-0.0374574	0.462276	-1.16464	0.270308	-0.602387	-0.0469207	0.629968	0.487397	0.377607	-0.577068	0.470594	-0.179599	-1.05224	-0.154679	-0.614435	0.426982	-0.691686	-0.514211	0.301552
FGA;S285;TRGGSTSYGTGSETESPRNPSSAGSWNSGSS	-0.324895	2.79567	-0.934663	0.430026	4.39471	0.678508	0.115099	1.71578	-1.4486	0.115167	4.74342	1.02729	0.190473	3.36399	-1.49436	-0.264095	4.57636	0.148001	0.483575	1.82047	-0.106244	-0.00145803	3.64819	0.722645	-0.729793	1.25144	0.592372	0.391475	3.23323	1.19758	0.107976	3.14755	-0.0216837	-0.361686	1.55211	1.60135	0.0503767	2.44934	-0.348015	0.53621	3.8856	-0.579567	0.113178	3.23028	-0.374946	-1.77783	3.03466	1.54862	0.457149	3.06766	0.0656857	-0.293769	2.9919	-0.589192	-0.314181	3.33716	0.325895	1.07701	-0.0731309	1.09795
FGA;S524;FRHRHPDEAAFFDTASTGKTFPGFFSPMLGE	-0.872624	0.429679	0.297676	0.311486	-0.772321	-0.859557	0.108777	1.37054	-0.877827	-0.010028	-0.361134	-1.07891	0.292413	-0.0739596	-0.0264264	-0.20161	-0.523016	-0.753298	0.163289	-0.239887	-0.125431	0.0319959	-1.14621	-0.587653	0.0751125	-0.330082	0.143911	0.479429	-1.03088	-0.870596	0.149858	0.717869	-0.572152	0.0775824	-0.642685	-0.241024	-0.0284229	0.78192	-0.605313	0.198551	-2.02874	-0.428665	-0.205	0.672271	0.127072	-1.29561	-0.897782	-0.570052	0.0721302	-0.313721	0.29054	0.140832	-0.588262	-1.19103	-0.232016	-0.268632	0.195906	0.743859	-0.537263	-1.10026
FGA;S542;KTFPGFFSPMLGEFVSETESRGSESGIFTNT	-0.200187	0.675561	0.4506	-0.171193	-0.186789	-0.296807	-0.220345	0.89149	-0.0926963	-0.344945	-0.0589083	0.0024617	-0.106009	0.330212	0.822013	-0.14768	0.516493	-1.00891	0.626422	0.0782062	-0.403816	0.175097	0.242402	-0.344693	0.0978366	-0.222	0.157398	0.367425	-0.138792	-0.205613	0.420631	-0.247873	0.491956	-0.187999	-0.483859	-0.035694	-0.415136	1.08483	-0.566836	0.31102	-0.204297	-0.0663373	-0.0341093	0.593152	0.272896	-0.504186	-0.567277	0.237899	-0.188665	0.686467	0.663053	0.102509	-0.150036	-0.425845	0.0555621	-0.0753729	0.143681	0.363951	0.203599	-0.267792
FGA;S546;GFFSPMLGEFVSETESRGSESGIFTNTKESS	-0.386245	0.277729	-0.0139944	0.31205	-0.380416	-0.714101	-0.226545	1.36504	-1.11103	-0.236269	-0.278639	-0.689241	0.194509	0.0193113	-0.010949	0.187096	-0.500904	-1.27882	0.516593	0.0514972	-0.176725	-0.491957	-1.17209	-0.19225	0.163457	-0.299947	0.0235412	0.364915	-0.917564	-0.483406	0.093375	0.418552	-1.27719	0.274842	-0.573876	-0.639155	0.264241	0.221326	0.233329	0.0908254	-0.947257	-0.761923	0.0141631	0.91344	0.0480699	-0.930544	-0.272853	-0.450546	-0.377603	0.0942803	0.511839	-0.395007	-0.527459	-0.992151	-0.165109	0.0702782	0.281885	0.733213	-0.360175	-1.19683
FGA;S549;SPMLGEFVSETESRGSESGIFTNTKESSSHH	-0.331148	-0.0864126	-0.28943	0.15534	-0.95731	-1.1265	0.149823	1.23696	-1.24485	-0.174445	-0.528947	-1.23116	-0.35982	0.746352	-1.3082	0.425236	-0.327525	-1.45728	0.400698	-0.225557	-0.407734	0.122002	-1.05044	-0.967974	-0.0585145	-0.47195	-0.313134	0.222844	-0.692518	-0.914172	0.126895	0.644325	-0.782004	-0.0293365	-0.447714	-0.33066	0.401141	0.59726	-0.0566493	0.164719	-2.26621	-0.909061	-0.210995	0.355196	-0.308453	-1.03116	-0.862246	-0.796526	-0.16101	-0.00421055	0.415849	-0.314038	-0.718124	-1.36474	-0.00244903	-0.74733	-0.478607	0.504218	-0.633427	-1.3199
FGA;S551;MLGEFVSETESRGSESGIFTNTKESSSHHPG	-0.391238	1.16925	-0.0671696	-0.0633848	-0.738438	-1.03143	-0.273557	1.69493	-1.01649	-0.240002	-0.397404	-1.5694	-0.608569	1.64219	0.208257	-0.569456	-0.617203	-1.658	-0.516028	1.4668	-0.997728	0.0834231	-0.253155	-1.20827	-0.0783793	-0.730292	-0.787251	0.815551	-0.78926	-0.80074	-0.183318	1.83066	-1.50826	-0.36108	-0.893765	-0.423027	0.339864	-1.27267	-1.452	0.672615	-0.677406	0.18767	-0.25481	1.65124	-0.100101	-0.342509	-1.26018	-1.22197	0.316052	0.399482	-0.664345	-0.394878	-0.184608	-1.37714	0.892672	-0.287944	-3.35183	1.15703	0.464222	-1.41219
FGA;S588;RGKSSSYSKQFTSSTSYNRGDSTFESKSYKM	-0.380763	1.70563	-0.573682	0.190383	-1.28744	-1.96584	-0.736866	-0.43902	0.00272602	0.271695	-0.0233894	-1.88859	-0.346479	1.04209	-0.12277	0.336224	-0.536995	-2.68628	0.140714	0.256315	0.275852	-0.156303	-1.44934	-1.38912	0.406916	0.810486	-0.050074	-1.34364	-1.26276	-1.32383	0.0751614	0.0693409	0.760721	-1.25498	-0.0929922	-2.13238	-0.134119	-0.391096	-1.41167	-0.69015	1.11248	-1.49617	0.801563	-1.4536	0.153138	0.647741	-0.307697	-2.50568	0.399106	1.3137	-0.147407	-0.446262	-0.793032	-2.78449	1.24423	-2.1444	-1.05227	0.975822	-0.628802	-1.63179
FGA;S594;YSKQFTSSTSYNRGDSTFESKSYKMADEAGS	-0.132217	1.44925	-2.22712	-0.701575	-0.929714	-1.92277	0.0314649	-2.84286	-0.794685	2.18593	0.356202	-4.38785	0.964193	3.22805	-2.06689	-1.28521	-1.63842	-3.77615	1.10174	-0.378061	-0.597362	1.14399	-2.79628	-2.53947	-0.414051	-1.27232	-1.433	1.08862	-2.76425	-0.835359	0.059168	0.403282	-1.61149	-0.475956	-2.2376	-0.703347	-1.03297	-0.996178	-1.04436	-0.682273	-0.10463	-1.20142	-0.477476	0.397291	-0.375005	-0.593854	-1.83407	-1.80283	0.637462	-0.208461	-1.93741	-0.270785	-0.306432	-3.18746	-0.35781	-1.69252	-0.542375	-0.788394	-1.1262	-0.00712754
FGA;S609;STFESKSYKMADEAGSEADHEGTHSTKRGHA	0.696642	-0.807165	-2.39437	0.551721	-0.814217	-0.139786	0.445333	0.58426	-1.50359	-0.517611	-0.798975	-1.7855	0.282681	-2.19608	0.569609	-0.0627901	-0.905267	-0.774428	-1.45632	1.59589	-0.995427	0.521441	-1.07767	-1.03449	0.280856	-0.334872	0.184572	0.13128	-1.99826	-1.24285	0.290327	0.0477337	-1.63418	-0.0101151	-0.698841	-0.382884	0.148305	-0.65816	0.0239409	0.208933	-1.32889	-1.48789	-0.953106	0.0265748	0.655867	-0.864025	-1.06052	-0.768197	-0.081006	-0.219109	0.272154	-0.221652	-0.935355	-1.55219	-0.043202	-1.2271	-0.552606	0.652307	-0.951191	-1.39572
FGA;T522;DGFRHRHPDEAAFFDTASTGKTFPGFFSPML	-0.530141	0.842479	0.775249	-0.0598955	-0.316302	-0.565043	0.562183	-0.153292	0.74749	0.151418	-0.0277074	-1.23201	0.480607	0.315618	0.880054	-0.537113	0.197921	-0.711113	-0.232752	0.54725	1.11396	-0.022858	-0.196635	-0.572863	0.121618	-0.09308	0.214185	0.497784	-0.1813	-0.48228	-0.343702	0.418791	1.12393	0.197928	-1.08197	0.270915	0.123963	0.0110504	0.482035	0.510766	-0.364285	-0.431108	-0.375656	1.47567	0.678212	-0.504987	-0.386114	0.0816334	-0.102524	0.505338	0.56374	0.0850115	-0.283528	-0.674809	-0.132183	0.865741	-0.177555	0.110533	-0.864804	0.527146
FGA;T555;FVSETESRGSESGIFTNTKESSSHHPGIAEF	-0.164586	1.8237	1.10758	0.189423	0.0468395	-0.154503	1.20092	-0.189664	-1.29695	-0.297981	2.7796	-0.427229	1.5934	3.25092	-0.00132986	-1.76199	-0.658119	-0.636711	-0.647863	1.71528	1.62578	-0.803952	-0.745767	0.789523	-0.600448	-0.383796	0.0955785	1.52071	0.482162	0.124047	-1.08669	-0.848769	3.2732	-0.449122	2.18824	-1.2575	1.3264	-1.18675	0.866406	-0.582235	-1.21599	1.12234	-0.568093	-1.99324	1.32106	1.43952	0.701894	0.619591	-0.392313	1.62211	-2.47367	0.0639345	0.505977	2.05009	-0.00023819	-0.122179	1.10164	0.0211965	-0.675335	0.703324
FGA;T557;SETESRGSESGIFTNTKESSSHHPGIAEFPS	-0.376059	0.0425103	0.00928718	0.447286	-0.537234	-0.80696	0.00527012	1.2043	-0.445107	-0.215821	-0.312345	-1.00847	0.265915	-0.4424	-0.278733	-0.116804	-0.585596	-1.00088	0.0672939	-0.253341	-0.293471	0.400448	-0.978924	-0.465222	0.159316	-0.190625	0.094817	0.276743	-1.08648	-0.853026	-0.010679	0.418668	-0.572422	0.178498	-0.492479	-0.380897	-0.183352	-1.29579	0.816677	-0.234183	-1.54527	0.217884	-0.143115	-0.268957	0.234602	-0.0146907	-0.421988	-1.18692	0.472873	-0.365648	-0.0885634	-1.59588	0.00453688	-0.156961	-0.320071	-0.441983	-0.194478	0.937009	-0.386654	-1.04082
FGA;T595;SKQFTSSTSYNRGDSTFESKSYKMADEAGSE	1.04797	0.481787	-0.981114	-0.556137	-0.040113	-1.55002	0.413479	0.796352	-1.30215	-0.313926	-0.818026	-0.835117	0.12532	-1.86528	0.925658	0.848597	-0.8249	-1.36732	-0.90544	-0.581386	-0.0596439	1.0588	0.0405828	-1.26329	-0.144218	-0.536694	-0.477105	1.12985	-1.18992	-0.594533	-0.345241	-1.86453	2.33012	-0.883207	-0.437589	-1.12842	-0.439245	-3.40012	0.647359	0.0912542	-0.39688	0.737093	-0.281188	0.476221	-0.190321	-0.613337	-1.05257	-0.967651	0.157204	-2.48648	0.421846	0.91861	-0.280559	-1.10064	-0.425911	-1.23465	0.258327	-0.88323	-0.784147	0.716365
FGD5;S746;GPSRILEVDRRSLSNSPQLKSRTGKLRASES	-0.129343	-0.445038	-0.509031	0.177225	-0.411093	-0.271102	-0.00500662	-0.437473	-0.257988	0.225467	-0.557125	-0.481894	0.550119	-0.292349	0.289268	-0.803471	-0.55482	-0.582423	0.126453	-0.0608629	-0.944589	0.474999	-0.670126	-0.372192	0.0166047	-0.211705	-0.272087	-0.134607	-0.304195	-0.437183	-0.0350445	-0.295938	-0.447482	-0.0238556	-0.236521	-0.266439	-0.508286	0.0730408	-1.29196	0.855839	-0.532381	-0.393997	0.0424625	-0.294369	-0.585974	-0.167699	-0.423564	-0.405214	0.18874	-0.302319	-0.492768	-0.451166	-0.397136	-0.0935753	-0.249741	-0.381534	-0.358269	-0.14969	-0.427588	-0.636183
FGF13;S209;TEFSRSGSGTPTKSRSVSGVLNGGKSMSHNE	-0.0260318	-0.0653169	-0.42175	0.0629277	-0.201099	-0.235167	0.131899	-0.152495	0.061867	-0.0961421	-0.248369	-0.434349	0.24482	0.0228568	-0.140754	-0.0607257	-0.364407	-0.461248	0.010058	0.147884	-0.48883	-0.0852567	-0.0214259	-0.277892	-0.00246521	-0.105223	0.225283	-0.398846	-0.204381	-0.30439	0.208329	-0.0572793	-0.319035	0.0142128	-0.0952247	-0.397266	-0.0766118	0.385363	-0.66256	0.124838	-0.183453	-0.511797	-0.0105565	-0.0334071	0.422249	-0.202569	-0.358076	-0.466018	-0.0709403	0.350597	-0.623971	0.057447	-0.0626034	-0.470334	-0.241315	-0.0966767	-0.014793	0.416929	-0.451389	-0.409329
FGFR1OP;S156;GPTTGEGALDLSDVHSPPKSPEGKTSAQTTP	0.369636	-0.593137	0.0893006	0.188048	0.485658	-0.639726	0.3725	0.157969	-0.375753	-0.487787	0.568312	-0.150163	-0.00900782	0.107967	0.0453902	0.24646	-0.129647	0.113427	0.0756679	0.426937	-0.136832	-0.324988	-0.0156733	0.214397	-0.472296	0.557939	-0.525109	0.153066	0.631728	-0.0283697	-0.69756	-0.0482222	0.818982	-0.318634	-0.338206	0.759594	0.122488	-0.0309185	-0.192513	0.0912707	-0.122045	0.0778396	-0.172378	0.247799	-0.0875333	-0.0479587	0.115567	0.299393	0.105167	-0.0267426	-0.10686	0.131138	-0.203883	-0.132761	0.361162	-0.0585591	-0.384902	0.314007	-0.640801	0.190617
FGFR1OP;S160;GEGALDLSDVHSPPKSPEGKTSAQTTPSKKA	-0.0338644	-0.86042	-0.00414139	0.334254	-0.378611	-0.93172	0.225097	-0.881396	-0.654128	-0.0441184	-0.257866	-0.616971	0.0166234	-0.342586	-0.344169	-0.13943	-0.561473	-0.291315	0.0358881	-0.442096	-0.0867238	0.0924904	-1.06779	-0.415351	0.0443836	-0.512831	-0.364631	0.0203332	-0.433055	-0.824087	-0.474597	-1.12425	-0.471893	0.0678286	-0.181612	0.321505	0.0570759	-0.459533	-0.516525	-0.142038	-0.669007	-0.356651	0.180825	-1.21943	-0.660083	0.219744	-0.314117	-0.186117	0.066223	-0.462635	-0.483994	-0.150113	-0.637131	-0.549021	0.202929	-0.418347	-0.513137	-0.579535	-0.334688	-0.434496
FH;S322;RSGLGELILPENEPGSSIMPGKVNPTQCEAM	-0.00546465	0.3116	-0.0104956	-0.13338	0.175447	-0.0135801	0.0672193	0.310959	0.494866	0.0172958	0.464087	0.198457	-0.0130232	-0.0765885	0.099103	-0.23447	-0.175697	0.105354	-0.298638	0.329306	0.433372	-0.0474784	0.45032	0.120563	-0.388568	-0.0262024	-0.125007	-0.336223	-0.192719	-0.33726	0.101098	0.3157	0.421386	0.133585	0.00989203	0.117491	0.0294752	0.237454	-0.0791175	0.16057	0.189898	-0.0200227	0.147274	0.243485	0.145736	0.118777	0.200048	0.138427	0.0573275	0.187766	0.163828	0.410252	0.271447	0.0766956	0.0721727	-0.0207916	0.242921	0.142197	0.122244	0.120586
FHL1;S10;______MASHRHSGPSSYKVGTMAEKFDCHY	-0.541616	-0.336285	-0.546709	-0.444414	0.00374769	-0.119456	-0.0513684	-0.037491	0.205413	-0.346618	-0.199464	0.0424549	0.106209	-0.362472	-0.300612	0.284323	-0.843205	0.211752	-0.132247	-0.167147	-0.404032	1.00891	-0.241859	-0.449698	0.182282	-0.106226	-0.128934	0.13856	-0.70994	0.0641912	0.180815	-0.307419	0.315756	-0.0983004	-0.541681	-0.331494	0.137962	-0.0625928	-0.0416679	-0.272656	-0.559154	0.122756	0.0976495	-0.277109	-0.0455183	0.304232	-0.34369	-0.0881689	0.0996203	-0.135133	-0.0027829	-0.0895346	-0.156308	-0.223932	-0.291285	-0.108171	0.0972956	-0.272524	-0.261704	0.456201
FHL1;S11;_____MASHRHSGPSSYKVGTMAEKFDCHYC	0.171431	-0.181068	0.150594	-0.252255	0.433994	0.571001	-0.344359	0.346976	0.576603	-0.600596	0.0950948	0.890998	-0.0280226	0.308103	0.326325	0.518452	-0.537211	0.174088	-0.1261	0.817545	0.856278	-0.00957722	-0.92145	0.259533	0.0182184	0.0932657	0.26602	0.376237	-0.104517	0.339575	0.0458861	0.386653	0.531049	-0.189847	-0.411227	0.252135	0.0172097	0.284371	0.330587	-0.387106	-0.242563	0.569161	0.261629	-0.271962	0.101894	0.180678	-0.0540475	0.633016	0.0650829	0.742689	-0.0410642	0.0130742	-0.117877	0.241824	0.116827	0.094177	0.223871	0.153138	-0.355665	0.317091
FHL1;S156;DCFTCSNCKQVIGTGSFFPKGEDFYCVTCHE	0.168239	0.177795	0.0380754	-0.191888	0.131527	0.249028	-0.213674	-0.465829	0.218369	-0.168673	0.0581985	0.20065	0.138494	0.296158	0.106511	0.0149367	0.00352928	-0.0121187	0.0392251	0.183089	0.223684	-0.118036	0.0999867	0.0587165	-0.175402	-0.102743	-0.147888	-0.0609244	0.0253845	-0.0521708	-0.147616	0.0847413	-0.026162	0.0474353	0.0219472	-0.156384	0.0440522	0.217123	0.181409	0.121535	0.120544	0.265151	0.0578404	0.0261962	-0.0876685	0.190612	0.114962	0.236758	0.064849	0.192416	0.176121	0.213482	0.184204	0.147631	0.00786117	0.21414	0.22687	-0.0323484	-0.10402	0.208081
FHL1;S3;_____________MASHRHSGPSSYKVGTMA	0.767133	0.246291	-1.25457	-0.598945	-1.80343	0.103954	0.206923	-1.47828	-0.0212322	0.310125	-1.68654	0.847272	0.115283	0.624647	-0.0127691	-0.284722	-1.61367	-0.586596	-0.503163	0.0631474	-0.769367	-0.235947	0.0727208	-0.0773848	-1.56243	0.605125	-0.342736	0.540813	-1.10718	0.689785	-0.847038	0.516679	0.320546	-0.392085	0.202464	-1.56741	0.967808	-1.66228	-0.165027	0.576306	-0.964316	-0.860772	-0.15235	-0.0982598	-0.275357	0.359198	-1.2233	-1.0049	0.402388	0.353362	-0.342404	0.179319	-0.758304	-1.12864	0.269321	0.132184	0.12637	-0.117932	-1.36965	-0.560888
FHL1;S67;CANTCVECRKPIGADSKEVHYKNRFWHDTCF	0.128703	-0.315793	-0.405703	-0.0504554	-0.149757	0.12488	0.0705292	-0.422449	-0.27274	-0.217792	-0.20028	0.237256	-0.564725	-0.134523	-0.117824	0.653837	-0.384636	0.136126	0.131524	-0.781736	-0.242648	-0.171462	0.269998	0.331228	-0.317794	0.601643	-0.15774	0.019765	-0.387101	-0.307283	0.111249	-0.00101359	-0.133425	-0.0650807	-0.15335	-0.092063	-0.00683413	-0.328225	-0.0984772	-0.119679	-0.268215	0.0172472	0.0927214	-0.254324	-0.270779	-0.166106	-0.217395	0.013242	0.129259	-0.118174	-0.152086	0.172387	-0.146753	0.0758375	0.213016	-0.419399	0.133957	-0.0430635	-0.166836	0.299263
FHL1;S7;_________MASHRHSGPSSYKVGTMAEKFD	-0.156922	-0.498345	-0.467838	-0.443798	-0.113967	-0.230396	0.255454	0.103769	0.386785	-0.0908392	0.0714056	0.296037	0.0719963	0.0678572	-0.0239378	-0.280293	-0.350117	-0.236219	-0.219578	-0.10722	-0.216731	0.125703	-0.581238	-0.305678	0.133415	0.286868	0.392188	0.09984	-0.321816	0.164125	0.22109	0.0092377	0.503074	0.119189	-0.351287	0.207586	0.101469	0.264205	0.434123	0.0101922	-0.171038	0.341474	-0.0565031	-0.0759988	0.127405	0.0850253	-0.294958	-0.0360823	0.0967886	0.224151	0.172494	0.466056	0.157537	0.431115	-0.31034	-0.00585267	0.462624	-0.227945	-0.479362	0.805284
FHL1;T154;HKDCFTCSNCKQVIGTGSFFPKGEDFYCVTC	0.0521732	-0.250057	-0.409256	-0.381499	-0.452533	-0.262219	0.0362688	-0.438776	0.0775114	-0.166249	-0.26975	0.0860257	0.311525	-0.207721	-0.17899	-0.181	-0.692333	-0.230434	-0.0746249	0.794483	-1.48044	0.0666152	0.290287	-0.230081	0.214145	-0.12233	-0.239939	0.0710625	-0.272074	-0.171609	0.293898	0.0688424	-0.00116763	0.00913614	-0.337192	-0.39351	0.224328	-0.0320199	-0.210456	0.000651081	-0.402857	-0.0374812	-1.39697	0.205154	-1.00179	0.856209	-0.389046	0.976364	0.117784	-0.431889	-0.116105	-0.0589644	-0.311645	-0.45745	0.187366	-0.155006	-0.0491923	-0.181858	-0.415658	-0.316731
FHL1;Y12;____MASHRHSGPSSYKVGTMAEKFDCHYCR	-0.029525	-0.137368	-0.206978	0.249579	-0.334311	-1.33185	0.186846	-0.680462	-0.161334	-0.137097	-1.00431	-0.241692	1.12054	-0.152471	0.129242	-0.928689	-0.805802	-0.676302	0.0117327	-0.0842587	-0.0942427	0.501062	-1.00504	-0.729213	-0.530927	0.0142005	-0.603512	0.317618	-0.687218	-0.0654131	-0.183986	-0.433429	-0.228243	0.84291	-0.732703	-0.847087	-0.967283	0.992424	-0.179567	-0.301843	-0.784161	-0.755087	0.302742	-0.346411	-0.162308	0.152401	-0.868734	-0.956039	0.545036	0.0242286	-0.467908	0.168255	-1.0304	-0.173155	-0.48198	0.972449	0.294638	-0.837394	-1.46302	-0.490724
FHL1;Y133;KGCFKAIVAGDQNVEYKGTVWHKDCFTCSNC	-0.0241156	-0.475407	-0.633649	-0.328011	-0.553275	-0.139173	-0.575962	-0.0372862	-1.75931	0.327932	0.526025	-0.195356	-0.185348	-0.455491	-0.445489	-0.120655	-0.361643	-0.387748	-0.298449	-0.103659	-0.288369	-0.345673	-0.351862	-0.373199	0.0382088	-0.248491	-0.300409	0.00988665	-0.392138	-0.350185	0.124961	0.00944476	-0.0592199	0.142999	-0.412152	-0.29071	0.0702484	-0.444313	-0.458448	0.139526	-0.421008	0.153133	0.197237	-0.260116	-0.21126	0.0526346	-0.385992	-0.142547	0.288436	-0.075092	-0.428281	0.352657	-0.650536	-0.127177	0.0979475	-0.0107445	0.196282	0.0355389	-0.618125	-0.397331
FHL3;S238;SCKRPIVGLGGGKYVSFEDRHWHHNCFSCAR	0.0156461	0.571075	0.544013	-0.430395	0.781658	0.784419	-0.280408	0.560367	0.876726	-0.251085	0.852697	0.944512	0.157314	0.834296	0.559456	0.0537872	0.359993	0.370142	-0.158107	0.755192	0.8443	0.00963933	0.672309	0.358777	0.163639	0.389581	0.310419	0.158932	0.471488	0.689247	0.0961892	0.34325	0.356339	0.383184	0.511561	0.383244	0.0937529	0.723289	0.524719	0.110113	0.469489	0.388721	0.0549416	0.404943	0.478855	0.200682	0.492559	0.36531	-0.0567056	0.458661	0.621745	0.138938	0.736124	0.502307	-0.276617	0.592578	0.576983	-0.18344	0.867845	0.964801
FHOD1;S1144;KRSRGNRKSLRRTLKSGLGDDLVQALGLSKG	0.082241	0.711077	0.342654	-0.271969	1.05564	1.38882	-0.104471	0.254623	0.525432	0.248218	0.625717	0.918417	0.609439	0.692735	0.211196	-0.181744	0.463283	0.938246	0.099976	1.14426	1.06125	0.157862	-0.392987	0.501102	0.356192	0.492762	0.362915	0.230298	0.983825	1.24545	-0.188489	0.182114	0.575589	-0.00829226	0.531128	-0.064145	-0.0290695	0.583573	0.700385	-0.0788231	0.427095	0.712259	-0.0956462	0.567651	0.229911	0.937632	0.757717	0.392436	-0.282935	0.715681	0.377891	-0.901068	2.14418	0.953778	-0.469995	0.91993	0.633293	-0.109355	0.693361	0.652245
FHOD1;S357;EEAPGAGGRRERRKPSSEEGKRSRRSLEGGG	0.53863	0.314413	-0.364693	0.525663	-0.429035	0.195106	0.0294747	-0.0740277	-0.412748	0.391322	-0.0506018	0.497237	-0.409572	-0.659813	-0.0142267	-0.384111	0.906082	0.957542	-0.283325	0.792852	-0.307228	-0.510302	0.404577	0.517212	-0.210559	-0.231858	-0.444864	-0.308754	0.678768	0.0727218	0.323912	0.311201	-0.0852039	-0.260898	0.220874	0.288878	0.167445	-0.281666	-0.0502114	0.00034898	-0.29064	0.56888	0.743898	0.246849	0.196568	-0.348267	-0.150306	-0.0852133	0.0501508	1.24836	-0.884344	-0.347206	-0.0518026	0.682379	-0.926825	0.411834	-1.37359	1.21897	0.618302	0.0746529
FHOD1;S510;TPQSPAPCVLLRAQRSLAPEPKEPLIPASPK	-0.0806802	0.600896	0.329179	-0.195926	0.840431	0.621416	-0.387881	0.505709	0.809839	0.251334	0.643833	1.0431	0.14311	0.308183	0.749285	0.251243	0.136779	1.05049	0.364741	-0.0156902	0.349396	-0.136259	0.930871	1.04789	0.135369	0.597694	0.366167	-0.180886	0.582952	0.911712	0.176475	0.689508	0.649231	0.0308682	0.561111	0.520269	-0.0526216	0.434016	0.66555	-0.238688	0.732795	0.864946	-0.0789105	0.502747	0.787973	0.124145	0.529464	0.465162	-0.0163231	0.799711	0.447408	0.362611	0.610024	0.598693	-0.20371	0.948071	0.593162	-0.268009	0.660145	0.650258
FHOD1;S523;QRSLAPEPKEPLIPASPKAEPIWELPTRAPR	0.383267	-0.048335	-0.465505	0.131877	-0.182817	-0.269372	0.293374	-0.380483	-0.255698	0.2109	-0.0713107	-0.39841	-0.156436	-0.282358	0.148146	-0.0509965	0.242785	0.0189501	0.418373	0.182694	-0.214962	-0.131905	-0.587937	-0.0402367	-0.0819971	0.156811	-0.0807811	-0.16458	0.00897877	-0.0711321	-0.0385663	0.0704368	0.00974353	-0.227243	0.0708012	0.0793163	-0.326519	-0.146569	-0.443167	0.274329	0.0866184	-0.0705359	0.0835132	0.0319086	-0.3201	-0.133548	0.0641528	0.084527	-0.1282	-0.0123087	-0.123269	-0.101243	-0.151424	-0.144069	-0.192272	0.0948655	0.0483097	-0.0621269	-0.165885	-0.0898457
FHOD1;S573;LNVESVEAGKDIPAPSPPLPLLSGVPPPPPL	-0.0315658	-0.0232302	-0.0189377	-0.271732	0.0535979	0.102842	0.0507351	-0.0602655	0.114646	0.0689277	0.0407543	0.0392256	0.116257	0.0938809	-0.058964	0.184349	0.115996	-0.18598	-0.191028	0.153998	0.0975794	0.107293	-0.116872	-0.330091	-0.0860735	0.161716	-0.290179	0.169192	0.330771	-0.0995012	-0.233699	-0.143496	0.148027	-0.0199864	0.0300052	-0.462687	0.168075	0.390389	0.203523	0.136287	0.253925	0.295907	0.0506683	0.111711	-0.205179	-0.00815108	0.0907734	0.19834	-0.058918	-0.163302	-0.224721	-0.278015	0.196273	-0.095031	0.0874693	0.033891	0.245471	0.0399142	-0.0616094	0.12827
FHOD3;S366;GGEHRGLDRRRSRRHSVQSIKSTLSAPTSPC	0.11099	0.297482	0.120721	-0.58322	0.439785	0.665313	0.0685395	0.323175	0.575713	-0.75773	0.260588	0.173048	-0.17894	0.292845	-0.410559	0.843576	-0.0639445	0.19896	-0.207792	0.56874	0.942079	0.228929	-0.0422624	-0.558407	0.264293	0.479758	0.346877	0.0260543	-0.191352	-0.471768	-0.054015	0.99266	0.655844	-0.18166	0.275763	-0.86744	0.193363	0.623806	-0.248061	-0.0974765	0.123932	0.401031	0.117439	0.411482	0.558258	-0.0283985	0.0232551	0.103387	-0.194898	0.188038	0.12443	0.812014	0.14218	-0.351936	-0.392864	0.551543	0.541774	0.0117972	-0.195111	0.384342
FHOD3;S955;FAEKFNSGDLGRGSISPDAEPNDKVPETAPV	0.015904	-1.00174	-0.298676	0.536047	0.53092	0.147219	0.601871	1.1178	0.0999339	-0.638488	-0.285801	-0.992931	0.70577	-0.930204	0.931663	-0.319182	-0.62423	0.74734	-0.41397	-0.44896	0.557737	0.413518	-0.542833	0.82136	0.349226	0.971026	-0.69259	-0.119376	-1.0971	0.815527	-1.03244	0.844142	-0.692598	0.355353	0.666104	0.30093	-0.317929	-0.14839	-0.245749	-0.0112867	0.224584	0.453125	0.0468624	0.127637	0.0928721	0.179963	0.118977	0.0795051	0.292003	-0.625377	-0.520758	-0.540378	0.446826	1.11052	-0.395812	-0.227774	0.0936382	0.292341	-0.11219	0.263813
FHOD3;T1476;NHRERNKTRGKMITDTDEEEEVESGKFSGSS	0.0302205	-1.05515	-1.42177	0.189577	-1.33605	-1.40352	0.341409	-0.846345	-1.05576	-0.303624	-1.50271	-1.53665	-0.488309	-2.37005	-0.853726	0.152363	-0.763181	-0.801739	0.13701	-0.765268	-0.881059	-0.0849666	-1.91648	-1.46619	0.0205007	-0.919045	-1.04676	-0.348666	-1.32651	-1.48866	0.0706095	-1.2164	-0.865797	-0.0726426	-1.62286	-1.42102	-0.0664341	-1.36476	-1.41393	0.404231	-1.19653	-1.63955	-0.192121	-0.998532	-1.18451	0.0913186	-1.66996	-1.14144	0.238471	-1.35253	-1.05474	-0.450717	-1.36923	-1.55465	-0.138033	-0.886507	-1.52839	0.469805	-1.69556	-1.39891
FILIP1;S728;GEAAEEETPAVFIRKSFQEENHIMSNLRQVG	0.198784	0.303717	0.393062	0.0878253	0.228728	0.385672	0.214646	0.430764	0.276535	0.378216	0.35651	0.0788161	0.394419	0.485863	0.034578	-0.0417391	0.199222	0.167788	0.374212	0.268587	0.492554	0.218469	-0.267381	0.351091	-0.683705	0.734644	1.56526	-1.0349	1.24358	0.158418	-0.500116	-0.790794	0.399418	0.290928	1.16913	1.28094	-0.312977	0.359205	-0.220932	-1.12821	1.58292	0.649051	0.343419	0.480311	0.613662	0.171003	0.135265	-0.151885	0.490166	0.40152	0.508229	0.0586513	0.214897	0.231173	0.366463	0.569699	0.193076	0.11444	0.471551	-0.091434
FILIP1;S880;KQKSGDTTLGPERAMSPVTITTFSREKTPES	-0.0262267	-0.170841	-0.191119	-0.0961335	-0.287787	-0.982239	0.0701484	-0.409146	-0.357262	-0.0986193	-0.611135	-0.490578	0.00170293	0.249658	-0.441696	0.135238	-0.516719	-0.908965	0.204764	0.0690416	-0.397855	-0.0718771	-0.520896	-0.772453	0.051761	-0.336195	-0.418037	0.0203067	-0.419338	-0.770958	-0.381306	0.0458595	-0.236154	-0.123315	-0.12167	-0.961153	0.11305	-0.0338883	-0.425162	-0.0105266	-0.509646	-0.678442	-0.200398	-0.295173	-0.198939	0.0287548	-0.593369	-0.699791	0.217052	-0.250845	-0.318948	0.116845	-0.346335	-0.850212	0.0156018	-0.138817	-0.276526	0.033178	-0.528266	-0.840992
FILIP1L;S760;QTPESCGSLTPERTMSPIQVLAVTGSASSPE	-0.0262262	-0.296177	-0.848325	-0.128413	-0.285884	-0.57206	-0.408208	-0.494944	-0.511002	-0.487635	-0.945215	0.855459	0.169517	-0.235324	-0.576294	0.129279	-0.291346	-1.00098	-0.0559428	-0.4639	-0.248434	0.0568673	-0.45	-0.392643	0.131141	-0.336035	0.112785	-0.058597	-0.899886	-0.966144	0.181385	-0.282912	-0.31577	-0.0495721	-0.561792	-0.840167	0.218519	-0.947936	0.200936	-0.0634552	-1.15808	-0.170726	-0.333591	-0.159235	-0.150511	0.29249	-0.283105	-1.3218	0.256766	-0.436938	-0.195409	-0.0521398	-0.694062	-0.807758	0.0243746	-0.714756	-0.714422	0.20344	-0.629002	-0.19829
FILIP1L;S772;RTMSPIQVLAVTGSASSPEQGRSPEPTEISA	0.0853828	-0.088049	-0.696802	0.00379493	-0.179098	-0.492096	-0.302867	-0.299235	-0.395097	-0.398187	-0.928645	1.11471	0.19026	0.175198	-0.260998	0.177016	0.0757949	-1.27871	-0.00340497	-0.369528	-0.0894232	0.271244	-0.35194	-0.113803	-0.594365	-0.30777	-0.840239	-0.19766	-0.23436	1.09678	0.309282	-0.0538007	-0.227556	0.0975468	-0.444501	-0.713804	0.5866	-0.705195	0.275296	0.150097	-0.284517	-1.03916	-0.199427	-0.146597	-0.831566	0.337602	-0.517225	0.326834	-0.694941	0.0381541	0.585925	-0.303215	-1.06845	0.61834	0.915303	-0.122556	0.3677	-0.430061	-0.956132	-1.01803
FILIP1L;S809;VSPDRQSSWQFQRSNSNSSSVITTEDNKIHI	0.00561925	-0.0696656	-0.124852	0.205963	-0.335508	0.0179021	0.137348	0.351116	-0.180409	-0.175719	-0.127606	0.198283	0.010718	-0.160294	-0.60657	0.138281	-0.0190665	0.810635	0.672306	-0.621732	-0.498153	0.230492	0.0964874	0.615913	0.255131	-0.459852	0.163323	-0.066729	-0.12263	0.0727799	0.0963311	0.40984	-0.541606	0.251203	-0.533578	0.545988	0.1315	-0.0946644	0.00813851	-0.116172	-0.0404761	0.115853	-0.147436	-0.592939	0.956891	-0.618625	0.429449	0.259385	0.258082	0.0637138	0.303762	-0.174956	-0.237662	0.345994	-1.27612	0.780573	-0.53695	0.18278	0.273166	0.519407
FIP1L1;S486;RERERTRERERERDHSPTPSVFNSDEERYRY	0.048916	-0.0107459	-0.13296	-0.0773224	0.0554256	0.100801	0.00688202	-0.0103777	-0.291373	-0.222194	0.0913919	0.0199992	-0.603158	-0.155646	-0.20598	0.28083	0.670122	-0.231288	-0.0234106	-0.546639	0.765606	0.323003	-0.175506	-0.431791	0.0961701	-0.0789888	-0.064166	-0.0366505	-0.0843166	-0.110225	0.0761581	-0.0454951	-0.0802476	0.0570851	-0.306024	-0.124937	0.0877316	-0.0566895	0.0937859	0.128117	0.0826799	-0.0426122	0.122188	-0.210499	0.0201233	-0.0332007	0.00251775	-0.148538	0.0446581	-0.322344	-0.282275	-0.0703249	-0.109896	-0.340167	0.0611909	-0.155792	-0.116578	-0.26667	0.0930132	0.142016
FIP1L1;S490;RTRERERERDHSPTPSVFNSDEERYRYREYA	0.0309668	-0.282774	-0.505142	0.0852753	-0.176294	-0.0876884	0.114101	-0.374972	-0.453725	-0.239024	-0.286271	-0.330295	-0.358689	-0.0935293	-0.119624	0.0517754	-0.86124	0.176004	0.536012	-0.157911	-0.295498	-0.349974	-1.19302	0.235167	0.0825933	-0.329672	-0.346801	-0.182724	-0.467057	-0.378356	-0.046143	-0.303161	-0.120252	-0.102723	-0.823594	-0.467029	0.139167	-0.248602	-0.0993343	0.0618544	-0.18456	-0.332917	0.131543	-0.445487	-0.196417	-0.205691	-0.226663	-0.365684	0.202947	-0.617415	-0.424118	-0.041674	-0.212355	-0.521195	-0.531565	-0.679487	-0.805548	0.621972	-0.821969	0.589904
FIP1L1;T488;RERTRERERERDHSPTPSVFNSDEERYRYRE	0.0154891	-0.0113397	-0.164134	0.046429	0.146036	0.172289	0.0528309	0.0734059	-0.183964	-0.126913	0.160444	0.0881313	-0.0924808	0.0506231	-0.142673	0.375491	-0.222694	0.0798967	-0.235901	-0.345808	0.282497	0.429489	0.0318076	-0.0472844	0.0033186	-0.0485246	-0.062618	-0.0984028	-0.177166	-0.0391819	0.0183064	-0.162613	-0.142425	0.0352313	-0.172467	-0.117327	-0.100921	-0.0797928	0.0158955	-0.0391795	-0.110307	0.13861	0.129809	-0.10556	0.0902202	0.0453995	0.100521	-0.0222455	0.0724648	0.0684527	0.0360775	-0.478717	0.0562863	0.0956528	0.0979536	-0.058048	-0.0444399	-0.149698	0.16482	0.171046
FKBP12-EXIN;S9;_______MGVQVETISPGDGRTFPKRGQTCV	-0.178313	-0.0663446	-0.387823	-0.304156	-0.344987	-0.214992	0.146728	-0.0957144	0.150056	-0.116579	-0.215486	-0.295185	-0.221168	0.122578	0.630177	0.169509	-1.13026	-0.302086	-0.00997757	0.353524	-0.965907	0.416147	-0.0995999	-0.487696	0.0915334	-0.040894	-0.0783098	0.00043298	-0.130995	-0.352376	-0.012216	-0.106661	-0.29457	0.017404	-0.313939	-0.477399	-0.0322972	0.190739	-0.213748	-0.238155	-0.342096	-0.454653	-0.0309986	-0.0499397	-0.0878284	0.091948	-0.183757	-0.364975	0.0855894	0.020842	-0.00991104	-0.0252349	-0.108811	-0.37267	0.127797	0.00953607	-0.114613	0.0220061	-0.120122	-0.449876
FKBP15;S1097;EVAPDGPLQESSTRLSLTSDPEEGDPLALGP	0.336807	0.0691383	-0.0400446	0.169698	-0.106647	0.100957	-0.0639551	-0.526226	-0.919528	-0.00339903	-0.428829	1.46496	-0.316211	-1.36746	-0.802161	0.99387	1.02895	0.636525	0.333632	0.000722086	-0.264046	-0.531552	-0.0912431	0.286321	0.209379	-0.0669488	-0.299704	0.13062	0.0510748	0.358034	0.32479	-0.335734	0.174825	-0.0311545	-0.0107422	0.294082	-0.232277	0.248878	0.984176	-1.35636	-0.153852	0.657941	0.266608	0.0600546	-0.295957	-0.0863445	-0.170148	0.00930369	-0.76456	0.029784	1.29052	0.840407	-0.366803	-0.518263	0.105594	-0.353785	-0.0859883	-0.32559	0.497425	-0.00556425
FKBP15;S1100;PDGPLQESSTRLSLTSDPEEGDPLALGPESP	-0.0792824	0.524266	-1.01901	-0.0729794	0.0905277	-0.750233	-0.0804785	-0.441519	-1.18174	-0.16436	-1.05115	1.04252	-0.00550269	-1.09826	-0.27327	-0.220088	1.00279	-1.25358	0.30012	-0.313904	-0.447715	-0.813082	-0.365804	-0.221488	0.170112	-0.511384	-0.775142	0.332879	0.0914248	-0.241531	0.287815	-0.345235	-0.196365	-0.0968289	-0.481644	-0.0858723	-0.746842	0.910688	-1.03182	-0.107511	0.0991011	-1.0347	0.171726	-0.0380009	-0.578029	0.182215	-0.759025	-0.630192	0.427074	-0.185155	-0.870134	1.18994	-1.1426	-0.601605	-0.1308	0.18833	-1.65612	-0.544121	0.344074	-0.27557
FKBP15;S1114;TSDPEEGDPLALGPESPGEPQPPQLKKDDVT	-0.0915248	-0.426603	-0.604379	0.0967957	-0.386409	-0.52837	-0.00669146	-0.108036	-0.53897	-0.0280734	-0.732092	-0.40457	0.0747974	-0.482632	-0.229512	-0.253107	-0.618355	-0.195372	-0.0565615	-0.559629	-0.837542	0.113255	-0.152221	-0.339818	0.0208058	-0.249213	-0.65053	-0.229774	-0.337826	-0.547102	0.0796735	-0.164278	-0.321762	-0.212996	-0.589436	-0.604669	-0.0725859	-0.156614	-0.648642	0.0549267	-0.78911	-0.298981	-0.0125402	-0.632119	-0.355215	0.104902	-0.544403	-0.575126	0.0849042	-0.10633	-0.76858	0.11048	-0.359783	-0.843671	-0.118441	-0.16403	-0.775851	0.341755	-0.729772	-0.61547
FKBP15;S1161;TVAGAALRPSHHSQRSSLSGDEEDELFKGAT	-0.0793667	-0.123993	0.0120673	0.397147	0.0971662	0.200527	-0.163418	-0.207383	-0.204127	0.167028	-0.0556694	0.0849063	0.0802036	-0.36908	0.0604173	-0.0350233	0.269259	0.293153	0.141138	-0.110495	-0.177307	0.244401	0.0136458	0.364446	-0.278514	-0.301374	-0.280688	-0.293799	0.0239579	-0.184582	0.064458	-0.0445094	0.00355304	0.0297693	0.188488	0.265007	-0.249109	0.722435	0.526293	-0.595036	-0.7245	0.271782	0.296648	0.0848122	0.260896	-0.104804	0.0870073	0.224698	0.140715	0.0805751	0.0694829	0.0865898	0.120181	0.49368	0.136729	-0.265703	0.0766012	0.0142439	0.204888	0.482739
FKBP15;S1162;VAGAALRPSHHSQRSSLSGDEEDELFKGATL	0.0275374	-0.0235229	0.0415808	0.293832	0.0796012	0.231285	-0.0725475	-0.257098	-0.110543	0.128741	0.0485757	0.147068	-0.00586718	-0.231547	-0.10883	-0.0311583	0.260156	0.262432	-0.00650483	-0.0905499	-0.193106	0.103388	-0.018165	0.140705	-0.0705478	-0.0623101	-0.164071	-0.0918758	0.057727	0.156242	-0.0109135	-0.120632	-0.117548	-0.0602036	-0.0143889	0.17188	0.0468223	-0.265493	0.00587417	0.0686145	0.0249278	0.210185	0.116589	-0.0625813	-0.0737979	-0.315776	-0.0648214	0.138832	-0.0951578	-0.2241	-0.191425	-0.0158391	-0.0723688	-0.0151449	0.0339991	-0.219065	-0.074768	-0.0431317	-0.145935	0.266626
FKBP15;S1164;GAALRPSHHSQRSSLSGDEEDELFKGATLKA	-0.0377209	-0.104975	-0.00969389	0.315886	0.0818404	0.206252	-0.133694	-0.280058	-0.159255	0.123732	0.0076841	0.0971787	0.0176784	-0.30202	-0.0650387	-0.0514265	0.247109	0.230145	0.0578776	-0.120178	-0.21455	0.14424	-0.0263021	0.232093	-0.165735	-0.143131	-0.22439	-0.198036	-0.0271533	0.06845	0.0029945	-0.138457	-0.0775267	-0.0557284	0.0661388	0.173303	-0.105076	-0.372578	-0.100067	-0.0514296	-0.0891835	0.111907	0.209986	-0.013593	0.124286	-0.236339	0.0220724	0.176192	0.0601027	-0.0755773	-0.0528967	0.0265126	0.0294815	0.325795	0.0906001	-0.257547	-0.0506924	-0.0144252	0.0801131	0.33401
FKBP15;S307;ARDSGSDGHSVSSRDSAAPSPIPGADNLSAD	-0.133841	-0.98254	-1.20473	0.554385	-0.96266	-0.603659	0.160614	-1.64147	-1.14583	0.00381064	-0.9525	-0.192099	0.017147	-0.786942	-1.08563	-0.444273	-0.838871	-0.60973	-0.0859623	-0.884374	-1.27133	0.0356585	-0.956844	-0.387929	-0.209935	-0.892117	-0.406817	0.329742	-1.21738	-1.32906	-0.0718389	-0.549983	-1.62838	0.267403	-0.973931	-0.659151	-0.381573	-1.40236	-0.688456	0.589242	-0.906947	-0.989622	0.162876	-0.959554	-0.964393	-0.484559	-0.946141	-0.359175	0.461496	-0.498507	-0.671443	-0.742458	-1.15709	-0.938469	0.0915089	-1.04134	-1.04948	-0.119445	-0.799746	-1.04977
FKBP15;S311;GSDGHSVSSRDSAAPSPIPGADNLSADPVVS	-0.027142	-0.592139	-0.741436	0.567425	-0.453782	-0.191814	0.297505	-0.594462	-0.733204	-1.20596	0.401472	-0.298747	-0.00923893	-0.407574	-0.748622	-0.181759	-0.26935	-0.223422	-0.104744	-0.812764	-0.348773	0.443114	-0.543802	-0.182917	-0.588197	-0.547266	-0.44875	0.876938	-0.580325	-0.670945	0.20416	0.0933801	-0.383368	-0.398898	-0.538097	-0.795541	0.316361	-0.508101	0.036183	-0.365961	-0.526109	-1.02151	0.149731	-0.597726	-0.598418	-0.257211	-0.458491	0.117813	0.0212771	-0.147931	-0.801922	0.0817915	-0.743299	-0.112287	0.0629909	-0.631018	-0.689989	0.11782	-0.347983	-0.57691
FKBP15;S956;SEEEEEKAEERPRRPSQEQSASASSGQPQAP	-0.279684	-0.0627158	0.274285	0.343806	-0.133398	-0.133815	-0.483066	-0.348034	1.01027	-0.188763	-0.0234478	0.050596	0.649726	-0.914811	0.14142	0.250148	-0.490098	0.25265	0.00396075	-0.533684	-0.367562	0.370298	0.32445	0.151656	0.0507523	0.0806028	-0.00625035	-0.168795	-0.27273	-0.212139	0.372644	0.162025	-0.299077	-0.21527	0.0254296	-0.507011	-0.114522	0.193739	-0.423425	-0.264526	0.175949	0.0388019	0.246442	0.0232697	0.00214511	-0.107968	-0.341396	-0.057208	-0.415198	-0.0562523	0.582943	-0.357624	0.617222	-0.239649	0.0922219	0.0757426	-0.0537231	0.215415	0.0622051	-0.141053
FKBP15;S979;SSGQPQAPLNRERPESPMVPSEQVVEEAVPL	0.258834	0.131074	0.105081	-0.238734	0.0106433	-0.0810952	0.153665	0.38229	0.457159	-1.35593	0.490201	-0.345591	0.301027	-0.0882334	-0.185935	0.0534491	0.241304	-0.34748	0.186387	0.0877934	0.177324	-0.119128	-0.246618	-0.118058	0.148454	0.020353	0.0879257	-0.159585	0.048541	-0.259906	0.0844305	-0.0687483	0.257284	0.221442	-0.012448	-0.113473	0.14468	0.716026	-0.0363696	0.125069	0.217562	-0.198497	-0.511773	-0.997409	0.310451	0.0603041	1.22254	-0.143838	0.450648	-1.66733	-0.0902178	0.353492	0.130014	1.32709	-0.996787	-0.741232	0.954716	0.840056	-0.576803	0.462397
FKBP15;T1099;APDGPLQESSTRLSLTSDPEEGDPLALGPES	0.299703	-0.119424	-0.188802	0.172114	-0.322751	0.0434275	-0.123221	-0.455767	-0.833326	-0.0294775	-0.435631	1.29825	0.317446	0.310303	-0.979496	0.59299	-0.23043	0.154658	0.0687375	-0.0911234	-0.325062	-0.456469	-0.238009	0.639367	0.168559	-0.111791	-0.361229	0.216531	0.135084	0.266014	0.279575	-0.342228	0.20184	0.02354	-0.0779005	0.253133	-0.94648	-0.303738	1.43492	-1.47407	0.773862	-0.130569	0.196985	0.116871	-0.280089	-0.00516003	-0.246869	-0.113491	0.515585	-0.165765	-0.241189	0.606505	-0.596078	-0.00336756	-0.0248495	-0.316211	0.0654721	-0.398542	0.439099	-0.0755033
FKBP3;S100;VKNVKLNEDKPKETKSEETLDEGPPKYTKSV	-1.12437	0.826707	-0.310624	-0.656884	-0.0634263	-0.00324989	0.180817	-0.342184	-0.0544296	0.177974	-0.35627	-0.257734	-0.967412	-1.08079	1.21702	0.699554	-0.417643	-0.440672	0.0784935	-0.780733	0.821668	-0.621887	-0.657799	0.0589667	0.218645	-0.280292	-0.672196	0.062125	-1.13037	-0.060075	0.261617	-0.706715	-0.0439994	0.0947781	-0.570517	-0.560546	0.497095	-0.41272	-0.467351	0.108982	-0.506889	0.0853232	0.542395	-0.458757	-0.419932	-0.112484	-0.407101	-0.17684	0.330731	-0.891846	-0.390567	-0.148444	-0.728673	-0.596583	-0.448394	-0.968994	-0.634787	0.82667	-1.06713	0.804189
FKBP3;S36;PKKDIIKFLQEHGSDSFLAEHKLLGNIKNVA	0.183584	0.125536	-0.0227388	-0.109421	0.188052	0.170372	-0.0161491	-0.144877	0.143592	-0.078322	0.00523983	0.00847522	0.0331915	-0.0745425	0.0980512	0.12237	-0.0178856	-0.0827294	-0.177837	0.15991	0.152905	-0.0146821	0.119247	-0.205154	0.0484681	-0.00332562	-0.106388	-0.0646137	-0.0739917	-0.0993525	-0.0752978	-0.0813046	-0.0675458	0.18077	0.0496626	0.049067	-0.00455422	0.0261995	0.0206592	-0.0285091	-0.0488561	-0.043688	-0.020737	0.00319279	-0.00824353	0.0733868	0.0260871	-0.11285	-0.0258221	0.073602	0.0339534	0.11213	0.0718458	-0.122188	-0.0769572	0.0869392	0.143885	-0.0609973	-0.0422003	-0.0335107
FKBP5;S13;___MTTDEGAKNNEESPTATVAEQGEDITSK	-0.12696	0.416053	0.43206	0.047717	-0.353233	-0.0370089	0.263849	0.20595	0.0562807	-0.101375	0.141972	0.238289	0.220046	0.568759	0.321293	-0.259494	-0.124804	-0.399036	-0.0854328	0.342774	0.139226	-0.367912	0.17579	0.401508	-0.193369	-0.25204	0.718999	-0.270734	0.200941	-0.0473724	0.0670475	0.0798537	0.00808926	0.202451	-0.26896	-0.180233	0.124722	0.147536	0.160806	-0.0905859	-0.0501289	0.207241	0.0229887	-0.0912484	-0.0633274	0.177338	0.0227508	0.14784	-0.0290875	-0.25251	0.085506	0.152433	0.110897	0.29515	-0.0293187	-0.15542	-0.12866	0.275677	-0.086869	0.311797
FLCN;S9;_______MNSRMRAHSPAEGASVESSSPGPK	0.42427	-1.48728	0.216591	0.848739	-0.0423726	-1.45424	0.0345243	-0.237188	-0.122577	-0.0300362	-0.359458	-0.440369	-0.35136	-1.4808	0.456952	0.330576	-1.12808	0.571573	-0.609587	-0.206266	-0.789088	0.298062	0.0444084	-0.639663	-0.0855076	-0.68902	1.13713	-0.545923	-0.587601	-1.04096	-0.00506916	-0.440998	-0.142868	-0.0513046	-0.51663	-0.708731	0.245266	-0.344998	-0.463375	-0.443963	-0.334039	-0.39593	0.329396	0.164641	0.210656	-0.532166	-0.813543	-1.10412	-0.0958617	-0.580438	-0.131911	-0.197626	-0.432125	-1.00614	0.146895	-0.242551	-0.516462	0.290674	-0.523099	-0.532647
FLII;S381;KDPMARKMRLRRRKDSAQDDQAKQVLKGMSD	-0.263508	0.149447	-0.460454	-0.405797	1.08762	1.13681	-0.102613	0.115975	0.00951026	-0.410098	0.246558	1.07505	0.149978	0.771464	-1.15985	-1.35609	1.7058	1.19846	0.196284	0.251586	0.578334	-0.118542	0.210308	0.374047	-0.303008	0.261385	0.302003	0.162139	0.666321	0.651269	0.433212	-1.59393	0.229789	0.38563	1.18683	0.0301697	0.153707	0.199982	0.115134	-0.243459	0.29667	0.18685	0.659842	0.181389	0.273761	0.0879796	-0.0167809	0.278159	-0.416124	-0.176799	-1.00129	2.28551	-0.0855688	1.47414	-0.707253	-0.459189	0.500624	-0.187786	0.533607	1.83633
FLNA;S2153;KIPEISIQDMTAQVTSPSGKTHEAEIVEGEN	-0.744655	-0.932262	0.170609	0.244703	-0.835339	-0.212078	-0.191334	-0.256227	-0.977012	-0.617828	-1.32179	0.257696	0.0564453	-0.161896	-0.642494	0.0220933	-0.872805	-0.691514	-0.208831	-0.323143	-0.936723	0.706908	-0.758491	-0.69003	0.421969	-0.594128	-0.811495	-0.317867	-0.686419	-1.19897	0.169872	-0.481952	-0.676852	0.309161	-1.22366	0.296814	-0.0815141	-0.707212	-0.133947	0.757039	-1.40674	-1.03197	-0.106943	-0.196035	-0.570586	0.338693	-1.19971	-0.655869	0.421667	-1.13172	-0.29477	-0.581768	-0.580421	-0.324903	0.0144382	-0.786331	-0.850284	-0.612249	0.393124	-1.28623
FLNA;T2148;CDLSLKIPEISIQDMTAQVTSPSGKTHEAEI	-0.157993	-0.313288	-0.711684	0.0987164	-0.781163	-0.657952	0.418442	0.0194975	-0.533596	-0.242792	-0.991532	-0.864167	0.340532	-0.772257	-0.17104	-0.0137544	-0.627702	-0.807336	0.0991299	0.206131	-0.519187	-0.270207	-0.972616	-0.500301	-0.157337	-0.226222	0.276388	-0.175124	-1.19022	-0.759463	0.324269	-0.152989	-1.22328	0.135203	-0.701965	-0.711341	0.460661	-0.447395	-0.629857	-0.173794	-0.679882	-0.856922	0.151244	-0.110555	-0.359319	0.127958	-0.886807	-0.981428	-1.02941	-0.325374	0.00307151	0.334424	-0.842544	-0.560887	-0.249487	0.238097	-0.723141	-0.0206805	-0.802704	-0.742619
FLNA;T2152;LKIPEISIQDMTAQVTSPSGKTHEAEIVEGE	-0.0679017	0.0764663	-0.131969	-0.0688377	-0.428259	0.381801	0.0886457	0.486787	-0.152511	-0.348118	-0.380463	0.443746	0.163494	-0.0250954	-0.23708	0.0609922	-0.458289	-0.100681	-0.287797	-1.14057	-0.257435	0.218042	0.964741	0.52721	0.575938	0.14601	-0.0723216	-0.227714	-0.167007	-0.236613	-0.195135	-0.254531	-0.598934	0.214205	-0.717682	0.855068	0.110227	-0.361771	-0.306242	0.314285	-0.378753	-0.299594	-0.287767	0.0494269	-0.292396	0.277863	-0.699436	0.237259	0.228054	-0.573829	0.157763	-0.28115	0.156541	0.475633	-0.513345	-0.752978	-0.732945	0.026019	1.6424	-0.130442
FLNA;T828;AEADIDFDIIKNDNDTFTVKYTPPGAGRYTI	-0.187027	-0.831237	0.452919	-0.0134499	0.173976	-0.291708	-0.249875	-0.229496	-0.187406	0.139787	-0.12864	0.49186	0.193565	-0.630971	-0.3154	-0.239818	0.300332	0.0818606	-0.142568	-0.124339	-0.0598968	-0.273508	-0.00269377	-0.176142	-0.0301983	-0.0929988	-0.0975067	0.152858	-0.247316	-0.102117	-0.107187	-0.149147	0.129328	0.103468	-0.456462	-0.169972	0.208514	0.135432	-0.0965602	-0.128842	-0.165356	0.1311	0.127494	0.00689002	-0.00511532	0.223383	-0.134608	0.0635981	0.135658	-0.0431031	0.00930616	0.204981	-0.0714824	0.0310101	-0.214526	-0.0656966	0.212262	0.0972901	-0.141604	-0.0699738
FLNA;T830;ADIDFDIIKNDNDTFTVKYTPPGAGRYTIMV	-0.221832	-1.22999	0.41959	0.176737	0.655054	0.283727	-0.210637	-0.313322	-0.230392	0.0992863	-0.0119763	0.6738	0.153333	-0.261836	-0.203978	-0.0307052	-0.208724	0.858361	-0.19229	-0.754794	-0.321647	-0.00711047	0.882319	0.39725	0.103064	0.0432954	0.0853857	0.0812743	-0.0231245	0.0311549	-0.116805	-0.10422	0.0531507	0.0318483	-0.279728	-0.149964	0.207559	0.167438	0.150893	-0.026104	-0.0467872	0.177593	0.0600434	-0.129922	-0.0376308	-0.0730014	-0.154292	0.00794699	-0.0579269	-0.150349	-0.165006	0.108066	-0.106285	-0.0558523	-0.0861792	-0.12565	0.179281	0.00137865	-0.0967027	0.171488
FLNB;S864;NQEIPASPFHIKVDPSHDASKVKAEGPGLNR	0.0442082	0.175529	-0.486791	-0.289142	-0.265202	0.407001	-0.110331	-0.384325	-0.238326	0.157695	-0.124167	0.0345081	-0.311237	-0.0166922	0.150549	0.0713044	-0.324597	0.142392	-0.1177	-0.365963	0.149291	0.600852	-0.168365	-0.228295	0.0818865	-0.167382	-0.177324	-0.0863302	-0.0620415	0.0532258	-0.0161361	-0.124012	-0.122082	0.0317094	-0.316753	-0.10986	0.206387	-0.0136859	0.00317263	-0.181944	-0.113799	0.0361127	0.0884455	-0.222436	-0.203012	-0.120876	0.0672396	-0.0329532	0.0371369	-0.128795	-0.0115461	0.033613	0.0698879	-0.0241792	-0.0642141	-0.0781986	0.172035	-0.0553268	-0.0275702	0.055411
FLNB;S868;PASPFHIKVDPSHDASKVKAEGPGLNRTGVE	-0.107508	0.72777	-0.746568	-0.681868	0.746541	0.321021	0.108792	-0.323892	-0.197275	0.216916	0.292237	0.541919	0.167863	-0.25233	-0.612623	0.891616	0.404878	-0.425627	-0.381251	1.3635	-0.161765	-0.582026	0.285224	-0.303645	0.199076	-0.0686882	-0.0472019	0.0225441	0.0610116	-0.0889997	0.143709	-0.0390246	0.00489621	0.11453	-0.180881	-0.0505917	-0.511464	0.629634	-1.2132	0.409627	1.01175	-0.0837584	0.175497	-0.241342	-0.0564984	-0.0577233	0.0462723	0.243983	0.120921	-0.155921	-0.0516138	-0.10046	-0.0237964	0.168779	-0.247887	-0.264314	-0.0314054	0.0990958	0.000581263	0.244211
FLNB;T1941;LKIPEINSSDMSAHVTSPSGRVTEAEIVPMG	-0.399922	0.850522	0.380109	-0.194307	-1.1568	-1.05021	0.226523	0.191702	-0.0354929	-0.148202	-0.848951	-0.734991	-0.309924	0.325461	-0.55849	0.351575	-0.611201	-0.757504	0.26361	-0.291228	-0.136962	-0.387077	-0.670203	-0.435517	-0.459597	0.798154	-0.838135	0.0412309	-0.615009	-0.612743	0.276673	-0.293977	0.0913042	0.381807	-0.714647	-1.11616	-0.733651	-0.224759	-0.307675	0.161526	-1.0596	0.694727	0.14113	-1.23349	0.267823	0.346695	-0.982187	0.00871986	0.97221	-0.144494	-0.22744	-0.453875	-0.874726	-1.12686	-0.175008	0.0149019	-0.699807	0.0985847	-1.26665	0.468172
FLNC;S1156;PGSPFKATIRPVFDPSKVRASGPGLERGKVG	-0.0749197	-0.260252	0.354348	-0.0205585	-0.299055	0.00738445	0.0158784	-0.271778	-0.0110733	0.0953357	0.0366692	-0.214897	-0.120928	0.233929	-0.134086	0.170151	-0.127364	-0.291552	0.103374	0.0123839	-0.0670332	-0.226636	-0.0365499	-0.305548	0.0392338	-0.0795076	-0.274726	-0.0585933	-0.336994	-0.398946	0.0709439	-0.00818011	0.12209	0.248711	-0.314234	-0.374396	-0.415006	-0.0652069	0.496294	-0.266963	0.906899	-0.972176	0.219515	0.00298742	-0.0455212	0.0958715	-0.108749	-0.242563	0.208428	-0.0453678	0.0461426	-0.05437	-0.105978	-0.322723	0.0893528	-0.308941	0.529133	-0.118821	0.0261358	-0.812529
FLNC;S1161;KATIRPVFDPSKVRASGPGLERGKVGEAATF	0.0415337	0.112093	-0.0794644	-0.308866	0.0885274	0.0652624	-0.0859168	-0.238241	0.123848	0.252713	0.309873	0.161148	-0.0933388	0.526596	-0.195727	0.0446839	0.206041	-0.054268	-0.32971	-0.435797	0.967097	0.086188	0.48614	-0.154404	0.135897	0.0656593	0.00875928	-0.0411681	0.0966081	-0.0977002	0.0142891	0.219452	0.0234892	0.154195	0.0761747	-0.0626048	0.112329	0.422343	0.269845	-0.0939609	-0.0213763	-0.123088	0.0547647	0.135054	0.00247636	0.0572592	0.155633	-0.0857914	0.0378775	0.253114	0.244595	0.00535102	0.153338	-0.0594828	-0.03855	0.16379	0.265085	-0.0055711	0.132354	0.124418
FLNC;S1251;PKFPTRVHVQPAVDTSGVKVSGPGVEPHGVL	-0.169943	0.196117	-0.132507	0.408263	0.320643	0.286466	0.437203	0.862639	-0.531945	-0.642125	0.921598	0.0850759	0.182528	0.382437	-0.546658	-0.310409	0.28374	0.858153	0.337231	-0.0538836	-0.0228778	0.299992	-0.153974	0.564986	0.175154	0.346411	0.217895	0.259368	0.418468	0.190107	0.0351482	0.265811	0.214087	0.201562	0.287393	0.133397	-0.0495312	0.339602	0.102297	0.107898	0.029024	0.21679	-0.417895	0.137821	0.55059	-0.794094	1.1848	0.297587	-0.207644	0.15603	0.0415078	0.145892	0.032216	-0.0175454	-0.241418	0.0661305	0.295973	0.242819	0.227211	0.561565
FLNC;S1256;RVHVQPAVDTSGVKVSGPGVEPHGVLREVTT	-0.197935	-0.114542	-0.165959	-0.0176023	0.220636	0.314365	0.492214	0.257712	-0.181167	-0.292805	0.39149	-0.109587	-0.0273939	0.707149	-0.24147	-0.327286	0.303	0.284336	0.0679643	-0.120505	0.133985	0.493062	0.0738564	0.104516	-0.0491589	0.195236	0.215181	-0.0241873	0.292207	0.194883	0.0455024	0.128498	0.179116	0.203541	0.291041	0.072449	0.189714	-0.264877	0.732139	-0.357795	0.419159	0.104188	0.0299196	0.0416091	0.173443	0.14576	0.239675	0.385595	-0.249553	0.0984443	0.0119373	0.00379846	0.351017	0.188756	-0.143549	0.039026	0.207954	0.0157876	0.109061	0.209057
FLNC;S1279;GVLREVTTEFTVDARSLTATGGNHVTARVLN	-0.591184	1.07889	-0.139627	-0.372499	0.193863	-0.0475451	0.0469399	0.282622	-0.281709	-0.26358	0.289701	0.183072	0.28761	0.207122	0.692374	-0.150867	-0.221708	-0.3301	-0.36286	0.863984	0.255634	-0.507673	0.103653	0.121729	-0.107723	0.0566854	0.144865	0.426681	0.217525	-0.132046	0.0342509	0.240702	0.250812	0.547785	-0.0143662	-0.250439	0.0673513	0.318668	-0.036676	0.0264696	-0.230059	-0.120334	0.0868584	0.104874	0.23237	0.0485196	-0.200456	-0.0198691	0.411501	-0.0447915	-0.0149114	-0.563662	0.188486	0.146726	-0.288936	-0.0034489	-0.0305836	1.22502	-0.171596	-0.220125
FLNC;S1540;PRSPFKIKVLPAHDASKVRASGPGLNASGIP	-0.047652	-0.0153314	-0.244437	-0.167499	0.15916	0.0787611	-0.0698751	-0.315208	-0.104834	0.00673597	0.206996	0.279349	-0.509957	0.263753	-0.246788	0.422922	0.195494	0.0668907	-0.0305817	0.682046	-0.452077	0.179617	0.205839	-0.321359	0.128428	0.0917509	0.0990872	0.0487949	0.0427426	-0.0217521	0.0256427	0.205663	0.0440326	-0.00704416	-0.0844298	-0.0866656	0.015511	0.0951432	0.199969	-0.291573	-0.286259	-0.14744	0.133181	0.00868726	0.088054	-0.0437715	-0.133845	0.0947765	0.145238	0.247816	0.0444157	-0.0525262	-0.10495	-0.0453079	0.0991346	-0.118305	0.158679	0.0152757	-0.00920313	0.274884
FLNC;S1545;KIKVLPAHDASKVRASGPGLNASGIPASLPV	-0.142761	0.00258044	-0.231637	-0.249545	-0.00039474	0.08407	-0.142947	-0.0452266	-0.166007	-0.0705262	-0.14971	-0.090013	0.0320635	0.189659	-0.373597	-0.0942067	-0.145022	-0.05873	-0.136071	0.181844	-0.158148	0.158639	-0.297329	-0.374825	0.140328	0.0655828	0.0949294	-0.0133225	-0.0127263	0.0883092	-0.0732009	-0.18355	-0.181094	0.218787	0.00428588	-0.0595814	0.181934	0.224894	0.0424007	-0.0224758	0.156867	-0.0293283	0.0954644	0.0774299	0.159962	0.141761	-0.0115646	-0.141889	0.0277004	-0.0943617	0.0786846	-0.0844815	-0.10819	-0.100342	-0.0563321	-0.0768173	0.0996976	0.0891923	-0.0359982	-0.0725262
FLNC;S1601;KKANIRDNGDGTYTVSYLPDMSGRYTITIKY	-0.230428	0.0804526	-0.150029	0.103513	-0.631086	-0.311279	-0.0302213	-0.240877	-0.27645	0.0790689	-0.357409	-0.353903	0.242854	-0.460654	-0.100731	-0.275647	-0.266154	-0.193805	0.0310272	-0.577607	-0.21996	-0.0827486	-0.133092	-0.0500399	0.04286	-0.150575	-0.255227	0.204418	-0.632567	-0.327144	-0.0693641	-0.30466	-0.429148	0.0367836	-0.409442	-0.0606732	0.130728	-0.322646	-0.0121686	-0.173865	-0.216477	-0.483347	-0.0310732	-0.436373	-0.02764	0.0138692	-0.306733	-0.395207	-0.181098	-0.398698	0.0247714	0.179805	-0.577338	-0.215557	0.0564582	-0.0788983	-0.157216	-0.0469398	-0.367085	-0.433242
FLNC;S1624;RYTITIKYGGDEIPYSPFRIHALPTGDASKC	0.0303601	-1.10199	-1.14815	0.334051	-1.41107	-1.34427	0.516511	0.0561009	-1.26311	-0.635524	-1.70726	-1.46264	0.165699	-0.906364	-1.09007	-0.280951	-1.12772	-1.13297	-0.451985	0.26562	-1.16436	-0.0131142	-1.58745	-1.23312	0.345155	-0.281255	-1.18737	-0.148424	-2.10769	-1.03196	-0.0752085	-0.386797	-0.896931	-0.445597	-2.03996	-0.844834	-0.178871	-1.60857	-0.460366	0.575638	-1.74746	-1.3704	0.0186976	-0.647465	-1.06115	0.329332	-1.45254	-1.56116	-0.50809	-0.674651	-0.752683	0.330121	-1.41467	-1.51319	-0.0231603	-1.42624	-0.906228	0.115359	-1.00028	-1.46709
FLNC;S1637;PYSPFRIHALPTGDASKCLVTVSIGGHGLGA	-0.0440671	-0.169345	-0.055424	-0.0473651	0.111231	-0.153072	-0.212376	0.208657	-0.176353	0.0606295	-0.0402498	0.236233	0.0114766	0.0386174	0.0899621	0.124309	0.119165	0.0431204	0.169438	0.146725	0.0387122	0.109195	0.0247111	0.0843467	0.0537832	0.0330021	0.205192	0.0398093	0.059575	-0.111775	0.0722357	-0.0466364	0.137214	0.125913	-0.0297036	0.00514079	-0.0279376	0.0368805	0.127822	-0.160844	-0.0152471	-0.045786	0.0785332	-0.00811935	0.0418205	-0.10606	0.133301	0.0907268	-0.0588013	0.219745	0.174177	-0.172996	0.062232	-0.0737104	-0.00405095	0.12399	0.196657	-0.0108247	-0.00222744	-0.0400323
FLNC;S1860;ATFTIVTKDAGEGGLSLAVEGPSKAEITCKD	-0.13674	-0.183487	-0.0968015	-0.163114	-0.0237295	0.0198534	0.166035	-0.586863	-0.00544244	-0.258347	0.322571	0.00429712	-0.0395226	0.0457286	0.0340684	0.126142	0.169521	0.0356168	0.0176832	0.0792079	0.0736523	0.0999203	0.0791361	-0.104337	0.103248	0.098101	0.0773229	0.00142569	0.194025	0.0164274	-0.270044	-0.075733	0.0452436	0.0216821	-0.18475	0.0187065	0.114374	0.196244	0.178686	-0.0159055	0.163727	0.0954598	0.108414	0.210552	0.108928	0.137859	0.114584	0.174539	-0.080728	0.0175374	0.0597185	-0.0541123	-0.00477887	0.0449984	0.0617934	0.0338711	0.173268	0.0599367	0.178183	0.285929
FLNC;S1939;LNVGTSTDVSLKITESDLSQLTASIRAPSGN	0.121545	0.300899	0.20085	0.136051	0.28274	0.0132823	-0.872704	-0.665742	-0.574816	-0.754615	-0.364821	-0.168494	-0.0230726	-0.0169035	-0.181828	0.072553	-0.0717311	-0.351898	0.0647356	0.0437978	0.232787	-0.121142	-0.167439	-0.0854965	0.258927	0.220206	0.162212	0.0724169	0.000567803	-0.203289	0.141782	0.177892	0.133146	0.182976	-0.0638036	-0.117252	0.256418	0.463308	0.103818	-0.0625335	-0.0133812	-0.123993	0.21355	0.29672	0.153263	0.0927929	0.243852	-0.088355	0.0557918	0.25027	0.144877	0.0859884	-0.0216721	-0.249071	-0.096738	0.0604748	0.169136	0.175278	0.178236	0.0214933
FLNC;S1942;GTSTDVSLKITESDLSQLTASIRAPSGNEEP	-0.264176	0.0233462	-0.152547	-0.0230566	-0.417817	-0.488675	0.111449	0.255696	0.434088	-0.335165	-0.305184	-1.16527	-0.0456492	0.309075	-0.0950873	-0.0505654	-0.279105	-0.191719	0.0654536	0.0255693	0.173934	-0.180145	-0.0523873	-0.311667	0.022915	0.451577	0.968766	-1.10197	0.0148144	-0.140742	0.102365	0.306217	0.0129433	0.311932	-0.29033	-0.418732	-0.133373	0.538375	-0.281093	0.996955	-0.721489	-0.67337	0.0790112	0.263305	-0.141408	0.220969	-0.262204	-0.474141	0.214226	0.148206	0.111588	0.111742	-0.104305	-0.416376	-0.145658	-0.0507187	0.408639	0.0427457	-0.226287	-0.122977
FLNC;S1947;VSLKITESDLSQLTASIRAPSGNEEPCLLKR	-1.15243	0.572277	-1.38438	-0.382001	0.138936	0.823562	0.0763275	-0.271863	-0.343078	-0.622522	-0.919113	-0.021942	0.357516	-0.148335	-0.549663	0.0581124	-0.805815	-0.815353	0.0227359	-0.384928	-0.570701	0.885421	-0.623198	-0.538749	0.28775	-0.550724	-0.215664	-0.211136	-1.10529	-0.543198	-0.749044	1.14357	-0.665948	0.531888	-0.210689	-0.88401	0.518884	0.0418333	-0.360945	0.00787994	-0.671873	-0.279209	0.488214	-0.328478	-0.0413642	-0.178198	-0.336638	-0.494593	-0.315627	0.770753	-0.616978	0.306992	-0.360469	-1.39671	0.118256	-0.161037	-0.327189	-0.0490228	-0.387193	-0.930016
FLNC;S2009;SPFKILVGPSEIGDASKVRVWGKGLSEGHTF	0.00732848	-0.0225539	-0.249532	-0.127183	0.249438	0.250818	-0.0396115	-0.282113	-0.00272878	0.0409125	0.300286	0.393093	-0.0773153	0.0603423	0.0400677	0.0438753	0.150378	0.129534	-0.0863708	0.0458778	-0.0343302	0.0861362	0.095556	-0.0339794	0.119663	0.117798	0.0616223	-0.0573763	0.233213	0.182292	0.0396797	0.0443945	0.0696808	0.116338	0.0949541	0.102491	0.0805366	0.117304	0.184836	-0.0555899	0.0544411	0.0345409	0.044568	0.00697819	-0.10231	0.0758279	0.129738	0.0857251	-0.0319238	0.0964767	0.0562347	-0.0385208	0.0380834	0.0615342	-0.0628735	-0.0554351	0.152548	-0.0781006	-0.0174586	0.101574
FLNC;S2019;EIGDASKVRVWGKGLSEGHTFQVAEFIVDTR	0.109986	0.194928	-0.260259	0.0684355	0.133128	-0.135198	-0.934195	-0.199201	-0.288084	0.394165	0.380965	0.404601	0.162875	0.0621069	0.370179	-0.0850067	-0.773845	0.505851	0.121853	-0.0508277	0.545322	0.132979	-0.773561	0.395872	0.0557787	-0.0157564	-0.360312	-0.0441426	-0.104332	-0.219199	-0.197888	0.450393	0.638499	-0.560324	-0.669382	0.381555	0.216469	0.293135	-0.169127	-0.011112	-0.0388478	-0.195807	0.257678	-0.0183002	-0.0913641	0.116629	-0.0603316	-0.164567	0.151649	0.190741	0.178764	0.0400304	-0.0784817	-0.170418	0.158811	-0.186724	-0.300204	-0.15467	0.532487	-0.229139
FLNC;S2044;FIVDTRNAGYGGLGLSIEGPSKVDINCEDME	0.159461	0.124729	0.237599	-0.229222	-0.167432	-0.327704	0.168946	0.0832379	0.0485055	0.0605051	-0.0912493	-0.375352	0.0920527	0.142672	-0.0821487	-7.56e-05	-0.156465	-0.086965	0.181242	0.0704605	0.0533065	-0.178804	-0.0511802	-0.18429	-0.251503	-0.438088	0.0916064	0.078112	-0.277111	0.750013	-0.339119	0.043968	0.633776	-0.079101	-0.0920555	-0.152267	-0.143061	-0.0748764	-0.142196	0.440772	-0.25536	0.176149	-0.0754212	-0.380247	0.556067	0.109976	-0.318083	0.0401753	0.00973143	0.0928065	0.509999	0.140902	-0.183241	-0.574597	-0.0282821	-0.00432093	0.426221	-0.117111	-0.263676	-0.0341702
FLNC;S2149;MVSAQERLTRTFTRSSHTYTRTERTEISKTR	0.220006	-0.770932	-0.140607	-0.225211	2.41742	-0.0543261	-0.159679	0.397765	-0.303455	1.42817	-0.414073	0.163463	0.364843	-0.227012	-0.24021	0.560196	1.7745	-0.997491	0.0252479	0.593459	-0.514624	0.166171	1.87168	-0.635807	-0.256655	-0.0531963	-0.00115445	0.518859	1.49764	-0.402242	-0.0290671	0.876725	0.0149213	-0.892126	1.6849	-0.514361	0.0652268	0.902313	-0.0613382	-0.625345	0.527754	0.23312	-0.105949	1.63401	-0.179671	-0.301978	0.530263	-0.35607	-0.171	1.49984	-0.147712	0.35966	-0.455152	0.0501317	-0.120069	2.63321	-0.876428	-0.821303	0.531179	-0.118844
FLNC;S2200;FPAVFGDFLGRERLGSFGSITRQQEGEASSQ	0.261889	-0.479571	-1.07508	0.0863393	-0.126929	-0.708379	0.00831857	-0.793263	-0.939997	0.353296	-0.0196665	-0.526734	-0.428877	-0.832857	-0.989811	0.31472	0.361993	-0.210099	0.0619542	-0.272963	-0.654851	0.148696	-0.0948092	-0.652192	0.0223609	-0.108034	-0.296212	-0.0781524	-0.270367	-0.643811	0.150042	-0.486365	-0.67596	0.197693	-0.237017	-0.155952	-0.0448791	-0.0938589	-0.692409	-0.224588	-0.531639	-0.473112	0.264359	-0.27809	-0.44016	-0.346616	-0.259912	-0.314087	-0.190957	-0.507002	-0.661452	0.25839	-0.378223	-0.65808	-0.203943	-0.540592	-0.484982	-0.610046	-0.276491	0.203613
FLNC;S2203;VFGDFLGRERLGSFGSITRQQEGEASSQDMT	0.0966998	-0.336532	-0.936389	-0.0775114	-0.533282	-0.949657	0.0658941	-0.587471	-1.19305	0.224814	-0.352957	-0.544439	-0.271906	-0.835116	-0.851384	0.155374	-0.0928948	-0.136211	0.0959306	-0.507761	-0.626369	0.116022	-0.180652	-0.94601	-0.157773	-0.472405	-0.762125	0.0781639	-0.136791	-1.15254	0.108594	-0.145233	-1.0802	0.0545151	-0.382878	-0.493189	-0.0956787	0.0178652	-0.283018	-0.488749	-0.451638	-0.226006	0.127338	-0.262535	-0.658113	0.102306	-0.659551	-0.860299	-0.0587062	-0.0971752	-0.423381	0.0513831	-0.575918	-0.827752	-0.147875	-0.188693	-0.750528	0.0211652	0.32053	-2.15687
FLNC;S2214;GSFGSITRQQEGEASSQDMTAQVTSPSGKVE	1.22249	-1.63206	0.149349	-0.122306	0.261402	-0.635086	-0.352338	-0.140862	-0.00178276	0.0402229	-0.0509128	-0.119821	-0.496385	0.349564	-0.938968	0.0481316	-0.35083	-0.721188	0.0250616	-0.239746	0.138148	0.731062	-0.356677	-1.09336	0.0398106	-0.0895974	-0.188147	0.224418	0.00229623	-0.0467603	-0.192959	-0.346368	0.124007	0.354819	-0.145596	-0.429962	0.0145995	0.352332	-0.343804	-0.493887	-0.219631	-0.0319175	-0.162578	0.0653052	-0.453441	0.348687	-0.159959	0.0423411	0.881102	1.01769	-0.557631	-1.58824	-0.145418	-0.853109	-0.654134	-0.0290365	-0.312768	0.132426	-0.139093	-0.355631
FLNC;S2239;PSGKVEAAEIVEGEDSAYSVRFVPQEMGPHT	0.0337596	-0.139291	-0.329424	-0.290773	-0.106843	-0.325359	-0.690157	0.196989	-0.751773	0.299065	-0.53235	1.17998	-0.0524631	0.188498	-0.195414	-0.00779338	-0.0477376	-0.438878	-0.00907573	0.0929594	-0.202546	-0.158837	-0.466575	-0.15217	0.118665	-0.202683	-0.275208	-0.0577319	-0.0922786	-0.188943	0.0549973	-0.0943713	0.0148254	0.21798	-0.210676	-0.404916	0.196129	0.134359	-0.0774337	0.0236366	-0.200546	-0.0736695	0.121108	-0.0410851	-0.0774612	0.00186411	-0.0817286	-0.21734	0.116057	-0.0849186	-0.114724	0.0300322	-0.21492	-0.31547	0.110468	0.0457744	-0.000279452	-0.0569312	-0.114529	-0.066787
FLNC;S2370;NDEHIPDSPFVVPVASLSDDARRLTVTSLQE	-0.146651	0.40785	-0.414486	0.00815469	0.117731	-0.400655	-0.138557	-0.289855	-0.0896338	-0.00251416	-0.210635	-0.472181	-0.0421862	0.352787	-0.198478	0.00754228	-0.22686	-0.381868	0.215627	-0.188888	0.0904036	0.185461	-0.574116	-0.37632	0.05041	0.229933	-0.163268	0.172	-0.393282	-0.1636	0.0790311	0.661415	-0.64746	-0.0461884	-0.0189285	-0.606865	0.0389669	0.45899	-0.157092	-0.227642	-0.13168	-0.358486	0.0461754	-0.204102	-0.0439194	-0.166769	-0.467074	-0.209678	-0.0119465	-0.0712156	-0.0273673	-0.00566589	-0.219485	-0.538914	-0.0485317	0.166223	0.0540384	0.0332844	-0.243982	-0.3358
FLNC;S2590;TVLVETVTKSSSSRGSSYSSIPKFSSDASKV	0.363459	0.173243	-0.223143	0.0350777	0.212433	-0.0998761	0.289004	-0.501647	-0.224277	-0.149832	-0.195753	0.289774	-0.18652	-0.190587	-0.772331	0.816268	0.0868962	-0.347753	-0.773402	1.03494	0.556374	-0.388398	-0.129661	-0.516748	-0.170512	-0.140827	-0.338342	-0.483454	0.0346892	-0.565645	-0.0490914	-0.321771	-0.308325	0.0109859	-0.176749	-0.508925	0.365439	0.222685	-0.192702	0.200871	-0.169014	-0.124486	0.184502	0.0153476	-0.328674	0.00465683	-0.00696693	-0.288323	-0.210858	0.0110961	-0.631038	0.0337987	-0.00282833	-0.565759	0.0866321	-0.108934	-0.25873	0.0213733	-0.227906	0.095273
FLNC;S2591;VLVETVTKSSSSRGSSYSSIPKFSSDASKVV	0.404279	0.770113	0.307655	-0.379458	0.330051	0.240826	0.138162	0.529852	0.257585	0.186738	0.424366	0.348416	-0.897973	0.954092	-0.949193	-0.165356	1.37168	1.83695	0.13647	-0.334395	2.11883	0.867645	0.0116328	-0.644801	0.393858	0.735989	0.169456	-0.0649883	1.02675	0.352412	-0.980266	0.252059	2.59688	0.613733	-1.21243	0.758188	-0.115507	0.982008	0.300383	-0.371515	0.30965	-0.182983	0.0617511	1.13521	0.00701405	-0.386297	0.177898	-0.276209	0.0722604	1.42509	0.819599	0.314229	0.570815	0.111415	0.130857	0.609424	0.154746	0.0413796	0.20333	0.855587
FLNC;S362;LHKVTVLFAGQNIERSPFEVNVGMALGDANK	-0.195965	-0.162987	-0.0346846	-0.0469627	-0.033446	-0.00556047	-0.00139163	-0.272429	-0.10728	-0.02687	0.121057	0.248033	0.269996	0.102638	0.0845762	0.048292	-0.0383406	-0.0132198	-0.144527	0.0807595	0.0578803	-0.0838196	-0.016933	0.122331	0.0557476	0.0116361	-0.0421314	-0.13675	-0.170435	-0.0625142	0.0798133	-0.050917	0.00601788	-0.166989	-0.150898	0.015679	0.0622336	-0.102086	-0.17108	-0.0433168	0.00667655	0.149409	-0.00238801	-0.206604	-0.264138	0.0223722	-0.063785	-0.129043	-0.0722472	-0.0665645	-0.299372	0.317312	0.178354	0.132481	0.0209306	-0.180906	0.204985	0.0445299	-0.114951	0.137645
FLNC;S379;FEVNVGMALGDANKVSARGPGLEPVGNVANK	0.0556013	0.0765172	-0.132054	-0.200504	0.201594	0.00927255	-0.0539172	-0.241822	0.104185	-0.00398433	0.253303	-0.0379273	-0.00402689	0.192617	0.140369	0.0226845	0.0549372	-0.168151	-0.0284198	0.142153	0.138112	-0.0742105	0.0812093	-0.209644	0.148616	0.236385	0.131417	0.0838838	0.231403	-0.0289397	-0.0934152	0.173908	0.0559402	0.157577	-0.0119097	-0.144006	0.0138327	0.3014	0.168701	-0.0906031	0.0100111	-0.133067	0.00943999	0.160324	0.0656185	0.0244857	0.0906101	-0.127463	0.00157184	0.283287	0.141793	0.0998586	0.189364	-0.0547444	-0.100024	0.101002	0.233753	0.0315539	0.0456693	-0.00297764
FLNC;S559;KYVVTITWGGYAIPRSPFEVQVSPEAGVQKV	-1.10283	-0.390726	0.243603	-0.472123	0.0163411	0.0676627	0.0642782	-1.12353	-0.236356	0.219582	-0.0868884	-0.665674	0.569201	-0.341182	-0.526549	-0.222305	-0.58454	-0.260209	0.0131459	-0.278649	-0.145136	-0.377537	-0.29248	-0.534778	0.00595186	-0.158275	-0.844166	0.142084	-0.10252	-0.623833	0.25048	-0.574695	-0.55158	0.461186	-0.583667	-0.406908	0.419056	-0.123891	-0.667577	-0.285901	-0.536342	-0.383841	-0.725696	0.315317	-0.843405	0.522973	-0.33108	-0.459919	0.104404	-0.598696	-0.676957	0.22745	-0.361049	-0.410989	-0.151345	-0.446378	-0.315594	0.337943	-0.137103	-0.950716
FLNC;S566;WGGYAIPRSPFEVQVSPEAGVQKVRAWGPGL	-0.26599	-0.0393933	-0.235018	-0.292485	0.0395937	0.0215972	-0.112277	-0.283492	0.0306024	0.119112	0.23708	0.169574	0.113969	0.153619	0.0920173	0.0674173	0.0624395	0.136314	-0.0188224	0.0974938	0.202789	-0.0366188	0.101632	0.0652216	0.0561364	0.0483025	0.0364556	-0.0829899	0.0836353	-0.00896696	-0.0024422	0.211381	0.0817502	0.151434	-0.00565162	6.04e-05	0.102833	0.257828	0.140345	0.00659402	0.0710718	0.0856808	0.0563261	-0.002152	0.0244165	0.0688732	0.15447	0.0302497	0.0167039	0.132317	0.0544269	0.0390483	0.0762926	0.0173426	-0.0249528	0.0501479	0.227029	0.038131	0.118062	0.131602
FLNC;S762;VNVPKSPFRVNVGEGSHPERVKVYGPGVEKT	0.244143	-0.148777	0.0207393	-0.324339	0.223132	-0.166073	-0.123607	-0.280857	0.13378	0.152407	-0.0628239	-0.314931	-0.440163	0.163828	0.622252	-0.373584	-0.13788	-0.123911	0.126218	0.269601	-0.212471	0.365326	-0.189903	-0.736129	-0.0570574	-0.29823	-0.285633	0.120875	0.0311329	-0.301726	0.347442	0.0210821	0.367715	-0.111264	-0.182739	-0.666681	0.0572854	0.397133	-0.109135	-0.153597	-0.161114	-0.131497	-0.177483	-0.189294	-0.0923677	0.107312	0.11864	-0.0776477	0.0392166	-0.0403058	-0.0396206	0.108252	-0.275679	-0.259022	-0.22095	-0.0474333	0.297889	0.313567	-0.153281	-0.302336
FLNC;S954;NMAVTVTYGGDPVPKSPFVVNVAPPLDLSKI	0.124058	-0.728689	-1.03949	0.789076	-1.35504	-0.971558	0.136237	0.0968271	-1.99916	1.49364	-2.78444	-1.40931	0.00935219	-1.08739	-0.897214	-0.326178	-1.23071	-0.662598	-0.382551	-1.06955	-0.80351	-0.347217	-1.3279	-0.0914311	0.533366	-0.956339	-0.69743	1.03482	-2.61517	-1.59371	-0.889468	1.20053	-0.315592	-2.75395	-1.32968	-0.574338	0.504823	-2.31521	-1.19425	0.271823	-0.16985	-1.44684	0.365816	-0.672223	-0.702131	-1.46866	0.471933	-2.48758	0.215642	-0.414995	-1.17178	-0.626764	-1.36524	-1.36257	-0.536825	-0.477887	-1.40684	1.85296	-1.7506	-2.06107
FLNC;S967;PKSPFVVNVAPPLDLSKIKVQGLNSKVAVGQ	0.247201	0.251931	-0.548187	-0.142919	-0.299405	-0.0449607	0.180897	-0.0464066	-0.464369	-0.263899	0.100413	-0.2375	0.0251415	0.374343	-0.26111	-0.0431232	-0.185093	-0.537837	0.319531	-0.292219	-0.448129	-0.194869	-0.170007	0.0601105	0.256704	-0.124297	-0.13394	0.160161	-0.318377	-0.257801	0.192829	0.0674865	-0.0963734	-0.346476	-0.40056	-0.125763	0.0753478	-0.0852082	0.271579	-0.325419	-0.373868	-0.241996	-0.779271	-0.133322	-0.420827	0.626881	-0.166119	0.109202	0.147917	-0.200571	-0.436406	0.143335	-0.267915	-0.0519083	-0.234099	-0.342484	-0.351822	-0.0458698	0.192483	-0.065619
FLNC;T1250;VPKFPTRVHVQPAVDTSGVKVSGPGVEPHGV	-0.0936386	-0.539733	-0.681863	0.0903254	-0.446595	-0.40505	-0.0980397	-0.29188	-0.93949	0.121512	-0.696137	-0.250828	0.0355166	-0.442023	-0.592266	0.0913416	-0.663525	-0.380938	0.000183363	-0.555296	-0.711429	0.0291258	-0.547749	-0.218266	0.0129834	-0.393672	-0.426649	-0.00999901	-0.726749	-0.474061	-0.086098	-0.570331	-0.531085	0.0874424	-0.523518	-0.410473	0.147039	-0.508814	-0.523436	-0.309418	-0.642951	-0.319826	0.0597925	-0.360427	-0.3414	-0.10892	-0.739051	-0.557904	0.114015	-0.316337	-0.78633	-0.214187	-0.673294	-0.313892	-0.0406968	-0.600624	-0.746183	0.171719	-0.589425	-0.25973
FLNC;T1283;EVTTEFTVDARSLTATGGNHVTARVLNPSGA	0.0868094	0.107027	0.153667	-0.107605	0.0946015	0.0509374	-0.0129218	0.0099279	0.219301	-0.00613092	0.0847918	-0.226161	-0.230328	0.265101	-0.00531611	-0.32493	-0.452818	-0.497018	-0.372504	0.43657	0.576788	0.616703	-0.586588	-0.822602	0.202538	0.195881	0.193992	0.182553	0.0318699	-0.216373	-0.0578584	0.282976	-0.176164	0.254537	-0.222883	-0.342223	0.193197	0.240353	0.0858706	-0.187487	-0.262965	-0.394869	0.0677992	0.0624736	0.248591	-0.0246523	0.084338	-0.348013	0.142645	0.0594346	0.255014	-0.0237295	-0.170069	-0.117991	-0.222704	0.202703	0.217339	-0.175933	-0.0237623	-0.368718
FLNC;T1305;ARVLNPSGAKTDTYVTDNGDGTYRVQYTAYE	-0.0401713	-0.184314	-0.476154	-0.38981	-0.0539628	-0.130752	-0.0599527	-0.549676	0.0403697	-0.0745777	-0.117618	-0.0680274	-0.891254	-1.22698	0.591693	0.966649	0.682202	-0.401708	0.54707	-0.895932	1.10644	-0.125996	-0.382267	-0.219176	0.217655	0.0734317	0.0321641	-0.0124708	0.0173645	-0.018297	0.190225	-0.0582815	-0.0551427	0.109347	-0.0330097	-0.244951	0.177871	0.145736	0.0450261	-0.150553	-0.299983	-0.0862465	0.114413	0.0257122	-0.0662058	-0.0381336	0.0321549	-0.0629497	-0.0746985	-0.340339	-0.505166	-0.214511	-0.47806	-0.499944	-0.108921	0.0166652	0.118555	-0.14218	0.00746135	-0.00225642
FLNC;T1509;RDNGDGTHTVHYTPATDGPYTVAVKYADQEV	0.434256	0.1659	0.286859	-0.0221272	-0.733015	-0.641913	-0.165322	-0.189859	0.00764823	-0.0694575	-0.203227	-0.364696	-0.136307	0.110107	-0.137896	0.114077	-0.223432	-0.253752	0.950667	-0.292568	-0.428232	-0.319044	-0.421714	-0.130605	-0.184853	-0.313583	-0.282226	0.181672	-0.289156	-0.314281	-0.0517108	-0.0743995	0.225342	0.218467	-0.325826	-0.285189	0.108862	0.209791	0.0193841	-0.410642	-0.38613	-0.234229	-0.136516	-0.0966587	-0.070548	0.13485	-0.41675	-0.227006	-0.34461	-0.0329775	-0.124997	-0.344066	-0.178421	0.421414	-0.164832	0.156661	0.200059	0.206637	-0.11921	-0.42785
FLNC;T1633;GDEIPYSPFRIHALPTGDASKCLVTVSIGGH	0.028368	-0.113546	-0.120528	0.0522277	0.105227	0.0020116	-0.170024	-0.387826	0.0354509	-0.0597637	-0.102717	-0.137555	-0.00208204	-0.100399	-0.030419	0.110262	0.00855812	0.0727002	0.00781844	-0.0414357	-0.0354127	0.00828002	-0.178763	-0.156345	0.144063	0.0855151	0.0298203	0.0999183	0.103887	-0.036168	-0.046772	-0.179849	-0.164963	0.0598569	-0.0730879	-0.160341	0.000391429	-0.00966503	0.0389685	-0.0765886	-0.215449	-0.147916	0.182207	-0.100589	0.0661101	0.0299314	0.118506	0.0633634	-0.28714	0.0837553	-0.00100993	-0.210779	-0.378431	-0.347415	0.137559	-0.0520521	-0.0200414	-0.00773269	-0.0950778	-0.0542184
FLNC;T1782;GEVRMPSGKTARPNITDNKDGTITVRYAPTE	0.140417	-0.388709	-0.419511	-0.0418251	-0.0665836	0.233367	-0.228201	-0.583805	-0.333952	0.148629	0.112365	0.650669	0.312155	-0.183119	0.0588893	0.253076	0.0797978	-0.232091	-0.234884	-0.988802	0.00423044	0.0146535	0.568258	0.617588	0.138671	-0.194605	-0.168852	-0.0990011	-0.0554066	0.33395	-0.546575	-0.186997	0.158346	-0.169639	-0.128946	0.777677	0.449975	0.148456	0.138132	-0.0397452	-0.201255	0.0553511	0.172449	-0.364639	-0.324444	-0.0318201	-0.0293944	0.38425	0.102478	-0.307986	-0.156045	-0.124569	-0.12692	0.332037	-0.0889519	-0.560395	-0.0626039	-0.12729	0.0543442	0.773888
FLNC;T179;RLLGWIQNKVPQLPITNFNRDWQDGKALGAL	0.0312794	-0.18608	-0.385915	-0.153048	-0.0989939	-0.284037	-0.029687	-0.410775	0.101142	0.172129	-0.0996397	-0.299088	-0.160827	0.246663	-0.238127	0.177618	-0.230711	-0.324399	0.252325	-0.100021	-0.0183033	-0.371295	-0.192956	-0.272885	0.149161	-0.119538	-0.195029	-0.0398665	-0.236683	-0.494434	0.0124726	0.00978535	-0.433921	-0.0599923	-0.178663	-0.17706	-0.203375	-0.0460368	-0.0262138	0.459609	-0.0902401	-0.891044	-0.0072131	0.228735	-0.0872117	-0.0553881	-0.339711	-0.420605	0.11003	-0.131871	-0.180575	-0.10018	-0.274213	-0.502809	-0.0971489	0.0740422	-0.0804723	-0.0866044	-0.205852	-0.351998
FLNC;T2178;TRGGETKREVRVEESTQVGGDPFPAVFGDFL	0.0241206	-0.596533	-0.80596	-0.103517	-0.677104	-0.651188	0.132511	-0.7554	-0.7113	-0.203438	-0.602372	-0.631285	-0.405768	-0.380526	-0.749514	0.167407	-0.873627	-0.384731	0.0930989	-0.909321	-0.640992	0.316841	-0.507826	-0.795885	0.220578	-0.660499	-0.382609	-0.169225	-0.696903	-0.767973	0.106819	-0.594604	-0.135845	-0.135727	-0.795422	-1.00767	-0.253349	-0.44286	-1.28107	0.397495	-0.462601	-0.859881	0.293341	-0.559262	-0.83426	-0.448791	-0.628327	-0.587421	0.0278695	-0.572843	-0.520426	-0.161671	-1.22824	-0.398225	-0.279086	-1.05087	-0.243393	0.380491	-0.676487	-0.889229
FLNC;T2205;GDFLGRERLGSFGSITRQQEGEASSQDMTAQ	0.257897	-0.493565	-0.7515	0.0946894	-0.191044	-0.485114	0.517875	-0.879112	-0.976381	0.121572	-0.279411	-0.551195	-0.156329	-0.902764	-0.921275	0.247521	0.104434	-0.10133	0.10869	-0.550967	-0.864193	0.326374	-0.120196	-0.676062	0.0700054	-0.404155	-0.799736	-0.294579	-0.0766722	-0.806202	-1.19589	-1.696	0.526268	-0.0149843	0.0572312	0.589585	0.194202	-0.304182	-0.825632	0.0576252	-0.405019	-0.397673	0.0686774	-0.446908	-0.549409	-0.307693	-0.466448	-0.474136	-0.144732	-0.468719	-0.906567	0.117672	-0.591995	-0.857051	0.278628	-0.696323	-0.505017	-0.347219	-0.647712	0.0774635
FLNC;T2386;LSDDARRLTVTSLQETGLKVNQPASFAVQLN	-0.893036	-0.158896	-0.130157	-0.673903	0.634743	0.915575	0.135191	-0.263331	-0.13155	-0.0171845	-0.255096	-0.228507	0.110711	0.114871	-0.0785963	0.113765	-0.100401	-0.0800988	0.15941	-0.0158018	-0.0158535	-0.0889171	0.0161413	-0.356672	0.287033	-0.0352812	-0.0975181	0.234904	0.193225	-0.335197	0.219844	0.240834	-0.00406397	0.234803	-0.347406	-0.22643	-0.197564	0.58658	0.246336	0.228487	-0.905742	-0.34214	0.231692	0.0259834	-0.0152206	0.28062	-0.204711	-0.291584	0.0710839	-0.119522	-0.0986897	-0.0298434	-0.372356	-0.439859	-0.79684	-0.284876	0.216522	0.389743	0.580258	-0.529232
FLNC;T58;TRWCNEHLKCVGKRLTDLQRDLSDGLRLIAL	-0.0115246	-0.0788199	-0.626955	-0.231163	-0.292972	-0.493239	-0.000869373	-0.429566	0.202904	-0.0534295	-0.308267	-0.555052	0.310624	-0.746828	-0.208937	0.649699	-0.380804	-0.500925	-0.561323	-0.224476	0.459439	0.0999027	0.104088	-0.587785	0.184295	0.020018	-0.298574	-0.0791479	-0.461867	-0.594221	0.0126941	-0.0514211	-0.124134	0.274961	-0.418223	-0.610652	-0.106357	-0.544725	0.228196	-0.371303	0.828459	-0.949077	0.0406502	0.122518	-0.0928935	-0.0505841	-0.205706	-0.490727	0.108886	-0.051874	0.107855	-0.154132	-0.218471	-0.741242	-0.0115383	0.0983832	-0.0371008	-0.0503412	-0.120925	-0.619884
FLNC;Y926;KGEVVRDFEIIDNHDYSYTVKYTAVQQGNMA	-0.0224972	0.127238	-0.154455	-0.249749	0.170557	0.062275	-0.0512409	-0.0415436	0.196971	-0.225365	0.10661	-0.345862	-0.128099	0.185929	-0.0666715	0.113263	-0.094845	0.00630764	0.0209454	0.187597	0.122127	0.000238823	-0.0658806	-0.160973	0.0891967	0.0882234	0.0595482	0.0966222	0.0401485	0.113423	0.0284956	0.0120624	0.100963	0.147155	0.05421	0.0810455	0.0490341	0.367721	0.0814524	-0.084819	-0.0767887	-0.0765971	0.0178337	0.261994	0.0709052	0.100223	0.224332	-0.00416784	-0.0182913	0.133424	0.256184	0.0996907	0.0923731	-0.0743003	-0.0382724	-0.181639	-0.0439963	0.0556367	0.0780357	0.294602
FN3K;S101;FVMEHLKMKSLSSQASKLGEQMADLHLYNQK	0.0677884	0.552906	-0.0295703	-0.182349	0.648625	-0.123782	0.026962	-0.0692883	0.341084	-0.0929548	0.414127	0.419862	0.0146737	0.311526	0.120083	0.170911	0.307573	0.183664	0.0755334	0.216128	0.326094	-0.264873	0.504559	0.229632	-0.0671061	0.283732	0.223112	0.17808	0.265659	0.240565	0.0120196	0.330019	0.172407	0.11418	0.167563	0.136944	-0.146642	0.5341	0.563336	-0.389057	0.0757108	0.453176	-0.0069649	0.194041	0.04035	0.277582	0.250975	0.243874	0.0505116	0.327611	0.151387	0.0248128	0.0701036	0.125765	-0.0532731	0.26398	0.389004	0.190166	0.126345	0.186675
FNBP1;S296;DIEFEDYTQPMKRTVSDNSLSNSRGEGKPDL	0.571412	-1.42795	-0.253917	0.370814	-1.62848	-0.661287	0.132626	-0.7504	-0.50376	0.332307	-0.826344	-1.26386	-0.435154	-0.478362	-1.74531	0.560337	-0.884916	-0.0219605	0.397763	-0.278036	-0.603036	0.424922	-1.85684	-1.14835	-0.111574	-0.570876	-0.63825	-0.203809	-0.607793	-0.711731	-0.0960877	-0.442442	-0.583166	-0.269445	-0.648303	-0.612308	0.0855287	-0.3825	-0.635821	-0.561729	-1.08069	-0.915586	-0.335394	-0.747783	-0.440572	-0.525275	-0.955328	-0.993039	0.121941	-0.479717	-0.505977	-0.133452	-0.878533	-0.864723	0.0159012	-0.84144	-0.682895	-0.341632	-0.890113	-1.13701
FNBP1;S299;FEDYTQPMKRTVSDNSLSNSRGEGKPDLKFG	-0.535539	-0.0572026	0.209325	0.00385489	0.917767	0.494624	-0.197881	0.303817	0.53029	0.197877	0.385243	0.118147	0.508578	0.118489	0.034421	-0.895795	0.0432119	1.93499	-0.389826	-1.13207	0.212936	0.597829	1.79055	0.40533	0.063214	0.353322	0.314031	0.302699	0.268589	0.420867	-0.211977	-0.0212735	0.312534	0.0971012	-0.104395	-0.153464	0.0961147	0.583747	0.266743	0.00854262	0.373988	0.262618	-0.0345159	0.458101	0.512457	-0.0934209	0.282401	0.218909	-0.175997	0.223559	0.527463	-0.050521	0.215494	0.0350863	-0.0408041	0.724116	0.422439	0.750466	-1.13421	0.0744758
FNBP1;S301;DYTQPMKRTVSDNSLSNSRGEGKPDLKFGGK	-0.314091	-0.933373	0.142555	-0.147928	-0.3468	-0.36116	-0.219824	-0.264992	-0.0364105	0.281545	-1.28546	-0.411218	0.258508	-0.543609	-0.295901	-0.458724	-0.685353	-0.0919139	-0.183826	-0.286304	-0.560016	0.198434	-0.435933	-0.608644	0.0139445	-0.506897	-0.577958	-0.00590557	-0.544832	-0.503151	0.0283094	-0.423506	-0.0983946	0.0283927	-0.682673	-0.519958	0.0249647	-0.684949	-0.213346	-0.100851	-0.500712	-0.387964	-0.0389419	-0.064283	-1.3987	0.49889	-0.715073	-0.306838	0.190778	-0.545469	-0.683197	0.250135	-0.504261	-0.616364	-0.0730463	-0.162841	-0.376746	-0.230763	-0.315557	-0.768206
FNBP1;T294;PGDIEFEDYTQPMKRTVSDNSLSNSRGEGKP	-0.170135	-0.826528	0.603351	-0.0485559	1.96347	-0.114083	-0.0187007	0.386048	0.273739	0.216627	0.206476	0.498212	0.79286	0.654375	0.786886	0.355592	-1.2598	0.00325595	-1.52303	1.45717	0.485473	-0.455276	0.751839	0.399354	0.19293	0.337204	0.389573	0.320353	0.407512	0.454778	-0.103352	0.297104	-0.00296311	-0.0713264	0.0416801	-0.0568956	0.260291	0.540385	0.383601	-0.021801	0.403586	0.211209	0.0747796	0.365107	0.392346	0.0855696	0.285114	0.344942	-0.0469915	0.323487	0.449104	-0.0556827	0.119151	0.159203	0.0982672	0.191892	0.182218	0.117579	0.42825	0.501439
FNBP1L;S347;RHSSDINHLVTQGRESPEGSYTDDANQEVRG	-0.700302	0.969537	0.0950472	-0.356404	0.885586	0.432257	-0.29172	0.300576	0.213536	0.179747	0.368793	0.424121	0.3632	-0.663029	1.3258	-0.656663	0.609089	-0.232967	-1.05107	-0.02317	-0.243223	0.164592	2.02821	-0.0890536	0.188353	0.943019	-1.25465	-0.180727	0.426377	1.15053	-0.58322	0.278283	-0.271278	1.40674	-0.29266	0.0591737	0.0902937	-0.0120482	-0.173949	0.123089	-0.0912533	0.0934638	0.123208	-0.00569568	-0.374056	0.275252	0.136772	0.185454	0.178722	0.0164491	-0.00794966	0.400876	0.318971	0.401819	0.185807	0.0396728	0.473438	0.140222	-0.0631609	0.126462
FNDC1;S979;LQNQDEDAQGSYDDDSTEVEAQDVRAPAHAA	-0.38381	-0.504414	-1.03304	0.605046	-1.24127	-1.01465	0.461938	-0.0102357	-0.645847	0.159098	-1.85005	-1.4777	0.140041	-0.0440129	-0.733682	-0.258666	-1.10773	-0.749598	-1.12065	-1.01437	0.85629	0.469643	-1.25605	-1.06048	-0.653771	-0.0517521	0.426143	-0.759486	-0.933152	-1.29868	0.377698	-0.627288	-1.49692	0.281194	-1.473	-1.48004	-1.23602	0.113382	0.473942	-0.0810708	-0.417645	-1.70611	1.06084	0.274463	-1.31847	-0.119763	-0.990427	-2.3456	0.870029	-0.339178	0.243645	-0.709799	-1.26941	-1.43372	0.63097	-0.89449	-1.22646	0.266544	-1.1392	-1.66744
FNIP1;S21;RELNEDRDSGIARSASLSSLLITPFPSPNSS	0.306449	0.100582	0.367837	-0.11925	-0.176683	0.641555	0.0994997	0.10802	0.650409	-0.115543	-0.314956	0.459165	0.384297	0.15361	-0.593026	0.568863	0.181759	0.121749	-0.561043	0.0278871	0.390693	0.187511	1.14549	0.189052	0.0795897	0.51177	0.510295	-0.156144	0.428237	-0.373546	-0.118296	0.280249	0.0814334	0.0738985	-0.424779	0.628087	0.00849089	0.662224	0.458514	-0.185562	0.153519	0.0900212	-0.226492	0.154632	0.44165	0.0629613	0.807188	0.0523124	0.0355387	-0.217565	-0.00320737	0.125419	0.320894	0.478381	-0.170939	0.331723	0.439473	-0.27925	0.656143	0.423279
FNIP1;S23;LNEDRDSGIARSASLSSLLITPFPSPNSSLT	0.582842	-0.244268	-0.486583	0.263811	-0.749905	-0.277602	0.315357	1.03647	-0.912874	-1.55863	-1.45455	0.00495017	0.664488	-0.320812	-1.32918	0.45491	-0.64967	-0.653481	0.0211932	-1.26208	-0.153982	1.10655	-0.980074	-0.214769	-0.464408	0.81167	-0.539535	0.736887	-1.49316	-0.939483	0.182172	-0.13682	-0.444665	-0.00849771	-1.57327	-0.165101	0.0598488	0.124064	-0.435681	-0.494459	-0.482841	-0.373909	-1.51274	0.119609	-1.56343	0.180584	1.31298	-0.0705142	0.424685	-0.841483	-0.416435	-0.221682	-0.550901	-0.420281	0.00858237	-0.252073	0.108545	-0.741493	-0.150678	-0.457734
FNIP1;S24;NEDRDSGIARSASLSSLLITPFPSPNSSLTR	0.348364	0.306296	0.00870505	-0.0602115	0.348889	0.105745	0.00938485	0.0847144	0.725225	-0.176335	-0.346541	0.410784	-0.0270592	-0.07267	1.41051	-0.268654	0.0855381	0.296583	-0.80682	0.711207	-0.0666974	0.467816	1.15353	-0.0547137	-0.0306701	0.513844	0.499406	-0.216413	0.435272	-0.419377	0.0715223	-0.329929	0.050104	0.568315	0.260738	0.761123	-0.19687	0.796747	0.464912	-0.141288	0.381129	0.308159	-0.358767	0.161697	0.458107	0.00949165	0.847859	0.0463349	0.249659	-0.112541	-0.0142309	0.0897048	0.468781	0.422204	0.39157	0.0929355	0.621524	0.0772593	-0.213085	-0.00678057
FNIP1;S510;SCEAAQTKVTFLIGDSMSPDSDTELRSQAVV	-0.0185643	-0.137081	-0.0309775	0.191351	-0.30591	-0.315266	0.146108	-0.172827	-0.142264	0.0381854	-0.508452	-0.557914	0.268025	-0.285097	-0.0989307	-0.0424421	-0.838684	-0.384364	-0.337379	0.0548343	0.192916	-0.0534781	-0.598044	-0.334102	-0.00353033	-0.908024	0.0403293	-0.220608	-0.313208	0.136186	0.337179	-0.396624	-0.193541	-0.203283	-0.342587	-0.57919	-0.0697624	-0.229343	-0.247117	-0.0359179	-0.0370685	-0.650533	0.232386	-0.230506	-0.225351	0.0551759	-0.213554	-0.720224	-0.579635	0.00929925	-0.0391901	0.368008	-0.663158	-0.353482	0.237782	0.0135282	-0.328272	-0.309599	-0.153103	-0.686115
FNIP1;S512;EAAQTKVTFLIGDSMSPDSDTELRSQAVVDQ	0.453617	0.216607	0.0527405	0.0260687	-0.0543041	-0.856015	0.00704376	-0.115384	0.250158	-0.426936	1.01132	-1.16231	-0.125851	-0.272305	0.58002	0.519535	0.0754492	-0.597971	0.267398	0.586665	-0.246214	0.115863	0.194475	-0.635046	-0.319577	0.730183	0.243776	-0.208836	0.0396983	-0.417624	0.126214	0.00790977	0.0558365	-0.576238	-0.5191	1.06202	0.0579617	0.213446	-0.263561	0.0647336	0.207975	0.0486761	0.0184336	0.25291	-0.0390523	0.0810053	-0.11908	-0.336457	-0.01412	0.217638	0.0364324	0.248165	0.528076	-0.922225	-0.195243	0.322508	0.408835	-0.119238	-0.123211	-0.422239
FNIP1;S515;QTKVTFLIGDSMSPDSDTELRSQAVVDQITR	0.000607609	0.256464	0.498524	0.0921927	0.428518	0.187864	0.0333326	-0.239069	0.665631	-0.320245	0.00655898	0.239738	0.0601644	0.293637	0.249853	0.221714	0.0158917	0.208179	-0.0709232	0.523352	0.595196	-0.416254	0.0836088	0.200267	0.00779047	0.125325	0.25348	-0.00261298	-0.181316	-0.267654	0.201394	0.326233	-0.48892	0.654467	0.193564	-0.193985	-0.0348831	0.516341	0.266757	0.316264	0.280085	0.308201	0.096574	0.387719	-0.0983144	-0.149406	0.347141	0.177287	-0.252313	0.675334	1.1186	-0.575331	-0.312492	0.0312042	-0.0558804	0.621832	-0.293293	0.193347	-0.277903	0.365053
FOXJ2;S164;SRKRRHPPDDDLSQDSPEQEASKSPRGGVAG	-0.113014	-0.660612	-0.370288	0.154308	-1.15305	-0.543973	0.168575	-0.135374	-0.324959	-0.26296	-1.14506	-0.822766	-0.29729	-1.30175	0.00181723	0.105173	-0.639555	-0.51746	-0.0218007	-0.0934172	-0.319682	-0.0112964	-1.37599	-0.620387	0.224688	-0.927069	-0.207633	-0.28683	-0.965139	-0.53188	-0.465061	-0.0212966	-0.338874	0.038073	-0.994345	-0.750071	-0.13337	-0.531162	-0.33783	0.0681632	-1.17151	-0.607064	0.165155	-1.0476	-0.426892	0.0948557	-0.903102	-0.531024	0.0344402	-1.00817	-0.422949	0.181201	-0.952207	-0.455075	0.38086	-0.835107	-0.566933	-0.023871	-0.887809	-0.695445
FOXJ3;S34;TNKVTLYNTDQDGSDSPRSSLNNSLSDQSLA	0.332861	-0.483339	-0.718007	0.0609694	-0.385677	-0.288444	-0.37736	-0.944738	-1.08787	-0.531476	-0.647221	1.38833	0.0490253	-0.181193	-0.751495	-0.0805864	-0.606406	-0.981859	0.672786	-0.207723	-1.29444	-0.600755	-0.620814	0.160935	0.247767	-0.352191	-0.678248	-0.109002	-0.903163	-0.897171	0.153497	-0.842223	-0.353866	0.394582	-0.57562	-0.734212	0.339229	-0.349373	-0.674168	0.0088328	-0.707702	-0.635802	0.170598	-0.555943	-0.516011	-0.134222	-0.528921	-0.763351	-0.28267	-0.262386	-1.30564	0.691342	-1.25279	0.700366	-0.675757	0.153356	-0.469275	-0.329661	-1.46948	0.773825
FOXK1;S253;GVSCFRTPFGPLSSRSAPASPTHPGLMSPRS	0.0877089	0.357789	0.081922	-0.0507824	-0.398499	-0.419871	-0.0243397	0.12931	0.0727547	-0.114915	-0.31485	-0.309202	0.140964	-0.122799	0.155188	-0.00792281	-0.163127	-0.213582	-0.0264215	0.0543088	0.0313913	-0.0140845	-0.0424522	-0.213275	-0.0131232	-0.0529277	0.0372398	0.210924	-0.271224	-0.118178	-0.0705695	-0.141083	0.105863	0.075658	-0.343342	-0.112569	-0.00953115	0.038304	0.0189611	-0.0649296	-0.03184	-0.189631	-0.124821	0.013195	0.142552	0.0975126	-0.345836	-0.0956313	0.0307996	-0.0297978	0.0831809	-0.0444696	-0.244153	-0.0935217	-0.0468481	0.0997364	-0.0295932	-0.0308096	0.00767157	-0.327167
FOXK1;S257;FRTPFGPLSSRSAPASPTHPGLMSPRSGGLQ	-0.0616328	0.201445	-0.159946	-0.0486422	-0.0774708	-0.571823	0.0193161	0.0594241	-0.0371859	-0.147874	-0.429237	-0.34772	-0.00799494	-0.358238	-0.135893	0.335937	-0.151426	-0.380462	0.0359068	-0.371086	0.207911	0.0892693	-0.251947	-0.345698	-0.00471177	-0.154719	-0.0676688	0.135069	-0.420452	-0.237336	-0.026315	-0.163745	-0.000878973	0.0105192	-0.416721	-0.186104	-0.0432442	-0.173002	-0.194133	-0.193715	-0.258173	-0.301898	-0.0745948	-0.077816	0.0647848	0.0404386	-0.426315	-0.165452	0.0741002	-0.0957649	0.00760487	-0.0900343	-0.344634	-0.160558	0.03207	-0.0267965	-0.14412	-0.0738658	-0.0872985	-0.370161
FOXK1;S265;SSRSAPASPTHPGLMSPRSGGLQTPECLSRE	-0.564444	0.670854	-0.756268	-0.682571	-0.144439	0.568185	-0.0138993	-0.0120883	-0.0637801	-0.0104199	-0.247674	-0.467832	0.175178	-0.707282	-0.020985	0.240303	-0.198198	-0.457578	-0.291776	-0.681026	0.555776	0.701642	-0.271898	-0.705209	-0.0307679	-0.188466	-0.353046	0.189532	-0.373844	-0.390368	-0.00905431	-0.122927	0.00508808	0.286841	-0.341129	-0.454275	0.123407	0.163814	-0.33321	-0.123767	-0.260068	-0.185467	0.120074	-0.510566	-0.354843	0.22813	0.241111	-0.346729	-0.0577409	-0.402929	-0.0159368	-0.114435	-0.349257	-0.465631	0.00408517	-0.189558	-0.0157473	-0.170317	-0.229283	-0.562748
FOXK1;S282;RSGGLQTPECLSREGSPIPHDPEFGSKLASV	-0.0260328	-0.109439	-0.0579629	0.0717269	0.0242978	-0.0525304	-0.247501	-0.0296659	0.132412	0.0836164	-0.0348152	-0.286314	0.0906356	-0.167698	-0.175031	-0.0697349	-0.0515786	0.189578	0.0127278	-0.195094	-0.00836865	0.203797	-0.09221	0.0291486	0.0381484	-0.0600037	-0.112251	0.111291	-0.161042	0.0682805	-0.0669865	-0.053923	-0.32062	-0.302776	0.078884	0.450193	0.0168727	-0.124008	-0.0143837	-0.00311638	-0.0299251	0.194476	0.0767848	-0.147357	-0.157871	0.0123474	-0.161409	0.100434	0.0411322	-0.25788	-0.0141577	-0.0530435	-0.0647029	0.135354	0.0628803	-0.0131184	-0.0626015	-0.0527696	-0.100503	-0.0663109
FOXK1;S305;FGSKLASVPEYRYSQSAPGSPVSAQPVIMAV	-0.324799	0.288213	-0.127107	0.135071	0.382068	-0.908383	-0.0978208	0.0556078	0.0783573	0.0307011	-0.293955	-0.528694	0.0370323	-0.0987965	-0.0373928	0.309651	0.167197	-0.836592	0.0541723	0.0451943	-0.0318683	-0.139321	-0.0857676	-0.409564	0.358516	0.304544	-0.0494425	-0.573677	0.370628	-1.12532	0.259549	-0.0130115	-0.546453	-0.284857	-0.474464	0.402315	-0.386305	-0.358606	-0.0922736	0.791137	-0.336792	-0.0530572	-0.151388	0.717409	-0.179433	-0.236293	-0.911628	0.166771	0.259504	-0.613102	-0.156382	-0.0488178	0.31877	-0.399981	-0.0503274	0.301996	-0.198456	0.0582712	-0.226079	-0.308475
FOXK1;S309;LASVPEYRYSQSAPGSPVSAQPVIMAVPPRP	0.249539	-0.327873	-0.313918	0.070598	-0.070921	-1.11324	0.116525	-0.143562	-0.116562	0.0169414	-0.679992	-0.971875	-0.275617	0.13205	-0.56783	0.412349	-0.817194	-0.487626	0.210555	-0.165068	-0.277881	-0.267712	-0.422452	-0.75399	-0.0698024	0.515787	-0.694977	-0.657973	0.0859772	-0.810944	0.0653608	-0.115795	-0.275645	0.038657	-0.439124	-0.837411	-0.140798	0.292749	-0.398717	-0.0868602	-0.199105	-1.41624	-0.118996	-0.201956	0.0690456	0.315692	-0.82028	-1.0099	-0.135376	-0.465939	-0.129411	0.0917366	-0.0535268	-0.994175	0.20055	0.112751	-0.455907	-0.0353715	-0.519319	-0.808839
FOXK1;T259;TPFGPLSSRSAPASPTHPGLMSPRSGGLQTP	0.652816	-0.506834	0.213676	-0.101059	-0.632222	-0.458807	0.220237	0.0235306	-0.14262	0.00964468	-0.33412	-0.751215	-0.720651	-0.0857145	0.023202	0.629819	-0.317114	-0.118092	0.184367	0.732424	0.357179	-0.699217	-0.634887	-0.48371	0.229969	-0.0758526	0.397236	-0.118247	-0.771338	-0.420827	0.321709	0.0897334	-0.0832771	0.36209	-0.408355	-0.457029	-1.1165	0.827331	0.478322	-0.626745	0.111724	-0.372285	-0.102685	-0.488635	0.226991	0.608291	-0.290492	-0.827681	0.277706	-0.225255	0.0932916	-0.0907293	-0.481463	-0.52925	0.3389	-0.303358	0.171107	-0.259718	-0.363414	-0.447046
FOXK2;S424;AQPKLAVIQEARFAQSAPGSPLSSQPVLITV	0.313807	-0.611191	-0.755721	-0.262925	-0.484095	-0.479053	0.124263	-0.483375	-0.192268	-0.289426	-0.870688	-0.388404	-0.0989158	-0.117673	-0.920087	0.220202	-0.578158	-0.728461	0.44662	-0.485708	-0.528173	-0.435351	-0.51176	-0.640692	-0.368363	-0.376039	-0.029374	-0.409311	-0.709591	-0.250369	0.142922	-0.352996	-0.372256	0.203346	-0.670673	-0.748583	-0.139592	0.168288	-0.545196	-0.0902923	-0.375124	-1.39892	-0.524211	-0.326406	-0.0633962	0.637552	-0.773601	-1.18251	0.187324	-0.521624	-0.490119	-0.0963663	-0.482187	-0.879811	0.146788	-0.621184	-0.182245	0.29193	-0.831145	-1.0207
FOXK2;S428;LAVIQEARFAQSAPGSPLSSQPVLITVQRQL	0.132935	-0.0532742	-0.0598501	-0.0096527	-0.0923461	-0.243406	0.0134129	-0.554813	-0.0605822	-0.204997	-0.175873	-0.269149	0.115643	0.00296614	-0.680587	-0.115653	-0.256184	-0.480887	0.102574	-1.2417	0.345652	-0.299577	0.0411331	0.134697	0.141322	-0.226625	-0.34756	0.106527	-0.202982	-0.487888	0.049534	-0.253007	-0.311843	0.0693116	-0.188732	-0.422479	0.289233	0.0211955	0.114488	-1.0745	-0.694876	0.260002	-0.312338	-0.627222	-0.563097	0.596678	-0.534312	-0.0345327	0.116029	0.0204526	-0.190066	-0.38562	-0.248766	-0.303611	-0.32805	-0.973294	-0.982687	0.997189	0.327787	-0.147382
FOXO1;S287;KKKASLQSGQEGAGDSPGSQFSKWPASPGSH	-0.428359	0.858928	-0.579446	0.551069	-0.492285	-1.08793	0.554352	0.0189967	-0.152452	-0.0372811	-0.351959	-0.962948	0.970491	-0.938777	-1.18124	-0.49351	0.695496	-0.24348	-1.1399	-0.427198	0.213565	0.384172	0.392922	-0.540947	0.273507	-0.33251	-0.410312	-0.0375024	-0.937759	-0.528973	-0.767509	1.33696	-0.336759	-0.925965	0.110636	-0.786383	0.534812	-1.47257	-0.518041	0.312936	-0.385238	-0.415533	0.288812	-0.38922	-0.3925	-0.184068	-0.347387	-0.45844	0.265505	-0.619292	0.133459	-0.372492	0.551201	-1.39286	-0.924844	0.327842	-0.915333	1.17578	-0.541653	-0.303526
FOXO1;S319;NDDFDNWSTFRPRTSSNASTISGRLSPIMTE	0.200561	0.243976	0.730169	-0.132051	0.938823	0.173266	0.103507	0.736199	0.373906	0.0311666	0.366038	0.165942	0.00530668	0.799243	0.455093	0.127077	1.0054	-0.379562	0.141104	0.544138	0.788416	-0.14501	0.75837	0.0329973	-0.0684432	1.05054	0.548699	-0.295753	0.521856	0.21744	0.172579	0.482075	0.630161	0.179937	0.0972538	0.227223	-0.109924	0.559032	0.340447	0.165893	0.546975	0.410742	-0.224009	0.370211	1.11511	0.108977	-0.151275	0.635202	-0.190505	0.951185	0.719157	0.22495	0.117742	-0.00727061	-0.122805	0.738836	0.777638	-0.172559	0.498823	0.404026
FOXO3;S12;____MAEAPASPAPLSPLEVELDPEFEPQSR	0.182917	-0.216488	-0.0607846	-0.134651	0.839483	0.362852	-0.129732	0.186297	0.481926	-0.13389	-0.412528	0.735428	-0.0222422	0.450197	0.606044	0.00968386	-0.161256	-0.0219586	0.156716	0.0889425	-0.399272	-0.401012	0.859824	1.00062	0.0474425	-0.0905044	0.124784	0.0914438	0.675406	0.489854	0.400337	0.527373	0.484922	-0.440272	-0.177249	0.662803	-0.537625	-0.54138	0.326197	1.10357	1.21831	-0.459855	-0.19804	-0.534979	0.348815	0.137734	0.766794	0.962791	-0.0429074	-0.385612	0.475939	0.268319	-0.0180713	0.323549	0.259218	0.471033	0.00342789	-0.617012	0.610499	0.558109
FOXO3;S253;PDGGKSGKAPRRRAVSMDNSNKYTKSRGRAA	-0.176796	-0.797935	0.770882	-0.550602	-0.188816	1.47589	-0.00712089	0.387303	0.219508	0.200416	0.351848	-0.0577773	0.131136	0.438221	0.315456	0.337212	-0.209314	-0.0823701	0.394967	0.236607	0.272978	-0.370109	0.203657	0.31836	-0.045152	0.296001	0.151514	0.343118	0.271033	0.0992009	-0.0521309	0.130281	0.000789696	-0.0616288	0.155636	-0.0333567	-0.391889	0.0443095	-0.123181	0.171513	0.355069	0.0650122	-0.0183328	0.361404	0.236369	0.147205	0.149079	0.128874	-0.0370322	0.0988415	0.0429931	0.309876	0.341619	0.257412	0.0848365	0.604104	0.378321	-0.409486	0.0959386	0.171247
FOXO3;S7;_________MAEAPASPAPLSPLEVELDPEF	0.186771	-0.456417	-0.372145	-0.00493789	0.540892	0.135911	-0.0435595	0.0386375	0.286725	-0.184553	-0.738923	0.419562	0.0726192	0.249406	0.399984	-0.100298	-0.515338	-0.292269	-0.101442	-0.459368	0.985937	-0.149566	-0.912182	0.610462	0.140592	-0.291807	-0.115341	0.0531479	0.351647	0.23044	0.415377	-0.0948379	-0.215429	-0.402296	0.973888	-0.374666	-0.515991	-1.03274	0.173273	0.779664	1.00706	-0.236498	-0.0844925	-0.736888	0.151527	0.0095109	0.477512	0.67354	0.0851982	-0.656575	0.291329	0.170659	-0.295851	0.0286132	0.365521	0.274	-0.228298	-0.691924	0.354083	0.209163
FRMD3;S235;SSSPVKAAREYEDPPSEEEDKIKEEPLTISE	1.01776	-0.74479	0.184894	0.334677	0.809507	2.45805	-0.155686	0.120213	0.635309	0.176728	1.69267	1.59769	1.18337	-0.121681	1.68967	-1.30642	2.13898	0.242928	0.571346	0.378455	2.1054	-0.370828	-0.321052	1.957	-0.521631	0.23524	0.555012	-0.198683	0.686299	0.574733	-0.812295	2.60137	2.52884	-1.12399	0.105829	0.852772	-0.256996	0.54426	1.09347	0.457092	0.944029	0.818436	0.0890365	0.680477	0.706995	0.420442	0.94667	1.12805	-0.213611	0.985458	0.419821	0.549312	0.916462	1.10301	-0.133505	0.236911	0.50531	0.293886	0.762502	1.52405
FRMD8;S20;EGSAGQPGPAERSHRSSVSSVGAREVQLKPK	0.173444	-0.565865	0.583689	-0.375424	1.18146	0.0790888	0.284511	-0.891042	0.145172	0.379272	1.11562	0.00758813	0.518359	0.0593105	0.384405	-0.85217	1.00478	0.224645	0.353951	0.457091	0.570499	-1.09521	0.423442	0.378442	0.00308684	0.29087	0.227268	0.466119	0.351245	0.295286	-0.627835	-0.430447	-0.133292	1.02768	0.352139	0.772701	0.115081	0.38053	0.112651	-0.169582	0.346936	0.227149	-0.555937	-0.404047	-0.0587418	0.879172	0.114979	1.37706	0.0965042	-0.0650727	0.347465	0.141746	0.146907	0.0557593	-0.643221	0.114734	0.718976	-0.119542	0.474715	0.594078
FRMD8;S21;GSAGQPGPAERSHRSSVSSVGAREVQLKPKH	0.899655	0.243866	-0.446918	0.0627497	0.494064	-0.52833	0.22407	0.289806	0.226722	-0.0187001	-0.0417801	-0.202544	-0.393789	-0.0962387	0.62092	0.134231	0.56189	-0.548714	-0.0145299	-0.175176	1.0137	-0.336704	0.0294717	-0.191234	0.015547	-0.465806	0.883913	-0.157296	0.130418	-0.185106	0.171905	0.218845	0.0281661	-0.061413	-0.430218	-0.0182246	-0.825823	-0.0976049	0.682526	0.512384	0.531808	-0.588847	-0.14977	0.0730214	0.590968	-0.0877979	-0.594879	0.679611	0.22811	-0.169928	0.440994	0.0220178	-0.27652	-0.242213	-0.0237954	-0.00818027	0.592591	-0.201051	0.276833	-0.697783
FRMD8;S23;AGQPGPAERSHRSSVSSVGAREVQLKPKHQP	-0.067594	0.723665	0.315956	-0.315258	0.0557896	-0.17447	-0.195237	0.452901	0.286175	-0.0833054	0.0926973	-0.228272	0.261001	0.355318	0.313659	-0.114597	0.0327278	-0.347271	0.0122799	0.55256	0.293493	0.0696321	-0.177959	-0.280346	0.194258	0.436477	-0.0370817	-0.169367	0.123839	-0.182448	0.159567	-0.508404	0.196952	0.531317	0.27074	-0.153715	0.206042	0.252021	-0.174517	-0.24329	0.117004	0.0920084	-0.226365	-0.427809	0.86755	-0.0623252	-0.00706097	0.380229	0.173772	-0.0617325	0.492247	0.162336	0.00571058	-0.0855414	-0.602732	0.0949504	0.393347	0.309866	-0.1948	0.395776
FRMD8;S24;GQPGPAERSHRSSVSSVGAREVQLKPKHQPY	0.0666612	0.27592	-0.0639471	-0.508421	1.21679	0.91309	0.109802	0.364525	0.445513	0.0674235	0.251375	0.241686	0.313006	0.594434	0.1855	0.644908	0.301776	-0.218906	0.0892337	0.650814	0.733138	-0.683807	0.281588	0.548235	0.163471	0.435765	0.340283	0.515127	0.285675	0.456421	0.0475059	0.422809	0.397624	0.127812	0.0786277	0.402408	-0.94573	0.104381	0.614144	0.527594	1.27289	0.352612	0.516357	0.241336	0.269822	0.0138275	0.299174	0.347102	0.0192049	0.611021	0.0947105	-0.686857	0.64499	0.851207	-0.446538	0.333201	0.680204	0.0494199	0.602531	0.492136
FRMD8;S390;RVKPKRTTSFFSRQLSLGQGSYTVVQPGDSL	-0.308895	0.558456	-0.0983315	1.05059	-0.468424	-0.023242	0.0098235	1.23643	-0.0157636	0.33368	-0.333151	0.0662728	0.47023	-0.318049	1.27193	0.680059	-1.34015	0.720793	-0.220642	0.455132	0.176535	1.30912	-1.37568	0.792662	1.00621	0.54991	1.00065	0.147911	-0.737793	-0.380322	-0.219158	1.25971	-0.336504	-1.33883	-0.344063	2.55431	-0.212593	1.20397	0.262733	0.535306	-2.00401	0.355064	-0.752591	0.790653	0.743554	-1.12117	-0.067775	1.17406	0.198336	0.712143	0.636573	-0.250569	-0.380675	-0.461945	0.463684	2.04853	0.48197	-1.78051	-0.31841	0.181131
FRMPD1;S234;GGRIFNATLMLQDRESYIALLVGAKYGISQV	0.726904	-0.277266	-0.448151	-0.596146	-0.894587	0.18332	0.0629763	-0.383964	-0.0381979	0.143447	0.0574292	-1.54415	-0.113037	-0.0176708	-0.287502	0.0769473	-0.287368	-1.24381	-0.175036	0.551629	0.428376	-0.349249	-0.523156	-0.899989	0.01025	-0.0713508	-0.0719911	-0.0971562	-0.403235	-1.00317	0.381361	-0.239304	0.519863	-0.120015	-1.29814	-0.484944	-1.3789	-2.30435	-0.186729	0.895743	1.0183	0.430266	-0.315043	-0.485895	0.704947	-0.135285	-0.166414	-0.244006	0.0691918	0.274132	0.222821	0.156392	0.383179	-0.818697	0.476062	-1.1601	0.358492	0.280592	-0.52007	-0.769278
FRY;S1329;LHNIELVDSRLLLPGSSPSSPEDEVKDREGD	0.274232	-0.640292	-0.178537	0.266892	-0.981598	-0.3909	-0.364047	-0.53011	0.394418	-0.358661	0.238384	-1.24822	0.24452	-0.265148	-0.644314	0.0988655	-0.63041	-0.576419	0.176573	-0.219681	-1.04765	0.2778	-0.329161	-0.687008	0.0990413	-0.410031	-0.543859	-0.0380594	-0.668867	-0.463037	-0.184625	-0.400675	-0.961999	0.0620848	-0.179326	-0.240969	0.266116	-0.321895	-0.400435	-0.0893386	-0.559447	-0.415839	0.0669673	-0.392246	-0.511587	-0.182902	-0.546316	-0.709205	-0.534722	0.101821	-0.354885	-0.284242	-1.1038	0.616571	0.299933	-0.460542	-0.400378	-0.0964273	-0.45901	-0.549218
FRY;S1330;HNIELVDSRLLLPGSSPSSPEDEVKDREGDV	-0.145976	-0.334165	-0.199714	0.0492341	-0.617573	-0.469444	-0.0841107	-0.567121	-0.239787	0.0517444	-0.30378	-0.287591	-0.0463333	-0.28731	-0.41087	0.382649	-0.486843	-0.578142	-0.0645458	-0.322511	-0.466823	-0.286204	-0.0515079	-0.214312	-0.0605766	-0.414068	-0.427482	0.157828	-0.231925	-0.539785	0.298007	-0.671937	-0.597828	-0.25046	-0.0501411	-0.303351	-0.0375948	-0.549193	-0.256543	-0.000355394	0.0645429	-0.663733	0.176524	-0.363437	-0.181516	-0.239145	-0.3061	-0.420709	0.0696299	-0.418296	-0.589441	-0.114178	-0.64407	-0.238706	0.113191	-0.314326	-0.367488	0.0306716	-0.265292	-0.604063
FRY;S1332;IELVDSRLLLPGSSPSSPEDEVKDREGDVTA	-0.124313	-0.136121	-0.350963	0.216448	-0.559847	0.220093	0.126933	-0.579022	-0.100052	0.25149	-0.153571	-0.465947	0.12553	0.690903	-0.534249	-0.0885767	0.138809	-0.823595	-0.415619	0.508642	0.424244	-0.0646016	-0.732282	-0.276256	0.262208	-0.615369	0.201233	-0.195368	0.205165	-0.197822	0.560665	-0.11589	-0.986116	-0.582251	0.149173	0.368638	-0.530212	-0.13986	0.658658	-0.106829	-0.00352763	-1.17042	0.0067562	-0.0738593	-0.227762	0.0388024	-0.188892	-0.370531	0.518335	-0.38183	-0.39085	-0.294344	0.307314	-0.0675771	0.155984	-0.0560317	-0.0832147	0.138963	-0.098093	-0.337094
FRY;S1333;ELVDSRLLLPGSSPSSPEDEVKDREGDVTAS	-0.184035	-0.349148	-0.271702	0.197074	-0.73019	-0.507827	-0.319859	-0.524981	-0.332178	-0.0524009	-0.439909	-0.202549	0.076257	-0.277473	-0.628876	0.027609	-0.531501	-0.554158	-0.248198	-0.833616	-0.613215	0.309922	-0.054485	-0.47128	-0.0126069	-0.476305	-0.582675	-0.0807049	-0.581561	-0.561073	0.157332	-0.318056	-0.820294	-0.0412714	-0.0922035	-0.696041	0.158665	-0.349967	-0.432866	-0.141012	-0.511696	-0.448017	0.185631	-0.386886	-0.236315	-0.168178	-0.389266	-0.492134	0.118923	-0.421096	-0.611277	-0.136914	-0.728218	-0.290962	0.13187	-0.418184	-0.366671	0.0218974	-0.349108	-0.607386
FRY;S1890;CLKNSDLLTVLSRSSSPDLSSSSKLTASRKS	0.302349	-0.113566	-0.159918	-0.443513	-0.162741	-0.077187	-0.0734142	-0.119189	-0.025616	0.114958	-0.0909263	-0.264814	-0.0807556	0.060157	-0.722686	0.570533	-0.0127388	-0.0804309	0.0117103	-0.509434	0.182823	-0.169705	0.489716	-0.392582	0.0234553	-0.617759	0.589633	0.167123	-0.0817285	-0.11955	-0.0153267	-0.0442017	0.0994058	0.179534	-0.00835155	-0.113406	-0.0275732	0.00780914	-0.320961	-0.344331	0.0609411	-0.114201	-0.20204	0.0793585	0.611869	-0.109658	-0.355667	-0.336609	0.0562471	-0.207459	-0.216196	0.0636516	0.104144	-0.0544859	-0.1643	-0.0908108	0.0618405	0.141056	-0.060805	-0.283496
FRY;S2524;CDSTPAEPHSFNTRMSSFDASLPDMNNLQIS	-0.315621	-0.0253859	0.410634	0.213321	0.639691	0.569836	0.100652	0.528383	0.978811	-0.340514	-0.0205084	-0.0170042	0.276261	0.339265	0.158732	0.141323	0.480868	0.124652	0.00927854	0.553124	0.23232	0.156784	0.406373	0.28561	-0.997798	0.647996	0.676772	0.189882	0.479906	0.446551	0.596968	0.233034	0.47277	0.341917	0.116082	0.207042	-0.134858	0.520583	0.683036	-0.535735	0.782522	-0.039056	0.16014	0.322185	0.730651	-0.330102	0.905509	-0.451291	-0.00597783	1.21106	-0.459455	0.205675	0.36607	0.397233	0.397865	0.206332	0.342182	-0.129462	0.201436	0.266355
FRY;S2599;GEEKGNRALDQFTLASFGEGDRGVSPPPSPF	1.0539	1.00079	-0.796723	-0.421615	-2.46541	-0.431584	0.357475	-0.293127	0.271238	-0.135959	-0.54679	-0.971171	0.135644	0.285276	-0.287665	-0.0676019	-0.880775	-0.813427	-0.109891	0.121825	-0.0115836	-0.976082	-0.227685	-0.359938	-1.61512	1.9837	0.098998	-0.378815	-0.646276	-0.855929	-0.720758	0.705422	-0.886567	1.75053	-2.34277	-0.1449	-0.631644	-0.862536	-1.28888	1.72154	1.03872	-1.27569	0.378536	-0.109607	0.00690679	-0.29922	-0.400694	-0.805468	0.444231	-0.591529	0.0994869	-0.218894	-0.298522	-1.20129	0.0271103	0.115611	0.206829	-0.293365	-0.136023	-0.443604
FRY;S2962;RVLTTFLPDSSVSGTSL______________	-0.231803	-0.184588	-0.50995	0.178407	-0.847789	-0.550094	-0.0916218	-0.179397	-0.0713816	-0.123945	-0.84355	-0.557454	-0.315779	-0.755502	-0.122009	-0.213751	-0.743998	-0.275822	-0.779599	-0.549413	-0.0809114	0.883191	-0.390034	-0.885098	0.123048	-0.576848	-0.5924	0.270312	-0.610118	-0.521427	-0.000705725	-0.333237	-0.300224	0.160166	-0.748935	-0.939813	0.239264	-0.233915	-0.441422	-0.0197264	-0.319077	-1.12798	0.208755	-0.0706697	-0.489701	-0.424609	-0.402264	-0.570804	0.117926	-0.51409	-0.537063	-0.471897	-0.165373	-0.91736	0.378558	-0.683337	-0.906406	0.11381	-0.571765	-0.541722
FRY;T2596;MTEGEEKGNRALDQFTLASFGEGDRGVSPPP	1.11433	0.952568	0.311031	-0.420326	-2.03739	2.33646	0.39076	0.100613	0.665085	0.0795365	0.141321	-0.141951	0.356528	0.675256	0.28275	0.22658	-0.377963	-0.0660712	0.0287635	0.610474	0.526701	-0.574199	0.412699	0.192577	-0.577795	-0.492726	2.74389	-1.29034	0.370516	0.0682248	-0.878559	1.57814	0.746977	1.66448	0.0660323	-1.80543	-0.718014	3.23158	-1.16273	-0.376338	1.52628	-1.66177	0.351198	0.359319	0.465915	0.0909077	0.268014	-0.104712	0.387898	0.0797283	0.544993	0.0804449	0.320648	-0.493969	0.0631762	0.470593	0.694997	0.000964907	0.437397	0.464857
FSD1L;S301;SAVRTLQKSENGMTGSASSLNNVVTQ_____	0.187091	-0.607191	-0.415249	-0.258876	-0.770861	-0.485082	0.0969609	-0.483018	-0.461096	-0.231477	-1.17598	-0.98639	-0.348541	-0.390336	-1.52212	0.674708	-0.114158	-0.895303	0.325767	-0.144711	-0.0959739	0.574306	-1.66942	-1.40139	-0.0124309	-0.67133	-1.23701	-0.472733	-1.18235	-0.765345	0.248596	-0.59218	-0.521515	-0.207205	-1.07884	-1.01669	0.521202	-0.653838	-0.724407	-0.0924748	-1.01489	-0.461061	-1.7665	-0.525971	-1.13495	0.697917	-0.387439	0.0396364	0.406282	-0.614671	-0.47814	-0.2792	-0.797831	-0.69234	0.422453	-0.713393	-0.409855	-0.48584	-0.642408	-0.742009
FSD1L;S303;VRTLQKSENGMTGSASSLNNVVTQ_______	0.0714288	-1.10781	-1.30308	0.621379	-1.5408	-0.989222	-0.003793	-1.06787	-1.54594	1.58646	-2.25993	-1.63	0.465267	-1.46605	-0.36691	-1.33772	-0.305305	-1.56922	-0.608247	-1.23851	0.0597119	-0.194843	-1.87572	-0.737259	0.339978	-1.10529	-1.88074	-0.032183	-1.51357	-1.41934	0.560061	-0.888902	-0.664633	0.0345405	-1.877	-1.6743	-0.459907	-0.784652	-1.83531	1.43933	-1.1903	-2.2702	-0.184997	-0.503037	-1.58915	-0.712507	-1.81688	-0.110344	0.0760967	-0.302224	-0.38498	-1.54664	-3.27296	0.284124	-0.393132	-0.9694	-2.20694	0.279432	-1.00502	-0.577073
FSD1L;S304;RTLQKSENGMTGSASSLNNVVTQ________	-0.0916946	-0.266874	-0.105948	-0.155559	-0.193305	-0.147765	-0.169543	-0.171221	0.00931879	-0.0729517	-0.370969	-0.258998	0.237981	-0.69657	1.27966	0.392618	-0.626616	-0.727619	-0.635003	-1.17279	1.65693	0.265011	-0.368397	-0.0321718	-0.272778	-0.13867	-0.691371	-0.391402	-0.568322	-0.00748689	-0.00268071	-0.223089	-0.0325617	-0.0272651	-0.300029	-0.337037	0.158106	-0.129833	-0.178358	0.125249	-0.280978	0.136824	0.481112	-0.951983	0.669563	0.132129	0.541263	-1.09731	0.0608932	-0.122825	-0.110645	0.00746406	-0.0713925	0.0235285	0.108989	-0.188608	-0.0308663	-0.150675	0.0263664	-0.0728704
FSD2;S29;STPKDFHFYHMDLYDSEDRLHLFPEENTRMR	-0.0621464	-0.138866	-0.122255	0.133216	-0.185392	-0.146966	0.151839	-0.201984	-0.379208	-0.186801	0.0966139	-0.0493666	0.156656	-0.101368	-0.233574	0.2219	-0.192226	-0.264725	-0.0409	-0.520509	-0.0580433	0.157574	0.164921	-0.0212281	0.0870879	-0.178776	-0.0526399	0.0304365	-0.0163977	-0.170354	0.0232535	-0.169118	0.0729249	-0.0789867	-0.242875	-0.174142	0.0178564	0.20048	-0.0153118	-0.445176	-0.022556	-0.348265	0.0208565	-0.111764	-0.0310907	-0.0982289	-0.0726658	-0.198172	-0.0680565	0.120627	-0.268228	-0.0316942	-0.223924	0.0827244	-0.039423	-0.0636042	-0.0435796	0.050737	-0.0869732	-0.293333
FSD2;S599;LTAVRSERRTPARELSPSDTHFTRCVAVMGN	0.0482679	0.200267	-0.318903	0.0105015	0.18453	0.0452914	0.00782224	-0.151843	0.110748	-0.25019	-0.0673878	-0.126565	0.421335	-0.287775	0.0393525	-0.443508	0.229455	-0.324593	-0.0725094	0.308719	-0.28955	0.504098	-0.185328	-0.511866	-0.113976	-0.0818241	-0.238522	0.0639573	0.190959	-0.171562	-0.187618	-0.00332909	-0.0999343	0.265043	0.126586	-0.191431	-0.01016	0.217413	-0.201384	-0.0839668	-0.0858645	-0.145932	-0.0561251	0.163318	-0.118889	-0.0272844	-0.0304442	-0.189817	-0.0625419	-0.187675	-0.172704	0.0134914	-0.168735	-0.293871	-0.105218	-0.00492002	-0.167696	0.078581	-0.0115249	-0.285458
FTH1;S114;NAMECALHLEKNVNQSLLELHKLATDKNDPH	-0.0121113	-0.326516	-0.696826	0.0380845	-0.498832	-0.449977	-0.0308755	-0.809888	-0.914103	0.0782001	-0.290582	-0.161451	-0.192151	-0.293344	-0.756736	0.0196731	-0.478245	-0.154749	0.0131762	-0.45384	-0.389245	-0.327526	-0.446995	-0.249809	-0.00581704	-0.490061	-0.697669	0.0883477	-0.529553	-0.474448	0.147302	-0.497348	-0.22461	0.129486	-0.672382	-0.692451	-0.344128	-0.558695	0.0188226	0.361261	-0.576828	-0.822029	0.106046	-0.48551	-0.372086	-0.0930354	-0.472771	-0.57269	0.205747	-0.642252	-0.333951	-0.0600109	-0.328466	-0.580449	-0.0403117	-0.753316	-0.256431	-0.0813566	-0.602514	-0.210549
FTH1;S179;SGLAEYLFDKHTLGDSDNES___________	-0.424614	-0.171	0.189504	-0.453423	-0.447376	-0.429141	0.0703648	-0.0409424	0.502145	-0.0331324	0.0900957	-0.0370945	-0.0981864	-0.161142	0.0382831	-0.155651	-0.302894	-0.523771	-0.0657265	-0.453433	-0.103832	-0.476584	-0.335697	-0.356089	-0.25442	0.235052	0.454305	0.403585	0.0303673	0.361054	0.13468	0.363022	0.394576	0.399434	-0.182036	0.10136	0.226747	0.223352	0.189973	0.154053	0.006504	0.090518	-0.0418944	-0.138009	0.291705	0.0571763	-0.340273	-0.0934146	0.212901	0.405704	0.39039	0.18385	0.193763	-0.0459372	0.173529	0.393041	0.440972	-0.0126898	-0.11699	-0.00326595
FTH1;S183;EYLFDKHTLGDSDNES_______________	-0.605869	-0.469514	-0.167972	-0.221433	-0.758225	-0.51283	0.132821	-0.212016	0.330144	-0.135755	-0.284841	-0.0913056	0.162038	-0.521396	-0.104321	-0.318008	-0.998984	-0.701419	0.0791069	-1.24718	-1.37039	0.875209	1.19673	-0.25385	-0.460085	-0.132576	0.106712	0.210036	-0.330012	0.0634101	-0.114989	-0.041218	0.00713069	0.0204443	-0.669881	-0.531873	0.226502	-0.157046	-0.180457	-0.0151304	-0.640107	-0.0952768	-0.128783	-0.457851	-0.175961	-0.0357038	-0.517901	-0.431935	0.211604	-0.16164	-0.173523	0.065376	-0.451619	-0.402992	0.209155	0.0590581	0.180434	-0.156537	-0.512596	-0.353448
FTSJ3;S335;AKKLKEQAKALDISLSSGEEDEGDEEDSTAG	-0.0288596	-0.0232734	0.0490437	0.0533374	-0.0349726	-0.144772	0.01001	0.0972367	-0.013219	0.0089165	-0.104586	-0.126643	0.0960204	-0.147592	-0.192674	-0.00558864	0.0315366	-0.00347521	0.0899486	0.0353562	-0.136324	0.00878784	-0.0186698	-0.0493522	-0.0915712	-0.167572	-0.281135	0.0038874	-0.100628	-0.0638532	0.0455106	0.0469871	-0.00262936	0.268458	0.138193	0.0399397	-0.166171	-0.437681	-0.0373219	-0.0929174	-0.116601	-0.0496405	-0.0562479	0.110203	-0.0192745	-0.0111207	-0.0532786	-0.0123924	-0.0412688	-0.130992	-0.00822047	-0.13008	-0.0523044	-0.0476663	0.0321097	-0.0564288	-0.0947938	0.00683776	0.0138567	-0.233532
FTSJ3;S336;KKLKEQAKALDISLSSGEEDEGDEEDSTAGT	-0.0288596	-0.0232734	0.0490437	0.0533374	-0.0349726	-0.144772	0.01001	0.0972367	-0.013219	0.0089165	-0.104586	-0.126643	0.0960204	-0.147592	-0.192674	-0.00558864	0.0315366	-0.00347521	0.0899486	0.0353562	-0.136324	0.00878784	-0.0186698	-0.0493522	-0.0915712	-0.167572	-0.281135	0.0038874	-0.100628	-0.0638532	0.0455106	0.0469871	-0.00262936	0.268458	0.138193	0.0399397	-0.166171	-0.437681	-0.0373219	-0.0929174	-0.116601	-0.0496405	-0.0562479	0.110203	-0.0192745	-0.0111207	-0.0532786	-0.0123924	-0.0412688	-0.130992	-0.00822047	-0.13008	-0.0523044	-0.0476663	0.0321097	-0.0564288	-0.0947938	0.00683776	0.0138567	-0.233532
FUBP1;T629;AWAEYYRQQAAYYAQTSPQGMPQHPPAPQGQ	0.235721	0.584838	0.146218	-0.399983	-0.240481	0.247336	0.00609956	0.695512	0.145724	0.179097	0.0452842	-0.183958	-0.580661	0.928725	0.446174	0.649499	-0.548617	-0.325016	-0.295896	0.288039	0.475016	-0.256828	0.642259	-0.0985412	0.536045	-0.217192	0.220877	-1.22864	0.615845	0.651224	-0.219653	0.263832	0.326285	0.755109	-0.125739	-0.353932	0.19192	0.799231	0.389032	-0.163931	-0.125763	-0.748122	-0.0256638	-0.00252784	0.275819	0.137275	-0.0751776	-0.101707	0.0924666	0.423901	0.247773	0.0620045	0.0486037	-0.123439	0.0686028	0.0680779	0.372299	0.257414	0.0949594	0.0231531
FUNDC1;S13;___MATRNPPPQDYESDDDSYEVLDLTEYAR	-0.0501237	-0.00803583	-0.0845887	-0.101816	-0.0620096	-0.179947	-0.0578127	-0.14972	0.262101	-0.0524478	0.010252	0.0981857	-0.0565895	-0.180351	0.00909426	-0.463438	-0.125477	0.0817747	-0.311089	-0.00893053	0.230716	-0.0240622	-0.0616878	-0.238784	0.137213	-0.0155627	0.15412	0.0598326	0.113904	-0.195336	0.049111	0.0446889	0.256543	0.259009	0.0511344	-0.0621507	0.00136837	0.116478	0.436627	-0.0488899	-0.0170852	-0.217128	0.109756	0.17296	0.135098	0.247918	0.00973049	-0.0548956	0.0613365	-0.0256462	-0.0245251	0.0770571	-0.106687	-0.111194	0.0381786	0.222848	0.185996	0.12549	0.00448605	-0.0864866
FUNDC2;S151;EKDMKKAKEQLKIRKSNQIPTEVRSKAEEVV	0.0158994	0.386903	-0.262652	-0.205756	0.260576	0.154409	-0.209351	0.22905	0.507477	-0.372302	0.320197	-0.0123319	-0.348783	-0.267023	0.485938	0.319786	0.588158	-0.214501	0.264311	0.325579	0.267308	0.55398	-0.263956	-0.461139	-0.0432485	0.275567	-0.0205186	-0.196725	0.239509	0.086184	0.156765	0.423996	0.376024	-0.0687787	0.103811	-0.00470318	0.264735	0.309144	0.158208	0.0387806	-0.190822	-0.0473901	0.122512	0.0829526	-0.0490737	-0.018581	0.057651	-0.0504588	0.0545904	0.258624	-0.0862556	0.128349	-0.056482	-0.052646	-0.242047	0.334494	0.207355	-0.214137	0.239293	0.180066
FXR1;S11;_____MAELTVEVRGSNGAFYKVYSRANDQE	0.363478	0.0903521	-0.401745	-0.177704	-0.452776	-0.0971499	0.0329652	-0.208479	0.113543	0.100213	-0.182883	-0.466156	0.0282842	0.22646	-0.132696	0.0490188	-0.339068	-0.498354	-0.189735	0.191428	0.0844547	-0.120653	-0.09539	-0.488117	0.0455221	0.0125902	0.269155	-0.469113	0.247588	-0.765804	-0.298874	0.111028	0.398038	-0.325097	0.0242718	-0.576408	-0.227952	0.0831948	-0.53551	0.382549	0.215007	-0.630796	0.0553083	0.0102743	-0.0420095	0.36979	-0.609215	-0.387267	0.151104	0.093729	-0.202129	-0.0783307	0.141318	-0.800255	0.258566	0.0425673	-0.498346	0.0506623	-0.0857228	-0.49469
FXR1;S125;RRTDEDAVLMDGMTESDTASVNENGLDDSEK	0.0407589	0.0081705	0.109428	0.0600614	0.309237	0.49777	-0.293744	0.0222357	0.0714063	-0.101428	0.243042	0.60087	0.124935	-0.300571	0.0822621	-0.104556	-0.230163	0.375795	-0.0581681	0.0723603	0.540255	-0.344244	-0.0178673	0.843044	-0.0460058	0.0228357	0.169876	0.00560654	-0.0654956	0.428054	0.166274	0.1079	0.370744	0.0805488	0.302267	0.50613	0.0759271	0.180537	0.398165	0.0969592	0.288971	0.487432	0.0107952	-0.117108	0.0729939	-0.0128997	0.125866	0.424946	0.0534855	0.0863285	0.229208	0.0447841	0.214503	0.438388	0.0407788	-0.0366713	0.374715	0.160131	0.00154741	0.57693
FXR1;S129;EDAVLMDGMTESDTASVNENGLDDSEKKPQR	0.0206657	0.0847562	0.109343	-0.0306377	0.400253	0.488063	-0.300933	0.167369	0.242687	-0.124907	0.63114	0.572288	0.00589246	-0.208881	0.0174988	0.0161151	-0.198447	0.345335	0.483797	0.288497	-0.47046	-0.40428	0.257205	0.72152	-0.0325398	0.0809179	0.243214	-0.0111406	0.0207046	0.565032	0.08229	0.13882	0.367609	0.0604785	0.310786	0.368048	0.0163552	0.201911	0.434866	0.0838133	0.330708	0.510593	-0.0699581	0.0947082	0.0445099	0.0235546	0.232743	0.07156	0.0176102	0.172022	0.228898	0.0651617	0.195029	0.459289	-0.0497513	-0.0132068	0.461284	0.148413	-0.0392882	0.538976
FXR1;S354;RGRRGPNYTSGYGTNSELSNPSETESERKDE	0.505855	0.405859	0.19963	-0.157086	0.479996	0.346231	-0.1579	-0.110638	0.6453	-0.135695	0.203038	-0.0613674	-1.32349	-0.248917	-0.24957	0.754414	0.92628	1.4638	0.60859	-0.0141781	1.12812	-0.237213	-0.17344	-0.0632063	0.0376047	0.0736025	-0.0862361	-0.0516779	0.0670855	0.00553783	0.257766	0.400554	0.205512	0.351288	0.275602	0.159883	-0.0753165	0.478359	0.322316	0.0858748	0.263002	0.0365581	-0.19072	0.0959569	-0.150628	0.366112	0.291353	-0.00526882	-0.187019	-0.922857	0.205742	-0.614145	0.36293	2.01174	0.167185	0.0020885	0.409656	-0.00442774	-0.314992	-0.0549133
FXR1;S357;RGPNYTSGYGTNSELSNPSETESERKDELSD	-0.475214	0.414748	-1.03714	-0.328881	0.825616	-0.71802	0.125359	-0.112342	-0.228874	0.136011	-0.251707	-0.343347	-0.823987	-0.282215	-0.0654334	1.14656	-1.3012	-0.739773	0.840032	-0.171072	-1.25721	-0.00101093	-0.546708	-0.403368	0.0494845	-0.351109	-0.598708	0.0540591	-0.335655	-0.531016	-0.408135	-0.163569	-0.68078	-0.180097	-0.248835	-0.682704	0.229898	0.14102	-0.332147	-0.141771	-0.32919	-0.516154	0.0103744	-0.471156	-0.414283	-0.663438	-0.706371	-0.354056	0.0651684	0.0667824	-0.193826	-0.0276857	-0.182841	-0.270944	0.356543	0.0102321	0.0765757	0.0367296	-0.310884	-0.498293
FXR1;S360;NYTSGYGTNSELSNPSETESERKDELSDWSL	0.122763	-0.0310898	-0.321931	-0.19175	0.0846092	-0.0563755	-0.124574	-0.211817	0.0391554	-0.01664	0.0191469	-0.260034	0.330959	-0.0224091	-0.142135	0.305675	-0.476303	-0.288966	0.106228	0.171993	-0.358134	-0.188732	0.0486777	-0.0764666	0.0215111	-0.0211139	-0.120462	0.113257	0.120977	-0.117286	-0.068919	-0.0564848	-0.0200821	0.134147	-0.0513264	-0.161539	-0.130471	0.200374	-0.0885425	-0.103786	-0.105238	-0.268225	-0.181746	-0.126418	-0.320788	0.0390583	0.00394476	-0.185265	-0.16098	0.0855671	-0.129463	-0.0239813	-0.0326572	-0.174388	0.12518	0.0721543	0.0978171	-0.107199	-0.175077	-0.191695
FXR1;S436;KDPDSNPYSLLDNTESDQTADTDASESHHST	-0.0339322	-0.0297427	-0.250437	-0.175451	-0.183915	-0.195153	-0.0658152	-0.184	-0.367105	0.0776248	-0.311855	0.513491	0.0152256	-0.00985901	-0.298243	0.0204178	-0.226753	-0.321987	0.0695962	-0.0619652	-0.135637	0.0801058	-0.0880174	-0.117313	-0.0410152	-0.0785036	-0.15304	0.209344	0.135696	-0.486053	-0.0384653	-0.0496465	-0.0697642	0.0938553	-0.332861	-0.227428	-0.0679485	-0.0515372	-0.374681	0.115279	-0.0729339	-0.0736756	0.0700585	-0.265079	-0.242272	-0.141793	0.0821712	0.125421	-0.0296209	-0.113229	-0.154674	0.0390938	-0.282486	-0.265002	0.0164163	0.0419555	-0.113134	-0.212976	-0.375989	-0.581188
FXR1;S445;LLDNTESDQTADTDASESHHSTNRRRRSRRR	0.148822	0.238182	0.248537	-0.144928	0.0728062	0.109165	-0.13696	0.0467481	-0.0280103	-0.339825	0.155388	0.500159	0.221988	0.478826	-0.0850654	0.0862258	0.362824	-0.252925	-0.0706466	0.0822826	0.193509	-0.0242673	0.297874	0.0114588	0.046448	-0.113143	0.154618	0.0192039	0.275102	0.227266	0.0393535	0.262848	0.0598355	0.121128	0.112444	0.0344356	0.025696	0.0711192	-0.0601909	0.110808	0.343335	0.299651	0.175736	-0.0426315	-0.0330043	0.174338	0.387475	0.420817	-0.172178	-0.15752	-0.0249834	0.110863	0.0914524	0.144915	-0.216052	0.0782531	0.235419	-0.175753	-0.0898751	-0.188585
FXR1;S475;RRTDEDAVLMDGMTESDTASVNENGLGKRCD	0.182709	0.447219	0.530942	-0.53207	0.338527	-0.0677872	-1.24974	-0.664938	0.999369	0.829864	-0.494799	0.421926	0.460774	-0.402524	0.230189	0.352603	-0.293527	0.0352596	0.0267814	0.465301	0.553764	0.284459	0.0327398	-0.651281	-0.148668	-0.0944325	-0.0917839	0.157451	0.186665	-0.371628	0.123472	0.27743	0.251463	0.374296	-0.14693	-0.0934929	0.458512	0.905071	0.369349	-1.04097	-0.850453	0.499205	-0.00750759	0.334593	0.187344	0.349465	-0.0114205	-0.345916	-0.0581859	0.122023	0.136724	-0.0566569	-0.123111	-0.262531	-0.350702	0.621338	0.543001	-0.155883	-0.373517	-0.766754
FXR1;S479;EDAVLMDGMTESDTASVNENGLGKRCD____	0.135871	0.177041	0.105135	-0.128277	-0.0243804	-0.270689	-0.53739	0.171042	-0.0538669	-0.326968	0.748325	-1.55108	0.347893	-1.63619	0.073708	0.89324	0.00464179	-0.130794	0.519096	-1.38643	0.893475	-0.187046	-0.0319308	-0.502607	-0.0397218	-0.314447	-0.365314	0.168459	-0.140882	-0.624806	0.224482	0.0912944	0.0668676	0.332592	-0.476596	-0.406316	-1.07663	-0.354093	0.859176	-0.307581	-1.04541	1.16433	0.115712	0.116623	-0.0414707	0.276548	-0.317935	-0.622762	0.110252	-0.181268	-0.0594867	-0.134786	-0.424491	-0.569115	-0.219244	0.384545	0.283363	-0.166503	-0.634403	-1.10882
FXR1;S574;EHGPSEKAINGPTSASGDDISKLQRTPGEEK	0.0501471	-0.101029	-0.0747282	-0.0050884	-0.100307	-0.0153483	0.0556209	-0.261771	0.0280347	0.220656	-0.0535204	-0.0099708	-0.256717	-0.36279	-0.566548	0.324523	0.835451	-0.348496	-0.439727	0.0117984	0.486891	0.476921	-0.081485	-0.806998	0.164125	-0.129076	-0.0988976	0.0828811	-0.187408	-0.0423257	-0.14344	-0.30583	-0.237131	-0.240413	-0.347743	-0.332704	0.0458319	-0.0591438	-0.100124	-0.212091	-0.237765	-0.130226	-0.00476015	-0.143239	-0.146018	-0.122272	-0.221371	-0.217211	0.188579	-0.0422493	0.0260467	-0.195264	-0.343793	-0.173148	0.155184	-0.40037	-0.176225	-0.144697	-0.106416	0.0358992
FXR1;T123;RRRRTDEDAVLMDGMTESDTASVNENGLDDS	-0.0477245	-0.36173	-0.11923	-0.0897186	-0.0357256	0.277303	-0.253701	0.0299434	0.117565	-0.208104	0.252719	0.25334	0.131547	-0.408216	-0.0539765	-0.166496	-0.313358	0.201205	-0.707341	0.999436	-0.0228414	0.579397	-0.268842	-0.289322	-0.00378355	-0.122159	0.174907	0.0240773	-0.167047	0.143937	0.206754	-0.110126	0.28235	0.0194535	0.00327249	0.302352	0.171707	0.00833408	0.199063	0.0208924	0.0411267	0.328247	0.145666	-0.154982	0.0396876	-0.0158536	-0.0616622	0.116329	0.138731	-0.0822853	0.142897	-0.048682	0.00891214	0.214176	0.0735011	-0.154743	0.31876	0.0296779	-0.216335	0.333907
FXR1;T127;TDEDAVLMDGMTESDTASVNENGLDDSEKKP	0.0894628	0.0219882	0.135612	0.113221	0.324887	0.568928	-0.305867	-0.19666	0.0371353	-0.04674	-0.0731749	0.69945	0.323969	-0.34785	0.127484	-0.0908276	-0.369109	0.451596	-0.889832	0.179342	0.90656	-0.365731	0.296957	0.809761	0.0259786	0.0633508	0.224272	0.0163769	-0.0864183	0.50415	0.220584	0.11791	0.351073	0.0509226	0.332763	0.508503	0.0959237	0.129483	0.382088	0.0627685	0.223585	0.459804	0.131129	-0.0562513	0.145956	0.0654856	0.210502	0.445187	0.111355	0.0847781	0.192482	0.0604135	0.159185	0.46785	0.107482	-0.0755895	0.324189	0.223924	-0.00670591	0.613467
FXR1;T352;RGRGRRGPNYTSGYGTNSELSNPSETESERK	-0.206061	0.624744	-1.06603	-0.273318	-0.359955	-0.690635	0.278767	-0.371631	-0.224577	0.0810448	-0.183549	-0.733745	-1.06812	-1.02496	-0.0596278	0.0684519	-0.149745	0.587612	0.409105	-0.413463	-0.516002	0.161415	-0.394347	-0.920888	0.0310884	-0.338341	-0.596198	0.351923	-0.450054	-0.323847	-0.0235252	-0.531627	-0.464848	0.145056	-0.62596	-0.779792	-0.545615	0.0118706	-0.489928	0.60981	-1.15652	-0.123311	-0.028952	-0.124054	-0.386999	0.00047934	-0.583457	-0.46818	0.383331	0.0716676	-1.0109	-0.390898	-0.161742	-0.481145	-0.000703548	-0.0555735	0.00668585	0.0167152	-0.511067	-1.00242
FXR1;T434;VLKDPDSNPYSLLDNTESDQTADTDASESHH	0.00576031	-0.0597591	-0.298839	-0.120485	-0.197193	-0.201943	-0.0539474	-0.249593	-0.473331	0.131447	-0.464996	0.496888	0.043154	-0.06125	-0.39994	-0.0165852	-0.289263	-0.529569	-0.0934136	-0.0830144	-0.196454	0.0130896	-0.381211	-0.406709	0.0113694	-0.067527	-0.157537	0.230011	0.0847248	-0.489326	-0.0645552	-0.11668	-0.227245	0.0659393	-0.634008	-0.337033	-0.099532	-0.0894199	-0.566073	0.164405	-0.311499	-0.438669	-0.0252291	-0.282247	-0.322714	-0.174343	-0.262785	-0.213905	0.0204362	-0.164787	-0.173492	0.062958	-0.300587	-0.29486	0.0914419	0.0593023	-0.163422	-0.191921	-0.41058	-0.695804
FXR1;T439;DSNPYSLLDNTESDQTADTDASESHHSTNRR	0.0452671	-0.415481	0.206604	-0.474487	0.61976	1.17468	0.134996	-0.174106	-0.699499	-0.145815	1.46058	0.30096	0.0484618	0.375599	0.347281	0.304907	-0.322153	-0.26847	-0.291314	0.246413	-0.390103	-0.156118	1.24671	0.0876602	-0.0225473	0.259929	0.138703	0.408607	0.534586	-0.0473478	-0.073589	0.236226	0.343158	-0.0799296	0.539316	-0.379065	0.105704	0.417983	0.0247031	0.0174172	0.197778	0.306971	-0.182046	-0.981778	0.797105	0.35379	0.623453	0.195645	0.0301875	0.23329	0.234436	0.0193159	-0.0128065	-0.0295179	-0.066623	0.269797	0.669311	0.0238145	-0.0273067	-0.0515986
FXR1;T442;PYSLLDNTESDQTADTDASESHHSTNRRRRS	-0.388302	-0.0836206	0.732895	0.0856159	-0.602209	0.0276305	0.349278	-0.0703645	0.0709085	-0.293766	-0.0783332	-0.404635	-0.178673	0.342817	-0.362375	0.193834	-0.296717	-0.159919	0.0964999	-0.234194	0.0997575	0.11128	-0.0288029	-0.217538	0.220534	0.0900565	-0.0597576	-0.476221	0.17587	-0.35956	-0.348033	0.313861	-0.134391	-0.0183332	-0.331638	-0.0567424	0.390356	0.158055	-0.341497	-0.333808	-0.166641	-0.187974	0.265879	-0.311099	0.148693	-0.066526	-0.081582	-0.115297	-0.289436	-0.159292	-0.0156171	0.290824	-0.0394295	-0.0500248	-0.0423639	-0.0285967	0.0102233	0.431361	-0.284911	-0.607576
FXR1;T473;RRRRTDEDAVLMDGMTESDTASVNENGLGKR	-0.152843	0.0711331	-0.0733734	0.656703	-0.0969675	0.0516298	-0.378765	-0.76747	-1.35916	1.05519	0.503295	0.264198	0.884094	-0.93437	0.347075	-1.06235	0.261216	-0.0390088	-0.483634	-0.266142	-0.446816	0.0372008	0.500984	0.140885	-0.147144	-0.193678	-0.248709	0.199169	-0.027322	-0.301585	0.0346739	0.24799	-0.166928	0.224554	-0.68679	-0.430771	-0.750908	1.14208	0.437764	-0.367024	-0.784927	-0.151333	-0.0390768	0.0489549	-0.0687776	0.343814	-0.227558	-0.248708	0.937225	0.0806185	-0.177283	-0.960261	-1.10114	0.529769	-0.220554	0.313184	0.131604	0.189937	-0.452344	-0.822292
FXR1;T477;TDEDAVLMDGMTESDTASVNENGLGKRCD__	-0.280023	-0.801362	-1.24577	0.415888	-1.16316	-1.16689	0.781328	-1.70029	-0.667907	0.0279151	-1.60615	-1.94239	0.818	-1.59742	-0.276849	-0.22252	-2.63814	-1.11851	0.536889	-2.13863	-0.974104	0.307933	-1.74542	-0.909404	-0.116868	-1.1751	-1.38308	-0.0794084	-1.23791	-1.62115	0.129527	-0.776827	-0.59305	0.00140701	-1.70002	-1.5503	-1.84854	-1.60077	-0.378183	1.01195	-1.18124	-1.53487	0.0781146	-0.655739	-0.853046	-0.217992	-1.41871	-1.73057	0.178172	-1.22778	-0.793002	-0.646798	-1.46006	-1.70463	-0.305928	-0.300359	-0.480555	-0.569044	-1.6178	-2.48176
FXR2;S410;PGSGRGSGGSDKAGYSTDESSSSSLHATRTY	-0.297084	-0.147616	-0.248296	-0.0969104	-0.868231	-0.121752	-0.147212	-0.599886	0.113921	0.389549	-0.964484	-0.513479	0.241553	-0.722293	0.182819	-0.405418	-0.55366	-0.482517	-0.0906035	-0.14473	-0.371171	0.305743	-0.599512	-0.652289	0.0499421	-0.759912	-0.330813	0.563885	-0.870676	-0.369471	-0.199157	-0.389642	-0.0484508	0.293044	-0.690766	-0.672373	-0.360855	0.348733	-0.345454	-0.142813	-0.11811	-1.19689	0.115716	-0.160207	-0.284269	-0.100843	-0.337028	-0.734317	0.0301492	-0.50188	-0.192015	-0.215016	-0.60031	-0.534292	0.451026	-0.122905	-0.404619	-0.384695	-1.07409	-0.31591
FXR2;S414;RGSGGSDKAGYSTDESSSSSLHATRTYGGSY	-0.265057	0.139522	-0.283837	-0.00501536	-0.147882	-1.12628	-0.21512	-0.463709	0.25759	0.0039971	-0.575847	-0.805458	0.157697	0.239606	-0.0655763	-0.098137	-1.05895	-0.803824	0.19677	-0.312107	0.0519874	-0.0467581	-0.875834	-0.638377	-0.380084	-0.140815	-0.344668	-0.25538	0.107912	-0.67061	-0.0384821	-0.39376	-0.173238	0.218382	-0.773685	-0.740935	0.237268	-0.331586	-0.178174	0.194304	-0.766189	-0.991704	0.285358	-0.248125	-0.325406	-0.169941	-0.413094	-0.788391	-0.0786247	0.136584	-0.139753	0.0954352	-1.18394	-0.718893	0.0971769	-0.218072	-0.332753	0.0662107	-0.290015	-1.00974
FXR2;S453;TGGPAYGPSSDVSTASETESEKREEPNRAGP	-0.223303	-0.769279	-0.795583	-0.161784	-0.852992	-1.12903	-0.164642	-2.23469	0.180019	-0.0966508	-1.35998	-0.310272	-0.341091	-1.32891	-1.64212	0.213244	0.0949295	0.0349368	1.08001	-0.824176	-0.87268	-0.571104	-1.11445	-0.704872	-0.729239	-0.719372	0.044376	0.247542	-1.35884	-0.234638	0.283279	-0.598652	-0.502076	0.00210409	-0.97397	-0.773973	0.34561	-0.874628	-1.01032	-0.39591	-1.00738	-0.667756	-0.239047	-0.873764	-1.12188	1.19382	-0.866773	-1.65457	-0.807648	-1.10807	-1.05677	0.267352	-0.968493	0.180018	0.881875	-0.93843	-0.878056	-0.784427	-1.14904	-0.697179
FXR2;S525;VLKDPDSNPYSLLDTSEPEPPVDSEPGEPPP	0.126313	0.28766	0.198434	-0.322438	0.0258228	0.0647437	-0.306952	0.071119	0.119166	-0.0419096	-0.0860662	-0.0997906	-0.110322	0.464853	0.0564544	0.305291	0.0852154	0.148555	0.0465589	0.396501	0.453926	-0.119909	0.128575	-0.0636035	0.0303676	-0.00558784	0.154441	0.0764749	0.111827	-0.0621444	-0.0222092	0.253764	0.306479	0.169028	0.0525373	0.133864	0.0907567	0.33277	0.130956	0.0372064	0.208436	0.0720192	-0.0914145	0.122391	0.35962	-0.0967107	0.0301791	0.0130734	0.124508	0.283226	0.459795	-0.0548202	0.215143	0.0434681	-0.0305929	0.351237	0.133895	0.190774	0.289124	0.216999
FXR2;S533;PYSLLDTSEPEPPVDSEPGEPPPASARRRRS	0.134277	0.304081	0.225098	-0.346107	0.0372013	0.0793876	-0.29452	0.158274	0.375178	0.0389682	1.58e-05	-0.0709418	-0.0882267	0.463046	0.0706845	0.305224	0.0766981	0.173574	0.0834341	0.394188	0.475431	-0.115909	0.146521	-0.0590042	0.0330281	0.0046064	0.172056	0.0721748	0.123816	-0.0488568	-0.0199932	0.271514	0.305432	0.164251	0.0705457	0.149606	0.0901074	0.339795	0.14841	0.0414423	0.219717	0.0768814	-0.0891715	0.126729	0.368792	-0.0946416	0.0463779	0.0331173	0.0713455	0.269421	0.471037	-0.11711	0.138308	-0.114122	-0.0551509	0.347214	0.0827186	0.186576	0.282462	0.249561
FXR2;S566;RRTDEDRTVMDGGLESDGPNMTENGLEDESR	-0.142616	-0.201135	-0.206061	-0.215644	-0.307654	-0.281167	0.0228945	-0.13477	0.0697033	-0.0421097	-0.231578	-0.345597	-0.52652	-0.473686	0.1323	0.459897	-0.21664	0.118346	0.426155	0.119136	-0.278081	0.157761	-0.412697	-0.366052	0.155759	-0.096065	-0.000571943	0.0371696	-0.192796	-0.125506	-0.02206	-0.0574374	-0.040507	-0.0513255	-0.286985	-0.280276	0.0537219	0.0209788	-0.162037	-0.0249965	-0.279026	-0.169147	0.0548582	-0.0970776	-0.028629	-0.0499633	-0.228409	-0.274878	-0.0408162	-0.212108	0.0201237	-0.150563	-0.239552	-0.366255	-0.0483045	-0.0504577	-0.168716	-0.0532983	-0.176436	-0.191551
FXR2;S601;NRSRRRRNRGNRTDGSISGDRQPVTVADYIS	0.104429	-0.319607	-0.84067	-0.0442937	-0.731486	-0.886691	0.495914	-0.403639	-0.503049	-0.191995	-0.796141	-1.14618	0.139962	-0.215751	-0.62492	-0.242265	-0.727533	-0.952256	0.128333	-0.667499	-0.463105	-0.0589807	-0.554834	-0.815533	-0.200405	-0.708855	0.496188	-0.199874	-0.771273	-1.2131	-0.744558	0.101856	-0.590443	0.383586	-0.838735	-0.858893	0.418945	-0.222831	-1.21498	0.095081	-0.811219	-1.23998	-0.686137	0.221976	-0.551363	0.0165841	-0.359943	-1.53093	0.111974	-0.993244	-0.774405	0.184029	-0.50258	-0.894452	0.17585	-0.728505	-1.13215	0.11382	-0.466451	-0.74989
FXR2;S603;SRRRRNRGNRTDGSISGDRQPVTVADYISRA	0.00166149	-0.306835	-0.850685	0.0574742	-0.565351	-0.742872	0.355787	-0.403287	-0.396509	-0.177752	-0.585292	-1.03055	-0.0274221	-0.0867528	-0.594841	-0.180138	-0.536073	-0.921686	-0.00209834	-0.593968	-0.43015	-0.0563075	-0.451397	-0.617421	-0.102923	0.406618	-0.818043	-0.0669318	-0.792589	-1.17079	-0.160952	-0.120345	-0.602079	0.0680476	-0.654527	-0.947201	-0.0527704	-0.563293	-0.737016	0.469244	-0.46603	-1.18994	-0.60045	-1.22329	0.614918	0.0349582	-0.330429	-0.787295	-0.0439404	-0.990789	-0.746395	0.253526	-0.30729	-0.743708	0.376019	-1.25338	-0.23826	-0.145031	-0.598168	-0.808904
FXR2;T411;GSGRGSGGSDKAGYSTDESSSSSLHATRTYG	0.059101	0.0607341	-1.04613	-0.119413	-1.2851	0.652373	-0.00533067	-0.270931	-0.152309	-0.173705	-0.441145	-0.787433	0.461029	0.280071	0.223746	0.348957	-1.18025	-0.98341	-0.220843	-0.325177	-0.282247	0.490442	-0.789533	-0.033727	-0.120481	0.576691	0.826976	-0.672032	-0.984673	-0.883416	1.09697	0.205328	-1.00749	-1.21079	0.684541	-0.356165	-0.306115	0.522354	-1.15523	-0.797757	0.590396	-0.722571	0.0332415	0.0477882	-1.68438	0.679963	0.58478	-0.670697	0.28529	-0.315152	-0.0823878	-0.149826	-0.652249	-0.486407	0.125523	-0.202029	-0.0752157	0.195771	-0.235089	-0.836316
FXR2;T524;SVLKDPDSNPYSLLDTSEPEPPVDSEPGEPP	0.118489	-0.465665	-0.238957	-0.611581	-0.503715	-0.280324	-0.0608468	-0.138386	0.23815	0.0607601	-0.247892	-0.642872	0.0111817	0.174808	-0.337884	0.149818	-0.177868	-0.248718	0.120891	0.0676216	0.100834	-0.200316	-0.208815	-0.467048	0.098626	-0.471582	-0.131701	-0.173118	-0.509988	-0.595265	-0.0530179	-0.235829	-0.530527	-0.106158	-0.333529	-0.650401	0.168274	-0.368691	-0.470049	0.0496076	-0.275555	-0.47914	-0.908595	-0.612987	-0.680399	1.02959	0.27464	0.438778	0.394131	-0.182331	0.199407	-0.0633025	-0.0977384	-0.217726	0.107789	-0.172863	-0.0584132	-0.132221	-0.00322849	-0.659383
FXR2;T572;RTVMDGGLESDGPNMTENGLEDESRPQRRNR	-0.0419031	0.614875	0.0940743	-0.0879715	-0.11763	-0.105032	0.247766	0.0916622	0.434377	-0.0822286	-0.171837	-0.172569	-0.252328	1.13986	0.0381668	0.204937	-0.391953	-0.118027	0.00421705	-0.267054	1.23284	0.355492	-0.642783	0.0263682	0.146605	0.0323595	0.263929	0.124446	-0.18457	-0.408174	0.425079	0.0167319	-0.0666736	-0.0609769	0.3037	-0.21771	0.238503	0.383934	0.136613	-0.0268628	-0.0755609	0.0691306	0.739331	-0.439017	0.300575	-0.52497	0.328	0.17778	-1.09651	0.460619	0.774651	0.0821799	0.878001	-0.343629	-0.213845	-0.741079	0.337142	-0.180959	1.2289	0.117885
FYTTD1;S15;_MNRFGTRLVGATATSSPPPKARSNENLDKI	0.441123	0.524442	-0.217464	-0.0389221	-0.0246695	-1.39123	-1.06039	0.52887	-0.263888	0.612202	-0.956488	-0.629032	-0.980429	-0.35094	0.456773	0.174616	-0.737894	0.126378	0.122961	-0.00937219	-0.0818152	-0.346566	-0.294406	-0.655	0.0745586	-0.437247	-0.429548	0.0674978	-0.408746	-0.791787	0.422182	-0.228282	-0.0197981	0.375334	-0.49216	-0.481562	-0.331611	0.728148	-0.370197	0.109655	-0.611614	-1.13484	0.165747	-0.317555	-0.242433	-0.222184	-0.62414	-0.622321	0.34755	-0.389097	-0.197319	-0.0377983	-0.448315	-0.76869	0.291526	-0.0615757	-0.269988	-0.187052	-0.490114	-0.947869
FYTTD1;S16;MNRFGTRLVGATATSSPPPKARSNENLDKID	-0.0199789	-1.03173	0.0403442	-0.0951408	1.14062	-0.347808	-0.0899479	0.138407	0.0641296	-0.0440432	-0.238205	-0.435729	-0.187523	0.237504	0.00235723	0.214381	-0.164031	-0.291784	0.353317	0.372481	-0.185694	-0.1115	-0.385906	-0.273304	0.0708154	-0.00562698	-0.244336	0.218534	-0.173389	-0.185962	-0.0390027	0.438294	-0.0549596	-0.273112	0.108137	-0.605988	0.130952	0.0504375	-0.305526	0.0582201	0.0287171	0.0880265	0.00154242	-0.0652442	-0.283486	-0.0764364	-0.0766401	-0.205525	-0.197689	0.529913	-0.029038	0.650897	-0.647677	-0.603152	0.0431949	0.522608	-0.883902	-0.607481	-0.126816	0.704274
FYTTD1;S23;LVGATATSSPPPKARSNENLDKIDMSLDDII	-0.0437343	-0.322457	-0.252975	0.144573	0.176086	0.380014	0.00584791	-0.0992191	-0.211655	-0.0625266	0.144311	0.423781	0.0255001	-0.296997	0.173994	-0.030959	0.154642	0.164358	0.17098	-0.483478	-0.0524675	0.104822	-0.0797506	0.524905	-0.00570789	0.00687754	0.00876514	-0.0890117	-0.0560373	0.214268	0.11235	-0.064878	-0.00745429	-0.218891	0.063914	0.236691	-0.147562	-0.360124	-0.0285801	0.0491788	0.112778	0.382078	0.0242464	-0.330303	-0.246643	-0.0319598	0.114094	0.394838	0.00375837	-0.096465	-0.103581	-0.00275688	-0.0440227	0.333755	0.0818747	-0.182914	0.0451141	-0.0900222	-0.147177	0.328009
G3BP1;S149;QDEVFGGFVTEPQEESEEEVEEPEERQQTPE	-0.0698629	0.0109384	0.0595794	-0.273676	0.0295049	-0.00262796	0.0349365	0.24845	0.284151	0.0479664	0.259089	0.0593013	0.053333	0.283936	0.149108	0.154073	-0.0171079	0.0512495	-0.0123257	0.172148	0.325747	-0.0468322	0.0908062	-0.0146995	0.0452475	0.051564	0.0862951	0.0493061	0.0789332	0.0330494	-0.159599	-0.110161	-0.121699	-0.139448	-0.0926559	-0.0293368	0.0884286	0.320231	0.120238	0.1905	0.142986	0.265241	-0.0474459	0.086214	0.0158637	0.0500024	0.19587	0.0101729	-0.0174463	0.102539	0.109557	0.0426119	0.0892603	-0.0306284	0.0330589	0.161479	0.156471	-0.0228288	0.0195444	0.0628561
G3BP1;S230;PEPVLEETAPEDAQKSSSPAPADIAQTVQED	1.11166	0.0068432	-2.67618	-0.658817	-1.0408	1.70239	1.12637	0.990805	-2.52506	-1.74381	-1.0249	1.0667	-1.0657	0.0317095	-0.410635	-0.053438	0.0185498	-0.556534	-0.657675	-0.0803717	-0.397575	-0.659502	-0.0970347	-0.178182	1.45797	-0.774073	0.490548	-0.0321424	-0.492412	-1.9498	-0.241821	-0.995117	0.560151	0.180194	-0.223715	-0.22432	-1.06089	-1.153	0.258809	2.26669	-0.702012	-1.51452	0.685215	-0.94585	-0.425752	1.01438	0.425381	-2.81055	-3.07875	-1.94964	0.960346	0.877169	2.36111	-1.08706	1.7014	-1.03428	-2.05728	-1.16851	-0.433067	1.22059
G3BP1;S231;EPVLEETAPEDAQKSSSPAPADIAQTVQEDL	-1.04337	-0.689707	0.115499	0.359084	0.0429617	-0.362449	0.0892391	-0.484695	-0.34156	0.274475	-0.381104	-0.955742	0.129725	-0.428077	-0.646072	-0.0139378	-0.249298	-0.632446	-0.136217	-0.395915	-0.407452	0.392035	-0.136371	-0.669608	-0.430746	-0.345022	0.548994	-1.94296	0.634473	-0.504417	0.287909	-0.8799	-0.107409	0.885559	-0.529862	-0.674342	-0.0567406	0.0916592	-0.256157	0.45101	-1.08967	-0.726847	-0.800519	-0.744774	0.210662	0.585616	-0.181987	-0.758103	0.770154	-0.640489	-0.28462	0.128617	-0.351292	-0.761755	1.03409	-0.743796	-0.245915	-0.963022	-0.501198	-0.306037
G3BP1;S232;PVLEETAPEDAQKSSSPAPADIAQTVQEDLR	-0.0721233	0.0290723	0.0387518	-0.21007	0.0452142	-0.023167	-0.0160908	-0.0262408	0.174511	0.00296565	0.112027	0.00445605	-0.00813008	0.205101	0.0259939	0.0743136	-0.0498687	-0.0314354	-0.0314184	0.150712	0.19339	-0.0445032	0.0496986	-0.113137	0.105735	0.111176	0.133537	0.167978	0.115596	0.0413644	0.00294069	0.0416084	-0.0318912	0.121177	0.0646676	0.023899	-0.0923526	0.0357137	-0.0693511	-0.00212786	0.0437967	-0.0669537	-0.0322906	0.00497721	-0.0592367	0.0182552	0.0942974	-0.0465241	0.0474141	0.108721	0.148459	0.0391245	0.0452313	-0.0286592	0.0181788	0.165308	0.097192	-0.0889765	-0.00183767	-0.0602106
G3BP1;T143;NDIFRYQDEVFGGFVTEPQEESEEEVEEPEE	0.0241679	0.103419	0.152507	-0.0632383	0.118947	0.0327513	-0.118206	-0.161862	0.0400635	-0.111347	-0.0839583	-0.0724826	0.102143	0.416657	0.177421	0.226098	0.0829428	0.0818726	0.0981845	0.205788	0.176532	-0.0848361	0.0450931	0.0188214	0.151787	0.184317	0.154173	0.199475	0.130089	0.0418098	-0.344342	-0.0760263	-0.224152	-0.33576	-0.176755	-0.240169	0.0488114	0.124091	0.143413	0.112678	0.193938	0.0778623	-0.0779351	0.0630171	-0.0900557	0.0775275	0.0165265	-0.0197589	0.084442	0.0812087	0.144639	-0.00747144	0.0431	-0.014088	0.0495868	0.125033	-0.0096699	-0.031766	-0.0336795	-0.109358
G3BP2;S141;VHNDMFRYEDEVFGDSEPELDEESEDEVEEE	-0.00565775	-0.0248422	-0.0215748	-0.226865	-0.00853676	-0.0541575	0.00820027	-0.0199867	0.0207509	-0.079859	-0.135295	0.209848	-0.010295	-0.0291608	-0.103302	0.05969	-0.134092	-0.106729	-0.274603	0.0786891	0.160768	-0.00421018	0.0680419	-0.193474	0.0554958	-0.02814	-0.039671	0.0497566	-0.0354009	-0.116581	-0.00576503	-0.0748742	-0.0771965	0.110704	-0.131235	-0.000260847	0.0508597	0.101184	-0.0870968	0.131099	0.126476	0.108409	0.110371	0.0306832	0.00615163	0.162042	0.0727059	0.0527482	-0.0328404	-0.201878	-0.0860744	0.0402034	0.0134013	0.00145019	-0.0588186	0.0251638	0.0565494	-0.0795085	-0.0775158	-0.160927
G3BP2;S149;EDEVFGDSEPELDEESEDEVEEEQEERQPSP	-0.00565775	-0.0248422	-0.0215748	-0.226865	-0.00853676	-0.0541575	0.00820027	-0.0199867	0.0207509	-0.079859	-0.135295	0.209848	-0.010295	-0.0291608	-0.103302	0.05969	-0.134092	-0.106729	-0.274603	0.0786891	0.160768	-0.00421018	0.0680419	-0.193474	0.0554958	-0.02814	-0.039671	0.0497566	-0.0354009	-0.116581	-0.00576503	-0.0748742	-0.0771965	0.110704	-0.131235	-0.000260847	0.0508597	0.101184	-0.0870968	0.131099	0.126476	0.108409	0.110371	0.0306832	0.00615163	0.162042	0.0727059	0.0527482	-0.0328404	-0.201878	-0.0860744	0.0402034	0.0134013	0.00145019	-0.0588186	0.0251638	0.0565494	-0.0795085	-0.0775158	-0.160927
G3BP2;S225;KPQVEEKNLEELEEKSTTPPPAEPVSLPQEP	0.0494979	0.120279	-0.076298	-0.097285	0.169297	0.122972	-0.0156335	-0.579467	0.22655	0.111487	0.181983	-0.0294484	0.0832235	-0.108077	0.0836409	-0.0541774	0.074076	0.132307	-0.385747	0.366616	0.41093	0.683748	-0.253425	-0.557137	-0.055714	-0.0503723	-0.075695	-0.00496152	-0.0293872	-0.279015	-0.0610205	0.00331598	-0.0328639	0.103994	-0.119818	0.135972	0.023506	-0.0565906	0.118207	0.126329	0.0869343	0.0797293	-0.0973787	-0.0174251	-0.0122448	-0.0476807	-0.0993517	-0.0875881	0.0607102	-0.727059	0.503343	-0.26571	0.420556	-0.0136372	0.0469898	-0.107067	0.254396	-0.204176	-0.162215	0.0749789
G3BP2;T226;PQVEEKNLEELEEKSTTPPPAEPVSLPQEPP	0.0320321	0.194539	-0.0324091	0.182873	0.427213	0.398329	-0.00361147	-0.0578827	0.596641	-0.901767	0.308724	0.980116	0.0803839	0.100035	0.210323	0.111037	0.279285	0.260286	0.313311	0.39316	0.158468	0.521193	-0.441258	0.240398	-0.0971376	0.185162	0.133377	0.013407	0.0417024	0.0832346	-0.100721	0.0416077	0.221973	0.217435	0.1543	0.352905	-0.0537117	0.161715	0.332591	0.230486	0.292196	0.338458	-0.131639	0.0934175	0.132886	-0.0497607	0.20996	0.267993	0.265306	0.406923	0.0701137	-0.703698	-0.0632184	0.865337	0.0218683	0.155556	0.250766	0.0527136	0.141177	0.198626
G3BP2;T227;QVEEKNLEELEEKSTTPPPAEPVSLPQEPPK	0.0242164	0.271486	0.22146	-0.00295897	0.479378	0.548363	0.323817	0.264577	-0.688093	0.872742	0.135168	0.0537766	0.432242	1.2968	0.343921	-1.23869	0.217399	0.0998619	-0.44803	0.376221	0.247344	0.0769544	0.333484	0.363988	-0.0345437	0.23182	0.233788	0.121659	0.58905	0.332925	-0.25599	0.330363	0.23231	0.249028	0.386643	0.410478	-0.229159	0.0625793	0.293886	0.232802	0.460509	0.422382	0.257736	0.405701	-0.684733	0.682301	0.582591	-0.296552	-0.243622	0.301874	0.157049	0.111655	0.241621	0.28721	0.0595781	0.511568	-0.763734	-0.991737	1.46197	0.728704
GAB1;S439;HNHFKVKNVLTVGSVSSEELDENYVPMNPNS	0.358371	0.373908	0.259015	-0.126494	-0.183341	0.126847	-0.357841	-0.329427	0.0910238	-0.301956	-0.161287	1.85491	0.279121	0.098522	0.226912	0.191924	-0.334515	0.987767	-0.599126	1.12898	0.00775941	0.468321	0.272296	0.234927	0.369975	0.00702432	-0.122804	0.0233243	0.267872	0.21994	0.289715	0.0548853	0.277541	-0.207042	-0.148586	0.895506	-0.312506	-0.172915	-0.111122	-0.0065554	-0.107796	1.60556	0.295683	0.80269	-0.303901	-0.30164	-0.509465	1.08183	-0.574481	0.257952	0.676014	0.511381	0.102284	-0.100094	0.0156928	0.613774	0.379756	-0.0158676	0.0987404	0.089395
GAB1;S454;SSEELDENYVPMNPNSPPRQHSSSFTEPIQE	0.104948	-0.00993174	-0.546831	-0.109527	-0.145145	-0.387377	-0.278246	-0.518683	-0.343674	-0.510797	-0.840593	1.45323	0.0871886	0.2882	-0.199069	-0.0699302	-0.372812	-0.367149	0.0344483	0.120409	0.0354884	-0.163906	-0.492493	-0.240584	0.440884	-0.443699	-0.566138	-0.0380603	-0.03485	-0.373352	0.100846	-0.73436	-0.681074	0.107938	-0.866845	-0.759281	-0.584397	0.202548	0.735097	0.669446	-0.617842	-1.28447	-0.378978	0.557983	0.118395	0.209198	-0.288405	-0.701942	0.342419	-1.08158	0.150297	0.273786	0.181159	-0.64359	0.0969049	0.07194	0.149851	-0.334164	-0.464164	-0.258574
GAB1;S547;PKILRLKPHGLERTDSQTIGDFATRRKVKPA	0.284223	-0.0313208	-0.12825	0.179971	0.183854	0.225508	-0.0647436	-0.141954	-0.0266028	0.0173604	0.294491	-0.0720717	0.116497	0.212293	-0.161401	0.0538017	0.0696301	-0.155259	-0.579343	1.00265	-0.343647	0.56465	0.0586892	-0.554203	0.102054	-0.0351699	-0.118497	0.0276565	-0.120627	0.0311883	-0.486712	1.38055	-0.509557	-0.377741	-0.272726	-0.0772873	0.026797	-0.21714	-0.118944	-0.123102	-0.154028	-0.0583136	0.110137	-0.0857731	-0.1224	-0.00814938	-0.303493	-0.164806	0.0727799	-0.167285	0.0817561	0.0602206	-0.137266	-0.0637354	0.147541	0.19587	-0.230862	-0.123899	0.165467	-0.29338
GAPDH;S125;AHLQGGAKRVIISAPSADAPMFVMGVNHEKY	0.0432742	-0.0898609	-0.236084	-0.360669	-0.219357	0.0528856	-0.0789295	-0.587927	0.14056	0.0551355	-0.107264	0.0370737	-0.0181071	-0.0809779	-0.0808001	0.342319	-0.22154	-0.169139	-0.0217732	0.168061	0.0259407	-0.282097	-0.0811005	-0.242332	0.0421799	-0.0694778	-0.0236359	0.0401348	-0.133132	-0.0928841	-0.167256	-0.0650382	-0.186552	0.113206	-0.189502	-0.227567	-0.048167	-0.0462971	-0.0362517	0.110592	-0.178103	0.0269709	-0.0356058	0.0741742	0.0241058	0.0522547	-0.191963	-0.154393	0.0507485	0.0767327	-0.143518	0.0821751	-0.231029	-0.13452	0.103509	0.101954	0.237599	-0.0229261	-0.223088	-0.0532532
GAPDH;S192;TVHAITATQKTVDGPSGKLWRDGRGALQNII	-0.11838	-0.129057	-0.381484	-0.0709256	-0.215839	0.0485086	0.0614923	-0.298352	0.0776254	0.0738565	0.104334	0.289767	-0.122312	-0.131671	-0.00451788	-0.465945	0.849079	-0.295721	0.342994	0.0542734	-0.817338	0.382232	0.0152799	-0.350525	-0.117224	-0.142413	-0.162973	-0.0309106	-0.0645795	0.0327439	-0.199237	-0.0191575	-0.19989	0.0918737	0.074804	-0.119962	-0.0539104	-0.0761759	0.0939613	-0.160388	-0.183709	-0.0237538	0.0397292	-0.01939	-0.0165008	0.0236491	-0.137003	0.0250459	0.15964	0.114728	0.077024	0.0800716	0.0635625	0.207209	0.0438208	-0.238343	0.0387844	0.0398735	-0.0803516	0.14087
GAPDH;S210;LWRDGRGALQNIIPASTGAAKAVGKVIPELN	-0.166449	-0.0635233	-0.316134	-0.450162	-0.187502	-0.192466	-0.0336151	-0.366243	0.184845	-0.0461919	0.128759	-0.0764164	-0.0691653	0.12625	0.111308	-0.0193418	-0.175089	-0.364474	0.00480818	0.116567	-0.0262415	-0.136998	-0.0900128	-0.276523	0.112602	0.0725261	0.0377815	0.150746	0.127996	0.0182106	-0.185588	-0.0141076	-0.199786	0.191584	-0.0494275	-0.202419	0.125973	0.365233	0.318265	0.145588	0.138037	0.00115399	-0.111997	-0.00237703	-0.0959997	0.0233006	-0.150891	-0.175744	0.189432	0.310267	0.384576	0.0833683	0.301477	0.0133313	0.126218	0.165276	0.195779	0.0658879	0.0781365	0.0686961
GAPDH;S266;KPAKYDDIKKVVKQASEGPLKGILGYTEHQV	-0.337761	-0.125608	-0.581212	-0.317668	-0.302255	0.0542565	-0.0545774	-0.590656	0.0709962	0.112797	0.120157	0.288538	0.0681043	-0.568277	-1.93673	1.15597	1.43245	-0.530157	1.54815	0.510125	-0.254939	-0.619072	-1.5271	-0.35723	-0.242968	-0.224664	-0.386877	-0.170714	-0.24587	-0.294269	-0.301772	-0.170045	-0.442435	-0.155489	-0.201663	-0.2184	-0.132283	-0.26803	-0.214126	-0.44052	-0.322927	-0.337737	-0.244367	-0.0453581	-0.425898	-0.136272	-0.512247	-0.211364	0.115626	0.0795031	0.0312668	-0.0182245	-0.0483472	0.0766308	0.0921043	-0.186791	0.202895	0.078938	-0.158176	0.0649719
GAPDH;S333;FGYSNRVVDLMAHMASKE_____________	0.144547	0.280384	-0.00342935	-0.248376	0.0854096	-0.20625	0.0436127	-0.170969	0.30582	-0.0961066	0.301716	-0.215326	-0.0148984	0.318366	0.195523	0.0485944	-0.0588986	-0.379008	0.0549318	0.375595	0.204186	-0.175073	0.0354489	-0.434923	0.000440803	0.3063	0.0122979	0.153407	0.0341568	-0.317083	-0.176632	0.379309	0.0555637	0.363193	-0.0680329	-0.388909	-0.113463	0.256581	0.108044	-0.027963	0.000120104	-0.250927	-0.113073	0.272711	0.229715	0.0274803	-0.0423783	-0.263985	0.0363572	0.551125	0.416035	0.107511	0.138843	-0.490534	-0.00111229	0.294269	0.14642	-0.0133782	0.0321993	-0.228646
GAPDH;S83;VINGNPITIFQERDPSKIKWGDAGAEYVVES	-0.165801	0.642578	0.227481	-0.317323	-0.124665	-0.449912	0.232253	0.289736	0.730214	-0.310467	0.265198	-0.689602	0.0335833	0.893707	0.326484	0.282792	-0.24017	-0.773108	0.235755	0.612274	0.514215	-0.370727	0.102241	-0.525619	0.0552016	0.730783	0.1696	0.281062	-0.314299	-0.697494	-0.225802	0.883342	0.0949892	0.471741	-0.585067	-0.701125	0.00364659	0.880178	0.398909	0.131621	-0.0263499	-0.93159	-0.189498	0.666172	0.695009	0.0435039	-0.108277	-0.407257	-0.193704	0.972212	0.274571	-0.0617946	0.000996974	-0.354825	0.0811071	0.859269	0.530956	-0.0171494	-0.322704	-0.439844
GAPDH;T176;AKVIHDNFGIVEGLMTTVHAITATQKTVDGP	1.41876	1.04637	0.105285	0.570292	2.15855	-2.68449	2.75066	-0.305495	-1.96268	-1.52502	1.05725	1.98056	-2.93013	1.17233	3.17844	1.98958	2.43834	-2.68104	-0.883145	0.266082	4.1854	-1.907	0.795204	0.563717	0.00861546	4.571	0.77671	-1.12771	1.0149	-2.01659	2.43147	0.190244	3.30748	-1.31396	0.0234336	-2.17343	0.371852	0.973065	0.770201	0.656547	0.475904	-0.207904	-0.376406	0.70257	0.392916	0.13438	0.628174	-0.243205	0.210204	1.2123	0.890919	0.394072	0.556977	-0.447523	-1.69029	-2.79159	0.433568	0.817228	3.33699	1.49905
GAPDH;T177;KVIHDNFGIVEGLMTTVHAITATQKTVDGPS	0.446874	0.238182	-0.415936	0.670382	-0.504169	-0.518601	1.49882	-0.263649	-1.11416	-0.816957	0.655346	-0.880632	-2.03764	0.448461	0.632973	0.978208	-0.738963	-0.323105	0.412701	-0.0965504	-1.28444	-0.0333072	0.415841	-0.508465	-0.452815	0.736573	-0.380212	-0.882508	-0.472612	0.273982	0.0593999	0.528002	-0.672409	1.23691	-0.626841	-1.36951	0.437453	-0.0506075	-0.220096	-0.164332	-0.609795	-0.738556	-0.357069	1.72584	-0.681916	-0.594649	-2.07489	0.644753	-0.298965	1.90266	-0.510111	-0.376346	-0.400723	-1.3785	0.415466	-0.137501	-0.523945	-0.141629	-0.573547	-0.667952
GAPDH;T182;NFGIVEGLMTTVHAITATQKTVDGPSGKLWR	0.664149	0.477037	0.0682692	0.00257922	-0.354316	-0.599128	-0.846025	1.24772	-0.799734	0.939338	-2.78053	0.662725	0.637673	0.315943	0.0925158	0.117552	-0.694674	-1.2017	-1.55401	0.485369	2.76382	-0.538808	-1.75788	-0.103021	0.340458	0.0662849	-0.320805	0.0869109	-0.235195	-0.590274	-0.12278	-0.299324	-0.455872	0.0198642	-0.58221	-0.299715	0.34954	0.285243	-0.263103	-0.0972206	-0.614034	-0.935277	-0.305697	0.703665	-1.14991	-0.336392	1.1885	-0.23905	-0.0809267	-0.0921856	-0.0594936	-0.320057	-0.419288	-0.665431	0.812566	0.474178	0.267848	0.231287	-0.270045	-1.01051
GAPDH;T184;GIVEGLMTTVHAITATQKTVDGPSGKLWRDG	-0.0544243	0.275569	-0.0320223	-0.287483	-0.0164187	-0.394522	0.104671	-0.268726	0.252898	-0.117591	-0.00814048	0.185919	-0.105305	0.248753	0.0923432	-0.0315788	-0.151148	-0.498625	-0.00576024	0.201472	0.220474	-0.258173	-0.00387806	-0.386598	0.0999265	0.340131	0.140521	0.109121	0.116084	-0.26962	-0.130023	0.310211	0.0597283	0.314578	-0.133424	-0.477037	-0.0229986	0.368211	0.081587	0.0525504	0.0396489	-0.30058	-0.0875236	0.320796	0.203774	0.0605745	-0.0761669	-0.287912	0.0575233	0.549174	0.376709	0.155588	0.155494	-0.440477	0.0757728	0.431682	0.235176	0.0705555	0.0436966	-0.30152
GAPDH;T211;WRDGRGALQNIIPASTGAAKAVGKVIPELNG	-0.0573356	0.0357887	-0.226255	-0.375439	-0.0968759	-0.107034	0.0102799	-0.323191	0.271125	0.0108618	0.194166	0.00812778	0.0761877	0.252037	0.227497	0.1414	-0.000105143	-0.257245	0.0443522	0.165416	0.0243215	-0.101325	-0.0466979	-0.231734	-0.150874	-0.154417	-0.274007	-0.0956016	-0.0795312	-0.159329	0.010202	0.188357	0.00431763	0.344728	0.163543	-0.0387057	0.159053	0.43182	0.394382	0.204983	0.235594	0.074578	-0.0215724	0.0842118	-0.0198162	0.122589	-0.0613666	-0.0825501	-0.153598	-0.075102	-0.00103808	-0.248772	-0.114183	-0.281645	0.0938771	0.111569	0.202785	-0.0139959	0.079111	0.0417954
GAPDH;T229;AKAVGKVIPELNGKLTGMAFRVPTANVSVVD	0.137269	0.257979	-0.0958032	-0.197459	0.00415876	-0.0632788	-0.0894514	-0.374601	0.247265	0.0699748	0.112039	-0.0710972	-0.0400146	0.0745894	0.122999	0.0422193	-0.232951	-0.401817	0.0190943	0.151713	-0.0062084	-0.118688	-0.130542	-0.340193	-0.00159103	-0.0334568	-0.175864	0.0423729	-0.000135396	-0.198134	-0.0867339	0.0850384	-0.112861	0.269799	0.0407599	-0.265658	0.0387914	0.226496	0.0441271	0.0342764	-0.102337	-0.138615	-0.0528845	-0.0289362	-0.0635493	0.0417591	-0.160408	-0.180854	0.0444277	0.0912473	0.0975861	-0.035697	-0.0177608	-0.187768	-0.0298014	0.035	0.039893	-0.087663	-0.129856	-0.18162
GAPDH;T75;VKAENGKLVINGNPITIFQERDPSKIKWGDA	-0.525198	-0.243965	-0.233555	-0.757554	-0.34216	-0.449946	-0.0593737	-0.230924	0.37061	0.102045	0.186182	0.0337966	-0.0535395	0.270754	0.202888	0.0293925	-0.236448	-0.280102	0.162854	0.412331	0.247959	-0.0616107	0.0596554	-0.203654	0.126757	0.140983	-0.0129992	0.254543	0.191477	0.0836158	-0.0228117	0.150324	-0.00923143	0.309013	0.162914	-0.122857	0.116915	0.297845	0.111608	0.042903	0.0224614	-0.189643	0.0642098	0.24138	0.0590055	0.12407	-0.024407	-0.174066	0.139381	0.198616	0.398328	0.0671962	0.28148	-0.0902776	-0.0875281	0.244166	0.175253	0.0283353	0.105754	-0.0895561
GAPVD1;S1037;RDEALQNISADDLPDSASQAAHPQDSAFSYR	0.24265	0.327154	0.234576	-0.383348	-0.438171	-0.389459	0.113769	0.630326	-0.253908	-0.351697	-0.404741	-0.67647	-0.0244908	0.396779	-0.259896	0.332245	-0.258383	-0.584102	-0.0139107	0.395915	-0.158999	-0.88468	0.646006	-0.264585	0.235455	0.102503	0.0987616	0.157845	-0.26664	-0.33163	0.00991394	0.424314	-0.0947024	-0.0443657	-0.447142	-0.518595	-0.24636	0.296344	-0.601499	0.947839	-0.399673	-0.618288	-0.0203592	0.443179	-1.05008	0.333732	-0.220766	0.0814439	0.141524	0.369321	0.00322294	0.0109095	-0.875871	-0.054972	-0.661209	0.65782	0.0862442	0.104538	0.0895534	-0.825477
GAPVD1;S1039;EALQNISADDLPDSASQAAHPQDSAFSYRDA	-0.27571	0.102646	0.419773	0.259928	-0.138032	-0.650519	-0.0189896	0.1243	-0.0985134	-0.188622	-0.579687	-0.909084	0.688284	0.401209	-1.39534	-0.148881	-0.0629602	-0.306236	0.136093	-0.233737	-0.370201	0.0255809	0.0478556	-0.558004	-0.579946	-0.302595	0.373164	-0.248736	-0.532993	-0.885927	-0.0753356	-0.0850104	-0.148211	-0.0211496	-0.644456	-0.740133	-0.0796322	0.766126	-1.06344	0.0777636	-1.54536	0.120481	0.255107	-0.0433288	-0.011234	-0.396278	-0.370444	-0.638882	-0.0614568	-0.298714	-0.169649	-0.197323	-0.361641	-0.683944	-0.410596	-1.1705	0.16309	1.2599	-0.71604	-0.585543
GAPVD1;S736;SGLGSTSDDTDVREVSSRPSTPGLSVVSGIS	-0.252216	0.0804864	0.46325	0.289427	-0.262901	-0.462383	0.105291	0.506498	-0.234633	0.0270831	-0.211548	-0.425989	-0.00556641	-0.154521	-0.367718	0.0699182	-0.24966	-0.316297	-0.0437148	-0.0869958	0.0539924	0.105291	-0.257988	-0.445706	-0.187125	-0.457226	-0.0859534	-0.107412	-0.364172	-0.561849	0.604017	-0.538452	0.437358	-0.118221	-0.55808	-0.970324	-0.100184	-0.194333	-0.255751	-0.168083	-0.306354	-0.555921	-0.0634618	-0.22452	0.204111	-0.187165	-0.526438	-0.468428	-0.119409	0.212344	-0.12493	-0.0599115	-0.0465968	-0.50392	0.0495499	-0.172607	-0.149188	0.161893	-0.142195	-0.373942
GAPVD1;S737;GLGSTSDDTDVREVSSRPSTPGLSVVSGISA	-0.149697	-0.00937744	0.327312	0.342784	-0.21305	-0.438406	0.196681	0.400535	-0.10856	0.128168	-0.129526	-0.377091	0.0927501	-0.134215	-0.291708	0.081466	-0.206884	-0.488582	-0.0125435	-0.134625	-0.0556628	0.0489124	-0.354318	-0.440942	-0.0173691	-0.38708	-0.0481122	-0.00367917	-0.417572	-0.564808	-0.343626	-0.546672	-0.489636	-0.298174	-0.788025	-0.710391	-0.118345	-0.316665	-0.382785	-0.241432	-0.489462	-0.610448	0.197739	-0.0522512	0.327113	-0.0787938	-0.253539	-0.301117	0.0278188	0.0451753	-0.173543	-0.0789587	-0.160248	-0.55939	0.11108	-0.178201	-0.264218	0.11522	-0.212813	-0.550051
GAPVD1;S740;STSDDTDVREVSSRPSTPGLSVVSGISATSE	-0.184892	-0.027796	0.288601	0.280884	-0.286579	-0.46436	0.107802	0.363589	-0.175895	0.0363535	-0.167475	-0.429353	0.0808591	-0.116209	-0.262386	0.0924092	-0.188669	-0.446821	-0.0923973	-0.11892	-0.0700546	0.0527642	-0.342141	-0.477537	0.0772351	-0.236667	0.0478979	0.0914352	-0.277963	-0.452302	-0.0550715	-0.359109	-0.313463	-0.0146352	-0.594006	-0.567808	0.00707823	-0.2345	-0.305775	-0.151746	-0.376475	-0.514344	-0.0839235	-0.309078	0.00797515	-0.389047	-0.464716	-0.511248	0.0343088	0.0999239	-0.103001	-0.0412066	-0.0970499	-0.492894	0.0615206	-0.197715	-0.256703	0.0902698	-0.198569	-0.532718
GAPVD1;S745;TDVREVSSRPSTPGLSVVSGISATSEDIPNK	0.416375	0.600106	0.191439	-0.230084	0.55705	-0.112935	-0.574286	0.286743	1.52781	-0.874052	1.09524	0.385814	-0.0400683	0.495005	0.499122	0.346478	0.403984	0.229539	0.0591717	0.521473	0.367041	0.151297	0.635484	0.0919529	-0.0128443	0.26432	0.741348	0.156867	0.391679	0.438958	-0.270605	0.701833	0.826971	-0.412163	0.178956	1.22718	0.202183	0.572458	0.670082	0.230542	0.588041	0.69885	-0.0851844	0.44638	0.710631	0.220606	0.298675	0.474835	0.582327	1.00614	0.245819	-0.250677	0.418893	0.282608	0.0300325	0.514148	0.419837	0.354085	0.586808	0.453419
GAPVD1;S748;REVSSRPSTPGLSVVSGISATSEDIPNKIED	-0.312613	-0.290405	0.0214762	0.565001	-0.671197	-0.88447	0.225462	0.296666	-0.461884	-0.0250426	-0.793951	-1.09267	-0.0890217	-0.457953	-0.6532	-0.080906	-0.417966	-0.804577	-0.0611669	-0.458134	-0.151389	-0.11962	-0.703074	-0.601892	-0.406082	0.73215	-0.278453	-0.593776	-0.734186	-0.616373	0.24165	-0.453269	-0.398364	0.146271	-0.931546	-0.875304	-0.0987402	-0.516577	-0.0923323	-0.057366	0.288083	-1.69437	0.258277	-0.229391	0.203858	-0.129706	-0.777053	-0.974771	0.21927	-0.114458	0.371622	0.140595	-1.21688	-1.07259	0.200881	-0.29445	-0.24892	-0.023367	-0.537472	-0.89902
GAPVD1;S751;SSRPSTPGLSVVSGISATSEDIPNKIEDLRS	-0.350374	-0.324238	-0.0994241	0.413011	-0.613712	-0.75561	0.1291	0.251465	-0.400433	-0.0254679	-0.544646	-0.861291	-0.0536585	-0.418541	0.477339	-0.19472	-0.674489	-0.544125	0.41507	-0.0274694	-0.383479	-0.451466	-0.869914	0.0703691	-0.103444	0.320475	-0.507445	-0.293551	-0.339531	-0.459626	0.233327	-0.242785	-0.301069	0.171569	-0.592101	-0.635812	-0.580166	-0.0530399	-0.50246	0.361994	0.0458431	-0.951271	0.226808	-0.283498	0.109473	-0.199937	-0.61401	-0.56344	0.0319799	0.0424176	-0.447691	-0.211243	0.311277	-0.968362	0.277762	-0.313554	-0.405126	0.203406	-0.324297	-0.568573
GAPVD1;S881;FKQRHSYPERLVRSRSSDIVSSVRRPMSDPS	-0.250219	0.226095	0.366058	-0.0378521	-0.0137203	-0.169032	-0.106907	0.35539	0.1339	-0.0902758	-0.0454568	-0.0442174	0.231147	-0.11334	-0.072168	0.258683	0.0886559	-0.0107487	-0.271054	0.264586	0.698046	-0.101561	-0.0427845	-0.0552693	0.122487	0.0861499	0.188526	0.073491	-0.0153041	0.105944	0.157775	0.060857	0.203155	0.129775	0.0200171	-0.0138876	0.080077	0.0998404	0.135399	-0.0816887	0.080746	0.0266655	0.0345353	0.172198	0.309734	-0.00205285	-0.0101373	-0.137346	0.0409215	0.254993	0.203474	0.0632718	0.0546896	-0.101862	-0.127439	0.270847	-0.0248567	-0.123114	0.225814	-0.0460131
GAPVD1;S945;PSKDSSRGETEERKDSDDEKSDRNRPWWRKR	0.493665	-0.909373	-1.12364	0.102431	0.0837518	-1.13406	-0.0400609	0.461726	-1.09643	-0.392006	-0.811189	-0.95112	-1.34359	-0.107312	-0.331725	0.414777	-1.29562	0.0057611	0.0400281	-0.650611	-0.709894	0.541295	-0.795753	-0.952099	-0.0559512	-0.479413	0.211474	-0.0558793	-0.715424	-0.489345	0.499681	-0.495965	-1.35962	0.843219	-1.12672	-0.780737	0.207589	-1.01006	-0.301099	-0.225614	-0.606302	-0.554722	0.118359	-0.609908	0.258091	-0.685222	-1.16091	-0.455864	-0.106003	-0.284294	-0.741997	-0.311211	-0.551022	-0.466692	-0.144151	-0.59058	-0.476123	0.098646	-0.720017	-0.98555
GAPVD1;T741;TSDDTDVREVSSRPSTPGLSVVSGISATSED	-0.627857	-0.718675	-0.452787	0.722151	-1.94559	-1.74526	-1.10218	-2.677	-0.140279	0.706356	-1.59904	-0.744802	-0.971901	-0.501694	-2.48083	1.03446	-2.63913	0.0168346	0.628309	-3.09171	-0.516463	0.857605	-1.66707	-1.14466	0.773328	-0.250992	-0.202528	-1.16964	-2.62657	-1.56675	0.223319	-0.795863	-1.55171	-0.365866	-1.99619	-1.89186	0.644256	-1.32967	-1.61427	-0.836938	-1.64919	-1.81053	0.447107	-0.821692	-0.462467	-0.0893767	-1.92856	-1.95647	0.255244	-0.52783	-0.80577	-0.760185	-1.50407	-1.84978	0.21736	-1.58169	-0.830533	-0.585563	-1.76431	-1.53764
GARS;S653;LTRHGVSHKVDDSSGSIGRRYARTDEIGVAF	0.0539523	-0.179447	-0.304588	-0.0613179	-0.385501	-0.693861	-0.112055	-0.285878	-0.271841	0.124378	-0.680495	-0.372555	-0.0164757	-0.41429	-0.19826	0.0892509	-0.303784	-0.550892	0.00592156	-0.352016	-0.322126	-0.012905	-0.187958	-0.533181	0.0200713	-0.325312	-0.365259	-0.0354061	-0.229903	-0.543863	-0.0407446	-0.25932	-0.124021	0.0447234	-0.483092	-0.648352	0.0391673	-0.309319	-0.391686	-0.0635958	-0.450656	-0.451985	0.00780743	-0.306547	-0.0999604	0.0838105	-0.52646	-0.677438	-0.110609	-0.340025	-0.454346	0.0545658	-0.23078	-0.363556	0.0250315	-0.371772	-0.519217	-0.0955707	-0.0392389	-0.593779
GART;S10;______MAARVLIIGSGGREHTLAWKLAQSH	0.387334	-0.10019	-0.0333822	-0.0463823	-0.494881	-0.742514	0.229042	-0.175508	0.0292739	-0.162021	-0.391872	-0.70226	-0.0785796	0.217604	-0.154582	0.0383836	-0.587759	-0.668603	0.369561	-0.283814	-0.45808	-0.120494	-0.312871	-0.532108	0.0407903	-0.273698	-0.491382	0.135397	-0.248959	-0.739134	-0.00476737	-0.204041	0.163529	-0.382474	-0.25966	-0.660339	0.218783	-0.123112	-0.475382	-0.245182	-0.387724	-0.433834	0.0116573	-0.21326	-0.254325	0.0175316	-0.360333	-0.612579	-0.628459	0.207923	-0.0791884	-0.0261093	-0.0246944	-0.805542	-0.228713	-0.125031	-0.668745	0.474701	-0.345185	-0.515866
GAS2L1;T220;LRNLDELVREILGRCTCPDQFPMIKVSEGKY	-0.115998	0.429795	0.452147	-0.220041	0.0738668	-0.306317	-0.088178	-0.0282424	0.372034	0.528107	0.0459974	-0.760254	0.118382	0.67367	0.0793196	0.0677285	-0.28576	-0.514162	0.431958	0.461744	0.527121	-0.591634	-0.0655086	-0.259567	-0.755314	0.385116	0.124972	0.284024	-0.192433	-0.517739	0.0308389	0.714565	-0.738026	0.337045	0.208787	-0.567051	-0.00885125	0.925751	0.00751258	-0.147921	-0.32347	-0.602898	0.218312	-0.313965	0.873573	0.0321496	0.312485	-1.01035	0.0619745	0.173891	0.514647	0.107069	-0.0350422	-0.824889	-0.21544	0.485831	0.272913	-0.0742106	0.213305	-0.673823
GATAD2A;S100;MRTSHSDMKSERRPPSPDVIVLSDNEQPSSP	0.0247726	0.244514	-0.147426	-0.106617	-0.249612	-0.468759	-0.0341522	0.152172	-0.129254	0.0105461	-0.510965	-0.386737	0.0720293	-0.0609652	0.00502881	0.0440708	-0.378938	-0.407173	-0.233675	-0.103712	-2.99e-05	0.0487858	0.0501919	-0.442474	0.0155683	0.0827765	-0.199088	0.0951682	-0.310359	-0.396437	-0.0915936	-0.131867	-0.0111052	0.167113	-0.284866	-0.439188	0.035384	-0.0715839	-0.00789701	-0.0366583	-0.368757	-0.396874	-0.007643	-0.0878149	0.035171	-0.00425063	-0.418004	-0.40034	-0.062837	-0.0147337	0.0148744	0.0905319	-0.286165	-0.519328	0.0258613	0.00987842	-0.0410606	-0.0524036	-0.232327	-0.479064
GATAD2A;S107;MKSERRPPSPDVIVLSDNEQPSSPRVNGLTT	0.0604038	-0.18137	-0.291541	0.0101566	-0.503809	-0.753537	-0.0514227	-0.145681	-0.273179	-0.0803554	-0.460514	-0.727529	0.0901206	-0.0274476	-0.305787	0.0447227	-0.786418	-0.710306	0.046826	-0.156039	-0.277126	0.0555331	-0.637088	-0.660296	-0.0319552	-0.081052	-0.394837	-0.00791667	-0.558939	-0.599219	0.0138176	-0.237595	-0.21513	0.0187955	-0.586092	-0.695838	-0.00382485	-0.178984	-0.241136	-0.00170606	-0.500959	-0.824908	0.00606019	-0.140985	-0.37935	0.145523	-0.728302	-0.619369	-0.0533201	-0.120548	-0.248368	-0.115724	-0.442854	-0.736446	0.0046436	-0.164273	-0.24761	-0.150378	-0.431061	-0.73041
GATAD2A;S113;PPSPDVIVLSDNEQPSSPRVNGLTTVALK__	-0.141331	-0.198571	-0.244691	0.0380785	-0.429522	-0.571033	-0.00776173	-0.457676	-0.178965	0.154255	-0.493366	-0.62332	0.145437	-0.382252	-0.0912385	-0.0380853	-0.415391	-0.650331	0.0265059	-0.150405	-0.144744	-0.0330696	-0.543335	-0.554193	-0.0208837	-0.0599468	-0.344826	0.031024	-0.421363	-0.601786	0.0259189	-0.139778	-0.21095	0.0295327	-0.527277	-0.622383	0.093373	-0.286503	-0.0708303	-0.0548622	-0.482289	-0.758486	-0.0354213	-0.198091	-0.0786649	-0.0603549	-0.612887	-0.605396	-0.140811	-0.232754	-0.279399	0.188525	-0.450198	-0.614974	-0.00496187	-0.154496	-0.119453	-0.195108	-0.415445	-0.608616
GATAD2A;S114;PSPDVIVLSDNEQPSSPRVNGLTTVALK___	0.131218	-0.0823833	0.0320466	-0.0823466	-0.413716	-0.427672	0.0389738	-0.208913	0.0715976	-0.196737	-0.19763	-0.349989	0.107779	0.156098	-0.132284	-0.147908	-0.378167	-0.33729	0.0594535	0.213765	0.0189947	-0.297502	-0.344995	-0.387892	-0.0742544	0.0816561	-0.235212	0.156965	-0.241137	-0.390295	-0.0253608	-0.0466816	-0.0216557	0.162184	-0.341103	-0.460009	-0.00404213	-0.0318814	-0.0578179	0.172343	-0.242369	-0.604284	-0.10662	-0.0455523	0.0416226	0.0833899	-0.435248	-0.40982	-0.0701574	-0.00276473	-0.174926	0.214975	-0.401217	-0.364896	-0.103127	0.0434728	0.0345359	-0.019226	-0.222003	-0.492691
GATAD2B;S122;MSARRSEPERGRLTPSPDIIVLSDNEASSPR	0.0375535	0.0182049	-0.100994	-0.0967398	0.0704227	-0.00170236	0.00396036	0.0524279	0.0243048	-0.0288651	0.00653403	-0.00221266	-0.0319911	0.377831	-0.0321681	0.137648	-0.168092	-0.100449	0.22725	0.0750328	0.0610064	-0.0795099	-0.0449415	0.116684	0.0639314	0.0738542	0.102649	0.128888	0.104889	0.0155765	-0.105292	0.366651	-0.40213	-0.235003	0.504022	-0.0376518	0.0293936	0.139004	0.10738	0.00884053	0.11035	-0.0620115	-0.0792079	0.275786	0.154469	-0.0307853	0.221175	-0.138731	0.0376317	-0.0689064	0.10881	0.0654821	0.204169	-0.0731364	-0.0228853	0.352473	0.0790048	-0.0302995	0.183681	-0.200992
GATAD2B;S129;PERGRLTPSPDIIVLSDNEASSPRSSSRMEE	0.189902	0.37644	-0.132717	-0.159903	0.0686155	-0.00526755	-0.596801	0.971562	-1.58081	0.220501	1.52259	0.657739	-0.122621	0.600962	0.217077	-0.000463664	0.192315	0.481023	0.109716	0.503075	0.482654	-0.0691261	0.19169	0.321956	0.113274	-0.601028	0.280038	0.408479	0.292451	-0.0573414	0.613723	-0.156978	0.745627	-0.0864662	0.119178	-0.176129	0.116253	0.0228071	0.453411	0.108443	0.155959	0.0580934	-0.486253	1.02001	1.36741	-0.665329	-0.513541	0.773173	0.188701	0.300525	0.498938	0.213859	0.259778	0.287591	-0.233909	0.719387	0.614609	0.138021	0.305808	0.321189
GATAD2B;S134;LTPSPDIIVLSDNEASSPRSSSRMEERLKAA	0.70724	-0.161382	-0.378122	-0.183631	-0.441545	-0.184748	-0.0526143	0.0125167	0.0354501	-0.00373444	-0.313898	-0.0964543	-0.123249	0.172098	-0.243251	0.125515	-0.00340091	-0.524683	0.0981953	-0.0945198	-0.0310768	-0.269046	-0.336673	-0.118624	-0.010331	0.0243355	-0.113467	0.158086	-0.364645	-0.0441367	-0.117317	-0.273264	-0.32024	-0.0299319	-0.59357	-0.571214	0.0853725	0.150445	-0.208713	0.0517056	-0.275663	-0.281323	-0.117157	0.0748169	-0.378017	-0.0336818	-0.137284	-0.203646	0.135106	-0.498727	0.0523225	-0.0081406	-0.180018	-0.389557	-0.470369	-1.05289	-0.6854	0.057984	0.413749	0.797624
GATAD2B;S135;TPSPDIIVLSDNEASSPRSSSRMEERLKAAN	0.212095	0.284233	0.221121	-0.251851	0.127982	0.0589649	-0.0233893	0.318171	0.0725627	-0.0403624	0.094996	-0.180913	0.0241464	0.374789	0.0476013	-0.155202	0.00216809	0.290982	0.309458	0.266117	0.310467	-0.0166954	0.155549	0.0983244	0.166564	0.0142569	0.165184	0.204051	0.216797	-0.0910923	-0.883263	-0.304197	1.18337	-0.295075	1.33231	0.25053	0.177918	0.208509	0.238	0.102627	0.293546	-0.0434065	-0.0834816	0.445491	0.23762	0.086149	0.117113	-0.192474	0.212465	0.251664	0.340804	0.197528	0.241787	0.143415	0.0372273	0.492654	0.368983	0.0190914	0.195783	0.196859
GATAD2B;T120;VDMSARRSEPERGRLTPSPDIIVLSDNEASS	0.0124401	0.0359705	-0.052415	-0.221403	0.0269159	-0.040327	-0.00515716	0.0556125	-0.0189644	-0.0637489	-0.0310043	0.020327	0.0216016	0.380999	0.00773818	0.0766574	-0.114518	0.0301854	0.20668	0.169958	0.148351	-0.124738	0.0137128	0.0862562	0.0443189	0.0292463	0.0801846	0.110628	0.140979	-0.0475496	-0.173057	0.142772	-0.0375101	0.0173536	0.673415	-0.0572624	0.0211735	0.10695	0.0981995	-0.012018	0.115461	-0.0999164	-0.0956945	0.265722	0.132898	-0.000292688	0.182663	-0.174545	0.0964676	0.00739962	0.186001	0.115952	0.179537	0.032979	-0.0402102	0.455546	0.165348	0.0130464	0.188736	-0.0391525
GBE1;S133;DYGKWELYIPPKQNKSVLVPHGSKLKVVITS	0.0231051	0.145139	0.162942	-0.0978347	-0.104381	-0.42882	-0.0983386	-0.210738	0.213025	-0.0935641	0.0452576	-0.320905	-0.0451285	0.342218	0.133992	-0.0802036	-0.25852	-0.356689	0.14772	0.276459	-0.0990175	-0.0547086	-0.113094	-0.380703	-0.0210905	0.0631327	-0.0924214	0.0864282	-0.179209	-0.0875764	0.117246	-0.297641	0.0147326	0.114125	0.0838903	-0.253065	-0.0320123	0.159272	0.0131027	0.0378072	-0.273564	-0.177796	-0.0182316	0.179944	-0.14591	0.213008	-0.0467562	-0.482123	-0.0751265	0.238067	0.0738017	-0.0134284	-0.108883	-0.461832	0.078412	0.0953585	-0.0275481	-0.188185	-0.260495	-0.0099096
GBF1;S1323;LQATARADAPDAGAQSDSELPSYHQNDVSLD	-0.224313	0.0125995	-0.053737	0.187161	-0.15411	-0.242297	-0.142467	-0.0761592	-0.0456287	-0.121112	-0.321631	-0.522378	0.597603	-0.516529	-0.0608945	-0.510552	0.27799	-0.425481	0.179144	-0.242222	-0.17331	0.23622	-0.297876	-0.265666	-0.0376991	-0.0896652	-0.113504	0.0795938	-0.113914	-0.301026	-0.175599	-0.0724661	-0.0932383	0.202089	-0.0506602	-0.273076	-0.0610145	-0.0513018	-0.200359	-0.124927	-0.159691	-0.275831	-0.156442	-0.189646	-0.133683	-0.0218195	-0.0278768	-0.451862	-0.0138855	-0.0713391	-0.0372891	0.0117126	0.0409431	-0.299735	0.0437343	0.0452723	-0.185498	0.0525734	-0.0668467	-0.284893
GBF1;S1343;PSYHQNDVSLDRGYTSDSEVYTDHGRPGKIH	-0.147841	0.00768736	0.176513	-0.15849	-0.0974775	-0.281554	0.0538739	0.0678835	0.134299	0.0680819	0.00474224	-0.260109	-1.0581	0.0338766	0.36504	-0.170952	0.365675	0.587573	0.400352	0.607653	-0.573685	0.273815	0.221535	-0.536135	0.152289	0.135623	0.0433659	0.152793	-0.0496149	-0.086899	-0.0723257	-0.0771532	-0.169229	0.139913	-0.0662782	-0.256309	0.0410995	0.0652964	0.0221085	-0.0280651	-0.0495808	-0.125001	0.0709585	0.0894625	0.136085	0.052507	0.0124092	-0.228334	0.00607735	-0.029161	0.0756925	0.0677026	0.0520824	-0.146412	0.153983	0.0819958	0.0232428	0.002327	-0.0174785	-0.130423
GCC2;S445;ENLQQEKQEAILNYESLREIMEILQTELGES	0.366768	0.502677	0.422018	-0.18894	-0.867216	-0.411346	-0.0970145	0.352599	0.40174	-0.359014	-0.0346299	-0.719164	-0.079392	0.277832	-0.917405	0.60461	0.0788645	-0.0925842	0.327654	-0.459778	0.278114	0.29422	0.290872	-0.804311	-0.442413	0.259268	-0.0496346	0.0373223	-0.0723565	-0.49203	-0.0545042	0.352239	0.238486	0.375177	-0.142736	-0.434382	0.390938	-0.086038	-0.0591972	-0.290436	-0.13593	-0.43316	-0.370454	1.19847	0.12396	-0.13638	-0.23565	-0.389441	-0.12401	0.0465433	0.164624	-0.0787682	0.00925692	-0.601593	-0.0990172	0.684221	0.171881	-0.0763482	0.0352141	-0.666598
GCFC2;S106;RTLDVSTDEEDKIHHSSESKDDQGLSSDSSS	-0.0171082	-0.0466313	-0.153893	0.151134	-0.388913	-0.444159	0.106056	-0.326298	-0.140631	0.0025967	-0.249682	-0.0458945	0.242568	-0.279039	-0.0445466	-0.212567	-0.34777	-0.208315	0.119472	-0.52776	-0.174054	0.248122	-0.464369	-0.0672664	0.0146309	-0.183046	-0.243289	-0.0145794	-0.219281	-0.220388	-0.122256	-0.27826	-0.135532	-0.0727145	-0.287484	-0.285608	0.00353436	-0.347227	-0.273195	-0.16664	-0.130461	-0.0769919	0.0194944	-0.172701	-0.374427	-0.0670827	-0.315423	-0.135427	0.00939361	-0.576474	-0.257657	-0.103849	-0.164589	-0.0941487	-0.195256	-0.200874	-0.19314	0.0550499	-0.173494	-0.118157
GCFC2;S107;TLDVSTDEEDKIHHSSESKDDQGLSSDSSSS	-0.31886	0.11759	0.406023	-0.83468	1.3743	0.488374	-0.108176	0.157023	0.278123	0.0582739	0.00850266	0.257667	0.382475	1.05783	-0.399594	0.031838	0.365074	0.0799192	0.514102	0.743212	0.64528	-0.936311	0.164961	0.457862	-0.066244	0.250162	0.19094	0.390798	0.548059	0.367946	-0.121766	0.255756	0.464462	0.37346	0.451469	0.401957	0.00338509	0.260366	0.209308	0.155816	0.677912	0.592617	-0.0821765	0.26352	-0.000867871	0.536609	0.177477	0.550481	-0.0695688	-0.0337247	0.120336	0.0278523	0.399816	0.454039	-0.417391	0.333542	0.444123	0.480562	0.264485	0.442757
GCFC2;S109;DVSTDEEDKIHHSSESKDDQGLSSDSSSSLG	0.125035	-0.695481	0.257814	-0.214793	-0.0701722	0.634949	0.250354	-0.200827	0.144424	0.155728	0.222739	0.347179	0.158154	0.536035	0.0829727	0.146082	-0.738412	0.497857	-0.565387	0.411738	-0.552378	0.381701	1.15577	0.140326	0.0612818	0.0722322	0.0679124	-0.0423751	0.0680529	-0.0422652	-0.186609	-0.0230123	0.150746	-0.026623	-0.0820453	0.015394	-0.0688238	-0.338036	0.0999355	-0.141329	0.451237	-0.0177949	0.071878	0.234047	-0.0500401	-0.0885657	0.0435076	-0.0534503	0.0385374	-0.228354	0.0673093	0.143576	0.168922	0.278771	-0.158227	-0.0183762	0.262078	-0.0395941	0.220351	0.366245
GCFC2;S207;TLRPQTLRQRMAEESSMDLPIYED_______	-0.128243	0.363203	0.146252	-0.308728	0.454658	0.270053	-0.153348	0.497555	0.569724	0.0633016	0.41672	0.496823	0.123538	0.260704	0.337603	-0.054862	0.00496848	0.0914715	0.165756	0.260983	0.433943	0.0299707	0.376093	0.323542	0.0647097	0.163935	0.280586	0.0622928	0.321949	0.546034	0.105417	0.247546	0.316621	0.158114	0.231432	0.252769	-0.0124047	0.314051	0.254666	-0.113099	0.551064	0.124135	-0.0627749	0.512744	0.472232	0.0721044	0.381172	0.0297759	-0.025004	0.45632	0.244765	0.178748	0.444192	0.230683	-0.080368	0.628592	0.364041	-0.0851225	0.51662	0.336684
GCFC2;S96;APRADEGSESRTLDVSTDEEDKIHHSSESKD	0.00499286	0.907402	-0.540532	-0.566211	-0.217	-0.342326	0.0551889	-0.290027	-0.108499	0.0559506	-0.329225	-0.60196	0.512773	0.366122	-0.164768	0.294145	-0.231705	-1.51082	0.344925	-1.56998	0.262557	0.721412	-0.183214	-0.399194	-2.0369	0.283042	-0.407238	0.979129	0.231038	-0.3163	-0.0634085	-0.354991	0.0795122	0.459497	-0.29988	-0.408923	0.2668	-1.19438	0.599299	-0.540294	-1.17437	0.684282	0.156933	-0.160928	-0.209126	0.31256	-0.261587	-0.10095	0.576289	-0.880795	0.095288	-1.37945	-0.431795	1.23201	-0.249854	-0.434321	-0.0161474	0.0955228	-0.423917	-0.562647
GCFC2;T92;ATKAAPRADEGSESRTLDVSTDEEDKIHHSS	0.246875	-0.0148514	-0.0934709	-0.213994	0.727383	0.867831	0.0892003	0.0679286	0.171467	0.064124	0.282943	0.196175	-0.222787	0.933508	0.425874	-0.149597	0.148674	0.378142	-0.371816	1.43432	0.058764	0.303414	0.200834	-0.000154844	0.17814	1.12406	-0.0882055	-1.00402	0.256174	1.19294	-0.162078	0.356314	-0.0171834	0.0922487	0.214523	0.106218	0.0453382	0.192086	0.166084	0.242748	0.639925	0.325038	0.00379449	0.172568	0.200594	0.567211	0.0725859	0.184882	-0.0238627	0.325905	0.381064	0.0873706	0.212154	0.345053	0.092065	0.0838451	0.811339	0.135626	0.0635904	0.797563
GCFC2;T97;PRADEGSESRTLDVSTDEEDKIHHSSESKDD	0.0463198	-0.541231	-0.103367	0.60837	0.947098	-0.53852	-0.156429	-0.925282	-0.112099	-0.613123	0.425344	1.44405	0.556801	0.0141832	0.281151	-0.649353	0.030857	0.00945741	-0.22768	0.521699	-0.867567	0.371759	0.349131	0.196444	-0.44228	-0.101747	0.516351	-0.709458	0.532563	0.028071	0.0591782	-0.00565869	0.0155673	0.265294	0.0109561	-0.0934829	0.0733186	-0.0926747	-0.1218	0.0532124	0.0657883	0.0611856	0.1485	-0.0855562	-0.104447	0.208666	-0.0672458	0.0182421	0.0185646	-0.303293	-0.027465	-0.0192932	-0.0836505	-0.0178949	0.227339	-0.0781547	0.172561	0.180292	-0.116636	0.169972
GCOM1;S576;PSSEASEHHPRHRVSSQAEDTSSSFDNLFID	-0.50828	-0.0169305	-0.336512	0.229391	-0.389941	-0.662136	0.29272	-1.03469	0.95387	-0.719082	-0.919579	0.324113	0.716258	-0.703997	-0.474256	0.1039	-0.785847	-0.532269	1.17036	0.00294636	-0.742003	-1.20743	-1.18096	0.586355	-0.665791	-0.0917319	0.342188	0.225919	-0.787424	-0.800838	-0.179768	-0.416796	-0.107823	-0.172937	-0.708158	-0.709928	-0.0323552	0.10208	0.637185	0.449038	-2.14815	-0.638384	-0.282251	0.167775	-0.12513	0.494248	-0.474491	-0.448223	0.0543346	-0.204409	-0.606287	0.0262143	-0.371544	-0.658292	-0.150137	-0.671194	0.206758	0.155649	-0.569026	-0.0120854
GEMIN5;S757;KKKKKPTLRTPVKLESIDGNEEESMKENSGP	-0.01262	0.219707	0.186909	0.108072	0.408743	0.22894	-0.21029	0.171117	0.0746295	0.0606531	0.162934	0.573089	0.224073	0.239067	0.248853	-0.146859	0.386214	0.487338	-0.0567686	0.0891384	0.120165	0.0680877	0.400127	0.362211	-0.183773	0.114775	0.441559	0.0246602	-0.116078	0.166542	0.133476	0.0241366	0.229588	-0.0498109	0.0912178	0.222596	-0.00570647	-0.0207375	0.260765	-0.0677058	0.268983	0.401245	-0.0420772	0.0424097	0.625028	0.0248668	0.158635	0.133627	0.174334	0.425601	0.166021	0.258841	0.284858	0.307488	-0.0783279	0.254726	0.270035	-0.223124	0.242086	0.423412
GEMIN5;S765;RTPVKLESIDGNEEESMKENSGPVENGVSDQ	-0.241139	0.228368	0.239307	-0.0961607	0.324914	0.501617	-0.178514	0.182754	0.194156	0.0719913	0.166292	0.750698	0.132617	0.251314	0.251436	-0.159357	0.674875	0.706314	-0.0261451	0.26614	0.159986	0.236284	0.459051	0.455992	0.06619	0.181393	0.0985847	-0.00351373	0.25581	0.359497	0.147745	0.0426161	0.416348	0.0351144	0.252306	0.53148	0.0519645	0.119959	0.560532	0.00314849	0.476815	0.602143	-0.0825367	0.0282113	0.540489	0.0804182	0.386855	0.451675	0.0829971	0.290194	0.268356	0.13124	0.21484	0.658349	-0.0751399	0.209119	0.351352	-0.177203	0.935353	0.623207
GGT7;S89;DPDSFLKSARLQRLPSSSSEMGSQDGSPLRE	-0.0958739	0.0211073	-0.187233	-0.0671448	-0.0359979	-0.0863397	-0.137454	0.176514	0.232874	-0.0609053	0.00370691	-0.194827	0.377122	-0.306307	0.0919695	-0.0937826	-0.415345	0.11903	-0.224769	-0.321243	0.0112202	0.372972	0.0988583	-0.155739	-0.0342246	0.0313047	0.228148	0.0980571	-0.0670896	-0.138065	-0.0787513	-0.177628	0.101233	0.0932675	-0.334419	0.13691	0.0833121	0.193643	-0.158105	0.00584468	-0.0244469	0.00218821	-0.100531	-0.0687082	-0.142933	-0.0610536	-0.010311	-0.225491	0.0433979	0.216617	0.0352981	-0.0628275	-0.176341	-0.0632447	0.024132	0.0785656	-0.00985146	-0.0807885	-0.0935008	-0.375825
GGT7;S91;DSFLKSARLQRLPSSSSEMGSQDGSPLRETR	0.083501	0.686896	0.307133	-0.0914862	0.870112	0.66645	-0.442366	0.247304	1.07648	0.228466	0.816733	0.569981	0.825421	-0.141578	1.07206	-0.107917	-0.00888468	0.288015	-0.117483	0.842114	0.655018	-0.806694	0.711264	0.836979	-0.602182	-0.360251	1.90704	-0.196495	1.15396	0.311914	0.179773	0.419592	0.634532	0.182929	0.452003	0.24246	0.0410238	0.625367	0.853729	0.0640953	0.384227	0.240763	-0.242917	0.236106	0.324146	0.386027	0.487463	0.050447	0.135973	0.450466	0.270596	0.231381	0.303853	0.438944	0.258508	0.898505	0.576038	-0.00955715	0.461089	-0.0209381
GGT7;S92;SFLKSARLQRLPSSSSEMGSQDGSPLRETRK	0.02575	-0.585294	-0.272308	-0.603275	0.785575	-0.146352	-0.359186	0.197416	-1.03176	0.582137	-0.0752808	-0.308711	0.584026	-0.976312	-0.101837	0.263846	-0.381115	-0.087527	0.602992	-0.627894	-0.672678	-0.496201	0.421174	0.102571	-0.110572	-0.118998	-0.357446	0.417036	-0.186432	0.0424887	0.171255	-0.944188	0.586263	-0.131917	-0.62237	0.525416	-0.000158113	-0.1072	-0.309864	-0.231285	-0.323293	-0.454453	-0.272148	-0.0126709	-0.0938543	0.377125	-0.333317	-0.477194	-0.000574097	-1.34559	-0.0839096	-0.259953	0.405512	0.15844	-1.11587	0.0581843	0.771668	0.556967	-0.810495	-0.234828
GIGYF1;S538;EVIKMWGRVPFAPGPSPPPLLGNMDQERLKK	0.00698228	-0.10034	0.357228	-0.342573	-0.0447619	-0.389712	0.0916293	0.0246805	0.188522	-0.108654	-0.390964	0.134249	-0.00377662	0.319162	-0.268207	0.223554	-0.207558	-0.341465	0.0718393	0.15017	0.0587484	-0.160834	-0.114784	-0.355737	-0.0551406	-0.313626	-0.0717869	0.321729	0.236588	-0.221035	-0.0177907	0.17834	0.0114604	0.267108	-0.257967	-0.216078	0.338423	0.0884819	-0.191227	-0.00881054	-0.0529604	-0.11011	-0.265208	-0.363608	0.396504	-0.578844	0.34704	0.427009	0.287562	0.164464	-0.0305066	0.0578116	0.0358968	-0.411942	-0.68219	0.233047	0.526377	0.557184	-0.230191	-0.603668
GIGYF2;S1306;MVRADPSLLGFSVNASSERLNMGEIETLDDY	0.217179	0.0910517	0.12349	-0.21194	-0.381658	-0.50568	0.317179	0.521298	0.312252	0.0566024	-0.352179	-0.498401	-0.00217428	0.434752	0.378694	0.062034	0.0107589	0.0593223	-0.194928	-0.261041	0.132554	0.66173	0.770255	-0.601024	-0.328359	0.638992	0.605855	0.715124	-1.10999	-0.634167	0.419552	0.643667	-0.1245	0.199675	-0.792112	-0.159673	-0.276123	0.976603	1.43613	-0.650817	-0.945786	-0.257195	-0.863333	-0.0826754	0.291797	1.06435	-1.17674	1.18913	0.326578	0.381789	0.261856	-0.06559	-0.480121	-0.510904	0.0214014	1.47946	1.16677	-1.46814	-0.519636	-0.531606
GIGYF2;S26;GPEWLRALSSGGSITSPPLSPALPKYKLADY	0.172808	-1.08661	-1.5554	0.0998456	-0.238776	-0.429954	-0.199565	-1.3477	-0.990791	0.159902	-0.983112	0.415445	0.0222964	-1.28833	-0.596094	-0.0784577	-0.82271	-0.409058	0.17263	-1.07751	-1.26701	0.545629	-1.0958	-0.466624	-0.214586	-0.79759	-0.872578	-0.17496	-0.762271	-0.318081	-0.164255	-0.749326	-0.815572	0.341285	-0.616186	-0.419159	0.0752482	-0.952852	-1.0166	-0.116395	-0.839146	-0.499084	-0.218171	-0.576902	-1.18372	-0.304356	-0.58709	-0.414837	0.253573	-0.563333	-0.641756	-0.485283	-0.858302	-0.784824	0.142027	-0.837573	-0.66041	-0.0292163	-1.07981	-0.639175
GIGYF2;S30;LRALSSGGSITSPPLSPALPKYKLADYRYGR	0.163307	-1.13648	-1.61833	0.109246	-0.264277	-0.461133	-0.136381	-1.5039	-1.24944	0.166084	-1.24344	0.469291	0.0200091	-1.27943	-0.61319	-0.0825698	-0.789201	-0.454674	0.162723	-1.11718	-1.3146	0.545532	-1.14787	-0.474553	-0.222273	-0.830656	-0.915117	-0.189651	-0.818119	-0.347568	-0.176682	-0.805872	-0.833159	0.336651	-0.665812	-0.464306	0.076044	-0.987118	-1.06237	-0.131702	-0.888248	-0.526499	-0.247843	-0.642625	-1.11047	-0.243783	-0.540805	-0.44234	0.255816	-0.611929	-0.67323	-0.504586	-0.895369	-0.83202	0.141683	-0.863342	-0.692365	-0.0416259	-1.12638	-0.701214
GIGYF2;T25;FGPEWLRALSSGGSITSPPLSPALPKYKLAD	0.345915	-0.644488	-1.31584	0.446634	-0.616106	-0.647352	-0.372293	-0.234181	-0.363841	0.0664428	-0.951224	-0.608795	0.417558	-1.20565	-0.33938	-0.0553417	-1.27253	-0.2836	-0.29913	0.0492748	-0.82988	0.524046	-1.52574	-0.344702	-0.182933	-0.0794044	-1.17328	-0.138438	-1.11507	0.0638835	-0.248203	0.570741	-0.780156	-0.172067	-1.20023	-0.558986	-0.448853	-0.749463	-0.805851	-0.806734	0.684447	-0.400564	-0.141663	0.584881	0.000526688	-0.594444	-1.67213	-0.509499	0.390379	-1.04187	-1.0124	0.200837	-0.923696	-0.386542	0.641906	-0.950002	-1.15543	0.426381	-1.10113	-0.561913
GIGYF2;T404;SEETPQTSSSSARPGTPSDHQSQEASQFERK	-0.0410583	-0.302316	-0.599724	-0.236014	-0.168347	0.113523	-0.217452	-1.06824	0.248861	0.0702134	-0.308389	0.0416113	0.077585	0.535243	-0.489712	-0.0302073	-1.44127	0.435891	-0.315817	0.306766	-0.440836	0.632852	-0.595081	-0.39723	-0.0174734	-0.196326	-0.298342	-0.0476191	0.0182267	0.0371016	-0.0904024	-0.00525697	-0.138591	0.0826435	-0.84493	-0.652635	-0.0491082	-0.556893	0.37194	-0.0539805	-0.860388	0.33442	0.0633921	-0.291544	-0.109244	-0.0337643	-0.159575	-0.267408	-0.0969827	-0.331442	-0.167059	-0.017974	-0.262854	-0.0516622	0.322503	-0.35015	0.0953882	-0.001336	-1.34967	0.143622
GIT1;S388;SQSDLDDQHDYDSVASDEDTDQEPLRSTGAT	-0.0822646	-0.655959	-0.498879	-0.293614	-0.73602	-0.64569	0.131768	-0.925893	-0.205426	-0.197868	-0.238744	-0.719788	0.588417	0.266636	-1.3497	0.43583	-1.30255	-1.3453	-0.783434	-1.26791	-0.840095	0.934883	0.90224	-1.25395	-0.688528	-0.80718	0.725258	-0.795063	0.263027	-1.49687	-0.541964	0.379027	-0.729872	0.57655	-1.27422	-0.740623	1.24857	-1.04228	-0.755646	0.430501	-0.834372	-1.25279	0.0104548	-0.955354	-0.0308525	0.516689	-2.05353	0.0891338	-0.783121	-1.86684	1.21691	-0.807371	0.0290021	-0.478373	0.387033	-0.285961	-0.869947	-0.287463	-0.5348	-1.2809
GIT1;S592;SQEGSRHTSKLSRHGSGADSDYENTQSGDPL	-0.117947	-0.353699	-0.0412789	-0.0585418	-0.183707	-0.0536687	0.300764	-0.0647635	-0.0735868	-0.241495	-0.17125	0.16188	0.16088	-0.381684	-0.0972159	-0.148733	-0.283623	0.298441	0.329853	-0.545086	-0.093281	-0.103108	-0.316066	0.226319	0.122468	-0.633898	-0.317837	0.195083	-0.179148	0.24158	-0.032593	-0.393485	0.108669	-0.0797557	-0.389148	-0.0209726	-0.117579	-0.240832	-0.162147	-0.110554	-0.13559	-0.129442	-0.904435	-0.3759	0.663009	0.312742	-0.331857	-0.0731958	0.079144	-0.813267	-0.583317	0.243942	0.571305	-0.15586	0.166337	-0.177695	-0.227087	0.0035283	-0.00614134	0.0955617
GIT1;Y598;HTSKLSRHGSGADSDYENTQSGDPLLGLEGK	-0.205434	-0.262942	-0.142748	0.530496	-0.0684619	0.0555921	-0.0312088	-0.325262	-0.0308018	-0.0260525	-0.292725	0.664623	-0.127531	-0.0624649	-0.00728961	0.102819	0.0641429	0.305398	0.150297	-0.498347	-0.0168563	0.0419296	-0.289446	0.794147	0.485738	-0.416358	0.0480501	-0.736701	0.000477736	0.447036	0.455051	-0.455909	-0.08785	0.036858	-0.249919	0.448103	-0.0844759	-0.3624	0.0870137	0.343625	0.0755939	-0.266634	0.179371	-0.428478	-0.484906	-0.0945779	-0.160561	1.01752	-0.550626	0.108931	0.0192735	-0.511854	-0.297693	1.38625	0.315945	-0.407969	0.233389	-0.273668	-0.206697	0.153038
GIT2;S332;QHSVESQDNDQPDYDSVASDEDTDLETTASK	-0.108634	0.214737	-0.321649	-0.0822848	-0.349749	-0.651677	-0.031267	-0.183576	-0.287702	0.373701	-0.271432	-0.723643	0.160631	0.153012	0.370791	-0.681112	-0.501021	-0.57192	-0.403818	0.362743	-0.418075	0.502619	-0.300042	-0.796857	0.296046	-0.447572	-0.505778	-0.336081	-0.0118854	-0.0223068	-0.181293	-0.187583	-0.260151	0.287234	-0.390338	-0.404727	0.104517	0.0287366	-0.428838	-0.055569	-0.202429	-0.342385	-0.00981519	0.116388	-0.32479	0.00699123	-0.437962	-0.406848	0.296336	-0.0122426	-0.611147	0.00566085	-0.625974	0.13643	-0.289639	-0.149607	-0.321312	0.145777	-0.135262	-0.666699
GIT2;S335;VESQDNDQPDYDSVASDEDTDLETTASKTNR	0.307747	-0.11647	-0.896365	-0.274405	-0.655595	-0.360164	-0.0173328	-0.317307	-0.522704	0.242121	-0.498832	-0.775283	-0.430573	-0.466795	-0.903873	0.621273	-0.205677	-0.43733	0.333222	-0.49731	-0.249148	-0.400726	-0.339875	-0.523319	0.382845	-0.292473	-0.551474	0.0149771	-0.788726	-0.321085	-0.17221	-0.199191	-0.531329	0.0940992	-0.528945	-0.535742	0.1076	-0.16808	-0.518998	-0.161795	-0.378976	-0.554425	0.00199454	-0.0525554	-0.480255	-0.0844712	-0.614289	-0.571286	-0.279799	0.380757	-0.812256	-0.0530536	-0.66775	-0.437443	-0.211418	-0.437353	-0.481452	-0.0200941	-0.344774	-0.672
GIT2;S353;DTDLETTASKTNRQKSLDSDLSDGPVTVQEF	0.100521	0.319944	0.1088	0.283479	0.309446	0.523731	0.197132	-0.913724	-0.387531	0.428449	1.47438	-0.170132	0.28579	0.0431094	0.136018	-0.0297328	-0.160323	0.271564	-0.594159	0.834399	1.3394	0.335136	-0.634296	0.00182369	0.0418273	0.0677026	0.0950755	-0.0548414	0.207965	0.477232	-0.0114676	-0.0693246	-0.0457417	0.0569616	0.255475	0.379288	0.0185414	-0.0147103	0.274858	0.0853815	0.296357	0.371863	-0.327522	0.0420947	0.353086	0.389564	0.317021	0.215265	-0.252801	0.167169	0.583693	-1.24524	0.947903	0.893097	0.557525	0.227043	0.791594	-0.26454	-0.27032	-0.224286
GIT2;S356;LETTASKTNRQKSLDSDLSDGPVTVQEFMEV	-0.0597411	-0.275001	-0.181725	0.119283	-0.235639	-0.00311548	0.150411	0.024879	0.0542247	0.113993	-0.0862576	0.378068	-0.850492	-0.512205	0.773018	-0.391726	0.289504	0.876942	0.0244437	-0.296114	0.0714376	0.151805	-0.0870297	0.0927752	0.186953	0.0929945	0.248215	0.0911244	-0.0922215	0.258052	0.0364623	-0.22232	0.0501742	0.18856	-0.0756252	-0.0394441	-0.0492548	-0.123119	0.0861313	-0.0469279	0.200056	-0.368124	0.147396	0.0433539	0.129758	-0.409341	0.0228465	-0.194411	0.163903	0.0186371	0.0644793	0.127085	0.0687249	0.101068	0.101611	-0.178185	0.0261718	0.204451	0.0465126	0.198002
GIT2;S359;TASKTNRQKSLDSDLSDGPVTVQEFMEVKNA	-0.0985118	-0.198697	-0.0164892	0.0585931	-0.166569	-0.0873417	-0.0790303	-0.167324	-0.262464	-0.140792	-0.611564	0.133969	-0.203405	-0.314596	-0.920748	0.771369	0.000248503	0.180009	-0.0625195	-0.476764	-0.0394334	0.121671	-0.22787	-0.358958	0.13095	-0.194141	-0.00381577	0.0300812	-0.0209097	-0.177064	0.0701253	-0.212404	-0.285746	0.0822212	-0.155706	-0.140865	0.0425881	-0.122616	-0.254883	-0.228425	-0.226919	-0.119796	0.0715938	-0.200072	0.333022	-0.237432	-0.107804	-0.22475	0.0240691	-0.0687364	-0.0606629	-0.213178	-0.117757	-0.185755	0.00935467	-0.087825	-0.319429	-0.149323	-0.114602	-0.483284
GIT2;S452;SSLKRRPSARGSRPMSMYETGSGQKPYLPMG	-0.550027	-0.632089	-0.110825	-0.370292	0.71388	0.700294	0.464703	-1.09244	0.104971	-0.249166	-0.545518	0.497479	0.311755	0.00556445	-0.398113	-0.833768	1.0274	-0.495574	0.169919	-0.398618	0.346902	-0.179032	-0.0525923	-0.0487934	0.0290486	-0.283825	-0.27558	0.316711	0.160313	-0.248338	-0.278175	-0.162785	-0.351571	0.110514	-0.34626	-0.196523	-0.0271672	-0.0156531	-0.349002	0.139581	-0.133943	-0.0226754	-0.343706	-0.569228	-0.967824	0.519551	-0.154765	1.10004	-0.0161798	-0.0253844	-0.25068	0.290352	-0.351643	-0.288526	0.0490288	-0.202593	-0.0969435	0.446349	-0.22525	0.0424841
GIT2;T364;NRQKSLDSDLSDGPVTVQEFMEVKNALVASE	0.169808	-0.462412	-0.0533505	0.0590541	0.00413833	-0.293534	-0.0278352	-0.089505	-0.197355	-0.0776028	-0.463794	0.333597	-0.234497	0.434611	-0.0543425	0.321997	-0.541919	-0.401911	0.211223	-0.119619	-0.549872	0.105789	-0.0937662	0.0392298	0.0390687	-0.351782	-0.116974	-0.0295238	-0.0963349	0.0614781	0.100502	-0.185587	0.122184	-0.46356	0.454961	-0.608746	0.144676	0.193932	-0.373132	-0.0876568	-0.169204	-0.413001	0.0773063	-0.00210735	0.0180947	-0.275158	-0.0641513	-0.225375	-0.0200743	-0.224597	-0.367526	-0.107533	-0.154416	0.0845032	-0.0579323	-0.378037	0.0121525	0.151948	-0.0580671	0.0789252
GIT2;Y330;NNQHSVESQDNDQPDYDSVASDEDTDLETTA	0.530074	-0.688693	-0.547496	-0.388725	-0.555157	-0.750901	-0.347027	0.236211	-0.255775	0.250663	-0.99618	-1.37472	-0.899921	-0.162348	-0.61244	0.596963	-0.50436	-0.900597	0.3857	-0.00654391	-0.912154	0.0952189	-0.52958	-1.27149	-0.530351	-0.791671	-0.768051	-0.437326	-0.286927	0.557705	0.0582987	-0.277033	-0.646793	0.137557	-0.827667	-0.777911	0.403123	-0.316454	-0.713994	-0.169362	-0.632028	-0.732101	0.245587	-0.141989	-0.577295	-0.0492923	-0.88593	-0.874042	-0.0576551	-0.064763	-1.19495	0.25367	-0.546635	-0.646533	0.0133751	-0.581851	-0.519539	-0.0905712	-0.584639	-0.919069
GJA1;S364;AGHELQPLAIVDQRPSSRASSRASSRPRPDD	0.495004	-0.475593	-0.41703	0.202514	-0.324242	-0.253721	0.526599	-0.694663	-0.172248	-0.0515743	-0.640654	-0.868219	0.641459	-0.132283	-0.531669	-0.436246	-0.477871	-0.721204	-0.143128	0.0895498	-0.0195867	-0.0698671	-0.739106	-0.391924	-0.114635	-0.180563	0.0825159	0.0780965	-0.240878	-0.761863	-0.526006	-0.891556	-0.204023	0.985076	-0.700222	-0.260551	-0.000148991	-0.763913	0.803181	-1.47125	-0.195785	-0.817801	-0.179818	0.0414408	0.293849	-0.13888	-1.27054	-0.134878	-0.135965	-0.385589	0.000752831	-0.48066	-0.797572	0.2589	-0.296975	-0.58015	-0.283516	1.1164	-1.2388	-0.114793
GKAP1;S23;SVPTTASRFALLQVDSGSGSDSEPGKGKGRN	-0.0356708	0.934405	0.0399029	-0.150171	-1.63589	-0.51113	0.381907	-0.375315	0.349704	-0.224232	0.129685	-1.59879	0.265382	-0.190094	-0.655943	-0.179786	-0.64325	-0.30128	0.0432731	0.323381	-1.57778	0.104911	0.580883	-0.888043	0.162289	-0.373041	-0.269926	0.530512	-0.860727	-0.505005	0.0768897	-0.555405	-0.0632913	-0.179434	-0.610835	-0.532492	-1.08914	0.558973	-1.24484	0.236998	0.36434	-0.403658	0.466517	-0.468736	-0.432048	-0.159721	-0.274284	-0.280246	-0.311975	0.543214	0.695241	-0.00777847	-1.45457	-0.469838	-0.00421901	-0.0752495	-0.283178	0.0734476	-0.169805	-0.595754
GKAP1;S25;PTTASRFALLQVDSGSGSDSEPGKGKGRNTG	-0.0572446	0.240801	-0.0479513	-0.23473	0.00163238	0.170673	-0.0940445	-0.286598	0.201769	-0.517474	-0.0348504	0.254598	0.021746	0.0110476	-0.284204	0.023405	0.14736	0.349884	-0.295196	0.219688	0.0849916	-0.00678106	-0.0719401	-0.246681	0.142539	0.126951	0.285843	0.231126	0.0131089	0.236969	-0.0184876	0.148082	0.116501	0.0919269	0.0176038	0.107748	0.0851221	0.0755705	0.304129	0.221417	0.16753	0.309266	0.205088	0.135267	0.0747872	0.223463	0.223556	0.152077	-0.0125137	0.0846955	0.161397	0.126598	0.0350012	0.0546036	-0.126686	0.257138	0.405162	-0.00927577	0.178809	0.104691
GKAP1;S27;TASRFALLQVDSGSGSDSEPGKGKGRNTGKS	0.144694	-1.59464	-1.99605	-0.378093	-1.34052	-1.45253	0.0645576	-1.31205	-1.24929	-0.296576	-1.53855	-1.71591	-0.269263	-1.98645	-1.16878	0.425506	-1.27956	-1.72535	0.203056	-1.34547	-1.26088	-0.131625	-1.85936	-1.64071	-0.757521	-1.69149	-1.26964	0.450865	-1.49019	-1.50733	0.422911	-1.65969	-1.258	0.0683124	-1.68224	-1.65272	0.117535	-1.35822	-1.59572	-0.358881	-1.77962	-1.52103	0.775569	-1.8228	-1.66289	-0.416714	-1.93569	-1.05246	-0.0632593	-1.54283	-2.44584	0.585868	-1.3373	-1.3179	-0.682692	-1.37172	-1.25418	0.0957504	-2.21417	-0.872855
GLCCI1;S105;ASLGSLPGPGAARGPSPSSPTPPAAAAPAEQ	0.203981	-0.0871674	-0.333011	-0.187788	-0.0238038	-0.18157	-0.128359	0.103436	0.0114056	-0.140146	-0.406431	-0.224443	0.0488793	0.0601517	-0.142191	-0.0148075	-0.423115	-0.0124986	0.116179	-0.270109	0.203615	0.0459937	-0.407835	-0.332528	0.0472087	-0.168049	-0.16538	-0.0122638	-0.318678	-0.310598	-0.00278327	-0.125984	-0.0596423	0.0551743	-0.431479	-0.246446	0.0148973	0.0837853	-0.143903	-0.0635295	-0.223674	-0.123762	-0.22133	0.0687576	-0.0723778	0.200934	-0.0954156	-0.413956	-0.0615646	0.378177	-0.524049	0.0908531	-0.136766	-0.529022	-0.0420345	0.0990343	-0.0985032	0.0505069	-0.160572	-0.619732
GLCCI1;S107;LGSLPGPGAARGPSPSSPTPPAAAAPAEQAP	-0.0892668	-0.339002	0.0559915	0.219243	0.0423395	-0.671943	0.329818	-0.502888	-0.315372	-0.0965266	-0.440602	0.571324	9.28e-05	0.123172	0.00451431	-0.187371	0.274945	-0.631838	-0.0315981	0.178137	-0.516478	0.424802	-0.013427	-0.469063	0.0538898	-0.196779	-0.176179	0.0928783	-0.15501	-0.371283	-0.0452277	-0.468329	-0.248156	-0.320057	-0.329971	1.14211	0.051589	0.11475	-0.158546	-0.0746456	-0.145758	-0.125169	0.171952	0.172039	0.116059	-0.262217	0.0259374	-0.79711	-0.189985	0.124158	-0.556325	-0.0411616	0.640563	-0.479167	-0.0532774	0.0596746	0.0592165	0.0470674	-0.201198	-0.533487
GLOD4;S131;ETEAPGGYKFYLQNRSLPQSDPVLKVTLAVS	0.0467379	-0.0234805	-0.222916	-0.0113364	-0.106835	-0.105648	0.0930926	-0.21593	0.0108803	-0.0884399	-0.192853	-0.159774	0.0688372	0.0394266	-0.0103888	0.0899738	-0.0472697	-0.336528	0.053258	0.0994265	0.0346588	-0.0649468	-0.222042	-0.251007	-0.059059	0.111785	0.28671	0.0104348	-0.142417	-0.687759	-0.0630147	-0.0264678	-0.117204	0.159226	-0.147308	-0.387126	-0.0120576	0.203133	0.172184	-0.268814	-0.0320765	-0.546799	0.0838812	-0.105024	-0.118328	0.153351	-0.15049	-0.154192	-0.427279	-0.0682139	0.116379	0.119534	0.348852	-0.379157	0.3341	-0.104127	0.156494	-0.217479	-0.305219	-0.339037
GLOD4;S93;GDYKLGNDFMGITLASSQAVSNARKLEWPLT	-0.154927	1.38221	0.668478	-0.585083	-0.0205269	0.199805	-0.257557	-0.0307469	1.53163	-0.349107	-0.274206	0.420553	0.162842	0.91182	-0.0341141	-0.330102	0.986236	-0.33557	0.331732	0.406573	0.373413	-0.218025	0.599012	-0.301815	0.119522	0.350227	0.0369956	0.302199	0.488214	0.186415	-0.0678154	0.55861	0.0873054	0.423669	0.867348	-0.391822	-0.474424	1.29025	0.708504	-0.659667	-0.155216	0.536771	0.186765	-0.328685	0.498801	0.868498	-0.528077	0.456265	-0.00347341	0.248182	0.497485	0.388238	0.245085	-0.0351404	0.06249	0.467465	0.334071	0.254226	0.366732	0.117413
GLOD4;S94;DYKLGNDFMGITLASSQAVSNARKLEWPLTE	0.0556895	-0.908861	-1.29411	0.589209	-0.728404	-0.893174	0.359021	0.316883	-0.75963	-0.2347	-1.27813	-1.59681	0.241614	-0.457222	-0.895868	-0.0629955	-0.530354	-1.15278	0.040586	-0.943366	-1.11212	0.15549	-0.55224	-0.541858	-0.315	0.656379	-0.051914	-0.162587	-1.75339	-1.38287	0.391468	-1.02215	-0.281334	0.0460098	-1.23739	-1.12936	-0.482741	-0.341372	-0.195748	0.452296	-0.502383	-1.90068	0.457737	-0.551444	-0.513835	-0.435976	-0.628458	-0.922898	-0.720245	0.31345	-0.370963	-0.259211	-0.381135	-1.34278	0.238254	-1.79596	0.208394	-0.353919	-0.772612	-0.515892
GLOD4;S98;GNDFMGITLASSQAVSNARKLEWPLTEVAEG	0.0125003	0.33637	0.0382783	0.036598	0.252651	0.0140781	-0.0460209	-0.319951	0.0899048	-0.129614	0.150721	0.259148	-0.0868145	0.182294	0.0219706	0.0169219	-0.0117613	-0.124433	-0.059378	-0.0370393	0.136607	-0.0714219	0.0414758	-0.0332449	0.142664	0.155033	0.119523	0.0851151	0.133792	0.0720866	0.217071	-0.263927	-0.291422	0.0336114	0.0030482	0.327179	-0.0730614	0.144355	-0.00811551	0.0389069	0.0123504	-0.108366	-0.0107163	0.0523844	-0.0156574	0.0064261	0.135632	-0.102086	0.00558887	-0.0494267	-0.0553977	0.00835014	0.184028	-0.0808363	-0.046405	-0.0568079	0.169744	-0.0803216	0.10277	-0.0454392
GLRX;S34;IKPTCPYCRRAQEILSQLPIKQGLLEFVDIT	-0.14854	-0.636036	0.431494	-0.000405667	0.434975	-0.528951	0.038223	-0.184599	0.228626	-0.086434	-0.194683	-0.475509	-0.188095	-0.0236212	-0.142668	0.416064	-0.271813	-0.402908	0.263685	0.0966407	0.0639189	-0.347514	-0.0433722	-0.498043	-0.058822	-0.080243	0.912824	-0.505566	-0.196353	-0.571649	-0.933758	0.310837	-0.296545	0.411162	0.0665132	-0.162471	0.261599	0.604171	-0.134074	0.245232	-0.757534	-0.417988	0.17645	-0.0729913	0.800668	0.0162635	-0.175128	-0.897918	0.431761	-0.00346423	0.301477	-0.0166565	-0.28285	-0.478547	-0.0239004	0.085627	0.328058	0.0492518	-0.255688	-0.451922
GMPS;S233;RTPRKRISKTLNMTTSPEEKRKIIGDTFVKI	0.233268	0.235986	-0.0148944	-0.215617	-0.221874	-0.413831	-0.00184529	0.120373	0.110306	-0.218484	-0.068155	-0.355978	-0.251996	0.542317	0.0741891	0.104643	-0.359425	-0.40597	0.0194558	0.331265	0.364513	-0.189035	-0.299963	-0.41606	0.0699508	-0.362615	0.351982	-0.0751555	-0.154025	-0.260586	0.0671847	0.0291717	-0.0210633	0.0644002	-0.239135	-0.268441	-0.0489588	0.129877	0.000629838	0.181107	-0.189829	-0.49054	0.0619482	-0.0624381	-0.0472189	-0.0137587	-0.134985	-0.296803	-0.0191616	-0.126253	0.131169	0.199528	-0.420801	-0.234247	-0.0504354	0.0331648	0.177328	0.0829617	-0.324121	-0.336757
GNAS;S309;AKYFIRDEFLRISTASGDGRHYCYPHFTCAV	0.240944	-0.427512	-0.312711	-0.227536	-0.488371	-0.0959997	-0.131104	0.244395	-0.177823	0.220114	-0.565126	-0.586581	0.267984	-0.410676	0.0541217	0.422429	-0.855957	-0.670678	-0.369588	0.379129	-0.177348	0.343126	-0.645797	-0.71566	0.00742833	-0.142762	-0.498587	0.107153	-0.356536	-0.358789	-0.00837682	-0.332261	-0.253342	-0.0545336	-0.437191	-0.382332	0.135059	-0.45373	0.212791	-0.666741	-0.00692338	-0.606478	-0.299747	0.441775	0.230051	0.0254385	-0.714381	-0.699766	0.215328	-0.376076	-0.0284903	-0.254902	-0.313406	-0.394391	-0.0957957	-0.280788	-0.422179	0.123323	0.133234	-0.761321
GNL1;S49;SRSGSRERREEQTDTSDGESVTHHIRRLNQQ	-0.145944	-0.307818	-0.273521	-0.0249367	-1.20316	-0.230459	-0.0403552	-0.180572	-0.388926	0.0766742	-0.735203	-0.789629	0.136947	-0.936686	-0.769752	0.159613	0.124267	-0.90765	0.246548	-0.256457	-0.882136	0.30795	-0.68017	-0.933166	0.00472549	-0.502739	-0.441013	-0.0642864	-0.471368	-0.692929	-0.0592142	-0.549089	-0.738566	-0.0871481	-0.583438	-0.705378	0.0871877	-0.38422	-0.610341	-0.142806	-0.415171	-0.415083	-0.111157	-0.34027	-0.329382	-0.110647	-0.528112	-0.697428	-0.0257051	-0.61866	-0.342908	-0.205002	-0.457611	-0.739457	-0.0446576	-0.442262	-0.675057	0.0422135	-0.217404	-0.708239
GNL1;S66;GESVTHHIRRLNQQPSQGLGPRGYDPNRYRL	0.156018	-0.433307	-0.979605	0.399423	-0.685118	-0.885437	0.334405	-0.010645	0.021645	0.0438656	-1.10902	-1.05564	0.0528257	-0.80358	-1.38278	0.463033	-0.658252	0.0374289	-0.32818	-1.67433	0.0494102	0.895916	-0.268594	-0.626304	-0.772634	0.557926	-1.24087	0.349367	-0.0164501	-1.34334	-1.2123	-0.250051	0.68048	-1.75515	0.0727989	-0.285607	0.644443	-1.58523	0.614409	0.52333	-1.03925	-1.66717	0.447288	-0.297721	-0.188997	-0.302319	-1.12946	-1.23595	0.796513	-0.603926	-0.382411	-0.137199	-1.11242	-1.02899	-0.290159	-0.317758	-1.03855	-0.308488	0.836773	-1.37051
GNL1;T46;SSNSRSGSRERREEQTDTSDGESVTHHIRRL	-0.205834	0.385837	-0.438666	-0.389888	-0.455771	-0.389377	-0.0683467	-0.0334351	-0.274536	0.144177	-0.652531	-0.601885	0.351553	-0.6038	-0.776158	0.57764	-0.609288	-0.366987	0.175208	0.626446	-0.988874	-0.356768	-0.321592	-0.482561	-0.0527519	-0.412003	-0.353247	0.0874967	-0.250085	-0.369847	-0.214358	-0.399599	-0.504109	0.0709706	-0.463525	-0.673612	0.0475866	-0.243289	-0.595291	-0.136482	-0.185217	-0.131918	-0.19977	-0.315874	-0.260043	0.0854026	-0.41175	-0.457484	-0.0829008	-0.510814	-0.250337	-0.0923664	-0.325614	-0.590385	-0.0235209	-0.141941	-0.382751	0.282952	-0.06566	-0.634065
GNL1;T48;NSRSGSRERREEQTDTSDGESVTHHIRRLNQ	-0.153085	0.418233	0.816973	0.214659	-0.305604	-0.570899	0.0539763	0.153391	0.0377246	0.373541	0.0663122	-0.166246	-0.104259	1.07601	0.580595	-1.0082	0.0662091	0.213493	-0.332889	1.0789	0.196698	-0.216158	0.112425	-0.101626	0.013685	0.0241061	0.144936	0.0123463	0.0567824	-0.533142	0.0843618	-0.012813	-0.279076	0.157269	0.111711	-0.230038	0.151224	0.289746	0.0972567	0.15481	0.0971577	-0.214767	-0.0102892	0.262865	0.209744	0.125397	0.0209369	0.00693559	-0.0773948	-0.226408	0.00610115	0.0861888	0.220114	-0.114329	0.194758	0.173826	-0.0210031	0.280056	0.257394	-0.0210436
GOLGA4;S140;NRLDLDSSTASFDPPSDMDSEAEDLVGNSDS	-0.427087	-0.4817	-0.254244	0.0651341	-0.907287	-1.54361	1.06039	-1.16407	0.590373	0.573984	-2.49012	-0.762618	-0.812447	1.0372	-1.23711	-0.212164	-0.0487589	-0.809841	0.659612	-1.86298	0.714721	0.73296	-1.26828	-0.853647	0.327472	-0.345501	-0.209502	-0.0679939	-0.663011	-0.957128	0.490444	-0.579204	-0.778803	-0.1797	-0.479512	-0.546642	0.454414	-0.204993	-0.439769	-0.617677	-0.726719	-0.661244	0.385541	-0.19665	-0.168056	-0.0723163	-0.537907	-0.590118	-1.84124	-0.663749	-1.69991	0.0930392	0.534283	0.276562	0.185126	-0.61284	-0.370888	-0.797492	-0.539822	-0.462903
GOLGA4;S144;LDSSTASFDPPSDMDSEAEDLVGNSDSLNKE	-0.651348	-0.604825	-0.516974	0.458416	-0.815562	-1.30957	-0.291936	-0.770596	-2.28398	0.0735591	0.986369	0.0696222	-0.106555	-1.44477	-0.800345	1.18568	-0.348801	-0.643272	-0.710532	-1.37855	0.565189	-0.34659	0.131665	-0.000482655	0.159569	-0.230533	-0.15793	-0.1306	-0.754028	-0.668159	0.311696	-0.687515	-0.610228	-0.154125	-0.342208	-0.475253	0.280969	-0.0846467	-0.370575	-0.636648	-0.649669	-0.482859	0.231771	-0.218587	-0.167496	-0.172141	-0.344697	-0.322544	1.08528	0.0170939	-0.744701	-0.0813242	-0.870313	-1.62774	0.0464727	-0.445951	-0.537467	-0.55161	-0.338233	-0.525513
GOLGA4;S271;LEPQAEVFTKEENPESDGEPVVEDGTSVKTL	-0.00934211	-0.0181918	-0.0499314	0.145034	-0.0195337	-0.0774101	0.0590249	-0.0634613	-0.16904	0.0675489	-0.00502165	0.0921944	-0.246367	-0.501492	-0.245537	0.316154	0.383075	-0.0450259	0.225853	0.505628	-0.088623	-0.118481	-0.452047	-0.0554433	0.0919641	0.0189497	0.110359	-0.0736792	-0.0823907	0.0280615	0.0181884	-0.083317	-0.140996	-0.104918	-0.00724425	-0.0235863	0.0229182	-0.15205	-0.0593356	-0.223547	-0.127929	0.0489485	0.0238981	-0.144632	-0.0394888	-0.0567821	-0.0153983	0.0439646	0.0343542	-0.0645376	-0.0369691	0.000379042	-0.0600437	-0.0110525	-0.0838713	-0.255149	-0.0812617	-0.0883289	-0.236822	-0.0419631
GOLGA4;S41;SSNSSTPTRMRSRTSSFTEQLDEGTPNRENA	0.120635	0.390895	0.32684	-0.0498768	0.451018	0.254874	-0.0872919	-0.0697194	0.21051	0.00979588	0.185084	-0.0191058	0.122668	0.499505	0.199298	-0.0669061	0.35358	0.202324	-0.0489049	0.150486	0.271601	0.0414572	0.103348	-0.0391902	0.134361	0.361265	0.320083	0.263163	0.355724	0.416735	0.0648425	0.312179	0.387206	0.0666271	0.268849	0.31928	0.120742	0.489303	0.429919	-0.0852945	0.342836	0.33166	0.0376724	0.156647	0.166872	0.163798	0.3025	0.15444	-0.463721	-0.0988831	-0.0795544	-0.250965	0.000497516	-0.157567	-0.0155645	0.322552	0.45837	-0.0772378	0.290328	0.311271
GOLGA4;S93;GDTQSFAQKLQLRVPSVESLFRSPIKESLFR	0.179948	0.272559	0.382361	-0.125312	0.324626	-0.0150273	-0.119508	0.591738	0.648657	-0.189381	0.0840801	0.158526	0.298691	0.89009	0.442584	-0.324649	0.196901	0.0591416	-0.28101	1.23899	0.676579	0.00748561	0.194109	-0.245944	-0.0966726	1.03011	-0.317073	0.170482	0.657613	-0.364455	-0.0885141	-0.546098	0.489588	0.420665	0.514956	0.236401	-0.0228565	0.979062	0.184856	0.244259	-0.0432832	-0.149658	-0.359222	1.0442	0.972313	0.0212097	0.0956836	-0.274789	-0.170334	1.09901	0.0330298	-0.0246367	0.100217	0.342738	0.44551	0.679255	0.0808279	0.0138459	0.0475276	0.0995612
GOLGA4;T43;NSSTPTRMRSRTSSFTEQLDEGTPNRENAST	-0.0182534	-0.101008	-0.349869	0.157719	-0.117551	-0.386263	-0.190167	-0.181778	0.0711464	-0.261898	-0.501082	-0.710076	0.0861463	-0.21848	0.268844	-0.390127	-0.187572	-0.907929	-0.00712451	-0.257721	-0.0476002	-0.329987	-0.281964	-0.235955	0.461749	-0.686901	0.594269	-0.869042	-0.358653	-0.65894	-0.00389174	-0.266748	-0.149307	-0.211557	-0.69377	-0.441234	0.281161	-0.0911718	-0.361399	0.334782	-0.918498	-0.465869	-0.00864668	-0.179673	-0.122344	0.00670308	-0.577511	-0.564984	0.0117075	0.134553	-0.246867	0.555145	-1.1524	-0.889639	-0.267667	-0.782619	-0.927982	0.663249	-0.169864	0.190202
GOLGA5;S116;ASVPRPSSHFVRRKKSEPDDELLFDFLNSSQ	-0.159812	0.10289	0.119807	0.396508	0.354073	0.518526	-0.0460146	-0.453925	-0.0912403	0.0788804	-0.00967045	0.718064	0.672146	0.476658	-0.530812	-0.0142181	0.216134	0.169289	0.385755	-0.0912087	-0.36035	-0.343121	0.111055	1.25549	-0.226522	0.13296	0.457263	0.00220525	0.342578	0.603174	-0.0670084	0.485594	0.0400165	-0.44483	0.312967	0.639787	0.0905097	0.167472	0.379279	-0.157816	0.32263	0.689576	0.41531	-0.0767635	0.358365	-0.266639	0.460826	0.516931	-0.337623	-0.172751	0.101306	0.249126	0.383336	0.837407	-0.253572	-0.598939	0.188139	0.0267366	0.353536	0.700718
GOLIM4;S336;EQVGQAEHLEEEHDPSPEEQDREWKEQHEQR	0.0466216	0.193096	0.146279	0.00980308	0.102084	-0.070548	0.0910516	0.146088	0.119072	-0.0943017	-0.00680078	-0.0700623	0.147211	0.211659	-0.0201612	0.00517208	-0.177892	0.0206158	-0.151198	0.177059	0.119557	0.0559282	-0.00578352	-0.00227818	0.0824373	-0.371746	0.308303	-0.497213	0.094882	0.403653	-0.199797	-0.637472	0.086946	0.1338	0.49437	0.270537	0.0982113	0.173677	-0.00624583	0.205715	0.134576	0.0507364	-0.0831181	-0.198127	-0.0930812	0.258106	0.0435982	-0.0518871	0.0958613	-0.196289	0.162355	-0.153951	-0.0981275	0.024397	0.0748366	-0.124158	0.133486	-0.125176	0.0141399	0.0722274
GOLIM4;S555;VREENLPDENEEQKQSNQKQENTEVEEHLVM	0.00891886	-0.669604	-0.10723	0.176366	0.393866	0.451608	-0.287636	-0.348645	-0.278103	-0.0142107	0.350991	0.247851	-0.0301258	-0.161916	0.329739	0.0133565	-1.27325	1.56445	-0.415584	1.00982	-0.887498	-0.236419	0.245893	0.843905	-0.330537	-1.10131	0.762388	0.208035	0.0274863	0.781852	1.00356	-0.104525	0.508838	-0.245421	0.126161	-0.818518	-0.186163	-0.43355	0.27118	0.255396	0.311157	0.747387	0.162777	-0.455372	0.0836969	-0.207503	0.291047	0.812267	-0.127635	-0.134144	-0.406377	0.108529	0.477373	0.483524	0.108275	0.152836	0.30255	0.0360161	-1.36786	1.02411
GOSR1;S49;CTSYSHSSTRDGRRDSSDTTPLLNGSSQDRM	-0.00662594	-0.201017	-0.242144	0.348767	-0.556399	-0.459379	0.538373	-0.630323	-0.447682	0.370838	-0.747128	-0.72442	0.240582	0.361884	-0.255812	-0.254228	-1.07409	-0.611842	-0.535007	-0.24034	-0.753617	0.340966	0.0380853	-0.27926	0.379038	-0.507876	0.0586285	-0.236292	-0.826235	-0.683953	-0.20063	0.436097	-0.722177	-1.27202	0.984377	-0.570277	0.270126	-0.423625	-0.43798	-0.126254	-0.51058	-0.549529	0.0891371	-0.379731	-1.08392	0.197181	-0.229763	-0.212289	0.176705	-0.12799	0.00100196	-0.14381	-0.935521	-0.946056	-0.420919	-0.134904	-0.185091	0.244069	0.130876	-1.32697
GOT1;S364;QVEYLVNEKHIYLLPSGRINVSGLTTKNLDY	-0.20524	0.0223706	-0.58646	-0.133548	-1.06934	-1.34998	0.462432	-0.586759	-0.938884	0.113623	-0.746078	-1.75667	-0.184512	-0.0850761	-0.142457	-0.309151	-1.36464	-1.34852	-0.00595515	-0.537948	-0.182105	-0.687603	-0.879549	-1.13027	0.378572	-0.524725	-0.678912	-0.0439663	-0.947975	-1.34571	0.18793	-0.443943	-0.294273	0.108494	-1.3539	-1.19977	-0.586525	-0.616844	-0.154988	0.186412	-0.912371	-1.71079	0.163823	-0.282335	-0.34953	-0.214092	-0.982288	-1.70665	-0.147212	-0.673767	-0.521313	0.716833	-1.20762	-1.57476	-0.237312	-0.843943	-0.149053	0.436998	-1.16335	-1.67903
GOT1;T373;HIYLLPSGRINVSGLTTKNLDYVATSIHEAV	-0.142774	-0.0121781	-0.181653	-0.517121	-0.0035974	0.0253705	-0.359534	-0.402281	0.127691	-0.219529	0.199089	0.274654	-0.0278061	-0.519433	1.00834	0.583456	0.161302	-0.83096	0.124504	0.393171	0.097038	-0.0505764	0.214261	-0.201784	0.131718	0.275304	0.133934	0.0562867	0.108832	0.182676	0.0818737	0.238506	0.181041	0.170528	0.189883	0.107518	0.047181	0.0926492	0.297503	0.0773552	-0.0027434	-0.0225214	-0.00425128	-0.116372	-0.250413	-0.090452	0.109503	0.105446	0.0735869	0.174659	0.0438201	0.239629	0.203054	0.102569	0.0624693	0.487316	1.35636	-0.236544	-0.473703	-0.367496
GOT1;T374;IYLLPSGRINVSGLTTKNLDYVATSIHEAVT	-0.238574	-0.230235	0.856094	0.174496	-0.342672	-0.234404	-0.0672977	-0.318322	0.137994	-0.0111002	0.0511235	-0.0928067	-0.13986	-0.132808	0.0626638	-0.0796633	-0.220203	-0.334435	0.00367288	0.111867	-0.0547514	-0.132663	-0.0510745	-0.227949	0.122444	0.0179777	-0.147241	0.0857109	-0.0908103	-0.108634	0.0102297	-0.0142313	-0.00220588	0.0897844	-0.210734	-0.218735	0.0653587	-0.0595225	-0.0414884	-0.0596861	-0.224023	-0.190343	-0.00361432	-0.154653	-0.315724	-0.0752456	-0.271836	-0.238225	0.129699	-0.0144878	-0.0205347	0.0897241	-0.0335936	-0.181176	0.092621	0.0384689	0.167517	-0.056036	-0.145606	-0.209974
GOT1;T389;TKNLDYVATSIHEAVTKIQ____________	-0.054435	0.00983357	-0.185781	-0.248422	-0.0921821	-0.132695	-0.136938	-0.249654	0.22441	-0.0767517	0.0874616	-0.0647079	-0.0308566	-0.0271784	0.275134	-0.0328222	-0.0874371	-0.220352	-0.00980238	0.18643	0.0490364	-0.0352088	0.0488855	-0.198414	0.0998951	0.031011	0.0431986	0.10249	-0.00762239	-0.00292306	-0.0625285	0.11064	0.0369275	0.156173	-0.106732	-0.152154	-0.0624537	-0.053059	0.0542914	0.0196545	-0.103109	-0.196802	0.0985717	0.0953125	-0.0323705	0.0611695	0.000921856	-0.0391752	-0.0125763	0.341174	0.16859	0.0276785	0.0661259	-0.262534	0.0941524	0.13194	0.211964	0.103011	-0.00487921	-0.070963
GOT1;Y352;IGMFSFTGLNPKQVEYLVNEKHIYLLPSGRI	-0.0594183	-0.00354105	-0.223237	-0.357003	0.124045	-0.108544	-0.173631	-0.33973	0.229094	-0.110664	0.205974	0.0262347	0.0675588	0.125802	0.346152	0.0944385	-0.000747561	0.0148152	0.0957597	0.212698	0.189019	-0.059606	0.179949	-0.0228293	-0.158881	-0.144527	-0.201734	-0.207704	-0.114373	-0.180936	0.102171	0.300478	0.190049	0.308696	0.191162	0.0988916	0.0830298	0.236848	0.193084	0.1578	0.127999	0.147526	-0.0120031	0.0496269	0.00646824	0.172365	0.0862787	-0.00234403	0.170364	0.263894	0.190783	0.196682	0.254291	0.118288	-0.191964	0.0856123	0.126149	-0.117989	-0.145649	-0.048622
GOT2;S100;TVQTISGTGALRIGASFLQRFFKFSRDVFLP	0.058496	0.167025	0.29886	0.0672005	-0.155608	-0.122224	0.0271058	0.132803	0.401734	-0.254677	-0.0994231	0.00558737	-0.0657337	0.2701	0.202778	0.198153	-0.141425	-0.109086	0.17729	0.23615	-0.00406347	-0.133697	-0.0477296	0.110619	0.00301297	0.202157	0.00258242	0.165961	-0.075058	-0.0222417	0.095716	0.169385	0.183311	-0.276094	0.208564	-0.0655776	-0.0135635	0.374358	0.245635	-0.172846	-0.00682907	-0.131124	0.0989523	0.109923	0.0295004	-0.0440003	0.120999	-0.000135742	-0.104081	0.320122	0.25594	-0.00355885	-0.115394	-0.0462918	0.0108797	0.124496	0.113732	0.165484	-0.0835287	-0.0484331
GOT2;S263;FTMVCKDADEAKRVESQLKILIRPMYSNPPL	-0.0905835	0.00211213	-0.250366	0.0327956	0.184187	0.331922	0.0968672	0.57939	-0.311941	-0.616069	0.277826	0.304668	0.263987	-0.296171	-0.368763	0.401095	0.148182	0.33515	0.448757	-0.111614	-0.152399	-0.447551	0.0379115	0.622093	-0.052851	0.153009	0.199559	0.0295396	0.100468	0.0610913	-0.0417642	0.0680304	0.204177	0.167564	0.278789	0.106339	-0.0943687	0.0713258	0.107954	-0.0237638	0.140301	0.150425	0.074773	-0.00690322	0.146125	-0.0500587	0.257522	0.174026	-0.181673	0.178011	-0.299192	0.289492	-0.00275325	0.0598212	-0.219559	0.0241924	0.0960092	0.0133709	-0.0110805	-0.0674546
GOT2;S317;KVMADRIIGMRTQLVSNLKKEGSTHNWQHIT	-0.0941142	-0.310861	-0.492176	-0.159588	-0.300405	-0.244553	-0.0688916	-0.288038	0.23189	-0.279671	0.0325834	-0.021076	-0.0179208	-0.222812	0.188358	0.00541843	-0.128909	-0.149551	-0.152735	0.137416	-0.0710316	-0.143724	-0.0459698	-0.243163	0.014329	-0.230348	-0.4118	0.0470483	-0.288284	-0.386711	0.151701	0.0176857	0.0602066	0.142641	-0.288257	-0.112811	-0.364873	0.0862735	0.423995	0.305919	-0.0161305	-0.898721	0.228655	-0.0103797	-0.135504	0.103914	-0.251304	-0.208849	0.205248	-0.129264	-0.342021	0.0697257	-0.194047	-0.130529	0.0874062	-0.021616	0.19034	-0.0804873	-0.308969	-0.222596
GP1BA;S603;RPNGRVGPLVAGRRPSALSQGRGQDLLSTVS	0.224547	0.0248137	0.706712	-0.267932	0.0685661	0.35108	0.105922	2.02493	-0.170766	-0.0342247	-0.0622174	-0.708989	-0.264478	1.50633	0.101893	0.362857	0.0829117	-0.818896	0.205039	0.170057	0.830331	-0.20211	0.40989	-0.296162	-0.644694	2.2018	-0.386089	-0.217599	-0.24083	0.171867	0.714024	0.716423	0.432045	0.0663042	-0.0566768	-1.06181	-0.112472	2.01126	0.32026	0.130259	-0.71089	-0.471574	-0.251106	1.73573	0.211444	-0.0423442	-0.41815	-0.52571	0.133515	0.922154	0.198055	-0.0295185	0.386056	-0.72052	-0.398521	0.206686	1.28494	0.522533	-0.556135	-0.0557528
GP1BA;S606;GRVGPLVAGRRPSALSQGRGQDLLSTVSIRY	0.110031	1.04133	-0.313381	0.440274	-0.496124	-1.26642	0.231746	1.85963	-0.564995	-0.207184	-0.483164	-1.09715	0.597426	0.474732	-0.401413	0.427738	-0.379541	-1.42148	-0.0596577	1.91244	-0.7267	-0.0574432	-0.608062	-0.633989	0.779544	1.05646	-0.410864	-0.164217	-1.63264	-0.231754	-0.620007	1.45101	0.544969	-0.210013	-0.619016	-0.75459	-0.725247	1.92395	0.172625	-0.188718	-0.545489	-1.4036	-0.0927245	1.52352	-0.0348159	-0.378442	-0.779943	-0.898077	0.238465	0.632636	-0.0912669	-0.228569	0.0242768	-1.05763	-0.190695	-0.15682	0.91406	0.297694	-0.937202	-0.373311
GP1BB;T193;LRARARARAAARLSLTDPLVAERAGTDES__	-0.118759	2.46826	0.0985734	0.160827	-0.584189	-0.897572	0.0810281	3.11088	-0.635472	-0.209677	-0.598828	-0.881412	-0.100992	3.22196	-0.509433	-0.21636	-0.561141	-0.580989	-0.28947	3.13519	0.0535221	-0.108799	-0.571751	-0.761479	-0.139131	3.19068	0.0198	-0.062148	-1.02914	-0.805081	0.314915	1.53608	-0.505713	0.659946	-0.74179	-0.231184	0.157884	2.30117	-0.567313	0.388314	-0.706171	-0.787278	-0.127094	2.47866	0.429465	-0.0312549	-0.788763	-1.06806	0.158677	3.11172	-0.591708	-0.467855	-0.325975	-0.996525	-0.126583	2.36715	-0.367194	0.0765344	-0.832767	-0.313622
GPALPP1;S103;FFGPALPPGFKKQDDSPPRPIIGPALPPGFI	-0.0244723	0.070184	-0.00699705	-0.133048	0.199835	0.12782	0.0241078	0.0375161	0.0777721	0.014849	-0.0468501	0.218099	0.0265613	0.0688062	-0.0472914	0.0958263	0.0503484	0.0670986	-0.0267691	-0.00238923	-0.0533494	0.1146	0.0389346	-0.0586747	-0.0170268	-0.0830434	-0.104401	-0.00974075	0.0819438	0.0820046	0.0638151	0.0539956	0.0920207	-0.0708362	0.0274944	0.0837798	-0.0122669	0.0238007	-0.0612288	-0.00323355	0.112388	0.0829492	0.0241024	-0.0440938	-0.102365	0.112938	0.136094	0.127878	-0.0314832	-0.163883	0.106517	0.00230277	-0.0371834	0.14457	-0.0883688	0.0183831	0.0390503	-0.0618575	0.0804887	-0.073142
GPATCH8;S1029;LLLEKIQSRKVERKPSVSEEVQATPNKAGPK	0.037041	-0.155246	-0.0441773	0.152605	-0.156018	0.00125948	-0.0621962	-1.63739	0.1581	0.0993445	0.210607	0.336198	-0.20038	0.291493	-0.443451	-0.554424	-0.289133	0.429299	0.354961	0.119909	-0.818687	0.279012	-0.342581	-0.197087	0.0434506	-0.53537	-0.495863	-0.0486503	-0.176731	-0.13665	-0.0870242	0.291024	-0.142201	-0.302962	-0.222529	0.0133484	-0.051253	-0.610458	-0.132943	0.194325	0.0260382	0.0812601	-0.0431224	-0.352892	-0.147545	0.0899289	-0.371433	-0.12505	-0.00665262	-0.31941	-0.10362	-0.0906214	-0.26693	0.124442	0.00594022	-0.863942	0.0497975	0.190678	0.606089	-0.648698
GPD1;S131;RLGIPMSVLMGANIASEVADEKFCETTIGCK	0.177931	0.289893	-0.00736605	0.20387	-0.126063	0.112185	0.106761	-0.149697	0.00482019	-0.259879	-0.0666636	0.098828	0.0360958	-0.279855	0.413637	0.465459	-0.361966	-0.402408	0.226554	-0.0997733	-0.519245	0.00947167	0.249736	0.154045	-0.0118464	-0.0910057	0.0205611	0.0868949	0.14545	-0.0856858	-0.0813455	0.0329244	-0.0159123	0.0275906	-0.234624	-0.231917	-0.00283092	0.122785	0.353011	0.0346227	-0.125331	-0.0349492	-0.637598	0.443178	0.635915	-0.503668	0.602918	-0.541495	0.0390325	-0.0748171	-0.0734892	-0.113698	-0.146912	-0.0200605	0.222998	-0.10774	0.0408401	-0.026414	0.0558829	-0.101038
GPD2;S289;GIRPLVTDPKSADTQSISRNHVVDISESGLI	0.0970685	-0.00372407	0.0120356	0.552323	0.24467	0.284215	0.347565	0.392237	0.429977	-0.828413	0.155765	0.742702	0.541792	0.0193323	-0.176826	-0.755235	0.876377	0.593448	0.116689	-0.161069	-0.348868	0.726639	0.593301	0.404234	-0.00765807	0.255285	-0.0865107	0.187417	0.42242	0.270833	0.0238718	0.459859	0.150703	0.466312	0.368124	0.18147	-0.0928792	-0.00172179	1.41322	-0.215045	0.390449	-0.408438	-0.400106	0.671566	-0.161277	-0.447164	0.216146	1.19171	0.147246	0.204275	0.283894	0.0396488	0.116039	0.169297	-0.583334	0.830439	0.800464	0.0832611	-0.0932962	0.117212
GPERIK;S52;RRLIKKSPSDVKPLPSPDTDVPLSSVEIENP	-0.650376	-0.0381548	0.0852479	0.813852	-0.289134	-1.00882	-0.0854208	-1.28904	-0.165275	0.300613	-0.427891	-0.674448	0.205019	-0.645345	-0.686361	0.109346	-1.01093	-0.720583	-0.0236777	-0.220576	0.232666	0.0367405	-1.76627	-0.846302	-0.0388657	-0.413658	0.180677	0.099814	-0.930883	-1.32685	0.624579	-0.141194	-0.127333	-0.771666	-1.03185	-1.07479	0.616114	-0.62904	-1.06211	-0.141125	-1.02621	-1.31641	0.146759	-0.253152	0.842519	-0.777701	-1.13808	-1.23784	-0.724826	0.138259	-0.479783	-0.341086	-0.364319	-1.08182	0.0988249	-0.688196	-0.329	0.503084	-0.824176	-1.3615
GPERIK;S60;SDVKPLPSPDTDVPLSSVEIENPETSDQ___	-0.669605	-0.0783761	0.0579169	0.667571	-0.405886	-1.13165	0.231023	0.950216	-0.792335	-0.213749	-1.15658	-1.57277	0.140944	-0.468789	-0.606446	0.00662997	-1.19718	-1.3586	-0.212475	-0.411159	0.143291	0.225107	-1.44206	-1.02438	0.0392939	-0.359557	0.268686	0.182089	-1.02024	-1.3223	0.584673	-0.198823	-0.584513	0.0435344	-1.49479	-1.36317	0.367395	-0.453024	-0.163755	-0.00930894	-0.705128	-1.40334	-0.0846503	-0.168499	0.914067	-1.0846	-1.21929	-1.42493	-0.262513	-0.0366972	-0.313049	-0.0854374	-0.418328	-1.31563	-0.288648	-0.711383	-0.605532	0.422721	-0.789052	-1.77552
GPERIK;S61;DVKPLPSPDTDVPLSSVEIENPETSDQ____	-1.01044	-0.687235	-0.668095	1.00424	-0.884429	-1.91127	0.725725	0.990023	-1.79426	-0.000871635	-1.74343	-2.70985	0.289379	-0.804665	-1.16402	-0.0278023	-1.57837	-1.82282	-0.203091	-0.807212	-0.110948	0.249714	-2.45013	-1.26765	0.00219262	-0.709537	0.0540266	0.0815204	-1.77617	-2.15377	0.685594	-1.18644	-1.35866	-0.186098	-2.02397	-1.60897	0.084648	-1.10123	-0.27974	-0.22684	-0.902805	-1.99414	0.259031	-0.328265	1.05173	-1.31132	-1.90585	-1.99959	-0.590582	-0.963885	-0.809229	-0.383298	-0.901895	-1.58705	-0.148577	-1.66141	-1.13911	0.70688	-1.19972	-2.09835
GPERIK;S70;TDVPLSSVEIENPETSDQ_____________	-1.51461	2.22832	-1.57831	0.815074	-0.953669	-2.83853	-1.69658	-0.303101	-0.0863779	0.785659	-0.115203	-2.74852	0.546485	-1.69759	-0.46546	-0.515915	-1.27865	0.208905	0.366296	-0.316922	0.796139	0.893857	-2.12179	-1.48286	-0.304483	-1.19665	0.445774	-0.100122	-0.395439	-2.64056	2.21205	-3.78179	0.183277	-1.49643	0.175901	-0.944826	0.664026	0.558165	1.48721	0.346104	-1.99437	-3.12558	-0.011868	-0.216464	0.786057	-0.480888	-2.08513	-1.59313	-0.255352	0.0792484	-0.390471	-0.335299	-0.794439	-0.917349	0.318847	-0.826588	1.46588	-0.236845	-0.831741	-4.24761
GPERIK;T55;IKKSPSDVKPLPSPDTDVPLSSVEIENPETS	-0.549114	0.151047	0.447598	0.697893	-0.558302	-1.44249	0.626042	1.68253	-2.11832	-0.315367	-1.57307	-1.67679	-0.24941	0.908912	1.5702	-0.1828	-1.89671	-2.36662	0.0868991	-0.333382	0.578241	0.583122	-1.86135	-1.23557	-0.434998	-0.440922	0.667003	0.188059	-0.592489	-2.31063	1.03041	0.405722	-1.45938	-0.111113	-1.51065	-1.33748	0.578472	1.71161	0.0404828	-0.191083	-2.47613	-2.22263	0.323754	-0.195574	1.12438	-0.739798	-1.31793	-1.66754	-0.438001	0.418237	-0.174036	-0.0666565	-0.350599	-1.27002	-0.879068	0.93771	-0.0139406	0.0427616	0.558188	-3.32678
GPERIK;T69;DTDVPLSSVEIENPETSDQ____________	-0.942386	-0.525702	-0.428764	0.854363	-0.718223	-1.64732	0.468918	0.933112	-1.26169	-0.151831	-1.53396	-2.52983	0.362709	-0.818997	-0.875143	0.13716	-1.4472	-1.54403	-0.138573	-0.629077	-0.118192	0.0822372	-2.15538	-1.2555	-0.183373	-0.707808	-0.00870891	-0.10516	-1.51694	-1.80148	0.707237	-0.666415	-0.920071	0.0773135	-1.94195	-1.87149	0.293051	-0.655862	-0.300767	-0.0751757	-0.979779	-2.05029	0.0900494	-0.346136	0.893872	-1.27603	-1.65703	-1.84027	-0.477661	-0.495602	-0.614941	-0.162158	-0.745194	-1.83009	-0.237411	-1.24119	-0.915856	0.676723	-1.19528	-1.86137
GPHN;S121;IVKVKEVHDELEDLPSPPPPLSPPPTTSPHK	0.0107352	0.062366	0.0389865	-0.0384472	0.0189434	-0.0986792	-0.0884336	-0.188098	0.0978181	0.014388	0.0210896	-0.186128	-0.0138237	-0.0636091	-0.00673185	0.00561534	-0.0712264	-0.18122	-0.0880336	-0.0757473	-0.000480536	-0.165244	-0.0944046	-0.257062	0.11698	-0.0201811	-0.0704271	0.0176109	0.0377759	-0.104626	-0.107421	0.0291662	0.015048	-0.072303	-0.175192	-0.30017	0.126398	-0.164319	-0.155723	0.400272	-0.0712947	-0.152276	0.0462355	-0.222819	-0.186225	-0.120321	-0.106739	-0.173755	-0.0910899	-0.136637	-0.249722	0.0462608	0.0124301	-0.165259	-0.0354255	0.10786	0.184278	0.0360467	-0.13529	-0.00473607
GPHN;S127;VHDELEDLPSPPPPLSPPPTTSPHKQTEDKG	0.00979599	0.060925	0.0367766	-0.0369441	0.0183112	-0.0995882	-0.0893278	-0.190483	0.0976844	0.0142262	0.0200987	-0.188992	-0.0153652	-0.0644263	-0.00807678	0.00499171	-0.072377	-0.183605	-0.0875798	-0.0760249	-0.000855708	-0.167197	-0.0947786	-0.260299	0.117569	-0.0206925	-0.0717378	0.0172125	0.0357483	-0.105277	-0.107027	0.0285551	0.0164009	-0.071588	-0.176438	-0.302286	0.117825	-0.2055	-0.189044	0.409657	-0.0986466	-0.181562	0.0498057	-0.224322	-0.187204	-0.120733	-0.107558	-0.174995	-0.0909648	-0.13863	-0.251382	0.0472915	0.0129256	-0.16624	-0.037175	0.107367	0.182197	0.0355261	-0.137382	-0.00806127
GPHN;S133;DLPSPPPPLSPPPTTSPHKQTEDKGVQCEEE	0.158573	0.239823	0.239346	0.0768797	0.219275	0.0961077	0.00991297	-0.0675574	0.170171	0.0830944	0.112764	-0.0741193	0.0471886	0.0569401	0.123802	-0.110795	-0.0583397	-0.191097	-0.0523738	0.025569	0.0888848	-0.103918	-0.0369164	-0.129553	0.246507	0.138507	0.083855	0.151282	0.227828	0.0605829	0.0130895	0.18803	0.18665	0.0667709	-0.0193349	-0.173656	-0.0552421	-0.0630675	0.00257088	0.0114733	0.0195397	0.00786727	-0.465339	-0.361403	-0.324041	-0.270563	-0.204835	-0.307288	-0.0161611	-0.0338658	-0.153668	0.119709	0.0712853	-0.104122	0.0737522	0.203197	0.168211	0.0161585	-0.133963	0.0951249
GPHN;S257;QSRCSSKENILRASHSAVDITKVARRHRMSP	-0.0856672	0.649186	1.1481	-0.0775975	1.29559	1.07566	-0.128433	0.76456	1.38825	-0.0129932	0.607698	0.705522	0.201848	0.41951	1.27584	-0.326662	1.10115	1.12217	-0.15468	1.20666	1.08165	0.37965	0.621591	0.498519	0.207305	0.297522	0.57242	0.266144	0.473338	0.980332	-0.12558	0.859767	0.573693	0.299786	0.243737	1.47248	-0.123996	0.841023	1.26455	-0.20653	0.538661	1.1248	-0.334629	0.678458	1.45805	0.301364	-0.00419532	1.33734	-0.0865618	0.522835	1.3344	0.0775743	0.77293	0.755087	0.11822	0.962649	0.558331	-0.188563	0.917305	1.04114
GPHN;T131;LEDLPSPPPPLSPPPTTSPHKQTEDKGVQCE	-0.106904	-0.268258	-0.521527	0.342044	0.112745	-0.0618648	0.509467	-0.154943	-0.7888	0.109026	0.928154	-0.990917	-0.00219483	0.262389	0.0136018	0.335413	0.212114	-0.147929	0.103093	0.0717739	0.0226423	-0.0512214	-0.0468291	0.0468838	0.437472	0.382591	-0.274464	-0.692309	0.670949	-1.22073	0.0494467	1.08499	0.366335	-0.836764	-0.172201	-0.000244325	-0.074906	0.195681	-0.02652	-0.00496344	-0.136159	0.110502	0.113139	-0.177065	0.0121599	-0.12966	0.188552	0.0273734	-0.635559	0.765825	-0.484541	0.185133	-1.13053	0.913353	0.0841852	0.326288	-0.343563	0.266063	0.0247272	-0.75974
GPHN;T132;EDLPSPPPPLSPPPTTSPHKQTEDKGVQCEE	-0.191929	0.123433	-0.183829	0.377051	0.157393	-0.010147	-0.10036	-0.268775	-0.982115	0.99965	0.593484	0.36702	-0.107119	0.43538	0.322669	0.481824	0.383373	0.237481	-0.0239934	0.146121	0.273197	0.198899	0.111039	0.48016	0.0905481	0.875917	0.497055	-1.18506	0.793349	0.837115	0.363913	0.705898	1.06469	-0.393176	0.215074	-0.896588	-0.0257554	0.363491	0.0537116	0.0522376	0.293078	0.218078	-1.37397	0.600591	1.71794	0.137347	-0.0180214	-0.389011	0.600147	-0.192556	0.0779694	-0.0915958	1.19563	-0.442231	0.961398	-0.439437	-0.00788685	-0.77005	0.24353	0.982837
GPI;S146;YTEGRAVLHVALRNRSNTPILVDGKDVMPEV	0.136203	0.00388752	-0.223187	-0.170232	0.0953357	0.11576	-0.0689927	-0.465697	0.103686	0.101687	0.187066	0.165312	-0.0241008	-0.121368	0.0726013	0.023023	0.0506354	-0.089201	-0.0543066	0.0441134	-0.136587	-0.0252245	-0.0203395	-0.161106	-0.00735441	-0.0886621	-0.161222	0.0416954	0.109152	0.115853	-0.0844796	-0.109735	-0.0767077	0.153688	0.0974952	-0.0281428	-0.0741148	-0.109784	0.11142	-0.021641	-0.0301859	0.0936072	0.0865845	-0.000252205	-0.0616663	0.120025	-0.0122242	0.0984843	0.0197671	-0.125205	0.0544483	-0.0201987	0.0756059	0.119079	-0.00622423	-0.152527	0.130249	-0.125803	0.0149932	0.103361
GPI;S187;CQGPLMVTEALKPYSSGGPRVWYVSNIDGTH	-0.196	-0.530011	0.273319	-0.2198	0.046366	0.0679247	-0.12481	-0.50802	0.178011	0.124816	0.0361121	0.317783	0.174829	-0.312847	-0.252953	0.160564	-0.0027329	-0.113936	-0.134498	-0.150867	-0.196467	-0.131148	0.34763	-0.0623584	-0.00133844	-0.478396	-0.363578	0.078442	-0.0247869	0.0566388	-0.0226644	-0.534995	-0.156661	0.108838	0.0841204	0.0442881	0.205377	-0.262227	-0.494558	0.0753735	0.148812	-0.19114	0.0647922	-0.353669	-0.329713	0.0308172	-0.133285	0.0157725	0.0283288	-0.544414	-0.00295953	0.0275299	-0.109495	0.229303	-0.138352	-0.235098	-0.229737	-0.111096	0.146198	0.281969
GPI;S215;GTHIAKTLAQLNPESSLFIIASKTFTTQETI	-0.0484494	-0.353529	-1.06415	0.0118211	-0.647914	-0.572974	0.283493	-0.597115	-1.0438	-0.411026	-0.641987	-0.251171	0.221433	-0.415255	-1.02863	-0.0326848	-0.426116	-0.830438	0.0236392	-0.444527	-0.780342	0.246666	-0.736673	-0.721976	0.208317	-0.321774	-0.424753	-0.175607	-0.703071	-0.899318	-0.000932166	-0.451062	-0.537105	0.0609161	-0.810899	-0.713185	0.356213	-0.439098	-0.57802	-0.247548	-0.762554	-0.6896	-1.09163	0.0724111	-0.672529	0.3215	-0.485342	-0.640549	0.184345	-0.185268	-0.483839	-0.103752	-0.992827	-0.799601	0.141681	-0.292336	-1.02925	0.0516014	-0.831502	-0.683365
GPI;S221;TLAQLNPESSLFIIASKTFTTQETITNAETA	0.262881	-0.132676	-0.217385	-0.0387609	-0.313286	0.11332	0.370422	-0.124637	-0.111434	-0.487002	-0.0193605	-0.0034582	0.125702	0.171502	-0.22175	-0.104544	0.447249	-0.387851	0.181303	-0.276022	-0.210197	-0.229204	0.314649	0.167687	-0.207094	0.0946221	-0.09395	0.0480673	-0.116027	-0.0841995	-0.285208	0.285045	-0.292125	0.195334	-0.503144	0.245791	-0.135625	-0.297337	0.0193849	-0.0950879	0.0607869	0.0833184	-0.0358181	-0.203361	-0.259149	0.191537	0.205951	0.158775	0.0393996	0.121186	-0.177257	0.277216	-0.561634	0.0794204	-0.128865	0.172633	-0.4594	0.055347	-0.298746	0.280086
GPI;S258;AAKDPSAVAKHFVALSTNTTKVKEFGIDPQN	-0.0380525	0.402481	0.0955109	0.454823	0.204938	-0.00522279	0.174231	0.457654	0.0509929	-0.588024	0.155121	0.552616	0.219146	0.315999	0.743928	-0.274575	-0.214995	0.24987	-0.344209	-0.287677	0.272264	0.638692	0.375713	0.421738	-0.151466	0.563943	0.725772	-0.707867	0.148462	0.339781	-0.218007	0.431116	0.854651	-0.140834	-0.272062	0.224639	0.183442	0.27942	0.15119	0.0541038	0.0354262	-0.0386932	-0.0468695	0.510305	0.393588	0.328485	0.359345	-0.393599	0.175382	-0.112379	-0.336386	-0.06803	0.861167	0.371264	0.247717	0.0471721	0.475474	0.101912	-0.18126	0.197529
GPI;S452;LANFLAQTEALMRGKSTEEARKELQAAGKSP	-0.0524999	-0.370676	0.45969	0.658715	-1.6972	-0.383324	1.13134	-0.783223	-0.225258	0.247747	-0.0331096	-1.33314	0.792048	-0.046533	0.0549017	-1.02126	0.165535	-1.12274	-1.78373	0.89043	-0.754763	0.179748	1.51734	-0.812561	-0.0556242	0.239028	-0.0419711	-0.225866	-0.239587	-0.0967726	-0.302426	-0.0956177	-0.15963	0.111943	-0.0109766	-0.711098	-0.570865	-0.0962733	-0.129919	-0.285584	-0.465571	-0.639469	-0.622545	0.987195	-0.117395	0.901769	-1.43972	-0.415975	-0.395933	-0.0208062	-0.0326674	-0.146015	-0.0946294	-0.437262	1.70338	-0.405012	-0.926881	-0.264342	-0.818431	-0.262249
GPI;S466;KSTEEARKELQAAGKSPEDLERLLPHKVFEG	0.01277	0.0414034	-0.175915	-0.186757	-0.162381	-0.0307257	0.0858853	-0.189699	0.224755	-0.0649654	0.106701	-0.240988	0.163222	0.126368	0.02673	0.0196387	-0.335843	-0.100316	0.189017	0.319232	-0.0972956	0.201741	-0.395377	-0.289852	-0.532262	0.121025	-0.346125	0.206711	0.102393	0.224582	-0.0114237	-0.0121773	-0.0950134	0.120278	-0.112599	-0.182308	-0.0217345	0.110647	-0.028766	-0.148104	-0.252516	-0.278547	-0.156483	-0.0434968	-0.104531	-0.0416221	-0.201867	-0.380295	0.0617054	-0.0217859	0.161967	0.0277489	-0.0947967	-0.251701	0.101445	0.111333	0.0852334	-0.02681	-0.060205	-0.197185
GPI;S543;LGKQLAKKIEPELDGSAQVTSHDASTNGLIN	-0.0797243	-0.45265	-0.048923	-0.162725	0.463748	-0.772287	-0.0425601	-0.543531	-0.136278	-0.248136	-0.331124	-0.536764	-0.2118	-0.335424	-0.894628	1.03477	-0.367422	-0.0364972	0.307208	-0.665576	-0.747198	-0.279625	0.64638	-0.32727	-0.0773481	-0.336814	-0.395527	-0.0506024	-0.114078	-0.212008	-0.0828275	-0.148154	-0.0782824	0.303821	-0.152486	-0.282505	0.0474542	-0.341479	-0.239023	-0.400603	-0.269462	-0.349694	-0.0166659	-0.13308	-0.259363	0.0764193	-0.208005	-0.0873487	-0.00687349	-0.350241	-0.110378	0.0223316	-0.201164	-0.225332	-0.0564056	-0.0939746	-0.0918031	-0.0761086	-0.342356	-0.260242
GPI;S61;DPQFQKLQQWYREHRSELNLRRLFDANKDRF	0.314977	0.669182	-0.129551	-0.162426	-0.285301	-0.761683	-0.00279772	-0.0392924	0.417675	-0.152934	0.0610201	-0.732542	0.412142	-0.335929	0.0103209	0.294601	0.266811	-0.901134	0.0768485	0.633921	0.850917	-0.2741	-0.659348	-0.888309	-0.0178401	0.35526	-0.00369624	0.118362	-0.138135	-0.618151	-0.204188	0.473372	0.0491289	0.358968	-0.378441	-0.633828	-0.140162	0.533446	-0.116529	-0.282907	-0.275512	-0.668601	-0.246197	0.282782	0.253873	0.124261	-0.113244	-0.677337	-0.115302	0.52084	0.283082	0.0312346	-0.00527202	-0.747983	-0.0935249	0.508785	0.178184	-0.0390145	-0.131684	-0.83083
GPI;T148;EGRAVLHVALRNRSNTPILVDGKDVMPEVNK	-0.133601	-0.116614	-0.329044	-0.339819	-0.19552	-0.159413	0.0450852	-0.52477	0.0199229	0.0774509	0.254884	0.275424	-0.248764	0.0976271	-0.160703	-0.193957	-0.19904	-0.693795	0.0414933	0.205212	-0.0158541	0.0512584	0.0434983	-0.0955788	-0.0534085	-0.119165	-0.131411	-0.109599	0.256789	0.00874341	0.0492265	0.0332469	0.0539889	0.25084	0.189132	0.098899	0.0800946	0.0183405	0.18657	0.108816	-0.010521	0.054214	0.0840352	-0.0242021	-0.0167936	0.00766364	-0.0874945	-0.0516816	0.0452374	-0.0351293	0.0554161	0.0752121	0.0149424	0.0680753	0.18656	-0.0909955	0.107842	-0.0238251	0.0864076	0.270915
GPI;T223;AQLNPESSLFIIASKTFTTQETITNAETAKE	0.123153	0.398782	-0.251296	-0.216143	0.447684	0.0236891	-0.079003	-0.45957	0.0859691	0.0869073	0.241424	0.46423	0.0751997	0.282388	0.326301	-0.0609147	-0.217217	0.259091	0.123869	0.244729	0.0221114	0.125285	0.14969	0.058811	-0.243796	-0.0447488	-0.0743969	-0.144197	0.469104	0.537291	0.185148	-0.277448	0.444378	-0.03199	0.0813671	0.0283269	0.381625	0.00201284	0.0469744	-0.167301	0.366099	-0.297218	-0.853021	0.387786	0.737625	0.24116	0.0777073	-0.0387149	0.190073	-0.0116718	0.215179	0.179132	0.222349	0.0630163	0.0849198	0.254223	0.115268	-0.000105515	-0.125536	-0.0548344
GPI;T226;NPESSLFIIASKTFTTQETITNAETAKEWFL	0.0154772	-0.102581	-0.254384	-0.262008	0.0734642	0.0948208	-0.0560475	-0.584237	0.154087	0.0975359	0.259789	0.230005	0.0569353	0.0314438	0.175031	0.0401301	0.0485457	-0.175985	0.0585109	0.118341	-0.0737966	0.0183767	0.0502062	-0.037812	0.109797	0.0516902	-0.0576063	0.0169145	0.0206064	0.158987	-0.0933186	-0.174548	-0.103466	0.09282	-0.00185377	-0.108355	0.0129883	-0.0149691	0.0811636	-0.0754933	-0.0872844	-0.0471865	0.150839	0.0191285	-0.0272127	0.166181	0.16024	0.201611	0.055929	-0.0991145	0.0999996	0.0636245	0.0711406	-0.00396212	-0.285984	-0.134308	0.201492	-0.183208	-0.105963	0.478346
GPI;T231;LFIIASKTFTTQETITNAETAKEWFLQAAKD	0.111444	-0.0267133	-0.162161	0.0468001	0.0584187	0.126194	0.0965555	0.429737	-0.076583	-0.147178	-0.375995	-0.08883	-0.118018	0.244028	-0.751767	-0.147039	0.563823	0.316411	0.150928	0.0387341	-0.179171	0.0178491	-0.0326884	-0.0492858	-0.745153	0.548632	-1.01495	0.231984	0.0880575	0.794121	-0.0360891	-0.263071	0.124547	0.411961	-0.0091058	0.028085	-0.000733924	0.231993	-0.406492	0.665695	-0.115032	-0.50904	0.475649	-0.0470905	-0.210032	-0.0480015	-0.413653	0.118049	-0.183538	0.584041	0.259994	-0.908035	-0.168503	0.258764	-0.1216	-0.133618	-0.428104	0.246519	0.101961	0.153393
GPI;T259;AKDPSAVAKHFVALSTNTTKVKEFGIDPQNM	0.0137465	0.0481221	0.0263537	-0.200365	0.0271216	0.0324257	-0.069149	-0.170871	0.0782407	-0.0317074	0.0833198	-0.072915	-0.141033	0.174766	0.0697567	-0.0766265	-0.172464	-0.309049	0.0942587	0.176049	0.111004	-0.0403387	-0.00974538	-0.0272197	0.04864	0.0458986	0.0981706	0.0641594	0.0921034	0.117945	0.179946	0.226701	0.282138	0.341699	0.251287	0.214286	0.0973823	0.210844	0.327631	0.102851	0.105479	0.111775	-0.0250226	-0.0315313	0.080867	0.10006	0.00305333	0.0366717	-0.0314227	0.0251904	0.00389933	-0.0796978	0.0322714	-0.0911446	-0.125016	-0.00481276	0.102634	-0.222364	-0.161987	0.0511978
GPI;T261;DPSAVAKHFVALSTNTTKVKEFGIDPQNMFE	0.168663	0.183637	0.0429804	-0.0806712	0.118078	0.174733	-0.0870534	-0.268146	0.247878	0.0152294	0.106651	0.152417	0.0446508	0.0805662	0.163029	0.0375711	-0.186771	-0.131669	-0.182121	-0.19	-0.21635	-0.3597	-0.245896	-0.189816	-0.0139045	0.0163918	-0.0280638	0.0683904	0.0726146	0.0659915	-0.0536182	0.0645916	0.0519537	0.166631	-0.0352286	-0.0398111	-0.0447486	0.0366064	0.192354	-0.0656458	-0.0843354	-0.0527087	0.0410772	0.0789653	0.123385	0.130288	-0.029914	0.13405	0.0911833	0.148617	0.246858	0.0679014	0.0537172	0.0732378	0.0404446	0.0936364	0.190075	0.0154324	-0.0511801	0.104332
GPI;T262;PSAVAKHFVALSTNTTKVKEFGIDPQNMFEF	-0.0158896	0.0903989	-0.00413537	-0.309529	0.135728	0.242689	-0.00670451	0.107919	0.507317	0.0570504	0.382927	0.229326	-0.187205	0.181637	0.210113	-0.163253	-0.0539924	-0.175785	-0.00424829	0.195042	0.174675	-0.0376746	0.0807883	-0.060839	0.124537	0.209459	0.172442	0.0928443	0.149534	0.232495	0.0166807	0.17279	0.242024	0.222985	0.270777	0.181373	0.0942372	0.160911	0.400126	0.154899	0.0964043	0.123575	0.0653511	0.245177	0.285582	0.156187	0.10181	0.206815	-0.295365	0.107457	0.0940707	-0.0589232	-0.013247	-0.0926582	0.16848	0.247951	0.445335	-0.0744582	-0.0468336	0.299881
GPI;T453;ANFLAQTEALMRGKSTEEARKELQAAGKSPE	-0.737105	-0.324672	1.66907	-1.31811	-0.94958	0.560292	0.185828	-0.309728	1.30024	-1.54388	0.931639	-0.900265	-0.850027	0.399036	2.45337	1.14822	0.280932	-2.96282	0.451159	-0.255223	1.32339	-0.167979	0.189594	-1.66493	0.167085	-0.173372	-0.578364	1.01209	0.600242	-0.746103	-0.0554821	0.53804	0.0126914	0.847602	-0.443326	-0.842983	0.162893	0.163517	-0.767153	-0.437266	-0.180737	-0.683032	0.270457	0.0993194	2.11308	-1.27705	-0.743478	-0.65629	0.300691	0.563369	0.617335	-0.00397416	-0.261155	-0.871408	-0.364141	-0.601012	-0.0722443	2.20898	-0.0886985	-1.44498
GPI;Y131;VEAARERMFNGEKINYTEGRAVLHVALRNRS	0.804051	0.342549	-0.678652	-0.391962	-0.412336	-0.0990528	0.131444	-0.421719	0.094112	-0.104811	0.106429	0.0802734	-0.331281	1.21238	0.699962	-0.423176	-0.28209	-0.921915	-0.095631	-0.425602	-0.374215	0.463876	0.787369	-0.328063	-0.00691095	0.0514308	0.0394184	-0.0165732	0.166395	-0.00601723	-0.0630675	0.269724	-0.153967	0.125326	0.248996	-0.144738	0.0532081	0.226207	0.169793	-0.00389953	0.00236686	-0.204218	-0.0472589	-0.157652	-0.34566	0.174048	-0.115855	-0.0805661	-0.254764	-0.0103797	-0.0928527	-0.0632862	-0.203753	-0.356094	0.0802969	0.0266784	0.0983214	-0.0296301	-0.0419935	0.0442239
GPR157;S334;PGESQESQGTPGELPST______________	0.0108818	-0.28476	-0.519124	-0.0852054	-0.370523	-0.338214	-0.228866	-0.289099	-0.145824	0.0987205	-0.512604	-0.761077	-0.0663252	-0.484915	-0.528251	0.634422	-0.288593	-0.825598	-0.504293	-0.252591	-0.493072	-0.0243572	0.546348	-0.845159	0.0793151	-0.336925	-0.257578	-0.217661	-0.451153	-0.844172	0.12687	-0.426978	-0.514908	-0.00904796	-0.495157	-0.624205	-0.184998	-1.09916	-0.0865882	0.427132	-0.839502	-0.467518	0.135917	-0.19431	-0.205182	-0.292631	-0.549854	-0.974079	0.0584672	0.253072	-0.300462	-0.19455	-0.960382	-0.631534	0.194094	-0.322931	-0.383666	0.0421138	-0.390373	-0.662715
GPR157;T335;GESQESQGTPGELPST_______________	0.112958	-0.0331207	-0.24707	-0.0215257	-0.0773569	-0.129907	-0.181495	-0.0672271	0.126745	0.236157	-0.197661	-0.538907	0.118299	-0.227569	0.25	0.256972	-0.800884	0.0316649	-0.140668	0.367211	-0.110334	-0.472198	-0.101297	-0.0894832	0.129716	-0.117151	-0.0346051	-0.0346779	-0.124281	-0.608361	0.175626	-0.218273	-0.2561	0.178626	-0.23079	-0.352805	-0.221277	0.271997	0.607436	-0.916115	0.235682	-0.641933	0.153459	0.0707508	0.039173	-0.0813367	-0.294107	-0.734248	-0.210125	0.0799589	-0.43641	0.580996	0.0193522	-0.610584	0.176974	-0.0422582	-0.0517001	0.159633	-0.13803	-0.395764
GPRC5B;S354;DEHNAALRTAGFPNGSLGKRPSGSLGKRPSA	0.0934914	-0.260403	-0.574406	0.132279	-0.0304047	-0.0716518	0.937993	-0.964275	-0.272226	-0.541844	-0.656472	0.892348	0.115932	-0.271092	-0.112222	-0.0372549	-0.177525	0.166174	-0.826667	-1.57044	-0.081555	-0.0290052	1.73661	0.689733	0.102655	-0.256584	-0.044855	0.0781146	-0.419102	0.337567	0.0517517	-0.216184	-0.134168	0.268697	0.0420358	0.242082	-0.264628	-0.381311	-0.0483027	0.076874	-0.261411	0.32816	-0.0449783	-0.664881	0.00298378	0.121158	-0.0690825	-0.00647071	-0.300364	-0.392366	-0.600105	-0.0136198	-0.242505	-0.276198	-0.0313359	-0.483819	-0.430174	0.110752	-0.296646	0.48906
GPRC5B;S360;LRTAGFPNGSLGKRPSGSLGKRPSAPFRSNV	0.113979	0.0304882	-0.413099	-0.13813	-0.052116	-0.157933	0.00156386	-0.238512	0.283009	-0.375107	-0.194751	-0.149111	0.180981	-0.546016	-0.148463	0.0826632	-0.0682599	-0.130046	-0.0858224	0.137652	-0.467526	0.222518	0.188557	-0.392982	0.105614	-0.121591	-0.159235	0.0587495	-0.313869	-0.0127006	-0.128022	-0.199697	-0.109006	0.22504	-0.145229	-0.0345168	-0.0707362	-0.154197	-0.158857	-0.113274	-0.39419	-0.0968294	0.0299839	-0.112467	-0.0116034	-0.0954878	-0.126948	-0.131759	-0.160149	-0.129768	-0.331392	0.530982	-0.244615	-0.207435	-0.20741	-0.190235	0.233661	-0.177936	-0.326093	-0.0189727
GPRC5B;S362;TAGFPNGSLGKRPSGSLGKRPSAPFRSNVYQ	-0.175742	0.0689655	0.130266	-0.136213	0.201019	-0.567957	-0.0740414	0.102971	0.187576	-0.432275	-0.348582	-0.189649	-0.0995868	-0.0789776	-0.206015	0.294471	-0.0974183	-0.351504	0.0548485	0.034204	-0.260753	0.268418	-0.148767	-0.641874	0.0516149	-0.230471	-0.346839	0.153557	-0.307075	-0.0493954	-0.042936	-0.132063	-0.201914	0.180757	-0.182528	-0.198037	0.0680521	-0.0836678	-0.199077	-0.230847	-0.213462	-0.0170451	0.00714768	-0.171454	-0.043181	0.018731	-0.291503	-0.298299	0.114716	-0.0774564	-0.331459	0.222486	-0.13421	-0.157542	-0.0674953	0.113422	-0.0677498	-0.175664	-0.0585954	-0.22011
GPRIN3;S332;WQDAEVQAVASVESRSVSTSPSILTAFLKES	0.398094	-1.69015	0.00470166	0.530604	-1.1028	-0.830859	0.140903	-0.977608	-0.506786	-0.0635675	-0.997349	-0.9096	0.91167	-0.553804	-0.890973	-1.25805	-0.173423	-0.727584	0.384486	-0.686948	-1.01281	-0.236764	-0.675901	-0.507481	0.330507	-0.587365	-0.585491	0.134292	-0.297079	-1.18744	-1.18151	-0.559254	-1.14711	0.72262	0.548986	-0.824628	-0.946716	0.392513	-0.897547	-0.802287	-1.3747	0.443488	0.150611	-0.488567	-0.80366	-0.00891474	-0.782639	-0.887987	-0.496993	0.170158	-0.773363	0.492134	-0.826117	-1.01841	0.575889	-1.46871	-1.0691	0.222996	0.0551331	-1.37533
GPS1;S220;AESTPEIAEQRGERDSQTQAILTKLKCAAGL	-0.157303	-0.0394089	-0.216077	0.03343	-0.422694	-0.277341	-0.26053	-0.205946	-0.0530877	0.183867	-0.890664	0.0923347	0.454093	-0.208741	-0.421506	-0.0912728	-0.387496	-0.20916	-0.228704	0.145639	-0.348122	0.282544	-0.440381	-0.303804	0.335243	0.0821669	-0.310721	-0.264444	-0.34012	-0.458485	-0.0367779	-0.0124337	-0.0103862	0.0352139	-0.301315	-0.410281	-0.00574152	-0.00820445	-0.160916	-0.20672	-0.330343	-0.169459	-0.0786351	-0.0106468	-0.148214	-0.0291036	-0.338189	-0.393587	0.0529491	-0.237958	0.0963419	-0.0599383	-0.226214	-0.336082	-0.0734548	-0.0730962	-0.310194	0.115284	-0.564829	-0.0378525
GPS1;S294;ATFDRQELQRNVISSSSFKLFLELEPQVRDI	0.00578947	-0.339192	-0.434978	-0.0886359	-0.539727	-0.357008	-0.0737015	-0.109348	-0.264175	0.0254809	-0.591517	-0.746641	-0.106378	-0.293031	-0.523113	0.0514328	-0.686117	0.0234536	-0.0683583	-0.117445	-0.513985	0.106403	-0.431496	-0.466448	0.095182	-0.212379	-0.454996	-0.114928	-0.358383	-0.485944	0.0177757	-0.107583	-0.35218	-0.00700563	-0.597226	-0.506953	0.122646	-0.170703	-0.357281	-0.0964166	-0.558444	-0.384438	-0.3565	-0.00384596	-0.957135	0.216669	-0.124917	-0.227456	0.219629	-0.341815	-0.633908	-0.112289	-0.526852	-0.245349	0.0412441	-0.164936	-0.432925	0.121962	-0.642888	-0.544456
GPT;T178;AIVTVLKLLVAGEGHTRTGVLIPIPQYPLYS	0.0421928	-0.233208	0.417502	-0.321336	-0.0311385	-0.0205004	-0.0198183	0.123539	0.243276	-0.0704442	-0.302181	0.0659929	-0.0306451	0.352623	0.291604	-0.00143667	-0.335966	0.00649343	-0.057003	0.344196	0.342519	-0.317219	-0.0662527	-0.0221828	0.181724	0.140262	0.146102	0.246187	0.08255	0.00399673	0.0240494	0.175483	0.106711	0.155844	-0.291193	0.0251129	0.181614	0.265092	0.111682	0.135433	0.102899	0.0322445	0.267982	0.152786	-0.229239	-0.143854	0.0729505	0.0947364	0.0969727	0.157181	0.018659	-0.0981709	-0.0839894	-0.414172	-0.764397	0.580947	0.0729056	0.492327	-0.445716	0.159383
GPX1;T99;REALPAPSDDATALMTDPKLITWSPVCRNDV	0.0630807	-0.0340126	-0.194809	-0.0207445	0.0838111	0.0418602	0.0424969	0.0555131	-0.259606	-0.0136816	0.223004	-0.419393	-0.0767404	0.154743	-0.0118918	0.267903	-0.117152	-0.138088	-0.0303357	0.160088	-0.0740031	-0.136273	-0.00725598	-0.00618887	-0.260342	-0.142848	-0.212986	-0.238571	-0.174532	-0.331072	-0.0807424	-0.0410595	0.106127	0.148406	-0.0322609	-0.0499268	0.00677019	0.110575	0.00302939	-0.1187	0.00743079	-0.0688967	-0.00577422	-0.0230558	0.0471312	0.10459	-0.0915802	-0.0317092	-0.0503828	-0.0418134	0.0174463	0.0032917	0.113853	-0.172335	0.411742	-0.417358	-0.346965	-0.0159917	-0.104917	0.316577
GRIP2;S43;KDAGGADVSLACRRQSIPEEFRGITVVELIK	-0.230376	0.180971	-0.0275821	-0.0316042	-0.00516539	0.203604	-0.0192127	-0.0928106	0.257582	0.0720883	0.266244	-0.209575	-0.416641	0.199307	0.896624	0.133752	-0.361513	0.0361878	0.184545	-0.0301219	-0.336805	0.453695	0.189058	-0.0631222	0.034638	0.407895	0.0957007	-0.155332	0.00595401	-0.0584785	0.174802	0.461346	0.10483	-0.232062	0.154109	-0.221367	-0.014437	0.325538	0.457471	-0.0699939	-0.193526	-0.067106	0.194416	0.112413	0.125965	-0.170803	0.177999	-0.113565	0.280804	0.0428715	-0.460992	0.0653235	0.236776	0.044012	-0.213029	-0.059353	0.943306	-0.0405713	0.0625637	-0.278062
GRIPAP1;S234;KSRSGLEELVLSEMNSPSRTQTGDSSSISSF	0.112964	0.0080053	0.289976	-0.297493	-0.505552	0.486627	0.296925	-0.637927	0.213639	0.154105	0.208247	0.113167	0.00933212	-0.0779192	-0.167808	0.369946	0.0613013	-0.158759	0.226568	-0.0902769	-0.066708	0.0865102	-0.0652648	-0.10982	-0.250873	0.196637	-0.0166142	-1.0379	1.0129	0.420802	0.227858	-0.18127	0.467414	0.399968	-0.51777	-0.38045	0.579719	-0.0858037	-0.130782	-0.986124	0.697734	0.0710751	-0.283478	-0.303841	-0.352976	0.493947	-0.588432	1.10162	-0.838461	-0.377669	0.587754	0.567645	0.569823	-0.148471	0.220682	-0.333145	0.271005	-0.0518406	0.0244097	-0.0736238
GRK6;S450;PQAIYCKDVLDIEQFSTVKGVELEPTDQDFY	0.0741491	-0.274612	-0.0927948	0.217826	-0.469928	-0.48957	0.180632	0.471349	-0.512272	0.0465418	-0.387887	-0.410774	0.258365	-0.385493	-0.49132	-0.122985	-0.18646	-0.481405	0.143793	-0.503633	-0.409851	0.0863294	-0.600311	-0.38424	0.0495714	-0.352224	-0.186651	-0.204575	-0.491996	-0.93941	0.20151	-0.520295	-0.342627	0.0190672	-0.829919	-0.730424	-1.0963	-1.17583	0.554175	-0.365187	0.253374	0.482792	0.0723675	-0.85627	-0.897281	0.339204	-0.614435	-0.288273	0.194697	-0.383962	-0.233198	-0.210973	-0.485638	-0.643296	0.196214	-0.190149	-0.194878	-0.0802485	-0.522963	-0.915293
GRK6;T451;QAIYCKDVLDIEQFSTVKGVELEPTDQDFYQ	-0.0787676	-0.168904	0.00914302	0.0708678	0.166089	0.138783	-0.025143	0.165774	-0.176657	0.0519689	0.140958	0.23178	-0.0629675	-0.280517	-0.258645	0.129195	0.41007	0.253235	-0.125548	-0.106912	-0.200685	0.11137	0.0642856	-0.127627	0.0627503	0.0764267	0.101308	0.00734548	0.207312	0.164351	0.113286	0.00637164	0.0656359	-0.00628546	0.0199082	0.241437	0.00167	-0.183152	-0.0322643	0.0698553	0.193332	0.108794	0.120907	0.161752	0.122592	0.0442722	0.188629	0.186143	0.101143	0.0119192	-0.00638731	-0.123091	-0.0162353	0.171823	-0.194002	-0.0190497	-0.142861	-0.268827	-0.0862411	-0.26813
GSE1;S111;KQKALSAAVADSLTNSPRDSPAVSLSEPATQ	-0.0265087	0.197563	0.301793	0.215417	0.159317	-0.0922916	0.108317	0.545325	-0.246846	0.0739138	0.157723	0.146517	-0.249651	0.644615	-0.476608	0.00812455	0.288208	0.754904	-0.0413222	0.167684	0.121687	0.000867266	0.352359	0.247256	-0.429657	0.792619	0.116758	-0.0658553	0.499409	0.0103589	-0.0344582	0.40279	-0.378946	0.742882	0.222195	-0.151562	0.195349	0.353953	0.108018	0.083332	0.0776018	0.184587	0.0380714	-0.0778151	0.218082	-0.347028	0.166849	0.827735	0.110402	0.290952	0.206024	-0.306469	0.311528	0.305175	-0.051208	0.43473	0.475404	-0.0245182	0.17601	-0.0407706
GSE1;S28;VAQKRRKRRRMLRERSPSPPTIQSKRQTPSP	0.0661151	-0.452931	0.262028	0.0895167	-0.172936	-0.714728	0.0594633	0.189519	-0.0287916	-0.0277832	-0.301574	-0.770697	-0.0710089	0.450204	-0.0333823	0.103421	-0.548166	-0.723053	0.238921	-0.131597	-0.04007	0.107579	-0.43469	-0.548902	0.046907	0.403055	-0.101964	-0.440229	-0.166981	-0.66819	0.00952575	-0.196673	0.116154	-0.279305	0.0140612	-0.624665	-0.0423957	-0.0642275	-0.137033	0.154954	-0.166607	-0.746524	-0.118449	0.0435285	-0.194607	0.193057	-0.319006	-0.63094	0.186101	-0.177133	-0.0104262	-0.131647	-0.359331	-0.51796	-0.0640851	-0.18103	0.220683	-0.0806588	-0.157153	-0.781557
GSE1;S30;QKRRKRRRMLRERSPSPPTIQSKRQTPSPRL	0.0713056	0.318782	-0.0498613	-0.0493552	0.0859553	-0.592649	-0.00966224	0.147175	0.0737825	0.00961719	0.0103388	-0.513629	0.262776	-0.25912	0.181966	0.201336	-0.0656494	-0.523931	-0.0221841	0.396013	0.103793	0.101585	-0.225841	-0.482025	-0.0878123	-0.243211	0.164337	0.0666982	0.0633843	-0.34102	-0.147434	-0.205494	0.344705	-0.0780471	-0.0365116	-0.311175	0.226948	0.12865	0.162387	-0.445113	0.130427	-0.555784	-0.168921	0.088092	-0.0753363	0.0654932	-0.0197255	-0.29955	0.067937	-0.108392	0.0349074	-0.0334166	-0.100337	-0.249823	-0.0679	-0.0156301	0.141185	0.0361499	0.0962106	-0.605541
GSK3A;S21;PSGGGPGGSGRARTSSFAEPGGGGGGGGGGP	0.307594	0.138804	-0.02524	0.155792	0.209721	0.0354918	-0.728381	-1.33256	1.1691	0.607445	-0.270044	0.656681	0.213857	-0.262877	0.824195	-0.402888	-0.723451	0.638287	0.385716	-1.24067	-0.35203	0.0975457	0.776677	0.818386	0.0329278	0.166604	0.113395	0.201593	0.121517	0.159713	-0.0175648	0.0362393	-0.098535	-0.112644	0.213313	0.252247	-0.196631	-0.0188497	-0.009146	-0.153334	-0.327283	0.100515	0.140436	-0.0956837	0.0251809	-0.0636561	0.116971	0.138999	0.0598286	-0.031633	0.054081	0.180475	0.109705	0.17266	-0.203344	0.00573734	0.120695	-0.504767	0.45376	0.417621
GSK3A;S39;EPGGGGGGGGGGPGGSASGPGGTGGGKASVG	-0.132147	0.0942672	-0.0583812	0.0963442	0.648613	0.432468	1.53264	-0.643307	0.754956	-0.108721	-0.223472	0.0839823	0.646315	-0.833673	0.0242334	-0.731392	1.82985	0.122566	0.367065	-1.1872	0.497518	-0.238395	1.32577	0.484576	-0.33364	0.417778	0.427753	0.0682153	0.204343	0.619269	-0.788705	-0.176859	0.166299	0.0106446	0.135669	0.14838	-0.511308	0.189126	0.332786	-0.0870793	0.335367	0.512675	0.437823	1.58628	-0.781412	0.243988	0.597771	-0.475819	-0.433935	0.205388	0.363516	0.26655	0.562635	0.422287	-0.741258	1.35713	-0.337563	0.436991	-1.25942	1.63201
GSK3A;S41;GGGGGGGGGGPGGSASGPGGTGGGKASVGAM	0.0992059	-0.0458316	-0.0477042	-0.0794214	0.2532	0.280256	0.153428	-0.138448	0.305395	-0.0977055	0.256671	0.330939	-0.587125	-0.449077	1.21533	0.266954	0.534905	-0.301811	0.0218207	0.2454	0.556348	0.630771	-0.369543	-0.29352	0.0871853	0.2399	-0.25324	-0.887206	0.425633	0.723798	0.247984	0.264707	0.333202	0.381088	-0.248081	-0.191609	-0.270773	-0.0871087	0.053672	-0.145343	0.282187	0.277635	0.253573	0.0584764	0.0970425	0.227301	0.300494	0.385006	-0.0396627	0.074618	0.0509619	-0.0420675	0.0220554	0.106165	0.135807	0.145858	0.341104	-0.355812	-0.0445954	0.431019
GSK3A;S64;GKASVGAMGGGVGASSSGGGPGGSGGGGSGG	0.577395	-0.175205	-0.0467869	-0.151115	-0.299073	-0.586435	0.170157	-0.483473	0.32968	-0.752886	-0.512812	0.754476	-0.952358	-0.837321	0.939486	0.63499	-0.119181	-0.0379262	0.401571	-0.228914	0.247437	0.140106	-0.544341	-0.381257	0.0690475	-0.0560185	-0.249408	0.0217194	-0.278068	-0.30593	-0.34306	-0.265311	-0.073338	0.0434962	-0.60225	-0.155604	0.0472041	0.100718	-0.271038	0.118529	-0.385593	-0.0567754	0.0434142	-0.0961575	-0.144935	-0.0115796	0.106594	-0.0729999	0.146432	-0.343575	-0.0225114	0.0369753	-0.0465756	-0.245306	-0.116067	0.218366	0.185646	-0.123973	-0.156344	-0.204007
GSK3A;S65;KASVGAMGGGVGASSSGGGPGGSGGGGSGGP	-1.06404	1.10326	0.922206	-0.305731	-1.29334	0.950214	0.191515	-0.0387818	0.261648	0.165737	0.186255	0.342162	0.51631	-0.93119	0.95497	0.565485	-0.68772	0.537743	-0.836413	0.943463	0.678828	0.456224	-0.523409	0.0415243	0.150447	0.171184	0.0485719	0.200172	-0.00230912	0.0771818	-0.300091	-0.120237	0.044466	0.0815706	-0.345419	0.0785076	0.381043	1.05937	0.117581	-1.3021	-0.213749	1.30501	0.231795	0.150366	0.0474386	0.150489	0.444062	0.349384	0.183055	-0.0188047	0.318476	0.157791	0.198306	0.0418444	0.235766	0.362427	0.185886	0.14098	-0.0428815	-0.0756899
GSK3A;S72;GGGVGASSSGGGPGGSGGGGSGGPGAGTSFP	1.02333	0.100353	-0.566878	-0.767431	-1.16902	1.42016	-0.138448	0.314724	0.564474	0.158626	0.474811	0.753337	0.0611368	0.978574	-0.673186	-1.45477	0.973072	1.80175	0.130933	-0.0369	-0.478661	0.379683	0.551903	-0.0911706	-0.190068	0.332112	0.195164	0.394495	0.544253	0.398079	-0.616143	0.212185	0.214544	0.186285	0.0627649	0.449458	-0.180669	0.573014	0.099359	0.232464	0.223936	0.424719	-0.201637	0.410572	0.160755	0.5245	0.7194	0.682418	-0.136864	0.290862	0.525091	0.238992	0.514298	0.36339	-0.171749	0.609955	0.624466	0.527336	0.46811	0.457929
GSK3A;S77;ASSSGGGPGGSGGGGSGGPGAGTSFPPPGVK	-0.117358	-2.14094	0.311475	0.0631027	2.19242	-1.17532	0.0826528	-0.166508	-0.0185147	-0.0694544	-0.440215	-0.101624	-1.59707	-0.90618	-1.15869	0.92582	0.160829	1.93464	0.409851	-0.512406	-0.980312	-0.018026	-0.0738302	-1.15186	0.0381544	-0.272624	-0.45432	0.172183	-0.31715	-0.414995	-0.406822	-0.335826	-0.348176	-0.0849232	-0.848197	-0.370428	0.137205	-0.0783827	-0.551514	-0.0614807	-0.717719	-0.283244	0.0938832	-0.17386	-0.376928	0.109295	-0.0897127	-0.158719	0.160663	-0.399226	0.00988255	-0.119569	-0.312973	-0.461315	0.141463	-0.00223901	0.0140588	0.14043	-0.285609	-0.399294
GSK3A;S85;GGSGGGGSGGPGAGTSFPPPGVKLGRDSGKV	0.16793	0.22906	0.179661	-0.05168	0.502741	0.280131	-0.454477	0.052682	-1.04362	1.10915	0.424376	0.942479	0.116705	-0.00432178	1.40014	-1.36214	0.756969	0.493939	-0.795709	0.25937	0.204589	0.249588	1.411	0.121262	-0.200165	-0.0504858	-0.0931085	0.365592	-0.384941	-0.287767	0.075792	0.00284878	0.369414	0.354743	-0.292528	0.0758033	0.134387	0.236778	0.203343	0.192756	0.188855	0.328174	0.213059	0.423186	0.234611	0.340982	0.33375	0.194536	-0.176634	0.284047	0.586703	-0.14645	0.0833284	-0.127405	-0.0327458	0.304273	0.25121	-0.100674	0.23835	0.0477762
GSK3A;T84;PGGSGGGGSGGPGAGTSFPPPGVKLGRDSGK	0.122029	-0.524532	-0.647496	0.0663531	-0.350682	-0.254867	-0.277114	-0.67306	-0.286399	0.808081	-0.608647	-0.75187	-0.394943	-0.824848	-0.783248	0.807188	0.276393	-0.732204	0.325494	0.223747	0.000780078	-0.0302578	-1.38113	-0.900237	0.661108	0.0925382	-0.342267	-1.34706	-0.816131	-0.201706	0.739008	0.231946	-0.436755	-0.158741	-1.45914	-0.660373	-0.706563	-0.217698	-0.342499	1.25892	-0.778181	-0.620401	0.419633	-0.30321	-0.443868	-0.239978	-0.42187	-0.426793	0.129129	-0.546057	-0.0182537	-0.414199	-0.658817	-0.846582	-0.937756	0.254976	0.373817	-0.83033	-1.67142	0.831044
GSK3B;T390;TILIPPHARIQAAASTPTNATAASDANTGDR	-0.355916	0.683538	0.303835	0.119457	0.182862	-0.245576	0.124751	0.314052	0.180383	0.0231795	0.0942743	-0.109347	0.0403425	0.396563	0.236222	0.307218	-0.0422729	-0.206915	0.103745	0.483564	0.241136	-0.039399	-0.14403	0.0780477	-0.222914	0.721381	0.197675	-0.0501174	0.143635	-0.0800081	0.0426901	0.410828	0.491739	-0.4371	0.339057	-0.175532	0.251485	0.73997	0.0547152	-0.163863	0.0320188	-0.313453	-0.215395	0.423222	0.513734	-0.0400473	-0.488144	0.396312	0.298886	0.218283	0.240652	0.0578329	0.0324851	-0.0595803	0.0911614	0.251671	0.375064	0.0640022	-0.0986797	-0.182385
GSR;T177;LTKSHIEIIRGHAAFTSDPKPTIEVSGKKYT	-0.78129	-0.17784	0.162531	-0.00714419	0.579485	0.815626	0.348763	-0.106871	0.234219	0.0516806	0.177176	0.0194287	0.242313	0.207708	0.074186	0.0327342	0.194824	0.0800277	0.0455326	0.171296	0.115695	0.00379519	-0.0546845	0.254495	0.454455	0.423544	0.172634	-0.726608	-0.169875	-0.00468574	-0.0567598	-0.283863	0.278291	-0.706859	0.306312	1.12498	0.0074856	0.232661	-0.163752	0.138479	0.524109	-0.0222156	0.0474709	0.346615	0.0417014	0.858337	0.0832738	-0.471367	0.0111045	0.334148	-0.665085	-0.246606	0.544716	0.59905	0.134053	0.205433	0.190702	0.149063	0.00492392	0.0415461
GSS;S16;XDGSPALKQIEINTISASFGGLASRTPAVHR	-0.000508983	-0.255103	0.104407	-0.156157	0.247928	0.103748	-0.00345317	-0.197004	-0.300233	0.332867	-0.248656	-0.00547218	-0.170951	0.187968	0.0499322	-0.255984	0.249405	-0.686524	0.015245	0.114971	0.131814	0.0221688	-0.122683	-0.390186	-0.328939	0.261558	0.232316	0.123851	0.531806	-0.884053	0.216697	0.178445	0.242433	0.179313	0.057756	-0.128631	0.0965648	0.10428	0.0893741	-0.124095	-0.163187	-0.32539	0.127105	-0.232354	0.0792221	0.00978398	0.141828	-0.0982178	0.0287377	-0.0725166	0.0518376	0.111369	0.188701	-0.132369	-0.0936109	0.188201	0.0831449	-0.130003	0.0443379	-0.27599
GSS;S18;GSPALKQIEINTISASFGGLASRTPAVHRHV	0.125101	0.318161	0.0568866	-0.252386	0.203775	0.188125	-0.266179	-0.337495	0.126078	-0.289067	-0.0705479	-0.0973364	-0.0372938	0.181575	0.194104	-0.0143109	-0.227432	-0.110164	0.00903073	0.208318	0.31804	-0.18816	0.0672181	-0.0374499	0.105007	0.246013	0.0930444	0.107897	0.124566	-0.0345249	0.0632232	0.265665	0.188495	0.145919	0.0582962	0.0373212	0.0577171	0.328313	0.10603	0.16341	0.237408	-0.00622661	-0.0532883	0.179878	-0.0310167	0.15505	0.0810889	-0.025554	0.0254453	0.0598231	0.0468427	0.237989	0.264913	0.0181246	-0.109595	0.268584	0.334452	0.0144932	0.0128149	-0.0295229
GSS;S48;VLSVLSKTKEAGKILSNNPSKGLALGIAKAW	0.0398954	-0.0297706	-0.193231	-0.196229	0.010219	0.161673	0.0168948	-0.254328	0.170966	-0.00762666	0.251033	0.276942	-0.0233618	-0.0656547	0.164983	-0.058249	0.00343829	0.129333	-0.0396997	0.107314	0.0644874	0.0226172	0.121635	0.0418842	0.0531681	0.101077	0.00208223	-0.0176158	0.0805127	0.0583328	0.0514416	0.137717	0.157183	0.13428	0.0746038	0.108335	-0.0488666	-0.0215281	0.0784642	-0.0345671	0.052079	0.0600826	0.0271874	-0.0321456	-0.0676933	0.161048	0.0755988	0.147259	-0.0318815	-0.0220391	-0.00634132	0.069126	0.162362	0.0808526	-0.0857189	0.0515804	0.226913	-0.0318418	-0.106046	0.0870016
GSS;T14;__XDGSPALKQIEINTISASFGGLASRTPAV	0.949226	0.578531	-0.895488	-0.585034	0.150182	-1.11803	-0.168673	-0.0897833	0.194443	-0.136728	-0.302133	-0.808573	-0.0661828	-0.450825	-0.0906249	-0.150955	-0.590268	-0.776426	0.249151	0.367796	-0.839004	0.117027	-0.0108369	-1.20885	-0.161388	-0.31697	-0.631292	0.192011	-0.033084	-0.558141	-0.0263144	-0.783262	-0.501705	0.0554746	-0.687345	-0.666437	0.144754	0.0660922	-0.436914	-0.123685	-0.305743	-0.373118	-0.0293747	0.125593	-0.273107	0.313347	-0.359257	-0.614071	-1.0907	-0.936121	0.264477	0.644021	-0.536896	0.49088	-0.169561	0.130947	0.18299	0.043588	-0.350732	-0.688876
GSTM2;T67;KLGLDFPNLPYLIDGTHKITQSNAILRYIAR	-0.00370574	-0.0455409	-0.188732	0.0937642	-0.297731	-0.389017	0.0228399	-0.378866	-0.255134	-0.0886761	-0.0973238	-0.0458706	0.0928941	-0.771453	0.560566	-0.219326	-0.483569	0.3323	0.106789	-0.119867	0.146803	0.145405	-0.671323	-0.0654656	-0.153453	0.108065	-0.238682	-0.0351297	0.0688421	-0.130685	-0.0273152	-0.0883386	-0.114532	0.07149	-0.433386	-0.268088	0.0922526	0.119112	-0.148223	-0.0972316	-0.099585	-0.128566	0.040904	-0.339885	-0.177373	0.24479	-0.0296196	-0.0316003	-0.0553942	-0.0112007	0.0430558	0.0742767	-0.0634128	-0.220614	-0.120233	0.536154	0.0895727	-0.184941	-0.00495594	-0.732403
GSTM4;S26;RGLAHAIRLLLEYTDSSYEEKKYTMGDAPDY	-0.332402	0.0226992	-0.518022	-0.1028	-0.357644	-0.68375	0.521634	-0.984543	-1.81774	-0.195668	-0.866821	1.53998	-0.770523	-1.31119	0.590424	-0.0202557	1.88309	-1.29366	0.303666	-0.050333	-0.245608	-0.0490153	-0.0307606	-0.461998	0.118064	0.017914	-0.319711	0.254202	-0.19367	-0.0520692	0.114916	-0.177124	0.0993735	0.555991	-0.421066	-0.424097	-0.0491388	-0.129421	-0.606429	-0.447519	-0.388252	-0.710061	0.0223515	-0.489878	-0.442323	0.208703	-0.383744	-0.192131	-0.139035	-0.708888	-0.269899	-0.276746	-0.00967875	-0.864757	0.133823	-0.093961	0.0179991	0.149753	-0.153678	-0.258764
GSTM4;S27;GLAHAIRLLLEYTDSSYEEKKYTMGDAPDYD	-0.0544487	-0.0603592	-0.383214	-0.351224	-0.226021	-0.173661	-0.0389052	-0.567814	0.0277087	-0.0817232	-0.0598984	0.0653971	-0.0129958	-0.106921	-0.103396	0.0513976	-0.0880902	-0.17917	0.0280849	-0.049805	-0.157202	-0.0332618	0.0126794	-0.190045	-0.0543672	0.0635325	-0.157563	0.0505456	-0.103443	-0.0864516	-0.0462927	0.0190094	0.0183888	0.305465	-0.154103	-0.0359	0.0878396	-0.0153615	-0.0676838	0.0418807	0.0269318	-0.0635135	0.00533132	-0.151268	-0.179568	0.199243	-0.135629	-0.0213294	0.0105494	-0.197585	-0.039277	-0.0644452	0.0203553	-0.0874366	-0.0223041	-0.157305	0.0813717	-0.0203693	-0.0909343	0.00490901
GSTM4;T34;LLLEYTDSSYEEKKYTMGDAPDYDRSQWLNE	0.305962	0.158492	-0.219171	-0.557172	0.133793	0.146792	0.062902	0.0510451	0.0567405	-0.139267	-0.00305659	-0.199009	-0.78852	0.813482	-1.29163	0.5883	0.232626	0.398287	0.713093	-0.178098	-0.89004	0.222795	0.828269	-0.595155	-0.360125	-0.31255	-0.358657	-0.527015	-0.24212	-0.359955	0.018972	-0.0895617	0.141198	0.286234	-0.0862253	-0.119242	-0.0275005	-0.108417	-0.156081	-0.153319	-0.218066	0.101318	-0.600952	-0.831298	1.73035	0.531366	-0.974814	-0.0388288	0.154602	-0.362794	-0.0530332	0.00353486	0.178302	0.00386287	0.0707046	-0.208228	0.0406443	0.195404	-0.100545	0.0732437
GSTM4;Y23;WDIRGLAHAIRLLLEYTDSSYEEKKYTMGDA	0.0159381	0.155011	-0.152452	-0.297277	-0.0423883	-0.0409028	-0.0845443	-0.137311	0.00355547	-0.422064	0.0254296	-0.0539512	0.0498685	0.0896313	-0.024807	0.0163511	0.0778373	-0.204743	0.0852553	0.104468	0.0508036	-0.0192525	0.212752	-0.0381752	-0.0831573	0.0328603	-0.254178	0.00744967	0.00524425	0.0505207	-0.080175	0.118485	0.103655	0.311097	-0.0512484	0.0111464	0.066542	0.094814	0.0401659	0.119843	0.177876	0.0958794	0.0231038	-0.0106203	-0.0341042	0.244765	0.129391	0.210851	-0.0728136	-0.00982438	0.0253607	0.0486881	0.0887813	0.0730842	-0.00751692	0.0307332	0.163415	0.0778991	0.0567902	0.0437571
GSTO1;S101;KMILELFSKVPSLVGSFIRSQNKEDYAGLKE	-0.0339896	0.0582275	-0.214801	-0.307189	-0.141689	-0.156646	-0.00953935	-0.355953	0.412373	-0.313289	0.0127066	-0.573542	0.0839908	0.170065	0.0622709	-0.0338626	-0.389194	-0.391032	0.105067	-0.0491267	0.0499149	-0.0673967	-0.186091	-0.475653	0.0377093	-0.114143	-0.222048	0.158229	0.0761433	-0.388091	-0.179457	-0.406789	-0.379241	0.517726	-0.0997254	-0.139789	-0.105677	0.46329	0.0267812	-0.215891	-0.578977	-0.49676	-0.146213	0.0306338	-0.112381	0.268991	-0.203985	-0.38026	-0.0219756	-0.109228	0.106505	0.0245414	-0.0132555	-0.398252	0.229661	0.16754	-0.446994	0.00856381	-0.700439	0.0878021
GSTO1;S97;KACQKMILELFSKVPSLVGSFIRSQNKEDYA	0.0309781	-0.0875232	0.00431009	-0.256361	0.5826	-0.613621	0.0806005	0.103055	-0.18969	-0.400488	0.188987	-0.192152	-0.239234	0.631044	0.229951	0.0781074	-0.266952	-0.670405	0.0080394	0.103288	0.165123	0.0380756	-0.0284881	-0.56239	0.0659178	0.0340682	0.193237	0.306224	-0.233369	-0.648659	-0.028261	0.0934502	0.0205546	0.0771695	-0.381191	-0.283399	0.193162	-0.157259	0.324662	-0.120592	-0.357168	-0.36397	-0.0822274	0.0536919	-0.371824	0.399687	0.0751371	-0.228431	0.0127962	0.0406879	0.0464065	-0.0124949	0.0725562	-0.346048	-0.0890105	0.164849	0.235627	-0.062089	-0.220216	-0.376756
GSTP1;S135;VKALPGQLKPFETLLSQNQGGKTFIVGDQIS	0.196033	0.0776039	-0.173406	-0.0934133	0.182314	0.171998	-0.230702	-0.556721	0.0163603	-0.198252	0.193681	0.350432	-0.000936379	-0.0118339	0.105406	-0.0584256	0.112637	0.053071	-0.00611801	0.0585102	0.0442887	-0.0456275	0.0614998	-0.0141458	0.0631451	0.174228	0.00755961	0.0476438	-0.0337609	-0.0105363	-0.0160522	0.079971	0.116436	0.088965	-0.119635	-0.0746373	0.065186	0.0961769	0.0168041	0.102693	0.164555	-0.0714538	-0.0425065	-0.0996962	-0.127393	0.174428	-0.000624662	0.0836757	0.108409	0.100801	0.084548	0.103633	0.216363	0.00988694	-0.143266	-0.0572446	0.166867	-0.114837	-0.0108335	0.160468
GSTZ1;S91;AERFKVDLTPYPTISSINKRLLVLEAFQVSH	0.00597632	0.0811614	-0.261163	-0.193815	-0.20474	-0.0782896	-0.0422081	-0.500169	0.267567	-0.0223647	0.253763	-0.305141	0.270891	0.0446337	0.17665	-0.0112316	0.079938	-0.162142	-0.020539	-0.0801263	-0.03239	-0.336159	0.0740404	-0.045314	-0.2651	0.36101	0.848898	-0.879809	0.653958	-0.940724	0.140756	0.0999073	0.228684	0.236323	-0.221191	-0.0139141	0.16379	0.473487	-0.0111966	0.0941534	-0.151787	0.0325846	-0.443476	-0.446502	-0.434507	0.797544	-0.524626	0.701787	0.255255	-0.122051	0.166037	0.0972465	0.149651	-0.0794451	0.205989	0.0512111	0.0353537	-0.0532211	0.0646202	-0.0968605
GTF2F1;S301;PKRERKPSGGSSRGNSRPGTPSAEGGSTSST	-0.746647	1.10325	0.406869	-0.659325	-0.173695	-0.530955	0.0601168	0.154367	0.108788	0.00138543	-0.467646	-0.762611	0.338347	0.429629	-0.174944	0.389936	-0.963353	-0.732336	-0.605699	0.343093	-0.185032	0.330474	0.427274	-1.06906	-0.0770121	-0.309796	-0.377096	0.381484	-0.527531	-0.611737	0.0733853	-0.269389	0.0788674	0.28966	-0.3893	-0.48232	0.181187	0.198741	-0.501116	-0.163683	-0.0957799	-0.281486	0.11185	0.13383	-0.0919178	0.194762	-0.400465	-0.521845	0.00404559	-0.453053	0.124676	-0.0715588	-0.249862	-0.491701	-0.0703017	0.197286	0.060576	0.0375944	-0.0991494	-0.738782
GTF2F1;S349;PAAKRLRLDTGPQSLSGKSTPQPPSGKTTPN	-0.0398044	-0.0140226	-0.490427	0.038666	0.0385666	-0.120647	0.549877	-0.147618	-0.80283	-0.849568	0.463978	-0.34819	-0.0866105	0.128615	-0.333115	0.0737216	0.00687397	-0.146352	0.18739	-0.382382	-0.518958	0.380932	0.129313	-0.260144	-0.0615449	-0.175242	-0.190869	0.173655	-0.47508	-0.0877889	-0.0717575	-0.39649	-0.31713	0.23323	-0.000349367	-0.16654	0.242735	-0.216848	0.0515964	-0.4471	0.370797	-0.937221	0.0685083	-0.41962	-0.420703	0.891523	-1.0674	0.191424	-0.251348	-0.334754	-0.222952	-0.147209	-0.0158736	-0.0852204	-0.208156	0.0636188	-0.523806	-0.67714	0.671133	-0.222208
GTF2F1;S358;TGPQSLSGKSTPQPPSGKTTPNSGDVQVTED	0.372286	0.124701	-0.325592	-0.401232	0.151975	-0.062451	-0.0105105	0.1143	0.159928	-0.0654622	-0.0639879	-0.254536	-0.103691	0.123408	0.271173	0.271496	-0.49458	-0.21624	-0.14627	0.409612	-0.215964	0.00523823	0.0768628	-0.255231	-0.0819634	-0.0967011	-0.0315414	0.144542	-0.3201	0.0663932	-0.0984799	-0.0596989	0.0962667	0.0620515	-0.171228	-0.0831841	-0.0411057	-0.0209053	-0.26794	-0.0508041	0.1537	0.078985	-0.0506279	-0.0221945	-0.0849925	0.0792193	-0.0216227	-0.207568	0.147541	-0.0302536	0.0417553	0.0365158	-0.0473978	-0.171334	-0.133666	-0.297213	-0.168129	0.0649221	0.11961	0.259288
GTF2F1;T305;RKPSGGSSRGNSRPGTPSAEGGSTSSTLRAA	-0.184088	0.196205	-0.0180755	-0.473657	-0.0923958	0.973997	-0.0892334	0.0114163	-0.133098	-0.322868	-0.234433	-0.2751	-0.180177	0.359633	0.682171	0.284553	-0.725163	-0.204614	0.305334	-0.789664	-0.670121	0.345783	1.08531	0.172758	-0.110943	-0.0636306	0.0283033	0.15285	-0.255827	-0.306727	0.0591453	0.0645892	0.0391736	0.112804	0.0753271	-0.0765326	-0.00395523	0.291483	-0.0531211	-0.0359738	0.196343	-0.155472	0.0883439	0.206721	0.0719965	0.138481	-0.0173793	-0.0949738	-0.131841	-0.10707	0.214158	-0.0363646	0.0114532	-0.0520697	0.057726	0.164474	0.0557558	0.0240812	0.142232	-0.109561
GTF2I;S835;SKINTKALQSPKRPRSPGSNSKVPEIEVTVE	0.450191	-0.0390947	0.812442	0.264771	-1.36735	0.23105	0.0764032	0.172461	-0.0823425	0.286418	-0.266783	-0.353226	0.35138	0.316496	-1.03555	-0.0569885	-0.495642	0.592285	-0.518968	0.946831	-0.544271	0.00897972	0.103109	-0.214819	-0.187393	-0.343203	-0.409052	0.141272	-0.164445	-0.367254	0.15333	0.0543457	-0.0130002	0.14654	-0.233643	-0.285655	0.292028	-0.0289614	-0.105081	-0.0849003	-0.193821	-0.0610172	-1.508	0.373475	0.819812	-0.363917	-0.860855	1.14343	0.373318	-0.0961335	0.12572	-0.0570757	-0.222828	-0.218309	0.161477	-0.016778	-0.0620236	0.0711302	-0.164994	-0.514445
GTF2I;S991;IKESTSSKSPPRKINSSPNVNTTASGVEDLN	-0.189995	-0.76167	-0.742736	0.251817	-0.794049	-0.668281	-0.0380357	0.246265	-1.35532	-0.339603	-1.06006	0.0952128	-1.21041	-0.456812	0.182805	0.349865	-0.803936	-0.596406	0.403652	-1.16509	-0.488048	0.234094	-1.1305	-0.151256	-0.169641	-0.407021	0.000343499	-0.220689	-0.92513	-1.07979	0.766854	-1.06646	-0.470768	-0.110227	-1.14076	-0.586754	-0.0906773	-0.152232	-0.970755	0.0199627	-0.448003	-0.607338	-0.0143614	-0.258252	-0.622628	-0.626426	-0.234875	-0.641531	0.328643	-0.152581	-0.786664	-0.220153	-1.37289	-0.159658	0.662599	-1.24655	-0.822026	0.212735	-0.486914	-0.70651
GTF2I;S992;KESTSSKSPPRKINSSPNVNTTASGVEDLNI	0.792497	-0.0346286	-0.916454	-0.393625	-1.27695	-2.36685	-0.172033	-0.774552	-0.524762	-0.363655	-1.43534	-1.07133	-0.44721	-0.00923315	-1.38347	0.117101	-0.906176	-1.59628	0.0575945	-1.06959	-0.615922	-0.389967	-1.02661	-1.39179	0.179834	-0.931638	-0.942361	0.0904082	-1.06403	-0.877047	0.28667	-1.02399	-0.707158	-0.075455	-2.15379	-0.965496	0.30431	-0.251746	-1.31724	-0.185261	-1.11817	-1.01957	0.561039	-1.44196	-1.52856	0.291231	-0.993596	-0.817098	0.14395	-1.00213	-0.543838	-0.704298	-1.26813	-1.17711	-1.35582	-0.962926	-1.69663	1.26269	-1.52591	-0.106095
GTF3C1;S1068;VRCPRVRKNSSTDQGSDEEGSLQKEQESAMD	0.134848	0.0263626	-0.201678	-0.176504	0.132819	0.0993771	0.0302203	-0.270784	0.019502	-0.176924	0.0620491	-0.330833	-0.163966	0.244652	-0.966406	0.156733	0.0489816	0.979855	0.106499	-0.247067	0.358862	-0.953574	0.458066	0.425371	-0.276661	-0.271497	0.0556875	0.306196	-0.0240319	0.0818726	0.314935	-0.0678232	-0.51036	0.36574	0.330249	-0.608452	0.0901875	-0.0667429	0.0874031	0.11267	-0.0489046	0.0265534	0.108767	-0.269278	-0.05329	-0.26977	-0.212397	0.107057	0.0264813	-0.222864	0.0331178	-0.0591066	0.0345919	-0.0338263	-0.698433	-0.275696	-0.306107	1.02166	-0.447161	0.350988
GTF3C1;S739;KTSQPPVPQGEAEEDSQGKEGPSGSGDSQLS	0.268567	-0.52253	0.154758	-0.0109878	-0.333011	-0.125153	-0.0722634	0.161469	-0.20108	-0.229641	-0.139002	-0.247025	-0.135352	-0.692674	0.432493	0.240468	-0.10607	-0.289377	0.34366	-0.44895	-0.0973257	-0.314638	-0.215015	0.128241	-0.0741006	-0.0727494	-0.257724	0.00336176	-0.296566	-0.0753444	-0.0581011	-0.465045	0.0117861	0.0807752	-0.0572576	-0.0438485	-0.0777689	-0.270154	-0.283156	-0.103548	-0.0475351	0.205202	0.0413389	-0.163178	-0.106364	0.11517	-0.100942	0.0283044	-0.0353499	-0.320972	-0.327056	-0.0645611	-0.236089	0.0112826	-0.0342112	-0.385171	-0.0854092	0.117182	-0.168008	-0.132268
GTF3C2;S893;QLESRAHFNAMFQPSSPTRRPGFSPTSHRLL	0.281919	0.508804	0.250175	0.385121	0.465532	0.703995	-0.0781149	0.397358	0.570167	0.0398813	0.214886	0.297905	-0.0946989	0.813305	0.334024	0.100199	0.487806	0.296485	-0.111273	0.52154	0.495491	0.0598157	0.271976	0.606379	0.0376712	0.229776	0.350089	0.397817	0.449571	0.647564	0.564922	0.514538	0.0826881	-0.294737	0.427084	0.405528	-0.0631406	0.284312	0.579268	-0.0324854	1.27779	-0.451121	-0.207124	0.702928	0.85191	-1.02731	1.0292	0.693856	0.123827	0.857699	0.101001	-0.257595	0.398637	0.621707	-0.116387	0.447531	0.539029	0.291691	0.190521	0.414857
GTF3C4;S611;LWKPTHEDSKILLVDSPGMGNADDEQQEEGT	0.136829	-0.0609042	0.0960229	-0.139996	-0.179347	-0.350944	-0.446018	-0.225166	-0.301692	0.062225	0.169489	0.175018	-0.104411	0.0299821	-0.186889	0.130615	-0.0997932	-0.17657	0.145218	-0.1006	-0.105297	-0.0470224	0.031271	-0.20643	-0.00624671	-0.162526	-0.301566	0.0749385	-0.129847	-0.0679563	-0.00162271	-0.139602	-0.0672233	0.0973298	-0.114737	-0.189538	0.0139734	-0.162484	-0.327197	-0.0129844	0.00764697	-0.0200958	-0.0865576	-0.0986079	-0.196684	0.0412802	-0.148397	-0.169468	0.0942405	-0.218053	0.108061	0.0999461	-0.0758595	-0.049518	0.164148	-0.255914	0.0670527	-0.215885	0.130177	-0.327282
GTPBP1;S12;____MATERSRSAMDSPVPASMFAPEPSSPG	-0.0980455	-0.0344166	-0.215342	-0.0560976	-0.261657	-0.576144	0.0615432	-0.188243	-0.1739	0.0212206	-0.17961	-0.178518	0.241393	-0.282988	0.403447	-0.172889	-0.65659	-0.210928	-0.127004	0.439653	-0.0427642	0.241914	-0.653528	-0.459748	-0.0200604	-0.0423871	-0.178273	0.0830662	-0.479848	-0.586067	-0.174596	-0.322657	-0.121545	0.176136	-0.50843	-0.298875	0.0509132	0.107871	-0.175331	-0.0592792	-0.185112	-0.33155	-0.0260932	-0.0415959	-0.0569404	-0.193453	-0.327772	-0.469971	0.0123698	-0.11306	-0.0108832	0.0845644	-0.0418175	-0.530624	-0.0575823	0.0224811	0.260235	0.0119794	-0.198037	-0.425549
GTPBP1;S25;MDSPVPASMFAPEPSSPGAARAAAAAARLHG	-0.038156	-0.145273	-0.181746	-0.259776	-0.234524	-0.196329	-0.0440992	0.00276599	-0.120608	0.0393644	-0.223771	-0.156794	-0.58553	-0.0904165	0.5453	-0.00978089	0.0100233	-0.301817	0.0518374	-0.0190113	0.513099	0.0130491	-0.727303	-0.184275	0.178787	-0.240239	-0.0213089	-0.0648057	-0.145836	-0.399392	0.308212	0.106191	-0.0105265	-0.131504	-0.170445	-0.0126084	-0.052846	-0.254285	-0.286356	0.0269853	-0.092454	0.155216	0.194707	-0.576443	-0.246188	0.0446525	0.276309	0.286419	0.157519	-0.168568	-0.21198	0.240176	-0.0961024	-0.151087	-0.0553749	-0.143988	-0.179848	-0.0134162	-0.154548	0.0214685
GTPBP1;S44;ARAAAAAARLHGGFDSDCSEDGEALNGEPEL	0.317633	0.338469	0.713901	-0.42448	-0.011115	1.06564	-0.120934	1.1635	0.50522	0.442181	0.443454	0.327743	-0.0130471	1.03987	0.279414	-0.320454	0.417513	0.928078	-0.206852	0.553837	1.34346	-0.689858	0.63045	0.733726	-0.0241648	0.525448	0.665288	0.399024	0.0841777	0.475652	-0.0775708	0.986943	0.592001	0.096331	0.0938368	0.755869	-0.0147606	0.415803	0.301027	0.327477	0.467648	0.976054	-0.387421	0.648211	1.04284	0.143312	0.0750598	0.506078	0.0612402	1.14219	0.134924	0.108968	0.0957452	1.07049	0.00663995	0.602101	0.362695	0.376735	0.640729	0.134178
GTPBP1;S47;AAAAARLHGGFDSDCSEDGEALNGEPELDLT	0.233819	-0.795027	0.249529	-0.859473	-0.570915	1.01574	0.0551094	0.809309	-0.296192	0.0285045	-0.587225	-0.214148	-0.317987	0.838412	0.458872	0.151635	-0.552821	-0.91679	-0.361951	-0.793562	-0.110267	1.10835	0.565275	-0.881958	0.117169	-0.17458	0.11064	0.124684	-0.317301	-0.52902	0.147776	-1.14645	-0.13039	-0.0273704	-0.124797	0.788217	0.204694	-0.336314	-0.238415	-0.0353276	-0.261946	0.134703	-0.226991	0.132246	0.515208	-0.0219078	-0.817384	-0.408868	-0.520921	-0.95496	0.554197	0.22313	0.127641	-0.286398	0.294883	-0.41063	0.0064651	-0.317823	-0.272963	-0.112601
GYG1;S44;HRTTRRLVVLATPQVSDSMRKVLETVFDEVI	-0.0333717	0.325901	0.200461	-0.215956	0.0835748	-0.493569	-0.0669528	-0.395143	0.242435	-0.075169	-0.162336	-0.159604	0.0977808	0.206711	-0.205848	-0.0285036	-0.304904	-0.471777	0.147973	0.192892	0.00814871	-0.126849	-0.106418	-0.431419	0.19162	-0.123109	-0.0799432	0.138687	-0.0515241	-0.151865	-0.174623	-0.230522	-0.300341	0.0866387	-0.202386	-0.535906	-0.0220137	0.0430954	-0.270005	-0.145583	-0.375511	-0.189527	-0.390989	-0.773002	0.394385	0.53255	0.10634	-0.197471	0.0873599	-0.130669	0.0340527	0.036141	-0.0694132	-0.389745	0.0647895	0.221512	0.11711	-0.103529	-0.174796	-0.323764
GYG1;S46;TTRRLVVLATPQVSDSMRKVLETVFDEVIMV	0.0786116	0.222469	0.00960366	-0.255952	0.153665	-0.0341149	-0.0199171	-0.213876	0.307387	-0.10458	0.195057	0.0859348	0.0347441	0.394428	0.27071	0.112083	0.037367	-0.182493	0.0363169	0.306632	0.165865	-0.0711308	0.119299	-0.171734	-0.00304626	0.0855663	0.0758236	0.101422	0.14857	0.0720069	-0.0384612	0.141892	0.0755316	0.143431	0.176047	-0.165854	-0.117498	0.26293	0.17647	0.00763002	-0.0111526	-0.0692752	0.0414443	0.195033	0.099529	0.158938	0.135024	0.0694482	0.00565163	0.216734	0.19919	0.101901	0.0981998	-0.0565448	-0.0380237	0.26986	0.332719	-0.173564	0.0178628	0.0428797
GYG1;T11;_____MTDQAFVTLTTNDAYAKGALVLGSSL	0.00395443	-0.00683897	-0.121503	-0.145655	0.0398277	-0.130038	-0.00624409	-0.49054	0.172554	0.0496198	0.0175147	0.24706	0.050851	0.105709	0.0637473	-0.00547886	-0.0102494	-0.439851	0.10585	0.257003	-0.00701453	0.0661592	0.0414519	-0.1825	0.0166405	-0.0929032	-0.0681583	-0.307976	-0.0622742	-0.298576	-0.0237871	-0.0998971	-0.190277	0.00485211	-0.172534	-0.313273	0.272027	0.336238	0.229696	0.256717	0.180566	0.31755	0.252732	0.218	0.0224836	0.23868	0.0215984	0.0416371	-0.569298	0.239167	-0.349115	-0.0020062	0.833495	-0.170115	-0.00955032	0.0102996	0.446252	-0.248089	-0.108367	-0.144412
GYG1;T2;______________MTDQAFVTLTTNDAYAK	0.00252258	0.0637764	-0.0815985	-0.385599	0.054409	-0.152131	-0.0691532	-0.288149	0.437985	0.0600928	0.249412	0.27178	0.0684341	0.258407	0.279042	0.0715019	-0.0982288	-0.218726	-0.044988	0.337018	0.137741	-0.0620898	-0.0243507	-0.240924	0.0991534	0.0876175	0.0915801	0.0804141	0.267277	0.0452297	0.0638652	0.221357	0.193473	0.329059	0.247123	0.0072121	0.0606434	0.429343	0.229166	0.115373	0.110751	0.0925484	-0.0780319	0.0900733	-0.121195	0.0377425	0.164162	-0.162931	-0.201453	-0.0090774	0.0454225	-0.209014	-0.1696	-0.24512	0.0993369	0.286263	0.395163	-0.0378104	0.171241	0.0840047
GYG1;Y15;_MTDQAFVTLTTNDAYAKGALVLGSSLKQHR	0.0717136	-0.366131	-0.434955	-0.342855	-0.195466	0.022258	0.158645	-0.251589	0.429383	0.209611	0.25864	0.223567	0.136876	0.30595	0.0850216	0.169636	0.189477	-0.190539	0.015906	0.285593	0.163568	0.250576	0.109864	0.0977238	0.230663	0.105128	0.0236536	0.219202	-0.0186171	-0.0365832	-0.936996	0.276285	0.3119	-1.62022	1.93074	0.707239	0.164924	0.238359	0.0314857	0.0549209	-0.0586772	0.152175	0.127106	0.00653901	-0.134309	0.123308	-0.0981167	-0.157124	0.349188	0.0413293	0.240383	0.287706	0.197652	0.0879233	0.262612	0.369139	0.434187	0.0674762	0.142723	-0.0023511
GYPC;S100;DAALQGDPALQDAGDSSRKEYFI________	-0.226141	0.0476283	0.233887	0.180561	-0.153877	-0.423962	0.0733387	0.991355	-0.171303	-0.0448508	-0.368409	-0.417791	-0.102699	0.408267	-0.202504	-0.10838	-0.444487	-0.323376	-0.185302	-0.105661	0.243986	-0.0648108	-0.406485	-0.22462	0.0741673	0.59557	0.308772	0.0625386	-0.458621	-0.441282	0.31001	0.0383899	0.258412	-0.112733	-0.668888	-0.342681	0.0615666	-0.173349	-0.247918	0.0492766	-0.0552287	-0.691815	-0.0189773	0.0257396	0.578287	-0.339481	-0.414629	-0.348346	0.0665918	0.181403	-0.114971	0.14321	-0.0476278	-0.443576	-0.110456	-0.197839	0.058681	0.292571	-0.503382	-0.315338
GYPC;S101;AALQGDPALQDAGDSSRKEYFI_________	-0.478874	0.169073	0.49065	0.553915	-0.113913	-0.568679	-0.080981	0.530298	-0.449808	-0.433425	-1.11307	-0.822934	0.154945	-0.0636257	-0.346899	0.0819916	-0.555445	-0.679722	-0.141719	-0.158094	0.212708	0.100944	-0.883415	-0.658082	-0.0610548	-0.507827	-0.0583586	0.0584904	-0.905475	-1.03151	0.457073	-0.0694054	-0.113444	0.206276	-0.90281	-0.825621	0.133352	-0.448828	-0.0648978	0.039554	-0.363462	-1.06283	-0.06808	-0.282817	0.641267	-0.65292	-0.817656	-0.953945	-0.129892	-0.301996	-0.467845	-0.215327	-0.50486	-1.06316	0.0247738	-0.305076	-0.268493	0.450958	-0.57123	-1.07594
GYPC;S83;GTYHTNEAKGTEFAESADAALQGDPALQDAG	-0.157616	-0.203879	-0.396003	-0.196512	-1.26321	-1.35454	0.574665	0.67784	-0.686387	-0.0836214	-1.2742	-1.69683	0.574027	-0.568924	-0.594563	-0.33992	-0.820575	-1.04454	0.175081	-0.60951	-0.196018	-0.267497	-1.07392	-1.3035	0.209234	-0.827183	-0.611632	0.157217	-0.355619	-1.76838	1.09752	-1.56261	0.0594079	-0.526153	-1.93252	-0.515282	-0.995891	0.81265	-0.637177	0.310137	-1.11657	-1.54536	-1.3964	0.145922	-0.563445	0.362206	0.220817	-1.63602	0.175841	-0.375582	-0.54727	-0.283134	-0.909862	-1.51495	-0.142965	0.00591693	-0.622176	0.753785	-1.20223	-2.30767
GYS1;S348;KEKFGRKLYESLLVGSLPDMNKMLDKEDFTM	0.0888424	0.166659	-0.14092	-0.113582	0.106824	0.106189	-0.0198468	-0.155848	0.0149715	-0.0861098	0.1658	0.1359	-0.0434798	-0.0633091	0.0585672	0.0572729	0.107351	0.0535344	-0.119697	0.0331646	-0.035504	0.0698793	0.151872	-0.0399401	0.0835531	0.0641724	0.0517649	0.0898593	0.305299	0.275167	0.0351993	0.0436499	0.207916	0.0967224	0.107074	0.185781	0.0458651	0.16471	0.123739	0.119221	0.222908	0.22679	-0.0355198	0.00982042	-0.00295729	-0.117591	0.149043	0.172888	-0.00348642	-0.0186602	0.0893246	0.0476336	0.0503913	0.12786	-0.0854387	-0.00239007	0.0997582	-0.109297	-0.10403	0.116354
GYS1;S404;SDPILTTIRRIGLFNSSADRVKVIFHPEFLS	0.527177	-0.0308964	0.264166	-0.128466	0.301234	-0.303835	0.165174	-0.107889	0.485641	0.098476	0.415347	0.0658405	0.00587843	0.612683	0.212036	0.250935	-0.21796	-0.277636	-0.576736	0.109162	1.66823	0.182633	-0.132306	-0.278036	-0.132273	0.0261981	0.0369618	-0.142266	-0.0397006	0.0405931	-0.0264425	0.014593	0.391775	0.183541	0.115531	-0.171486	-0.0304003	0.40239	0.184502	-0.0716968	-0.0473736	0.0429888	0.0771274	0.103899	0.111797	0.0456687	0.138713	0.139552	-0.136269	0.614791	0.73234	-0.349038	-1.06951	0.56913	0.120627	-0.48604	0.648279	-0.0636482	0.996398	-0.455596
GYS1;S405;DPILTTIRRIGLFNSSADRVKVIFHPEFLSS	0.0772128	0.371776	0.226843	-0.162126	0.318862	-0.0375788	0.0483221	0.00365364	0.487821	0.0606525	0.514627	0.247299	0.0908272	0.485038	0.68848	-0.641248	0.163138	0.585485	-0.0128455	0.382666	0.540836	0.10325	0.31475	0.0874105	-0.195877	0.0699172	0.115761	-0.0645735	0.242991	0.0651108	-0.0880468	0.210002	0.383807	0.184938	0.277631	0.0453031	-0.0851011	0.467452	0.279444	0.00579347	0.211636	0.152798	0.103264	0.426533	0.362832	0.307342	0.359906	0.3047	0.017428	0.430771	0.600303	0.389257	0.46178	0.258054	-0.144693	0.513386	0.499524	0.00622287	0.2586	0.0560414
GYS1;S577;NEADAAQGYRYPRPASVPPSPSLSRHSSPHQ	0.266042	0.305726	0.0700708	-0.23288	0.265359	0.130581	0.103602	-0.00163226	0.237216	-0.0010832	0.35717	0.0724538	-0.603758	-0.0824086	-0.304775	-0.387461	-0.414214	-0.530183	-0.534939	-0.0546478	0.0966374	-0.394238	-0.202781	-0.469847	0.276626	0.214007	0.177395	0.157599	0.346403	0.0973456	0.0440333	0.22024	0.0973711	0.163451	0.250456	0.129299	0.16857	0.281141	0.149555	0.22949	0.220633	0.150486	0.121214	0.170925	0.0213059	0.174354	0.178533	0.159755	0.127846	0.139003	0.140172	0.258997	0.358977	0.141578	-0.0259845	0.270536	0.309085	0.0885214	0.118737	0.183242
GYS1;S581;AAQGYRYPRPASVPPSPSLSRHSSPHQSEDE	-0.227538	-0.229493	-0.799003	-0.239634	-0.662379	-0.996633	0.12054	-0.410968	-0.356246	0.193029	-0.371283	-0.8425	-1.64285	-1.60521	0.0580896	-0.347637	0.862543	1.06041	0.581144	-1.28263	0.127167	0.518519	-0.340002	-1.08149	0.0106287	-0.254596	-0.532921	-0.0570364	-0.356009	-0.830021	-0.0364538	-0.243054	-0.147714	-0.0673244	-0.381286	-0.645725	0.18695	-0.04181	-0.622094	0.0744621	-0.331058	-0.553658	0.305147	-0.137623	-0.586231	-0.0024719	-0.362751	-0.467259	0.0925141	-0.886177	-0.547666	0.373738	-0.210801	-0.642117	-0.00834925	0.146288	-0.247881	0.172626	-0.545158	-0.837423
GYS1;S583;QGYRYPRPASVPPSPSLSRHSSPHQSEDEED	-0.534412	-0.942845	1.07358	0.714063	-0.215985	0.60228	0.0677171	-0.146084	0.0702874	0.0417526	0.405704	0.493595	-0.527659	-0.426955	0.99364	-0.786353	-0.455841	1.61634	0.427497	-0.317917	-0.151323	-0.579729	0.164724	1.24134	0.576507	0.399703	0.29133	0.142317	0.0465671	0.256544	-0.171803	0.147243	-0.229724	0.0958658	-0.170775	-0.415027	-0.0813994	0.209841	-0.0388828	0.0040132	-0.213929	-0.553987	0.11558	-0.0407575	-0.0762595	-0.0623483	0.210856	0.239648	-0.0731295	-0.157216	-0.20011	0.0237762	-0.110348	-0.50433	0.183879	0.0547919	-0.154478	0.423863	0.297511	0.527358
GYS1;S585;YRYPRPASVPPSPSLSRHSSPHQSEDEEDPR	0.364362	0.363183	0.140873	-0.117201	0.390146	0.279885	0.186437	0.0154319	0.239919	0.0591341	0.402769	0.119689	-1.01751	-0.403723	-0.379343	-0.645358	-0.301887	-0.295119	-0.627813	-0.154924	-0.0275754	-0.512151	-0.177439	-0.464236	0.218486	0.206324	0.18486	0.122456	0.389634	0.1979	0.103145	0.245515	0.184518	0.161529	0.347634	0.224658	0.24799	0.351974	0.278342	0.318953	0.331612	0.324477	0.205999	0.206529	0.0752253	0.251307	0.28762	0.329726	0.22097	0.221596	0.237103	0.383277	0.508264	0.31348	-0.0394692	0.165051	0.231328	0.115456	0.151997	0.258546
GYS1;S588;PRPASVPPSPSLSRHSSPHQSEDEEDPRNGP	0.131989	-2.11407	0.277602	-0.282065	-1.08701	0.560132	-0.683624	-1.54677	-1.57708	1.05003	1.0962	-0.917704	-0.648279	-1.00325	-0.865477	1.48173	-0.895129	-0.129487	0.434873	-1.81043	1.61479	-0.824341	-1.0167	-0.387624	0.746628	-1.09603	0.0620613	-0.228029	-0.695236	-0.354096	0.246736	-1.58412	-0.494062	-0.685062	0.447848	-0.264093	0.383581	-1.12793	-0.648504	-0.398585	-1.02327	-0.55161	-1.68819	0.0723613	0.884504	0.531138	0.0690198	-2.13716	0.272535	-0.915588	-0.459738	-0.476291	-0.823717	-0.231004	1.1418	-1.16067	0.0413874	-0.506572	-0.662674	-1.6654
GYS1;S589;RPASVPPSPSLSRHSSPHQSEDEEDPRNGPL	0.529602	1.39738	1.57878	-0.496744	-0.796032	0.932916	-0.128361	-0.267204	3.30485	-0.845329	0.86422	0.274744	-0.409246	0.373581	1.80255	0.342868	-1.16653	2.80818	-0.668541	-0.702595	3.17771	1.03891	0.313782	0.630213	0.272015	0.176135	1.2422	0.504647	0.767638	1.58155	0.565941	-0.476346	2.11767	-1.19189	0.835196	1.66873	-0.0991887	0.412427	0.472253	0.206804	0.810031	1.18784	-0.148256	-0.179196	1.13937	1.3719	-1.48056	2.77265	-0.263096	0.085701	0.60169	0.519815	1.05262	1.39655	0.528835	2.11069	1.22986	-1.63068	0.611718	0.649708
GYS1;S593;VPPSPSLSRHSSPHQSEDEEDPRNGPLEEDG	0.504618	-2.20579	0.94404	-0.64607	1.93067	2.1898	1.09575	-0.738699	0.940135	0.290803	-0.664467	0.739968	1.38303	0.367056	-1.85604	0.519422	0.820582	1.00818	1.12819	-0.713447	1.71465	-1.37133	0.22066	1.5578	0.257906	0.120564	1.2118	-0.156345	-0.0722288	1.56102	0.0508302	-1.41835	-0.747054	1.354	1.04128	1.36969	-0.338033	0.0594296	0.464576	0.118486	0.262526	0.902941	-2.99681	-0.0741904	1.88336	1.63634	1.55688	0.222037	-0.373361	-0.455516	0.181996	0.377462	0.919335	1.25609	-0.684699	0.0220235	1.11448	-2.15019	2.25272	1.86729
GYS1;S634;KDRRNIRAPEWPRRASCTSSTSGSKRNSVDT	-0.0673738	2.2335	1.6316	-0.180593	-0.35908	-0.986695	-0.342828	0.641052	1.04804	-0.893341	0.761145	1.06606	1.15407	1.34793	0.36769	-0.730964	-0.29558	0.404257	-0.14577	0.328419	2.26043	0.388412	-0.442577	0.121472	0.780508	0.891348	0.609604	0.493008	-0.359046	-0.280388	-0.223859	-1.10021	2.489	-0.310499	0.3557	0.646641	0.434577	0.774638	-0.566693	-0.192159	0.288729	0.516239	0.579895	0.384564	1.01036	-0.163632	0.176761	0.0141801	-0.276051	0.325697	0.122565	1.29456	0.0488166	-0.295716	-1.46721	0.974854	1.3118	-0.130752	0.321585	1.48344
GYS1;S646;RRASCTSSTSGSKRNSVDTATSSSLSTPSEP	-0.185785	0.588624	0.371275	-0.355442	0.589938	0.535169	-0.0455574	0.501125	0.54338	-0.351578	0.448242	0.443602	-0.230451	0.379962	0.214518	0.127306	0.251145	0.991773	-0.592988	0.499564	0.625039	-0.26916	1.31381	0.393169	0.215432	0.601425	0.755396	0.314798	-0.305355	0.212781	0.16417	0.416317	0.155527	0.0238888	-0.124691	0.409854	0.152354	0.545283	0.376732	0.144553	0.445447	0.440706	0.646409	0.621833	0.71119	-0.00801592	0.467604	0.256213	-0.291043	-0.24848	-0.207919	1.0146	0.746574	0.605256	-0.507296	0.211758	0.990418	0.0338092	0.351373	1.13938
GYS1;S656;GSKRNSVDTATSSSLSTPSEPLSPTSSLGEE	-0.525171	0.154756	-0.283086	0.132675	-0.327907	-0.683607	0.201184	-0.730818	-0.626681	-0.429057	-0.67786	-0.381737	-0.338745	-0.773501	-0.95603	1.80249	-1.34844	0.0962557	1.0238	0.561399	-0.976779	-0.646629	-1.44593	-0.144427	0.15422	-0.335677	-1.01955	0.179022	-0.442879	-0.166216	-0.0233133	-0.536222	-0.693552	0.0114903	-0.174084	-0.496393	-1.11351	1.14837	-1.75513	0.300467	-0.699753	-0.194091	-0.386932	1.74801	-0.466223	-0.990767	-1.56651	-0.445156	0.187722	-0.651304	-0.289628	-0.452144	-1.38624	0.565522	0.803586	-0.903071	-0.682396	0.109607	-0.368515	-1.02375
GYS1;S659;RNSVDTATSSSLSTPSEPLSPTSSLGEERN_	-0.44655	0.765091	0.801112	-0.694329	-0.295757	1.5444	-0.0781348	-0.127881	0.243074	0.238586	0.595355	0.543963	-0.489851	1.29521	-1.03784	0.0979699	1.04903	1.0952	0.253822	0.390362	0.36587	0.0425187	0.359909	-0.221645	0.203277	-0.112171	0.0875009	0.110905	0.133435	0.0308618	-0.891467	1.35074	0.997416	-0.0695227	0.803974	-0.771005	0.734533	0.219546	-0.360941	-0.464784	0.575097	0.340155	0.145464	0.762228	0.353634	0.500143	0.0676239	0.00206261	0.291192	0.441515	0.595588	-0.128538	0.478242	0.638491	-0.120228	0.0961699	-0.533265	0.764994	1.27011	0.55874
GYS1;S663;DTATSSSLSTPSEPLSPTSSLGEERN_____	0.382727	0.230505	0.0834512	0.127894	0.307362	0.181364	0.155198	0.199092	0.511923	-0.120594	0.173147	0.143392	-0.0952741	0.0411713	-0.309522	0.277446	0.0885367	-0.0366562	0.07896	0.436385	0.227624	-0.118544	-0.184319	0.0269862	0.043159	0.00921571	0.0657643	-0.232676	0.0229557	-0.157471	-0.308446	0.671484	-0.161406	-0.304437	-0.0688784	0.309299	-0.18601	0.330809	-0.022497	-0.0819739	0.634286	0.325438	0.111694	0.180829	0.160614	-0.325909	0.103701	-0.0222584	-0.0467723	0.250872	0.125062	0.200611	0.257788	-0.120955	0.0808796	0.207697	0.0413313	0.362067	0.293376	0.0397708
GYS1;S666;TSSSLSTPSEPLSPTSSLGEERN________	0.100042	0.330341	0.183829	0.0427046	0.0336193	-0.0684806	0.179374	-0.0973974	0.220126	-0.128901	0.0290451	-0.0127475	-0.0628203	-0.0483496	-0.378835	0.220341	-0.243392	-0.32307	-0.16144	0.123374	0.191491	-0.191747	-0.38935	-0.16643	0.0593704	-0.00961678	-0.04954	0.0803177	0.367689	0.035737	-0.00500271	0.193501	0.0772515	0.0897194	-0.0862724	0.0281639	-0.162223	-0.00934534	-0.0912226	0.0766862	0.0224891	0.310599	-0.0240922	-0.147269	-0.113406	-0.300117	-0.199694	-0.129268	0.0727336	0.246218	0.281933	-0.300125	0.0490075	0.11204	0.0521441	0.0349511	-0.225452	0.363036	0.487022	0.0327428
GYS1;S667;SSSLSTPSEPLSPTSSLGEERN_________	0.190899	0.265313	0.217661	0.097408	0.564552	0.37357	-0.102045	0.324563	0.401981	-0.504275	0.372845	0.718843	0.118022	-0.536796	0.190914	0.84834	0.00510314	0.582749	0.0554739	0.696223	-0.619711	-0.942396	1.36323	1.02178	-0.0296122	0.22314	0.0817398	-0.0626088	0.0498463	0.519737	-0.070986	-0.286147	-0.014689	0.037577	0.272172	0.180124	-0.151823	0.288442	0.166108	0.389775	0.138319	0.30898	0.233853	0.661413	0.635058	-0.301729	0.501816	0.543114	-0.1775	0.203351	0.103038	0.388702	0.34239	0.116895	-0.24954	-0.147306	0.477327	0.232466	0.322125	0.954362
GYS1;T657;SKRNSVDTATSSSLSTPSEPLSPTSSLGEER	0.129017	0.0271872	-0.316233	0.459034	0.228816	0.579473	-0.344162	-0.442758	-0.169523	0.0183083	0.362135	0.378219	1.45514	-0.0876496	-0.761022	-1.56689	0.590556	1.00057	-0.173172	0.744246	-0.596378	0.148421	0.126233	0.276981	-0.00512035	0.279189	0.149094	0.036085	0.220248	0.408398	-0.121899	0.293242	-0.222316	-0.139387	-0.188641	-0.414391	-0.209224	0.200241	0.218474	0.144471	0.170054	0.579631	-0.583092	1.31226	0.31736	0.406159	-0.827048	-0.361223	-0.159069	-0.0673964	0.286686	0.0792421	0.136767	-0.153188	-0.196538	-0.12545	-0.68451	0.622674	0.593397	0.354882
GYS1;T75;DNYFLVGPYTEQGVRTQVELLEAPTPALKRT	0.0328307	0.107984	0.0730769	-0.114922	0.167789	0.0442669	-0.111314	-0.132414	0.161017	-0.0600472	0.196812	0.0554146	-0.00911189	0.131516	0.113347	-0.00237105	0.0817732	0.0947236	-0.0284767	0.162861	0.124928	-0.0261329	0.0947661	-0.0539704	0.14477	0.208231	0.258971	0.121975	0.452067	0.275029	0.0361352	0.0484781	0.220028	0.0507438	0.0675191	0.109003	-0.161033	-0.0646897	-0.0225003	0.122199	0.0330812	0.0839783	0.0455602	-0.0315605	0.125189	0.0318993	0.21309	0.0545708	-0.0380414	-0.132461	-0.0347834	0.000877565	0.0142553	-0.024795	-0.00144574	0.129229	0.232402	-0.034094	-0.095552	0.0752821
H1FX;S31;GMAKKVTKAGGSAALSPSKKRKNSKKKNQPG	0.18936	0.248471	0.191984	0.149466	0.241522	0.340821	-1.33421	-0.499387	0.475095	-0.32896	0.178291	1.82107	0.852905	-0.788387	0.36027	0.428273	-0.235787	0.504371	0.328431	-0.0557666	-0.0738067	-0.886407	0.285831	1.29968	-0.0225553	-0.0242341	0.0207885	-0.125145	-0.0417962	0.303389	0.0876646	0.0142024	0.192418	0.170936	0.153686	0.342028	-0.286948	-0.111911	-0.112619	-0.00847762	0.00678617	0.473997	0.183684	0.0402252	0.124384	0.059083	0.208989	0.305639	0.0879192	0.129295	0.284258	0.255493	0.0609308	0.39956	0.138874	0.00548902	0.383629	0.0606133	0.146011	0.333844
H2AFY;S170;ARKSKKKQGEVSKAASADSTTEGTPADGFTV	0.125279	0.0942716	-0.0297013	-0.137513	0.139924	0.157192	0.0454167	0.0227635	-0.0277341	-0.210081	-0.0719478	0.406268	-0.0282146	0.0702368	0.0150525	0.12811	0.0482996	0.0603691	-0.0707125	0.0552088	-0.00456049	-0.0160485	-0.0162148	-0.0442661	0.0181409	0.119977	-0.0663592	0.160458	0.147698	0.116998	-0.0491872	-0.0438449	0.0453062	0.0272924	-0.0700989	-0.088554	-0.00739517	-0.030562	-0.0438666	0.0472678	0.0962218	0.0806896	-0.0979665	-0.157586	-0.26512	0.136675	0.145709	0.0147423	0.0218592	-0.19012	-0.0411146	0.0176429	0.110285	0.116013	-0.0342496	-0.00874554	0.0391199	-0.0767739	0.0118523	-0.0589313
H2AFY;S173;SKKKQGEVSKAASADSTTEGTPADGFTVLST	-0.0826494	-0.0134602	-0.18018	-0.31817	0.0960202	0.0475257	0.146485	0.220814	0.162841	0.016379	0.109628	0.406665	0.0482749	0.0692667	0.00663645	0.133087	0.124872	0.0767129	0.0250395	0.148116	0.0669841	0.043517	0.0949763	0.00146041	-0.0222864	0.050211	-0.0715835	0.17182	0.171411	0.101325	0.0495669	0.0460164	0.123222	0.119799	0.0678092	-0.00863667	0.00168039	-0.03833	-0.0835111	-0.0110825	0.21253	0.0736715	-0.225283	-0.188513	-0.35017	-0.0358937	0.149853	-0.0687765	-0.0943764	-0.260613	-0.225717	-0.0302285	-0.090519	0.0864419	0.0499357	0.098926	0.137368	0.014386	0.0866153	0.0109659
H2AFY;T174;KKKQGEVSKAASADSTTEGTPADGFTVLSTK	0.115232	-0.0415429	-0.116044	-0.011958	-0.204607	0.0213971	0.260425	0.0329911	0.0823011	-0.137534	-0.213244	0.0973105	0.0726442	-0.0722615	-0.236507	0.143009	0.331482	-0.252581	0.0158694	0.135171	-0.0424249	0.0952922	-0.195214	0.0295983	0.0671939	-0.163293	-0.565942	0.0215331	-0.106682	-0.00528762	-0.513495	0.113986	0.724658	-0.808364	-0.288148	0.594698	0.192973	0.366778	0.133408	-0.283142	0.185058	-0.751376	-0.338031	0.136583	-0.716324	0.771212	-0.353615	0.305711	0.623391	-0.345746	-0.562379	-0.119986	-0.388157	0.590717	0.0273643	0.418496	-0.66317	-0.193631	-0.222006	0.377659
H2AFY;T175;KKQGEVSKAASADSTTEGTPADGFTVLSTKS	-0.184279	-0.482812	-0.4924	-0.139907	-1.04837	-0.0574787	0.338895	-0.297915	-0.317923	-0.252577	-1.01707	-0.713745	0.0757517	-0.403804	-0.777494	0.0196619	-0.512241	-1.04313	0.297231	-1.55689	-0.535534	-0.109863	-0.380453	-0.350209	0.159519	-0.641807	-1.25823	-0.0195207	-0.96877	-0.49312	-0.343229	-0.886956	-1.38587	0.379561	0.477407	-1.21854	0.316917	0.500943	-0.387615	-0.725031	-0.919345	-1.4211	0.579225	-0.476036	-1.53765	0.0428703	-1.40502	0.677314	-0.384218	-1.05561	-0.778409	0.672934	-1.10463	-0.192794	-0.500695	-0.303018	-0.0853172	-0.223245	-1.14104	-0.258666
H2AFY;T178;GEVSKAASADSTTEGTPADGFTVLSTKSLFL	0.152802	-0.139417	-0.296614	-0.0450567	-0.0555812	0.101565	0.174745	0.00984457	-0.211548	-0.0958031	-0.432578	0.110969	0.10831	-0.262758	-0.176702	-0.00577702	-0.764893	-0.12742	-0.486343	-0.119039	0.6678	-0.192865	-0.897363	0.20936	0.0685183	-0.0704503	-0.311212	0.146932	-0.164626	0.0234267	0.0937784	-0.0480353	-0.244691	-0.0465722	-0.251737	-0.394397	0.173309	-0.186228	-0.144005	-0.0885439	-0.187952	-0.123571	-0.530588	-0.727977	-0.849622	0.396874	0.543685	0.458866	0.14899	-0.414713	-0.182642	-0.068513	-0.17608	-0.00536006	0.201154	-0.197789	-0.138605	-0.105351	-0.190851	-0.101731
H3F3B;S58;RPGTVALREIRRYQKSTELLIRKLPFQRLVR	0.120169	0.293815	-0.00853819	-0.244554	0.240359	0.245624	-0.19708	0.0441745	0.113195	-0.233263	0.011228	-0.101449	0.0836773	0.370602	0.0731687	0.184796	0.153619	0.124978	0.108249	0.295614	0.274214	0.012111	0.169471	-0.0356055	-0.10561	0.11529	0.0516041	-0.0631045	-0.0626471	-0.0930577	0.0460106	0.243749	0.0734061	0.100238	0.0802698	0.0116221	-0.0807062	0.187669	0.0849123	0.143537	0.124929	0.147386	-0.0941828	0.125431	-0.0456813	0.236916	0.113238	0.120879	0.0499829	0.113118	0.150961	0.032859	0.11066	0.120948	-0.0485338	0.316897	0.328451	-0.051511	0.0454371	0.00786388
H3F3B;T81;LPFQRLVREIAQDFKTDLRFQSAAIGG____	0.036886	-0.0533723	-0.160011	-0.314455	0.144338	0.206399	0.139218	0.263219	0.1551	-0.253966	0.115744	0.137657	0.0780805	-0.0344893	-0.093808	0.239243	0.296132	0.212853	-0.0642911	0.0806894	-0.0236563	-0.0566013	0.0741406	-0.108961	-0.266883	0.183005	0.00343736	0.1523	0.020477	0.209188	0.0629836	0.229238	0.14999	0.155837	-0.0228242	0.0842598	-0.0595487	-0.0516652	0.0907011	0.166218	0.183639	0.32193	-0.0648178	-0.124026	-0.115433	0.314093	0.208128	0.232366	0.0511271	0.0065473	0.101792	0.076401	0.0532785	0.274976	-0.112817	0.103873	0.123171	-0.279007	-0.121518	-0.106207
H6PD;S517;PGGAENGRLLDFEFSSGRLFFSQQQPEQLVP	-0.118037	0.422161	-0.336012	-0.439682	-0.0095598	1.18124	0.122539	-0.356771	0.202525	0.075224	0.0110727	-0.0978362	0.416057	0.264269	0.173391	0.0727502	-0.401724	-0.180144	0.245673	0.405179	-0.10711	-0.109665	-0.113546	0.26691	-0.670332	0.254057	0.414275	0.456735	0.683226	-0.391873	0.00802387	-0.590147	0.356163	-0.521592	0.54561	0.710517	0.0277967	0.0977173	0.124243	0.155652	0.105662	0.060627	0.204024	0.553758	-0.309296	0.0163463	0.0715007	-0.265902	-0.360134	0.307288	0.458999	-0.146706	0.0738212	0.168862	0.296893	0.317884	-0.09504	0.268437	0.16549	-0.137028
HABP4;S108;KERKSLPAPVAQRPDSPGGGLQAPGQKRTPR	-0.0747705	-0.0633859	-0.0794149	-0.0889389	-0.0816701	-0.171734	-0.022233	0.147475	-0.247453	0.157694	-0.125039	-0.305429	0.038637	0.235418	-0.325935	0.0714718	-0.0252151	-0.248767	0.159126	-0.0711636	-0.174298	0.0972059	-0.156657	-0.277562	-0.0637403	-0.0926781	-0.175048	-0.012449	-0.0549037	-0.208247	-0.134457	-0.139899	-0.244826	0.113259	-0.111314	-0.198688	0.0280747	0.0486638	-0.14289	-0.039265	-0.12629	-0.238381	-0.182857	0.0129508	-0.249408	-0.00425853	-0.155353	-0.328549	0.0687418	-0.228277	0.0657411	-0.191407	-0.103056	-0.208803	0.13368	-0.0973252	-0.255047	-0.0535142	0.00165534	-0.153255
HBA1;S132;EFTPAVHASLDKFLASVSTVLTSKYR_____	-0.398567	0.211192	0.675452	-0.0933329	-0.903887	-0.884379	0.085179	-0.0760807	-0.165896	-0.132038	0.363203	-1.46739	-0.209782	0.286556	0.950459	-0.165357	-0.897316	-1.19637	0.178759	-0.104639	0.152151	0.0731653	-0.503615	-1.08974	0.0381141	0.106636	0.489447	0.101822	-0.682214	-1.29334	-0.391757	0.222772	0.73646	-0.356135	-0.546067	-1.10389	0.353597	-0.178043	-0.0427827	0.0103221	-0.227204	-1.36407	-0.187045	-0.178439	0.45449	0.230658	-0.0112214	-1.47717	0.522673	-0.256449	0.707822	-0.346922	-0.882455	-1.12553	0.122985	0.0508796	0.275973	0.563661	-1.02144	-1.43073
HBA1;S134;TPAVHASLDKFLASVSTVLTSKYR_______	-0.67694	0.616422	0.512775	0.164916	-0.0944637	-0.137863	1.24282	-0.674873	-0.0371145	0.972588	-1.20756	-1.21053	0.565507	1.06738	-0.590686	-1.29734	-1.422	1.27046	0.454466	-0.965087	0.750925	-1.32594	0.0265228	0.952051	-0.841608	-1.28751	-0.328934	0.78355	0.100123	0.901337	0.541245	-1.59979	1.12576	-0.382236	0.0174042	-0.0783739	-0.896364	-0.397485	1.47686	0.711123	-0.941414	-0.226488	-0.672822	0.00234833	1.03966	0.0625227	-0.651269	-0.930851	-0.166431	1.09946	-0.616879	0.419782	-0.480469	-0.268154	0.12079	1.32589	0.133967	0.220368	-1.85305	-0.36359
HBA1;S139;ASLDKFLASVSTVLTSKYR____________	-0.721918	0.11818	0.317318	0.442767	-0.48396	-0.877555	0.512061	0.607417	-0.283408	-0.0823088	-0.947188	-1.18216	0.354645	-0.310306	-0.73652	0.076531	-1.10245	-0.479922	-0.410217	-0.0399954	-0.0285437	-0.669135	-0.457222	-0.445695	-0.387528	0.155208	0.830739	0.0887274	-0.875114	-1.20674	0.350823	0.323397	0.360879	0.144169	-1.19995	-0.970769	0.251639	-0.256074	-0.17468	0.0500563	-0.668902	-1.05571	-0.330994	-0.255157	0.828456	-0.542925	-1.34832	-1.13111	-0.00670686	0.314594	-0.975022	0.381719	-0.577377	-0.720836	0.0541793	0.155199	0.107755	0.444416	-0.938897	-1.15677
HBA1;S36;HAGEYGAEALERMFLSFPTTKTYFPHFDLSH	-0.484265	0.00372867	-0.0201337	-0.0243722	-1.51515	-1.81861	-0.632239	0.483281	0.681615	0.819062	-2.55268	-2.42309	0.615261	-1.95888	0.723854	0.872827	-1.88439	-1.21935	0.17833	-0.468219	0.551106	0.000794694	-1.74582	-1.13113	0.905264	-0.933076	-0.677776	-0.958633	-2.13524	0.363575	-1.66813	0.32598	1.38735	-0.139173	-1.34342	-1.66142	0.0758099	-0.158034	0.513679	-0.731607	-1.19717	-1.92654	0.573662	-0.534572	0.242716	-0.415055	-1.81871	-1.71872	0.513241	0.178833	-1.14829	0.474006	-1.7819	-1.51972	-0.206437	-0.592332	1.62295	0.231652	-2.10798	-2.41121
HBA1;S4;____________MVLSPADKTNVKAAWGKVG	-1.44791	-0.631515	-0.619619	0.965012	-0.836368	-1.9226	0.799857	0.849626	-1.15087	-0.233536	-1.65159	-2.77305	0.35151	-1.17706	-1.24158	0.233286	-1.16844	-1.59396	-0.0896845	-0.732108	-0.155674	0.0500712	-2.23997	-1.3027	-0.51805	-0.414918	0.361929	-0.0116992	-1.79896	-2.0995	0.944208	-0.513093	-0.954632	-0.129677	-2.37746	-1.73899	0.297166	-0.729518	-0.280827	-0.163401	-1.08886	-2.26699	0.0737217	-0.505623	1.03504	-1.29608	-2.09738	-2.00753	-0.475474	-0.472035	-0.758236	-0.229747	-0.749047	-1.79963	-0.014125	-1.45166	-0.843213	0.894552	-1.20825	-2.08774
HBA1;S50;LSFPTTKTYFPHFDLSHGSAQVKGHGKKVAD	-0.857921	-0.368067	-0.305308	0.472557	-1.08479	-1.30196	0.543835	0.300009	-0.683267	-0.043292	-1.20848	-1.58004	0.176934	-0.816508	-0.935626	0.232995	-1.04224	-0.952317	-0.229564	-0.425796	0.182345	-0.280083	-1.53407	-0.90198	-0.241175	-0.383274	0.331545	0.0333643	-1.36811	-1.38083	0.364046	-0.224013	-0.651212	-0.0383613	-1.55707	-1.325	0.175098	-0.66129	-0.624274	-0.11931	-0.983454	-1.15029	-0.038633	-0.548607	0.511095	-0.899483	-1.39785	-1.31715	-0.00578352	0.147391	-1.0642	0.376097	-1.25486	-1.10024	-0.0151949	-0.732963	-0.458919	0.393876	-1.22836	-1.83602
HBA1;S53;PTTKTYFPHFDLSHGSAQVKGHGKKVADALT	-0.834563	-0.823653	-0.840315	0.551408	-1.17252	-1.10631	0.392205	-0.19643	-1.09291	-0.418621	-1.93223	-0.282916	0.159797	-1.34873	-1.13015	0.447608	-1.1706	-1.24338	-0.316371	-0.577014	0.0205721	-0.348059	-2.21426	-0.813274	-0.544832	-0.656895	0.0723121	-0.194177	-1.88677	-2.0867	0.423962	-0.73588	-1.04471	-0.441311	-2.36754	-1.20734	0.313547	-0.872258	-0.500569	0.106163	-0.981155	-1.47548	-0.0257001	-0.831133	0.480442	-0.982939	-1.55636	-1.34656	0.280965	-0.118711	-1.21636	0.425276	-1.57919	-1.31991	0.268762	-0.868279	-0.231904	0.73688	-1.51673	-2.06873
HBA1;T135;PAVHASLDKFLASVSTVLTSKYR________	-0.732745	-0.0738698	0.338614	-0.0590313	-0.960881	-1.15022	0.700826	1.04689	-0.420577	-0.158664	-1.03062	-1.448	-1.49412	-0.791189	-0.135988	0.424112	0.310875	-0.202607	1.38646	-0.0874282	-0.788194	-0.136703	-0.834048	-1.31928	-0.371439	0.0500695	0.615259	-0.037861	-1.29982	-1.53592	0.638961	0.470405	-0.451757	0.0207156	-1.67959	-1.2059	0.185496	-0.211714	-0.105963	0.211341	-0.669728	-1.30482	0.190722	-0.299843	1.07089	-0.532433	-0.952997	-0.95606	0.287915	-0.35878	-0.689029	0.0939389	-0.607568	-1.0156	-1.336	0.260328	0.970846	0.718507	-0.503318	-2.24109
HBA1;T138;HASLDKFLASVSTVLTSKYR___________	-1.08413	0.334624	0.51211	0.166419	-0.975608	-1.21785	0.315966	0.685827	-0.842014	-0.122151	-1.47902	-0.977877	-1.35406	-0.215875	1.24518	-1.01802	1.72813	-1.36579	-1.06129	1.20578	1.19543	0.942144	-0.645507	-1.9541	-0.352318	0.278385	0.931055	0.55236	-0.750163	-1.25826	0.400312	0.220028	0.763307	0.578759	-1.35453	-1.1038	0.288952	0.269834	-0.366108	0.393605	-0.189202	-0.955058	-0.047452	0.144122	1.57095	-0.0441017	-1.12506	-1.18714	0.172749	0.0974639	-0.383293	0.17796	-0.701244	-1.02313	1.6487	-1.6299	-1.25882	-0.554393	1.05884	-1.13655
HBA1;T39;EYGAEALERMFLSFPTTKTYFPHFDLSHGSA	-1.31082	-0.607144	-0.546013	0.604948	-1.31407	-1.75178	0.596486	0.0952845	-1.29974	-0.238869	-2.05523	-1.4659	0.182813	-1.20694	-1.24372	0.318841	-1.40372	-1.34601	-0.275166	-0.69322	-0.0856124	-0.486661	-2.06372	-1.0707	-0.317245	-0.541004	0.215326	-0.0352631	-1.84325	-1.83229	0.618417	-0.305885	-0.668992	-0.0299812	-2.22021	-1.72039	0.216202	-0.957435	-0.7312	-0.00605917	-1.22305	-1.79964	-0.0912521	-0.564523	0.869904	-1.06527	-1.84895	-1.75251	0.10579	-0.297435	-1.41486	0.355862	-1.6904	-1.48544	0.0905163	-1.02633	-0.482012	0.766715	-1.83861	-2.4441
HBA1;T40;YGAEALERMFLSFPTTKTYFPHFDLSHGSAQ	0.0984965	-0.835906	-0.718637	-0.985043	-1.11218	0.937663	-0.21097	-0.48619	0.794925	0.955448	-1.21679	-2.06338	0.239094	-0.348409	-0.493002	0.0350789	-1.1506	-0.698704	-0.781462	0.46526	1.00395	0.0568178	-1.39023	-1.39373	0.109078	-0.688192	0.60626	0.78263	-2.25235	-0.817726	0.116428	0.0882882	-0.54218	-0.308676	-1.33812	-0.892445	-0.463166	-1.43313	-0.0813294	0.167552	0.207069	-0.687456	-0.205024	-0.0807303	1.16274	-0.300457	-1.17919	-1.09061	0.385645	-0.791066	-0.40273	0.00270865	-1.97992	0.173066	-0.0726922	-0.849273	0.49719	0.378513	-1.36433	-0.659887
HBA1;T42;AEALERMFLSFPTTKTYFPHFDLSHGSAQVK	-0.869562	-0.154499	-0.275472	0.297951	-1.22349	-1.35819	0.469119	-1.07077	-0.549517	0.0330344	-1.00842	-1.41317	0.00129888	-0.695615	-0.751521	0.140773	-1.30554	-0.81852	-0.144585	-0.522742	-0.0373317	-0.0141351	-1.3518	-1.24848	-0.226238	-0.72481	0.0481481	0.120299	-1.22483	-1.67303	0.253941	0.00181982	-0.819025	-0.01397	-1.71975	-1.29107	0.161483	-0.704326	-0.900697	-0.0338646	-0.882646	-1.24523	-0.190781	-0.419351	0.523456	-0.529709	-1.31772	-1.52212	0.197108	-0.170831	-0.961328	0.132238	-1.23489	-1.26316	0.115862	0.0370808	-0.858527	0.0997363	-1.21212	-1.79332
HBA1;T9;_______MVLSPADKTNVKAAWGKVGAHAGE	-1.12017	-0.59219	-0.819514	0.719988	-1.41729	-1.67796	0.780454	0.389591	-0.925774	-0.21849	-1.67605	-2.26015	0.59805	-1.23114	-1.16071	0.168675	-1.55844	-1.41924	-1.01308	0.573995	-1.12129	0.171655	-1.47527	-1.5853	-0.240327	-0.165456	0.277985	0.140998	-1.82529	-1.94699	0.431063	-0.0448954	-0.982809	-0.295308	-1.94662	-1.82345	0.384339	-0.665599	-0.372782	0.146761	-1.14816	-1.92188	-0.306528	-0.532471	0.832686	-0.856772	-1.96686	-1.88433	-0.11947	-0.459612	-1.18445	-0.196715	-1.36879	-1.5654	0.25264	-0.906556	-0.621874	0.572236	-1.40443	-2.1744
HBA1;Y25;NVKAAWGKVGAHAGEYGAEALERMFLSFPTT	-0.344973	-0.287414	-0.21997	0.332431	-0.718746	-0.783846	0.368794	0.202853	-0.501094	-0.173749	-0.95978	-1.26047	-0.177531	-0.631203	-0.992066	0.105876	-1.2708	-0.913029	-0.391453	-0.502388	0.0446838	-0.355086	-1.40238	-0.907016	-0.250428	-0.381733	0.469943	0.0243893	-1.10628	-1.15656	0.35503	-0.0927273	-0.535651	0.100334	-1.15731	-0.980978	0.116671	-0.537211	-0.263685	0.049668	-0.752212	-1.01313	0.0284283	-0.412463	0.35688	-0.531793	-0.932156	-1.05978	0.208589	-0.118518	-0.527496	0.144777	-0.721037	-0.876172	0.00175363	-0.490801	-0.156908	0.388272	-1.05746	-1.30989
HBB;S45;GRLLVVYPWTQRFFESFGDLSTPDAVMGNPK	-1.08272	-0.631974	-0.510215	0.782003	-0.867126	-1.66846	0.575385	0.623608	-1.03147	-0.160691	-1.48841	-2.22767	0.26019	-1.0655	-0.980739	0.253637	-1.1974	-1.21344	-0.147063	-0.642837	0.0452187	0.166707	-1.84354	-1.03836	-0.324186	-0.395711	0.330948	-0.0506594	-1.55903	-1.74832	0.542918	-0.656586	-0.95977	-0.248657	-2.15011	-1.59479	0.399897	-0.717404	-0.422094	-0.138587	-1.09005	-1.57615	-0.0339434	-0.60844	0.772418	-1.24238	-1.61562	-1.72375	-0.357152	-0.290266	-0.773591	-0.0699944	-0.695969	-1.54585	0.0510301	-1.15772	-0.568935	0.824261	-1.05061	-1.67358
HBB;S50;VYPWTQRFFESFGDLSTPDAVMGNPKVKAHG	-1.44356	-0.608246	-0.621554	0.890936	-0.851789	-1.83248	0.762298	0.649609	-1.43505	-0.0840884	-1.83986	-2.6042	0.278602	-1.54925	-1.29315	0.53667	-1.43664	-1.4816	-0.16287	-0.772342	-0.153558	-0.272061	-2.30136	-1.2879	-0.656341	-0.945722	-0.118663	-0.273636	-2.0294	-2.23388	0.735498	-0.675067	-1.08232	-0.13555	-2.39557	-1.88959	0.274472	-1.03455	-0.646021	-0.190284	-1.30524	-2.05649	-0.0591739	-0.530673	0.965977	-1.2623	-1.99093	-1.93453	-0.21912	-0.50832	-1.18029	0.0993172	-1.16987	-1.79469	0.223697	-1.3468	-0.79703	0.957493	-1.68199	-2.48556
HBB;T51;YPWTQRFFESFGDLSTPDAVMGNPKVKAHGK	-1.51621	-0.886921	-0.80685	0.707095	-1.4717	-2.01093	0.808022	0.128413	-1.21464	-0.0560553	-2.18153	-2.50834	0.206193	-1.64339	-1.31766	0.445098	-1.48608	-1.38925	-0.320439	-0.846022	-0.225758	-0.381613	-2.27432	-1.35306	-0.429777	-0.64927	0.217519	-0.0404279	-1.97896	-2.09937	0.672104	-0.583876	-1.16274	-0.213757	-2.39619	-1.84578	0.249143	-1.15892	-0.735783	-0.0668317	-1.37209	-1.99737	-0.127676	-0.784084	0.749244	-1.2646	-2.17039	-2.01784	-0.0674336	-0.527504	-1.50722	0.242224	-1.72677	-1.74688	0.28494	-1.20464	-0.74389	0.869996	-1.91193	-2.57931
HBB;Y131;AHHFGKEFTPPVQAAYQKVVAGVANALAHKY	-1.12048	-0.625789	-0.54436	0.521569	-1.35707	-1.55179	0.601529	-0.00825851	-0.917247	-0.0717773	-1.89887	-2.11402	0.126	-1.30257	-1.16992	0.253547	-1.34058	-1.09663	-0.290192	-0.693788	-0.215429	-0.357642	-1.7289	-1.18516	-0.258771	-0.521081	0.150081	2.86e-06	-1.77484	-1.71623	0.500057	-0.330167	-0.750211	-0.0482595	-2.11295	-1.55436	0.0682543	-1.12767	-0.72081	0.0823664	-1.22238	-1.59137	-0.142427	-0.571245	0.672448	-1.03372	-1.90424	-1.66827	0.106584	-0.394536	-1.44562	0.332998	-1.8076	-1.34826	0.0505585	-0.986901	-0.551086	0.679799	-1.71246	-2.16058
HBD;S45;GRLLVVYPWTQRFFESFGDLSSPDAVMGNPK	-0.74873	0.25389	-2.19349	0.408294	-0.983579	0.446346	0.576829	0.897152	-0.870508	-0.173321	-0.945376	-1.1375	0.211473	-0.827624	-0.868228	0.00657014	-0.60319	-0.763935	-0.418004	-0.496142	-0.0820148	-0.0957384	-1.11942	-0.355762	-0.236392	-0.208875	0.423699	-0.242026	-0.861512	-1.55028	0.613622	0.408193	-1.04041	-0.171939	-1.23303	-0.899199	0.0816955	0.76574	0.266162	0.0249837	-0.966143	-2.5134	-0.25864	-0.0562226	1.26128	-0.797948	-1.38485	-1.19454	-0.222154	0.281442	-0.633882	-0.183869	-0.54449	-0.977714	0.458164	-0.601958	-0.822114	1.16713	-1.38395	-1.75364
HBD;S50;VYPWTQRFFESFGDLSSPDAVMGNPKVKAHG	-1.28367	-0.105313	-0.0786138	0.372972	-0.662744	-1.29867	0.49437	0.0308516	-0.663699	0.0604142	-1.69536	-1.68283	0.000849098	-0.581767	-0.961613	0.157139	-1.25292	-1.22688	-0.0362328	-0.545383	-0.0370419	-0.386361	-1.45345	-1.03268	-0.344386	-0.383545	0.40639	0.124272	-1.01995	-1.51982	0.422022	-0.563755	-0.672181	0.114285	-1.73122	-1.35207	0.133028	-0.468014	0.00857125	-0.0617507	-0.36471	-1.59412	0.0435745	-0.364364	0.707155	-0.597092	-1.26475	-1.51201	0.171313	-0.274249	-1.18139	0.270754	-1.21805	-1.32949	0.228944	-0.349221	-0.422581	0.115559	-1.44476	-2.04138
HBD;S51;YPWTQRFFESFGDLSSPDAVMGNPKVKAHGK	-1.26194	-0.679054	-0.67998	0.726746	-0.898966	-1.83735	0.750369	0.751042	-1.24996	-0.239601	-1.54004	-2.6129	0.314507	-1.02123	-1.07938	0.255783	-1.22712	-1.48789	-0.189568	-0.73221	-0.0787683	-0.0549966	-2.19342	-1.30803	-0.319152	-0.380618	0.400961	0.0991291	-1.5668	-1.81162	0.772283	-0.603886	-0.995058	-0.0784416	-2.23786	-1.69622	0.178124	-0.79476	-0.354436	-0.171026	-1.01993	-2.11026	0.201948	-0.567766	0.908817	-1.10266	-1.73992	-1.83146	-0.465806	-0.386081	-0.600415	-0.10268	-0.57991	-1.6125	-0.0613283	-1.15202	-0.664181	0.748315	-1.26748	-2.00243
HBD;S73;NPKVKAHGKKVLGAFSDGLAHLDNLKGTFAT	-1.23479	-0.53785	-0.408861	0.831679	-1.21644	-1.56999	0.6674	0.0926503	-1.01578	-0.154902	-1.95494	-2.49838	0.140803	-1.20613	-1.36317	0.239644	-1.59671	-1.45766	-0.278498	-0.803456	-0.153613	-0.417345	-2.25498	-1.31671	-0.465263	-0.527013	0.318459	0.0547504	-1.91146	-2.03246	0.582298	-0.430816	-1.32899	-0.164044	-2.40519	-1.75152	0.133313	-1.02294	-0.571902	0.0544893	-1.16807	-1.94041	-0.0984993	-0.688051	0.81686	-1.06282	-2.01854	-1.83002	0.0995492	-0.525423	-1.30502	0.147128	-1.55889	-1.72573	0.240133	-1.07453	-0.722577	0.684978	-1.85223	-2.45721
HBD;T5;___________MVHLTPEEKSAVTALWGKVN	-1.03224	-0.595577	-0.415156	0.647453	-1.07832	-1.74167	0.604846	0.675234	-0.787111	-0.0497759	-1.37673	-1.99447	0.302114	-1.03168	-0.87052	0.222411	-1.29653	-1.10322	-0.0866893	-0.622185	0.0967062	0.0108396	-1.99061	-1.10622	-0.419429	-0.485375	0.304896	-0.0870409	-1.30722	-1.78866	0.50272	-0.530334	-0.506298	-0.137739	-2.08188	-1.68901	0.00940858	-0.764792	-0.433314	-0.139412	-0.802982	-1.71518	-0.172892	-0.414853	0.744912	-1.03116	-1.83352	-1.68687	0.0503226	-0.272067	-0.750176	0.112354	-0.845601	-1.39524	0.212763	-0.617448	-0.729692	0.481136	-1.29052	-1.79152
HBG1;S161;PEVQASWQKMVTAVASALSSRYH________	-0.42058	0.329049	0.727996	0.020702	-0.106448	-0.390432	0.388874	0.477019	-0.0627668	0.041929	-0.198537	-0.673163	-0.0689963	0.577596	0.696064	-0.0995166	-0.431637	-0.586167	-0.304308	0.692059	0.732348	-0.258039	-0.239892	-0.500779	0.0177158	0.0642025	0.751201	0.0293982	-0.173189	-0.548322	0.348232	0.279882	0.532887	-0.091497	-0.696375	-0.403026	-0.185344	0.770161	0.286884	0.396481	-0.535254	-0.673048	-0.147545	0.489208	0.583445	-0.143669	-0.143228	-0.53673	0.208861	0.330072	-0.413149	0.279092	0.221251	-0.602974	-0.102944	0.152621	0.999286	0.0911541	-0.172554	-0.884099
HBG1;S51;YPWTQRFFDSFGNLSSASAIMGNPKVKAHGK	-0.466335	0.307378	0.590834	0.417994	-0.425841	-1.13502	0.870173	1.72052	-0.605558	-0.0446403	-0.92455	-1.0528	0.611993	-0.631972	1.50782	0.0441289	0.651928	-2.3669	-1.5141	1.40317	0.515293	0.110117	0.838155	-1.39807	-0.115891	0.0426454	1.18605	0.207203	-0.238407	-1.09769	-0.140341	-0.45693	-0.349086	-0.919865	1.82716	-0.222388	0.821935	2.17213	0.118669	-0.811985	-1.54985	-0.986787	-0.0429047	2.15303	-0.300588	0.495253	-1.09042	-1.30075	-1.46276	1.47365	1.80503	-0.181263	-0.418323	-1.3824	1.77227	1.44685	-0.724538	0.349016	-1.17308	-2.39552
HBG1;S53;WTQRFFDSFGNLSSASAIMGNPKVKAHGKKV	-1.12201	-0.0676399	0.0908053	0.25918	-0.964867	-1.86774	0.539235	0.343338	-0.899931	-0.0773229	-2.04138	-2.39058	0.493624	-1.16549	-1.20261	-0.01656	-1.1388	-1.33156	0.0545151	-0.594084	-0.281059	-0.167731	-1.72301	-1.5475	-0.0550949	-0.679272	0.296336	0.293696	-0.803625	-2.25299	-0.400938	-2.07243	1.60735	0.318587	-2.74326	-0.799889	-0.208386	0.234244	-0.215406	0.707146	-1.95109	-2.11233	-0.809766	-0.762985	1.55811	-0.856063	-1.28047	-1.56933	0.729548	-0.785034	-0.638507	-0.285596	-1.36107	-1.95693	0.0731274	-1.80109	-0.173998	0.530805	-1.27954	-1.34221
HCFC1;S1428;RAVTTVTQSTPVPGPSVPPPEELQVSPGPRQ	0.483889	0.182042	0.0413925	-0.300805	-1.27386	0.206698	0.0676391	-0.387627	-0.278205	-0.291306	-0.707933	-0.0429272	0.114114	-0.14295	-0.196403	-0.0265887	-0.331819	-0.543764	-0.0488366	-0.122828	-0.218886	-0.153656	-0.409714	-0.613627	0.415307	-0.275213	-0.356343	0.284952	-0.203069	-0.338328	0.0540034	-1.29569	0.120569	0.414935	-0.0749544	-0.60379	-1.31854	0.588772	-0.391853	-0.117084	0.177723	-0.187822	-0.432494	-0.859552	0.479112	0.309276	-0.528479	-0.360436	0.594219	-0.390164	-0.348828	0.000984151	-0.371904	-0.267526	0.223892	-0.400341	0.0508205	-0.273903	-0.749592	-0.566553
HCFC1;S3;_____________MASAVSPANLPAVLLQPR	0.139479	0.360011	0.340771	-0.214056	0.188928	0.218863	0.0420595	-0.22218	0.119904	-0.194104	-0.449086	1.13439	0.054124	0.569083	0.487137	0.156581	-0.699134	-0.572227	0.206964	0.185308	0.00744067	-0.4087	0.0364683	0.51707	0.173048	-0.487192	0.0725891	0.149339	0.246401	0.00300188	-0.0575687	0.156949	0.0993727	0.181551	0.203498	0.358668	-0.0534907	0.265418	0.163191	0.0713345	0.062565	0.0121458	-0.0453876	0.248999	-0.206574	-0.290095	0.160985	0.653693	0.0475566	0.153801	0.241053	0.179443	-0.312528	-0.148238	-0.237105	0.364065	0.370689	0.0990278	0.309729	-0.200099
HCFC1;S597;TTVVGGVTKTITLVKSPISVPGGSALISNLG	-0.00924075	0.155138	-0.169029	-0.0285671	0.142863	-0.283668	-0.2189	0.426831	-0.0806454	-0.738299	0.201308	-0.0146299	0.128152	0.273669	-0.0602576	0.125775	-0.0634658	-0.400484	0.189367	0.0313763	-0.0329039	-0.0928145	-0.0645595	-0.15054	-0.0439522	-0.0558085	-0.208928	-0.323184	0.582065	-0.212524	0.0897663	0.153425	0.10434	0.172957	-0.0365088	-0.342746	-0.462979	0.436085	-0.620465	0.588043	-0.0822491	-0.234022	0.0550604	0.000655295	-0.0432842	-0.023082	-0.0629366	-0.226443	0.0804681	-0.038685	-0.386868	-0.0421399	-0.131704	-0.321368	0.290102	0.152002	-0.284225	0.263467	0.0965507	-0.285992
HCFC1;S6;__________MASAVSPANLPAVLLQPRWKR	0.0346929	-0.0298082	-0.387481	-0.0805782	-0.313393	-0.125664	0.158714	-0.409962	-0.230264	-0.309201	-1.01176	0.74304	-0.37895	-0.394547	-0.128137	-0.260069	0.897985	-1.22314	0.207942	-0.239075	-0.687798	0.840479	-0.416675	-1.15176	0.0325848	-0.44361	-0.580546	0.292304	0.000185829	-0.613156	-0.065242	0.0203952	-0.22528	0.0559184	-0.604004	-0.410553	-0.429776	0.045867	-0.0719669	-0.0933713	-0.665503	-0.869587	0.110764	0.0356871	-0.358847	-0.160083	-0.258366	0.0536972	0.28509	-0.272209	-0.0890876	0.0503462	-0.574923	-0.111806	-0.0553156	0.0560548	0.123924	-0.236249	-0.21534	-0.929943
HCG_1984214;S222;SETTQLSKNLEELNISSAQ____________	0.00429251	0.110097	-0.0163907	-0.0960419	0.111101	0.0286091	0.00705646	0.0332729	0.173215	0.0110577	0.353871	0.0457313	0.14779	0.275333	0.0785195	0.0801583	0.0682633	-0.122337	0.0985873	-0.0110509	0.134168	-0.104162	-0.00346652	0.0537092	0.0393196	0.135571	-0.0692111	-0.00657498	0.194799	-0.0116134	-0.0983915	0.100399	0.148363	0.0738264	0.0060039	-0.0265621	-0.108	0.146447	0.188646	-0.108342	0.106335	0.0140592	-0.0870775	0.168566	0.0586262	-0.00404477	0.0926677	0.0120243	-0.00041994	0.0860585	0.0508183	0.301649	0.279564	0.220441	0.0654903	-0.0989551	0.110847	-0.216173	0.0735318	0.151301
HCG_1984214;S223;ETTQLSKNLEELNISSAQ_____________	-0.0972997	-0.424401	-0.693603	-0.0348545	-0.556606	-0.556916	-0.0577615	-0.457721	-0.610343	0.0399567	-0.709853	-0.658645	-0.0482915	-0.306446	-0.561157	-0.0245214	-0.567079	-0.801595	0.0406591	-0.469844	-0.566162	0.0970323	-0.662978	-0.637679	0.0976496	-0.383274	-0.673664	-0.157734	-0.453731	-0.683454	-0.0610345	-0.385119	-0.268926	-0.123932	-0.760417	-0.724948	-0.0152684	-0.419584	-0.209016	-0.0679416	-0.926346	-0.820087	0.0268978	-0.425022	-0.828249	0.133469	-0.830621	-0.424206	0.0721888	-0.459249	-0.357842	-0.00504329	-0.947329	-0.639542	0.0990119	-0.613907	-0.604514	0.0868175	-0.805722	-0.550849
HDAC2;S364;GVQMQAIPEDAVHEDSGDEDGEDPDKRISIR	0.161267	-0.109267	-0.0572415	0.0705299	-0.0907276	0.0298598	0.20555	0.0689036	-0.0066641	0.111207	0.0106016	-0.098205	0.0933773	-0.159919	-0.718052	0.217746	0.368308	0.0942497	-0.434136	-0.223383	0.746177	0.490778	-0.189045	-0.344702	0.109482	-0.0522975	-0.00195398	-0.0462773	-0.358042	-0.0677895	0.17942	-0.197688	-0.00510485	0.0366087	-0.217902	-0.0434242	0.0490047	-0.133033	-0.0948661	-0.0740432	-0.218305	-0.00991239	0.161062	-0.268284	-0.187059	-0.150635	-0.125329	0.0668368	0.0296282	-0.259121	-0.152159	-0.200428	-0.242	-0.0807541	-0.610253	0.123066	-0.119799	-0.399889	-0.1682	0.735053
HDAC3;S424;APNEFYDGDHDNDKESDVEI___________	0.0155459	0.0156856	0.0379277	-0.158519	0.110038	-0.0706269	-0.129755	0.106635	-0.00120571	0.157702	0.110345	0.0656523	0.0700384	0.109743	-0.158813	0.0318291	0.198376	-0.0133171	0.240018	0.0235124	0.0351921	0.20285	0.205923	0.166205	0.0217957	-0.0490487	0.0809634	0.0502943	0.175011	0.0986393	0.0611951	-0.00221456	0.167151	0.1711	0.244578	0.353436	0.0425965	0.00797198	0.131144	0.152259	0.209412	0.32321	0.15889	0.19456	0.212755	0.171622	0.128864	0.356839	-0.610033	-0.0986486	1.37801	-0.90406	0.487189	0.711412	0.121589	0.0815947	-0.0395149	0.133042	0.208956	0.22028
HDAC4;S453;AHAQAGVQVKQEPIESDEEEAEPPREVEPGQ	0.0806506	0.176918	0.063376	-0.00982	-0.483812	-0.574677	0.0605438	0.0568897	0.0697306	-0.363099	-0.56704	-0.961258	-0.222472	0.415182	-0.0637433	0.403752	-0.913998	-0.845378	-0.173313	-0.251199	0.339395	0.709366	-0.579913	-1.10687	0.0727819	-0.0790428	-0.021203	-0.220056	-0.605868	-0.683988	0.1812	0.243178	0.0263431	0.210391	-0.695629	-0.785506	0.128923	0.0721413	-0.012892	-0.28276	-0.702491	-0.954656	-0.126425	0.0743686	-0.166716	-0.0449914	-0.214117	-0.968064	0.098066	0.128473	0.130257	-0.198239	-0.535133	-0.901914	-0.0716561	0.0896092	-0.073406	-0.232842	-0.495716	-0.794599
HDAC4;S520;IPVSFGGHRPLSRAQSSPASATFPVSVQEPP	-0.186302	-0.0476738	-0.153345	-0.205318	-0.0852611	-0.401253	0.0519307	-0.0633142	-0.0137243	-0.283803	-0.20964	-0.444503	0.028171	-0.0303457	-0.114726	0.062893	-0.321311	-0.481361	0.303097	-0.109524	-0.204399	-0.120794	-0.178756	-0.348124	-0.0802166	0.114074	0.0413279	-0.0267917	-0.101889	0.175891	0.0515521	0.209014	0.155868	0.299439	0.0506395	-0.112119	-0.185517	0.164623	-0.136565	-5.92e-05	-0.136197	-0.48015	0.0880072	0.508103	-0.664421	0.512011	-0.795748	-0.333746	-0.0779548	0.0889011	-0.0397971	-0.204842	-0.0794798	-0.579912	0.0962291	-0.00511077	-0.0949519	-0.121732	-0.0103148	-0.817967
HDAC4;S521;PVSFGGHRPLSRAQSSPASATFPVSVQEPPT	-0.30812	0.342675	0.211125	-0.127482	0.264285	0.273964	0.196917	0.436557	0.146739	-0.188967	0.0367847	-0.141912	-0.014442	-0.412087	0.42748	0.148419	0.176062	0.904964	0.658978	0.848733	-0.678309	-0.452159	0.427064	0.678233	0.283991	0.999218	-0.458921	0.270173	-0.261601	0.32855	-0.132306	0.577832	0.174951	0.118322	0.81841	0.62619	0.0606407	0.229766	0.263227	0.13376	0.492618	0.0700766	-0.496222	-0.101516	-0.109383	0.689322	0.414668	0.687653	-0.393042	0.196596	0.345046	0.0196533	0.256352	0.696278	0.004699	1.09582	0.735748	-0.472134	0.0123159	-0.248394
HDAC4;S93;ISSDPRYWYGKTQHSSLDQSSPPQSGVSTSY	0.0505272	-0.265017	-0.254921	0.0696379	0.493661	0.164518	0.0302828	-0.210575	0.0862087	-0.017796	0.320983	-0.14742	0.183187	0.225555	-0.25824	-0.199096	0.537284	-0.338771	0.875723	-0.332484	-0.290573	-0.233959	-0.325695	0.312518	-0.178905	-0.593958	-0.494386	0.0191123	0.804843	0.0952506	0.0727709	-0.518418	0.275423	0.244647	-0.00586102	-0.076831	-0.0794783	-0.000464792	0.201993	0.121331	-0.251309	0.276482	-0.0295683	-0.168605	0.00457468	-0.63135	0.774891	0.386076	0.131229	1.10581	-0.794642	-0.744589	0.0122483	-0.0758162	-0.679644	-0.419003	-0.188742	0.995939	0.0967397	0.343253
HDAC5;S611;EEEEDCIQVKDEEGESGAEEGPDLEEPGAGY	0.00277319	-0.681659	-0.712371	-0.100527	-0.488116	-0.426471	0.0152566	-0.655427	-0.428411	-0.258166	-0.681668	-0.781089	-0.0559024	0.416797	-0.892505	-0.604231	-0.311755	-0.91437	0.064838	-1.32964	-0.703079	0.189973	0.0226265	-0.500777	0.107371	-0.528343	-0.379682	-0.186483	-0.63497	-0.360716	0.0169737	-0.88312	-0.424633	-0.181972	-0.713892	-0.492062	-0.0440473	-0.995651	-0.556341	0.488607	-0.356271	-1.12702	-0.201223	-1.08174	-1.09765	0.646016	-0.060702	-0.685946	0.046269	-0.962328	-0.496471	-0.344123	-0.583535	-0.436523	0.261051	-1.10604	-0.62858	0.137545	-1.01571	-0.201291
HDAC7;S461;RSAKPSEKPRLRQIPSAEDLETDGGGPGQVV	-0.0386781	0.081276	0.00607592	0.140517	0.180753	0.0659097	0.107985	0.0467698	0.0667268	-0.106823	0.0264676	0.021672	0.0690501	-0.0238685	0.113757	0.0192104	-0.10489	0.305411	0.00687337	-0.298048	0.195486	0.0676661	0.0418788	0.372387	-0.257271	-0.12179	0.178004	0.451323	-0.165336	0.252996	0.0694298	0.127883	0.00892361	-0.100543	0.149977	0.0495671	0.104566	0.142056	0.225514	-0.508332	0.181419	-0.0784223	0.116546	0.0115642	-0.0183555	0.0213169	0.0242677	0.0583337	-0.0425676	-0.134619	0.0858942	-0.383604	0.409325	0.391266	-0.0295626	-0.0290103	-0.117058	0.292897	0.014021	0.146014
HDAC7;S543;PLAQGGHRPLSRAQSSPAAPASLSAPEPASQ	-0.156086	-0.124595	-0.329912	0.10137	-0.357362	-0.186664	-0.0112783	-0.133929	-0.21328	-0.113086	-0.410431	-0.51004	-0.0510805	-0.0691224	-0.407723	0.0910146	-0.458303	-0.274367	0.0558908	-0.231325	-0.403664	0.307211	-0.369656	-0.404794	0.0564928	-0.0752099	-0.226137	-0.00416669	-0.4092	-0.456791	-0.0197316	-0.143301	-0.248659	-0.0490051	-0.22455	-0.549257	0.0187281	-0.269465	-0.0994889	0.116833	-0.29051	-0.693486	-0.0519223	-0.126271	-0.122652	-0.223757	-0.327584	-0.406948	0.0933617	-0.215522	-0.105534	-0.134589	-0.343372	-0.399657	0.0592858	-0.260779	-0.134022	-0.0854846	-0.388373	-0.408718
HDGF;S125;EAAEGDGDKKGNAEGSSDEEGKLVIDEPAKE	0.260301	0.36381	-0.171996	0.147508	0.511346	0.61447	0.124329	0.0986957	0.0633383	0.183522	0.731795	0.943894	0.194746	0.389671	1.04076	-1.28866	0.792999	0.98649	-0.206844	0.102922	1.21382	0.0749209	-0.0380976	0.956339	0.119084	0.446868	0.351395	0.193451	0.494252	0.665452	-0.266295	0.155335	0.243117	-0.143762	0.467834	0.366337	-0.175933	-0.032659	0.328981	0.2013	0.500126	0.650256	0.155186	0.213597	0.411755	0.268948	0.699829	0.87669	-0.15641	0.21978	0.189248	0.254139	0.595253	1.03373	-0.0276224	0.355948	0.435928	0.0880859	0.644321	0.906728
HDGF;S126;AAEGDGDKKGNAEGSSDEEGKLVIDEPAKEK	0.139137	-1.10945	0.608314	0.831448	0.225859	0.0531057	0.278693	-0.132006	-0.406597	0.099479	0.0618773	0.584625	-0.162765	-1.11273	1.25263	-0.811047	-0.178735	0.928713	-1.27374	0.844847	0.314728	0.116896	-0.177141	0.402152	0.241285	0.0737358	-0.0843572	0.102903	-0.0944591	0.288558	-0.149732	-0.127199	-0.160646	-0.321211	-0.0265408	-0.134844	0.0837905	-0.398116	-0.0815629	-0.0585805	-0.0903961	0.26813	0.318214	-0.231554	-0.032508	0.0897038	0.222228	0.49794	0.0574377	-0.312118	-0.212687	0.0945337	0.0889402	0.584246	0.21787	-0.128351	-0.12602	0.105681	0.208506	0.40725
HDGF;S158;EKGALKRRAGDLLEDSPKRPKEAENPEGEEK	0.164742	-0.0624954	-0.0808468	0.114399	0.235243	0.30768	0.0109497	-0.0668753	-0.1169	0.0530754	0.0672396	0.206177	-0.0725966	-0.219532	-0.168005	-0.0169595	0.224892	0.187781	-0.129131	-0.0887262	-0.147912	0.0515468	0.0252144	0.0657407	-0.189048	-0.213893	-0.188105	-0.202163	-0.0280434	0.0538689	0.11543	-0.019585	0.183164	-0.0317719	0.154354	0.23017	-0.190781	-0.209021	-0.111138	-0.0349881	0.0163036	0.127183	0.122752	-0.117157	0.0195903	0.0512385	0.120014	0.323441	0.0538322	-0.0192945	0.0656607	0.126041	0.0915672	0.426906	0.0902725	-0.108881	0.09906	-0.0868404	0.0677876	0.256661
HDGFRP2;S137;DRGVMAVTAVTATAASDRMESDSDSDKSSDN	-0.00631261	0.114491	0.0583974	-0.0641524	0.20181	0.194135	-0.0802998	-0.0260395	0.208724	0.061701	0.0782324	0.106869	0.081629	-0.353763	-0.00926028	-0.212079	-0.109299	-0.00908259	-0.20687	0.0732264	-0.0609963	-0.143714	-0.169171	-0.108311	0.0233925	-0.0474043	-0.0790025	0.0353589	0.0996855	0.0958251	-0.0476068	-0.041427	0.17356	0.172866	0.177142	0.206562	0.00790719	0.114138	-0.000809787	0.126798	0.123779	0.0305399	0.0457036	0.139704	-0.0119423	0.0873136	0.0935604	0.0784861	0.0629599	-0.023113	0.158669	0.00944162	0.0468301	0.196233	0.0159808	0.155322	0.137058	0.0299816	0.0586466	0.0817207
HDGFRP2;S240;KKKAPSASDSDSKADSDGAKPEPVAMARSAS	-0.52663	-0.315551	0.804812	-0.230079	0.145744	0.324192	-0.0580523	0.0314075	0.0620193	0.273012	-0.041033	0.348221	0.123058	0.432107	0.211192	-0.435539	0.140575	0.0231081	-0.0491555	-0.402742	0.317118	-0.0491062	0.43442	0.269371	-0.0950999	-0.020678	-0.373559	0.335159	-0.0894356	0.315869	0.0397131	-0.159725	0.223057	0.169809	-0.0659294	0.343814	0.206866	-0.217385	-0.220688	0.0243466	0.0785692	0.312045	0.0514052	-0.287506	0.252969	-0.0543359	0.207784	0.332238	0.199149	0.0770683	-0.425455	0.431124	-0.0591584	0.128073	-0.256838	0.0455366	0.182911	-0.0988058	0.0250347	0.377582
HDGFRP2;S454;KQQAKPVKVERTRKRSEGFSMDRKVEKKKEP	-0.988922	2.06839	0.00671695	-0.257101	0.109283	0.185455	0.0712496	1.08696	-0.13608	0.0699903	-0.822851	-0.189382	0.326066	0.201883	-0.824813	0.222859	0.703278	-0.915889	0.608944	2.56998	-1.51629	-0.533601	-0.0638715	-0.858123	-0.0996273	-0.457373	-0.593403	0.151538	0.622081	-0.406624	-0.169359	1.05164	-0.674705	-0.61242	0.394705	0.157441	0.37708	1.52812	0.0640974	0.177028	-0.182028	-2.10865	0.0604677	0.551563	-0.0510345	0.741221	-0.238982	-0.869456	0.0770182	0.630985	0.553254	-0.182181	-0.581246	-0.417807	-0.292141	2.80338	-0.955486	0.25189	0.0351842	-1.96491
HDGFRP2;S651;DLHDVREGPDLDRPGSDRQERERARGDSEAL	0.108846	-0.485242	-0.678948	0.0441411	-0.455895	-0.388314	0.165191	-0.263973	-0.403598	-0.224655	-0.673762	-0.776986	1.08177	-0.626732	-0.815762	-0.338928	-0.822031	-0.841517	-0.0127252	0.328303	-0.932339	-0.177462	-0.741646	-0.344979	-0.147072	-0.745228	-0.852647	-0.0595588	-0.940241	-0.65433	-1.26799	0.154942	0.0926708	-0.39898	0.178128	-0.63274	-0.0570356	-0.0174639	-0.955472	0.789722	-1.13519	-1.00964	-0.388493	-1.16946	-0.357759	0.920802	-0.450994	-0.502469	0.310534	-0.788119	-0.45177	-0.240122	-0.570784	-0.38731	0.204858	-0.371761	-0.455559	-0.312843	-0.631623	-0.793926
HEBP2;S141;DVFIEDRAEMTVFVRSFDGFSSAQKNQEQLL	0.292165	-0.289469	-0.110889	-0.5067	0.118214	0.119204	-0.0211597	-0.201798	0.00463179	-0.0802051	-0.0211877	-0.33899	0.00720446	0.0524639	-0.0158114	0.118726	-0.0959043	-0.294721	0.0909144	0.067547	0.0146633	-0.254874	0.0135535	-0.531485	-0.148058	-0.747951	0.0160189	0.346442	-0.175603	0.300289	-0.00331972	-0.144577	0.0564267	0.162521	-0.225456	-0.325955	0.0810203	0.115607	-0.139915	-0.002947	-0.0800213	-0.113003	-0.213932	-0.00771535	-0.00467339	0.0907353	-0.21207	-0.394395	-0.331816	0.125168	-0.197366	0.448615	-0.480388	-0.0778366	0.0187624	0.0720741	0.152285	-0.0940946	-0.152263	-0.305884
HECTD1;S1521;AASQRPLSSSASNRLSVSSLLAAGAPMSSSA	0.0642264	0.0716447	0.0600011	-0.0468938	0.0326509	0.056899	0.135662	-0.240523	0.162839	-0.086655	0.0375949	0.0464814	0.0758165	0.159026	0.219023	0.0260933	0.0315703	-0.362901	0.174406	-0.30792	-0.361127	0.072991	0.186895	-0.184892	-0.026867	-0.10615	0.0126407	0.0132582	-0.196351	-0.134287	-0.213656	0.115252	-0.107294	0.00432057	-0.051265	-0.367998	-0.165819	0.017083	-0.229291	0.145613	-0.104218	-0.150039	-0.0400292	0.189511	-0.0183967	0.243066	-0.138531	-0.0364161	-0.123173	-0.0845994	0.360236	-0.131399	0.199425	-0.0313037	0.0995217	-0.222747	-0.00575056	-0.220483	0.386428	-0.133895
HECTD1;S1537;VSSLLAAGAPMSSSASVPNLSSRETSSLESF	0.136454	0.0063223	0.00133867	-0.0101892	0.0686569	0.0733402	-0.0998832	0.159796	-0.0356264	-0.682199	-0.105343	-0.280955	0.0992297	0.182176	0.171286	0.0340531	0.077982	-0.487643	0.22008	-0.324289	-0.430361	0.0913494	0.160206	-0.159117	0.0577586	-0.0642823	0.0346166	0.0112561	-0.347423	-0.0844747	-0.147813	0.0321652	-0.0181197	0.0722421	-0.077328	-0.424186	-0.112184	0.0266	-0.244551	0.207458	-0.191445	-0.143578	-0.190751	-0.395629	0.327303	0.3007	0.541693	-0.679104	-0.0816882	-0.193549	0.351359	-0.0908804	0.239714	-0.0427122	0.134761	-0.785513	-0.224935	0.0502445	0.325024	-0.000891305
HECTD1;S1575;ARTNATNNMNLSRSSSDNNTNTLGRNVMSTA	-1.27751	0.410868	1.47721	-0.424949	-0.220974	-0.344067	0.155267	-0.0559686	0.0675334	0.257108	-0.312383	-0.878358	0.438698	0.822951	0.237203	0.00336515	-0.651691	-1.04244	-1.59478	-0.191888	0.766223	0.265257	1.39432	-1.08682	0.342364	-0.0575157	-0.100312	0.467839	-0.567952	-0.395222	-0.0501081	-0.273051	-0.168487	0.21191	-0.502786	-0.757429	0.104601	0.119149	-0.343075	0.114761	-0.201698	-0.430225	0.0527285	0.0292896	-0.321805	0.251764	-0.384793	-0.943095	0.477851	-0.188056	0.272586	-0.0617817	-0.133204	-0.294963	0.336491	0.318641	0.126395	-0.0708732	-0.236357	-0.439673
HECTD1;S1776;RRRTWDDDYVLKRQFSALVPAFDPRPGRTNV	-0.0201006	-0.0576847	-0.338867	0.180185	-0.414577	-0.190774	-0.0458178	0.132803	-0.0250166	-0.290681	-0.220184	0.662679	-0.0773035	-0.106036	0.171665	-0.0267276	-0.133222	0.0437557	0.404572	0.0584066	-0.891896	0.205372	0.16673	0.0531225	0.125366	-0.103875	-0.152249	-0.0304208	0.300306	-0.227244	-0.305343	0.107417	-0.535575	0.52073	0.919422	-0.752333	-1.00789	-0.179411	1.60743	-0.867715	-0.0953767	0.283155	0.558607	-0.0809234	0.464553	0.136272	-1.00051	-0.721267	0.275468	-0.0738204	-0.0928933	-0.0108047	0.113478	-0.153368	0.42802	0.746648	-0.188228	-0.151791	-0.238375	-0.313029
HECTD1;S357;SAGSTGRIPGLRRLDSSGERSHRQLIDCIRS	-0.101639	1.31537	0.179891	-0.432851	-0.165101	0.000794002	0.294086	0.298744	0.664761	-0.426917	0.159657	-0.0725057	-0.279653	0.903906	1.01946	-0.389934	-0.399042	0.0737639	-0.146221	0.706214	0.679249	0.572771	-0.447856	-0.496511	0.209359	0.105572	-0.0685279	-0.0279987	-0.119771	-0.156458	0.00267799	0.107487	0.28722	0.19873	0.0393347	0.0116375	-0.116746	0.129855	-0.114772	0.125641	0.0499884	0.153138	-0.0701079	0.110587	0.0471578	0.21255	0.252162	-0.0780175	0.139589	-0.00837189	0.162972	0.287504	0.212513	0.0272685	-0.12501	0.382568	0.401781	0.0741676	0.289649	-0.0480854
HECTD1;S358;AGSTGRIPGLRRLDSSGERSHRQLIDCIRSK	-0.734821	0.0833959	0.82991	-0.0554274	0.275976	0.598405	0.0138441	0.143216	0.421061	-0.452675	0.15375	-0.0553534	0.459742	-0.140341	0.221398	-0.191838	0.479876	0.0901478	-0.133814	0.510069	-0.142076	0.0606342	0.578751	-0.00268307	0.258243	0.324441	0.149897	0.0943042	0.140816	0.10821	0.0120949	0.198761	0.235303	0.12591	0.152215	0.148139	-0.0890944	0.19124	0.0712115	0.17612	0.157312	0.207308	-0.0230438	0.028431	0.022379	0.24907	0.251455	0.14124	0.0306427	0.0576603	0.173298	0.209474	0.225414	0.0512807	-0.0974451	0.286397	0.395786	0.0880788	0.303435	0.139102
HECTD1;S631;ARLGVISKVSTLAGPSSDDENEEESKPEKED	0.0938722	-0.648964	-0.562897	-0.177173	-0.22317	-0.00574542	-0.352642	0.281125	0.395759	-1.81589	0.784881	0.167646	-0.442532	-0.847469	0.386308	0.463425	-0.678394	0.877338	-0.577483	0.852763	-1.37826	0.670273	0.83108	-0.289089	0.451367	0.128855	0.167873	-0.187142	-0.445364	0.182423	0.186059	-0.413889	-0.170258	-0.0426407	-0.11761	0.000311441	-0.170281	-1.49767	-1.02351	0.223695	-0.229101	1.78266	0.695936	-0.500374	-0.0790219	-0.182556	0.113993	0.463869	-0.378522	1.383	-0.862852	1.24979	-0.0207799	-1.0073	0.252493	-0.464496	-0.309727	0.0399449	-0.256075	0.369431
HECTD1;S632;RLGVISKVSTLAGPSSDDENEEESKPEKEDE	0.254147	-0.181892	-0.19095	0.264272	0.0807686	0.396192	-0.251561	-0.558482	-0.369284	-0.217706	-0.00334779	0.579577	-0.27348	-0.565289	-0.376555	-0.285697	-0.330024	0.0990728	-0.126996	-1.00303	0.327265	-0.0627768	0.0123075	0.554312	0.117425	-0.0813035	-0.0573059	-0.0495731	-0.0582382	0.0597767	0.202302	-0.202288	0.0448726	0.0972412	0.13854	0.373883	0.0992298	-0.373037	0.0805695	0.164838	0.0530851	0.387125	0.126806	-0.476202	-0.180602	-0.124726	-0.0901068	0.110011	0.0458187	-0.403486	-0.314156	0.073212	-0.0768062	0.290408	-0.0613501	-0.59723	-0.144674	0.00857467	-0.215812	0.219049
HERC1;S1512;RLVHTSPNYRLIKSRSESDLSQPESDEEGYA	-0.193922	-0.346061	-0.549413	0.00689863	-0.621763	-0.212434	0.037524	-0.215328	-0.324444	-0.0752648	-0.651733	-0.820666	-0.336258	-0.828476	0.0119523	-0.17834	-0.471079	0.10172	0.326261	-0.321675	-0.392898	0.204798	-1.04521	-0.374169	0.0586132	-0.349906	-0.273313	-0.0237272	-0.612314	-0.68006	0.130379	-0.165826	-0.479304	0.0523831	0.00956483	-1.54252	0.230267	-0.204071	-0.381368	-0.0827338	-0.499272	-0.354286	-0.11586	-0.651408	-0.913823	0.307361	-0.819199	0.472019	-0.0459879	-0.403546	-0.0604266	-0.341608	-0.309108	-0.994244	-0.0458584	-0.441155	-0.657294	0.0850746	-0.295115	-0.522358
HERC1;S1521;RLIKSRSESDLSQPESDEEGYALSGRRNVDL	-0.204553	0.061319	-0.01895	-0.218041	-0.15188	0.173008	-0.0969855	0.0237347	-0.0381089	0.00600301	-0.1214	-0.27591	0.544431	-0.030122	-0.151301	-0.308516	0.616751	-0.728808	0.233082	0.362535	0.173491	0.0355441	-0.414972	-0.283464	-0.0928974	-0.0152855	0.135958	0.0278141	-0.0784594	-0.251963	-0.0643755	-0.286191	-0.204683	0.0884502	-0.0580895	0.0773081	0.00309419	0.128764	0.0327171	0.0833336	0.0490046	0.00317216	0.132459	-0.273282	-0.65506	0.412202	0.530175	-0.43792	-0.259624	0.0595696	0.232839	-0.189549	0.148733	-0.500359	-0.00917967	0.173241	-0.0270736	-0.122693	-0.0100611	0.0123528
HERC1;S2720;SSLPTSPSDEVGRRQSLTSPDSQSARPANRT	-0.0319577	0.467273	0.282272	-0.606775	-0.376334	0.404854	-0.302187	0.481578	0.571793	-0.592588	0.117792	-0.0273628	0.45829	0.46888	-0.561656	0.42336	-0.173762	-0.634683	0.230685	0.393503	-0.0552411	0.419194	-0.0625156	-0.730851	0.0980801	0.417389	0.0852106	0.403322	-0.305283	-0.277607	-0.0511341	0.330946	-0.0725117	0.0638159	-0.37267	-0.190686	0.115062	0.535008	-0.381649	-0.0792124	-0.453663	0.0513482	0.0779982	0.22879	0.151301	-0.218214	0.14527	-0.676025	-0.138212	0.0207263	0.0740612	0.636352	-0.222181	-0.0632062	-0.67559	0.516353	0.5809	-0.230289	-0.0494703	0.0815142
HERC2;S165;IRAEEEDLAAVPFLASDNEEEEDEKGNSGSL	0.0308541	-0.165649	-0.112783	0.0935165	0.0488452	0.154118	0.0273527	-0.255636	-0.162575	0.106721	0.0490856	0.267781	-0.305246	-0.327601	0.344491	0.506309	0.272119	-0.18108	0.168574	-0.172081	-0.153736	0.0862124	0.188004	0.14402	0.146274	-0.320005	-0.0826246	-0.358446	0.222723	0.493599	0.0946412	-0.167222	0.0245822	0.0758696	-0.0177404	0.262081	-0.0122194	-0.137558	-0.00976386	0.0316451	-0.0594797	0.200732	0.0923418	0.292064	-0.11278	-0.273045	0.0840428	-0.0821993	-0.0884973	0.398924	-0.295274	-0.482609	0.179651	0.361746	0.0377578	-0.0165621	-0.0685004	0.0219942	-0.000517705	0.192561
HEXIM2;S29;SPVALEEAKTSGAPGSPQTPPERHDSGGSLP	0.602906	-0.620734	0.132425	0.350618	-1.0238	-0.515912	-0.247693	-0.0764016	0.286333	-0.678724	-0.207879	-0.430417	0.600193	0.594538	-1.02682	-0.178025	-0.582809	-0.386342	-0.0778057	0.335555	-0.742052	0.553586	-0.472472	-0.637153	-0.0191262	-0.0951668	-0.224721	0.0494192	-0.227593	-0.303595	-0.0810458	-0.239164	-0.213807	0.138099	-0.404878	-0.594788	-0.108027	0.113892	-0.301213	-0.291505	-0.481357	-0.430176	-1.4206	0.100317	0.279826	0.0249917	0.859357	-0.922378	0.138805	0.0274253	0.0467918	0.0708457	-0.325567	-0.465838	0.984835	-0.565311	-0.533783	-0.411746	-0.480786	-0.134841
HEXIM2;T32;ALEEAKTSGAPGSPQTPPERHDSGGSLPLTP	0.490197	-0.690669	-0.479638	0.115415	-1.26286	-0.252604	0.0319135	-0.746191	-1.43811	0.0076124	-0.537363	0.894365	-0.619169	0.115129	0.200815	-0.204492	-0.0583393	-1.05551	0.481763	-0.448601	-0.619688	0.29481	-0.974194	-0.2829	-0.138621	-0.155372	-0.273007	-0.170125	-0.402723	-0.400537	-0.200229	-0.455519	-0.239393	0.0277099	-0.522382	-0.701564	-0.311977	-0.0072561	-0.362117	-0.348845	-0.613823	-0.548714	0.361811	-0.442708	-1.23769	0.393778	-0.261736	-0.47038	-0.020822	-0.0843662	-0.0476548	-0.0502695	-0.389742	-0.577944	0.559302	-1.30611	-0.232964	-0.699762	0.509979	-0.890758
HHATL;S233;FFGPIMTFDRFHAQVSQVEPVRREGELWHIR	-0.0332293	0.277046	0.0815826	-0.267218	-0.0213628	-0.00224341	0.139533	0.0484616	0.26726	0.0719224	0.268855	0.0970337	0.112271	0.439312	0.136194	0.0524539	-0.059671	-0.0626576	0.0370228	0.319802	0.324471	-0.0503327	0.267887	0.0311728	-0.00462806	-0.0483458	0.091075	-0.0247028	0.0756847	0.00907673	-0.0716623	0.0997142	0.0873868	0.180195	0.263837	-0.176348	-0.0781138	0.153451	0.128357	-0.0907596	-0.0460088	0.0453154	-0.145806	-0.0530679	0.149187	0.0085798	0.386531	-0.117468	0.0865916	0.288136	0.313759	0.12153	0.300382	0.104119	-0.100308	0.178793	0.401916	0.0566626	-0.0186975	-0.0221326
HIRIP3;S223;AKKVEGNKGTKSLKESEQESEEEILAQKKEQ	0.06291	-0.0121302	-0.0925686	-0.00614266	0.102638	0.188093	0.171804	-0.0946511	0.0878521	-0.0644167	0.172498	0.126179	0.00841396	-0.127557	-0.131128	-0.0143403	0.0757264	0.0224424	-0.0458006	-0.0866241	-0.160985	0.115297	0.143698	-0.0430316	0.148054	0.0588592	0.094104	0.0193798	0.0918124	0.176387	0.0416357	-0.0214528	-0.0790513	0.0649604	-0.0599234	0.158838	-0.0796525	-0.17086	0.0167767	0.00320538	0.0288151	0.116713	-0.250489	-0.181378	-0.152769	0.0171409	-0.11449	-0.0751013	-0.0315343	-0.26264	-0.00638695	-0.0501385	0.0165624	0.20032	-0.0599313	-0.114525	0.00966873	-0.0503559	-0.0705911	0.0511857
HIRIP3;S227;EGNKGTKSLKESEQESEEEILAQKKEQREEE	0.0600383	-0.0167948	-0.096522	-0.0124909	0.0977673	0.183024	0.169906	-0.0987882	0.0838449	-0.0677242	0.168198	0.121962	0.034344	-0.0742842	-0.0896976	0.0242021	0.0940036	0.0649165	-0.0469192	-0.088033	-0.162371	0.114434	0.141741	-0.044026	0.144977	0.0532885	0.0886459	0.01428	0.0853362	0.170255	0.0376418	-0.0265641	-0.0844561	0.0597592	-0.0653965	0.153446	-0.0831904	-0.175004	0.0132051	-0.00041659	0.0244871	0.112342	-0.255148	-0.185436	-0.156611	0.0117851	-0.11782	-0.0785421	-0.0357037	-0.266899	-0.011063	-0.0547418	0.0118305	0.195659	-0.0617096	-0.117275	0.00665036	-0.0533238	-0.0731851	0.0488547
HIRIP3;S289;RSCKQKSQAKRLLGDSDSEEEQKEAASSGDD	0.465049	-0.342275	-0.313876	-0.0653471	-0.618439	0.326674	-0.13326	-0.209713	0.0851759	0.0612671	0.11126	-0.230892	0.105766	-0.719833	-0.0785156	0.104774	-0.0152107	-0.0332847	-0.00792765	0.285519	-0.459345	0.498463	-0.369848	-0.421097	-0.0291875	-0.233699	-0.0522452	-0.0856973	-0.242813	0.0973527	-0.101082	-0.274721	0.0142766	-0.133498	-0.307352	-0.19096	-0.0140933	-0.275879	-0.0874524	-0.105818	-0.194353	0.0693918	0.00974007	-0.436455	-0.0733498	-0.187909	-0.150266	0.266752	0.0484491	-0.41861	-0.0148343	-0.230126	-0.448951	0.327518	-0.320227	-0.115387	0.578673	0.120664	-0.961286	-0.00400689
HIRIP3;S291;CKQKSQAKRLLGDSDSEEEQKEAASSGDDSG	-0.267286	-0.426906	-0.137365	0.111033	0.290128	-0.20291	0.113672	-0.278982	-0.00740066	0.0579743	-0.0548147	-0.379663	-0.0708939	-1.26506	0.309142	0.350974	-0.0743416	-0.03204	-0.326455	0.0240385	0.480382	-0.0535348	-0.534587	-0.242732	0.22307	-0.316439	-0.0978225	-0.0926946	-0.337785	-0.152509	0.132714	-0.270872	-0.132457	-0.169175	-0.483686	-0.317168	0.197162	-0.414569	-0.128044	-0.0402662	-0.365444	-0.121138	0.272898	-0.469734	-0.0890516	-0.22585	-0.310084	0.0245296	-0.496431	-0.731795	-0.629052	0.318559	0.786001	0.0186959	-0.0744822	-0.526845	0.582701	0.0390124	-0.568825	-0.0783638
HIRIP3;S530;GEAAPPGELYRRTLDSDEERPRPAPPDWSHM	0.478849	-0.156773	0.109673	-0.107137	0.247115	0.458789	0.086256	-0.622306	0.688977	-0.538349	0.64035	0.450897	0.0197379	0.167368	0.514607	-0.402699	-0.0236633	0.491549	0.142264	0.206795	0.237822	-0.054637	0.169137	0.233689	-0.0561784	0.296292	0.181207	0.204912	0.322463	0.316738	-0.160535	0.138365	0.114972	0.220124	0.22255	0.140359	-0.219392	0.088808	0.183873	0.041951	0.302587	0.312272	-0.170986	-0.00711304	-0.047415	0.259474	0.256662	0.334045	0.0864559	0.204458	0.204927	0.0477506	0.0487954	0.141946	-0.147929	0.0146491	0.427602	0.270067	0.201948	0.0599817
HIST1H1B;S2;______________MSETAPAETATPAPVEK	-0.57428	-0.370896	-0.80255	0.745882	-1.19397	-1.02004	-0.106472	-1.61077	-1.60585	1.76688	-0.728983	-1.02885	1.02965	0.250192	-0.853663	-2.12202	-0.935522	-0.557814	0.131531	0.359766	-1.2754	0.377192	-1.93698	-0.615584	-0.466059	-0.852348	-0.827491	-0.526541	0.323328	-0.95429	-0.249263	-0.0344329	-1.14186	-0.7017	-0.754994	-0.938365	0.17195	-0.762507	-0.577081	-0.434276	-0.836093	-0.979842	-0.0643335	0.0807153	-0.266424	-0.21095	-1.00081	-1.19353	0.448866	-1.15767	-1.16554	0.226068	-0.254439	-1.42756	-0.0257412	0.508079	-1.37282	0.58362	-2.12868	-0.944058
HIST1H1B;T4;____________MSETAPAETATPAPVEKSP	-0.323388	-0.0158127	-0.391913	1.01071	-0.436759	-0.361356	0.117474	-0.225622	-1.26914	-0.635817	0.657077	0.40598	0.830465	0.520008	-0.688286	-0.789857	-0.342104	-0.351408	0.150701	0.361263	-0.629888	0.205937	-1.12954	0.329614	-0.253315	-0.287611	-0.312895	-0.162052	0.6703	-0.277921	-0.0650375	0.212206	-0.483019	-0.230345	-0.217051	-0.421397	0.276604	-0.20083	-0.101065	-0.0359691	-0.270166	-0.358278	0.22862	0.371116	0.317119	-0.682854	-0.423869	-0.49717	-0.700689	-0.0589557	-0.837148	1.0253	-0.107146	-0.168879	0.469713	0.339348	-1.09188	-0.4362	-0.340609	0.0862181
HIST1H1C;S2;______________MSETAPAAPAAAPPAEK	-0.0146979	0.173963	-0.00655565	-0.304618	0.179405	0.118049	0.0741687	0.29596	0.242143	-0.134577	0.187637	0.0407332	-0.367903	0.617137	-0.357785	-0.107575	0.130939	1.08537	-0.4932	-0.266525	0.568813	0.546035	0.90561	-0.210897	0.0375536	0.103832	0.0298406	0.0331017	0.180623	0.134179	0.167305	0.328573	0.238921	0.0807621	0.126802	0.126125	-0.012624	0.211003	0.200238	0.251741	0.251168	0.328724	0.0165851	0.172431	0.17103	0.0492846	0.20105	0.130956	-0.00546424	0.0729535	0.277943	0.123099	0.13905	0.169735	0.0197296	0.395186	0.237888	0.0412944	0.222459	0.00823066
HIST1H1C;T4;____________MSETAPAAPAAAPPAEKAP	-0.105873	0.148435	-0.0669655	-0.277524	0.0747512	0.0892604	0.0410604	0.28581	0.132975	-0.207984	0.0709759	0.0477901	0.0886381	-0.104171	-0.426383	0.297281	0.862818	-0.194029	-0.0313161	1.06156	0.432026	0.0026634	-0.433286	-0.40577	-0.0195936	0.0299821	-0.0314746	-0.00869047	0.176588	0.0735389	0.121347	0.359667	0.11135	-0.0114831	0.0905571	0.0808338	-0.0561458	0.144634	0.14582	0.16858	0.209374	0.260237	-0.0481016	0.106446	0.0845493	0.0549152	0.134537	0.0883021	-0.0558042	0.0452337	0.216899	0.0561174	0.0553727	0.134071	-0.0116608	0.261385	0.176512	0.00357364	0.140359	0.023882
HIST1H1D;S2;______________MSETAPLAPTIPAPAEK	-0.412928	0.694	0.343807	-0.105565	-0.237247	-0.802727	-0.09432	0.944474	-0.498386	0.0860276	-0.506003	-0.43775	0.259602	0.383573	-0.0756645	-0.120337	-0.785532	-0.171369	0.472423	0.531918	-0.60096	-0.516956	-0.366965	-0.0524655	-0.0941283	-0.234073	-0.318769	0.0867783	0.28373	-0.256427	-0.328004	-0.389663	-0.0109563	0.804247	0.29896	-0.913135	-0.597714	-0.44364	-0.13696	0.939167	-0.85876	0.294694	0.0853511	-0.107759	0.11113	-0.480528	-0.303079	-0.380129	0.165254	-0.151009	0.372551	-0.316068	-0.101141	-0.317549	-0.0338191	0.159783	0.154479	0.201519	-0.110921	-0.636157
HIST1H1D;T4;____________MSETAPLAPTIPAPAEKTP	0.474304	-0.609282	0.154594	0.076765	0.38628	-0.0125603	-0.184676	0.809083	-0.194348	0.157586	0.0621348	-0.155925	0.125657	0.618117	0.0272444	-0.0399329	-0.0650178	-0.0224977	0.156153	0.373264	-0.687286	-0.102936	0.641299	0.335558	-0.128707	0.101544	0.0351149	-0.0509982	0.318492	0.163195	-0.179203	0.966183	-0.332226	-0.574075	0.653587	0.168554	-0.0153582	0.127426	0.0379676	0.043393	0.188528	-0.00181407	-0.0797127	0.234598	-0.307793	0.156117	-0.170627	0.665483	0.0343445	-0.029685	0.497642	-0.132742	0.31018	0.0410123	-0.0495494	0.546406	0.152934	0.31357	0.287381	-0.450413
HIST1H1E;S102;LVSKGTLVQTKGTGASGSFKLNKKAASGEAK	-0.0742616	0.308366	0.282296	-0.0707022	-0.00571317	-0.267197	-0.0677991	0.280738	0.144614	-0.157198	-0.0929993	-0.16693	0.153112	0.0487785	-0.00289671	-0.107688	0.00347576	0.114425	-0.062366	0.370606	-0.0636243	0.0770883	0.133368	-0.219578	-0.037847	0.0390117	-0.0346172	0.108541	0.178586	-0.00961264	0.0846274	0.144108	0.179504	0.125001	-0.00860116	-0.099483	-0.0485003	0.152982	0.0419986	0.0536175	0.0234823	0.106997	-0.0420705	0.083236	0.0847386	0.000485333	-0.0514184	0.0735532	-0.0302404	-0.129173	0.198701	0.0394932	0.0327776	-0.147005	-0.1177	0.251196	0.191002	0.174408	0.0713307	-0.286173
HIST1H1E;S2;______________MSETAPAAPAAPAPAEK	-0.0885646	-0.0855027	-0.209316	-0.34669	-0.0772962	-0.0136585	0.226045	0.162169	-0.175082	-0.225598	-0.15507	0.070475	0.0230965	0.650313	-1.35416	1.09824	-1.72347	-0.0849756	-0.190818	1.11179	-1.58376	0.495904	0.328197	-0.688152	-0.0730718	-0.309609	-0.137512	-0.207259	-0.208916	-0.349492	0.541278	-0.74603	-1.25053	0.930865	-0.707812	-0.365267	-0.232128	-0.393888	-0.393835	-0.0478556	-0.32567	-0.319145	-0.240046	-0.306962	-0.404552	-0.189435	-0.131956	-0.23192	0.0232833	-0.148526	-0.0213966	-0.044683	-0.107577	-0.0958006	-0.26377	1.35916	-0.168323	-1.18879	-1.48626	0.369781
HIST1H1E;S36;KKAKKAGATAGKRKASGPPVSELITKAVAAS	0.0346011	-0.715817	-0.801215	0.167852	1.73761	0.157009	-0.692314	0.135575	-0.296351	0.311714	1.58521	-0.675868	0.792801	-0.668891	0.252684	-0.114011	-0.934976	0.521801	-0.129258	0.622755	0.885872	0.445507	-1.44755	-0.0351851	0.0310467	-0.219967	-0.172653	-0.0750579	0.871797	-0.0792758	-0.0201458	0.567089	-0.00711381	-0.0578223	-0.379899	-0.159227	0.92865	-0.743773	1.15778	0.114224	-1.1075	-0.64359	-0.691657	0.372881	0.699311	-0.35106	0.400326	-0.196573	-0.577944	-1.40844	1.07631	0.175478	1.06378	0.0283113	-0.210995	-0.0396649	0.484397	-0.0816111	-0.307422	0.294044
HIST1H1E;T4;____________MSETAPAAPAAPAPAEKTP	-0.170602	0.046378	-0.307983	0.486198	0.339041	0.333348	0.157279	0.470013	0.342506	0.0381073	0.332719	0.18105	2.03827	-0.172715	-0.904608	-0.159349	-0.331214	-0.0464614	-1.97816	-1.05098	2.05496	-0.376378	0.666153	1.2519	-0.113062	0.0316317	0.0823148	0.106136	0.060407	0.105844	-0.392978	-0.169586	0.809615	-0.284373	0.541322	0.763012	-0.262853	0.0415872	-0.216704	0.166754	0.0712631	0.156557	-0.310099	0.0632679	-0.0718093	0.0262296	0.252888	0.128556	-9.36e-05	-0.00208914	0.296361	0.280951	0.375794	0.183502	1.16129	-0.574209	-1.44076	-0.413272	-0.323334	1.59808
HIST1H4A;Y89;TEHAKRKTVTAMDVVYALKRQGRTLYGFGG_	0.212395	0.228745	-0.0548181	-0.326503	0.27135	0.4442	-0.0325313	-0.136045	0.238507	-0.113282	0.37229	0.303904	-0.0977644	0.152869	-0.18437	0.12684	0.138384	0.14825	0.0693693	0.108688	0.0625166	-0.250611	0.179077	0.0279631	-0.122039	0.297812	0.0439775	0.174047	0.145906	0.239081	0.0646706	0.452337	0.208339	0.230245	0.0013274	0.120673	-0.111885	0.0800635	0.0696097	0.0451212	0.168076	0.314078	-0.067252	-0.0380684	0.0813418	0.294816	0.173579	0.273866	0.0243977	0.102701	0.140845	0.0640267	0.10182	0.32545	-0.111133	0.214674	0.294569	-0.0729284	0.00527958	0.199365
HIST3H2BB;S113;AVRLLLPGELAKHAVSEGTKAVTKYTSSK__	0.0692414	0.428669	0.125933	-0.449442	0.437638	1.19314	0.0643011	0.532687	0.404587	-0.34223	0.266174	0.641409	0.28154	0.974398	0.212854	-0.302382	-0.0234401	0.864274	0.301586	0.348863	0.260857	-0.396827	0.440372	1.01329	-0.240078	0.310823	0.475998	0.170297	0.253882	0.82504	-0.0297878	0.472833	0.531007	0.265256	0.337162	0.572684	-0.156331	0.296492	0.598747	0.19546	0.435142	0.738305	-0.265566	0.048246	0.18722	0.473333	0.278257	0.80871	-0.0555535	0.331055	0.435514	0.241789	0.311687	0.893645	-0.0463855	0.519674	0.64721	0.221779	0.0439673	0.690267
HIST3H2BB;S57;VYKVLKQVHPDTGISSKAMGIMNSFVNDIFE	-0.0543678	-0.277482	-0.482474	-0.0193021	-0.219094	0.001919	0.355373	-0.588567	0.407358	-0.804155	-0.698558	0.283574	0.52146	-0.618674	-0.561011	0.503826	-0.703613	0.0377898	-0.0832551	-0.212894	-0.172171	0.00284454	-0.602607	0.200074	-0.363774	-0.615965	0.168109	0.276149	-0.497888	0.256412	0.204534	-0.0524023	-0.0612631	-0.114924	-0.295783	-0.536336	0.13918	-0.214632	-0.0431199	-0.0172146	-0.462296	0.052043	-1.01271	-0.76161	-0.0675487	0.532791	-0.654966	1.27105	0.224653	0.153802	0.220436	-0.486956	-0.164022	-0.790302	0.309522	-0.148824	-0.305429	-0.113673	-0.466632	-0.299533
HIST3H2BB;T116;LLLPGELAKHAVSEGTKAVTKYTSSK_____	0.969428	-0.782221	-1.04898	0.535237	-0.246521	-0.658221	0.591663	-0.107224	-0.0142193	-0.414791	-0.583103	-0.264674	-1.30556	-0.84213	0.10076	0.357114	-0.498547	0.721999	-0.225785	-0.419797	-0.109459	-0.493243	-0.051593	0.0528277	-0.00933005	-0.227922	-0.531664	-0.318014	-1.06706	0.0166656	0.87843	0.0783448	-1.10875	-0.682676	0.249378	-0.780753	-0.97351	0.973659	-2.07757	-0.181892	0.955234	-0.500993	0.334492	-0.79999	-0.350012	-0.388202	-0.488166	0.335465	-0.745822	0.978267	-1.7682	1.33929	-0.467235	-0.342921	1.08832	0.693241	-0.423459	-0.355141	-1.45238	-0.321392
HIVEP2;S1443;TSDSVATLGGSKRMLSPASSLELFMETKQQK	-0.0439874	0.381155	0.198677	-0.35843	0.765199	0.343905	-0.0400889	0.288926	0.397253	-0.256149	0.211386	0.568578	0.207594	0.753645	0.421162	-0.144567	0.361451	0.0913762	0.0147804	0.0136017	0.371724	-0.233451	0.391055	0.316771	0.0769536	0.187394	0.318836	0.0837244	-0.180121	0.545823	0.1756	0.221901	0.294324	0.0159882	0.0631028	0.27189	-0.0135233	0.156208	0.288563	0.0705605	0.478664	0.427159	-0.211239	-0.118197	0.0986905	0.353184	0.516952	0.424802	0.035993	0.269197	0.344482	0.182676	0.335135	0.294125	-0.268328	-0.25558	0.903057	0.352709	0.281654	0.0979942
HIVEP2;S1446;SVATLGGSKRMLSPASSLELFMETKQQKRVK	-0.137179	0.416665	0.174695	-0.314253	0.67367	0.269225	-0.078472	0.36642	0.367259	-0.314006	0.104525	0.535596	0.132236	0.752211	0.435681	-0.164927	0.290938	0.0916785	-0.0351211	-0.0442299	0.382475	-0.25769	0.367885	0.309003	0.0454688	0.0943968	0.238192	0.164009	-0.0716682	0.420607	0.151612	0.300947	0.209464	0.00146405	-0.00266919	0.23964	-0.00994397	0.125093	0.202309	0.0135252	0.512285	0.376703	-0.287274	-0.0888177	0.0663038	0.495315	0.413618	0.300169	0.011905	0.340744	0.367939	0.112387	0.244351	0.219807	0.188493	0.190676	0.16698	0.282449	-0.0815387	0.159729
HIVEP2;S1447;VATLGGSKRMLSPASSLELFMETKQQKRVKE	-0.0627335	-0.19127	-0.625364	-0.0408216	0.287659	-0.12319	-0.148346	-0.253378	-0.0184846	-0.104149	-0.355121	-0.0873957	0.383183	-0.39454	-0.345029	0.10425	-0.562875	-0.00961814	0.112789	0.216258	-0.170307	0.0595649	-1.03595	-0.0517058	-0.218609	0.0902552	-0.350193	-0.205359	-0.0750936	-0.2247	0.275017	-0.274109	-0.0151301	-0.136832	-0.549742	-0.287725	0.11993	-0.279703	-0.166136	-0.14375	-0.218524	-0.0938095	0.0580731	-0.214963	-0.520626	0.13114	-0.380701	0.116776	0.0476782	-0.102236	0.000485407	-0.14665	-0.535288	-0.140382	-0.39343	-0.163073	-0.41379	0.309054	-0.314864	0.0895744
HIVEP2;S565;SATNLTIPPSLRGSHSFDERMTGSDDVFYPG	-0.274408	0.749173	-0.131171	-0.0165889	0.121904	-0.817539	-0.0147053	0.276493	0.353764	-0.355602	-0.1	-0.369414	0.48231	0.0971072	0.01743	-0.170784	-0.801545	0.12996	0.0651348	0.20941	-0.165899	0.132812	-0.336244	-0.189335	0.0464228	0.064119	-0.159436	0.0545807	-0.278584	-0.0181229	0.0811392	-0.160778	0.110522	-0.250116	-0.338933	-0.300306	-0.0109022	0.197933	-0.23476	-0.0302709	-0.0813743	-0.267788	-0.629288	0.181735	0.217754	0.483419	-0.443683	-0.226046	0.177742	-0.181245	-0.0423959	0.154766	0.007669	-0.082365	0.051299	0.162227	-0.0522586	0.0230413	-0.0850603	-0.605311
HK1;S325;GRITPELLTRGKFNTSDVSAIEKNKEGLHNA	-0.350881	0.929065	0.0489364	-0.356675	-0.470567	0.71468	0.0589579	0.443845	0.11999	-0.264585	0.251655	-0.0259003	-0.0307557	0.164181	0.113224	0.19917	0.0484221	0.0247784	-0.2306	0.255405	0.355524	0.145358	0.0221688	-0.215506	0.0600624	-0.118665	-0.0835705	0.0174102	0.0989502	0.098928	0.0621552	0.139516	0.273784	0.306862	0.0678993	-0.0306036	-0.0814551	0.14314	0.232252	-0.0862305	-0.188871	-0.171751	0.279289	0.342108	0.296039	0.110489	0.185443	0.207599	0.0324084	0.0385987	0.0678896	0.101844	-0.0593375	-0.0410088	-0.0651577	0.142557	0.261575	0.0923335	0.0502108	-0.201116
HK1;S435;RRLVPDSDVRFLLSESGSGKGAAMVTAVAYR	0.047517	-0.0444983	-0.387591	-0.0551113	-0.0615905	-0.047741	0.023979	-0.239775	-0.0215416	-0.243984	0.0199019	-0.120384	0.0369997	0.0481523	-0.0872411	0.141139	-0.224436	-0.179957	0.0355132	-0.28496	0.230045	0.0236762	-0.353525	-0.0335601	-0.150582	0.342894	-0.202093	0.0307667	-0.165119	-0.245938	0.00944032	-0.0961719	-0.121117	0.105354	-0.155815	-0.257173	0.0113948	-0.0634072	-0.233537	0.0529515	-0.0406426	-0.214028	0.163092	-0.0220818	-0.016919	-0.261852	-0.139234	-0.0408842	0.0745086	-0.0760409	-0.00681953	-0.0714228	-0.232619	-0.244694	-0.205585	-0.388956	-0.095139	0.232205	-0.167065	0.152221
HK1;S76;DGSEKGDFIALDLGGSSFRILRVQVNHEKNQ	0.187776	0.0441542	-0.32366	-0.351484	0.167239	-0.275214	-0.14168	-0.304554	0.33595	-0.247301	0.149802	-0.538483	-0.197218	0.352252	0.0272155	-0.00893529	-0.173826	-0.710042	0.31039	0.252616	0.264047	0.00161223	-0.633937	-0.409766	0.0529852	-0.399523	-0.362272	-0.103289	-0.432172	-0.280468	0.0907793	-0.283906	0.0897194	0.228164	-0.305082	-0.325002	0.113154	0.0728845	-0.0995659	0.0174328	-0.34088	-0.367486	0.0745823	0.082782	0.00184532	-0.0342975	0.0857817	-0.246033	0.168082	-0.188592	-0.0901949	0.145622	-0.0524754	-0.398354	-0.584896	-1.29114	-0.207289	0.27852	0.556879	0.598708
HK1;S780;KTRGIFETKFLSQIESDRLALLQVRAILQQL	0.163442	-0.0522742	-0.166151	-0.0565977	-0.0572255	-0.05251	-0.0409356	-0.111856	0.262471	-0.193784	0.1264	0.099719	-0.135132	0.127849	0.0893404	0.131447	-0.118209	-0.0915187	-0.106774	0.130183	0.0827506	0.0617644	-0.0456449	-0.129987	-0.318361	0.286531	-0.497432	0.032338	0.307552	0.225891	-0.0330827	0.513159	-0.00890398	-0.190807	-0.035777	-0.252044	-0.441546	-0.137787	0.389328	-0.00484173	0.0406571	0.0840841	0.354219	0.138077	-0.0672714	0.156852	-0.106085	-0.327869	0.215364	-0.0998587	0.077015	0.0775807	-0.129385	-0.140437	0.30584	0.00786409	-0.208293	0.0230158	0.0335682	-0.166431
HK1;T324;EGRITPELLTRGKFNTSDVSAIEKNKEGLHN	0.0534903	-0.226469	-0.705842	-0.0107352	-0.136891	-0.189593	-0.0912802	-0.400473	-0.124058	-0.510675	-0.153503	-0.487054	-0.0274481	-0.217862	-0.217068	-0.069021	-0.448165	-0.509693	-0.0991983	-0.45951	-0.31707	0.26386	-0.414458	-0.377228	-0.187676	-0.0446963	-0.476895	0.349299	-0.271281	-0.657632	0.443513	-0.20453	-0.413602	-0.145163	-0.515466	-0.321425	0.130002	-0.0731555	-0.302719	-0.241107	-0.45571	-0.376512	0.0319243	-0.558855	-0.397409	-0.0619565	-0.20584	-0.303617	-0.174214	-0.313258	-0.500705	0.0843623	-0.190954	-0.338028	0.000345741	-0.658535	-0.686279	0.261678	-0.328365	-0.0636516
HK1;T524;DGTENGDFLALDLGGTNFRVLLVKIRSGKKR	0.117247	0.336838	0.0742447	-0.208529	0.206292	0.190937	-0.247128	-0.204022	0.111575	-0.211921	0.144436	0.0280895	-0.0364869	0.348724	0.0675652	0.0903264	-0.0460717	-0.247703	0.108081	0.222051	0.167679	-0.0187718	-0.00745803	-0.30816	0.0855847	0.239299	0.00577364	0.176876	0.221013	0.043981	0.0300165	-0.0518739	0.160129	0.244026	0.0203414	-0.0336123	-0.232196	0.0480727	0.0801815	0.10434	-0.141513	-0.426319	0.0719269	0.332318	0.245665	0.0174878	0.0346352	-0.214115	0.103473	-0.000451482	0.0351445	0.00671544	0.039421	-0.281634	-0.142745	0.190398	0.449055	-0.0583231	0.00472909	-0.0649612
HLA-B;S235;GGSYSQAASSDSAQGSDVSLTA_________	-0.0235432	0.7027	-0.706696	-0.571221	1.19808	1.05309	-0.0555996	0.120084	-0.134	0.0898599	0.479442	0.50055	0.047672	0.292088	-0.293162	0.277788	-0.219129	1.10299	0.519531	0.402258	0.173864	-0.441464	0.00366891	0.754411	-0.274481	-0.320909	-0.20755	0.811389	0.58197	0.285006	0.340729	-0.497811	0.811603	-0.809407	1.17368	0.340161	-0.0549384	0.507638	0.163728	0.0976821	0.225227	0.276239	-0.0412368	0.250304	0.360237	-0.0352601	0.224712	0.615751	-0.478899	0.403352	0.394138	0.0444537	0.352289	0.150579	-0.0590025	0.376722	0.275892	0.615949	0.371708	0.290164
HLA-B;S238;YSQAASSDSAQGSDVSLTA____________	-0.0685508	0.841678	0.250241	-0.101238	-0.642933	-1.10611	0.0478909	0.264223	-0.20902	0.0310442	-0.384788	-0.439458	-0.647023	0.325099	1.10658	0.564295	-0.618068	-1.12258	0.910094	-1.16912	0.0269968	-0.0574293	-0.191556	-0.188961	0.265522	-1.45956	0.846456	-0.608394	-0.474181	0.497111	-0.593954	0.655513	0.583445	-0.124994	0.5807	-1.80573	0.390889	0.0358655	-0.575507	-0.0766988	-0.549312	-0.293791	0.279652	-0.043796	0.0279283	-0.175382	-0.622992	-0.360637	-0.112214	-0.106456	0.139331	-0.220428	-0.376117	-0.731185	0.0666881	0.0493341	0.212595	0.230231	-0.295451	-0.639238
HLA-B;T240;QAASSDSAQGSDVSLTA______________	-0.0700345	0.282167	-0.0136875	-0.371656	0.546065	-0.0298396	-0.302407	0.521952	0.11697	0.0986535	-0.0825259	-0.0483473	-0.0131266	0.348561	0.0102109	-0.202049	-0.023117	0.158559	-0.00298287	0.268579	0.538565	-0.075882	-0.164234	-0.23506	0.0987303	0.193453	-0.151619	0.182337	0.164658	-0.203521	-0.0830075	0.0434993	-0.173641	0.24887	0.372803	-0.179342	0.154604	0.338078	-0.190116	0.0482415	-0.0915464	0.12502	0.111254	0.157273	0.224691	-0.0616201	-0.109965	0.161268	-0.201115	0.0343442	0.281001	0.0255088	0.0638779	-0.293422	-0.107245	0.28384	0.190717	0.522927	-0.0347841	-0.264716
HLCS;S124;CLELENSTIESVKFASAENIPDLPYDYSSSL	0.158673	-0.0353946	0.139428	0.180931	0.390523	-0.0367443	-0.138787	0.127327	-0.0321147	0.131404	0.378162	0.230614	-0.221826	0.185472	0.430061	-0.0336378	0.233928	0.190755	-0.095384	-0.554995	0.516665	-0.0667454	0.210156	0.398061	0.173302	0.349067	0.133301	0.0276518	0.320853	-0.0852167	0.0424067	0.159558	-0.1266	0.160802	0.201603	0.170494	0.115358	0.614587	0.373075	-0.0300439	0.170954	-0.0181423	-0.0814412	-1.00259	-0.0633986	-0.264911	0.399807	1.00039	0.103187	0.0318831	0.384214	-0.0518333	0.353882	-0.283341	0.0365689	0.115801	0.592536	-0.145675	-0.0893832	0.30963
HMCN2;S2755;MFQKVGDFSAAFEILSREEEARGGVTEYREI	-0.471851	-1.9823	1.30839	-1.24023	0.527365	3.7621	-1.44926	0.773005	2.10942	-0.02571	0.53721	-1.04187	-0.552797	0.811692	0.0655181	1.17046	1.34897	-1.42426	0.247285	-2.20058	0.665087	-0.261386	3.79807	-0.470281	0.431709	0.0709172	0.569023	-0.202272	-0.378059	-0.0787287	0.665966	-0.0626335	-0.261822	0.0791174	0.0780006	0.0558652	1.53583	-2.1759	1.57196	1.05241	-0.761083	-0.205603	-0.309705	3.0547	-0.708636	0.0318673	0.479567	-1.55035	-1.88676	3.1338	0.655201	-0.230997	0.168545	-0.891995	0.999232	0.0250255	-0.0232445	0.41708	0.171369	0.128585
HMGN3;S6;__________MPKRKSPENTEGKDGSKVTKQ	-0.144612	0.917355	-0.344297	0.640404	-1.29059	-0.305049	0.053817	-0.369724	-0.160312	-0.175595	-0.107738	0.0143793	-0.139709	-0.619614	-0.386742	-0.353828	-0.603525	-0.263829	0.58226	-1.52644	-0.684828	0.497484	-0.158479	0.515775	-0.0387816	-0.17911	-0.161376	-0.263886	-0.266897	0.154935	0.0357943	-0.202058	-0.155542	-0.171107	-0.098638	-0.153774	-0.120432	-0.479523	-0.0320605	-0.0251957	-0.230756	0.0585591	0.0553845	-0.585605	-0.430794	-0.50443	-0.513441	-0.557376	0.0835226	-0.409885	-0.263971	-0.0751775	-0.110603	0.27877	0.212255	-0.270062	-0.296158	-0.148166	-0.212083	0.0344687
HMGN3;S78;KKEEKQEAGKEGTAPSENGETKAEEIHISRS	-1.67399	-0.494463	-0.307503	0.857024	-0.831903	-0.47592	0.383987	-0.842823	-1.05903	-0.197951	-1.00461	-0.71805	2.03682	-2.24475	-0.252856	-0.0192265	-2.153	-1.04717	-1.37404	0.325942	-1.09751	-0.490207	-1.01484	0.357328	0.127399	-0.441441	1.0673	-0.357805	-3.291	-1.258	-0.574798	-0.56867	-0.833151	-0.20291	-1.80821	0.677282	0.402176	-1.01641	-0.514036	-0.3439	-1.04264	-0.781366	0.0177876	-1.06716	-1.65907	1.54885	-0.434256	-2.0827	0.373476	-1.1231	-0.923878	-0.632329	-1.30591	-0.690396	0.596553	-1.59763	-0.84919	-0.476926	-1.0226	-1.00202
HMGN3;T103;IHISRSTVNVSTSRGTPPSTLSVKGQIETVR	0.114196	0.238066	-0.018045	-0.290596	0.122011	0.0451584	-0.017526	0.182758	0.289374	-0.0493247	0.095239	-0.11187	-0.0189732	0.319847	0.0816959	0.186175	0.00170844	0.0163128	-0.0843483	0.267908	0.183235	0.0232107	0.212703	-0.23128	0.0210206	0.121275	-0.0178941	0.0677198	0.0524438	0.0210054	-0.0387753	0.154817	0.0440678	0.137732	0.0688428	-0.0974116	-0.0967294	0.201163	0.0337873	0.00307482	0.0712904	-0.0493309	-0.0507073	0.141717	-0.0758627	0.147449	0.0980369	-0.0231676	0.0491107	0.0779685	0.0922993	0.089394	0.124373	0.068316	-0.0479475	0.228909	0.171327	-0.144155	-0.040026	-0.0431853
HN1;S87;GGREDLESSGLQRRNSSEASSGDFLDLKKMW	-0.0428907	-0.0920288	-0.0306388	0.0142413	-0.14984	0.0228148	-0.0930265	-0.577091	-0.175229	0.658146	0.080359	0.0209931	0.119825	-0.35393	-0.316941	0.0821085	0.148216	0.040156	0.194567	-0.173691	-0.187549	-0.288159	-0.0280941	0.0514307	-1.0312	0.188664	0.0799069	0.327087	-0.161544	0.0723054	0.0856743	-0.012451	-0.0383202	-0.071242	-0.667666	-0.313798	0.157492	-0.199226	-0.0836925	-0.137048	-0.381164	-0.149414	0.200284	-0.277412	0.0857635	-0.0260936	-0.271188	-0.189647	0.0664817	-0.302341	0.0884343	-0.0137588	-0.235179	-0.153527	-0.017362	-0.430327	0.108291	-0.185128	-0.200788	-0.0329181
HNRNPA1;S4;____________MSKSESPKEPEQLRKLFIG	1.08417	-1.03605	0.182643	0.396936	0.400649	-0.985343	-0.612917	-0.677929	1.10731	0.0829432	-0.765012	0.940325	0.403849	0.0789568	0.262481	-0.954008	0.627011	-0.264491	0.357289	0.251576	0.615885	-0.155983	-1.0459	0.0984576	-0.222688	0.226557	0.191707	-0.0601063	0.262825	0.640905	-0.0945201	-0.774162	1.37514	-0.804419	1.44379	-1.30982	0.127289	-0.172571	0.0526177	0.12517	-0.233724	-0.0593594	0.132665	0.0101848	0.233551	-0.221803	-0.182247	-0.333865	0.0231836	0.0714786	-0.0848906	-0.0158299	-0.123045	-0.196111	-0.422651	-1.53182	0.75333	0.831429	0.226482	0.548654
HNRNPA1;S6;__________MSKSESPKEPEQLRKLFIGGL	-0.0219231	-0.0270873	0.140469	0.0421032	0.156276	0.235166	0.0299104	-0.0452162	-0.260546	-0.0339931	0.117834	0.192083	-0.437443	0.73413	-0.304023	0.331819	-0.017008	0.517487	0.193928	-0.252326	0.0170424	-0.550582	0.636298	0.843974	-0.0244946	0.0409607	0.0783942	-0.225592	0.0559546	0.0847229	0.119538	0.252411	0.00790018	-0.00732952	0.393469	0.265589	-0.0435517	-0.236294	0.197119	0.143908	0.269436	0.45256	0.0182069	-0.119509	-0.0765061	-0.121642	0.274905	0.316443	-0.0278892	0.0864573	0.0371502	0.207792	0.234354	0.544324	0.302298	-0.245777	-0.0372846	0.104938	0.211138	0.653623
HNRNPA2B1;S200;QSSRSGRGGNFGFGDSRGGGGNFGPGPGSNF	0.186523	0.0379232	0.0190646	-0.447077	-0.29762	-0.999731	0.136971	-0.471231	-0.379312	0.169521	-0.608715	-0.469673	-0.0408783	0.179994	-0.252413	-0.477003	-0.626669	-0.210453	0.0764197	-0.0751891	0.0268309	-0.635153	-0.0729557	-0.712466	0.244613	-0.431565	-0.403629	0.351215	-0.346255	-0.661336	-0.507772	-0.342816	-0.393516	0.895132	-0.158482	-0.831412	0.264052	0.0719781	-0.148779	-0.569922	-0.135195	-1.09931	-0.228725	-0.193502	-0.191694	0.481845	-0.494245	-0.919275	0.187056	-0.445393	-0.482115	0.641813	-0.393132	-0.831716	-0.664876	0.228052	-0.357401	-0.0637541	0.189221	-0.950244
HNRNPA2B1;S247;YNGYGGGPGGGNFGGSPGYGGGRGGYGGGGP	0.133164	0.209978	0.17217	-0.130378	0.134376	-0.011744	-0.00821586	0.155777	0.365027	0.0633788	0.207403	-0.0640421	-0.0379264	0.386892	0.102713	-0.0109754	-0.0583248	-0.170658	0.203953	0.219688	0.16837	0.0309985	0.0746433	-0.153998	-0.0982442	-0.143544	-0.042977	-0.0821377	-0.0684754	-0.238152	0.0725198	0.11951	-0.0340985	0.171313	0.047532	0.0278935	-0.0106221	0.26692	0.0329815	0.056131	0.0253926	0.00374099	-0.0564597	0.14847	0.0321197	0.00169766	0.0698667	-0.0548997	-0.153602	0.181247	0.195	-0.0753221	-0.0803344	-0.25059	-0.0530487	0.20574	0.0489012	-0.0162234	-0.0668359	-0.12078
HNRNPA3;S95;YGPMKGGSFGGRSSGSPYGGGYGSGGGSGGY	-0.299516	-0.168184	-0.177561	-0.0436294	-0.286523	-0.372245	-0.160727	0.196176	-0.163195	-0.138881	-0.336739	-0.368539	0.460086	0.0117751	-0.245656	-0.439477	0.0536062	-0.513125	0.13361	-0.217587	-0.684319	0.441768	0.0343564	-0.286348	0.052577	-0.117858	-0.0667377	0.108105	-0.151208	-0.147456	0.00309039	0.060303	-0.116019	0.0879027	-0.02285	-0.178132	0.0212724	0.0287574	-0.196811	-0.160726	-0.0984454	-0.138357	-0.0892794	-0.0982175	-0.167313	0.03138	-0.186278	-0.177884	0.0279106	-0.148223	0.00795692	-0.0579322	-0.188857	-0.119178	-0.0905474	-0.122388	-0.21892	0.113015	0.0298218	-0.261241
HNRNPC;S141;EKEQSKQAVEMKNDKSEEEQSSSSVKKDETN	-0.020813	-0.525358	-0.312079	-0.284594	-0.204077	-0.330547	0.208478	0.102177	0.00880572	0.121115	0.495668	0.435919	-0.579014	-0.875017	-0.22522	-0.165772	1.15573	0.376037	-0.234286	-0.489289	2.13735	-0.168496	0.33757	0.446739	0.0727968	0.146797	0.100556	0.170735	0.183174	0.325578	0.20338	-0.0297406	0.363392	0.0989933	0.189043	0.287518	0.0980167	-0.185728	0.366979	0.337367	0.289805	0.534201	0.323654	0.00342786	0.333175	0.156053	0.252345	0.495386	-0.525974	-0.167132	0.124981	-0.052659	0.36165	0.968084	0.235142	-0.0532585	0.280974	0.00587514	0.108568	0.438425
HNRNPC;S146;KQAVEMKNDKSEEEQSSSSVKKDETNVKMES	0.0933544	-0.579657	-0.0485658	0.198696	-0.470483	-0.0345295	-0.181482	-0.0877971	-0.415337	-0.165452	-0.334103	-0.00128345	0.00340485	0.115	-1.01324	-0.0710908	0.278644	-0.074007	0.222897	-0.248921	-0.453137	0.0991973	-0.356623	-0.0228078	-0.0131164	-0.326375	-0.226875	-0.157386	-0.356834	0.136994	0.0579729	-0.297155	0.0602444	-0.157471	-0.25104	-0.0685741	0.0203863	-0.658134	-0.214441	-0.0918098	-0.143586	0.174579	0.220453	-0.320427	-0.190369	-0.0663546	-0.18131	0.146545	-0.0535026	0.36061	-0.367351	0.0152062	-0.661168	-0.025086	-0.0533948	-0.60685	-0.343054	0.0794931	-0.0605297	0.12647
HNRNPC;S148;AVEMKNDKSEEEQSSSSVKKDETNVKMESEG	0.280216	-0.164332	-0.629134	0.153205	-0.354005	0.203232	0.0202862	0.0381981	-0.274524	-0.0290706	-0.347772	-0.124502	0.199012	-0.265251	-0.1869	0.012574	-0.0226115	-0.148157	-0.127749	-0.479411	0.023159	0.0507036	-0.0977634	0.271551	-0.407369	0.182603	0.371499	-0.154119	-0.251653	-0.246025	0.185574	-0.280396	-0.337768	-0.0313509	0.134848	-0.238913	-0.393231	-0.0750523	-0.0466813	-0.460309	0.366497	0.149415	0.3221	-0.233568	-0.112111	0.0103953	-0.232441	0.00733194	0.225018	-0.0224929	-0.548545	-0.0488491	-0.0140087	-0.119748	0.0709242	-0.439678	-0.140195	0.122039	-0.0600595	0.0358527
HNRNPC;S149;VEMKNDKSEEEQSSSSVKKDETNVKMESEGG	0.123702	-0.165085	-0.213811	0.123617	-0.746557	-0.407458	0.0761205	-0.0722715	-0.530276	-0.0790872	-0.19914	0.0388931	-0.130338	0.594371	-0.467983	0.359917	-0.753203	-0.505185	-0.114105	-0.0962879	-0.124421	0.120008	-0.703608	-0.0478142	-0.031703	-0.395447	-0.276029	-0.221079	-0.410161	0.0614314	0.0427416	-0.336221	-0.0190963	-0.230304	-0.320246	-0.123375	0.0202717	-0.76922	-0.264924	-0.124268	-0.21874	0.107567	0.43524	-0.437642	-0.42869	-0.222308	-0.35688	0.215038	-0.0422688	0.447127	-0.515745	-0.446685	0.139734	-0.593698	0.119191	-0.47439	-0.119772	0.221339	-0.798753	-0.227688
HNRNPC;S161;SSSSVKKDETNVKMESEGGADDSAEEGDLLD	0.0780673	0.225742	0.281333	0.223674	0.166578	0.218	-0.130083	0.0365927	-0.116776	-0.130338	-0.0187212	-0.363601	0.178111	0.0131482	-0.0359822	0.279812	0.211046	0.190051	0.142034	-0.221422	-0.0929882	-0.0131175	-0.0344126	-0.0431108	-0.410815	-0.399899	-0.295103	-0.4432	-0.36722	-0.363473	-0.0281685	-0.0992052	-0.0744818	-0.0516469	-0.110011	-0.161071	0.0851818	-0.0962196	0.103621	0.245091	0.181379	0.271708	-0.0145783	-0.097705	-0.0244451	-0.0505205	-0.0258814	-0.0797541	-0.0302502	-0.126272	0.110334	-0.0210853	-0.0523387	0.031194	0.0957631	0.0437075	0.0816127	-0.00393112	0.0588498	0.0585303
HNRNPC;S168;DETNVKMESEGGADDSAEEGDLLDDDDNEDR	-0.0169762	0.0686235	0.0797432	0.0658948	0.163077	0.116378	-0.0286931	0.0775762	-0.0495612	-0.11771	-0.0919581	0.525385	0.0373701	-0.0949759	-0.0643858	0.0236988	0.0302446	0.0707338	0.0952853	-0.130467	-0.0232204	0.0040487	0.023451	0.146779	0.131996	0.0588622	0.123337	0.108094	0.0519728	0.0665194	0.0887422	0.121854	0.128701	0.152423	0.0823678	-0.00454033	-0.10277	-0.0913959	-0.0964741	0.0174523	0.00271351	0.0117527	-0.0296823	-0.0940623	0.0223629	-0.070892	-0.0463471	-0.0459162	-0.11389	-0.119271	0.0112529	-0.0660056	-0.0363015	0.011687	-0.0767644	0.0637423	0.000388409	-0.10162	0.0110849	-0.0912943
HNRNPC;S207;KDDEKEAEEGEDDRDSANGEDDS________	6.98e-06	0.0521513	-0.803334	-0.232388	0.0312295	-0.356544	0.153652	-0.23807	0.223048	-0.0714909	-0.421689	-0.398814	0.34208	0.194003	-0.570718	0.0402705	-0.176234	-0.246011	-1.86821	0.230145	-0.134471	1.56017	1.02657	-1.32639	-0.139146	-0.275837	-0.171759	-0.11309	0.064922	-0.118467	0.242105	0.082774	-0.103811	0.162411	0.106649	-0.09288	0.0873677	0.0621615	-0.0801778	-0.000951368	0.0360713	-0.138208	0.219529	-0.0444372	0.159599	-0.0598254	0.0656941	-0.0904307	0.221388	-0.103739	-0.208658	-0.340265	-0.241889	-0.163492	0.103486	0.0425189	-0.126272	-0.307097	-0.0733639	-0.198118
HNRNPDL;S122;LKGKEPPKKVFVGGLSPDTSEEQIKEYFGAF	-0.0163165	-0.0230633	-0.446622	-0.125279	-0.129527	-0.231929	0.07074	-0.152363	-0.289281	-0.064845	-0.221023	-0.436821	-0.0341728	0.0124192	-0.302451	-0.0755178	-0.0445811	-0.278609	0.0397399	-0.24932	-0.0225609	-0.212396	-0.237354	-0.285257	0.126689	-0.826675	-0.211714	-0.00291397	-0.123226	-0.0844551	-0.0691031	-0.193487	-0.188308	0.0546713	-0.365789	-0.366439	-0.223389	-0.480182	-0.349701	0.459987	-0.0248122	-0.42783	0.0527557	-0.459444	-0.080692	0.00991414	-0.571534	0.000160255	0.128616	-0.0282784	-0.561163	0.0350784	-0.13867	-0.382247	-0.0919328	0.312606	-0.60311	-0.0623261	-0.523969	0.00311906
HNRNPDL;S8;________MEDMNEYSNIEEFAEGSKINASK	0.33483	0.0861853	-0.316376	-0.0196569	0.0269784	-0.0712801	0.670189	0.272957	-0.379486	-0.251018	-0.193045	-0.791144	-0.0595868	0.0667704	-0.539689	0.158605	0.109403	-0.334819	-0.144936	-0.573935	-0.403574	0.568215	-0.0127223	-0.593332	1.45379	-0.191715	-0.233797	-0.526738	0.501272	-1.53781	-0.512236	0.290392	0.975819	0.583109	-0.687466	-1.42732	0.0123313	-0.0913196	-0.557414	0.124137	0.0147958	-0.107761	-1.08037	-0.550943	-1.43779	0.106856	-0.149278	2.18926	-0.660142	0.263365	0.335476	-1.08568	0.162242	1.19542	0.0621524	-0.0637799	0.0146386	0.266156	-0.339565	-0.17847
HNRNPH1;S27;NNVEMDWVLKHTGPNSPDTANDGFVRLRGLP	0.114877	-0.211453	0.0929511	-0.00249516	-0.749939	-0.537838	0.128591	-0.36044	-0.58251	0.194472	-0.263568	-0.864043	-0.720799	-0.115665	0.568936	0.535058	-0.967695	-0.656431	-0.445817	-0.0879638	0.617388	-0.226922	-0.469586	-0.594447	-0.033234	-0.506065	-0.0717949	-0.401856	-0.182566	-0.647026	0.151436	-0.364752	-0.316936	0.200709	-0.753962	-0.626375	0.0978615	-0.490421	-0.0944411	-0.168884	-0.748639	-0.484945	0.187394	-0.28367	0.0798935	-0.443373	-0.993952	-0.335493	0.148056	-0.133564	-0.241651	0.195344	-0.485265	-0.574051	0.223242	-0.330055	-0.122675	0.266339	-0.616741	-0.664844
HNRNPK;S23;QGGSGYDYSYAGGRGSYGDLGGPIITTQVTI	0.220584	0.356261	0.138579	0.0652973	0.660725	0.555752	-0.175885	0.579045	0.464009	-0.0970992	0.486519	0.414507	0.103105	-0.915568	0.601996	0.140684	0.781998	0.933181	-0.914198	0.597914	0.358329	-0.271412	1.45514	0.529924	0.0624611	0.601807	0.477011	0.186316	0.540964	0.609918	0.211417	0.436944	0.502587	0.123784	0.46058	0.467643	-0.059097	0.368677	0.556946	-0.20747	0.487775	0.600675	0.209551	0.201657	0.417081	-0.123889	0.408457	0.470702	0.101327	0.148646	0.150038	0.530693	0.511805	0.49119	-0.272653	0.24626	0.213938	0.166484	0.239029	0.818166
HNRNPU;S3;_____________MSSSPVNVKKLKVSELKE	0.0864761	-0.189905	-0.612109	0.0681337	-0.491247	-0.721368	0.026075	-0.0656426	-0.211859	-0.339173	0.276255	-1.24608	0.188835	-0.520235	-0.136278	-0.275852	-0.789442	0.0177638	-0.382641	-0.0636626	0.212622	0.265999	-0.833504	-0.701246	0.254297	-0.213126	-0.394584	0.152987	-0.389855	-0.661857	-0.120212	-0.360406	-0.289325	-0.183194	-0.662165	-0.575219	0.0437525	-0.224176	-0.501364	-0.184695	-0.454321	-0.357501	0.0546482	-0.095137	-0.272979	-0.0890584	-0.392288	-0.508039	0.169453	-0.0586124	-0.241633	-0.2425	-0.757859	-1.26313	-0.328066	-0.353433	-1.01557	0.834735	-0.518179	-0.42264
HNRNPU;S4;____________MSSSPVNVKKLKVSELKEE	0.0690772	0.24307	0.117915	-0.197247	0.231324	0.121385	0.0329506	0.337212	0.221283	-0.104071	0.172944	-0.0595228	-0.125242	0.163738	0.821352	0.00515975	-0.0206726	-0.0581504	-0.393424	0.197501	0.588206	0.260678	0.276692	-0.165745	0.00130681	0.0737133	-0.0180328	0.00297619	0.091647	0.0557207	0.0576408	0.184543	0.169721	0.119789	0.136354	0.0505379	-0.0162663	0.127712	0.0465165	0.0266343	0.178874	0.0696701	-0.034374	0.150654	0.0547042	0.0487104	0.0639822	0.0662759	0.0416049	0.0980833	0.188651	0.0221977	0.162147	0.162397	0.14881	0.345331	0.193375	0.0330886	0.193821	0.0142459
HNRNPU;S59;DEEAGGRPAMEPGNGSLDLGGDSAGRSGAGL	0.0881237	0.0689946	0.148692	-0.279853	0.222555	0.156871	0.0288955	0.237837	0.282225	-0.0202856	0.157893	0.0867595	0.0867999	0.432165	0.0499513	-0.00636697	0.0744235	-0.0340706	0.104551	0.205837	0.302829	-0.114481	0.177311	-0.0108545	0.0954555	0.105776	0.0877458	0.0263313	-0.0467808	0.0870764	0.0128873	0.0261203	0.108958	0.109247	0.0133199	0.139047	-0.112161	0.256355	0.107084	0.0301256	0.175074	0.0606956	-0.227387	0.139751	0.158934	0.282551	0.185693	0.0167683	0.0364549	0.293008	-0.0389284	0.146237	0.21628	0.0109871	-0.135703	0.270191	0.336712	-0.151423	0.160913	0.0623876
HNRNPUL2-BSCL2;S161;EQGLGKREEDEPEERSGDETPGSEVPGDKAA	-0.175436	-0.133067	-0.0439825	0.0312422	0.179232	0.235018	0.00114899	-0.0883823	0.0351885	-0.00361389	0.240519	0.317772	0.475182	0.232499	-0.341656	-0.529337	0.669472	0.1747	-0.0402633	0.299284	0.100767	0.242593	0.0453408	0.234106	-0.0663833	0.0301649	0.102428	0.0730383	0.253267	0.497273	-0.0241939	-0.072138	0.183876	0.0139544	0.286032	0.490996	-0.0726353	-0.128764	0.20536	0.159413	0.330584	0.426209	-0.0973725	-0.11281	0.0029498	-0.0888465	-0.0442169	0.176291	0.00901809	0.00340206	0.0853479	0.0781465	0.163678	0.582378	0.0289656	-0.108762	0.192529	-0.0146204	0.2231	0.521067
HNRNPUL2-BSCL2;S188;DKAAEEQGDDQDSEKSKPAGSDGERRGVKRQ	0.203758	0.00520988	-0.168595	0.0511351	0.0479542	-0.277359	0.190112	-0.0516332	-0.0333163	-0.016452	-0.0383418	-0.332273	-0.376998	0.245514	0.696348	-0.717798	-0.362518	0.459421	-0.112933	-0.463939	0.29749	0.169451	0.113358	-0.0488772	0.21182	-0.0847247	-0.129758	0.11425	-0.245579	-0.0822417	0.257574	0.0798492	0.0652581	-0.0510104	-0.180948	-0.202798	-0.0732648	-0.663193	-0.130946	0.854238	-0.286853	-0.133375	0.091054	-0.323577	0.711843	-0.471198	-0.558943	0.226073	-0.034862	-0.025274	-0.115617	-0.0076693	-0.372723	-0.114366	-0.804404	-0.126407	0.334325	0.523198	0.0714042	-0.372952
HNRNPUL2-BSCL2;S193;EQGDDQDSEKSKPAGSDGERRGVKRQRDEKD	-0.0433565	-0.443651	0.596009	-0.239225	0.406044	-0.332298	-0.032596	0.207989	0.0922332	0.0851428	-0.0107574	-0.0736045	0.11449	0.414119	-0.387015	0.187805	0.216893	-0.515708	0.324401	-0.15202	-0.372668	-0.355841	0.574167	-0.122691	-0.149822	-0.154879	-0.344005	0.175041	0.0618779	0.0917379	-0.169952	-0.118009	-0.0784051	0.0641445	-0.0564379	-0.104749	0.00458507	-0.119718	-0.223663	-0.0705292	0.0926606	0.0561551	-0.12369	0.0936181	-0.169538	0.147491	-0.0594454	-0.0102805	0.0449206	-0.237049	0.012411	0.0296967	0.0208465	0.111257	-0.11271	-0.135827	-0.0204862	0.120004	0.117746	-0.00796277
HNRNPUL2-BSCL2;T165;GKREEDEPEERSGDETPGSEVPGDKAAEEQG	-0.0188583	-0.72296	-0.675673	-0.399632	-0.497468	-0.367426	0.114481	-0.930864	-0.456404	-0.0574465	-0.556531	-0.713849	-0.126425	-1.21616	-0.610038	0.69858	0.0630166	-0.449613	0.670462	0.634779	-0.973322	-0.354859	-0.759783	-0.656431	0.374603	-0.309211	-0.217377	-0.175006	-0.479553	-0.04024	0.0166713	-0.54595	-0.304683	-0.263189	-0.714502	-0.636296	-0.924883	-1.52581	-1.19252	1.68385	0.0311096	0.0187494	0.711993	-0.578126	-0.286117	-0.354383	-0.348904	0.0113039	0.332244	-0.674004	-0.39014	0.0263642	-0.370951	-0.0239727	-1.31695	0.627037	0.186166	-0.637613	-2.20139	0.267509
HOMER3;S120;KFQEVKEAARLAREKSQDGGELTSPALGLAS	0.264591	0.130194	0.207745	-0.0156763	0.801154	0.631353	-0.502106	0.328994	0.511684	0.325071	0.607785	0.780982	-0.038002	0.129064	-0.134659	-0.255379	1.06211	1.41061	0.29914	0.192953	0.0189679	-0.12324	0.673794	0.903109	-0.230035	0.112322	-0.0590031	0.897221	0.21502	1.04921	0.287605	-0.428871	0.290624	-0.139501	0.816952	0.937858	0.10738	0.404312	0.353271	-0.251885	0.851795	0.282168	0.0779487	0.167768	0.591196	-0.264919	0.797724	0.673123	-0.0718952	-0.179895	0.794936	-0.72178	1.07607	0.925361	-0.335294	-0.20265	0.176967	0.690755	0.306122	1.47667
HOMER3;S256;EVTPTGEKEGLGQGQSLEQLEALVQTKDQEI	0.0844448	0.017255	-0.046491	0.127218	0.291269	0.0816558	-1.00461	0.453367	1.05307	-0.633704	-0.635825	1.13278	0.940228	-0.731942	0.19006	0.207411	0.0457037	0.075053	-0.726827	0.693069	1.0928	0.31893	-0.659873	0.055508	0.67603	0.333302	-0.337702	-0.554674	0.463141	-0.364659	0.110654	-0.0492074	0.108338	0.123737	-0.0729309	-0.0369649	0.0373083	-0.0864778	0.00993646	-0.0573617	0.0586454	0.0536134	0.204691	0.160181	0.13894	-0.0292646	0.415136	0.327522	-0.239489	0.173299	-0.271858	0.458962	-0.225112	0.426942	0.0371378	0.21139	0.0272552	-0.0808169	0.230639	-0.169645
HOXC10;S77;FEQRASLNPRAEHLESPQLGGKVSFPETPKS	0.596144	-0.115528	-0.349701	-0.330144	0.00298052	0.066456	-0.142039	-0.154937	0.208371	-0.0561807	-0.0648788	-0.160915	-0.458652	-0.226712	0.44795	0.184	-0.298482	0.13435	-0.0936917	-0.106634	0.190087	-0.12121	0.163859	-0.232487	0.0674485	-0.162859	0.0386458	0.0909507	-0.0643887	-0.0177057	0.0416677	-0.153531	-0.087138	0.142535	-0.0481832	-0.184786	-0.307432	-0.293224	-0.365515	0.204882	0.757815	-0.212719	-0.0506656	-0.0558427	-0.0809369	-0.0723806	-0.252484	0.111589	0.0654234	-0.13278	0.110379	0.0423103	-0.131192	-0.182634	0.142647	-0.00749533	-0.010716	0.0543852	-0.126968	-0.34221
HRC;S119;PGHRSQDHKVGDEGVSGEEVFAEHGGQARGH	0.0117573	-0.0802207	-0.106303	-0.10734	-0.0404791	-0.192269	0.155812	0.115981	0.243657	-0.0425939	0.122456	-0.0365061	-0.00200155	-0.11946	-0.315121	0.190768	0.0815084	0.00154751	-0.243053	0.183284	-0.007317	0.0151552	0.00626182	-0.32095	0.0391178	-0.0934371	-0.126289	-0.01691	-0.0467495	-0.0245203	-0.0860939	-0.229474	-0.220685	0.195318	0.129789	0.0144291	-0.152403	-0.27249	-0.202212	0.0786317	0.00975266	-0.0016037	-0.0439415	-0.146204	-0.150789	-0.0754881	-0.107608	-0.167176	0.104886	-0.15229	-0.0745721	0.0461218	0.0531055	-0.00291021	0.0762278	-0.125677	-0.0963701	-0.14397	0.0102921	0.0226964
HRC;S145;QARGHRGHGSEDTEDSAEHRHHLPSHRSHSH	-0.691528	0.617047	0.265861	-0.770377	-0.339339	0.482099	0.0848043	0.200513	0.0532235	0.156992	0.210671	-0.608415	0.201432	0.458689	0.332462	0.0881895	-0.0651446	-0.521635	-0.631825	1.11656	0.636426	0.358101	0.16707	-1.13577	0.244671	-0.0568728	0.0295096	0.182658	-0.127714	-0.34529	-0.0460391	-0.279678	-0.0824598	0.31532	0.288722	0.225007	-0.132416	0.441024	0.103269	0.536097	-0.484944	0.00789342	0.0822433	0.605158	0.227129	0.156996	0.2562	-1.26315	-0.123384	0.325786	0.355625	0.377639	0.287163	-0.671825	0.253618	0.434083	0.400979	-0.643192	-0.0195631	-0.691236
HRC;S159;DSAEHRHHLPSHRSHSHQDEDEDEVVSSEHH	0.311114	-1.73105	0.255237	-0.549767	0.263945	0.0835815	0.0235037	0.64684	0.00812364	-0.186833	-0.205172	-0.290081	-0.0088779	-0.216187	-1.08003	0.309538	-0.474005	-0.257168	-0.288844	0.0892403	-0.587811	-0.306263	-0.285195	-0.861271	-0.138344	-0.511845	-0.470711	0.168821	-0.212339	-0.115968	-0.0865498	-0.315813	-0.285783	0.124147	-0.34432	-0.309315	-0.0810212	-0.0671266	-0.183341	0.223763	0.125252	0.243976	-0.0382705	-0.142719	-0.00429079	0.0664187	-0.166031	-0.202128	0.201632	-0.359374	0.00516933	0.121333	0.0790564	-0.0918172	-0.262273	-0.0834848	0.178332	0.396773	-0.337214	-0.140965
HRC;S170;HRSHSHQDEDEDEVVSSEHHHHILRHGHRGH	0.0626382	-0.170313	-0.936877	-1.32902	1.41974	2.16106	-0.0208859	0.807673	0.153374	-0.128469	0.0523106	-0.0126993	0.0871759	0.0433167	-1.19912	0.580623	-0.578713	0.096667	-0.255349	0.322749	-0.364636	-0.128394	0.00249027	-0.59935	-0.161304	-0.311113	-0.150815	0.280142	0.0742052	0.111943	-0.161416	-0.0447426	-0.246142	0.267341	-0.151737	-0.21706	-0.217494	0.102489	0.0286956	0.351843	0.437832	0.44376	-0.126383	0.0368708	0.171355	0.215743	0.133439	-0.095732	0.188046	-0.146853	0.222775	0.232573	0.358135	0.16203	-0.312847	0.0759902	0.41317	0.575432	-0.112052	0.222977
HRC;S171;RSHSHQDEDEDEVVSSEHHHHILRHGHRGHD	-0.723849	2.68329	2.42831	-1.5924	-2.27309	2.29884	0.0502868	-0.161192	0.146345	0.0868495	0.952047	1.40839	0.98192	2.86994	0.812259	0.0698228	-0.85292	-1.70281	0.166121	4.33068	-1.14812	0.106153	-0.554714	-0.112943	-0.543498	-3.54781	1.89792	1.95905	0.116418	0.894745	0.785226	-0.263264	1.00948	-0.553588	0.416707	1.09136	-1.43499	-1.0813	-0.573599	-1.48269	-0.138745	4.81963	0.680941	0.00624264	0.60157	-0.21305	0.721086	-0.734166	-0.158513	0.966506	0.253545	0.642128	0.993726	1.2068	0.558584	0.0738937	-0.602847	0.615485	0.804969	1.22118
HRC;S206;EGEEEEEEEEEEEEASTEYGHQAHRHRGHGS	1.38116	-0.347491	0.113162	-0.798939	0.37836	0.261562	-0.181189	1.39444	0.695521	-0.801355	0.408961	-0.907646	-0.226039	0.00869242	1.28175	1.37972	-1.4689	0.277383	-0.26956	-0.296474	0.711248	-0.0936216	1.15537	-0.0278377	-0.0549468	0.314872	0.0529794	0.334174	0.232383	-0.046891	-0.228994	0.176357	0.187771	0.271352	-0.252273	-0.292139	-0.233215	-0.0880734	1.43477	-0.687544	-1.2421	1.10452	-0.209565	0.453692	0.305142	0.580215	0.378166	0.0413854	-0.156686	0.1811	0.399112	0.205734	0.0569409	-0.0255646	-0.377604	0.534779	0.635209	0.166899	0.251324	-0.0634205
HRC;S221;STEYGHQAHRHRGHGSEEDEDVSDGHHHHGP	-1.88963	0.610873	1.31602	0.208566	-1.854	2.00195	0.335317	-0.540721	-0.0245705	-0.228806	0.176155	-0.229079	0.110528	2.11809	-0.538227	-0.708277	-1.76196	-0.412639	1.65051	1.18203	-2.06543	-0.220237	-1.31117	0.6536	0.520474	0.359762	0.428698	-0.693539	-0.545458	-1.33371	0.352178	0.0506048	-1.22554	-0.300186	-0.823341	0.0945781	0.176863	0.47987	0.363721	0.388166	-0.917432	-0.76728	-0.6055	0.0983749	-0.167904	0.31082	0.362278	-1.25002	0.18812	0.289502	0.29967	0.379187	0.308452	0.346688	0.0503646	0.195046	0.0767549	-0.0249141	0.139669	0.0358877
HRC;S228;AHRHRGHGSEEDEDVSDGHHHHGPSHRHQGH	1.79728	-0.83163	-1.31043	-0.312323	-2.69845	-0.362274	0.698249	0.15078	-0.145925	-0.662768	-1.4728	-1.93405	-1.30855	-2.52259	-1.76221	1.31658	-0.243997	0.473158	-0.472395	-1.42491	-0.127509	0.127254	0.165445	-1.47736	-0.538287	1.42629	-0.265319	-0.866872	-1.92888	-1.89211	-2.67329	-0.939264	-1.24121	1.07862	0.103055	-0.305546	0.973809	-0.578202	-1.67895	0.10367	-0.63682	-1.59069	-0.355267	-1.80432	-2.12019	1.11485	-2.40345	1.00569	0.994846	-0.497706	-0.722493	-0.106714	-1.30678	-1.54198	0.378892	-0.354706	0.115514	-1.28757	-0.38898	-2.17054
HRC;S263;DDDDDDDDDDDDDDVSIEYRHQAHRHQGHGI	-1.13511	1.18144	0.647458	-0.47833	-0.330751	-0.291864	0.102088	0.1855	-0.135665	-0.165981	-1.36143	-0.155558	-0.619991	-0.319227	1.18846	0.669241	0.0176434	-1.81052	0.72629	-0.414314	-0.334376	-0.978204	0.202604	-0.167181	-1.22233	0.441737	1.45619	-0.395574	-1.61348	0.00700594	0.139076	-0.623507	0.977493	-0.221394	-0.69302	-0.507954	0.605799	-0.256435	-1.62056	1.16839	-0.352608	-0.774953	0.323369	-0.750966	0.446749	0.748392	-1.50977	-1.22322	0.670037	-0.118027	-0.393653	-0.202594	-1.05087	-0.558843	0.270334	-0.0932076	0.267998	-0.00350849	-0.98655	-0.0783359
HRC;S285;AHRHQGHGIEEDEDVSDGHHHRDPSHRHRSH	-2.11628	-0.0431674	2.45569	0.0302912	-0.257516	-0.25375	0.49428	0.114631	0.506761	-0.628363	-0.5589	-0.15869	-1.29548	-1.80365	-1.69788	1.83181	2.96564	-1.31869	-0.751191	1.85691	1.09961	-0.0326821	0.200165	-2.02326	0.529613	-0.191192	0.420525	-0.0861731	-0.755157	0.15856	0.381045	-0.176624	0.317665	-0.0432551	-0.627848	0.018981	0.22905	-0.293768	0.280723	0.389855	-0.521742	0.30238	0.638084	0.0808883	0.572525	-0.10534	-1.27237	-0.661991	0.556757	0.189388	0.093185	0.0945387	-0.189275	0.30653	0.463185	0.136666	0.316955	-0.579735	-0.386707	0.273216
HRC;S299;VSDGHHHRDPSHRHRSHEEDDNDDDDVSTEY	2.1433	0.154126	2.1693	0.842828	0.0598598	2.54986	0.209036	1.06953	1.57375	0.233046	1.8874	1.79177	0.0898219	2.34324	1.66172	-3.08145	3.45913	1.90427	-2.10219	-0.150069	3.11541	-1.09595	4.36986	2.35273	0.077747	1.45392	2.36962	0.178265	1.5894	1.78725	0.188297	1.94566	1.09567	0.370389	1.32671	1.68229	-0.494879	1.18712	2.46175	0.994616	1.40676	1.67888	-0.251151	1.36258	1.71078	-0.107886	0.0693881	2.64961	-0.358472	2.02732	1.44463	1.03569	1.55992	2.28428	0.191935	1.27186	1.39833	0.936995	1.47484	3.13165
HRC;S311;RHRSHEEDDNDDDDVSTEYGHQAHRHQDHRK	-1.56479	5.34142	0.0857488	-1.42064	0.144662	0.299494	0.148755	0.438905	1.12315	1.23116	2.03671	1.91003	-2.93692	3.019	-0.699592	-1.6294	2.00668	4.90443	2.18951	2.61303	0.996232	-2.468	1.81911	2.62535	0.373856	1.47571	1.7286	0.691674	1.59833	1.64753	0.369785	1.56806	1.54649	0.756814	1.65849	1.51639	0.304041	1.91846	1.69707	0.608903	1.49314	1.24223	0.181003	1.33938	1.25073	0.9526	1.88017	1.88813	-0.214339	1.29806	1.34479	0.911918	1.51863	1.56897	0.200362	1.4975	1.35276	1.31372	1.58947	1.8514
HRC;S333;AHRHQDHRKEEVEAVSGEHHHHVPDHRHQGH	-0.090441	-0.813766	0.800301	-0.549136	-0.329367	0.127335	0.0776604	0.0859104	0.266002	-0.105323	-0.234775	-0.621313	-0.139471	0.25627	0.76007	-0.339988	-0.713486	-0.537082	0.330417	-0.328051	-0.760346	0.437118	0.267583	-0.827205	0.0046117	-0.263043	-0.471087	0.199772	-0.24231	-0.228463	-0.47166	-0.640901	-0.15388	0.0533681	-0.599588	-0.367221	0.0611238	-0.0988271	-0.584478	0.0782498	-0.0801131	-0.135071	-0.269255	-0.162931	-0.719668	0.242012	-0.538887	-0.74894	0.320843	-0.219003	0.0143407	0.224778	-0.0294003	-0.197044	-0.159649	0.182709	-0.0409648	0.0949678	-0.154405	-0.51883
HRC;S358;HRHQGHRDEEEDEDVSTERWHQGPQHVHHGL	-0.00766781	-0.0212877	-0.215956	-0.249774	0.0135081	0.0204975	-0.0115362	-0.0875023	0.129662	0.0297118	0.134767	0.0282976	-0.0429021	-0.133097	-0.080635	0.0742925	0.0381974	0.0732281	-0.286337	-0.0173988	-0.125015	-0.10595	0.0939362	-0.205304	0.190072	0.108234	0.0945384	0.140295	0.143663	0.192525	0.155079	0.0771607	0.126738	0.153232	0.171243	0.175243	0.0419743	0.015971	0.100678	0.178991	0.131725	0.245151	0.0564161	0.0175953	-0.0980977	0.09852	0.0328856	0.136902	-0.172194	-0.181771	-0.135767	-0.0884882	-0.114425	-0.106158	-0.053669	-0.0786322	0.0836374	-0.100066	-0.0876937	0.0232089
HRC;S401;QFGHYVASHQPRGHKSDEEDFQDEYKTEVPH	0.0695612	-0.387397	-0.375597	0.248436	0.0493623	0.0724354	0.159823	-0.15972	-0.125432	-0.147358	0.123733	0.0207724	-0.28107	-0.792249	-0.482251	-0.0622727	0.46668	0.632134	-0.220096	-0.205106	-0.509391	0.260709	-0.0381216	-0.0973645	-0.00760814	-0.268313	-0.348485	0.020751	-0.214282	0.122624	0.0224713	-0.503236	-0.188033	-0.123552	0.162674	0.302181	-0.231252	-0.660109	-0.100028	0.285386	0.10191	0.461574	0.137704	-0.453047	-0.249211	-0.129453	-0.100297	0.183615	0.12632	-0.403946	-0.35503	0.051222	-0.0642525	0.323117	0.100997	-0.424816	-0.354005	-0.280717	-0.132468	0.489745
HRC;S431;HHHHHRVPREEDEEVSAELGHQAPSHRQSHQ	0.188673	0.156308	0.0592122	-0.10631	0.338042	0.113952	0.0890394	0.0559739	0.282657	-0.0237836	0.215476	-0.0278654	-0.111177	-0.0512921	-0.243544	-0.0133148	-0.197701	-0.20368	-0.438428	0.106482	0.106731	-0.160323	-0.153821	-0.459459	0.0968264	0.0225296	0.00252331	0.0666798	0.0301874	-0.0284439	0.0237607	-0.00392543	-0.0226712	0.166223	0.103144	-0.0423303	-0.0591534	0.0407962	-0.0823538	0.124244	0.0406656	0.0228138	-0.0335129	0.0478125	-0.0166963	0.132878	0.0466906	-0.0699647	0.0226946	-0.00313125	0.00564877	0.0166277	-0.0263642	-0.0674554	0.0703329	0.117154	0.1022	-0.0519757	-0.0242654	0.034194
HRC;S440;EEDEEVSAELGHQAPSHRQSHQDEETGHGQR	-0.245367	-0.400119	-0.74897	0.0161805	-0.575392	-0.534848	0.173562	-0.476855	-0.384601	-0.237341	-0.763441	-0.718393	-0.0935168	-0.697735	-1.06257	-0.0640021	-0.795845	-0.967083	-1.00751	-1.18636	-0.703722	1.44527	-1.11714	-1.86559	0.169627	-0.601646	-0.463891	-0.171951	-0.595608	-0.647876	0.152802	-0.525879	-0.344256	-0.0519443	-0.734603	-0.7718	0.377744	-0.58399	-0.508203	-0.226766	-0.57845	-0.436321	0.132472	-0.698685	-0.432791	-0.054305	-0.598088	-0.76797	0.161086	-0.796783	-0.45278	-0.212534	-0.559271	-0.414223	0.0752836	-0.47694	-0.45642	-0.338797	-0.612234	-0.539951
HRC;S482;GHTVVKDRSHLRKDDSEEEKEKEEDPGSHEE	-0.784947	-0.546143	-0.0011232	1.13884	0.703728	0.331553	0.0584207	-0.81013	-0.657321	-0.286219	0.288684	0.893372	0.290022	-1.27908	-0.378847	-0.459718	-0.11526	0.588122	-1.12074	-1.05595	-0.690784	-0.252276	1.58806	1.5465	0.305269	0.132619	0.235239	-0.238137	0.0364169	0.62366	0.361994	0.00953442	-0.0667684	-0.238666	0.46501	0.620254	0.0289916	-0.581103	0.479374	0.33949	0.108888	0.557146	0.398955	-0.446111	-0.0849077	-0.0889464	0.167322	0.772774	0.0939239	-0.200948	-0.314311	-0.00269824	-0.0620121	0.638558	0.434302	-0.718345	-0.313674	0.0221326	-0.046357	1.03699
HRC;S494;KDDSEEEKEKEEDPGSHEEDDESSEQGEKGT	-0.0633157	-0.535998	-0.326647	-0.253458	-0.243557	-0.0729331	0.141773	-0.247783	-0.346493	-0.169368	0.131293	0.034498	0.162734	-0.671608	-0.0712852	0.147129	0.211115	0.473794	-0.249759	-0.00419196	-0.191034	0.140527	0.258718	-0.279595	-0.399229	-0.524901	-0.593458	-0.231074	0.137748	-0.309408	-0.103216	-0.0771956	1.18542	-0.348878	1.15605	-1.65779	0.144469	-0.354194	-0.0560978	0.00266398	-0.122545	-0.138033	0.0330441	-0.336811	-0.272473	-0.0376277	-0.340318	-0.177208	0.0712248	-0.979937	0.100408	1.0571	-0.304701	-0.362376	0.0356137	-0.380538	0.0409179	-0.0803532	-0.232431	0.338892
HRC;S501;KEKEEDPGSHEEDDESSEQGEKGTHHGSRDQ	0.197814	-1.02927	-1.0621	0.381437	-0.666705	-0.582146	0.176284	-0.198411	-0.520592	-0.319643	-0.46131	-0.652446	0.245059	-0.80241	-0.448473	0.181513	0.0339617	-0.0839972	-0.0902139	-0.367791	-0.546367	0.178519	-0.241132	-0.402296	0.180903	-0.820242	-1.03635	0.15353	-0.288078	-0.848227	-2.03839	-1.16424	0.723816	-0.605295	1.59137	-0.299249	-0.714042	0.206443	1.21572	0.225829	-1.20361	-1.71851	0.557242	-0.785732	-0.802754	-0.242227	-0.757166	-0.592439	1.45751	0.27866	-0.917812	-0.243759	0.150202	-2.96658	0.467569	-0.490124	-0.00392585	-0.14964	-0.703641	-0.460945
HRC;S502;EKEEDPGSHEEDDESSEQGEKGTHHGSRDQE	-0.148547	-0.817743	-0.486663	-0.370716	-0.0234965	0.230865	0.0372173	-0.805576	-0.222175	-0.0246096	0.591135	-0.0196269	0.0708662	-0.627849	-0.303433	0.119416	0.347158	0.0210887	-0.444396	0.234359	-0.320496	-0.157927	0.178537	-0.184951	0.0313464	-1.37087	-0.882787	0.763711	0.239495	0.220279	0.669837	-0.570367	0.390431	0.209191	-1.20746	-0.195001	-0.230229	-0.201094	0.242431	0.0913246	-0.200749	0.173105	-0.113659	-0.414145	-0.0529649	-0.683665	-0.0609301	0.123574	-0.436948	-0.656853	-0.282846	0.58079	-0.768282	0.559588	-0.0110405	-1.99177	-0.896775	0.0480375	0.735705	0.943088
HRC;S563;DEERREERAEVGAPLSPDHSEEEEEEEEGLE	0.0876307	0.102427	-0.136344	-0.380041	0.0134255	-0.0976727	0.118381	0.120652	0.436839	-0.345338	0.109345	0.0589843	0.108743	0.300564	-0.0508132	-0.0627525	-0.165757	-0.158141	-0.158028	0.0903166	0.0709194	0.0612013	0.155596	-0.272437	0.0325119	-0.0497742	-0.0299311	0.0753088	0.051634	0.00841924	-0.0213242	0.0527337	0.0168014	0.223	0.157728	-0.0146251	-0.15238	0.0551401	-0.170371	0.269942	0.181258	0.148124	0.032751	-0.00341022	-0.0546531	0.171253	0.308382	0.0510122	-0.138598	-0.060913	0.0933031	0.100085	-0.0686965	-0.244711	-0.00170366	0.170254	0.106948	-0.0206415	-0.0224938	-0.00421014
HRC;S567;REERAEVGAPLSPDHSEEEEEEEEGLEEDEP	-0.0171291	0.197516	0.0382155	-0.271329	0.0941766	-0.0447594	-0.0455803	-0.0184475	0.119975	0.105199	0.194824	-0.064712	-0.0296302	0.24734	0.118481	0.108696	-0.0836899	-0.0781723	-0.0696012	0.339421	0.477177	-0.0519747	0.311375	-0.034757	0.102695	0.0806541	0.0438948	0.0174104	0.0360406	-0.0215564	-0.0564304	0.114651	0.0250125	0.0574147	-0.0733405	-0.026742	-0.0623578	0.165974	-0.0101427	-0.0165366	0.00452121	-0.0781595	-0.0263726	0.113273	0.0882358	0.096972	0.0711101	-0.0873512	0.0133806	0.0564692	0.138234	0.101681	0.113151	-0.0599392	0.0149847	0.209905	0.226758	0.0285079	0.104512	0.0778146
HRC;S96;HFWSHPDREKEDEDVSKEYGHLLPGHRSQDH	-1.42957	0.0356216	-0.373998	0.402634	-0.534721	-0.157623	0.287827	-0.867249	-0.958745	0.78262	-1.15835	-0.24194	0.210425	-1.0703	-0.679956	-0.114779	-0.0060726	-0.0648419	-0.280752	-1.06592	0.561737	-0.182522	-1.04514	0.268547	-1.10269	-0.634876	-0.233435	-0.891371	-0.676701	1.24084	0.4571	-0.551843	-0.512346	0.0464098	-0.685066	-0.637097	0.94961	-1.37369	-0.149913	-0.619236	0.115756	-1.02905	0.468696	-0.812708	-0.29283	-0.375924	-0.896985	-0.619049	0.620895	-0.507858	-0.331293	0.0403347	-0.609014	-0.397521	-0.21993	-0.727475	-0.0483956	0.950221	-1.24173	-0.650235
HRC;T207;GEEEEEEEEEEEEASTEYGHQAHRHRGHGSE	-0.461251	1.02308	0.797455	-1.66377	0.946731	5.54816	-1.75247	-0.668481	3.38103	-1.16329	3.22473	3.54715	0.535218	-0.877063	1.44552	-0.197111	4.36476	1.06667	-0.313863	4.51519	0.58855	-0.298143	1.32544	0.90133	0.396279	1.82624	2.04951	0.453889	2.0513	1.88007	0.292477	2.14314	0.87616	0.648181	2.39107	2.06035	0.648813	-1.27513	1.36127	-1.07949	3.85938	3.59653	0.00249522	1.33095	1.35162	1.03929	2.33969	2.2621	-0.0776896	1.72207	1.27267	1.19893	1.81789	2.17388	0.687648	0.970353	1.14291	1.10386	1.74275	2.70948
HRC;T312;HRSHEEDDNDDDDVSTEYGHQAHRHQDHRKE	-1.7884	2.73854	-1.11099	-2.24558	-0.897511	2.52147	0.527599	-0.262163	0.028802	0.743562	0.32741	0.710248	-2.52733	1.29579	-0.621139	1.35422	0.84379	1.75482	-2.24597	1.04863	2.77274	0.349205	1.69487	-0.793224	0.639903	0.422703	0.477402	0.0739	0.190089	0.0614539	0.633113	0.863529	0.300228	0.138683	0.204963	0.184853	0.847781	0.850276	0.703997	0.0688179	-0.00425451	0.0394239	0.699982	0.232415	0.239477	0.469968	0.63912	0.375822	0.530996	0.415962	0.359024	0.366213	0.0776666	0.132888	0.776372	0.210795	0.298607	0.586963	0.237259	0.581672
HRC;T359;RHQGHRDEEEDEDVSTERWHQGPQHVHHGLV	0.106684	0.0792952	0.212536	-0.33148	0.305743	0.239222	-0.227618	-0.0507788	0.165717	0.0784067	0.400069	0.206806	-0.907415	1.06996	-0.496947	-0.16188	1.01697	0.297464	0.157237	0.398997	0.0543724	-0.0491325	0.404024	-0.245237	0.329294	0.391417	0.365746	0.121649	0.4694	0.594981	0.195375	0.391878	0.125203	0.136102	0.602703	0.537476	0.173826	0.275706	0.490888	0.42689	0.539317	0.549285	0.179263	0.261128	0.0859452	0.080534	0.43702	0.576889	-0.0431911	0.222315	-0.0659569	0.0158384	0.1648	0.112496	-0.0829495	-0.401404	0.503062	-0.197432	0.212529	0.14999
HSF1;S303;PLSSSPLVRVKEEPPSPPQSPRVEEASPGRP	-0.289285	1.38939	-0.957285	-0.41428	0.247619	-0.480052	0.144336	0.316222	0.0904852	-0.052901	-0.126075	-0.544848	-0.128203	0.767411	-0.957678	0.299351	0.195634	-0.556244	0.211201	-0.751306	0.18016	0.0789215	0.349575	-0.515166	-0.0152655	-0.221569	-0.306196	0.174549	-0.213069	-0.561369	0.0179915	-0.0177613	-0.131755	0.139823	-0.192956	-0.128612	-0.240729	-0.579567	1.20694	-0.0839236	-0.117869	-0.70466	0.0152108	0.121539	-0.123014	0.127871	-0.187981	-0.402462	0.126327	-0.0112799	0.0769193	-0.0593558	-0.317831	-0.511922	-0.011555	0.0137429	0.086534	-0.0400834	-0.161185	-0.692259
HSF1;S307;SPLVRVKEEPPSPPQSPRVEEASPGRPSSVD	-0.401548	0.568377	0.391682	-0.1214	-0.699258	-0.836735	0.239164	0.128375	-0.0176114	-0.0565491	-0.279869	-0.759064	-0.317257	0.144446	-1.31247	0.647596	-0.124668	0.143869	0.293808	0.410088	0.124019	-0.682611	-0.447542	-0.663801	0.092748	-0.30778	-0.422706	0.0696669	-0.560855	-0.666655	0.125978	-0.249821	-0.179641	0.110395	-0.414556	-0.341054	-0.767492	0.702025	-0.993971	0.462748	0.296899	-0.947153	0.165916	-0.0559711	-0.23131	-0.0934199	-0.321303	-0.530448	0.24252	-0.270849	-0.0737011	-0.0864648	-0.460545	-0.682232	0.140904	-0.0533596	-0.185987	-0.0647006	-0.277804	-0.98396
HSP90AA1;S231;YPITLFVEKERDKEVSDDEAEEKEDKEEEKE	0.0532161	-0.275203	-0.164108	0.113617	0.033427	0.103734	0.116605	-0.0435214	-0.213916	-0.126328	0.4182	0.27634	-0.546369	-0.465557	-0.151193	-0.169338	0.22067	0.356392	-0.396103	-0.0024695	-0.124752	-0.0832339	0.0734812	-0.172569	0.311414	0.430565	0.358667	0.258393	0.11605	0.232531	0.0704518	0.237751	0.0987234	-0.101285	-0.152668	-0.178497	0.0938716	-0.0234464	0.392579	0.158485	0.114348	0.161866	0.00385587	-0.185306	0.140269	-0.0854516	-0.0563881	-0.0170404	-0.0279577	0.212671	-0.0496433	0.038308	-0.102256	-0.0422817	0.190513	0.0724997	0.293486	0.127335	-0.016185	0.136652
HSP90AA1;S263;EEKESEDKPEIEDVGSDEEEEKKDGDKKKKK	0.124467	-0.455365	-0.179391	0.264608	0.126975	0.499628	-0.0712407	-0.214999	-0.318957	-0.020746	0.508264	0.928014	-0.393806	-0.708399	-0.388949	-0.207828	0.254007	0.302497	-0.558273	-0.364224	-0.46788	0.0151977	-0.21019	-0.0318611	0.0383645	-0.220243	-0.0824387	-0.0916574	-0.142817	0.180248	0.252413	-0.20715	-0.0516464	-0.189121	-0.111992	0.257169	0.0803282	-0.4828	0.195933	0.0372572	0.00962503	0.465547	0.231789	-0.329862	-0.0465805	-0.04031	-0.120697	0.323976	0.178984	-0.0655211	-0.163474	0.0782144	0.0113162	0.587304	0.171924	-0.181246	0.172327	0.0994348	0.061006	0.67362
HSP90AA1;S453;YEQFSKNIKLGIHEDSQNRKKLSELLRYYTS	0.0753371	0.235509	0.271375	-0.187496	0.322795	0.437403	-0.11643	-0.0256284	0.377923	-0.240004	0.486973	0.425671	0.144423	0.675954	0.0892967	-0.370146	0.584555	0.129269	0.374792	0.432484	0.0713812	0.0824624	0.346659	0.0983366	-0.0993502	0.282098	0.359915	0.15041	0.269028	0.201503	0.0797733	0.439909	0.354373	0.107882	0.272434	0.254966	-0.152766	0.44032	0.28736	-0.0341012	0.230483	0.121405	-0.00639584	0.125154	0.177717	0.270916	0.290207	0.312887	-0.08111	0.504874	0.490139	0.21331	0.259175	0.245376	-0.159855	0.440892	0.622167	-0.0516514	0.233168	0.131454
HSP90AB1;S226;YPITLYLEKEREKEISDDEAEEEKGEKEEED	0.117043	-0.182479	-0.274985	-0.0100798	0.0394964	0.00485802	0.213839	-0.0023153	0.00538177	0.0480227	0.272564	0.129131	-0.128894	-0.176982	-0.169189	-0.0960327	0.00373736	-0.0235722	-0.18991	-0.100414	-0.195246	-0.0598925	-0.0478847	-0.0232953	-0.0993283	-0.0655956	-0.0901449	-0.0830699	-0.00787981	0.00861989	-0.00629856	0.0591131	-0.0351626	0.019884	-0.111114	-0.138705	0.0239501	-0.0477984	0.213054	0.069524	0.149492	0.270081	0.019533	-0.091181	0.00300715	-0.0485864	0.079891	0.0916745	0.00849243	0.0596939	0.00115456	0.0674842	0.155144	0.306419	0.0701177	-0.0391949	0.0577776	0.0642025	0.160374	0.471373
HSP90AB1;S255;EDKDDEEKPKIEDVGSDEEDDSGKDKKKKTK	-0.130562	-0.240632	-0.157311	-0.0668615	0.152604	0.192545	0.124765	0.135733	0.075157	0.136304	0.315668	0.253576	-0.17485	-0.239618	-0.191959	-0.136466	0.0914288	0.0393036	-0.249421	-0.128672	-0.176328	-0.0630344	-0.0333471	-0.00806823	-0.0114608	-0.00216128	-0.0105119	-0.0332239	-0.0299152	0.0349601	0.179226	0.185678	0.152053	0.15722	0.351582	0.438982	-0.00280952	-0.0440954	0.0853839	0.0382525	0.048343	0.218995	0.169206	-0.0447647	0.116686	0.0670153	0.176049	0.331534	0.0247841	0.0594429	-0.0702175	-0.0371506	-0.021884	0.0675985	0.0556088	-0.0451481	0.0758998	-0.0465433	0.0237865	0.267717
HSP90AB1;S261;EKPKIEDVGSDEEDDSGKDKKKKTKKIKEKY	0.2307	0.258877	0.24399	1.11065	0.490301	1.00091	0.183083	-0.342616	-1.1914	-0.321128	2.83829	0.188539	-0.317102	0.649572	-0.105013	-1.28891	2.19586	0.912711	0.358541	-0.0730298	-0.960766	0.0758033	1.55847	0.725701	-0.636401	-1.18073	2.14859	-1.32696	0.977247	1.53827	0.0817026	0.335819	-0.0759413	-0.0610986	0.566528	0.58093	0.11812	0.0111608	0.324877	0.011721	0.30256	0.474877	0.231541	0.0726224	0.241231	0.51507	0.386767	0.648517	0.130832	0.384507	0.0905197	0.251757	0.247715	0.532401	0.319148	-0.121797	0.263433	0.332919	0.237626	0.909788
HSP90AB1;S445;YEAFSKNLKLGIHEDSTNRRRLSELLRYHTS	0.00411072	0.139773	0.160376	-0.121186	0.265251	0.297575	-0.0101962	-0.129406	0.128294	-0.137295	0.138799	0.040487	-0.730479	0.228117	0.115823	0.604979	-0.128873	0.490283	0.438108	0.234309	-0.0227501	-0.420221	0.288133	0.376103	0.107896	0.236672	0.361777	0.0901639	0.160855	0.123568	0.186196	0.25579	0.197875	-0.0453434	0.220086	0.212484	0.0506597	0.426189	0.487818	-0.0603632	0.0266743	0.0854579	0.143452	0.0588263	0.169428	0.00657999	0.139292	0.209702	-0.0686703	0.21139	0.206777	0.0802944	0.0749436	0.115335	-0.0822306	-0.115111	0.175788	-0.0364548	-0.0701589	0.0615081
HSP90AB1;T446;EAFSKNLKLGIHEDSTNRRRLSELLRYHTSQ	0.236391	0.149966	0.107552	0.0221211	0.210233	0.226851	-0.59539	0.280333	0.182376	0.51035	0.405711	-0.232998	0.026932	0.237861	0.228837	0.19786	-0.319241	0.255851	0.271762	-0.0340811	0.108333	0.310208	-0.014842	0.0433127	-0.213543	-0.110393	-0.0329487	-0.119641	0.217562	0.876232	0.287616	0.0907252	0.157125	0.083417	-0.224078	0.00185574	0.104507	0.37596	0.341886	-0.0729504	-0.117191	0.0373565	0.070853	0.0666892	0.159104	0.019405	0.0598425	-0.0514739	-0.369641	0.607089	0.356547	-0.836067	0.582767	-0.153474	0.122088	0.162518	0.469507	-0.056277	-0.176084	-0.278165
HSP90B1;S501;KEFGTNIKLGVIEDHSNRTRLAKLLRFQSSH	0.0694259	0.0847423	-0.0367739	-0.203485	-0.00173317	-0.327527	-0.0262889	-0.456259	0.17653	0.151197	0.233217	-0.142045	0.0892292	-0.0564097	0.265877	0.179313	-0.080529	-0.0650292	-0.127579	0.166495	0.168484	-0.00468832	0.132802	-0.343881	-0.00497798	-0.0618226	-0.0298308	0.0758678	-0.0350307	-0.187357	-0.0663787	-0.0380827	0.0866557	0.160881	-0.15158	-0.104167	-0.0112329	0.267055	0.198526	-0.286812	-0.256411	-0.0836588	-0.177301	-0.0106671	-0.0110363	0.251837	0.0179983	-0.343795	-0.00436805	-0.0337222	0.276801	-0.0365849	-0.179082	-0.182978	0.121027	0.0279	0.0754665	-0.149083	0.0173645	-0.127336
HSPA12B;S16;MLAVPEMGLQGLYIGSSPERSPVPSPPGSPR	0.472002	-0.0328429	0.31012	-0.215579	-0.21502	0.0680352	-1.4737	-1.14141	-0.113773	0.699315	0.579849	0.69957	-0.0826249	-0.438435	-0.446133	-0.464643	1.28164	-0.763258	0.177313	-0.12606	0.45183	-0.0821961	-0.0874453	-1.02304	0.358564	-0.157605	0.120809	0.0830212	0.0822826	-0.0594486	0.0389337	-0.444493	-0.285971	-0.0846614	0.353093	-0.96135	0.113157	-0.0621469	-0.302298	0.00979981	-0.08004	-0.115322	0.0408134	-0.344002	0.424172	0.639643	-1.00659	-0.50715	0.276726	-0.218909	0.0274928	-0.080203	-0.152863	-0.336169	0.0311543	0.0918147	0.306053	-0.456831	-0.080992	-0.413046
HSPA12B;S17;LAVPEMGLQGLYIGSSPERSPVPSPPGSPRT	0.405841	-0.0352849	-0.14694	0.232508	-0.351907	-0.122113	0.313237	0.0821221	0.411802	-0.170571	-0.213634	-0.649808	0.258226	0.326726	0.297019	-0.303523	-0.384578	-0.735245	-0.157324	-0.0683992	0.453353	0.486146	-0.452472	-0.586646	0.530052	0.00706126	1.00252	-0.773205	-0.408191	-0.693487	-0.403732	0.718349	-0.506812	-0.0162096	-0.625724	-0.484273	0.380413	0.119513	-0.400521	0.101914	-0.179924	-0.50107	0.624705	0.0356412	0.078299	0.356836	-0.158563	-0.465539	-1.66371	0.304133	-0.302573	0.533613	0.939644	0.326602	0.0393108	0.305415	0.546863	-0.774525	0.0393501	-0.806798
HSPA12B;S21;EMGLQGLYIGSSPERSPVPSPPGSPRTQESC	-0.34838	0.1644	0.161635	0.0298514	0.0364587	-0.201503	-0.022344	-0.0184599	0.106058	-0.281909	-0.126713	0.0594481	0.217065	0.557701	0.530619	0.428385	-0.492837	-0.797237	-0.235463	0.320034	0.137661	0.621759	-0.0343698	-0.414984	0.166045	0.201936	-0.00294739	0.0178243	0.292718	0.00311994	-0.118553	0.391231	0.136639	0.313478	0.298984	0.029999	0.134144	0.601716	0.660661	-0.468158	-0.706548	-0.393957	-0.148349	0.582383	0.872291	-0.344064	-0.748778	-0.371724	0.125191	0.363927	0.318499	-0.33205	-0.112015	-0.17255	0.268148	0.315608	0.191143	-0.0226182	-0.137726	-0.434451
HSPA12B;S25;QGLYIGSSPERSPVPSPPGSPRTQESCGIAP	-0.136811	-0.200419	-0.433373	-0.176698	-0.378084	-0.341088	0.00974441	-0.183348	-0.199572	-0.134263	-0.375744	-0.47871	0.209589	-0.405602	0.48934	-0.00555029	-1.05571	-0.468894	-0.250885	0.0267454	-1.05142	0.0774637	0.308517	-0.298981	0.0146854	-0.360932	-0.334427	0.0340817	-0.599173	-0.123959	0.0156647	-0.33884	-0.325858	0.0110044	-0.43282	-0.610993	0.0693706	-0.36641	-0.362804	0.0100394	-0.392289	-0.35187	-0.119922	-0.425486	-0.41357	0.328353	-0.0893179	-0.722391	0.0303576	0.0456065	-0.497177	0.0813899	-0.609988	-0.45389	0.0303447	-0.140722	-0.388797	-0.0979598	-0.204686	-0.491008
HSPA12B;S276;LSGRAPGGGRLGERRSIDSSFRQAREQLRRS	0.117945	0.212373	0.107536	-0.476075	0.219008	0.252031	-0.152418	0.435097	0.740123	-0.375085	0.365905	0.21215	0.360678	0.349011	0.772052	-0.169141	0.0647726	-0.198313	-0.35545	0.168935	0.430392	0.366496	0.737968	-0.171963	-0.0539914	0.0983163	0.0987087	0.0927241	0.214463	0.00862981	0.0365071	0.317224	0.402494	0.252894	0.17223	-0.00470804	-0.145144	0.405639	0.112844	0.00746073	0.0110023	0.153214	0.0628375	0.373681	0.245812	0.151858	0.236378	0.180509	0.104959	0.0285503	0.118372	0.326521	0.346337	0.249167	-0.270028	0.259564	0.541439	0.116452	0.298753	0.21946
HSPA12B;S280;APGGGRLGERRSIDSSFRQAREQLRRSRHSR	-0.108517	0.118601	-0.452348	-0.138879	-0.0653831	-0.00758124	-0.138102	0.0117014	0.26089	-0.380406	-0.226835	-0.39686	0.55118	-0.328396	-0.0511684	0.524374	-0.788175	-0.155854	0.0864289	0.347905	-0.760331	0.152727	-0.103897	-0.104639	0.0503622	-0.0530831	-0.0672834	0.108147	-0.302794	-0.219472	-0.0784031	0.108543	0.00647324	0.166948	-0.072561	-0.0549863	-0.209704	0.117956	-0.155982	-0.118636	-0.0369886	-0.410862	-0.141511	0.177327	-0.16949	-0.112449	-0.0769786	-0.311955	0.176132	0.0938366	-0.0599471	-0.339329	-0.0604752	-0.112415	-0.145804	-0.00621643	0.0495591	0.0954414	0.133997	-0.311702
HSPA12B;S29;IGSSPERSPVPSPPGSPRTQESCGIAPLTPS	-0.191649	-0.12034	-0.16951	0.0477645	-0.297212	-0.559175	0.154997	-0.165913	-0.00543136	-0.0615777	-0.268182	-0.415982	-0.837419	0.309759	-1.12384	1.07074	-0.549838	0.779182	-0.563427	0.034249	0.16667	0.814116	0.203822	-1.01818	0.39614	-0.061208	-0.324506	0.0379953	-0.128554	-0.407555	0.100453	0.0816385	-0.00331665	0.330138	-0.208475	-0.399963	0.0583366	0.427433	1.07242	-1.09851	-0.0762733	-1.25398	-0.269668	0.00559706	0.912541	-0.239131	-1.24778	-0.133363	0.392434	0.0285317	0.144117	-0.4303	-0.486729	-0.615474	0.466553	0.161448	0.0116933	-0.177991	-0.467755	-0.947385
HSPA1B;S255;NHFVEEFKRKHKKDISQNKRAVRRLRTACER	0.0365055	0.138984	-0.43799	0.0376682	0.174349	-0.254505	0.0859721	-0.474528	-0.0417409	-0.14183	0.370309	0.126644	-0.0270998	-0.168983	0.140172	0.125649	-0.26317	-0.00318819	0.049646	-0.159029	0.151364	0.276005	-0.208141	-0.145048	0.11297	-0.301298	0.258234	-0.436112	0.149928	-0.0199975	-0.0661145	-0.441357	0.0407292	0.198278	0.100854	0.162374	0.0703222	0.0225595	-0.0544001	-0.0830528	-0.189982	-0.0685258	0.100512	-0.2008	-0.159025	0.0375277	-0.025802	-0.0628588	-0.115078	0.545475	0.299826	-0.389827	-0.0580595	-0.25725	0.0355375	0.144677	0.140236	0.0925199	-0.192292	-0.323933
HSPA1B;S308;DFYTSITRARFEELCSDLFRSTLEPVEKALR	-0.0670965	0.424943	0.000989265	0.31981	-0.799704	-0.847851	0.658207	-0.139183	-0.739792	-0.247842	-0.0707487	-0.271325	0.0463468	-0.248763	0.573607	0.188619	-0.251237	-0.950075	0.0696202	-0.0980931	0.122214	0.0628926	-0.539287	-0.234699	0.165529	0.12029	-0.220417	0.114874	-0.752401	-0.419943	0.10718	-0.444075	0.159988	0.0458391	-0.813358	-0.623195	0.250835	0.140907	-0.199673	-0.286946	-0.41562	-0.12427	0.182705	0.0442323	-0.0931357	-0.201784	-0.242282	-0.411628	-1.1112	0.481742	-0.0509649	-0.603919	1.06381	-0.664496	0.0337629	-0.219542	0.168256	0.272571	-0.905077	-0.268238
HSPA1B;S632;GPGPGGFGAQGPKGGSGSGPTIEEVD_____	-0.110427	-0.0172906	-0.181277	0.0150396	-0.0169632	-0.0255563	-0.03688	-0.0991723	0.0322176	-0.0506176	0.0940566	-0.113398	0.224229	-0.402913	-0.0768351	0.123101	0.277896	-0.254691	0.26817	-0.244038	0.0471947	0.135409	-0.128952	-0.0847658	-0.131228	-0.0828357	-0.130967	-0.160869	0.310125	-0.169675	-0.0445743	0.0444805	0.0116403	-0.00200388	-0.0549677	-0.148196	-0.0672168	0.120524	-0.128825	-0.0503311	-0.138041	-0.0600903	0.0262696	-0.0290469	-0.122284	-0.142023	0.0633592	-0.0197969	-0.0177015	0.0598988	-0.00821401	0.0597233	0.0790415	-0.0571036	-0.0237717	0.18647	-0.0307206	-0.0142986	-0.136604	-0.158307
HSPA1B;S634;GPGGFGAQGPKGGSGSGPTIEEVD_______	-0.0663004	0.125353	-0.00795148	0.0910035	0.145574	-0.0413861	0.0681315	0.00724168	0.0745384	-0.0400673	0.227751	0.0228021	0.2136	-0.506646	-0.454728	0.383179	0.522551	-0.0683536	0.232663	-0.538734	0.25008	0.122629	0.287549	-0.0422641	-0.179721	-0.023226	-0.0473308	-0.161388	0.33223	-0.185997	0.117149	0.127561	0.0888432	-0.0140405	0.0159976	-0.0690245	-0.118414	0.269469	-0.105152	-0.213997	0.00892144	-0.0523205	-0.125116	0.0561906	0.00430812	-0.118076	0.0534027	-0.0206298	-0.0580386	-0.0282539	0.0972136	-0.0211696	0.102773	0.0106878	-0.0421527	0.362569	0.0560564	-0.0698732	0.0635936	-0.204666
HSPA1B;S86;AKRLIGRKFGDPVVQSDMKHWPFQVINDGDK	0.117359	-0.318796	-0.189657	0.0359814	-0.13315	0.366077	-0.242551	-0.526944	0.359959	0.131047	-0.421028	0.438705	0.170332	-0.0515143	-0.0705328	-0.00666323	-0.244922	-0.140121	0.193237	-0.122041	-0.55528	-0.0418717	0.0927232	0.329523	-0.92322	0.200441	0.502715	-0.103187	0.0344419	0.239549	0.210504	0.27248	-0.242656	-0.319348	0.115497	-0.464885	0.0801652	-0.0245177	0.0263613	-0.0486023	-0.125711	0.117271	0.296446	-0.158471	-0.501753	0.293153	0.0200531	-0.239881	0.0187955	-0.234813	0.0428605	0.0156069	-0.0947578	0.122372	0.297848	-0.0144015	0.031146	-0.175032	-0.457532	0.143549
HSPA1B;T227;SIDAGVFEVKATAGDTHLGGEDFDNRLVNHF	-0.0518483	0.197448	-0.0393957	-0.00992823	0.111645	0.185076	-0.127735	-0.261473	0.115065	-0.277601	0.256156	0.223908	-0.048581	-0.294017	0.0344244	0.522503	-0.523841	0.54209	0.174864	0.0647324	-0.066702	-0.417565	0.0924753	0.410936	0.0350956	0.0873154	-0.0349818	0.0326973	-0.00330643	0.0730371	0.0686962	0.194551	-0.0535792	-0.00764522	0.013472	-0.0930434	0.0556284	0.228637	0.187337	-0.0268831	-0.0798486	-0.0321449	-0.00343701	0.0481265	-0.12417	0.0624412	0.115861	0.059218	-0.0788381	-0.013373	0.0511474	0.102642	0.0472037	-0.221219	-0.0179608	0.23328	0.144661	0.013455	-0.120684	-0.0204575
HSPA1B;T637;GFGAQGPKGGSGSGPTIEEVD__________	-0.164563	0.27388	0.130188	-0.176583	0.403397	0.337076	-0.144986	0.309941	0.462005	-0.110657	0.280985	0.454388	-0.0992849	-0.346207	0.0704049	0.746371	0.0661138	0.59733	0.307078	0.591547	-0.193699	-0.252145	0.27652	0.305823	0.117518	0.180256	0.194586	0.00821024	0.25405	0.369751	0.157343	0.266761	0.212861	0.024399	0.190843	0.129642	0.0835388	0.321966	0.345977	-0.0796514	0.24513	0.225819	-0.0423288	0.200416	0.22161	0.0741657	0.323681	0.219374	-0.0993265	0.358061	0.153914	0.091394	0.187292	0.0244836	-0.163455	0.510371	0.23832	-0.277038	0.302357	0.118077
HSPA2;S622;NPIISKLYQGGPGGGSGGGGSGASGGPTIEE	-0.199852	1.00663	-0.0559904	-0.380367	-0.0524214	-0.36698	-0.0882753	-0.0270185	0.128712	-0.0214649	-0.27662	-0.103104	-0.31209	0.6463	0.0884138	0.0331016	0.157644	-0.527059	0.0293415	0.248831	0.356743	0.00492148	-0.152129	-0.254058	0.0494607	0.0267257	-0.0379264	0.101162	0.0108786	-0.307582	0.0825267	0.115833	0.268955	0.309198	-0.0398882	-0.104606	0.367845	-0.161641	-0.0380996	-0.279512	0.192747	-0.175014	0.0389628	-0.12568	-0.0437674	0.0484611	0.0907994	-0.0208658	0.108191	-0.276276	-0.137152	0.0776011	0.0641172	0.0349401	-0.158427	-0.584919	-0.231988	0.189216	0.670641	0.113678
HSPA2;S630;QGGPGGGSGGGGSGASGGPTIEEVD______	0.253867	-0.186101	-0.12075	0.0562903	-0.229458	-0.0152952	-0.0615606	0.0398768	0.213668	0.0467813	-0.069158	-0.367643	0.018594	-0.340593	-0.302423	-0.0569729	0.338078	0.115659	0.21899	-0.197212	0.249988	0.00649022	-0.328493	-0.0805273	0.104467	0.061151	-0.18689	0.148107	-0.246438	-0.122308	-0.265458	0.213562	-0.436713	-0.51473	0.26279	0.390853	0.157795	0.225175	-0.105122	-0.0810129	-0.218181	0.0374069	0.0381421	-0.22892	-0.0387792	-0.0202124	-0.269074	0.0502472	-0.297178	-0.106338	0.367087	0.0334788	0.0441259	-0.336901	-0.0696091	-0.117017	-0.0821014	0.283734	0.0749548	-0.418632
HSPA2;S86;AKRLIGRKFEDATVQSDMKHWPFRVVSEGGK	-0.0525943	0.0429032	-0.250583	0.107952	0.0459758	-0.0887572	0.140885	-0.253236	-0.0484408	-0.120657	0.0917095	-0.111609	0.0823519	-0.0496262	-0.300219	0.0478905	0.0444537	0.143344	0.202507	-0.0573832	-0.0405055	-0.0105175	-0.20059	0.128159	-0.129677	-0.0448774	0.114665	-0.0438784	0.133037	-0.0750909	-0.120936	-0.0699225	0.1222	0.231791	-0.0256049	-0.0904281	-0.013223	0.171936	-0.0675399	-0.189358	0.0673684	-0.0813435	-0.0531136	-0.0622817	0.0854145	-0.114225	0.137244	-0.0478616	0.0860383	0.11007	-0.217442	-0.283046	-0.0426926	0.22568	-0.00343954	-0.301119	-0.125978	0.235248	0.142615	0.0894617
HSPA2;T634;GGGSGGGGSGASGGPTIEEVD__________	0.0725145	0.403742	0.244605	-0.333542	0.275856	0.0435045	-0.134874	0.231614	0.428407	0.0601363	0.386911	0.221696	0.0426088	0.576323	0.136143	-0.066522	0.156902	0.135594	0.1017	0.371871	0.469508	-0.116049	0.435031	0.0723953	0.122121	0.19872	0.294704	0.223105	0.354624	0.175843	-0.0229178	0.196715	0.175599	0.233529	0.0762467	0.0421505	0.0288425	0.481954	0.149742	0.0578805	0.312041	0.232042	-0.343436	0.15493	0.481388	0.0827691	0.193336	0.10366	0.05297	0.352688	0.341937	0.192688	0.261692	0.145825	-0.0965511	0.314659	0.117653	-0.156971	0.354619	0.147665
HSPA4;T230;FNRGKLKVLATAFDTTLGGRKFDEVLVNHFC	0.1665	0.202152	0.90079	0.339975	-0.178885	-0.409852	-0.635433	-0.437456	0.146018	0.199125	1.29151	0.221971	0.189419	0.479085	0.173991	0.0425171	-0.0838592	-0.0370991	0.0482184	0.292053	0.338564	-0.183063	0.131942	-0.014604	0.272514	0.876204	-0.264902	-0.652133	0.36155	0.0402754	0.265851	0.201471	0.186978	0.220438	-0.0742667	-0.121449	-0.346428	0.67361	0.177657	-0.8081	1.32668	-0.291123	0.251787	0.395078	0.0753064	0.174747	0.0683496	-0.243106	0.22309	0.278018	0.295225	0.252471	0.200834	-0.227919	0.152489	0.380388	0.653732	-0.173985	-5.17e-05	-0.115546
HSPA5;S301;QKLRREVEKAKRALSSQHQARIEIESFYEGE	-0.58657	1.31889	0.48022	-0.316756	-0.248822	-0.2514	0.0467172	-0.0829984	0.573136	0.0891521	0.210014	-0.199503	0.187336	0.741887	-0.571522	0.103115	-0.486326	0.653573	-0.140518	0.931149	-0.00587148	-0.335691	0.316571	-0.196594	0.0845792	0.183965	-0.00931697	0.182413	0.115736	-0.102031	-0.0428985	0.0150659	0.126628	0.210435	-0.111515	-0.284072	0.0522909	0.559281	0.119016	-0.00868457	0.152389	-0.172394	-0.0950521	0.216318	-0.0619847	0.176556	0.184121	-0.15953	0.0757092	0.2004	0.329128	0.185465	0.167457	-0.164532	0.00640015	0.448024	0.355862	0.126	0.0414697	-0.27262
HSPA5;S354;MKPVQKVLEDSDLKKSDIDEIVLVGGSTRIP	-0.256855	-0.0512823	-0.457493	-0.136328	-0.581456	-1.1019	-0.545734	-1.50005	-0.0940488	0.523503	-0.356838	-0.970944	0.0959066	-0.268189	-0.577517	-0.234507	-0.952657	-0.536636	0.0839988	-0.604811	-0.755637	-0.0132824	-0.30781	-0.817701	-0.212562	-0.123698	-0.203661	0.473435	-1.48965	-1.44753	0.110676	-0.393709	-0.346287	-0.0159409	-1.36016	-1.08192	-0.444075	-1.61795	-0.647565	0.330278	-0.370459	0.291949	0.29856	-0.323069	-0.599843	-0.162148	-0.988908	-1.26824	0.368144	-0.620236	-0.391362	-0.115735	-0.824607	-0.673006	0.0717342	-0.430913	-0.872277	-0.219067	-1.87366	0.361368
HSPA5;S448;MTKLIPRNTVVPTKKSQIFSTASDNQPTVTI	0.0597998	-0.0572913	-0.282872	-0.0297325	-0.112684	-0.175855	0.179596	-0.269941	0.193267	0.0953575	0.0678518	-0.160942	0.0357645	0.196899	0.100909	0.134186	-0.15131	-0.366948	0.0396963	0.0143273	-0.0137143	-0.0115502	-0.09758	-0.144297	0.170152	-0.0795529	-0.126624	0.181106	0.0147513	-0.233613	0.366371	0.404115	-0.263147	-0.488742	0.187593	-0.461291	-0.00442035	-0.455552	0.555221	-0.0252592	0.0451324	-0.302468	0.132478	-0.0341671	-0.0767634	-0.0135235	-0.230919	-0.39455	-0.78059	-0.326019	0.268109	0.0296664	0.494627	0.0444845	0.00859595	0.161732	0.0850062	-0.0789517	-0.07503	-0.307459
HSPA5;S455;NTVVPTKKSQIFSTASDNQPTVTIKVYEGER	-0.021846	0.0409765	-0.0755976	-0.33004	-0.0496835	-0.0311129	0.0529478	-0.204044	0.305048	-0.0539554	0.289908	-0.0447122	0.0299516	0.19082	0.238948	0.108262	-0.0997461	-0.129355	0.0175609	0.139756	0.0964806	-0.0876607	0.134075	-0.152048	0.141513	0.174272	0.0883248	0.157055	0.196384	0.00770309	-0.206078	0.0387023	-0.0536235	0.0751346	-0.0947931	-0.131809	-0.000303311	0.302815	0.129614	0.0948743	0.0739111	-0.0271146	-0.146091	0.143507	-0.128192	0.0931398	0.0870348	0.0530135	0.107642	0.188629	0.276296	0.110301	0.122777	0.0178194	-0.0219458	0.191425	0.170581	-0.120461	-0.0740075	-0.0211747
HSPA5;S86;EGERLIGDAAKNQLTSNPENTVFDAKRLIGR	0.41554	0.959952	-0.10015	-0.384306	0.079394	-0.245309	0.154589	-0.371281	0.183583	0.160679	0.351655	0.309023	0.642532	0.211509	0.0342714	0.0973342	0.41512	-0.699871	0.11601	0.230107	0.139877	0.00532478	0.265077	-0.133003	-0.223674	-0.508704	0.871663	-0.567465	0.889849	0.110714	-0.611585	-0.487859	0.903903	0.308643	0.50899	0.0129854	-0.230195	-0.505553	-0.898838	-0.158099	1.36486	0.849653	-0.0870883	0.0129398	-0.0412174	-0.12449	0.215192	0.201897	0.126497	0.0715449	0.260103	0.194476	0.129815	0.225861	0.103034	0.206714	0.0611151	0.0622436	0.076474	0.19632
HSPA5;T453;PRNTVVPTKKSQIFSTASDNQPTVTIKVYEG	-0.154911	-0.00693516	0.130871	-0.16646	0.296981	-1.40132	0.010988	-0.353616	-0.0191907	0.0371323	-0.642128	-0.417889	-0.802439	-0.0296168	-0.626362	1.0771	-0.0359557	-0.786972	0.161901	-0.108049	0.0257602	-0.287398	-0.128811	-0.857001	0.15564	0.0239939	-0.567045	0.0292873	-0.252705	-0.7105	0.100212	0.392328	0.0837009	-0.209363	-0.507095	-1.15373	0.463263	0.0209557	-0.430637	-0.102377	-0.252312	-0.394468	0.253478	-0.906867	-0.242088	-0.336849	0.00653119	0.362677	-0.2317	0.494766	-0.0601241	0.211726	-0.112541	-1.48368	-0.106395	-0.0442114	0.0750434	-0.102837	-0.671142	-0.596851
HSPA5;T85;PEGERLIGDAAKNQLTSNPENTVFDAKRLIG	-0.0963765	-0.0332943	-0.132598	-0.233125	0.0602093	0.108359	0.0667461	-0.444018	0.0812665	-0.0147925	0.318121	0.277475	0.120639	0.227141	0.0567343	0.059337	0.171706	0.00636541	-0.00576129	0.150472	0.0926618	0.0406461	0.160896	-0.0103716	-0.110514	0.426458	0.306837	0.0820203	0.169646	-0.487573	-0.0837023	-0.0225718	0.102311	0.166187	0.0778065	0.0427708	0.157795	0.151794	-0.314298	-0.157569	0.681009	-0.0942896	-0.10174	0.00602125	-0.0496617	-0.112009	0.151846	0.121392	0.0548736	0.0275709	0.194053	0.11757	0.0548391	0.200529	0.0708538	0.147407	0.104854	-0.0210784	0.0372494	0.230898
HSPA5;Y183;NVLRIINEPTAAAIAYGLDKKGCAGGEKNVL	0.102867	0.041337	-0.242007	0.0407399	-0.18075	-0.0678758	-0.0013622	0.236838	0.0483119	-0.442097	-0.448733	0.242269	0.311612	-0.0772781	-0.0231176	-0.233784	-0.198142	-0.0105879	-0.0480838	-0.275389	-0.0423123	0.409781	-0.15841	-0.0422702	-0.0827044	-0.103903	0.0545555	-0.00469753	-0.277469	0.0792096	-0.141196	0.160788	0.102256	0.114774	-0.347305	-0.0833889	0.00338738	0.020813	-0.221189	-0.0446834	0.0440333	0.00400969	-0.0318283	-0.0333692	-0.130622	0.0554102	-0.105749	-0.184276	0.00460079	0.141626	-0.385386	-0.00158806	-0.0588889	-0.02142	-0.0599239	0.139309	-0.0525459	0.0487759	-0.0206847	-0.283197
HSPA8;S254;NHFIAEFKRKHKKDISENKRAVRRLRTACER	-0.157568	0.0435809	0.0213091	0.127685	-0.604173	0.0798001	-0.0634733	-0.307238	-0.0869488	-0.0719425	0.0340391	0.0873164	0.259819	-0.0775346	-0.124286	0.016825	-0.390782	-0.0869044	-0.221088	-0.0329828	-0.0797898	0.081598	-0.239656	0.0708669	0.0096509	-0.114794	-0.0545399	-0.0245954	-0.165252	-0.117563	0.135551	-0.0159843	-0.0852348	-0.122257	-0.208521	-0.119808	0.02565	-0.237029	0.00406724	-0.0920511	-0.178897	0.000875373	0.00068176	-0.420887	-0.214415	-0.0752847	-0.165866	0.02277	0.0772938	-0.0623704	-0.135651	0.0473562	-0.107269	-0.055886	0.0888102	-0.0781674	0.0349467	-0.0426601	-0.270023	-0.0992405
HSPA8;S329;LDPVEKALRDAKLDKSQIHDIVLVGGSTRIP	-0.187566	0.0916368	-0.185807	-0.418297	-0.0631375	-0.375195	-0.0843119	-0.173277	0.157905	-0.168115	0.0776614	-0.177794	0.080071	0.340484	0.249143	0.115672	-0.0619431	-0.0333627	0.0990948	0.168081	0.226482	-0.00606868	0.0762048	-0.0207811	0.0640356	0.267634	0.0122118	0.315455	0.188	0.105142	-0.138305	0.0527534	-0.116425	0.0289618	-0.0390522	-0.1692	0.0770597	0.240031	0.0779121	-0.0321032	0.129247	0.160847	-0.0384778	-0.0349638	-0.0402278	0.0335912	0.0525778	0.491179	0.011319	0.180671	0.203493	0.203366	0.0392671	0.0759278	0.0460211	0.299373	0.388091	-0.00140089	0.0865658	0.0590488
HSPA8;S362;QKLLQDFFNGKELNKSINPDEAVAYGAAVQA	-0.0681554	-0.0985161	-0.450715	0.137867	-0.169352	0.144184	-0.0594298	-0.682359	-0.326798	-0.00679927	-0.373475	0.178218	0.0123306	-1.22917	0.453585	0.26181	-0.228969	0.0779868	0.0351814	-0.436498	-0.161705	-0.263195	-0.246478	0.402483	0.174686	0.218639	-0.254183	-0.189056	-0.117083	0.0438052	0.108511	-0.145588	-0.141522	-0.246024	-0.380585	0.0453522	0.0462241	0.0976103	-0.188796	0.0201653	-0.102254	0.171454	0.00974967	-0.115262	-0.435913	0.0561472	-0.00638469	0.0912019	-0.181856	-0.430035	-0.43846	0.151982	-0.267127	-0.203253	0.0113028	-0.460444	-0.0763722	-0.0114409	-0.270026	-0.218546
HSPA8;S432;NTTIPTKQTQTFTTYSDNQPGVLIQVYEGER	0.094948	-0.284168	0.0201093	-0.335055	0.259637	-0.0991773	-0.0474789	0.045479	0.208605	0.0540049	-0.0861827	-0.370536	-0.216332	-0.136459	0.412279	-0.0795328	0.27375	-0.701324	0.247555	0.0443206	-0.443815	0.361452	0.0948886	-0.783721	-0.0812753	0.0328201	-0.393321	0.148111	-0.108009	-0.306804	0.0978149	0.304563	-0.32312	-0.17048	0.0122032	-0.0733856	0.0922092	0.473168	-0.227029	-0.280504	-0.00647464	-0.0796365	-0.113693	0.208999	-0.15398	0.283519	-0.151633	-0.299473	0.0604555	-0.242229	-0.103354	-0.0909966	-0.211484	-0.367492	-0.218114	0.43988	-0.108323	0.193392	-0.106329	-0.374663
HSPA8;S541;KAEDEKQRDKVSSKNSLESYAFNMKATVEDE	-0.11369	0.0809491	-0.0324719	-0.209137	0.0708499	-0.0222004	0.17314	-0.13268	0.251511	0.0420762	0.180432	0.307979	0.0910996	0.0969247	0.287505	0.118475	0.205586	0.0861909	0.00265656	0.200158	0.108056	0.0880119	0.162747	0.0176986	0.0945928	0.111547	0.136897	-0.140407	0.147884	0.110891	-0.10742	-0.101654	0.23613	0.0161878	0.131985	-0.0445445	-0.0208685	0.0114605	0.127731	-0.00377765	0.198997	0.300707	-0.067293	0.0802487	-0.0168072	0.0934447	0.0814503	0.169176	-0.0500196	-0.0111144	0.189532	0.0242539	0.0405289	0.00261761	0.0148975	0.0175948	0.264592	-0.0462234	0.03789	0.212598
HSPA8;S85;AKRLIGRRFDDAVVQSDMKHWPFMVVNDAGR	0.191706	0.192093	-0.03788	-0.0489111	0.317566	0.336096	-0.0546094	-0.429662	0.11887	-0.234084	0.212432	-0.0741092	0.105446	0.0770778	0.13658	0.148906	0.264821	0.123049	-0.0394147	0.11694	0.0818452	-0.0331428	0.118169	-0.0691689	-0.0920098	-0.0490314	0.00748946	-0.0477606	0.266209	0.205001	-0.189004	-0.0312407	0.0529433	0.0136867	-0.0127996	-0.291173	-0.0230968	0.16372	0.283819	0.136651	0.0172971	0.215046	0.0969218	0.0538245	0.130803	0.0362377	0.233653	0.23869	-0.181645	-0.0480114	0.0667002	-0.0113532	0.00131859	-0.280504	0.09537	0.0834828	0.36484	0.130107	0.201358	0.512696
HSPA8;T138;VLTKMKEIAEAYLGKTVTNAVVTVPAYFNDS	0.122208	0.084691	-0.493915	-0.146902	0.136583	-0.103008	-0.0633027	0.263286	0.300669	-0.237133	0.238926	-0.235769	-0.105075	0.395038	0.101514	-0.232214	-0.0405206	-0.0392311	0.0134807	-0.312522	0.550863	0.714063	-0.147373	-0.223699	0.0549553	0.467627	0.102006	-0.0567554	-0.093973	-0.23091	0.142262	0.418611	0.282728	0.194785	-0.123077	-0.23356	-0.0478975	0.137938	-0.0806743	0.132388	0.229326	-0.0518502	-0.00253798	0.411169	0.141223	-0.21861	0.181646	-0.191012	0.144031	0.0138689	-0.218807	0.00943807	0.261621	0.00100753	-0.285208	-0.156117	0.0124047	-0.131977	0.137135	0.442137
HSPA8;T226;TIEDGIFEVKSTAGDTHLGGEDFDNRMVNHF	-0.0967122	-0.0107126	-0.34025	0.0744727	-0.126343	-0.0405902	-0.0645718	-0.193848	0.205928	-0.289885	-0.177915	-0.130046	0.464894	-0.232469	-0.667895	-0.171218	-0.447626	0.589971	-0.215048	0.256842	-0.86929	0.550642	0.161645	-0.246651	0.0431134	-0.0332965	0.0356479	0.060631	-0.126099	0.00990044	-0.0936455	0.0145953	-0.0722626	0.0827307	-0.176895	-0.131339	0.0284147	0.18604	0.0147961	-0.0874119	-0.0601377	-0.110027	-0.123295	-0.0486716	-0.240056	-0.123158	-0.102255	-0.169046	-0.052022	-0.0708053	0.107954	0.0387429	-0.0710987	-0.108412	-0.0736853	0.0679866	0.156339	0.0470115	-0.0755851	-0.0832367
HSPB1;S15;_MTERRVPFSLLRGPSWDPFRDWYPHSRLFD	-0.0769806	0.842748	0.894315	-1.22015	1.18436	1.47475	0.0785076	1.06818	0.93823	-0.259308	0.373416	0.341811	0.456905	0.243688	1.47227	-0.806297	1.80009	-0.735176	0.689684	0.91398	0.974194	-0.319162	0.348325	-0.124046	-1.20946	1.03579	-0.449632	0.0961196	0.866953	2.32723	0.622925	-0.0622746	1.44739	1.34322	0.214031	-1.24481	-0.355275	0.571294	0.0308336	0.453579	0.947056	1.22531	-0.0409639	0.84231	0.123145	0.975327	0.799911	0.476373	-0.0913547	0.797889	0.290912	0.290293	0.324232	0.0881028	-0.874399	0.272723	1.19183	0.246789	0.80888	1.14622
HSPB1;S176;GTLTVEAPMPKLATQSNEITIPVTFESRAQL	-0.115475	0.384983	-0.0774144	-0.378741	0.361704	0.0262346	0.031664	0.447306	0.44816	0.178761	0.502085	0.308277	0.0240122	0.585335	0.118136	0.0520563	0.287158	0.037599	0.101925	0.143574	0.278642	-0.116099	0.327228	-0.00741037	0.167151	0.29061	0.27847	0.0926102	0.699133	0.0679163	-0.0859339	0.163189	-0.0154344	-0.0005387	0.13526	-0.0903517	0.0389063	0.385118	0.160488	0.0530788	0.235379	0.150006	-0.205703	0.383179	0.0544711	-0.0455678	0.233843	0.031479	-0.0489275	-0.03013	-0.0459369	0.262768	0.578754	0.047079	-0.0278911	0.146465	0.174971	0.0219448	0.211254	0.019581
HSPB1;S187;LATQSNEITIPVTFESRAQLGGPEAAKSDET	-0.127775	0.41901	0.766364	-0.252221	0.676839	0.649103	-0.476214	0.747871	0.941991	-0.335821	0.552433	0.675835	0.472967	0.62698	0.546754	0.331685	0.189548	0.453813	-0.344975	1.69075	0.568347	0.321016	0.0484349	0.074055	0.448627	0.368067	0.536927	0.0908916	0.0280967	0.549835	0.267419	0.510824	0.442199	0.0298454	0.169962	0.114736	0.00317247	1.02147	0.882699	-0.217539	0.337743	0.591748	0.0540894	0.414837	0.448869	0.573554	0.701951	0.491498	-0.112236	0.870436	1.22581	-0.213969	0.496576	0.380646	-0.172763	0.6109	0.628466	-0.339753	0.898151	0.765031
HSPB1;S65;SWPGYVRPLPPAAIESPAVAAPAYSRALSRQ	0.459787	-0.490171	-0.485269	-0.0927505	0.1634	-0.158965	-0.847754	-0.745331	-0.295839	0.719495	-0.319552	0.443754	-0.15404	-0.02808	-0.1102	0.0446822	-0.206007	-0.235708	0.161617	-0.29761	0.164945	-0.0204688	-0.486857	-0.308394	0.0850591	0.0733738	-0.137364	-0.11409	0.304214	-0.247094	-0.0663765	-0.0193065	-0.11161	-0.0674422	-0.211776	-0.304771	0.0325583	0.0423055	-0.0756329	0.125093	-0.596018	-0.231828	0.178242	0.116854	-0.0149881	-0.0961503	-0.388605	-0.294906	0.0642904	-0.0026535	-0.11902	-0.214697	-0.494642	-0.507363	0.0532641	0.10207	-0.123763	-0.25032	-0.871139	-0.358502
HSPB1;S82;AVAAPAYSRALSRQLSSGVSEIRHTADRWRV	0.352831	0.31287	0.616824	0.154747	0.663921	0.520726	0.0584658	0.192987	0.487386	-0.363752	0.408296	-0.00381973	-0.0628807	0.332189	0.0312951	-0.0186523	0.43363	-0.135874	0.0337247	0.304366	0.174773	-0.323409	-0.318672	0.0268015	0.153192	0.321014	0.192934	-0.401778	0.351668	0.110722	0.462071	0.651242	0.631016	-0.210931	0.38253	0.280286	-0.160226	0.421438	0.329595	0.531325	0.520172	0.927454	0.300192	0.469295	0.387835	0.265472	0.802694	0.63986	-0.287875	0.538085	0.319009	0.050726	0.304821	-0.0156625	-0.494864	0.157656	0.261326	-0.0383786	0.593903	0.608801
HSPB1;S83;VAAPAYSRALSRQLSSGVSEIRHTADRWRVS	-1.21605	-0.496279	0.818635	-0.232212	1.29897	-0.187787	-0.057077	-1.14698	1.59696	-0.912325	0.0288522	1.28472	0.0265628	0.364763	-0.0349347	-0.139272	0.180882	-0.326761	0.521288	0.528292	0.488753	-0.519925	-0.327926	-0.327914	0.424812	0.185664	-0.0020444	-0.145682	0.542918	-0.265133	-1.25432	1.13476	-0.766518	0.785712	-0.705727	-0.442725	0.194354	-0.235071	-0.219955	1.52477	-1.85174	0.226139	0.258799	0.207832	-0.0376296	0.360557	0.228317	-0.12014	0.0872036	0.807972	0.521468	0.144039	0.174121	-0.206397	0.161252	0.191249	-0.0758793	-0.0124873	-0.367653	-0.682082
HSPB1;S86;PAYSRALSRQLSSGVSEIRHTADRWRVSLDV	-0.420097	0.821641	3.01104	-1.06166	0.26031	0.642319	-0.548096	0.388934	0.529423	0.0363691	0.259565	0.12317	-0.344804	1.07567	0.111605	0.577263	-0.155945	-0.419322	1.1357	0.768724	-2.33297	-1.94038	3.94054	0.186361	-0.343777	0.476466	0.185062	0.0509187	1.17585	0.517	-0.732332	-1.69031	2.09731	2.9115	-0.115528	-1.52318	-0.374545	0.549666	-0.0212612	0.0175237	0.0598375	0.448373	0.464467	1.54478	1.44118	1.1123	-2.7665	-0.211376	-0.548434	1.36517	1.06529	0.612003	1.1065	0.669272	0.156489	-1.61143	-0.660917	-0.760406	3.44235	1.02975
HSPB1;T180;VEAPMPKLATQSNEITIPVTFESRAQLGGPE	0.00963177	-0.00181693	-0.109039	-0.157295	0.00385584	0.212476	-0.0730272	-0.148611	-1.41093	0.423136	0.203114	0.525008	-0.00479769	0.300053	0.0347849	0.115891	-0.361825	-0.0878682	-0.0668337	-0.0202376	0.531769	-0.226864	-0.377543	0.350788	0.187492	-0.0721593	-0.281	0.325527	-0.607896	0.339378	0.145876	0.255448	0.121969	-0.0425738	-0.189625	-0.307918	0.0842147	0.301904	-0.201401	-0.249171	-0.144217	0.0863723	0.114602	0.154736	0.0111118	0.14295	0.143679	0.0388057	-0.145171	-0.270145	-0.299017	-0.197557	0.158663	0.715273	-0.288768	0.257178	0.633217	-0.0972629	-0.700817	0.20722
HSPB1;Y133;VEITGKHEERQDEHGYISRCFTRKYTLPPGV	0.934495	-0.0452122	0.798628	-0.407684	0.616831	0.570789	-0.39371	0.547357	0.455577	-0.142423	0.669391	0.465552	0.54435	-0.0198534	1.62677	0.325135	0.110033	-0.0975704	-0.448047	1.44846	1.97892	-1.41341	0.479563	0.732843	-0.020265	0.698191	0.622274	0.249743	0.732808	0.412531	-0.0429624	0.900397	0.924615	0.237721	0.422499	0.508984	0.087548	1.1676	0.470538	-0.0700484	0.570948	0.233689	0.148743	0.485838	1.3032	0.0361458	1.07284	-0.559846	-0.333322	0.60707	0.330968	0.744139	0.911331	0.525797	-0.586128	0.807801	0.935869	0.549976	0.341111	0.244155
HSPB2;S22;PHAHPATAEYEFANPSRLGEQRFGEGLLPEE	-0.185174	0.100729	-0.169028	0.0844872	-0.444066	-0.19294	0.0484945	-0.347031	0.17982	-0.111528	-0.395818	-0.179148	0.0812022	-0.439238	0.641849	-0.0214432	-0.502914	-0.340391	-0.0895173	0.00426419	0.116793	-0.0714712	-0.549575	0.0213659	0.033667	-0.131448	0.229281	-0.124327	-0.277945	-0.427035	0.288357	-0.115347	-0.372106	-0.163809	-0.0837881	-0.29213	-0.0170039	0.0845438	-0.213331	-0.162745	-0.110597	-0.18599	0.0184144	-0.101461	-0.368884	0.0782143	-0.611853	0.224224	-0.124028	-0.239518	-0.169182	0.195193	0.024009	-0.376391	0.208349	-0.347816	-0.0830803	0.0346688	0.0189047	-0.525594
HSPB3;S53;PGPTIVDLRKTRAAQSPPVDSAAETPPREGK	0.114537	0.92688	-0.214975	0.165751	-0.65049	-1.21879	-0.187786	-0.0198401	0.0634371	-0.207118	-0.442581	-0.802606	0.051925	-0.643825	-0.836322	1.14058	0.0160101	-0.746852	0.351977	-0.926295	0.459315	0.178057	-0.46755	-0.539113	-0.210007	-0.058701	-0.29191	-0.321646	-0.318449	-0.194901	-0.0872691	-0.161384	0.00792117	0.144254	-0.189217	-0.389468	0.223215	0.350058	0.09899	-0.301006	-0.653871	-0.346829	-0.0397997	0.103538	-0.328566	-0.132615	-0.239049	-0.181104	0.118914	-0.179008	0.12433	-0.511825	-0.461951	-0.571931	-0.0569417	-0.012345	0.0890753	-0.433191	-0.494487	-0.628805
HSPB3;T62;KTRAAQSPPVDSAAETPPREGKSHFQILLDV	0.224277	-0.33903	-0.0120298	0.164497	0.051669	-0.887376	0.0809178	-0.180147	0.0178383	-0.101881	-0.290386	-0.592172	0.213972	0.0981825	-0.16105	0.480999	-0.845288	-0.518608	0.342986	-0.282833	-0.320419	-0.438444	-0.202231	0.20937	0.0596167	-0.224571	-0.175846	-0.134765	-0.269025	-0.0135452	-0.3609	0.253525	0.0986285	-0.646272	-0.610211	0.655577	0.0864735	-0.0822607	0.0278599	0.0232563	-0.549185	-0.224192	0.00753549	-0.201763	0.0116492	-0.066493	-0.444401	-0.420936	-0.155626	-0.301095	-0.481409	0.298914	0.113602	-0.238291	-0.229419	-0.84743	0.166574	0.150355	0.363451	-0.634407
HSPB6;S16;MEIPVPVQPSWLRRASAPLPGLSAPGRLFDQ	-0.363871	0.905482	0.482351	-0.730199	1.28327	1.21583	-0.0360175	0.947843	0.979534	-0.847682	0.985144	1.20034	-0.275721	0.761483	0.377272	-0.216137	1.07245	1.53331	-0.505763	0.790282	0.718026	-0.270397	1.73028	0.568569	0.12292	1.06396	1.05913	0.798231	-0.509796	0.447082	-0.193299	0.799691	0.452842	-0.196392	-0.289073	1.42309	0.267354	1.26706	0.558097	-0.353982	0.834338	0.88049	1.19549	0.624485	0.561636	0.715059	0.475739	0.436821	-0.454825	-0.0142344	-0.0938833	1.79803	1.13509	1.14715	-0.554318	0.303051	1.01987	0.101522	0.627493	1.63955
HSPB6;S23;QPSWLRRASAPLPGLSAPGRLFDQRFGEGLL	0.142276	0.0442583	-0.049352	-0.0351589	-0.689588	0.0764462	-0.356983	-0.0415013	-0.320495	0.390982	0.2112	-0.338604	-0.0869545	0.571387	0.0790574	-0.264903	-0.385659	-0.230394	-0.13401	0.383119	0.0742811	0.325917	-0.47199	-0.389896	0.14684	0.244834	-0.117365	-0.121061	-0.57759	-0.0976612	0.0994163	0.127618	-0.0252718	-0.0860075	-0.533286	-0.213018	0.175377	0.350716	-0.106593	-0.367976	-0.210172	-0.300213	-0.174329	0.0525572	-0.166192	0.482286	-0.211979	-0.40199	0.16528	0.686436	-0.279974	-0.302242	-0.3133	-0.285547	0.214749	-0.0590822	-0.11718	-0.213497	-0.0983693	-0.271713
HSPB7;S14;__MSHRTSSTFRAERSFHSSSSSSSSSTSSS	1.01166	-1.28955	0.599108	-0.951617	-0.42341	1.71333	-0.184483	0.608315	0.663974	0.268276	0.161839	0.534734	-0.551164	0.510152	-0.532802	-0.597341	-1.39525	3.01118	-2.04392	1.12006	1.56953	0.0417685	0.85275	-0.167949	0.211738	0.681059	0.419417	0.456861	0.648018	0.654978	0.329096	0.493493	0.714555	0.269725	0.293309	-0.183287	0.386551	0.104242	0.283364	-0.211221	0.151449	0.522823	-0.123367	0.457612	0.324054	0.821966	0.625007	0.159286	0.00832063	0.386642	0.428541	0.814442	0.891002	0.227322	-0.396144	0.599436	0.476587	0.438852	0.659804	-0.0561107
HSPB7;S17;SHRTSSTFRAERSFHSSSSSSSSSTSSSASR	-1.48018	1.30702	-0.132846	-0.782941	-1.18215	1.10681	-0.171956	0.578226	0.106661	-0.357538	-0.706341	-1.46015	-0.0120673	0.345039	1.21643	0.055767	-0.272283	-2.93451	-0.534677	0.594964	-1.87966	1.40786	0.227647	-1.82706	-2.15759	0.584861	0.833058	0.773542	-0.404787	-1.2037	0.703893	0.135179	0.0348274	0.195641	-1.38626	-1.17689	0.810976	0.367903	-0.628153	-0.886804	-0.330689	-0.308599	0.308856	0.182887	0.0786721	0.169272	-0.76935	-1.57535	0.754289	0.192732	0.0836378	-0.231052	-1.30725	-1.21157	1.26163	-0.700771	-2.24571	0.173075	-0.926229	-0.0704022
HSPB7;S18;HRTSSTFRAERSFHSSSSSSSSSTSSSASRA	0.400277	0.0793611	0.276931	0.106175	-0.442055	-0.938276	0.136983	0.343304	0.210076	-0.441388	-0.032409	-0.702086	-0.305123	-0.224655	-0.500697	-0.112934	-0.259032	1.36643	-0.364614	-0.171728	-0.0481973	0.134002	0.616423	-0.385042	0.0874394	0.0880127	-0.0810577	0.483258	-0.972524	-0.423054	-0.236933	-0.253306	0.0679108	0.0185838	0.877057	-0.794534	0.126365	-0.142133	-0.641448	0.0855497	0.0258523	0.194584	-0.163443	0.139391	-0.0457407	0.192402	-1.32182	0.786644	-0.0191387	-0.307764	-0.268325	0.317906	-0.200941	0.0283643	-0.149847	0.0703333	0.159878	-0.295521	0.142331	-0.354598
HSPB7;S19;RTSSTFRAERSFHSSSSSSSSSTSSSASRAL	0.0335537	2.32677	0.274651	-0.406655	0.67492	-0.74261	-0.824548	0.978308	1.01169	-0.289676	0.669387	0.983297	0.0345429	-0.408194	0.658839	1.55797	0.376965	0.338894	0.692174	-0.716073	0.377528	-0.766896	2.0128	1.04467	0.339836	0.670137	0.44265	0.536829	0.128487	0.741902	0.157111	0.504835	0.638557	-0.053261	0.21762	-0.0442772	0.0553912	1.04106	0.36677	-0.468076	0.711473	0.588566	0.283817	0.685541	0.614483	0.352879	0.613843	0.322561	-0.280774	0.694247	0.5276	0.406655	0.848098	0.0233654	-0.489945	1.07763	0.143711	-0.870923	1.35733	0.744236
HSPB7;S20;TSSTFRAERSFHSSSSSSSSSTSSSASRALP	0.624731	-0.136127	0.364726	-0.0395099	0.0710585	-0.183075	0.186645	0.558897	0.511833	-0.00938578	-0.0683442	-0.538877	0.115461	0.335791	0.460925	-0.25702	-0.22715	0.362619	-0.405374	0.579721	0.29904	0.35858	0.265663	-0.431404	0.0100849	0.564344	0.63084	-0.0517699	-0.190505	-0.212881	-0.140548	0.383377	0.374427	0.0193256	0.239991	-0.302908	-0.289551	0.402914	0.708336	-0.491122	-0.150953	0.40185	0.189305	0.229509	0.311203	0.291796	0.351141	-0.738262	0.0977498	0.12508	0.357682	0.503702	0.128251	-0.659781	-0.530351	0.233386	0.408218	-0.18275	0.379456	0.250104
HSPB7;S46;SRALPAQDPPMEKALSMFSDDFGSFMRPHSE	0.171751	0.59223	0.0128564	-0.260159	0.0155263	-0.0885473	-0.324129	0.308594	0.476023	0.0540536	0.119776	0.567397	-0.00360381	0.680419	0.366691	-0.152378	0.17561	0.309816	0.133201	0.369966	0.45444	0.0499115	0.133887	0.256341	0.0137683	0.625155	0.375852	-0.0440238	0.20575	0.694448	0.0900652	0.49729	0.0696854	0.0475704	-0.1077	0.020154	0.19484	0.449831	0.293	-0.279054	0.453312	0.224073	0.0652746	0.556542	0.267429	0.193424	0.0214823	-0.0423402	0.0765128	0.379331	0.309177	0.391295	0.630329	0.466222	-0.342868	0.457371	0.272973	-0.0754515	0.545196	0.479257
HSPB7;S49;LPAQDPPMEKALSMFSDDFGSFMRPHSEPLA	-0.108464	0.252954	0.134763	0.408969	0.876517	0.550529	-0.93729	0.165242	0.669774	0.580348	0.832895	1.1878	0.159709	0.709225	0.180102	-0.0837135	0.31421	-0.378296	0.385871	0.242514	0.539864	0.186247	0.278686	1.03386	0.142132	0.78247	0.536105	-0.329018	-0.0535815	0.959422	0.56613	1.93574	-0.529104	-1.22395	-0.159668	0.947135	0.359687	0.530927	0.500142	-0.43653	0.281512	-0.416558	0.177489	0.540816	0.600988	-0.725376	0.98939	0.816514	-0.0411482	0.231248	0.239967	0.699105	0.932883	0.74162	-0.230806	0.319978	2.32788	0.450611	-1.00206	-0.155692
HSPB7;S54;PPMEKALSMFSDDFGSFMRPHSEPLAFPAAH	-0.337658	0.81043	0.0701044	-0.234086	-0.36441	0.80784	-0.433581	0.245513	0.42396	0.624365	0.141742	0.570717	0.22974	0.524271	0.128915	-0.1136	0.374983	0.28537	-0.0251493	0.166836	0.162405	0.054058	0.436422	0.415917	0.283659	0.18036	-0.166682	-0.089538	-0.35114	0.21025	-0.0918449	1.40971	-0.538782	-0.0709836	0.175841	0.159814	0.652534	0.264538	0.0806607	-0.498656	0.189289	0.362621	-0.692119	0.4347	0.712981	0.12774	-0.0715043	0.706006	0.200153	0.529655	-0.160258	0.310579	0.69678	-0.450901	0.020615	0.41143	-0.0629323	0.0837737	0.556352	-0.0254484
HSPB7;S54;PPMEKALSMFSDDFGSFMRPHSEPLAFPARP	0.271158	2.83779	0.632448	-0.46362	-0.913658	0.831904	-1.20208	0.358649	0.724091	0.695418	1.29521	2.1396	0.27918	0.82628	0.770766	-8.44e-05	0.656759	1.33611	1.45043	2.59842	0.871901	-2.17139	-0.579018	1.60659	-0.038456	1.06375	0.782381	-0.27938	0.29315	1.6084	0.190819	0.779663	0.592152	0.0846019	0.326824	-0.100574	-0.150841	0.912871	1.06958	-0.542083	1.20081	1.18637	0.478917	1.61663	1.60596	1.20743	-0.948957	-1.70633	-0.359382	0.636918	0.334615	0.229055	0.466929	0.342608	-0.338041	0.937818	-0.314057	0.658349	1.73927	1.00887
HSPB7;S92;TLGDAYEFAVDVRDFSPEDIIVTTSNNHIEV	-0.0864142	0.0980399	-0.0563883	-0.159717	-0.120488	-0.228953	-0.0621849	-0.174018	-0.0935917	-0.233725	-0.0305491	0.124691	0.161325	0.0596175	0.0286024	0.0207266	-0.0364132	-0.115922	-0.0846273	0.0311845	0.25914	-0.0669702	-0.158515	-0.118657	0.182331	0.217142	0.142098	0.131684	0.0169118	-0.0469246	-0.0571585	-0.104772	-0.12918	0.0222818	-0.0611991	-0.214815	0.0505338	0.188469	0.143968	-0.0837411	-0.01824	-0.0364234	0.0332776	0.166205	0.0904539	0.122143	0.12447	-0.163925	-0.0846767	-0.253173	0.364904	0.257725	-0.299422	0.150286	-0.0277572	0.105127	0.207235	-0.0350544	0.00521859	-0.0220728
HSPG2;S105;FTRSIEYSPQLEDAGSREFREVSEAVVDTLE	-0.498285	0.59852	0.356625	-0.0122392	0.0963635	0.708249	-0.0602511	0.198303	0.242452	-0.234456	0.121928	0.169707	0.140214	0.381354	0.246895	0.0199543	0.213626	0.347559	-0.0913403	0.322549	0.411036	0.138191	0.269601	0.463967	-0.083702	0.340212	0.323381	0.141358	0.16737	0.100404	0.237238	0.468312	0.277108	0.218809	0.288903	0.416809	0.12845	0.0082424	-0.060415	0.21937	0.307166	0.418513	-0.0479629	-0.66625	0.729186	-0.451566	0.269737	0.510134	-0.092335	0.175925	0.0992795	0.245693	0.125321	-0.0939778	0.120056	0.0964553	0.196679	-0.0371972	-0.01381	0.369531
HSPG2;S3712;ADGMLLYNGQKRVPGSPTNLANRQPDFISFG	0.0166319	-1.02578	-1.45461	-0.354079	0.157189	-1.28044	0.240006	-0.565534	0.361206	-1.34533	-1.51776	-1.45668	0.530178	-1.45639	-1.03752	-0.494298	-0.270204	-1.46569	-0.120137	-1.08001	-1.01911	0.812981	-0.287003	-2.09938	-0.0160215	-1.0287	-1.13057	-0.703798	0.13833	-1.27918	-0.305233	-2.21774	-0.324702	0.458098	0.736581	-1.82863	-0.292457	-1.79425	-0.483368	0.56996	-0.659738	-1.49247	-0.155147	-0.986	-1.15685	0.802511	-1.20639	-1.2759	-0.376688	-1.68781	-1.17075	0.825723	0.185614	-1.70624	0.299499	-0.839174	-0.47404	-0.392401	-1.30896	-1.60364
HTATSF1;S445;KFEKTEDGGEFEEGASENNAKESSPEKEAEE	0.274186	-0.667527	-0.691149	0.505418	-0.425269	-0.310471	0.353896	-0.621273	-0.376352	-0.0231553	-0.616461	-0.700959	-0.094738	0.14759	-0.643084	0.17407	-1.50103	0.16552	-0.0341624	-0.103907	-0.599301	0.344004	-1.2118	-0.123182	0.106509	-0.298358	-1.04681	-0.429319	0.139297	-0.821155	0.465766	-0.69129	-0.416214	0.203704	-0.585267	-0.398955	-0.928798	1.52644	-0.668148	-0.581431	-0.399254	-0.852565	0.34159	-0.661627	-0.558412	-0.400604	-0.688235	-0.436218	0.280632	-0.163363	-1.40441	0.165194	0.0898959	-0.704879	-0.172751	-0.767021	-1.51052	-0.55001	0.168466	0.670103
HTATSF1;S452;GGEFEEGASENNAKESSPEKEAEEGCPEKES	0.0385436	-0.384622	-0.301497	0.280792	-0.245314	-0.0587802	-0.154231	-0.467206	-0.29684	-0.237712	-0.346422	-0.366259	-0.303528	-0.777252	-0.573806	0.377365	-0.329221	0.489337	0.0128942	-0.64709	-0.879536	0.355075	0.277086	-0.0180207	0.0654202	-0.304278	-0.205597	-0.112166	-0.291996	-0.0783975	-0.0298597	-0.348563	-0.391874	0.0643538	-0.238764	-0.07447	-0.104116	-0.707596	-0.306936	-0.212718	-0.442072	0.0487976	0.221642	-0.553912	-0.267124	-0.100101	-0.147534	0.166189	-0.0462344	-0.61912	-0.422089	-0.249208	-0.359757	-0.00963298	0.140907	-0.604435	-0.243023	-0.00711831	-0.294791	-0.0296079
HTATSF1;S453;GEFEEGASENNAKESSPEKEAEEGCPEKESE	0.206877	-0.235066	-0.0462981	0.0639438	-0.103442	0.0106162	-0.0431699	-0.40272	-0.199059	-0.168119	-0.225388	-0.269546	-0.488354	-0.0753797	1.05496	-0.0466198	0.000932728	-0.998284	-0.199621	-0.882351	0.95288	0.432799	-0.574101	-0.205141	0.176295	-0.210589	-0.0736757	-0.0480272	-0.145993	-0.0118512	-0.221057	-0.296075	-0.480771	-0.0795818	-0.35359	-0.133534	0.0129625	-0.671196	-0.179323	-0.0765264	-0.347149	0.143087	0.37512	-0.564523	-0.184054	-0.0606401	-0.0658363	0.255555	0.0566438	-0.466812	-0.305092	-0.177922	-0.270446	0.118227	0.284551	-0.569763	-0.107796	0.000446604	-0.238797	0.129395
HTATSF1;S498;KESEEGNPVRGSEEDSPKKESKKKTLKNDCE	0.295646	0.62911	-1.15428	-0.186888	-0.0340934	-0.923663	0.410371	-0.345184	-0.563692	-0.119067	-0.77015	-0.293426	0.424633	0.773129	-0.377942	0.133008	-1.81692	-0.695462	-0.139539	-1.33636	-0.541166	-0.0898035	0.234251	0.248281	-0.342843	-0.536243	-0.455889	0.0782612	-1.12297	0.629807	-0.843816	-0.965204	0.260836	-0.224683	0.128174	-0.0421712	-0.413549	0.539777	-1.18254	0.218157	-0.414261	-1.21474	0.0398861	-1.6159	0.180824	0.537264	-1.55405	0.0219574	0.52758	-0.537948	-0.370212	-0.10734	-0.688427	-0.220609	0.254347	-0.816057	-0.0303656	-0.451623	-1.10321	-0.261992
HTATSF1;S557;DDSEKESDEDCSEKQSEDGSEREFEENGLEK	-0.0278984	0.0781233	0.192994	-0.020975	0.562564	0.39448	-0.248083	-0.725451	0.376707	-0.103225	0.401025	1.06474	-0.187493	-0.193478	0.213264	0.00866174	0.473667	0.562754	-0.161867	-0.0981726	0.227596	-0.476536	1.01696	0.493045	0.310168	-0.108664	0.229258	0.212019	0.441198	0.442951	0.362919	0.328844	-0.309144	0.3046	0.746501	-0.822458	-0.0650753	-0.221422	0.335511	0.219895	0.149722	0.446242	0.384029	-0.0865261	-0.194704	0.200457	0.406921	0.43911	-0.391689	-0.286763	-0.117594	0.0615695	-0.0320088	0.225719	-0.224151	0.00271824	0.0943363	-0.157326	0.111475	0.268789
HTATSF1;S561;KESDEDCSEKQSEDGSEREFEENGLEKDLDE	-0.183888	-0.483605	-0.554556	0.347906	0.0771864	0.00851656	-0.270841	-1.08838	0.0773892	-0.242619	-0.120073	0.471242	-0.274046	-0.473155	-0.216855	-0.174616	-0.0155353	-0.0200179	0.442453	-1.41353	-0.636024	0.839012	-0.0323101	-0.000856259	0.322038	-0.487123	-0.246324	0.0609123	-0.236517	0.0544504	0.241258	0.588115	-1.2654	-0.455691	-0.147765	-0.0533521	0.00542078	-0.592173	-0.141483	-0.0285352	-0.467039	0.0953022	0.454502	-0.50947	-0.594622	-0.151577	-0.0627196	-0.0192154	-0.318467	-0.902583	-0.488033	-0.105207	-0.464482	-0.292299	-0.229931	-0.24282	-0.399365	-0.278084	-0.274	-0.473559
HTATSF1;S579;EFEENGLEKDLDEEGSEKELHENVLDKELEE	0.028812	-0.143517	-0.221943	0.0518859	0.104965	0.192433	0.109643	-0.0474055	-0.0720119	0.0613982	0.200151	0.347573	0.171097	0.487352	0.043469	-0.397941	-0.726173	0.790976	-0.848749	-0.244155	-0.607108	0.515011	1.50334	0.410266	0.0940384	0.216393	0.106616	0.0995632	0.093641	0.309627	0.158813	0.0212427	0.233291	0.150439	0.283434	0.442018	-0.0586979	-0.253236	0.0505599	0.105605	0.117713	0.264586	0.0833171	-0.0610059	0.0366643	-0.0579175	-0.0284118	0.144543	-0.324851	-0.198788	-0.22203	-0.191884	-0.193111	0.0130647	0.213717	-0.0621099	0.0283154	0.0367017	0.0310138	0.417803
HTATSF1;S597;ELHENVLDKELEENDSENSEFEDDGSEKVLD	1.18238	-0.949141	-1.71303	0.0472343	2.15051	1.36909	-0.396152	-0.0760708	0.3237	0.363502	1.15408	1.57021	2.20331	0.00178576	0.0954642	-2.41093	1.30242	1.59682	-0.0530606	-0.0436382	-0.011436	-0.189612	0.979153	1.69989	0.0639307	-0.656263	0.409865	1.20518	2.32318	-1.22318	-0.712743	0.0624604	0.226478	0.0818605	1.27468	0.701974	-0.652969	0.290593	1.20479	0.100696	0.833239	1.01136	-0.484204	-0.253296	0.142065	-0.464319	1.45969	1.78076	-0.905853	0.0668778	-0.297373	0.478336	0.949951	0.924609	-0.27113	0.512913	-0.179165	0.814533	1.37338	1.04033
HTATSF1;S600;ENVLDKELEENDSENSEFEDDGSEKVLDEEG	1.29928	0.495756	-0.0806075	-0.0785011	0.0722918	-1.04713	-0.213665	-0.0907792	0.412916	0.247445	0.571045	0.303811	0.940182	-1.19881	1.14767	0.306565	-0.162003	0.140977	-1.21862	1.14291	-0.51636	-0.620035	2.04356	0.167999	0.41908	-0.10484	-2.16278	0.55343	0.415282	-0.0493041	-0.472524	-0.337059	0.159539	0.313018	0.308123	0.0214377	-0.275195	-0.0627387	0.473893	0.0813278	0.367629	0.529146	-0.245715	-0.180331	0.0860127	-0.339991	0.596964	0.564424	-0.571673	-0.0668736	-0.227807	0.187157	0.302724	0.0078832	-0.397869	0.507541	0.394561	0.0863008	0.697391	0.186016
HTATSF1;S607;LEENDSENSEFEDDGSEKVLDEEGSEREFDE	0.755001	-0.301161	-1.11033	-0.758946	1.13461	2.5998	-0.108663	0.273495	0.327877	0.321506	0.56476	0.930294	0.224863	0.146979	-0.287022	-1.23641	0.173731	2.92367	0.00850767	1.33532	-1.60088	0.301553	1.40816	0.788754	-0.555875	-0.254942	-0.35835	1.65566	0.0756067	1.75309	-0.437694	0.262696	-0.0567078	0.24304	0.674075	0.337907	-0.148379	0.106337	0.701943	0.0955441	0.735656	0.65862	-0.277288	-0.0252435	0.1167	0.161896	0.737692	0.823632	-0.535329	0.334597	-0.0969758	0.230711	0.370487	0.314367	-0.250517	0.272967	0.635291	0.310818	0.781521	0.895035
HTATSF1;S616;EFEDDGSEKVLDEEGSEREFDEDSDEKEEEE	0.0802042	0.272006	0.165323	-0.139674	0.334195	0.193534	-0.00423623	0.16309	0.304325	0.144058	0.241363	0.085647	-0.186178	-0.0487169	-0.161039	-0.179577	-0.227498	-0.154586	-0.280858	-0.112016	-0.238818	-0.234694	-0.0237146	-0.288511	0.128214	0.134507	0.050928	0.115886	0.154372	0.0440336	0.0569709	0.20955	0.134802	0.198155	0.280462	0.172037	0.00247115	0.166314	0.0528887	0.124713	0.143158	0.14327	0.0973576	0.22918	-0.0988411	0.0857808	0.222496	0.0451148	0.148828	0.110461	0.089518	0.101792	0.214945	0.195464	-0.15885	0.345677	0.216688	-0.100362	0.10402	0.171847
HTATSF1;S624;KVLDEEGSEREFDEDSDEKEEEEDTYEKVFD	-0.155737	-0.324238	-0.480596	-0.0535802	0.0682337	0.217324	-0.465617	-0.428718	-0.369663	0.230843	0.0921763	0.628647	0.0625316	-0.627649	-0.35574	-0.0209434	-0.185654	-0.25632	-0.193102	-0.466849	-0.495256	0.232297	-0.206386	-0.0727071	0.108413	-0.347512	-0.327951	0.0728334	-0.0199388	-0.0733541	0.215639	-0.314286	-0.107555	-0.078046	-0.0549865	0.149052	0.124894	-0.598023	-0.319107	0.0332675	-0.221234	-0.0169404	0.264099	-0.18061	-0.362174	0.0739273	-0.00847689	0.446404	0.043485	-0.332015	-0.205051	-0.0178557	0.102209	0.775986	-0.0607026	-0.59344	-0.00841373	-0.416644	-0.640177	-0.491878
HTATSF1;S642;KEEEEDTYEKVFDDESDEKEDEEYADEKGLE	0.0969636	-0.289896	-0.341739	0.0378762	-0.0884587	0.0250254	0.15583	-0.132863	-0.0970445	0.0920453	-0.0408397	0.00959741	0.183418	-0.304925	-0.0878623	0.134632	0.348865	0.254483	-0.476306	-0.102715	-0.217387	-0.00857254	-0.231597	-0.16095	-0.0896805	-0.205783	-0.129449	-0.0342459	-0.0942938	0.0513111	0.289422	-0.112246	0.101731	0.157655	0.0788267	0.183908	-0.166436	-0.401969	-0.103424	-0.0589804	-0.0828072	0.203439	-0.0382766	-0.286742	-0.202617	-0.238093	-0.235834	0.084818	-0.0135533	-0.264204	-0.173212	0.0253651	0.0455442	0.490208	-0.00667517	-0.264578	-0.0859835	-0.0423877	0.0432889	0.558026
HTATSF1;S676;KKAEEGDADEKLFEESDDKEDEDADGKEVED	0.0799946	-0.468444	-0.522259	0.217943	-0.0419088	0.232374	-0.459578	-0.437871	-0.602673	0.0586216	0.145031	0.698705	-0.178992	-0.737437	-0.327287	-0.119196	0.424867	0.456746	-0.423003	-0.377123	-0.68016	0.335703	0.251155	0.0788636	0.18152	-0.200889	-0.293682	-0.0269659	-0.202613	0.104714	0.0119892	-0.578226	-0.242572	-0.271638	0.111693	0.46447	0.0383601	-0.723028	-0.133257	0.0459101	-0.0947579	0.335044	0.278533	-0.423985	-0.300696	-0.066433	-0.117795	0.278992	0.258552	-0.373989	-0.268029	0.0639	-0.105848	0.420111	0.150067	-0.594492	-0.203435	-0.175287	-0.209252	0.398162
HTATSF1;S702;KEVEDADEKLFEDDDSNEKLFDEEEDSSEKL	0.0658399	-0.140512	-0.166196	0.105851	0.0701028	0.113571	0.0451184	-0.0414965	-0.098738	0.0213394	-0.00999071	0.159893	0.0559748	-0.236456	-0.117082	0.0669411	0.234489	0.194628	-0.124718	-0.0143714	-0.146077	0.199298	0.224138	0.00250387	0.0688728	0.128755	-0.0201064	0.0564454	-0.0478592	0.0619252	-0.0645759	-0.194531	-0.138914	-0.0955165	-0.100813	-0.0283429	-0.317226	-0.388792	-0.245619	-0.130332	-0.124142	-0.0683037	-0.00415374	-0.195459	-0.0848131	-0.113537	-0.138352	-0.000710792	0.112889	-0.114359	-0.0716835	0.078625	0.0401067	0.271271	0.0363538	-0.0770122	0.0663051	-0.0634885	-0.145958	0.138805
HTATSF1;S713;EDDDSNEKLFDEEEDSSEKLFDDSDERGTLG	-0.491297	-1.46512	-0.125747	0.285929	-0.240759	-0.453068	0.985531	-2.26169	-0.298675	-0.600046	-0.76506	-1.10636	0.0266258	-0.797667	-0.621849	-0.347396	-0.984674	-0.899119	-0.0857768	0.746005	-0.533075	0.666537	-1.95963	-1.25177	-0.106862	-0.67998	-0.824422	-0.335156	-0.855249	-0.822103	0.152488	-0.33007	-0.676276	-0.355074	-0.731164	-0.481486	0.27967	-0.887828	-0.807659	-0.398405	-0.866196	-0.41871	0.414209	-0.565843	-0.452013	-0.137306	-0.73794	-0.490807	0.130412	-0.622166	-0.498264	-0.485637	-0.886379	-0.963849	-1.13401	-1.60705	-0.22291	1.53556	-0.790918	-1.3594
HTATSF1;S714;DDDSNEKLFDEEEDSSEKLFDDSDERGTLGG	-0.0821236	-0.292285	-0.321304	0.0485786	0.0355148	0.159842	-0.0184269	-0.185745	-0.222855	0.141164	0.0512275	0.245054	0.0836679	-0.335016	-0.195183	0.0459306	0.3063	0.298873	-0.134834	-0.0606328	-0.176316	0.27052	0.238008	0.0949521	0.0786119	0.129506	-0.0526978	0.124869	-0.00768971	0.123086	0.000793941	-0.218718	-0.0969341	-0.125739	-0.109302	0.0944178	-0.231719	-0.457715	-0.216621	-0.204536	-0.196916	0.0253443	0.200182	-0.0923413	0.0120042	-0.0132793	0.017822	0.206729	-0.199298	-0.257135	-0.264218	-0.139687	-0.15429	-0.0696644	0.160678	-0.108682	0.0442647	-0.00535407	0.0193531	0.371419
HTATSF1;S721;LFDEEEDSSEKLFDDSDERGTLGGFGSVEEG	-0.0277608	-0.269025	-0.30189	-0.0342195	-0.121261	-0.0606334	-0.161786	-0.549904	-0.171672	0.114342	-0.374978	0.41923	0.0763779	-0.458747	-0.200246	0.0350079	-0.219275	0.124095	-0.172717	-0.346956	-0.35725	0.195066	0.0624246	-0.0634246	0.131108	-0.221632	-0.338458	-0.0186739	-0.16418	-0.119492	-0.0253885	-0.434909	-0.156456	0.030212	-0.0157963	0.0622049	-0.0666006	-0.433217	-0.386679	-0.0308229	-0.429113	-0.0513417	0.178419	-0.254872	-0.506938	-0.0401761	-0.176663	-0.0122337	0.173377	-0.342752	-0.381829	0.0388384	-0.226268	0.0722171	-0.219922	-0.0674113	-0.101574	-0.174682	-0.381174	0.0429122
HTT;S1864;RWWAEVQQTPKRHSLSSTKLLSPQMSGEEED	-0.159828	0.510467	-0.0859267	-0.198701	-0.333786	-0.108548	-0.171214	0.267126	-0.0472278	0.205694	-0.30142	-0.322211	-0.150488	0.0492364	0.299683	0.232994	-0.34287	-0.213453	0.267069	0.00655273	0.343766	-0.136572	-0.574964	-0.0323413	-0.105923	-0.0517533	0.00172221	0.0145484	-0.42616	-0.0402475	0.311052	-0.0703934	-0.188752	0.117808	-0.151672	-0.158486	0.0625316	0.0857395	-0.00107405	-0.203561	-0.0886021	-0.152924	-0.113469	-0.010725	0.157488	0.0452471	-0.362544	-0.209897	0.0723436	0.0837026	0.284628	-0.124095	-0.181881	-0.135051	0.0349217	0.0673726	-0.147323	-0.000357463	-0.0718127	-0.250406
HTT;S1874;KRHSLSSTKLLSPQMSGEEEDSDLAAKLGMC	-0.130943	0.148675	0.283134	0.20416	0.374666	0.289089	-0.193733	0.400866	0.0484274	0.160833	0.297367	0.667193	0.29932	0.187962	0.216945	-0.0861781	0.171511	0.474549	0.161723	-0.187259	0.493845	-0.40129	0.369438	0.974285	0.011676	0.176566	0.162547	-0.123176	0.403353	0.438927	0.00483706	0.202394	0.054025	-0.155632	0.355513	0.145621	-0.0698104	-0.0417659	0.2872	0.126456	0.187747	0.521242	0.0724359	0.424326	0.41328	-0.101606	0.366399	0.408189	-0.00666655	0.443499	0.237016	0.159035	0.312323	0.352638	-0.0635205	0.150712	0.0560417	0.13208	0.199938	0.0917803
HTT;S419;LTAAKEESGGRSRSGSIVELIAGGGSSCSPV	-0.00752992	0.551401	0.172919	0.12096	0.464335	0.613575	0.0503937	0.153397	0.330413	-0.147296	0.313574	0.650905	0.358048	0.752368	0.128957	-0.0404165	-0.142575	0.381924	0.210733	0.37598	-0.123486	-0.713796	0.355886	1.09441	-0.761738	-0.256563	1.29304	-0.659507	1.15397	-0.413885	0.216103	0.220887	0.250503	0.215768	0.0719733	0.652406	0.00700261	0.413931	0.371453	0.263441	0.430895	0.328619	0.176519	0.245991	0.156625	0.296687	0.824	0.801011	0.0136065	0.225294	0.21365	0.220207	0.673399	0.34527	0.174849	0.47423	-0.224811	0.00596665	0.683178	0.584445
HTT;S429;RSRSGSIVELIAGGGSSCSPVLSRKQKGKVL	-0.11827	0.11947	-0.32859	-0.0212779	0.274124	-0.545883	-0.163405	0.142402	-0.0534871	0.0954699	-0.306246	-0.521567	0.235789	0.00840132	-0.209338	0.0315124	-0.0842336	-0.521298	0.288673	-0.00743517	-0.41832	-0.0898579	-0.17264	-0.115526	-0.268179	-0.100225	-0.460521	-0.227824	0.0284564	0.477116	-0.0571912	0.12044	-0.492926	0.0311067	-0.249257	0.0504027	0.106101	0.0206579	-0.462975	-0.152984	-0.115786	-0.0738205	0.0805727	0.0116528	-0.508281	0.0845956	0.00145682	-0.186139	-0.0801936	0.330324	-0.493715	0.21278	-0.619844	-0.0702294	0.0382011	-0.0316565	-0.300716	-0.0256182	0.190369	-0.48362
HTT;S430;SRSGSIVELIAGGGSSCSPVLSRKQKGKVLL	-0.175776	-0.457403	-0.132309	0.000852008	-0.954631	1.1948	0.0558469	0.116226	0.185975	0.357444	-0.171043	-0.83972	0.26253	0.984814	-0.901794	-0.236702	-0.167284	-0.390925	0.0860015	0.163039	-0.573282	-0.573551	-0.421256	0.701523	0.505595	-0.840246	0.473095	-1.18331	-0.157126	0.508028	-0.0423236	-0.686958	-0.651037	-0.440792	0.645913	0.900046	0.317591	0.12577	-0.461126	0.0442437	-0.236938	0.0453836	-0.159472	-0.643942	-1.63077	0.678638	0.976314	0.0319825	-0.26564	0.422645	-0.459221	-0.275091	-0.453558	0.490828	0.609051	-1.03359	-0.833296	0.434865	-0.297657	0.863695
HTT;S432;SGSIVELIAGGGSSCSPVLSRKQKGKVLLGE	0.566743	0.351573	-0.326225	-0.0127221	0.197393	-0.653792	-0.0585149	0.394731	0.233003	0.133538	-0.196528	-0.274009	-0.0162702	-0.348392	-0.333406	0.590221	-0.722928	1.23209	-0.265857	0.0880403	-0.195959	-0.60315	0.796539	0.380751	0.36797	0.741745	-0.156464	-0.58303	-0.494868	0.860325	0.00412119	0.415245	-0.462499	0.0959643	0.569532	-0.20756	0.226997	0.284138	-0.321797	0.00914909	0.145534	0.152567	-0.891039	1.3637	-1.15361	0.745887	-0.0144799	-0.179253	0.0559863	-0.173592	0.0392886	-0.0170957	0.153648	-0.371092	-0.144691	0.327397	-0.109927	-0.204206	0.200847	-0.144073
HUWE1;S1907;CIRIALPAPRGSGTASDDEFENLRIKGPNAV	-0.114144	0.169586	0.385526	0.0252672	0.0359769	-0.20085	0.0319153	0.248365	0.118534	-0.0939313	-0.0047687	-0.300281	0.0126028	0.255409	-0.0786756	0.00508367	-0.147607	-0.256869	0.143048	0.111251	0.230397	-0.0969871	-0.0947858	-0.181731	-0.0314489	-0.0640431	0.0444537	-0.0489926	-0.226294	-0.340749	0.019843	0.0797346	0.0419644	0.0953609	-0.10016	-0.220957	-0.0467521	0.147341	-0.0545828	-0.0161935	-0.105978	-0.292632	0.00597553	0.185471	0.268204	0.164208	0.105514	-0.128294	-0.0599222	0.0622852	0.0112805	-0.0416434	-0.121003	-0.366752	0.0379497	0.227567	0.104171	0.0087613	-0.0779438	-0.226272
HUWE1;S2887;GDTSAAGSSEQPRAGSSTPGDAPPAVAEVQG	-0.121907	0.0210633	-0.205993	-0.020838	0.0844588	0.0831005	-0.00282652	-0.317712	0.140098	0.216232	0.183095	-0.167329	0.454575	0.0220361	0.0713509	-0.0960251	-0.403371	0.0161696	-0.0622947	0.093791	0.0875463	-0.00927405	-0.180484	0.129727	-0.102015	0.137525	0.0310997	-0.0108425	0.0371151	-0.032694	-0.153712	-0.00171652	0.154796	0.169619	-0.109917	-0.0990277	-0.0553588	0.191578	-0.0508965	-0.00270185	-0.0159795	-0.0179058	-0.0555606	0.0256435	0.030298	-0.0820376	-0.0166004	-0.0227395	-0.0498052	0.143683	-0.0813816	-0.0697366	0.0183153	-0.0203622	0.101431	-0.228371	0.167875	-0.0469228	-0.09119	0.0435425
HUWE1;S3800;ASVRREESPMDVDQPSPSAQDTQSIASDGTP	-0.0898866	0.32343	0.621557	0.305966	0.413226	0.209281	-0.172621	1.52112	0.231407	-1.29357	2.19913	-0.696932	-1.20573	0.438629	1.81593	0.320383	-1.00511	1.24499	-0.193368	0.58534	0.828914	0.71847	-0.545099	0.00941791	0.0373122	0.24277	0.125212	0.143469	0.341492	0.365733	0.0756525	0.365948	0.260169	0.211218	0.235491	0.254221	0.0556839	0.295771	0.191838	0.119186	0.0458827	0.298375	1.0826	0.70303	-0.193559	-0.679922	-1.31273	1.17918	0.174044	0.213411	0.319454	0.236041	0.311474	0.336183	0.0632509	-0.205508	-0.0398127	0.0918269	0.207023	-0.015764
HUWE1;S3903;RESQLAHIKDEPPPLSPAPLTPATPSSLDPF	1.04877	0.39014	0.256496	-0.942921	-0.131285	1.12968	0.301095	0.462767	0.37103	-0.193607	0.353695	-0.0198767	-0.175974	0.0359719	0.00118398	0.495952	0.85756	-0.444846	-0.0797757	0.260064	-0.185117	-1.31487	1.73772	-0.0169607	-0.091444	0.363252	0.184074	0.635761	0.101522	-0.120228	0.511312	-0.782669	0.554358	-1.45348	1.74615	-0.40039	-0.116805	0.311269	-0.241307	0.352157	0.477215	0.617708	-0.432121	0.119865	0.0179937	0.882652	-0.0611739	0.273602	-0.208499	-0.236886	-0.520648	1.07143	1.0117	-0.693496	-0.642513	0.27899	0.646553	0.352883	0.198439	0.50044
HUWE1;T1905;NCCIRIALPAPRGSGTASDDEFENLRIKGPN	0.220916	-1.48693	-1.44782	0.649423	0.348192	-2.32223	0.703211	-0.773666	-2.27154	-0.700711	-1.34792	-0.687088	0.936555	-2.81866	0.327741	-0.011841	-0.667117	-2.10993	0.11025	-0.831662	-0.796943	-0.442648	-1.64011	-0.929725	0.627193	-0.874964	-0.82488	-0.209799	-1.46257	-1.75747	0.637936	-0.695303	-0.572925	-0.100156	-1.61202	-1.56584	-1.26064	-1.99689	-1.32744	1.87864	-0.387913	-1.73436	0.0488758	0.342012	0.166017	-0.594846	-3.55815	-1.10991	-0.851912	-3.42116	0.345739	0.830376	0.237986	-0.846925	-1.1989	0.65082	-1.29757	-1.27192	-2.1194	0.422431
HUWE1;T3908;AHIKDEPPPLSPAPLTPATPSSLDPFFSREP	-0.526649	0.377991	-0.156965	-1.71418	0.962082	1.34893	0.611093	0.488551	-0.0889824	-0.47243	-0.195349	0.134466	0.556493	1.41142	-0.999501	0.450839	-0.065144	-0.818908	-0.684521	0.349319	0.318476	-0.236578	1.40145	-0.641059	0.207666	0.1308	0.0728025	0.645397	0.129196	-0.498924	-0.548467	-1.02402	0.854154	-0.422687	1.68347	-1.22664	-0.11597	0.114874	-0.540602	0.265585	0.57987	0.223635	0.144888	-0.0694199	-0.0511119	0.85469	-0.14304	0.12541	-0.116424	-0.703971	-0.0919616	1.1169	0.933832	-1.14915	-0.17984	-0.224695	0.589023	0.164199	-0.152246	0.679708
HUWE1;T3911;KDEPPPLSPAPLTPATPSSLDPFFSREPSSM	0.165496	0.986287	0.525309	-0.317133	0.456294	0.206149	0.19529	1.01393	0.467384	0.00849588	0.280625	0.121409	-0.0991235	0.0989497	0.678726	0.598748	0.735489	0.511134	-0.0444241	0.403807	0.453378	-0.685487	1.3352	0.450141	0.0408347	0.719097	0.961833	-0.387613	0.757375	0.373994	-0.561814	0.224044	1.37695	0.00378424	1.0926	-0.411895	0.43191	0.288551	0.174611	0.34943	0.487643	0.594826	0.0433466	0.439732	0.419808	0.866767	0.247009	0.299283	-0.740012	0.280233	-0.163486	0.161476	0.7652	2.15668	0.316329	0.34243	1.10962	-0.346299	0.862522	-0.254069
IBTK;S791;KAKTKAKKKPRKRSDSSGGYNLSDIIQSPSS	-0.390721	-0.18158	-0.409881	0.120327	0.733578	-0.51917	0.152942	-0.465193	-0.165796	-1.08734	0.45877	-0.0052196	-0.242053	-0.475717	-0.030421	-0.215259	-0.2327	0.152441	0.58671	-0.500236	-0.619241	0.387415	-0.155161	-0.310616	-0.181014	-0.360356	-0.248752	0.203075	-0.024171	-0.377729	0.325566	-0.75148	-0.316926	0.352216	-0.59284	0.188591	-0.238938	-0.3919	-0.266537	0.0762673	-0.414375	0.153498	-0.0722235	-0.0643343	-0.142008	0.0875412	-0.150384	-0.188011	-0.223814	0.293757	-0.271054	0.00182461	-0.515957	-0.410141	0.196263	-0.238195	-0.392802	0.161212	0.0212514	-0.678632
IBTK;S803;RSDSSGGYNLSDIIQSPSSTGLLKSGKTNSV	0.27841	-0.208465	-0.568855	0.249053	-0.231222	-0.442836	0.229249	-0.0666612	-0.241718	-0.0680427	-0.897873	-0.487071	-0.499432	-0.119369	-0.257657	-0.0450338	-0.275446	-0.138415	0.0452964	0.400342	-0.060164	-1.2319	-0.453909	0.387634	-1.2584	0.133242	-0.464823	1.03645	-0.947212	0.285677	0.880296	-0.725987	0.38771	-0.831937	-1.42803	0.141772	0.0508164	-0.678972	-0.14437	1.27991	-0.328564	-1.44555	0.378075	-0.432426	-0.209243	-0.0548659	0.241104	-1.1915	-0.956919	0.709014	-0.345344	0.11795	-1.13545	0.194389	0.724647	-0.709457	-0.794134	-0.323626	-0.300033	0.0988856
IDH1;T313;PDGKTVEAEAAHGTVTRHYRMYQKGQETSTN	1.95806	-1.24686	0.875953	0.538687	1.1016	-1.7154	2.28551	1.78475	0.954355	-2.78262	0.0815219	-0.952746	-0.174975	0.156693	-0.641219	-0.337523	2.36582	-0.267968	-0.0600301	0.777642	0.349796	0.274976	0.589856	-0.467447	-3.37947	0.895334	0.258929	1.95008	-0.240327	2.40102	0.141772	2.53482	-1.16646	-0.0900374	0.854981	-0.920995	2.43071	-1.40261	0.913752	-2.85397	0.956591	1.15526	0.268766	0.0739985	0.267171	0.420319	0.961525	-0.0651222	0.105298	1.01819	0.346314	0.487948	0.602183	0.642167	-3.22939	0.95299	-1.55313	2.04589	1.89403	0.3301
IDI2;T61;EKGLLHRAFSVVLFNTKNRILIQQRSDTKVT	0.275487	0.596429	-0.559277	-0.165667	-0.252659	-0.394196	-0.19541	-0.0269612	-0.0248313	-0.180551	-0.145483	0.59231	-0.093152	0.390803	-0.943543	0.186898	-0.425513	1.21608	-0.153038	-0.139272	0.149321	-0.0680738	-0.0266592	0.000878094	0.153029	0.155081	0.0807317	-0.00375916	-0.02307	-0.219404	0.253346	0.299743	0.171192	-0.278375	-0.176683	-0.00765032	0.00168962	-0.00461941	-0.336928	0.0684461	0.229822	-0.0118441	0.0643856	-0.0918744	-0.355248	0.34582	-0.0126318	-0.0653869	-0.186698	0.348002	-0.176049	0.195251	0.202066	-0.151515	-0.115348	0.751738	-0.0936701	-0.10428	0.0180569	-0.564834
IFI16;S153;GPKGSKVSEEQTQPPSPAGAGMSTAMGRSP_	-0.309707	-0.0336222	-0.0410964	-0.401587	-0.181251	-0.182459	-0.0526092	0.527481	0.0930632	0.303541	0.120599	-0.109623	-0.666866	-0.760432	1.18019	0.757243	0.195446	-0.449262	0.851126	0.0739602	-0.673603	-0.577006	0.803589	0.470105	0.143852	0.110145	0.151987	-0.0557339	-0.188625	0.311008	0.104676	0.115337	0.0635724	0.119804	0.0413834	0.11947	0.0918116	0.233362	-0.176534	0.0503411	0.127584	-0.059936	-0.20923	0.726729	0.422371	-0.212468	-0.083421	-0.00219441	0.0828614	0.390165	0.485542	-0.208036	0.0687578	-0.00144621	-0.0471112	-0.174236	-0.210637	0.235098	0.467559	0.161638
IGF2R;S2400;GQENGHITTKSVKALSSLHGDDQDSEDEVLT	-0.0140165	-0.132919	-0.361749	0.200248	-0.351833	-0.200005	0.05867	-0.20897	-0.174063	-0.202542	-0.611596	-0.14068	0.153791	-0.199893	-0.177516	-0.451243	-0.764143	-0.247123	0.0541665	-0.477664	-0.112981	0.0718153	-0.553037	-0.228637	0.193396	-0.370843	-0.388484	-0.123587	-0.417125	-0.377596	0.108777	-0.333039	-0.199334	-0.0618683	-0.642535	-0.331066	-0.550026	0.667201	-0.957623	0.262082	-0.492769	-0.539935	0.167348	-0.275778	-0.317203	-0.44242	-0.359776	-0.505172	-0.382241	0.478896	-0.0513805	0.288071	-1.33533	-0.367645	0.300966	-0.209333	-0.270939	0.368614	-0.82835	-0.879981
IGF2R;S2401;QENGHITTKSVKALSSLHGDDQDSEDEVLTI	0.218369	0.433837	0.343847	0.178757	0.52851	0.419389	-0.0222692	0.143994	0.362855	0.0568929	0.230376	0.528685	1.27e-05	0.350419	0.266485	-0.0717565	0.133002	0.287181	0.163338	0.168323	0.24149	0.12833	0.332908	0.524116	0.0827421	0.182012	0.194032	0.019869	0.179507	0.329359	0.00736033	0.046454	0.329089	0.185636	0.110045	0.331488	-0.500988	0.761941	0.922792	-0.757772	0.382737	0.545428	0.176521	0.200903	0.319377	0.249991	0.543153	0.354736	0.0633517	0.621222	0.080195	-0.274634	-0.226885	0.923857	0.104284	0.329038	0.513408	-0.00803403	0.25021	0.454909
IGF2R;S2409;KSVKALSSLHGDDQDSEDEVLTIPEVKVHSG	-0.182239	-0.0539437	-0.132946	-0.00161374	-0.0732732	-0.210597	0.0234276	-0.0782042	-0.101585	-0.00787794	0.0500687	-0.129248	0.0792006	-0.0469698	-0.145164	0.0159411	0.05699	0.00542438	0.231932	-0.136014	-0.11532	0.0591932	-0.0442834	0.0189772	-0.0427834	-0.0596617	-0.0803931	0.0971953	-0.234152	-0.0215703	-0.108736	-0.15453	-0.171728	-0.0789676	-0.100853	-0.15717	0.0516565	-0.0838779	0.0065606	0.0114245	-0.0192772	-0.050837	0.042112	-0.04673	-0.0165811	-0.0317684	0.0191281	-0.113051	-0.112953	-0.198196	-0.16887	-0.126006	-0.199182	-0.213653	0.0320194	-0.0945928	0.10475	0.0488424	0.0198775	0.0304812
IGF2R;S2479;SSSAQQKTVSSTKLVSFHDDSDEDLLHI___	0.062377	0.656832	0.591348	-0.0873999	0.698338	0.348019	-0.328819	0.322423	0.499989	-0.00905172	0.399833	0.436894	0.0571458	0.728691	0.466737	-0.311918	0.346482	0.531166	0.26023	0.30846	0.338866	-0.0346835	0.446563	0.390549	-6.32e-06	0.503888	0.247545	0.219635	0.480345	0.645056	0.118485	0.373503	0.504989	0.0766939	0.368268	0.417206	-0.0336231	0.439088	0.493851	-0.0330899	0.527183	0.506018	-0.106963	0.347594	0.630629	0.108839	0.638224	0.253357	0.0654723	0.610208	0.322115	0.323652	0.313532	0.322105	-0.173392	0.766644	0.553958	-0.173584	0.478364	0.473794
IGF2R;S2484;QKTVSSTKLVSFHDDSDEDLLHI________	-0.0675867	0.119263	0.143402	-0.0610856	-0.00318041	-0.117644	-0.101042	-0.14568	0.00674931	-0.169124	0.030023	-0.147573	-0.0582671	0.093975	-0.11339	-0.0482335	-0.156195	-0.233339	0.260345	0.00327335	0.0317437	-0.0893235	-0.0516059	-0.0499397	0.0267862	0.0074274	0.0155649	0.18805	-0.0644512	-0.146809	0.0350954	0.0836735	0.000521852	0.12479	0.0714983	-0.0547317	-0.021255	0.162457	-0.179511	-0.0275021	0.0150349	-0.213752	0.00846945	0.22517	-0.0793408	-0.0190042	0.128263	-0.150339	-0.0593236	-0.124422	-0.0150044	0.0493554	-0.0135826	-0.189333	0.0160478	0.123662	0.0442713	0.0128074	-0.049062	-0.000227218
IGFBP3;S91;YKVDYESQSTDTQNFSSESKRETEYGPCRRE	-0.663192	0.0705309	0.76407	-0.258894	-0.0618475	-0.888102	0.353554	0.879017	-0.535127	-0.190415	-0.766987	-0.946395	-1.74925	-0.03452	0.614598	0.822233	0.0215211	-0.683555	-0.0893283	0.760084	-0.189286	0.108812	-0.603671	-0.964748	-0.318463	-0.421298	0.454222	-0.105759	-0.311764	-1.2474	0.309215	-0.058944	0.828615	0.236825	-0.217906	-2.31174	0.55515	-2.47516	0.362589	0.19462	-0.0100105	0.00970843	-0.207664	-2.88062	0.530062	0.0496381	-0.187519	1.11885	0.127443	-1.72378	-0.155588	0.956638	0.538251	-1.53866	0.909086	-1.70201	0.490331	-1.04025	-0.0135977	-0.292514
IGFBP5;S116;LNEKSYREQVKIERDSREHEEPTTSEMAEET	0.246519	-0.782366	-0.57844	0.256074	-1.57321	-1.84228	0.571651	-0.848324	-0.801968	-0.281379	-1.38061	-2.31047	-0.233349	-1.00143	-2.53443	0.638414	-1.37517	0.0674729	0.345719	-0.981831	-0.991673	-0.688769	-1.73417	-1.38936	0.497599	-0.872737	-0.837482	0.039865	-1.43575	-2.15909	-1.83067	-1.73898	-1.17948	-0.323141	0.467586	-0.202731	0.804073	-0.803985	-0.888627	-0.339408	-1.70157	-1.6334	-0.0345	-2.49309	-0.118626	0.0814523	-0.700335	-2.00772	0.427415	-0.968567	-0.500032	-0.654106	-1.63117	-1.73206	-0.583718	-1.60039	-0.941689	1.06026	-0.396919	-2.70719
IGFBP5;T124;QVKIERDSREHEEPTTSEMAEETYSPKIFRP	0.256645	-0.353837	0.0953678	-0.198314	-0.811835	-0.594166	-0.105308	-1.03815	-0.551615	-0.00853756	-0.0711649	-0.407384	0.10323	0.0235666	-0.446707	0.304701	-0.943893	-0.593188	0.0873106	0.281965	-0.591038	0.0427001	-0.210284	-0.754235	-0.157062	-0.369433	-0.457502	0.0557861	-0.183463	-0.425898	0.253065	-0.608354	-0.346493	-0.444387	-0.518573	-0.275255	0.257798	-0.473755	0.0586012	-0.190491	-0.598841	-0.332858	0.178889	-0.173429	-0.166133	0.341445	-0.95171	-0.8305	0.223744	-0.358838	-0.593347	0.459301	-0.98347	-0.23519	-0.893048	0.882186	-0.170476	-0.567467	-0.450803	-0.48044
IGFN1;S1079;GMDPRGGHHSDGGLGSPGVTGSAGRGGLKAP	-0.587525	0.817748	-1.01632	-0.176797	1.02936	0.209399	0.707292	1.26333	0.751813	-0.805896	0.691099	-1.69818	1.25549	0.94113	-2.23317	0.646731	0.8106	-0.197532	1.37438	1.30191	-0.0628285	-0.274293	-0.445649	0.0420492	-1.28649	1.72738	2.71118	-0.521844	-0.505691	-0.710213	-1.94568	-0.0123612	2.02292	-0.428924	0.726968	0.193371	1.19466	-0.317971	1.05644	0.341037	-0.856104	-0.539583	0.0254582	1.36921	0.64311	0.743782	0.0357411	-1.88566	0.107932	2.0866	1.37097	-0.26787	-0.50622	-0.974112	-0.229653	-0.0981177	-0.300396	0.128199	-0.34262	1.18753
IGFN1;S1372;KADYSGGLKGSREIGSMDETDNRKDLGVPEG	1.42237	-0.340761	0.761484	-0.168813	2.57947	-0.435868	-0.0874076	2.15128	0.937249	-0.419209	0.613432	0.43742	0.268557	-0.222462	0.44385	0.949469	-0.258236	3.52896	-1.22142	1.77323	2.39826	-0.941304	1.04296	1.25101	0.743166	0.190013	0.912493	-0.0286161	0.0927057	1.4208	-0.253968	-0.590017	1.30779	0.691254	0.183497	1.20771	-0.0821273	1.05251	0.0936817	-0.22166	0.844146	1.16949	-0.0786594	1.20126	1.90282	-0.242325	1.25058	1.09506	0.125573	1.15771	1.41835	0.60732	1.00784	0.509439	-1.7054	0.415289	0.281231	0.643203	2.52692	2.76998
IGFN1;S1404;GAGYRAGLRGPGEMGSLDESGHRNGIGGYGE	0.156541	0.16072	1.87805	-0.519496	1.07708	-0.0878091	0.1146	1.7434	0.563137	-0.438402	-0.107291	-0.300178	-0.156598	1.53648	0.39583	-0.128381	1.85509	-0.501608	0.123905	0.733487	1.50659	0.240812	0.6388	-0.790255	-0.775929	1.1807	1.09456	0.770619	0.18016	0.361602	0.0933791	0.3367	1.44909	-1.29717	0.846439	1.24815	0.761443	1.32184	-0.259913	-0.234611	0.746819	0.18921	0.0424431	1.12304	1.27197	0.614667	0.0770198	-0.386693	0.521217	1.18056	0.956259	0.76243	0.279731	-0.239348	-0.906499	1.01694	0.424325	0.255029	1.6749	-0.19721
IGFN1;S1663;IGSGSKAGFRDGLGSSGEMGSMDEAGYRKNL	0.22537	0.102735	0.526464	0.397248	1.2113	-0.559542	-0.0353913	1.17974	0.315873	0.00527951	0.256249	0.0470718	-0.0616285	0.745636	1.50826	-0.18857	0.245683	0.154607	-0.0329442	0.104251	1.25975	-0.12246	0.273478	0.760461	0.236186	-0.215931	-0.122889	0.340739	0.517195	1.09607	-0.561797	1.40392	0.89989	-0.224427	0.792378	-0.322341	-0.221481	1.3328	1.30562	-0.232544	0.119329	-0.453242	0.200018	0.334421	1.03483	-0.283778	0.372095	0.641589	0.203358	0.413204	0.725605	0.139079	0.560552	-0.0538154	0.133846	0.308453	0.313244	0.0838977	0.481461	0.412596
IGFN1;S1668;KAGFRDGLGSSGEMGSMDEAGYRKNLGAPEG	-0.544351	1.01348	1.63168	1.02434	0.162101	-0.504498	0.186061	1.97614	0.107286	-0.387714	-0.0665982	-0.105052	0.794971	1.50443	0.338929	1.02919	-1.69838	0.456863	0.451056	0.0346298	-0.254135	-0.899428	0.416001	2.51885	-0.966243	3.49556	-0.865509	-0.725563	0.0856637	1.48909	0.911686	1.20876	1.92314	-1.19112	0.902495	-0.897648	-0.00160217	0.997724	-0.564625	-0.532183	1.2044	0.262449	0.49612	0.914728	1.21959	-0.204994	0.372754	0.194695	0.395046	1.66779	1.22898	0.300194	0.155803	-0.309119	-0.670435	-0.192799	-0.414791	0.534975	1.76893	1.66943
IGFN1;S1699;IGSGSKAGFRDGLGSSVEMGSVNEAGYRKDL	0.27041	-0.182431	0.825943	-0.221437	0.356294	0.183361	0.0714023	0.72249	0.276201	-0.162397	0.148365	0.0516602	0.482549	0.550335	1.35595	-0.409557	-0.697372	-0.0783078	-0.704525	-0.383615	0.0901251	0.491759	1.46058	0.177339	0.137437	-0.0848181	-0.00351599	-0.0555965	0.196729	0.0629495	-0.339217	-0.63692	1.22574	0.394425	0.0155869	0.417813	0.0384016	0.206595	-0.309007	0.0821062	0.138883	0.169453	0.00872833	0.348644	0.704715	-0.156344	0.259053	0.0507174	0.174793	0.495979	0.442782	0.340043	0.292516	0.0898707	-0.506254	-0.0649927	-0.0387768	0.0632729	1.01084	0.90208
IGFN1;S1704;KAGFRDGLGSSVEMGSVNEAGYRKDLGAPEG	0.155838	0.696436	1.04604	0.472743	1.13132	0.273817	0.0823806	1.69166	0.822415	-0.0169545	0.486678	0.331167	0.202499	2.03589	0.76022	-0.444571	0.94622	0.273236	0.505555	0.744481	0.27514	-0.256367	1.0575	1.55887	-0.220457	1.40617	1.58539	-0.467047	0.698023	0.640718	0.614983	1.1212	0.0451281	-0.392876	0.890022	1.49955	0.161727	0.380424	1.78478	-0.712713	0.919537	1.05902	0.0383829	0.916498	1.56869	-0.140764	0.854033	0.545258	0.394625	0.891845	1.13395	0.670261	0.72076	0.261179	-1.14121	0.465451	0.143318	0.49397	1.90554	1.74346
IGFN1;S1771;IGSGSKADFRDALGSSGEMGSMDEAGYRKDL	-0.798441	0.953823	0.436886	0.051565	1.60321	-0.722719	0.00912382	1.4356	0.0745777	-0.0989238	-0.134829	-0.145945	0.373535	0.868788	1.96646	-0.24323	-0.971526	-0.196404	0.202059	1.37953	-1.42956	0.597415	1.03801	0.227783	0.585336	1.84666	0.0149379	-1.00301	-0.470726	0.61642	0.323209	0.633651	0.0602418	0.34239	-0.16389	0.238359	0.953119	0.897096	-0.633512	0.287811	-0.597148	0.260125	-0.653076	1.63925	0.512971	0.283585	-0.0496192	-0.0373832	-0.240473	1.51234	1.21384	-0.256245	-0.0258769	-0.0128807	-1.07106	1.52331	0.229259	0.355307	-0.106508	0.71474
IGFN1;S1776;KADFRDALGSSGEMGSMDEAGYRKDLWAPEG	0.114758	1.16405	-0.207289	-0.0268944	-0.213104	-0.107386	0.232498	1.29406	0.161901	0.0418133	-0.367872	-1.07151	0.00271353	-0.719375	0.0114448	1.23404	0.638615	-0.459692	-0.42502	1.44372	0.0738287	1.4729	-0.595242	-1.0254	-0.443336	2.58168	-0.1312	-0.352747	-1.10343	0.618127	0.127173	0.737584	1.03934	-1.18209	-0.41041	0.442812	0.533274	1.43166	-0.781869	-0.821205	-0.349599	0.64497	0.305198	1.20142	0.359983	0.018712	-0.312596	-0.587577	0.187017	0.766345	0.994399	-0.2635	-0.271217	-0.543231	-0.703709	-0.0566331	0.166603	-0.0515958	0.0907159	1.03007
IGFN1;S2100;KTGFRDGLGGSEEMESMDEAGYRKDLGAPEG	-1.48257	-0.485003	1.16857	0.480682	0.872233	0.296205	0.337865	-0.985776	1.22122	0.103526	0.236515	0.0734858	0.762151	0.125446	-1.04303	0.550268	0.380396	0.233206	0.757759	-0.586485	-0.277787	-0.137641	0.689463	0.777248	-0.8067	0.311577	-0.439612	-0.651429	1.60093	0.73987	0.0470966	0.600343	0.0446097	0.162586	-0.0665792	0.211243	-0.156808	-0.259075	1.22842	-0.0176442	-0.61811	0.628363	0.470832	0.548784	0.879993	-0.490461	0.252438	-0.231646	0.207206	0.196881	0.601711	0.0330004	-0.0380485	-0.414614	-0.303848	-0.14216	-0.56326	0.13413	0.841527	0.755716
IGFN1;S2244;KAGFRDGLGSSGEMGSMDEADYRKDLGAPEE	-0.232505	0.890274	0.33165	0.0206281	0.0624923	-0.63353	0.308251	0.840142	0.0896438	-0.274977	-0.172879	-0.53672	-0.585917	0.673222	1.10357	0.810395	-0.493603	-0.733075	0.595617	-0.931718	1.02361	-0.207971	-0.44152	0.743484	0.475439	0.48922	-0.919318	0.0931922	-0.34092	0.416757	0.201468	0.417537	0.217682	-1.28361	1.79836	-0.694888	0.340183	0.372243	-0.537642	-0.210516	-0.184811	0.134496	0.333417	0.230351	0.774711	-0.403252	0.120211	0.13144	0.12657	0.339924	0.654272	0.167382	0.0609874	-0.319751	-0.773877	-0.107819	-0.751944	0.500087	1.33093	0.843307
IGFN1;S2515;PGSSRDRGAPRVKDRSPDQAGIMGASGFLDG	-0.0225463	0.893885	-0.731818	-0.496949	1.48661	1.60866	-0.254094	2.06311	0.327009	-0.6769	0.535724	1.34853	-0.0315245	0.494737	1.08288	-0.642742	0.624604	2.27318	-0.633054	1.96657	1.34846	0.661604	-0.306074	0.697678	0.127037	0.0891429	0.8507	-0.125159	0.653348	0.516882	0.804168	-1.16238	0.559064	0.535982	1.85472	0.339265	0.304993	1.12158	0.303901	0.251948	0.587485	0.567957	0.206201	0.804853	0.933022	-0.0708236	1.00801	1.01379	-0.146499	0.760042	0.949322	0.343189	0.831993	0.486746	-0.640858	0.270363	0.0142959	0.506024	1.57232	1.79534
IGFN1;S2704;PWSLDSKGSSPGRGSSVDAEDSGILGKGNST	-0.648897	3.07002	-0.321939	0.0227561	2.09059	0.415998	0.0857309	1.86911	0.922527	-0.13868	0.412987	0.848647	0.429069	2.6237	0.146947	-0.0680097	1.10181	0.287733	1.20791	-0.479959	0.321571	0.815804	0.597181	1.43578	0.421534	2.1949	0.981552	-1.82622	0.641022	1.55554	1.02304	0.317285	1.91273	-1.505	1.73004	0.690549	0.16982	1.26241	0.0152893	0.0911997	0.802365	0.885269	0.0394502	1.49719	1.7811	0.259362	0.924004	0.493354	0.179986	1.64021	1.46184	0.629134	0.794142	0.427314	-1.65877	0.304671	0.704052	0.47078	2.07975	2.77866
IGFN1;S2774;DLSSQRGKGQRGGKRSLGEQGSLEAENGEVQ	-0.308505	-0.235069	1.52517	-0.0367253	-0.270429	-1.19499	-0.404957	-0.794299	-1.46976	1.43491	0.255457	0.455203	-1.14728	1.29454	-2.46725	1.54481	0.783733	-0.851731	-0.568273	0.411996	0.192289	-0.719643	1.23163	-1.22861	1.12195	-0.641025	-0.806544	0.120139	0.102814	-1.18975	0.878975	-0.149507	-0.776389	0.437353	0.30653	-1.96438	-0.13299	0.4125	-1.11266	-0.345908	-0.0377097	0.0412285	0.257641	0.655504	0.69363	-1.1807	-0.589832	-0.699808	-0.376979	-0.409818	0.0730744	-0.0111588	0.0824244	0.42206	0.20489	0.782686	-1.04353	-0.767546	-1.06536	1.42746
IGFN1;S2780;GKGQRGGKRSLGEQGSLEAENGEVQGPGALK	1.88677	-1.34336	-0.154867	1.01889	-0.0519162	-1.51993	0.12476	1.14987	0.234993	-0.572253	-0.057318	-0.950187	0.196517	2.02374	-1.55726	-0.739225	0.527244	-0.958582	0.736641	-0.601575	-0.402705	-0.162662	-0.414952	-0.0082927	0.422336	0.286447	2.30934	-1.08903	0.0747845	-2.51033	-0.663165	1.74093	-2.492	1.18303	0.29264	-0.0682043	0.00562616	0.444039	-0.657392	-0.168908	-0.37082	0.205256	0.165501	0.117905	0.855464	-1.21415	0.264057	0.0705573	-0.0791945	-0.198505	0.441331	0.146668	0.293003	-0.2224	-1.60607	-0.371986	-1.42475	0.40792	1.71458	1.21199
IGFN1;S459;SLEGAGPASGLQHIASPDRDGLGRHGYSLMG	0.697355	0.29915	0.556835	0.338109	-0.810049	-0.269785	0.175406	0.529115	0.472512	-0.0702543	0.228809	-0.507744	0.0838762	1.40908	-0.423999	-0.136284	0.343898	-0.430843	0.656658	-0.166607	-0.0414962	0.274344	-0.225494	0.357515	0.179373	0.0657583	0.195741	-0.249404	-0.00962331	-0.0338611	-0.467631	0.735235	0.76279	-1.8487	0.221154	1.87787	0.134642	0.465454	-0.0719561	0.11733	-0.0184348	-0.0428649	0.127346	0.475015	0.395608	-0.17587	0.448106	0.161232	0.133978	0.445776	0.782799	0.226261	0.387572	-0.220642	-0.554363	0.0750568	-0.193955	0.357826	1.17498	0.627659
IGFN1;S744;EPSISGGRKFLLGDGSPEIKAEDSLQEADGI	-0.194333	2.35283	-0.534895	-0.212292	0.510447	-0.0536811	0.143357	1.15253	0.305305	-0.417561	0.333426	-0.433412	0.000121396	2.02687	-0.479192	-0.208026	0.512628	-0.527716	1.03008	-0.265849	-0.263442	0.398196	0.247771	0.395497	-0.101885	-0.130171	-0.077165	-0.304338	-0.145825	0.365282	0.802638	0.293786	-0.7958	-0.369186	1.32556	-0.504207	-0.00159762	0.860454	-0.346963	-0.0139487	0.132333	0.482098	0.120377	0.756661	0.728091	-0.385048	0.534004	0.537422	-0.0931617	0.511897	1.02211	0.206562	0.650787	-0.0654823	-1.14071	-0.00331371	-0.359766	0.740756	1.69062	1.47151
IGKC;S49;PREAKVQWKVDNALQSGNSQESVTEQDSKDS	-0.955811	-0.710785	-0.458281	0.833136	-1.367	-1.35995	0.266749	-1.08197	-0.940735	0.0341751	-1.4491	-1.31925	0.230444	-1.58252	-0.913762	0.312045	-1.0402	-1.21794	0.385471	-1.15113	-0.575018	-0.141625	-1.85665	-0.764511	-0.209887	-0.672896	-0.0277018	-0.155296	-1.40684	-1.70861	0.163809	-0.524353	-1.1407	-0.629714	-0.627098	-1.51992	0.375559	-1.07802	-0.376228	-0.115419	-1.13094	-1.5632	0.11515	-1.12847	0.202816	-0.975675	-1.53529	-1.2341	0.391336	-0.399504	-0.940167	-0.0184294	-1.70292	-1.52359	-0.307388	-0.594675	-0.0434224	0.40137	-1.20029	-2.42031
IGKC;S52;AKVQWKVDNALQSGNSQESVTEQDSKDSTYS	-0.27042	-0.783082	-0.539451	0.313316	-1.06938	-1.01086	-0.518008	-0.824753	-0.361628	0.509694	-1.0078	-1.70247	0.287729	-1.02299	-1.05885	0.293372	-1.02669	-1.16735	0.478553	-1.35322	-0.914621	-0.00914895	-1.0343	-0.918105	-0.245028	-0.830164	-0.0354937	-0.0986449	-0.874636	-1.53833	0.24779	-1.72948	-0.0667735	-0.788101	-0.815758	-0.850671	0.15044	-1.02068	-0.640234	-0.21816	-1.17748	-1.36185	-0.238292	-0.0181198	-0.833818	-0.364452	-1.16847	-1.14704	0.130575	-0.0579257	-0.844221	-0.0570743	-1.6425	-1.15158	0.480314	-0.975761	-0.690218	-0.0844528	-1.37855	-1.28411
IGKC;S55;QWKVDNALQSGNSQESVTEQDSKDSTYSLSS	-0.0264024	-0.423217	0.0571137	0.12373	-1.04969	-0.832195	0.104966	-0.168706	-0.0679815	-0.0840584	-0.988983	-1.00757	0.0374704	-0.0752614	-0.133428	-0.0813776	-1.05831	-0.670181	-0.169471	-0.499521	0.220435	0.0270588	-0.807976	-0.765266	-0.0271019	-0.537087	0.106206	0.105943	-1.01336	-0.737572	-0.0475415	-0.68238	0.0508483	0.286286	-0.861584	-0.888003	0.0972751	-0.118817	0.281261	-0.317511	-1.12558	-0.984891	-0.00646214	-0.397645	0.469672	-0.284145	-1.06355	-0.940663	-0.313687	-0.0890762	-0.0121812	0.190353	-1.11005	-0.81407	0.313915	-0.646182	0.000874478	0.0707622	-1.1561	-0.749752
IGSF10;S1199;AITKPPMTIIAITRFSRRKIPWQQNFVNNHN	0.617903	-0.405973	0.0338435	0.288297	-1.05298	-0.343041	-0.246008	-0.0985823	-0.322888	0.031583	0.111892	-0.581997	0.228872	-0.399731	-0.435042	0.335856	-0.31715	-0.238925	-0.190985	0.339623	0.306876	0.0644637	-1.11471	-0.489854	0.0870033	-0.0268369	-0.222581	0.542335	-1.25683	0.0927311	-0.179989	-0.292759	-0.179386	0.0709262	-0.655627	-0.194363	0.0596826	0.165763	-0.246642	0.0553113	-0.528432	-0.351952	-0.0675841	-0.0176362	-0.382072	-0.25409	-0.24643	-0.385975	0.054573	0.563404	-0.257245	-1.04783	-0.207402	-0.291503	-0.189673	-0.337984	0.317898	-0.260645	-0.434799	-0.185564
IGSF10;T1196;LSGAITKPPMTIIAITRFSRRKIPWQQNFVN	0.391984	0.0478431	0.0351755	-0.40694	-0.331968	0.19807	-0.307537	-0.127877	0.44472	-0.0248394	-0.731798	0.435877	0.0466716	-0.0153212	-0.267241	0.573487	0.199068	-0.157611	0.109125	0.607525	-0.0843836	-0.288736	-0.0465122	-0.347726	0.137478	0.46777	0.123441	-0.365709	0.0875851	-0.384954	-0.0837019	-0.18404	0.151121	0.339423	-0.463418	-0.0188324	0.135741	0.407304	-0.0935313	0.226611	-0.214978	-0.0515348	-0.00292071	0.236557	-0.128912	-0.0337961	-0.0509261	-0.219526	-0.381516	-0.0603858	0.0422195	0.201053	-0.649751	0.6531	-0.189248	0.0256703	0.606444	-0.0766284	-0.186258	-0.120913
IKBKB;S608;LLKIACSKVRGPVSGSPDSMNASRLSQPGQL	-1.07321	0.471821	0.329103	-0.246109	-0.252243	0.446231	0.0585272	0.0906018	0.183536	0.272341	-0.0349729	-0.692273	-0.0466286	-0.892457	1.22558	-0.874654	-0.831838	0.831858	0.0847718	0.0456307	0.416246	-0.0815864	-0.802721	0.184641	-0.924443	-0.722655	0.51984	1.34649	-0.971827	0.0498979	0.254406	-0.270665	0.061199	0.287322	-0.173321	-0.278259	0.22365	0.257079	0.0264062	-0.184323	-0.337349	-0.367118	0.294015	-0.733713	-0.559812	0.491721	-0.928705	0.876458	0.596496	0.188053	0.508913	-0.460124	-1.02668	-0.6216	-0.0518572	0.415538	-0.346947	0.0331923	-0.431404	-0.777116
IKBKB;S611;IACSKVRGPVSGSPDSMNASRLSQPGQLMSQ	0.0628828	-0.272074	-0.560791	0.105785	0.027096	-0.817513	-0.0647905	0.18641	-0.517363	-0.0806454	-0.493491	-0.653585	-0.0908723	-0.119674	-0.108219	0.519517	-0.709175	-0.859729	-0.0585134	-0.30136	0.0773721	0.193404	-0.574225	-0.61828	-0.310118	-0.0162816	0.22268	-0.62583	-0.0367101	-0.791748	0.0590793	-0.173777	-0.451825	0.11744	-0.414064	-0.536161	0.0707325	-0.20023	-0.0210619	0.206994	-0.705461	-0.823255	0.160465	0.0416958	-0.080984	-0.263496	-0.545587	-0.768863	0.266066	-0.531064	0.0123308	-0.019198	-0.431881	-0.508633	-0.0303439	0.122132	-0.0610068	-0.218559	-0.8135	-0.64087
IL16;S226;GSPAASEARDPGVSESPPPGRQPNQKTLPPG	0.361731	-0.590942	-0.210218	0.183151	-0.318895	-1.04596	0.188537	-0.756647	-0.405168	0.140489	-0.415146	-0.723499	-1.01596	-0.312858	0.0794506	0.749716	-0.372411	-0.945159	-0.986508	0.33799	0.359086	0.162327	-0.500361	-1.16747	-0.183758	-0.549238	-0.211259	-0.178915	-0.184974	-0.617107	0.253133	-0.279188	-0.272615	0.00564394	-0.534619	-0.627385	-0.093818	-1.70577	0.208947	-0.659108	0.340005	-0.342407	0.514593	-0.869619	-0.239651	-0.462717	0.682977	-1.28562	0.00740201	-0.208731	0.0154207	-0.300979	-0.778624	-0.766003	0.993435	-0.90675	-0.640967	0.321608	-0.94412	-0.782163
ILF3;S476;VLQDMGLPTGAEGRDSSKGEDSAEETEAKPA	-0.67616	-2.11721	0.277732	0.551878	-1.14216	0.100229	0.242587	-0.424928	-0.393695	0.00073266	-0.85124	-1.10129	-0.160901	-0.318262	-0.985223	-0.271416	-0.41219	-1.11374	0.228652	-0.608639	-0.722473	-0.406047	-0.725566	-0.619222	0.517808	-0.0206387	0.138084	-1.05773	-0.999574	-2.69514	0.338043	-1.26615	-1.40985	0.130277	0.467298	-1.58992	0.261388	-0.563012	-1.77709	0.785357	-1.04522	-0.659488	0.670583	-1.01317	-0.442335	-0.600234	-1.05428	-1.16564	-0.488885	1.27906	-0.553341	-0.42701	-1.49458	-1.2456	-0.313832	-0.918765	-1.68128	0.67491	-0.500466	-0.652024
ILF3;S477;LQDMGLPTGAEGRDSSKGEDSAEETEAKPAV	-0.449631	0.0928955	-0.13055	0.398874	-2.53169	-0.893542	0.22151	-0.0430061	-0.423927	-0.100494	-1.22529	-1.28442	-0.470969	-0.268646	-0.883211	-0.206459	-0.477587	-1.02974	0.939907	-1.46481	-0.589141	-0.134108	-1.19471	-0.492002	-1.64834	1.18252	0.750598	-0.694139	-1.00957	-1.86007	0.976515	0.369776	-2.02874	-0.647315	-0.908464	-0.900538	0.018798	-1.37736	-1.17298	0.108821	0.193525	-1.14124	0.565918	-0.801632	-0.472574	0.0415495	-1.48439	-1.70709	0.324708	-1.78374	0.893509	-0.0713071	-1.6147	-0.754901	0.00556379	-0.844682	-0.765234	0.820601	-0.00190179	-2.81981
ILKAP2;S13;___MDLFGDLPEPERSPRPAAGKEAQKGPLL	0.189215	0.102121	0.363147	0.0612997	0.299219	0.52526	-0.316356	-0.128031	-0.196663	-0.102467	0.123491	-0.123674	0.124391	0.195214	0.18017	0.157363	0.0621096	0.110252	-0.145548	-0.0546926	-0.101517	-0.213379	0.17296	0.0852525	0.172081	0.107527	0.398775	0.274945	0.273979	0.490079	0.203925	0.13497	0.203464	0.0771158	0.132969	0.421945	0.0500207	-0.124952	0.131614	-0.0121314	0.0478561	0.244555	0.0657149	-0.229313	0.231955	0.190137	-0.0235035	0.219823	-0.214042	-0.149362	-0.152422	-0.0849257	-0.212371	0.13127	-0.161576	0.0886276	-0.0184411	-0.315782	-0.254754	0.0529855
IMMT;S162;ADALLKAKEELEKMKSVIENAKKKEVAGAKP	-0.114155	-0.0223384	-0.191796	-0.110552	-0.0943671	-0.11692	-0.164724	-0.356992	0.241122	-0.196469	0.191835	0.146852	0.364117	0.233289	-0.256709	-0.0381123	0.301006	-0.40812	-0.108244	-0.78921	0.642626	0.119422	0.20624	-0.000604279	0.0397965	-0.0212099	-0.0685334	-0.0465183	0.0539629	-0.0391057	0.0310623	0.0729977	-0.000585932	0.0182702	-0.00813662	-0.0316514	-0.0517824	-0.0777774	0.0122331	-0.000945453	-0.109678	-0.131955	0.0469495	-0.0949571	-0.222	-0.0582508	-0.0423748	0.0231461	0.0732861	-0.00949927	-0.120799	0.177987	0.0473813	0.148441	0.0127609	-0.0603151	0.229934	0.00610209	-0.134993	0.148604
IMMT;S205;IVDLDNVVKKVQAAQSEAKVVSQYHELVVQA	0.0416171	-0.108337	-0.219211	0.0812542	-0.262769	-0.0344002	-0.0937482	-0.365993	0.144018	-0.205251	0.104563	0.0184136	-0.2004	-0.468762	-0.0116675	0.117014	0.174239	0.0294354	0.153767	-0.0962148	-0.0775725	0.201753	-0.416993	-0.2382	0.0400095	-0.0313557	-0.167794	-0.110908	-0.184721	-0.0245357	0.0648971	-0.0465081	-0.0920107	0.0260809	-0.0995884	-0.174321	-0.0688545	-0.12803	-0.0465404	-0.0494559	-0.239711	-0.164471	0.0640415	-0.127535	-0.240539	-0.0787739	-0.101487	-0.0255519	0.138626	-0.187181	-0.240052	0.0311002	-0.0566605	0.00454981	-0.0469178	-0.225501	0.181821	-0.105852	-0.31034	-0.00542689
IMMT;S302;LALEKQKLEEKRAFDSAVAKALEHHRSEIQA	-0.0637081	1.21461	-0.354786	-0.498893	-0.158427	0.0342192	0.0190404	-0.246638	0.394399	-0.198557	0.291914	-0.103337	0.128485	0.248345	0.297268	0.138519	-0.126528	-0.221062	0.00128355	-0.220658	0.961634	0.00741849	-0.271459	-0.0652504	-0.0181799	0.63677	-0.0648086	0.0299491	0.0186177	-0.424269	-0.198255	-0.154212	0.61344	0.0244277	0.0616141	-0.0658282	0.107416	0.162771	-0.658313	0.0836547	0.201269	0.258083	-0.262623	-0.30949	0.444018	-0.0294615	0.615811	-0.161443	0.134795	-0.153741	-0.132095	0.137116	0.0322586	-0.00038025	0.00961428	-0.779897	0.432068	0.447958	0.142688	-0.175184
IMMT;S362;DHLRDVLRVQEQELKSEFEQNLSEKLSEQEL	0.0089165	-0.372436	-0.604521	0.184988	-0.723036	-0.68786	-0.747617	0.485502	-0.605306	0.074762	0.0800366	-1.62832	0.135144	-0.382255	-0.177187	-0.0650348	-0.574359	-0.595194	-0.0557145	-0.24016	-0.513616	-0.358333	-0.608894	-0.567496	0.444273	-0.484471	-0.531237	0.0736718	-0.560603	-0.555606	0.378767	-0.303644	-0.335384	0.0394605	-0.91835	-0.848557	-0.221705	0.102739	0.0310263	-0.183818	-0.156669	-1.93478	0.402524	-0.415218	-0.388022	-0.143375	-0.915549	-0.593215	0.0995308	-0.305193	-0.746509	-0.318901	-0.742719	-0.162433	-0.282052	-1.06327	-0.222508	0.534514	-0.247564	-1.16159
IMMT;S449;SMKTSSAETPTIPLGSAVEAIKANCSDNEFT	0.0446761	0.0539426	-0.304917	-0.0969801	-0.0209402	0.0487579	-0.174769	-0.247119	-0.0727962	-0.31108	-0.125503	0.710767	0.0534645	0.147564	0.149558	-0.0213593	-0.261981	-0.0742126	0.0918701	-0.0180762	0.0595349	0.147545	-0.357572	0.0967876	0.0752182	0.0308262	-0.144807	0.0729449	0.00520923	0.0324914	0.0649238	0.0282032	-0.0278901	0.110076	-0.0251266	-0.190304	-0.0366586	-0.200149	-0.0148465	0.0296975	-0.0194825	-0.184194	0.0343623	-0.104727	0.0135474	0.090246	-0.0887638	0.0703228	0.0236952	-0.195302	-0.0221941	-0.137816	-0.0173342	-0.0188337	-0.0530515	0.0649805	0.0467042	-0.00700572	-0.118059	-0.0813991
IMMT;T253;GWKGMSVSDLADKLSTDDLNSLIAHAHRRID	0.0835319	0.31617	0.129606	-0.183872	0.0310012	-0.0456293	-0.0162406	-0.00271273	0.405185	-0.106705	0.251137	-0.0243795	0.0876517	0.313236	0.207858	0.135162	-0.0021577	-0.205626	-0.106767	0.21435	0.259471	-0.14285	0.12593	-0.294566	0.16049	0.0744507	0.0132506	0.0936538	0.160645	-0.125958	-0.101941	0.106802	0.0247847	0.112819	-0.0497766	-0.2657	-0.236636	0.161727	-0.0372673	-0.176539	-0.1836	-0.378841	0.138805	0.242389	0.121804	0.180538	0.16902	-0.0337691	-0.0830405	0.09264	-0.0287965	0.164208	-0.155102	-0.153629	0.0144568	0.318719	0.218685	-0.016724	0.00289381	-0.0749734
IMMT;Y481;ALTAAIPPESLTRGVYSEETLRARFYAVQKL	0.156712	0.0372973	-0.482827	0.0677012	-0.590851	-0.381097	0.0642697	-0.168626	0.165991	-0.125483	-0.434666	-0.613546	-0.388225	-0.294812	0.350043	0.355915	-0.378991	-0.608192	-0.00797952	0.0678407	-0.0758737	0.103536	-0.50326	-0.540799	-0.212735	0.333829	0.355168	-0.471277	-0.510688	-0.826821	0.198761	0.0815007	-0.185348	0.200313	-0.517966	-0.629125	0.320292	-0.0770577	-0.275184	-0.156272	-0.457417	-0.630366	0.087747	0.0666655	-0.250677	0.0456765	-0.460182	-0.952086	0.0923821	0.4664	-0.211054	-0.410587	-0.168836	-0.955012	-0.0947728	-0.587856	-0.768149	0.174027	0.266625	-0.353239
IMPA1;S130;QQEDITKSLLVTELGSSRTPETVRMVLSNME	-0.0806709	0.117255	0.293009	0.0231348	-0.130383	-0.612635	-0.0456056	-0.300757	0.149569	-0.132995	-0.0835624	-0.391656	0.00970889	0.231782	0.00376377	0.0712032	-0.240442	-0.324151	0.0350629	0.15328	0.0955418	-0.264023	-0.0411325	-0.298032	0.0267525	-0.129167	-0.202327	0.111626	0.00121741	-0.334521	-0.0992167	-0.0439179	-0.135311	0.225168	-0.14773	-0.290441	-0.119189	-0.0835648	0.434259	0.0972294	-0.363318	-0.372421	0.0250401	0.132496	-0.169418	0.078086	-0.113716	-0.291666	0.184799	-0.0578447	0.020727	0.0332418	-0.103922	-0.297987	-0.011726	0.0592942	0.0195283	-0.167626	-0.139976	-0.391148
IMPA1;S131;QEDITKSLLVTELGSSRTPETVRMVLSNMEK	-0.0156956	-0.0696232	-0.305382	-0.0998682	-0.519259	-0.527431	-0.12986	-0.556019	-0.456259	-0.295287	-0.593658	-0.510473	0.0304549	-0.296456	0.223777	0.253046	-0.687801	-0.924247	-0.354841	-0.250891	-0.173482	0.518816	-0.238852	-0.894916	0.113479	-0.270911	-0.273827	0.0495808	-0.283832	-0.645056	-0.00029122	-0.0342351	-0.347265	0.142559	-0.449376	-0.606185	0.287323	-0.0764922	-0.325423	-0.226613	-0.400113	-0.567255	0.00932577	-0.106278	-0.396695	0.073445	-0.427667	-0.696744	0.0190146	-0.208185	-0.310591	-0.216709	-0.475311	-0.611871	0.0461972	0.494461	-0.52412	-0.204076	-0.710542	-0.695327
IMPDH2;S160;TDTGRMGSRLVGIISSRDIDFLKEEEHDCFL	0.0371806	0.39139	0.0453447	-0.366073	0.0696182	-0.0143324	-0.0707975	-0.185055	0.257372	-0.000130147	0.094086	0.0480931	-0.0716821	0.33923	0.140594	0.173906	-0.00495598	-0.148358	0.0806368	0.310673	0.261566	-0.228693	0.104041	-0.167392	0.0895021	0.178888	-0.038631	0.0495662	0.144965	-0.0512111	-0.0722476	0.191883	0.0316664	0.168526	0.0466154	-0.103791	-0.0353674	0.346775	-0.0213125	0.0148709	0.04574	-0.0778044	-0.0850705	0.223363	-0.0493751	0.177539	0.10368	-0.0559308	0.0433352	0.123298	0.19291	0.104392	0.251812	-0.0557018	-0.0256904	0.30257	0.255127	0.0162968	0.136498	0.00359201
INF2;S372;HKSVQANLDQSQRGSSPQNTTTPKPSVEGQQ	0.243024	0.849181	0.0334276	0.110115	-0.295717	-0.587331	-0.127214	1.09363	-0.0444197	0.0160024	-0.267132	-0.861134	0.0709231	0.462673	0.837526	-0.249007	-0.21747	-0.712179	-0.553067	0.824528	0.732398	0.168253	-0.297512	-0.495889	0.0502422	0.85296	0.604866	0.117066	-0.288362	-1.02877	-0.0552992	0.732853	0.600099	0.105506	-1.06444	-0.339819	0.308832	0.0345484	0.15086	-0.0277072	0.249346	-0.41424	-0.369292	0.872887	0.579422	-0.101557	-0.338397	-0.268211	0.300537	0.951259	-0.332217	-0.0864196	-0.319484	-0.21345	0.0631534	0.855923	-0.457082	0.0159091	-0.0801363	-0.12521
INO80B;S351;RINLQMRLGGPEGPGSPLLAT__________	0.663633	0.994865	0.819166	0.804997	0.77842	-2.34474	-0.120572	0.205257	0.164772	-0.218805	0.417858	1.23528	-1.51032	2.98428	-0.120659	0.342904	0.538806	-0.101072	-0.211706	0.209372	0.452253	0.408024	0.305528	0.561026	-0.762504	0.89266	0.742224	-2.39588	0.352003	2.46436	0.376542	0.0897393	0.635254	0.474002	0.423242	0.477469	1.57289	0.753015	-0.190583	-2.02781	2.26104	-0.306688	-1.70739	0.577316	-0.43239	1.38169	1.06247	1.3064	2.26095	-0.342928	-1.34055	0.432582	0.152496	0.801415	1.31286	-0.0930277	-0.23317	-1.07609	-0.982733	2.52269
INO80E;S188;TILSTVPRQMFSDAGSGDDALDGDDDLVIDI	-0.632969	-0.675121	0.709954	0.344798	-0.767644	-0.876184	0.191414	-0.390231	-1.62831	-0.154888	-0.281288	-0.193657	-0.0581074	-0.217415	-0.522947	0.160461	-1.06402	-0.600159	0.159927	0.00279011	-1.6442	0.00992424	-0.429707	-0.448426	0.0710659	-0.220528	-1.64908	0.065094	-0.558294	-0.248378	0.165455	-0.760618	-1.07385	-0.074346	-0.238589	-0.336633	0.170792	-0.294824	-0.589573	-0.0574991	-1.23561	-0.174459	0.0365666	-0.456347	-0.836032	-0.0175884	-1.10407	0.181692	-0.233898	-0.757308	0.45826	-0.0855002	-0.635468	-0.899126	-0.0147156	-0.380367	-0.0797822	-0.0459856	-0.443182	-1.2592
INPPL1;S132;VEGEREPDPPDDRDASDGEDEKPPLPPRSGS	0.109197	-0.0208771	0.0693425	0.163113	0.224895	0.25626	-0.119333	-0.190644	-0.118165	0.0928899	0.0648852	0.2323	-0.213237	-0.511898	-0.209782	-0.0990895	0.0124689	-0.199437	-0.259369	-0.256751	-0.352708	-0.132933	-0.055562	-0.0636277	0.0661185	0.0198501	0.00730915	0.0113985	0.0659191	0.185892	0.161766	-0.0419439	0.164664	0.0885631	0.117786	0.248004	0.0164498	-0.146595	0.108583	0.0658311	0.098269	0.268369	0.107652	-0.0689241	0.0778623	-0.070825	0.0343677	0.17054	0.0602714	0.0530075	0.109419	0.00119232	-0.0382127	0.162724	0.0732784	-0.160367	0.0280485	-0.122935	-0.0297767	0.26305
IPO5;S829;QVKRQDEDYDEQVEESLQDEDDNDVYILTKV	-0.0246098	-0.0302304	-0.485304	0.352939	-0.0314613	-0.293076	0.354733	-1.54639	1.04816	-0.770352	1.39856	0.624659	0.674759	-1.35877	0.129073	1.22922	-0.3271	0.0332461	-0.489545	-0.503324	1.01679	-0.461992	0.335177	0.932213	0.225461	0.284439	0.146455	0.197037	0.0344327	0.248651	0.0134608	-0.37363	-0.412466	-1.19218	2.74427	-0.500181	0.199451	0.390775	0.463893	-0.723109	-0.230136	0.687526	0.22267	0.169993	0.215423	0.261024	0.287296	0.183449	-0.0811365	-0.00114731	0.252688	-0.0572868	-0.103821	0.225917	0.0894486	-0.0191522	0.0840064	-0.0199918	0.217528	0.679689
IPO7;S1026;IEKHGGYKFSAPVVPSSFNFGGPAPGMN___	0.262462	0.53655	-0.366752	0.267901	0.391974	0.408043	-0.0959655	0.263951	0.734181	0.296353	0.358522	0.159207	0.233317	0.331424	0.0245347	-0.627335	1.0827	0.538746	0.0160352	0.601096	0.251608	-0.105639	0.498042	0.472712	0.000913986	-0.0190823	-0.0534505	0.532361	0.828197	0.394631	0.18632	0.544982	0.486171	-0.406077	0.851755	-0.0161603	-0.346393	0.0884202	1.13397	0.786674	0.357464	-0.347987	-0.127855	0.713638	0.0346378	-0.581801	1.14386	0.426764	-0.266137	0.924054	0.0822664	-0.213376	1.1613	0.0646793	0.128828	0.540994	0.522911	0.0594131	0.13756	0.335756
IPO7;S1027;EKHGGYKFSAPVVPSSFNFGGPAPGMN____	0.333457	0.362885	-0.45551	-0.707713	0.532304	-0.421852	-0.0295003	-0.181301	0.242108	0.0611685	-0.265203	0.138231	-0.250805	0.694488	0.687186	-0.107007	-0.382132	-0.687663	0.291082	0.3439	-0.0648811	-0.387687	0.144588	-0.451026	0.146517	-0.436619	-0.392175	0.105983	0.202194	-0.100397	-0.449342	0.729868	-0.137564	0.786849	0.258549	-1.3124	-0.129657	-0.993468	-0.547185	0.966989	0.434754	-0.0124031	0.42518	1.0147	-0.339072	-1.7707	0.633484	-0.639488	-0.146348	-0.554384	-0.905559	1.34446	0.720453	-0.699577	-0.965754	-0.329783	1.11348	0.482829	-0.318659	-0.0407605
IQSEC1;S1019;SYASGEGLKRSALSSSLRDLSEAGKRGRRSS	-0.183968	-0.236528	-0.172269	0.109719	-0.382058	-0.304805	-0.131756	-0.085273	-0.143669	-0.109577	-0.261979	-0.590528	0.25586	-0.639581	0.164866	0.00699117	-0.459642	-0.246695	-0.310213	-0.194196	-0.18724	0.509772	-0.265322	-0.456226	0.0257485	-0.269212	-0.268115	0.0153932	-0.233338	-0.36935	0.0327049	-0.211014	-0.19139	0.0443769	-0.284127	-0.325213	0.053991	-0.279786	-0.177306	-0.148825	-0.391868	-0.310146	-0.0157763	-0.199749	-0.193498	-0.111486	-0.242571	-0.330694	0.111169	-0.213923	-0.0407576	-0.0533033	-0.155877	-0.292357	0.0290659	-0.197715	-0.317138	-0.129888	-0.134445	-0.52205
IQSEC1;S1034;SLRDLSEAGKRGRRSSAGSLESNVEGSIISS	0.145205	0.00345322	-0.107233	-0.0714855	-0.344602	-0.16687	0.225133	-0.152478	-0.0161363	-0.050505	-0.315598	-0.296047	0.0605726	-0.0795329	-0.205157	0.0144919	-0.38394	-0.437579	0.0587786	-0.0273915	-0.078182	0.0523961	-0.490162	-0.44087	0.156916	-0.0733945	-0.119883	-0.113914	-0.472469	-0.572677	0.0701437	-0.0311383	-0.244208	-0.00192867	-0.513232	-0.347713	0.173445	-0.0547436	-0.515011	0.028964	-0.184802	-0.429918	-1.16432	0.35989	-0.0863445	0.0743879	-0.237836	0.18425	0.353932	0.00184265	0.0549869	0.0348786	-0.324426	-0.320504	-0.0289345	0.00925867	-0.0853119	-0.0181596	-0.277129	-0.580714
IQSEC1;S1048;SSAGSLESNVEGSIISSPHMRRRATSTRECP	0.0350762	0.119121	-0.169192	0.035511	-0.194227	0.155995	0.138155	-0.147437	0.158855	0.00356851	0.0562954	0.0480789	-0.417135	0.509201	0.164353	0.210842	0.278007	-0.542081	0.215696	-0.141967	0.399093	-0.217675	-0.218537	0.276155	-0.252604	0.162546	0.123908	0.326466	-0.476806	0.343945	-0.197459	0.858308	-0.147011	-0.359979	0.156025	-0.21671	-0.415492	0.239519	-0.502668	0.296788	0.805354	-0.39694	0.499745	-0.104669	-0.221269	-0.45817	0.227993	0.198406	0.146855	0.0842502	-0.0262255	0.0888894	-0.391296	-0.0316501	0.554995	-0.390755	0.0570702	-0.234073	-0.273521	0.183239
IQSEC1;S1049;SAGSLESNVEGSIISSPHMRRRATSTRECPS	-0.0605724	-0.158579	-0.216924	-0.0433508	-0.42381	-0.324595	-0.0338862	-0.173439	-0.119512	-0.175286	-0.500268	-0.510274	0.00216834	-0.10652	-0.244574	-0.0119034	-0.440696	-0.483299	0.0293863	-0.0530289	-0.111788	-0.0199157	-0.505032	-0.538016	0.113188	-0.0819544	-0.136424	-0.141515	-0.505642	-0.57295	0.018967	-0.0611373	-0.256248	-0.0243239	-0.524508	-0.364587	-0.199303	-0.171183	-0.398578	0.516617	-0.086256	-0.797561	-0.00885605	-0.00507858	-0.235047	-0.0205686	-0.386985	-0.674023	0.224783	-0.127174	0.000758922	-0.0504023	-0.307633	-0.451124	-0.0913722	-0.00754496	-0.135681	-0.0238534	-0.294531	-0.63071
IQSEC1;S274;RMSRRIVLSNMRMQFSFEGPEKVHSSYFEGK	-0.0383842	0.400524	1.12099	0.0195264	-1.0563	0.35402	-0.230235	0.00621964	0.265624	0.210355	0.304142	0.111293	0.322968	0.332229	0.15698	-0.0964134	0.0401709	0.89375	-0.148096	-0.5299	1.24415	-0.334105	0.9049	0.79174	0.105865	0.278686	0.185194	0.21839	0.056971	0.305508	-0.611243	0.8071	1.31643	-0.228705	0.920434	-0.832073	0.189311	0.18827	0.230404	0.0679536	0.201113	0.224566	0.234845	0.549631	0.461343	0.159013	0.256292	0.243798	-0.0250295	0.222427	0.26748	0.216121	0.117184	-0.0503055	0.0735475	0.409876	0.424284	-0.105684	0.594375	0.262187
IQSEC1;S511;KRQSAYERSLGGQQGSPKHGPHSGAPKSLPR	-0.0677295	-0.149844	-0.257929	-0.00519002	-0.0933718	-0.0993429	-0.0464261	-0.35561	-0.275403	0.225643	-0.140963	-0.0713462	0.0375839	-0.299379	0.196436	-0.0497258	-0.332614	0.0991729	0.0460832	-0.284655	-0.459567	0.214088	0.18188	0.0763948	-0.113191	-0.0215919	-0.796865	-0.297604	0.0466133	0.458966	-0.18221	-0.162763	0.0715009	0.100272	0.0327957	-0.262348	-0.0460373	-0.196348	-0.220617	-0.00500429	-0.0967681	-0.10033	-0.099633	-0.204982	-0.287087	0.133558	-0.101415	-0.0206639	0.153197	-0.0410989	0.022397	-0.106946	-0.0611431	-0.00990824	0.181593	-0.132811	-0.0482599	-0.0723232	-0.219403	-0.154896
IQSEC2;S214;PRERGQLSRGASRSSSPGAGGGHSTSTSTSP	0.225439	-0.456325	0.1028	0.360445	-1.16089	-1.11775	-0.257903	-0.435893	-0.304156	-0.343225	-0.589864	-0.767017	0.315823	-0.723467	-0.273254	-1.4129	0.0433024	-0.0706344	0.309599	-0.464255	-0.116658	0.403452	-1.10458	-0.866565	0.0179524	-0.230117	-0.624773	0.213376	-0.605067	-0.480197	-0.222969	-0.540778	-0.420282	-0.140471	-0.613189	-0.560165	0.119908	-0.156793	-0.506643	0.0255064	-0.919565	-0.305776	-0.317321	-0.928043	-0.202893	0.354929	0.423838	-1.7107	0.224614	-0.622973	-0.166592	-0.42594	-0.462658	-0.969684	-0.37332	0.0464798	-0.553464	0.923	-1.36227	-0.970798
IRF2BP1;S384;APSRNLAPTPRRRKASPEPEGEAAGKMTTEE	0.202387	-0.00763351	-0.165028	-0.0523621	-0.478298	-1.112	-0.52622	-0.495075	-0.404557	0.480647	-0.781074	-0.0429897	-0.179671	-0.233184	0.161409	-0.0801111	-0.491571	-0.76102	-0.0588653	-0.552307	-0.271189	-0.23108	0.0657706	-0.500471	0.208312	-0.400772	-0.52157	0.0537888	-0.454753	-0.306237	0.299025	-0.301661	-0.467299	0.00449208	-0.562036	-0.499809	0.156674	-0.55218	-0.414209	-0.177808	-0.628234	-0.628521	0.254543	-0.481793	-0.349799	-0.00179309	-0.61219	-0.433008	-0.164641	0.098029	-0.276487	0.0425737	-0.667525	-0.757156	-0.247817	0.339358	-0.260742	0.0179258	-0.8591	-0.864671
IRF2BP1;S436;SPIAALKNVAEALGHSPKDPGGGGGPVRAGG	0.0936221	-0.0606389	-0.0316915	0.0453836	-0.0640353	0.103882	0.135271	-0.103746	-0.302822	-0.726074	-0.033505	0.919677	-0.0396598	-0.0696405	-0.257643	0.199217	0.163371	0.160928	-0.136483	0.0872774	-0.338948	-0.013191	0.202296	0.0609119	0.0688076	-0.0911872	-0.0163371	0.0633768	0.0691071	0.127459	-0.0353596	0.0274927	0.0816012	0.148256	-0.101295	0.0687009	-0.0311308	-0.0476147	-0.00406972	0.199329	0.00520037	0.251613	0.0764735	-0.0955341	0.00548535	0.0647125	0.233048	-0.112581	-0.10109	0.00179057	-0.0863295	-0.0588249	0.153018	0.136003	0.00475624	0.185514	-0.0744998	0.0426061	-0.0970355	0.0959619
IRF2BP1;S453;KDPGGGGGPVRAGGASPAASSTAQPPTQHRL	0.0456863	-0.403847	0.484406	-0.0245334	0.364799	-0.0324545	0.0890009	0.0606432	0.458595	-0.413333	0.14053	-0.0911978	-0.0389724	0.420343	0.716439	-0.287249	0.0915933	-0.366901	-0.33103	1.04258	0.329416	0.492002	-0.185739	-0.602643	0.488058	-0.305021	0.283711	-0.212348	0.215546	-0.0295925	0.139435	0.0344752	-0.192802	0.0477359	0.0177663	0.306622	-0.0116017	0.316783	0.344299	0.235325	0.0229521	-0.0119836	0.101255	0.334058	-0.173893	0.191912	0.287713	-0.0897187	-0.208861	0.234958	0.405776	-0.31117	0.212309	0.107154	-0.16711	0.24612	0.289705	0.175799	0.170417	-0.346797
IRF2BP2;S175;NGFSKLEEPPELNRQSPNPRRGHAVPPTLVP	0.128896	0.755175	0.607696	0.0295823	0.694681	0.336465	0.0980501	0.746683	0.603275	-0.154443	0.679904	0.473215	-0.0602166	0.537929	0.275315	-0.0428106	0.370065	0.00669983	-0.216252	0.259584	0.427841	-0.0237287	0.424462	0.00757992	-0.0228994	0.430099	0.267765	0.0579499	0.312853	0.0158448	0.0981438	0.663933	0.348784	0.214811	0.384953	0.151622	0.120986	0.746587	0.58993	0.0555568	0.686297	0.280495	-0.12341	0.697223	0.52671	-0.0903753	0.560366	0.316517	-0.101087	0.479388	0.601773	0.0124364	0.445413	0.232392	0.0393908	0.790851	0.565977	-0.0205809	0.704592	0.439017
IRF2BP2;S240;GSAQPTDLGAHKRPASVSSSAAVEHEQREAA	0.180132	0.0993185	0.219184	-0.148755	-0.0255048	-0.288469	-0.0798205	0.293209	-0.0621631	-0.412093	0.251501	-0.248024	0.207441	0.0148111	-0.807971	0.443145	-0.0644759	0.0233814	0.0253898	-0.0140915	0.566543	0.136691	-0.356289	-0.304129	0.0698142	0.206241	-0.485864	-0.193758	-0.0697387	0.0293206	0.0721706	0.0657107	0.169758	0.0765846	-0.287546	-0.172879	-0.0297695	0.0145285	-0.0828963	-0.10372	-0.318581	0.373881	-0.00601	-0.254873	-0.113529	0.138882	0.084608	0.160705	0.00198905	-0.32939	0.165722	0.176344	-0.0566236	-0.0400057	-0.513532	0.298477	0.413581	-0.0411248	-0.281029	0.256751
IRF2BP2;S383;TEGLKIPMTPTSSFVSPPPPTASPHSNRTTP	0.372327	0.743523	-0.304047	-0.0499898	-0.405436	-0.0502765	-0.00604856	0.39269	0.00400354	-0.0672945	0.000360155	-0.447266	-0.0183049	0.467825	-0.0706125	0.340144	0.060391	-0.458684	-0.0485909	0.501932	0.675944	0.063406	-0.583115	-0.212391	-0.834223	0.470916	0.659171	-0.436136	0.637795	-0.233882	0.536014	-0.418499	-0.405665	-0.56269	1.10381	-0.0254673	0.222723	0.728254	-0.441868	-0.198419	-0.136756	0.171995	-0.00814489	0.259674	0.235236	0.0257408	0.13163	-0.133687	0.0783956	0.0748635	0.179745	0.119199	-0.0697579	-0.281443	0.269619	0.355718	0.0191137	0.202273	0.0896965	-0.297934
IRF2BP2;S407;HSNRTTPPEAAQNGQSPMAALILVADNAGGS	-0.335757	0.381874	0.186672	0.205376	-0.445239	0.227523	0.0055945	0.180929	0.103242	0.0190376	-0.282865	0.0185219	0.0597844	0.39325	-0.109929	0.0817104	0.226359	0.0640142	0.0537305	-0.00415821	0.047862	-0.114049	0.141966	0.307055	0.35616	0.387935	0.244382	-0.688256	-0.285217	0.179295	0.159934	0.159821	0.132338	0.157555	-0.283528	0.0594893	0.0615886	-0.22488	0.275085	0.261438	0.0875016	-0.124905	-0.0771158	0.306254	0.165928	0.109191	0.558439	-0.471412	-0.107402	0.703243	0.313934	-0.44611	-0.281623	-0.105499	0.061253	-0.0446244	-0.130007	0.176337	0.00697086	0.204043
IRF2BP2;T396;FVSPPPPTASPHSNRTTPPEAAQNGQSPMAA	0.240831	1.5787	0.146802	0.0470799	0.51765	0.252771	-0.00332058	0.533859	0.537385	0.303789	0.293544	0.595181	0.0591371	0.887999	0.256597	0.468164	0.695538	0.477356	0.221067	0.44335	0.45278	0.052004	0.748271	0.670482	0.221996	0.884696	0.230355	-0.454619	1.50345	0.279104	0.158119	0.469112	0.619685	0.453921	0.277274	0.579711	-0.141248	1.39664	0.775569	0.176194	0.421873	-0.0959903	-0.043437	-0.0979348	0.201861	-0.0463635	1.73144	0.833143	0.352152	0.996579	0.148763	-0.53437	1.08653	0.0710829	-0.796262	1.71478	0.442747	-0.734834	0.760378	1.19558
IRF2BP2;T397;VSPPPPTASPHSNRTTPPEAAQNGQSPMAAL	0.569779	-0.392523	-0.0360238	-0.354697	0.262564	0.257995	-0.00594921	0.0146749	0.0893133	0.0669686	-0.258623	-0.03422	0.119021	0.394788	-0.238975	0.0866888	0.133766	-0.109088	0.240504	0.0553758	-0.0106735	-0.314967	0.226328	-0.0451791	0.303192	-0.198063	-0.0290285	-0.526635	0.196588	0.240764	0.155962	-0.10352	0.249952	0.168075	-0.337944	-0.0231034	-1.35321	-0.402935	0.390329	0.267483	0.492974	0.646496	0.011599	-0.0414672	-0.0890386	0.498282	-0.399998	-0.00579608	0.387232	0.097518	0.261384	0.157454	-0.593337	-0.193095	-0.279568	0.4563	-0.174153	-0.197218	-0.139153	0.55512
IRF2BPL;S215;PKPTPEEGPPELNRQSPNSSSAAASVASRRG	1.44894	0.974958	0.237666	0.0915065	-0.895359	-0.240344	-0.4032	-0.218062	1.77656	-0.819534	-0.834173	2.20366	1.22125	-0.122321	-1.2736	1.07116	-0.578321	0.979931	-1.55087	0.915303	2.01726	-0.754286	0.0819376	0.754474	-0.464434	0.435032	0.148007	-0.0381581	0.191113	0.916218	-0.144503	0.161304	0.809282	0.463943	0.707364	0.489061	-0.150081	1.9496	-1.21539	0.426735	1.08448	-0.788332	-0.549741	-0.00432899	-0.0135657	0.173476	0.777037	0.847899	0.345543	-0.361659	-1.30648	0.262657	1.64497	0.928969	0.453546	0.0822888	1.5369	-1.08396	0.471557	-0.187384
IRF2BPL;S547;PSGRGAAASLRKRKASPEPPDSAEGALKLGE	0.0520276	-0.309105	-0.283252	0.0454553	-0.0618345	0.0278134	0.0560564	-0.240278	-0.283363	-0.268299	-0.156599	-0.297089	-0.174645	0.193422	-0.0677351	-0.0497876	0.491194	-1.04917	0.392505	-0.494404	-0.291894	0.57651	-0.240518	-0.337735	0.132801	-0.145147	0.00103267	-0.119206	-0.170492	-0.0177846	0.130024	-0.126605	0.000252064	-0.0787217	-0.128327	-0.248284	0.0585093	-0.309627	-0.0938618	-0.152245	0.0185506	-0.232313	0.0340457	-0.221907	-0.252441	-0.124989	-0.199804	-0.220658	-0.0457518	-0.306919	-0.15941	-0.0769219	-0.232982	-0.238508	-0.151935	-0.234813	-0.564286	-0.235431	-0.497309	0.85552
IRS1;S1101;KVIRADPQGCRRRHSSETFSSTPSATRVGNT	0.370679	-0.646169	-0.28675	0.255543	-0.492272	-0.7286	0.116176	-0.458092	-0.451565	0.0650113	-0.321557	-0.420039	0.249846	-0.333772	0.0170356	-0.482705	-0.860369	-0.382156	0.0818597	-0.0537388	-0.78157	0.262165	-0.584232	-0.369508	-0.075306	-0.315264	-0.390634	0.0597861	-0.504577	-0.53596	-0.0201439	-0.222657	-0.0465194	-0.099766	-0.560523	-0.45049	0.0352451	-0.169488	-0.418223	-0.299636	-0.490077	-0.498992	-0.353459	-0.295087	-0.368701	-0.0409499	-0.426935	-0.374319	-0.157774	-0.543006	-0.560575	0.238267	0.0467856	-0.969654	-0.0901619	-0.422576	-0.183813	-0.114677	-0.646616	-0.385763
IRS1;S3;_____________MASPPESDGFSDVRKVGY	-0.447082	0.226947	0.447358	0.0188771	-0.24479	-0.231016	-0.293866	-0.249935	-0.130942	-0.283396	-0.111532	1.55161	-0.322836	0.143783	0.33214	0.369364	-0.888683	0.858998	0.15333	0.0647928	0.0385696	-0.72453	0.149256	0.833606	0.269755	0.147562	0.37964	0.122333	-0.0928083	-0.534622	0.128239	0.0819657	0.172821	0.295069	-0.0867699	0.018783	0.192765	0.322398	0.195114	-0.0208912	-0.161431	-0.0401565	0.134917	0.110011	0.30916	-0.067587	-0.0116958	-0.0349256	0.198524	0.127814	0.0781416	0.228965	0.0415353	-0.286021	0.00559395	0.222905	-0.0245295	0.0424565	0.112218	-0.226883
IRS1;S307;PPPSQVGLTRRSRTESITATSPASMVGGKPG	0.0411885	-0.217583	-0.389501	0.00147624	-0.530236	-0.279888	0.0103641	-0.34969	-0.130218	0.129687	-0.678788	-0.397667	-0.0549503	-0.145022	-0.333618	0.0153652	-0.602902	-0.161224	-0.0334024	-0.226659	-0.171505	-0.0904438	-0.432099	-0.26731	-0.0995581	-0.230811	0.172833	-0.266521	-0.52797	-0.423669	0.184567	-0.248285	-0.418361	-0.0137751	-0.387715	-0.565574	-0.162205	-0.400293	-0.15439	0.208192	-0.605679	-0.290348	0.0898009	-0.292457	-0.359958	0.0724965	-0.410707	-0.531191	-0.0888284	-0.3942	-0.279449	0.249428	-0.452966	-0.290393	0.0902812	-0.277751	-0.0266922	-0.283162	-0.546441	-0.298182
IRS1;S330;SMVGGKPGSFRVRASSDGEGTMSRPASVDGS	-0.867835	0.147259	0.330746	0.170115	-0.694722	-2.34778	-0.0913698	0.141847	0.284567	-0.240121	-1.16866	-2.27529	0.325192	-0.1506	0.285959	-0.693843	-0.850573	-2.18696	0.111093	-0.226629	-0.600738	-0.0456267	-0.600541	-1.91753	-0.257175	-0.950036	-0.605743	0.486309	-0.358984	-2.03773	-0.111407	-0.495774	-1.1426	0.566303	-0.21609	-2.38096	0.00267932	0.93409	-0.246509	-0.577166	-1.06958	-2.43323	0.448825	-1.01679	-0.869485	0.610691	-0.631555	-2.09851	-0.167084	0.100564	0.190596	-0.427886	-0.959733	-2.10949	0.669371	0.350947	-1.75727	0.0889376	-0.554998	-2.44849
IRS1;S348;EGTMSRPASVDGSPVSPSTNRTHAHRHRGSA	-0.388816	0.0341219	0.080695	0.166649	-0.56443	-0.438605	0.219202	-0.105369	-0.0615614	-0.0286263	-0.250418	-0.29751	-0.04366	-0.375939	-0.756027	-0.671137	0.139106	0.908435	-0.824487	-0.452052	0.294707	0.597562	0.29829	-0.650707	0.0549063	-0.356099	-0.352746	0.118796	-0.233357	-0.432568	0.0706292	-0.234048	-0.202012	0.238499	-0.196127	-0.19971	0.214362	-0.0486674	-0.201017	0.141058	-0.251997	-0.204024	0.0337654	-0.383841	-0.276857	0.196155	-0.244916	-0.0325569	0.000369752	-0.277537	-0.137907	-0.224177	-0.400598	-0.314339	0.0541446	0.145012	-0.482118	0.0748047	-0.350807	-0.809736
IRS1;S527;ASAADLDNRFRKRTHSAGTSPTITHQKTPSQ	0.143684	0.398824	0.956612	0.0848243	0.87098	-0.555381	0.251074	-0.469534	-0.392859	0.388844	0.249179	0.702308	-0.30352	0.744562	0.118945	0.415034	1.67389	-1.80626	0.335146	1.30417	-1.3368	-0.319206	1.31051	-0.0185878	0.0246456	0.309894	0.550151	0.139673	0.383246	0.426556	0.0864617	0.180763	0.0524113	-0.235747	0.411545	0.484818	-0.475851	0.135679	0.561449	-1.16008	-0.22583	2.21685	0.0549594	-0.139612	-0.0454922	0.0441971	0.189635	0.557189	0.0286871	0.569757	0.314848	0.0946292	0.111527	0.781774	0.253161	-0.345209	0.46513	0.149382	-0.0816829	1.3696
IRS1;S531;DLDNRFRKRTHSAGTSPTITHQKTPSQSSVA	0.836969	-0.052177	-1.92526	-0.0882116	0.410031	0.80101	0.0824861	-0.430265	-0.297647	0.395438	0.115077	0.196194	0.437351	-0.628185	-0.475764	-0.479228	0.315872	0.91389	-0.0222313	-0.678705	0.0439601	0.30647	-0.0475354	0.430731	-0.516306	-0.123544	-0.0955304	0.0477892	-0.128782	0.00282225	-0.143428	-0.019412	0.0657927	-0.0795165	0.0534479	0.217274	-0.165816	0.0643331	0.17395	-0.00665083	-0.0202676	-0.198042	-0.251489	-0.42892	-0.283222	-0.160633	0.199614	0.264033	-0.103138	0.112931	0.199804	0.0177802	-0.0193016	0.33603	-0.237646	-0.0510999	0.223543	0.130011	-0.146629	0.505722
IRS1;S629;PMSPGVAPVPSGRKGSGDYMPMSPKSVSAPQ	0.0305386	0.243739	0.683156	-0.187492	0.163464	0.166342	0.175975	-0.318969	0.632526	-0.466509	0.167016	0.773313	-0.044572	0.397819	0.422246	0.103307	0.269035	-0.0433052	0.331047	0.112964	0.371654	-0.460707	0.377398	0.435147	-0.688546	0.0127907	0.190473	1.09946	0.11417	0.440478	0.385052	-0.115817	-0.166416	0.0887632	0.4177	0.662369	-0.0558823	0.412202	0.4053	-0.381053	0.33522	0.395764	0.275431	0.312759	0.562403	-0.582667	0.201368	0.295829	-0.311187	-0.102193	-0.0409539	0.749048	0.387168	0.441343	-0.145378	0.0849958	0.855454	0.0853716	0.0910286	0.126775
IRS1;T446;YGSSPCDFRSSFRSVTPDSLGHTPPARGEEE	-0.212979	0.0235344	-0.182383	-0.114417	-0.222783	-0.381396	-0.114462	-0.349246	-0.0184284	0.116167	-0.191695	-0.687683	0.222607	0.0931598	-0.620916	0.218916	-0.3091	-0.677065	0.0597983	-0.51343	0.142511	0.181352	-0.21248	-0.605059	-0.0434892	-0.221927	-0.328226	-0.156034	-0.411146	-0.434945	0.050421	-0.105384	-0.0959817	0.118603	-0.37934	-0.449058	-0.000632911	0.129699	-0.13388	-0.0710458	-0.341068	-0.583541	-0.129543	-0.104463	-0.239954	0.0802631	-0.249923	-0.55574	0.122138	0.139851	-0.110387	-0.100105	-0.338695	-0.547511	0.0470584	-0.169877	-0.0616332	-0.274615	-0.448881	-0.566632
IRS1;T453;FRSSFRSVTPDSLGHTPPARGEEELSNYICM	-0.172689	0.121743	-0.0736093	-0.0486303	-0.052049	-0.237192	-0.108689	-0.267678	0.116302	0.19332	-0.000626531	-0.544007	0.0845284	-0.633851	0.25789	0.299626	-0.438661	0.0225256	-0.0560668	0.84154	-0.236964	-0.329898	-0.232589	-0.275844	-0.0337386	-0.0835396	-0.192813	-0.105047	-0.299539	-0.258431	0.0596833	-0.0346184	0.054296	0.204166	-0.216748	-0.301361	-0.0140639	0.261671	0.000520688	0.0184086	-0.188612	-0.432167	-0.121837	0.0051452	-0.119947	0.13025	-0.079813	-0.379622	0.118297	0.238586	-0.00791052	0.00295319	-0.164398	-0.389464	0.045537	-0.0105027	0.0261239	-0.166111	-0.282286	-0.448944
IRS1;T530;ADLDNRFRKRTHSAGTSPTITHQKTPSQSSV	0.675222	-0.575917	-0.490502	-0.0214739	-0.13783	0.202743	0.298559	-0.436413	-0.469631	0.354309	-0.162393	0.0855084	-0.719803	0.119166	-0.542612	0.695284	0.0401099	-0.0443577	0.327583	0.809285	-1.06982	-0.357015	-0.137638	-0.11842	-0.494975	-0.360531	-0.184209	-0.315724	-0.352982	-0.369032	0.0580058	0.122435	-0.295244	-0.161147	-0.151898	0.064654	0.143736	-0.0598344	0.108669	0.0314428	-0.196372	-0.333057	-0.0928315	-0.49014	-0.409359	-0.12452	-0.0193473	-0.00315451	0.0957472	-0.000354784	0.0767684	-0.156347	-0.367485	-0.00581087	-0.0895453	-0.244827	-0.139548	-0.146507	-0.440443	0.21312
IRS2;S306;MKALKELFEFRPRSKSQSSGSSATHPISVPG	-0.328584	-0.414506	-0.752139	0.238259	-0.693435	-0.906733	0.249732	-0.729186	-0.485759	-0.0309086	-0.943945	-1.06566	0.146831	-0.443755	-0.541989	-0.0982586	-1.03946	-0.927459	-0.249778	-0.542277	-0.51168	0.425574	-0.881588	-1.02865	0.0805328	-0.375317	-0.711584	-0.0601513	-0.740466	-0.898315	0.164909	-0.586065	-0.456095	-0.0383449	-0.899037	-1.06222	-0.574853	-0.379136	-0.558905	0.740996	-1.1049	-1.03082	0.630051	-0.47665	-0.769864	-0.492947	-0.426566	-1.16498	-0.309702	-0.0685574	-0.731166	0.229604	-0.728457	-1.21898	0.0353849	-0.507105	-0.236673	-0.758347	-0.867633	-0.808836
ISOC1;Y151;QGARILGIPVIVTEQYPKGLGSTVQEIDLTG	0.0646713	0.249165	0.12714	-0.174669	0.18434	0.336654	0.164072	-0.148631	0.402814	-0.123654	0.262736	0.427609	0.0138458	0.0975185	0.244866	-0.0750569	0.212402	0.340364	-0.250949	0.172819	0.188834	-0.206039	0.351776	0.124882	0.155981	0.328309	0.16808	0.195537	0.468444	0.128288	-0.1372	0.2298	0.042944	-0.114241	-0.0536446	0.143639	0.0389896	0.260856	0.0994059	0.123577	0.34359	0.119385	-0.0773022	0.0353182	-0.339276	0.508531	0.423063	0.276051	-0.057406	0.281946	0.0338548	0.293401	0.392261	0.273936	0.00802846	0.259191	0.00186495	-0.350118	1.08709	-0.0151439
ISOC2;S132;PAPDSGLLGLFQGQNSLLH____________	0.200994	0.158824	-0.0869541	-0.302852	0.450217	0.400014	-0.423078	-0.0191326	-0.00665027	-0.219849	0.178625	1.26711	0.210141	-0.0408634	0.476195	0.0036894	0.433093	-0.294481	0.0183547	0.0421089	0.0638954	-0.347298	0.710653	0.263928	0.150491	0.339973	0.348316	-0.106838	0.262952	-0.164223	-0.0348405	0.330511	0.19443	0.000678751	-0.139012	0.104167	0.0367887	0.0954416	0.0125645	0.16322	0.443219	0.226347	-0.202677	0.451284	0.282983	0.183622	-0.171105	0.482501	0.313692	0.277253	0.0348326	-0.058936	0.779933	-0.624763	-0.304544	0.309179	0.501898	0.719239	-0.207431	-0.291761
ITCH;S199;EDAGAGENRRVSGNNSPSLSNGGFKPSRPPR	-0.368922	-0.770759	-0.867474	0.253708	-0.583163	-0.627693	0.783526	-0.393161	-0.806251	-0.545763	-1.14393	-0.637639	-0.101198	-0.591499	-0.899449	-0.0332909	-0.225696	-0.563299	0.0150687	-0.757264	-0.983534	0.118152	-0.284711	-0.400134	-0.113867	-0.622601	-0.645291	-0.204804	-1.06018	-0.370995	0.414047	-0.606899	-1.22759	-0.858073	0.107739	-0.504068	0.10995	-0.64057	-0.730246	-0.29673	-0.69009	-0.475649	-0.126359	-0.877831	-0.117291	0.493036	-1.3135	-0.681319	-0.413899	-0.799926	-1.1764	0.68475	-0.716868	-0.55286	0.18214	-0.277355	-1.1075	0.00852634	-0.840427	-0.635452
ITFG3;S21;DLEAEIHPLKNEERKSQENLGNPSKNEDNVK	-0.0728781	-0.28174	-0.282452	0.0657322	-0.273592	-0.153222	-0.139442	-0.273757	-0.30989	-0.328239	-0.585093	-0.6371	0.154038	0.110849	-1.18572	0.711415	-0.728665	-0.434341	0.156071	-0.306235	-1.12959	0.728961	-0.429375	-0.809602	-0.150026	-0.581523	-0.627834	-0.269025	-0.815765	-0.779049	0.099954	-0.382095	-0.300891	-0.128791	-0.366288	-0.361082	-0.202693	-0.441857	-0.628914	-0.41582	-0.601323	-0.577838	0.0585089	-0.442953	-0.369378	-0.0493235	-0.469453	-0.431799	0.104418	-0.440203	-0.33327	-0.178221	-0.372805	-0.27347	0.088622	-0.434963	-0.141782	-0.233261	-0.565748	-0.40624
ITGA5;S127;EFDSKGSRLLESSLSSSEGEEPVEYKSLQWF	-0.198881	-0.135192	-0.0379796	-0.0255289	-0.0291208	0.0484803	0.0457807	0.164508	-0.228598	0.18904	-0.0805031	0.104104	0.0613094	0.0160065	-0.35609	-0.0314142	0.149045	0.166894	0.0487283	-0.0806728	-0.122677	0.182458	0.143669	0.104506	-0.0874931	-0.00699372	-0.0121795	-0.0978401	-0.053584	-0.0974566	0.0899884	-0.0460106	-0.0870806	0.0348157	0.0168186	0.107731	-0.0171942	-0.293195	-0.0880042	0.13091	0.300304	0.236198	0.0294397	-0.0807495	-0.0848542	0.0907928	-0.0149577	0.159577	0.0826345	-0.0519523	0.123523	-0.195689	-0.168347	0.19921	-0.122576	-0.13036	-0.252065	-0.209282	0.210284	-0.24836
ITGAV;S1000;QEREQLQPHENGEGNSET_____________	0.419083	0.61464	-0.244237	-0.108018	0.975399	0.263675	-0.140521	0.691405	0.363968	0.328752	0.574062	0.106965	0.300441	0.178019	0.0972174	-0.098102	1.05816	0.423002	-0.591885	0.472004	0.277605	-0.348559	1.81735	0.468882	-0.775918	0.204759	1.16625	-0.281079	0.454408	1.28951	0.37054	0.181964	-0.191197	0.65746	-0.00691827	0.654812	0.104651	0.562257	0.346574	0.158849	0.718741	0.316143	-0.236995	0.705798	0.00214816	0.529589	0.415216	0.244007	0.0270168	0.453603	0.470289	-0.0347761	0.548113	0.12014	0.171963	0.774335	-0.289995	-0.452493	0.175576	1.34261
ITGAV;T1002;REQLQPHENGEGNSET_______________	0.04745	0.0537987	-0.356359	0.365092	-0.315217	-1.1139	-0.104809	0.163591	-0.361594	0.00228754	-0.402341	-0.628168	0.240007	-1.48214	0.167738	0.161454	-0.553288	-0.0251793	-0.0875791	0.355717	-0.24296	-0.479738	-0.73968	-0.125763	-0.406575	0.219932	-0.00925878	0.132595	-0.273607	-0.953697	0.0262467	-0.318636	-0.308574	0.0122862	-0.559109	-0.476791	0.233615	-0.122654	-0.333383	-0.292207	-0.216102	-0.407299	-0.164937	0.00599971	-0.668499	0.0647591	-0.393135	-0.516897	0.12601	-0.318614	-0.169972	-0.462798	-0.296315	-0.669436	0.0906051	-0.196668	-0.715559	0.496235	-0.0299524	-1.0375
ITIH2;S35;EIPINGLSERSLPGESEEMMEEVDQVTLYSY	-0.874467	-0.527288	-0.27303	0.719715	-0.278253	-1.20303	0.554612	0.040869	-0.498079	-0.141424	-1.22428	-1.81325	0.198556	-0.54562	-0.619264	0.052398	-0.97174	-1.26639	-0.14374	-0.476365	0.0567766	0.131114	-1.55939	-0.920902	-0.0685373	-0.175445	0.330642	0.0368171	-0.898731	-1.42249	0.47058	-0.172204	-0.609253	-0.139664	-1.13886	-1.17189	0.0565411	-0.441257	0.167493	-0.20121	-0.706947	-1.71716	-0.0712974	-0.342108	0.920576	-0.838829	-1.05658	-1.08403	-0.189	-0.0355733	0.213839	0.00509968	-0.591033	-1.37138	0.169603	-0.810071	-0.472099	0.273133	-0.868512	-1.49915
ITPR2;S994;FILSVRLDYRISYMLSIYKKEFGEDNDNAET	-0.0489616	0.235968	-0.421226	0.077752	-0.735659	-1.04012	0.0149199	-0.200457	-0.606791	0.157489	-0.877205	-0.50484	-0.311362	-0.0442548	-0.451888	0.802321	-0.719057	-0.837129	-0.0244359	0.525209	-0.825361	-0.349252	-0.520786	-0.513665	-0.48265	0.196432	-0.296105	-0.631162	-0.241981	-0.591494	0.159923	-0.053449	-0.435318	-0.0942095	-0.579109	-0.443857	0.0997627	-0.130527	-0.588444	0.167403	-1.00734	-0.417154	0.143129	0.00936317	-0.296553	-0.180674	-0.815635	-0.804157	0.497096	-0.330405	-0.353474	-0.187107	-0.613858	-0.744964	0.00451676	-0.146434	-0.740761	0.185502	-0.963176	-0.284822
ITPR2;Y996;LSVRLDYRISYMLSIYKKEFGEDNDNAETSA	-0.111047	0.661297	-0.948686	-0.333073	0.737193	0.538839	0.119995	-0.174648	-0.255733	0.42495	-0.088196	0.162536	-1.49765	0.791221	-0.374932	0.365332	0.414896	1.122	-0.672988	0.459713	0.985923	0.210061	0.3523	-0.271719	-0.00380035	0.492477	1.01707	-0.446618	-0.297261	-0.0793799	0.263357	0.165904	0.0109379	0.0176984	0.104068	0.147402	0.588271	0.376309	-0.316165	-0.117736	-0.176444	-0.0754304	0.441807	0.366128	0.339728	-0.192878	0.20358	0.136285	0.169966	1.03077	-0.399523	0.0324902	-0.169945	0.0688894	0.182395	-0.286714	0.274747	0.55947	-0.508152	0.42033
ITSN2;S872;QKKSAFTRTVSPGSVSPIHGQGQVVENLKAQ	0.304197	0.998064	0.222403	0.0315965	-0.396819	0.4817	0.295824	-0.226325	0.653183	-0.533662	0.748865	0.563274	-0.253714	0.778223	-0.0836108	0.49855	0.55119	0.109374	0.221006	0.421433	0.244214	-0.115845	0.374297	0.171232	-0.228875	1.12265	0.310289	0.287441	0.516303	-0.718395	-0.746232	1.52858	-0.30817	-0.325894	0.901923	0.858418	-0.0262962	0.539982	0.117243	0.294812	0.396061	0.654406	0.27345	1.13694	0.349271	-0.855002	0.0109968	0.573646	0.0325931	-0.0885568	0.302505	0.340519	0.593206	0.221309	0.154284	0.394708	0.776686	0.351247	0.0206703	-0.556253
IVNS1ABP;S338;PQSSPTSTPKLSKSLSFEMQQDELIEKPMSP	0.00874877	0.0583104	-0.00853239	-0.0341652	0.323059	0.185128	-0.19488	0.255402	-0.0410222	0.251593	0.218168	0.129678	-0.034685	0.269047	-0.0784715	0.00706638	0.290534	0.0965335	0.190204	-0.0669225	0.00634837	-0.0209006	0.0221197	0.212721	0.121324	0.119621	0.117566	0.0601706	0.101169	0.222471	-0.0840992	-0.139981	0.0466264	-0.0934986	-0.0181024	0.160258	0.0496259	0.0847881	0.119376	-0.00330209	0.0690867	0.134034	-0.0691121	-0.0551359	0.0892625	-0.028441	0.129629	0.10627	0.0540091	0.0504759	0.195259	0.0368772	0.192806	0.305805	-0.0122168	-0.217095	-0.0507494	-0.204319	0.306079	0.572297
IWS1;S157;HASDSENEDVGKHPASDSEIEELQKSPASDS	-0.234552	0.00355339	-0.15945	0.0693582	-0.115679	0.0989708	0.0749512	0.0264086	-0.0258774	-0.181929	-0.168566	0.394583	0.298169	0.234913	-0.177134	0.037943	-0.430239	0.312691	-0.0954246	0.539651	-0.251544	0.241227	-0.406475	0.281284	-0.0393981	0.209887	0.122782	-0.0921473	-0.0399732	-0.253838	-0.139079	0.171444	0.305976	-0.0126991	-0.202932	0.0373822	0.00568862	0.0456206	0.0569719	-0.00143331	0.0445499	0.0726784	0.201764	-0.105865	0.0553622	-0.089943	-0.037852	0.35822	0.100586	3.61e-05	-0.0834188	0.0402966	-0.0771965	0.341621	-0.0556702	0.037106	0.0653589	-0.127708	0.028085	0.393346
IWS1;S159;SDSENEDVGKHPASDSEIEELQKSPASDSET	-0.158853	0.0285301	-0.0865794	-0.0619789	-0.0741685	0.0899778	0.110002	0.0158302	0.000903105	-0.17004	-0.141547	0.375101	-0.333307	0.554592	-0.159807	0.161861	-0.416201	0.522452	0.196149	-0.0586043	0.327797	0.21644	-0.518649	0.281085	0.00399053	0.229498	0.147938	-0.0915807	-0.0421036	-0.260088	-0.0985166	0.167573	0.332686	0.00544232	-0.208071	0.0436147	0.0292392	0.0456465	0.0773206	0.0350731	0.0411602	0.0721295	0.250699	-0.08909	0.0878682	-0.10694	-0.0286557	0.35034	0.133222	0.0189348	-0.0616859	0.0511874	-0.067777	0.344838	-0.0190078	0.0674276	0.0873399	-0.153081	0.0363311	0.391095
IWS1;S196;QISDSESEEPPRHQASDSENEEPPKPRMSDS	0.0427104	-0.186456	0.356844	0.00327982	-0.321114	0.0500446	-0.460737	0.0574704	0.574796	0.0250926	-0.519945	0.0145845	0.15017	-0.210189	0.200524	0.410058	-0.503149	-0.0284245	0.367906	-0.131582	-0.175681	-0.091834	-0.224091	0.358176	0.0423508	-0.0861501	0.371089	-0.0227624	-0.394993	0.0617271	-0.00786989	0.0979426	0.168572	-0.176627	-0.43135	0.076107	0.0210965	-0.361899	0.250704	-0.245836	-0.163231	0.317874	0.106894	-0.0866315	0.200131	-0.18303	-0.426601	0.311506	0.0660856	-0.144107	-0.0751993	0.137046	-0.278098	0.526328	-0.15124	-0.0582315	0.383369	-0.0327532	-0.431023	0.215385
IWS1;S198;SDSESEEPPRHQASDSENEEPPKPRMSDSES	-0.353855	0.058585	0.450928	-0.0441384	-0.258145	0.660514	0.0473009	0.187134	0.241925	-0.432427	-0.381026	0.488332	0.22427	0.229121	-0.0730543	0.0785862	-0.111105	0.090761	0.173417	-0.0170365	0.135863	0.290076	-0.356116	0.278362	0.0384717	0.00615794	0.435875	0.0698644	-0.291741	0.181769	-0.0135222	0.13675	0.30818	-0.0699976	-0.333263	0.165059	0.0222857	-0.239619	0.308526	-0.186139	-0.0396649	0.442221	0.0900046	0.0193582	0.287979	-0.0982762	-0.317904	0.411661	0.068001	-0.0776517	0.0176266	0.2229	-0.149353	0.611011	-0.193854	0.0906142	0.491793	0.0670333	-0.309752	0.254805
IWS1;S235;QVSDSESEEPPRHQASDSENEELPKPRISDS	-0.0161469	0.172043	0.37556	0.319151	0.346835	0.443605	0.0418059	0.31613	0.41012	-0.058973	0.291698	0.636297	0.390712	-0.384431	0.820462	0.00222147	-0.23843	0.808126	0.551562	1.09772	-0.277448	-0.670192	0.00635011	1.31116	-0.345731	0.0743307	0.533588	-0.202705	0.394383	0.396505	0.000981226	0.225073	0.418353	0.0789197	0.0386787	0.428401	0.0688858	0.347869	0.603618	0.179798	0.388816	0.539303	-0.00358498	0.102703	0.538715	-0.237938	0.251476	0.388628	-0.397756	0.297376	0.127628	0.0282452	0.325459	0.704298	-0.0623567	0.56638	0.49979	0.333101	0.362909	0.652639
IWS1;S237;SDSESEEPPRHQASDSENEELPKPRISDSES	0.0825954	0.476662	0.805386	0.113473	0.573425	0.700105	0.0911474	0.474525	0.483019	0.0148024	0.548611	1.10609	-0.272312	1.13869	-1.11557	0.183883	1.95402	1.44541	0.721828	0.806835	0.267269	-1.05068	1.14635	1.11588	-0.32114	0.271959	0.815758	-0.175268	0.730189	0.63901	0.0315175	0.579803	0.437052	0.063575	0.417957	0.761097	0.049812	0.520573	0.920559	0.303914	0.71001	0.715325	-0.00300528	0.261911	0.690348	-0.056841	0.536914	0.714938	-0.407286	0.625755	0.283038	0.126938	0.546133	1.04373	0.0503298	0.59502	0.659027	0.45272	0.579189	1.1688
IWS1;S287;RISDSESEDPPRNQASDSENEELPKPRVSDS	-0.0516829	0.163457	-0.0314576	-0.151373	0.0204807	0.21886	0.130656	0.0663983	0.0312778	-0.0619341	0.205337	0.305902	-0.6524	0.472147	-0.246803	0.259486	-0.129262	1.21411	-0.114305	-0.354001	0.45696	-0.0699182	0.630285	0.42716	0.00485066	0.17739	0.151387	-0.0256798	-0.0061631	0.0652662	-0.0781191	0.102201	0.0795965	-0.0798793	0.121583	0.124903	0.0785501	0.0175527	0.242074	0.192859	0.142296	0.204447	0.190855	0.038303	0.190703	0.0449775	0.323821	0.292827	0.0558351	0.0892221	0.17823	0.0957052	0.0196158	0.43271	0.158955	0.176428	0.25194	0.0725625	0.232767	0.274032
IWS1;S289;SDSESEDPPRNQASDSENEELPKPRVSDSES	-0.201787	0.012856	-0.339685	0.156708	-0.15697	0.150394	0.0663911	0.00367331	-0.0740958	-0.133177	0.0395045	0.161425	-0.165205	-0.449232	-0.918764	-0.0587343	0.363963	1.40393	0.151982	0.203952	0.586891	0.166106	-0.951003	0.127607	-0.066018	0.0744555	0.00237312	-0.0464691	-0.156583	-0.0286546	-0.167515	-0.0212242	0.0195195	-0.124799	-0.00849077	-0.00935741	0.0791202	-0.0887501	0.0712138	0.0864427	-0.0191592	0.11768	0.128979	-0.0884032	0.0574557	-0.0198185	0.188536	0.171556	0.0108433	-0.0903637	0.0707425	0.0301449	-0.112376	0.311321	0.0582661	0.0858235	0.129684	0.0485404	0.119648	0.0723002
IWS1;S329;DSETEDASRHKQKPESDDDSDRENKGEDTEM	0.42487	-0.0556572	0.466269	0.554188	-0.218822	-0.94498	0.214324	-0.148721	-0.451739	0.10367	-0.00179567	0.657733	0.286259	1.1122	-2.20645	-0.656349	0.776252	0.970953	-0.871133	-0.343638	-0.364229	-0.506329	1.86967	0.637204	0.479355	0.00782386	0.176327	-0.0847051	0.0308254	0.182986	0.282529	-0.221673	-0.769566	-0.0887464	-0.365745	0.280256	0.353246	-0.845732	0.122611	0.161504	0.0628006	0.311528	0.574457	-0.451351	0.0170066	0.0101165	-0.0728328	0.348712	-0.0129716	-0.506508	0.690094	-0.701256	1.72183	-0.952552	-1.78729	-0.0268521	-1.3821	1.26427	0.000194043	2.10525
IWS1;S333;EDASRHKQKPESDDDSDRENKGEDTEMQNDS	0.619758	0.16148	0.360522	-0.625435	0.9776	0.10559	-0.115526	0.133658	-0.0510873	0.223214	0.472686	0.923707	-1.94645	0.971702	0.0804035	1.3572	0.100579	0.788031	0.608144	-0.166439	0.0833886	-1.57713	1.63348	0.797961	0.146279	0.28841	0.361034	0.0941198	0.378114	0.666188	-0.0695632	-0.162082	-0.314494	0.134602	0.0304172	0.593044	0.0272348	-0.40734	0.290345	0.199091	0.541772	0.76146	0.172156	-0.142432	0.237113	0.207586	0.328185	0.77205	-0.0794779	0.355556	-0.062675	-0.656143	1.89212	0.0970113	0.228045	-0.482998	0.955041	1.05229	-0.511138	-0.253623
IWS1;S363;SFHSDSHMDRKKFHSSDSEEEEHKKQKMDSD	-0.0898696	-0.550571	-0.481781	-0.17089	-0.56012	-0.429315	0.359451	-0.200051	0.0215403	0.10345	-0.199227	-0.565771	-0.678665	-1.34499	1.63666	-0.5387	0.607115	0.48413	-0.743861	0.0314705	0.604639	1.09839	-0.339393	-1.06884	-0.616728	0.739072	-1.1178	-0.254258	0.0286687	0.422457	0.336783	-0.315132	0.0677022	0.0548557	-0.612869	-0.231894	0.341061	-0.400686	-0.217256	0.175747	-0.379782	-0.0377104	0.584949	-0.184445	-0.0419962	-0.282887	-0.363374	-0.322097	-0.89735	-0.224226	1.32326	0.677315	-1.28492	-0.260131	0.506141	-0.0896617	-0.0500079	0.0350701	-0.298852	-0.336764
IWS1;S365;HSDSHMDRKKFHSSDSEEEEHKKQKMDSDED	-0.205664	-0.463701	-0.484261	-0.0180666	-0.619226	-0.449157	0.351322	-0.0302844	0.0379671	0.107434	-0.250419	-0.496596	0.448044	-1.01302	0.349314	-0.667253	0.228004	0.538477	-0.49691	-0.33123	0.0397008	0.463715	0.0797449	-0.157007	-1.3651	0.74931	-1.02761	0.681523	-0.141743	0.253563	0.321953	-0.146778	0.013189	0.089011	-0.579459	-0.194399	0.384087	-0.339879	-0.241684	0.155709	-0.253924	-0.0234844	0.504806	-0.0847495	-0.0307908	-0.0455916	-0.403492	-0.375192	-1.25535	-0.928675	-0.0505157	0.0947927	-0.0814776	1.41985	0.428663	-0.129199	0.167117	0.0228762	-0.325752	-0.194487
IWS1;S398;EGEEEKVAKRKAAVLSDSEDEEKASAKKSRV	-0.0417866	-0.579784	-0.218169	0.187722	-0.502729	-0.611383	-0.026376	-0.20883	-0.252001	-0.258212	-0.527841	-0.379674	0.146832	-0.100501	-0.614341	-0.0549806	-0.139204	-0.87466	0.221244	-0.607928	-0.5607	0.0502484	-0.425229	-0.315215	0.0921372	-0.258201	-0.219134	-0.17741	-0.488876	-0.669982	0.0568899	-0.233365	-0.329546	-0.0547271	-0.59178	-0.502453	0.12009	-0.51721	-0.00219781	-0.439251	-0.0988005	-0.802068	-0.326847	0.385037	-1.17481	0.187913	-0.488789	-0.0860789	0.101594	-0.663452	-0.419948	-0.0558135	-0.476661	-0.489543	0.133429	-0.914081	-0.461882	0.137303	-0.190495	-0.512739
IWS1;S400;EEEKVAKRKAAVLSDSEDEEKASAKKSRVVS	-0.297801	0.358681	-0.574873	0.326195	-1.13457	-0.726097	0.0120086	-0.233509	-0.327866	-0.244341	-0.721172	-0.546281	-0.0497393	-1.02839	-0.166547	0.319807	-0.289893	-1.02022	0.148954	-0.560584	-0.477631	0.0680966	-0.934079	-0.464792	0.0467237	-0.0138214	-0.472364	-0.347352	-0.57653	-0.856223	0.0965428	-0.360283	-0.366262	-0.0207222	-0.768043	-0.675467	-0.0127077	-0.509462	-0.329242	0.142168	-0.241557	-1.39035	0.270059	-0.599116	-0.840621	-0.163233	-0.21052	-0.655092	0.201526	-0.867855	-0.516643	-0.0493178	-0.601833	-0.649119	0.0193696	0.146949	-0.515326	-0.466235	-1.13839	-0.203267
IWS1;S438;DAVSDKSGKREKTIASDSEEEAGKELSDKKN	0.0329339	0.282829	0.0965571	0.484948	-0.549629	-1.17383	-0.054593	-0.0559947	-0.0173333	-0.0682459	-0.310093	-0.242542	-0.768023	0.614544	-0.513099	-0.786124	0.177336	0.819189	0.448977	-0.71031	-0.662988	0.20161	0.0771982	0.20296	0.146345	0.193262	-0.22641	0.832769	-1.2604	-0.0892488	0.0508776	-0.366776	-0.618661	-0.765984	0.732523	0.648431	0.0784964	-0.0476086	-0.238446	-0.00700736	-1.95e-05	0.0676516	-0.114858	0.380215	-1.35468	-0.13294	-0.487478	0.964146	0.607789	0.381148	-0.0828908	-0.243378	-1.1989	-0.00395315	-0.00730831	-0.0617014	-0.153253	0.0637156	-0.279186	-0.295653
IWS1;S440;VSDKSGKREKTIASDSEEEAGKELSDKKNEE	0.635041	-0.291654	-0.299121	-0.434798	0.628468	0.0740054	-0.158309	0.090843	0.114396	-0.0838632	-0.075828	0.000907727	-0.0391534	0.197471	0.426658	0.495189	-0.466311	-0.290743	-0.207602	0.0628962	0.838406	-0.186137	-0.245783	0.22658	-0.867828	0.184826	-0.854775	0.316501	-0.06739	1.7645	-0.0160922	0.154663	-0.404683	0.07328	-0.669171	1.10148	-0.0579089	0.0897631	-0.0636078	0.0577598	0.307449	0.197602	0.0100191	0.107456	0.0397425	0.310915	0.121788	0.20603	0.620238	0.0581455	-0.318434	-0.316314	0.221143	0.196128	-0.157817	0.0302074	0.158905	0.0068814	-0.136178	0.0709637
IWS1;S80;HVTDSENDEPLNLNASDSESEELHRQKDSDS	-0.110444	-0.295143	-0.356217	0.192207	-0.823088	-0.561664	0.333666	-0.836555	0.14416	-0.0427215	-1.01963	-0.482555	-0.724193	0.283166	-1.44224	0.257121	-1.52614	0.471506	-0.190262	0.203974	-0.526807	0.34895	-1.06394	-0.712312	0.187302	-0.0100249	-0.21484	0.0206307	-0.814577	-0.91635	-0.0443776	0.0747695	-1.28311	-0.133957	-0.814699	-0.110526	0.176067	-0.138679	-0.272287	-0.109853	-0.450787	-0.974489	-0.0210368	-0.523448	-0.0708079	-0.141754	-0.493932	-0.678477	0.135241	-0.665202	0.012213	-0.276067	-0.476276	-0.537685	0.196885	-0.124783	-0.618716	-0.0534037	-0.783721	-0.756291
JPH1;S162;VPYGMATVIRSPLRTSLASLRSEQSNGSVLH	-0.424383	0.899526	-0.220419	-0.128577	0.706904	-0.464084	0.255077	-0.17338	0.380165	-0.0838429	-0.0337192	0.1972	0.162669	0.11557	0.108626	0.2464	-0.0667898	-0.144586	0.0222656	0.0114341	0.211362	0.0747598	0.143007	-0.0149608	0.171953	0.442217	0.404107	-0.147483	0.0352579	-0.420927	-0.655409	-0.0314304	-0.289039	0.429871	0.287633	0.742666	-0.350849	0.230697	0.111827	-0.531131	-0.307431	1.10963	0.227974	0.197652	0.0463242	0.259375	0.26132	-0.109721	0.475576	0.76257	-0.35099	-0.278993	0.399367	-0.388068	0.067337	0.13363	0.0923351	0.207412	0.0508982	-0.330859
JPH1;S165;GMATVIRSPLRTSLASLRSEQSNGSVLHDAA	-0.00556192	0.478833	0.0791755	-0.386261	0.663466	0.535199	-0.0796769	0.246638	0.61493	-0.0130692	0.827314	0.36212	0.134782	0.555568	0.352925	0.14549	0.435703	0.49571	0.167323	0.396647	0.334181	0.100291	0.583122	0.406452	0.026787	0.406336	0.140414	0.0336124	0.584563	0.591745	-0.118347	0.306358	0.672637	0.0951966	0.733902	0.498741	-0.039742	0.508335	0.348091	0.0320341	0.502853	0.512451	0.0744815	0.599175	0.0711504	0.314219	0.553145	0.682078	0.0204748	0.412799	0.291818	-0.0557943	0.538366	0.649452	-0.158527	0.694106	0.440379	-0.287712	0.527134	1.00494
JPH1;S168;TVIRSPLRTSLASLRSEQSNGSVLHDAAAAA	-0.738335	0.779697	-0.540721	-0.313044	1.93277	1.16704	0.169132	0.359029	0.9886	-0.0982012	0.677377	0.882084	0.157537	0.454201	0.590701	0.475198	0.466072	0.487249	0.106059	0.524771	0.592039	0.251556	0.631683	0.912345	0.208358	1.01804	0.435189	1.23683	-0.0476954	0.465178	-0.895019	0.910004	0.336935	-0.0960793	1.88469	0.834057	0.292208	0.551002	0.445103	0.318985	0.515505	0.531115	0.715115	-0.229143	1.48555	-0.387777	0.311628	0.925356	-0.498512	1.79313	0.599431	-1.39337	1.27154	1.18075	0.172367	0.795547	0.931694	0.316994	0.533921	0.598363
JPH1;S171;RSPLRTSLASLRSEQSNGSVLHDAAAAADSP	0.215622	-1.24327	0.948076	0.339752	0.747485	-0.24573	-0.0474878	0.0110156	0.706562	-0.472186	0.096868	0.0241776	0.493521	-0.401853	0.329894	0.346942	-0.339918	0.383627	0.0718375	0.177187	0.147859	-0.225453	0.207936	0.230733	-0.705797	1.25114	0.517858	-0.402178	0.156414	-0.0606604	-0.302554	0.165407	1.21628	-0.112815	-0.369789	0.183391	0.245001	0.157515	-0.093354	0.0015857	-0.142443	0.143666	-0.171051	-0.170297	-0.177156	0.977983	0.748186	-0.636231	0.35262	1.37445	-0.061588	-0.841003	0.344921	-0.529049	0.0653294	0.547323	0.356071	0.170331	0.126271	-0.254764
JPH1;S174;LRTSLASLRSEQSNGSVLHDAAAAADSPAGT	-0.11158	-0.323814	-0.663719	0.100828	-0.213834	-0.230924	-0.079171	-0.464771	0.127271	-0.156136	-0.434649	-0.244761	0.183599	-0.85999	0.605626	-0.27575	-0.336834	-0.423005	0.306422	-0.369726	-0.849302	-0.133913	-0.12943	0.129312	0.153336	-0.242975	-0.284574	0.0538998	-0.608477	-0.172672	-0.323109	0.336493	-0.729199	-0.487754	0.157378	-0.14559	0.0938294	0.256833	-0.45041	-0.00125159	-0.489248	-0.381124	-0.0756851	-0.0375521	-0.317815	0.0182827	-0.305847	-0.506626	0.129522	-0.497473	-0.354391	0.0387388	-0.205948	-0.629623	-0.0943828	-0.585085	-0.49208	0.660273	-0.303066	-0.530924
JPH1;S216;AELAGKKKGGLFRRGSLLGSMKLRKSESKSS	0.0593261	0.625058	0.325673	-0.205205	0.342234	0.410034	-0.137683	0.157105	0.608608	0.122374	0.789018	0.693306	-0.185164	0.0690963	0.291738	0.36186	0.509433	0.628947	-0.517503	0.521215	0.37185	-0.141275	0.544016	-0.0642758	0.265773	0.309137	0.276235	0.0920407	0.381781	0.381581	-0.0482317	0.269509	0.129907	0.19206	0.437422	0.346182	0.163616	0.199411	0.162428	-0.00149843	0.384132	0.294537	0.142232	0.35607	0.12898	-0.0340363	0.342942	0.388274	-0.0333306	0.0327154	0.60356	0.0821047	0.379274	0.47561	-0.0457795	0.179854	0.358338	-0.131681	0.235761	0.263
JPH1;S220;GKKKGGLFRRGSLLGSMKLRKSESKSSISSK	0.227649	0.0899054	-0.254215	-0.288636	0.368075	0.246825	0.11287	-0.327956	0.31547	-0.232972	0.469766	0.856256	-0.341512	-0.00130848	0.111593	-0.27715	0.574444	0.736299	-0.370434	0.232792	-0.20431	-0.0318707	0.814435	0.140064	0.127295	0.1996	0.149787	0.203004	0.265907	0.800053	-0.0295637	0.0848297	0.116118	0.110652	0.128598	0.570666	0.0014468	-0.0250773	0.35119	0.166933	0.189105	0.770643	0.101223	-0.188882	0.162427	0.230052	0.256135	0.489538	0.123125	0.110263	-0.334758	0.506279	0.140979	0.539169	-0.256219	0.200849	0.478251	-0.0821714	0.426657	0.900412
JPH1;S230;GSLLGSMKLRKSESKSSISSKRSSVRSDAAM	-0.108864	0.865651	0.110296	0.341096	-0.451698	-1.15822	0.226703	0.0263439	0.123712	-0.312175	-0.253805	-0.492018	-0.397758	-1.1011	-0.337753	0.319539	0.86796	0.200302	0.156511	-1.46655	0.549001	0.0615323	0.413837	-0.42526	0.122348	-0.104462	-0.277616	0.370739	-0.325011	-0.293233	-0.0881058	-0.148507	-0.176846	0.142845	-0.495689	-0.775587	-0.732589	-0.0854121	1.42098	-1.14335	-0.2279	0.0302417	0.304909	0.0799502	0.155497	0.16703	-0.193358	-0.449509	0.268983	-0.321363	0.248666	0.132593	-0.0685245	-0.415711	0.108119	0.0768189	0.0906897	0.0598947	0.0310703	-0.589317
JPH1;S233;LGSMKLRKSESKSSISSKRSSVRSDAAMSRI	0.357189	-0.51021	0.472701	0.380746	0.00570956	0.041422	0.0617734	-0.262437	0.275802	-0.262817	0.441979	-0.0542867	0.259084	0.97984	0.317034	-0.710638	0.533157	-0.45242	-0.411195	0.208194	0.17358	0.5524	0.434791	-0.274368	0.0792895	-0.438621	0.103143	0.123456	1.07532	-0.282488	-0.541115	0.255022	-0.71614	0.10149	1.46526	0.10701	0.343024	-0.0356017	0.875532	-0.71246	0.35043	-0.48042	0.142323	0.0333445	0.180463	-0.341148	0.268713	0.0240745	-0.0116153	-0.193324	0.240168	0.22673	0.404889	0.0608747	0.177389	0.422383	-0.196007	0.186094	0.540723	-0.264482
JPH1;S413;ARQECDIARAVARELSPDFYQPGPDYVKQRF	0.023207	0.0755382	-0.0961587	-0.131286	-0.0190308	-0.11152	0.0419233	-0.0649749	0.0712383	-0.1196	0.241016	0.0411065	-0.0975372	0.0528011	0.0132124	0.31988	0.155975	0.0931743	-0.0253361	0.178357	-0.0460899	-0.0682944	0.0398689	-0.0243773	-0.134146	-0.0948714	-0.264031	0.143072	0.158922	-0.0868695	0.0963922	0.243514	0.124911	0.341199	0.0605777	0.138014	0.156117	0.10445	0.0153485	0.250822	0.140076	0.151975	-0.333047	-0.543047	0.509768	-0.467971	0.564039	0.429854	0.0524367	0.077068	0.043498	-0.0291943	-0.0657413	-0.0173323	0.0450185	0.0255157	0.220067	-0.0636565	-0.0743095	0.163264
JPH1;S452;NPEEKVPEKPPTPKESPHFYRKGTTPPRSPE	0.146083	0.220634	0.00176079	-0.237664	0.185241	0.0330161	0.0611176	-0.0027231	0.31725	0.128462	0.337967	0.015112	-0.208472	-0.167972	-0.0683069	-0.112116	-0.27207	-0.393076	-0.226107	-0.191623	-0.182468	-0.341067	-0.235962	-0.479377	0.125931	0.0274208	0.00279471	0.158086	0.116941	0.0536294	-0.00257422	0.0911717	0.0683466	0.289437	0.155075	-0.0499321	-0.00675478	0.18726	0.0257343	0.025046	-0.000986	-0.0565992	-0.0691771	0.0695833	-0.0978823	0.164615	0.0456445	-0.115048	0.110007	0.133468	0.216403	0.0335783	0.149977	-0.0287074	-0.00103447	0.189342	0.184076	-0.0373957	0.0628474	-0.0268679
JPH1;S465;KESPHFYRKGTTPPRSPEASPKHSHSPASSP	-0.129505	-0.147367	-0.267425	-0.406141	-0.146047	-0.214293	0.145492	-0.0927753	0.331366	-0.0190161	0.287627	0.0772765	-0.311715	-0.418648	-0.271107	-0.188114	-0.196693	-0.369738	-0.387395	-0.334582	-0.35068	-0.275554	-0.326918	-0.524382	0.113942	-0.00556979	0.0363189	0.219969	0.216214	0.223444	0.0899277	-0.00203791	0.0394312	0.21586	0.197152	0.0278786	0.0498233	0.062683	0.187573	0.141692	0.230783	0.299023	-0.0132799	-0.139108	-0.15008	0.167175	0.0842039	0.180528	0.321093	0.171444	0.292025	0.245499	0.25737	0.273854	0.102304	-0.0301197	0.182843	-0.0820564	-0.0108768	-0.0533148
JPH1;S469;HFYRKGTTPPRSPEASPKHSHSPASSPKPLK	0.0745136	0.0907949	0.255376	-0.722749	0.178077	-0.0431262	-0.0284166	0.184603	0.760877	0.153642	0.905173	0.784794	-0.04291	-0.507161	0.0635331	0.119342	0.412944	-0.0670679	-1.41717	1.18077	1.65548	-1.52609	1.18612	0.404436	0.534707	0.676436	0.794238	0.672347	0.78778	0.722919	0.0925934	0.453317	0.443986	0.452042	0.818738	0.567608	-0.19716	0.276654	0.593858	0.296567	0.706786	0.611107	0.119024	0.228587	0.397601	0.430773	0.523667	0.554283	0.0933244	0.467638	0.464885	0.335593	0.575879	0.654187	0.315259	0.310408	0.633861	0.244766	0.448936	0.421798
JPH1;S473;KGTTPPRSPEASPKHSHSPASSPKPLKKQNP	0.0616607	-0.0367877	-0.211533	-0.0856649	-0.528158	-0.0882126	0.167037	-0.048011	0.317057	-0.164691	0.0100528	-0.650904	0.898058	-0.342163	0.754658	0.0717278	-0.573605	-0.741315	-0.343297	-0.141941	1.30359	-0.220222	-0.984293	-0.057078	0.128728	0.323364	0.225653	0.180681	-0.18026	-0.299088	-0.167287	0.274623	0.1084	0.160854	-0.306655	-0.439593	-0.545421	-0.255463	0.0527247	-0.302301	0.0206948	-0.0189111	-0.119377	-0.140528	0.21054	-0.123111	-0.277887	-0.369276	0.0645505	0.324219	0.073789	0.10014	-0.0423152	-0.408352	0.0714454	-0.14622	0.131454	0.166489	-0.236129	-0.628237
JPH1;S475;TTPPRSPEASPKHSHSPASSPKPLKKQNPSS	0.233333	0.0888383	-0.194415	-0.182176	-0.304621	-0.189997	0.216964	-0.00671116	0.306785	-0.196378	0.0897153	-0.580436	-0.111527	-0.405062	-0.115863	-0.0852364	-0.708746	-0.649654	-0.883069	-0.359444	-0.312043	0.00685354	0.00275148	-1.02714	0.00588228	0.0729571	0.0362535	0.0559556	-0.283913	-0.322237	-0.00276742	0.383556	0.255773	0.284697	-0.393634	-0.502246	0.0468127	0.0916142	0.315729	0.0759914	-0.137123	-0.278082	-0.0692768	0.191174	0.389067	0.159752	-0.18006	-0.290581	0.154888	0.363865	0.213486	0.0670424	-0.0792982	-0.298312	0.128542	0.188473	0.426339	0.0937179	-0.260486	-0.488404
JPH1;S478;PRSPEASPKHSHSPASSPKPLKKQNPSSGAR	0.185362	0.232576	-0.000183568	-0.301697	-0.214753	-0.0652878	0.253724	0.13432	0.473409	-0.132311	0.313135	-0.418711	-0.0855001	-0.201208	0.0612327	0.0575694	-0.434902	-0.549631	-0.207	1.78248	-0.20992	-0.127405	-0.0466475	-0.599455	-0.10084	0.182956	0.0937522	0.0655393	-0.131909	-0.296142	-0.198778	0.393223	0.180208	0.187018	-0.349299	-0.43367	-0.0500571	0.199845	0.445507	0.133714	-0.0129608	-0.1975	-0.0969664	0.373974	0.575902	0.296684	0.0323749	-0.0944999	0.0578431	0.485626	0.284184	0.116768	0.0450592	-0.139177	-0.0181644	0.237326	0.462196	-0.0355031	-0.203269	-0.420134
JPH1;S479;RSPEASPKHSHSPASSPKPLKKQNPSSGARL	0.279504	0.103241	-0.181085	-0.125306	-0.215637	-0.147332	0.0305023	-0.164406	0.270304	-0.27676	0.00477222	-0.689235	-0.308786	-0.609393	-0.14783	-0.197011	-0.83377	-0.377385	-0.808365	-0.284219	-0.248155	0.082184	0.0708437	-0.953693	0.105461	0.162572	0.158519	0.119692	-0.231197	-0.243161	0.0947773	0.462561	0.398835	0.395335	-0.27092	-0.413982	0.0541063	0.100783	0.334814	0.0763839	-0.0918802	-0.248511	-0.184105	-0.0241576	0.201435	-0.0257632	-0.423034	-0.502829	0.182641	0.420208	0.258457	0.0934726	-0.0200736	-0.317782	0.197713	0.277622	0.493969	0.214323	-0.166026	-0.420899
JPH1;S500;KQNPSSGARLNQDKRSVADEQVTAIVNKPLM	0.2741	0.338101	-0.113331	0.0238465	0.295186	0.215881	0.0892612	0.0218861	0.186953	-0.0428091	0.226061	0.0913812	-0.190197	-0.0218776	0.46996	-0.0798043	0.33697	0.247739	0.169214	0.202608	-0.0426192	0.115865	0.19219	0.12395	0.0597486	0.21725	0.0290707	-0.133625	0.376026	0.574783	0.0621274	0.222119	0.295603	0.291997	0.345302	0.0690637	-0.0791878	0.0845473	0.0424557	0.116613	0.148905	0.181317	-0.109167	0.0126768	-0.0677352	-0.272013	0.141494	0.0741384	-0.121269	0.393751	0.290566	0.0837587	0.234267	0.278761	-0.184046	0.198758	0.172473	-0.074414	0.226118	0.421713
JPH1;S530;MSKAPTKEAGAVVPQSKYSGRHHIPNPSNGE	0.0163971	-0.195871	-0.770452	0.294331	0.00686823	-0.482966	0.546474	-1.0084	-0.157983	-0.881488	-0.411605	0.591965	-0.383135	-0.218267	0.270969	0.316799	-0.81166	-0.569518	-0.133279	0.535998	-0.1954	0.203389	-1.42669	-0.0409143	0.180189	-0.498657	-0.333969	-0.229718	-0.668421	0.140159	-0.0472968	-0.421523	-0.675674	-0.407492	-0.768193	-0.247511	-0.418546	-0.723973	-0.222943	0.0285174	-0.770438	0.570833	0.0101886	-1.06096	-0.125322	0.0601299	-0.179855	-0.0590387	0.717389	0.213034	-1.31302	0.311458	-0.798858	-0.171574	0.0886369	-0.474551	-0.580732	-0.272943	-0.556066	0.58097
JPH1;S574;APQHPPVDVEDGDGSSQSSSALVHKPSANKW	0.207186	1.07648	0.118603	0.0938087	0.323922	0.0803249	0.137588	0.136103	0.182902	0.261706	0.455929	0.307332	0.410504	0.775234	0.170254	0.00911666	-0.389996	0.716634	-0.0786153	0.204138	0.113819	0.623457	0.289495	0.475136	0.0250942	-0.0257327	0.232748	0.327172	0.156935	0.160176	-0.0471528	-0.136673	0.0201337	0.439965	0.44596	0.375742	-0.0558648	-0.32732	0.979403	-0.824176	0.844186	0.679156	-0.158116	0.230258	0.0341449	0.339886	0.143841	0.332933	-0.0210101	-0.0273641	0.639395	-1.09046	0.874722	0.725067	-0.18971	1.05517	-0.302723	-0.410379	0.635221	0.899696
JPH1;S576;QHPPVDVEDGDGSSQSSSALVHKPSANKWSP	0.538789	0.166966	-0.463261	-0.46506	0.360972	0.202784	0.475562	-0.701097	0.188885	-0.188104	0.339523	1.25644	-0.00689626	-0.201113	0.184813	-0.239825	0.00218946	0.77759	0.832944	0.106894	-0.178157	0.721631	-0.906107	0.35665	-0.0383131	-0.0790943	0.106472	0.0236812	0.171635	0.643163	-0.233985	-0.276434	0.370034	-0.140687	-0.430935	1.295	-1.92277	0.276801	-0.643846	-0.148486	0.635364	2.49657	-0.263805	-0.614221	-0.0258254	0.448827	0.0816691	0.510564	1.15065	-1.17773	0.127341	-0.421685	1.37616	-0.246221	-0.322851	-0.205625	0.162389	0.200384	-0.117483	1.32369
JPH1;S577;HPPVDVEDGDGSSQSSSALVHKPSANKWSPS	-0.829144	-0.81142	-0.508697	0.224444	1.85268	-0.783858	0.334582	-0.731473	-0.376258	-0.58406	-0.41769	0.865343	0.918703	0.966314	-0.703574	-1.39685	-0.35168	-0.0807389	-0.345652	0.67975	-2.03639	0.339626	0.895287	-0.172045	-0.38713	-0.734851	-0.641462	0.0616099	0.212029	-0.148413	-0.200267	0.284534	-0.474477	-0.151731	-0.232947	0.351632	-0.259617	-0.445252	-0.13531	0.0626636	0.0270533	0.595763	-0.357611	-0.346062	-0.011949	0.987404	-0.663159	-0.130704	0.218756	0.5027	-1.05709	0.0356904	-0.901297	0.0941295	0.72679	0.91999	-1.26969	0.60179	-1.55852	-0.789066
JPH1;S578;PPVDVEDGDGSSQSSSALVHKPSANKWSPSK	0.633753	0.733042	-0.103467	0.205749	0.708487	0.467713	0.589562	-0.229139	0.386902	-0.166885	0.29624	1.60481	0.419102	0.245313	-0.0460958	-0.281582	0.204339	0.53419	-0.287429	0.568165	1.87821	-0.740305	-0.246635	1.29377	-0.0920248	0.0361041	0.184402	0.540238	0.831535	0.421017	-1.25412	0.231607	0.119641	1.15503	2.15578	-0.230658	-0.0303941	1.75444	-0.130346	0.1702	-1.40554	1.19144	-0.140893	0.47892	0.189965	-1.6173	2.89202	0.197333	0.407724	0.822166	-0.742167	0.598968	-0.167524	0.657168	-0.394671	0.065302	0.897323	0.285278	0.0454653	1.8373
JPH1;S585;GDGSSQSSSALVHKPSANKWSPSKSVTKPVA	2.06907	-2.07852	-0.376045	-0.536387	0.360125	1.09427	0.0160513	-0.672802	0.163341	-0.702647	-0.0777283	1.3919	2.05161	0.448055	-2.37811	-1.01918	1.72468	-0.240991	-2.06657	1.35081	-1.22073	-0.168287	3.38326	-0.40088	-0.331116	-0.302229	-0.00214393	0.794713	0.490766	1.03285	-0.747949	0.12948	-0.243009	0.147449	0.144304	0.788078	-1.06179	-0.263415	-0.279948	-0.0436696	0.279958	1.62412	-0.600645	-0.391811	-0.383306	0.556912	-0.101658	0.121954	0.518076	0.537448	-1.14123	0.934373	-0.146955	0.737925	-0.552094	0.0341434	0.111948	0.742078	-0.311161	1.05223
JPH1;S594;ALVHKPSANKWSPSKSVTKPVAKESKAEPKA	0.233843	-0.3797	-1.06888	0.0129397	-0.480147	-0.733239	0.334575	-0.615631	-0.255826	-0.373908	-1.08031	-0.255624	-0.105614	0.336915	-0.0384937	0.166689	-0.633771	-1.72801	0.504148	0.535355	-0.816456	-0.502	-1.13038	-0.264998	-0.148263	0.0159646	0.306509	-1.08913	-1.55257	1.02696	0.0924995	0.0863664	-0.512086	-0.0291042	-1.04699	-0.646439	-0.110416	-0.438279	-0.449877	0.887221	-0.632059	-1.45732	-0.320846	-0.562989	-0.410619	0.618607	-0.88708	-1.13304	0.704217	0.344433	-0.944063	0.144934	-0.923347	-0.746384	-0.401075	-0.493705	0.356555	-0.619319	-0.834586	0.215771
JPH1;T161;SVPYGMATVIRSPLRTSLASLRSEQSNGSVL	-0.0037922	0.479822	0.0798	-0.384707	0.664317	0.536021	-0.0858401	0.24014	0.608088	-0.0169758	0.819356	0.356533	0.135465	0.555949	0.353218	0.145998	0.436104	0.495834	0.167848	0.396825	0.334372	0.100835	0.583036	0.406943	0.0286317	0.407335	0.141295	0.0351508	0.585434	0.592485	-0.116761	0.307407	0.673633	0.0965317	0.734564	0.499561	-0.0380808	0.509138	0.348767	0.0331488	0.503409	0.51319	0.0696488	0.597697	0.0614443	0.309968	0.547899	0.680949	0.0222297	0.413627	0.292868	-0.0547033	0.539022	0.650022	-0.157498	0.694561	0.441023	-0.287097	0.527412	1.00503
JPH1;T448;DAKENPEEKVPEKPPTPKESPHFYRKGTTPP	0.106384	0.536674	0.386446	-0.114719	-0.0340206	-0.526755	0.269922	0.323531	0.479366	-0.498186	0.44467	-0.576695	0.0928232	0.514035	0.127398	0.315208	-0.150844	-0.91363	0.139354	0.466884	0.33555	-0.573007	0.0301717	-0.587747	-0.0272701	0.531205	0.144204	0.057918	-0.0273932	-0.478014	-0.350711	0.661764	0.0929746	0.333611	-0.307058	-0.539821	0.0247777	0.599175	0.311544	0.157276	0.0686746	-0.554587	-0.281926	0.567236	0.701207	0.122823	-0.0446579	-0.511314	-0.149976	0.893814	0.0807211	-0.0118399	-0.0787206	-0.482672	0.225742	0.952723	0.594389	0.161797	-0.155691	-0.696022
JPH1;T460;KPPTPKESPHFYRKGTTPPRSPEASPKHSHS	0.0604764	0.0994854	0.124367	-0.356626	0.34232	0.2418	0.152745	0.0445124	0.378085	0.0620578	0.615601	0.0599674	-0.22733	-0.0175147	0.156229	0.245833	0.213157	0.178205	-0.349843	0.157816	0.158866	0.107537	0.3168	-0.0771176	-0.0741024	0.338975	0.471259	0.39105	0.834322	0.863601	0.0599299	0.475791	0.347648	0.433807	0.668098	0.393213	0.0930039	-0.639865	1.60636	-1.62273	-0.41098	1.30573	0.0637368	0.0617759	0.250311	0.412066	0.330901	0.310477	0.105848	0.366524	0.427518	0.292304	0.501994	0.598577	0.00919878	0.150395	0.40907	0.141033	0.268452	0.392231
JPH1;T461;PPTPKESPHFYRKGTTPPRSPEASPKHSHSP	-0.165147	-0.186841	-0.293803	-0.444682	-0.187831	-0.260863	0.0816671	-0.0851127	0.355212	-0.0126759	0.291644	0.134575	-0.327517	-0.476414	-0.293037	-0.203419	-0.208167	-0.399463	-0.415699	-0.355464	-0.372789	-0.306676	-0.34006	-0.568541	0.314832	0.188827	0.239443	0.375522	0.286389	0.22617	0.053543	-0.0155699	0.0339287	0.204745	0.18517	0.0206636	-0.00827305	0.0171814	0.149138	0.100237	0.207034	0.277114	0.0406545	-0.144155	-0.0847624	0.175786	0.0518741	0.112812	0.294538	0.107743	0.236325	0.20149	0.18782	0.204508	0.107711	-0.0497994	0.195932	-0.0666373	-0.0239965	-0.080311
JPH1;T507;ARLNQDKRSVADEQVTAIVNKPLMSKAPTKE	0.130084	0.345635	0.651115	-0.0740072	0.395688	-1.1019	-0.337343	0.0637263	0.521853	-0.0321257	0.439628	-0.652631	-0.126862	0.643779	0.673171	0.176475	-0.287937	-0.763507	0.395714	0.693697	0.687514	-0.447973	-0.403442	-0.688745	-0.000398412	0.187583	-0.495873	0.38102	0.446126	-0.647709	-0.22805	0.176007	0.558558	-0.0582717	0.874984	-1.31196	0.101601	-0.257386	0.627959	0.583311	-0.395526	-0.647725	0.270867	1.18172	-0.680423	-0.105082	-1.25018	0.497193	-0.182197	0.852992	0.265747	-0.0973726	-0.303083	-0.767843	-0.0266777	0.785045	0.614365	-0.322712	0.27549	-1.18222
JPH2;S162;VPYGMAVVVRSPLRTSLSSLRSEHSNGTVAP	0.49683	-0.773673	0.0677146	-0.0599035	0.208318	0.0998905	0.0509254	-0.146586	0.144199	0.0421354	0.0865306	-0.148078	-0.288569	0.00707042	0.556624	-0.119729	0.593971	-0.620617	1.03678	-0.287664	0.241268	-0.162841	-0.35972	-0.131033	0.698997	0.164929	0.44062	-0.24441	-0.187008	-0.995444	-0.0318053	-0.113067	0.112809	-0.0442199	-0.236324	-0.0828783	-0.492527	1.10097	-0.625957	0.442352	0.211868	-0.551064	0.231842	0.235596	-0.392019	0.379466	-0.0604025	0.0913245	-1.03001	0.185127	0.216982	-0.498362	1.20876	0.0121142	-0.0851112	0.281072	0.305501	-0.321838	-0.247848	0.225164
JPH2;S164;YGMAVVVRSPLRTSLSSLRSEHSNGTVAPDS	0.200912	-0.309149	-0.0271889	0.0761985	-0.421259	0.626285	-0.353749	-0.533735	-0.0135386	-0.0279485	-0.159581	1.11343	-0.160182	-0.0217934	0.595415	-0.426704	0.048302	0.286713	0.167915	0.415639	0.122654	0.0683823	-0.702215	0.313175	-0.0580821	-0.0347293	0.0568342	-0.112796	-0.0339605	0.302225	-0.44538	0.741331	-0.0669965	-0.126743	-0.22475	0.558872	-0.0250346	0.0647854	0.17878	0.199782	0.196356	0.000652964	0.541125	-0.126134	0.109172	0.221904	0.0573784	-0.298207	-0.0310177	-0.130534	-0.0754746	0.119145	0.145929	-0.0448606	0.367588	0.429606	0.0344045	-0.195316	0.0157252	0.00474203
JPH2;S165;GMAVVVRSPLRTSLSSLRSEHSNGTVAPDSP	0.0703829	0.211628	-0.121642	-0.0717162	0.399229	0.530521	-0.0939732	-0.156535	0.183874	0.0778496	0.469093	0.415451	0.350408	0.110321	1.00192	-0.220392	-0.242082	0.105379	-0.0191898	-0.0897793	-0.14654	-0.213038	0.680848	0.899437	0.129255	0.262024	0.0974492	0.0862715	0.332653	0.587818	-0.0486899	0.237075	0.229333	-0.086612	0.398264	0.391943	-0.10592	0.143951	0.107619	0.1267	0.287906	0.351864	0.0216825	0.239403	-0.239598	0.287891	0.417516	0.647638	-0.070912	0.00416008	-0.179407	-0.0715716	0.258176	0.465961	-0.0724886	0.294697	0.18981	-0.0759372	0.0840865	0.712683
JPH2;S168;VVVRSPLRTSLSSLRSEHSNGTVAPDSPASP	-0.0168689	0.323355	0.139581	-0.210788	0.100981	0.315456	-0.12727	-0.0172272	0.215475	-0.0405016	-0.0266635	0.889858	0.257123	0.344451	-0.137444	0.0327625	0.128646	0.336249	0.0869624	-0.0686539	0.230082	-0.0254728	0.32515	0.408325	0.194727	0.210462	0.0420222	0.0934997	0.221228	0.390464	-0.104336	0.097012	0.123939	-0.0396957	0.0375733	0.0929779	0.0615278	0.180864	0.135299	0.334096	0.358232	0.208353	0.178997	0.354327	-0.0947335	-0.0101563	0.260933	0.375732	0.0557178	-0.267018	-0.0372055	-0.0914477	0.172248	0.456573	-0.617028	0.545197	0.495044	-0.0118482	-0.00943672	0.416805
JPH2;S171;RSPLRTSLSSLRSEHSNGTVAPDSPASPASD	-1.00928	0.772639	-0.197924	0.105548	-0.439613	-0.0928422	-0.201449	-0.656258	-0.162895	-0.049994	-0.576408	0.586235	0.0899233	-0.749451	-0.348423	0.529775	-0.305572	-0.0476758	-0.281179	-0.817666	0.398012	0.177574	-0.438313	0.0694379	0.115933	-0.2948	-0.280617	-0.052544	-0.406435	-0.0759696	-0.618345	0.412445	-0.310119	-0.0193144	-0.714828	0.563839	0.148741	-0.7315	-0.0912345	0.208949	-0.363247	-0.132413	0.76129	-0.154614	-0.257259	-0.30272	-0.830258	0.106306	0.198582	-0.459422	-0.237917	0.0251075	-0.21044	-0.476972	0.479467	0.278612	-0.12284	-0.30606	-0.305165	-0.514006
JPH2;S179;SSLRSEHSNGTVAPDSPASPASDGPALPSPA	0.613532	-0.296535	-0.504091	0.0906573	-0.603988	-0.251282	-0.438418	-0.486322	-0.127216	-0.13423	-0.499935	0.846898	-0.0613053	-0.483579	0.334592	-0.0423983	0.258955	-0.515267	0.552878	-0.511151	-0.0434282	-0.335966	-0.398871	0.252398	-0.147462	-0.295764	-0.240135	0.0106308	-0.00333031	-0.0270686	0.021295	-0.140078	-0.482833	0.234862	-0.525547	0.316127	-0.39893	0.651844	0.0570974	0.206088	-0.557157	-0.694523	0.0749663	-0.203176	-0.118249	0.0091308	-0.959732	0.658664	-0.0502219	-0.204565	-0.1362	-0.0336664	-0.123479	-0.345181	0.198404	0.253702	0.158043	-0.369848	-0.27671	-0.204893
JPH2;S182;RSEHSNGTVAPDSPASPASDGPALPSPAIPR	-0.0479812	-0.0374688	-0.479279	0.333687	0.335203	-0.50068	-0.168738	-0.736369	-0.238631	-0.113892	-0.449762	0.86737	-0.0835615	0.0139229	0.698115	-0.377798	-0.646202	-0.0788358	-0.13039	-0.617815	-0.156016	0.511439	0.0540605	0.127998	0.133401	-0.222503	-0.0836513	-0.237612	-0.290383	-0.0267805	-0.646193	-0.180056	-0.326431	0.129581	0.789783	-0.132542	0.143939	-0.204626	0.0445456	0.170051	-0.127992	-0.297368	0.202246	1.05881	-0.540017	-0.139265	-0.146044	-0.667125	0.14713	-0.260693	-0.222686	-0.0232044	-0.161314	-0.294545	0.632149	0.163022	-0.145431	-0.434987	-0.268149	-0.160815
JPH2;S446;PEYQKRRLLQEILENSESLLEPPDRGAGAAG	0.142633	-0.549817	-0.816782	-0.133391	-0.606277	-0.848448	-0.187832	-0.513987	-1.22373	0.602607	-1.52931	-0.992149	-0.692011	-1.17368	-0.318382	0.175598	-0.903052	-0.644324	-0.372486	-1.39186	-0.210561	0.469888	-0.607467	-1.24626	0.122473	-0.720073	-1.07016	-0.0949351	-0.934428	-1.08444	0.113978	-0.733174	-0.449871	-0.0634476	-1.01596	-0.964168	-0.0584773	-0.548453	-0.669919	-0.0407277	-1.57587	-1.02309	-0.249279	-1.54961	-0.55846	0.3381	-1.24459	-0.415287	0.450132	-1.28093	-0.775012	-0.317598	-0.930983	-1.14388	0.106682	-0.394866	-0.408049	-0.311905	-1.6292	-1.35988
JPH2;S469;DRGAGAAGLPQPPRESPQLHERETPRPEGGS	0.37417	0.379697	0.225795	-0.0212832	0.246858	0.0601186	0.121986	-0.189397	0.36966	0.00321994	0.3036	0.27707	-1.00029	-0.494969	-0.461832	-0.70032	-0.353235	-0.337552	-0.534163	-0.499789	-0.119807	-0.343286	-0.486807	-0.6078	0.2739	0.165216	0.185713	0.262351	0.335918	0.377565	0.21833	0.134582	0.163096	0.255093	0.298475	0.291542	0.140589	0.319462	0.172214	0.238917	0.317314	0.225814	0.167572	0.155072	-0.0254212	0.262988	0.247077	0.268898	0.162601	-0.0209492	0.158009	0.0737908	0.30037	0.439572	0.0688694	0.317379	0.387464	-0.0250365	0.125906	0.213284
JPH2;S484;SPQLHERETPRPEGGSPSPAGTPPQPKRPRP	-0.0991614	0.247578	0.081848	-0.284583	-0.838612	0.00907531	0.0147178	-0.425806	-0.0841207	0.0182273	-0.11445	-0.391617	-0.260269	-0.0417609	-0.318514	0.305225	-0.199218	-0.418658	-0.153159	-0.0626821	-0.00929021	0.00621606	-0.0261128	-0.551611	0.0172947	-0.271861	-0.28994	0.0046019	-0.235606	-0.36745	-0.0347755	-0.200885	-0.211957	-0.0667108	-0.306944	-0.323695	-0.0168964	-0.318546	-0.21418	0.141088	-0.143183	-0.0847726	0.109803	-0.129923	-0.236768	0.105879	-0.208544	-0.184062	0.179672	-0.349956	-0.285685	0.0272425	-0.118648	-0.152497	0.0910737	-0.0131129	0.0115281	-0.105484	-0.372814	-0.328237
JPH2;S486;QLHERETPRPEGGSPSPAGTPPQPKRPRPGV	-0.2979	-0.327428	-0.340325	-0.598524	-0.236848	-0.230391	-0.140588	0.109858	0.535995	-0.246714	0.333978	0.232547	-0.074348	-0.0848861	-0.0596412	-0.0867603	-0.298903	-0.300684	-0.0912623	-0.137226	-0.188522	-0.0684375	-0.209943	-0.273197	0.206357	0.0403096	0.0669823	0.182832	0.104067	0.249268	0.0934362	-0.0162375	0.0285888	0.121395	0.0829757	0.0609082	0.0827717	0.0826617	0.257829	0.0889769	0.135159	0.258893	-4.34e-05	-0.110161	-0.0707159	0.310981	0.0646802	0.0729205	0.172096	0.0320182	0.147374	0.0545387	0.0324639	0.140264	0.150193	0.133488	0.237956	0.140999	-0.103118	0.170372
JPH2;S523;SPGAWNGEPSGEGSRSVTPSEGAGRRSPARP	-0.746064	-0.247518	0.255353	0.0172327	-0.109571	-0.792381	0.510324	-0.715355	-0.360002	0.406795	-0.589291	-1.055	-0.734543	0.619124	-0.344821	0.169098	-0.882446	-0.908122	-0.480292	-0.84074	0.998684	0.0910832	-0.564445	-0.939244	-0.917448	0.390799	0.387428	-0.358819	-0.375553	-0.947359	0.408267	0.447955	-0.247827	-0.15365	-1.26012	-0.947699	0.256719	-0.499717	-0.699236	0.299492	-0.516171	-0.758765	-0.0262843	-0.624384	-0.558801	0.145721	-0.627848	-1.11179	0.606413	-0.484713	-0.713054	0.0963674	-0.672022	-0.75646	0.723438	-0.14677	-0.193061	-0.31385	-1.04684	-1.02109
JPH2;S527;WNGEPSGEGSRSVTPSEGAGRRSPARPATER	-0.576785	-0.663227	0.309705	-0.16831	0.856139	0.330031	0.859744	-0.34297	0.29569	1.03244	0.233423	-0.554483	-0.968054	0.145485	0.933092	-1.17304	0.678107	0.200974	0.427322	0.563146	-0.467375	0.836719	-0.158888	-0.799657	0.288749	0.0844774	-0.0460944	0.0128753	-0.283667	-0.0253892	0.0754389	0.152685	0.0511123	-0.0709282	0.111601	-0.27431	-0.0479315	0.367632	-0.143681	-0.0453341	-0.019061	-0.151112	-0.226198	-0.154821	-0.25137	0.367337	0.175641	0.0199088	0.0327722	0.202543	0.166439	-0.197964	0.0762205	-0.156848	-0.266441	0.125491	0.269938	-0.192414	-0.10536	0.24475
JPH2;S590;PPEPPPFEDQPEPEVSGSESAPSSPATAPLQ	0.329926	0.0863048	-0.129192	0.0170312	0.0820984	0.0293696	0.161779	-0.167265	0.278604	0.0413245	0.0956803	-0.0620627	0.0689945	0.0304291	0.0599225	0.0924442	0.235574	-0.280421	0.283051	0.289162	0.213248	-0.14765	-0.309206	-0.0336221	-0.0849914	-0.158671	-0.241083	-0.444839	0.226578	0.0378808	-0.0187582	0.150053	0.131041	-0.23094	0.0632265	-0.241571	-0.25436	-0.144935	-0.283708	0.159103	0.0526646	0.212528	0.0609173	0.23536	-0.0158495	0.12748	0.154377	0.0555367	-0.185299	0.525504	-0.1719	-0.0285081	0.161928	-0.139783	-0.101304	-0.090077	-0.119999	0.154599	0.226854	-0.22768
JPH2;S592;EPPPFEDQPEPEVSGSESAPSSPATAPLQAP	0.336117	0.080378	-0.164362	0.0113369	0.0978767	-0.0174895	0.165559	-0.254191	0.26055	0.0363944	0.0805447	-0.130056	0.0828502	0.0144163	0.00562741	0.0760672	0.238833	-0.357771	0.314946	0.289522	0.153714	-0.179674	-0.380442	-0.0792295	-0.116113	0.128942	-0.153159	-0.35954	0.708162	0.114484	0.0129344	0.0682687	0.121007	-0.223431	0.0530915	-0.283404	-0.383491	-0.0795314	-0.337347	0.255909	0.195461	0.304455	0.0816514	0.169854	-0.0659564	0.0225027	0.12459	0.0262042	-0.190935	0.427055	-0.239045	-0.0339041	0.146429	-0.183767	-0.0346413	-0.0558284	-0.173983	0.125463	0.230913	-0.302494
JPH2;S594;PPFEDQPEPEVSGSESAPSSPATAPLQAPTL	0.321603	0.142967	-0.0728712	0.0378012	0.144825	0.0264958	0.182602	-0.156295	0.297977	0.0600233	0.164019	0.0946155	0.0818932	0.0418125	0.0509455	0.0989507	0.257449	-0.293473	0.251298	0.26964	0.155504	-0.159078	-0.321373	-0.0335596	-0.106954	-0.14411	-0.232234	-0.491411	0.147207	0.0705217	0.0057471	0.125587	0.130887	-0.205456	0.103763	-0.225678	-0.271784	-0.053936	-0.185025	0.214913	0.0832313	0.368695	0.0722933	0.216744	-0.00784755	0.0741895	0.207687	0.0853713	-0.169575	0.506502	-0.15418	-0.00301973	0.196417	-0.102711	-0.100257	-0.0716386	0.153557	0.106221	0.255268	-0.0980738
JPH2;S597;EDQPEPEVSGSESAPSSPATAPLQAPTLRGP	0.251336	-0.701409	-1.4076	0.104193	0.639181	-0.180742	-1.06692	-1.36465	-0.504138	1.08023	0.990332	-0.313473	0.865676	-1.01668	-1.05558	0.179359	0.477256	-0.455775	0.222363	-1.3794	0.950339	0.58958	-0.54531	-0.334042	-0.168555	-0.048234	-1.30514	-0.7656	0.725219	-0.132338	1.24006	-2.19603	-0.405914	-0.421392	0.252031	0.228861	-1.13788	-1.41622	-1.03107	0.307299	1.0052	0.727014	0.781103	0.682416	-0.286301	-0.0909452	-0.560017	-0.555368	-0.331194	1.36729	-1.32009	-0.613785	0.158351	-0.557433	-0.0399626	0.177042	-0.825209	-0.984965	0.545342	-0.136799
JPH2;S598;DQPEPEVSGSESAPSSPATAPLQAPTLRGPE	0.136112	0.0678441	-0.229155	-0.114534	-0.0434829	0.00776901	0.185699	-0.0508841	0.422343	-0.0665089	-0.0065137	-0.387381	-0.0262089	0.222444	-0.180369	0.209575	0.268764	-0.372122	0.390145	0.502922	0.283253	-0.180412	-0.431327	-0.011329	0.10059	0.434005	0.112785	-0.20948	0.852138	0.403096	-0.0164903	0.390293	-0.153393	-0.212196	0.297333	-0.0213175	-0.290425	0.166234	-0.0601875	0.399523	0.420635	0.471597	0.168718	0.089958	-0.114339	-0.163089	0.234349	0.108748	-0.293804	0.828925	-0.147858	-0.0138433	0.348745	0.0377555	-0.000730428	0.281594	0.0683667	-0.00263901	0.280533	-0.372178
JPH2;T161;SVPYGMAVVVRSPLRTSLSSLRSEHSNGTVA	0.14373	0.210861	-0.071734	-0.298206	0.392358	0.420998	-0.121542	-0.236043	0.164605	0.018147	0.3862	0.207524	0.00639419	0.0910743	0.651596	0.407663	0.0836642	-0.343938	0.26652	0.384344	-0.0895796	-0.340391	0.247362	0.381827	0.164469	0.214997	0.0524666	0.0989513	0.323711	0.468471	-0.0363757	0.166917	0.198328	-0.0975061	0.274385	0.300099	-0.0833519	0.0900815	0.0408649	0.137771	0.232556	0.285803	0.00665418	0.195842	-0.283323	0.230401	0.288799	0.461642	-0.0370153	0.00507596	-0.165391	-0.11318	0.191164	0.36818	-0.120395	0.252598	0.2338	-0.232738	-0.0383897	0.595329
JPH2;T174;LRTSLSSLRSEHSNGTVAPDSPASPASDGPA	0.0260726	0.0621232	-0.193071	-0.0488453	-0.0921286	0.138987	-0.0597176	-0.31362	0.0275913	-0.00552625	-0.161023	0.0834678	0.218027	0.260805	-0.35645	0.00266381	0.0556579	-0.167157	0.0417113	-0.0831372	-0.0288342	-0.115831	0.0831665	0.105212	-0.000274599	-0.110306	-0.0896936	-0.251776	-0.392383	-0.410834	-0.314441	0.509781	-0.352469	0.341456	-0.00181461	-0.42689	-0.024886	-0.155463	-0.060157	0.139925	-0.0146485	-0.273029	0.303706	0.170619	-0.243279	-0.21735	0.0480501	0.15509	0.210128	-0.599024	-0.192624	-0.119669	-0.0145663	0.203594	-0.522374	-0.581406	0.412885	0.397002	0.0992441	0.0412568
JPH2;T477;LPQPPRESPQLHERETPRPEGGSPSPAGTPP	0.0476318	0.373345	0.297226	-0.822544	0.762563	0.345152	-0.0161155	0.0745359	0.19103	0.221729	0.254614	0.363446	-0.286175	0.780715	-0.417955	0.616207	0.476827	0.0870772	-0.545293	1.17083	0.167283	-1.07319	1.5267	0.130051	-0.188584	-0.124586	-0.128894	0.171837	0.199351	0.238314	0.164199	0.470494	0.322158	0.251439	0.483051	0.515434	0.0968618	0.225655	0.104115	0.174344	0.339284	0.292713	0.0501155	0.0731006	-0.0931274	0.524115	0.316669	0.43693	0.00836286	-0.0377767	-0.025558	0.230043	0.304069	0.483424	0.0354641	0.252866	0.318039	0.339547	0.298801	0.682202
JPH2;T490;RETPRPEGGSPSPAGTPPQPKRPRPGVSKDG	-0.301754	-0.329138	-0.341857	-0.600755	-0.238755	-0.232544	-0.140262	0.110146	0.53496	-0.245086	0.332486	0.231399	-0.0756844	-0.0856558	-0.0606243	-0.087541	-0.299574	-0.301521	-0.0922125	-0.13809	-0.189254	-0.0692865	-0.21074	-0.273639	0.207535	0.0450287	0.0706345	0.18465	0.108502	0.251452	0.0930272	-0.016767	0.0294167	0.120018	0.0823225	0.0597143	0.0867757	0.0868413	0.259945	0.0929892	0.137998	0.259313	-0.000622208	-0.111061	-0.0717815	0.310305	0.0631288	0.0712835	0.173805	0.0312362	0.147977	0.0543537	0.0348302	0.141726	0.149687	0.132867	0.237857	0.140056	-0.100319	0.170748
JPH2;T525;GAWNGEPSGEGSRSVTPSEGAGRRSPARPAT	-0.408975	-0.453692	-0.223256	0.0537996	-0.752833	-1.74	0.308136	-0.896132	-0.487616	-0.0390684	-1.25509	-1.3883	-0.189927	-1.03775	-0.471546	0.516434	-1.40163	-1.05572	0.0171206	-0.612043	-0.606481	-0.102505	-0.982397	-1.25024	0.0913299	-0.60756	-0.835371	0.0277483	-0.69975	-1.28128	-0.0329774	-0.822612	-0.820669	0.0416505	-0.77971	-1.27601	-0.181644	-0.768038	-1.00888	-0.0308376	-0.898858	-1.02259	-0.0571161	-0.686763	-1.08771	0.0366672	-0.843307	-1.02558	0.14629	-1.09602	-1.06751	-0.0682146	-0.73831	-1.20834	0.177494	-0.127522	-0.581329	-0.305405	-1.3386	-1.60527
JSRP1;S46;QEDRASATPRLADSGSVPHDSQVAEGPSVDT	0.504915	-0.486549	-0.768803	-0.143773	0.269193	0.311737	1.02571	-0.542428	-0.347191	-0.437934	0.140821	-0.433062	-0.307325	-0.786197	0.831597	0.464163	-1.22291	0.337004	-0.45451	-1.36576	0.506596	-0.0373241	0.559167	0.106773	0.161823	-0.380073	-0.324788	-0.348115	0.0733709	0.292759	-0.79721	-0.972557	0.865416	0.322388	0.236452	-0.298359	-0.0361661	-0.343038	-0.316774	-0.228193	1.40853	-1.36889	-0.45278	-0.141996	0.0611157	0.166745	-0.238392	-0.431199	-0.100997	-0.246757	-0.161045	0.087209	0.175795	-0.18553	0.610344	0.0291352	-0.12257	0.00103495	-0.829592	-0.521419
JSRP1;S51;SATPRLADSGSVPHDSQVAEGPSVDTRPKKM	0.462022	0.66451	0.0416876	0.121428	-0.701178	0.23636	-0.514809	0.274772	0.585394	-0.0422742	0.4832	0.996886	0.315153	-0.752902	0.359383	-0.170212	0.230847	1.26967	0.0850826	0.383886	-0.522863	0.464875	0.377482	0.290452	0.383123	0.00257158	0.0144128	0.130038	-0.07246	0.521648	0.0659706	0.0236622	0.194569	0.211251	0.0954247	-0.187939	0.0523881	0.0123073	0.402512	-0.408711	0.282636	0.735489	0.054676	0.14402	0.301935	0.110035	0.316624	0.21699	-0.768666	0.734461	1.37572	-0.359266	-0.416023	1.0143	-0.108316	0.665406	0.0472735	-0.0837879	0.586341	0.00821742
JUND;S66;LAALKDEPQTVPDVPSFGESPPLSPIDMDTQ	-0.149052	-0.389843	-0.306516	-0.221028	-0.780767	-0.27307	0.388929	-0.0622575	-0.370156	-0.075413	-0.399713	-0.701781	0.27699	0.136228	-0.517364	-0.139651	-0.389466	-0.310688	0.0897297	-0.295603	-0.297339	0.140877	-0.398385	-0.39527	-0.00378948	-0.370534	-0.569556	0.0870421	-0.0126574	-0.346403	0.105417	-0.980866	-0.425511	-0.00448484	-0.272859	-0.506319	-1.0994	-1.89295	-0.0335614	-0.050225	0.961346	0.0789123	0.0329458	-0.0345739	-0.794659	-0.0598096	-0.40843	-0.400514	0.138035	-0.606807	-0.459171	0.0691473	-0.366886	-0.826756	0.356175	-0.194808	-0.373968	0.117571	-0.147365	-0.734539
JUND;S70;KDEPQTVPDVPSFGESPPLSPIDMDTQERIK	-0.0385936	-0.262646	-0.33356	0.0765476	-0.3449	-0.376651	0.204487	-0.147033	-0.390291	-0.153504	-0.385448	-0.686033	0.138239	0.102608	-0.543874	-0.167176	-0.398808	-0.359677	-0.00592729	-0.31782	-0.33476	0.0344564	-0.394452	-0.425577	-0.0286396	-0.313257	-0.576216	0.140461	-0.183673	-0.252419	0.110974	-0.503157	-0.594168	-0.00647346	-0.430206	-0.346582	-0.519298	-0.183027	-0.569254	0.115572	0.672322	-1.10946	-0.134311	-0.132813	-0.815597	-0.186397	-0.423254	-0.404814	0.208285	-0.470318	-0.239858	-0.083562	-0.297356	-0.493151	0.208556	-0.196751	-0.426921	0.0863036	-0.151172	-0.751803
JUND;S74;QTVPDVPSFGESPPLSPIDMDTQERIKAERK	-0.0418175	-0.0700983	-0.0640244	-0.0587873	-0.112017	-0.169165	0.129925	-0.0547574	-0.27113	-0.12001	-0.118031	-0.370062	0.143742	0.204698	-0.36702	-0.105039	-0.216591	-0.109594	-0.0318613	-0.172189	-0.178771	0.134714	-0.184959	-0.233137	-0.102148	-0.140368	-0.357073	0.130832	0.0521299	-0.0198231	0.0415706	-0.317	-0.489546	0.000677685	-0.142612	-0.0939538	-0.22549	-0.885118	-0.2528	0.0403635	0.352767	0.326043	-0.224923	-0.00704552	-0.669069	-0.115629	-0.176009	-0.138326	0.0970313	-0.255223	-0.119291	-0.00954631	-0.0723058	-0.226513	0.151372	-0.080276	-0.298222	0.165024	0.0557655	-0.428491
KALRN;S1835;TQDEMSSSLLAARQASTEVPTAADLVNAIEK	0.505149	-0.171965	-0.618137	-0.102459	0.927741	-0.169977	0.0689927	0.0404967	0.354112	-0.0905884	0.0772042	0.2601	0.489153	-0.50152	-0.437941	0.159664	0.36575	0.291873	-0.0250039	0.182159	0.115998	0.0154067	-0.00801365	-0.0719095	-0.551765	-0.371958	-0.660149	-0.544464	0.860612	1.39784	-0.268393	0.699314	0.638788	0.00200814	0.0279371	-0.884628	-0.975751	-0.761266	0.788865	0.671064	-0.552455	1.48487	0.0855889	0.0387873	0.125396	0.359234	-0.029139	-0.0626917	0.237439	0.103351	-0.303244	0.182741	0.095729	-0.027529	-0.0227801	0.184991	0.288269	-0.195237	-0.183303	0.205093
KANK1;S167;AASQINVCGVRKRSYSAGNASQLEQLSRARR	0.108259	0.0705127	0.0936842	-0.0556266	-0.0581172	-0.200471	-0.401492	-0.78272	-1.1293	0.714453	0.0370223	0.327543	0.206059	0.224117	0.0533596	-0.175007	-0.282565	-0.159408	-0.107604	-0.393872	0.0205911	0.0317263	-0.125857	-0.235881	0.275851	-0.0724709	-0.205576	0.249802	0.0770056	-0.586016	0.242171	0.0703567	-0.10236	-0.244103	-0.646488	-0.322568	0.357065	0.0837628	-0.227136	-0.0807961	-0.100911	-0.238181	0.142944	-0.126294	-0.363584	-0.0601122	-0.25369	-0.406295	0.353239	-0.0590541	-0.0726016	0.279411	-0.0538991	-0.148749	-1.21825	0.877874	-0.398141	-0.617991	0.332811	0.0272508
KANK2;S19;VLHVPAPFPGTPGPASPPAFPAKDPDPPYSV	-0.349644	-0.647211	-0.151439	0.0689619	-0.547333	-0.502363	0.151622	0.130276	-0.496202	0.312977	-0.474597	-0.457217	0.0566885	-0.375379	-0.51502	-0.275899	-0.224552	-0.445312	0.0743263	-0.220377	-0.758073	0.0739605	-0.443374	-0.426549	0.230958	-0.116022	-0.480642	-0.267143	-0.0711043	-0.495868	-0.0689661	-0.323993	-0.588603	-0.178126	-0.469384	-0.375101	0.0738927	-0.452332	-0.571266	0.035378	-0.285765	-0.480567	-0.29157	-0.0527671	-0.629356	0.160292	-0.703779	-0.19674	0.179022	-0.491284	-0.390887	-0.275786	-0.541458	-0.2547	-0.0294904	-0.423945	-0.586853	0.318546	0.304917	-0.919272
KANK2;T14;__MAQVLHVPAPFPGTPGPASPPAFPAKDPD	-0.349644	-0.647211	-0.151439	0.0689619	-0.547333	-0.502363	0.151622	0.130276	-0.496202	0.312977	-0.474597	-0.457217	0.0566885	-0.375379	-0.51502	-0.275899	-0.224552	-0.445312	0.0743263	-0.220377	-0.758073	0.0739605	-0.443374	-0.426549	0.230958	-0.116022	-0.480642	-0.267143	-0.0711043	-0.495868	-0.0689661	-0.323993	-0.588603	-0.178126	-0.469384	-0.375101	0.0738927	-0.452332	-0.571266	0.035378	-0.285765	-0.480567	-0.29157	-0.0527671	-0.629356	0.160292	-0.703779	-0.19674	0.179022	-0.491284	-0.390887	-0.275786	-0.541458	-0.2547	-0.0294904	-0.423945	-0.586853	0.318546	0.304917	-0.919272
KANK3;S167;SPGRGVPRSPRGSGRSSPAPNLAPASPGPAQ	0.193759	0.0393575	0.389487	-0.360553	0.0436448	0.479053	-0.0307455	-0.157652	0.264192	-0.000877154	0.305834	0.109281	-0.0363449	0.368662	-0.0190348	0.177169	0.198652	-0.142623	0.177055	0.440514	0.201027	0.016873	0.345169	-0.120891	-0.028378	0.200201	-0.0777051	0.135068	0.257651	0.357881	-0.118187	-0.104258	0.160912	0.246189	0.120387	0.0403662	0.00136782	0.205095	0.0141088	-0.0227424	0.148721	0.116789	-0.148724	0.21696	0.0975254	-0.108411	0.0307882	0.147899	0.0738899	-0.0184951	0.055016	0.109747	0.320646	0.280045	-0.266674	0.144621	0.660027	-0.00948124	-0.14759	0.312354
KANK3;S168;PGRGVPRSPRGSGRSSPAPNLAPASPGPAQL	0.0506329	0.0150317	-0.482216	-0.171164	-0.251557	-0.409717	-0.0646087	-0.61678	-0.329488	0.159125	-0.341865	-0.132607	-0.0140163	-0.211032	-0.35818	0.124783	-0.130507	-0.349913	-0.0831977	-0.0486553	-0.15938	-0.156398	-0.344372	-0.42604	-0.119424	-0.0609368	-0.449036	0.0779292	-0.31365	-0.105926	0.00581741	-0.116264	-0.133656	0.350682	-0.0547406	-0.186282	0.0434636	-0.160032	-0.284172	-0.0601177	-0.23819	-0.440578	-0.00735353	-0.0388764	-0.437876	-0.0147822	-0.355367	-0.390648	0.146128	-0.352379	-0.441964	-0.229594	-0.245432	-0.395666	-0.0789427	-0.248803	-0.038917	0.0410368	-0.443171	-0.254173
KANK3;S177;RGSGRSSPAPNLAPASPGPAQLQLVREQMAA	0.031255	-0.0418333	-0.475847	-0.162295	-0.322181	-0.450864	-0.0630937	-0.587929	-0.315497	0.164905	-0.381359	-0.250491	-0.0408952	-0.231031	-0.382733	0.134042	-0.164869	-0.37752	-0.0301034	-0.0626535	-0.184052	-0.156697	-0.399924	-0.457547	-0.0869903	-0.0983848	-0.460176	0.0290409	-0.347493	-0.18621	-0.0097936	-0.168451	-0.177478	0.302342	-0.104235	-0.229172	0.022191	-0.202957	-0.340328	0.00589436	-0.249504	-0.483938	0.0113514	-0.056588	-0.438023	-0.00617839	-0.376012	-0.447347	0.154123	-0.374566	-0.479469	-0.24669	-0.268459	-0.388925	-0.0869944	-0.286169	-0.109282	0.0345865	-0.457243	-0.308155
KANK3;S271;TSERGGRARASPRADSPDGLAAGRSEGALQV	-0.310188	-0.11436	-0.675027	0.207756	-0.346604	-0.190775	-0.0432861	-0.131626	0.116778	0.043401	-0.027195	-0.294654	0.641153	-1.13632	-0.203071	0.078153	0.361767	-0.166703	0.261175	0.0175317	-1.29687	0.149776	0.254062	0.122454	-0.0933135	-0.246186	-0.260177	-0.0781316	-0.356059	-0.236873	-0.404587	0.0724548	-0.147601	-1.03131	0.429912	0.576885	0.00387087	-0.074533	-0.204309	0.124443	-0.0890651	-0.240472	0.0544237	0.0411714	-0.18694	-0.0329844	-0.107942	-0.138193	0.142771	-0.201732	-0.0982683	0.13829	-0.0482289	-0.0983827	0.0539849	-0.00581852	-0.0922295	0.0945992	-0.0897249	-0.367278
KANK3;S293;GRSEGALQVLDGEVGSLDGTPQTREVAAEAV	-0.16748	-0.334916	-0.388225	0.00730778	-0.619052	-0.765959	-0.19315	-0.344113	-0.64847	0.193393	-0.853053	-0.541337	0.13553	-0.376122	-0.550227	-0.152141	-0.272725	-1.00566	0.116113	-0.294174	-0.560975	0.167032	-0.750548	-0.779438	0.157858	-0.471612	-0.668226	-0.122832	-0.568732	-0.539291	0.00949644	-0.453571	-0.24666	-0.113471	-0.924275	-0.669984	0.0638721	-0.463822	-0.35549	-0.0914117	-0.599122	-0.889908	-0.30895	-0.260415	-0.631948	0.0542639	-0.791687	-0.405467	0.202183	-0.623605	-0.507514	0.0837019	-0.805038	-0.640839	0.0501713	-0.232061	-0.370853	-0.0914858	-1.15931	-0.582112
KAT7;S57;VTRSSARLSQSSQDSSPVRNLQSFGTEEPAY	-0.201999	0.0573149	0.54177	0.16202	-1.20705	-0.437651	0.242801	-0.0358526	-0.104231	0.0818213	-0.234271	-0.667596	-0.339631	-0.652575	0.184911	0.892197	-0.0603881	-0.619986	-0.368466	1.13543	0.0161514	-0.384018	-0.572327	-0.688235	0.265915	-0.10157	-0.0202871	0.0711978	-0.950399	-0.316615	0.29594	-0.41905	-0.172913	0.352519	-0.36268	-0.395439	0.448061	0.013521	-0.0731192	-0.0901593	-0.630852	-0.588205	0.178605	-0.101822	-0.405094	-0.128838	-0.150836	-0.455035	-0.84003	0.721541	0.501261	-0.703866	-0.770744	-0.023677	0.371522	-0.260106	-0.0400377	-0.30559	-0.548443	-0.635975
KCNJ11;S298;KRSVPMAKAKPKFSISPDSLS__________	0.062055	-0.215987	-0.117985	0.0783492	0.180571	-1.69114	-1.29309	-1.09236	0.00614785	0.202911	-0.274872	0.320944	-0.0673532	0.06403	-0.524101	0.0151462	-0.866568	-0.686973	-0.649675	0.871931	-0.266766	-0.435263	-0.536446	-0.786137	0.206731	-0.871873	-0.94628	0.0764238	-0.274698	-0.528658	0.812495	-0.171559	-0.74877	-1.1416	-0.169801	-0.3527	0.428973	-0.0741197	-0.513286	-0.402371	-0.446657	-0.40426	0.578815	-0.667505	-0.545333	0.953017	-0.253966	-1.4668	0.341363	0.157744	-1.13568	0.355	-1.57352	-0.71532	0.106792	0.679627	-1.95446	-0.228725	0.0749627	-0.263663
KCNJ11;S301;VPMAKAKPKFSISPDSLS_____________	0.332304	-0.451437	-0.490458	0.353924	-2.221	-1.13942	0.172376	0.173056	-0.333463	-0.514716	-1.39871	-1.13698	-0.879352	-0.140039	-0.496779	1.56376	-0.354961	-2.45498	0.20881	-0.225476	-0.1436	-0.975741	-0.980624	-1.19219	-0.53737	0.591553	-0.856611	-1.42833	-0.802645	-0.437987	0.429961	1.53972	-1.40654	-0.973458	-1.07223	-1.75473	-0.194172	-0.896043	0.273353	1.12293	-1.87463	-1.99107	0.483503	0.122738	-0.72383	0.517869	-1.27057	-1.97017	0.819598	0.68853	-1.9529	-0.232705	-0.219987	-2.08336	-0.220388	0.238146	0.213645	-0.0488005	-0.913678	-3.05158
KCNJ8;S379;ILIQTLQKSELSHQNSLRKRNSMRRNNSMRR	0.274579	-0.396608	-0.409852	-0.154022	-0.55879	-0.798129	-0.0382068	-0.564955	-0.190104	-0.11156	-0.525503	-0.904955	-0.160794	-0.571896	-0.169226	0.386528	-0.645733	-0.938839	0.035469	-0.352792	-0.285701	0.160481	-0.540578	-1.07199	-0.0657166	-0.598027	-0.00509181	-0.452107	-0.492361	-0.66099	0.065665	-0.412996	-0.334501	0.176411	-0.667023	-0.678075	-0.119622	-0.332473	-0.333754	0.0438605	-0.640217	-0.752645	0.111552	-0.497468	-0.264568	0.229369	-0.866323	-0.74018	0.275392	-0.560612	-0.223212	-0.263734	-0.75243	-0.591399	-0.321921	-0.22866	-0.0470831	-0.0716223	-0.58499	-0.946893
KCTD12;S151;GPGPPPSRRGVHKEGSLGDELLPLGYSEPEQ	0.0261022	-0.428117	-0.0671995	0.0491766	-0.559336	-0.273217	0.125285	-1.73459	0.557223	0.284065	0.024072	-0.753303	0.0083592	-0.280162	-1.18914	0.159748	0.369285	-0.488716	0.218835	-0.276458	-0.580405	0.333479	-0.364647	-1.01733	0.0318785	-0.232272	-0.134362	-0.278782	-0.304108	-0.806549	-0.0672074	-0.365793	0.0199365	-0.234946	-0.378157	0.148591	0.116119	-0.301431	-0.448969	-0.302194	-0.942236	-0.231361	-0.0391744	-0.286614	0.0643805	-0.128123	-0.388134	-0.0910523	-0.114357	-0.0441469	0.0907858	-0.120183	-0.987158	-0.961316	-0.163392	-0.848121	-0.196995	0.0953122	-0.319892	0.169368
KCTD12;S162;HKEGSLGDELLPLGYSEPEQQEGASAGAPSP	-0.035006	0.127265	-0.273115	0.174456	-0.546872	-0.218107	0.0469035	0.267266	-0.290603	0.180714	-0.552203	0.188681	-0.0102309	0.258985	-0.1314	-0.125386	-0.296405	-0.283952	-0.237279	-0.410156	-0.431759	0.800987	0.0457191	-0.32327	0.514324	-0.722227	0.276536	-1.02372	-0.305719	0.607646	0.134755	0.117083	-0.280743	-0.210276	-0.41912	-0.149833	0.341558	-0.298546	-0.402682	-0.294568	-0.118934	-0.355007	0.0700561	0.138137	0.0220481	0.15061	-0.55778	-0.390367	-0.0780953	-0.015132	-0.64905	-0.616576	0.512957	0.0598197	-0.441382	-0.274622	0.20348	0.658157	0.00820397	-0.914696
KCTD12;S171;LLPLGYSEPEQQEGASAGAPSPTLELASRSP	0.226385	0.00717911	0.036626	0.321666	0.0748604	-0.00821204	0.181366	-1.44524	-0.344344	0.892749	0.937485	-0.495203	-0.69602	-0.142909	1.07486	0.341815	-0.502113	0.207368	0.186848	-0.0686536	-0.297616	0.363543	-0.345069	0.0393903	0.34067	-0.174631	0.0925161	-0.0968204	-0.500741	0.0832645	-0.12145	-0.209851	0.10184	-0.0640011	-0.262327	0.526628	0.352114	0.250575	-0.25958	-1.43468	0.561843	-0.0307402	0.187761	-0.282854	0.21929	-0.483309	-0.0441943	0.325596	0.0694783	0.355281	-0.196601	-0.53132	-0.071454	0.247612	-0.240133	-0.644022	0.246302	0.203339	-0.135401	0.483974
KCTD12;S176;YSEPEQQEGASAGAPSPTLELASRSPSGGAA	-0.02561	0.252228	0.0379059	-0.132811	0.186462	-0.105917	-0.11269	0.0116431	-0.535439	-0.0143824	0.00123866	0.438682	-0.868665	0.413098	0.064292	0.392244	0.961109	-0.370611	0.237068	0.085913	0.0596117	0.325633	0.126403	-0.0389945	0.390858	0.185284	0.180966	0.173734	0.387701	-0.0679345	0.159461	0.0244907	0.196288	0.110175	-0.0787179	-0.0848061	0.247082	-0.00742863	-0.156841	-0.0978852	0.195876	0.336531	0.225273	-0.247739	0.119879	-0.540349	0.214145	0.679458	0.251083	0.0188865	0.32961	0.0700069	0.213226	0.60575	-0.404084	0.0758575	-0.576699	-0.386141	0.15465	1.54884
KCTD12;S185;ASAGAPSPTLELASRSPSGGAAGPLLTPSQS	-0.0685456	-0.0639746	0.0164789	-0.257081	-0.0474814	-0.103778	-0.0308717	0.0429519	0.263664	0.225356	0.217238	-0.035888	0.00920806	0.0707006	0.136331	0.0364716	-0.0733948	-0.0504116	0.00969183	-0.0785066	0.202969	-0.234153	0.127535	0.00403724	-0.00403008	-0.0662727	0.00150362	-0.15346	0.0624302	-0.237461	0.153155	0.0764202	0.187553	0.175343	0.164489	0.171867	0.0180343	0.0455268	0.0312301	0.157796	0.143373	0.0037338	-0.0497038	0.194249	0.114395	0.0712266	0.0853482	-0.0377574	0.0105113	-0.018285	0.220148	-0.0472248	0.170976	0.11401	-0.088158	-0.0488452	0.0352317	0.0664343	0.0598994	-0.114938
KCTD12;S200;SPSGGAAGPLLTPSQSLDGSRRSGYITIGYR	0.520691	-0.104981	-0.394994	-0.271546	0.416144	0.19275	-0.26136	0.107894	0.257088	0.107278	-0.0105672	0.00598108	0.230464	0.237159	0.0857178	-0.174281	-0.378181	0.645428	0.017457	0.0455083	0.101073	-0.0412768	0.154382	0.157116	0.170214	0.252821	0.373325	0.192672	0.0726159	0.172731	-0.0088729	-0.00263394	0.0296263	0.137344	0.110343	0.0654993	0.120199	0.677722	0.289832	-0.0552422	-0.353442	0.0791844	-0.647326	0.337939	0.053035	0.427333	0.385135	0.0856439	-0.121295	0.10243	0.184555	-0.0106318	0.201208	-0.107256	-0.145827	0.300271	0.235708	-0.185994	-0.0523458	0.287165
KCTD12;Y161;VHKEGSLGDELLPLGYSEPEQQEGASAGAPS	0.178095	0.917355	0.815146	0.590629	0.849149	0.69542	-0.306032	0.218934	1.75925	0.406831	-0.520368	1.42154	0.433374	-0.2143	1.00759	0.196518	1.22151	0.364317	0.185244	0.602468	0.568509	-0.0131373	0.280056	1.13107	0.864809	1.12701	0.979222	-1.29238	0.768474	0.151101	-0.0241779	0.40534	0.621936	0.560629	0.320886	0.76401	-0.407772	0.223751	1.95223	-0.866331	-0.0922885	1.41056	0.0459902	0.333829	0.736586	0.108338	0.304249	1.253	-0.395075	0.466977	0.812049	-0.205929	0.997968	0.829257	-0.12178	-0.196407	1.11696	0.0621535	0.740283	1.46174
KDM1A;S126;SRRKRAKVEYREMDESLANLSEDEYYSEEER	-0.0777228	-0.22761	-0.270368	-0.170183	-0.204008	-0.264045	-0.0102534	-0.0607847	0.0202294	-0.212788	-0.29427	-0.550256	-0.16149	-0.656856	-0.579867	0.857445	-0.750048	0.463372	-0.111962	0.0359782	0.747848	0.0624059	-1.17675	-0.325544	-0.0300107	-0.254868	-0.296312	0.133056	-0.276016	-0.276464	0.631406	-0.926487	-0.25586	-0.606052	0.249526	0.00164	0.0863392	-0.0538133	-0.29553	-0.0437865	-0.420841	-0.146209	-0.148514	0.449742	-1.27286	0.209172	-0.700872	0.676387	0.109808	-0.324831	0.0696774	-0.132271	-0.164704	-0.243396	-0.0923098	0.0633693	-0.111013	-0.292289	-0.521916	-0.688925
KDM1A;S131;AKVEYREMDESLANLSEDEYYSEEERNAKAE	-0.0385427	0.0247665	-0.0366497	-0.157025	-0.0203206	-0.0269707	-0.00682252	-0.0479122	0.118173	0.0145406	0.0560208	0.0920739	0.0341444	0.132834	-0.199458	0.0631963	-0.0578228	0.0383448	0.0930225	0.00962341	0.0912438	-0.0818118	-0.233031	-0.15641	-0.198164	-0.208518	-0.150361	-0.0214267	-0.014595	-0.298782	-0.199271	-0.357258	-0.292517	-0.162946	-0.190638	-0.33425	-0.00958936	0.265751	0.00913306	0.165518	-0.0687223	-0.0420664	0.121795	0.13565	0.0939172	0.240145	0.13878	0.106293	0.0722356	-0.0751573	0.0845879	0.0354258	0.0469255	-0.0204949	0.103286	0.166602	0.0749343	-0.0677109	0.0782663	-0.00750172
KDM1A;S137;EMDESLANLSEDEYYSEEERNAKAEKEKKLP	-0.0126676	0.0759629	0.0563222	-0.11257	0.0713941	0.0543768	0.0191391	0.0518122	0.164861	0.00154646	0.0860491	0.0713654	0.0122687	0.097147	-0.209519	0.0217434	-0.0734618	0.0499583	0.0516647	-0.0101717	0.0802691	-0.0886073	-0.248866	-0.155112	-0.0525906	-0.0493069	-0.0345856	0.150164	0.0377273	-0.0373541	-0.343818	-0.393143	-0.392463	-0.299451	-0.214883	-0.356968	0.0353823	0.262614	0.0648046	0.165807	-0.00807086	0.0679027	0.0701422	0.0907388	0.0471293	0.201896	0.0935846	0.0583927	0.104387	-0.00727953	0.196286	0.0711962	0.131725	0.0933326	0.0757901	0.173306	0.087717	-0.0714219	0.0407096	-0.00319158
KDM1A;S166;LPPPPPQAPPEEENESEPEEPSGVEGAAFQS	-0.171757	0.265929	-0.156229	0.044251	-0.149252	-0.431366	0.0211979	0.178758	-0.212988	-0.279841	-0.322712	-0.290111	0.0892976	0.113391	-0.184411	0.21933	-0.299487	-0.449228	0.109627	-0.0524918	-0.0197581	-0.022814	-0.277728	-0.294126	0.236123	0.29437	0.302921	-0.641341	-0.548828	-0.409955	0.138728	0.116091	-0.376166	-0.0661964	-0.101667	-0.446237	0.366703	0.108771	-0.207003	-0.249394	-0.36971	-0.473428	-0.419737	-0.248758	-0.233915	0.813817	-0.326517	-0.270452	-0.0705132	0.323563	-0.42912	0.586246	-0.206113	-0.750906	0.0547176	0.389307	0.0521099	-0.758444	0.115018	-0.675209
KHDRBS1;S20;DDPAARMSRSSGRSGSMDPSGAHPSVRQTPS	0.51933	-0.320029	0.183702	-0.308065	0.978388	0.264766	0.0967348	0.446491	0.105704	-0.0148152	-0.0654453	0.113344	0.438863	0.788586	0.621988	0.049955	0.335934	-1.26369	-0.146802	0.201891	0.219625	-0.564429	1.05766	0.382847	-0.120752	0.311159	0.0761388	0.190567	0.219161	0.253796	-0.199709	0.613744	-0.0058407	-0.0990194	0.383357	0.319668	-0.138581	0.417004	-0.0763869	0.181381	0.682466	0.0631642	-0.0252331	0.193865	0.0050912	0.0817881	0.244453	0.417977	-0.286517	0.271952	0.322104	0.165396	0.122618	0.247928	-0.0316161	0.24878	0.273418	0.211525	0.249996	0.341716
KHDRBS1;S58;RSRGGGGGSRGGARASPATQPPPLLPPSATG	0.0868769	0.0980568	-0.00806446	-0.0395072	0.125664	0.0872701	-0.0461504	0.0540838	-0.116701	0.00161607	-0.157413	0.126773	0.0081221	0.0686445	-0.14729	-0.0368468	0.0389513	0.0295894	0.175059	0.1316	0.0396922	0.0313435	0.17411	0.00728577	-0.0559626	-0.0710574	-0.11037	-0.182244	-0.284158	-0.185772	-0.0549172	-0.164854	-0.115891	0.00150176	0.0144717	-0.0881268	-0.130227	0.274511	-0.0810077	0.0242803	0.0210522	-0.0490711	-0.241143	0.0529914	-0.0677156	0.066474	-0.330906	-0.230988	0.157235	0.155816	0.110114	0.111661	0.178756	0.0957304	0.0557093	0.18388	0.223725	0.0671197	0.0847735	-0.0647404
KHNYN;S353;SRGASLLQRLHNGNASPPRVPSPPPAPEPPW	0.110221	-0.242354	-0.0778095	-0.0650662	-0.170321	-0.284662	-0.0968674	0.00765307	-0.081188	0.033754	-0.285883	-0.148477	0.0919109	-0.296529	0.35323	-0.0237081	-0.475588	-0.311106	0.0312354	0.00360438	-0.313799	-0.0278136	-0.219826	-0.134356	-0.140656	-0.23459	-0.14896	0.0257547	-0.328292	0.058386	0.0860375	-0.193417	-0.0445785	-0.100504	-0.307602	-0.239811	-0.12479	-0.109199	-0.451512	0.0916076	-0.146855	-0.188177	-0.00954749	-0.266387	-0.0911418	0.0530978	-0.285061	-0.12429	0.0503147	-0.213138	-0.0531971	0.00318619	-0.217896	-0.0602502	-0.0323983	-0.228374	0.0702774	0.0442307	-0.247013	-0.392277
KHSRP;S181;QINKIQQDSGCKVQISPDSGGLPERSVSLTG	-0.0756035	-0.498298	-0.456309	0.128604	-0.173643	-0.282178	-0.00816145	-0.17696	-0.104448	-0.146671	-0.461443	-0.199282	0.482846	-0.690283	-0.483055	-0.112416	-0.332968	-0.0921335	-0.270192	-0.324414	-0.0629223	0.485105	-0.585883	-0.378904	-0.122277	0.109828	-0.552038	0.345745	-0.727023	-0.600691	0.0297576	-0.40819	-0.172723	-0.0856365	-0.644719	-0.462109	0.0676027	-0.0438699	-0.315187	-0.158985	-0.576931	-0.335353	0.0881744	-0.471058	-0.40843	-0.363116	-0.0917323	-0.300536	0.0770993	-0.107447	-0.165638	-0.0048546	-0.773803	-0.178383	-0.408146	-0.193618	-0.161035	0.0511242	-0.808463	0.0541054
KIAA0195;S221;DEHIVLEPGDLFPPFSPPPSPRGEVERGPQS	-0.10622	-0.0478818	-0.0987838	-0.201093	-0.152153	-0.203584	0.0314012	-0.211275	0.0869043	-0.481338	-0.018147	-0.477893	0.148694	0.383439	-0.089597	-0.297802	-0.0899061	-0.795415	0.603982	-0.487573	-0.0504437	-0.241159	-0.214118	-0.266377	0.128833	-0.257127	-0.135254	-0.0451727	0.0469072	-0.747389	-0.0311166	-0.370406	-0.0380357	0.0356349	-0.388681	-0.247343	-0.0179235	-0.0106381	-0.395482	-0.0740894	-0.0173689	-0.792782	0.0273414	0.143803	-0.701649	0.0988134	-0.202547	-0.333689	-0.540442	-0.156937	-0.572169	0.614852	0.234466	-0.268108	0.113182	0.12948	-0.0213259	0.233622	-0.529244	-0.205663
KIAA0195;S225;VLEPGDLFPPFSPPPSPRGEVERGPQSPQQH	-0.151245	-0.27754	-0.395965	-0.0402917	-0.377646	-0.344344	0.0571026	-0.360973	-0.0847562	-0.527661	-0.25945	-0.684752	0.00157225	-0.0859419	-0.0540653	-0.162333	-0.360834	-1.03597	0.430795	-0.691677	-0.785051	0.00342411	-0.063773	-0.505776	0.153051	-0.400929	-0.315693	-0.129125	-0.260647	-0.887554	-0.0111358	-0.568979	-0.164375	-0.0387019	-0.615335	-0.476176	0.0349423	-0.172158	-0.571382	-0.18262	-0.291732	-0.947627	0.0728718	-0.0574798	-0.873013	-0.0617033	-0.38839	-0.492259	-0.352933	0.24646	-0.969858	0.516534	-0.789123	-0.0983608	0.175077	-0.0217806	-0.289272	0.21238	-0.688379	-0.484537
KIAA0368;S1541;SVLGELVPRLCELIRSGVGLGTKGGCASVIV	0.0464939	-0.667288	0.353639	0.571912	-0.986228	-1.25218	0.949909	-1.02133	0.0831676	-0.255696	-0.272575	-1.47855	0.00560575	-0.205028	-0.0599628	0.109145	-0.406126	-1.33413	-0.702484	-0.0263378	0.160088	-0.102661	-0.252201	-0.970164	1.1308	0.148045	-0.442641	-0.75981	-1.39844	-0.453186	-0.0321734	-0.130335	-0.383632	-0.166204	-1.45219	0.42928	-0.0685602	-0.0943669	0.943224	0.0880005	-1.54887	-1.18748	0.100727	0.0144403	-0.365314	0.214803	-0.921207	-1.30233	0.308278	-0.231268	-1.09056	0.146074	-0.471239	-0.67493	-1.33143	-0.218095	0.397557	-0.252728	-0.965436	0.413815
KIAA0368;T1100;SVAARDAWQMTEEEYTPPAGAKVNDVVPWVL	0.124397	-1.0995	-1.22112	0.139061	-1.04846	-0.934413	0.155857	-1.31772	-1.35359	-0.317286	-1.04811	-0.705113	0.29093	-1.08174	-1.50454	-0.167541	-1.52059	-0.492107	-0.445662	-0.207705	-1.28842	0.0789604	-1.30127	-1.16766	0.304355	-0.922699	-1.23786	-0.354467	-1.5102	-1.0893	0.137147	-1.52811	-1.39509	-0.170948	-1.22769	-0.532625	0.2123	-1.19424	-1.25485	-0.426175	-1.40727	-0.917559	0.168129	-0.734888	-1.25159	0.259351	-1.8345	-1.241	-0.536676	-1.10305	-1.04039	0.715125	-1.74513	-0.697085	-0.30689	-0.559193	-1.22854	0.140031	-1.98286	-0.825092
KIAA0930;S209;RKVPRNRIAEMKKSHSANDSEEFFREDDGGA	0.360055	0.152594	0.352877	0.183185	0.483314	-0.049058	0.412814	0.400645	0.824776	-1.24559	0.157425	-0.929035	-0.0230408	0.243862	-0.165912	-0.038359	0.551628	-0.230798	0.327705	0.200751	0.124529	-0.173728	-0.135812	-0.0956287	0.0976491	0.109853	0.0554203	0.0982246	-0.390119	0.294215	0.340076	0.626044	0.122896	0.182331	-1.11053	-0.0899217	-0.0106765	0.218823	-0.0787268	0.126057	-0.290348	0.318623	0.66117	-0.549979	0.552025	-0.507438	0.0457758	0.239967	-1.2112	0.149622	-0.192316	1.10744	-0.48443	1.43946	-1.07269	-1.10557	0.43151	0.386019	0.805587	0.831108
KIAA1143;S146;VKKNSQKQIKNSSLLSFDNEDENE_______	-0.222795	0.164072	0.207269	-0.158653	0.139429	-0.147871	0.0225265	0.516275	0.0824878	-0.174029	-0.0840414	0.302006	0.0571105	0.351916	0.116773	-0.11766	0.138428	0.26262	0.244314	0.0555463	0.150816	0.113281	0.195274	0.2079	-0.0625516	0.118231	-0.0483682	0.198335	0.131191	0.319233	0.0302811	-0.00880547	0.284394	-0.0340028	-0.171081	0.273172	-0.101843	0.0867694	0.0846781	-0.147927	0.198383	0.0528454	0.0364622	0.241614	0.534903	0.214266	0.200177	0.0387223	-0.0563606	0.0623359	-0.0645649	0.232397	0.621215	0.216119	-0.0354587	0.445925	0.142916	-0.0376931	0.12209	0.129117
KIAA1143;S50;TKRIQPQPPDEDGDHSDKEDEQPQVVVLKKG	0.135205	0.0603019	-0.0249589	0.0923034	0.170115	0.218493	-0.0418019	-0.222834	0.0412533	-0.122511	0.00985429	0.0659639	0.031372	-0.0635894	-0.14318	0.0345926	0.132745	0.0655916	0.0297656	-0.0784743	-0.101957	0.0872779	-0.0563083	-0.0480985	-0.127503	-0.206491	-0.115614	0.023022	-0.0697947	0.0527367	0.080569	0.0218781	0.109716	0.0507543	-0.0316998	-0.00110922	-0.28227	-0.268343	-0.164307	-0.0841651	-0.0312682	-0.130033	0.0240455	-0.10621	-0.0138477	-0.00892529	-0.108607	0.0238323	0.0152034	-0.208469	0.0523916	0.000924505	0.104777	0.254659	0.089082	-0.197109	0.001956	-0.0269402	0.00683537	0.145824
KIAA1429;S1579;DLHSELERSFLSEPSSPGRTKTTKGFKLGKH	-0.139151	0.287614	0.148552	0.193991	0.0736978	-0.0309819	0.0650169	0.333455	0.247836	0.100826	0.147533	-0.224462	-0.0300296	0.432609	0.0850774	0.119533	0.0806796	-0.0187233	0.0708299	0.146034	0.183067	0.0420328	0.0711009	0.0330666	0.232186	0.928332	0.548773	-0.413721	0.267338	-0.439353	-0.511153	-0.311558	-0.618387	-0.294636	-0.296853	-0.283875	0.162256	0.290102	0.0684807	0.113646	0.240818	-0.0681172	0.107897	0.129025	0.231591	-0.0703233	0.0703563	-0.0639644	0.0633974	0.178593	0.207987	0.0939855	0.0722395	-0.0554483	0.119791	0.109135	0.123694	-0.0263748	-0.0187662	0.0502929
KIAA1429;S173;NPKHADGEKEDQFNGSPPRPQPRGPRTPPGP	-0.0916845	-0.0569121	-0.00282011	0.0647019	0.170045	0.202346	-0.0296412	0.234909	0.114994	0.0203506	0.0889164	-0.115495	0.583101	-0.231217	0.413966	-0.190477	0.125925	-0.350545	-0.0935473	0.623849	-0.128014	0.288345	-0.217627	-0.0191081	0.106271	0.114152	0.0151303	0.0395088	0.0700991	-0.020079	-0.616144	0.199577	-0.0819576	0.100921	0.448063	0.138142	0.0756376	0.0963843	0.0979805	-0.00134381	0.0599289	0.060518	-0.0406334	-0.00377528	0.0443398	0.0739818	0.19886	-0.080744	-0.0624121	-0.223075	0.268645	-0.264886	0.433823	0.117612	0.165871	-0.0529239	0.0590418	-0.12792	0.122746	-0.0427221
KIAA1462;S1304;KATTRGQAGLPGGLVSPGSGDRAQRLGHSLS	0.0911443	0.135835	-0.312141	-0.288486	-0.521667	-1.17112	0.153594	-0.10733	-0.0638017	-0.157944	-0.738056	-1.0247	-0.396388	0.313476	0.225165	0.120372	-0.958128	-0.871789	-0.379394	0.213255	-0.166672	-0.0116174	-0.218506	-0.982125	-0.401721	-0.498883	-0.206469	-0.177262	-0.724646	0.255403	0.188231	0.0469852	-0.320604	0.12569	-0.763197	-0.935935	0.245076	-0.248832	-0.697616	0.158584	-0.465678	-0.636304	0.426075	-0.0861996	-0.298917	0.0572485	-0.713438	-0.708921	0.0574805	0.136438	-0.757743	0.468457	-1.00951	-0.634095	-0.187988	0.165098	-0.313319	-0.0911528	-0.864915	-0.487064
KIAA1468;S170;AAGVGGAGGREPSTASGGGQLNRAGSISTLD	0.154252	0.26911	0.0521781	0.039171	0.475174	-0.212678	-0.0876143	0.42846	0.319687	-0.0362852	-0.114272	-0.153314	0.368937	0.0498596	0.229418	0.20958	0.335758	-0.33283	0.133919	0.541928	-0.546211	-0.530144	0.733616	0.362821	-0.265926	0.452459	0.233938	0.176943	-0.112371	0.187952	0.0462614	0.408059	0.0207096	0.260006	0.275555	0.19696	0.0212934	0.321072	-0.0464595	0.149661	0.437645	-0.518477	0.159707	0.450862	-0.609711	-0.40667	0.206903	0.736008	-0.488682	0.226238	0.84841	0.43767	0.0945955	-0.194514	-0.0696263	0.106541	0.490044	-0.272453	-0.123647	0.335849
KIAA1468;S180;EPSTASGGGQLNRAGSISTLDSLDFARYSDD	0.326192	-0.236446	0.825494	0.162422	-0.434159	-0.710607	-0.504488	0.586482	0.39279	-0.267378	-0.701792	-0.146484	0.306757	0.392383	-0.289601	-0.256991	-0.24677	-0.282418	0.126106	-0.390131	0.461897	0.215709	-0.26005	-0.266023	0.403264	-0.173737	-0.263812	0.141105	-0.724559	-0.0617545	-1.23233	0.416526	0.544054	0.0447788	-0.238276	0.049383	0.489049	0.112596	-0.0477143	0.0367402	-0.688911	0.170194	0.525345	0.567674	0.0257655	-0.215201	-0.788927	-0.442745	0.436146	0.502379	-0.853491	-0.578548	-0.612285	0.808888	-0.824862	0.638011	0.0808069	0.666189	-0.821906	-0.142646
KIAA1468;S186;GGGQLNRAGSISTLDSLDFARYSDDGNRETD	0.300123	0.221297	0.412018	-0.109226	0.691554	0.0950098	-0.14287	0.333188	0.445591	-0.0213639	0.370873	0.348875	0.0572763	0.597859	0.175106	-0.0862077	0.200794	0.37989	0.252671	0.306641	0.34575	-0.0313192	0.361687	0.286767	-0.0159095	0.178545	0.212757	0.12979	0.128822	0.416741	-0.0216029	0.227228	0.446605	0.134928	0.32963	0.225325	0.0151071	0.501781	0.466243	0.16175	0.197723	0.576407	-0.190284	0.383779	0.428243	0.21859	0.48918	0.363005	-0.215581	0.323487	0.342311	-0.101618	0.121787	0.237588	-0.0981814	0.411121	0.539604	-0.236071	0.34077	0.530637
KIAA1468;S193;AGSISTLDSLDFARYSDDGNRETDEKVAVLE	-0.497031	-0.353741	0.254155	0.0620623	-0.508535	-0.500131	0.277752	-0.0785196	-0.313029	0.00208035	-0.425013	-0.759019	0.0879927	0.164393	-0.189994	0.131222	-0.761049	-0.726718	0.0648056	-0.361149	0.0858132	0.447061	-0.726974	-0.657735	0.0740083	-0.243939	-0.297237	-0.06672	-0.78588	-0.631103	-0.228213	-0.224133	0.138108	-0.303468	-0.504909	-0.259047	0.224529	-0.37589	-0.336789	-0.133268	-0.557962	-0.54625	-0.19434	0.238724	0.0283911	-0.0791797	-0.158363	-1.24526	-0.0424512	-0.183339	-0.245507	0.170144	-0.521819	-0.534109	0.305073	-0.237122	-0.303663	-0.302059	-0.540438	-0.602835
KIAA1468;S51;RAVLRLGAGSGLDPGSAGSLSPQDPVALGSS	-0.0174901	-0.124649	-0.271182	0.192941	-0.250006	-0.65566	-0.16771	0.178373	-0.52928	-0.124198	-0.061868	-0.464749	0.134374	-0.501592	-0.505677	-0.0404324	-0.341203	0.0524739	0.0670866	-0.85043	0.247223	-0.195156	-0.432662	0.00221561	-0.0828425	-0.219917	-0.0901553	0.201842	-0.462046	-0.507358	-0.106216	-0.369793	-0.10556	0.0900425	-0.555714	-0.270668	0.124407	-0.231869	-0.25788	0.0754284	-0.511499	-0.549709	0.0523524	-0.228321	-0.340299	-0.155232	-0.177882	-0.177053	0.0184628	-0.765352	-0.393909	-0.013756	-0.0467706	-0.000351175	-0.10532	-0.161011	-0.0114322	0.0514151	-0.882621	-0.114885
KIAA1468;S54;LRLGAGSGLDPGSAGSLSPQDPVALGSSARP	0.0425663	-0.0650131	-0.121891	0.0786729	-0.685366	-0.510179	-0.253072	-0.118112	-0.0490392	0.0956131	-0.539991	-0.376582	0.172935	-0.221078	-0.115344	0.0213898	-0.599797	-0.252869	0.16627	-0.483265	-0.0928952	-0.103904	-0.526654	0.0284151	-0.0618262	-0.196835	-0.0678619	0.17792	-0.486206	-0.506447	-0.0894151	-0.416645	-0.0546498	0.107987	-0.568504	-0.272827	-0.0300917	0.195799	-0.0855913	-0.282085	-0.270585	-0.587557	0.0813589	-0.211402	-0.298507	-0.210717	-0.160636	-0.189055	0.022673	-0.761133	-0.373239	-0.0079932	-0.0250147	-0.00672776	0.06307	-0.792222	0.130943	0.00864866	-0.433239	-0.17837
KIAA1468;T168;PGAAGVGGAGGREPSTASGGGQLNRAGSIST	-0.410522	0.482979	-0.365698	-0.110312	-0.721323	-1.16128	-0.171384	-0.231421	-0.73832	0.596115	-0.780988	-1.15586	-1.19071	-0.125838	-0.347701	0.0766951	-0.334789	-0.57039	0.569376	-0.619631	-0.498518	-0.117158	-0.638214	-1.0699	0.269406	-0.399689	-0.767032	0.412667	-0.899531	-0.922249	0.406892	0.0350079	-0.0810268	-1.01789	-0.834442	-0.969099	-0.334044	-0.359595	-0.38141	0.65043	-0.863149	-1.1614	0.0372309	-0.200141	-0.317609	-0.17722	-0.564791	-1.26178	0.527154	-0.395854	-0.744797	0.446946	-0.729268	-1.4815	-0.021623	-0.238287	-0.435489	-0.442049	-0.406719	-1.15227
KIAA1468;T183;TASGGGQLNRAGSISTLDSLDFARYSDDGNR	0.41976	-0.602711	0.710585	-0.00800528	0.173387	-0.0478816	-0.0205987	0.339538	0.267584	-0.0632981	0.060494	0.269498	0.254347	0.825135	0.297041	-0.212492	-0.237394	-0.22099	0.430199	0.268775	0.487239	0.037308	-0.456726	0.0879998	0.454008	-0.426537	0.499233	-0.532084	0.79648	-0.00687378	0.111342	0.244777	0.549049	-0.421762	-0.035374	0.224902	-0.512732	1.08243	-0.12877	-0.396336	-0.273798	0.51216	-0.170622	0.190906	0.230058	0.230099	0.129875	0.0950689	-0.0138902	0.288887	0.308875	-0.170825	-0.121293	0.08684	-0.264155	0.41651	0.0592321	0.849736	-0.298336	-0.244572
KIAA1614;T321;VENEVKEGRGHTPEGTLFLREDAKPPDLELK	0.385473	-1.27337	-0.392584	0.098527	-0.256664	-0.681574	-0.0258333	-1.15986	0.146117	0.411406	-0.314619	-0.756557	-0.263203	-0.692403	0.721704	-0.00891994	-1.34662	-0.352789	-0.560839	-0.374656	0.691232	0.181666	-1.07478	-0.681352	-0.558732	-0.525569	-0.805088	0.364271	-0.144357	-0.510172	0.160492	-0.268098	-0.371137	-0.323349	-1.04589	-0.585172	0.0432764	-0.0638387	-0.761324	0.00258421	-0.81959	-0.763999	0.0561934	-0.267766	-0.742554	-0.311297	-0.481531	-0.947694	0.119522	-0.449296	-1.0691	-0.309613	-0.17893	-0.356566	0.402801	-0.702791	-0.721543	0.135574	-0.74275	-0.829816
KIAA1671;S1701;MFKDSTEEKSPRKEESDEEETASKAERTPVS	-0.127177	-1.09402	-0.317962	-0.0569253	-0.467443	-0.432317	0.514196	-0.0860066	-0.768825	0.154054	-0.645712	-0.425129	-0.429323	-2.00255	-0.728322	0.54487	0.30815	0.250019	-0.797583	0.828267	-0.805747	1.01093	-0.828528	-1.51462	0.218136	-0.56399	-0.894943	-0.0417354	-0.563046	-0.333264	0.0154584	-0.74366	-0.170059	-0.233454	-0.916355	-0.729486	0.342756	-0.58955	-0.862356	-0.518315	-0.645165	0.184974	-0.242026	-1.07049	-0.804872	-0.292686	-0.53568	-0.677952	0.0399806	-1.27472	-0.201432	-0.0504307	-0.287129	-0.311942	-0.229053	-0.867846	-0.626382	0.178331	-0.191602	0.0370284
KIAA1671;S1800;PSPQWLKELKSKKRQSLYENQV_________	-0.0480398	0.215315	0.0260493	-0.323554	0.277489	-0.0390232	0.266319	0.170724	0.267521	-0.136295	0.00560276	0.207643	-0.0454767	-0.264389	1.19144	-0.0563307	-0.210571	0.549672	0.374235	0.457262	-0.484276	-0.134291	0.321288	0.269761	0.219116	-0.0419447	-0.0224848	-0.150331	-0.0893832	0.154778	-0.0976411	-0.259736	0.116595	0.0923482	-0.104202	0.0451461	0.115592	0.49266	-0.0720846	0.0207382	0.0426725	0.501013	-0.320054	0.0369991	0.369191	-0.00364908	0.211773	0.126129	-0.0374459	0.109869	0.0931232	0.724447	0.213559	0.0236323	-0.601564	0.412991	0.29599	0.141877	0.182953	0.50437
KIF13A;S1371;KEALSTKARHIRRSLSTPNVHNVSSSRPDLS	0.000401366	-0.00442229	0.178188	0.02243	0.393669	0.393061	0.1243	0.170852	0.0825368	-0.457532	0.845688	-0.0412037	0.140195	0.389968	-0.391791	0.292912	0.406049	0.0256409	0.169378	0.30305	0.17491	0.0503652	0.258969	0.0582726	-0.236453	0.214781	0.839007	0.0077629	0.425951	-0.181376	0.144161	-0.0626546	0.251849	0.0457701	0.454529	0.218228	-0.0750664	0.266883	0.36587	0.0734777	0.0308973	0.236414	0.0740617	0.284951	-0.0596928	-0.149167	0.66344	0.0405631	-0.264984	0.332418	0.617057	0.145507	0.237599	-0.0652014	0.131935	0.106344	0.487686	-0.239453	0.210995	0.429113
KIF13A;S1477;EEHKKRIALEARPLLSQEDSEEEENELEAIN	0.198194	0.161552	-0.626604	-0.195406	-0.0202389	-0.014342	0.278426	0.0319685	0.127272	-0.178399	0.140771	-0.224644	-0.0293999	-0.35026	0.0504332	0.226867	0.486913	-0.379453	-0.0561149	0.258595	-0.0197384	-0.356805	0.292492	-0.213556	0.0275913	0.402413	-0.793821	-0.597985	0.454786	0.0628288	0.339313	-0.140924	0.0871283	-0.0977941	-0.237691	-0.170785	-0.384341	-0.384611	-0.68712	0.552048	0.477751	0.0564264	-0.217158	0.2387	0.284514	0.171505	0.0408042	-0.549412	-0.144113	0.997994	0.118782	-0.38854	0.00172623	-0.503598	0.0201266	-0.11599	-1.04181	0.831985	0.373351	-0.279909
KIF13A;S1481;KRIALEARPLLSQEDSEEEENELEAINRKLI	-0.0100055	0.0555102	0.0727072	-0.0734625	0.239261	0.211021	-0.0756548	-0.154047	0.14863	0.185812	0.252824	0.226846	0.0630347	0.0825751	-0.0215828	0.0337927	0.170743	0.17304	0.0650229	0.05605	-0.0361762	0.132454	0.110124	0.0595777	0.131677	0.155886	0.134095	0.180072	0.239964	0.325842	0.0439349	0.163353	0.10823	0.0601929	0.152491	0.175769	-0.0397104	0.0354421	0.0761754	-0.0138507	0.0492193	0.151148	0.117959	-0.000777894	-0.0353271	-0.0091877	0.288684	0.21348	0.0141403	-0.0594346	0.149827	-0.0847691	0.107082	0.255179	-0.364857	0.158975	0.138706	-0.356595	-0.073386	0.278823
KIF13B;S236;SPGRERPDLEAPAPGSPFRVRRVRASELRSF	-0.0630762	-0.626837	-0.793815	0.0650462	-1.341	-1.13659	-0.408606	-0.81764	-1.53323	0.506899	-1.43058	-0.822424	-0.0682714	-0.449758	-1.17257	-0.120005	-1.08571	-1.3089	0.309226	-1.04981	-0.81832	-0.40341	-1.17907	-1.09721	-0.0195543	-1.02578	-0.621592	0.0062432	-1.04101	-1.51441	0.0503611	-0.211828	-1.20612	0.213532	-1.43062	-1.68592	-0.358259	-1.09396	-0.962359	0.64523	-1.42415	-1.28219	0.492489	-1.13161	-0.699613	-0.116426	-1.3472	-1.55552	-0.509231	-0.561428	-0.666533	0.800796	-1.37463	-1.89442	0.353733	0.047184	-1.29474	-1.37672	-0.976015	-1.32331
KIF1B;S1051;QHINNQQQPPQLRWRSNSLNNGQPKSTRCQA	0.445344	0.123552	0.501539	-0.343497	-0.16526	-0.184509	0.111505	0.497382	-0.310999	-0.143129	-0.108969	-0.144583	-0.589552	0.867892	-0.410021	-0.0854074	-0.240652	0.416243	0.108347	0.322763	0.0630048	0.190336	-0.120512	-0.557795	0.0957466	-0.0812376	-0.393672	0.340693	-0.216059	0.162559	0.243255	-0.492615	0.114797	0.417404	0.0169366	-0.144969	0.0410217	0.45195	-0.254311	-0.62991	-0.042269	0.206371	-0.832392	0.00752004	0.581094	0.197341	-0.187552	0.232238	0.267218	0.0897108	-0.138538	0.400395	-0.141454	-0.0800066	-0.132691	0.159721	0.0928518	-0.102028	-0.067115	-0.0368964
KIF1B;S1053;INNQQQPPQLRWRSNSLNNGQPKSTRCQASA	-0.902722	0.17844	-0.597425	-0.3375	0.321082	0.652049	-0.188699	-0.116569	-0.184252	-0.0628614	-0.306157	-0.05832	0.412851	0.131428	-0.92427	0.0239505	0.0548835	-0.261688	-0.0869212	0.116565	0.697485	0.125903	-0.874673	-0.202546	0.0580492	-0.070887	-0.327963	0.187308	-0.253873	0.0941281	0.115125	-0.113982	-0.164242	-0.247361	-0.375789	-0.104729	0.0805922	0.029183	-0.522013	0.764778	0.10243	-0.873055	0.329885	-0.0152153	0.139544	-0.123581	-0.184349	-0.102713	0.190022	0.167472	-0.193337	0.261267	-0.204516	-0.0669062	-0.247243	-0.00691581	-0.205668	-0.352842	-0.122575	-0.00433583
KIF1B;S1141;HCSQFVTPPRMRRQFSAPNLKAGRETTV___	-0.0528525	0.0513019	0.0909469	-0.155781	0.280188	0.198571	-0.032491	-0.0172717	0.241737	-0.0144295	0.389719	0.300122	-0.0496642	0.218232	0.0439825	-0.0189764	0.108768	-0.0389903	0.0281135	0.175647	0.197651	0.0104825	0.152208	0.122675	0.0861181	0.0204125	0.0186218	0.0511132	0.172323	0.297638	0.0643494	-0.0259095	0.0872709	0.00680621	0.180343	0.0804765	0.060524	0.188278	0.413916	0.155722	0.206306	0.409946	-0.0188755	-0.0801255	0.0988578	0.0203029	0.180349	0.148337	-0.0169152	0.135771	0.0650188	0.0780622	0.09285	0.223553	-0.0483478	-0.0250459	0.28778	-0.153261	0.209728	0.36148
KIF1B;S663;EEADLLLEQQRLDADSDSGDDSDKRSCEESW	0.409434	-0.185009	-0.130907	0.0958402	-0.597723	0.513562	-0.0296638	-0.233747	-0.222983	0.11666	-0.289609	0.192903	0.041309	-0.0410548	-0.063202	0.0620698	-0.577226	0.33454	-0.406507	0.435942	-0.45585	-0.221124	0.251373	0.310669	-0.294314	0.766177	-0.69519	-0.0312725	-0.205712	-0.215905	0.0520063	-0.692492	0.311418	-0.327286	-0.468918	0.956312	0.0661367	-0.0447991	0.571092	0.0281355	-0.191131	-0.723379	-0.164734	-0.441763	0.473303	0.366145	-0.0953604	-0.202077	0.127591	-0.00298005	-0.0123799	-0.130303	-0.19742	-0.291113	0.18348	-0.149592	0.189426	0.0563966	-0.21946	0.0648665
KIF1B;S669;LEQQRLDADSDSGDDSDKRSCEESWKLITSL	-0.558352	-0.0095193	1.06606	-0.213157	-0.291817	0.633933	-0.146898	-0.139801	-0.00390194	0.259541	-0.0206075	0.341863	0.326041	-0.423563	-0.325804	0.58821	0.334527	0.21836	-0.0814507	0.266997	0.712958	-0.813737	0.17327	0.248646	0.116205	0.10485	0.795598	-1.41369	0.714872	0.13422	0.0840934	-1.06529	0.440349	0.565493	0.39102	-0.0703436	0.316611	-0.541501	-0.481018	-0.0350433	0.727928	0.605387	-0.0311557	-0.318629	0.777482	0.528123	-0.240281	-0.0808071	0.0479971	-0.0403677	0.0752616	0.0580319	0.0978713	-0.107338	0.0387212	0.16436	0.197778	0.364413	0.0583738	0.0204066
KIF1C;S1033;RRPPSPRRSHHPRRNSLDGGGRSRGAGSAQP	0.0570664	-0.500685	-1.05346	0.648114	-0.197122	-1.54757	0.408034	-0.281895	-1.55831	-0.446025	-0.766875	-0.446867	-0.162198	-1.73664	-0.613653	0.564586	-0.249249	-0.617736	-0.256053	-1.12883	-0.331989	0.758751	-0.75828	-0.790399	0.173913	-0.683841	-0.748324	0.019274	-0.84546	-1.06664	-0.509452	-0.435171	-0.0239036	-1.06667	-0.239611	-0.626291	0.366386	-0.255414	-1.06455	-0.598138	-0.950892	-0.682599	0.391527	-0.0233279	-0.895743	-0.711509	-0.866847	-0.83168	-0.00952217	-0.425177	-0.228233	0.146168	-0.916995	-1.04981	-0.140132	-0.469606	-1.19953	0.365876	-0.690058	-0.911824
KIF1C;S674;EEADLLLEQQRLYADSDSGDDSDKRSCEESW	0.182047	-0.218338	0.0355437	-0.055538	-0.181646	0.0573149	0.0402912	0.0434535	0.121994	-0.0509511	-0.0953267	-0.516557	-0.223257	0.126725	0.109307	-0.275414	-0.230969	0.58663	-0.5343	0.0215917	0.212454	0.380239	0.311417	-0.300144	-0.310196	-0.346012	0.338876	-0.13269	0.461774	0.036036	0.0216213	-0.196409	-0.588396	0.167221	-0.0702993	0.550382	0.0894536	-0.0552065	-0.0237413	0.090675	-0.0623097	0.187482	0.241761	-0.230744	-0.0905508	-0.0466868	0.0698068	0.154192	0.0863862	-0.257002	-0.236694	0.21775	0.126738	0.0250249	0.0499302	0.296772	0.0379988	0.0616591	0.0017929	-0.468022
KIF1C;S680;LEQQRLYADSDSGDDSDKRSCEESWRLISSL	0.132457	-0.0352316	-0.0124925	0.12045	-0.287071	0.0407063	-0.240765	-0.0313039	0.0524923	-0.145966	-0.428781	0.596089	0.0592466	-0.145643	0.479209	-0.0873495	-0.28704	-0.201087	-0.0436134	-0.0236557	-0.305828	-0.0556066	-0.0265601	0.332183	0.0769583	-0.344313	0.131727	-0.0134253	0.120415	-0.190059	0.0694807	0.0794797	-0.263129	-0.010794	0.091055	-0.187719	-0.00430455	-0.111589	0.00106515	-0.0489466	-0.0382784	0.117907	0.0826053	-0.335587	-0.233033	-0.00652209	0.0531876	0.227988	-0.0408443	-0.234358	-0.347287	0.113581	0.042645	0.0852133	0.129581	-0.184857	-0.219845	-0.086222	0.275461	-0.250663
KIF21A;S201;RPMSDKVAGKVTRKLSSSDAPAQDTGSSAAA	-0.310954	-0.695429	-1.0516	0.0554414	-1.00406	-0.759347	-0.0782225	-0.40108	-1.36038	0.279351	-1.07776	-1.11298	-0.46997	-0.927275	-1.11916	0.323964	-1.06328	-0.365851	0.460027	-0.757301	-1.25928	0.260814	-1.15953	-0.873423	-0.392623	-0.70375	-0.839595	-0.0621372	-1.08457	-0.713739	0.234762	-0.23273	-0.916482	-0.361521	-1.33393	-0.574496	0.336665	-0.558313	-0.940316	-0.44498	-1.2125	-0.95113	-0.0799521	-0.576455	-0.543038	-0.256996	-1.07764	-1.31199	0.033672	-0.414529	-0.537785	-0.180075	-1.26652	-1.04276	0.134323	-0.560596	-1.06329	0.518411	-1.1637	-1.57049
KLC1;S162;HLEFMNQLKKYDDDISPSEDKDTDSTKEPLD	-0.340354	-0.700014	-0.510929	0.276487	-0.947372	-0.730504	0.274324	-0.28774	-0.776284	0.0405221	-0.730795	-0.568213	0.410507	-0.284751	-0.24985	0.0863174	-0.804088	-1.16785	-0.639633	0.156513	-0.734996	0.0140178	-0.194066	-0.396334	0.0539755	-0.51922	-0.345826	-0.118607	-0.544399	-0.708422	0.260593	-0.380377	-0.528461	-0.25109	-0.673956	-0.526917	0.525388	-0.594541	-0.333014	-0.242774	-0.750644	-0.371428	0.331806	-0.436598	-0.350862	-0.239872	-0.687675	-0.443901	-1.57616	0.371221	-0.95575	0.553984	-0.231764	-0.542815	0.883898	-0.613418	-0.457373	-0.303331	-0.782092	-0.942957
KLC1;S521;VAEVLNDPENMEKRRSRESLNVDVVKYESGP	-0.0940174	-0.552692	-0.639061	0.165039	-0.324125	-0.40338	0.0025359	-0.538735	-0.596006	0.386226	0.0254503	-0.360924	-0.376116	-0.475719	-0.890783	1.48893	-0.635555	-0.54501	0.307227	-0.460804	-0.686165	0.032709	-0.217423	-0.235915	0.789861	-1.19326	-1.65994	-0.332551	-0.0781952	1.20808	1.18488	-0.651313	-0.978332	-0.781259	-0.431776	0.218938	0.0583524	-1.11468	1.12347	-2.13815	0.473429	-0.317338	-0.890032	1.55837	-0.15468	-0.559342	-0.275798	-1.22738	0.130801	0.840805	-2.39141	-0.479115	0.278587	0.115405	-0.230231	-0.827227	0.210944	1.33426	0.452727	-1.98367
KLC1;S524;VLNDPENMEKRRSRESLNVDVVKYESGPDGG	0.0209164	-1.08191	-1.19694	-0.333651	-1.46574	-1.474	0.307117	-0.934388	-1.39307	0.0146566	-1.32763	-1.4806	-0.703365	-0.921242	0.188339	0.264256	-1.01007	-2.46701	0.429714	-1.21766	-1.29786	-0.314353	-1.17315	-1.27442	0.847711	-2.8697	-1.13347	-0.589033	-1.0466	-0.806391	-0.502164	-1.78475	-2.42242	-0.88289	1.11167	-0.752644	0.577848	-0.362472	-3.41781	-0.100547	-1.25754	-0.90305	0.134292	-0.11127	-3.665	0.763047	-1.45154	-1.26278	-1.08131	-1.46514	-3.25333	1.52328	0.333006	-0.886457	1.10698	-0.322702	-2.57555	-1.48251	-1.01412	-1.09625
KLC1;S599;SSRESEPKNPGMKRASSLNVLNVGGKAAEDR	-0.235591	-0.720018	-0.494784	0.16465	-0.916711	-0.934095	-0.013895	-0.109697	-0.578353	-0.0158674	-0.965303	-1.2261	0.0777135	-0.688437	0.154253	-0.0985987	-1.56988	-0.530479	-1.10145	-0.35462	-0.027105	0.179966	-0.662072	-0.618837	-0.269757	-0.426663	-0.777138	0.0424558	-0.867182	-0.669916	0.252917	-0.562801	-0.601376	-0.180002	-0.837759	-0.726232	-0.2381	-1.65551	-0.510247	0.310486	-0.497374	-0.598438	0.366503	-0.88116	-0.603072	-0.216733	-0.602328	-0.830794	0.387815	-0.622718	-0.563341	0.100846	-0.715555	-1.26351	0.421761	-0.626866	-0.960308	0.0648816	-1.01839	-0.837305
KLC1;S600;SRESEPKNPGMKRASSLNVLNVGGKAAEDRF	-0.212246	-0.267993	-0.197154	0.501662	-0.38121	-0.567486	-0.0510293	0.260019	-0.228468	0.206779	-0.49462	-0.743017	0.11481	-0.111428	-0.296903	-0.134634	-0.320671	-0.651493	-0.355312	-0.429612	-0.430592	0.429653	-0.102409	-0.227053	0.325759	0.302391	-0.469384	-1.72299	-0.103299	0.42928	0.168517	-0.209835	-0.206835	0.0198661	-0.577041	-0.256572	0.262925	-0.207519	-0.358828	-0.163871	-0.37371	-0.488681	-0.29667	0.117896	-0.134593	0.302806	-0.580564	-0.696364	0.214232	-0.248802	-0.165309	-0.163771	-0.345724	-0.562386	0.156723	-1.23125	-0.777852	0.396788	-0.0681636	-0.0350636
KLC1;S631;QERNNCLADSRALSASHTDLAH_________	-0.406673	-0.10736	-0.075181	0.22583	-0.450466	-0.791366	-0.232172	-0.0788615	-0.410734	-0.260303	-0.833877	0.661347	0.170203	0.753262	-0.834639	-0.0840774	-0.41334	-0.743408	0.5774	0.288742	-1.03251	-0.258623	-0.364274	-0.0745024	0.0642788	-0.207528	-0.265704	-0.0810236	-0.571962	-0.967546	0.0809653	-0.0645203	-0.229502	0.124037	-0.441309	-0.299282	-0.0315895	-0.576361	0.418032	0.492745	-0.572234	-1.17026	-0.225247	0.0477226	0.205275	-0.158154	-0.822468	-0.798594	0.208456	0.0334971	0.183438	-0.230301	-0.264942	-0.602358	0.0510194	-0.138026	-0.288354	-0.0267698	-0.244233	-0.705083
KLC1;T633;RNNCLADSRALSASHTDLAH___________	-0.296418	0.20259	0.337771	0.190047	0.0546815	-0.225302	-0.00819815	-0.144381	-0.0170766	-0.166238	-0.0869392	1.2634	0.0678392	0.118063	-0.337078	0.0871227	-0.273524	1.25145	-0.489663	0.795304	0.561881	-0.655551	0.169833	0.672164	0.0473836	0.325044	0.418304	0.130795	-0.0350458	-0.175383	0.0902821	0.201749	0.182543	0.139329	-0.00107998	0.0758949	0.187792	0.434891	0.352583	0.0693766	0.19545	-0.0860904	-0.0530979	0.283037	0.566646	-0.0599651	0.108738	-0.176558	0.0506024	-0.0750348	0.449758	0.402251	-0.30541	0.517467	0.170667	0.0770442	0.0661267	0.0956452	0.326937	-0.0275059
KLC2;S582;GTPQEPPNPRMKRASSLNFLNKSVEEPTQPG	0.00128068	0.378709	0.364737	0.0339122	0.375211	0.248323	0.0315358	0.366533	0.243726	-0.00586409	0.238884	0.258764	-0.0123676	0.391256	0.16206	0.133712	0.298311	0.25525	0.0901539	0.204439	0.316174	0.1272	0.287438	0.160205	-0.00558175	0.135008	0.146622	-0.0118085	0.0753599	0.0688855	-0.00563895	0.155898	0.110614	-0.0771473	0.127889	0.107482	0.0355906	0.315202	0.235973	-0.0592254	0.265901	0.15841	-0.0855339	0.130604	0.107588	-0.210537	0.212237	0.0301188	-0.0391355	0.301319	0.51534	0.130557	0.310311	0.118721	-0.0319179	0.38191	0.250548	-0.0391838	0.356945	0.364668
KLC2;S610;QPGGTGLSDSRTLSSSSMDLSRRSSLVG___	0.104385	-0.0351725	-0.203169	0.177417	-0.160635	0.0506942	0.111051	-0.0396721	-0.137051	0.0386419	-0.255707	-0.199566	-0.886543	-0.460818	0.430133	-0.22344	-0.169585	0.740401	0.141541	-0.282562	-0.290449	0.423476	-0.146186	-0.141098	0.122031	-0.0974976	0.0546392	-0.148777	-0.118204	0.0646052	0.0868613	-0.145678	-0.111289	-0.161344	0.0570781	-0.0847455	0.071741	-0.0130719	0.00751835	-0.049174	-0.0215617	-0.0510288	0.295523	-0.270707	0.359195	0.134185	-0.520161	-0.340388	-0.160351	-0.49179	0.0569728	-0.141714	-0.0709892	-0.207636	0.0169863	-0.221943	-0.623167	0.0475014	-0.0214411	-0.139634
KLC4;S513;GTEPRPSSSNMKRAASLNYLNQPSAAPLQVS	-0.342285	0.0901737	0.112019	-0.159183	0.00545391	-0.0471834	0.0547537	0.0176545	0.0179974	-0.103694	-0.0711635	0.0187923	0.0215822	0.224833	0.0273182	0.125919	-0.0237751	-0.089764	0.0335602	0.0752	0.119001	-0.0797383	-0.0240696	-0.0805515	0.0884306	0.126375	0.101958	0.0900984	0.0430027	-0.0156734	0.0760063	0.118488	0.079184	0.240732	0.0118158	-0.00400573	0.11712	0.267066	0.109118	0.0238023	0.111666	-0.0835632	0.0417505	0.266225	0.0696891	-0.0504298	0.115002	-0.198287	-0.0111059	0.159342	0.0414125	0.00627309	-0.0242389	-0.111944	-0.127153	0.0437507	-0.0345224	-0.0464403	-0.0622067	-0.192668
KLC4;T535;PSAAPLQVSRGLSASTMDLSSSS________	-0.276309	0.0281285	-0.162412	0.289787	-0.175822	-0.192578	0.0523164	0.019623	0.197645	-0.0789689	-0.174849	-0.376879	0.462533	-0.349131	0.179954	0.000204739	-0.833674	-0.137729	0.343072	-0.277251	-0.555677	-0.224885	-0.161388	0.356287	0.0715332	-0.0703384	-0.18093	-0.0726499	-0.263532	-0.369473	-0.1162	-0.175434	-0.105558	0.150107	-0.181414	-0.351278	-0.165887	-0.922956	0.436334	0.114604	0.298738	-0.770066	-0.0415264	0.163725	0.041486	-0.0979159	-0.0772793	-0.429458	0.0453568	-0.0698784	-0.0947182	-0.204074	-0.296392	-0.27094	-0.135934	0.0694388	-0.310078	-0.115164	-0.253294	-0.500697
KLF12;S202;PVVVQSVPVVYTAVRSPGNVNNTIVVPLLED	0.352889	-0.105135	-0.189043	-0.119301	-0.116761	-0.155687	0.33057	-0.321901	-0.339901	-0.0111324	-0.131302	-0.408364	0.223618	0.852683	-0.314442	-0.489338	-0.997999	0.273562	-0.276744	-0.120386	-0.134207	-0.013006	-0.00844887	-0.20624	-0.500078	-0.83934	-0.6427	0.10665	0.483149	0.676537	-0.120595	-0.253483	-0.123238	0.315104	-0.561783	0.152544	-1.55934	0.0605372	-0.288439	0.355211	-0.359238	0.644332	0.477296	-0.192777	-0.124092	-0.0636583	0.0841369	-0.254514	0.429973	0.56845	-0.785571	0.356551	-0.168389	-0.758777	0.264478	0.055222	-0.118936	-0.0591455	-0.351304	-0.610329
KLF2;S248;GLAPPAARGLLTPPASPLELLEAKPKRGRRS	-0.169536	0.442797	0.232857	0.0146041	0.771422	0.975071	0.522586	0.317257	0.274717	-1.16982	2.16258	-0.11094	0.474474	-0.424779	0.220899	0.351607	0.719949	1.11497	-0.781166	2.10612	0.782104	-0.415542	0.541452	0.393119	0.0414689	0.30089	0.521384	-0.117738	1.13611	1.00184	-0.360194	0.214149	0.549858	0.0964017	0.495481	0.588077	-0.300022	0.125494	0.769429	0.0760965	1.15533	0.739121	0.175721	0.545888	0.718366	0.271576	0.787708	0.864101	0.0716721	0.269575	0.621014	1.20473	0.500994	-0.158557	0.279818	1.4023	-0.104922	-0.266733	-0.746606	1.72389
KLF2;T244;AAALGLAPPAARGLLTPPASPLELLEAKPKR	-0.202133	-0.40099	-0.806565	0.0855853	-0.360891	-0.0364283	0.500772	-0.490596	0.071688	-0.33122	-1.39442	0.422866	-0.916884	-0.583521	-0.96319	1.48579	-0.301797	-0.34815	-0.0317036	-0.696579	-1.30427	0.680113	0.46905	-0.315791	0.277603	-0.577968	-0.466016	-0.267774	0.0770648	-0.179171	-0.151583	-0.546748	-0.164825	-0.183236	-0.816661	-0.578394	0.117135	-0.717752	-0.241813	-0.369	-0.0632141	-0.196192	0.46437	-0.165872	-0.00899044	-0.14462	-0.405005	-0.403874	-0.967739	-0.206463	-1.65971	-0.361566	1.601	-0.474764	1.03062	-0.598656	-1.38668	-0.714522	-0.37853	0.639563
KLHL22;T462;VLTLPRSLLLEPPRGTPDRSQADPDFASEVM	0.0178301	0.367485	0.181956	-0.264183	0.163412	0.00994512	-0.113329	-0.0428233	0.285594	-0.078679	0.242477	-0.135524	0.0224428	0.292426	0.169104	0.04452	0.0236719	-0.185575	-0.0744068	0.182904	0.265969	-0.268268	0.232428	-0.172286	-0.000178128	0.0844575	-0.12629	0.0662843	0.0680236	-0.0901732	-0.0406199	0.131712	0.118277	0.148662	0.0831063	0.0464834	0.00096862	0.232339	0.0429084	0.0839126	0.212098	0.00839683	0.0731266	0.246702	0.117115	0.154392	0.27428	-0.071832	-0.0130628	0.119505	0.0270801	0.289485	0.124864	-0.0227803	-0.0135868	0.173615	0.175059	-0.0353098	-0.0482913	-0.0341791
KLHL31;S626;TLSMPNNVTRESRASSVSSVPVSI_______	0.0901116	0.172902	0.139885	-0.249397	0.413907	0.364349	0.0407152	0.00144992	0.421227	-0.160902	0.438529	0.207088	0.117069	0.387223	0.378223	-0.00722898	0.0104732	0.19565	-0.522923	0.491118	0.541125	0.0204084	0.635849	0.00165124	0.132943	0.34077	0.252423	0.202791	0.5508	0.179687	-0.0842337	0.172069	0.11706	-0.0421372	0.121572	0.125479	-0.0789314	0.306105	0.224908	0.118625	0.244367	0.144913	-0.0354889	0.164679	0.183922	0.147918	0.380248	0.190306	0.028436	0.224431	0.128259	0.226475	0.399738	0.133971	0.0596259	0.429635	0.342528	-0.00387602	0.156696	0.168121
KLHL31;S628;SMPNNVTRESRASSVSSVPVSI_________	2.59725	-0.399694	1.2718	-1.23425	-0.354425	3.72624	0.360323	0.215501	1.55739	0.0891669	1.30236	0.447736	-0.427733	1.49022	1.56255	0.643894	1.27388	0.847222	-1.98777	3.21169	2.53605	-1.11825	2.22278	0.530661	0.372294	0.938177	0.663559	-0.223099	0.833974	1.23888	0.296356	0.925425	1.39047	0.866946	1.07469	1.08214	0.229567	1.48607	1.20105	0.588435	1.32796	1.02141	-3.19143	0.735468	3.02696	1.29784	0.414486	3.23713	0.264054	1.27583	0.958152	0.742534	1.26118	0.952401	0.735187	-0.392259	1.35385	-0.901318	2.14429	1.91282
KLHL31;S629;MPNNVTRESRASSVSSVPVSI__________	-0.0622751	0.108142	-0.039661	-0.113933	0.391059	0.418981	-0.0279235	-0.211259	0.10785	-0.13257	-0.104809	-0.185507	0.157376	0.0370228	-0.0467394	-0.00807843	-0.297135	-0.0175989	-0.874375	0.377162	0.400676	0.101925	0.175165	-0.362971	0.13221	0.154198	0.113851	0.269755	0.000658039	-0.111398	0.0613971	0.143648	-0.0265438	0.242403	0.111744	-0.070123	0.0325907	0.168003	-0.0104159	0.123542	-0.000357775	-0.104883	0.00282937	0.211884	0.0149415	-0.0150118	0.0201505	-0.172731	-0.00579373	-0.155825	-0.344716	0.0728531	0.020164	-0.0111222	0.149728	0.0777478	0.0780886	-0.10665	-0.167931	0.134869
KLHL31;S633;VTRESRASSVSSVPVSI______________	-0.00851403	0.0406358	0.104799	-0.162398	0.17899	0.113414	-0.0832417	-0.00544156	0.320334	-0.0808999	0.131971	-0.0307508	0.216421	0.3224	0.101456	0.0416925	0.0245608	0.0125688	-0.458359	0.369536	0.461313	-0.0907366	0.256429	-0.120882	0.171655	0.25741	0.218007	0.141899	0.230015	0.0371337	0.000218761	0.118334	0.0650525	0.201911	0.22893	0.0807842	0.0034035	0.174422	0.089123	0.0278557	0.180749	-0.083825	0.0280166	0.293117	0.240276	0.0228795	0.185035	-0.00381346	-0.0613655	0.117091	-0.0159233	-0.0220454	0.101253	-0.1246	0.0357207	0.0466086	0.130917	0.0758875	0.0925495	0.0293804
KLHL41;S244;EKYFKDHVEKDDIIKSNPDLQKKIKVLKDAF	-0.0606422	-0.17085	-0.459782	-0.0749741	-0.245038	-0.113926	0.049151	-0.335603	-0.236885	-0.122946	-0.105468	-0.0587091	0.0960542	-0.100374	-0.18746	0.247169	-0.433857	-0.408425	0.20031	-0.269557	-0.601453	0.192145	-0.178083	-0.0939252	0.0411656	-0.0715398	-0.269478	-0.159165	-0.187191	-0.251257	-0.0828029	-0.0710156	-0.116899	-0.0279252	-0.198694	-0.275968	0.0487227	-0.114307	-0.22009	-0.251329	-0.261743	-0.170626	0.00110877	-0.203484	-0.262732	-0.0580624	-0.178864	-0.191604	-0.0631636	-0.197568	-0.175555	0.0695698	-0.0889982	-0.117076	-0.037236	-0.347536	-0.109875	-0.00715075	-0.169958	0.00207838
KLHL41;S3;_____________MDSQRELAEELRLYQSTL	-0.280243	0.0300652	-0.0073966	-0.0056863	-0.319449	-0.366245	0.00153428	-0.0189308	-0.196757	-0.162499	-0.419166	0.441523	0.00346016	-0.201236	0.691849	0.60285	-0.993505	-0.595428	0.347036	-0.654767	-0.235918	-0.712227	0.227736	0.696029	-0.177038	1.04691	0.337477	-0.297463	-0.311776	-1.24782	-0.0863051	-0.0700519	0.0355718	0.147836	-0.339589	-0.5714	0.141929	-0.0542091	-0.108403	-0.0932935	-0.0495363	-0.144126	0.100916	-0.31837	-0.159125	0.0323539	-0.232664	-0.543694	0.161245	0.0218783	0.0446343	0.0592327	-0.156185	-0.316844	0.0921264	-0.138244	-0.138479	0.124236	-0.160804	-0.180098
KLHL41;Y438;VAAKWNEVKKLPIKVYGHNVISHKGMIYCLG	-0.0203175	0.303157	-0.890161	-0.312773	0.0879105	0.235402	0.133078	0.121422	0.400025	0.21325	0.354697	0.245823	-0.241443	0.243533	2.13783	-2.40562	0.721311	1.46074	1.16279	-0.352508	-1.15658	0.966907	0.548305	0.358384	0.0591869	0.262142	0.109476	0.0827377	0.433566	0.595785	-0.0170429	0.0829851	0.253464	0.218276	0.357071	0.540916	0.194214	0.491385	0.238368	-0.159283	0.171509	0.183221	-0.0429391	0.192324	0.032248	0.203328	0.287755	0.276541	-1.55662	0.0957728	1.07825	1.29785	1.51123	-1.47653	0.0581925	0.0163727	0.111027	0.16623	0.202698	0.225112
KMT2A;S142;RRFRAVFGESGGGGGSGEDEQFLGFGSDEEV	-0.0643972	-0.405105	-0.303354	0.221647	-0.192679	0.0609236	0.528862	-0.904373	-0.621702	0.0817482	-0.205344	0.23633	0.23401	-0.570152	-0.0814272	0.210656	-0.354308	-0.374019	0.0738191	0.0707518	-0.137843	-0.0875097	-0.640935	0.191225	-0.584887	0.546471	-0.05038	-0.122486	0.266529	-0.730053	-0.232358	-0.20627	-0.353751	0.146744	-0.255044	0.20878	0.0766918	-0.158144	-0.209102	-0.0747591	0.034972	-0.152591	0.0710915	-0.527104	0.505261	-0.179554	-0.692901	0.389992	0.0427844	-0.463252	0.0885338	-0.161689	0.0547937	-0.311547	-0.00250401	0.196095	-0.0977689	-0.177911	-0.289077	-0.144001
KMT2A;S153;GGGGSGEDEQFLGFGSDEEVRVRSPTRSPSV	0.00216194	-0.19856	-0.0336865	0.104481	-0.0160592	0.193988	0.186321	-0.303689	-0.771444	0.473158	-0.0482942	0.429208	0.256543	-0.451708	0.089285	0.301314	-0.132808	-0.157135	0.0865215	1.12224	-0.753024	-0.15989	-0.119822	0.312237	0.188047	0.139986	0.0903757	-1.07107	0.709141	0.252481	-0.20723	-1.12551	0.669086	-0.668518	0.758461	0.797558	0.0743629	-0.0256347	-0.0459918	0.0263345	0.267692	-0.0230436	0.0357645	-0.188816	0.179966	0.575571	-0.392196	-0.0664247	0.037664	-0.227118	0.248466	-0.0941707	0.211895	-0.132098	-0.00201456	0.302382	0.128025	-0.145347	-0.153819	0.133751
KMT2C;S90;TETETIVETAEIKEQSAEEDAEAEVDNSKQL	-0.125489	-0.601829	-0.788857	0.0889482	-0.598523	-0.695414	0.0839504	-0.614402	-0.562951	-0.466815	-0.741679	-0.574979	-0.147382	-1.02888	-0.555322	0.386536	-0.587178	-0.644697	0.0959999	-0.744102	-0.49426	0.151861	-0.911134	-0.706744	0.196631	-0.481796	-0.731135	-0.243147	-0.791176	-0.589904	0.0481409	-0.57791	-0.284321	-0.244503	-1.03283	-0.744866	-0.0935818	-0.854531	-0.659596	0.0849817	-0.441205	-0.959465	-0.120981	-0.974807	-0.887408	0.413264	-0.634134	-0.475882	0.0127836	-0.0492521	-0.524213	-0.238682	-0.783437	-1.12558	0.279708	-0.714376	-0.674261	-0.162225	-0.307818	-1.25057
KMT2D;S609;PEASRLFPPFEESPLSPPPEESPLSPPPEAS	0.215353	0.701783	0.312488	-0.149395	0.590846	0.231576	-0.125003	0.188466	0.0514507	-0.0679643	0.627843	-0.0229609	-0.214545	0.353769	0.301195	0.192261	-0.190753	-0.0156147	-0.34668	0.844171	0.407347	-0.492281	0.0393235	-0.0952156	0.0979354	0.287311	-0.0275467	0.0178673	0.651498	-0.0192405	-0.0751441	0.247762	0.190798	0.270707	0.307867	-0.124277	0.154968	0.602716	0.317034	0.204437	0.167968	0.244584	0.049183	0.444335	0.162862	0.0839959	0.125078	0.482163	-0.155319	-0.118331	0.271528	0.212812	0.271329	0.305294	0.164895	0.444829	0.257851	-0.0380823	-0.297305	0.29936
KMT2D;S618;FEESPLSPPPEESPLSPPPEASRLSPPPEDS	0.223381	0.770096	0.314494	-0.158824	0.614335	0.233138	-0.130818	0.216072	0.0499706	-0.0694356	0.698326	0.046973	-0.14737	0.403796	0.386114	0.242827	-0.244788	0.0460151	-0.562193	1.78456	0.224547	-0.547084	-0.0314553	-0.154639	0.1113	0.325317	-0.0082574	0.0162784	0.736206	-0.00258273	-0.0671802	0.316933	0.199557	0.292156	0.375659	-0.104168	0.175391	0.649469	0.335415	0.203096	0.157516	0.241924	0.041942	0.477748	0.176394	0.0989339	0.160217	0.555137	-0.173158	-0.0825282	0.304012	0.238313	0.319995	0.379917	0.232626	0.483655	0.2894	-0.0201805	-0.341758	0.365673
KMT2D;S663;PEVSRLSPLPVVSRLSPPPEESPLSPPPEES	0.758663	-0.432774	0.69604	-0.143273	0.431986	-0.79298	-0.94751	0.110085	0.975678	-0.593894	0.222608	0.339023	-0.389565	0.585386	1.57461	-0.792321	-0.718958	0.0469454	1.02244	-0.606505	-0.291231	0.156593	0.255025	0.303557	0.152707	-0.211107	0.315742	0.606032	0.442793	-0.498724	-0.17612	0.0016071	0.0214182	0.0334674	0.395601	0.0843106	-0.122838	-0.103612	-0.101371	0.359979	0.461257	0.591426	0.240852	-0.00877526	-0.147916	-0.374289	0.546697	0.136828	-0.0836267	-1.0531	-0.0114405	0.180856	0.00433664	0.740242	-0.265587	0.213388	0.487912	0.377437	-0.173708	-0.0840762
KMT2D;S672;PVVSRLSPPPEESPLSPPPEESPTSPPPEAS	0.327323	0.237711	-0.437957	0.176396	-0.899212	-0.807856	-0.810672	0.114702	0.69508	-0.698649	-0.470493	-0.225915	0.543621	-0.51493	0.277352	0.730438	-1.07864	-0.655908	-0.304731	-0.150211	-0.287383	1.21923	-0.691458	-0.625207	0.36111	0.799461	-0.32656	-2.01686	0.410557	-0.340545	-0.052983	-0.130195	-0.340258	0.00357934	-0.200796	-0.413723	0.195899	-0.422676	-0.636216	0.15048	0.0464721	0.194447	0.35441	-0.187944	-0.456381	-0.21517	-0.0903407	-0.552276	0.158129	-1.30165	-0.182171	-0.0412651	-0.572257	0.159204	-0.222327	-0.183765	0.510515	0.142043	-0.726544	-0.526581
KPNA1;S18;TPGKENFRLKSYKNKSLNPDEMRRRREEEGL	0.21151	-0.256664	0.691132	-0.160083	0.221048	0.0859959	-0.19772	0.298271	0.550494	0.250452	0.170333	-0.0822581	0.0675452	0.29936	0.21953	0.153752	0.48774	-0.131432	0.15388	0.283819	0.544722	0.301254	0.18404	-0.427577	-0.00148949	0.624025	-0.115434	-0.0345976	0.830303	-0.258215	0.128059	0.376469	0.428013	0.00791685	0.12012	-0.219352	0.164621	0.380438	0.168843	-0.368776	0.433902	0.0329104	-0.353558	0.539994	0.984138	-0.0876424	0.567476	-0.465692	0.00691386	0.368623	0.334208	-0.087601	0.354734	0.0344248	-0.24467	0.761516	-0.0136421	0.0902341	0.460342	-0.0624103
KPNA3;S56;RDEHLLKKRNVPQEESLEDSDVDADFKAQNV	0.00780211	0.106479	0.229219	0.00402862	0.631918	0.535525	-0.233797	0.226642	0.116875	0.0271664	0.448811	0.988566	0.103193	0.304954	0.0895073	-0.154375	0.473811	0.353565	-0.128481	0.186328	0.181503	0.207719	0.395138	0.515834	0.171592	0.229619	0.269384	0.197418	0.125989	0.68982	0.157977	0.0955202	0.327792	-0.260683	0.0108406	0.346082	0.155409	0.188448	0.34425	0.00356087	0.27532	0.464248	0.113295	-0.0192117	0.523934	0.127982	0.547771	0.578858	0.0389235	0.170739	0.00574875	0.0156988	0.35191	0.433409	-0.355895	0.260542	0.438005	-0.198535	0.728322	1.2578
KPNA3;S60;LLKKRNVPQEESLEDSDVDADFKAQNVTLEA	-0.0640601	-0.223593	-0.249444	-0.00884081	-0.145324	-0.0596803	0.0411836	-0.301587	-0.254268	0.0504632	0.0444936	0.120344	-0.0544049	-0.263618	-0.239275	-0.0690266	0.0527045	0.00073436	-0.0230365	-0.162085	-0.256744	0.150155	-0.0584184	-0.0730016	-0.131886	-0.214543	-0.21487	0.00664059	-0.246759	-0.0330183	0.0261963	-0.193397	-0.0730449	0.0234119	-0.124956	0.0158827	0.0711339	-0.203411	-0.00228083	-0.0177263	-0.0649559	0.0913069	0.0497073	-0.264788	-0.202409	0.0186864	-0.116953	0.0279966	0.00571772	-0.241109	-0.131081	-0.104696	-0.206447	-0.0627564	0.0573125	-0.234957	-0.0279581	-0.0269312	-0.161649	0.113214
KRI1;S142;KVILEKAGKYVDEENSDGETSNHRLQETSSQ	-0.640147	-2.78982	0.442928	0.986362	-0.737264	-3.51346	1.41288	0.00895317	-0.835329	0.145155	-2.75586	-2.86909	-1.59269	-0.179783	-2.59876	1.75194	-1.07068	-1.59429	-0.209674	-0.270607	0.0290335	-0.0557863	-2.53435	-2.66795	-0.680562	1.11237	-1.42971	-0.209502	-2.4918	-2.65498	-1.99855	0.929631	-0.0313507	-2.15126	-2.33042	-0.908461	-0.167869	-0.398395	-0.445244	1.02808	-2.63679	-3.584	1.54262	-0.817682	-0.96	0.0175457	-2.65264	-2.66799	1.34163	-1.51707	-0.759846	-0.568897	-2.61621	-2.86132	0.637677	-1.2626	-0.767948	-0.58895	-2.1456	-2.61326
KRI1;S177;EQKQLKESFRAFVEDSEDEDGAGEGGSSLLQ	0.0025576	0.0681732	0.016992	-0.0346458	0.067522	-0.0715439	0.124743	0.135935	0.157198	0.0176239	0.0790991	-0.062415	0.0391207	0.0679337	-0.074735	0.0623161	0.0883861	-0.0462767	0.230456	-0.0883596	-0.0823472	0.0647944	0.0364529	-0.00781461	-0.00750229	-0.0500809	-0.120389	-0.0321153	-0.0114235	0.0216483	-0.12066	-0.0374474	-0.127275	0.0837936	0.0268292	-0.181028	-0.139953	-0.191226	-0.147672	-0.122664	-0.0856032	0.0457322	-0.0665226	-0.172894	-0.129191	0.0486761	0.0233844	0.0495772	0.00858412	-0.106926	0.0361951	0.0252582	0.0638332	0.0325112	-0.0857314	-0.12595	-0.0876089	-0.0981288	0.0311055	0.0066043
KRI1;S634;QRQLPALDGSLMGPESPPAQEEEAPVSPHKK	0.0705553	0.246024	0.0639262	-0.023477	0.00301312	-0.0834033	-0.0555854	0.0614705	-0.0214821	-0.120929	-0.126974	-0.166616	0.0142274	0.349297	0.0583573	-0.0420519	-0.117393	-0.0917989	0.109944	-0.0811197	0.0247799	-0.0236143	-0.119557	-0.124291	0.0560063	0.0657256	0.0689383	0.0415983	-0.143317	-0.196774	0.165099	0.120912	0.108058	0.105773	-0.131454	-0.0398066	-0.15213	-0.0323136	-0.208035	0.117555	0.0824031	-0.0761954	0.0357689	0.0393096	-0.0391108	0.015166	0.049922	-0.0438262	-0.177678	-0.117455	-0.153281	-0.0029274	-0.2826	-0.139179	-0.0484353	0.168173	0.0226786	-0.0848653	-0.453871	-0.141975
KRI1;S645;MGPESPPAQEEEAPVSPHKKPAPQKRRRAKK	-0.386326	-0.200183	0.0541147	0.0702503	0.061836	-1.12293	-0.0639363	-0.33256	-0.150166	-0.00164864	-0.519255	-0.626718	0.0498829	0.0260313	-0.813053	0.0922289	0.100461	-0.937632	-0.314664	0.279884	-0.263458	-0.0629001	-0.327758	-0.820953	-0.0467319	-0.369316	-0.47499	-0.122011	-0.0228745	-0.647558	0.438478	-0.239352	-0.589449	-0.408517	-0.37861	-0.201903	0.201848	-0.295277	-0.500558	0.000397076	-0.569071	-0.191404	0.144474	-0.313132	-0.629241	-0.0873751	-0.36364	-0.358601	0.13556	-0.40622	-0.377112	0.198866	-0.3315	-0.836902	-0.183079	-0.585315	-0.778754	0.345203	-0.084673	-0.407784
KRR1;S3;_____________MASPSLERPEKGAGKSEF	0.00660516	0.133682	0.1216	-0.0733602	0.237419	0.034568	0.185965	0.147177	0.124575	-0.0331353	0.203505	0.138575	-0.344851	0.150858	0.295014	0.088798	0.619245	-0.167056	0.368381	0.44522	-0.0591151	-0.000703279	0.0143621	-0.144574	-0.0880313	0.0748642	-0.0926387	-0.00899025	0.122012	0.00345548	-0.0238235	0.155073	0.0505134	-0.00966536	0.0725674	0.00175869	-0.0344873	0.090737	0.145826	-0.0218732	0.0309518	0.0440369	0.0158999	0.0465458	-0.0058717	-0.00363226	0.171242	0.10933	-0.0589334	0.364374	0.189128	0.0746126	0.091613	0.00340142	-0.00478633	0.179471	0.128825	-0.0339895	0.0859688	-0.00161249
KSR1;S182;IPLHASGRLTPRALHSFITPPTTPQLRRHTK	0.0157113	0.157711	-0.358898	0.136807	-0.250286	-0.301031	0.196339	-0.213607	-0.185233	-0.0450246	-0.313431	-0.323197	0.125446	-0.0653373	-0.470767	-0.0592484	-0.732855	-0.452217	0.0548182	0.277726	0.51705	-0.155167	-1.64214	-0.409508	0.0550287	-0.2072	-0.267478	0.0445325	-0.35015	-0.611087	-0.0124373	-0.395727	-0.564045	0.107282	-0.486334	-0.853184	0.0291802	0.395594	-0.666577	-0.0828596	-0.268054	-0.625606	-0.0889455	-0.564245	-0.39931	0.0758843	-0.384564	-0.550224	-0.26414	-0.207484	-1.00312	-0.169694	0.291824	-0.33096	0.152256	-0.139408	-0.295098	-0.115769	-0.394823	-0.425118
KSR1;S226;VFQLLPSFPTLTRSKSHESQLGNRIDDVSSM	0.304502	0.0546876	-0.432844	-0.292702	-0.742671	0.16069	-0.207833	-0.134971	0.0772504	-0.13257	-0.551716	-0.449589	-0.0502338	-0.272781	0.458534	-0.285182	-0.523236	-0.279697	0.348096	-0.2088	-0.270478	0.291984	-0.563739	-0.439361	-0.0872107	-0.138306	0.0195308	-0.206354	-0.665894	-0.136572	-0.0163475	-0.161784	0.0177577	0.0970551	-0.489019	-0.366544	-0.0202152	-0.132053	-0.0431434	-0.182649	-0.420814	-0.241461	-0.188048	-0.153538	0.147612	0.574199	-0.586961	-0.795758	0.0313583	-0.137084	0.0908238	0.0195276	-0.313188	-0.241076	-0.0391634	0.028942	-0.217943	0.0417859	-0.583595	-0.31763
KSR1;S249;RIDDVSSMRFDLSHGSPQMVRRDIGLSVTHR	-0.0949863	-0.0128013	0.107438	-0.0269229	-0.105923	-0.255539	-0.0127877	-0.0895694	-0.0357785	-0.020468	-0.0770518	-0.219461	-0.0444231	0.0962204	-0.0531831	0.103817	-0.0566877	-0.144678	-0.0459348	-0.0255051	0.00211243	-0.0228199	-0.0083422	-0.206751	-0.0247139	-0.181046	-0.109597	-0.034956	-0.222834	-0.140565	0.0162591	-0.071311	-0.149494	0.137376	-0.0810885	-0.174521	0.0972626	-0.0223125	0.0457392	0.0429607	-0.0298269	-0.0973403	-0.0145093	-0.0679355	-0.0582024	-0.02115	-0.116925	-0.140426	0.0386039	-0.0667163	0.0249346	-0.0879553	-0.155791	-0.203374	0.0372861	-0.011777	-0.0383137	-0.0219381	0.0208192	-0.0175252
KSR1;S321;CRISFLPLTRLRRTESVPSDINNPVDRAAEP	-0.0264576	0.0172479	0.0613919	0.0405984	-0.15236	-0.0358208	-0.0169098	-0.0818023	-0.147266	-0.153477	-0.1743	-0.106242	0.000607946	0.013817	-0.13512	0.288415	-0.0854271	-0.349931	-0.119236	-0.0898704	0.0375363	0.0806204	0.034136	-0.119476	0.0401162	-0.056573	-0.131665	-0.011933	-0.155222	-0.0759993	0.000150001	-0.127224	-0.239476	-0.0420762	-0.067658	-0.19589	0.076783	-0.0355763	-0.000127176	-0.0312077	-0.0803879	-0.103613	0.0490218	-0.150512	-0.137173	0.0211605	-0.0283077	-0.0117293	-0.00563956	-0.0613454	-0.035001	-0.218607	-0.168724	-0.103929	0.0698509	-0.0367564	-0.0324103	-0.0417802	-0.105367	-0.105531
KSR1;S448;LEAHEAEAEEPEAGKSEAEDDEDEVDDLPSS	0.249454	-0.101788	-0.111481	-0.133453	-0.327445	-0.245893	0.283572	-0.310668	-0.167874	-0.00192691	-0.0214557	-0.421336	0.676306	-0.0201224	0.0232508	-2.06754	0.185281	0.798029	0.0921214	-0.405253	-0.0399217	-0.173864	-0.26232	-0.227587	-0.0101843	-0.239619	-0.393945	0.0802924	-0.470021	-0.467784	-0.942582	-0.614652	0.195455	0.982009	-0.960264	0.441746	0.343879	-0.337614	-0.0746759	0.102262	-0.137336	-0.246071	0.113648	-0.800181	0.130492	1.01375	-1.79493	0.0784778	-0.0223151	-0.330327	-0.181673	-0.0778467	-0.350356	-0.221242	-1.17105	0.795244	-1.05011	0.663469	-0.687624	0.456853
KSR1;T185;HASGRLTPRALHSFITPPTTPQLRRHTKLKP	-0.192251	0.0408903	-0.129849	-0.323962	-0.260265	-0.621029	-0.127694	-0.215611	-0.0977261	-0.217099	-0.0899706	-0.335483	0.0896712	0.410478	0.0192405	0.0372948	-0.136222	-0.295168	0.0309681	0.153426	0.170732	-0.0226617	0.033011	-0.327569	0.0441708	0.0336206	-0.108679	0.063863	0.0235384	-0.215551	0.0282006	-0.0881891	-0.130728	0.16885	-0.103188	-0.172949	-0.00496413	0.0700463	-0.0742446	0.0213018	-0.151951	-0.247875	-0.0736434	0.313803	-0.0224245	0.202641	0.127467	-0.285986	0.143642	0.138506	0.107973	0.207436	0.192519	-0.199519	0.00654087	0.182296	-0.0390291	-0.0823046	-0.105367	-0.282105
KSR1;T188;GRLTPRALHSFITPPTTPQLRRHTKLKPPRT	0.00960091	0.290114	-0.00308059	0.0940436	-0.159773	-0.188567	0.487814	-0.801054	-0.715357	0.00614461	0.603483	0.0126187	-0.738164	0.744981	0.289746	-0.448659	-0.0789473	-0.182518	0.00711992	0.16649	0.167061	0.0582798	0.0135558	-0.278464	-0.0708194	0.0516604	-0.46894	-0.200973	-0.313467	-0.573287	0.0493263	-0.0876169	-0.348952	0.219994	-0.108655	-0.47652	0.0814289	-0.0461752	-0.360122	0.0158684	-0.0495517	-0.305416	-0.0497308	-0.315103	-0.153183	0.251507	-0.0766885	-0.240413	0.0905757	0.224445	-0.213263	-0.0382803	-0.187666	-0.323003	0.147397	-0.0490598	-0.237356	0.0275257	-0.102175	-0.127972
KSR1;T189;RLTPRALHSFITPPTTPQLRRHTKLKPPRTP	-0.0110846	0.17969	0.00317869	-0.0870482	-0.0360243	-0.265943	0.0794684	-0.166271	-0.0395811	-0.0306236	-0.0198213	-0.122546	0.0799672	0.305128	-0.0757675	-0.00900533	-0.210187	-0.314274	0.0217327	-0.0789847	-0.0690418	-0.0247237	-0.137162	-0.388091	0.0415521	0.0199893	-0.0723808	0.0402006	-0.0664723	-0.258803	-0.0773168	-0.203348	-0.264246	0.0352311	-0.227425	-0.293287	0.00383024	0.301688	-0.208792	0.0600034	-0.0503509	-0.27178	-0.144462	0.209454	-0.122098	0.0929917	0.0177263	-0.404717	0.0087528	-0.0465864	-0.00614385	0.0659006	0.0580093	-0.388353	0.00117254	0.1122	-0.0796988	-0.146539	-0.186576	-0.257209
KTN1;S1256;VKAAGDTTVIENSDVSPETESSEKETMSVSL	-0.293618	-0.655851	-0.683025	0.377644	-0.709316	-0.489955	-0.501137	-0.67154	-0.864931	-0.287789	-0.867019	0.926495	-0.0801353	-0.352403	-0.40096	0.050987	-1.25151	-0.3559	-0.0614076	-0.78392	-0.603939	0.245617	-1.04386	-0.100985	0.101683	-0.610166	-0.503224	-0.143785	-0.667337	-0.858362	0.16164	-0.518133	-0.427871	-0.252874	-0.980995	-0.642953	0.13515	-0.513813	-0.470442	0.224604	-0.82141	-1.17507	0.162179	-0.548258	-0.433359	-0.33599	-0.809622	-0.757537	0.25267	-0.519581	-0.483976	-0.296602	-0.725077	-0.696358	0.402448	-0.708941	-0.685705	0.138713	-0.877363	-0.890481
KTN1;S75;KKNKKKEIQNGNLHESDSESVPRDFKLSDAL	-0.0548688	0.0921189	0.212628	0.104932	0.0500708	0.0207578	-0.111922	0.0528004	0.000250005	0.153673	-0.0347064	-0.234586	-0.307401	-0.00319789	-0.301838	-0.458147	-0.472854	-0.412989	0.21527	-0.774804	-0.31486	-0.207356	-0.268077	-0.0638214	0.0282614	-0.134141	-0.0341269	0.0204141	-0.152842	-0.217213	0.140547	0.0355348	-0.027152	0.110245	0.142693	0.165616	0.0533418	0.148725	0.031328	0.0475643	-0.00446708	-0.035006	0.0515917	0.0616901	0.0508604	-0.0718592	-0.00856332	-0.14284	0.125421	0.144839	0.111817	0.038143	-0.108365	-0.0498261	0.0160408	0.0435257	-0.0805755	0.106107	-0.074768	-0.0595258
LAMTOR1;S43;HSLPSARTDEQALLSSILAKTASNIIDVSAA	-0.240791	-0.117724	0.0440906	-0.0371909	-0.418734	0.0998391	-0.472006	0.215297	-0.138025	0.107543	0.141017	-0.625859	0.0763376	-0.387598	-0.245698	0.24232	-0.0220662	-0.248784	0.151083	-0.185542	-0.167613	0.149875	-0.233494	-0.298851	-0.129539	0.0318574	-0.251903	-0.0414943	0.0117379	-0.240026	-0.0108038	-0.0552127	-0.080472	0.0632592	-0.143161	-0.414236	0.276285	-0.536993	-0.114226	0.174827	-0.0303139	-0.363787	0.3186	-0.0377343	-0.248935	-0.201083	-0.224513	-0.117608	0.13163	-0.147361	-0.0884855	-0.178896	0.0697981	-0.363995	-0.189645	0.238181	-0.216913	-0.190313	-0.27205	-0.00584526
LANCL1;Y21;FPNPYADYNKSLAEGYFDAAGRLTPEFSQRL	0.207735	0.149684	-0.57129	0.0636893	-0.385524	-0.0630979	-0.131369	0.690099	-0.285853	-0.376266	-0.122676	-0.528576	0.0202952	0.341244	-0.238521	0.0319905	-0.0857649	-0.385641	0.208829	-0.128098	-0.407905	-0.409739	0.0766523	0.244878	-0.448099	0.609164	-0.0440984	0.144479	-0.527719	-0.0776956	-0.098394	0.391363	-0.612698	-0.409737	0.09551	0.119996	-0.131064	-0.00543833	0.0300108	0.465675	-0.00301876	-0.928849	0.277284	-0.606575	-0.257691	0.304916	-0.615056	0.130729	0.181805	-0.157762	-0.0346087	-0.00730467	-0.274525	-0.510294	0.118283	-0.0108884	0.174463	-0.0130076	-0.127577	-0.605478
LARP1;S143;TKNALPPVLTTVNGQSPPEHSAPAKVVRAAV	-0.0295623	-0.000736749	-0.241036	0.826284	-0.2263	-0.108796	0.0721531	0.106817	-0.00229693	-0.151155	-0.226749	-0.241419	0.147538	0.0634937	0.0535503	0.0372796	-0.223975	-0.137987	-0.396227	-0.192404	0.0598881	0.814507	-0.455854	0.164493	0.441699	-0.340618	-0.0260362	-1.05528	0.0156038	0.839547	0.606594	0.188892	-0.181341	-1.40298	0.465008	-0.0775376	0.151363	0.375114	0.130876	0.0155947	-0.5287	-0.355152	0.325107	0.314602	-0.113197	-0.258203	0.0538023	-0.495715	0.373114	0.141059	-0.0357027	-1.23552	-0.105829	0.582172	-0.763505	-0.381295	0.0660295	1.4812	-0.156756	-0.311947
LARP1;S220;DMKEQEKGEGSDSKESPKTKSDESGEEKNGD	0.0518332	-0.190928	-0.468342	0.142	-0.147791	-0.563753	0.178012	-0.422872	-0.405589	-0.111493	-0.452906	-0.11826	-0.101958	-0.316744	-0.300991	0.0165583	-0.630178	0.176881	0.0122175	-0.435574	-0.278279	-0.0699023	-0.574439	0.198368	0.159723	-0.272977	-0.408403	-0.0958012	-0.48207	-0.0123971	-0.00100201	-0.36032	-0.249318	0.0166722	-0.377259	-0.313856	0.196534	-0.420744	-0.431427	-0.180704	-0.278048	-0.0445465	-0.4392	-0.730863	-0.514101	0.144707	-0.211939	0.625777	0.102305	-0.414251	-0.311114	-0.0379074	-0.534331	-0.0318033	-0.00122411	-0.572647	-0.350627	0.0186297	-0.358112	0.0680563
LARP1;S75;CAKPHKEGTGQQERESPRPLQLPGAEGPAIS	0.0737964	-0.229104	-0.584682	0.154388	-0.488522	-0.398285	0.244776	-0.164465	-0.251319	-0.0403074	-0.422919	-0.778038	-0.0745742	-0.163714	-0.434626	-0.116787	-0.233022	-0.546447	0.140402	-0.206686	-0.272699	0.0173366	-0.348749	-0.42897	0.258201	-0.403697	-0.53997	0.00702768	-0.488906	-0.683911	0.0538841	-0.331965	-0.389122	-0.0385904	-0.8671	-0.530936	-0.585447	-0.051799	0.644198	-0.49373	-0.197251	-1.06739	0.14143	-0.32859	-0.328318	-0.102029	-0.708045	-0.612584	-0.330997	-0.613964	-0.829691	0.76226	-0.610309	0.032585	0.261293	-0.328294	0.023721	-0.332334	-0.790707	-0.314001
LARP1;S766;ANKLFGAPEPSTIARSLPTTVPESPNYRNTR	-0.0430066	-0.0372823	-0.358978	-0.0647267	-0.402117	-0.529945	-0.133293	-0.119629	-0.296098	0.0376912	-0.402753	-0.694142	-0.142994	-0.231051	-0.646345	0.56436	-0.437816	-0.657618	0.101488	-0.419345	-0.655443	0.293813	0.0826936	-0.769932	0.0871932	-0.174893	-0.332328	-0.0858414	-0.290219	-0.663976	-0.0269719	-0.112311	-0.427248	-0.0463573	-0.357556	-0.643393	0.0387115	-0.138726	-0.450116	-0.196045	-0.43369	-0.678165	-0.118612	-0.166182	-0.227746	-0.29337	-0.417136	-0.733905	0.150262	-0.11775	-0.282612	0.0516304	-0.191741	-0.564028	0.00170126	-0.0301338	-0.258836	-0.175633	-0.456647	-0.696077
LARP1;S774;EPSTIARSLPTTVPESPNYRNTRTPRTPRTP	-0.00861639	0.153252	-0.170004	0.0617133	-0.10993	-0.29394	-0.168034	0.038969	-0.0575609	0.16804	-0.0823302	-0.496077	0.642915	-0.638941	0.19407	-0.0577146	-0.0172391	-0.405596	-0.722587	-0.118603	0.500036	0.0167401	0.345911	-0.349984	0.0764829	0.0548598	-0.109411	0.025463	-0.0453146	-0.379796	-0.0373634	0.0305752	-0.168692	0.110537	-0.0776202	-0.386488	-0.00199918	0.1026	-0.23421	-0.0503485	-0.143235	-0.421322	-0.142624	0.0513027	-0.0133098	-0.164874	-0.135237	-0.457309	0.109585	0.0667753	-0.113422	0.201464	0.0844797	-0.318167	-0.0480262	0.252153	-0.0464874	-0.0107528	-0.181161	-0.485048
LARP1;S90;SPRPLQLPGAEGPAISDGEEGGGEPGAGGGA	0.184963	0.164085	-0.0155844	0.0328764	0.114507	0.0998557	0.0776076	-0.186876	0.16455	-0.0300566	0.0524391	0.515745	-0.0372961	0.208644	0.0203296	-0.200811	0.141363	-0.195606	0.152957	0.0892338	0.232739	-0.067117	0.00270399	0.0675148	-0.615042	0.729884	-0.429292	0.170027	0.391403	0.0793998	0.70643	0.0346854	-0.140917	-0.547491	0.367612	-0.617697	-0.068205	0.14279	-0.0726155	-0.0045676	0.108547	-0.0995134	-0.0291602	0.344633	0.0794782	0.150617	-0.016193	-0.269613	-0.203903	-0.161266	-0.148729	0.390924	0.0163352	0.027595	-0.0473511	0.340128	0.0895004	-0.0154008	-0.0861283	-0.161336
LARP1B;S1107;TSELQVPINSPRRNISPESSDNSH_______	0.246827	0.52965	0.0433149	-0.208095	-0.800865	-0.475673	0.0221846	-0.216864	-0.0381278	0.0791623	-0.214189	-0.466046	-0.24921	0.41056	0.143524	-0.0427767	-0.76767	-0.287504	-0.115709	-0.320539	0.468334	0.0299644	-0.344233	-0.494105	-0.0119872	-0.290888	-0.0474719	0.163778	-0.26071	-0.368444	0.035976	-0.220355	-0.0822684	0.0965609	-0.490255	-0.410271	0.0245406	-0.0755878	-0.314517	-0.166627	-0.163838	-0.382914	0.0395429	-0.0751099	-0.196321	-0.0509194	-0.182049	-0.480711	-0.105275	-0.201404	-0.141488	0.0045893	-0.251308	-0.559635	0.0817046	0.14091	-0.0551845	0.125767	-0.325495	-0.508369
LARP1B;S1110;LQVPINSPRRNISPESSDNSH__________	-1.56761	-2.16787	-1.54488	0.374077	-0.98954	-1.38409	-1.6333	-1.59353	0.0595595	0.553383	-0.884695	-4.07985	0.969201	-0.290922	-3.93559	-0.860097	-0.894406	-1.75234	0.336322	-2.19197	1.42194	0.849604	-3.8529	-2.45732	-0.301574	-1.69875	-3.46933	-0.774196	-1.50063	-0.431326	0.923515	-1.09657	-1.04442	0.128062	-2.54473	-2.26791	0.333354	-2.01518	1.85628	-1.0066	-2.26779	-3.6594	1.15188	-1.11389	-1.07993	-0.241939	-2.5769	-2.86085	-0.136589	0.138299	-1.55391	2.03321	-2.95439	-3.66201	0.230977	-1.38089	-2.37372	-1.36168	-2.79444	-0.046025
LARP1B;S261;KENRETKLNGPGENVSEDEAQSSNQRKRANK	0.121136	-0.530029	-0.554429	0.00929523	-0.703154	-0.750751	-0.176753	-0.462881	-1.30542	-0.0026151	-0.460904	-0.126493	-0.430438	-0.228374	-0.146116	0.223782	-0.323516	-1.33984	-0.0418546	0.188793	-0.479084	0.355234	-1.07159	-1.1239	0.336436	-0.51907	-0.493715	0.0452967	-1.0351	-0.828392	0.392838	-0.474769	-0.492802	-0.0310536	-1.03212	-0.796926	0.585821	-0.347372	-0.480802	-0.0999756	-0.969314	-0.632486	0.36172	-0.601169	-0.348286	-0.203552	-0.931014	-0.897341	-0.880425	0.148978	-0.919362	0.105696	-0.568682	-0.0964498	-0.173141	-0.902049	0.0496271	-0.497448	0.0667485	-1.04857
LARP4B;S167;VPASCAVSATYERSPSPAHLPDDPKVAEKQR	-0.0205259	-0.508974	-0.714666	0.108255	-0.517923	-0.28766	0.0509085	-0.517731	-0.856074	0.0204251	-0.67085	-0.00131672	0.0106256	-0.360956	-0.828102	0.147627	-0.54864	-0.264832	0.0870154	-0.387928	-0.897669	0.175811	-0.518148	-0.248886	0.0253362	-0.365235	-0.370844	-0.079645	-0.59158	-0.492647	-0.273555	-0.174335	-0.400986	0.0713535	-0.535267	-0.56047	0.0654672	-0.433707	-0.455715	-0.183983	-0.663767	-0.280724	0.101786	-0.366655	-0.741014	0.0210696	-0.534239	-0.423549	0.0282161	-0.346602	-0.648686	-0.369116	-0.599061	-0.0108088	0.0189462	-0.352739	-0.568359	-0.00601895	-0.755132	-0.295397
LARP6;S447;WVRRRRQAEMGTQEKSPGTSPLLSRKMQTAD	-0.152071	-0.500289	-0.679907	0.0498552	-0.478479	-0.59619	-0.376039	-0.734309	-1.10255	0.363965	-0.515472	0.0546314	0.246571	-0.568584	-0.431121	-0.0545859	-0.57043	-0.643517	0.0269676	-0.950409	-0.20685	-0.0796531	-0.71588	-0.165803	0.0750293	-0.387866	-0.598179	-0.195247	-0.542514	-0.816328	0.0997148	-0.527774	-0.36009	-0.13562	-0.681061	-0.388381	0.0573982	-0.515691	-0.773667	-0.120877	-0.289706	-0.577832	0.168568	-0.604109	-0.650446	-0.0812452	-0.303036	-0.641668	0.0340309	-0.691407	-0.620556	0.128105	-0.47328	-0.573414	-0.000551855	-0.560236	-0.439088	-0.0543151	-0.620539	-0.557229
LARP6;T450;RRRQAEMGTQEKSPGTSPLLSRKMQTADGLP	-0.0900975	-0.74804	-0.936658	0.0827545	-0.54448	-0.709564	-0.292801	-0.55335	-0.929148	-0.0580318	-0.670321	-0.458897	0.0130658	-1.45994	-0.427061	0.0601032	-0.34143	-0.429478	-0.24397	-0.54786	-0.64425	0.222498	-0.551851	-0.7337	0.154922	-0.851212	-0.796988	0.16422	-0.862526	-0.658056	-0.468124	0.0614253	-1.22208	0.3349	-0.536246	-0.775149	0.090526	-0.624282	-0.90372	-0.142619	-0.56455	-0.665871	0.271142	-0.767604	-0.737563	-0.359571	-0.393179	-0.742353	0.101354	-1.00664	-0.764774	0.133585	-0.555167	-0.747465	0.0707692	-0.510134	-0.720392	-0.0446248	-0.678388	-0.960379
LARP7;S258;TSNTSISKMKRSRPTSEGSDIESTEPQKQCS	-0.510948	0.935366	-1.48219	-0.373059	0.867788	0.338924	0.0673785	0.0190071	-0.0361709	0.115333	-0.0595875	0.0809649	-0.0288834	-0.737494	-0.427461	0.56061	-1.18572	1.49386	-1.2559	0.0118909	0.0745027	-0.0259136	0.837927	0.389309	0.157859	-0.00531013	0.0148554	0.182117	0.264843	0.260381	0.0271259	-0.0529643	-0.0570999	0.137428	0.198372	0.0994801	0.106691	-0.253576	-0.102959	-0.0912086	-0.0676037	-0.0478598	0.00893054	-0.293208	-0.331833	-0.156295	-0.144909	0.0437914	0.210399	-0.131798	-0.0464822	0.188277	0.136338	0.242555	0.289146	-0.25696	-0.499577	0.390915	0.0183903	-0.0362079
LARP7;S261;TSISKMKRSRPTSEGSDIESTEPQKQCSKKK	-0.358483	0.404779	0.358241	0.133091	-0.460438	-0.215078	-0.0349175	0.14157	-0.00432307	0.0661253	-0.0887101	-0.0976072	0.308895	-0.0779886	0.183008	-0.491073	-0.0949592	-0.152307	0.265506	-0.599495	-0.233235	0.0360998	0.116477	0.269483	0.000774478	-0.05002	-0.0771562	0.212231	-0.25738	0.144169	-0.104792	-0.158332	-0.0267879	0.0497334	-0.114965	-0.126116	0.042443	-0.0715741	-0.0815938	-0.0638978	0.0271179	0.145684	-0.0425516	-0.112278	-0.134147	0.0867172	-0.0810511	0.0248497	-0.00919779	-0.202227	-0.0279739	-0.00787991	-0.0656745	-0.0263934	-0.0311557	-0.13009	-0.10836	-0.0576688	-0.0210182	-0.160129
LARP7;S265;KMKRSRPTSEGSDIESTEPQKQCSKKKKKRD	-1.07122	-0.0635489	-0.238019	-0.750512	0.714328	1.29401	-0.204291	-1.07268	-1.08687	0.310368	0.528541	0.922521	-0.715738	1.03455	-0.594616	-0.146417	0.237369	0.298219	0.660287	-0.579291	-0.20659	-0.609794	0.405298	0.360078	0.109734	-0.501888	-0.285882	0.136846	0.092373	-0.317645	0.274109	-0.0485929	-0.0412327	0.301821	-0.0706201	-0.0490663	0.62721	-0.129593	-0.700758	0.150006	0.456063	-0.530542	0.389429	-1.50136	-0.705096	0.264181	0.27172	0.521584	-0.755593	0.736492	0.309995	0.406895	0.16768	-1.02315	0.424528	-0.19778	-0.168745	0.198149	-0.154537	-0.203522
LARP7;S298;EASSLPEVRTGKRKRSSSEDAESLAPRSKVK	-0.204626	0.277381	1.95517	0.121884	0.589937	0.950704	0.144341	0.667498	0.725841	-0.00441704	0.637662	1.31208	0.0418198	1.27352	-0.663415	0.00305752	1.36498	1.1922	0.268713	1.84077	0.050086	0.087277	0.355555	0.464661	0.188768	0.630414	0.806798	0.173725	0.310119	0.901391	0.297114	-0.167908	-0.226321	-0.691137	1.73963	1.80571	0.062991	-0.870076	0.64512	-0.474864	0.973831	1.92601	0.0849355	0.297143	0.352552	0.142024	0.92924	1.0084	-0.180335	0.358457	0.314397	0.579506	0.964081	0.694048	-0.370204	1.653	1.59961	-0.270574	0.0589059	0.749101
LARP7;T257;DTSNTSISKMKRSRPTSEGSDIESTEPQKQC	-0.208487	0.621474	0.321001	-0.0449209	-0.124963	-0.992086	0.196483	0.0871701	-1.05152	-0.739697	1.00575	-0.0488639	-0.392393	-0.120559	0.874377	0.145796	0.66703	-1.14297	0.00573371	0.178476	0.455943	-0.260955	0.0757847	-0.403732	-0.554864	-0.866262	0.632076	0.649995	-0.2976	-0.0577248	0.0544453	-0.533559	0.0480776	0.223278	-0.297454	-0.314619	0.405102	-0.125112	-0.277084	-0.0825346	-0.114219	-0.101976	0.266254	0.100508	0.0860587	0.123004	-0.232229	-0.226982	-0.134736	-0.343502	0.28165	0.809935	-0.96287	0.136457	0.445468	0.0672327	-0.66985	-0.906907	0.437674	0.376043
LAS1L;S501;SFGSEAKAQQQEEQGSVNDVKEEEKEEKEVL	0.253725	-0.130687	-0.100235	0.0337494	0.112602	-0.402529	-0.139255	0.115447	0.0107926	0.183351	-0.256459	0.0809189	0.0910063	-0.322298	0.0722954	-0.00786724	0.127006	-0.0822138	0.0978169	-0.338778	-0.187625	0.048441	0.188142	0.12226	-0.377951	0.167536	-0.200421	-0.329512	-0.208431	0.92808	-0.381162	0.0668484	0.152727	0.0731464	-0.63682	0.561084	0.16855	-0.27969	-0.131621	-0.00699556	0.077535	0.151261	-0.120774	0.14172	-0.115675	0.0847745	-0.312038	0.0715806	0.196519	-0.169045	0.084901	0.0447886	-0.165902	-0.328896	0.0900893	-0.178213	0.0679514	-0.00243919	-0.386667	0.178212
LAS1L;S558;EEDRMEVGPFSTGQESPTAENARLLAQKRGA	0.074207	-0.161392	-0.0197688	-0.136025	-0.0699623	0.162346	0.154985	-0.126903	0.0761176	-0.0625319	-0.18848	-0.242979	0.0953173	0.104499	0.00581776	-0.00141126	-0.0900495	0.0102577	0.285464	0.0292184	0.0884205	0.0210842	-0.0339398	-0.0618141	0.138926	-0.292088	-0.140407	-0.0827612	-0.000993674	-0.360772	0.108402	-0.104327	-0.249183	-0.0287241	-0.34579	-0.16678	0.0413731	-0.32843	-0.161913	-0.178316	-0.157159	0.126993	0.210503	-0.26899	-0.157677	-0.151934	-0.214964	-0.156383	-0.243242	0.454538	-0.416867	0.458927	-0.554884	0.0249509	-0.770324	0.721914	-0.488829	0.0660818	-0.245572	0.122363
LBR;S99;SRSPGRPPKSARRSASASHQADIKEARREVE	0.778039	1.13695	0.419766	0.276365	-0.542642	-0.448025	-0.39509	-0.722628	0.744626	0.232537	-0.76507	1.84435	-1.08077	0.37811	-0.673436	-0.205571	2.33694	0.94781	-1.10569	1.41649	1.12201	0.605676	0.189446	-0.949486	-0.022282	0.161856	0.144727	0.28897	0.785062	0.578916	-0.136333	0.286172	0.109964	0.069101	-0.0863136	0.253842	0.33163	0.12023	0.381455	0.224662	0.198862	0.384035	0.777199	0.664288	0.43737	-1.1601	-0.38141	0.842955	0.227169	0.444556	0.450878	0.0960107	0.117022	0.339227	-0.0621003	-0.13066	0.274912	0.260581	0.288318	0.149312
LCK;Y419;KIADFGLARLIEDNEYTAREGAKFPIKWTAP	0.359994	0.269079	-0.303199	-0.239308	0.0136568	-0.20818	-0.0658019	-0.101822	-0.254691	0.563393	0.142085	-0.345638	-0.0808556	0.416788	0.175818	-0.112658	-0.0959343	-0.318789	0.150004	0.207044	0.0457341	-0.311809	0.0778456	-0.212802	0.0602153	0.00109991	0.0203579	0.270232	0.0323474	-0.165783	0.00124126	0.32113	0.0751787	0.0687642	-0.12125	-0.0704114	-0.13096	0.323394	0.564068	-0.267053	-0.301886	-0.240057	-0.200998	0.359825	0.293667	0.0228984	-0.0598435	-0.347928	-0.232354	0.13222	-0.0495628	0.308775	0.235329	-0.391336	0.0156953	0.161744	0.362985	-0.179414	-0.147752	-0.219728
LCP1;S5;___________MARGSVSDEEMMELREAFAK	-0.309953	0.554584	0.0118718	1.09337	-0.190435	-0.540118	0.120069	0.882248	0.00649842	0.189159	-0.56089	-0.675886	0.492484	-0.460624	-0.302112	0.393924	0.441021	-0.343253	-0.13236	-0.18155	0.881273	-0.342311	-0.478074	0.275606	0.404953	0.784734	0.0572956	-0.724705	0.394562	-0.563413	-0.0377468	0.730362	-0.510937	0.115743	-0.112108	-0.161497	-0.0282824	0.777331	1.4545	-0.506637	-0.969556	-0.447296	0.120239	1.30052	-0.0461032	-0.260623	0.727029	-1.7529	-0.0599304	1.0978	-0.854203	-1.62713	1.1141	0.477313	-0.134384	-0.143181	0.00762788	1.23413	0.354743	-1.53729
LCP1;S7;_________MARGSVSDEEMMELREAFAKVD	0.461404	0.851463	0.692759	0.37288	0.816286	0.144718	-0.451817	1.57118	0.274982	0.716827	0.581486	-0.305885	-0.0224168	0.250257	0.362519	-0.130576	0.661787	0.0347705	0.907006	-1.28963	-0.036918	0.0308828	1.78055	0.665381	-0.495878	0.906167	0.647593	-0.097837	1.28925	0.339337	0.150667	0.73028	0.332879	0.253132	0.92065	0.434852	-0.266451	1.42294	0.537039	-0.291185	1.38496	-0.218234	-0.100344	1.20564	1.90289	-0.877498	0.398742	0.24673	-0.323768	0.501775	1.73053	0.0635006	0.834648	-0.126685	0.0946483	0.919147	0.630718	0.00682239	0.731533	-0.588214
LDB3;S112;QTPLPVIPHQKVVVNSPANADYQERFNPSAL	-0.0284076	0.285208	-0.0780678	-0.193611	0.13273	-0.0809003	0.0207325	-0.185422	0.287189	-0.0544582	0.324599	-0.0141858	-0.0196054	0.0967572	0.00789726	-0.0798473	-0.159675	-0.379508	-0.201845	0.238492	0.0295302	-0.159148	-0.110184	-0.304912	-0.0935445	0.0477398	-0.0308966	-0.0302352	0.603935	0.0615878	0.104983	0.0807564	0.178894	0.177311	0.209066	-0.0446806	-0.00361692	0.275415	-0.0014528	0.159915	0.08128	-0.0431961	0.0272282	0.0447658	-0.114942	0.0636932	0.202116	0.109929	0.067544	0.364491	0.0408413	0.103513	0.176189	0.0193071	0.155688	0.366492	0.164768	-0.0162892	-0.0465596	-0.118676
LDB3;S121;QKDPALDTNGSLVAPSPSPEARASPGTPGTP	0.102778	-0.000722208	-0.323057	-0.279812	-0.0192883	0.108139	-0.336555	-0.0746982	0.170938	0.0545385	0.275294	0.0786646	-0.180226	-1.13293	0.652925	0.636726	0.00691864	0.219459	0.400692	0.00673293	-0.171601	-0.259042	0.290235	0.129168	0.195295	0.00639714	0.00288601	-0.173792	-0.359608	-0.0487913	-0.211493	0.792412	0.211446	0.00557239	-0.450486	-0.706679	0.0820432	0.102444	-0.0498217	0.129122	-0.197773	-0.252299	0.33182	0.0846004	0.165597	-0.126998	0.0973393	0.0611465	0.169081	-0.113882	-0.00803344	-0.0048655	0.780949	-0.40338	-0.939546	-0.579588	0.833459	0.404662	0.678809	-0.412327
LDB3;S123;DPALDTNGSLVAPSPSPEARASPGTPGTPEL	0.596991	0.0388917	-0.326998	-0.306854	-0.181859	1.29155	-0.507942	0.363395	0.331038	0.149902	0.460565	0.565998	-0.147843	-0.12905	-0.283008	-0.0482002	0.100937	1.67051	-0.13733	0.880514	0.769837	-1.26501	0.274856	0.932735	-0.00772397	0.147489	0.131154	0.127685	0.205078	0.24284	-0.246465	1.34409	-0.741247	0.519226	1.19332	-0.353112	0.0212691	0.436262	0.088189	0.120773	0.288926	0.0592566	0.0582837	0.360589	0.272913	0.388356	0.320621	0.372031	0.160846	-0.254687	-0.29431	0.163578	1.13402	-0.0216562	-0.152994	1.06695	-0.338113	0.513456	-0.633627	0.483484
LDB3;S129;NGSLVAPSPSPEARASPGTPGTPELRPTFSP	0.207159	0.0789038	-0.0583778	0.428577	-0.417435	-0.49101	-0.182373	0.153076	0.0143643	-0.320332	-0.392012	0.328506	0.204999	-0.121439	-0.132676	-0.0633804	0.200257	-0.351553	0.140057	-0.111394	-0.0465718	0.163533	-0.20261	-0.103478	0.286488	-0.217651	0.0606867	-0.411619	-0.169194	0.153407	0.306621	0.0454913	-0.162136	-0.110163	0.414347	-0.853076	-0.265699	0.291063	0.495403	-0.24942	-0.151501	-0.559483	0.20868	-0.0284323	-0.0120897	-0.0595593	-0.326617	-0.281356	0.111444	0.272635	-0.228379	0.213543	-0.444927	-0.301928	-0.422785	0.188858	0.401568	-0.185772	0.0635824	-0.564848
LDB3;S309;SDFSGSLPIKDLAVDSASPVYQAVIKSQNKP	0.170866	-0.0659842	-0.325039	-0.216316	-0.0343437	-0.0841946	0.241539	-0.277511	0.0242158	0.17743	0.293026	-0.00646239	0.060453	-0.0432973	-0.187052	0.0570957	-0.0325266	-0.318968	-0.0849196	-0.017341	-0.104363	-0.161337	-0.102188	-0.36692	-0.15107	-0.14439	-0.380907	-0.13975	0.0199961	-0.407162	0.143168	-0.0904428	0.107192	0.367934	0.131297	0.0502057	-0.360626	-0.282729	-0.353295	-0.236632	-0.328412	-0.317105	0.055529	-0.041	-0.257033	0.313518	0.174589	0.0690541	-0.0884715	-0.0401277	-0.266454	-0.0803298	-0.176469	-0.317092	0.00305356	-0.0255614	0.0321875	-0.0711341	-0.28388	-0.260362
LDB3;S311;FSGSLPIKDLAVDSASPVYQAVIKSQNKPED	0.115921	-0.0891127	-0.323716	-0.196725	-0.0107614	-0.0540591	0.0514951	-0.52096	-0.189823	0.000578583	0.157407	-0.152809	0.109785	-0.0395156	-0.175536	0.0965601	-0.0581688	-0.286913	-0.0677686	0.0666657	-0.105726	-0.0115142	0.0448735	-0.364219	-0.110105	-0.135967	-0.358494	-0.119752	0.202597	-0.321401	-0.122579	-0.322304	-0.0797746	0.127133	-0.113429	-0.218707	-0.0152284	-0.0567459	-0.171383	0.0209683	-0.165849	-0.206578	-0.110767	-0.20739	-0.423998	0.180229	0.0290079	-0.0507559	0.017609	0.0506566	-0.239148	0.0319887	-0.0724174	-0.273553	0.083177	0.109247	0.0448635	-0.081006	-0.317743	-0.251522
LDB3;S335;SQNKPEDEADEWARRSSNLQSRSFRILAQMT	1.61408	0.215423	0.38413	-0.597662	-0.0858402	-1.47824	0.340712	-0.33818	0.472154	-0.386908	-0.116264	-0.173053	-1.37801	1.1394	0.458167	0.316161	-0.882338	0.556879	-0.567922	0.561707	1.1106	-0.309432	0.132572	-0.846533	0.262865	0.325514	-0.072989	0.648651	-1.20993	-0.0745753	-0.389917	-0.805477	0.195681	-0.157776	-0.908195	0.961163	0.118063	0.368301	-0.463998	-0.418138	-0.380048	0.577555	0.383931	-0.435718	-0.0458513	0.0885077	-0.516182	-0.530413	0.110408	0.0545652	-0.964376	1.13905	-0.151794	-0.000352545	-0.83999	-0.0917546	0.726491	0.0233301	-0.369547	0.738738
LDB3;S376;EALRRSRERFETERNSPRFAKLRNWHHGLSA	0.125029	0.360638	0.0578583	-0.335144	0.265549	-0.103877	0.0588407	-0.0101429	0.40614	-0.0924745	0.43697	-0.118604	-0.137712	0.205442	-0.0418472	-0.227799	-0.452301	-0.443317	-0.508685	0.107922	0.0545491	-0.284016	-0.0444728	-0.664666	0.094012	0.280639	0.140795	0.285773	0.182354	-0.170765	0.0925442	0.455997	0.359285	0.234744	0.0360431	-0.166473	0.061447	0.442787	0.112897	0.0745487	0.110086	-0.26595	0.0207599	0.254392	0.1362	0.291113	0.272518	-0.138072	-0.0215046	0.26875	0.188139	0.332243	0.279341	-0.0896841	0.0356864	0.510962	0.464966	-0.0994057	-0.0533095	-0.109566
LDB3;S44;ISRITPGSKAAQSQLSQGDLVVAIDGVNTDT	0.141245	0.0178788	-0.211066	-0.164681	0.0998034	0.0965282	-0.0114453	-0.366807	0.0468242	-0.111664	0.060371	0.168882	-0.0039558	-0.00593057	-0.0527637	0.0862518	0.0617063	-0.0448064	-0.218702	-0.102889	-0.0446215	-0.192781	-0.0956052	-0.153345	0.0690454	0.0685567	-0.0327419	0.153219	0.137891	0.10429	-0.134328	-0.138386	-0.181378	-0.066256	-0.185793	-0.184851	0.0547375	0.125788	0.116338	0.158696	0.0987923	0.198607	0.136376	0.0632217	0.00913793	0.0967789	0.217019	0.205466	-0.135915	-0.144397	-0.100766	0.00320683	-0.113218	-0.156444	0.0671119	0.0361355	0.160843	0.0730602	0.176127	0.408971
LDB3;S671;EDGEPYCEKDYINLFSTKCHGCDFPVEAGDK	0.0594271	-0.496569	-0.558347	-0.097679	-0.675856	-0.0409026	-0.0896712	-0.393683	-0.539859	-0.125163	-0.423099	-0.18093	-0.133164	-0.322755	-0.633109	-0.122393	-0.495212	-0.218385	-0.0456464	-0.0244653	-1.13342	0.281321	-0.108271	-0.557514	0.130652	-0.308213	-0.454484	0.0577571	-0.296193	-0.395244	0.0313296	-0.285656	-0.0622649	-0.0395288	-0.545877	-0.499527	0.167555	0.0308571	-0.528043	-0.556693	0.186071	-1.02124	0.0330476	-0.321333	-0.292983	-0.101332	-0.575642	-0.496009	0.00140394	-0.514059	-0.509785	-0.00413028	-0.396891	-0.34291	-0.0887692	-0.63111	-0.392125	0.641677	-0.640754	-0.606423
LDB3;T350;SSNLQSRSFRILAQMTGTEFMQDPDEEALRR	-0.145087	0.387241	0.257833	-0.170385	0.484941	0.0562169	-0.0819934	0.206958	0.351771	0.110898	0.20204	-0.0118083	0.0923508	0.753297	0.495008	0.0129263	0.291118	0.250699	0.311395	0.230706	0.481151	-0.0979255	0.160569	0.153859	0.232842	0.441671	0.31211	0.0924446	0.341779	0.324907	0.0610906	0.381237	0.267724	0.0885716	0.111136	0.062735	-0.234994	0.322293	0.31329	-0.188999	0.412807	-0.0598354	-0.116634	0.323695	0.487668	0.0746584	0.365286	-0.0555332	-0.0208546	0.446781	0.179657	0.0829527	0.117655	-0.143798	-0.07787	0.611464	0.342519	-0.0253882	0.25495	0.154682
LDB3;T352;NLQSRSFRILAQMTGTEFMQDPDEEALRRSR	0.113423	0.503817	0.41125	-0.143037	0.4382	0.21514	0.00726844	0.0738372	0.330962	0.25762	0.274196	0.354299	0.148561	0.840437	0.467425	0.0140817	0.333672	0.359427	0.336607	0.263712	0.389744	-0.0424447	0.132995	0.230755	0.347512	0.431165	0.190535	0.0480397	0.148354	0.186239	-1.13637	1.60527	1.26085	-0.281515	0.38117	-0.0285627	0.201549	0.185075	0.148258	-0.134994	0.337288	0.0300841	0.0568361	0.274503	0.415227	0.270827	0.319594	0.0961021	-0.104119	0.116473	0.0753982	-0.038594	0.0119271	-0.0237462	-0.00675899	0.605255	0.522231	0.0855079	0.265287	0.0799416
LDB3;T98;SKRPIPISTTAPPVQTPLPVIPHQKDPALDT	-0.115519	0.106927	-0.852986	-0.080999	0.275372	-0.165503	0.0923502	-0.30554	-0.0467998	-0.22999	-0.196474	-0.713263	0.405242	-0.118244	0.0410784	-0.0505896	-0.62794	-0.485447	-0.199464	0.171962	-0.54472	0.74011	-0.395062	-0.699977	-0.15401	-0.041074	-0.205148	-0.0666874	-0.0766705	-0.490327	-0.16042	-0.0490652	-0.33948	0.132644	-0.33784	-0.517176	-0.0255725	-0.078274	-0.317426	-0.0990944	-0.467025	-0.468419	-0.0216824	-0.17981	-0.469224	0.00468203	-0.106125	-0.191738	-0.0412562	-0.0674473	-0.0218107	0.109018	-0.114717	-0.449325	0.0360737	-0.264104	-0.158447	-0.274834	-0.398219	-0.547134
LDB3;Y118;IPHQKVVVNSPANADYQERFNPSALKDSALS	-0.46874	-0.0639443	0.947811	0.151931	-0.617216	-0.572861	-0.0642472	-0.44424	-0.0860597	0.0184346	-0.24719	0.0297736	-0.0697672	0.456097	1.17916	-1.14927	-0.700784	0.0278824	-0.494758	0.900883	-0.861276	0.349563	0.4453	-0.331615	0.106177	0.0959391	-0.0373752	0.138409	-0.123257	0.0656094	0.199269	0.0248258	0.146262	0.294101	-0.2526	-0.222736	0.111997	-0.0648457	-0.148643	0.085264	-0.112254	-0.0268641	0.0223299	-0.207756	-0.220298	0.115522	-0.334193	-0.268792	0.169397	-0.0787597	-0.157557	0.138131	-0.366403	-0.296296	0.144734	0.22605	0.21267	0.201524	-0.416497	-0.43537
LDB3;Y314;SLPIKDLAVDSASPVYQAVIKSQNKPEDEAD	0.545777	-0.801556	-0.29584	-0.071747	-0.267651	-0.573062	0.145104	-0.975171	-0.720435	0.238064	-0.366816	-0.00277435	-0.0704066	-0.0923422	-0.374085	0.0822784	-0.416027	-0.67809	-0.0207872	-0.171462	-0.246993	-0.0808359	-0.292738	-0.78811	0.221609	-0.348125	-0.585465	0.285491	0.108524	-0.587769	0.13264	-0.462516	-0.446614	0.243323	-0.494364	-0.581362	-0.695001	0.292694	-0.688912	-0.601471	0.481989	-0.326196	0.670823	-0.56438	-0.0964843	-0.832657	-0.290343	-0.385538	-0.884744	0.559006	0.296993	0.247628	-0.707092	-0.922312	0.0669884	-0.115655	0.0818104	0.377923	-0.893044	-1.30451
LDHA;S310;LGQNGISDLVKVTLTSEEEARLKKSADTLWG	-0.142476	0.0993741	-0.299568	-0.235943	-0.273806	-0.130597	-0.141165	-0.303741	0.24082	-0.219707	0.0505444	-0.112324	0.493944	0.490595	0.130291	-0.193317	-0.603816	-0.333339	0.30291	0.369499	-0.106535	0.276475	-0.887235	-0.218691	-0.0582604	-0.0952374	-0.208934	-0.0476826	-0.0832575	-0.197747	-0.136241	0.0809339	-0.190151	0.195356	-0.0215837	-0.238428	0.0123136	0.241044	-0.0170337	-0.139814	-0.0198516	-0.206421	0.00199027	0.0834522	-0.0504625	0.150508	-0.00365226	-0.0378909	0.00093358	0.114896	0.19077	0.0526013	0.0718616	-0.159319	-0.0507175	0.169334	0.105818	-0.121709	-0.0906057	-0.212228
LDHA;Y10;______MATLKDQLIYNLLKEEQTPQNKITV	-0.0501004	-0.23394	0.0903614	0.0372545	-0.0290153	0.299838	-0.031587	-0.525609	0.181222	0.185839	0.202523	0.369037	-0.0610453	-0.18322	-0.155855	0.521729	0.286815	0.0122036	-0.194477	0.173292	-0.0409027	-0.154059	0.162444	0.264421	0.207616	0.0797863	0.0539339	0.138474	0.00757767	0.314228	0.533808	-0.372313	0.465073	-0.563393	0.240233	0.342809	-0.43731	0.140773	0.302336	-0.15275	0.334731	0.28425	0.0922174	0.115494	-0.0236743	0.0231466	-0.0512295	0.328394	0.13801	-0.0229051	-0.0502155	0.28263	-0.0885861	0.243972	0.216209	0.0339314	-0.182263	-0.732211	-0.370065	1.33271
LDHA;Y239;KEQWKEVHKQVVESAYEVIKLKGYTSWAIGL	0.0579833	0.55352	0.724074	-0.271239	-0.427224	-0.78935	0.297771	-0.0444373	0.173404	-0.0674117	-0.176647	-0.227763	-0.0385894	0.446353	0.208426	-0.0129985	-0.445445	-0.501053	-0.0386899	0.299271	0.42013	-0.411217	-0.230952	-0.462866	-0.284178	0.134768	0.180568	0.745345	-0.578888	-0.495681	-0.482114	-0.278911	0.626101	0.431956	-0.379273	-0.551264	-0.50264	-0.115635	-1.0851	0.501555	0.155741	0.0463614	0.274527	-0.0504475	-0.379847	-0.0229187	-0.390792	-0.315605	0.182572	-0.150696	0.0298802	-0.284729	-0.429455	-0.467795	0.17331	-0.217641	-0.201007	-0.248295	-0.253585	-0.111456
LDHB;T18;TLKEKLIAPVAEEEATVPNNKITVVGVGQVG	0.0521583	-0.0217258	0.294573	-0.225947	0.182428	0.273908	-0.181447	0.367652	0.50266	-0.186649	0.191148	0.288436	0.276556	0.291617	0.37428	-0.212458	0.134838	0.322028	0.0413236	0.278406	0.267063	-0.0813348	0.149277	0.163558	0.172021	0.236341	0.347739	0.122741	0.0739773	0.0612854	0.273998	0.518372	0.198312	0.0889567	-0.0431809	0.207548	0.0376797	0.245422	0.171883	0.178401	0.0374417	0.126819	0.223496	0.0667232	0.121318	0.236309	0.360023	0.23791	-0.108889	0.153456	-0.294763	0.47796	0.238765	0.24451	-0.848279	0.658143	0.447438	-0.336596	0.495991	0.320275
LEMD2;S81;GEDMLVWRWTKPSSFSDSER___________	-0.0609796	-0.566296	-0.561684	0.0939893	-0.493366	-0.26226	0.113761	-0.683024	-0.663069	-0.487638	-0.214884	-0.186139	-0.230785	-0.557654	-0.473348	0.355466	-0.564399	-0.3212	0.050311	-0.569274	-0.635946	0.148732	-0.513191	-0.288433	0.0854025	-0.555203	-0.533278	-0.104671	-0.373466	-0.438788	0.156491	-0.551234	-0.560926	-0.30618	-0.524878	-0.227835	0.0603184	-0.581927	-0.494356	-0.0829591	-0.576031	-0.216503	0.119063	-0.636126	-0.699554	-0.169299	-0.579884	-0.108983	-0.0118811	-0.623306	-0.523743	0.182377	-0.536338	-0.395297	-0.0465019	-0.486985	-0.56544	0.134984	-0.820096	-0.215028
LEMD3;S140;ASAAPAAGSKVLLGFSSDESDVEASPRDQAG	0.503289	0.532496	-0.292274	-0.240299	-0.68552	0.311424	0.162561	0.0346065	0.206809	0.22017	-0.336827	0.137072	-0.125453	0.512421	-0.15912	-0.126625	-0.0356269	0.0769363	0.427281	-0.12157	0.0442361	-0.0748961	-0.267895	0.0287148	-0.443588	0.653685	0.105678	0.186889	0.426421	-0.740003	-0.259297	0.136548	0.396688	-0.863777	0.324944	0.560434	-0.539081	-0.697639	0.150047	0.540329	0.350801	0.0964141	0.0998397	0.286898	0.133489	-0.182771	-0.139448	-0.371233	0.344863	-0.137457	0.267815	0.175944	-0.0213513	-0.552601	-0.0112677	0.491755	0.143204	0.205887	0.283307	-0.654137
LEMD3;S141;SAAPAAGSKVLLGFSSDESDVEASPRDQAGG	-0.326638	0.142156	0.0013842	0.236604	-0.0803721	-0.435986	-0.210748	-0.324722	0.301702	0.072061	-0.421592	0.114302	0.103761	-0.774744	0.267596	0.632951	-1.07008	1.12004	-0.565409	-0.318457	0.559314	0.110381	-0.411745	-0.0208885	-1.64956	-1.07555	1.03869	-0.17217	1.01368	-0.118226	1.06858	-0.102988	0.204129	0.528457	-1.58275	-0.142535	0.126589	-0.199856	0.118111	0.0413099	0.246259	-0.2309	-0.0893592	0.26488	0.215416	-0.632193	0.0219163	-0.295157	0.109887	-0.200344	0.255796	0.114435	0.0991775	-0.577542	0.844591	-0.377724	-0.596039	-0.343529	0.90039	-1.50216
LEMD3;S144;PAAGSKVLLGFSSDESDVEASPRDQAGGGGR	-0.229806	0.581568	0.0934725	-0.363509	0.0828455	-0.303847	-0.190398	0.0761066	0.274094	-0.247191	0.239661	-0.828746	-0.245557	0.207624	0.997707	-0.0522741	-0.233603	-0.892505	-0.253777	0.623493	0.0411478	0.573122	-0.0877044	-1.03174	0.125511	0.324122	0.0367857	0.11308	-0.016171	-0.531031	0.0312527	-0.127111	-0.207041	-0.0349147	-0.229203	-0.380352	0.124232	0.021314	-0.300035	0.127557	-0.133592	-0.126527	-0.00778285	0.0167773	-0.296261	0.175021	-0.0887543	-0.294298	0.346516	0.145969	0.116412	0.0816168	-0.256538	-0.690162	0.0664516	0.326466	-0.0589886	-0.139149	0.0891635	-0.249658
LEO1;S179;DEERAQGSDEDKLQNSDDDEKMQNTDDEERP	-0.0192045	-0.416468	-0.536137	0.46919	-0.0935366	0.00189042	-0.0388556	1.42157	-1.01763	-1.42483	-0.171065	0.806065	-0.132512	-1.59634	-0.569626	0.526972	0.0588229	1.04181	-0.0109336	-0.0684632	-1.2943	0.726921	0.0721331	0.0927061	0.112235	0.0416922	-0.0814327	0.0114773	-0.268743	0.101177	0.000253121	-0.468329	0.0487162	0.125442	-0.236782	-0.113647	-0.0829438	-0.331466	-0.283666	0.0271851	-0.148566	0.0340322	0.22602	-0.152348	0.0197473	-0.223727	-0.0436685	0.0571146	0.0629639	-0.434797	-0.0539398	-0.0109692	-0.186585	-0.0228391	-0.260073	-0.179416	-0.406442	-0.0846125	-0.234605	-0.452121
LEO1;S205;DEERPQLSDDERQQLSEEEKANSDDERPVAS	-0.0982076	-0.037836	-0.154334	0.0470439	0.12325	0.134374	0.0553144	0.162278	0.0140847	0.0414694	0.174713	0.209035	0.563742	-0.227158	0.372123	-0.0627509	0.00648296	-0.0570466	0.0632177	0.48502	0.0147582	-0.415577	-0.169109	0.629724	-0.117714	0.233144	0.110404	0.140004	0.170053	0.358519	-0.0444821	0.231992	0.0210325	0.190651	0.316247	0.253657	-0.176441	-0.0997713	0.0529895	0.0204197	0.0409089	0.240615	-0.0665131	0.102913	-0.0453031	-0.124547	0.0192581	0.182426	-0.0221349	0.0302781	0.0580012	-0.00298813	0.0578561	0.335904	-0.049493	0.00168905	-0.0433562	0.0589865	0.0183672	0.299569
LEO1;S570;EEDKAQRLLKAKKLTSDEEGEPSGKRKAEDD	0.394768	0.321038	0.223661	0.507016	0.561913	0.610415	0.153185	0.227938	0.28342	0.157365	0.389937	0.488601	-0.373251	0.997883	0.994502	-0.745626	0.575487	0.530979	0.830826	0.993377	-0.245386	0.588327	-0.553527	0.816014	0.1929	0.20605	0.328473	0.203287	0.383944	0.349508	-0.607488	0.118977	-0.512059	0.369443	0.431605	2.34114	-1.90533	-0.110769	0.748587	0.677059	0.945868	1.62567	0.605753	0.3514	0.52008	-0.926794	0.456716	0.930375	0.20599	0.216095	0.362867	0.167516	0.285518	0.300194	0.747926	0.14876	0.307835	-1.24287	0.781587	1.1047
LEO1;S598;EDDDKANKKHKKYVISDEEEEDDD_______	-0.126637	0.251982	0.0389068	0.0123263	-0.0556337	0.108455	-0.0330158	0.444176	0.338136	0.0245485	0.20948	0.133764	0.392713	0.317777	0.926981	-0.584332	-0.088911	-0.309654	0.26289	0.60113	0.0622049	-0.0436809	-0.502037	0.352826	-0.0320932	0.0433633	0.183971	-0.0134249	0.022448	0.173184	-0.126317	0.108144	-0.295589	-0.0669118	0.223896	-0.118431	-0.0812255	0.192471	0.172752	-0.00174745	0.145874	0.00648112	-0.0437862	0.146436	0.0503653	0.0535207	0.122183	0.146199	0.0741699	0.211016	0.290208	0.17865	0.243875	0.227214	0.0244038	0.215484	0.197623	0.12995	0.287211	0.116691
LGALS1;S39;VAPDAKSFVLNLGKDSNNLCLHFNPRFNAHG	0.0474244	0.145303	0.113398	-0.249479	0.0661358	0.162846	-0.052522	-0.0554523	0.317372	-0.17204	0.251865	-0.042854	-0.0159788	0.00954076	0.0912945	0.147456	-0.00416339	-0.00805107	0.028801	0.150428	0.110747	-0.220829	0.147075	-0.0564581	0.021436	0.139626	0.12773	0.112159	0.00221103	-0.0505186	-0.128619	0.0101658	-0.036331	0.0391929	0.0134673	-0.017294	0.0631722	0.205404	0.144551	0.0468719	0.0983007	0.19251	-0.187773	0.0413653	-0.15986	0.130532	-0.0565969	0.067719	0.036669	0.0432623	0.1586	0.0470027	0.130127	0.0227517	0.126773	0.272429	0.369601	0.179751	0.179913	0.226332
LGALS3BP;S444;QLVYQSRRGPLVKYSSDYFQAPSDYRYYPYQ	-0.0258379	0.151184	-0.264144	-0.0379218	-0.208832	-0.475585	-0.0940126	-0.287201	-0.466404	0.583664	-0.51158	-0.587234	0.272361	-0.335305	0.372276	-0.246016	-0.0724021	-0.934277	0.159251	-0.248376	-0.1094	-0.609992	0.00804823	-0.136057	-0.202716	-0.359721	-0.0336935	0.48198	-0.271793	-0.642055	0.185965	0.120216	-0.150958	-0.0748214	-0.612319	-0.58726	-0.122925	-0.315327	0.528084	-0.246135	-0.61167	-0.503775	-0.105803	-0.323462	0.47012	0.0127208	-0.678948	-0.632751	-0.0152022	-0.235812	-0.265354	-0.26554	0.231541	-0.580916	-0.232264	0.0236552	-0.145543	0.583245	-0.764741	-0.640033
LGALSL;S25;AVVKLDDGHLNNSLSSPVQADVYFPRLIVPF	-0.226507	0.49979	0.737849	-0.0763609	0.686456	0.787994	0.0101053	1.18958	0.407282	0.00867904	0.351044	0.217611	0.448345	0.413876	0.616132	0.349807	0.244765	0.175968	0.303247	1.2838	0.082388	-0.264584	0.28922	0.735941	0.235553	0.525854	0.265537	-0.131817	0.412014	0.383188	-0.380517	1.13894	0.160754	-0.336718	0.752763	0.568769	-0.363527	0.5803	0.250477	0.265359	1.1228	0.430158	0.0403707	1.28084	0.588895	-0.639743	0.792866	0.195158	-0.0539864	-0.80336	1.12173	0.67882	0.0779835	1.07353	-0.0912906	0.473442	0.799152	0.224765	0.367406	0.428686
LIMA1;S490;LERPAQLANARETPHSPGVEDAPIAKVGVLA	-0.160384	-0.317385	-0.0723943	0.0966165	-0.366313	-0.284654	-0.0361981	-0.0986921	-0.281092	0.14485	-0.438999	-0.558225	-0.510667	-0.230002	-0.509276	0.69741	-0.457021	0.140974	-0.602439	0.181352	-0.755563	0.92685	0.465219	-0.78491	0.00544298	-0.140904	-0.301885	-0.335311	-0.446307	-0.251012	0.237038	-0.0786816	-0.161123	-0.0857929	-0.203363	-0.0867562	0.298353	-0.33319	-0.229546	-0.252104	-0.382931	-0.375718	-0.0755562	-0.19443	-0.197929	-0.228971	-0.438212	-0.310768	0.204704	-0.113532	0.0728518	-0.297214	-0.234722	-0.36527	0.26361	-0.469894	-0.165968	-0.290236	0.102088	-0.47212
LIMA1;S686;SLEMENENLVENGADSDEDDNSFLKQQSPQE	-0.128083	0.0898037	0.359945	0.357075	-0.174695	0.281461	-0.144026	-0.235503	-0.334706	0.526701	0.0129083	-0.0792623	0.159198	-0.270878	-0.0878303	-0.156154	0.0643074	-0.0199833	-0.0598696	-0.281995	-0.100811	-0.182642	-0.43149	0.062168	-0.286316	-0.12143	0.0682554	0.200616	-0.0854145	0.313953	-0.030944	-0.188157	-0.0916582	-0.0671894	-0.17134	0.010108	0.266553	-0.250036	0.136713	-0.124037	-0.144482	-0.0821372	-0.127001	-0.0957972	0.0765517	-0.0455959	-0.238349	-0.136732	0.10085	0.0875187	0.317505	-0.343283	-0.342932	0.0679735	0.228322	-0.334918	-0.242915	-0.144175	0.142967	-0.310239
LIMA1;S698;GADSDEDDNSFLKQQSPQEPKSLNWSSFVDN	0.114968	0.252023	0.176634	0.00425594	-0.0618159	0.157447	-0.300902	0.308753	-0.0525872	0.529595	0.0513515	0.185488	0.330553	0.550197	-0.0749986	-0.548444	0.198678	0.0589721	0.113368	0.492267	-0.160777	0.0608975	-0.145424	0.235692	-0.247317	0.058376	-0.0846878	0.1715	0.0782447	0.512452	-0.0875479	0.0896963	0.0134265	0.000384445	0.108074	0.246233	0.154021	0.0685509	0.0744293	-0.243429	0.0723539	0.159151	-0.267359	-0.0881629	0.18324	0.209325	0.106781	0.231431	0.0708869	0.120177	0.355701	-0.313766	0.0521638	0.268375	0.11903	-0.0971323	0.00127789	0.12998	0.348701	0.109615
LIMCH1;S1103;GKVELVLSQKVVKPKSPEPEATLTFPFLDKM	0.0233408	-0.19877	-0.1803	0.0330322	-0.0153604	-0.0622362	-0.00386126	-0.337232	-0.216905	0.300054	-0.0958659	-0.180886	-0.0614048	-0.507959	-0.350897	0.0922081	0.151189	-0.00389344	-0.144249	-0.0069101	-0.193288	0.00559589	-0.122739	-0.260553	-0.154265	-0.240545	-0.359023	0.0297311	-0.19342	-0.0736143	-0.00557551	-0.206295	-0.0903321	0.0193797	-0.0643536	-0.0988313	0.0351965	-0.231301	-0.0380551	0.110516	-0.0332244	0.0680518	-0.0670802	-0.244569	-0.232333	-0.0182751	-0.164581	-0.0629701	0.0422119	-0.338436	-0.185021	-0.211902	-0.177917	-0.0611687	0.139554	-0.289297	-0.12861	-0.164207	-0.288103	-0.0622304
LIMCH1;S1131;DKMPEANQLHLPNLNSQVDSPSSEKSPVMTP	-0.243297	-0.68813	-1.19369	0.84218	-1.41126	-1.31233	0.425841	-0.24084	-0.718284	0.0547613	-1.53947	-1.65872	-0.647323	-1.17469	-0.892367	-0.222542	-0.56173	-0.51779	-0.111222	-0.790876	-0.825299	-0.260117	-1.45886	-0.771938	0.584128	0.118642	-1.08968	-0.554571	-2.03222	-1.24976	-0.132552	-0.272052	-1.09759	-0.237545	-1.02362	-0.846743	-0.318466	0.434588	-0.191082	0.0575928	-1.97449	-2.3389	-0.219469	-0.412817	-0.952857	0.552866	-1.11654	-1.43967	0.344972	-0.305713	-0.459462	-0.776495	-1.31312	-1.3309	0.588769	-1.8203	-1.29864	0.272489	-0.537185	-1.13232
LIMCH1;S1135;EANQLHLPNLNSQVDSPSSEKSPVMTPFKFW	0.132314	-0.318238	-0.371847	0.13959	-0.147227	-0.323671	0.187389	-0.384585	-0.194783	0.158366	-0.157196	-0.491111	-0.112178	-0.434463	-0.31841	0.112285	0.162286	0.0725775	0.175568	0.0447842	-0.242859	0.0383748	-0.385094	-0.191972	-0.0381038	-0.0307106	-0.213293	-0.0930541	-0.179348	0.0473246	-0.329844	-0.173965	-0.404534	-0.143073	-0.118565	-0.0558528	-0.224945	-0.356425	-0.498354	0.217178	0.0134225	-0.0599242	0.253245	-0.144487	-0.127212	-0.303918	0.0106991	-0.108617	0.0233785	-0.165115	-0.191213	-0.200788	-0.245859	-0.266526	-0.0762635	-0.196238	-0.053715	0.0844781	-0.0532576	0.0243161
LIMCH1;S1141;LPNLNSQVDSPSSEKSPVMTPFKFWAWDPEE	0.730401	-1.9916	0.519166	0.464844	-1.33392	0.0839444	0.131692	-0.0824439	-0.356604	0.666447	-0.776872	-0.949928	-0.0224757	-0.159368	0.449867	0.945539	-0.00236265	-2.69539	0.476711	-0.220246	-0.533639	-0.561515	-0.792149	-0.477027	-0.291243	-0.45675	-0.429585	0.496354	-0.343202	-0.619875	-0.197617	-0.156708	-0.342725	-0.392462	-0.527646	-0.218696	-0.288436	-0.7887	1.58329	0.224419	-0.985283	-1.97954	0.457286	-0.1223	1.16456	-1.80015	-0.241337	-1.78804	0.0811158	-0.383413	-0.0156699	-0.276504	-0.430115	-0.38831	-0.483503	-0.519949	0.497156	-0.360904	-0.60251	0.0562052
LIMCH1;S1259;LGNCQDEKQDRRWKKSFQGDDSDLLLKTRES	0.117241	0.222656	-0.239543	-0.0685907	0.441697	0.249696	-0.144826	0.00937413	0.137166	0.439081	0.0634041	0.354984	-0.0048814	-0.113734	0.175078	-0.163137	0.612138	0.424744	0.265157	0.195263	-0.0625445	-0.0738767	0.292213	0.354946	-0.288317	0.0150928	-0.145208	-0.117059	0.221824	0.521165	0.0270612	0.24382	0.169693	-0.122522	0.291492	0.352142	-0.0658351	-0.0524965	0.270877	-0.08621	0.186229	0.397758	-0.0868545	0.0754181	0.231305	-0.00389733	0.108097	0.221817	0.216664	0.217326	-0.151366	0.372133	-0.0142322	0.151008	-0.136426	0.313483	0.130591	-0.0749047	0.150852	0.383913
LIMCH1;S1357;PKTLPLDKSINHQIESPSERRKKSPREHFQA	-0.417191	-0.635069	-0.829963	-0.0527157	-1.00074	-0.947658	0.140636	-0.445175	-0.568077	0.157751	-0.862672	-1.07614	0.293512	-0.889136	-1.14283	-0.18197	-1.53001	-1.39003	-1.48842	-1.93758	-1.86453	1.18772	0.0619305	-1.92393	0.0834187	-0.590397	-0.783207	0.134084	-0.98012	-0.619898	0.0520843	-0.630122	-0.659836	0.31649	-0.626725	-0.801373	0.379781	-0.42793	-0.651481	-0.312535	-0.880536	-0.866579	-0.146013	-0.542695	-0.660852	0.0665735	-0.89416	-0.97427	0.354169	-0.58819	-0.213916	-0.519613	-0.788059	-0.895647	0.356927	-0.536864	-0.711706	-0.404692	-0.822446	-0.978489
LIMCH1;S42;ERSDSLSPPRHGRDDSFDSLDSFGSRSRQTP	-0.221796	0.191656	-0.0350647	-0.153316	0.412564	0.0712282	-0.18938	0.206232	0.0416385	0.562047	0.217172	0.384924	0.0925824	-0.0534747	-0.187977	-0.00629455	0.678215	0.650073	0.0579242	0.205363	0.110992	0.140763	0.288548	0.0568951	-0.073239	-0.0943099	-0.295418	0.0310361	0.1275	0.199921	-0.0403291	-0.278482	0.256341	-0.0614474	0.240095	0.207515	-0.0293723	-0.200119	0.171583	-0.0971676	0.346145	0.326764	0.0467733	0.175555	0.174244	-0.0158383	0.13561	-0.0280645	0.272183	0.290675	-0.0131275	0.0336702	-0.0922605	0.259369	-0.17201	0.293687	-0.090684	-0.17679	0.493985	0.31111
LIMCH1;S53;GRDDSFDSLDSFGSRSRQTPSPDVVLRGSSD	-0.108911	0.120186	0.0224172	0.145058	-0.0208461	-0.280841	-0.160548	-0.150283	-0.00327438	0.353565	-0.0509027	-0.720905	0.407464	-0.762395	0.295593	-0.401929	-0.273018	0.197247	0.0926307	0.439549	-0.505386	0.162387	-0.14438	-0.380103	-0.152796	-0.0785464	-0.129326	0.253753	-0.164794	-0.299607	-0.116654	-0.124904	-0.0194248	0.110933	-0.238106	-0.431961	-0.00226124	0.0432902	-0.170262	0.0484255	0.0836708	-0.340741	-0.347766	0.17892	-0.131848	-0.11818	-0.404586	-0.496569	-0.0192292	-0.123656	0.0766955	-0.126016	-0.0774892	-0.458646	0.049248	0.312894	-0.0415535	-0.0691726	-0.0290907	-0.570478
LIMCH1;S58;FDSLDSFGSRSRQTPSPDVVLRGSSDGRGSD	-0.0556585	0.024127	-0.0708061	-0.196664	-0.0252967	-0.175276	-0.0622423	-0.233182	-0.0143425	0.253854	-0.0931714	-0.34327	0.0482684	0.0386737	-0.164096	0.136533	-0.0418311	-0.162071	-0.0699002	0.219739	0.154414	-0.025104	-0.151145	-0.372894	-0.0398088	-0.125338	-0.15605	0.119752	-0.159649	-0.187414	-0.0271265	-0.0300397	-0.0697446	0.106251	-0.0612751	-0.260494	0.0240086	-0.00871406	-0.125503	-0.0365054	-0.0987779	-0.229176	-0.198201	-0.0334635	-0.248707	0.104606	-0.0646033	-0.205044	0.114465	-0.031935	0.0989027	-0.20318	-0.144477	-0.159634	0.0940731	0.00692201	-0.0761913	-0.0874186	-0.214561	-0.250492
LIMCH1;S72;PSPDVVLRGSSDGRGSDSESDLPHRKLPDVK	-0.268601	-2.29519	-1.40409	-0.54452	-1.96248	-2.52514	0.166253	-0.819842	-0.524816	0.176918	-1.2458	-1.56873	0.201239	-2.66654	-0.504864	1.37041	-0.302928	-2.33327	-1.47061	-2.11339	1.33452	1.29293	-1.46216	-2.39721	0.111649	-0.982964	-1.07094	0.0157858	-0.939618	-0.767497	0.121683	-0.968035	-0.745409	-0.191187	-0.951998	-0.876551	0.310534	-0.895357	-1.04928	-0.500448	-1.25176	-0.769649	0.00962863	-0.876129	-0.967245	-0.359806	-0.9415	-0.790669	0.588986	-0.895108	-0.408633	-0.688782	-1.11447	-1.35954	0.244892	-0.612075	-0.756123	-0.586954	-1.07627	-1.45259
LIMCH1;S74;PDVVLRGSSDGRGSDSESDLPHRKLPDVKKD	0.551833	-1.25787	1.09098	-0.186067	0.0429803	-0.420685	-0.31868	-0.252798	-0.0589802	0.00304722	-0.248737	-0.300923	-0.355576	-0.540057	0.140493	0.795347	-0.722932	-0.300685	0.768803	-0.434844	-1.5742	-0.698808	1.07102	-0.110136	-0.262166	-0.222705	-0.260736	0.24099	0.040443	-0.0686279	-0.326053	-1.17201	0.309363	0.208736	-0.795534	0.723062	-0.11927	-0.267236	-0.575228	-0.0700583	-0.580715	0.00527662	-0.050953	0.0557337	-0.163318	0.128648	-0.373105	-0.237675	-0.20175	-0.218253	-0.051846	-0.279319	-0.378622	-0.373767	0.0740315	-0.117081	0.107492	0.0972641	-0.274671	-0.182108
LIMCH1;S76;VVLRGSSDGRGSDSESDLPHRKLPDVKKDDM	0.695089	-1.01069	-0.789179	0.306926	-1.7298	-1.3222	0.218323	-0.653489	-0.463879	0.316278	-1.14545	-1.3121	-0.572919	-2.41613	0.278818	0.706967	-0.885435	-1.17763	-0.470918	-0.239255	-1.17718	0.863715	-0.977799	-1.7514	-0.470297	-0.896195	-1.08896	-0.262448	-0.859804	-0.789668	-0.360685	-0.970073	-0.865028	-0.149283	-0.948861	-1.44832	0.223937	-0.4179	-1.09245	-0.4743	-1.23957	-1.17802	0.083652	-0.675147	-0.835408	-0.680124	-1.29923	-0.88578	0.258713	-0.80949	-0.539199	-0.44772	-1.01404	-1.04634	0.269002	-0.564107	-0.591681	-0.0539091	-0.947056	-1.18616
LIMCH1;S762;DKWQDDLARWKSRRRSVSQDLIKKEEERKKM	0.0617692	0.331182	-0.0450482	-0.291932	0.311533	0.147617	-0.106793	-0.110478	0.544536	0.132773	-0.0793077	0.44595	-0.114059	-0.134878	-0.033716	0.108468	0.492321	0.349403	-0.325519	0.56686	0.0696164	-0.118767	0.589558	-0.160906	0.167783	0.0095927	0.0751518	0.144893	-0.117319	0.297015	-0.071431	-0.157503	-0.144708	0.206894	-0.0221755	0.323642	-0.0186499	0.040389	0.0630661	-0.00754798	0.0987406	0.549721	0.0504527	0.0217149	0.416271	-0.169815	0.0814606	0.134343	-0.0502334	0.197628	-0.342305	0.629445	-0.0907739	0.0954349	-0.0501011	0.204715	0.281399	-0.177628	-0.383272	0.545884
LIMCH1;S856;VLERLEMPKILERSHSTEPNLSSFLNDPNPM	-0.0895715	0.0428654	0.202475	-0.238928	-0.00194184	0.0584819	-1.09798	-0.560398	0.763473	0.179741	1.16886	-0.544881	0.308381	-0.184845	-0.230448	0.000529125	0.107554	0.296585	0.297131	0.227786	0.164644	0.0019046	0.102521	-0.177204	-0.126925	-0.160727	-0.209526	0.0887371	0.284224	0.196066	0.308355	-0.272509	0.986678	-0.47034	0.621861	-0.530315	0.177872	-0.0950315	0.248468	0.0743934	-0.0842268	0.11988	-0.220192	-0.0825287	0.101957	0.360132	-0.080304	-0.0523006	0.346528	0.264466	-0.134745	0.0161186	-0.126188	0.109692	0.177088	0.0281627	0.37515	-0.0929698	-0.154405	0.477664
LIMCH1;S878;SFLNDPNPMKYLRQQSLPPPKFTATVETTIA	-0.191077	0.0571628	0.066243	0.0883652	0.161297	0.0338153	-0.102062	0.0107237	0.0569101	0.246463	0.0351817	-0.0783927	0.563518	0.161021	-0.0254481	-0.424563	0.139258	-0.16746	-0.249766	0.432129	-0.158536	0.333475	-0.000585776	-0.1117	-0.194503	0.0578185	-0.222511	-0.0164716	0.0626574	0.0664241	0.0805175	0.0414432	0.239543	0.0526847	-0.0055331	-0.00141942	0.021269	-0.00161382	0.288564	-0.174445	-0.0729803	-0.0490327	-0.0106611	-0.0821482	0.0358443	0.116201	0.0801734	0.0875221	0.052024	0.184302	0.0716856	-0.0184268	-0.0374033	-0.0427066	-0.0414226	0.0702192	0.123789	-0.131118	0.0477548	0.17798
LIMCH1;S903;VETTIARASVLDTSMSAGSGSPSKTVTPKAV	-0.187226	-1.14755	-1.39351	-0.0333268	-1.26017	-1.41815	0.170969	-1.15932	-1.56047	0.196952	-1.77504	-1.51609	0.336916	-1.08257	-1.99148	-0.235523	-1.2975	-1.19887	-0.15681	-1.56851	-0.815705	0.317796	-1.54079	-1.40607	-0.147826	-1.26715	-1.67162	-0.412336	-0.869326	-1.39172	0.0582364	-1.77655	-1.67815	0.207751	-1.08626	-1.23742	0.386465	-1.23734	-1.24784	-0.731101	-1.55708	-1.24752	-0.294761	-1.20887	-1.88817	0.352325	-1.01073	-1.47043	-0.0615571	-1.64241	-1.42077	-0.278423	-0.683865	-1.41584	-0.102139	-1.42359	-1.44917	0.613618	-1.35897	-1.83262
LIMCH1;S906;TIARASVLDTSMSAGSGSPSKTVTPKAVPML	-0.00861642	-0.102867	-0.412111	-0.197025	-0.24626	-0.504768	0.205227	-0.780577	-0.78498	0.00430493	0.204344	-0.36532	-0.0173008	-0.209862	-0.682468	0.246081	0.265349	-0.723621	-0.0791182	-0.202045	-0.172867	-0.542272	0.357014	-0.437175	-0.113843	-0.393499	-0.670763	0.172618	0.194033	-0.322539	0.287005	-0.250753	-0.564228	-0.180675	-0.270983	-0.229909	0.170483	-0.239246	-0.206072	-0.0731118	-0.346453	-0.455566	-0.207046	-0.038856	-0.367412	0.284963	-0.286123	-0.505682	0.167218	0.0426469	-0.276702	-0.262779	-0.54293	-0.519592	-0.403794	-0.0777734	-0.830778	0.54768	0.267721	-0.772292
LIMCH1;S908;ARASVLDTSMSAGSGSPSKTVTPKAVPMLTP	0.167468	-0.105541	-0.540166	-0.0587734	-0.192572	-0.352482	0.264781	-0.480617	-0.471475	0.275575	-0.403857	-0.569378	0.146588	-1.22048	0.568062	-0.362881	0.194156	-1.01491	-0.126013	-1.42434	-0.309389	0.277661	0.556231	-0.590235	-0.163996	-1.71593	-0.266414	0.215865	-0.232101	-0.324118	-0.119002	-0.616266	-0.605967	0.226476	-0.341415	-0.643934	-0.440715	0.0201856	-0.673686	0.509794	-1.36511	0.0914588	-0.762868	0.216283	-1.1535	0.000758828	-0.723451	0.613785	0.252935	-0.370396	-0.204741	-0.365734	-0.450697	-0.675277	0.316438	-0.304563	-0.5655	-0.254356	-0.514592	-0.882011
LIMCH1;T56;DSFDSLDSFGSRSRQTPSPDVVLRGSSDGRG	0.0067754	-0.219851	-0.23875	-0.248234	-0.168608	-0.286641	-0.0688283	-0.502685	-0.248113	0.25731	-0.112699	-0.255545	-0.309833	-0.510314	0.406661	0.117068	-0.739242	0.430554	-0.292251	0.26341	0.0813119	-0.0140489	-0.3637	-0.253752	-0.087911	-0.329109	-0.204741	0.0914735	-0.363319	-0.153143	0.0810756	-0.314743	-0.0612147	0.0474253	-0.264267	-0.322973	-0.350788	-0.5583	-0.598068	0.285147	0.0173012	0.45164	0.148819	-0.258031	-0.220691	-0.0211553	-0.181371	-0.0750445	0.192529	-0.294292	-0.153596	-0.0977733	-0.234671	-0.312062	0.250866	-0.219064	-0.0417502	0.0123332	-0.197655	-0.236471
LIMCH1;T702;SSKGLPMKDQRYGPRTPVSDDAESTSMFDMR	0.397294	-0.163094	-1.2175	-0.094588	0.982581	-0.678106	0.0635247	-0.487309	-0.981417	-0.12301	0.00727994	0.998271	-0.0016432	0.558016	-0.790851	-0.146442	0.988438	-0.988788	-0.197454	-0.681819	1.20342	0.0503956	-0.258422	-0.383698	0.0363836	-0.411704	-0.379178	0.0743027	0.185526	-0.328033	0.0847432	-0.0281746	-0.0323928	-0.0175643	-0.443148	-0.282986	-0.537498	0.765567	0.248178	-0.114105	-0.455293	-0.45995	0.302008	-0.832623	-0.0941129	0.113567	0.150146	-0.104291	0.099964	0.479314	-0.810429	0.180425	-0.352857	-0.514095	-0.0126477	-0.0852917	0.241979	-0.157656	-0.220984	-0.153177
LIPE;S128;GLSALPLSEPMRRSVSEAALAQPQGPLGTDS	-0.117164	-0.112907	-0.0121714	-0.349364	0.415871	0.680317	-0.212247	0.623808	0.181459	-0.297416	0.194026	0.173255	0.181167	0.138803	0.302856	-0.101339	0.0832197	0.103156	-0.165108	0.00649269	0.356429	-0.051871	0.0422924	-0.038017	0.0264192	0.242857	-0.0917236	0.148575	0.00940736	-0.273172	0.0679583	-0.0485703	-0.0488967	-0.0355974	-0.06751	0.407869	-0.134409	0.251578	-0.148626	0.220462	0.166071	0.099056	0.0310314	-0.0268417	0.029264	0.177645	0.102801	0.0896416	0.0901723	0.403751	0.00426276	0.384325	0.394838	0.224608	0.00576788	0.251442	0.210936	0.130993	0.0437357	-0.261462
LMBRD1;S110;CCKGKKSVIEGVDEDSDISDDEPSVYSA___	-0.0681163	-0.263175	1.01371	0.166876	1.76053	0.313719	-0.913289	1.42948	1.59509	-1.08764	1.37409	0.530631	-0.0103361	0.953469	-1.02237	0.807804	1.5472	0.775072	0.261974	1.96532	1.14107	-0.33019	0.105618	0.193425	0.0305167	0.912281	0.379188	-1.03806	1.99279	0.998265	0.813241	0.25398	1.02403	-1.35238	1.97206	0.269646	-0.44045	1.00462	0.0377781	0.732681	0.565266	0.47114	0.143588	1.75348	0.567879	0.305961	-0.158386	0.579274	0.235938	0.38454	0.270858	0.594963	0.914342	0.79806	0.533675	0.17526	0.489069	0.61325	0.805615	0.776404
LMBRD1;S113;GKKSVIEGVDEDSDISDDEPSVYSA______	0.157065	-0.469289	0.376505	-0.419547	-0.0516192	0.505751	0.279906	0.0896034	-0.215898	-0.204528	-0.22603	0.390588	0.187205	0.45088	0.0793161	-0.589983	0.00354415	0.421071	-0.383676	0.936151	0.0479263	0.402671	0.232592	-0.680316	-0.396718	0.280548	-0.660392	-0.0238555	0.384539	1.07767	0.236741	0.322301	0.100338	0.340411	0.324116	-1.17897	-0.444949	0.793582	-0.725961	0.444759	0.263666	0.216579	-0.0296561	0.534158	0.0282344	0.418629	-0.00939964	-0.748686	-0.0392546	0.0610327	0.166228	0.307713	0.50735	-0.970806	-0.18069	1.1211	-0.0459301	-0.0622417	-0.609244	0.0341566
LMCD1;S16;MAKVAKDLNPGVKKMSLGQLQSARGVACLGC	-0.274206	0.574883	-0.10443	-0.467884	0.567973	0.340382	-0.332463	0.189867	0.382174	-0.481106	0.524095	0.773162	0.132853	0.0345429	0.0924264	-0.0568335	0.259555	0.76032	-0.238007	0.525209	0.646482	-0.640531	0.288327	0.555492	0.292289	0.621678	0.428411	0.499753	-0.742861	0.201986	0.00999268	-0.15318	0.372723	-0.072454	-0.0666871	0.700926	0.27062	0.616402	0.0792188	-0.33572	-0.022219	0.129982	0.562354	0.152081	0.1734	0.557222	0.29577	0.183699	-0.087978	0.107074	0.135278	0.992538	0.0741186	0.213566	-0.504902	-0.127758	0.329706	0.174463	0.214972	1.44205
LMCD1;S22;DLNPGVKKMSLGQLQSARGVACLGCKGTCSG	0.144527	0.305392	0.0952599	0.0600076	-0.0452584	0.268842	0.131561	0.217426	0.0993115	-0.15371	0.109105	0.216557	-0.0534201	0.305161	0.100044	0.104003	0.564108	-0.126099	0.0800151	0.01022	0.361956	0.0545177	0.239105	0.120382	0.127733	0.34157	0.180806	0.0133212	-0.10041	0.0334116	-0.0308639	0.356192	0.190169	-0.201001	0.615067	-0.0907785	0.059252	0.478077	0.267797	-0.186782	0.0976153	-0.0620236	-0.0208396	0.134442	0.229038	0.224013	0.242929	0.0513701	-0.019183	0.615344	-0.047706	0.0320807	0.25275	-0.147411	-0.103831	0.348927	0.184002	-0.2614	0.515797	0.173165
LMCD1;S231;EKPEGAETTAATTNGSLSDPSKEVEYVCELC	0.187943	-0.839479	-0.349537	-0.039825	-0.205438	-0.0340519	-0.130878	-0.927375	-0.0901529	0.16379	-0.47214	0.102273	0.188653	-0.343774	-0.198317	0.172658	-0.379738	-0.744813	0.0602868	-0.179443	-0.407112	-0.055766	-0.366039	-0.274723	-0.0709829	-0.387717	-0.217947	0.0244404	0.0669611	-0.742784	0.0327337	-0.813428	0.0134374	-0.256329	-0.418739	0.140683	-0.00827544	-0.02038	0.0750517	-0.374678	-0.0774975	-1.08116	0.126263	-0.354323	-0.228844	-0.0034524	-0.44954	-0.305682	-0.0017511	-0.408216	-0.226565	-0.0749507	-0.224696	-0.562951	0.0193431	-0.509479	-0.232678	0.0407776	-0.276085	-0.300513
LMCD1;S254;VEYVCELCKGAAPPDSPVVYSDRAGYNKQWH	-0.397729	-0.11939	-0.328219	0.0432667	-0.251743	-0.438147	-0.00518419	-0.106557	0.0804832	-0.211083	-0.0558881	-0.288829	0.137391	-0.187147	-0.910255	0.0362401	0.429093	0.141107	0.549495	-0.462263	-0.119703	0.138209	-0.371572	-0.141991	0.0628602	-0.0207936	-0.09586	-0.140307	-0.138453	-0.159978	0.00437564	-0.0650076	-0.0253156	0.047874	-0.0537187	-0.127911	-0.0306621	0.248275	-0.129712	-0.207157	-0.120447	-0.387748	-0.0177672	-0.0642323	-0.160673	0.0833802	0.0365364	-0.0919015	0.00433529	0.122355	-0.192957	-0.10952	-0.0634537	-0.137515	-0.0451239	-0.0298708	-0.0149387	0.0571064	-0.136516	-0.149733
LMNA;S22;RRATRSGAQASSTPLSPTRITRLQEKEDLQE	0.109688	1.46668	-1.34617	-0.435806	-1.37985	-1.35368	0.0320712	0.917124	-0.737153	0.0719089	-0.960576	-1.44565	0.851364	-1.42553	0.413697	0.765459	-1.60508	-1.0915	-0.176395	1.54184	0.0764335	-0.293226	-2.52164	-1.14457	-0.0449489	-0.550415	-0.330234	-0.0334077	-0.243163	-0.876324	0.238607	-0.332092	-0.181407	0.0662048	-0.988411	-0.946955	0.233562	-0.510433	-1.02435	-0.725114	-0.938955	-0.619473	-0.278041	-0.373133	-0.0250974	-0.410146	-0.923487	-1.26234	-0.104886	0.0203592	-0.221092	-0.130218	-0.521577	-0.841975	-0.750606	1.18632	-0.89548	1.01393	-1.67581	-1.72282
LMNA;S277;ELEKTYSAKLDNARQSAERNSNLVGAAHEEL	0.471433	0.13302	0.57428	-0.179666	-1.10054	-0.830332	0.195625	0.420195	0.190356	-0.300943	-0.29474	-0.684875	-0.263968	-0.163024	-0.702126	1.05544	-0.710477	-0.220891	-0.00541192	0.479065	0.555713	-0.310779	-0.541421	-1.05363	0.187444	0.418897	0.637508	-0.159008	-0.397628	-1.5216	-0.217024	0.0414186	0.119981	0.244482	-0.415679	-0.765101	0.170288	0.46122	-0.369467	-0.367767	-0.260902	-0.40575	-0.286949	0.217276	0.121851	0.126721	-0.572042	-1.0687	-0.10166	-0.0860775	0.0754383	-0.111212	-0.365376	-0.66891	-0.0892676	0.571098	0.0596514	-0.0577763	-0.356787	-1.25674
LMNA;S301;GAAHEELQQSRIRIDSLSAQLSQLQKQLAAK	0.0387285	0.0141197	-0.0908403	-0.160487	0.0453256	0.0852884	0.1247	0.10754	0.0656414	-0.00126353	0.114268	0.0491581	0.0399839	-0.0153256	-0.143147	-0.00998327	0.0990248	-0.0651835	-0.0751968	0.126338	-0.149096	0.0397671	0.0594435	-0.191509	-0.364394	-0.342006	-0.105101	-0.267443	-0.0378346	-0.304322	-0.00830824	0.00724671	0.111641	0.216671	0.0762575	-0.0168899	-0.0307508	-0.0803693	0.00771113	0.0227429	0.0658119	0.0425788	0.0310292	-0.0363713	-0.0480494	0.158867	0.117587	0.111589	0.129709	-0.0513929	0.126925	0.085131	0.219899	0.243957	0.0314765	0.146426	0.141566	-0.000979372	0.0131316	0.0611293
LMNA;S303;AHEELQQSRIRIDSLSAQLSQLQKQLAAKEA	-0.0039158	-0.376903	-0.705347	0.0533102	-0.48104	-0.333972	-0.0718614	-0.516306	-0.921128	0.0363753	-0.366518	-0.217716	0.0480171	-0.178926	-0.316471	-0.234003	-0.582517	-0.483853	0.0329915	-0.60756	-0.672924	0.244285	-0.456007	-0.29909	0.114233	-0.445863	-0.549234	-0.0401853	-0.423115	-0.4166	-0.182337	-0.448998	-0.570501	0.0991865	-0.401975	-0.336549	-0.0823213	-0.78937	-0.450204	0.0693598	-0.238335	-0.451068	0.047018	-0.421672	-0.424126	-0.0968203	-0.542145	-0.50605	0.139129	-0.623374	-0.293445	-0.269353	-0.487943	-0.426038	0.0330552	-0.328135	-0.68227	0.0638362	-0.64986	-0.325631
LMNA;S307;LQQSRIRIDSLSAQLSQLQKQLAAKEAKLRD	0.124835	0.0528318	-0.109832	-0.124584	0.207407	0.229574	-0.0672857	-0.316405	0.0857249	0.0935797	0.0610599	-0.103794	0.0423086	-0.134249	-0.0717991	-0.0242388	0.00766829	0.118391	-0.0430314	0.202925	-0.0225027	-0.0604808	-0.102922	-0.208329	-0.0480238	-0.0957623	-0.118628	0.147785	0.138331	-0.0396956	-0.0301309	-0.124918	-0.104827	0.0876668	0.11348	-0.0810941	-0.00738708	0.0970354	0.0483834	0.1012	0.0192974	-0.0158711	-0.00591309	0.00853592	-0.211511	-0.0379739	-0.0038473	-0.0183612	-0.149891	-0.251148	-0.22596	-0.104979	0.00462629	-0.115745	0.0247814	0.312268	0.305398	0.0817633	-0.0352724	0.164327
LMNA;S326;KQLAAKEAKLRDLEDSLARERDTSRRLLAEK	0.0158466	0.179187	0.113776	-0.0641424	0.0165021	0.0154328	-0.0478825	0.204222	0.299922	-0.148897	-0.0123582	0.114355	0.113243	-0.253779	0.152048	0.235381	-0.0499473	0.146176	0.337233	-0.072039	0.190883	-0.292782	-0.0676915	0.301729	-0.0148279	0.051233	-0.0404713	-0.0607805	0.00378314	0.233489	-0.0720115	0.0205342	0.230673	0.168996	0.0153563	-0.0359624	-0.194849	0.142548	0.20881	-0.0495674	-0.0564644	0.131843	0.0909849	0.0866519	-0.111554	0.19334	0.0106076	0.0411272	-0.0483965	0.0549488	0.0466154	0.0181325	-0.0133777	0.206769	-0.0983015	0.227523	0.146998	-0.0807205	-0.136336	0.0682933
LMNA;S390;AYRKLLEGEEERLRLSPSPTSQRSRGRASSH	-0.0627493	0.269869	0.298339	-0.101138	0.224536	0.166164	-0.0110032	0.406144	0.0494644	-0.117458	0.101733	-0.0124214	0.0939259	0.587625	0.184988	-0.109089	-0.0336846	0.052835	-0.0536135	0.187856	0.188418	-0.0724021	0.0861145	0.0996774	0.0122739	0.157671	0.168631	-0.0528868	0.103869	0.0547751	0.11611	0.265627	0.0903392	0.0161846	0.139416	0.181253	0.0321066	0.3081	0.157974	0.210831	0.322111	0.150835	-0.119944	0.17739	0.0113244	0.22707	0.247202	0.159434	0.0457905	0.116833	0.353407	-0.0324983	0.141778	0.148775	-0.0373941	0.326512	0.159483	0.0158853	0.293758	-0.0208559
LMNA;S392;RKLLEGEEERLRLSPSPTSQRSRGRASSHSS	0.0743412	0.387238	0.459278	-0.105361	0.457107	0.29073	0.0736876	0.573196	0.280857	0.141412	0.312481	0.0261175	-0.317606	0.289826	-0.287849	-0.36631	-0.30082	-0.194872	0.560644	-1.07254	1.03403	-0.297667	0.780415	0.797425	-0.0904455	0.204151	0.170443	-0.0281473	0.249281	0.151053	-0.0214475	0.237809	0.161673	0.0507564	0.251047	0.151934	-0.100664	0.360842	0.224007	0.165617	0.402802	0.155621	-0.123668	0.288489	0.154226	0.160275	0.396406	0.179139	0.0553787	0.375554	0.479061	0.150192	0.457886	0.342941	-0.0558918	0.557289	0.309731	0.0749042	0.477639	0.112235
LMNA;S395;LEGEEERLRLSPSPTSQRSRGRASSHSSQTQ	0.00181101	-0.218633	0.125467	-0.778632	-0.015811	-0.441054	0.0505836	0.162604	-0.317101	-0.110738	-0.309951	-0.49185	-1.62587	-1.68142	0.549156	1.01853	2.0284	0.437699	0.0307232	0.33522	0.803331	-0.760692	0.742499	-0.730564	1.24793	-0.223952	-1.64897	0.382291	0.16178	-1.0005	-1.26163	1.23232	1.88291	-0.798414	-1.10058	0.16652	0.241599	-0.0756372	-0.0151742	0.154064	-0.104618	-0.22685	0.159944	-0.323529	-1.27834	0.29082	-1.35765	1.83543	0.0329735	-0.120213	-1.82707	1.73257	0.234453	-0.458998	0.124426	0.331815	0.0810492	-0.132282	0.247371	-0.382153
LMNA;S404;LSPSPTSQRSRGRASSHSSQTQGGGSVTKKR	-0.667135	-0.378881	-0.00195691	0.706719	-0.561505	0.0728258	0.321811	0.800763	-0.356056	0.593465	-0.163072	0.333293	-0.515773	-2.33289	0.262528	0.684392	1.78185	1.01849	0.0348745	-0.840109	-0.666955	-1.80073	-0.270554	1.17692	0.103366	0.508565	0.2469	-0.397973	0.659524	0.674253	0.202127	0.473216	-0.178328	-0.398271	0.539802	0.252662	0.0977412	-0.0395995	0.15954	-0.0557732	0.0624882	0.370348	0.236101	-0.0174742	0.119715	-0.381452	0.249325	0.764545	0.187629	-0.0290067	0.260661	0.147317	0.176897	0.710965	0.275515	-0.38982	-0.854742	0.626046	0.631569	0.475384
LMNA;S406;PSPTSQRSRGRASSHSSQTQGGGSVTKKRKL	-0.488681	-0.0169343	0.104273	0.196376	-0.0605394	-0.159028	0.0770889	0.827592	0.237587	0.479701	0.379379	-0.38217	0.886585	0.490691	-1.27054	-0.768892	-0.0305018	1.25838	0.149943	0.058273	-0.0654601	0.101794	-0.0160935	0.593395	-0.18039	0.770045	0.199678	-0.281547	0.837256	0.464092	-0.0883888	0.551624	0.276463	-0.0819539	0.653511	0.147865	-0.124855	0.597513	0.15041	0.353207	0.765945	0.467426	0.0487634	0.72456	0.486274	-0.270187	0.579858	0.417279	-0.0268672	0.483532	0.748557	0.202246	0.465658	0.282028	-0.262235	0.604308	0.37937	0.0782954	0.794873	0.0637016
LMNA;S407;SPTSQRSRGRASSHSSQTQGGGSVTKKRKLE	-0.520593	-0.198526	0.185382	-0.174724	-0.160111	-0.159347	0.15678	0.751168	0.310533	0.522114	0.437288	0.223989	-0.161397	0.0621161	-0.144824	-0.433157	0.0349485	-0.130518	-0.195902	-0.482965	-0.34741	-0.321934	-0.103554	0.0671688	0.177182	0.548564	0.291921	0.00180336	0.928226	0.490662	0.195213	0.320239	0.186504	-0.0484431	0.310758	0.200293	0.0393571	0.0949245	0.0566117	0.10541	0.229936	0.390187	0.169879	0.343723	0.391205	-0.154353	0.182101	0.393438	0.190331	0.265107	0.579058	0.194864	0.305388	0.533418	-0.0018711	0.0870196	-0.0569423	0.259442	0.553673	0.203984
LMNA;S414;RGRASSHSSQTQGGGSVTKKRKLESTESRSS	-0.450448	-0.952978	-0.0556158	0.349813	-0.901346	0.188273	0.241032	0.369681	0.0870959	0.165639	0.109694	-0.269443	1.05592	-2.12468	1.44521	-0.892404	0.697677	0.480414	-1.47822	2.08341	0.500724	0.644892	-1.07355	-0.42184	0.106958	0.318402	0.136347	-0.0843992	-0.544562	0.0984626	0.261188	0.198785	0.231427	-0.0670549	-0.0169902	-0.0266144	0.150708	0.162473	-0.000294133	-0.132607	0.00383698	0.177583	-0.0280186	0.201189	0.0680772	-0.0358308	-0.241014	-0.278695	0.22459	0.0868654	0.337123	0.0891714	0.174845	0.16853	-0.331919	-0.00551666	-0.145841	0.210985	0.106972	0.194356
LMNA;S426;GGGSVTKKRKLESTESRSSFSQHARTSGRVA	-0.00479101	-0.179108	-0.195906	0.524622	-0.562551	-0.457451	0.331279	0.507134	-0.599216	-0.462831	-1.00444	-0.877633	-0.512862	-1.41718	0.0565938	0.829726	-0.301759	0.158912	0.0658494	-0.95136	-0.301464	0.560233	-0.457192	-0.456999	-0.00611481	0.469923	-0.0142275	-0.364109	-1.06263	-0.794073	0.346705	-0.658932	1.07304	-0.396263	-1.0244	-0.9293	0.410975	0.207185	0.619672	-0.714922	-2.10067	-0.239467	0.0646511	-0.343896	-0.15206	0.208751	-0.47443	-0.72775	-0.638328	0.46358	-0.196431	0.32927	-1.20287	0.0658275	-0.03611	-0.655503	0.127234	-0.535729	-0.512386	-0.137542
LMNA;S429;SVTKKRKLESTESRSSFSQHARTSGRVAVEE	0.0632964	-1.11424	0.0242837	-0.0358403	-0.17807	-0.531875	0.193319	-0.0463575	-0.199611	-0.0915355	-0.618072	-0.925133	0.305451	-0.213498	-0.0390981	-0.231709	-0.500018	-1.03122	-0.330861	-0.749662	0.0471093	0.158905	-0.0767102	-0.905302	-0.121107	-0.439786	-0.210451	0.16407	-0.27853	-1.15355	-0.254059	-0.485793	0.00825383	-0.0392145	-0.00865637	-1.059	0.00281491	-0.486221	0.12024	0.233358	-0.761106	-1.11776	0.0148214	-0.318321	-0.0211515	-0.13704	-0.769622	-0.679613	0.148622	-0.561294	0.0637747	0.0224455	-0.372794	-1.35951	-0.253609	-0.618632	-0.0736809	0.187871	-0.133192	-1.00974
LMNA;S533;NTWGCGNSLRTALINSTGEEVAMRKLVRSVT	-0.0147527	-0.53049	-0.772962	-0.148478	-0.704163	-0.757087	0.127093	-1.19524	-1.08439	0.821744	-0.704879	-1.23262	-0.372525	-0.403107	-0.47153	0.0832988	-0.446003	-1.53141	-0.779607	0.336395	-0.460127	0.102571	-0.548716	-1.63175	-0.0717992	-0.534296	-0.288952	-0.438024	-0.909463	-1.0454	0.0926664	-0.430755	-0.330611	-0.0288743	-0.941969	-0.845783	0.108952	-0.576335	-0.933748	-0.325306	-0.886341	-1.00217	0.21577	-0.337421	-1.06625	0.263888	-1.42665	-0.795961	0.455226	0.0737094	-1.8834	-0.391217	-0.0782224	-1.35089	0.0205141	-1.13449	-0.00326129	0.278861	-0.93524	-1.44986
LMNA;S615;ASGSGAQVGGPISSGSSASSVTVTRSYRSVG	0.165722	-0.0260403	0.130272	0.201757	-0.171572	-0.0196271	-0.0355491	0.377526	0.287326	-0.0429133	-0.0232427	-0.288044	0.0587121	0.686923	-0.156839	-0.00293436	-0.289265	0.00708879	0.173287	0.10672	-0.0643973	0.177087	-0.22208	0.143984	-0.371802	-0.666115	0.979021	-0.266195	0.235684	0.177204	-0.0843867	0.637484	0.0441579	-0.443635	0.676535	-0.681643	0.181119	0.150767	0.0131172	-0.018038	0.0402744	0.00981343	0.091824	0.0560984	-0.176452	0.128936	0.0951878	-0.0918359	0.122225	-0.107075	0.209857	-0.232207	0.00289115	-0.0730115	0.248107	0.397371	-0.542216	-0.0511157	-0.0769602	0.233139
LMNA;S636;TVTRSYRSVGGSGGGSFGDNLVTRSYLLGNS	0.0399867	0.430348	0.486007	-0.320196	0.712699	0.239655	0.0363468	0.452115	0.306434	-0.0203475	0.741334	0.697274	-0.111079	0.548428	0.374996	-0.0554002	0.337827	-0.0425112	0.263307	0.287861	0.174131	-0.0601326	0.491259	0.30183	-0.00320843	0.391665	0.379041	0.000577972	0.282859	0.464438	-0.182054	0.106046	0.500921	0.248686	0.330073	-0.0179655	0.550747	-0.0705196	-0.733893	-0.225377	0.817606	0.82708	1.28437	0.869134	0.10619	-0.974559	0.107439	0.182326	-0.232501	0.414058	0.268004	0.0941685	0.41077	0.0359955	-1.71214	-0.507469	0.070274	1.37881	0.741075	1.10558
LMNA;S652;FGDNLVTRSYLLGNSSPRTQSPQNCSIM___	0.173629	0.563575	0.585146	0.25849	0.846579	0.678445	-0.136394	0.620608	0.467925	0.400275	0.601596	0.289017	0.0405513	1.01129	0.63026	0.0590473	0.562421	0.366026	0.338336	0.495302	0.473867	0.178089	0.481145	0.805264	-0.156549	0.46722	0.270353	0.034376	1.16988	0.57248	-0.0159025	0.673495	0.402031	0.0968645	0.681301	0.501213	0.0799728	0.600653	0.461246	0.208836	0.727245	0.445034	0.107153	0.794734	0.780478	-1.51062	1.19873	0.992637	-0.196866	0.867547	0.508547	0.274413	0.704122	0.438706	-0.25882	0.400145	0.93819	0.0251209	0.695088	0.843485
LMNA;T394;LLEGEEERLRLSPSPTSQRSRGRASSHSSQT	0.071459	0.481554	0.461193	0.223293	0.440135	0.408828	0.819471	-0.738959	0.0389575	-0.361264	0.49152	0.286732	0.0401967	0.734333	0.132634	-0.108008	-0.0197266	0.0126073	-0.0614949	0.285857	0.227636	-0.0928226	0.177196	0.136798	-0.110627	0.0771928	0.0828958	-0.0347252	0.0905011	-0.0890974	-0.257296	0.156404	-0.0770812	-0.174565	0.0584905	-0.291118	-0.0603226	0.198587	0.0795158	0.179322	0.304505	0.153545	-0.0816094	0.264928	0.0760642	0.341555	0.408457	0.318632	-0.166609	0.0309332	0.335222	-0.00862275	0.123608	0.0424347	-0.0612335	0.195114	0.0989634	-0.0960957	0.0333291	0.149888
LMNA;T409;TSQRSRGRASSHSSQTQGGGSVTKKRKLEST	-0.670639	-2.20588	2.4282	-0.146181	0.482443	0.809756	-1.63091	-1.16844	2.87676	-1.3119	0.85857	0.0751073	-0.525248	-0.291876	0.39417	-1.34699	0.921893	1.5037	0.784333	-1.66511	-0.4259	0.599417	1.73503	-0.724427	-0.0448763	-0.194119	-0.336521	0.0118545	0.730852	-0.180125	0.25625	0.519415	0.143398	0.117282	0.259611	0.125469	0.226425	-0.0869318	-0.459531	-0.0597108	0.024613	0.0865684	0.483825	0.0331397	-0.0127497	1.33982	0.682273	-2.37028	0.0421867	-1.36075	-0.0355263	0.801817	0.846329	0.62525	0.554552	1.01711	-1.61667	0.518688	-1.21225	1.06295
LMNA;T424;TQGGGSVTKKRKLESTESRSSFSQHARTSGR	-0.4267	2.63314	1.0632	-0.264976	2.87612	1.96278	0.357887	3.03121	0.612609	0.0661985	0.707502	2.04469	-0.0666878	3.59835	1.93477	-0.197682	1.81332	0.891068	-0.160028	3.15875	0.16522	0.774477	3.15951	1.15702	-0.0611493	1.71869	1.16677	0.107461	3.33345	1.32119	-0.125533	3.04456	-0.673716	-0.182541	3.10173	2.2158	0.165275	3.029	-0.489172	1.22462	2.61726	0.897021	0.419987	4.25239	1.22541	-1.83835	2.54841	1.15282	-0.261672	2.92678	2.22002	0.355902	1.36851	1.64897	-0.402348	4.40505	0.293633	0.515858	3.17895	-0.0185398
LMNB2;S407;RKLLEGEEERLKLSPSPSSRVTVSRATSSSS	0.0356159	0.123328	0.0643973	-0.0835899	0.182119	0.0828311	-0.0360301	0.202998	0.202414	-0.176064	0.0803822	-0.0724074	-0.169971	-0.0317346	0.433085	0.0731909	-0.0315785	0.000940082	0.116955	0.0933496	-0.232253	0.390923	0.227821	-0.232834	-0.171342	-0.192835	0.143993	0.239655	-0.274868	0.466169	0.0725251	0.218808	-0.00913827	0.128114	0.0240317	-0.163521	-0.0463257	0.169034	-0.00468136	-0.0408887	-0.159029	-0.0674444	-0.0289456	0.16284	-0.10247	-0.0179252	-0.107457	0.0390868	0.061243	0.274007	0.262901	-0.10559	-0.0961381	-0.114777	-0.0101389	0.278295	0.252895	-0.231411	0.00940289	-0.0820186
LMO7;S11;_____XDVTRLPSPTSPFSSLSQDQAATSKA	0.241222	-0.134713	-0.104985	0.477139	0.0276569	0.0260522	0.0482294	-0.204377	-0.20318	0.482642	0.283752	-0.154649	-0.26452	-0.410341	0.261335	-0.267536	0.492737	0.179331	0.381778	-0.0135245	-0.185	0.0581439	-0.32981	0.314205	-0.0083633	0.211203	-0.01165	-0.273911	0.523533	0.533019	-0.0372872	0.265696	0.127854	-0.395102	0.590634	0.215707	-0.0741759	-0.197909	-0.20097	0.0750093	0.105547	0.260656	0.281601	0.158857	-0.179729	-0.340016	0.222021	0.191939	-0.0979475	0.285416	-0.0148532	-0.109926	0.0340818	-0.0518067	-0.125702	-0.210213	-0.229493	-0.0512782	0.144915	-0.0263895
LMO7;S1231;ERENSKYLDEELMVLSSNSMSLTTREPSLAT	0.0808202	-0.479727	-0.710159	0.087839	-0.603489	-0.801011	-0.118578	-0.88886	-0.325343	-0.0675892	-0.910258	-0.456773	-0.193072	-0.238576	-1.33165	0.248632	-0.724626	-0.201054	0.0879285	-0.359687	-0.377119	-1.03094	-0.742578	-0.431898	0.106639	-0.436246	-0.725315	0.016503	-0.560435	-1.05434	-0.256458	-0.400974	-0.929888	0.986372	-1.069	-0.900168	0.159059	-0.334766	-0.695775	0.192159	-0.919882	-1.70365	0.334105	-0.73749	-0.297752	-0.590635	-0.510409	-1.08025	-0.293874	-0.286951	-0.471259	-0.454082	-1.30811	-0.115179	-0.146948	-0.652419	-0.953883	0.852115	-1.18007	-0.481488
LMO7;S1232;RENSKYLDEELMVLSSNSMSLTTREPSLATW	0.28657	0.428221	0.390189	0.266972	0.752299	0.420989	-0.180193	-0.259292	0.594281	0.441007	0.622763	0.94474	0.703375	0.369824	-0.0490654	0.314548	0.443039	0.343491	0.0853367	0.538615	0.452075	-0.309408	0.350113	0.968694	0.0309321	0.662311	0.448761	0.26355	0.483565	0.407415	0.330408	0.235904	0.997007	-0.722725	1.09104	-0.00331703	-0.0715431	0.880471	0.375803	0.23829	0.769107	0.0560914	0.206057	0.100986	0.589272	-0.155775	0.909136	0.450802	-0.481171	0.10063	0.342848	0.119005	0.895268	1.32233	-0.439763	0.265503	1.13374	-0.925472	0.840444	1.24774
LMO7;S1234;NSKYLDEELMVLSSNSMSLTTREPSLATWEA	0.195196	0.17544	0.0610033	0.20084	0.223373	-0.0253526	-0.128081	-0.384528	0.244616	0.244226	0.0295223	0.467244	-0.13725	0.474819	0.590338	-0.4711	0.156259	-0.0894056	0.106536	0.203486	0.18931	-0.533041	-0.0119997	0.398387	0.0620884	0.23094	0.0231788	0.232391	0.239427	-0.163964	0.238029	0.792665	0.170167	-0.813783	0.283879	-0.0850053	-0.00516092	0.422228	0.274204	0.102849	0.066876	-0.679509	0.211344	-0.139553	0.262594	-0.173844	0.34894	-0.125222	-0.163515	-0.0339312	0.12727	0.628671	0.50344	-0.615348	-0.123728	-0.0391066	0.227617	0.327333	0.220584	0.00577591
LMO7;S1371;EASSGFLPGDRNKSRSTTELDDYSTNKNGNN	-0.15839	-0.0791067	-0.0335158	0.00853772	-0.0326954	0.0433159	0.00494273	-0.259883	-0.157109	0.156902	0.107277	0.136244	0.156722	-0.0177122	0.190383	-0.147279	0.290238	-0.34798	-0.26537	-0.140919	-0.00614892	0.0428693	0.399839	0.10589	0.0706834	-0.0927727	-0.0474184	0.103092	0.15207	0.128945	0.0120661	-0.103418	0.00643872	-0.0624759	0.156926	0.129164	-0.025046	-0.182204	0.0471358	-0.0319649	0.0240473	0.0216092	0.0331027	-0.177248	-0.137422	-0.0278209	-0.00643985	0.096054	-0.0424461	-0.209689	-0.137329	0.00635639	0.0431284	0.139358	0.226102	-0.130541	-0.0325456	-0.0605839	-0.0335629	0.293369
LMO7;S1441;TPLHNDNSWIRQRSASVNKEPVSLPGIMRRG	-0.0759619	0.158428	0.0511298	-0.0916738	0.353165	-0.0202942	-0.0798274	0.135767	0.139657	0.155998	0.349872	-0.042242	0.212498	0.331977	0.0879348	0.0266482	0.346195	-0.0192017	0.313586	0.241436	0.158587	-0.0727732	0.198024	-0.00962454	-0.266829	0.169496	-0.138982	-0.0270389	-0.0318911	-0.138333	0.000889114	0.372793	0.305715	0.119771	0.0882371	-0.129357	-0.135473	0.176983	0.22022	-0.0963039	0.187652	-0.178086	-0.173133	0.148207	0.310241	0.0213227	0.0961289	-0.250681	0.00775353	0.516748	0.192818	0.297215	0.286278	-0.0612231	0.113537	0.331194	0.326272	-0.250204	0.132286	-0.0612385
LMO7;S1458;NKEPVSLPGIMRRGESLDNLDSPRSNSWRQP	-0.010948	0.259665	0.233438	0.180999	0.192087	0.0997696	0.0468973	0.113204	0.0760228	0.122399	-0.000577895	-0.0721642	-0.940489	-0.746937	-0.502307	-0.842185	-0.575932	-0.149129	-0.196468	-0.203172	-0.230527	-0.304459	-0.85468	-0.258985	0.186767	0.21108	0.158946	0.239741	0.32308	0.324974	0.166153	0.307738	0.249425	0.272162	0.393992	0.263768	0.156918	0.342987	0.299105	0.0921185	0.272252	0.125599	0.159382	0.27314	0.290268	-0.0176655	0.323923	0.167832	0.181097	0.216749	0.259726	0.169077	0.220403	0.159445	0.263198	0.364209	0.188198	0.075305	0.292196	0.176125
LMO7;S1464;LPGIMRRGESLDNLDSPRSNSWRQPPWLNQP	0.52342	-0.642545	-0.374687	0.405718	0.519269	0.393875	-0.566135	-0.826289	2.88386	-1.0145	-2.56263	1.35617	2.74822	-1.1169	-2.84599	0.926158	-0.0133704	-1.47294	-2.1563	2.39997	-0.84513	1.16085	-0.22296	-1.76391	-0.293184	-0.291694	-0.0697999	-0.331558	-0.522163	-0.83783	-0.134567	-0.268262	-0.528089	-0.613344	-0.570584	-0.139692	2.26452	-0.665995	-0.209765	-1.36274	-1.62474	-0.240063	-2.18275	2.67435	-0.906125	-0.396576	0.558052	-0.810067	-0.408136	2.29433	-2.91731	1.42431	-0.529867	0.704653	0.305567	-0.0683492	0.252797	-0.298971	-0.199737	-1.14438
LMO7;S1534;AGSVKTSTTGVATTQSPTPRSHSPSASQSGS	-0.0105675	0.00118965	0.178296	-0.334649	0.231395	-0.0523421	-0.10302	-0.00834083	0.107265	0.186157	0.0960067	-0.213062	0.0434478	0.323313	0.186595	0.0424385	-0.135244	-0.253802	0.12063	0.530325	0.162574	-0.207953	-0.204859	-0.191596	-0.174436	-0.292182	-0.168696	0.0640825	0.142948	-0.0449683	0.0167442	-0.0743046	0.203506	0.204918	0.0944065	0.0134283	0.0293743	0.0934563	0.0623301	-0.0231518	-0.00760561	0.0315742	-0.067628	-0.189016	0.00231598	0.113052	0.180822	-0.0399003	-0.0148838	-0.0260416	0.0573685	0.0393342	-0.0147003	-0.145977	0.0495999	0.0618743	0.155904	0.0265095	-0.101944	-0.0332745
LMO7;S1541;TTGVATTQSPTPRSHSPSASQSGSQLRNRSV	-0.322828	1.79187	0.602059	-1.78053	1.62195	1.94921	-0.318207	1.3623	1.28154	0.773798	1.02523	0.48191	-0.295851	2.15355	0.603569	-2.39181	1.90313	1.81341	1.69095	2.02647	0.707675	-0.553996	0.229897	0.190668	-0.274464	0.658601	0.567872	1.10262	1.18928	0.99533	-0.250435	0.797054	1.29012	1.04747	1.084	0.811859	-0.0592927	1.55507	0.551524	0.365432	1.28283	1.07412	-0.529266	0.853689	0.602137	0.96496	0.839646	0.714644	-0.195944	0.83059	0.83559	0.837075	1.20939	0.810895	-0.656029	1.34074	1.30137	0.846344	0.919613	0.514888
LMO7;S1543;GVATTQSPTPRSHSPSASQSGSQLRNRSVSG	2.63084	2.27054	-0.163172	-0.863475	2.0463	0.15102	1.00751	1.67938	1.45083	1.16522	0.630559	-0.158494	0.425617	0.0826054	1.59622	-0.0162301	1.80473	1.67912	-2.16328	2.40763	2.41181	-1.34029	2.58671	0.993047	0.108382	2.91525	-0.42662	1.09821	2.03253	0.196119	0.772409	1.25494	0.316099	-0.420107	-0.367393	3.41019	-1.53499	2.1335	-0.768629	-0.787482	2.82936	2.65549	-1.2438	-0.14267	-0.528098	0.976676	3.57703	1.94776	-1.14886	-0.738167	-1.5633	1.96738	3.27445	2.38662	-0.201757	0.197564	1.39632	-0.431968	3.25571	0.529661
LMO7;S224;CSSDITLRGGREGFESDTDSEFTFKMQDYNK	0.227587	-0.319073	-0.278741	-0.0237911	-0.447532	-0.430378	0.0267159	-0.343178	-0.363758	-0.029944	-0.433086	-0.183899	-0.179749	-0.145229	-0.0916962	0.0259208	-0.576619	-0.350927	0.109582	-0.301705	-0.0250036	-0.106368	-0.599138	-0.28293	-0.0557162	-0.15581	-0.267584	0.0673502	-0.694422	-0.177587	-0.0757621	-0.0250981	-0.329239	-0.189153	-0.233686	-0.338959	0.212408	-0.340976	-0.222766	-0.117626	-0.418101	-0.417893	-0.0990868	-0.0708135	-0.249923	0.158459	-0.495252	-0.556379	0.089102	-0.147782	-0.212308	-0.0860298	-0.354851	-0.47207	-0.126974	-0.203809	-0.120126	0.173075	-0.296605	-0.686726
LMO7;S232;INGIHDESNAFESKGSSDSVVPDLPVPTISA	-0.0830999	0.0403804	0.0352383	-0.180013	0.0419506	-0.108949	-0.157233	-0.164572	-0.00569937	-0.000377675	0.00175021	0.0673493	-0.0917817	0.145187	-0.150601	-0.0562723	0.0663169	-0.124446	0.165932	-0.0745594	-0.0973936	-0.0656762	-0.0556813	-0.0905801	-0.00873898	0.0414369	0.00121779	0.169104	0.12092	0.151885	0.0512814	0.082711	0.107939	0.189146	0.05349	0.0337742	0.0785463	0.193733	0.0495983	0.0298003	0.0596651	-0.0690047	0.0207253	0.00847546	-0.0305578	0.0193602	0.128863	0.0378207	0.0578292	-0.041323	0.19867	-0.0128196	0.127054	0.102663	-0.0622957	0.0676808	0.186017	-0.0634167	0.105568	0.14353
LMO7;S233;NGIHDESNAFESKGSSDSVVPDLPVPTISAP	0.0120198	0.1733	0.0353381	-0.216882	0.179058	0.105147	-0.0689125	-0.0160415	0.239128	0.0506353	0.198221	0.18959	-0.148573	0.254303	0.0855478	0.0544895	0.117442	-0.00802923	0.175408	0.0609484	0.0232242	0.0057279	0.0860354	-0.0824683	-0.140105	-0.110882	-0.0216634	0.0235154	0.0651057	0.0338507	0.0599039	0.0707849	0.0535022	0.193847	0.0149254	-0.00105524	0.0963021	0.222965	0.12284	0.0939419	0.0789782	-0.0291251	-0.050408	0.019258	-0.00876371	0.0809786	0.167561	0.129283	0.0110996	-0.0451618	-0.0104224	-0.125846	-0.00661127	-0.0836721	-0.0221789	0.153329	0.216285	-0.0849627	0.16276	0.160557
LMO7;S235;IHDESNAFESKGSSDSVVPDLPVPTISAPSR	-0.0256887	0.105529	0.0474729	-0.176507	0.106119	-0.0241582	-0.0967436	-0.0822904	0.110543	0.0288833	0.0887438	0.118629	-0.118038	0.178751	-0.0843858	-0.0159157	0.0701111	-0.0691346	0.123843	-0.0311877	-0.0423666	-0.0277078	0.0121555	-0.094989	-0.0479289	0.0028311	-0.0192604	0.137861	0.110145	0.138384	0.0130848	0.0586215	0.0541277	0.139946	0.0036714	0.0111593	0.0656335	0.184223	0.0776967	0.0260801	0.0765685	-0.0448197	-0.003151	-0.0052416	-0.0242812	0.0470673	0.122174	0.0802682	0.0242724	-0.0616927	0.150301	-0.0544	0.0956417	0.0822934	0.0075906	0.121239	0.20678	-0.048181	0.115503	0.167055
LMO7;S652;SPVYTEADGTFSRSKSMSDVSAEDVQNLRQL	-0.0588131	-0.285691	-0.365001	0.149482	-0.337967	-0.423372	0.0751239	-0.233609	-0.283456	0.00808082	-0.506108	-0.801152	0.327469	0.374054	-0.864241	-0.32135	-0.992592	-0.213264	-0.326199	-0.26236	-0.121642	1.03739	-0.843783	-0.920781	-0.194219	-0.610392	-0.611594	-0.234829	-0.35934	-0.794716	-0.0650185	-0.349544	-0.262926	0.0941173	-0.55905	-0.448206	-0.0139341	-0.250041	-0.318249	-0.0821753	-0.489951	-0.586108	0.0668512	-0.359988	-0.234646	-0.28616	-0.457204	-0.63026	-0.0362456	-0.463429	-0.342492	-0.0526639	-0.427435	-0.656009	0.0937655	-0.219977	-0.331065	-0.180672	-0.511012	-0.577382
LMO7;S699;QKWQDDLAKWKDRRKSYTSDLQKKKEEREEI	0.0659562	0.78623	0.278977	-0.0758621	0.979742	0.762552	-0.23632	-0.14402	0.667047	-0.595788	0.391654	1.06551	1.65112	-0.328325	0.630319	-1.25066	2.26492	-0.0416081	-1.41682	1.80518	1.64525	-0.557477	0.900079	0.483519	0.32251	0.702699	0.624899	0.368732	0.120401	0.732784	-0.10329	0.542333	0.367386	0.106753	0.521636	1.42035	-0.0322023	0.736817	0.18883	0.0701215	0.504423	1.31596	0.161554	0.246799	1.02197	0.196136	0.69053	0.753394	-0.0481874	0.817373	0.0386273	1.53174	0.353159	0.713098	-0.731792	0.535064	0.671626	0.573776	0.0412373	1.5161
LMO7;S753;SQNQKSTVPSRRRMYSFDDVLEEGKRPPTMT	-0.0194914	0.0465655	0.0145787	0.101482	0.489347	0.402443	-0.102735	0.0078361	0.0305295	0.191027	0.371248	0.529632	0.114912	-0.0302979	0.0859394	-0.232521	0.570914	0.474244	0.0837862	0.0260213	-0.136248	-0.0110158	0.0718163	0.368467	-0.225542	0.109686	-0.039346	0.148339	0.166397	0.431363	0.105738	0.139393	0.36475	-0.210218	0.235076	0.475993	-0.0807555	-0.0690635	0.365161	-0.0420331	0.148333	0.335711	0.0112532	-0.0498347	0.103967	0.145495	0.237051	0.40342	0.0112381	0.075065	0.107901	0.158657	0.247832	0.436014	0.0964833	0.142576	0.286676	-0.244101	0.195167	0.519412
LMO7;S8;________XDVTRLPSPTSPFSSLSQDQAAT	0.337887	-0.0930345	-0.125083	0.478088	0.133005	0.0379071	0.135895	-0.407281	-0.180786	0.390091	0.0945627	-0.167382	-0.191792	-0.197035	0.144162	-0.258747	0.395025	0.057462	0.174694	0.0197085	-0.304306	0.0944614	-0.302988	0.124265	-0.153819	0.103367	-0.0822351	-0.346011	0.522337	0.432003	-0.00129622	0.246816	0.191014	-0.337638	0.536445	0.150349	0.0441261	-0.114153	-0.155235	0.064262	0.189883	0.191167	0.131429	0.0466276	-0.249723	-0.425495	0.0650314	0.090707	-0.0913639	0.344079	-0.0373814	-0.0252341	0.0378702	0.04735	-0.0523903	-0.190126	-0.162166	0.032854	0.103482	0.000855736
LMO7;S813;FAKREDRVTTEIQLPSQSPVEEQSPASLSSL	-0.0130557	-0.605409	-0.65729	-0.0166181	-0.420241	-0.0910865	0.0615306	-0.480883	-0.420582	0.118256	-0.340632	-0.34608	0.566181	-0.506086	-0.675642	-0.282591	-0.217666	0.0099866	0.0469657	-1.09653	-0.562216	0.543954	0.0290478	-0.185566	-0.25607	-0.220245	-0.545711	-0.0101949	-0.390394	-0.268116	0.175328	-0.484591	0.182858	0.13488	-0.297376	-0.434413	0.153658	-0.505119	-1.19571	0.290421	0.193872	-0.390968	-1.03471	-0.143967	0.929284	-0.363981	0.00602501	-0.632469	0.192058	-0.503163	-0.0901116	-0.00882722	-0.0588384	-0.607512	-0.104608	-0.665312	-1.0176	-0.192573	0.100191	0.374105
LMO7;S815;KREDRVTTEIQLPSQSPVEEQSPASLSSLRS	-0.0900668	0.0723897	0.115709	-0.0703346	0.154405	0.0370986	0.015451	0.0275777	0.0858155	0.271666	0.179799	0.0317618	0.0486803	0.239862	-0.0521677	-0.0651956	0.0696196	-0.0348591	0.0973212	0.101817	0.0982258	-0.0166029	0.0908343	0.00987157	-0.104443	-0.0609607	-0.0734052	-0.0362243	0.308555	0.0606141	-0.0716314	-0.0194424	0.123846	0.104086	0.132712	-0.0631787	-0.0256446	0.130266	0.0384632	0.0340442	0.150963	0.00482613	-0.00183149	0.0205618	-0.0389087	-0.153808	0.193061	0.0549669	0.0189342	0.253505	0.167429	0.0424886	-0.00864178	-0.0284574	0.0692612	0.13411	0.079194	-0.0661506	-0.03567	-0.0361041
LMO7;S821;TTEIQLPSQSPVEEQSPASLSSLRSRSTQME	0.0201911	-0.47295	-0.192739	0.0800383	-0.13568	-0.517635	0.169847	-0.231577	-0.233736	0.111761	-0.317366	-0.628569	0.120171	-0.35906	-0.526885	0.235461	0.21894	-0.809148	-0.334075	0.219083	-0.459446	0.113915	0.141213	-0.752497	-0.170911	-0.360509	-0.356938	-0.432878	0.500993	-0.641898	-0.070954	-0.966805	0.075771	0.109361	0.30959	-0.834843	0.533611	-0.420084	-0.0529602	-0.404999	-0.238099	-0.81456	-0.25865	-0.946674	-0.0301118	-0.022411	0.332662	-0.36059	0.0100484	0.124719	-0.23303	-0.177971	-0.310785	-0.72949	0.141905	-0.274192	-0.428487	0.226537	-0.628885	-0.392859
LMO7;S903;NGDVEDIKRTPNNVVSTPAPSPDASQLASSL	0.00232459	-0.0795154	-0.0421717	0.165008	-0.137574	-0.146697	-0.22678	-0.705937	-0.461805	-0.53979	-0.733492	0.79247	0.0480878	-0.102868	-0.405166	-0.103644	0.0106181	-0.409531	0.00461075	-0.213445	-0.114617	-0.0447668	-0.194684	-0.169851	0.137139	-0.217073	-0.261706	0.20315	-0.261536	-0.221547	-0.0887992	-0.477215	-0.207299	-0.0589889	-0.536553	-0.502738	-0.197906	-0.200668	-0.732846	0.705794	0.17	-0.855485	0.153846	-0.0910277	0.0154695	0.127844	-0.105614	-0.0891223	-0.063963	-0.418879	-0.310857	-0.29965	-0.308907	-0.521142	0.24448	-0.0548883	-0.171811	-0.167996	-0.290951	-0.423991
LMO7;S908;DIKRTPNNVVSTPAPSPDASQLASSLSSQKE	-0.175986	-0.10489	-0.048983	-0.0248403	-0.0537924	-0.127088	-0.166675	-0.333515	-0.407209	0.0352767	-0.251495	0.245617	0.0525372	-0.0701775	-0.167864	0.0763325	0.0523482	-0.140605	0.0101136	-0.1054	-0.0337911	-0.0591554	-0.124397	-0.0958674	-0.0806668	-0.14506	-0.211141	0.138657	-0.172398	-0.168289	0.0309407	-0.0741432	0.00731933	0.0711596	-0.112024	-0.246574	0.109046	0.0219132	-0.0724543	0.0690146	-0.0943523	-0.163555	-0.0521142	-0.138999	-0.109632	-0.027973	-0.0750995	-0.180225	0.053369	-0.0627382	-0.0979379	-0.0104025	-0.110396	-0.190562	0.136587	-0.0416471	-0.05253	-0.185221	-0.210431	-0.187572
LMO7;S912;TPNNVVSTPAPSPDASQLASSLSSQKEVAAT	0.441901	-0.593564	0.156926	0.124148	-0.421417	-0.513935	-0.154227	-0.638094	-0.267566	-0.303049	-0.577357	0.816	0.00350445	-0.083535	-0.127985	-0.188126	-0.0934598	-0.287683	0.38392	-0.37815	-0.314246	-0.607328	-0.115168	0.23439	0.259685	-0.0560065	-0.0713558	0.0807642	-0.729221	-0.590769	0.00606381	-0.632601	0.169649	0.226502	-0.438796	-0.460573	-0.207079	-0.592765	-0.148547	0.0383364	0.684073	-0.676949	-0.0921718	-0.330015	0.0108951	-0.155342	-0.0818544	-0.0512276	0.161572	-0.436917	-0.238107	0.173668	-0.0764658	-0.279876	-0.397168	-0.381252	0.410143	0.204427	-0.79898	0.0523123
LMO7;S936;QKEVAATEEDVTRLPSPTSPFSSLSQDQAAT	0.282039	-0.0974638	-0.128311	0.478345	0.156585	0.0681025	0.0713248	-0.429624	-0.17652	0.379716	0.162564	-0.0991428	-0.222133	-0.185315	0.163064	-0.262851	0.423095	0.0947968	0.166496	0.0556957	-0.283851	0.0768902	-0.241809	0.115374	-0.242344	0.112466	-0.0739725	-0.408983	0.558918	0.486026	-0.0782588	0.247547	0.197229	-0.384412	0.603664	0.190001	0.179957	0.15842	-0.122779	0.177082	0.110621	0.0563736	0.287766	0.313483	0.105798	-0.437793	0.0683252	-0.0498431	-0.0439483	0.388825	0.018521	0.0365367	0.0923389	0.0135423	-0.109193	-0.180848	-0.184906	0.0537623	0.154146	0.0534779
LMO7;S939;VAATEEDVTRLPSPTSPFSSLSQDQAATSKA	0.130979	-0.104182	-0.0643882	0.457838	0.0959683	0.107678	0.241828	-0.0461692	-0.0194296	0.455645	0.337436	-0.26345	-0.329705	-0.38433	0.31941	-0.266383	0.538929	0.278619	0.352815	0.050025	-0.129302	0.0305888	-0.205764	0.31216	-0.161228	0.247572	0.033536	-0.356553	0.616879	0.640308	0.0612617	0.449669	0.253001	-0.249729	0.537214	0.125523	0.114489	0.191544	-0.129216	0.205286	0.0538295	0.0693895	0.308828	0.357517	0.0895316	-0.367438	0.265383	0.172097	-0.253334	0.336575	-0.0110817	-0.113203	0.138538	0.0677008	-0.243874	-0.183021	-0.232326	-0.0181131	0.245123	0.105925
LMO7;S958;SLSQDQAATSKATLSSTSGLDLMSESGEGEI	0.135419	-0.442879	-0.122035	-0.908347	0.840697	2.30271	0.586443	0.324774	0.631398	0.77047	0.763399	0.00304194	0.680981	0.362518	0.0458678	-0.0261644	0.39618	0.440438	-1.16643	1.38821	1.53433	-1.0881	1.04165	0.601994	0.628661	0.564771	0.659072	0.0619286	0.289249	0.255728	0.128654	0.419626	0.330224	0.346712	-0.37859	-0.215383	-1.10419	-1.90648	1.09644	1.40383	1.90967	-0.403155	0.453639	-0.33233	-1.25947	0.629564	2.64338	-0.169569	0.224189	0.117695	-0.0532987	0.346845	0.694779	0.391571	-1.09308	1.80486	0.831076	-1.01101	-0.867301	1.91992
LMO7;S960;SQDQAATSKATLSSTSGLDLMSESGEGEISP	-0.215701	0.389895	0.834908	0.172548	0.329201	-0.694405	0.0792176	0.229925	0.482728	0.0599457	0.259142	-0.530248	0.0774967	0.595302	0.114153	0.0442544	0.0291242	-0.0552008	0.193981	0.155762	0.729658	-0.341528	0.200988	0.0853061	0.209802	0.265796	0.718838	-0.131036	0.614942	-0.737756	0.199823	0.298004	0.439594	-0.111614	0.098905	0.125137	-0.0179778	0.414539	0.0919995	0.111277	-0.0237211	0.178133	-0.706991	0.0722496	1.21017	-0.333725	0.887911	-0.174953	0.132601	0.10711	0.219325	0.297355	0.331762	0.103129	0.0760796	0.318649	0.371014	0.204192	-0.105163	-0.177118
LMO7;S966;TSKATLSSTSGLDLMSESGEGEISPQREVSR	-0.0141594	0.285943	0.142231	-0.0264052	0.168288	0.0362025	0.00835298	0.109881	0.207366	0.12733	0.204387	-0.128948	0.00740966	0.261293	0.0381312	-0.0241503	-0.00933778	-0.150747	0.038832	0.0631955	0.104717	-0.0110621	0.0659377	-0.104514	-0.0392426	0.145858	0.0924036	-0.111888	-0.018893	-0.217981	-0.0437451	0.085911	0.0318379	0.000101357	-0.0713569	-0.105203	-0.0590513	0.12782	-0.0432926	-0.00278882	0.166976	-0.116115	0.0435964	0.280299	0.131396	0.0299111	0.173781	0.010557	0.0779098	0.140568	0.176742	0.0583008	0.125435	-0.0462456	-0.0362555	0.0712664	0.146261	-0.0229954	0.0242546	0.0100245
LMO7;S968;KATLSSTSGLDLMSESGEGEISPQREVSRSQ	-0.221656	0.481441	-0.103297	-0.570606	-0.28236	-0.733416	0.387084	-0.166583	-0.0428741	-0.050079	-0.839847	-0.888091	0.492436	0.193028	-0.290161	-0.296745	-0.862834	-1.02714	-0.0280568	-0.557878	-0.75789	0.458739	0.675726	-1.17411	0.257638	-0.624591	-0.889712	0.0759657	-0.640705	-0.598149	0.470076	-0.193338	0.0867375	0.387074	-1.03289	-0.976776	-0.11668	0.347639	-0.457488	-0.114226	-0.220665	-1.5088	-1.01894	0.513147	-0.392635	0.145783	-0.399102	-0.71975	0.610364	-0.368225	0.0327295	0.193035	-0.268185	-0.910208	-1.25969	0.749456	-0.0388733	0.198489	-0.715446	-0.736879
LMO7;S974;TSGLDLMSESGEGEISPQREVSRSQDQFSDM	0.0271928	0.202921	0.33592	-0.0727911	0.160695	0.0921338	-0.101871	0.112623	0.0588129	0.0140379	0.0616458	-0.167849	0.108065	0.338343	0.0210884	0.0469778	0.0735373	-0.115104	0.10534	0.0552044	0.269216	-0.212907	-0.0486116	-0.0567672	0.0856757	0.0803684	0.034593	0.00799492	0.119792	0.000688475	-0.116464	0.0245026	-0.128902	0.0633053	0.0173259	-0.074956	-0.0343038	0.128071	-0.0977782	0.0686731	0.1758	0.0979979	-0.0203471	0.0440691	-0.0238108	-0.0718287	0.0502581	0.00518206	-0.0328831	0.1291	0.155075	0.16515	0.150938	-0.00480856	-0.0519452	0.269759	0.1844	0.0229294	-0.0193407	-0.0345278
LMO7;S982;ESGEGEISPQREVSRSQDQFSDMRISINQTP	-0.0335347	-0.287731	-0.365866	0.0958906	-0.607963	-0.548671	-0.000574081	-0.444122	-0.307787	-0.0489747	-0.383614	-0.554876	0.0855129	-0.971922	-0.621466	0.277428	-0.491952	-0.179125	-0.00402011	-0.319672	-0.47999	-0.169026	-0.543715	-0.279959	-0.00257732	-0.446981	-0.550205	-0.0633189	-0.623214	-0.310757	-0.028142	-0.575277	-0.2694	-0.194849	-0.598008	-0.509867	0.0715533	-0.577568	-0.458441	-0.165775	-0.538419	-0.251066	-0.0829942	-0.208343	-0.901338	0.165887	-0.63288	-0.420897	0.0461613	-0.711889	-0.361285	-0.217717	-0.314469	-0.328791	-0.0270148	-0.97023	-0.638687	0.296085	-0.30288	-0.36515
LMO7;T10;______XDVTRLPSPTSPFSSLSQDQAATSK	0.260412	-0.0396891	0.0137942	0.692552	0.180243	0.244746	-0.966883	0.0793138	-0.380712	1.24416	-0.14482	-0.505419	-0.064364	-0.184522	-0.288945	0.0513136	0.277102	-0.290236	0.126461	-0.232942	-0.245959	-0.0132207	-0.212946	0.0989555	0.7023	-0.97794	0.726216	-1.38396	0.40013	-0.545584	0.261854	-0.650887	0.117105	0.119411	-0.408254	-0.216768	0.0529124	-0.394368	-0.113473	-0.0537038	-0.409804	-0.0221674	0.195297	-0.320997	-0.47107	-0.01376	-0.0190298	-0.152361	-0.930304	0.321634	-0.592241	-0.659117	-0.111832	1.29092	0.768985	-1.34177	-0.29962	-0.39034	0.255714	-0.372051
LMO7;T904;GDVEDIKRTPNNVVSTPAPSPDASQLASSLS	-0.192264	-0.124589	-0.0736592	-0.0422431	-0.0495954	-0.138078	-0.160257	-0.322029	-0.393892	0.046327	-0.230026	0.270163	0.0529215	-0.0609891	-0.155074	0.0872059	0.0703916	-0.127151	0.0136518	-0.122584	-0.0524162	-0.0708956	-0.128283	-0.101237	-0.0721041	-0.114247	-0.18961	0.143603	-0.156633	-0.157756	0.0436313	-0.0507124	0.026742	0.0864943	-0.0845615	-0.220839	0.114857	0.0397466	-0.0505318	0.0851566	-0.0713008	-0.146145	-0.0706497	-0.1545	-0.168567	-0.0713203	-0.105367	-0.244125	0.0595814	-0.0424464	-0.08405	0.00369609	-0.0956203	-0.17211	0.13399	-0.0392621	-0.0439475	-0.191383	-0.211391	-0.183832
LMO7;T938;EVAATEEDVTRLPSPTSPFSSLSQDQAATSK	0.19014	-0.895896	-0.717143	0.0322103	-0.717926	-0.606032	-1.21605	-1.88461	-0.0168573	1.33035	-0.752835	-2.03699	0.0309038	-1.00706	-0.977044	-0.618331	-0.575236	-1.01351	0.109556	-0.846393	-0.900783	-0.499178	-0.986785	-0.903185	-0.152617	-2.43616	0.0477521	1.5731	-1.19465	-1.58113	0.24276	-1.40219	-0.58355	-0.409018	-1.34969	-1.08801	-0.0075408	-1.22389	-0.773122	-0.509301	-1.45437	-0.857906	0.243947	-1.10396	-1.14955	-0.753357	-0.822127	-0.982005	-0.884255	-1.50028	-1.82409	1.95829	-1.98052	0.125579	1.13897	-2.28661	-1.95711	-1.80057	-0.756737	1.07505
LMO7;T959;LSQDQAATSKATLSSTSGLDLMSESGEGEIS	-0.113834	1.50768	-0.03648	-1.34045	1.49462	0.910794	-0.997317	1.95639	0.0617186	0.231491	0.65841	-0.414435	0.795843	-0.00974179	1.12668	-0.74831	1.28942	-0.779734	0.515685	0.513123	0.756019	-0.341877	0.818533	-0.479907	-0.0930652	0.187494	0.2329	0.369667	1.36737	0.0881513	-0.227524	0.235104	0.143161	0.496404	0.501311	0.292974	-0.015045	0.716505	0.0531868	0.268902	0.797534	0.651322	-0.0860423	0.765688	-0.106687	0.651374	1.74335	-1.47024	-0.456479	-0.649329	-0.0206276	0.983079	1.02699	1.21838	-0.233621	1.77372	0.865435	0.341123	-0.166605	-0.671181
LMOD1;S119;RGRDASKKALGPRRDSDLGKEPKRGGLKKSF	-0.231648	0.411854	-0.113933	-0.628797	0.632746	0.985293	-0.301316	0.577896	0.478809	-0.236705	0.4401	0.89727	0.751365	0.496074	0.346429	-0.119091	-0.113669	0.571277	0.40165	0.648381	1.04753	-0.0853223	-0.736644	1.01006	0.281315	0.249262	0.0972906	0.309213	0.0585158	0.734383	0.00236092	0.107965	0.314692	0.113875	-0.16047	1.06269	-0.235154	0.140426	0.639772	0.124758	0.47244	0.785986	-0.104238	0.0528694	0.267043	0.532131	0.149042	0.684906	0.195821	-0.0111493	0.217679	0.303654	0.432508	1.0929	-0.71696	-0.0379755	0.514337	-0.356911	1.79161	0.82975
LMOD1;S12;____MSRVAKYRRQVSEDPDIDSLLETLSPE	0.0173398	-0.165532	-0.310061	-0.474364	-0.0397538	0.292411	-0.0996098	-0.0501517	0.0789316	-0.0856292	-0.129879	0.317313	-0.0264932	-0.0298406	-0.0722197	-0.191864	-0.246604	-0.301994	-0.536664	0.281698	-0.061992	0.311912	-0.115629	-0.352102	0.0887534	-0.185558	-0.0657946	0.209366	0.24909	0.342448	0.0573727	-0.113192	-0.00379219	0.0345876	-0.181206	0.0179614	0.093367	-0.0236613	0.353043	0.193139	0.129698	0.215863	-0.284391	-0.254128	-0.113396	0.50274	0.0898311	0.429935	0.24185	-0.0228182	0.10442	-0.165445	0.0720481	0.318693	0.292562	0.14388	0.260097	-0.178529	0.531745	0.0338312
LMOD1;S508;KDLLEVPKAGAVAKGSPKPSPQPSPKPSPKN	-0.0723516	-0.391624	-0.328812	-0.385186	-0.121418	0.333899	0.0645237	-0.118718	-0.555305	-0.0455382	-0.392566	-0.298977	-0.153181	-0.631654	-0.364229	-0.0321855	0.197256	0.171258	0.354357	-0.681753	-0.576	-0.239604	0.391395	-0.0280297	-0.405503	0.115886	-0.356893	0.486638	-0.435896	-0.638158	-0.286062	-0.435221	-0.450758	0.127086	-0.807477	0.94744	-0.0107675	-0.634247	-0.394775	0.175892	-0.124966	0.198333	-0.270205	-0.358886	-0.617079	0.498199	-0.379509	-0.00925337	0.213951	-0.163624	-0.419734	-0.0375683	-0.963762	0.380508	0.058432	-0.104451	-0.464151	-0.0409271	0.335192	-0.896729
LMOD1;S516;AGAVAKGSPKPSPQPSPKPSPKNSPKKGGAP	0.422061	-0.197659	-0.74205	-0.058308	-0.283411	0.180153	0.100435	-0.160557	-0.494833	-0.259782	0.154784	-0.442003	0.356509	-0.736237	-0.517645	-0.450599	-0.462838	0.983276	-0.516959	-0.355761	-0.160204	-0.0367295	0.175089	-0.0317791	-0.50038	-0.226624	-0.22995	0.142797	-0.421529	0.380846	-0.083144	0.148065	-0.189618	-0.0194631	-0.088213	-0.787273	0.00942239	-0.577526	-0.4215	0.0723134	0.00495396	0.246736	-0.408232	-0.340365	-0.709046	0.780979	-0.399205	0.0644259	0.206215	-0.0852876	-0.429623	0.13938	0.151113	-1.01658	-0.0129155	-0.271866	-0.407552	0.116399	0.319989	-0.690161
LMOD1;S555;PLAPPLIMENLKNSLSPATQRKMGDKVLPAQ	-0.632959	-1.57295	0.351187	-0.282654	0.0748093	-0.61612	0.102411	-0.558798	-0.244339	0.19106	-0.664513	-0.888128	-0.715995	-1.36455	-0.111539	0.786206	-0.486638	-0.105596	-0.126929	-1.14483	-0.285306	0.0692505	0.539997	-0.9096	0.115484	-0.848637	-0.837796	0.0656166	-0.576336	-0.556649	0.0770569	-0.671387	-0.501471	0.185186	-0.615649	-0.88239	-0.0420713	-0.745132	-0.517309	0.0816259	-0.687171	-0.626733	-0.385873	-0.852065	-0.689478	0.293553	-0.63285	-0.616443	0.502903	-0.676216	-0.300045	-0.317309	-0.494576	-0.528171	0.330112	-0.0758311	-0.461427	-0.296673	-0.521445	-0.949334
LMOD2;S15;_MSTFGYRRGLSKYESIDEDELLASLSAEEL	-0.0264694	0.125744	0.125472	-0.00169202	0.286071	0.323859	-0.324743	0.0446968	-0.215556	-0.0189337	0.204254	0.170834	0.190139	0.187855	0.233436	-0.433472	0.179668	0.296702	-0.219435	-0.0535701	0.118077	-0.159702	-0.0263302	0.280116	0.0633803	0.191249	0.251251	0.0728374	0.121862	0.179427	0.164928	0.23281	0.295863	0.0525451	0.259394	0.408981	0.0584294	0.0354861	0.0590609	0.27012	0.642913	0.657768	0.152608	0.0933689	0.011097	0.0389775	0.370967	0.327799	-0.0811583	0.116299	0.0377267	0.135843	0.255895	0.266513	0.0258867	0.13656	0.207413	0.0399114	0.116371	0.323924
LMOD2;S24;GLSKYESIDEDELLASLSAEELKELERELED	0.122736	-0.366288	-0.31849	-0.00259548	0.0293719	0.110797	-0.270272	-0.170776	-0.412927	-0.0568139	-0.0898188	-0.0185108	0.207757	-0.248194	-1.01923	0.6795	0.675481	-0.363347	-0.189243	0.185829	0.952441	-0.0856043	-0.712947	-0.234147	0.348067	0.0755739	0.116509	0.0129284	-0.459039	0.0427992	0.453994	-0.576852	-0.436223	-0.340099	-0.435901	0.637484	0.085784	-0.347372	-0.655851	-0.198193	-0.0715643	0.0881907	0.0729167	-0.871205	0.28009	1.27097	-0.177553	-1.19998	-1.25434	0.0132131	-0.468918	-0.84383	0.456393	1.41068	0.815916	0.100651	-1.00669	-0.829586	0.274941	0.258714
LMOD2;S26;SKYESIDEDELLASLSAEELKELERELEDIE	0.0624937	-0.167483	-0.128873	-0.0441757	0.074122	0.283149	-0.422281	0.14845	-0.0425612	-0.329327	-0.00606536	0.381486	-0.0407175	-0.428816	0.250852	0.498635	-0.0991526	-0.0176673	0.224405	0.0755173	-0.213505	-0.0666635	-0.0325975	0.24398	0.116761	-0.0268489	-0.0304257	-0.235054	-0.219248	0.0120115	0.153172	-0.134799	0.303216	-0.335939	0.12822	0.0502856	-0.0370543	-0.31196	-0.113056	-0.0400345	0.197229	0.257374	0.0990731	-0.0979108	-0.0525131	0.31897	-0.40367	0.0683312	0.0574465	0.271724	-0.61833	-0.0629057	0.461368	-0.0859692	0.0865529	-0.0251675	0.0497533	-0.00335618	-0.0109303	-0.0968958
LMOD2;S386;GGPNLRTKVWQRGTPSSSPYVSPRHSPWSSP	0.258969	-0.584751	-1.5989	-0.477723	-2.18	0.249163	-0.435417	-1.57578	-1.5285	-0.195895	-1.01182	-0.828736	-0.0431968	-1.52806	-1.40234	1.26292	-1.58075	-1.67321	0.705384	0.227745	-2.43394	-1.39686	-1.39212	-0.390193	0.180114	-1.02928	-1.16696	-0.455607	-1.26729	-0.955871	0.173854	-1.8166	-1.35229	0.632357	-1.10412	-1.04325	-0.0818452	-1.44054	-1.37106	0.272371	-1.31658	-1.20918	0.0115406	-1.72786	-1.65789	-0.645258	-0.993903	-1.03177	0.0789323	-1.49444	-1.43477	0.300666	-0.861282	-1.04963	-0.495244	-1.78397	-0.567594	0.349944	-2.64994	0.105388
LMOD2;S387;GPNLRTKVWQRGTPSSSPYVSPRHSPWSSPK	-0.222874	-1.54389	-0.422398	0.594516	-2.48891	-3.10479	0.159019	-1.39394	-1.65069	0.0144663	-1.98381	-2.09585	0.0897604	-0.985811	-2.60231	0.327729	-1.38983	-2.72775	-0.467149	-1.82096	-1.16914	0.52175	-1.77096	-2.58013	0.406817	-1.73703	-1.957	-0.189099	-1.58169	-2.02442	-0.122271	-1.64369	-1.7742	-0.0101182	-1.98421	-1.78831	0.411785	-1.84932	-2.08234	0.0405985	-2.03068	-2.093	-0.0224317	-1.75038	-1.75183	-0.688638	-1.6356	-1.92273	-0.308399	-1.62495	-1.33677	-0.929621	-1.8468	-2.31351	0.247291	-1.5092	-1.8097	0.146869	-2.2497	-2.39292
LMOD2;S388;PNLRTKVWQRGTPSSSPYVSPRHSPWSSPKL	-0.0225569	-1.57514	0.211017	0.142239	-1.0754	-1.50236	0.321909	-0.810329	-0.962334	0.417463	-0.97271	-1.05733	-0.508561	0.441049	-1.61522	-1.21176	0.774564	-1.38363	1.50837	-0.971054	-0.993388	-1.12637	-0.739385	-0.844366	-0.0550867	-1.04662	-1.13263	-0.146018	-0.710228	-1.0872	-0.152318	-0.929642	-1.21576	0.164977	-1.02902	-0.907411	0.0782351	-1.02838	-1.06001	0.151391	-0.904719	-1.07952	0.719863	-1.07082	-1.14892	0.0696716	-0.803481	-0.903061	-2.07786	0.339948	0.0191177	0.500169	-0.138831	-1.86276	0.507282	-0.608162	-0.930434	0.718953	-1.33683	-1.07174
LMOD2;S392;TKVWQRGTPSSSPYVSPRHSPWSSPKLPKKV	-0.797303	-0.501121	-1.24526	-0.27364	-1.35035	-1.63391	-0.269211	-0.53762	-1.86003	-0.264312	-0.999529	-1.70194	0.166764	-1.13643	-1.74901	0.51924	-2.59706	-0.747027	-0.0898791	-0.755341	-1.54485	0.205313	-1.84125	-1.68676	-0.00318744	-1.32726	-1.71112	-0.0945882	-1.36101	-1.76627	0.213862	-1.42412	-1.2562	0.332363	-1.5008	-1.70874	0.421938	-1.17712	-1.99694	-0.201661	-1.4846	-1.62895	0.184378	-1.27492	-1.62087	-0.0225761	-1.42375	-1.71177	0.0860917	-1.39704	-1.35033	0.0120078	-1.20608	-1.93573	-0.265273	-0.566265	-1.53936	0.139675	-1.35547	-1.81341
LMOD2;S491;GQKKKKGKKVKKQPNSILKEIKNSLRSVQEK	0.650729	-0.0252914	0.1278	-0.597348	0.812874	0.422357	0.817494	0.54322	-0.16265	-0.289496	0.877048	-0.172699	-0.866912	0.924227	0.546218	0.706352	-0.615004	0.882657	0.487125	0.344824	0.505723	-0.0640259	0.526514	0.152689	-0.54187	0.23716	0.310383	0.0387401	0.766913	0.371062	0.0860319	0.0669959	0.69738	-0.0079526	0.276461	0.338217	-0.188635	0.190027	0.261482	-0.319903	0.668257	0.849871	-0.180535	0.738426	0.502265	-0.0169283	0.774531	-0.360781	-0.0858472	0.841745	0.562401	0.54809	0.490073	-0.633813	-0.275383	0.754242	0.00254535	0.100275	0.665663	0.141262
LMOD2;T384;YDGGPNLRTKVWQRGTPSSSPYVSPRHSPWS	0.063675	-1.30834	-1.06581	-0.30255	-0.711459	-0.952001	-0.318636	-0.605064	-1.65962	-0.150459	-0.328066	-1.24153	-0.232648	-0.454952	-1.55208	-0.0459783	-0.705341	-0.919993	0.117392	-0.960568	-0.6873	0.124867	-0.923199	-1.4746	0.0126716	-1.00256	-1.22545	-0.11448	-0.911035	-1.37406	0.214076	-1.01227	-1.02959	0.41529	-0.92761	-1.16071	0.257791	-0.983185	-1.45734	0.0332047	-1.00016	-1.36646	0.144936	-1.11473	-1.27232	0.13095	-0.96694	-1.24385	-0.116379	-0.956056	-1.02878	-0.0528596	-0.861771	-1.38943	-0.330528	-0.712188	-1.13509	0.149663	-1.17943	-1.06122
LMOD3;S8;________MSEHSRNSDQEELLDEEINEDEI	0.0360273	-0.535396	-0.67028	0.701563	-0.0617459	0.228689	-0.92673	-1.24154	-0.195381	0.352718	0.938624	0.356039	0.83678	-0.763481	-0.0840715	0.163551	-0.2127	-0.334396	-0.77863	-1.36326	0.0460526	1.19933	0.462196	0.497541	-0.29924	0.401096	-1.06345	-0.556676	0.220269	0.844623	-0.123378	-0.510404	0.0109549	-0.566018	0.44128	-0.11406	0.196418	-0.307215	-0.00963774	0.0534983	-0.336111	0.379857	0.916203	0.348601	-0.326716	-0.455797	-0.173218	-0.0778296	0.410731	-0.300285	-0.474359	-0.435005	0.0725104	0.139687	0.0591989	-1.20245	-0.455255	-0.784543	0.196794	1.51619
LOC285556;S1035;AVIRPKAPEIKIRLGSVQQPSSDFNIAKLLT	-0.0316817	-0.0187948	-0.116952	0.0501965	-0.0119644	-0.0435992	-0.368004	-0.674425	0.173369	-0.0295787	0.612782	0.664268	0.149062	-0.0309073	0.471506	-0.206233	-0.096757	0.432815	-0.754048	0.720797	0.457517	0.114752	0.0857211	0.0634168	-0.00156448	-0.0908819	-0.0298134	0.401817	0.229353	0.319375	0.50771	0.287204	0.415325	-0.0484523	0.119725	0.114114	0.37444	0.425738	0.475942	-0.153826	-0.112372	-0.265595	-0.456627	0.21951	0.234432	0.131434	0.395413	0.0692777	0.239777	0.173296	-0.135117	-0.0346226	-0.136528	0.0924892	0.359259	0.706143	-0.155477	-0.243811	-0.628789	0.655755
LOC285556;S1123;VRKLIKGSGDSSDKGSVTPEQGLTGPKPRQL	0.263588	0.39635	-0.796404	0.905393	-0.43316	-1.11991	0.206342	-0.319823	0.287884	-1.16454	-0.339074	0.209346	1.13623	-0.896974	-0.340469	0.577979	-0.477696	-0.235896	1.08601	-1.36797	-0.776319	-0.313875	-0.199106	1.23007	1.38833	0.318565	-0.638649	-0.881105	-0.282796	-0.166681	-0.386797	0.043822	-0.0666741	-0.0835059	-0.106223	-0.399443	0.514955	0.667263	0.186557	-0.559173	-0.181692	-0.910959	-0.832258	-0.791413	-0.861557	0.37932	0.422647	0.811598	-0.750843	1.19763	-0.453726	0.0431229	-1.32191	0.227628	-0.778777	1.60696	-0.574028	-0.750395	-0.637235	0.432709
LOC285556;S1186;RESMGKGGGSRVLNSSSPEGTVLVHRASGRL	-0.0310953	0.105298	-0.258548	-0.620502	-0.340386	-0.547519	0.141064	-0.0676821	0.037567	-0.443807	-0.504632	-1.05342	0.359666	0.246389	0.0270304	-0.324536	-0.777105	-0.701494	0.135813	-0.298192	-0.0972168	-0.231415	-0.453549	-0.769658	-0.523456	-0.00607889	0.111897	0.709132	-0.443203	-1.44127	0.487003	-0.142121	-0.054125	0.103402	-1.02154	-0.787205	-1.04312	0.0281801	-0.364478	0.254648	-1.03221	0.616605	0.527255	-0.122871	0.0214034	0.0223205	-0.607809	-0.808922	0.617641	-0.231101	-0.193469	0.213137	-0.523602	-0.660695	-1.1427	-0.327816	-0.512867	0.789546	-0.377199	-0.288986
LOC285556;S1187;ESMGKGGGSRVLNSSSPEGTVLVHRASGRLP	-0.128208	0.139668	0.0299104	-0.249493	0.0717788	-0.00376095	-0.0083731	-0.195639	0.269718	-0.0345326	0.329731	0.0928438	0.110044	0.455993	0.37334	-0.164765	-0.193885	-0.119223	-0.431454	0.559327	0.555725	-0.0919598	0.0582051	-0.0879296	-0.036663	0.0937857	0.0180273	0.239794	0.0742321	-0.0728903	0.214598	0.381967	0.281527	0.0792556	0.0465914	0.00104578	0.224766	0.552521	0.302135	0.0313195	0.170971	-0.102825	-0.0232415	0.219999	0.0340584	0.0875009	0.0665084	-0.156357	-0.148693	0.0577329	-0.0630297	0.121176	-0.0786348	-0.0614702	0.128132	-0.0362361	0.0856686	0.0807977	0.184964	0.0549734
LOC285556;S1263;KPARNALEKLTAAVRSMEELYSFNRNEWKRK	0.631388	0.667188	0.363289	-0.586161	0.0593354	0.604307	-0.414279	0.283705	0.705602	0.430672	0.444463	0.375137	-0.0183497	0.92993	0.680687	0.0110224	0.215145	0.227171	0.557518	0.3176	0.541943	-0.0673136	0.246158	0.334918	-0.66432	0.601417	0.747946	1.09385	0.247189	-0.00241133	0.113414	0.516478	0.572849	-0.315393	1.15122	-0.10012	-0.697519	0.994158	1.12771	-1.41093	0.401405	1.22234	0.244181	0.519003	0.481108	0.172694	-0.216875	0.754266	0.012189	0.0259691	0.81241	0.777905	0.38553	0.041384	0.369002	0.294027	1.01902	-0.239571	0.0404093	0.365718
LOC285556;S1345;VVLRGAPIERLQRRNSNPSAESVSARAAAFE	0.386224	0.478156	-0.0528486	-0.325076	-0.0113256	0.222979	-0.255736	-0.0395551	0.314199	-0.65229	0.364773	0.599312	-0.284502	0.0544065	-0.413775	0.679938	0.247795	0.386722	0.121021	-0.252538	0.172118	-0.0771562	0.536746	0.149526	0.0827574	0.0177041	-0.0243008	0.299903	-0.10537	0.285815	-0.0314483	0.199974	0.118022	-0.439052	0.00719311	0.397646	0.37805	0.377376	0.0941551	-0.194785	-0.0749358	0.347446	0.378801	-0.0976733	0.0632861	-0.0188102	0.126477	0.228826	-0.107013	-0.123786	0.0724529	0.638234	0.044924	0.200278	-0.641348	0.00620651	0.20839	0.0622904	0.422008	0.543619
LOC285556;S242;SPKEKAQDEPSSKTPSPQNNPASSQLSRSQH	0.24643	-0.194698	0.168016	-0.167961	-0.138829	-0.511798	-0.0856414	-0.236193	0.0382017	0.0710074	-0.0347498	-0.22724	-0.0679371	0.536836	-0.244249	-0.147719	-0.0825429	-0.260043	-0.196575	-0.109082	0.359722	0.0712802	-0.025954	-0.502068	-0.123657	-0.28104	-0.253674	0.172079	-0.0803727	-0.259576	0.0202237	-0.12	0.0573646	0.00800852	-0.349428	-0.2621	0.175289	0.120742	-0.0916328	-0.159015	-0.235808	-0.15656	0.0507971	-0.158709	-0.12012	0.032247	-0.0526614	-0.155789	-0.0293925	-0.0295697	-0.063529	0.0724553	-0.177829	-0.30769	-0.102981	-0.279301	-0.0852978	0.161063	-0.103901	-0.168448
LOC285556;S446;CYLSTTPSTNTTRTPSPTSSDLARPNAGRSG	-0.367503	-0.47493	-0.0146495	-0.345742	0.122351	-0.27775	0.0899654	-0.46135	-0.294749	0.281545	-0.353263	-0.629567	-0.19874	0.265774	0.246736	-0.261827	-0.970919	-0.288132	0.583779	-1.12441	-0.58732	-0.0234456	0.0822226	-0.238098	-0.0856343	-0.406691	-0.514511	0.0837999	-0.0358394	-0.754151	-0.0887311	-0.336103	-0.355376	0.128637	-0.381305	-0.638125	0.291076	0.00351608	-0.393059	-0.266544	-0.47387	-0.473466	0.107258	-0.0861218	-0.277625	0.0765406	-0.309505	-0.481372	-0.171871	-0.377091	-0.364434	0.146344	0.170671	-0.537294	-0.379402	-0.113515	-0.322744	0.400496	0.0878224	-0.496384
LOC285556;S611;AIRAKELVDYSSGASSAVSELDDADKEVRNL	-0.568357	-0.582623	-0.0342768	-0.466356	-0.271312	0.77348	0.783957	-0.65053	-0.55239	-0.314654	0.131476	-0.53515	0.274536	0.12396	0.387859	-0.282398	-0.266317	-0.989969	-0.924373	0.464174	0.212348	0.0589692	-0.0106134	-0.611364	-0.88567	-0.270235	-0.206145	0.686608	0.0318784	-0.374673	0.42417	-0.44405	0.00283505	-0.15652	-0.483348	-0.477592	0.432382	0.303301	0.282512	-0.38057	-0.549801	-0.786942	-0.298696	-0.476805	-0.0726968	0.84357	-1.19571	0.0171635	0.372518	-0.438745	0.0647743	0.000434479	-0.279799	-0.644867	0.0942889	-0.562225	-0.913441	0.306161	0.0908983	-0.147745
LOC285556;S614;AKELVDYSSGASSAVSELDDADKEVRNLTSR	-0.162849	-0.0556479	0.180333	0.0296327	-0.0346131	0.0901773	0.40682	-0.420296	0.395934	-0.155339	-0.0882246	-0.0210041	-0.438	0.888537	0.210173	-0.409542	-0.0967428	0.456214	-0.963444	0.743225	0.448673	0.212534	0.345901	-0.234631	0.205959	-0.062968	0.635067	-0.102109	0.23871	-0.662144	0.325838	-0.279664	0.306017	-0.0571278	-0.0285751	-0.0927211	0.25435	0.61092	0.643426	-0.236449	-0.17365	-0.445648	-0.111024	0.247972	-0.830756	0.641937	0.294373	0.139967	0.66066	0.94167	0.278908	-0.674757	-0.199836	0.0953844	0.00843054	-0.240042	-0.807142	0.564479	0.515427	0.204579
LOC285556;S645;AFRSLAYPYFEALNISSRESSTTLSEVGFGR	0.0139661	0.0695392	-0.38226	-0.0164233	-0.192527	-0.496962	0.0117445	-0.619483	-0.395703	0.348781	0.0705531	-0.299728	0.163974	0.0167465	-0.153488	-0.0699879	-0.46951	-0.514972	-0.640652	-0.10297	-0.1627	-0.376467	-0.255503	-0.437289	-0.539193	-0.569464	-0.716415	-0.345683	-0.554395	-0.802912	-0.0276735	-0.0569778	-0.336152	-0.0764736	-0.360938	-0.469754	0.558922	0.245531	-0.0602248	-0.051262	-0.069109	-0.648575	0.109528	-0.148501	-0.380607	0.230645	-0.0916212	-0.351303	0.351963	-0.532884	-0.339126	0.0268903	-0.268173	-0.353668	-0.035269	-0.520865	-0.270073	0.362671	-0.175119	-0.242562
LOC285556;S650;AYPYFEALNISSRESSTTLSEVGFGRWSTFL	0.107216	0.0650243	-0.637225	-0.103975	0.204125	0.35692	-0.180597	-0.335703	-0.183692	0.31522	0.538172	0.121688	0.0298129	0.175108	0.0619293	0.137597	-0.108302	-0.076141	-0.303289	0.345545	0.118062	0.250261	0.107776	-0.188151	0.0726412	-0.194874	0.444754	-0.750415	1.06308	-0.318792	0.279372	-0.0626431	0.21262	0.394228	-0.0476655	-0.233844	0.0813099	0.0549324	0.0468797	-0.14354	-0.141539	-0.435964	-0.186041	0.689186	0.0515459	-0.180688	-0.295284	0.229643	0.20604	0.250444	0.0426644	-0.444784	0.114014	-0.2412	-0.0386256	-0.120183	-0.268569	0.458258	0.27321	-0.0237513
LOC285556;S654;FEALNISSRESSTTLSEVGFGRWSTFLDLKC	-0.00119312	-0.604377	-0.124023	-0.0414582	-0.370424	-0.583835	-0.151611	-0.657597	-0.496219	0.136439	0.0775983	-0.36845	0.0492748	-0.169356	-0.288545	-0.135181	-0.480546	-0.487863	-0.322308	0.0366828	-0.214409	0.0305952	-0.309156	-0.59063	-0.199921	-0.518435	-0.896762	0.15253	0.416044	-0.502496	0.279597	-0.434145	-0.0916358	0.181408	-0.534718	-0.675633	-0.185752	-0.766082	-0.0404107	-0.0531736	-0.112825	-0.313905	0.0264011	-0.34697	-0.315654	-0.159299	-0.211357	-0.361194	0.320149	-0.416319	-0.540308	-0.128285	-0.393435	-0.571653	0.0197318	-0.425865	-0.636539	0.182056	-0.126608	-0.517039
LOC285556;S866;ARGSERQRERGLQRQSSRHSEAGSEYTVVSM	-0.448591	-0.145847	0.144544	0.109428	0.0288579	0.204787	0.312441	0.253313	0.784116	-1.43872	0.365916	0.222178	1.10278	0.413053	-1.06705	-0.109061	-0.0694682	0.294247	0.289342	-0.839573	1.02382	1.13817	-0.791477	0.0873368	0.54514	0.11685	0.237117	0.0490216	-0.586658	0.156605	-1.79204	0.116969	0.326089	0.363342	0.994034	0.417668	0.311632	0.240737	0.37298	0.178865	-0.434719	-0.109214	-0.148746	0.0378513	-0.662278	0.603193	0.437339	0.294895	0.00515601	0.0743156	0.432244	0.115205	0.0475162	-0.034211	0.277597	0.219367	0.628802	-1.46415	0.692758	0.213846
LOC285556;S870;ERQRERGLQRQSSRHSEAGSEYTVVSMSDAG	-0.444878	0.4087	0.889024	-0.0108436	0.354545	0.596282	0.152373	0.603192	0.889714	-1.3357	0.595925	0.861408	-0.259354	1.74299	0.487786	0.359954	0.495811	-0.544787	0.151856	-0.46567	-0.136362	0.424054	1.55238	0.450617	0.335693	0.19265	0.487607	0.232765	0.316392	0.372495	0.437349	-0.0358974	0.176822	-0.144096	-0.102052	0.217157	0.256313	0.395464	0.650237	0.320756	0.166759	0.226896	-0.0729136	-0.206649	0.43635	-0.432629	0.196925	0.654836	-0.367454	0.773239	0.756736	0.0454452	0.283976	0.337341	0.122869	-0.390867	0.0304711	0.228443	0.0549544	0.898288
LOC285556;S880;QSSRHSEAGSEYTVVSMSDAGGEGSVAGSKS	0.804422	0.0512225	-0.0129406	-0.220044	-0.135599	0.218647	-0.00570368	0.451812	0.580659	-1.46661	0.384177	0.449324	-0.72869	-0.0257303	0.0711757	1.22246	0.206217	0.0828375	0.712822	0.365107	-0.0511624	-0.529285	0.0307436	0.239837	0.312703	0.156376	0.0237127	0.279657	-0.18994	0.135934	0.631078	0.247785	0.343804	-1.087	0.0763161	0.413964	0.0920123	0.123633	0.337354	0.345269	-0.14001	0.0389279	-1.09251	0.124704	0.269246	0.331053	0.645209	0.390357	-0.315718	0.170021	-0.264052	1.11064	0.146389	-0.0316939	0.19373	0.201348	0.562922	-0.59029	0.32604	0.040736
LOC285556;T1125;KLIKGSGDSSDKGSVTPEQGLTGPKPRQLSA	0.495633	-0.975869	0.596289	0.0127044	-0.388997	0.218473	0.2811	-0.143524	0.0719614	0.149451	-0.108139	-0.416974	0.265793	-0.16776	-0.478978	0.0819329	0.162056	0.237644	0.148508	0.339641	-0.342764	-0.217404	0.242955	-0.0101993	-0.43271	-1.11246	0.638522	-0.0480225	0.83146	-0.108967	-0.114653	-0.161598	0.300508	0.127281	0.0110046	-0.298656	0.270963	0.626579	0.40157	-0.304653	-0.110633	-0.608729	-0.430583	-0.735897	-0.641063	0.0869639	0.672999	1.06352	0.4186	0.113588	-0.0224164	-0.120709	0.575454	-0.922641	-0.694772	-0.0878291	0.499989	0.0245775	0.862529	-0.531157
LOC285556;T240;SRSPKEKAQDEPSSKTPSPQNNPASSQLSRS	-0.166597	0.0496048	0.0613863	-0.0767822	-0.0935451	-0.547644	-0.0935924	-0.261777	-0.0328741	0.0598311	-0.156271	-0.306639	0.136301	0.228237	-0.0185946	-0.147881	-0.700286	-0.26903	0.11504	-0.316143	-0.349327	0.0402064	-0.132049	-0.207478	-0.14096	-0.346714	-0.353648	0.163614	-0.204294	-0.30122	-0.00286722	-0.205124	0.00936503	-0.00822498	-0.437593	-0.360905	0.188241	0.0712276	-0.188676	-0.223966	-0.330446	-0.196915	0.0354711	-0.237841	-0.210945	0.0014398	-0.136653	-0.210578	-0.017681	-0.164688	-0.144862	0.0509916	-0.253217	-0.393118	-0.111458	-0.334982	-0.198807	0.198872	-0.168205	-0.306089
LOC285556;T444;NSCYLSTTPSTNTTRTPSPTSSDLARPNAGR	0.0233001	-1.53483	0.0635858	-0.36251	-0.612452	0.437522	0.174542	-0.726765	-0.534893	0.160116	-0.601984	-0.888448	-0.286188	-0.366401	-0.173065	0.379483	-0.263538	-1.33164	-0.156045	-0.124153	0.000708051	0.547829	-0.649793	-1.33854	-0.0191299	-0.608506	-0.649766	-0.105314	-0.211317	-1.10914	-0.025523	-0.435985	-0.641488	-0.066045	-0.624073	-0.852185	0.337464	-0.262486	-0.527085	-0.34342	-0.76595	-0.802628	0.202627	-0.269736	-0.421572	-0.119897	-0.560205	-0.795697	-0.076234	-0.431514	-0.515224	-0.0429489	-0.136352	-0.785585	-0.311281	-0.3751	-0.448501	0.0891764	-0.119621	-0.573613
LPIN1;S162;SSSSVVKKRRKRRRKSQLDSLKRDDNMNTSE	0.445191	0.191136	0.720224	-0.487302	0.73129	0.0288684	-0.251745	0.127089	0.798254	-0.737834	0.718479	1.09935	-0.58599	0.141466	0.514031	-0.0145685	0.782623	0.822641	0.456711	0.335288	-0.200111	-0.330127	1.05741	0.0922046	-0.0736488	0.216581	0.0855664	0.699879	0.0158792	0.911773	-0.348777	0.421535	0.359969	-0.176049	0.329698	1.08869	0.35853	0.484886	-0.0947308	-0.26949	0.0848711	0.774721	0.661228	0.199078	0.139701	0.344631	0.128733	0.149053	-0.416929	0.184729	0.583642	0.76951	-0.150361	0.431535	-0.550013	0.642983	0.464032	0.506794	0.565342	0.521488
LPIN1;S176;KSQLDSLKRDDNMNTSEDEDMFPIEMSSDEA	0.211255	0.45103	1.2435	0.190345	0.409708	1.16153	0.430156	0.711239	0.88511	0.997852	-0.123714	1.03515	0.144366	1.37269	0.727961	-0.450145	0.658779	1.15309	0.167479	1.23356	0.143172	0.160314	0.679944	1.10833	-0.328715	0.932147	1.19961	-0.700248	1.40177	1.17544	0.201753	0.784153	1.06682	0.298846	0.964764	0.838713	-0.259582	0.931613	1.72907	-0.921567	1.04419	0.789947	0.16463	1.07079	0.688479	0.337198	0.44784	0.843838	0.200316	0.460377	0.675147	-0.14807	1.59833	0.990633	-0.570936	1.0322	1.00864	-0.125245	1.06128	1.23088
LPIN1;S252;SPTPSPSGSRPSTPKSDSELVSKSTERTGQK	0.687992	-1.24851	1.81543	0.00462664	0.867834	0.524411	0.0495968	-0.148216	0.249027	0.161029	0.927545	0.731397	-1.07286	0.442424	1.34785	0.136084	-0.462919	2.6844	-0.224564	1.05843	1.47029	-1.13718	0.596691	1.25552	0.142879	0.382815	0.524652	0.0949634	0.50968	0.650611	0.363928	0.540881	0.601682	0.516207	1.12098	1.17364	-0.746056	1.96803	-0.569707	-0.608581	1.66716	1.2538	0.429778	0.466497	0.377335	0.267138	0.852114	1.02655	0.051624	0.179303	0.289073	0.330475	0.505471	0.528574	0.218862	0.397249	0.33786	0.33406	0.579175	0.594168
LPIN1;S294;PQAAKSSSPHKMKESSPLSSRKICDKSHFQA	-0.256266	-0.0976903	0.758072	-0.231933	-0.187451	0.228212	-0.0381865	0.0755194	0.354569	-0.210672	0.0852814	0.0237012	-0.107408	0.398557	-0.456838	0.295297	-0.204715	0.358023	0.505669	-0.197992	-0.40112	-0.141542	0.386571	0.0177446	-0.0958341	-0.115298	-0.169808	0.121403	-0.0991338	0.108416	0.00451642	0.0516306	0.0917409	0.289293	0.0804951	0.0368931	0.049172	0.320979	-0.00227893	-0.201418	-0.109855	-0.0755037	-0.0857475	-0.0003976	-0.0698318	0.312034	0.0499971	0.0222469	0.0331813	0.0503027	0.288356	-0.219998	-0.0503593	-0.15337	-0.0945944	0.283597	0.123525	0.0730346	0.20202	-0.0891383
LPIN1;S434;DPSGLAKHASDNGARSANQSPQSVGSSGVDS	0.526836	0.262883	-0.143869	-0.246968	-0.110684	-0.091778	-0.255053	-0.0288319	0.283224	-0.0331872	0.0250187	-0.145586	0.0672624	0.433948	-0.0100776	0.247398	-0.183279	-0.205515	0.369063	-0.0351132	0.400412	0.0358056	-0.194306	-0.0827939	-0.83115	0.485316	0.147069	0.133219	0.121981	-0.222202	0.381008	0.559383	0.0845309	-0.164386	-0.398458	-0.260098	0.211948	0.336492	0.100156	0.0763879	-0.141408	-0.0886939	0.0890646	0.201606	0.101358	0.407797	-0.0215965	-0.12404	-0.35303	-0.0974749	0.799882	-0.621631	0.584085	-0.193203	-0.184811	0.294589	0.0336234	0.144428	0.0374841	-0.225003
LPIN1;S438;LAKHASDNGARSANQSPQSVGSSGVDSGVES	-0.235813	0.978795	-0.327748	-0.449862	0.291433	-0.509097	-0.286452	-0.216129	0.183165	-0.109049	6.67e-05	-0.186404	0.407117	0.539093	0.250354	-0.216991	-0.0147315	-1.14574	0.82564	-0.360572	-0.173558	-0.247706	0.0604187	-0.0835063	0.720213	-0.195324	-0.63664	0.00627943	0.195348	-0.0312742	-1.34418	0.368326	-0.137198	0.496936	-0.0572227	0.255029	0.182122	0.22974	0.0941314	0.0442436	-0.327558	-0.220445	0.128393	0.0612048	0.0251787	0.204235	-0.0671974	-0.170503	-0.233718	0.269701	0.0581514	0.174309	0.161544	-0.479959	-0.134715	0.220204	-0.188643	0.0689954	-0.00979893	-0.307042
LPIN1;S449;SANQSPQSVGSSGVDSGVESTSDGLRDLPSI	0.373841	-0.367613	-0.14713	-0.216676	-0.563939	-0.709887	-0.464883	-0.166998	0.212175	-0.442543	-0.43416	-0.382719	-0.10978	-0.17579	-0.0172263	0.194134	-0.658717	-0.737976	-0.272337	0.260001	0.0541444	-0.155473	-0.523424	-0.89159	0.161385	-0.15642	-0.180703	-0.0728274	-1.16389	-0.390179	0.0529932	-0.0289502	-0.269384	0.238621	-0.562948	-0.622928	0.0093248	-0.264173	-0.755622	0.373006	-0.38296	-0.838048	0.0391822	-0.063756	-0.595946	0.289995	-0.443029	-0.784831	0.118129	-0.0526079	-0.254997	0.0798121	-0.611156	-1.06403	0.0544412	-0.269902	-0.145602	-0.250345	-0.655285	-0.474626
LPIN1;S887;FWREPLPPFENQDIHSASA____________	0.153546	0.205281	-0.0222811	-0.059152	-0.0634798	-0.0845154	-0.0839041	-0.0400886	0.12019	0.0633707	0.0541795	-0.112625	-0.0935681	0.0145769	0.0137711	0.203539	0.0342824	-0.211223	-0.136968	0.307415	0.216502	-0.167063	-0.117208	-0.240357	-0.00952979	-0.020336	-0.100691	-0.139797	-0.0108676	-0.195856	0.214965	0.247517	0.0850442	0.0366234	0.0854929	-0.0725102	-0.131767	0.080135	-0.195145	-0.101597	-0.123227	0.056692	0.154389	0.196863	-0.0643981	0.0664518	0.211223	0.0991368	-0.11524	0.66912	-0.354141	-0.0708246	0.161763	-0.46454	0.112475	0.347781	0.179632	0.104051	0.138656	-0.145909
LPIN1;S889;REPLPPFENQDIHSASA______________	0.140234	-0.0121557	-0.10549	-0.12067	-0.12051	-0.181897	-0.0905384	0.0162449	0.144181	0.111271	0.0961978	-0.326174	-0.355293	-0.202461	0.0789174	0.152714	-0.00833574	-0.468373	-0.100722	0.234647	0.194242	-0.315846	-0.0860345	-0.312596	0.0791556	0.108388	-0.0670373	-0.0621401	0.0169716	-0.234079	-0.122861	-0.131464	-0.118368	-0.117125	-0.369048	-0.425412	-0.0147887	0.315377	-0.126423	-0.0451924	-0.207406	-0.170508	0.0646724	-0.383074	-0.250265	-0.168695	-0.082451	-0.190202	0.138191	0.222262	0.0275409	0.233935	-0.0248065	-0.184253	0.198872	-0.560126	0.0446119	0.394825	-0.599144	-0.242717
LPIN2;S106;ETEEEYEKLPAYLATSPIPTEDQFFKDIDTP	0.215408	-0.00131395	0.434789	0.300274	-0.947924	-0.900963	0.29791	1.08191	-0.589734	-0.263834	-1.15135	-0.619094	-0.085312	1.27136	-0.0916335	-0.133863	-0.975847	-0.840276	0.276055	-0.0663939	-0.0355282	-0.0894946	-0.712323	-0.339556	-0.12001	-0.207796	0.5157	0.211507	-0.0472652	-1.45523	-0.00503225	-0.278306	-0.334225	-0.263134	0.41797	-0.561805	0.336694	-0.0944802	-0.0535144	0.0355539	0.00568368	-1.36211	0.0218304	0.792846	-1.29968	-0.105724	0.39329	-0.968627	-0.241078	0.710315	0.118961	-0.283082	-0.197371	-0.906635	0.134774	0.997647	-0.767149	-0.239445	0.249297	-1.74698
LPIN2;S243;WSPLETTYPQTACPKSDSELEVKPAESLLRS	-0.75594	0.341294	0.802734	0.480714	-0.211404	-0.888734	0.557913	1.15092	-0.594231	0.0457821	-0.711341	-1.12232	0.578631	-0.472539	-0.191793	0.374111	-0.635745	-0.354948	-0.181439	1.14716	-0.310664	-0.611686	-0.45112	-0.105723	-0.183939	-0.118054	0.854097	0.0423281	-0.0563662	-0.628406	0.0938985	0.210416	1.42329	-0.379818	-0.407993	-1.29968	-0.107495	0.862333	-0.895537	0.0851901	0.0255165	-0.56433	-0.186083	1.15687	-1.03463	-0.759197	0.0866951	0.194737	-0.0849727	0.586946	-0.0812256	-0.137427	-0.211527	-0.799968	0.328365	0.117445	0.292547	0.801062	-1.43895	-1.01149
LRBA;S10;______MASEDNRVPSPPPTGDDGGGGGREE	0.022028	0.01165	-0.962635	0.303964	-0.950599	-0.180603	0.368252	-0.24464	-0.681154	-0.19784	-0.580636	-0.82947	-0.143306	-0.381956	-0.461504	0.649439	-0.97553	-0.518235	0.235683	-0.0988594	-0.993198	-0.244213	-0.704448	0.0406259	-1.11349	-0.552397	0.167229	-0.22182	-0.431063	0.34856	0.080147	-0.148042	-0.524036	-0.259602	-0.709202	-0.718956	0.168978	-0.750145	0.214673	-0.229633	-0.163562	-1.40293	0.318856	-0.546364	-0.123871	-0.300321	-0.600308	-0.867385	0.207472	-0.372622	-0.254011	0.00325817	-0.411217	-0.80038	0.270268	-0.4779	-0.430164	0.0818789	-0.548922	-0.466211
LRBA;S3;_____________MASEDNRVPSPPPTGDDG	0.284561	-0.632912	0.403049	0.0369716	-0.0744817	-0.0873883	-0.224528	-0.115551	-0.357335	-0.0770532	0.55771	-0.384142	0.787221	0.156182	-0.363036	-0.709181	-0.161742	-0.365167	0.333659	0.300428	-0.282051	-0.371802	-0.425074	-0.0901584	-0.0628682	-0.159226	0.418624	0.156528	0.013434	0.053449	-0.399772	0.106892	0.088702	0.318111	-0.325332	-0.278229	-0.0321041	0.602625	-1.46408	0.577211	-0.032522	-0.212446	-0.315443	-0.00146548	0.257209	-0.157474	-0.128415	0.368521	0.144328	-0.411961	-0.72671	-0.0620869	0.308862	-0.0396319	-0.571616	-0.267418	0.672907	0.345338	-0.354297	-0.118053
LRBA;T1120;EEDDDYVELKVEGSPTEEANLPTELQDNSLS	0.211908	-0.34314	-0.0505763	0.0695017	0.202589	0.472724	0.137849	0.244905	0.0941403	0.0874438	0.0469072	0.0892266	-0.0693466	-0.0587321	0.0697127	0.24324	0.121303	0.131909	-0.110475	0.10091	0.109928	0.0921168	0.111347	0.152843	-0.215954	0.478045	-0.125492	-0.583201	0.0632411	0.849558	-0.0519426	0.16816	0.0180443	0.325072	0.0730493	0.0634934	0.146835	-0.038801	-0.00457079	0.210332	0.199509	0.134433	-0.0564036	0.207677	0.44384	0.0474615	-0.16756	0.00451646	0.241797	0.638383	-0.224781	-0.00478886	-0.157924	-0.0120997	-0.211295	0.554125	-0.192625	-0.510152	0.113994	0.837849
LRCH4;S21;AAPLAAGGEEAAATTSVPGSPGLPGRRSAER	-0.746238	-0.77413	1.36813	-0.11127	-0.622326	-0.459631	0.255701	-0.634865	0.115653	0.626752	-0.249255	-1.36468	-0.459651	-0.660936	0.927092	0.382094	-0.369753	-1.38099	0.350899	-0.186019	-0.175757	-0.178568	-0.647055	-0.839886	-0.761253	-0.0687344	-0.450104	0.0432727	0.112016	-0.254252	0.169746	-0.201596	0.037013	0.37053	-0.561902	-0.785692	0.823054	-0.668613	-0.776218	-0.261061	-0.356061	-0.231227	0.251103	-0.19459	-0.317067	-0.139575	-0.346903	-0.787902	-0.137516	-0.707989	-0.853572	-0.491361	-0.0627478	0.696257	-0.0205707	-0.135463	-0.100713	0.0339108	-0.559946	-0.540803
LRIG1;S1023;PDSTELQPASSLTSGSPERAEAQYLLVSNGH	0.160989	-0.693112	0.345164	0.0667318	0.33615	-0.25288	0.0846411	0.21196	-0.355036	-1.00951	0.462478	0.174787	-0.0829588	0.0750507	-0.0314327	0.215389	-0.0726832	-0.283116	-0.0137102	0.125741	-0.01294	-0.156903	0.0936733	-0.276979	0.0420298	-0.0711384	-0.210735	0.180563	0.255443	-0.182483	0.166641	-0.149945	0.0580115	-0.0573332	0.426706	-0.753439	-0.0277179	0.20624	-0.0138353	-0.0359942	0.0359808	-0.059004	0.0323744	0.0174794	0.0445781	0.105866	-0.260644	-0.0580772	0.222655	0.313864	-0.128873	-0.330014	0.422894	-1.02608	-0.381216	-0.23433	-0.102518	0.817475	0.194971	-0.683954
LRP1;S4520;PVYATLYMGGHGSRHSLASTDEKRELLGRGP	-0.195977	-0.0550732	0.0902372	0.375075	-0.0388213	0.305727	-0.0834556	-0.299707	-0.31806	0.528004	-0.356663	0.430954	0.76197	0.157757	-0.0479248	0.0282851	-0.408548	0.100723	0.161973	0.0189042	-0.42983	-0.23802	-0.0170518	0.917974	-0.454868	0.115096	0.404716	-0.132624	0.385085	-0.0639396	0.105763	-0.336126	0.234971	-0.446368	0.103091	0.41752	0.183008	-0.385559	0.164589	-0.239544	-0.0939277	0.122294	-0.357926	1.58705	-0.719453	-0.214366	0.0831312	-0.251159	0.0533157	-0.0823901	-0.144273	-0.371384	-0.0166646	0.810554	0.263473	0.0859065	-0.257775	0.273664	0.0854093	0.274688
LRP1;S4523;ATLYMGGHGSRHSLASTDEKRELLGRGPEDE	-0.269826	-0.436124	-0.392379	0.321224	-0.511908	-0.225577	0.0152594	-0.591875	-0.27907	-0.0817893	-0.161497	-0.865259	0.505999	-0.611895	-0.493573	-0.359566	-0.0670314	-0.512526	-0.370532	-0.267351	-0.370044	0.889949	-0.588149	-0.659588	-0.36208	-0.973767	-0.222988	0.36309	-0.652697	0.378228	0.247389	0.0271389	-0.689928	-0.270955	-0.0504948	-0.913534	0.0473789	-0.543434	0.0707518	-0.798566	-0.0673532	-0.663729	0.267591	-0.630316	-0.886766	0.497727	-0.813559	0.23183	0.128341	-0.472292	-0.388764	-0.638021	-0.532034	0.197595	0.0614236	-0.107161	-0.239614	-0.194038	-0.512955	-0.821649
LRP1;T4524;TLYMGGHGSRHSLASTDEKRELLGRGPEDEI	0.170317	-0.226471	-0.18494	-0.306713	-0.891181	-0.35615	-0.137281	-0.227831	-0.467955	0.380628	-1.05612	-0.401841	-0.263926	-0.701999	-0.386226	0.854029	-0.77117	-0.29495	-0.0585553	0.135009	-0.695356	-0.303449	-0.309434	-0.26663	0.0883255	-0.602707	-0.219531	-0.138103	-0.745883	-0.225454	0.0553034	-0.621898	0.00226168	-0.359171	-0.630824	-0.185966	0.379639	-0.657659	-0.564382	-0.519938	-0.479844	-0.242787	0.100234	-1.13494	-0.444374	0.136718	-0.178422	-0.203967	-0.160034	-0.431047	-0.0698167	0.271799	-1.20779	-0.254769	-0.113371	-0.366795	-0.356186	-0.0764533	-0.527153	-0.192684
LRRC39;Y138;PGIGLLTRLQELILSYNKIKTVPKELSNCAS	0.194405	0.139267	0.23114	0.101546	0.219174	-0.504402	-0.0112735	-0.224099	0.115603	0.07942	0.242951	0.0814314	0.0483985	0.26882	0.21692	-0.0237275	-0.116573	-0.195914	-0.220869	0.180328	-0.0283155	0.21265	0.550475	-0.237546	0.112325	0.137016	0.013201	0.05075	0.139374	0.15919	0.150331	-0.24696	0.171238	0.222751	-0.192274	0.0620536	0.109001	0.0543304	-0.134893	0.105864	0.455324	-0.32331	0.28681	-0.0339534	0.297843	-0.24956	-0.0482294	-0.127766	-0.655472	0.453468	0.577814	-0.209863	-0.235365	0.218699	-0.0439182	0.42177	0.173596	-0.259568	-0.0215675	-0.0199098
LRRC47;S518;MAEMKKYTLENKEEGSLSDTEADAVSGQLPD	0.115668	0.0174074	-0.109739	-0.0105172	0.0586519	0.0484352	-0.0923738	-0.21714	-0.0822771	-0.0755069	-0.0390411	0.0338533	0.0256807	-0.23995	-0.179044	-0.02307	0.109882	0.120974	-0.397594	0.00576003	-0.0961618	0.0261569	0.0802455	-0.225227	-0.0234991	-0.11617	-0.150221	-0.121815	-0.141305	-0.118937	-0.00261488	-0.16376	0.0653143	0.265457	0.121616	0.222009	0.147396	-0.0740036	-0.00503559	0.0632423	0.0320361	0.124484	0.15834	-0.082896	0.0322621	0.0670222	0.0557952	0.0454283	-0.0543268	-0.29027	-0.223151	0.0126741	-0.0855507	0.0976875	-0.0441627	-0.144657	0.0720944	-0.0361573	-0.186557	0.176203
LRRC47;S520;EMKKYTLENKEEGSLSDTEADAVSGQLPDPT	-0.160158	-0.0954964	-0.324788	-0.351851	-0.170764	-0.189358	0.0141057	-0.227869	0.0249401	-0.0884467	0.0283634	0.0390182	-0.0425967	-0.178024	-0.0903153	0.250278	0.16849	0.0601197	0.0921777	0.113922	0.0326563	-0.00205219	0.173155	-0.034939	0.0637933	-0.00482953	-0.124241	0.0495466	0.0200742	-0.0830824	0.046057	0.0291298	0.103852	0.0654023	-0.0809987	0.00363698	0.0115807	-0.0703678	0.00593355	0.116351	0.0309455	0.1785	-0.175658	-0.220856	-0.291641	-0.120943	-0.109782	-0.0615375	0.138637	-0.0110192	0.264924	0.220147	0.272062	0.283522	-0.124385	-0.143205	-0.00213015	-0.00198689	-0.0839867	0.0718168
LRRC47;T522;KKYTLENKEEGSLSDTEADAVSGQLPDPTTN	-1.30243	-0.93065	0.721532	-0.542469	0.973343	0.513953	0.211537	-0.204284	0.0391069	-0.130604	-0.11908	0.0390321	0.184278	-0.210368	-0.0790571	0.381211	0.205485	0.207228	0.227588	-0.0791767	0.0211063	0.0115303	-0.148725	-0.503873	0.160232	-0.18648	-0.360543	0.225235	0.113413	-0.175184	-0.246911	-0.596738	0.707303	0.785931	1.00347	-1.24406	-0.0139044	-0.386629	-0.382468	-0.0760775	-0.303995	-0.0767945	0.0691345	-0.288826	-0.385267	0.18269	-0.427378	-0.203421	0.072703	-0.336765	-0.0533459	-0.382686	-0.16573	-0.220755	0.0299975	-0.0169741	0.193786	0.153016	-0.248217	0.20117
LRRFIP1;S187;FGGTRRGSTSGSRAPSEYSGHLNSSSRASSR	-0.339161	-0.0795768	-0.199664	-0.30578	-0.200444	-0.474286	0.0330404	0.0405093	0.239657	-0.0655313	0.0370331	-0.515202	0.172169	0.652533	-0.252956	-0.149044	-0.235063	-0.59318	0.289168	-0.325288	-0.476546	0.726311	-0.114409	-0.820228	-0.113571	-0.070805	-0.104205	-0.0266177	-0.336799	-0.62387	-0.173853	-0.210832	-0.316948	0.121744	-0.301745	-0.270059	0.0645064	0.047953	-0.131108	-0.155091	-0.140528	-0.401208	0.0965736	-0.133655	-0.129961	0.0480773	-0.216199	-0.455508	0.111496	0.0610825	0.12529	0.0390611	-0.0739737	-0.327483	-0.126342	0.0859792	0.0695054	-0.247157	-0.413045	-0.450666
LRRFIP1;S190;TRRGSTSGSRAPSEYSGHLNSSSRASSRASS	0.114536	0.253329	-0.286321	0.0998844	-0.272102	-0.701511	-0.0323238	0.270887	0.0757081	-0.0220748	-0.105585	-0.537495	0.546686	0.0340613	-0.0376117	-0.0272337	-0.953436	-0.124293	-0.105914	0.842153	-0.778882	0.134169	-0.224903	-0.183885	0.251861	-0.125409	0.258462	-1.1617	0.393635	-0.0989622	-1.02461	0.102345	1.00406	0.033766	-0.105584	-0.254838	0.160668	0.0732781	-0.23969	-0.16689	-0.25656	-0.305917	0.128939	-0.0770666	-0.119915	0.197912	-0.423891	-0.511343	0.118882	0.0783151	0.128935	0.034137	-0.182507	-0.473017	0.108236	-0.530187	-0.143742	0.611072	-0.0891874	-0.380979
LRRFIP1;S196;SGSRAPSEYSGHLNSSSRASSRASSARASPV	-0.166041	-0.383729	-0.352884	-0.1406	-0.090329	-0.175596	-0.256475	-0.46286	-0.147313	0.139359	-0.272223	-0.0473056	-0.0727993	-0.738716	0.0593212	0.324949	-0.207481	-0.530434	-0.27059	0.0653372	-0.37597	0.357705	-0.0334244	-0.582598	0.238136	-0.127469	-0.138884	-0.113082	-0.289654	-0.323838	0.0356503	-0.527867	-0.23329	0.0135664	-0.398125	-0.450049	-0.00395612	-0.235635	-0.204651	0.178719	-0.411753	-0.216421	0.168985	-0.405974	-0.135875	-0.274732	-0.124753	-0.384228	0.163704	-0.452725	-0.36906	0.0221411	-0.203857	-0.314135	-0.0924769	-0.406344	0.335198	-0.252161	-0.570989	-0.00301928
LRRFIP1;S204;YSGHLNSSSRASSRASSARASPVVEERPEKD	1.14411	-0.0531933	0.0543719	-0.25466	0.389298	-0.839356	-0.295267	-0.0463778	-0.127869	0.0120409	-0.262232	0.116525	-0.480587	0.235737	-0.574646	-0.000270548	0.88783	-0.0862481	-0.0786543	1.832	-0.164591	-0.992919	0.120733	-0.9077	-0.0833154	-0.160408	-0.257116	0.351563	-0.139771	-0.423208	-0.234569	-0.184089	-0.391397	0.259599	-0.416972	-0.241675	0.328061	0.148975	-0.0168697	-0.102991	0.0286828	-0.241543	0.156323	-0.114555	-0.138583	0.356211	-0.162978	-0.263046	-1.06852	0.21577	-0.581212	0.723278	1.33694	-0.950844	0.191028	0.275774	0.395018	0.0695349	-0.30616	-0.158337
LRRFIP1;S205;SGHLNSSSRASSRASSARASPVVEERPEKDF	-1.21752	0.188372	1.2034	-0.1375	-0.167466	-0.917289	-0.12526	-0.21974	-0.206538	0.0191252	-0.419583	-0.171298	-0.258738	1.18354	-0.304623	-0.13458	-1.31984	0.436822	-0.397978	0.680451	0.220192	-0.180918	-0.46537	-0.398967	0.0775477	-0.245983	-0.35886	0.254131	-0.453944	-0.565903	-0.0914719	-0.403648	-0.430306	0.215627	-0.650539	-0.455942	0.451798	-0.0020264	-0.121184	-0.0813202	-0.241339	-0.371868	0.340283	-0.248459	-0.20606	0.136564	-0.304954	-0.427091	0.291027	-0.784181	-0.261004	0.467416	-0.659132	0.453237	0.370053	0.22149	0.18742	0.0017174	-0.403487	-0.420588
LRRFIP1;S209;NSSSRASSRASSARASPVVEERPEKDFTEKG	-0.475373	-0.470737	1.73656	-0.285994	0.317439	-1.33348	-0.13126	-0.164531	-0.167706	0.0575977	-0.323593	-0.00687692	-0.888772	1.84772	-0.347653	0.412159	-0.109318	-0.604212	0.108918	1.56363	0.0509554	-1.08873	0.0224542	-0.776168	0.104549	-0.160431	-0.265545	0.31003	-0.367235	-0.467059	-0.0547475	-0.300563	-0.385475	0.283446	-0.533222	-0.343827	0.479255	0.0706671	-0.028928	-0.0462565	-0.155966	-0.31839	0.378483	-0.203034	-0.156452	0.210806	-0.209477	-0.319296	-0.199513	0.45299	-0.322096	0.331559	-0.752652	-0.630671	0.423643	0.268218	0.227619	0.0701982	-0.355183	-0.328085
LRRFIP1;S244;PGLSAATLASLGGTSSRRGSGDTSISIDTEA	-0.0433313	-0.119954	-0.135864	0.0822258	-0.128916	-0.0865717	-0.0462745	-0.113042	-0.0743669	-0.00952346	-0.16037	-0.388658	0.0306596	-0.421778	-0.481705	0.139897	-0.171211	0.287111	-0.582984	-0.0399473	0.154013	-0.104003	0.173035	-0.348586	0.0783479	-0.198317	-0.148126	0.0849165	-0.42463	-0.352225	0.0260738	-0.273833	-0.230925	0.253896	-0.298326	-0.123507	0.0804821	-0.193069	-0.198141	0.064728	-0.291192	-0.352615	0.174095	-0.27974	-0.141075	-0.0518808	-0.279	-0.454286	-0.173051	0.182597	-0.411021	0.0197216	-0.19566	-0.168395	0.0858473	-0.0839625	-0.318198	-0.109843	-0.248504	-0.229279
LRRFIP1;S248;AATLASLGGTSSRRGSGDTSISIDTEASIRE	0.140964	0.0987773	0.144705	0.0419039	-0.0988477	-0.212041	0.274998	-0.142114	-0.0761577	-0.162143	-0.501001	-0.622336	0.0982136	-0.365105	-0.181424	-0.0787839	-0.362344	-0.215925	-0.073259	-0.0689691	-0.0593308	-0.0990348	-0.290078	-0.426365	-0.538643	0.800037	0.263103	-0.0759492	0.105534	-1.01484	0.213627	-0.26226	-0.139128	0.147318	-0.409538	-0.265408	-0.0354734	-0.706078	-0.486795	0.584757	-0.941039	0.722113	-1.29533	-0.424625	0.899765	0.103587	0.37923	-0.668667	0.410843	-0.468648	-0.357245	0.190017	-0.13744	-0.207731	0.25348	0.0590399	0.134653	-0.10109	-0.189098	-0.346481
LRRFIP2;S190;SLYSDPLATYKSDRASPTANSGLLRSASLAS	-0.0429239	-0.0445334	-0.172697	0.280534	-0.0859257	-0.231293	-0.0749635	-0.325452	-0.0715788	0.309152	-0.0919124	-0.211309	-0.0392167	0.0635198	-0.110925	0.0218429	-0.042605	-0.140889	0.075952	0.0140378	-0.132712	-0.09469	-0.173552	-0.164328	0.0172087	-0.34289	-0.30968	-0.0444663	-0.488122	-0.813087	-0.0424267	-0.180443	-0.139379	0.109527	-0.0810384	-0.131126	0.0227861	-0.355439	0.564357	-0.438078	0.754588	-1.63204	0.10681	-0.0245435	-0.20241	-0.104513	-0.0110173	-0.3461	0.104381	-0.202619	0.0794078	-0.114841	-0.0813253	-0.190739	0.158278	-0.161265	-0.0341442	-0.210352	-0.605026	-0.749899
LRRFIP2;S202;DRASPTANSGLLRSASLASLYNGGLYNPYGP	0.0348755	0.262609	0.32981	0.222517	0.213206	0.329904	-0.0713716	0.139147	-0.00495477	0.0761752	-0.00614092	0.199788	-0.156595	0.167107	-0.0965445	-0.14037	-0.0520249	0.038375	0.16181	0.131607	0.10569	-0.0911621	0.190364	0.373071	0.162422	0.503016	0.157818	0.221556	0.00765288	0.485142	-0.470098	-0.195578	-0.549395	-0.238093	-0.300076	-0.0757414	0.0261749	0.304528	0.235569	0.105284	0.0747135	-0.00417696	0.219031	0.237805	0.278472	-0.0262399	0.181993	0.143316	-0.0015828	0.159866	0.211538	0.0789747	-0.0139233	0.0759589	0.0586303	0.267673	0.205388	-0.171939	-0.0856146	0.404077
LRRFIP2;S205;SPTANSGLLRSASLASLYNGGLYNPYGPRTP	-0.0464736	0.251861	0.339451	0.0581337	0.113166	0.240832	-0.148929	-0.120501	0.0780756	0.157137	0.0493038	0.29353	-0.17898	0.0821102	-0.0874113	-0.208766	-0.133732	0.0856174	0.150064	0.102268	0.138119	-0.0918503	0.159834	0.328475	0.00750034	0.407284	0.0427961	0.0532047	0.00314606	0.114869	-0.0605377	-0.155514	0.208404	0.135259	0.225753	0.072344	0.138308	0.399755	0.334273	0.0210397	0.224976	0.134403	0.206429	0.278673	0.23482	0.0739102	0.19941	0.179567	-0.0434998	0.149357	0.224997	0.0379097	0.0476583	0.13289	0.00298722	0.154663	0.239319	-0.262847	-0.156852	0.478504
