## Supplemental Table 2 for "Phosphoproteomics uncovers exercise intensity-specific signaling networks underlying high-intensity interval training in human skeletal muscle" (part 3 of 3)

### Sheet: Supplemental Table 2 (continued)
Phosphosites	Sub1_MICT_Pre	Sub1_MICT_Mid	Sub1_MICT_Post	Sub1_HIIT_Pre	Sub1_HIIT_Mid	Sub1_HIIT_Post	Sub10_MICT_Pre	Sub10_MICT_Mid	Sub10_MICT_Post	Sub10_HIIT_Pre	Sub10_HIIT_Mid	Sub10_HIIT_Post	Sub12_MICT_Pre	Sub12_MICT_Mid	Sub12_MICT_Post	Sub12_HIIT_Pre	Sub12_HIIT_Mid	Sub12_HIIT_Post	Sub13_MICT_Pre	Sub13_MICT_Mid	Sub13_MICT_Post	Sub13_HIIT_Pre	Sub13_HIIT_Mid	Sub13_HIIT_Post	Sub2_MICT_Pre	Sub2_MICT_Mid	Sub2_MICT_Post	Sub2_HIIT_Pre	Sub2_HIIT_Mid	Sub2_HIIT_Post	Sub4_MICT_Pre	Sub4_MICT_Mid	Sub4_MICT_Post	Sub4_HIIT_Pre	Sub4_HIIT_Mid	Sub4_HIIT_Post	Sub6_MICT_Pre	Sub6_MICT_Mid	Sub6_MICT_Post	Sub6_HIIT_Pre	Sub6_HIIT_Mid	Sub6_HIIT_Post	Sub7_MICT_Pre	Sub7_MICT_Mid	Sub7_MICT_Post	Sub7_HIIT_Pre	Sub7_HIIT_Mid	Sub7_HIIT_Post	Sub8_MICT_Pre	Sub8_MICT_Mid	Sub8_MICT_Post	Sub8_HIIT_Pre	Sub8_HIIT_Mid	Sub8_HIIT_Post	Sub9_MICT_Pre	Sub9_MICT_Mid	Sub9_MICT_Post	Sub9_HIIT_Pre	Sub9_HIIT_Mid	Sub9_HIIT_Post
LRRFIP2;S235;PSECSYYSSRISSARSSPGFTNDDTASIVSS	-0.107939	-0.353252	-0.405485	0.0589921	-0.438979	-0.411945	-0.0924106	-0.682823	-0.641305	0.565875	-0.354744	-0.572318	0.0707602	-0.335057	-0.0625677	0.0259493	-0.804352	-0.604641	-0.26738	-0.290078	-0.387982	0.486244	-0.501059	-0.650979	0.0367939	-0.284925	-0.419231	-0.0949805	-0.328401	-0.582363	-0.0306338	-0.28244	-0.32074	-0.141864	-0.563804	-0.653834	0.0115374	-0.409513	-0.528841	-0.207323	-0.550444	-0.40133	0.0708245	-0.287911	-0.427063	-0.219248	-0.455439	-0.524779	0.0612442	-0.29265	-0.275918	-0.144015	-0.38033	-0.641759	0.130386	-0.409558	-0.293551	-0.212813	-0.463808	-0.592248
LRRFIP2;S236;SECSYYSSRISSARSSPGFTNDDTASIVSSD	-0.140977	-0.90362	0.717297	-0.677984	-0.593428	0.305949	-0.166796	-0.6724	-0.180528	0.890685	-0.418787	-0.608282	-0.325216	-0.373389	1.11345	0.185045	-0.844449	-1.24288	0.102186	0.92309	-0.900506	-0.372669	-0.260105	-0.788128	-0.119106	-0.249239	-0.472162	0.328332	-0.0958099	-0.360052	-0.109822	-0.0251664	-0.115804	0.28187	-0.172065	-0.458042	0.156614	-0.164304	-0.663749	-0.29487	-0.55889	-0.177921	0.0892381	-0.29598	-0.38446	0.0818794	-0.586116	-0.433296	0.0279863	-0.402891	-0.122126	-0.129361	-0.334067	-0.6906	0.0404717	-0.193167	-0.0113713	0.152492	-0.306901	-0.587109
LRRFIP2;S260;ASIVSSDRASRGRRESVVSAADYFSRSNRRG	0.0575965	0.594894	0.52695	-0.235996	0.662922	0.503524	0.0322032	0.331025	0.738271	-0.176304	0.597662	0.745637	0.180389	0.634608	0.459776	-0.0158016	0.571267	0.552874	-0.114969	0.679532	0.595079	0.000904096	0.790495	0.366416	0.177406	0.558485	0.489377	0.265852	0.290452	0.349775	-0.174062	0.371876	0.452462	-0.00324782	0.32822	0.617261	0.103374	0.498299	0.367514	-0.000143287	0.366902	0.336976	0.384851	0.483604	0.518022	0.164954	0.593825	0.532623	-0.291264	0.100947	0.176826	0.248837	0.31376	0.215205	-0.535515	0.700334	0.705003	-0.0690654	0.608608	0.936362
LRRFIP2;S263;VSSDRASRGRRESVVSAADYFSRSNRRGSVV	-0.208324	0.399323	0.376229	-0.392657	0.556465	0.344554	-0.00364227	0.298375	0.700212	-0.200862	0.556257	0.754311	0.143969	0.591278	0.426012	-0.0499268	0.512056	0.515947	-0.111845	0.594058	0.474428	-0.0262645	0.683578	0.293095	0.235936	0.636876	0.590263	0.379873	0.359523	0.422679	-0.208128	0.347606	0.379808	-0.0457097	0.264053	0.556836	0.204638	0.629161	0.430127	0.100666	0.450481	0.424701	0.295302	0.335414	0.384096	0.0832069	0.432709	0.398601	-0.0396987	0.28468	0.468654	0.57603	0.435969	0.4534	-0.508467	0.53978	0.560126	-0.224094	0.420305	0.736077
LRRFIP2;S269;SRGRRESVVSAADYFSRSNRRGSVVSEVDDI	0.0594258	0.552256	0.391347	-0.0530056	0.776464	0.632543	0.28848	0.479412	0.255216	-1.01393	1.33751	0.440474	-0.412611	0.673034	0.467373	0.267651	0.686105	0.603072	-0.352831	0.767581	0.722165	-0.225543	0.927924	0.329314	0.223098	0.77122	0.64496	0.390863	-0.00254516	0.535977	0.542791	0.567201	-0.151157	0.934869	0.456577	0.720381	0.246609	0.808641	0.430035	0.0901232	0.364538	0.534403	0.483063	0.465946	0.537706	0.011944	0.650218	0.617766	-0.347964	1.47907	-0.231333	-0.242716	0.720354	1.05237	-0.854498	0.902055	0.689223	-0.0358125	0.736488	0.898384
LRRFIP2;S276;VVSAADYFSRSNRRGSVVSEVDDISIPDLSS	0.0613165	0.119708	0.0293941	-0.057263	0.419256	0.302922	-0.227593	-0.000547112	0.699448	-0.384676	-0.345188	0.668617	-0.0310088	-0.535786	0.72576	0.10358	0.514998	-0.09635	0.0430978	0.0676037	-0.0777997	0.14242	0.189961	0.372161	-0.107986	-0.0155638	-0.0664106	0.0112874	-0.000799177	0.317882	0.0546029	0.0789085	0.306617	-0.171182	0.248888	0.333038	0.116906	-0.104572	0.136878	0.215072	0.230254	0.547489	0.429565	0.020604	0.015085	0.125212	0.460186	0.612335	-0.0326996	-0.218787	-0.112001	0.0630543	0.069088	0.636186	-0.228787	-0.0928424	-0.00305706	-0.124918	0.403019	0.882419
LRRFIP2;S279;AADYFSRSNRRGSVVSEVDDISIPDLSSLDE	-0.0961378	-0.120979	-0.253397	-0.0443143	0.187285	0.167131	0.287784	-0.0285223	-0.180305	-1.17737	-0.137146	1.33999	-0.193935	-1.01607	0.691623	0.750129	0.243703	0.152848	0.0221619	0.00149845	-0.142178	0.174506	0.0777784	0.494773	-0.168211	-0.232798	-0.322456	0.109382	-0.23543	0.319871	0.133406	0.0630407	0.352689	-0.0772787	0.139197	0.264583	0.218954	-0.339509	-0.112752	0.165734	0.111726	0.31055	0.524035	-0.13699	0.0104237	0.144231	0.273758	0.337205	0.125849	-0.261458	-0.0769708	0.0955711	-0.0115529	0.561662	-0.596003	1.06415	-0.65267	-0.398496	-0.296072	1.23898
LRRFIP2;S285;RSNRRGSVVSEVDDISIPDLSSLDEKSDKQY	-0.0655939	0.010683	-0.177095	0.17252	0.442727	0.339517	0.451153	-0.465071	-0.383823	-0.0745898	0.831454	-0.157989	0.315907	-0.237741	0.197235	0.357225	0.560089	-0.554346	0.0305238	0.0685325	-0.122257	0.024357	0.242757	0.26479	-0.28777	-0.0511607	-0.13799	-0.178223	-0.0365359	0.107654	0.182417	-0.220606	0.0203754	0.26455	0.29122	-0.341339	-0.0369597	-0.180421	-0.0212353	0.0547428	0.0515652	0.619259	0.255238	-0.0806952	-0.43224	-0.0606499	0.289849	0.60882	-0.135282	0.890864	0.305379	-0.763649	-0.594572	0.931216	-0.406975	-0.0648596	-0.104632	-0.0989413	0.457853	0.841401
LRRFIP2;S320;TRPSSRNSASATTPLSGNSSRRGSGDTSSLI	-0.472357	-0.348421	-0.164284	0.193621	0.508146	-0.391104	0.0918602	-0.159766	-1.07666	-0.0605097	0.0522497	0.509447	-0.192524	0.180268	-0.840613	-0.144718	-0.0768427	0.852112	0.262368	-0.335034	-0.512555	0.0299729	-0.032131	0.426995	-0.0404465	-0.22312	-0.323472	0.144216	-0.0700666	-0.324985	0.0628146	0.600233	0.0087184	-0.351912	-0.508456	-0.286785	0.130446	-0.140019	-0.265349	0.0471517	-0.180672	0.0694731	-0.201725	-0.800779	-0.88941	0.162303	0.724298	0.579504	0.409315	-0.236423	-0.177037	-0.101135	-0.44029	0.233542	-0.197554	-0.103111	0.0262559	0.228813	0.0849962	-0.539208
LRRFIP2;S323;SSRNSASATTPLSGNSSRRGSGDTSSLIDPD	-0.0185239	-0.691483	-0.559732	0.0589691	-0.510497	-0.28784	0.177677	-0.481856	-0.41808	-0.167237	-0.609994	-1.28174	0.136165	-0.454786	-0.421528	0.197025	-0.726119	-0.585673	-0.630251	-0.675319	-0.790089	0.207892	0.47822	-0.510989	0.221915	-0.498482	-0.563401	-0.115087	-0.914446	-0.6385	0.259291	-0.681161	-0.449472	-0.124275	-0.64098	-0.796369	0.268213	-0.446294	-0.562982	-0.0718209	-0.549658	-0.323839	-0.0277307	-0.288113	-1.10358	0.173825	-0.799874	0.121985	-0.380337	0.00493282	-1.0959	-0.390107	0.554972	-0.758734	-0.032722	-0.511748	-0.68327	0.257118	-1.47087	0.151905
LRRFIP2;S324;SRNSASATTPLSGNSSRRGSGDTSSLIDPDT	-0.210324	-0.151882	-0.206261	0.040516	-0.163692	-0.258944	0.0367622	-0.038488	-0.179223	-0.0091735	-0.15215	-0.244241	0.361862	0.0344163	-0.839846	-0.107565	-0.0350846	0.269311	-0.39248	0.707989	-0.240938	0.155881	-0.214486	-0.330428	0.0174844	-0.061632	-0.0437798	0.0973425	-0.0356332	-0.188746	0.0102557	-0.125397	-0.0961429	0.0814699	-0.0359306	-0.298884	-0.057922	-0.206018	-0.251897	-0.0548235	-0.0571804	-0.0706837	0.11548	0.0626088	-0.00244768	-0.214762	-0.0484412	-0.307561	0.14614	-0.187829	-0.51072	0.112188	-0.168251	0.121932	-0.245503	-0.376107	-0.181741	0.117173	0.0125294	-0.0785578
LRRFIP2;S328;ASATTPLSGNSSRRGSGDTSSLIDPDTSLSE	0.00214577	0.16559	0.153112	0.0142214	0.279065	0.0720831	-0.0246428	0.0465617	0.0230652	0.0809242	-0.0073034	-0.0195064	0.140529	0.0860338	-0.146454	-0.113991	-0.191588	-0.115384	-0.133987	0.0750819	0.0115512	-0.0769745	0.0265898	-0.0649225	0.0805613	0.07117	-0.0257971	0.128998	0.177685	0.0891443	0.00525946	0.0208057	-0.00402472	0.0519119	-0.00848412	0.0147056	0.00588789	-0.0491043	-0.00891743	0.0813933	-0.0958792	0.112893	-0.0754255	-0.0760226	-0.230596	-0.145678	-0.0916041	-0.155042	0.0115031	-0.0250787	-0.105961	0.177884	0.00753484	-0.0995948	-0.174644	-0.0938585	0.0132159	-0.0358769	-0.0300376	-0.167127
LRRFIP2;T331;TTPLSGNSSRRGSGDTSSLIDPDTSLSELRD	0.166254	0.170629	0.00951209	0.0422695	0.0247868	0.073259	-0.04887	0.00481453	0.241748	-0.129553	0.092701	-0.163118	-0.069197	0.136822	-0.406577	0.0606168	0.117489	0.281909	0.130247	-0.170322	0.0795791	0.0171963	-0.0125949	0.078546	0.103382	0.15285	0.126609	0.00466353	-0.00350206	-0.0087436	0.0622327	0.0675957	0.216824	0.0425946	-0.129907	0.0464161	-0.198739	-0.768688	0.31586	0.0103195	0.949612	0.0270924	0.199299	0.0469835	-0.0785301	-0.00625794	0.0896418	0.255396	-0.146402	0.100569	0.542464	-0.332111	-0.229742	0.509895	-0.0171989	0.238973	0.00444111	0.109255	-0.0143643	0.112783
LRRFIP2;Y207;TANSGLLRSASLASLYNGGLYNPYGPRTPSE	-0.744409	-0.294253	0.884079	0.0953009	-0.920041	-1.05114	0.255209	-0.447752	-0.368853	0.17919	-0.922035	-0.634257	-0.385044	-0.269678	-1.46862	0.738483	-0.00144165	-0.814797	0.409045	-0.501094	-0.34523	-0.54368	-0.933554	-0.51141	0.304326	-0.638913	-0.678658	0.111685	-1.30057	-0.832307	0.548304	-0.646357	-0.00727834	0.380097	-0.754079	-0.732348	-0.792893	-0.420908	0.640159	-1.42386	-0.378491	-0.245893	0.42111	-0.463622	-1.66745	0.717651	-0.64847	-0.295173	0.42381	-0.957399	-0.236499	-0.21841	-0.635489	-0.775232	-0.00543633	-1.64776	-0.704208	-0.470478	0.239441	0.0287073
LRRFIP2;Y267;RASRGRRESVVSAADYFSRSNRRGSVVSEVD	-0.41782	-0.426409	-0.763371	-0.330948	-0.761149	-0.729647	-0.849188	-0.902894	-0.561045	0.622247	-2.20394	0.815153	0.282214	-0.704631	-1.90241	-1.79519	0.0964557	0.953052	0.583562	0.440137	-1.58781	0.103021	-1.38767	-1.00214	0.270736	-0.78027	-0.976816	-0.0630279	-0.798535	-1.42804	-0.436715	-1.23464	-0.45254	0.90734	-0.943523	-0.616689	-1.04028	0.440104	-1.96003	0.348101	-1.28253	-0.178799	0.762148	-0.521638	-0.54496	-0.166625	-1.14031	-1.15051	0.45998	-0.587996	-0.15341	0.0569695	-1.0702	-0.932474	-0.593155	-1.5751	-1.00892	1.29663	0.0450051	-0.840613
LSM14A;S182;TQDTRSLKTQLSQGRSSPQLDPLRKSPTMEQ	-0.0430407	0.142817	0.0962735	-0.141931	0.155189	0.0420244	0.0528343	0.0822847	0.133133	-0.00215476	0.125865	-0.0833945	-0.048185	0.349703	0.0681946	0.035807	0.0578128	0.0777111	0.0190723	0.149946	0.145443	-0.00742271	0.111588	-0.0752003	0.124457	0.149921	0.130675	0.119738	0.060378	-0.0551977	-0.0402631	0.121287	-0.00895939	0.0583631	0.034507	-0.0153918	0.0524232	0.165251	0.0616304	0.0291075	0.12054	0.0497496	-0.132138	-0.062701	-0.140066	-0.00499793	0.0468201	-0.0496065	-0.0350593	0.0322896	0.0418924	0.0680676	0.0774152	0.0334396	-0.0310429	0.138489	0.0902168	-0.0736349	0.0355423	0.0544063
LSM14A;S183;QDTRSLKTQLSQGRSSPQLDPLRKSPTMEQA	0.0856543	0.189703	0.131634	-0.0829805	0.166664	0.0271775	-0.0076612	0.121214	0.196192	0.04204	0.179778	-0.0488952	0.079804	0.242698	0.0268926	0.057933	-0.0334103	-0.0394031	0.0409772	0.106727	0.120972	0.0327376	0.0537574	-0.0967535	0.0642958	0.106524	0.0662659	0.0910953	0.0518959	-0.00219238	-0.0229502	0.0495196	0.00700953	0.0804012	0.0179259	0.00644173	-0.0349455	0.176316	-0.0307252	-0.0516255	0.0746477	0.0271718	-0.0274734	0.039855	-0.0387573	0.03102	0.0385606	-0.0538332	-0.0836827	-0.059278	0.0485301	-0.0609648	-0.0566666	-0.112009	-0.129001	0.0683566	0.0231777	-0.104674	0.0268873	0.00297177
LSM14A;S192;LSQGRSSPQLDPLRKSPTMEQAVQTASAHLP	0.014841	0.159837	0.112535	-0.137199	0.0335175	-0.048993	-0.0892144	0.057002	0.100601	-0.139507	-0.0678124	-0.234516	-0.00326697	0.260203	-0.0452711	0.0252737	-0.0533778	-0.110864	0.00834488	0.129278	0.165203	-0.0436761	0.0854647	-0.217735	0.00593286	0.0077247	0.0580433	0.0195683	-0.0324895	-0.200921	0.0581461	0.0676087	0.0817926	0.129513	0.00512601	-0.0467459	0.0191914	0.171831	0.0328253	0.0608403	0.0289711	-0.11929	-0.0609469	0.0279493	0.0293771	-0.00367472	-0.0101074	-0.238481	-0.0132801	0.086267	0.0656446	0.217905	0.0107533	-0.137714	-0.0325818	0.0935922	0.0773339	-0.0362092	-0.149895	-0.200274
LSM14A;S216;TASAHLPAPAAVGRRSPVSTRPLPSASQKAG	-0.00495989	0.0667722	-0.0222447	0.0187619	0.155816	0.0227977	-0.151278	-0.0737735	-0.00861967	-0.104632	0.00416997	-0.359957	-0.0919631	-0.156218	-0.347057	0.581315	-0.525286	0.540731	0.482544	0.0633042	-0.193002	-0.278283	-0.281033	0.152703	-0.0206525	0.00561389	0.0105273	-0.0124499	-0.108923	-0.151704	-0.0500182	-0.00467428	-0.0957955	-0.0178407	-0.0983547	-0.194904	-0.0799694	0.0116939	-0.104456	-0.0643201	-0.102413	-0.0795364	-0.12196	-0.0247512	0.0144949	-0.068677	-0.0312757	-0.151942	-0.00329024	0.0636992	0.106826	0.110288	-0.00664531	-0.0451538	0.0201045	0.129424	0.00736758	-0.142719	-0.0310662	-0.146089
LSM14A;T194;QGRSSPQLDPLRKSPTMEQAVQTASAHLPAP	-0.0169448	0.214026	0.0191961	-0.141997	-0.266486	-0.257024	-0.0231364	0.463686	0.148721	-0.170668	-0.269686	-0.194503	0.0170745	0.299051	0.210508	-0.0547656	-0.250582	-0.226413	0.0254868	0.107007	0.356313	0.0951966	0.178693	-0.0878508	-0.209573	0.303124	0.724771	-0.0783839	-0.62047	0.11179	0.182496	0.324748	-0.0533623	0.101614	-0.0840598	-0.134162	0.148679	0.23355	-0.0165202	-0.046082	0.0891957	-0.335286	0.0866931	0.254501	0.153292	0.212411	-0.295187	-0.220789	-0.0202534	0.361153	0.133561	0.428814	0.00476239	-0.420362	-0.151108	0.444132	0.441063	-0.385553	-0.37437	-0.379752
LSMEM1;S128;NNMIVKRLNQLNQLDSEQN____________	-0.299251	-0.607377	0.157627	0.0139061	-0.923691	-1.01594	-0.379878	-0.166451	-0.89242	0.519487	-0.246574	-1.41698	0.587108	-0.575228	-0.612817	-0.057082	-0.569664	-1.18312	-0.427916	-1.05526	-0.233952	-0.108929	0.111036	-0.672014	0.422164	-0.356637	-0.563535	-0.0354218	-0.698606	-0.852946	0.267571	-0.779955	-0.488299	0.0399793	-0.849568	-1.00619	0.0436714	-0.902425	-0.221126	-0.4344	-1.64685	0.142585	-0.132115	-0.709419	0.0597152	0.543838	-1.13483	-1.25207	0.30477	-0.692415	-0.525708	-0.196582	-0.638556	-0.815971	-0.559317	-0.342297	-1.55573	-0.111603	-0.306998	0.600883
LSMEM1;S24;GSCGIQEDGKLYVVDSINDLNKLNLCPAGSQ	0.0218544	0.192403	-0.0548303	-0.311863	0.202961	0.195184	0.0941743	-0.0341244	0.304111	-0.111322	0.386066	0.336024	0.0695665	0.266686	0.0633012	0.131747	0.213991	0.0734909	-0.0406668	0.194715	0.160177	-0.0338095	0.332475	0.0111357	0.0114379	0.283616	0.057378	0.0840015	-0.0376675	0.154767	-0.0708766	0.154092	0.0545911	0.184746	0.0687638	0.0838711	-0.059168	0.143991	0.05616	0.0161376	0.093526	0.26985	0.000726633	0.128545	0.138143	0.240175	0.140364	0.203162	-0.045805	0.0436863	0.231535	0.0724491	0.0907374	0.17387	-0.131204	-0.00128083	0.252112	-0.1223	0.0907163	0.29563
LSP1;S115;EEQEEHQKCQQPRTPSPLVLEGTIEQSSPPL	-0.240544	0.0602159	0.0662953	0.403579	-0.22075	-0.370281	-0.0113636	0.139375	-0.278121	0.381317	-0.0256142	-0.408602	0.0462137	-0.168931	0.0984408	-0.0602069	-0.0264487	-0.14989	0.162858	-0.0867678	-0.0735616	0.045748	-0.721111	-0.00994892	-0.323028	-0.254634	0.0598932	-0.0705923	0.236128	-0.126379	0.1916	-0.155431	-0.0185641	-0.15862	-0.131158	-0.150218	0.225001	-0.0647137	0.119586	0.00083699	-0.291188	-0.145775	0.00923552	-0.00916858	0.423919	-0.569199	-0.242156	-0.0623923	-0.0369671	-0.0696011	0.0651535	-0.359271	-0.124224	-0.0458265	0.108559	-0.242513	-0.16798	0.254845	0.0437831	-0.240518
LSP1;S126;PRTPSPLVLEGTIEQSSPPLSPTTKLIDRTE	0.111108	0.465613	-0.120446	-0.0720711	0.106468	-0.0872252	-0.389556	1.0304	-0.104236	0.17259	0.305578	0.0780969	0.260289	0.270914	0.490901	0.259016	0.456163	-0.210411	0.405843	0.435082	0.642041	0.107946	-0.328554	0.375574	0.0964054	0.623672	0.504101	-0.0059629	0.925809	0.688149	-0.378854	0.706662	0.250389	-0.112883	0.54607	0.105226	0.0984297	0.482145	-0.0408777	0.0065273	0.665808	0.0241569	-0.146217	0.425024	1.05276	-0.845115	0.527376	0.226979	-0.0147718	0.12157	0.942489	0.157727	0.520299	-0.00824078	0.115925	0.286456	0.527537	0.173624	0.423129	-0.0890131
LSP1;S127;RTPSPLVLEGTIEQSSPPLSPTTKLIDRTES	-0.130618	0.45311	0.158318	0.570673	-0.224163	0.0567159	-0.208566	0.533068	-0.378193	0.697333	0.122287	-0.0764585	0.220455	-0.0288339	-0.620218	0.302014	0.374209	-0.268534	0.579609	-0.0685767	-0.328223	-0.094418	-0.524232	0.394271	-0.382104	-0.0554707	0.190004	-0.368147	0.682567	0.242585	0.062839	0.438961	0.265537	-0.112826	-0.0546544	0.196363	0.244822	0.129926	0.240282	-0.0392538	0.0258472	-0.125332	0.286094	0.421359	0.999835	-0.848508	-0.0812656	0.19143	-0.360708	0.0900885	0.793332	-0.520117	0.000627259	-0.106194	-0.00929576	-0.295998	-0.451821	0.110722	-0.105251	-0.168747
LSP1;S131;PLVLEGTIEQSSPPLSPTTKLIDRTESLNRS	0.651848	0.740475	0.881704	-0.615924	1.02106	0.995051	-0.32223	1.97393	0.37415	1.47268	0.800257	0.361223	0.498177	1.4567	0.581662	-1.48629	1.13118	1.43734	0.768778	0.705549	1.22712	-0.309926	0.571058	0.926243	-0.787951	0.88116	0.252256	0.192298	1.56054	1.7522	-0.809622	0.745636	-0.0977952	0.181469	1.58272	1.01509	1.11946	1.10696	0.297251	0.779183	1.86988	-0.367068	0.762354	1.7746	-0.592091	0.0153296	0.170152	2.22263	-0.133385	0.493525	1.7666	0.402293	1.23827	0.604575	-2.09499	3.48222	1.41596	-0.283554	1.11459	0.433876
LSP1;S190;AIETAGRTPKLARQASIELPSMAVASTKSRW	-0.224884	0.373074	0.335948	0.585496	0.111376	-0.268595	-0.0607042	0.5213	-0.334288	0.824236	0.174646	-0.358176	0.166472	-0.0668335	0.137255	0.132828	0.453653	-0.206888	0.214752	0.0587744	0.0711698	-0.0311047	-0.449106	0.0721837	-0.503499	0.339383	0.0798703	-0.386567	0.948263	0.202005	0.00553634	0.389367	-0.024838	-0.0261625	0.3207	0.032069	0.406642	0.181492	0.106714	-0.0335636	0.134065	-0.215045	-0.146207	0.530469	1.03666	-0.926354	-0.0339274	-0.123689	-0.173865	0.207234	1.00581	-0.424386	0.171054	-0.200401	0.348042	0.162652	-0.204582	0.253292	0.169809	-0.557511
LSP1;S195;GRTPKLARQASIELPSMAVASTKSRWETGEV	-0.220259	-0.228246	0.0187501	0.13552	0.117343	-1.20359	0.548295	-0.231857	-0.628259	0.275248	-0.677128	-0.802692	-0.107123	-0.224102	-0.420051	1.07018	-1.36875	-0.193064	0.11173	-0.68072	0.311287	-0.192389	-0.515045	-0.340599	-0.126473	-0.298939	-0.513866	-0.119956	0.544599	-0.587903	0.0534465	0.152271	-0.395403	-0.124703	-0.328221	-0.619524	-0.410874	0.256309	0.240225	-0.0216355	-1.81384	0.132839	0.14087	0.0111789	0.306661	-0.638062	-0.713956	-0.78309	0.00621988	-0.184809	0.550065	-0.555994	-0.613993	-0.875035	-0.416824	-0.415146	-0.1471	0.592785	0.763165	-1.74323
LSP1;S49;GAQGALDSGEPPQCRSPEGEQEDRPGLHAYE	-0.149241	0.549535	0.646128	0.39056	-0.171484	0.0989503	0.0187176	0.307385	-0.304504	1.12076	0.246627	0.195774	-0.0160468	1.30557	-0.652375	-0.0954741	0.941344	-0.0785508	-0.193147	1.90465	-0.146683	-0.775154	0.321578	0.402291	-0.422626	0.187821	0.255042	-0.329704	1.00537	0.356749	0.0437349	0.543282	-0.121723	-0.0931428	0.568145	0.402835	0.445193	0.100736	0.43947	0.137006	0.390275	-0.11878	-0.124869	0.452749	0.875741	-0.496903	0.13815	0.00902824	-0.013973	0.570601	0.690875	-0.300545	0.209796	0.301892	0.431682	-0.374242	-0.59594	0.423169	0.405457	-0.0899952
LSP1;T113;AEEEQEEHQKCQQPRTPSPLVLEGTIEQSSP	-0.237912	0.383404	0.0808151	0.51535	-0.374466	-0.0747119	-0.199795	0.168833	-0.39198	0.724423	0.0455863	-0.187942	0.221742	-0.11027	-0.259025	0.172742	0.220657	-0.254643	0.526266	0.00313405	-0.22188	-0.13857	-0.608559	0.410696	-0.381857	-0.0647243	0.141329	-0.345421	0.630038	0.17465	-0.00826318	0.419869	0.170008	-0.176504	-0.128117	0.131441	0.202176	-0.0501036	0.128608	-0.0884579	-0.0770533	-0.133697	0.168198	0.397226	0.925924	-0.869035	-0.200446	0.103002	-0.0352988	-0.0380546	0.036543	-0.36141	-0.0999755	0.133555	0.00402325	-0.146437	-0.109912	0.307603	-0.0332214	-0.210198
LSP1;T122;KCQQPRTPSPLVLEGTIEQSSPPLSPTTKLI	-0.26709	-0.0258904	-0.357469	0.783114	-0.764983	-0.340082	-0.227045	-0.130461	-0.931395	0.583198	-0.495111	-0.670004	0.320536	-0.591236	-0.123924	-0.202438	-0.778691	-0.601934	0.155194	-0.0544581	-1.35579	1.06014	-0.810077	-0.236778	-0.287854	-0.249	-0.130781	-0.384736	0.299571	-0.0792212	0.103696	0.219392	-0.0327135	-0.245855	-0.49728	-0.23978	0.405912	-0.170932	-0.125264	-0.228094	-0.427662	-0.458091	-0.155268	0.00113624	0.451876	-1.17458	-0.609524	-0.637121	0.0324735	-0.35581	0.107208	-0.647772	-0.462656	-0.174307	0.126018	-0.392695	-0.423355	0.25045	-0.359697	-0.725398
LTA4H;S240;KEQVEKSAYEFSETESMLKIAEDLGGPYVWG	0.0744196	0.0717004	-0.0237043	-0.0624864	-0.479507	-0.333951	0.0141113	-0.168999	-0.0146892	-0.23987	-0.28549	-0.197252	0.0251037	-0.222412	-0.0354109	0.0890177	-0.589828	0.00627973	-0.0120527	-0.389476	0.0845206	0.0342375	-0.245245	-0.207425	0.0328703	-0.131919	-0.182099	0.0277187	-0.239008	-0.426315	-0.0366383	-0.31981	0.071276	0.094357	-0.456171	-0.406966	0.00544452	0.0387666	-0.253335	-0.0158875	-0.295174	-0.146216	-0.0852106	-0.477596	-0.389081	0.187106	-0.0979603	0.0040213	-0.0279799	0.0825862	-0.188385	-0.00132292	0.0196429	-0.799634	0.0026153	-0.0457314	-0.0688802	-0.105553	-0.112457	-0.463339
LTA4H;S90;ALGERQSYKGSPMEISLPIALSKNQEIVIEI	-0.220795	-0.152901	0.316766	-0.149236	-0.421377	-0.992449	-0.114873	-0.619045	-0.0403483	-0.0486749	-0.0438195	-0.502418	0.0161481	-0.152292	-0.278565	-0.101089	-0.542024	-0.37196	-0.0582197	-0.017801	-0.184339	-0.384703	-0.14435	-0.661497	0.170559	-0.098591	-0.437545	-0.143122	-0.448663	-0.321234	-0.197942	-0.147936	-0.386095	0.294258	0.141339	-0.883827	0.0268591	-0.428794	-0.877415	0.667663	-0.227954	-0.112462	0.0959957	-0.204192	0.000576343	0.227396	-0.98895	-0.25035	0.147765	-0.575815	-0.264369	0.0672065	-0.353282	-0.219783	-0.184764	0.0801177	0.0896642	-0.110431	-0.544517	-0.61773
LTBP1;S1033;EMCPKGKGFVPAGESSSEAGGENYKDADECL	-0.17926	0.0271178	0.00311363	0.326794	0.0477437	0.119097	-0.176262	0.202378	-0.162417	0.268429	-0.436287	-0.25102	0.20037	0.351561	-0.197742	-0.0860892	0.166948	0.0486079	0.0926423	-0.0898393	-0.296131	0.459205	0.0543335	0.0716853	0.125596	0.772403	0.36763	-1.18278	0.409719	-0.482618	0.110242	0.0891474	-0.27533	0.0345174	-0.0184815	0.0807651	0.0389209	-0.127268	-0.0567238	0.0672936	-0.0155493	0.11379	-0.179981	-0.0581434	-0.188689	0.316696	-0.0919944	0.109624	-0.00790115	-0.24011	0.028309	-0.277913	-0.357203	0.113343	0.18476	0.0926858	0.0275724	-0.135279	0.112038	-0.223382
LTBP1;S408;LPGTAKEEPVEALTFSREHGPGVAEPEVATA	-0.11874	-0.0784196	-0.117265	0.0684011	0.187696	0.0984856	-0.0784731	0.0135825	-0.0513059	0.0324248	-0.140721	-0.0895458	0.175697	0.207893	-0.142799	-0.0690657	0.070393	-0.219279	-0.0470899	0.132744	-0.226234	0.267374	0.0687677	-0.11765	-0.127552	-0.05837	0.106137	-0.128483	-0.162768	-0.297639	0.0804796	-0.0221214	-0.1469	-0.0517017	0.0689278	-0.133416	-0.0509526	-0.091441	0.158191	0.175539	-0.151291	0.137726	0.102897	-0.16372	-0.499772	0.436523	0.194061	-0.160853	0.00308833	0.534266	0.0267939	-0.916232	0.479851	-0.303242	0.166945	0.168858	-0.143176	0.0789195	-0.0644055	-0.171047
LUZP1;S394;HGSEASVSKHTARELSPQHKRERLRNREFAL	-0.204691	-0.0322558	-0.0999012	-0.0187202	0.0568293	0.214161	0.00811193	0.0747093	-0.143201	0.113327	-0.112557	-0.102558	0.469207	0.377335	-0.545748	-0.266897	0.089671	-0.213909	0.10327	0.276965	-0.240784	0.211241	-0.230849	0.037731	0.0368009	0.0107026	-0.0652194	0.0233858	-0.0856793	0.0733079	-0.0710701	-0.0872441	-0.290504	0.109277	0.0580091	0.300028	-0.125345	-0.157729	-0.159594	-0.015211	0.0308095	0.115445	-0.0625722	0.107171	-0.120199	0.0345988	-0.103637	-0.0366546	0.0424007	-0.125232	0.127634	-0.215947	-0.103275	0.116111	-0.148459	-0.282233	-0.355257	-0.0227085	0.155341	0.172719
LUZP1;S659;LRCRVIKSSGREKPDSDDDLDIASLVTAKLV	-0.189488	-0.225908	-0.399268	-0.145545	-0.540166	-0.726395	0.284978	-0.0254313	-0.493834	-0.146137	-0.741171	-0.770697	0.246076	0.04404	-0.578731	-0.168106	-0.124702	-1.28069	0.0193983	-0.455573	-0.025505	-0.376273	-0.386039	-0.632194	-0.100808	-0.733078	0.0367267	-0.227482	-0.742543	-0.45488	-0.628274	-0.714645	-0.243727	0.602122	-0.31609	-0.876195	0.286674	-0.895435	-0.257306	0.26505	-0.477152	-1.02858	0.180666	-0.32038	-0.149898	-0.278016	-0.680184	-0.705276	0.123822	-0.341712	-0.743865	0.0235628	-0.53488	-0.595527	-0.277366	-0.790272	0.153185	0.505147	-1.08423	-0.673513
LYSMD2;S5;___________MADSSPALSLREGGPRAPRP	-0.0411532	0.182798	-0.0602213	0.0486537	-0.240562	-0.353378	-0.133285	0.124646	0.274275	-0.246587	-0.129395	-0.302791	0.18498	-0.168302	-0.386487	0.396112	-0.253903	0.00750793	0.0361699	0.355325	-0.268581	-0.035344	-0.144412	-0.156862	-0.228373	0.138462	0.385004	0.494159	-0.315467	-0.72092	0.0339581	0.0961826	0.00037526	0.164982	-0.0875895	-0.100797	0.0714343	-0.461651	0.22095	-0.111155	0.01988	-0.218343	-0.0767347	-0.342115	0.272708	-0.326479	-0.386276	0.466981	0.118452	0.15051	-0.263946	0.0321883	-0.222447	-0.269497	-0.0392322	0.130632	0.331557	-0.342745	-0.121655	-0.483953
LYST;S112;NLPLSADIILTKEKNSSSQRSTQEKLHLEGS	0.247387	0.0824387	-0.168786	0.191552	0.276443	0.42813	-0.375616	0.605167	-0.670435	-0.450727	0.0217975	0.99237	0.194266	-0.0188906	0.0676138	-0.0815272	-0.0546497	0.100619	-0.0647908	-0.310874	0.0557528	-0.334039	0.317625	0.822348	0.190106	0.165695	0.100027	0.0756857	0.0384376	0.328321	0.124422	0.0505535	0.231917	0.258773	0.179425	0.20677	-0.210315	-0.105315	0.00833586	0.0817526	-0.0751501	0.206691	-0.0525738	-0.133755	-0.268924	-0.167025	0.02446	0.309226	0.0468356	0.640401	-0.0299916	0.0859162	-0.614734	0.384394	0.0770876	0.204003	0.0638964	0.162829	0.137932	0.11926
LYST;S113;LPLSADIILTKEKNSSSQRSTQEKLHLEGSA	0.0806064	-0.115303	-0.46229	0.0722838	-0.143238	0.045882	0.0752896	-1.34466	-0.433958	-0.552126	-0.246907	0.982454	0.0182766	-0.279012	-0.150636	-0.298387	-0.390479	-0.149498	0.240693	-0.543948	-0.133836	0.327521	-1.01838	-0.203714	0.112234	-0.214725	-0.283345	0.0428711	-0.0845321	-0.171365	0.0403291	-0.0847998	-0.118294	0.0966216	-0.241681	-0.143156	-0.206262	-0.410322	-0.374852	-0.131607	-0.365585	-0.122006	-0.129876	-0.306747	-0.539508	-0.157034	-0.434632	-0.174617	0.0813858	-0.606359	-0.205556	0.554673	-0.000351061	-0.92966	-0.0812062	-0.156296	0.0478753	-0.186288	-0.303719	-0.142533
LYST;S114;PLSADIILTKEKNSSSQRSTQEKLHLEGSAL	0.319047	0.452908	0.281221	-0.173414	0.554199	0.565473	0.745943	0.211825	-0.0232693	-1.01647	-0.173943	0.796774	0.0111427	0.219357	0.33031	0.0222123	0.488244	0.445854	-0.690761	0.747459	1.56903	0.0820547	0.0156644	0.260875	0.157184	0.297163	0.295077	0.239392	0.573251	0.410865	0.0930679	0.385136	0.341596	0.361329	0.440304	0.508185	-0.272055	0.0804669	0.212584	0.244743	0.329332	0.409295	-0.103795	0.197997	-0.0306729	0.165328	0.212103	0.458342	-0.544519	-1.15749	0.760004	0.365171	1.42203	1.23219	-0.0705795	0.359913	0.590193	0.0649784	0.281043	0.568261
LYST;S117;ADIILTKEKNSSSQRSTQEKLHLEGSALSSQ	0.36426	0.345131	0.227334	-0.239045	0.680345	0.613122	-0.735591	1.10407	-0.33336	0.598773	0.10934	0.413948	-0.071992	0.275262	0.235987	0.0224641	0.687758	0.312419	0.141758	0.22787	0.847575	-0.401067	0.448381	0.633735	0.140707	0.388503	0.349721	0.116263	0.350346	0.556889	0.0669961	0.177234	0.493754	0.382958	0.450488	0.49183	-0.357649	0.0995811	0.256854	0.272788	0.254826	0.460253	-0.095861	0.134862	-0.0053522	-0.0801075	0.320478	0.567491	0.354407	0.643622	0.822097	-0.548516	-0.430147	0.493729	-0.068077	0.518894	0.39134	0.13653	0.397402	0.386514
LZTS1;S233;VLQDSNMMSLKALSFSDGGSKLGHSNKADKG	0.0227266	-0.169312	0.0189396	-0.00261666	-0.368184	-0.841987	-0.0360012	-0.452905	-0.0204285	0.0929813	-0.378087	-0.625664	0.067163	-0.130678	-0.281098	-0.0580564	-0.211502	-0.594452	0.128213	-0.110516	-0.216389	-0.268258	-0.191802	-0.560849	0.00431507	-0.118084	-0.333302	-0.0747537	-0.46673	-0.386673	-0.0260715	-0.369042	-0.207637	0.15736	-0.203326	-0.64113	0.0826372	0.0178737	-0.319933	-0.416238	-0.0109719	-0.834336	0.109562	-0.231087	-0.334212	0.174062	-0.463521	-0.583797	-0.0788697	0.0431209	0.0209948	-0.153852	-0.463144	-0.694679	-0.123722	-0.367841	-0.160607	0.399418	-0.355632	-0.760272
M6PR;S138;PAAYRGVGDDQLGEESEERDDHLLPM_____	-0.29676	0.433674	0.378801	0.024331	0.467945	-0.151234	0.0564338	0.0126118	0.069653	0.451789	-0.167069	0.274077	0.0370834	0.44511	0.271669	0.103739	-0.116972	0.045741	0.0503607	0.250536	0.300908	0.0747951	0.0506382	0.0315076	0.260708	-0.138281	0.486415	-0.475163	0.295584	0.104149	-0.00880898	0.438473	0.162085	0.246636	0.104349	-0.0694932	-0.015481	0.427259	0.214572	0.0980223	0.173058	0.159131	0.16933	0.35199	0.405535	-0.317762	0.363777	-0.313797	0.0598484	0.267426	0.223591	0.0314303	0.172822	-0.0124288	-0.414226	0.132788	0.51724	-0.136306	0.743883	-0.326966
MACF1;S7309;PCRVHHPGSKIKRSDSSSSISSQSPIARGRT	0.230307	1.2205	1.09948	1.01859	1.2424	1.3772	-0.214788	0.868212	1.06621	0.411197	1.01593	1.27045	1.21392	0.852372	1.14999	-0.802044	1.88588	1.03172	-0.201442	0.196235	1.49208	2.05439	0.466859	1.32934	-1.29213	0.923371	1.83909	-2.20396	2.12089	3.81935	0.0249138	0.796341	1.27712	0.72913	0.10049	2.69786	0.0270977	1.35017	1.12781	-0.0349187	1.31341	0.901519	-0.195301	1.01666	0.964179	0.52274	1.45488	1.13636	0.605564	-0.732538	1.97052	-0.935967	0.593269	2.90294	0.385974	1.98371	1.3962	-1.34327	-0.543364	2.68693
MACROD1;S238;VIHTVGPIAYGEPSASQAAELRSCYLSSLDL	0.112508	0.678355	-0.30099	0.608772	-0.122445	-1.143	-0.0513562	0.128132	0.204722	-0.101918	-0.17122	-0.391103	0.150998	0.250161	-0.0393669	0.0524273	-0.141377	-0.226209	-0.0445589	0.0779292	-0.0311447	-0.0171371	0.0120756	-0.270055	0.332879	0.858145	0.331073	-1.30682	-0.174977	-0.288176	0.217688	0.715248	0.0657242	0.304967	-0.711497	-0.948881	-0.459853	0.826597	0.688371	-0.563786	0.28667	-0.968907	0.178791	0.202931	0.972905	0.160893	-0.465937	-1.18597	0.0483503	0.400473	0.278969	0.371994	-0.84108	-0.480001	-0.0102314	0.0620895	0.0961274	0.015387	0.125859	-0.265069
MAF1;S244;VFFSCRSISGSTYTPSEAGNELDMELGEEEV	-0.156933	0.257816	0.0380512	-0.243146	-0.056373	-0.291266	-0.239593	0.194614	-0.0735372	-0.141981	0.251545	0.017551	-0.14329	0.293559	0.169241	-0.173888	0.158516	-0.234937	-0.0874156	0.0859894	0.12209	-0.0450739	0.246226	-0.0422451	0.135587	0.289764	0.137787	0.308152	0.199652	-0.0346185	0.0930919	0.0810088	0.173424	0.0792597	0.131473	-0.0391292	0.218629	0.174095	0.281618	0.179172	0.263834	0.164822	0.104758	-0.070661	-0.0220558	0.213991	0.0433408	0.234366	-0.0745902	-0.106629	0.191767	-0.0732776	0.323282	-0.0695987	0.103458	0.0171245	0.0306552	-0.0569088	0.187182	0.178644
MAF1;S75;SPPQTSGLSPSRLSKSQGGEEEGPLSDKCSR	-1.06143	-0.665606	-0.669854	-0.171729	1.44025	-0.218567	-0.285386	-0.406156	-0.403085	0.650731	-0.302499	-0.502682	0.763582	-0.648966	-0.715114	0.196966	-0.150632	-0.875312	0.353415	0.259911	-0.985117	0.103981	-0.413108	-0.577057	-0.326538	-0.185413	-0.397744	0.0230383	0.0439013	-0.671899	0.0616707	0.021477	-0.534594	-0.428133	-0.198877	-0.454122	0.260559	-0.214639	-0.441791	0.0669344	-0.0784529	-0.472631	0.0166524	-0.406319	-0.315331	0.0239841	-0.586922	-0.503908	-0.0106078	-0.25347	-0.425677	0.210499	-0.300224	-0.739452	-0.0759106	-0.0140502	-0.369783	-0.372278	-0.635269	-1.01182
MAGT1;S140;ADEEFQILANSWRYSSAFTNRIFFAMVDFDE	0.0217577	0.300583	0.048721	-0.0754361	0.235564	0.231735	-0.119208	-0.23576	0.274719	-0.0461657	0.312278	0.129082	0.257713	-0.189899	0.129693	-0.23636	0.53295	-0.00802019	0.271097	0.523277	0.213132	-0.424771	-0.131212	0.21823	0.0412705	0.180672	0.126131	0.10488	0.281766	0.252643	-0.052577	0.14031	0.0362283	0.257165	0.376619	0.0986445	-0.0772609	0.290616	0.245945	0.1132	0.199064	0.116394	-0.114598	0.125113	-0.200527	0.287164	0.327586	0.259904	-0.173878	0.00414748	0.267069	-0.100528	-0.132691	0.101541	0.0325713	0.232392	0.252715	0.0339639	0.148742	0.196671
MAK16;S229;DVGKREFVEDGEVDESDISDFEDMDKLDASS	0.00714155	0.14964	-0.0725543	0.0785036	0.114941	-0.0412799	-0.0113273	0.00605508	-0.065525	-0.13122	0.0672987	0.0614988	-0.0130763	-0.0369128	-0.200309	0.0855781	0.265309	0.0472438	-0.0550743	-0.299947	0.0396675	-0.100829	0.0567804	0.128507	-0.102418	0.0265757	-0.148828	-0.0757011	-0.139296	0.244057	0.000281577	-0.173791	-0.0193421	0.0922194	0.105245	0.173801	0.0387461	-0.188866	0.130077	0.14564	0.172543	0.204457	0.129558	0.108612	0.111478	0.0405828	0.0803919	0.282445	-0.032283	-0.0819545	-0.0715495	-0.0952225	-0.0983954	0.123474	0.0704644	-0.109829	0.0709987	-0.0715648	0.043202	0.388303
MAK16;S232;KREFVEDGEVDESDISDFEDMDKLDASSDED	0.00714155	0.14964	-0.0725543	0.0785036	0.114941	-0.0412799	-0.0113273	0.00605508	-0.065525	-0.13122	0.0672987	0.0614988	-0.0130763	-0.0369128	-0.200309	0.0855781	0.265309	0.0472438	-0.0550743	-0.299947	0.0396675	-0.100829	0.0567804	0.128507	-0.102418	0.0265757	-0.148828	-0.0757011	-0.139296	0.244057	0.000281577	-0.173791	-0.0193421	0.0922194	0.105245	0.173801	0.0387461	-0.188866	0.130077	0.14564	0.172543	0.204457	0.129558	0.108612	0.111478	0.0405828	0.0803919	0.282445	-0.032283	-0.0819545	-0.0715495	-0.0952225	-0.0983954	0.123474	0.0704644	-0.109829	0.0709987	-0.0715648	0.043202	0.388303
MAP1A;S1138;GLDYVPSAGTISPTSSLEEDKGFKSPPCEDF	0.124991	-0.703042	-0.405052	-0.144208	-0.247839	-0.115216	-0.397188	-0.36688	-0.407165	-0.00126927	-1.00863	0.28503	0.237305	-0.0998139	-0.534688	-0.0250945	-0.667847	-0.501146	0.21972	-0.406552	-0.534	-0.132625	-0.58288	-0.0861234	-0.0367186	-0.40498	-0.504598	0.183759	-0.701948	-0.219225	0.0294578	-0.611777	-0.576599	0.281861	-0.854574	0.00435302	0.0903817	-0.385346	-0.348679	0.227499	-0.564766	-0.684507	-0.21224	0.0339518	-0.215845	-0.0828908	-0.618114	-0.651886	0.183199	-0.750674	0.201565	-0.444333	-0.520479	-0.27716	-0.263818	-0.175592	-0.916412	0.162212	-0.975315	0.446239
MAP1A;S2035;PEEEDKLTRSPFEIISPPASPPEMVGQRVPS	0.013474	0.192187	0.113488	0.154713	0.145532	0.0370644	-0.102594	0.0660709	-0.126568	0.084604	-0.378458	0.326807	0.162245	0.313993	-0.441759	-0.144798	-0.00361423	-0.15105	-0.0131891	-0.318082	0.0156429	0.104416	-0.23398	-0.0719004	-0.0284071	-0.162313	0.221579	-0.00155485	-0.0503544	-0.0255474	0.0763729	-0.0296344	-0.233272	0.129587	-0.198855	0.196416	0.235428	-0.130745	0.023026	-0.00465684	-0.0938698	-0.177586	-0.0622042	0.0570926	-0.250883	-0.110091	-0.117383	-0.0581053	-0.416373	-0.317668	0.0858523	-0.131044	-0.0798778	-0.158957	0.142198	-0.0488561	0.123142	-0.0881282	0.0353585	-0.293872
MAP1A;S2039;DKLTRSPFEIISPPASPPEMVGQRVPSAPGQ	0.013474	0.192187	0.113488	0.154713	0.145532	0.0370644	-0.102594	0.0660709	-0.126568	0.084604	-0.378458	0.326807	0.162245	0.313993	-0.441759	-0.144798	-0.00361423	-0.15105	-0.0131891	-0.318082	0.0156429	0.104416	-0.23398	-0.0719004	-0.0284071	-0.162313	0.221579	-0.00155485	-0.0503544	-0.0255474	0.0763729	-0.0296344	-0.233272	0.129587	-0.198855	0.196416	0.235428	-0.130745	0.023026	-0.00465684	-0.0938698	-0.177586	-0.0622042	0.0570926	-0.250883	-0.110091	-0.117383	-0.0581053	-0.416373	-0.317668	0.0858523	-0.131044	-0.0798778	-0.158957	0.142198	-0.0488561	0.123142	-0.0881282	0.0353585	-0.293872
MAP1A;S2473;VTKAPSLDSSLPQLPSPSSPGAPLLSNLPRP	0.0774019	0.324653	0.151695	0.540645	0.395201	0.329805	-0.00388641	-0.286593	-0.496753	0.384532	0.124991	0.286708	0.158287	0.252761	-0.135179	0.0501112	0.141104	-0.121208	0.365107	0.803622	-0.478714	0.133454	-0.65464	0.412494	-0.0236638	0.219597	0.0941973	-0.0368454	-0.347825	0.450293	-0.0174501	0.136223	-0.00395466	0.248245	0.239835	0.21003	-0.242117	-0.97373	0.467309	0.222383	0.948226	-0.109431	-0.0415291	-0.0193311	0.167948	0.0145546	0.0461248	0.267844	-0.0147607	-0.0737813	0.14274	-0.170169	0.365407	0.0505499	0.108822	0.298504	0.0641824	-1.75312	0.641973	0.919898
MAP1A;S2475;KAPSLDSSLPQLPSPSSPGAPLLSNLPRPAS	0.915371	0.540227	0.332279	0.820352	1.10643	0.877626	-0.781986	-0.268714	1.84664	-1.52698	0.838452	2.84899	-0.430064	0.108989	0.257174	-1.01554	1.68692	2.7953	0.365884	-0.0533489	1.56903	0.802524	-0.0142572	0.791729	0.101533	0.540827	0.530514	-0.211526	1.08847	0.504504	-0.0251077	0.345489	0.434042	0.00667678	1.38527	0.45454	0.0460712	-0.52895	1.76924	-1.30648	2.41361	0.0364916	-0.184983	1.06714	0.490722	0.175859	1.52865	-0.409055	0.225935	0.440843	0.983857	0.684261	0.495047	0.546636	0.639742	1.22763	-0.0629131	0.698454	0.614813	0.279485
MAP1A;S2476;APSLDSSLPQLPSPSSPGAPLLSNLPRPASP	0.675895	-0.0504446	-0.286868	0.472296	0.184794	0.149662	-0.408938	0.0506953	-0.692373	0.873212	1.33801	-0.970727	-0.612168	-1.23494	-0.0868994	-0.0478815	1.45353	0.393803	0.113465	1.56822	-0.79215	-1.62051	1.137	0.0145749	0.195034	-0.15497	0.0994738	-0.327315	0.62833	-0.370945	-0.0826776	-0.0894944	-0.386038	-0.500464	0.528175	-0.335328	-0.613808	0.473228	0.103222	0.459569	1.23649	-1.68159	-0.107346	0.38704	0.254215	0.290937	0.177898	-0.571843	0.219268	-0.182013	0.355216	0.141078	-0.403987	-0.244694	0.683575	0.355996	-0.672017	0.196784	-0.209057	-0.326471
MAP1A;S2689;GCATEPRPHRGELSPSFLNPPLPPSIDDRDL	-0.0342485	0.00167504	0.185129	0.2362	-0.0229219	-0.1039	-0.00917154	-0.195646	-0.7806	-0.276818	0.115358	0.677713	0.0605108	0.27222	-0.266671	-0.0698202	-0.0356254	-0.177006	0.139487	0.124843	-0.0774919	-0.297516	-0.164983	0.153765	-0.0590348	0.0083349	0.121745	0.102494	-0.178369	-0.429425	0.0876747	0.00286486	-0.0705106	-0.105316	-0.209336	-0.158918	0.139664	-0.113632	-0.338904	0.0131919	-0.0749977	-0.120236	0.0593611	0.130239	-0.134359	0.0418245	-0.147453	-0.279305	0.10458	0.230486	-0.460682	-0.0879468	0.0463862	-0.264443	-0.239856	0.364982	-0.209672	0.194741	-0.283204	-0.233655
MAP1A;S764;TVPLPTISGHRELVLSSPEDLTQDFEEMKRE	-0.046218	0.0253809	0.195432	0.467982	-0.446777	0.11061	-0.219566	-0.1364	-1.02383	0.363604	-0.741385	-0.0798497	0.695081	0.119456	-0.458872	-0.455667	0.484173	-1.53008	-0.652127	-1.16176	-0.671287	0.929865	1.04753	-0.128489	-0.334491	-0.662762	0.0454214	-0.26138	-0.264798	-0.222166	-0.0521066	-0.239625	-0.534797	-0.14393	-0.129933	0.175782	0.594345	-0.41194	-0.236575	-0.228819	0.00259312	-0.0145421	0.0801599	-0.0397445	0.121742	-0.0308549	-0.462184	0.304128	-0.0551011	-0.73405	0.178947	-0.170577	-0.0874391	0.256558	0.0904488	-0.536978	-0.800174	-0.570649	0.139708	0.0865102
MAP1A;S765;VPLPTISGHRELVLSSPEDLTQDFEEMKREE	0.0816726	0.104967	0.255808	0.626198	-0.506363	0.083899	0.137249	-0.48459	-1.26912	0.581126	0.241945	0.152978	0.221425	0.160485	0.251419	1.03279	-0.909493	-0.824082	0.429907	0.171644	-0.970084	0.0104953	-0.595817	0.673173	-0.203052	-0.642743	0.0867813	-0.109687	-0.126593	-0.256639	0.0786468	-0.130307	-0.493207	-0.0383858	-0.121931	0.223259	0.0686555	0.327275	1.51215	-2.62794	0.0620263	-0.0494449	0.0924745	0.0848081	0.21125	0.0380286	-0.660256	0.102024	0.0895988	-0.628566	0.301295	-0.120836	-0.0819411	0.26661	0.189306	-0.489465	-0.61828	-0.577675	0.152741	0.160867
MAP1A;S850;PEVPEEQGSKDRGLDSGAETEEEKDTWEEKK	-0.33386	-1.22821	-1.40895	0.701926	-1.65575	-1.47431	0.0940486	-0.659073	-1.47415	-0.105261	-1.99042	-1.30611	0.644094	-2.72688	-0.905158	-0.915146	-1.04667	-0.624879	-0.518185	-1.54461	-1.14266	1.34959	-1.7149	-1.38519	-0.720078	-0.932953	-1.75147	0.568286	-1.88401	-0.721603	0.716124	-0.906825	-1.22656	-0.741726	-2.14823	-1.10399	-0.217758	-1.10282	-1.39275	1.00617	-2.08572	-1.73544	0.325637	-0.354412	-2.12748	-0.899476	-1.71681	-0.824114	0.530019	-1.54914	-0.487503	-0.976009	-1.71964	-1.50359	-1.15831	-0.690212	-0.548157	0.649919	-1.58335	-2.02101
MAP1A;S905;VIEKAELEEMEEVHPSDEEEEDATKAEGFYQ	-0.169297	-0.318098	0.166876	0.234225	-0.793784	-9.75e-05	-0.141424	0.114736	-0.768733	0.665362	-0.44523	-0.110617	0.232938	-0.0741995	-0.431088	0.50265	-0.737478	0.201514	-0.0924165	0.317178	0.414166	-0.271664	-1.01186	0.722427	0.0386107	-0.147002	0.0389599	-0.125409	-0.741386	0.101562	0.231588	-0.442839	-0.00181308	-0.301184	-0.262696	0.395756	0.456497	-0.413165	-0.185508	-0.0465685	-0.291877	-0.0760197	-0.033323	-0.158028	0.299032	-0.261696	-0.381199	0.0986326	0.212986	-0.374537	0.444125	-0.228388	-0.103243	0.197505	-0.342634	0.335932	-0.901242	-0.560851	-0.74526	1.55524
MAP1A;T742;SRAIRGEKELSSEPQTPPAQKGTVPLPTISG	-0.115008	-1.04843	-1.07693	0.313551	-1.66828	-1.41336	-0.0346309	-1.6453	-0.840887	0.2084	-2.58513	-0.734081	-0.0954228	-1.38611	-1.68946	0.72785	-1.56514	-1.28107	-0.600716	-0.678309	-1.29231	0.894414	-1.50606	-1.93889	-0.0886845	-1.19116	-1.44526	-0.320598	-1.13249	-1.54995	0.118	-0.870982	-1.43266	-0.49041	-1.67084	-1.25722	0.644686	-1.33783	-1.54548	-0.802086	-1.66	-1.2967	0.00102958	-0.732298	-0.845127	-0.452036	-1.74876	-1.92184	-0.260843	-0.7369	-1.64988	0.118642	-1.18411	-1.89863	0.434391	-0.168047	-2.23423	-0.200529	-2.16889	-1.52707
MAP1A;T770;ISGHRELVLSSPEDLTQDFEEMKREERALLA	-0.343786	-0.853623	-1.52471	0.50862	-1.67268	-1.38919	0.0695691	-0.398214	-1.62328	0.209473	-2.22668	-1.74382	0.481977	-1.39639	-2.06822	0.507794	-2.00441	-0.214568	0.687126	-1.34333	-0.666693	0.605111	-2.62528	-0.648967	-0.0418188	-1.08182	-0.999384	0.662138	-3.10103	-0.341414	-1.31552	-0.0194538	-2.3815	-0.407043	0.933696	-1.75406	1.27004	-1.27213	-1.55212	-0.680918	-1.18624	-0.968277	0.312764	-0.743532	-0.701693	-0.227127	-1.92504	-1.3099	-1.89051	-0.316659	-0.820814	0.66683	-1.12553	-1.52588	0.994573	-0.273909	-0.921189	-2.06929	-0.268477	-2.55353
MAP1A;T854;EEQGSKDRGLDSGAETEEEKDTWEEKKQREA	-0.250079	-1.51634	-1.60297	0.465898	-1.62844	-1.56645	0.0461469	-0.997681	-1.52058	-0.143806	-1.97904	-1.5829	0.241815	-2.62784	-1.77866	0.230781	-1.16869	-1.05708	-0.110413	-2.26016	-0.911216	-0.282954	-1.56599	-0.786929	-0.210764	-1.59132	-0.629064	-0.0971549	-2.07956	-1.5067	-0.260476	-0.90371	-0.972252	0.312675	-2.446	-1.92355	-0.523739	-2.09432	-1.60751	1.41159	-2.01272	-1.61967	0.80528	-2.09194	-1.35773	-0.814911	-2.16135	-0.56605	0.497343	-1.9319	-0.679801	-0.986694	-1.74203	-1.62947	-0.748405	-2.13212	-1.34147	0.417865	-1.83634	-0.85673
MAP1B;S1154;PRDVMSDETNNEETESPSQEFVNITKYESSL	-0.315521	-0.512697	-0.354244	0.30682	-0.620641	-0.249446	0.131693	-1.35277	-0.516385	0.509347	-0.485811	-0.0573235	0.034678	-0.265694	-0.599652	-0.122302	-0.190567	-0.411865	0.070552	-0.455982	-0.591144	0.192464	-0.548123	-0.046224	-0.208314	-0.715877	-0.485721	0.0842157	-0.321267	-0.621135	-0.0740502	-0.751916	-0.578619	0.00656748	-0.403847	0.194196	-0.456462	-1.7587	0.665791	-0.68634	-0.200847	0.0906099	-0.22627	-0.41042	-0.540845	0.0933493	-0.43464	-0.294454	0.440528	-0.455104	-0.218071	-0.468276	-0.696926	-0.134402	0.854719	-1.0776	-0.821137	-0.167397	-0.109107	-0.559946
MAP1B;S1256;DSISAVSSEKVSPSKSPSLSPSPPSPLEKTP	0.0326375	0.070341	-0.124776	0.115345	-0.140919	-0.204653	-0.0592516	-0.187474	-0.227797	0.435758	-0.195113	-0.213723	0.00793526	-0.238196	-0.580708	0.118929	0.0527683	-0.139159	0.212731	-0.262649	-0.311147	-0.0827998	-0.384059	-0.255945	-0.16792	-0.203065	-0.489552	0.0763995	-0.287605	-0.306832	-0.0710056	-0.190763	-0.296075	0.100515	-0.122769	-0.148464	-0.046364	-0.516839	-0.388866	-0.102531	-0.459405	-0.321194	-0.00338298	-0.0809922	-0.218249	0.0300215	-0.207778	-0.295864	0.101707	-0.271809	0.0616758	-0.354128	-0.289624	-0.0918703	-0.134098	-0.43232	-0.681706	-0.210498	-0.185466	-0.375889
MAP1B;S1258;ISAVSSEKVSPSKSPSLSPSPPSPLEKTPLG	-0.207928	-0.141568	-0.211365	0.202369	-0.375849	-0.0841634	-0.0958733	-0.395645	-0.671716	0.107966	-0.687303	-0.263713	-0.0735684	-0.985734	-0.626931	0.71514	0.131797	-0.542357	0.792791	-0.414179	-0.910389	0.227631	-0.735564	-0.112671	-0.141897	-0.170266	-0.231859	-0.144275	-0.389647	-0.414435	-0.156785	-0.197386	-0.469982	-0.0830387	-0.318178	-0.00175063	-0.0797525	-0.246482	-0.949102	-0.637219	0.235043	-0.182664	-0.0983923	-0.420325	-0.379437	-0.00286237	-0.206698	-0.0333522	0.0782321	-0.6125	-0.257842	-0.422075	-0.339504	0.102876	0.360832	-0.21231	-0.518723	-0.341294	0.00284592	-0.387633
MAP1B;S1260;AVSSEKVSPSKSPSLSPSPPSPLEKTPLGER	-0.255071	-0.835812	-0.953288	-0.142975	-0.747361	-0.578719	-0.176253	-0.955708	-0.638688	0.434807	-0.694175	-0.805189	0.209271	0.673344	-1.62117	-0.401592	-1.70854	-0.231014	0.130289	-0.665652	-0.77327	-0.19759	-0.914927	-0.599279	-0.97099	-1.30212	1.53458	0.222968	-0.312994	-2.02977	0.105098	-0.516718	-1.2598	1.00156	-0.499555	-1.66115	0.438174	-1.85654	-0.326373	-0.000811422	-0.398282	-1.09436	0.903348	-0.594291	0.0186206	-1.09677	-1.50931	-0.957061	0.153125	-1.03376	-0.299457	-0.775149	-0.8927	-0.493028	-0.792025	-1.27064	-0.607486	1.21058	-0.369533	-1.45239
MAP1B;S1262;SSEKVSPSKSPSLSPSPPSPLEKTPLGERSV	-0.00478886	-0.538311	-0.514742	-0.0530838	-0.811377	-0.645368	0.103617	0.0561561	-1.19918	-0.56333	-0.902739	-0.767209	-0.226116	-1.01932	-0.591317	0.588807	-0.456203	-0.987798	-0.375707	-0.597577	-0.130727	0.230995	-0.813223	-0.959899	-0.502559	-1.36965	-0.782409	0.240372	-0.532061	0.37877	0.194326	-0.598086	-0.351799	-0.101433	-0.909407	-0.678353	0.432329	-0.753337	-0.818794	-0.161851	-0.714524	-0.782593	0.19728	-0.76445	-0.650846	-0.390416	-0.782942	-0.721675	-0.461356	-0.773183	-0.815159	1.10433	-1.00318	-0.434563	0.428681	-0.650547	-0.738374	-0.680095	-0.620409	-0.977913
MAP1B;S1265;KVSPSKSPSLSPSPPSPLEKTPLGERSVNFS	-0.236073	0.0145432	-0.0303131	0.155496	-0.238134	0.00905076	-0.155644	-0.318194	-0.51234	0.0833151	-0.481998	-0.0311331	-0.0932935	0.318317	-0.272501	-0.231224	0.0952479	-0.117428	0.339654	-0.145293	-0.249218	0.299101	-0.523112	0.0868418	-0.0855021	-0.0471729	-0.0483039	-0.0598109	-0.206081	-0.116717	-0.058739	0.0739055	-0.185946	-0.0407289	-0.0152507	0.138178	0.253886	-0.201737	-0.166794	-0.0121157	0.285724	-0.0562787	-0.0641909	-0.256469	-0.249233	0.0514946	-0.120576	0.0195649	0.140182	-0.26384	-0.0322842	-0.221463	-0.203056	0.271284	0.182489	-0.275388	-0.369283	-0.246831	0.147356	-0.16991
MAP1B;S1378;FEFSDAKDENERASVSPMDEPVPDSESPIEK	-0.0246465	0.101201	0.122883	0.265306	-0.081577	0.0274345	-0.175495	-0.161409	-0.170722	0.520734	-0.255831	0.334543	0.555702	-0.156732	0.0456537	-0.288633	-0.172741	-0.0526413	-0.234773	0.539664	-0.23349	-0.105774	-0.284695	0.212663	-0.182574	-0.0994992	-0.175986	0.0490471	-0.171084	-0.186421	-0.0887892	-0.233264	-0.150374	0.0173964	0.000500716	0.191042	0.0659629	-0.273423	-0.0662611	-0.0314489	-0.0571725	-0.0929452	-0.136703	-0.110446	-0.0641699	0.018621	-0.162226	0.00574571	0.128654	-0.0889199	0.105657	-0.253153	-0.269115	0.0721183	0.0708228	-0.161587	-0.272177	-0.170257	0.149966	-0.211443
MAP1B;S1389;RASVSPMDEPVPDSESPIEKVLSPLRSPPLI	-0.145336	-0.702216	-0.428097	0.223908	-0.855708	-0.750516	-0.334234	-0.209652	-0.701996	-0.122797	-1.06303	0.00275781	0.150658	-0.634377	-0.717988	0.447661	-0.525367	-1.00248	0.318325	-1.09702	-0.112505	-0.126204	-1.22389	-0.0696756	0.0389218	-0.122325	-0.291538	-1.01703	-0.5494	-0.671962	0.293085	-0.91024	-0.664919	-0.115327	-0.749868	-0.490559	-0.275953	-1.2464	-0.416712	-0.14772	-0.815997	0.174379	0.117327	-1.09196	-0.441741	0.223313	-0.645069	-0.80031	0.526269	-0.690809	-0.438014	-0.610419	-0.710219	-0.680974	-0.0682172	-1.03564	-0.637952	0.623771	-0.912133	-0.613555
MAP1B;S1427;SFLSADDKASGRGAESPFEEKSGKQGSPDQV	0.033587	-0.0305692	-0.183386	0.432738	-0.175112	-0.0297415	0.300608	-0.094919	-0.318901	0.691879	-0.182337	-0.109861	-0.57204	-1.02704	1.12122	0.212864	0.417327	-0.000965207	-0.070587	-0.823212	-0.009999	1.50533	0.29004	-0.640574	0.274071	0.408526	-0.0290707	-0.347254	0.592978	-0.766943	0.333307	-0.22836	-0.295703	0.0404855	-0.0730603	-0.00151278	-0.564711	0.326442	-0.39777	1.34123	-0.776395	0.179787	-0.241667	1.24982	0.332893	-1.70824	0.232826	0.0465953	0.390567	-0.268959	0.124	-0.253377	-0.347138	0.145706	-0.456207	1.13973	0.486119	-1.34258	-0.119074	0.186844
MAP1B;S1501;SQPALALDERKLGDVSPTQIDVSQFGSFKED	0.0896223	-0.276668	-0.126218	0.0534552	-0.437178	-0.363672	-1.22565	-0.546417	-0.289772	0.0390875	1.27515	-0.755059	0.0437005	-0.500254	-0.333628	-0.225641	-0.611278	-0.117866	0.0418246	-0.366018	-0.2726	-0.289614	-0.528882	-0.548281	-0.0944188	-0.600761	-0.65019	-0.0283405	-0.0790397	-0.598692	0.0419832	-0.361839	-0.59866	-0.21806	-0.33335	-0.111772	0.428179	-0.6108	-0.592441	-0.261486	-0.311985	-0.196493	0.161886	-0.559532	-0.398975	0.125549	-0.376973	-0.203767	0.106912	0.0968144	-1.11671	1.03529	-0.792509	-1.17489	0.480759	-0.272985	-0.397305	-0.305033	0.0366571	-0.8594
MAP1B;S1653;HRSEQSSMSIEFGQESPEQSLAMDFSRQSPD	-0.229464	0.113203	-0.0926101	0.127789	-0.209582	-0.417514	-0.0500541	-0.122015	-0.380155	0.175633	-0.604918	-0.210523	-0.0188182	-0.65891	-0.15095	0.425351	-0.0240426	-0.366247	-0.121968	-0.213953	0.120836	-0.0750569	-0.259367	-0.397292	0.0217819	0.0594144	-0.200353	0.144839	-0.135224	-0.742472	0.0850553	-0.288602	-0.0788565	0.231533	-0.433987	-0.35456	-0.152873	-0.581991	0.60172	0.0269236	-0.761114	-0.375236	-0.0590259	0.383588	-0.110486	-0.224603	-0.273328	-0.582097	0.14566	-0.17102	0.00077401	-0.312514	-0.346822	-0.30951	0.0804121	0.0843713	-0.0358093	-0.2206	-0.156814	-0.547835
MAP1B;S1666;QESPEQSLAMDFSRQSPDHPTVGAGVLHITE	-0.47125	-0.408055	0.635704	0.157466	-0.642586	-0.591197	0.0615591	-0.0399973	-0.247443	-0.665639	-0.52982	-0.30031	0.0380279	-0.0160858	-0.488019	0.0978546	-0.449259	-0.558257	0.254909	-0.152686	-0.429524	-0.472617	-0.378212	-0.321843	0.130074	-0.10497	-0.437107	0.248585	-0.70997	-0.63827	-0.421423	-0.323213	-1.27427	0.585863	-0.100418	-0.00679551	-0.0697606	-0.0333998	-0.0698471	-0.0116573	-0.782591	-0.509412	0.135262	-0.260379	-0.544335	0.504363	-0.833454	-0.286253	0.245171	-0.187437	-0.033938	-0.228726	-0.585792	-0.54387	0.158871	0.366849	-0.595455	-0.276934	-0.431149	-0.925137
MAP1B;S1793;LSPKSDISPLTPRESSPLYSPTFSDSTSAVK	-0.279997	-1.2007	-0.675602	0.383649	-2.01914	-1.75495	-0.0585783	0.022797	-1.81157	-0.0733285	-2.55952	-1.871	0.196094	-0.87677	-0.357989	-1.50418	-1.98395	-1.52692	-0.522948	-1.10254	-1.07931	1.05019	-1.80857	-2.13071	0.253945	-0.577461	-1.78666	-0.0992052	-2.65711	-1.46641	-0.0711243	-0.945486	-0.525268	0.286751	-2.36788	-2.38998	-0.463222	-0.877835	-1.09786	1.12681	-2.67256	-2.04056	-0.252734	-1.1456	-0.542746	0.521585	-2.42131	-2.11914	0.357917	-0.862132	-0.35118	-1.57034	-2.23376	-1.69559	0.0408264	-0.988911	-0.72317	0.67789	-2.6473	-2.64318
MAP1B;S1797;SDISPLTPRESSPLYSPTFSDSTSAVKEKTA	-0.0432557	-0.0344422	0.509166	0.565114	-0.247176	-0.291005	-0.204026	0.698824	-0.357674	0.443856	-0.468469	-0.249217	-0.154706	-0.289152	0.313922	-0.400348	-0.0155671	0.013316	0.0952152	-0.415278	-0.279759	0.170834	-0.2479	0.177383	-0.0748413	-0.163708	-0.107089	-0.068187	0.584505	-0.222426	-0.207927	-0.232972	-0.481083	-0.116434	0.266904	0.253436	0.393362	-0.336189	-0.432994	-0.0382429	-0.368245	-0.165073	0.212391	-1.30753	0.0814375	-0.665115	-0.148389	0.936793	0.0788243	0.292441	0.592565	-0.630312	-0.523353	-0.150492	-0.0146209	0.799693	-0.283091	0.658419	-0.648907	-0.7869
MAP1B;S831;AIGPAKELEAERSLMSSPEDLTKDFEELKAE	-0.177788	-0.343552	-0.361478	0.155941	-0.355303	-0.285845	-0.085254	-0.296687	-0.572124	0.472026	-0.515098	-0.0897318	-0.107052	-0.863214	0.387043	0.150455	0.0839652	-0.950141	0.139352	-0.980339	0.708208	0.0729752	-0.985578	0.00861998	-0.159094	-0.428591	-0.372646	-0.104382	-0.416964	-0.388905	-0.0922059	-0.440095	-0.480978	-0.313005	-0.466413	-0.197127	0.16233	-0.500312	-0.493987	-0.119637	-0.263937	-0.443727	0.0367701	-0.397718	-0.328207	-0.0702432	-0.428066	-0.106082	0.313807	-0.353772	-0.179392	-0.323543	-0.347427	0.107923	0.246792	-0.501417	-0.65492	-0.198244	0.0694855	-0.425321
MAP1B;S832;IGPAKELEAERSLMSSPEDLTKDFEELKAEE	-0.267262	-0.273045	-0.335168	0.281511	-0.237302	-0.19904	-0.191927	-0.212927	-0.459261	0.50059	-0.378364	-0.0189724	0.365481	-0.819603	-0.380472	-0.0239429	0.241133	-0.46151	0.708512	-0.987434	-0.635611	0.0786746	-0.122562	0.341946	-0.261082	-0.352611	-0.307619	-0.0468445	-0.258161	-0.276874	-0.192534	-0.392531	-0.361183	-0.251293	-0.345839	-0.079934	-0.131423	-0.403716	-0.567851	-0.331902	-0.275983	-0.505469	-0.0879211	-0.289707	-0.247613	0.00746625	-0.325744	-0.00889174	0.20976	-0.259615	-0.0905717	-0.289265	-0.216699	0.210083	0.0889396	-0.374167	-0.518713	-0.165539	0.185723	-0.352221
MAP1B;S937;DIEKFEDEGAGFEESSETGDYEEKAETEEAE	-0.292047	-1.21825	-1.36864	0.374247	-1.58874	-1.01467	0.235948	-1.55131	-0.251228	-0.628295	-0.44986	-2.17862	-1.11402	-1.8122	-0.00778005	-0.958217	-0.845847	-0.166751	0.238213	-1.09804	-0.877018	0.66802	-2.01311	-1.36944	0.0783875	-1.35355	-1.34184	0.076478	-1.4395	-1.48923	0.467381	-0.894165	-1.10074	-0.486591	-1.44103	-0.81918	1.19334	-1.84901	-0.817611	0.127237	-1.58141	-1.68158	-0.616483	-0.880697	-1.00315	-0.159094	-2.67088	0.171865	-0.164212	-0.996048	-1.41287	0.602034	-1.73076	-0.929165	0.0157941	-1.38582	-1.97088	0.341882	-0.97128	-1.01441
MAP1B;S995;AEADAYIREKRESVASGDDRAEEDMDEAIEK	-0.180023	-0.76699	-1.05951	0.366369	-1.76065	-0.969421	-0.348702	-1.58078	-1.47229	1.09675	-1.12975	-1.48227	0.315306	-0.065929	-1.45971	-0.0503601	-2.2384	-0.977687	-0.418412	-2.21758	-0.881632	1.24365	-0.608168	-1.33605	-0.0369777	0.346963	-1.41868	-1.63178	-0.244158	-1.55213	-0.350678	-1.50536	-1.163	0.786879	-0.715251	-1.59738	0.455236	-1.38439	-1.18363	-0.559036	-1.1939	-1.37012	0.381535	-0.670144	-0.245368	-0.146234	-1.92543	-2.1994	-0.518682	-0.85717	-0.933293	-0.302929	-0.62007	-1.18017	0.593798	-1.11786	-1.02297	-0.695711	-0.793109	-1.6033
MAP1B;T1503;PALALDERKLGDVSPTQIDVSQFGSFKEDTK	-0.315204	-0.595948	-0.127064	-0.245407	-0.973653	-0.837772	-0.0688329	-0.413933	-0.918024	0.135495	-1.03099	-0.80095	0.979494	-0.19305	-0.622882	-0.323221	-1.82852	-0.545847	1.16196	-1.27691	-1.20409	0.216095	-0.993904	-0.304037	-0.211889	0.0164939	-0.369256	0.0440412	-0.873722	-1.54389	-0.444809	-1.31342	0.796426	-0.0808092	-0.864429	-0.914258	0.768016	-0.323421	-0.0990725	-0.286264	-1.87977	-1.01913	0.203334	-0.354842	-0.579825	0.539352	-1.69937	-1.04435	0.292859	-0.527899	-0.102417	-0.739236	-0.881493	-0.424811	-2.11245	-0.020675	-0.125549	0.487468	-0.567649	-0.753445
MAP1S;S733;EFEHRKAVPMAPAPASPGSSNDSSARSQERA	0.21783	-0.27922	-0.300596	-0.0509145	-0.343795	-0.345901	-0.0102441	-0.241	-0.253073	-0.084123	-0.572027	-0.468298	-0.389125	0.248396	-0.0408088	0.126065	-0.882972	-0.388014	-0.0870495	-0.261954	-0.280531	0.823252	-0.486215	-0.817396	0.0455133	-0.19915	-0.243094	-0.103029	-0.139589	-0.460771	-0.0920386	-0.0794648	-0.175458	0.255886	-0.255658	-0.588136	-0.00592595	-0.217768	-0.416382	-0.180618	-0.340175	-0.442925	-0.0225136	-0.208098	-0.372675	-0.318179	-0.426021	-0.558567	0.109646	-0.168213	-0.103108	-0.277645	-0.413456	-0.514149	0.173723	-0.164438	-0.317513	-0.13051	-0.289972	-0.586345
MAP2;S1945;HAKARVDHGAEIITQSPGRSSVASPRRLSNV	0.403121	-0.106589	-0.513538	-0.488143	1.06847	-0.518275	-0.524214	0.486503	0.24642	-0.0695126	0.00531482	-0.226543	0.301156	0.800844	0.474515	-0.0538738	-0.980065	-0.541167	0.369183	-0.345669	-0.848147	0.723191	0.488953	-0.356706	0.689899	-0.276229	-0.284279	-0.333779	0.548973	-0.23965	-0.0351549	0.085898	0.219786	0.0897241	-0.105052	0.0174706	0.14747	0.150546	-0.158166	-0.0900567	-0.254864	-0.114556	-1.16211	0.528252	0.249275	0.2659	-0.018809	0.0872391	0.0338182	-0.247108	0.239651	-0.128217	0.283167	0.36665	-0.261756	-0.067831	-0.0274375	0.123357	0.398885	-0.44496
MAP2K2;S293;IFGRPVVDGEEGEPHSISPRPRPPGRPVSGH	0.111627	0.680482	0.610431	0.0560308	0.586632	0.500063	0.0489519	0.419351	0.381973	0.299292	0.686334	0.18953	-0.337089	1.52011	0.419369	-1.06199	1.36818	0.544689	-0.153502	2.36173	0.0958493	-0.262234	0.564596	0.149397	0.54266	0.270556	0.607967	-0.510109	1.37702	0.32716	-0.0285336	0.813939	0.379709	0.183046	0.929507	0.328081	-0.104303	0.93832	0.529501	0.320525	0.689709	0.358075	0.00897284	0.760501	0.605742	0.1757	0.970349	0.786369	-0.147055	0.559618	0.3922	0.192263	0.719936	0.462426	0.0256128	0.075727	0.139038	0.64014	0.606504	0.575348
MAP2K2;S295;GRPVVDGEEGEPHSISPRPRPPGRPVSGHGM	-0.00472382	0.454115	0.0230609	0.083474	-0.0193587	-0.224111	0.0344178	-0.129377	0.219235	0.101922	0.168328	-0.0654873	-0.091261	0.250912	0.60798	0.068315	0.0703697	-0.363412	0.194094	0.265602	0.21377	-0.0805137	-0.0445119	-0.0401707	-0.106547	0.192354	-0.0176659	-0.233337	0.610671	0.0650519	-0.248958	0.494053	0.0452822	-0.119831	-0.0217341	-0.343762	0.254751	0.235305	0.637149	-0.127572	-0.47217	-0.326004	-0.0423815	0.384183	0.174853	-0.133252	0.143053	-0.168088	0.00798968	0.50029	0.220523	0.180373	0.295178	-0.0359523	0.0940421	0.406972	0.364379	0.168999	0.0375582	-0.380788
MAP2K2;T394;FAGWLCKTLRLNQPGTPTRTAV_________	0.17841	0.195711	0.153788	-0.059378	0.176462	0.0372913	0.0162499	0.0717451	0.285295	-0.03366	0.174173	-0.158715	0.0571516	-0.0634015	0.441694	0.0184688	-0.0442431	-0.0890405	-0.327444	0.3322	0.454236	0.0948532	0.157513	-0.213982	0.058577	0.144927	0.0265237	-0.00562597	-0.0147555	-0.114947	0.0944649	0.163372	0.17275	-0.069677	-0.0373356	-0.11015	-0.190606	0.148447	-0.0975151	0.157031	0.109711	0.00640961	-0.0025917	0.121531	0.0117697	-0.0367582	0.104511	-0.067709	0.0430823	0.114434	0.18794	0.094963	0.13816	-0.0450691	-0.0998088	0.165534	0.296312	0.0122988	0.126399	-0.0520046
MAP2K4;S393;ACYVCKILDQMPATPSSPMYVD_________	-0.228436	1.68479	0.673888	-0.310805	-0.28994	0.684254	0.0842192	0.433015	0.351314	0.502619	0.0922639	0.572648	0.151791	1.05883	0.511796	0.21348	0.0740699	0.0233827	0.371325	-0.0136553	-0.508667	0.231739	1.55576	0.707309	0.0407432	0.21709	0.165957	0.0946033	1.0181	0.499221	1.04996	0.205753	0.147724	-0.0508665	1.36886	0.00405697	0.120554	0.603552	-0.237727	0.501853	1.08282	0.890024	-1.08739	1.03663	0.62081	-0.806241	2.47882	0.534459	-0.248119	0.279295	0.750498	0.123957	-0.553197	1.80197	-0.190645	1.57798	0.776335	-0.564346	-0.188201	0.0775846
MAP2K4;S394;CYVCKILDQMPATPSSPMYVD__________	0.228722	0.299679	0.427443	0.618058	0.188549	0.165684	0.0710279	0.375934	0.185	0.168337	0.113708	0.129285	0.47589	0.433673	0.370058	-0.391741	0.27804	-0.305842	-0.262257	0.447864	0.600956	-0.729284	0.660643	0.835251	0.0495103	0.250473	0.116914	-0.100498	1.00391	0.0157643	0.144013	0.208954	0.177543	0.24733	0.22897	0.272816	-0.912575	0.69658	0.405813	1.56451	0.479778	-0.685195	0.034918	0.467304	0.706341	-1.52307	0.0687652	0.954	0.30545	0.850658	0.576429	0.143912	0.0768359	-0.149427	-0.168295	0.397447	0.70509	0.0360388	0.158234	0.133205
MAP2K4;S80;PTGVQNPHIERLRTHSIESSGKLKISPEQHW	0.231378	0.171399	-0.0872494	0.101482	-0.0794767	0.100715	-0.12822	0.273356	-0.10639	-0.113814	-0.232953	0.528544	0.0344531	0.258806	-0.0460932	0.178089	-0.136407	0.00791758	-0.0387761	0.138985	-0.24526	0.2463	-0.0225855	0.21411	0.109491	0.0699223	-0.0830481	-0.0576318	0.00165737	0.136908	0.12056	0.314778	0.149843	-0.0664274	-0.232256	-0.0256572	0.0325518	0.15815	0.18312	-0.376907	0.0815299	0.280801	-0.162196	0.621284	-0.000659778	-0.243691	0.190036	0.00364785	0.195256	0.356641	0.12643	0.0107761	-0.135211	0.0553332	-0.16019	0.0358781	-0.489452	0.087517	0.300676	0.504552
MAP2K4;T78;PNPTGVQNPHIERLRTHSIESSGKLKISPEQ	-0.460552	-0.623995	0.060104	-0.420377	0.640104	-0.299831	0.215276	0.127615	0.0346909	-0.00844149	-0.731368	-0.335472	0.479385	-0.0376162	-0.396294	0.599562	-0.898366	-0.773482	-0.104152	0.978263	-0.20763	-0.744831	-0.44649	-0.446352	-0.291363	-0.783342	0.454547	0.759467	-1.08726	-0.76929	-0.398982	0.460085	0.0849511	-0.0909105	-0.630864	-0.41068	-0.911678	0.0338446	-0.078797	0.845923	-1.09792	0.071684	0.461467	-0.156841	0.0203	-0.0690182	-0.777727	-0.768844	0.545603	0.0752353	-0.25069	0.0566044	-1.33072	-0.0224451	-0.140086	0.139353	0.105473	-0.322895	-0.637999	-0.367576
MAP3K3;S246;LDSPSFRKSRMSRAQSFPDNRQEYSDRETQL	0.417084	-0.0536362	-0.714681	-0.415075	0.171509	0.294257	-0.186309	0.0539775	0.0376748	-0.0283031	-0.0911095	-0.383244	-0.16913	-0.191069	0.00373773	0.603833	-0.608839	-0.0940152	0.301938	-0.187564	0.239764	0.0515771	-0.503006	-0.151972	-0.17075	-0.149312	-0.091244	0.0152097	0.0488109	0.0131089	-0.0858056	-0.0361828	-0.0559994	0.0369624	-0.0272668	-0.28872	-0.138487	0.0711218	-0.178432	-0.0800616	-0.0232724	-0.0100921	-0.311498	0.0361499	0.0745089	-0.0225272	-0.171733	-0.261326	-0.0418112	0.0233095	0.283349	-0.0621413	-0.0380989	-0.18114	0.3386	-0.338777	-0.178803	-0.053306	0.297328	-0.329725
MAP3K4;S66;RQEGTLGDSACKSPESDLEDFSDETNTENLY	0.079219	0.333619	-0.099654	-0.24044	0.133572	0.403158	-0.0122971	0.480611	0.0599553	-0.441159	0.64157	0.190417	0.040779	0.420609	0.118566	0.0664052	0.126767	0.397444	0.201191	-0.107655	0.577272	-0.0631372	0.093743	0.347904	0.0268431	0.242097	0.535162	0.119802	0.30955	-0.0741169	0.12183	-0.365251	0.561134	0.285014	0.552088	-0.0800919	0.205434	0.364955	0.36668	0.109678	0.150124	0.28291	-0.550295	1.21703	0.262543	-0.0742396	0.242269	-0.0219889	-0.00423759	-0.071186	0.34452	-0.16945	0.210879	0.522185	-0.0206504	-0.426105	0.0479777	0.31971	0.64932	0.547546
MAP3K4;S84;EDFSDETNTENLYGTSPPSTPRQMKRMSTKH	0.17792	0.644536	0.217427	-0.0986691	0.622571	0.87908	0.829621	0.342736	-0.174986	-0.20938	1.01254	1.01951	-0.727881	1.11896	0.78201	0.0724084	0.471787	1.55109	0.247812	0.232639	0.903496	0.169938	0.511005	0.832203	-0.000980761	0.658058	0.977567	0.192143	0.638719	0.470606	-0.610563	0.266478	0.291817	0.517642	1.10275	1.01001	0.117973	0.74387	0.796433	0.331035	0.581528	0.704014	-0.161079	1.40709	0.425779	-0.177898	0.0161356	1.35513	-0.0744373	0.221042	0.618639	0.10062	0.733861	1.04966	0.0869676	1.21798	0.959739	-0.783191	0.693174	0.875979
MAP3K5;S276;RTLFLGIPDENFEDHSAPPSPEEKDSGFFML	0.677567	-0.490294	-0.951047	-0.180899	-0.0960205	0.292655	0.117778	-0.605597	-0.814903	-0.773707	0.400134	0.516221	0.477261	0.466369	-1.17429	-0.645686	-0.0728408	-0.252052	-0.00700134	-0.239258	-0.36082	0.0575948	-0.24002	-0.201419	0.221881	-1.2536	-0.474856	-0.209034	0.776998	-0.0944767	-0.0883759	0.0343259	-0.125144	0.188501	-0.442114	-0.198127	-0.034981	-0.538866	-0.48689	0.258735	-0.276434	-0.158304	-0.176349	-0.246263	-0.177306	0.327921	-0.43967	-0.57858	0.0664332	-0.0716571	-0.332492	0.0823887	-0.00271548	0.149097	-0.947634	-0.2005	-1.83982	0.587608	0.757918	0.104736
MAP3K5;S280;LGIPDENFEDHSAPPSPEEKDSGFFMLRKDS	-1.3722	-0.197262	0.458437	-0.185302	-1.48491	-0.213157	0.0482582	-1.99274	-1.07535	0.181803	-0.944023	0.666156	-0.543153	-0.994629	0.301876	0.130393	-1.23589	-0.296502	0.129101	-0.624586	-0.724434	-0.202502	-0.776028	-0.739518	0.517894	-1.54758	0.0751915	-0.620629	-0.488342	-0.604499	0.15022	-0.353731	-0.418352	0.243544	-1.27752	-0.906975	0.429384	-0.940316	-1.16796	0.0707191	-0.936595	-0.629541	0.099376	-0.520163	-0.534408	0.34541	-1.206	-1.42043	0.452863	-0.558659	-0.587732	-0.115533	-0.674487	-0.625298	-0.123923	0.0505025	-0.754169	0.364277	-0.928415	-2.13366
MAP4;S111;SKPTLLANGGHGVEGSDTTGSPTEFLEEKMA	0.219009	0.058196	0.279088	0.180592	0.361246	0.531915	-0.287812	-0.331654	-0.175519	0.151045	0.656867	1.50723	-0.0115971	-0.19155	-0.10437	-0.0016172	0.86349	0.704063	-0.551683	0.143446	0.780089	-0.56189	0.896528	0.981152	-0.00340097	-0.150938	0.106165	0.0456315	0.165908	0.801889	0.323645	0.516554	-0.0127178	-0.0431256	-0.212687	0.763708	0.0693409	-0.192773	0.225359	0.284017	0.468901	0.882508	-0.0227116	-0.319938	0.0175211	-0.0898381	0.154767	0.60671	-0.0940651	-0.196965	-0.0936835	0.23791	0.475594	0.892026	0.132422	-0.0390712	0.190599	0.0241291	0.249129	0.871662
MAP4;S116;LANGGHGVEGSDTTGSPTEFLEEKMAYQEYP	0.195452	0.182152	-1.34002	0.123591	0.503053	-0.198712	0.493639	-0.0140689	0.657887	-0.542424	-1.10852	0.380822	-0.0977767	-0.204149	-0.129111	0.0592706	0.545491	0.454241	-0.0964787	-0.266174	-0.292346	0.456149	-0.0357145	0.545127	-0.203631	-0.327614	-0.216785	0.09962	0.138736	-0.0244662	0.0496098	-0.422558	-0.0314439	-0.0450444	0.0693668	0.284164	-0.534048	0.0125209	-0.107598	0.129232	0.766664	-0.424439	0.0778928	-0.457968	-0.588543	-0.365401	0.37806	1.44223	0.587277	-0.527392	-0.390773	-0.621654	0.0851431	1.09329	-0.100893	0.0269289	-0.735933	0.33562	-0.835313	1.44358
MAP4;S1288;KSKEIGFTFPKMHDSSFSHTPDTPTVEAVDR	0.536457	0.863667	-0.100134	0.0274902	-0.403867	0.323568	-0.784391	0.942736	0.078465	-0.0255923	0.119731	0.472294	0.569472	-0.451387	0.494587	0.770777	-0.0184495	-0.315155	0.090636	0.229078	0.726073	-0.709501	-0.110176	0.792695	0.301737	0.932173	0.355342	-0.43385	0.572242	-0.490366	0.306785	0.982436	0.580538	-0.904134	0.123371	-0.163554	-0.0149089	0.602227	0.0391718	0.0821412	0.398536	0.512751	-0.383434	0.39203	0.670306	-0.198485	0.671034	-0.292412	-0.0905982	0.0926464	0.219353	0.427293	0.616887	-0.22239	-0.00907949	0.47327	0.139708	0.441187	0.25974	-0.0919679
MAP4;S1290;KEIGFTFPKMHDSSFSHTPDTPTVEAVDRKG	-0.0757195	-0.116669	-0.342092	-0.183776	-0.0175354	-0.407124	0.0035456	0.261218	-0.161261	-0.0728718	-0.757659	-0.640112	-0.0299069	0.19096	-0.594733	0.271599	-0.460172	-0.306192	-0.460176	-0.204713	-0.392966	0.0264726	0.638672	-0.421398	-0.146869	0.258986	-0.811971	0.663916	-0.404432	-0.653782	0.159051	0.32475	-0.17151	-0.442066	-0.112718	-0.753227	0.00296561	-0.0699293	-0.885156	0.533809	-0.308196	-0.596229	-0.0162609	-0.375011	-0.594646	-0.023748	0.159276	-0.221873	-0.0357915	0.325637	-0.955011	0.217249	-0.419723	-0.375545	0.106974	0.275497	-0.528908	-0.498396	0.0188403	-0.505949
MAP4;S14;__MADLSLADALTEPSPDIEGEIKRDFIATL	0.0924169	-0.0497828	-0.358992	0.198844	0.0614643	-0.0157181	0.00718275	-0.355255	-0.296135	0.127677	-0.208354	0.408763	0.197795	0.0863982	0.0331209	-0.486994	0.518086	-0.528281	0.0543185	-0.105996	-0.280677	0.0927444	0.2111	0.0933618	-0.201461	0.0694137	-0.446814	-0.617731	0.479475	0.210111	-0.0462807	-0.00462381	-0.342521	-0.027799	0.263491	-0.26056	0.100829	-0.15562	0.00106472	0.0806174	-0.206164	0.0766188	0.23149	-0.0907622	-0.230033	-0.0332649	0.0641569	-0.0958076	-0.306329	0.00425486	-0.580214	0.675869	0.0679192	-0.040808	0.0228744	-0.0904106	0.0769481	-0.162797	-0.141069	-0.0332841
MAP4;S1679;KGSDSLNKKVDLTLLSPKSENDKLKEISLAC	0.416413	0.184069	0.0619282	0.388416	0.111126	-0.111015	-0.319582	0.426881	0.207895	-0.431659	0.150482	0.215181	1.32985	1.37391	-0.72279	-0.312014	-0.466423	-0.80194	1.04398	-0.230591	0.341534	-1.22218	-0.369765	1.3694	-0.158365	0.0403183	-0.317587	-0.459807	1.5503	-0.047454	-0.266202	1.1197	-0.600048	-0.881371	0.826029	0.360513	-0.554474	0.790446	-0.907441	1.61328	0.0398137	0.0459426	0.210443	0.431619	0.02084	0.0984397	0.0430456	-0.242515	-0.322668	0.908313	-0.196028	-0.34029	-0.194704	-0.175195	-0.352977	0.308164	-1.22465	0.520766	2.86878	-1.27187
MAP4;S1841;TGNDITTPPNKELPPSPEKKTKPLATTQPAK	0.00406672	-0.158641	-0.2278	0.0247449	-0.212407	-0.192704	0.120077	-0.163922	-0.212043	-0.0607637	-0.254885	-0.103057	0.189167	-0.172774	-0.27118	0.122669	-0.098452	-0.317667	0.0623008	-0.386305	-0.0185749	-0.00853405	-0.116693	0.0284466	0.260874	-0.117159	-0.173604	-0.224791	-0.0942062	-0.156536	-0.204343	-0.388604	0.372987	-0.0396142	-0.321319	0.120536	-0.1196	0.223482	-0.309042	0.0487251	-0.0670246	-0.51558	0.0106173	0.0445978	-0.41894	-0.0991888	0.0432686	-0.138158	0.0206963	-0.111229	-0.0922463	-0.0421905	-0.176525	-0.0593446	-0.0973125	-0.366378	-0.104984	0.0324007	-0.17814	0.174012
MAP4;S2013;SVPADLSRPKSTSTSSMKKTTTLSGTAPAAG	0.260075	-1.23611	-1.43984	0.217386	-2.28943	-1.22796	-0.398738	-1.4535	-2.14918	-0.1215	-1.66444	0.0163908	-0.784369	-0.968038	-1.201	0.0971351	-2.00732	-0.965947	-0.415369	-0.852491	-1.57914	0.198969	-1.94341	-0.9981	0.0547263	-1.56369	-1.74454	-0.206769	-1.46094	-0.762866	-0.142639	-1.41407	-1.23498	-0.408629	-2.1085	-0.807369	0.205057	-1.69488	-1.83337	0.246633	-2.12215	-0.8956	0.587909	-1.42744	-1.74656	-0.271526	-1.96813	-1.02083	0.218308	-1.12759	-1.95706	0.0976906	-1.77073	-1.26998	0.450515	-2.32724	-1.80755	0.115135	-1.05644	-1.40952
MAP4;S2073;PSSTTPRLSRLATNTSAPDLKNVRSKVGSTE	0.384	0.660038	1.21402	0.07207	0.501207	0.80956	0.338191	0.689552	1.2084	-0.445747	1.02196	0.917103	0.38794	1.00785	1.46282	-0.136968	0.333488	0.952379	0.400398	0.869398	0.889033	0.469883	0.271727	1.18367	0.0425018	0.201158	0.683915	0.367104	1.03501	1.65758	0.0584716	0.883164	1.5736	-0.162088	0.543142	1.25021	-0.0850889	0.652763	1.21105	-0.0596907	0.822609	1.273	-0.396524	0.387688	1.21047	0.0182836	0.983817	2.11291	-0.548024	1.59335	1.99225	-0.486651	0.812811	1.34755	-0.159468	1.07646	1.26893	-0.0585925	1.18297	0.52087
MAP4;S2086;NTSAPDLKNVRSKVGSTENIKHQPGGGRAKV	-0.0520025	-0.350838	-0.287389	0.364854	-0.0937088	0.147083	-0.137007	-0.141382	-0.484122	0.156131	-0.102007	0.228197	0.242259	0.051854	-0.325659	-0.157336	-0.974756	1.04451	-0.0786794	-0.364516	-0.365561	0.317993	-0.608618	0.590801	0.0178412	-0.107468	-0.0310411	0.0872094	-0.545497	0.13872	0.148939	-0.248759	-0.0701632	-0.161286	-0.0301594	0.14018	0.0674223	-0.406691	-0.233204	-0.106273	-0.0861202	0.165533	-0.102774	-0.570687	-0.326571	0.0884915	-0.0540405	0.240453	-0.00710824	-0.374605	-0.249197	-0.290021	-0.217776	0.0382927	0.0645618	-0.350365	-0.36722	-0.463214	-0.359737	0.207198
MAP4;S2218;SQKLNFKEKAQAKVGSLDNVGHLPAGGAVKT	-0.0942965	-0.129475	-0.155566	-0.00944188	0.120241	0.111008	-0.0511802	-0.266934	-0.252988	0.070295	0.0684062	0.129384	-0.00187449	-0.196203	-0.334162	-0.0728851	0.192358	0.201344	0.0389465	-0.247654	-0.151959	0.103016	0.081535	0.00956465	-0.0405808	-0.0905993	-0.0520236	0.0909061	-0.193701	0.177993	-0.0392012	-0.351886	-0.0829428	0.0348449	0.0549244	0.22797	0.00248984	-0.249184	-0.0976926	0.0305452	0.0351705	0.145837	-0.0741422	-0.254602	-0.136423	0.0811064	-0.10911	0.063384	0.0938134	-0.0148516	-0.0519245	-0.0160022	-0.102977	0.0277893	0.0916773	-0.0397683	0.0257246	-0.238036	-0.201787	0.117194
MAP4;S312;SPTKLDVTLAKDMQPSMESDMALVKDMELPT	0.160083	0.107043	0.00482884	-0.053384	0.211082	0.143218	-0.207704	-0.0411589	0.278517	0.0956817	0.124905	0.251988	0.376316	-0.0433566	0.266747	0.160377	-0.277041	0.100722	0.0280996	0.0865802	0.293809	-0.0795335	-0.0622127	0.308645	-0.195927	-0.0485051	0.136762	0.0316157	0.486776	-0.049493	0.0954156	-0.0965048	0.165634	0.107071	0.120371	0.000973567	0.0308234	0.1494	0.283045	-0.0978139	0.00244548	0.164022	-0.211669	-0.101117	0.270695	-0.0860639	0.170572	0.194628	0.0676945	-0.0394402	0.0132691	0.109882	0.218213	0.164067	-0.078857	0.372542	0.093711	-0.252106	0.110463	0.27591
MAP4;S375;APAKDVTLLKETERASPIKMDLAPSKDMGPP	-0.651736	-0.355268	-0.384138	-0.174487	-0.382548	-0.46125	-0.0436981	0.0437064	-0.155916	-0.16217	-0.0748718	-0.441717	0.897706	0.573468	0.220695	-0.713172	-0.589247	-0.461897	0.311125	-0.0356805	0.299773	-0.0557148	-1.08909	0.177705	-0.0128846	0.243201	-0.0424801	0.0666386	-0.0939625	-0.469648	-0.0553289	0.333393	0.112906	0.164134	-0.00510426	-0.354155	0.0931381	0.26189	-0.0274359	-0.0405467	0.0575204	-0.276148	-0.109225	-0.0260848	0.00519791	0.0781585	0.139465	-0.363555	-0.172682	0.252073	-0.115136	0.351622	0.0994426	-0.342367	0.140014	0.14521	-0.0778022	0.0891086	-0.190499	-0.1892
MAP4;S524;VAPSTVKEVGLLKDMSPLSETEMALGKDVTP	-0.0791227	-0.117217	-0.172971	0.106925	-0.138082	-0.253674	0.109045	-0.0389656	-0.507582	0.20657	0.000895024	-0.156834	0.266424	-0.151821	-0.22427	-0.522392	0.237267	-0.120754	-0.19411	-0.320649	-0.0755448	0.194816	-0.123975	-0.0812249	0.0348996	-0.114407	-0.238315	-0.133878	-0.347428	-0.37889	-0.215495	-0.429986	-0.415581	-0.0336881	-0.0802289	-0.0491918	-0.0937563	-0.462354	-0.665591	0.0460931	0.161511	0.418901	0.216435	-0.296721	-0.356761	-0.082021	0.0485495	0.022515	0.194716	-0.211066	-0.0694298	0.0154167	-0.0168082	-0.149666	-0.254506	-0.272197	-0.442968	0.217629	-0.0515579	0.276553
MAP4;S527;STVKEVGLLKDMSPLSETEMALGKDVTPPPE	-0.130142	-0.194168	-0.237054	0.0516768	-0.219947	-0.262995	0.0898018	-0.0280932	-0.544123	0.190374	-0.00629855	-0.156884	0.281228	-0.141237	-0.208405	-0.517373	0.261038	-0.0988572	-0.19266	-0.310013	-0.061587	0.216706	-0.112628	-0.0524276	0.0543288	-0.0912141	-0.212875	-0.11873	-0.322919	-0.359001	-0.200976	-0.407092	-0.400986	-0.0194322	-0.0528547	-0.0220386	-0.0821669	-0.449418	-0.648587	0.0660767	0.186267	0.441755	0.209226	-0.297506	-0.3705	-0.117665	0.065647	0.0319623	0.207517	-0.186233	-0.0499723	0.0311033	0.00487648	-0.125848	-0.245561	-0.261387	-0.428501	0.226668	-0.0349027	0.30576
MAP4;S723;TRPKPARVPPELLGGSPPWKTLDHRLGHCSL	-1.63062	0.355356	1.09438	-0.217551	-0.351836	-0.150454	0.447872	-0.305264	-0.0959817	-0.0222727	-0.112016	-0.169688	0.426798	0.0539723	-0.466484	0.00978022	-0.036009	-0.109886	0.0113827	0.15968	0.260991	-0.461562	-0.758812	-0.112187	0.273198	-1.2235	-0.215152	1.34894	-0.263737	0.199982	-1.16264	0.922137	-0.112432	0.430761	0.133307	0.110775	-0.261247	0.172005	-0.0414129	-0.396094	-1.53619	1.08465	0.397461	-0.246547	-0.0548463	-0.389629	-0.0178994	0.0320617	0.311857	-0.107602	-0.141299	0.187541	-0.191203	-0.131023	0.456655	-0.0599205	-0.399626	0.23937	-0.151236	-0.161025
MAP4;S759;VSGSSSCGGPGNQRKSIHVDSLEPQRDLGRE	0.0726588	0.91193	0.34965	-0.725063	0.704995	0.273841	0.0143009	0.191634	0.988582	-0.684599	0.0712597	0.808436	-0.0379134	0.953212	0.390359	-0.277772	0.589301	0.249997	-0.278005	0.419616	0.314274	-0.10688	1.59702	0.00600952	0.508566	0.387584	0.381583	0.348076	0.0326372	0.442335	0.00975159	0.0518026	0.130375	0.265863	0.0395971	1.10752	-0.12942	0.59186	0.0408959	0.111794	0.283979	1.09818	-0.0286593	0.312021	1.15116	-0.00964418	0.324355	0.259847	-0.124564	0.495466	0.0574116	1.22009	0.35629	0.155191	-0.56566	0.540075	0.577702	0.41708	-0.226147	0.910752
MAP4;S806;KPKQKRYSQPRAGGPSDDDNADKPKGHPFAA	-0.521307	-0.965952	-0.962651	-0.453763	-0.51361	-0.451371	0.145139	-0.25887	-0.394431	0.192925	0.213197	0.496494	-0.457713	-0.847622	-0.847954	-0.322126	0.150026	0.089267	-0.58936	-0.826578	-0.59897	0.0923723	-0.313634	-0.35697	0.320965	0.0636472	0.0631959	0.210797	0.082562	0.497632	0.200284	-0.315754	0.0969665	-0.0150086	0.0267857	0.251714	0.295285	-0.266592	0.0894761	0.197131	0.133859	0.565633	0.37937	-0.218208	0.0122	0.121483	0.0768796	0.421221	0.158521	-0.157472	-0.170141	0.186862	0.120199	0.535907	0.0305779	-0.462949	0.0853272	-0.172434	-0.154922	0.473373
MAP4;S935;PQPAPHLKTPVDKSQSVGPLNLKGPLAEVSA	0.0174353	0.361539	-0.234363	0.140222	-0.225436	-0.916927	-0.119351	0.0843587	-0.016862	0.165519	-0.409068	-0.454729	0.237932	0.351993	-0.163949	-0.135844	-0.329887	-0.364127	-0.288768	1.0383	-0.0494841	-0.189862	-0.649735	-0.482234	0.47703	-0.246336	-0.402019	-0.13034	-0.462539	-0.237428	0.102178	0.811529	-0.0701886	-0.783181	-0.112649	-0.465793	-0.364812	-1.12753	0.906674	0.347646	-0.236393	-0.357537	-0.077261	0.0128892	-0.0226085	0.619362	-0.596632	-1.06942	0.270095	-0.172764	-0.192169	-0.0516098	-0.461757	-0.593179	-0.123117	0.264253	-0.392712	-0.113275	0.521026	-0.878966
MAP4;T114;TLLANGGHGVEGSDTTGSPTEFLEEKMAYQE	0.129189	-0.461416	-0.138935	-0.106097	0.583456	0.446675	-0.153658	-0.241685	-0.212492	0.253509	0.196023	0.787603	0.166641	-0.214157	-0.149333	-0.0649118	0.262561	0.524568	-0.026206	0.150411	-0.298029	0.00449225	0.227702	0.524616	0.0191759	-0.457542	-0.0776089	0.0569922	0.370697	0.565347	0.0367104	-0.386462	0.00517752	-0.0536567	0.273093	0.582154	-0.0646738	-0.0242067	-0.0787301	-0.405794	0.353948	0.741379	0.0128326	-0.408191	-0.187008	0.107614	0.190592	0.769546	-0.073393	-0.38072	-0.270788	0.174685	0.271565	0.635749	-0.0439875	-0.623497	0.125534	0.030535	0.53541	0.398563
MAP4;T1295;TFPKMHDSSFSHTPDTPTVEAVDRKGGNFQV	0.014025	-0.246848	-0.265687	-0.27886	-0.707794	-0.161162	-0.0944279	-0.578751	0.00170019	0.165328	-0.310096	-1.1195	0.107203	0.0339439	-1.04506	0.327821	-0.728923	-0.464067	-0.363112	0.0928281	-0.371368	0.33437	-0.304571	-0.881908	0.0355008	-0.203226	-0.294094	-0.0391451	-0.266822	-0.459393	0.241986	-0.480969	-0.202474	-0.0710318	-0.782506	-0.542161	0.0615275	-0.460987	-0.202136	0.0888118	-0.599948	-0.531156	0.00301557	-0.578955	-0.518084	-0.0571122	-0.0911674	-0.27569	0.055746	-0.76201	-0.220783	-0.130708	-0.273802	-0.654739	-0.300665	-0.628661	0.0670736	-0.100274	-0.720704	0.0507118
MAP4;T1438;AYMDENRNITFTCPRTPSELINKSSPLEVLE	0.431148	-0.284642	-1.03837	0.493545	-0.744488	-0.548008	0.569864	-0.361126	-0.607571	-0.161019	-1.0018	-0.37147	-0.120608	-1.15145	-0.119233	-0.0919142	-0.351319	-0.0578965	0.43411	1.03769	-0.802458	-0.282918	-1.95275	-0.0474173	0.0806226	-0.261115	-0.356162	0.0584823	-1.17805	-0.343551	-0.440266	-0.347185	-0.857435	-0.577578	-0.292659	0.137686	-0.196715	-0.280013	-1.20658	0.280781	-0.0916437	-0.919249	-0.0621953	-0.417062	-0.822582	-0.206477	-0.215172	-0.483876	-0.161653	-0.34315	-0.400012	-0.110984	-0.568068	-0.0543235	0.0473664	-0.218254	-0.601822	0.0164065	-0.485936	-0.454392
MAP4;T1832;EEGRPVVSGTGNDITTPPNKELPPSPEKKTK	-0.0695639	-0.276334	-0.450868	0.319577	-0.266177	-0.207555	-0.0445601	-0.130069	-0.2431	0.0897128	-0.374587	-0.723728	-0.287592	-0.297595	-0.166136	-1.16217	-0.346734	1.17716	0.454523	-0.0923417	-0.361572	0.444428	-1.09876	-0.216134	0.0675742	-0.182125	-0.169209	-0.0627832	-0.042984	-0.29275	-0.00890822	-0.304937	-0.160963	-0.163018	-0.511795	-0.379067	0.132868	-0.152355	-0.183699	-0.130147	-0.264217	-0.126638	0.111532	-0.0860282	-0.259291	-0.364757	-0.343126	-0.487635	-0.136302	-0.107867	-0.44084	0.0803288	-0.185236	-0.653081	-0.337504	-0.515607	-0.437133	1.06676	-0.289655	-0.592573
MAP4;T2070;SAKPSSTTPRLSRLATNTSAPDLKNVRSKVG	-0.0897949	0.0821154	0.132834	0.0479024	0.345325	0.167143	0.0166174	-0.0523948	-0.791255	-0.205617	0.0504795	0.799109	0.0113906	0.210684	-0.0213624	-0.307561	0.0889971	-0.0337251	0.253594	0.0408687	0.123153	0.159342	0.0456346	0.385426	0.135985	0.0726748	0.0633672	-0.0225925	0.148114	0.238231	0.133438	0.0814117	0.379263	0.0753122	0.114146	0.118382	0.157171	0.0248984	0.329873	-0.109307	0.48858	0.459634	-0.192102	0.170793	-0.0774307	0.449115	0.063769	-0.183571	-0.0577945	-0.0106467	-0.201859	-0.0883577	0.0822034	0.111984	-0.108723	0.473882	-0.169264	-0.258017	0.275307	0.130834
MAP4;T2072;KPSSTTPRLSRLATNTSAPDLKNVRSKVGST	-0.0136125	-0.365717	-0.549265	0.536566	-0.0378657	0.0715615	-0.344022	0.284974	0.240612	-0.32199	-0.41679	0.23806	0.808572	0.0219014	-0.20702	-0.306443	-0.178427	0.00539478	0.0884035	-0.219242	0.0844247	0.15923	-0.527701	0.774192	0.520193	0.11839	-0.34537	-0.454563	-0.757653	0.434137	0.0600334	0.993892	-1.13096	-0.285422	0.205033	0.598696	-0.962276	-0.266117	1.59363	-0.508778	-0.625515	0.338075	0.0150746	0.70993	-0.685884	0.714523	0.062936	-0.415718	0.366752	-0.120887	0.342606	-0.0660825	-0.0489421	0.166917	0.127466	-0.132424	-0.206553	-0.133625	-0.177957	-0.230641
MAP4;T2087;TSAPDLKNVRSKVGSTENIKHQPGGGRAKVE	0.0163486	-0.00900011	0.119655	0.337061	0.27815	0.471692	-0.133659	0.0940151	-0.222744	0.289455	0.305801	0.655167	-0.0982501	0.472096	0.439448	-1.3083	0.623787	0.789182	0.182861	-0.54426	-0.116701	0.388845	0.373493	0.746651	-0.00848696	0.137262	0.27275	0.191449	-0.148441	0.438207	0.118548	0.00493425	0.114765	-0.0667641	0.321927	0.51546	-0.0181063	-0.125013	0.0857034	0.0245913	0.287467	0.43224	-0.18372	-0.379514	-0.137297	0.229792	0.268965	0.572549	0.0277116	0.00894364	0.0855942	-0.00757735	0.164994	0.527858	0.178824	-0.00479191	0.00639036	-0.160625	0.0985595	0.780791
MAP4;T529;VKEVGLLKDMSPLSETEMALGKDVTPPPETE	0.0079465	-0.584787	-0.821107	0.50715	-0.512636	-0.716904	0.283988	-0.577903	-0.831394	0.169961	-0.573738	-0.859778	0.427917	-1.2405	-0.1474	-1.30125	0.378212	-0.527905	0.219415	-0.741607	-0.914955	0.232163	-0.635192	-0.482817	-0.700386	0.0117314	-0.744799	0.483491	-0.20312	-1.06662	0.189559	-0.798415	-0.526495	0.2896	-0.815464	-0.54545	0.0282728	-0.0767202	-0.175112	-1.86794	-0.15902	-0.561713	0.412934	-0.859961	-0.760832	-0.413815	-0.545186	-0.499903	-0.746656	0.0635624	-0.954862	0.920996	-0.718139	-0.777483	0.0874746	-0.636936	-0.724539	0.769179	-1.07937	-0.841745
MAP4;T538;MSPLSETEMALGKDVTPPPETEVVLIKNVCL	0.0333433	-0.0214277	-0.0462815	-0.0729232	0.105846	0.0765326	-0.129136	-0.137982	-0.0797887	-0.0874875	-0.0148994	-0.0840698	0.00832852	0.00481612	-0.0907177	0.0157011	0.0904056	-0.0434681	0.018744	0.00355123	-0.0237486	0.0712205	0.024531	-0.0622897	0.099077	0.0392701	-0.0043781	0.0654791	0.090312	0.0812002	-0.0399377	-0.0523675	0.0361716	-0.0135648	-0.0379819	-0.0109259	0.036747	-0.0105267	0.0285679	0.086637	0.100288	0.20156	0.0069559	-0.0539561	-0.0398471	-0.0204476	0.0791725	0.000661407	-0.0509835	-0.0877892	-0.0194017	0.105037	0.0985512	0.0855748	-0.0299084	-0.106198	0.0140262	-0.102881	-0.063577	0.16453
MAP4K4;S64;TRKKRGEKDETEYEYSGSEEEEEEVPEQEGE	0.363364	-0.16937	-0.0839318	0.375304	-0.653003	-0.77102	-0.150002	-0.880659	-0.307889	0.886975	-0.676418	0.199207	0.241261	-0.351905	-0.170367	-0.451367	-0.830092	0.99201	-0.0930434	-0.657515	0.0616892	0.035753	-0.823696	0.778462	0.143322	-0.182142	-0.11947	0.158443	-0.561396	-0.0350941	0.361097	-1.00512	-0.554601	0.223865	-1.11643	1.45658	0.169815	-0.0444936	-0.072048	-1.13292	-1.15876	1.13093	0.262971	-1.52161	-0.299538	0.196091	-0.659148	1.21976	-0.451669	-0.245033	-0.00802678	-0.521969	0.207418	0.152399	-0.573357	0.296689	-0.644164	-0.0439325	-1.21197	1.41871
MAP4K4;S66;KKRGEKDETEYEYSGSEEEEEEVPEQEGEPS	0.317458	-0.612462	-0.662474	0.854267	-1.00724	-0.920056	-0.423575	-0.337434	-0.944091	-0.613429	-0.555247	0.905016	0.616967	-1.50134	-0.0848412	-0.733835	-0.732058	0.664819	-0.0697567	-0.95465	-0.505331	-0.813014	-1.02243	1.43622	0.216948	-0.347897	-0.365948	-0.0250225	-1.20625	-0.127311	0.396642	-1.1242	-1.39295	0.610546	-1.31516	0.917685	-0.745193	-1.33787	-0.0245888	0.1124	-1.1613	1.20737	-0.35119	-0.853711	-0.726612	0.105695	-1.53284	1.19683	0.835893	-1.03786	-1.13537	0.342698	-0.64048	-0.803244	-0.397835	-0.697768	-1.38469	-0.236663	-0.640407	1.3135
MAP7D1;S112;TPPAMGPRDARPPRRSSQPSPTAVPASDSPP	-0.0323589	-0.317124	-0.0811191	-0.0512348	-0.154958	0.101669	0.0416962	0.526661	0.0631917	0.163937	0.230837	0.342982	0.0307209	-0.0155104	-1.39144	1.11579	0.680314	0.0386501	0.833106	1.19433	-0.433198	-1.27132	-0.358606	0.726759	-0.0799896	0.26964	0.393816	0.0555044	0.19639	0.0712565	0.0662215	0.900929	0.112925	-0.253508	0.507056	0.467333	-0.191499	0.285275	-0.201897	-0.295448	-0.313255	0.20615	0.507428	-0.00349185	0.340311	-0.551249	-0.0489656	0.189421	-0.543173	0.0144672	-0.418737	0.743623	0.467155	0.448716	-0.262568	-0.443531	0.0757184	-0.0256819	-0.0831247	0.620796
MAP7D1;S113;PPAMGPRDARPPRRSSQPSPTAVPASDSPPT	0.118562	-0.201059	-0.239694	0.0752554	-0.49043	-0.334047	0.359362	0.153226	-0.170281	0.093763	-0.263473	-0.0900408	-0.650896	0.508277	-0.163071	-0.964046	1.83093	-0.605741	0.851686	0.691099	-0.206915	0.313568	-0.916941	-0.425794	-1.83205	0.744595	1.45138	0.322363	-0.703672	0.612585	0.195658	0.420056	-0.327104	-0.166051	-0.201202	-0.127562	0.608119	0.167688	0.0753537	-0.162029	0.0895318	0.25392	0.519864	-0.167804	-0.0294567	-0.157469	-0.540248	-0.665938	0.0928328	0.00380314	-0.0966669	0.540374	0.145525	0.155614	-0.0296819	-0.520076	0.553861	-0.129184	-0.17576	0.666235
MAP7D1;S116;MGPRDARPPRRSSQPSPTAVPASDSPPTKQE	-0.130853	-0.707378	-0.757268	0.0580674	-0.585279	-0.424031	0.126069	-0.0169011	-0.282773	0.0204009	-0.310014	-0.418214	-0.322048	-0.550045	1.30277	-0.235108	-1.09536	-0.178481	-0.414197	-0.425469	0.477576	0.858044	-1.20905	-0.108354	0.0378455	-0.195764	-0.227958	-0.0614394	-0.390731	-0.300291	0.0598474	0.107567	-0.177327	-0.245613	-0.22796	-0.13468	0.357151	-0.0541671	-0.044018	-0.210973	-0.403051	0.106587	0.606902	-0.305429	-0.0626563	-0.665669	-0.279782	-0.223935	-0.142458	-0.443061	-0.491863	0.572528	0.130712	-0.0445734	-0.0465615	-0.564274	-0.278996	-0.221934	-0.304286	0.0567109
MAP7D1;S362;PAGERGERRKPNAGGSPAPVRRRPEASPVQK	0.460986	0.0179189	-0.168188	0.097108	-0.470615	-0.905207	-0.166403	-0.137606	-0.178505	0.102367	-0.240642	-0.724252	-0.614627	-0.814038	-0.038813	0.626731	-0.859608	0.501167	0.24641	-0.324345	-0.245576	-0.682485	-0.507403	0.231545	-0.0921266	-0.137002	-0.31985	0.178437	-0.851206	0.217546	-0.12368	-0.880597	0.168327	0.194418	-0.176479	-0.381384	0.0846244	0.163314	-0.542223	-0.307856	-0.291518	0.0191707	-0.186166	-0.429767	-0.392202	-0.261955	-0.345272	-0.222226	0.0466939	-0.698458	-0.138825	0.221057	-0.00808562	-0.261033	0.279597	-1.85378	-0.328011	-0.103132	-0.110377	0.398767
MAP7D1;S507;SKRRASNEKESAAPASPAPSPAPSPTPAPPQ	-0.0178944	-0.534168	-0.207483	-0.457431	-0.490777	0.774363	-0.0102861	0.00949794	-0.195635	0.0900255	-0.035502	-0.202464	0.13496	0.172932	-0.257514	0.154462	0.104998	-0.883386	0.53831	-0.569065	0.0358573	0.339614	-0.407718	-0.30549	-0.249513	-0.264268	-0.229055	-0.0406766	-0.0500518	-0.300066	-0.0896944	0.149358	-0.136788	-0.0109675	-0.252397	-0.25807	0.0214602	-0.0292621	-0.151367	-0.136182	-0.12091	-0.139774	-0.0795979	-0.178483	-0.0891029	-0.00686586	-0.0700529	-0.181369	-0.00837974	0.00844975	0.0679378	0.0742153	0.0912343	-0.196852	-0.0805702	0.0162543	-0.044978	-0.164988	-0.147798	-0.182282
MAP7D1;S511;ASNEKESAAPASPAPSPAPSPTPAPPQKEQP	-0.0420567	-0.0297179	0.0714751	-0.250688	-0.0807813	-0.379118	-0.100412	0.0860318	-0.0908629	0.16364	-0.146897	-0.521514	0.225591	-0.704198	-0.313583	0.388	-0.481355	0.152098	0.58459	-0.205791	-0.311787	-0.323264	-0.333145	-0.199571	-0.333314	-0.33743	-0.458536	0.14521	-0.207138	-0.314556	-0.184807	-0.110889	0.0463428	0.186291	-0.459567	-0.458207	0.0583043	0.0315628	-0.414919	-0.221682	-0.218793	-0.0748044	-0.188757	-0.235963	-0.307076	0.0616327	-0.192497	-0.280455	-0.00645674	-0.257827	0.0363024	0.134874	0.0683218	-0.400903	-0.300965	0.199746	-0.042532	0.0042695	-0.159256	-0.625326
MAP7D1;S515;KESAAPASPAPSPAPSPTPAPPQKEQPPAET	0.130544	-0.33674	0.410531	0.0120421	-0.12366	0.254709	0.00105948	0.114741	-0.0351654	0.1663	0.230341	0.100054	-0.0131899	0.373167	-0.471286	-0.253186	0.760491	0.13527	0.28853	0.0433131	-0.152236	-0.102646	0.421484	-0.000447993	-0.235685	-0.0795308	-0.0202986	-0.0236359	0.119193	-0.064067	-0.0797119	0.288593	0.000615211	0.0389789	0.0209131	-0.0126784	-0.0229427	0.133935	0.0837539	-0.01444	0.114809	0.0515551	-0.0723066	-0.0348459	0.0624926	0.0646307	0.170166	0.0860755	-0.0112516	0.197899	0.20007	0.193564	0.31229	0.0714046	-0.0375234	0.157884	0.0638658	-0.0291295	0.0718973	0.0855169
MAP7D1;S70;MKNATSSKQLPLEPESPSGQVGPRPAPPQEE	0.219477	0.0850432	0.0172957	0.195914	0.179178	-0.0126599	0.10597	0.363036	0.19876	0.0952443	0.055244	-0.239938	-0.0599229	0.279331	0.143871	-0.143668	0.180828	-0.130958	0.272649	0.174654	0.126392	-0.174069	-0.226635	0.130161	-0.122239	-0.158408	-0.247712	-0.295535	0.559198	-0.108135	0.0459413	0.408026	0.026013	-0.161354	0.182597	-0.291078	0.105849	0.08276	-0.230937	0.162414	0.0403933	0.0664123	-0.0252988	0.158015	-0.113679	0.102428	-0.0724696	-0.164778	-0.358065	0.601938	-0.0766562	-0.220739	0.0935022	-0.532607	0.118837	0.375117	-1.36166	0.136167	0.688881	0.250437
MAP7D1;S703;SETKKQDSKEANANGSSPEPVKAVEARSPGL	0.2728	-0.512613	-0.414964	0.660556	-0.670655	-0.564688	0.0785484	0.0186915	-0.135521	0.236031	-0.0750208	-0.478649	1.25323	-0.835411	-0.760428	-1.02851	0.746211	0.0942548	-0.134753	-0.0631224	-0.764648	0.39372	0.142953	-0.0101499	-0.888699	1.00096	-0.309381	0.0535098	-0.315256	-0.650295	-0.701989	0.176702	-0.617117	0.572331	-0.314798	0.526141	0.0862022	-0.120609	-0.152955	-0.0439933	-0.210437	0.0162668	-0.0707595	-0.497107	-0.195935	-0.135665	0.083867	-0.227356	0.0400269	-0.0397215	-0.251884	0.00545432	-0.221981	-0.409364	-0.163607	-0.218869	-0.212087	-0.484429	-0.0779694	-0.39
MAP7D1;S704;ETKKQDSKEANANGSSPEPVKAVEARSPGLQ	0.519493	0.979798	-0.430133	-0.314443	0.458764	-0.0641121	-0.0731058	0.246365	0.34425	0.376809	0.421928	0.11205	0.73971	0.210137	0.427681	-0.0703424	0.137822	-0.0284893	0.0643058	-0.284663	1.32601	-0.730933	0.297115	0.855662	-0.548273	0.238758	0.0967768	0.178791	0.536418	0.217499	-0.0614217	0.10507	0.364774	0.516844	0.571485	0.340479	-0.0229446	0.65444	1.07749	-1.08615	0.331239	0.233407	-0.132775	0.138675	0.188051	0.388585	0.375598	0.519955	0.054861	0.332926	0.207032	0.399625	0.444526	0.180389	-0.299915	0.409989	0.312395	0.101277	0.231319	0.310026
MAP7D1;T118;PRDARPPRRSSQPSPTAVPASDSPPTKQEVK	0.233356	-0.416852	0.61678	0.100966	-0.0388926	-1.10391	-0.12535	0.329174	-0.162018	-0.0367774	-0.475295	-0.855064	0.0416061	-0.366425	-0.680035	0.99863	-0.456619	-0.442759	-0.184103	0.809073	-0.609547	0.00920199	-0.211776	-0.821196	-0.1006	-0.432049	-0.621295	-0.0753797	-0.511614	-0.404799	-0.0428955	-0.245349	-0.141395	-0.131931	-0.483269	-0.274336	0.230515	0.0572454	-0.44038	-0.435795	-0.368899	0.0476251	0.348125	-0.379171	-0.320888	-0.657252	-0.461339	-0.426764	-0.130746	-0.546178	-0.403659	0.569492	0.0923806	-0.204396	-0.499377	-0.361072	0.271095	-0.111686	-0.122421	-0.054489
MAP7D1;T517;SAAPASPAPSPAPSPTPAPPQKEQPPAETPT	0.310088	0.212749	-0.0470085	-0.413165	-0.0725238	0.0924175	-0.0960267	0.0362066	0.0864486	0.112305	-0.0448933	-0.102894	0.273012	-0.23878	-0.0166795	0.414953	0.136599	-0.987765	0.471708	0.125572	-0.404408	-0.455705	0.083374	-0.160914	-0.325008	-0.191705	-0.398052	0.199125	0.158087	-0.21579	-0.420596	-0.0418956	-0.142636	0.0557966	-0.124568	-0.0244632	0.0695641	0.244164	-0.0471043	-0.076335	0.0138756	0.145175	-0.0836777	-0.00833836	-0.112498	0.0701128	0.181162	-0.0264814	-0.0697538	-0.0140179	-0.08964	0.141252	0.0967218	-0.113412	-0.124128	0.0264266	0.0810196	-0.053522	0.0853819	-0.345339
MAPK1;T181;CDFGLARVADPDHDHTGFLTEYVATRWYRAP	-1.00227	0.53366	-1.27186	0.283568	-1.22486	-0.415576	-0.127794	0.148875	-0.684844	-1.21009	-1.68533	0.202763	0.618412	-0.93286	-0.587495	-0.672895	-1.83644	-0.673542	0.353852	0.758326	-0.687329	0.659345	-3.21924	-0.420198	0.627078	-0.833405	-0.933961	0.626694	-2.22351	-1.00831	0.0820533	-0.233018	-1.49881	-0.201459	-0.858146	0.0123558	-2.76991	1.41949	-0.111374	1.34685	-3.70291	1.0783	0.640097	-0.365286	-0.620037	0.692228	-1.60078	-0.973336	1.05587	-0.199471	-0.476433	-1.31041	-1.49949	-0.15923	0.490334	-0.457807	-0.488645	-0.181547	-1.05894	-1.21909
MAPK1;T185;LARVADPDHDHTGFLTEYVATRWYRAPEIML	-0.20868	1.06458	-0.158016	-0.274078	0.208987	0.389487	-0.247275	0.558278	0.36049	-0.600997	0.114509	1.34566	-0.21259	0.0185039	0.905684	0.0895505	0.0445097	1.16995	-0.497089	-0.220123	1.00462	-0.310027	0.652446	0.896447	0.144923	0.373329	0.478214	1.01382	-0.454667	0.262004	0.0548165	0.164737	0.0738655	0.238092	0.185982	0.866069	-0.454763	1.33869	0.289607	-0.973796	1.31007	-0.178908	0.68736	0.064832	0.190363	0.430721	0.33305	0.614859	0.407725	0.387581	-0.0392271	-0.0977143	-0.045964	0.675773	0.362973	0.623252	0.177248	0.447031	0.366544	-0.0137129
MAPK1;T190;DPDHDHTGFLTEYVATRWYRAPEIMLNSKGY	0.016967	-0.679598	-0.750837	0.82731	-1.8337	-0.686023	0.881676	-1.60886	-0.221264	-1.95411	-0.815436	-0.523921	1.0205	-1.36392	-0.829246	-0.313994	-0.92652	-1.45633	-0.394697	-0.642387	-0.411154	1.03169	-1.53138	-1.25902	0.301761	-0.819301	-0.73138	-0.279844	-1.49644	-0.866035	0.217318	-1.3911	-1.05875	1.30878	-1.58285	-1.22148	-1.5934	1.17904	-0.709937	0.280954	-1.39503	-1.52651	0.178688	-0.763509	-0.741377	0.134842	-0.940476	-1.08452	0.0838513	-0.300479	-0.825752	-0.900177	-1.22784	-0.882018	-0.0952797	-0.950389	-0.433377	-0.752837	-1.26959	-0.675781
MAPK1;Y187;RVADPDHDHTGFLTEYVATRWYRAPEIMLNS	-0.323151	1.21614	-0.0559582	-0.230954	0.307578	0.549562	-0.221834	0.570633	0.410008	-0.58343	0.16003	1.38046	-0.180388	0.0298332	0.882395	0.0922034	0.0667909	1.13187	-0.466502	-0.198956	0.993172	-0.30405	0.645347	0.940197	0.160499	0.374471	0.462127	0.995665	-0.607477	0.269575	0.0492391	0.192042	0.0673696	0.271523	0.317349	0.999984	-0.457057	1.36296	0.278505	-1.00486	1.27968	-0.196814	0.62123	0.215103	0.262441	0.55238	0.26686	0.645387	0.493704	0.615349	0.182798	-0.359407	-0.0152013	1.00583	0.39154	0.739071	0.165321	0.503652	0.418129	-0.0385896
MAPK12;Y95;LDFGLARQADSEMTGYVVTRWYRAPEVILNW	0.285728	-0.903587	0.320038	0.0534442	0.24284	-0.874657	0.482179	-0.662563	-0.110646	-0.0463232	-0.440944	-0.318454	0.393413	0.313173	-0.747691	-0.550233	0.706763	-1.07348	-0.0522757	0.881765	-0.20574	-0.275046	-0.354177	-0.868215	-0.249723	-0.386584	-0.251971	-0.0479964	0.0146903	-0.226533	-0.129788	-0.264347	-0.196177	0.0254396	-0.430232	0.0838526	-0.264234	0.247943	-0.680501	0.640701	-0.885702	-0.205837	-0.408946	-0.573468	0.193164	0.26892	-0.0472174	-0.235723	0.0212042	-0.275235	-0.371096	0.206794	-0.297616	-0.369727	-0.221789	-0.334914	0.0646711	-0.13147	-0.396033	-0.113916
MAPK3;T88;LARIADPEHDHTGFLTEYVATRWYRAPEIML	-0.24011	1.01297	0.561845	-0.327706	0.602556	0.74527	-0.0101344	0.659264	0.850039	-0.335555	0.656042	0.798776	-0.134188	0.473314	0.940004	-0.15186	0.231909	0.998984	-0.104105	0.377937	0.696224	-0.754988	1.11517	0.99904	0.290065	0.634993	0.60446	1.06159	-0.0661154	0.817138	-0.284381	0.648021	-0.21715	0.023881	0.719366	1.07405	-0.500128	1.25506	0.640792	-0.663094	0.987145	0.242978	-0.0583558	0.397553	0.361787	0.678299	0.332413	0.536563	0.410393	0.576128	0.716407	0.0642227	0.531343	0.762938	0.514955	1.01509	0.45707	0.521203	0.550143	0.145611
MAPK3;Y90;RIADPEHDHTGFLTEYVATRWYRAPEIMLNS	-0.24011	1.01297	0.561845	-0.327706	0.602556	0.74527	-0.0101344	0.659264	0.850039	-0.335555	0.656042	0.798776	-0.134188	0.473314	0.940004	-0.15186	0.231909	0.998984	-0.104105	0.377937	0.696224	-0.754988	1.11517	0.99904	0.290065	0.634993	0.60446	1.06159	-0.0661154	0.817138	-0.284381	0.648021	-0.21715	0.023881	0.719366	1.07405	-0.500128	1.25506	0.640792	-0.663094	0.987145	0.242978	-0.0583558	0.397553	0.361787	0.678299	0.332413	0.536563	0.410393	0.576128	0.716407	0.0642227	0.531343	0.762938	0.514955	1.01509	0.45707	0.521203	0.550143	0.145611
MAPKAP1;S186;TTATKKIDVYLPLHSSQDRLLPMTVVTMASA	-0.30282	-0.0399844	0.19774	0.486432	-1.27758	-0.566939	0.34214	-0.358054	-0.0185382	0.0307492	-0.559131	-0.893683	0.0992012	-0.0386722	-0.315122	-0.0229792	-0.301506	-0.892149	0.0773759	-0.198928	-0.142381	-0.148417	-0.71365	-0.538272	0.230811	-1.28788	-0.636645	0.120376	0.359705	-0.218557	0.355033	-0.232648	-0.477218	-1.1721	-0.291765	0.0674129	-0.446053	1.03136	-0.472722	-0.303181	-0.611203	-1.27499	-0.339871	1.18711	0.110054	-0.643133	-0.585756	-1.34613	-0.203244	-0.581313	-0.931883	0.868039	0.206853	-1.06831	0.823892	0.109214	-1.47706	0.14775	-0.823359	-0.592837
MAPKAP1;S463;ADYFAQKQRKLNRRTSFSFQKEKKSGQQ___	0.0414661	-0.0916154	0.283699	-0.34567	-0.00516716	-0.361077	-0.102572	0.245562	0.259405	-0.0237271	-0.352656	-0.460217	-0.178518	0.583067	-0.0443119	0.243476	-0.197058	-0.491528	0.429238	-0.112312	0.168749	-0.513262	0.113312	-0.41738	0.269037	0.137015	-0.0308449	-0.203776	0.134727	-0.482381	0.206284	0.134886	0.191743	-0.305894	0.215548	-0.755014	-0.392842	0.355423	0.0910421	0.236115	-0.0714985	-0.399939	0.00888391	0.336595	0.0655197	0.264912	-0.182313	-0.635313	-0.00691589	0.24521	-0.0302579	0.424977	-0.734578	-0.231662	-0.118299	0.668714	0.243375	0.0670881	-0.371976	-0.704765
MAPKAPK2;S339;WIMQSTKVPQTPLHTSRVLKEDKERWEDVKG	0.970223	0.140774	-0.928749	0.329956	-2.2097	-0.727355	-2.41298	0.0247032	0.268532	1.81	-1.51174	-1.25807	1.58192	-1.19757	-0.36408	-1.44768	-0.752641	-1.19023	-0.0539148	-1.26288	0.976873	0.414875	-2.22852	-0.682837	-0.0425688	0.33062	1.40098	-0.623657	-3.21631	-0.873242	-0.213868	-1.21956	0.952813	-0.132188	-2.86565	0.112502	-0.346077	1.63106	-0.134453	0.00946667	-2.44534	-1.60759	0.574049	-0.777021	-0.70853	0.945969	-1.47034	-1.61928	0.895833	0.659803	0.0367912	-0.903722	-1.73077	-1.66866	-0.472721	-1.79012	0.885021	-0.882905	-1.62402	0.0864355
MAPKAPK2;T334;FMNHPWIMQSTKVPQTPLHTSRVLKEDKERW	-0.757027	-0.523861	0.663866	0.300981	-0.473929	0.408717	0.238575	0.0697557	-0.440407	-0.893455	-0.903119	-0.0196393	-0.675963	-1.12703	1.5724	-1.01386	0.509458	-0.422942	-0.414612	0.251734	-1.28313	1.30885	-0.111366	-0.82655	0.203274	-0.0381579	-0.33862	-0.0188759	-1.03339	0.13307	-0.172713	-0.687478	-0.0812936	-0.167304	-0.612599	-0.0601187	0.815594	-1.45996	-0.0940479	0.359929	-0.699191	0.35431	0.0172715	-0.702251	-0.169574	0.366679	-0.0558341	0.034439	0.37482	0.168701	-0.0175161	-0.199864	-0.458367	-0.603661	-0.0655813	-0.36536	-0.178567	0.393273	-0.295168	-0.2066
MAPKAPK2;T338;PWIMQSTKVPQTPLHTSRVLKEDKERWEDVK	0.695784	0.0852025	-0.0105277	0.393349	0.141253	-0.188323	0.115355	0.341799	-0.273485	-0.905887	-0.344655	0.800268	0.313179	-0.212145	-1.17038	1.01933	1.67595	-1.04044	0.440922	1.52889	-1.33854	-0.417494	0.24206	-0.0182878	0.0785836	0.278563	0.229454	-0.000198294	-0.0577127	0.428862	-0.261855	0.130595	-0.135987	-0.2839	0.110675	0.639113	0.0286246	1.41357	0.792434	-1.2134	-1.52214	0.22774	-0.545511	-0.337643	0.225648	0.70302	0.378177	0.397252	-0.109423	0.660353	0.103996	-0.355338	-0.337963	-0.200101	0.0423975	-0.269429	0.191772	0.26246	-0.0394171	0.625065
MAPRE2;S200;GEQIFNLPKKSHHANSPTAGAAKSSPAAKPG	0.778352	-0.301482	0.0560549	-0.0825005	-0.0816806	-0.639303	0.113642	-0.146567	-0.00544408	0.129907	-0.030544	-0.394032	0.11279	-1.26389	0.25379	0.38376	0.0590509	-0.46007	-0.48302	0.425239	0.918241	-0.925569	-0.191809	-0.392929	-0.167237	-0.190092	-0.238979	0.0176181	-0.0126318	-0.0412495	-0.400233	-0.535279	-0.0416459	0.182859	-0.319283	-0.696248	-0.119253	-0.249497	-0.18535	-0.280903	-0.334514	-0.024495	0.199926	-0.589963	0.238612	0.560058	-0.509739	-0.395269	-0.0713865	0.13643	-0.207102	0.0503583	-0.121279	-0.0906031	-0.146392	0.100996	-0.249444	0.147221	-0.0737504	-0.386366
MAPRE2;S223;SSPAAKPGSTPSRPSSAKRASSSGSASKSDK	-0.0266834	-0.655585	-0.119409	0.196066	0.0606349	-0.296488	-0.128652	-0.807036	-0.502559	-0.321601	0.0755985	0.733201	0.327616	-0.0689596	-0.569139	0.290494	-0.598847	-0.612395	0.114417	-0.296961	-0.0749136	-0.199414	-0.758723	0.192116	-0.0358667	-0.693843	0.191748	-0.232279	-0.0225686	-0.109573	-0.0293324	-0.909192	-0.509925	-0.12164	0.30733	0.304543	0.198938	-0.462173	-0.174253	-0.21658	-0.416555	0.0401848	0.211053	-0.295617	-0.355266	0.130345	-0.676134	-0.298159	-0.0860984	-0.750889	-0.238108	-0.147903	-0.338549	0.557656	0.140716	-0.400965	-0.198199	-0.0635954	-0.355788	-0.0575394
MAPRE2;S229;PGSTPSRPSSAKRASSSGSASKSDKDLETQV	1.58602	0.983834	2.63193	-0.221276	4.39321	2.71237	1.98372	3.25721	2.32256	-3.30244	1.63454	4.33734	-2.97785	6.4755	3.57061	0.267665	2.52803	1.82017	-0.733771	4.29403	1.78153	1.34315	4.04995	1.42844	-0.435561	2.5404	2.65646	-0.0915594	3.68443	3.50518	-0.170923	2.7325	2.26796	0.360977	3.78677	2.79344	1.65984	4.06891	1.70336	2.92168	-0.839663	2.27206	0.915172	3.43266	4.94271	-2.48601	0.7475	3.69704	-0.383249	3.15442	2.13496	1.25636	3.04848	3.11879	-2.44595	1.53389	2.79	0.953999	2.70054	4.56791
MAPT;S227;PGSKEEVDEDRDVDESSPQDSPPSKASPAQD	1.24738	0.884578	0.349394	-0.492446	1.40718	0.263754	0.321391	0.879917	0.730287	0.487472	0.82088	0.697217	-2.14142	1.08192	2.22552	-0.684228	1.28043	1.35114	0.431239	-1.04176	1.98547	-0.114428	1.5017	0.770731	-0.259179	0.152585	0.473687	0.485575	1.18538	0.671506	-0.45425	0.387199	0.618672	0.247048	0.719267	1.29906	0.23463	0.76402	0.357998	-0.036287	0.880355	0.753461	0.107957	-0.0253377	-0.0980916	-0.583097	2.33704	1.34982	-0.015407	0.826146	0.591617	0.537314	0.742492	0.895733	0.0322453	0.762534	1.13926	0.648483	0.471596	0.457918
MAPT;S228;GSKEEVDEDRDVDESSPQDSPPSKASPAQDG	0.1369	0.361958	-1.01258	-0.0935177	0.12441	-1.2325	0.211049	-0.159485	-0.302502	-0.00862394	-0.398334	-0.596844	0.0089471	0.874568	-1.44376	0.47751	-0.63999	-0.31938	0.420307	-0.725957	0.31432	0.395892	-1.23592	-0.474084	-0.155787	-0.399353	-0.513575	-0.205865	-0.154996	-0.154998	-0.404204	-0.62097	-0.305465	-0.574934	-0.281732	-0.278401	0.378561	0.12138	-0.322271	-0.414564	-0.668552	-0.27838	0.143664	-0.131189	-0.118963	-0.238151	-0.431491	-0.814727	-0.0384071	-0.370259	-0.199234	-0.118528	-0.179459	-0.147186	-0.276138	-0.643846	-0.624338	0.35589	-0.0548749	0.101876
MAPT;S232;EVDEDRDVDESSPQDSPPSKASPAQDGRPPQ	0.16583	0.0378846	0.122108	0.0147955	-0.543481	-0.388135	0.189939	0.0574583	-0.0794907	-0.0313594	-0.189417	-0.29209	0.116983	-0.0627914	-0.780484	0.00534426	0.148008	-0.0488427	0.044118	-0.691625	0.00786166	0.326866	0.0539531	-0.355082	-0.107997	-0.154707	-0.200098	-0.0178257	-0.112268	-0.209165	-0.35184	-0.10085	0.0224492	-0.178367	-0.575571	-0.187988	0.0279329	-0.140192	-0.268871	-0.255432	-0.0988206	0.22226	-0.133837	-0.268379	-0.295046	-0.0347978	-0.140282	0.19448	0.0551512	-0.212325	-0.119098	0.0967404	-0.0801094	-0.327308	-0.0470966	0.0617986	0.0622723	0.114852	-0.281774	-0.254692
MAPT;S238;DVDESSPQDSPPSKASPAQDGRPPQTAAREA	0.639028	-0.549849	-0.526089	0.193347	-0.407211	-0.57438	-0.0967224	0.290724	-0.109005	-0.181984	-0.804191	-0.901461	-0.0132577	-0.443061	0.100187	0.812215	-1.84363	-0.149412	0.68034	-0.738454	-0.489482	0.0876514	-0.958261	0.128676	-0.103133	-0.321776	-0.55487	0.0580285	-0.0815735	-0.828947	0.0236504	0.783785	-0.961617	-0.183312	0.79436	-1.63318	0.051128	0.169544	-0.857217	-0.0443217	-0.12187	0.0372015	-0.386329	0.515017	-0.117164	-1.76747	0.702571	-0.355535	0.138555	-0.62099	-0.501205	0.377682	-0.132081	-0.43693	-0.683578	-0.0153626	0.00330762	0.398486	-0.400351	-0.950968
MAPT;S46;MHQDQEGDTDAGLKESPLQTPTEDGSEEPGS	-0.0482844	-0.397379	-0.470052	0.0989385	-0.116992	0.100967	-0.0905889	-0.497499	-0.571264	0.0823431	-0.0569403	0.408196	0.162072	-0.667779	-0.384199	0.354547	0.260776	-0.361462	0.264452	-0.253031	-0.76288	0.111554	-0.202607	0.340723	0.0500152	-0.460174	-0.337722	-0.0128159	-0.0937819	0.137694	0.0334345	-0.506096	-0.298911	-0.38568	-0.107046	0.338599	0.139332	-0.51774	-0.169124	-0.334275	-0.309704	0.309453	-0.00182653	-0.691607	-0.490031	-0.136953	-0.0920798	0.285086	0.0466686	-0.497108	-0.0117721	-0.0944547	-0.00970899	0.398321	-0.1907	-0.659324	-0.474734	-0.0477795	-0.0630616	0.614013
MAPT;S512;KTPPSSGEPPKSGDRSGYSSPGSPGTPGSRS	0.0372848	-0.957459	-0.344908	-0.0252924	-0.472009	-0.0386326	0.0765657	-0.628266	-0.737411	0.186217	-0.265062	-0.470747	-0.00374285	-0.994377	0.415081	0.329698	-0.545424	-1.13055	0.306374	-0.751639	-0.493459	0.229408	-0.532606	-0.395778	0.0865154	-0.511778	-0.283431	-0.165623	-0.441081	-0.48899	0.09749	-0.596167	-0.61114	0.186842	-0.498324	-0.52372	0.137839	-0.219286	-0.258658	-0.0318207	-0.421827	-0.304901	-0.21383	-0.252716	-0.194935	-0.291025	-0.302472	-0.365942	0.00324524	-0.503787	-0.420908	-0.087521	-0.484937	-0.60287	-0.331197	-0.330524	-0.125423	-0.527428	-0.340413	-0.306853
MAPT;S515;PSSGEPPKSGDRSGYSSPGSPGTPGSRSRTP	0.401936	-0.644815	0.584276	-0.533407	-0.317534	0.481926	-0.174501	-0.08795	-0.0286711	-0.17702	-0.362592	-0.146524	-1.0308	0.088366	0.479135	0.607915	0.262509	-0.905251	0.645511	0.359199	0.382331	-0.0894791	-0.872743	-0.621864	-0.21274	-0.0864477	-0.0245646	0.0433662	-0.0662947	-0.0547823	-0.030928	0.166801	0.0407786	-0.0192452	-0.218823	-0.0757344	0.281705	0.0755599	0.0621261	0.0722946	-0.0928933	0.126913	0.416848	-0.0607789	-0.192322	0.132239	-0.130804	-0.0953867	0.113334	-0.240097	-0.0737769	0.196759	-0.183761	-0.22934	-0.281691	0.0617948	0.135761	-0.362101	0.119679	0.113082
MAPT;S516;SSGEPPKSGDRSGYSSPGSPGTPGSRSRTPS	-0.0358621	0.484606	-0.036041	0.270096	-0.20225	-0.861246	-0.149415	0.543266	-0.320682	-0.105057	0.039141	-0.315314	0.545031	-0.197577	0.580194	-0.342486	-0.232031	-0.74617	0.442425	-0.335363	-0.652124	0.0562361	0.0625388	0.109062	-0.0342403	-0.0311249	-0.0242292	-0.0486543	-0.181157	-0.105417	0.0262829	-0.450677	-0.11403	0.197105	-0.170218	-0.261451	-0.0496324	-0.152179	-0.373173	0.163818	-0.219747	-0.411308	-0.114068	-0.106426	0.481561	-0.260486	-0.133065	-0.0944319	-0.0130954	-0.426808	-0.326775	0.142413	-0.0886168	-0.257661	-0.469495	0.0183654	0.221694	-0.220915	-0.114114	-0.164308
MAPT;S519;EPPKSGDRSGYSSPGSPGTPGSRSRTPSLPT	-0.667272	1.19163	0.580198	-0.156635	1.58961	-0.409162	0.105748	0.747477	0.407563	0.121907	0.615425	0.441429	-1.47826	0.206808	0.532028	0.959412	1.01361	1.00485	1.01519	-0.214249	0.589713	-0.433594	1.05516	0.496442	0.205642	0.452585	0.572377	0.0757404	0.132946	0.392127	0.343609	0.264888	0.591581	0.24114	0.412523	0.364713	0.17056	0.665199	0.686276	0.309973	0.260186	0.496817	0.106947	0.410858	1.03975	-0.136145	0.520468	0.45752	-0.301173	0.599017	0.578753	-0.290548	0.190493	0.404116	0.0421546	0.641672	0.805254	-0.234396	0.514412	0.464952
MAPT;S552;TREPKKVAVVRTPPKSPSSAKSRLQTAPVPM	-0.496054	-0.147402	0.45433	0.537971	0.995851	-1.56661	-0.0203828	-0.262895	0.0503184	0.369596	0.60115	0.297766	-0.165399	-0.0671682	-0.0638111	0.0911148	0.280782	0.0203869	0.162153	0.169418	-0.223511	0.00984148	-0.216819	-0.0829871	-0.105627	0.145819	0.179976	-0.28181	-0.0409573	0.293143	0.0262229	0.308017	0.386579	0.125894	0.166112	0.116688	0.0270246	0.327544	0.540337	0.201717	0.260697	0.267894	0.0920098	0.0874114	0.311945	-0.320502	0.198392	0.0187306	-0.137984	0.157168	0.258462	0.354041	0.494318	0.434561	0.640614	-0.295637	1.34131	-1.11044	1.03172	0.108458
MAPT;S554;EPKKVAVVRTPPKSPSSAKSRLQTAPVPMPD	0.303734	-1.4864	0.335403	0.129062	-0.994768	-0.755081	-0.149642	-0.491497	-0.792297	-0.0974917	-0.768068	-0.834521	-0.247116	-0.896815	-0.903773	0.897285	-0.54518	-0.682103	0.420418	-0.559507	-0.923251	-0.142055	-0.567264	-0.742239	-0.0189392	-0.333619	-0.635701	0.0578441	-0.780225	-0.564342	0.101609	-0.177388	-0.0421309	-0.0200749	-0.60999	-0.667425	0.142735	-0.440778	-0.69765	-0.563063	-0.850355	-0.455698	0.02376	-0.309145	-0.204951	-0.194682	-0.815987	-0.639415	-0.296676	-0.642686	-0.304883	-0.187961	-0.711919	-0.917277	-0.164176	-0.66669	-0.428583	0.00542962	-0.719939	-0.605544
MAPT;S673;SEKLDFKDRVQSKIGSLDNITHVPGGGNKKI	-0.0637801	0.242829	0.142103	0.0248388	0.445671	0.294955	-0.357095	0.125787	-0.011442	0.399656	0.329553	0.733791	0.0305915	0.275945	0.284594	-0.151497	0.418859	0.565485	0.142599	-0.0210571	0.163463	0.0727378	0.381849	0.505947	0.0299389	0.149373	0.106896	-0.0519226	0.212492	0.32681	0.167177	0.166855	0.206812	-0.000252486	0.267256	0.394992	0.061184	0.122059	0.289397	-0.029637	0.273077	0.3913	0.00880517	0.159034	0.453595	0.00409136	0.274261	0.310611	-0.0403226	0.0548161	0.165646	0.0690095	0.203888	0.27322	-0.0600914	0.15501	0.227792	-0.256031	0.401237	0.395346
MAPT;S713;NAKAKTDHGAEIVYKSPVVSGDTSPRHLSNV	0.10233	0.112825	-0.13216	-0.15337	0.0104361	-0.262397	-0.0901778	-0.238094	-0.159589	-0.173459	-0.191991	-0.0114603	0.464787	-0.252102	0.344643	0.30713	0.370178	-1.73504	-0.193347	-0.35723	-0.166147	-0.443383	-0.0497302	-0.513232	0.258974	0.214874	0.118124	0.277585	-0.125602	-0.276629	0.121518	0.380507	0.122352	0.223575	-0.171758	-0.379068	-0.093936	-0.0573854	-0.129808	-0.181617	-0.0742941	-0.315942	0.050082	0.0852969	0.0809618	-0.073766	-0.298305	-0.436744	-0.196612	-0.0615516	-0.104229	0.0849292	-0.0759791	-0.257041	-0.231781	-0.173543	-0.0424757	-0.0594619	-0.281968	-0.0949012
MAPT;S717;KTDHGAEIVYKSPVVSGDTSPRHLSNVSSTG	0.305794	0.346758	0.239778	-0.291163	0.210852	-0.0102817	0.23152	-0.0537713	-0.0445755	0.0625645	0.126697	0.287602	-1.65994	1.48689	-1.11773	0.0851227	1.25394	0.374359	0.207833	-0.122568	0.078987	-0.362857	0.282554	-0.798518	0.230734	0.263079	0.259008	0.134365	0.10819	-0.101821	0.267446	0.653737	0.150279	0.237179	0.112375	-0.127878	-0.111754	0.0188923	0.0414334	-0.0653756	0.0994002	-0.200994	0.158627	0.152715	0.181031	0.0193157	-0.0392491	-0.109936	-0.0133286	0.203644	0.0454881	0.237607	0.128202	0.0429814	0.130614	-0.129526	0.0127568	0.195701	-0.0104572	0.338387
MAPT;S721;GAEIVYKSPVVSGDTSPRHLSNVSSTGSIDM	-0.0936663	-0.149122	-0.309264	-0.450809	-0.171954	-0.415437	0.0549028	-0.232392	-0.133214	-0.0914772	-0.141947	-0.250901	0.32967	0.50391	0.674764	0.754118	-1.03774	-0.858702	-0.320812	-0.440911	-0.260292	-0.415941	-0.205673	-0.351087	0.255585	0.151644	0.0480972	0.245522	-0.18059	-0.339275	0.106138	0.253552	0.0878458	0.197348	-0.309853	-0.497823	-0.078225	-0.0911847	-0.210584	-0.171217	-0.172615	-0.353111	0.101612	0.0637125	0.0745887	-0.14821	-0.346495	-0.545595	-0.156684	-0.126332	-0.140092	0.0564778	-0.162976	-0.373987	-0.132872	-0.165882	-0.0818922	-0.04146	-0.28009	-0.198696
MAPT;T498;ANATRIPAKTPPAPKTPPSSGEPPKSGDRSG	0.0618781	-0.0651122	-0.185488	0.00680639	-0.38377	-0.49906	-0.00589984	-0.350012	-0.345931	-0.093904	-0.184913	-0.405766	-0.461074	-0.239344	-0.625786	0.381168	0.430729	-0.28251	0.193166	-0.314442	-0.109053	0.310919	-0.125763	-0.642234	0.122476	-0.18736	-0.271255	-0.140325	0.0807538	-0.239206	-0.00582045	-0.0453389	-0.134905	-0.235534	-0.258986	-0.486571	0.0205357	-0.13448	-0.280697	-0.171394	-0.212555	-0.133353	0.130412	-0.0966422	-0.208934	-0.187677	-0.202691	-0.210394	0.0126242	-0.342535	-0.301833	0.136198	-0.121953	-0.0809621	-0.0482551	-0.207741	-0.13241	-0.0262996	-0.305895	-0.311284
MAPT;T522;KSGDRSGYSSPGSPGTPGSRSRTPSLPTPPT	0.197096	-0.837852	-0.212593	-0.30557	-0.262012	-1.04498	0.0150845	-0.664987	-0.897077	0.257524	-0.319572	-0.678915	0.0652431	-0.249749	-0.579052	0.422955	-0.392812	-1.47165	0.16694	0.0598062	-0.396669	-0.727389	-0.432945	-0.760594	-0.12104	-0.575127	-0.447047	-0.0724227	-0.197561	-0.56736	-0.0831818	-0.831729	-0.785501	0.367962	-0.599352	-0.620176	0.111802	-0.591298	-0.892754	0.113618	-0.557161	-0.595401	-0.0712339	-0.37148	-0.581371	-0.0499179	-0.465763	-0.575876	0.0331933	-0.776136	-0.665371	0.109746	-0.458627	-0.767811	-0.363376	-0.624491	-0.316829	-0.0670314	-0.728764	-0.618298
MAPT;T529;YSSPGSPGTPGSRSRTPSLPTPPTREPKKVA	-0.0748021	-0.301447	-0.742317	-0.09762	-0.459632	-0.549742	0.010096	-0.319225	-0.422931	0.198112	-0.383478	-0.49602	-0.870186	-2.11923	0.246445	0.837213	0.000285669	-0.531936	1.09991	-1.04168	-0.267286	-0.59679	-0.940017	-0.155671	-0.101445	-0.492296	-0.599168	-0.172656	-0.462754	-0.700373	-0.0591418	-0.710718	-0.481767	0.0822431	-0.558345	-0.607823	0.134143	-0.202512	-0.521188	-0.166252	-0.412063	-0.520254	0.209992	-0.207005	-0.444775	-0.414452	-0.667898	-0.662723	-0.248703	-1.20961	-0.880051	-0.0383058	-0.208227	-0.840384	-0.00341457	-0.60322	-0.481532	0.272059	-0.332602	-0.143911
MAPT;T534;SPGTPGSRSRTPSLPTPPTREPKKVAVVRTP	-0.0546519	0.101563	-0.267281	-0.0067094	-0.102708	-0.10141	-0.00804496	-0.0750186	-0.238151	0.31573	0.0445227	0.168887	0.962013	-0.352143	-0.870699	0.34099	-0.165114	-0.173017	-0.711737	0.887068	0.0455309	-1.17582	0.348455	0.519827	-0.130047	-0.161742	-0.185365	-0.0660431	0.0500931	-0.243745	-0.0743193	-0.212739	-0.327642	0.130943	0.0232821	-0.0932955	0.0768619	0.134392	-0.0581541	0.0113841	0.118634	-0.150202	0.125634	0.0647642	-0.183313	-0.103961	-0.187907	-0.108332	-0.346815	-0.725499	-0.612395	0.115971	0.166875	-0.301657	0.0569293	-0.421548	-0.194487	0.541693	0.0656264	0.545983
MAPT;T548;PTPPTREPKKVAVVRTPPKSPSSAKSRLQTA	-0.632425	1.06692	-0.837801	-1.64298	0.483754	0.830432	-0.0128885	0.159606	0.0900305	0.460318	0.0743084	-0.173095	-0.609687	0.152251	-0.200631	0.424139	-0.197399	-0.419075	0.296319	0.0385837	-0.270722	-0.488202	-0.157316	-0.768612	0.000238225	0.102171	-0.166977	0.504414	0.0188588	0.0585086	0.102592	0.280524	0.564287	0.482796	0.00811786	-0.0808248	0.326724	0.373192	-0.0527444	-0.0185487	0.162269	0.274044	0.0160935	0.279468	0.257622	0.336862	-0.195208	-0.17706	0.0331676	0.00956847	0.314865	0.379176	0.186934	-0.0399899	-0.337233	-0.0748242	0.25663	0.379127	-0.164246	-0.0763414
MAPT;T720;HGAEIVYKSPVVSGDTSPRHLSNVSSTGSID	0.176918	0.183918	-0.0166992	-0.0673991	0.103279	-0.0918209	0.147442	-0.0899281	-0.0509213	0.0358454	0.046279	0.0891205	-1.32812	-0.179373	-1.3694	0.160458	1.19001	0.75778	0.0460088	-0.239502	-0.0736508	-0.453758	0.103189	-0.748617	0.309738	0.330437	0.268813	0.288278	0.0189743	-0.0447343	0.168608	0.452419	0.158017	0.226233	-0.00235804	-0.216425	-0.0136601	0.0501646	0.0130118	-0.0647987	0.00608902	-0.180612	0.128133	0.129885	0.135145	-0.032905	-0.101843	-0.213743	-0.0691681	0.0173998	-0.0470392	0.171091	0.0302823	-0.106668	0.0120656	-0.114397	-0.0620674	0.158989	-0.0863162	0.0823302
MAPT;Y711;RENAKAKTDHGAEIVYKSPVVSGDTSPRHLS	0.047413	-0.274812	-0.13285	-0.0288067	-0.868071	-0.112726	-0.0135435	-0.391459	-0.294413	-0.31726	-0.605688	-0.564563	0.107499	-0.344935	-0.817368	0.350959	-0.671466	-0.0847662	0.084799	-0.506602	0.456746	-0.0741075	-1.08167	-0.370598	-0.35299	-0.431612	0.492519	0.287852	-0.974038	-0.940918	-0.281526	-0.720591	-0.0858975	-0.277672	-0.344534	0.0977883	0.169265	-0.329195	-0.521171	-0.0624842	-0.405959	-0.485463	0.17113	-0.149001	-0.312817	-0.140225	-0.530749	-0.593293	0.242039	-0.226745	-0.146324	0.315141	-0.200292	-0.460496	0.0187629	-0.317294	-0.128713	-0.246246	-0.6946	-0.594186
MARCKS;S118;VEKEAPAEGEAAEPGSPTAAEGEAASAASST	0.16193	0.223912	1.21681	-0.0792775	0.132218	-0.136181	0.186385	1.30893	0.344683	0.168316	-0.154385	-0.137295	-0.618248	1.80356	0.265672	1.98056	-1.07166	-0.742745	0.844418	0.260873	0.188579	1.61579	-1.14099	-0.417527	0.000919639	0.502744	0.335896	-0.160939	0.331421	0.262841	-0.0205465	0.621564	0.123359	-0.422177	0.77081	0.417185	-0.117685	-0.82009	0.384811	-1.19864	0.113941	2.39283	-0.434649	2.28595	0.384033	-1.15663	-0.198747	0.449253	0.00055662	0.0823253	0.79806	-0.624881	-0.133413	-0.109504	0.57491	0.213051	0.16615	-0.700122	0.255196	-0.137663
MARCKS;S145;ASSTSSPKAEDGATPSPSNETPKKKKKRFSF	0.419801	-0.609425	-0.113829	-0.446243	-0.190923	-0.394639	-0.14768	-0.142982	-0.370351	0.496239	-0.443983	-0.627733	-0.407317	0.642374	-0.944201	0.266858	-0.385117	-0.611786	-0.455055	-0.337391	0.423	0.162937	-0.222193	-0.917579	-0.240595	-0.416872	-0.505785	0.139054	-0.110862	-0.161992	-0.0800069	-0.46011	-0.30614	0.0782287	-0.292524	-0.292618	0.181297	-0.344123	-0.46676	-0.164214	-0.280049	-0.381895	-0.0877508	-0.45068	-0.494204	0.184834	-0.321989	-0.181493	0.273521	-0.237698	0.0303318	-0.281417	-0.437794	-0.260325	0.264016	-0.566014	-0.462236	-0.156507	-0.262603	-0.49727
MARCKS;S81;AADKEEPAAAGSGAASPSAAEKGEPAAAAAP	0.30356	-0.758046	-0.407179	0.125128	-0.837831	-0.560948	0.122553	-0.826226	-0.548447	0.274738	-0.556632	-0.624291	0.103916	-0.314186	-0.260485	0.0602481	-0.672528	-1.02137	-0.133355	-0.331797	-0.675101	-0.416363	-0.129042	-0.436969	-0.0731586	-0.0899729	-1.02949	0.118632	-0.227119	-0.852524	-0.0109128	-0.313564	-0.578565	-0.109129	-0.639959	-0.689817	-0.36469	-0.262339	0.0792286	0.115395	-1.06708	-0.616739	0.0222535	-0.21481	-0.415156	-0.018922	-0.746196	-0.533005	-0.14066	-0.175014	-0.82609	0.112193	-0.594086	-0.64981	0.155484	-0.407136	-0.390715	-0.24691	-0.569918	-0.678264
MARCKS;T120;KEAPAEGEAAEPGSPTAAEGEAASAASSTSS	-0.0263533	0.206303	1.09034	0.0918239	0.305549	0.0200393	-0.0182695	1.19626	0.480933	0.182606	0.139407	-0.0160455	-0.955058	-0.500865	1.132	1.06072	0.990986	-0.928777	1.03129	1.4497	0.509979	-1.22641	-0.6042	0.130004	-0.187701	0.612863	0.420647	-0.188473	0.363378	0.50042	-0.36823	0.246922	-0.312634	-0.230824	0.606597	0.28934	0.306147	1.2678	-0.603753	1.11701	-0.510588	-0.877356	-0.0555918	0.170676	0.703239	-0.139542	0.0744036	-0.266006	0.0990196	0.294831	0.965703	-0.23998	0.252242	0.0764045	0.27681	0.41496	0.0811087	-0.528995	0.436985	-0.173351
MARCKS;T150;SPKAEDGATPSPSNETPKKKKKRFSFKKSFK	0.0626802	-0.776961	0.349891	-0.716921	-0.103921	0.69411	-0.353037	-0.186504	-0.262329	0.800901	0.0346518	0.0283467	-0.798354	0.314324	0.569238	0.076096	-0.342585	0.230419	0.460879	-0.669019	0.402488	-0.721224	0.101689	0.401183	-0.189771	-0.187273	-0.0968199	0.391702	-0.0208209	0.309425	0.0725235	-0.321854	0.0452605	0.105868	0.0168936	0.245569	0.136203	-0.565445	-0.361039	-0.0992951	0.102694	-0.119964	0.0751014	-0.0794999	-0.220839	0.424027	-0.0539913	0.336406	0.290356	-0.119158	0.0960846	-0.251454	-0.107515	0.328874	-0.0037833	-0.235828	-0.0959902	0.237503	0.132632	-0.0948755
MARK2;S470;SPLPGLERKKTTPTPSTNSVLSTSTNRSRNS	0.173561	-0.262906	-0.344333	-0.157806	-0.305072	-0.23155	0.00427755	-0.426048	-0.0639568	0.0919116	-0.287746	-0.527061	-0.0231764	0.0532448	-0.0319945	-0.0627246	-0.53747	-0.366069	0.0148491	-0.0822129	-0.135074	0.204457	-0.349019	-0.568295	0.104746	-0.160801	-0.117744	-0.00957153	-0.457012	-0.434357	0.128124	-0.400585	-0.244681	0.0341218	-0.436974	-0.379047	0.109234	-0.133949	-0.241271	-0.145684	-0.399797	-0.223113	0.00910316	-0.213323	-0.282873	0.0511798	-0.459818	-0.493866	-0.653174	0.144467	-0.103904	0.19838	-0.299182	-0.405608	0.136358	-0.18784	-0.0913924	-0.208168	-0.527448	-0.355594
MARK2;S497;SRNSPLLERASLGQASIQNGKDSTAPQRVPV	0.155471	0.258805	0.170804	0.139786	0.291305	-1.1379	-0.258155	0.566862	0.210363	-0.372309	-0.212234	0.136846	-0.0370432	-0.0516871	-0.141356	0.670712	-0.0141115	-0.519155	-0.0978438	0.999301	0.0732252	-0.00787467	-0.617238	-0.341601	-0.523649	0.796655	-0.437877	-0.341564	-0.343389	0.861359	0.160494	-0.31062	-0.207724	-0.224821	-0.785637	1.0739	0.0102293	-1.08072	0.118385	0.160629	-0.22647	0.338637	0.128562	-0.102863	0.0878654	0.304211	-0.336607	-0.471924	0.288029	0.0114511	-0.0066763	0.0671413	-0.318766	-0.459291	0.174331	0.0124399	0.208661	-0.396337	-0.215378	-0.16807
MARK2;S516;GKDSTAPQRVPVASPSAHNISSSGGAPDRTN	-0.0587065	0.102345	0.132865	-0.0552635	0.0442183	-0.072951	-0.0417684	0.108117	0.172741	-0.0168065	0.0447023	-0.151843	0.124904	0.0383149	0.149263	-0.249249	0.36053	-0.169953	-0.189494	0.173286	0.114632	0.033764	0.374926	-0.241292	-0.00318564	0.138794	0.0626585	0.13803	0.0857837	-0.139754	0.133428	0.186829	0.0929941	0.181771	0.109714	-0.0425807	-0.00605192	0.300925	0.0726904	0.094213	0.0808377	-0.187448	-0.16794	0.161877	0.0430892	0.0250945	0.0435555	-0.121981	-0.00731221	0.17357	0.193671	-0.00934167	0.0944207	-0.154808	0.0464302	0.238917	0.0169949	0.0274849	0.0113849	-0.104243
MARK2;T466;KVPASPLPGLERKKTTPTPSTNSVLSTSTNR	0.0256461	-0.450957	-0.620997	-0.0256199	-0.510833	-0.375589	-0.0793331	-0.539938	-0.198791	0.00372988	-0.492377	-0.725004	0.165987	-0.260677	-0.80266	-0.0943074	-0.563717	-0.223033	-0.232134	-0.800001	-0.190209	0.238264	-0.310178	-0.497029	0.0159837	-0.318024	-0.301944	-0.0799188	-0.642778	-0.594736	0.0434984	-0.565479	-0.370969	-0.0472306	-0.631393	-0.569507	0.0581564	-0.265594	-0.431545	-0.288463	-0.584222	-0.361534	0.063901	-0.630379	-0.459021	0.193935	-0.781229	-0.351869	-0.052913	-0.224379	-0.478669	0.108016	-0.641403	-0.870625	0.00231317	-0.757149	-0.786036	-0.0195114	-0.329344	-0.0811603
MARK3;S152;SEVRPSSDLNNSTGQSPHHKVQRSVSSSQKQ	0.11077	-0.382386	-0.529268	-0.0659645	-0.712651	-1.13396	0.0361055	-0.658131	-0.0991407	-0.430544	-0.990511	-0.670971	0.188664	-0.600254	-0.369439	0.177311	-1.10878	-0.862173	0.0573538	-0.541715	-1.04617	0.00644111	-0.330181	-0.662594	0.0224662	-0.534401	-0.586598	-0.0168014	-1.20413	-0.3842	-0.0608779	-0.505972	-0.234437	0.0209692	-0.754336	-1.04272	0.195741	-0.483579	-0.522217	-0.710032	-0.672265	-0.66289	0.0397732	-0.596886	-0.342161	-0.0863354	-1.17034	-0.496743	-0.251603	-0.555034	-0.382567	0.515026	-0.898194	-0.957981	-0.220803	-0.907382	-0.226125	0.47234	-1.27265	-0.462327
MARK3;S364;ISDQKRIDIMVGMGYSQEEIQESLSKMKYDE	-0.0157773	-0.233099	-0.0228417	0.0601679	-0.285632	-0.494774	-0.20231	-0.130982	0.252551	-0.0753365	-0.2833	-0.467912	0.273046	-0.252141	-0.558064	-0.0262673	-0.0342429	-0.143218	-0.176084	-0.0592871	0.124148	-0.0962724	-0.132218	-0.332751	0.0651168	-0.0289225	-0.0741476	0.039407	-0.258798	-0.572775	0.266204	0.222128	-0.395039	-0.0828587	-0.0609247	-0.569709	0.228978	-0.246437	-0.0151402	-0.202273	-0.293574	-0.260404	-0.817869	-0.170956	0.2383	0.249031	-0.0996542	-0.0950432	0.0410754	-0.488752	-0.266516	0.216021	-0.0755641	-0.295509	0.265821	-0.115161	-0.118082	-0.00982106	-0.22541	-0.471688
MARK3;S401;LLGRKSSELDASDSSSSSNLSLAKVRPSSDL	-0.075039	-0.432915	-0.394726	-0.134465	-0.630707	-0.460411	0.0809942	-0.451659	-0.33992	-0.122036	-0.483515	-0.484828	0.430107	-1.05035	-0.608648	-0.115749	-0.127271	-0.103222	-0.42422	-0.0096815	-0.698373	0.483561	-0.115681	-0.949506	0.207517	-0.330089	-0.333216	-0.0372637	-0.641155	-0.340339	-0.415275	-0.290448	-0.642113	0.409063	-0.397701	-0.427112	0.0733966	-0.119003	-0.813452	-0.063899	-1.11231	0.365321	-0.413828	-0.264709	0.0314279	0.281366	-1.01836	-0.352196	-0.498088	-0.906827	0.174861	0.203361	-0.608213	-0.0130351	0.381735	-0.480022	-0.331801	-0.251237	-0.421253	-0.479453
MARK3;S413;DSSSSSNLSLAKVRPSSDLNNSTGQSPHHKV	-0.184926	-0.425819	-0.579029	0.101136	0.141276	-0.181336	0.052074	-0.121629	0.0413219	-0.143669	-0.472763	-0.947314	0.416777	0.14975	-0.426522	-0.0487177	-0.741984	-0.593381	-0.39756	-0.695313	-0.763569	0.2259	0.919747	-0.386488	0.222589	-0.0143161	-0.398789	0.186446	-0.322743	-0.63247	-0.159973	0.276655	-0.647557	0.291428	0.0157192	-0.765995	-0.06751	0.374843	0.145753	0.00348364	-0.334518	-1.30441	0.0248491	-0.0899678	-0.311167	-0.135225	-0.151709	-0.806805	-0.314717	0.297162	0.012313	-0.39591	-0.539769	-0.527693	0.213358	-0.0804351	-0.419948	0.110166	-0.133518	-0.684674
MARK3;S414;SSSSSNLSLAKVRPSSDLNNSTGQSPHHKVQ	-0.0965131	-0.842474	-0.532336	0.330983	-1.33678	-1.90203	0.251268	-0.570658	-0.454837	-0.529958	-1.25093	-2.02372	0.407445	-0.336076	-0.799542	-0.487104	-1.23712	-1.5521	-0.861959	-0.331415	-0.510157	-0.065816	-0.762507	-1.55252	0.46272	-0.600038	-0.99492	-0.0357173	-1.00529	-1.59323	0.189653	-0.676335	-0.698439	0.335559	-0.844303	-2.25941	-0.567898	-0.567413	-1.11974	0.481175	-0.546586	-1.74338	0.310301	-0.539157	-0.721717	-0.547908	-0.969208	-1.82393	0.0915758	-0.791678	-1.0475	-0.0939093	-1.72964	-0.794955	-0.170173	-0.776294	-1.35155	0.596277	-1.58787	-0.798939
MARK3;S419;NLSLAKVRPSSDLNNSTGQSPHHKVQRSVSS	0.276214	-0.330506	-0.70056	-0.111093	-0.327985	-0.728455	-0.0984577	-0.165441	-0.0862427	-0.171718	-0.558196	-1.1067	-0.013355	-0.153687	-0.37454	0.206551	-0.768253	-0.946741	0.27781	-0.0688	-0.287539	-0.123536	-0.989845	-0.814862	0.0136754	-0.0606142	-0.477194	0.0882729	-1.08582	-0.717677	-0.0708796	-0.179952	-0.498058	-0.275481	-0.101018	-0.781662	0.169973	-0.295195	-0.341887	-0.302309	-0.546011	-0.773516	-0.100936	-0.0931066	-0.24278	0.20877	-0.995457	-0.840521	-0.153566	0.0381016	-0.616429	0.0655196	-0.358809	-1.09456	-0.00118438	-0.187451	-0.360787	0.115729	-0.993731	-0.665663
MARK3;S423;AKVRPSSDLNNSTGQSPHHKVQRSVSSSQKQ	0.5072	-0.38348	-0.119508	-0.156729	0.517304	-0.062543	-0.162845	0.221231	0.247328	-0.125686	0.205833	-0.00309429	0.454747	0.110372	-0.123382	-0.933112	1.65371	-0.291118	0.657557	0.693043	0.840472	-0.0840391	-1.09067	-0.307792	-0.0817533	0.298843	0.203396	0.169518	-0.213145	0.392641	-0.420221	0.246435	-0.0372907	0.422191	0.536119	0.186559	-0.0726997	0.203983	-0.0845271	-0.350937	0.289558	-0.202086	-0.172253	0.0395595	-0.243925	0.477226	0.419704	-0.263677	-0.11949	0.285555	0.625452	0.161249	0.462921	0.370456	-0.277097	0.322529	0.463668	0.107175	0.33902	0.520793
MARK3;S492;KSSGSAVGGKGIAPASPMLGNASNPNKADIP	-0.191392	-0.131737	-0.211767	-0.0573547	-0.43585	-0.524915	0.0467352	-0.177474	-0.274858	0.0236538	-0.383418	-0.538728	0.134118	0.09027	-0.15778	0.0977051	-0.934339	-0.463574	0.0036444	-0.190953	-0.071482	0.155475	-0.818824	-0.402405	0.0686385	-0.315682	-0.31819	0.0233304	-0.451507	-0.488572	-0.0615869	-0.372706	-0.42766	0.167262	-0.38582	-0.489585	0.03831	-0.255342	-0.433953	-0.108269	-0.341358	-0.4234	-0.0656599	-0.316249	-0.307092	-0.066702	-0.366924	-0.532341	0.100341	-0.315097	-0.05406	-0.210504	-0.345921	-0.509618	-0.00368048	-0.308226	-0.58311	-0.0940645	-0.283518	-0.393638
MARK3;S522;PERKKSSTVPSSNTASGGMTRRNTYVCSERT	0.613223	0.815565	-0.298956	-0.648022	-0.510244	0.0375882	0.135319	0.702522	0.148474	0.469367	-0.364479	-0.424065	-0.214026	0.799671	-0.58889	0.437657	-0.0968546	0.231101	0.642106	0.125288	-0.485583	-0.507151	0.589019	0.0343962	-0.327405	-0.240537	1.02843	-0.703932	0.156871	0.204444	-0.0638992	0.301013	0.00575444	0.935607	-0.109341	-0.391737	0.160492	0.49	-0.465401	-0.336119	0.424025	-0.115029	-0.653201	1.87035	-0.814742	-0.530176	0.729078	-0.073133	0.123328	-0.781762	-0.282803	0.605406	-0.23596	1.185	-0.554802	-0.21582	0.901947	0.416227	-0.629002	-0.0322772
MARK3;S563;GKENSTIPDQRTPVASTHSISSAATPDRIRF	0.0101115	0.167238	-0.975677	-0.303403	-0.343391	-0.613625	0.302202	0.0929158	-1.10014	0.459024	-0.924236	-1.00419	-0.635559	-0.333875	-0.285704	0.462337	-0.564801	-0.310583	-0.236444	-0.222306	-0.470433	0.173436	0.0347793	-0.977381	0.647344	-0.705582	0.19852	-0.369341	-0.870324	-0.68498	-0.733433	-0.0729852	0.0985877	-0.404407	-0.170484	-0.702277	0.519421	-0.306511	-0.586948	-0.0470697	-0.660003	-0.696781	0.3714	-0.210522	-0.331895	0.0579059	-0.704083	-1.00777	-0.785039	0.135752	-0.169174	0.631845	-0.305297	-1.39315	0.249324	-0.217641	-0.466611	-0.369656	-0.574277	-1.01889
MARK3;S566;NSTIPDQRTPVASTHSISSAATPDRIRFPRG	-1.3126	-0.577771	0.92673	-0.401123	0.828669	0.747912	-0.0486635	0.742514	0.4396	-0.0993603	-0.143597	-0.69341	-0.483795	-0.743566	1.42614	-0.150289	0.505701	-0.492323	0.915596	0.733847	0.10967	0.297361	-0.833005	-0.828492	0.112132	1.43849	-0.663423	0.23259	-0.0739914	-1.61873	0.0176175	-0.11687	-0.0906469	0.27281	-0.574167	-0.599863	-0.215696	0.675088	0.400828	0.452272	-1.13322	-0.0850721	0.0988524	0.246486	0.0411156	0.482093	-0.162421	-0.468612	0.192631	0.176194	0.555997	-0.00675961	0.0666735	-0.533001	-0.134115	0.256398	0.181675	-0.221553	0.180464	-0.446762
MARK3;S624;LSHEATPLSQTRSRGSTNLFSKLTSKLTRRN	-0.0674568	-0.470597	-0.0145278	-0.0504191	-0.675867	-0.954337	-0.16866	-0.787271	-0.619533	0.431606	-0.502584	-0.530193	0.125788	-0.285889	-0.424285	-0.096722	-0.624701	-0.621521	-0.128689	-0.368144	-0.160751	0.056703	-0.722153	-0.773549	0.235149	-0.604307	-0.158579	-0.0777497	-0.718745	-0.746219	0.305809	-0.513567	-0.407718	0.0187654	-0.818077	-0.717918	0.134166	-0.638498	-0.401656	-0.123432	-0.712696	-0.548759	0.112745	-0.718022	-0.514926	-0.0433857	-0.475447	-0.567414	-0.056645	-1.15109	-0.0813712	0.0505615	-0.422632	-0.430219	-0.578265	-0.472082	0.177751	-0.0798685	-0.827669	-0.457704
MARK3;T559;VIQNGKENSTIPDQRTPVASTHSISSAATPD	1.00494	-0.455857	0.450485	0.155808	0.276651	-0.240081	-0.371147	0.565066	0.729706	-0.0517923	0.573618	-0.443244	0.271354	0.652355	0.432874	-1.49465	1.00759	0.584771	0.629015	-0.368376	0.67774	0.673584	0.147052	-0.0934753	-0.0933073	0.418227	0.419267	0.00271158	-0.0689363	0.158773	0.398502	0.118375	0.607116	0.50392	0.0959865	0.0735811	0.0144707	0.649376	0.282753	0.360971	0.329603	0.205935	-0.229975	0.337	0.481545	-0.428125	0.583997	0.133907	-0.146738	0.269721	0.638445	-0.136253	0.554252	-0.30538	-1.42066	0.364071	0.799077	0.35737	-0.084272	1.14723
MARK3;T564;KENSTIPDQRTPVASTHSISSAATPDRIRFP	0.0614981	1.6841	0.195184	-0.731431	0.0714515	0.00459557	-0.00412536	0.56839	0.607771	0.0629031	0.432813	-0.166357	-0.954858	1.61744	-1.54751	0.285008	0.591302	1.39655	0.141675	-0.759398	1.03698	-0.687601	1.80041	-0.0231554	-1.30572	-0.33498	0.343208	0.975995	0.479616	1.14111	0.768138	1.19494	-0.699147	0.632541	-0.947644	-0.206915	-0.309361	0.620199	0.407064	0.177242	-0.00700361	0.107253	0.23048	0.352624	0.733647	0.0138761	-0.0136189	-0.451783	0.119022	0.114409	0.570321	0.371024	0.622989	0.0738349	-0.13876	0.440213	-0.426312	0.292453	0.742748	-0.261507
MAST2;S1035;DLAVRRARHRLLSGDSTEKRTARPVNKVIKS	-0.0888113	-0.214198	-0.11788	-0.170212	0.202626	0.280402	-0.187602	-0.168814	0.0806274	-0.0447418	0.435026	-0.090389	0.410827	-0.0140398	-0.0231374	-0.175221	0.0122102	-0.104528	-0.32705	0.0425672	0.367201	0.029891	0.0551239	-0.0755617	0.129029	-0.603803	0.381592	-0.0859027	0.61304	-0.429004	-0.0100225	-0.471984	0.0437768	-0.015027	0.123588	-0.114459	-0.00748955	-0.0777252	0.224948	-0.107016	-0.0944908	0.0661506	-0.193771	-0.319985	0.0573506	0.302069	0.46713	-0.16781	0.176865	-0.412217	-0.17373	0.101526	0.115085	0.259915	0.175143	-0.0365473	-0.308797	0.0875149	2.68e-05	0.282884
MAST2;S1240;SRKRSSLFRKITKQASLLHTSRSLSSLNRSL	-0.160641	0.531905	0.246952	-0.286871	0.0126413	0.227807	0.0218569	0.402963	0.385014	0.0111144	0.274916	0.0345289	-0.165085	1.00476	-0.039133	-0.0535977	0.223116	0.119574	0.577237	0.277884	0.224857	0.0259787	-0.0184898	0.0568238	-0.17082	0.271243	0.458892	-0.00601419	-0.168497	0.465667	0.103209	0.296366	0.00298479	0.198302	0.174953	0.132628	-0.0131478	0.593024	0.442392	-0.128221	0.000910095	-0.113941	-0.102592	0.623161	6.2e-05	0.416625	-0.487921	0.492009	0.0866301	0.474602	0.295138	0.12993	0.468477	-0.17548	-0.0870767	0.29312	0.68369	-0.396816	0.481091	0.0408437
MAST2;S1254;ASLLHTSRSLSSLNRSLSSGESGPGSPTHSH	-0.7849	0.108049	-0.268782	0.271094	-0.0130288	-0.672609	-0.267826	-0.226392	-0.182496	-0.266412	-0.578149	-0.706091	-0.470414	-0.410614	-0.274578	0.23722	-1.44689	0.72264	0.481018	-0.585266	-0.925221	0.537458	-0.579636	-0.147685	0.213999	-0.113547	-0.219447	0.0946656	-1.06801	-0.273163	0.276071	-0.523664	0.0209293	-0.307453	-0.893401	-0.673277	0.302853	-0.261762	-0.35569	-0.286264	-0.361048	-0.38247	-0.0811091	-0.284237	-0.0304538	-0.481241	-0.340824	-0.645278	0.282069	0.205095	-0.351489	0.118979	-0.413684	-0.708197	0.00397125	0.0290533	-0.403913	0.126222	-1.54013	0.111958
MAST2;S1256;LLHTSRSLSSLNRSLSSGESGPGSPTHSHSL	0.412186	-0.449026	-0.119537	0.298735	-0.203451	-0.345098	0.581708	0.0152163	-0.885195	0.236985	-0.850624	-1.64375	-0.094087	-1.74998	0.426488	0.589208	-0.00307688	-0.791913	-1.36098	-0.0357847	0.529349	0.146384	0.43218	-1.24328	-0.169029	-0.534797	-0.36924	-0.109849	-0.381849	-0.611708	0.482796	-0.602913	-0.116548	-0.362447	-0.506245	-0.393885	0.278305	0.525003	-0.00356594	-0.283225	-1.51824	-1.00304	-1.2392	0.391398	0.480994	0.476567	-1.03749	-1.0183	0.0715004	-0.594628	-0.536515	0.110022	-0.482822	-0.70323	0.434369	0.251849	-0.851751	-0.499943	-0.468091	-0.759136
MAST2;S1257;LHTSRSLSSLNRSLSSGESGPGSPTHSHSLS	0.653048	1.00324	-1.20202	-0.843549	-0.505461	0.790556	-0.259052	-0.106365	0.302563	0.0367617	-0.00521883	-0.551454	-1.08695	1.11314	0.932163	-0.145457	-1.21165	0.466311	0.344849	-0.934015	1.04895	0.408648	-0.676339	-0.0507633	0.365586	0.146565	0.144201	0.273915	-1.29765	-0.0663611	1.14706	-0.364429	-0.498265	0.206263	-1.34684	0.532392	-1.20519	-1.88746	1.00171	0.244775	1.53341	0.298492	0.00766546	-0.0402961	0.32105	-0.562069	0.169697	-0.141109	0.374368	0.238897	-0.165619	0.531344	0.0856691	-0.435089	-0.399258	0.177665	1.24426	-0.0927589	-0.901041	0.0342558
MAST2;S1260;SRSLSSLNRSLSSGESGPGSPTHSHSLSPRS	0.00129367	0.0419116	-0.640946	-0.207451	0.222636	-0.357106	-0.350262	-1.15179	-1.07801	0.836885	-0.158284	0.545937	-1.16994	0.9043	0.0664542	-0.320026	-0.537348	0.330633	0.714981	-1.14966	0.083707	0.387996	-0.25236	-0.125157	-0.0782598	-0.498222	-0.283098	0.211481	0.203746	-0.701999	0.473477	-0.48246	-0.0612801	-0.347435	0.905228	-1.57814	0.214493	-0.135523	0.0731139	-0.0928242	-0.157224	-0.217569	-0.143805	0.722363	-1.50062	-0.199627	0.766099	-0.596268	0.16366	-0.106226	-0.226051	0.102546	-0.452315	-0.602916	0.383051	0.230251	-0.20077	-0.580231	-0.469448	-0.319646
MAST2;S1264;SSLNRSLSSGESGPGSPTHSHSLSPRSPTQG	0.267873	0.284212	0.431927	0.0280376	0.0320562	-0.421414	-0.355269	-0.619596	1.38369	-0.191544	0.122517	0.00518535	-0.210253	-0.236642	0.818854	0.635636	-0.486727	0.307801	-0.251543	0.28351	0.883365	0.0363395	-0.145131	-0.0336177	0.112857	0.580535	0.598202	-0.230623	-0.744534	0.131202	0.542559	-0.150539	0.10592	-0.0550886	-0.232081	-0.0703365	0.317741	-0.352785	0.644842	-0.791151	0.0995632	0.261914	0.0165958	-0.324108	0.625605	0.3	-0.669631	0.575186	-0.0441133	0.0307225	0.146003	0.309518	-0.120697	0.0455391	-0.180595	0.00683607	0.968868	-0.256978	-0.646615	0.472411
MAST2;S1337;LAPKLQRQYRSPRRKSAGSIPLSPLAHTPSP	0.369516	-0.62775	0.00312499	-0.0685714	0.425164	0.199915	-0.145205	-0.16178	0.185125	-0.0499303	0.299856	-0.28137	0.223928	0.295782	0.0726085	-0.0488583	-0.00332448	-0.242175	-0.122421	0.426609	-0.0950688	-0.319657	0.382341	-0.0735672	-0.11385	-0.111452	0.100419	0.319838	0.0252123	-0.261821	-0.398179	0.937915	-0.21022	-0.434827	0.292047	-0.0506152	-0.0148604	0.223795	-0.064982	0.0757061	0.0123934	-0.205954	0.147973	-0.33343	-0.121812	0.257739	-0.000162895	-0.149835	0.17509	0.400933	-0.230011	-0.074325	-0.00970719	-0.1364	-0.121794	0.154829	-0.0607984	0.342688	0.263504	-0.613033
MAST2;S1362;AHTPSPPPPTASPQRSPSPLSGHVAQAFPTK	0.108617	-0.055338	0.117163	-0.00572302	-0.00321253	-0.0496466	0.027061	-0.099829	0.178996	-0.139204	-0.0366365	0.272631	0.221457	0.0124806	-0.0495285	0.239936	-0.128431	-0.259079	-0.206	0.504757	0.0952327	-0.19389	-0.103674	0.0841117	0.0412203	0.0705915	0.084023	0.0360052	-0.161341	0.0526813	0.00149616	0.0623717	-0.0434122	0.00953752	-0.158361	0.0509659	-0.126361	-0.0335786	-0.0488763	0.0889125	-0.166657	0.231532	0.0543815	-0.182509	-0.0910738	0.0248742	0.139847	0.158314	0.0178566	0.00684315	-0.119561	0.051336	-0.0346324	0.0189042	-0.104146	-0.262557	0.211022	-0.147366	-0.00221704	0.165256
MAST2;S1364;TPSPPPPTASPQRSPSPLSGHVAQAFPTKLH	0.0562793	-0.0505465	0.0757345	0.0252576	-0.153588	-0.17393	-0.0931154	-0.89865	0.492527	-0.141592	0.201087	0.0487195	0.18257	-0.047428	-0.068319	0.211503	-0.250951	-0.287179	-0.0993897	-0.218621	0.624148	0.0642134	-0.387654	-0.0951083	0.0382956	-0.0558856	-0.0320544	0.110578	-0.0837461	-0.139093	0.0443962	-0.364512	-0.183568	0.208232	0.218124	-0.209838	-0.0822929	-0.102574	-0.16883	0.0305893	-0.198253	0.137406	0.227415	-0.153641	-0.346824	-0.371616	0.196147	0.190786	0.0350697	0.0476198	-0.125273	-0.0336016	-0.179671	-0.10321	-0.145477	-0.406709	0.348955	-0.267314	-0.159175	0.173908
MAST2;S1367;PPPPTASPQRSPSPLSGHVAQAFPTKLHLSP	0.0319112	0.140967	-0.0601286	-0.0892634	-0.471363	0.161764	0.0922688	0.115	0.0929972	-0.225522	-0.427863	-0.00211327	0.0194865	0.0972405	0.181137	0.103661	-0.58309	-0.160052	0.0147957	0.010088	-0.0291692	-0.377026	-0.131715	0.218527	-0.136483	0.294857	0.198608	-0.0749837	-0.18165	-0.345534	0.0519949	0.244388	-0.306499	0.0227914	-0.449931	-0.133634	0.0345841	0.0799301	0.127232	-0.133952	-0.330424	-0.316235	0.0382554	-0.0858021	-0.171443	0.422271	-0.283673	-0.363087	-0.118224	-0.187328	0.47518	0.172437	-0.43481	-0.236905	0.0811444	0.0477664	-0.654586	0.0698528	0.0689809	-0.0905277
MAST2;S1381;LSGHVAQAFPTKLHLSPPLGRQLSRPKSAEP	0.207876	0.303509	0.349843	0.0489704	0.383059	0.311846	-0.0555446	0.107233	0.337159	-0.0634557	0.349617	-0.146709	0.151687	0.268836	0.217064	0.101916	-0.0270315	0.02291	-0.383099	0.323909	0.357908	-0.146905	0.247644	-0.162674	0.127176	0.18433	0.234664	0.0727556	0.0867046	0.0168012	0.152823	0.273877	0.144288	0.130217	0.239072	0.090842	-0.0409419	0.473214	0.219357	0.0933114	0.132828	-0.146111	-0.143256	0.113178	-0.0490692	-0.0065654	0.0574585	-0.0822093	-0.0993345	0.138353	0.0166128	0.010746	0.162549	-0.191357	-0.0113044	0.27562	0.39491	-0.147073	-0.0296923	-0.0233073
MAST2;S1407;KSAEPPRSPLLKRVQSAEKLAAALAASEKKL	0.430046	0.329097	0.536175	-0.187573	0.0485922	0.650152	-0.0245971	-0.0256873	0.580393	0.0184202	0.703795	0.476127	-0.0351105	0.978908	0.639539	-0.324887	0.152754	0.35648	0.0113596	0.52378	0.669682	-0.376197	0.381814	0.610818	-0.00760699	0.123224	0.174862	0.173709	0.359321	0.675652	-0.031781	0.144176	0.508956	0.139809	0.429309	0.341647	-0.0792932	0.634272	0.410477	-0.00915562	0.5376	0.358009	0.0306486	0.107953	0.284705	-0.0525492	0.414589	0.560438	-0.143275	0.380913	0.475703	0.242914	0.537237	0.361631	-0.0173822	-0.052962	0.496184	0.242502	0.0923303	0.894805
MAST2;S1503;RRESLQKQEAIREVDSSEDDTEEGPENSQGA	0.222063	-0.344069	0.184962	-0.0671744	-0.589707	0.617256	0.414468	-0.164324	-0.00237506	-0.273789	-0.366207	0.162874	-0.905589	-0.627889	0.820855	0.213495	-0.0400583	0.533642	-0.00705686	0.0527229	0.390167	0.0861474	-0.308842	-0.0850174	0.316185	0.480238	0.19073	-0.620007	0.563701	-0.525027	-0.06047	-0.327166	0.107059	0.00596669	-0.167582	0.0430979	0.14918	0.110053	0.105196	0.0776648	-0.0363087	0.0285125	-0.0735131	-0.17678	-0.0802199	0.22493	0.0904197	0.251293	0.0880799	-0.231255	-0.158782	0.258086	0.142634	-0.013749	-0.0840885	0.297185	0.112414	0.0354229	-0.128218	-0.339309
MAST2;S1504;RESLQKQEAIREVDSSEDDTEEGPENSQGAQ	0.133263	-0.164403	0.67464	0.196867	0.504657	-0.555124	-0.539113	0.0582263	1.00959	0.29968	-0.446348	0.277537	-0.290146	0.0798111	0.130733	0.0184114	0.64228	0.28121	0.720954	-0.52351	0.503241	-0.427016	0.274961	0.430893	-0.849082	0.490198	0.0353423	-0.920607	1.35552	0.367497	0.132359	-0.195914	0.134545	0.0104058	-0.0544134	0.179729	0.254714	0.122552	0.306181	0.245533	0.0172005	0.0350119	0.136123	-0.106463	0.0617499	0.202541	0.212749	0.336189	0.22411	-0.0534507	-0.0634524	0.312543	0.216929	0.114609	0.171373	0.343301	0.190977	-0.0329124	-0.0625359	-0.135741
MAST2;S1660;PPSSTSGKLSMWSWKSLIEGPDRASPSRKAT	-0.259577	0.0662494	0.170423	-0.0371529	0.236067	0.197174	-0.147617	0.403791	0.201346	-0.026765	0.302269	-0.0407143	-0.0867102	0.00332001	-0.205398	0.450845	-0.120564	0.720925	-0.17832	-0.2131	0.419159	0.418638	0.306132	-0.0360144	-0.0411532	0.433929	-0.0506146	0.0899733	-0.0215049	0.146603	0.188798	0.191866	0.316415	0.0160456	0.146828	-0.0445394	0.173164	0.314727	0.233311	-0.292504	0.440983	-0.385075	0.0926945	0.337962	-0.161094	-0.0512715	0.0816151	-0.056344	0.125471	0.229772	0.235472	-0.195455	0.288945	0.00351968	-0.0314455	0.44995	0.340673	-0.207657	0.293431	-0.0616276
MAST4;S1176;APKLGGQRYRSGRRKSAGNIPLSPLARTPSP	-0.214559	1.09723	0.246789	-0.586818	0.407606	0.340654	-0.207225	0.490422	0.224968	0.121849	0.315491	-0.105523	-0.13702	0.992462	0.249215	0.249862	0.245144	-0.0601222	0.349597	0.43013	0.143042	-0.185706	0.316671	-0.207454	0.129287	0.288918	0.101289	0.271699	0.0587356	0.127676	-0.105054	0.270994	0.253556	0.296271	0.0118583	0.166799	0.203691	0.558332	-0.0207996	-0.0403258	0.185067	0.134355	0.0612703	0.310669	0.272318	0.0070391	0.213504	0.0881653	0.0332303	1.03783	0.217329	0.0583791	-0.530429	0.236837	-0.381412	0.607369	0.322962	0.0759451	0.469286	-0.102701
MAST4;S1393;LHLSPPLGRQLSRPKSAEPPRSPLLKRVQSA	-0.080331	-1.30194	-1.36336	0.0157828	-1.70589	-1.30819	0.0100159	-1.37438	-1.61696	-0.041032	-1.56331	-1.19692	0.0996226	-1.45824	-1.30642	0.148826	-1.51337	-1.61062	-0.168091	-1.18447	-1.62244	0.0859283	-1.16641	-1.39082	-0.00160501	-1.42696	-1.34339	-0.346431	-0.841048	-1.68195	0.0390913	-1.19001	-1.32144	-0.237685	-1.57305	-1.33756	0.192196	-1.50525	-1.4699	-0.131829	-1.54776	-1.27273	-0.0400107	-1.28951	-1.49461	0.0425326	-1.55136	-1.3536	0.0266559	-1.21426	-1.43298	0.0762396	-1.66948	-1.50554	0.0287161	-1.05671	-1.83609	0.281408	-1.26649	-1.88121
MAST4;S1399;IVRHIVRPKSAEPPRSPLLKRVQSEEKLSPS	-0.0424366	-1.26054	-1.32115	0.0849211	-1.44353	-1.18238	0.162127	-1.34944	-2.04101	-0.0513244	-0.979367	-0.98059	0.0714762	-0.785516	-1.31778	-0.182858	-1.32867	-1.33824	-0.144657	-1.00807	-1.49393	0.0086912	-1.02528	-1.08165	-0.0355494	-1.25456	-1.21715	-0.297088	-0.788382	-1.47036	-0.00508334	-1.27572	-1.01655	-0.0677662	-1.45114	-1.21808	0.112922	-1.34375	-1.37378	-0.00533214	-1.40792	-1.07607	-0.0691	-1.14986	-1.33046	0.0213145	-1.3567	-1.19184	-0.183136	-1.30403	-1.25325	0.198999	-1.83317	-0.766836	0.26047	-1.04453	-1.61763	0.16341	-1.79297	-1.15493
MAST4;S806;NSLLRQKAEFIPQLESEDDTSYFDTRSEKYH	0.0782157	0.295732	0.0780038	0.00672635	-0.0103929	0.392486	0.170596	-0.109855	0.496377	0.035486	0.572513	0.137302	-0.270341	0.492369	-0.043132	-0.00527789	0.48335	0.100467	-1.04786	0.69037	1.39405	-0.472331	0.499426	0.412622	0.0627441	0.401277	0.179303	0.260109	0.163895	0.191658	0.00220857	0.432991	-0.0926586	0.347683	0.116673	0.784217	-0.109057	0.564575	0.197456	0.283361	0.240875	0.188228	0.410039	-0.546804	-0.851292	-0.325246	0.569036	1.46628	-0.272868	1.01649	-0.323049	0.435832	0.57105	-0.107927	0.799768	-0.293944	0.681317	-0.389792	-0.0840659	0.561096
MATR3;S208;GPSLNPVLDYDHGSRSQESGYYDRMDYEDDR	-0.0689936	-0.183237	-0.0179742	0.0349038	-0.280241	-0.312424	0.0881501	-0.0157508	-0.155158	-0.0663403	-0.169781	-0.499199	0.144186	-0.371326	-0.301493	0.284836	0.0131277	-0.547608	0.020425	-0.439706	0.287889	-0.0143573	-0.173924	-0.305565	0.143935	-0.226492	-0.19631	0.00288796	-0.101099	-0.304515	0.126316	-0.158518	-0.058607	0.0462636	-0.262014	-0.345976	0.116304	-0.213906	-0.194236	-0.13577	-0.0867608	-0.253014	0.00211753	-0.1279	-0.154008	-0.166579	-0.299563	-0.326337	-0.576673	0.0835747	-0.0396299	-0.158615	-0.236268	0.0960561	0.0996894	-0.0125066	-0.185372	0.077315	-0.135515	-0.488887
MATR3;S596;NRGIDLLKKDKSRKRSYSPDGKESPSDKKSK	-0.216851	0.045503	-0.00969663	-0.221688	0.095787	0.274185	-0.0247435	0.28569	0.223456	-0.246043	0.325744	0.446593	0.959595	0.437517	-0.160478	0.0970811	0.500013	-0.427382	0.208728	-0.657306	0.853918	-0.804622	0.453977	1.07781	-0.132518	0.12164	0.160166	-0.0170439	0.177659	0.381018	-0.0955882	0.272503	0.0727695	0.0557555	0.439076	0.366447	-0.27435	0.0918901	0.173943	0.0571449	0.349707	0.339984	-0.000698451	0.264712	0.188955	0.321931	0.412753	0.564415	-0.123795	0.188593	0.0898552	0.127166	0.259203	0.501103	0.110388	0.165753	0.238845	0.220153	0.407878	0.604086
MATR3;S598;GIDLLKKDKSRKRSYSPDGKESPSDKKSKTD	0.241401	-0.384289	-0.313708	0.536076	0.0762091	0.541879	0.36668	-0.193692	-0.398225	0.11802	0.19018	0.84442	-1.54949	-0.337343	0.437119	-0.741472	0.483189	2.19066	-0.659	0.0269482	-0.473517	0.0851496	0.614614	0.630229	0.315178	0.155348	0.262077	0.108963	-0.138834	0.602223	0.193596	-0.00241463	-0.185262	-0.23734	0.330088	0.469636	0.244401	-0.454717	0.361822	0.147271	0.00495443	0.302906	-0.304838	-0.426551	-0.581318	-0.175532	-0.0811252	0.564614	0.239995	-0.253733	-0.321513	0.230862	0.16885	0.939615	0.551808	-0.590634	-0.120542	0.288275	0.0451573	0.775051
MATR3;S604;KDKSRKRSYSPDGKESPSDKKSKTDGSQKTE	-0.0823424	-0.637771	-0.634099	0.123315	-0.206393	0.0731181	0.132859	-0.283118	-0.420211	-0.0348634	0.0640257	0.487309	0.0481952	-0.69845	-0.135246	0.240627	0.335411	-0.202303	-0.547795	-1.14011	0.0584381	0.129348	0.6741	0.411758	0.0681294	-0.178685	-0.107689	-0.0193479	-0.318778	0.146462	0.0977108	-0.188968	-0.222374	-0.280964	-0.0118177	0.181557	0.0140061	-0.620702	-0.0141971	-0.0259528	-0.199203	0.0655801	0.162219	-0.432281	-0.216014	-0.0760126	-0.104898	0.361597	0.0286467	-0.408442	-0.409926	-0.0341984	-0.0905235	0.546736	0.154192	-0.633421	-0.0567948	-0.0977716	-0.237253	0.353587
MATR3;S606;KSRKRSYSPDGKESPSDKKSKTDGSQKTESS	0.063882	-0.695559	-0.472013	-0.157826	-0.257737	-0.0300352	0.151246	-0.431349	-0.577035	-0.101489	0.0127253	0.427208	-0.233983	0.102894	0.421147	0.279588	-0.253089	-0.930235	-0.0925364	-0.382385	0.120491	-0.271816	-0.227156	0.209144	0.134857	-0.200372	-0.0313105	-0.020919	-0.356481	0.100585	0.0758821	-0.230868	-0.457707	-0.329863	-0.409712	-0.205456	0.0760886	-0.725352	0.0403859	0.0126087	-0.21089	0.0458315	0.144661	-0.499975	-0.276962	-0.126379	-0.262524	0.0672039	-0.239457	-0.225951	-0.0370093	0.598827	-1.07532	0.114376	0.274643	-0.651486	-0.135388	-0.238015	-0.370067	0.202565
MATR3;S766;ADDPNKDTSENADGQSDENKDDYTIPDEYRI	0.315289	0.18589	0.0225175	0.00634724	0.208657	0.0717791	-0.113606	0.0452344	0.0830811	-0.160344	0.0585551	-0.38992	0.21571	0.153461	0.0441311	0.316106	0.17604	-0.254318	0.154868	0.201598	0.290704	-0.00615698	0.199996	-0.224809	0.114309	0.412297	0.0586383	0.181568	-0.0735822	-0.213679	-0.308802	0.179076	-0.10507	-0.0174038	-0.349009	-0.643948	-0.295203	-0.273227	-0.0568945	-0.00781806	-0.0759566	-0.208683	0.108236	0.289152	0.466076	0.15855	0.184327	-0.282145	-0.369806	0.0327486	-0.221528	-0.279058	-0.0134176	-0.381536	-0.00809139	0.0447378	0.206076	-0.00469428	-0.133259	-0.30265
MAVS;S152;EPSYPMPVQETQAPESPGENSEQALQTLSPR	0.260727	0.25595	0.393456	-0.069892	0.368816	0.288283	0.403055	0.0682438	0.513998	0.281372	0.559689	0.291394	0.166321	0.230113	0.378087	-0.0664126	0.39877	0.395635	0.172565	0.631957	0.312017	0.05369	0.0222764	0.0279502	0.292138	0.414962	0.409099	0.0784679	0.457158	0.600612	0.162164	0.402462	0.0725502	-0.091902	0.43682	0.436565	-0.169393	0.848911	1.00435	-0.608225	-0.486417	0.721608	-0.50758	0.488045	-0.330804	0.15138	-0.0415794	0.348477	0.0486754	0.393128	0.17612	0.161577	0.396497	0.340037	-0.741637	0.481663	1.27257	0.022907	0.412995	-0.234233
MAVS;S165;PESPGENSEQALQTLSPRAIPRNPDGGPLES	0.245126	0.0108643	-0.28538	-0.235714	0.134629	-0.00141509	0.243452	-0.0340101	0.268886	0.149132	0.504401	-0.10085	0.236921	0.361753	0.0720688	0.0372674	0.343208	-0.355112	0.123054	0.344128	0.0754321	-0.0208648	0.057988	-0.211729	-0.0600791	0.39437	0.0424058	-0.0747403	0.506725	0.20262	-0.164539	0.59413	-0.0196133	0.062827	0.315162	-0.000164333	-0.175983	0.278793	-0.0216011	-0.0670095	0.205349	-0.0392503	-0.390255	0.35213	-0.0201144	-0.0739306	0.395564	-0.28086	0.126988	0.188712	0.0863118	0.205691	0.307726	0.0170808	-0.125018	-0.01446	0.333918	-0.0423239	0.298186	-0.328908
MB;S52;HPETLEKFDKFKHLKSEDEMKASEDLKKHGA	-0.22614	-1.82056	1.69912	0.608451	1.012	-0.533146	0.206829	-0.323585	0.161944	-0.566727	-0.0631536	0.188587	-0.93594	0.884324	1.4235	-0.137129	-0.811888	0.26601	0.0202279	-1.85257	0.871684	0.253991	1.10158	0.478873	-0.3609	0.2524	0.111872	-0.238525	-0.273687	-0.114521	0.242935	0.479751	0.581939	0.223319	-0.586502	-0.219027	-0.10368	0.0580227	0.315167	-0.123911	-0.383091	-0.349049	0.263144	-0.025043	0.640163	-0.0822094	-0.194517	0.126054	0.33054	0.47873	0.296745	0.132886	-0.0826563	0.256794	0.413879	0.142209	0.575233	0.0789587	-0.435834	0.0615208
MB;S59;FDKFKHLKSEDEMKASEDLKKHGATVLTALG	0.304913	-0.248345	-0.295259	-0.342974	-0.0359391	0.283895	-0.397887	0.535494	-0.306651	0.310243	-0.768428	0.0883955	-0.745466	0.379919	1.23623	-0.0988615	0.042106	-0.663424	0.153235	-0.269687	-0.663773	0.32687	0.447236	0.0450933	0.115479	0.22881	0.139571	0.0251561	-0.0692657	0.075162	0.208255	0.219785	0.135919	0.0480164	-0.137656	0.0367721	-0.227767	-1.22214	0.635362	-0.0263072	-0.218613	0.705265	0.20222	-0.387178	-0.171998	-0.0281382	-0.218974	0.15654	0.0528844	-0.176766	-0.330334	0.0169842	-0.373577	0.14154	0.182119	-0.359771	0.0750739	-0.078974	-0.425251	0.165947
MB;S93;KKKGHHEAEIKPLAQSHATKHKIPVKYLEFI	0.329305	0.403093	0.274805	-0.285598	0.308714	0.436316	0.10621	-0.172353	0.301572	0.040965	0.606261	0.977567	-1.15594	0.548354	2.50096	-1.06208	1.00505	-0.546507	0.118358	0.205168	-0.410354	-0.516904	0.37205	0.0587992	0.0704832	0.611025	0.353299	0.281243	0.286289	0.584743	0.324701	0.642938	0.511385	0.350507	0.401434	0.539385	-0.0720604	-0.0666895	0.133067	0.228336	0.175168	0.398774	0.326762	-0.210435	-0.0785546	0.29171	-0.0624767	0.400165	-0.135361	0.135964	-0.141623	0.386952	-0.178186	0.279154	0.113753	0.110166	0.301129	0.258657	0.0410971	0.900177
MB;T40;HGQEVLIRLFKGHPETLEKFDKFKHLKSEDE	0.210863	-0.192668	-0.447099	-0.688943	-0.577631	0.029772	0.033447	-1.00904	-0.0324775	0.0333246	-0.700665	-0.00255659	-0.915262	0.0759224	0.8983	0.544666	-1.24182	-0.270054	-0.11924	0.0386988	0.385963	-0.231134	-0.522077	-0.43033	-0.0835214	-0.100281	-0.211555	-0.000264911	-0.72448	-0.388475	0.00914171	0.266124	-0.130199	0.190437	-0.72652	-0.445921	0.0136324	-0.43075	-0.552502	0.193275	-0.417169	0.0776604	0.107926	-0.212034	-0.237553	-0.138911	-0.587666	-0.397484	0.248198	-0.000750521	-0.779183	0.374444	-1.03116	0.0289949	0.142766	-0.0154847	0.245717	0.0751553	-0.966487	-0.52919
MB;T68;EDEMKASEDLKKHGATVLTALGGILKKKGHH	0.218922	0.0707264	0.0121362	0.0999934	-0.0455058	0.0311862	0.219913	-0.124073	0.354707	0.00312627	0.0170015	-0.109842	0.122828	0.00696852	-0.143687	0.0821858	-0.11097	-0.326001	-0.0391095	-0.033983	0.0211021	-0.187033	-0.0101306	-0.108779	0.045736	0.0662195	0.0627078	0.217758	-0.383249	-0.0833997	-0.086233	-0.185076	0.0496434	0.186516	-0.375243	-0.318439	0.0304171	-0.00879396	-0.17739	-0.0601851	-0.387488	-0.121657	-0.0353052	-0.327628	-0.167965	0.16421	-0.394934	0.0522339	-0.576982	0.952384	-0.339348	-0.657561	-0.787435	0.86909	0.187805	0.0803895	0.182324	0.0629975	-0.0596058	-0.237924
MB;T71;MKASEDLKKHGATVLTALGGILKKKGHHEAE	0.179325	0.140702	0.201416	-0.210048	-0.035731	0.126604	-0.250625	0.0546926	0.222641	-0.235676	-0.0210904	-0.230905	0.0868827	0.000820791	0.22911	0.0530395	-0.194271	0.0403882	-0.161965	0.195053	0.341236	-0.155187	0.278336	0.0519329	-0.103688	0.1839	0.370903	0.176747	0.0225502	0.17146	-0.0195642	0.163319	0.294816	0.0704104	-0.217841	0.113077	-0.0239544	0.272104	0.0999161	0.0469836	-0.00427482	0.10305	0.0166814	-0.0550439	0.12044	0.203177	-0.0569352	0.19826	0.0358941	0.0829157	0.270237	0.196768	0.0947018	0.206641	0.0596316	0.196352	0.421771	0.0351674	-0.0469603	0.0874641
MB;T96;GHHEAEIKPLAQSHATKHKIPVKYLEFISEC	0.30802	0.106936	-0.0318036	-0.00841479	0.0466538	0.215331	0.0289322	-0.224538	0.0641585	-0.0540087	0.0472295	0.372031	-0.634715	-0.547874	-0.529797	-0.300399	-0.41783	-0.282671	-0.351436	-0.252703	-0.427001	-0.408344	-0.24698	-0.196361	0.00640873	0.210666	0.0484062	0.112584	0.0627714	0.122644	0.0379906	0.142296	0.105789	0.0448095	-0.224533	-0.0116759	0.115902	-0.00468231	0.0403928	0.181834	0.135119	0.230208	0.160735	-0.119436	-0.0717934	0.170256	0.0172885	0.245308	0.176097	0.0383194	0.0469138	0.255842	0.143697	0.422575	0.112783	-0.0130215	0.174051	0.0451248	-0.0671157	0.303473
MB;Y147;MNKALELFRKDMASNYKELGFQG________	-0.0967916	-0.792548	0.0428944	-0.654211	-1.93397	-0.196079	0.000614706	-1.09141	-0.46821	-0.233439	-1.24198	-0.840751	-1.0952	-0.0110356	-0.0712742	0.754466	-1.49946	-1.82872	0.954579	-1.73735	-0.770774	0.434297	-1.11387	-1.29726	0.0267061	-0.568508	-0.763974	-0.0171533	-1.26254	-0.926179	-0.130397	-0.297169	-0.443609	-0.0800813	-1.53961	-1.10709	0.115005	-1.01289	-1.17109	-0.0508038	-1.09595	-0.18052	-0.107211	-0.810586	-0.772869	-0.329986	-1.26215	-0.999367	0.483487	-0.512832	-1.3177	0.328974	-1.70583	-0.55737	-0.0395425	-0.54785	-0.206016	-0.263313	-1.84609	-1.30755
MBLAC2;S245;GHFNTFGAERLFRLASNYISKAGICHKVSTF	-0.0661758	-0.035959	-0.406012	0.145426	0.108267	0.0320172	0.413015	0.568263	0.111814	-0.87626	-0.347028	-0.283369	0.516754	-0.180695	-0.204721	-0.224807	-0.350589	0.277244	-0.474971	-0.148666	-0.320681	0.124673	0.0287016	0.388189	0.021913	-0.235016	-0.137661	0.0392216	0.0884093	0.0678539	0.156609	-0.526054	-0.445946	-0.269567	0.030459	0.936675	-0.0436493	0.0938031	-0.21388	-0.0631203	-0.123007	0.144286	-0.204612	-0.365662	-1.03305	0.279832	0.411585	0.514312	-0.0271002	-0.309644	-0.212288	0.448495	-0.279921	0.0539478	0.00984735	0.0608043	-0.88913	0.0944778	-0.0177268	0.401391
MBLAC2;S249;TFGAERLFRLASNYISKAGICHKVSTFAMRS	0.301475	-0.260563	-0.539676	-0.0324864	-0.178045	-0.206272	-0.757864	0.221459	0.179588	-0.363105	-0.526459	-0.0124903	0.0762461	-0.853606	-0.135361	-0.803932	0.599745	0.0322262	0.0318914	-0.248892	-0.46803	0.00641432	-0.170395	-0.346368	0.424638	-0.399375	-0.306978	-0.0324807	-0.415934	-0.213063	-0.31672	-0.190099	-1.0995	-0.0502611	-0.0238567	0.42135	0.359323	-0.186763	-0.375429	-0.0461678	-0.622017	-0.155973	0.78905	-0.458607	-0.890992	0.394727	-0.788298	-0.073649	-0.224202	-0.452719	-0.492749	0.687144	0.0804585	-0.680432	-0.684618	0.293617	-0.945902	0.240927	-0.220383	0.225176
MBLAC2;Y247;FNTFGAERLFRLASNYISKAGICHKVSTFAM	-0.0372772	-0.344453	-0.717685	0.0815961	-0.180259	-0.212789	0.545887	-0.0661278	-0.602337	-0.259703	-0.802708	-0.308824	-0.671096	-0.897267	0.196882	0.553273	-0.531691	-0.136294	-0.322224	-0.323768	-0.545656	-0.113729	-0.19624	-0.172352	0.0935921	-0.446122	-0.379082	-0.127353	-0.376155	-0.179608	0.672873	-0.0451627	-0.910842	-0.302824	-0.887451	-0.0700933	0.0343418	-0.173378	-0.454646	-0.193573	-0.547056	-0.124837	-0.791138	-0.483213	0.104335	0.0661482	-0.676049	0.264725	0.00598822	-0.324544	-1.10652	0.612578	-0.272864	-0.327805	0.29383	-0.799156	-0.652967	-0.14119	0.428911	-0.990415
MBP;S112;RDAPGREDNTFKDRPSESDELQTIQEDSAAT	0.0245023	0.413551	0.222579	0.528121	-0.176967	0.0357403	0.676769	-1.376	0.948624	-0.835394	1.38394	0.0289725	0.0676352	-0.234517	0.365044	-0.260668	0.126212	0.449969	0.476082	0.595118	0.259214	1.06825	-0.897732	-0.239697	-0.203822	0.294772	0.125519	-0.0373388	0.406178	-0.146448	-0.419208	0.68102	1.37694	-1.08819	-0.218409	0.359518	-0.245991	1.22865	0.721676	-0.186144	-1.22103	0.234097	0.272686	0.519973	0.251052	0.341195	0.108883	0.0532223	0.241159	0.130816	0.465045	0.156423	0.176771	-0.0800435	-0.334378	0.0400898	0.379264	-0.241688	0.0895891	0.673239
MBP;S285;SAHKGFKGVDAQGTLSKIFKLGGRDSRSGSP	0.479426	0.489947	-0.0704497	-0.604224	0.294323	0.727352	0.167848	0.251357	0.419795	0.386221	0.0585835	-0.355908	-0.696971	0.500276	0.373621	0.629261	0.232902	0.236365	0.515397	0.344104	0.231525	0.135532	0.157709	-0.0908036	0.570464	0.0975344	0.107216	0.176259	0.0847665	0.39925	-0.360147	0.469048	0.177133	-0.253832	1.37822	-0.219945	0.211057	0.180415	0.14955	-0.11138	0.537549	0.498409	-0.0210989	0.36746	0.389814	-0.0796425	0.198134	0.196704	-0.073171	0.406853	0.586198	-0.642152	0.0247783	0.955667	-0.731633	0.498221	0.303161	0.302785	0.642009	0.187714
MBP;S40;ESEKKRNLGELSRTTSEDNEVFGEADANQNN	0.268228	0.274857	0.0719237	0.0685503	0.0320889	0.00233629	0.125986	0.107759	0.127779	-0.174856	0.0506221	0.110283	-0.185238	-0.218945	-0.237331	-0.0126768	0.142369	0.201258	0.0479126	-0.34539	-0.266568	-0.0836329	0.0102793	-0.0401847	-0.036621	-0.0255657	-0.0034555	-0.0724329	-0.208091	0.10922	-0.146025	-0.393548	-0.178071	-0.0024517	-0.1303	0.0524122	0.0265315	-0.269607	-0.0650349	0.0449033	0.234967	0.489587	0.130349	-0.0756484	0.142929	0.0371724	0.0151683	0.124036	0.0136447	-0.120515	0.0104093	0.0605215	0.0108715	-0.0729711	-0.240788	-0.188314	-0.0506634	0.130924	0.370123	0.375547
MCF2L;S41;ACREASQHRALEQSQSLPLPAPTSTSPSRGN	-0.021586	0.0112727	-0.0262911	-0.250841	-0.334907	-0.212239	-0.129342	0.489475	-0.2188	-0.179741	-0.207167	-0.170996	-0.113727	0.0220051	-0.156358	0.249942	-0.127714	-0.242381	-0.217082	0.00516531	-0.00993792	-0.0938128	0.0999865	-0.356253	-0.025906	0.0967559	0.0572661	0.00364939	-0.495259	-0.40607	-0.0285139	-0.108506	0.0814964	0.164811	-0.344583	-0.206537	0.0908607	-0.00872918	-0.149546	-0.0922059	-0.0574595	-0.210308	0.129755	0.136977	-0.0512727	0.117686	-0.0378105	-0.21695	0.221801	0.152306	-0.0230818	0.103987	-0.0611238	-0.204469	-0.0560192	-0.0887011	0.060595	0.126284	-0.342143	-0.261224
MCF2L;S51;LEQSQSLPLPAPTSTSPSRGNSRNIKKLEER	-0.178646	-0.298682	-0.45041	-0.0892526	-0.744983	-0.462634	-0.498467	0.195242	0.0157144	-0.10573	-1.49729	-0.194705	0.0400095	-0.438996	-0.595435	0.240523	-1.33257	0.0886881	0.477566	-1.13912	-0.355661	-0.324966	-0.668569	0.230069	-0.0818757	-0.133564	-0.216062	-0.137573	-0.954493	-0.714637	-0.206171	-0.578944	-0.637136	0.285182	-1.19548	0.0769522	0.333246	-1.46718	-0.0375848	0.270895	-0.45669	-0.616135	0.0885348	-0.168101	-0.385426	-0.0951778	-0.380541	-0.551242	-0.0343802	-0.383924	-0.618268	0.0537132	1.04117	-1.63429	-0.0903054	-0.393385	-0.302032	0.0528756	-0.678523	-0.66167
MCM2;S13;___MAESSESFTMASSPAQRRRGNDPLTSSP	-0.216117	-0.0602053	0.233484	0.445786	-0.534958	-0.551772	0.223402	-0.0419187	-0.168747	-0.124774	-0.404735	-0.618151	-0.25641	-0.567783	0.45506	0.352458	-0.455553	-0.292772	-0.202108	-0.734264	-0.152587	-0.617214	0.597331	0.206402	0.00790283	-0.160965	0.366788	0.0381968	-0.246039	-0.609182	0.461264	0.327281	-0.223667	-0.125541	-0.399566	-0.077304	-0.298422	0.145793	0.714219	0.0435415	-0.933616	-0.572168	0.0336918	-0.0269162	-0.114844	-0.0400857	-0.434954	-0.60647	0.232702	-0.231104	-0.2837	-0.14274	-0.511573	-0.399515	0.0327922	-0.150194	-0.276866	0.151674	-0.0997433	-0.779577
MCM2;S139;AGRGLGRMRRGLLYDSDEEDEERPARKRRQV	0.0240721	0.242067	0.191135	-0.119498	0.135729	-0.0158519	-0.0263092	0.0811801	0.0869907	-0.132756	-0.0218309	0.000945169	0.00462616	0.204316	-0.0698214	0.171526	0.0911644	-0.0613503	0.0825503	0.18761	0.137555	-0.134121	0.0313532	-0.14004	-0.0264264	0.0266082	-0.010981	0.118063	0.126909	0.0677419	-0.140273	0.0450593	0.105367	0.236022	0.182592	-0.113136	-0.0587488	0.205815	0.00600529	0.0498713	0.0301862	-0.11	-0.0943096	0.145807	0.0511824	0.0203856	0.00369595	-0.043917	0.0521609	0.0734766	0.0972087	0.0372724	0.181483	0.00259334	0.080226	0.296528	0.170829	-0.144334	0.0129903	-0.0199828
MCM2;S27;SSPAQRRRGNDPLTSSPGRSSRRTDALTSSP	0.0818669	0.382437	0.237961	0.117722	0.26783	0.122092	0.0154784	0.264909	0.374378	0.0158568	0.206772	-0.11186	0.439516	0.372263	0.072559	-0.621907	0.05734	0.316859	-0.230407	-0.240393	0.94586	0.235327	0.0364744	0.0536751	-0.0323775	0.0911061	0.0822318	0.1542	0.145899	0.217423	-0.212805	0.0292342	0.0190424	0.237387	0.0917888	-0.0170902	-0.215545	0.297961	0.0579399	-0.172458	0.0356448	-0.181183	-0.0776759	0.244541	0.0879372	0.0540397	0.244715	-0.0142528	-0.0138953	0.115306	0.149979	0.156993	0.214838	0.0910107	0.0808039	0.367329	0.271678	-0.0121202	0.0581696	0.00603034
MCM2;S41;SSPGRSSRRTDALTSSPGRDLPPFEDESEGL	-0.0692855	0.0751553	-0.00942211	0.0833309	0.151808	0.0531225	-0.0111829	0.230702	0.216979	-0.0314861	0.114379	-0.0612142	0.23897	-0.242154	0.236231	-0.267838	0.079534	0.212131	0.180875	0.165741	-0.187674	0.173833	-0.0139549	0.0592156	-0.00843872	0.0937577	-0.0351026	0.086483	0.1203	0.082135	-0.148078	0.101365	0.114251	0.249451	0.167331	-0.0752753	-0.0508167	0.191222	0.112744	-0.0219099	0.109551	-0.106196	-0.098049	0.109101	0.0201849	0.0350643	0.175971	-0.0158953	-0.0823056	-0.00522127	-0.0367034	-0.0726626	0.00894726	0.0441424	-0.0132443	0.202437	0.0426786	-0.172711	0.093697	-0.0682629
MCM3;S206;QPDAKDGDSYDPYDFSDTEEEMPQVHTPKTA	0.351363	0.512981	0.701526	0.147397	0.573063	0.773225	-0.184067	0.25919	0.448647	-0.168468	0.625146	0.600247	0.0249141	0.0386031	0.333809	0.241258	0.441668	0.477329	0.376853	-0.566287	0.391771	-0.672316	1.24486	1.29289	-0.0475109	0.0741808	0.484543	0.170535	0.584327	1.09921	-0.114483	0.189827	0.67304	0.179811	0.558313	0.7426	-0.143895	0.338198	0.843491	0.110142	0.459452	0.606072	-0.199328	0.208441	0.273355	-0.0208757	0.600233	0.840448	-0.143997	0.197937	0.328512	0.204637	0.611384	0.99328	0.145431	-0.102057	0.854763	-0.257403	0.519484	0.569535
MCM3;T208;DAKDGDSYDPYDFSDTEEEMPQVHTPKTADS	0.456702	0.663336	0.900845	0.116441	0.738761	0.914643	-0.11672	0.359763	0.565753	-0.0784617	0.799302	0.78175	0.119792	0.149025	0.471073	0.331939	0.60366	0.64565	-0.639018	0.882408	1.54364	-0.738093	0.72139	1.02149	0.0174936	0.213173	0.642965	0.236018	0.736916	1.25093	-0.0468966	0.329668	0.782367	0.256654	0.733151	0.907857	-0.102005	0.463426	1.00645	0.223557	0.621139	0.73689	-0.135223	0.331066	0.404574	0.0719109	0.765392	1.00771	-0.0948616	0.353235	0.448565	0.307007	0.764805	1.16222	0.430177	0.469944	0.904197	-0.616412	0.53035	1.13273
MCRS1;S269;QTVQPLPKGDQVLNFSDAEDLIDDSKLKDMR	0.0469697	-0.185439	-0.252863	-0.0748016	-0.253884	-0.218979	-0.0711833	-0.0586847	-0.191393	-0.40003	-0.238431	0.196046	-0.163235	0.536699	-0.327786	-0.510717	-0.831683	0.846072	-0.422555	-0.146058	0.0232592	0.084408	-0.225359	-0.190106	0.113608	-0.0596224	-0.101546	-0.102384	-0.129301	-0.201497	-0.106269	-0.283675	-0.216881	0.0968349	-0.325714	-0.127144	0.140624	-0.188969	-0.22763	-0.123268	-0.0926451	-0.118459	-0.387165	-1.07361	0.0535855	0.720012	-0.034409	-0.146846	0.612634	0.5582	-0.754168	-0.0859457	-0.814363	-0.152423	0.167796	-0.00672794	-0.214065	0.464666	-0.129596	-1.33155
MDC1;S329;AEVHLERAQPFGFIDSDTDAEEERIPATPVV	-0.641429	0.0280806	0.801834	0.135778	0.0591153	-0.0999388	-0.00420702	0.330324	-0.0284176	-0.122937	-0.48042	0.419252	-0.604685	0.0170378	-0.138561	-0.393971	0.948242	0.123316	0.351708	-0.282289	-0.0323186	0.00137708	-0.0261277	-0.326482	-0.0755801	-0.187934	-0.270043	0.187792	0.319512	-0.160413	0.243003	0.0863997	0.360591	0.246169	0.376443	-0.5786	0.199113	-0.0330237	-0.202391	0.300095	0.069122	-0.0505031	-0.0482423	0.726815	-0.0377066	-0.508674	-0.0536379	-0.0600527	0.142343	0.186564	-0.439494	0.0654718	-0.540974	0.392079	0.143931	0.201217	-0.104249	0.382945	0.178098	-0.523045
MDC1;T331;VHLERAQPFGFIDSDTDAEEERIPATPVVIP	-0.462504	-0.190402	0.313365	0.0951235	-0.544081	-0.806094	-0.000364746	0.0309471	-0.384814	-0.404611	-0.992961	0.0294457	0.0492874	0.104372	-1.14511	-0.285845	-0.770296	0.419666	0.124549	-0.689426	-0.379822	-0.0143865	-0.580491	-0.34452	-0.0682014	-0.543158	-0.585847	-0.0518569	0.00107422	-0.674591	0.451688	-1.76293	-0.0816434	-0.00734069	-0.0990976	-0.526077	0.188315	-0.464986	-0.536886	0.144378	-0.382133	-0.516451	0.399642	-0.507468	-0.635596	-0.0146916	-1.36923	0.161285	-0.847067	-0.587052	0.185702	0.56815	-1.11649	0.048541	0.178926	-0.172944	-0.384301	-0.0431915	-0.253079	-0.907846
MDH1;S111;MERKDLLKANVKIFKSQGAALDKYAKKSVKV	0.0028388	-0.0693158	-0.232451	-0.0364625	0.00685786	0.161226	-0.139916	-0.251844	0.158383	-0.0150728	0.194736	0.239066	-0.00742999	-0.301397	-0.212081	0.460583	-0.474313	0.533299	0.107697	0.241892	-0.238866	-0.419303	-0.0853207	0.35218	0.0301359	0.0244361	-0.0505612	-0.0944009	-0.0481195	-0.128971	-0.000149367	0.077782	-0.0477136	-0.162322	-0.082546	-0.095414	-0.0114223	-0.0255649	0.0719435	-0.0354003	-0.0350937	-0.0617462	0.0540158	-0.0876476	-0.191745	0.131162	0.0851823	0.153257	0.0266202	-0.0426662	-0.178991	0.0672135	0.0870403	-0.00663315	0.00304216	-0.0358999	0.104445	0.0385702	-0.154075	-0.013275
MDH1;S241;TVQQRGAAVIKARKLSSAMSAAKAICDHVRD	0.30831	0.0195287	-0.262822	0.434573	0.117745	0.320004	-0.287403	-0.100802	-0.64074	1.40613	1.52921	-0.711967	-0.17201	-0.366757	0.48859	-1.70757	1.26542	0.869928	0.425114	0.531019	0.911901	-0.44168	-1.04862	0.497662	-0.210547	0.123402	1.14067	-0.00820562	-0.479513	-0.275957	0.219604	0.106475	0.405241	0.11306	0.0291748	0.0876411	0.922271	0.694362	0.555039	-1.13917	-0.12812	-0.683271	0.227731	-0.420241	-0.00433837	-0.253343	0.0726107	0.178737	0.527434	-0.182542	-0.200759	0.315964	0.349235	0.180733	-1.64224	-0.771374	0.458278	0.961977	-0.420843	1.43911
MDH1;S242;VQQRGAAVIKARKLSSAMSAAKAICDHVRDI	0.0402531	0.194164	0.0783345	-0.155237	0.341756	0.314321	-0.231446	-0.116264	0.377741	0.0031444	0.47886	0.424415	0.515262	0.160095	0.110749	-0.544912	0.477772	0.758218	-0.919402	0.0240015	0.696983	-0.360229	1.85877	0.603943	0.214481	0.614101	0.411465	0.304129	0.412203	0.334198	-0.110124	0.216837	0.242636	-0.0177215	0.12296	0.181777	-0.0821476	0.232901	0.309176	0.266154	0.406884	0.301345	-0.00796535	0.16903	0.0956972	0.222494	0.396666	0.393795	0.0235308	0.512686	0.0869227	0.577049	0.499649	0.573472	0.0178516	0.328689	0.55428	0.244835	0.212975	0.43529
MDH1;S245;RGAAVIKARKLSSAMSAAKAICDHVRDIWFG	-0.00598838	-0.131846	-0.400275	-0.102395	-0.095028	0.0459809	-0.0206399	-0.275922	0.0482168	-0.260569	0.0349956	0.143302	0.285146	0.814409	-0.496947	0.0270239	-0.366716	-0.278057	-1.10769	0.514342	0.900492	0.290864	-0.192739	-0.257976	0.193558	0.0608177	0.0246679	-0.0936122	-0.0490645	-0.0793271	0.334964	0.276441	0.199859	0.0796849	0.0658224	0.125563	0.0748837	-0.178296	0.18858	0.100686	-0.0563388	-0.0558656	-0.0218748	-0.325817	-0.277141	0.0535794	-0.0488692	-0.0309275	0.311946	0.866453	-0.479107	-0.339127	-0.449941	0.515489	0.0976112	-0.0493629	0.0262157	0.101948	-0.140022	-0.144191
MDH1;S326;EKMDLTAKELTEEKESAFEFLSSA_______	0.126827	0.134934	0.252321	-0.195985	0.3614	0.281162	-0.275806	-0.288447	0.275864	-0.141258	0.355594	0.203821	0.211464	0.293454	0.462719	-0.0482123	0.064436	0.229161	-0.201852	0.000994535	0.234774	-0.268205	0.373587	0.169615	-0.0215167	0.151674	0.0231762	0.153144	0.35127	0.0426774	-0.0152092	0.19219	0.363812	0.0655806	0.103232	0.276659	0.146772	0.420753	0.36478	0.277533	0.476317	0.372028	0.100874	0.16166	0.0593127	0.223932	0.256636	0.375026	-0.194596	-0.0262911	0.248626	-0.0573401	0.425903	0.14541	0.0230736	0.212381	0.285747	0.0907788	0.109566	0.280484
MDH1;S332;AKELTEEKESAFEFLSSA_____________	0.0794247	0.127336	0.100399	-0.109901	0.0840758	0.145356	0.00167006	-0.0839939	0.314285	0.0700908	0.188901	0.12945	0.0454219	0.0550441	0.194539	-0.000397894	-0.163231	-0.0047001	-0.108338	0.226787	0.240248	-0.207604	-0.0201072	-0.0238749	0.043479	0.0372973	-0.0295303	-0.0745005	0.0539452	-0.205705	-0.00329994	0.34096	0.0505027	0.0406612	-0.119281	-0.0263669	-0.0224845	0.135388	0.0384451	-0.0121375	0.048717	-0.0876475	0.0204164	0.0514961	0.159326	0.179397	0.0303706	0.12095	-0.107795	-0.147384	-0.173075	0.148777	0.0600148	-0.114825	-0.0213101	0.226348	0.210185	0.0384314	-0.0150855	-0.0603387
MDH1;S333;KELTEEKESAFEFLSSA______________	0.0774297	-0.000261739	-0.0542829	-0.186345	0.136123	0.051278	-0.144059	-0.137605	0.122063	-0.132923	0.188356	-0.187922	0.0608722	0.101917	0.075528	0.143986	-0.115871	-0.0179122	-0.0727924	0.272057	0.216079	-0.127297	-0.135934	-0.220966	0.0178579	0.117185	-0.0191235	0.0589084	0.165441	-0.115076	-0.00702133	0.239034	0.00677786	0.0441303	-0.116556	-0.117726	0.0259201	0.103211	0.0702655	0.035622	0.0266744	-0.0378538	0.0472352	-0.0531242	-0.0217204	0.104261	0.049706	-0.0613858	0.00167567	0.137601	-0.0618261	0.200048	0.0512247	-0.0958468	-0.101353	0.143201	0.120498	-0.0461567	-0.0793014	-0.265192
MDH1;S89;EDVAFKDLDVAILVGSMPRREGMERKDLLKA	-0.012755	0.359056	0.0127263	-0.238333	0.211152	0.103897	-0.227964	0.013261	0.468356	-0.173167	0.290536	0.229422	-0.0878754	-0.497264	0.811704	-0.163472	0.868899	-0.394222	0.0598252	0.277109	0.328018	-0.110671	0.33536	-0.07979	0.207351	0.445663	0.252356	0.223278	0.304579	0.215946	0.107178	0.35538	0.274002	0.298633	0.251556	0.163055	0.0679184	0.46232	0.280246	0.210673	0.284083	0.0854179	-0.0525123	0.127841	0.161928	0.297911	0.285865	0.236505	-0.202931	-0.140172	-0.0490133	-0.205645	0.0615007	-0.0278421	0.0459653	0.233218	0.372306	-0.0434078	0.106636	0.121846
MDH2;S246;QEAGTEVVKAKAGAGSATLSMAYAGARFVFS	0.075046	0.114531	-0.203385	-0.298914	-0.143476	-0.00235877	-0.116197	-0.0882631	0.374107	-0.261187	-0.209825	-0.302446	-0.27802	0.252014	0.496464	-0.149228	-0.769529	0.143898	-0.22969	0.705062	-0.0312773	0.0648664	-0.163191	-0.394654	0.177146	0.0382452	0.0451524	0.095382	-0.159836	-0.135885	-0.242999	0.582932	-0.507793	0.341366	-0.0669049	-0.458459	0.0467679	-0.362567	0.0287437	0.572818	-0.228381	-0.308458	0.101947	0.0897446	-0.0662201	0.103197	-0.25647	-0.153515	0.139208	-0.188826	-0.132794	-0.0111208	-0.098945	-0.332537	-0.131327	0.307998	0.137506	0.00093839	0.127007	-0.503266
MDH2;S250;TEVVKAKAGAGSATLSMAYAGARFVFSLVDA	0.593817	-0.175344	0.255232	-0.269517	-0.367114	-0.648519	-0.0546893	0.732734	0.099321	-0.709609	-0.0701822	-0.355296	0.281963	-0.585402	1.107	0.0660595	-0.724099	-0.765268	0.212598	0.578838	-0.708614	0.21764	0.0606975	-0.544906	0.349014	-0.204052	-0.279748	0.183073	-0.398972	-0.552459	0.447929	-0.00728645	0.172002	0.326431	-0.435759	-0.336094	-0.0167079	-0.0352208	-1.47968	0.557695	0.0788268	0.0125807	-1.17735	0.667782	0.0835661	-0.405822	0.201489	0.28874	-1.0451	-0.0987571	1.1513	0.354542	0.0620963	-0.455511	0.191407	0.105971	0.0413927	-0.103374	-0.0416898	-0.752659
MDH2;T235;QDQLTALTGRIQEAGTEVVKAKAGAGSATLS	0.0975219	0.00520334	-0.209909	-0.183683	-0.00659123	0.00199105	-0.0914983	-0.299368	0.366008	-0.236589	0.19501	0.227686	0.153256	-0.318511	0.542783	0.139949	-0.105706	-0.359983	-0.449367	0.148599	-0.0253814	0.149725	0.487257	-0.242672	-0.135072	-0.266296	-0.233094	-0.074362	-0.115932	-0.254367	0.0815841	0.0943928	0.00934843	0.126264	0.027691	0.0202217	-0.0186616	0.0452023	-0.00327643	0.0349848	-0.144289	-0.0796013	0.135866	0.0166642	-0.0903931	0.0760273	-0.0186654	0.0267588	0.0822781	0.00487823	-0.173577	0.160071	-0.0167332	-0.0219612	0.00603232	0.0422991	0.131923	-0.0543278	-0.143339	-0.109417
MDH2;T248;AGTEVVKAKAGAGSATLSMAYAGARFVFSLV	0.0803556	0.213801	0.00198215	0.118543	0.0885816	0.071766	-0.0882599	0.174525	0.591276	-0.260211	0.341571	0.0388626	0.332377	0.00613196	-0.63823	-0.433728	0.566066	0.650449	0.0444566	0.827395	-0.328535	-0.380634	0.298967	0.0860855	0.0895349	0.16106	-0.0438141	0.126252	0.131379	-0.0566248	-0.155579	0.0917975	-0.105466	-0.0223327	-0.218512	-0.207582	-0.0997279	0.336315	0.0335467	-0.0722254	-0.0214932	-0.178551	0.0941332	0.17189	0.0438739	0.204564	0.0917786	-0.0780228	0.035374	0.212666	0.0547298	0.175961	0.0314556	-0.047613	-0.378094	0.37147	-0.731364	0.589241	-0.555391	0.812419
MDN1;S4538;EERKNEKAEENTDQASPQEDYAGFERLQSGH	0.0462703	-0.334	-0.154124	-0.134464	-0.212614	-0.548915	-0.211185	0.127849	-0.601449	-0.125611	-0.0276224	-0.637119	-0.205612	-0.136289	-0.710133	0.405083	-0.230879	-0.448813	0.180062	0.118761	-0.391009	-0.109627	-0.358216	-0.785588	0.0437485	-0.114478	-0.261477	0.0952453	-0.283073	-0.727148	0.13492	-0.257361	-0.30075	0.0944291	-0.525681	-0.452235	0.141096	-0.00577124	-0.4235	-0.247961	-0.366768	-0.452792	0.0064428	-0.0819248	-0.438781	-0.110155	-0.478346	-0.442932	-0.100065	0.0725919	-0.626238	0.194098	-0.510424	-0.48511	-0.0998825	-0.0560883	-0.0305017	0.00316779	-0.304908	-0.817559
MDP1;S167;QGLETFAKAQTGPLRSSLEESPFEA______	-0.051221	-0.292573	-0.704676	0.185872	-0.356657	-0.576709	-0.0846609	-0.396443	-0.202656	0.0472316	-0.542603	-0.603039	0.0973268	-0.770782	0.233026	-0.26059	-0.0434995	-0.785032	0.322113	-0.576964	-0.526037	-0.0653037	-0.411027	-0.271336	-0.101631	-0.494572	-0.467843	-0.251743	0.186917	-0.485529	-0.0208535	-0.326951	-0.180549	0.179659	-0.341877	-0.61746	-0.36952	0.0557558	-0.488192	0.621909	-0.477311	-1.10563	0.459101	-0.590096	-0.755986	-0.265318	-0.503918	-0.0437639	0.102352	-0.323851	-0.471504	-0.790587	0.512854	-0.727356	-0.21928	-0.184474	-0.292607	0.465143	-1.15689	-0.529943
MDP1;S168;GLETFAKAQTGPLRSSLEESPFEA_______	0.0946036	-0.334412	-0.670884	-0.0913074	-0.512821	-0.756573	0.0540862	-0.473097	-0.333528	0.00757851	-0.755304	-0.769063	0.419088	-0.00143778	-1.17182	-0.082564	-0.357417	-0.826912	-0.0455018	-0.346947	-1.02639	0.00639133	0.332054	-0.711709	0.039432	-0.626852	-0.575002	-0.268503	0.0749468	-0.721492	0.118474	-0.354517	-0.344452	0.121206	-0.537154	-0.771696	-0.203876	-0.668751	0.317311	-0.128764	-1.48765	-0.226525	-0.781248	-0.915715	-0.0137342	0.359565	-0.183197	-0.571433	-0.0319694	-0.272025	-0.84851	-0.0297011	-0.170891	-0.905446	0.144298	-0.508884	-0.139583	0.298712	-1.1035	-0.980466
ME1;S67;EIQVLRVVKNFEHLNSDFDRYLLLMDLQDRN	-0.0240553	0.0998157	0.213684	-0.110633	-0.126815	-0.243395	-0.100663	-0.287033	0.219755	0.00113636	-0.119745	-0.0556434	-0.0182707	0.161865	0.190047	-0.0900616	-0.0117134	-0.446163	0.0858921	0.204499	0.20192	-0.137229	-0.0880562	-0.18873	0.04722	-0.0972701	-0.0566948	0.0192935	-0.0527255	-0.160266	0.00507201	-0.0518111	0.142297	0.164309	-0.150061	-0.150802	0.0115327	0.158828	0.052082	-0.00507835	-0.293792	-0.0227399	-0.172301	0.0138312	0.290629	-0.0718508	-0.19173	-0.0598131	0.0489966	-0.0672361	-0.116708	0.0720744	0.199156	-0.306267	0.0591488	-0.172261	0.18423	0.215467	-0.507351	0.0748814
MECP2;S13;___MVAGMLGLREEKSEDQDLQGLKDKPLKF	0.103291	-0.0284924	-0.281006	-0.048727	0.293286	0.10337	-0.0125514	-0.11308	-0.0686974	-0.15661	0.00463697	0.208379	-0.0638588	-0.379947	-0.078652	0.294907	-0.0308034	0.311593	0.102355	0.134844	-0.033816	-0.0806202	-0.184564	0.129078	-0.213113	-0.250823	-0.120303	-0.0512115	0.455928	0.245925	0.081313	-0.0972983	0.131057	0.0151047	-0.109196	-0.0150217	-0.0514169	-0.104022	0.00361728	0.0258635	-0.0450497	0.177458	0.117816	-0.144475	-0.150245	-0.180075	0.0418679	0.363681	-0.0538977	-0.0827144	0.065378	-0.0570788	-0.0405075	0.00465535	-0.0776294	-0.0419201	-0.0157428	0.306139	-0.187646	-0.0619906
MECP2;S149;SKVELIAYFEKVGDTSLDPNDFDFTVTGRGS	0.449126	0.0361642	-0.523617	0.477855	0.352386	-0.00643225	-0.116145	0.936472	0.0859981	-0.361639	-1.27962	0.511539	-0.423651	-0.937392	0.48696	0.108768	0.244753	0.646783	-0.215024	-0.0114948	0.162695	0.745994	-0.266287	-0.122998	-0.707723	1.21836	0.13657	-0.79995	0.637637	-0.310033	0.273213	-0.317667	0.0434979	0.352422	-0.38321	-0.292336	-0.0267078	1.72242	-0.410828	-0.109728	-0.0758791	-0.622676	0.173374	0.226956	-0.107289	0.0105311	-0.0106843	-0.0233605	-0.377524	0.476423	0.544003	0.0937609	0.695769	-1.46468	0.798589	-0.465244	-0.424531	-0.345541	1.25268	-0.500314
MECP2;S357;PGRKSKESSPKGRSSSASSPPKKEHHHHHHH	-0.0750498	0.0140053	0.529364	0.963077	-0.522618	-0.460009	0.0963174	1.54065	-0.423141	0.208904	-0.78399	-0.31065	0.110785	-0.717727	1.22222	0.472267	-0.220005	-0.47676	0.0865636	1.74244	-1.1684	-0.00415203	-0.501847	0.362771	-0.424882	2.16263	1.05875	-0.552739	-1.23002	-0.0436018	0.365575	0.377479	-0.325281	0.690492	-0.79453	-0.165568	0.0344503	-0.359527	1.09048	-0.67778	-0.683373	0.913468	0.087285	2.07018	-0.245705	-0.723783	-0.249797	-0.536988	-0.176025	1.40817	0.852325	-0.615501	-0.468133	-0.577508	0.0530097	-0.354158	0.599633	0.0811869	-0.288648	0.18848
MECP2;S359;RKSKESSPKGRSSSASSPPKKEHHHHHHHSE	0.109722	3.04952	0.448462	-0.250733	0.903807	0.604253	0.0512666	2.00927	0.137121	0.551037	0.489436	1.12428	0.19929	2.05008	-1.05954	-0.0344732	2.16258	1.17469	-0.517984	0.49038	1.84385	-0.160576	2.73603	0.683634	-0.0408308	0.730883	0.492111	-0.0349233	2.54535	0.604949	-0.380656	2.61656	1.10342	0.00827512	0.939464	0.598952	0.0547995	2.84949	0.0783658	0.660629	-0.0525074	0.613108	0.232513	2.08377	-0.731023	-0.346649	2.04131	1.06213	-0.443186	2.38179	1.46614	-0.138593	0.64642	0.692498	-0.0207518	3.41739	-0.0746745	0.501823	0.511463	0.0552821
MECP2;S360;KSKESSPKGRSSSASSPPKKEHHHHHHHSES	-0.35898	-0.465495	0.398602	-0.300084	-0.096486	0.407861	0.0961411	-0.291922	-0.20911	-0.180096	-0.175719	-0.115969	0.108434	0.354308	-0.0865271	0.211508	-0.389316	-0.81347	-0.0258997	-0.35446	-0.506796	0.172475	0.431304	-0.237647	0.148249	-0.0253387	-0.0488375	0.257208	-0.263114	0.0287221	-0.0114029	-0.150936	-0.255687	-0.0992943	-0.218944	-0.299281	0.00800786	-0.555616	-0.252384	-0.0989202	-0.0696973	0.229979	0.141055	-0.473563	-0.166864	-0.0983363	-0.101895	-0.0565566	-0.364258	0.0201697	0.45371	0.250629	0.296069	-1.12822	0.134838	-0.339843	0.0828076	0.008726	-0.160243	0.0900118
MECP2;S68;SAEPAEAGKAETSEGSGSAPAVPEASASPKQ	-0.0832163	-0.359125	-0.356622	-0.0530888	-0.520849	-0.445328	-0.144528	-0.900164	0.0302085	-0.0363411	-0.132796	-0.712673	0.069619	-0.351011	-0.337942	0.0769334	-0.93637	-0.298278	0.0145421	-0.265661	-0.38447	0.302383	-0.636756	-0.704008	-0.0334062	-0.443653	-0.416061	0.0165001	-0.503153	-0.425533	0.116004	-0.296017	-0.267216	-0.0821449	-0.668008	-0.610685	-0.026016	-0.440982	-0.47852	-0.0851442	0.00748445	-0.849982	0.0612977	-0.624386	-0.287545	0.121857	-0.443062	-0.710856	0.00614863	-0.444645	-0.31003	-0.135487	-0.48978	-0.565269	0.0761635	-0.279779	-0.271826	-0.182075	-0.427425	-0.689815
MECP2;S78;ETSEGSGSAPAVPEASASPKQRRSIIRDRGP	-0.0501293	-0.581772	0.566878	-0.195051	0.540409	0.413256	0.179811	0.199477	0.129008	-0.0121671	0.129055	0.121494	0.0262726	0.317143	0.136481	0.107793	-0.491187	0.693439	-0.525585	1.05835	0.597879	-0.672779	-0.026555	0.334748	-0.26208	-0.193601	-0.102168	0.184885	0.160414	0.770546	0.0931742	-0.1823	0.231102	0.0682261	0.0116094	0.120823	0.0225252	-0.00975192	0.0227482	0.173962	0.129616	0.413438	0.456329	0.12753	0.214851	0.219193	-0.173673	-0.0738687	-0.61517	0.169971	0.399914	0.46302	0.341586	-0.0879089	0.313221	0.118424	-0.527901	0.0245497	-0.0560969	0.897717
MECP2;S80;SEGSGSAPAVPEASASPKQRRSIIRDRGPMY	0.27357	0.122679	0.0396869	-0.250693	0.296774	0.450692	0.108366	0.079478	-0.123881	-0.125763	0.0211788	0.169036	-1.262	0.38861	-0.529893	0.383788	1.27291	0.586129	-0.183268	0.0784722	0.225243	-0.272383	-0.092711	-0.593592	0.110813	0.0504801	0.203543	0.0854576	0.16002	0.266782	0.185884	0.14522	-0.0161548	0.00520862	0.177147	0.248307	-0.0377969	-0.113683	0.0743327	0.0915379	0.170999	0.190115	0.14951	-0.0808897	0.0363905	0.133225	0.221087	0.380731	0.147793	0.12822	0.191749	0.11368	0.167002	0.48038	0.251239	0.0235685	0.111127	0.0918324	0.120527	0.435415
MED1;S1021;KDKPPKRKKADTEGKSPSHSSSNRPFTPPTS	-0.0823647	-0.119482	-0.135462	0.0504719	-0.379569	-0.229997	0.0853	0.0249059	-0.0742381	0.00406785	-0.161258	-0.0808502	-0.329916	-0.370815	0.662956	-0.264305	-0.308603	0.17421	0.114903	-0.419402	0.0894333	0.359102	-0.280584	-0.129575	0.00580036	-0.153937	-0.160048	0.0544788	-0.207269	-0.251274	-0.0294351	-0.100844	-0.233107	0.192223	-0.141104	-0.255389	0.11866	-0.0373793	-0.111219	0.133925	-0.094467	-0.212299	-0.0287395	-0.205851	0.109522	-0.415307	-0.004134	-0.36855	0.0455875	-0.152444	0.0633928	0.0394755	-0.287666	-0.0268923	-0.0499675	-0.00622784	-0.0722497	-0.00396009	-0.0887017	-0.482486
MED1;S1479;ESESGSSIAEKSYQNSPSSDDGIRPLPEYST	0.153217	0.19514	-0.386295	-0.208759	-0.601109	-0.555387	-0.0482166	0.0497467	-0.180785	0.0108015	-0.510735	-0.535537	-0.0834571	-0.195293	-0.409577	-0.050237	-0.212583	-0.324872	-0.0301983	-0.180814	-0.159896	-0.253617	-0.238193	-0.435385	-0.0947566	0.267066	-0.385512	0.161019	-0.640537	-0.501919	-0.159468	0.0336553	-0.57474	0.1993	0.0669353	-0.892982	0.345819	-0.132518	-0.442642	-0.457537	-0.441385	-0.341298	-0.324894	-0.0429134	-0.898138	0.525781	-0.222564	-0.348154	0.119718	-0.259224	-0.124377	-0.0364494	-0.494236	-0.648839	0.0510706	-0.217918	-0.652923	0.180863	-0.307652	-0.495616
MED1;S1481;ESGSSIAEKSYQNSPSSDDGIRPLPEYSTEK	0.125037	0.0915291	-0.240987	0.0984605	0.113105	-0.753709	-0.0536544	-0.0409441	-0.0156691	0.152848	-0.210391	-0.443756	-0.0673546	-0.023412	-0.420354	0.0696765	0.0327955	-0.378166	0.0418752	-0.0116101	-0.130517	-0.248362	-0.0947456	-0.322128	-0.258438	0.296669	0.313594	-0.157646	-0.369799	-0.862597	-0.198937	0.310213	0.121672	-0.491949	-0.559785	-0.000157164	0.0918341	-0.549151	-0.0562811	0.23747	-0.335504	-0.255435	-0.164392	-0.249324	-0.175118	0.249664	0.143475	-0.754009	0.121766	-0.419162	-0.122664	0.174287	-0.207706	-0.457213	0.295424	-0.406843	-0.0428719	-0.0176086	-0.276676	-0.439116
MED1;T1032;TEGKSPSHSSSNRPFTPPTSTGGSKSPGSAG	-0.0541225	-0.31044	-0.44132	0.152281	-0.539813	-0.395832	0.0619681	-0.156312	-0.366341	-0.143521	-0.560888	-0.362342	-0.260497	-0.82476	-0.0867789	0.751673	-0.971758	-0.183593	0.494574	-1.23713	-0.186931	0.14395	-0.534793	-0.0352505	-0.127734	-0.222281	-0.64178	-0.162634	-0.837927	-0.464799	-0.0633596	-0.289133	-0.519704	0.0462739	-0.457458	-0.568884	0.155188	-0.301907	-0.403062	-0.0494862	-0.440811	-0.513241	-0.195816	-0.341316	-0.00328962	-0.451824	-0.591858	-0.709102	-0.0684282	-0.519705	-0.163814	-0.134831	-0.761759	-0.524662	0.113321	-0.352499	-0.421583	-0.206977	-0.518799	-0.675608
MEF2A;S185;GATGANSLGKVMPTKSPPPPGGGNLGMNSRK	0.585887	0.348059	0.439754	-0.1719	-0.0945942	-0.848415	-0.383342	0.79892	-0.0693732	0.874503	-0.721241	-1.32264	-2.30794	0.278628	0.359354	-0.102812	0.541691	1.06664	0.493122	0.346933	0.478384	-0.0850236	-0.43447	-1.02273	0.13596	0.0359378	-0.115889	0.154309	-0.428692	-0.434788	0.152058	0.0703424	0.0867224	0.181608	-0.437799	-0.629432	0.0593099	0.387367	-0.392712	-0.173222	-0.12449	-0.219241	0.464946	0.134152	-0.0421498	-0.0155757	-0.132721	-0.402288	-0.489121	0.0888888	-0.193255	-0.0947053	-0.712044	1.39183	0.558177	0.234746	0.141379	0.16376	-0.0534559	-0.442092
MEF2A;S416;SPIVLGRPPNTEDRESPSVKRMRMDAWVT__	-1.11244	-0.628497	0.0675953	0.315287	1.52025	-0.852467	0.825928	-0.818738	0.12901	0.112622	-0.795452	-0.41458	-0.31489	0.374768	-0.467989	0.223328	0.159907	-0.690234	-0.0346271	-0.0497779	-0.210552	-0.33431	-0.238633	-0.282718	0.102801	-0.0102922	-0.182175	0.100503	0.0433857	0.0794983	0.532106	0.494457	-0.125818	-1.06877	-0.0307789	-0.274948	0.200171	-0.0429786	-0.479015	-0.00573146	-0.474375	-0.0749742	-0.0277291	-0.0900973	0.0137606	-0.266943	-0.391445	-0.0262952	-0.581186	0.104337	-1.48116	0.766532	0.704125	-0.127264	0.374303	-0.660912	0.0558445	0.193039	-1.13843	-0.440026
MEF2D;S134;TPSLVTSSLTDPRLLSPQQPALQRNSVSPGL	-0.00877919	-0.0529656	-0.373059	-0.280268	-0.0872416	-0.287769	-0.0251001	-0.221579	0.0300465	-0.129387	-0.132212	-0.601328	0.0242977	0.00652986	-0.157313	0.0695707	-0.144536	-0.342902	-0.00353351	0.0511971	0.0157686	-0.127164	-0.287546	-0.526568	0.0410449	-0.115823	-0.25492	-0.0763889	0.088043	-0.209907	-0.0036172	-0.0104773	-0.0258038	0.122073	-0.0927075	-0.3967	0.0111128	-0.0421399	-0.228376	0.0475204	-0.0516231	-0.14914	0.0263743	-0.0796045	-0.296091	-0.0310612	-0.0761072	-0.235459	-0.188045	0.252354	-0.339319	0.460467	-0.24267	-0.761757	0.0671749	-0.161087	-0.143954	0.00371017	-0.184387	-0.466975
MEF2D;S146;RLLSPQQPALQRNSVSPGLPQRPASAGAMLG	0.0182636	-0.53273	-0.566137	0.0502841	-0.161069	0.213991	-0.241435	-0.815171	0.0448226	0.297857	-0.574363	-0.0959524	0.114376	-1.15349	-0.444661	-0.127231	-0.0649236	0.236332	0.0429372	-0.369223	-0.883821	-0.0733499	-0.0429485	0.0198497	0.0544176	-0.488215	-0.436592	-0.202501	-0.562395	0.118571	0.0672541	-0.530267	-0.332613	-0.103206	-0.307908	-0.0622199	-0.336602	-0.816855	0.015362	0.0231866	-0.44633	0.17088	0.18532	-0.465031	-0.700038	0.246912	-0.41966	-0.267727	0.0349149	-0.726878	-0.619695	0.170055	-0.357117	-0.0540236	-0.0850603	-0.757374	-0.236804	-0.136393	-0.468383	0.307766
MEF2D;S185;ACPSPVGNGYVSARASPGLLPVANGNSLNKV	0.0837202	0.30278	0.0406832	-0.248146	0.195683	0.150328	0.0322482	0.220603	0.401113	-0.0808228	0.13016	-0.0975122	0.0422643	0.350579	0.0124094	0.107601	-0.0214933	0.0550874	-0.204823	0.316244	0.28197	-0.0507446	0.173463	-0.221762	0.0603933	0.161227	0.0565705	0.0614983	-0.0548884	-0.0360989	-0.10034	0.137153	0.0246847	0.0919562	-0.0076084	-0.122351	-0.053382	0.136008	-0.0166543	0.0680841	0.12178	-0.046671	-0.111107	0.134583	-0.0249594	0.102196	0.103859	-0.10701	0.102257	0.153587	0.125247	0.136091	0.254303	-0.0698599	-0.0572083	0.107897	0.120235	0.0182631	-0.0371154	0.0536511
MEF2D;S205;PVANGNSLNKVIPAKSPPPPTHSTQLGAPSR	-0.405207	0.869384	0.0466026	-0.335581	0.908586	-0.53076	-0.267029	0.167869	0.359128	-0.162191	-0.0892766	-0.252257	0.335782	0.943048	-0.058827	0.0401268	-0.322696	-0.235241	0.876466	-0.667813	0.145299	-0.466158	0.439006	0.506204	0.00976469	0.395828	0.157586	0.289025	0.256675	0.0821212	0.00845617	0.14755	0.114748	0.140691	0.133307	0.133299	-0.0650688	0.430245	0.0753331	-0.034304	0.206607	0.0496389	-0.182936	0.252413	0.310941	0.153649	0.138576	-0.116403	-0.0632416	0.153638	0.164428	0.127541	0.229643	0.140237	-0.217522	0.288526	0.189482	0.217735	0.212861	-0.049166
MEF2D;S397;HISIKSEPVSPSRERSPAPPPPAVFPAARPE	0.274487	-0.335366	-0.59867	-0.327828	-0.250582	-0.165861	-0.548923	0.405672	-0.393921	0.166033	-0.53945	-1.05132	0.156619	-0.507166	0.0699385	0.448138	-0.736817	-1.26417	-0.0385187	-0.227415	-0.228732	-0.156892	-0.457131	-0.669866	0.252281	-0.437824	-0.380242	-0.052803	-0.211542	-0.462385	0.198621	-0.265172	-0.246874	-0.0386204	-0.606622	-0.543422	-1.18348	0.143621	-0.864517	0.779187	-0.440369	-0.456299	-0.737128	0.213882	-0.462027	0.188438	-0.575137	-0.185528	0.932303	-0.310659	-0.717101	-0.522184	-0.699189	-0.210398	0.565287	-0.231783	-0.246186	-0.355019	-0.715552	-1.01718
MEF2D;S418;PAVFPAARPEPGDGLSSPAGGSYETGDRDDG	0.221836	-0.115929	-0.339782	-0.351207	0.00260867	0.0625147	-1.24862	-0.171122	-0.528923	0.104094	0.373089	0.250671	0.279066	0.0324823	0.27692	-0.294199	-0.416713	-1.15138	-0.14016	-0.0934464	-0.0768874	-0.0579641	-0.250907	-0.40079	-0.0625088	-0.302078	-0.247631	-0.149568	0.0162868	-0.199619	-0.0521785	-0.122609	-0.220289	-0.0283545	-0.450192	-0.343376	0.545843	-1.08384	-0.111087	-0.0194242	-0.0344842	-0.155775	0.0785818	-0.336178	-0.427031	0.644444	-0.950713	0.105497	-0.0266054	-0.296921	-0.643944	0.391015	0.0931951	-0.812508	0.428089	-0.0824372	-0.0572474	-0.262182	-0.478783	-0.671987
MEMO1;S141;DEFTIIPVLVGALSESKEQEFGKLFSKYLAD	0.172308	-0.141197	-0.267598	-0.18714	-0.318956	-0.524929	0.0383224	0.222752	0.196428	0.0769763	-1.25721	-0.684833	0.0457208	-0.779671	0.138349	-0.125855	-0.671421	0.422533	-0.128318	-1.28724	0.0106173	0.211071	0.479003	0.0287287	0.38347	-0.104519	-0.197094	-0.103304	-0.442677	-0.227264	0.256118	-0.143085	-0.0353948	-0.522806	-0.717013	-0.453353	0.142086	0.0945605	-0.448938	0.0490118	-0.588787	-0.0938038	0.467863	-0.689951	-1.13533	0.745693	0.0341769	-0.713942	-0.220437	-0.638571	0.0900261	-0.972426	-0.834836	1.25145	-1.25478	0.676806	-0.718058	0.926427	-0.565287	-0.208843
MEPCE;S69;CAPSAGSPAAAVGRESPGAAATSSSGPQAQQ	-0.425941	0.216553	0.533473	0.114541	0.00995676	-0.906829	-0.00417035	0.294921	0.0564951	-0.0612732	-0.0018526	-0.547003	0.402206	0.173791	-0.0296944	-0.213235	-0.199471	-0.351621	0.00323247	0.232755	-0.709287	0.261308	0.289016	-0.403568	0.0609797	-0.418321	-0.287006	0.226025	-0.13242	0.169919	0.112859	0.0173134	-0.0203479	0.0370812	-0.269456	-0.0515126	0.161924	0.0673336	-0.0107476	-0.00774345	-0.356087	0.151125	-0.221475	0.0838032	0.298271	-0.122035	-0.111134	-0.381188	-0.080413	-0.196317	-0.158905	0.13968	-0.0989747	-0.145716	-0.251313	-0.0106513	-0.15358	-0.132237	0.124136	-0.227557
METTL22;S132;DEDGDLDVVRRPRAASDSNPAGPLRDKVHPM	0.371185	0.161789	0.139335	-0.190786	-0.242444	-0.0336981	0.0141185	0.0893847	0.179061	-0.193233	0.340228	-0.373545	-0.104526	0.0609536	0.223365	0.300922	0.183765	-0.550691	0.151067	0.0945868	0.231712	-0.129479	0.153535	-0.282263	0.0144677	0.270906	0.284754	0.0943168	-0.39323	-0.11238	-0.166482	0.335456	0.236992	-0.00627294	0.0672306	-0.36117	0.0880427	0.0622444	0.142047	-0.121986	-0.0745382	0.0890625	-0.0868195	0.17122	0.143648	0.118615	-0.0932281	-0.251407	-0.00808609	0.177317	0.0743996	0.135329	0.0594317	-0.228093	-0.190082	-0.0313471	0.382387	-0.0903114	-0.0167116	0.12343
METTL22;S134;DGDLDVVRRPRAASDSNPAGPLRDKVHPMIL	-0.0132995	0.504192	-0.137932	0.131945	-0.184575	-0.522014	0.0993631	0.119794	0.0555938	-0.0799799	-0.215806	-0.474643	0.0825289	0.558226	-0.0346493	-0.208921	-0.286123	-0.329646	-0.0676668	0.5375	-0.11062	0.123223	-0.384284	-0.188766	-0.0308822	0.265395	-0.228684	-0.209816	0.0134964	0.0565005	-0.103127	0.453504	-0.208563	0.254268	-0.240145	-0.137306	0.220834	0.0664239	-0.269847	-0.0824568	-0.0697948	-0.216058	0.0160946	0.0497898	-0.240421	0.00351833	-0.404308	0.42879	-0.185796	0.421646	-0.286184	-0.0814826	-0.0201444	0.0516196	0.0663129	0.206566	-0.100962	0.0653392	-0.263579	-0.30777
METTL3;S50;LRNPEAALSPTFRSDSPVPTAPTSGGPKPST	-0.0482239	0.330758	0.236312	-0.0633044	0.0860958	0.171762	0.0657898	0.176805	0.106512	0.123418	0.254421	0.180926	-0.147969	0.341503	0.134008	0.0570632	-0.411621	0.737024	0.0161815	-0.389241	0.796398	-0.528578	0.211793	0.777101	-0.0385577	0.191427	0.0430034	-0.0434669	-0.0542294	0.188005	0.108967	0.0700021	0.174512	0.250609	0.151355	0.16068	-0.0510735	-0.0292546	0.251454	0.0468759	0.0362247	0.168569	-0.0381077	-0.11398	-0.0367968	0.110405	0.152941	0.210101	0.133944	0.0188007	0.263702	0.152344	0.335938	0.474945	-0.111797	-0.00645159	0.168014	0.0054798	0.187046	0.351484
METTL7A;S53;YFLVRFTVIYNEQMASKKRELFSNLQEFAGP	0.245668	0.0915274	-0.118551	0.00714757	-0.196141	-0.0586561	0.0610931	-0.288089	-0.0423755	-0.0420878	-0.0569319	0.109826	-0.285042	-0.203706	0.224647	0.217033	-0.0439469	0.0297928	-0.123627	0.0391764	0.00309082	-0.215113	-0.0697352	-0.0725793	-0.143643	-0.220687	0.569226	-0.186182	-0.298073	0.221807	0.110686	0.192554	0.0369248	0.108231	-0.148354	-0.20106	-0.00289602	0.423203	-0.00823621	-0.29401	-0.273155	-0.232523	0.0809262	-0.0502208	-0.176137	0.21107	0.100966	-0.122258	0.115244	-0.118436	0.0606856	0.0949703	-0.107618	-0.0409193	0.0511672	-0.196409	0.308098	-0.0106352	-0.18015	0.0798954
METTL7A;S60;VIYNEQMASKKRELFSNLQEFAGPSGKLSLL	0.429929	-0.682301	-0.0558175	0.149052	0.162276	-0.715089	0.263022	-0.563925	-0.106016	0.0816282	-0.0945119	-0.205288	-1.35839	0.26624	-0.201486	0.192111	0.168028	0.673513	0.146465	0.204704	-0.188443	-0.173731	-0.10567	-0.521987	0.0870883	0.312657	0.257197	-0.0526798	0.327806	-1.57534	-0.0465036	-0.140129	-0.0114752	0.145413	-0.283882	-0.132896	-0.226409	0.635396	-0.443233	-0.0421891	0.636186	-1.10372	0.405451	-0.0741998	-0.375963	-0.311651	-0.887194	0.897865	0.171558	-0.307496	-0.101051	-0.03639	-0.0845745	-0.0382656	0.167936	-0.0830992	-0.165832	0.00829132	0.0460491	-0.211319
MFAP1;S52;KRYVSGKRPDYAPMESSDEEDEEFQFIKKAK	-0.0101073	0.0689687	0.00931828	-0.0488247	0.0265565	-0.053875	-0.0443149	-0.0619043	-0.0584776	-0.0124098	-0.162004	0.0543186	0.00929061	0.111922	-0.125516	-0.0149887	-0.0816561	-0.139351	0.0226626	-0.14365	-0.10985	-0.0330681	-0.17873	-0.107548	0.0533595	0.0763849	0.0207837	0.0800708	0.0265835	-0.00740588	-0.00840617	-0.0598255	-0.0152018	0.0716984	-0.0994975	0.0221281	-0.00823296	-0.0217062	-0.0984852	0.0717919	0.0600962	0.043832	0.0105829	-0.0544274	-0.0179177	0.0626642	0.0182191	0.0216418	-0.154234	-0.120719	-0.0424071	-0.177819	-0.322107	-0.145542	0.154596	0.159215	0.0166564	-0.0243104	0.0492113	0.0593212
MFAP1;S53;RYVSGKRPDYAPMESSDEEDEEFQFIKKAKE	-0.0101073	0.0689687	0.00931828	-0.0488247	0.0265565	-0.053875	-0.0443149	-0.0619043	-0.0584776	-0.0124098	-0.162004	0.0543186	0.00929061	0.111922	-0.125516	-0.0149887	-0.0816561	-0.139351	0.0226626	-0.14365	-0.10985	-0.0330681	-0.17873	-0.107548	0.0533595	0.0763849	0.0207837	0.0800708	0.0265835	-0.00740588	-0.00840617	-0.0598255	-0.0152018	0.0716984	-0.0994975	0.0221281	-0.00823296	-0.0217062	-0.0984852	0.0717919	0.0600962	0.043832	0.0105829	-0.0544274	-0.0179177	0.0626642	0.0182191	0.0216418	-0.154234	-0.120719	-0.0424071	-0.177819	-0.322107	-0.145542	0.154596	0.159215	0.0166564	-0.0243104	0.0492113	0.0593212
MGST3;S156;GTTVCSAFQHLGWVKSGLGSGPKCCH_____	0.226461	-1.74896	-0.400649	-0.261766	-1.0805	-0.65365	0.459299	-0.962321	-0.852611	-0.505583	-1.46785	-1.09004	-1.21112	-1.45948	-1.23137	0.978942	-0.647092	-0.377835	0.432624	-0.909742	-0.914391	-0.380114	-0.867298	-1.33409	1.4495	-1.64563	-0.128157	-0.0942332	-2.41425	-0.860116	-0.872197	-0.742002	-0.253272	-0.635399	-1.01202	-0.658034	-0.765648	-0.725657	-0.515355	-0.59117	0.252744	-1.55485	-1.1181	0.071325	-1.10198	1.37982	-1.68314	-0.93166	0.92741	-1.48564	-0.976292	-0.0453233	-1.24674	-1.13419	0.969903	-0.823295	-0.701369	-0.343308	-1.43788	-1.40785
MIA2;S567;GRLSGPAELRSFNMPSLDKMDGSMPSEMESS	-0.221069	0.124862	0.0499959	-0.188073	0.0435449	-0.02438	-0.321257	0.13353	0.0967976	-0.0197583	0.030673	0.151071	0.130867	0.211697	0.22308	0.00899575	0.431068	0.38824	-0.117712	0.218259	0.26598	0.242945	0.496593	0.218718	0.202528	0.519095	0.458537	0.24425	0.242804	0.602574	0.174651	0.0630677	0.294067	0.0739252	0.320603	0.438661	-0.0283585	-0.0145213	0.104845	-0.123403	0.30757	0.189395	0.186644	0.522622	0.638645	0.0670332	0.471282	0.469025	0.0381379	0.189292	0.280424	0.135816	0.340391	0.42457	-0.191455	0.0466922	0.388483	-0.294707	0.120251	0.19381
MIA3;S1647;SATLNRRDMPRSEFGSVDGPLPHPRWSAEAS	-0.268751	0.930012	-0.107038	-0.490414	0.119822	1.20755	-0.044253	0.504212	0.677727	0.0769551	0.0622292	0.299231	-0.101452	0.608244	0.0818217	0.285951	0.233857	0.0940167	0.0158536	0.189489	0.305027	0.105077	0.286964	0.151995	-0.536026	0.199729	1.29257	-0.143577	0.611848	-0.00976979	0.169707	1.03361	0.316276	-0.294984	-0.428343	0.338783	0.224493	0.330563	-0.00731839	-0.00956523	0.190975	0.464165	0.218111	0.163433	0.921111	0.053019	-0.183929	0.15082	0.180754	0.407602	0.382294	0.198873	0.232851	0.0289768	-0.0418722	0.378902	-0.414789	0.402102	0.708476	0.319948
MIA3;S1681;SPSDPGSGTATMMNSSSRGSSPTRVLDEGKV	-0.143741	-0.248782	-0.195332	-0.142991	-0.266998	-0.0416921	-0.151713	-0.483535	-0.130278	0.216313	-0.0853841	-0.385908	-0.0995851	-0.452294	-0.208546	-0.132636	-0.449217	0.354894	0.145411	-0.442212	-0.446627	-0.0611587	0.0393292	-0.116011	-0.0911797	-0.25963	-0.155925	-0.0296184	-0.370186	-0.356726	0.121486	-0.368437	-0.348997	0.0108083	-0.258259	-0.195611	0.00915251	-0.21855	-0.539555	-0.0678283	-0.304595	0.0628199	-0.180134	-0.468018	-0.0445276	0.369499	-0.306787	-0.329214	0.0431353	-0.479414	-0.233352	0.0436644	-0.367738	-0.0322114	0.114742	-0.24304	-0.423713	0.0263738	-0.205697	-0.204996
MIA3;S1682;PSDPGSGTATMMNSSSRGSSPTRVLDEGKVN	-0.197188	-0.697816	0.902263	0.0946357	-0.27068	-0.545106	0.045654	0.00205166	0.0649882	0.0670578	-0.197995	-0.570269	0.244277	-0.106488	-0.0776454	0.21043	-0.499296	-0.525286	-0.33697	0.546133	-0.0223901	-0.48423	-0.129051	-0.342318	-0.109838	0.18728	-0.535458	0.0350181	-0.475535	-0.0578271	-0.0541671	-0.305319	-0.092707	0.0750461	-0.128175	-0.441649	0.330391	0.0290262	-0.299945	-0.158446	-0.13779	-0.490381	0.0372202	-0.266118	-0.211042	0.200386	-0.504503	-0.117197	-0.191944	0.239079	0.296589	0.024235	-0.586155	-0.578725	0.15405	-0.391595	-0.0310327	0.0143839	-0.0162121	-0.57993
MIA3;S408;GGEETRDTMDLESSSSEEEKEDDDDALVPDS	-0.319075	-0.630423	-0.572624	0.585627	-1.08565	-0.704343	0.0321762	-0.757057	0.0662979	0.116495	-1.31264	-0.400643	0.593785	-1.05701	0.0039577	-0.302191	-0.77043	-0.645914	-1.3511	-0.387242	0.017448	0.961127	-0.664563	-0.669397	-0.29158	-0.0275574	0.638115	0.00414601	-1.36165	-1.12401	0.806385	-0.787356	-0.738593	-0.80966	0.309179	-0.527474	0.0529033	-0.228854	-1.65596	0.170546	0.750844	-1.30311	0.396704	-1.09243	0.110563	-0.702746	-0.0812592	-0.890852	0.203508	-0.63674	-0.114421	-0.196518	-0.443506	-0.627252	0.280053	-0.491351	-0.174231	-0.230588	-0.774365	-0.715657
MIA3;S727;GGPAFLSKVEEDDYPSEELLEDENAINAKRS	0.0206197	-0.443394	-0.307605	-0.156845	-0.657859	-0.514158	0.257613	-0.1142	-0.265534	-0.263757	-0.670231	-0.588866	0.231861	-0.683945	-0.0190946	0.416094	-0.744308	-0.517816	-0.0704768	-0.347179	-0.394611	0.0438246	-0.574429	-0.488483	0.300471	-0.573239	-0.490826	0.0543945	-0.492418	-0.663414	0.249094	-0.46371	-0.808581	-0.00622301	-0.579635	-0.290496	0.250413	-0.669341	-0.440828	0.104259	-0.430934	-0.161568	-1.36789	0.0532211	-0.289477	0.0414284	-0.568786	0.4642	0.435024	-0.342972	-0.221967	-0.136349	-0.526238	-0.480933	-0.277682	0.155708	-0.593137	-0.125875	-0.336971	-0.992226
MIB2;S251;HLPRLGKPAELQRRVSADSQPFQHGDKVKCL	-0.119167	-0.0293603	-0.258966	-0.336141	0.190521	0.164519	-0.140646	-0.0315742	0.456391	-0.539464	0.237906	-0.0461061	-0.313843	-0.166173	0.852279	0.0728651	-0.14044	-0.156149	0.209616	-0.136013	0.0911987	0.669163	-0.0720746	-0.359542	0.252566	0.208925	0.0491292	0.152113	-0.253544	-0.241929	0.0673886	0.2002	-0.0153091	-0.105122	-0.386183	-0.0743	0.139644	0.191268	0.0141926	-0.0600824	-0.132528	-0.0503852	0.43155	0.12379	-0.0192253	-0.186282	-0.037698	-0.117687	-0.0947794	-0.159242	-0.321421	0.543583	0.299592	0.0423208	-0.547729	0.0209232	0.480778	-0.0952326	0.056801	0.237513
MICAL3;S1433;ERRELSSSSGLGLHGSSSNMKTLGSQSFNTS	0.0299456	-0.128945	-0.0734508	-0.0395143	0.0024836	-0.0869502	0.127884	0.198113	0.157232	-0.203891	-0.307586	-0.0995911	-0.0139612	0.139477	-0.0223925	0.115747	0.0135092	-0.139718	-0.284237	0.10804	0.119515	-0.0147331	0.00566543	-0.340204	0.145136	-0.127991	-0.20493	0.101871	0.0115596	-0.166691	-0.0372321	-0.197489	0.0661533	0.15875	-0.167268	-0.216631	-0.0868065	0.324244	0.214979	0.143301	-0.199113	-0.947443	-0.104842	-0.185372	0.0613603	0.135254	-0.0932739	-0.257812	0.149535	0.0443375	0.166289	-0.136327	-0.146572	-0.235216	0.0260453	0.228788	-0.420093	-0.211925	-0.257831	0.0675326
MICAL3;S1435;RELSSSSGLGLHGSSSNMKTLGSQSFNTSDS	0.0775731	0.0528564	-0.400207	-0.0444824	-0.215073	-0.0646584	0.0429116	-0.0862272	-0.0353497	-0.192508	-0.290903	-0.0948586	0.0738314	-0.126409	-0.295182	0.129553	-0.151373	-0.108664	0.119042	-0.137614	-0.0870702	-0.0747483	-0.245745	-0.0439367	-0.0844199	0.0857681	-0.00073754	-0.0411728	-0.308691	-0.215242	0.0311684	0.0803531	-0.315354	-0.148548	0.142871	-0.254937	0.0151424	-0.187267	-0.305858	-0.046403	-0.0527305	-0.0829199	0.0198319	-0.146131	-0.0746926	0.154791	-0.269703	-0.231852	-0.112321	-0.00913015	1.88e-05	-0.00222323	0.0130243	-0.406947	-0.0304118	0.000964475	-0.317453	0.113393	-0.075235	-0.237451
MICAL3;S1450;SNMKTLGSQSFNTSDSAMLTPPSSPPPPPPP	-0.0492097	-0.591061	-0.571015	-0.095927	-0.435685	-0.589147	-0.267033	-0.875913	-0.0238741	-0.823722	0.369908	-0.591986	-0.707599	-0.422317	0.047976	0.344548	-0.524284	-0.745327	0.216358	-0.5002	-0.283012	-0.174731	-0.56431	-0.598945	0.133695	-0.413977	-0.362667	0.114799	-0.446936	-0.787662	-0.249754	-0.960691	-1.15339	0.166951	0.30004	-0.218289	0.295909	-1.22562	-0.153153	0.153215	-0.498671	-0.66524	0.140089	-0.487777	-0.587181	0.024395	-0.643296	-0.634013	0.303028	-0.694732	-0.479867	0.0133156	-0.600398	-0.602568	0.41876	-1.22005	-0.68261	0.0429134	-0.108992	-0.71099
MICAL3;S1457;SQSFNTSDSAMLTPPSSPPPPPPPGEEPATL	0.112355	0.0495067	-0.0137835	-0.0548013	0.0736256	0.0161666	-0.130878	-0.169482	0.0744477	-0.162768	-0.428844	0.60022	0.0234448	-0.254267	-0.257077	0.059305	-0.0491092	-0.171179	-0.11127	0.236403	0.0109338	-0.12826	-0.447615	-0.250589	0.0398315	-0.124917	-0.127822	0.060175	-0.165736	-0.158196	-0.126177	-0.103473	-0.292982	-0.00721603	-0.0584789	-0.295777	0.0334638	0.166892	-0.355978	0.0719254	-0.000333723	-0.0777521	0.0727109	-0.0380285	0.00293935	0.0761564	-0.0250836	0.0737054	-0.094109	-0.24933	0.0278587	0.099711	0.0937508	-0.465959	0.124061	-0.0302663	0.0476681	0.0423402	-0.153395	-0.231265
MICAL3;S1458;QSFNTSDSAMLTPPSSPPPPPPPGEEPATLR	0.126009	0.0355196	-0.0185867	-0.0638381	0.0912153	0.0268798	-0.127792	-0.188746	0.0817276	-0.154221	-0.406982	0.598976	0.0334809	-0.245542	-0.261774	0.0630264	-0.0270109	-0.179253	-0.106543	0.246062	0.00776186	-0.122443	-0.443638	-0.233619	0.0420461	-0.110242	-0.11717	0.0390448	-0.2015	-0.134173	-0.124413	-0.130415	-0.272634	-0.0060536	-0.0537833	-0.29508	0.0277395	0.169866	-0.342847	0.0798122	-0.0116077	-0.0684819	0.0837782	-0.0478563	0.00694412	0.042166	-0.00602197	0.0958529	-0.094403	-0.271804	0.0189056	0.110663	0.109761	-0.455058	0.0913502	-0.0327811	0.178516	0.0605908	-0.0309568	-0.0470789
MICAL3;S1636;QQMELASGAPRPRKASSAPSQGKERRPDSPT	0.0691362	-0.195988	-0.162923	-0.502126	-0.0180606	0.49643	-0.146298	-0.0594004	0.508414	-0.377349	-0.742792	0.292184	-0.433144	-0.139409	0.943987	-0.122652	-0.270184	-0.30286	0.0703062	-0.000635896	0.0759711	0.786655	-0.759101	-0.599885	0.16229	-0.0653042	-0.285753	-0.20325	-0.891758	0.679776	0.590779	-0.299664	-0.0752068	-0.231944	-0.672923	0.373163	0.106731	-0.413231	-0.473774	-0.0743355	-0.180434	0.570128	-0.197543	-0.0734565	0.335933	0.542968	-0.639734	-0.548528	-0.670782	-0.271515	0.502539	0.446688	-1.04563	0.727973	0.384614	-0.0307433	-0.299504	-0.200744	-0.718154	0.244767
MICAL3;S685;KKEKDLDGAGKRRKTSQSEEEEAPRGHRGER	-0.0831579	0.370006	0.417685	-0.466514	2.99899	1.16191	-0.0441374	0.713429	1.03516	0.112761	0.98675	1.50345	-0.423577	1.39978	1.78613	-0.291545	0.481096	1.02947	1.41693	0.926821	-0.403821	-0.399694	1.03179	1.51844	-0.147533	0.836844	0.987621	0.550201	0.629797	0.842437	0.0099103	0.719286	0.459457	-0.103886	0.817054	0.965861	-0.211795	0.837215	1.09864	-0.225245	1.13235	1.35903	0.109862	0.457949	0.815597	0.0936232	1.05896	0.645325	-0.231916	0.670248	0.725602	0.590657	0.496001	1.15438	-0.431711	0.740284	0.977404	0.176769	1.09015	1.699
MICAL3;S977;PWKEAVRIHALLKGKSEEELEASKSFGPGNE	-0.00666906	-0.366929	-0.238494	0.147444	-0.0362366	0.0851908	0.0616537	-0.0916269	-0.322717	-0.140531	0.0390391	0.038112	0.0309393	-0.198587	-0.286891	0.0219198	0.0364883	0.0933972	0.0877058	-0.350861	-0.174116	-0.0738932	-0.103682	0.311642	-0.190599	0.271798	-0.318647	0.0396731	0.093883	-0.186949	0.0464424	-0.361213	0.152513	-0.0279968	-0.0371796	-0.0610893	0.0794799	-0.0337784	0.248811	-0.334473	-0.0814622	-0.241211	-0.0751699	-0.469751	-0.16107	0.325267	-0.0454902	0.105176	0.0617904	-0.306304	-0.30108	-0.0974089	-0.0132489	0.084244	0.117639	-0.52186	-0.376061	-0.0732135	0.122494	0.30134
MICAL3;T1454;TLGSQSFNTSDSAMLTPPSSPPPPPPPGEEP	0.0394681	0.0997681	-0.0655813	-0.135021	-0.137946	-0.028345	-0.104237	-0.179736	0.0995579	-0.132319	-0.394326	0.608007	0.0515774	-0.234447	-0.259095	0.0775188	-0.0186492	-0.181883	-0.0833461	0.260428	0.0148832	-0.116717	-0.438198	-0.23665	0.0742915	-0.0870385	-0.0985223	0.0615987	-0.200446	-0.109727	-0.0949584	-0.124194	-0.247009	0.0212962	-0.0421762	-0.285581	0.0537579	0.187122	-0.329659	0.100335	-0.00641844	-0.0508903	-0.0344275	-0.0744146	0.027354	-0.048332	-0.1725	-0.00723033	-0.0636541	-0.26939	0.0343252	0.137508	0.129345	-0.444184	0.113291	-0.0131718	0.175038	0.0823709	-0.0154332	-0.0533216
MICALL1;S621;LLVGDRSPVPSPGSSSPQLQVKSSCKENPFN	-0.364307	0.0302886	0.28925	-0.0724275	-0.20672	-0.297377	-0.0525908	0.141655	0.107834	-0.0811338	-0.0549408	-0.143231	0.000975635	0.144069	0.0112897	0.101579	-0.0148081	0.0466003	-0.0489791	0.175107	0.241555	-0.0783562	0.00322716	-0.0583703	0.0781575	0.00713214	0.243035	0.108705	-0.0318281	-0.223428	0.00305509	-0.0669798	0.00756733	0.12083	-0.0556645	-0.0462171	0.127623	0.10265	0.0545654	0.0915695	0.0534438	0.00486987	0.0762526	0.123188	0.242889	-0.0821061	0.0660376	-0.0830431	0.0996371	0.13144	0.0836627	-0.00839323	0.0680209	-0.0544185	0.00390335	0.0376936	-0.102351	-0.023994	0.0858764	-0.071863
MICALL1;S640;QVKSSCKENPFNRKPSPAASPATKKATKGSK	0.284566	-1.58052	-0.588576	-0.0078066	-1.71723	-1.37783	0.201574	-1.24856	-1.28555	0.348102	-1.29874	-1.27149	-0.684398	-2.02292	-0.323585	0.699874	-1.41077	-1.25038	0.371719	-1.47202	-1.13206	-0.4617	-1.21363	-1.33413	-0.119708	-1.90173	-0.00322122	-1.35951	-0.714	-0.762137	-0.556216	-1.65398	-1.16986	0.888098	-0.682489	-1.75776	0.408297	-1.16972	-1.38562	-0.394116	-1.46665	-1.07562	-0.068726	-0.701947	-1.04782	0.328294	-1.42041	-2.15208	0.220096	-1.86773	-0.98009	-0.402811	-1.1434	-1.33727	0.179699	-1.22367	-1.40316	0.12467	-1.41466	-1.48201
MICALL1;S644;SCKENPFNRKPSPAASPATKKATKGSKPVRP	0.188074	-1.32912	-1.29023	-0.199221	-0.720337	-0.414788	0.0357168	-1.17747	-1.07925	0.296338	-0.719578	-0.720221	0.425785	-1.48063	-0.568525	-0.535214	-0.951423	-0.298114	-0.0855072	-0.968624	-0.788378	0.190848	-1.05615	-0.554013	-0.167084	-1.73663	-0.523182	0.123249	-1.09654	-0.438671	-0.0482925	-1.31212	-0.525534	-0.116123	-1.79123	0.104894	0.0588537	-0.96626	-0.897949	-0.208738	-0.937556	-0.85022	-0.40787	-1.69128	-1.12751	0.903353	-0.249323	-0.640788	-0.0859474	-1.29641	-0.709418	-0.383994	-0.746504	-0.831189	0.0441097	-1.05164	-1.03612	-0.0283364	-1.08337	-0.735621
MID2;S96;NIIDRFQKASVSGPNSPSESRRERTYRPTTA	-1.03856	0.836955	-0.152903	-0.757828	0.0268638	-0.652123	-0.496464	-0.333487	-0.186779	0.985464	-0.542402	-1.39534	-0.637817	0.274322	0.527364	0.000340048	-0.501869	-1.25454	0.412111	-0.0152609	-0.261918	0.50322	-0.677532	-1.44751	-0.470526	0.198852	0.116861	0.344816	-0.7847	-0.9781	0.0293489	-0.134425	-0.345366	0.229362	-0.474147	-0.558003	0.259643	-0.258738	-0.571879	-0.0577197	-0.373176	-0.518207	0.723225	-0.049238	0.265808	0.00795568	-1.5611	-0.760958	0.655636	-0.633415	-0.0852574	-0.449107	-0.316416	-0.494315	-0.211495	-0.241019	0.1294	-0.0316043	-0.680676	-0.973069
MINK1;S601;RVPLKPYAAPVPRSQSLQDQPTRNLAAFPAS	0.547563	0.297075	-0.374252	-0.406205	-0.171574	-0.315925	-0.260271	0.408892	0.142628	0.111198	-0.225322	-0.199799	0.30834	0.194559	0.303185	-0.220984	-0.388319	-0.394623	-0.0312608	0.348195	-0.113689	0.27253	-0.342518	-0.595611	-0.0908237	-0.149524	-0.264411	0.217125	0.0470699	0.168521	-0.132515	-0.249404	0.0349514	0.276484	-0.139696	-0.348464	-0.0121631	0.155513	-0.261424	-0.0483859	-0.0649597	-0.0792485	-0.214896	0.131944	0.0150753	-0.0841427	-0.200541	-0.339124	-0.0641976	-0.0186052	-0.119383	0.0433283	-0.335547	-0.257769	-0.221798	0.152644	0.0945107	0.0110763	0.0160504	-0.361728
MINK1;S741;SLERNRVGVSSKPDSSPVLSPGNKAKPDDHR	0.0746459	-0.735145	-0.774572	0.185149	-0.741631	-0.653379	0.269263	-0.36258	-0.500164	-0.70376	-1.28649	-0.880856	0.427738	-0.959842	-0.867626	-0.165411	-0.579645	-0.703314	0.121835	-0.463612	-1.18668	-0.393525	-0.68576	-0.272714	0.206928	-0.657553	-0.712536	-0.240009	-1.35248	-0.675816	0.139785	-0.983208	-0.553712	-0.220813	-0.940305	-0.733598	-0.721005	-0.786381	-1.1076	-0.0380823	0.578158	-1.15301	-0.0899068	-1.43413	-1.03897	0.426589	-0.461788	-0.449548	0.186139	-0.725692	-0.845102	0.273741	-1.4599	-0.533373	-0.0932126	-1.28871	-0.746725	0.353912	-0.459919	-0.891746
MITF;S322;KMGSKLEDILMDDTLSPVGVTDPLLSSVSPG	-0.0472231	-1.2334	-1.31607	0.276155	-0.195954	-1.43009	-0.448596	-1.33516	-1.08567	1.04408	-1.24436	0.405294	0.104826	-0.775314	-1.57009	0.178846	-0.89008	0.64268	-0.255458	0.363487	-2.13062	1.34703	-0.506802	-0.725058	0.0908044	-1.02265	-0.785205	-0.0823983	-0.504954	-0.201658	-0.72079	-0.671668	0.334684	-0.96873	0.00828928	-0.0606487	0.321478	-0.223038	-0.530216	-0.144664	-0.750171	-0.303438	0.213673	-1.01728	-0.375554	-0.275059	-0.530468	-0.478267	0.831897	0.00277642	-0.29314	-1.54541	-1.27689	-0.100294	-0.076103	-0.553572	-0.377301	0.155639	-0.663558	-0.972255
MITF;S335;TLSPVGVTDPLLSSVSPGASKTSSRRSSMSM	0.107549	-0.5751	-0.464558	0.321251	0.323339	-0.570243	-0.633628	1.96023	-0.508742	-0.545718	0.478215	0.294365	0.98396	-1.53272	-0.423863	0.0856183	0.167753	1.19627	-0.767941	0.498341	0.532106	-0.989884	0.0397841	1.14573	0.139065	-0.306988	0.0534412	-0.0185731	0.179397	0.713751	-0.627973	0.304954	-0.32996	-0.290782	0.643958	-0.309196	0.364435	0.279572	0.346871	0.174218	-0.00316484	0.274458	0.339426	-0.596111	-0.0912623	0.196112	0.275031	0.655526	-0.426468	-1.28667	0.801292	0.520701	0.861335	-0.508009	0.330117	-0.49087	-0.298679	0.738517	-0.0111213	0.295015
MITF;S339;VGVTDPLLSSVSPGASKTSSRRSSMSMEETE	0.515048	-0.523463	-1.24963	0.754063	-0.655476	-0.833695	0.144005	-0.806605	-0.708171	-1.13034	1.34611	-0.492816	0.229234	-0.819727	0.277587	-0.376623	-0.943722	-0.0447388	-0.48233	0.210571	-0.437866	0.556614	-1.32781	-0.216833	0.0898415	-0.406787	-0.534689	0.102883	-0.849956	-0.175124	-0.611375	0.64223	-1.72651	-0.549864	-0.496063	0.569921	0.394613	-0.477687	-0.520957	0.209317	-0.55858	-0.231588	0.268686	-0.594327	-0.90796	-0.0946037	-0.19377	-0.111708	0.546507	-0.752357	-1.52708	0.253411	0.162801	-0.229132	-0.542119	-0.0707069	-0.433109	-0.27697	-0.699634	-0.572494
MKNK2;S452;SPPSQSKLAQRRQRASLSSAPVVLVGDHA__	0.0980478	0.295991	-0.028391	-0.145118	0.087864	-0.00570122	0.0664852	-0.0327612	0.215715	-0.0444413	0.133552	0.0971192	-0.106473	0.110449	0.2696	0.0434046	0.0390816	0.114972	-0.0279961	0.133168	0.162898	-0.0348609	0.112607	-0.0714051	0.153104	0.0416976	0.323455	-0.29062	-0.0521564	0.164707	0.170378	0.197768	0.102955	0.0611599	0.174858	-0.371206	0.0208328	0.239876	-0.0418737	0.0182974	0.0330544	0.186852	-0.0538646	0.431556	-0.516482	0.122939	0.410126	0.0820095	-0.13075	0.0984562	0.148259	0.120689	0.0654648	-0.0726423	-0.130961	0.213995	0.483059	0.0897469	-0.217117	0.146183
MKNK2;S455;SQSKLAQRRQRASLSSAPVVLVGDHA_____	0.152138	-0.576776	-0.0337687	-0.124886	-0.423624	0.0956366	-0.175613	-0.0831226	-0.29215	0.0573696	0.0226407	-0.666294	0.145804	-0.27149	-0.179475	0.273325	-0.460488	-0.494072	0.0573406	0.27604	-0.255952	0.0234227	-0.562338	-0.42999	-0.0511735	-0.326142	0.182319	-0.0301809	-0.303031	-0.70703	0.0114087	-0.119223	-0.225056	-0.0234288	-0.338547	-0.403434	0.0773927	-0.147686	-0.333259	0.0374051	-0.452724	-0.0872891	-0.296197	-0.273735	-0.107885	0.147648	-0.640823	0.0480534	0.146313	-0.472116	-0.109827	-0.139734	-0.253266	-0.327785	-0.0179719	-0.0525585	-0.322099	-0.270382	-0.398573	-0.0140538
MLF1;S34;ILAHRENMRQMIRSFSEPFGRDLLSISDGRG	0.320555	-0.196274	-0.341852	-0.125609	0.363948	-0.0829112	0.184541	0.0615932	0.294742	-0.3188	0.0287342	-0.0891409	-0.155341	0.0780879	-0.197097	0.520264	0.0524901	-0.310306	-0.109547	0.296748	-0.154326	0.157459	0.199997	-0.299652	-0.000111684	-0.0461937	-0.233178	-0.0050308	0.0455567	-0.0613055	0.365138	0.175334	0.0747196	-0.690432	0.466666	-0.28789	-0.054153	0.0745075	-0.0143814	0.0607817	-0.0366933	-0.151499	-0.250999	-0.0675947	-0.0746737	0.157542	0.0621672	0.0122287	-0.12126	0.0332304	0.197611	-0.0396951	0.0682288	-0.257317	0.0250142	-0.0500066	-0.0809975	0.0796842	0.174137	-0.0251087
MLF1;S8;________MFRMLNSSFEDDPFFSESILAHR	-0.101839	0.111509	-0.431626	0.290278	0.0787601	-0.127226	-0.328311	0.464605	0.138357	0.139449	0.391301	-0.635982	0.526218	0.0752329	0.246254	-0.747427	-0.0977232	0.107382	-0.0732548	0.203268	0.0165384	0.407802	-0.448416	-0.0238549	0.0358309	0.175741	0.659366	-0.512971	-0.613007	0.153453	-0.58113	0.773002	-0.880628	0.266208	0.411947	-0.0203209	0.338817	0.172358	-0.268192	-0.0513476	-0.228196	-0.211685	0.205369	0.242479	0.0525763	0.509186	-0.140281	-0.189922	0.133025	0.0587348	0.073802	-0.0801096	0.0421303	-0.135693	0.0123767	0.708923	-0.256651	-0.38817	-0.224995	0.303851
MLF2;S238;RAEGPPRLAIQGPEDSPSRQSRRYDW_____	-0.148823	0.0185889	-0.217576	0.0252531	-0.391096	-0.494306	0.186667	0.0930168	-0.129923	-0.0655226	-0.245729	-0.342314	0.125357	0.0773523	-0.110935	-0.224822	-0.270259	-0.285277	0.319873	-0.258205	-0.318186	0.0917483	-0.313935	-0.0156562	-0.863968	-0.863814	0.316965	0.809955	-0.500145	0.711873	-0.266675	-0.0712575	-0.420345	-0.22585	-0.451527	-0.768561	0.148262	-0.269303	-0.411943	-0.0847607	-0.259254	-0.303333	0.0972185	-0.066151	-0.199455	0.287391	-0.389416	-0.398183	-0.0366117	-0.0692684	0.250987	-0.388611	-0.629433	-0.631249	0.497883	0.0580995	-1.3792	-0.283963	-0.0340818	0.154625
MLIP;S135;QQSDLFKAEYVLIVDSEGEDEAASRKVEQGP	0.00521378	0.196961	0.108797	-0.241138	0.162401	0.0734178	-0.0356413	0.0915695	0.251577	0.065402	0.160172	0.00434458	0.0250935	0.426262	0.128588	-0.0665546	-0.054382	0.0185651	-0.0135557	0.175637	0.263056	-0.0654784	0.212154	-0.0144868	0.0365988	0.169548	0.0991585	0.0214104	0.073158	-0.0808342	-0.00222448	0.11441	0.111704	0.100711	0.103377	0.0418011	-0.0644943	0.227101	-0.0497914	0.034951	0.181536	0.00301045	-0.0525683	0.158012	0.00335272	0.141431	0.249864	0.0291523	0.0403008	0.101617	0.144116	0.154821	0.223576	0.0511683	-0.0257323	0.213959	0.191777	-0.0585459	-0.0420732	0.0917623
MLIP;S188;DVVRPKTQGTDLKTSSHPEMLHGMAPQQKHG	-0.758071	-1.21424	0.968727	-0.149385	0.472284	0.849597	0.157227	-0.149674	0.180971	0.268423	0.214368	0.0356836	0.531668	0.136291	-0.287318	-0.10662	-0.367695	0.467519	-0.0475451	0.0671321	0.946887	0.336688	-0.601259	-0.0152289	-0.084305	0.0480221	-0.120066	0.0304637	-0.16501	0.12188	-0.149621	-0.0522531	-0.00324182	0.224579	-0.181645	-0.117879	-0.191031	1.01287	-0.17693	-0.583266	-0.510824	0.725916	-0.0333544	0.153621	-0.175615	0.338043	-0.0209163	-0.377703	0.195342	0.258036	0.253023	0.0312108	0.0785133	0.0727488	0.102087	-0.087371	-0.0756331	-0.112532	-0.151688	0.305007
MLIP;S24;RSLLNKNLEEKLTSKSNDYLTLNAGSQQERD	-0.243033	-0.0113092	-0.253645	-0.313172	-0.187913	-0.1886	-0.0424505	-0.107944	0.0894958	0.267506	0.228046	0.0139163	0.0701461	0.136159	-0.0882834	0.0589052	0.0453174	-0.19891	0.0377771	0.0148742	-0.0840648	0.0517911	0.116639	-0.115255	0.0700228	0.061463	-0.0996841	-0.0881327	0.337379	0.00640714	-0.0240611	-0.0401309	-0.0489312	-0.0256838	-0.0630439	-0.135174	-0.0200735	0.02458	-0.00617118	0.0739062	0.0184435	0.207918	0.0218606	-0.0685659	0.00501518	-0.104238	-0.0131064	-0.00624331	0.0396506	0.0800492	0.0345157	0.141381	0.155634	0.0536609	0.0479281	0.089592	0.0843678	-0.0200305	0.041783	0.170928
MLIP;S331;LKKTTLTSHVLSHGESPRTSSSPPSSSASLK	0.041284	-0.118791	-0.224828	0.183033	0.0262886	-0.223412	0.00263678	-0.0822954	-0.220091	-0.0308291	0.103578	-0.499246	-0.296288	-0.517352	0.387134	0.0984099	-0.525101	0.222842	0.0104277	0.0470459	-0.545961	0.263648	-0.0730865	-0.249602	-0.0299048	-0.0362257	-0.299003	-0.156228	-0.249338	-0.368312	-0.13604	0.0061851	-0.184451	-0.052367	-0.399671	-0.41296	0.0619167	-0.139277	-0.0401963	-0.00966966	-0.197241	-0.145255	-0.0933975	-0.0357304	-0.00542913	-0.0924092	-0.0589366	-0.190944	0.16316	0.037014	-0.0413352	-0.0935138	-0.0955393	-0.283625	0.103045	0.0673111	-0.105228	0.0630868	-0.232065	-0.258967
MLIP;S336;LTSHVLSHGESPRTSSSPPSSSASLKSNSAS	-0.201114	-0.218768	0.296135	0.204198	-0.626312	-0.557629	0.205287	-0.0699765	-0.189495	-0.450717	-0.156208	-0.694128	0.164189	0.049667	-0.211257	0.244363	-0.728595	-0.750599	-0.0363006	-0.0263956	-0.392534	0.140265	-0.508034	-0.408159	-0.141746	-0.327205	-0.12353	0.0914768	-0.392111	-0.323188	0.00888321	0.0899914	-0.356862	0.00714114	-0.500686	-0.605883	0.239131	-0.201186	-0.176506	-0.155106	-0.272383	-0.397749	-0.0945086	-0.595634	-0.423752	0.0166977	-0.0148152	-0.086007	0.0184315	-0.0984707	-0.245115	-0.211678	-0.476873	-0.492135	0.0906953	-0.0645732	-0.128904	-0.139588	-0.322167	-0.67179
MLIP;S337;TSHVLSHGESPRTSSSPPSSSASLKSNSASY	0.10105	0.209769	0.116177	0.00276843	0.184904	0.164574	0.143786	0.000829165	0.0881392	0.122877	0.157625	0.106471	-0.0459081	-0.171883	-0.164478	-0.157129	-0.324286	-0.271686	-0.693132	1.77129	-0.539148	0.0370698	0.510045	-0.188979	-0.138633	-0.0424116	-0.0881238	-0.126068	-0.0554938	-0.0965603	-0.0173185	0.0389099	0.0280317	0.0659164	0.123294	-0.0287846	0.0104966	0.0127631	-0.0119648	0.0186375	0.086028	0.0298221	-0.148638	-0.0980874	-0.13746	0.128089	0.0882984	0.0317571	0.199977	0.122448	0.0432763	0.152233	0.204387	0.209762	0.307109	0.0442794	0.205055	0.0368153	0.139673	0.367167
MLIP;S340;VLSHGESPRTSSSPPSSSASLKSNSASYIPV	0.080991	-0.680628	-0.888625	0.198827	-0.954064	-0.638704	0.261569	-0.181355	-0.454741	-0.120922	-0.786926	-0.709885	-0.517319	-1.39915	0.097781	0.654445	0.0174057	-0.83574	0.263399	-1.17114	0.223266	-0.269289	-0.714861	-0.480561	0.076004	-0.500607	-0.211751	-0.214284	-0.858067	-0.687869	0.274037	-0.156181	-0.592413	-0.155599	-0.911915	-0.958917	0.392961	-0.586486	-0.288773	-0.133734	-0.759607	-0.823324	0.130496	-0.543065	-0.0198225	-0.557331	-0.946821	-0.94592	-1.27886	0.27001	-0.983359	0.669089	0.0902396	-0.812161	0.519871	-0.265426	-0.288193	-0.27435	-0.62144	-0.785144
MLIP;S347;PRTSSSPPSSSASLKSNSASYIPVRIVTHSL	-0.0396893	0.30525	0.300587	0.0408078	0.283926	0.081498	-0.0792007	0.171902	0.117684	0.0235864	0.315415	0.164453	0.380946	0.282777	-0.256201	-0.023818	0.462698	0.0804684	0.228321	0.323877	0.423315	-0.407804	0.0445183	0.327233	-0.163952	0.271546	0.151062	0.10029	0.174555	0.263641	-0.0924206	0.395866	-0.00120269	-0.0541447	0.0752774	0.159286	-0.0738788	0.426352	0.263071	-0.110808	0.24584	-0.0284536	-0.0574147	0.230234	0.0221926	0.285971	-0.0640087	0.149598	0.0250795	0.0522675	0.195648	0.120989	0.253538	0.0758466	-0.0245814	0.517216	0.183521	-0.0782791	0.219698	0.199266
MLIP;S361;KSNSASYIPVRIVTHSLSPSPKPFTSSFHGS	-0.112207	0.181119	0.0316762	-0.117321	0.0661699	0.164366	-0.0882727	-0.0311754	0.0678995	0.164197	0.282211	0.299427	0.0967002	0.123015	-0.0214837	0.10071	0.0426055	0.197354	0.0653137	0.951121	-0.545547	-0.387661	0.484424	0.464318	-0.0690155	0.0896734	0.0595361	-0.0808839	0.0738485	0.218137	0.0299693	0.329101	0.263	0.133854	0.421575	0.216764	0.04402	0.242575	0.45823	0.0186787	0.424054	0.262611	-0.186511	-0.126595	-0.218302	0.122876	0.163676	0.262606	0.0912355	0.275104	0.257861	-0.0107563	0.18298	0.392093	0.198828	0.202635	0.336587	-0.0137544	0.13208	0.413415
MLIP;S363;NSASYIPVRIVTHSLSPSPKPFTSSFHGSSS	0.0383943	0.0373815	-0.131107	-0.0751061	-0.0471033	-0.0420484	-0.201152	-0.263855	-0.0996064	-0.00768611	-0.00235929	-0.140037	0.0319394	-0.0254382	-0.225356	0.059039	0.0759707	-0.00569642	-0.0893342	-0.067853	-0.210318	0.151635	0.0281064	-0.236881	0.00949264	0.0119931	-0.076143	0.0999728	-0.0414067	0.0297904	0.0837555	0.052872	0.130763	0.0727926	0.101299	-0.0379528	0.0143518	0.00663412	0.140581	-0.0562837	0.0850338	0.031365	-0.060596	-0.168477	-0.27924	0.124634	0.000569019	0.0710873	0.0591709	-0.0404406	0.0494546	-0.123875	-0.0576194	0.0543062	0.098233	0.0690481	0.16305	-0.229378	-0.167537	-0.0117772
MLIP;S365;ASYIPVRIVTHSLSPSPKPFTSSFHGSSSTI	0.0928292	0.0200463	-0.160588	-0.0372995	-0.0869545	-0.0866795	-0.362457	-0.4887	-0.331699	-0.0638737	-0.243803	-0.421162	0.0574947	-0.0526446	-0.249003	0.0545928	0.0305316	-0.0262697	-0.0436839	-0.0675556	-0.212879	0.162786	0.0254808	-0.28047	0.0313196	-0.000758922	-0.0996588	0.1723	-0.0347241	-0.0117357	0.150943	-0.036263	0.0388476	0.0559184	0.0268657	-0.0926292	-0.0282614	-0.13782	-0.0609062	0.0596505	-0.102567	-0.0951629	-0.0222729	-0.1792	-0.306789	0.164001	-0.0322458	0.0453341	-0.0126398	-0.244229	-0.104338	-0.116888	-0.17915	-0.158485	0.0297002	-0.0559063	0.0119515	-0.344159	-0.272041	-0.172649
MLIP;S454;TLDQKEKQTPPTPKKSLSSCSLRAGSPDQGE	0.158373	-0.350628	0.562098	-0.290839	0.651021	-0.246875	-0.0759126	0.17967	0.23737	0.299648	0.0558637	-0.047923	0.251547	0.841067	0.0105675	-0.514896	-0.343296	0.236392	0.50051	0.597866	-0.301983	-0.302449	-0.113153	-0.128763	-0.20811	0.0263308	-0.0435567	0.258368	-0.0581823	-0.147968	-0.272113	0.132643	0.125151	0.251289	-0.0429964	-0.268801	-0.0644817	0.363381	-0.132852	-0.178728	0.0745444	0.139486	-0.370302	-0.0298757	0.171022	0.433055	-0.0438629	-0.0702334	0.0224836	0.00367435	0.229559	0.0201841	-0.0327707	-0.201037	-0.167428	0.355628	0.271388	0.249801	-0.0185023	-0.115199
MLIP;S459;EKQTPPTPKKSLSSCSLRAGSPDQGELQVSE	-0.172292	0.0904946	-0.0196917	0.0487427	-0.117242	-0.126682	-0.000424989	-0.0729807	0.0496724	0.205196	-0.0567543	-0.137338	0.582418	-0.840678	0.620622	-0.331144	0.349362	-0.720517	0.225532	-0.118164	0.431133	-0.088975	-0.547739	-0.0356967	-0.121606	-0.0444481	-0.0523173	0.0282122	-0.300492	-0.285262	-0.187059	0.037285	-0.0516224	0.0791812	-0.161359	-0.38532	-0.0642919	0.166414	-0.135027	-0.201941	-0.153096	-0.0610954	-0.254516	-0.216492	0.0843687	0.173439	-0.130522	-0.167206	0.0700357	-0.102829	0.0908664	-0.0851067	-0.185795	-0.292507	0.0242433	0.171989	0.0137627	0.0703565	-0.162303	-0.184404
MLIP;S464;PTPKKSLSSCSLRAGSPDQGELQVSELTQQS	-0.507468	0.269348	0.655326	0.644012	0.417377	-0.820169	0.0594891	-0.072432	0.228742	0.155964	0.0288638	0.408427	0.349812	-0.356139	0.150865	-0.486237	0.710663	0.404381	0.209282	0.493005	-0.00500257	-0.49132	0.092251	0.612911	-0.0898192	0.00176458	-0.165375	0.128727	-0.0126673	0.090303	-0.0662969	0.366629	0.671417	-1.01656	0.815035	0.25967	0.0520975	0.137951	0.108679	0.205322	0.0375212	-0.0446376	0.010778	0.163153	0.273334	0.269781	0.192583	0.15896	0.0299046	0.058534	-0.0509473	0.18899	0.111554	-0.043103	0.217752	0.408575	0.0736195	0.135793	0.206123	-0.102373
MLIP;S498;PVFTKSTPLSQAPSLSPTKQASSSLASMNVE	0.067969	0.0806985	0.0590479	0.0608146	0.156653	0.112449	0.0591208	-0.0917791	0.000544324	0.25314	0.274477	-0.010031	0.131389	0.00564803	0.0156196	-0.0207248	0.281323	-0.0147475	0.0241894	0.138528	-0.0317139	-0.0985185	-0.0979614	0.00178379	-0.179686	-0.00917975	-0.188576	-0.1525	0.488088	0.181895	-0.0671894	0.0501666	0.105064	0.132828	0.342487	0.04397	-0.158827	-0.127172	-0.0882291	0.122176	0.165875	0.353241	-0.0455679	-0.0143013	-0.0799163	-0.170332	0.184969	0.13672	0.111438	0.269493	0.165897	-0.0732916	0.0624972	0.00755093	0.0619485	0.0492195	-0.145374	-0.0583765	0.01834	-0.0192913
MLIP;S506;LSQAPSLSPTKQASSSLASMNVERTPSPTLK	-0.202664	-0.67721	-0.196208	0.0448095	-0.778944	-0.702016	0.0547575	-0.590671	-0.386703	-0.0691875	-0.85054	-1.04203	0.0106204	-0.615672	-0.366507	0.344227	-0.964381	-0.722362	0.0765384	-1.54774	0.179396	-0.0260057	-0.581402	-0.528123	0.0481246	-0.528247	-0.535853	-0.253461	-0.683298	-0.635462	0.0182363	-0.617317	-0.391644	0.117322	-0.489044	-0.874834	-0.368631	-0.960099	0.42001	0.236943	-1.03648	-0.82237	0.315126	-0.775256	-0.961403	0.251973	-0.76153	-0.76194	0.124395	-0.934766	-0.211051	-0.411357	-0.530402	-0.816535	-0.0809767	-0.597077	0.24035	-0.230791	-0.832583	-1.25201
MLIP;S509;APSLSPTKQASSSLASMNVERTPSPTLKSNT	-0.114572	-0.106888	-0.225928	0.271577	-0.261073	-0.430055	0.324395	-0.242774	-0.0611763	0.0773953	-0.0886177	-0.800077	-0.136391	0.973602	-0.254438	-0.147215	-0.0155891	-0.957292	0.363082	0.711041	-0.184205	0.18126	-0.775576	-0.528846	-0.202491	0.0522298	-0.291382	-0.48519	0.436598	-0.414712	-0.119919	0.497355	-0.356162	-0.107839	-0.157616	-0.542497	0.0623194	0.338297	0.725715	0.181173	-1.30964	-0.638684	0.0477097	0.15649	-0.0576368	-0.142603	-0.0280638	-0.218911	-0.122237	0.796036	-0.109972	-0.13432	-0.159869	-0.490359	0.199223	0.000805964	0.166901	0.00464183	-0.327776	-0.547266
MLIP;S517;QASSSLASMNVERTPSPTLKSNTMLSLLQTS	-0.113624	-0.178129	-0.331705	-0.018411	-0.0524529	-0.0175485	-0.215425	-0.393029	-0.244681	-0.029536	-0.122855	-0.267806	0.352401	-1.16464	-0.112	0.510827	0.406605	-0.45975	0.637272	-0.445418	-0.254175	-0.253721	-0.137948	0.142625	-0.0522466	-0.0564942	-0.182062	0.108165	-0.209538	0.00987076	-0.0837792	-0.159928	0.0117878	0.0607427	-0.0921494	-0.152462	-0.283319	-0.319394	-0.356466	-0.380964	-0.317795	-0.265052	-0.11884	-0.10907	-0.300241	0.111047	-0.0591335	-0.00635248	0.0126023	-0.139281	-0.0709847	-0.045015	-0.0969056	-0.090526	0.00307122	-0.075212	-0.0193344	-0.201248	-0.272373	-0.0453617
MLIP;S618;SPALSSLINRSKRASSQLSGQELNPSALPSL	0.269182	-0.050516	-0.112914	-0.0614675	0.0607388	-0.49747	-0.078175	0.932284	0.0744709	-0.170972	-1.39119	0.0303654	0.235295	-0.668643	0.836264	0.217717	-0.114545	-0.901342	-0.869582	0.0178267	0.535267	1.02487	-0.306655	-0.502823	0.218664	-0.369374	-0.384121	0.443757	-0.645886	-0.00902706	-0.365443	0.319712	0.570077	-0.0389187	-0.193771	-0.357975	0.183884	-0.0904487	-0.182433	0.24408	-0.035304	-0.0151278	-0.048037	-0.565178	0.131787	-0.359714	0.58247	-0.575564	0.384171	-0.525583	-0.265344	0.155886	-0.355052	-0.560479	-0.201101	0.248873	-0.936414	-1.1841	0.594427	1.04937
MLIP;S67;TSKFLVKIPEESSDKSPETVNRSKSNDYLTL	-0.0819559	-0.343939	-0.374452	-0.00579385	-0.315769	-0.281818	-0.0244861	-0.441355	-0.547577	-0.241687	-0.499377	0.0426035	-0.51168	-0.64891	0.546202	0.365304	-0.108257	-0.614766	0.0906039	0.433955	-0.755776	0.242279	-0.411876	-0.413617	0.00430157	-0.20503	-0.295014	-0.06031	-0.364942	-0.305085	0.129274	0.00414355	-0.156291	-0.0737975	-0.219763	-0.448325	-0.015516	-0.370131	-0.27954	-0.188214	-0.362291	-0.230514	0.0801878	-0.332488	-0.265608	-0.0439574	-0.160857	-0.267389	0.160647	-0.0735759	-0.114621	-0.0948636	-0.26931	-0.29572	0.259692	-0.222077	-0.261366	0.00997298	-0.244216	-0.219465
MLIP;S693;PSRLGKSESTTPNHRSPVSTPSLPISLTRTE	0.0838684	0.155294	0.0847937	-0.0171289	0.142998	-0.00460859	0.00697911	-0.101092	0.0720683	0.358172	0.0745992	-0.0462944	0.176452	0.335331	0.0022262	0.0353615	-0.0120906	-0.154493	0.030142	0.185979	0.114634	0.038965	0.0583689	-0.139942	0.00588069	-0.150921	-0.191859	0.0349813	0.051276	-0.208305	0.0138923	-0.00232292	-0.0806295	0.0420112	-0.0563337	-0.21403	0.126562	0.177827	-0.0652657	0.131827	0.0538143	-0.139805	-0.433115	-0.300511	-0.649332	-0.228955	-0.189145	-0.199322	-0.28506	-0.143677	-0.247396	-0.357057	-0.282817	-0.539028	0.229933	0.247325	0.0772941	0.00628868	-0.0591594	-0.0419285
MLIP;S696;LGKSESTTPNHRSPVSTPSLPISLTRTEELI	0.136595	-0.258402	-0.480486	-0.0174333	-0.35593	-0.202395	0.0584862	-0.542631	-0.456609	0.341252	-0.455723	-0.564648	0.149894	-0.35916	-0.404322	-0.165153	-0.722505	-0.369591	-0.279966	-0.255176	-0.671062	0.0749693	-0.671308	-0.700069	-0.232223	-0.397536	-0.684172	-0.237726	-0.495991	-0.349194	0.0281282	-0.368467	-0.0656361	0.026397	-0.8671	-0.406562	0.0245018	-0.330999	-0.572021	0.093555	-0.453605	-0.36093	-0.483756	-0.408147	-0.480906	0.407799	-0.405714	-0.366514	0.253635	0.147611	-0.294777	-0.0674855	-0.448873	-0.465472	0.201929	-0.439189	-0.591891	-0.313399	-0.545683	-0.730723
MLIP;S76;EESSDKSPETVNRSKSNDYLTLNAGSQQERD	-0.0370324	-0.0202968	-0.104647	-0.156009	-0.155712	-0.211885	0.0402269	-0.079421	0.151293	0.190646	0.200207	-0.0838778	-0.00503407	0.11823	-0.129534	0.0264786	0.015843	-0.241754	-0.0124376	-0.00247286	-0.115107	-0.00716492	0.128207	-0.172115	-0.0456977	0.0147048	-0.159671	-0.18638	0.296713	-0.0160234	0.0647672	0.179201	0.107776	0.151513	-0.0385565	-0.234977	0.0220391	0.0662302	0.0577435	0.0795377	-0.00653508	0.0715529	-0.0776295	-0.126343	-0.0461802	-0.179426	-0.0316482	-0.0139146	0.0835866	0.215993	0.0785739	0.160595	0.117966	-0.0734956	-0.0577836	0.0617089	0.0192176	-0.0547947	0.0282953	0.147873
MLIP;S801;EELCATIDKVLQDSLSMHSSDSPSRSPKTLL	-0.0728113	0.235344	0.0431714	-0.204059	0.0814865	0.458241	-0.239509	0.131712	0.372932	0.356853	0.133829	0.113517	-0.0176651	0.56688	-0.131947	0.0250262	0.309913	0.000276249	0.0121426	0.165924	0.490117	-0.37405	-0.0224814	0.0883665	0.229275	0.0347348	0.299682	-0.153581	0.121286	0.237805	0.0240655	0.191467	0.278983	0.137777	-0.100447	0.239819	-0.0172467	-0.514368	-0.00479394	0.361548	0.739081	-0.827521	0.0137548	0.300507	0.27877	-0.0653744	0.253953	-0.0190267	0.0911137	0.400299	0.0923043	0.00697264	0.280213	0.0333184	0.0106618	0.225311	0.173529	-0.124895	0.292075	0.196304
MLIP;S805;ATIDKVLQDSLSMHSSDSPSRSPKTLLGSDT	0.533074	-0.256403	-0.294433	-0.671949	0.0235356	-0.103951	0.444683	-0.742063	-0.121285	-0.212531	-0.149242	-1.03233	0.77181	0.203841	-0.537654	0.10013	-0.230926	-0.780609	0.515623	0.0226357	-0.451187	-0.176341	-0.353919	-1.01198	-1.17629	-0.609077	-0.834618	1.45189	-0.0758835	0.870759	-0.155166	1.47484	-0.000396399	0.0184118	-2.06838	-0.980105	-0.0651535	0.288122	-2.08618	-0.468359	1.61341	-1.5055	-0.754974	1.56093	0.619693	-0.654844	-1.63685	-0.351386	0.837818	-0.132054	-0.207471	0.0757316	-0.265906	-0.60094	-1.34215	1.87325	-1.89437	0.928584	-1.06933	0.236656
MLIP;S807;IDKVLQDSLSMHSSDSPSRSPKTLLGSDTVK	0.00442007	-0.272867	-0.458096	0.0356384	-0.337822	-0.426514	0.0928151	-0.219935	-0.119713	0.299747	-0.173408	-0.749821	0.619066	0.275652	-0.137312	-0.935934	-0.429128	-0.368283	0.0651178	-0.18985	-0.366165	0.175826	-0.0799513	-0.251104	-0.109096	-0.361996	-0.537285	0.0643876	-0.155904	-0.396919	-0.0184603	-0.375677	-0.107057	0.457191	-0.206906	-0.459029	-0.0768244	0.0426611	-0.557881	-0.162335	-0.496783	-0.685837	-0.439586	-0.456208	-0.703347	0.339757	-0.133774	-0.370259	-0.301389	0.6196	-1.11876	-0.241923	-0.24824	0.380679	0.222527	0.234071	-0.203013	-0.0909452	-0.502562	-0.631523
MLIP;T515;TKQASSSLASMNVERTPSPTLKSNTMLSLLQ	0.159225	-0.340818	-0.307017	0.496862	-0.544688	-0.615808	0.494532	-0.456915	-0.244866	0.151231	-0.439908	-1.36065	-0.0694874	-0.632286	-2.11408	0.428353	0.747794	-0.333291	-0.64725	-0.0996637	0.430615	0.92328	-0.689699	-1.88427	-0.207994	-0.231438	-0.441301	-0.77772	-0.220765	-0.80912	-0.176813	-0.0272157	-0.554863	-0.158838	-0.533394	-1.23586	-0.272103	-0.636422	-0.720315	0.304829	-0.164269	0.113392	0.0740393	-0.129988	-0.409477	-0.67506	-0.465608	-0.978925	-0.0730793	0.488989	-0.56265	-0.280761	-0.91077	-1.22831	0.411615	-0.21367	-0.31939	-0.104861	-0.741956	-1.40254
MLIP;T697;GKSESTTPNHRSPVSTPSLPISLTRTEELIS	0.106798	-0.500822	-0.721155	0.0435096	-0.519693	-0.36171	0.0461305	-0.94236	-0.435289	0.298796	-0.478573	-0.640691	0.10044	-0.582933	-0.454474	-0.0494491	-0.645394	-0.379744	-0.056608	-0.366498	-0.593374	0.09357	-0.671741	-0.544135	-0.0707252	-0.272188	-0.580475	-0.213449	-0.150565	-0.445181	0.0538668	-0.465444	-0.256765	-0.00489394	-0.607054	-0.530363	0.0503181	-0.571388	-0.711862	0.303384	-0.564659	-0.467318	-0.20888	-0.479281	-0.77487	0.0440549	-0.280142	-0.321523	-0.278804	-0.53996	-0.93522	-0.51582	-0.712962	-0.80043	0.226243	-0.440518	-0.298526	0.0315202	-0.744151	-0.599482
MLLT4;S1131;LPGDDRLMKNRADHRSSPNVANQPPSPGGKS	-0.00243726	-0.756375	1.39019	-0.318484	-0.483773	1.8081	0.285163	-0.120674	0.0976805	0.18682	0.11451	-0.194885	-0.21493	-1.30747	-0.0619118	0.719281	1.8087	0.0513512	-0.0721292	1.33204	0.421963	-0.78001	0.373039	-0.198695	-1.60083	1.47052	-1.24727	0.906359	0.848434	0.659841	0.230181	0.157946	0.137138	0.420568	0.249478	0.173469	-0.0973527	-0.454984	1.22653	-1.42458	0.474628	0.860432	0.104004	0.221534	0.191578	0.0966545	-0.112474	-0.242203	0.341838	0.413297	0.289819	0.341242	0.239641	0.161243	0.240103	0.0997913	0.160822	0.638538	0.223749	-0.275198
MLLT4;S1132;PGDDRLMKNRADHRSSPNVANQPPSPGGKSA	-0.224021	0.734363	-0.602616	-0.128539	0.620096	-1.32484	-0.179028	-0.337029	-0.0368908	-0.27908	-0.352443	-0.320594	0.179634	-0.0116168	0.307566	0.456023	-1.4535	-0.482728	-0.213464	-0.799284	1.02159	-0.106057	-0.788809	-0.0492652	0.17304	-0.00895481	-0.238798	0.104342	-0.310441	-0.227596	0.0904646	-0.0737772	0.05875	0.211487	-0.233803	-0.216169	0.0395412	-0.188745	-0.410259	0.0772668	-0.460613	-0.182194	0.133321	-0.018906	-0.0815924	0.0212786	-0.27722	-0.214582	0.125783	-0.392102	-0.361675	-0.293702	-0.471048	-0.352211	-0.156802	-0.123852	-0.196559	-0.0314886	-0.356787	-0.459609
MLLT4;S1141;RADHRSSPNVANQPPSPGGKSAYASGTTAKI	0.384824	-0.122664	-0.104883	-0.0828316	-0.411148	0.291742	-0.0716715	-0.233354	0.00814941	-0.11866	0.0152504	-0.015593	-0.439836	-0.444469	0.228873	0.00156933	0.295798	0.510269	0.108523	0.479876	0.611572	-0.484766	-0.437389	0.105104	0.0355663	0.126246	0.00467128	-0.00996253	-0.0188996	-0.0429185	0.0488918	0.159496	0.0711106	0.196641	0.173763	0.11721	-0.196868	-0.0768093	-0.121932	0.107967	-0.143347	-0.0561432	0.0222943	0.136209	0.0990109	0.0832303	0.0142743	0.0572059	0.0774874	0.195628	0.0447354	0.0823999	0.0525214	0.0637594	-0.0317492	-0.0546782	-0.022299	0.286951	0.0437544	-0.12292
MLLT4;S1234;TDSNHSSIAIQRVTRSQEELREDKAYQLERH	-0.583385	-0.56516	-0.962799	0.445355	-0.403546	-1.87441	0.0528847	-0.995016	-1.03731	0.101569	-0.97123	-1.1194	0.0568316	-1.25896	0.00976683	-0.592681	-1.1478	-0.832443	0.544747	-0.537562	-1.61087	0.188763	-1.3121	-0.679942	0.125504	-0.455718	-0.672387	-0.25069	-0.992976	-1.05749	-0.186794	-0.794839	-1.14561	-0.311768	-1.14983	-1.16196	0.109177	-1.02989	-1.11208	-0.0524309	-0.946641	-0.973976	-0.157447	0.581367	-2.13867	0.372635	-0.620905	-1.62334	0.117693	-1.50284	-0.910574	-0.276988	-0.749912	-0.638657	0.115335	-1.09116	-1.36071	0.181691	-0.537505	-1.09554
MLLT4;S1736;CRDAKEKRSKSQDADSPGSSGAPENLTFKER	0.131168	0.000759003	-0.187068	0.079331	-0.179052	-0.284557	-0.0317315	-0.100723	0.0611512	-0.136824	-0.389045	-0.19441	-0.0474796	0.169624	-0.0441075	0.281198	-0.38422	-0.371268	0.0873257	-0.14371	-0.148206	-0.30598	-0.0421954	-0.00362576	0.26572	0.0221867	-0.0423406	0.219163	-0.295163	-0.812569	-0.0925777	0.337509	-0.661634	-0.138626	0.415921	-0.67716	0.122746	-0.110373	-0.248252	-0.131947	-0.10258	-0.236762	-0.522701	-0.382157	0.965931	-0.4611	0.119071	-0.485401	0.217078	-0.039657	0.164358	0.0559279	-0.272059	-0.136443	0.0230802	0.250163	-0.677788	0.386229	-0.723698	-0.0730327
MLX;S31;EYAYSDNSLDPDDEDSDYHQEAYKESYKDRR	0.0547714	0.378733	-0.326433	0.229774	0.0487863	-0.543458	-0.000953291	0.279677	-0.185397	-0.129682	-0.250945	0.0655268	-0.087769	0.109332	-0.138638	0.185381	0.240538	-0.149699	-0.176927	0.0526112	0.0759098	0.0292683	-0.104706	0.000229299	-0.0495137	0.0489925	0.102216	0.090977	0.00281643	-0.200581	0.170363	0.259542	-0.108841	-0.29426	0.250527	-0.124654	0.0629954	-0.437755	0.534929	-0.0690604	-0.175707	0.00367769	0.184104	-0.235161	0.486231	-0.231755	0.112451	-0.26594	0.0539617	-0.05551	0.0128528	0.0138086	0.241642	0.159223	-0.106077	-0.02945	-0.0769065	0.0705923	0.130166	-0.0771012
MME;S4;____________MGKSESQMDITDINTPKPK	0.0707033	-0.464049	-0.0258512	-0.115626	-0.146588	-1.00772	0.0642819	-0.249211	-0.42017	0.252047	-1.0095	-0.59825	0.0104965	0.242647	0.056721	0.239063	-0.423501	-1.79047	-0.260419	-0.30613	-0.255602	0.189109	0.115035	-0.882947	-0.00573983	-0.236914	0.285979	-0.181126	-0.92513	-0.594421	0.196217	-0.0558429	0.0758177	-0.0415985	-0.889736	-1.30037	-0.0897469	-0.361102	-0.29861	-0.303272	-0.152294	-0.444393	0.106461	0.0525965	-0.130528	0.0552082	-0.587748	-0.898422	0.00372154	-0.327373	-0.221003	0.0219076	-0.370853	-0.625676	0.0247177	-0.114239	-0.231962	-0.236404	-1.40732	0.257771
MME;S6;__________MGKSESQMDITDINTPKPKKK	0.0120121	0.0382303	-0.0966105	0.0681062	0.337039	0.210108	-0.148401	-0.295876	0.161183	0.151205	0.210288	0.262228	0.153467	0.104383	0.0958663	-0.00640988	-0.334861	0.48465	0.1027	0.114677	0.0266176	0.116789	-0.131863	0.317998	0.12423	0.264741	0.0918238	0.0734805	0.0754507	-0.0278178	0.0616762	0.0159561	0.209903	-0.0687281	0.145824	0.0455283	0.0652145	0.132962	0.120889	-0.0151605	0.136796	-0.00994532	-0.13905	0.0255749	0.0321211	0.0728711	-0.00504899	0.0285246	-0.0809487	-0.0323519	0.13315	-0.176643	0.0696724	0.336817	-0.070201	0.0255416	-0.014995	-0.296208	0.232525	0.29823
MME;T11;_____MGKSESQMDITDINTPKPKKKQRWTP	0.408705	0.334149	0.0282361	-0.315273	0.283434	0.149348	-0.116911	0.161916	0.512145	0.336277	-0.0148783	-0.144463	0.0325718	0.672771	0.203232	-0.52949	-0.0746848	0.470586	-0.309818	1.04728	0.180036	0.299472	0.0285503	-0.286292	-0.120778	0.299561	0.238715	0.0774322	0.109029	0.561053	-0.167191	-0.170291	0.253699	-0.26163	0.483725	0.507305	-0.0223189	0.226467	0.286314	-0.203947	0.0632279	0.284881	-0.193479	0.792963	0.0276018	0.516037	-0.482136	0.457634	0.26746	0.159814	0.275161	0.0801439	0.163191	-0.176157	-0.00810926	-0.221018	0.593192	0.230847	0.582985	-0.231262
MON1A;S39;GTLTPSDGQSMERAESPTPGMAQGMEPGAGQ	-0.290934	0.338045	0.245082	-0.198973	-0.371955	-0.212017	0.108457	0.245412	0.223787	0.0550948	0.162302	0.0664381	-0.346423	0.900326	0.440025	-0.466311	0.451395	-0.253379	0.553472	0.223008	-0.0874037	-0.565653	0.200669	0.296232	-0.0244725	0.385563	0.206908	0.106346	0.131916	0.015197	0.0815647	0.53295	-0.0444468	0.129105	0.109051	-0.0746225	-0.143646	0.456312	0.182353	0.177763	-0.0408842	0.00809342	-0.0277683	0.175949	0.0637063	0.164579	0.138653	-0.0218279	0.0167951	0.29233	0.15798	0.121044	0.181929	-0.0880162	0.201089	0.0631132	-0.0420734	0.348869	0.127533	0.245428
MON1A;S64;EPGAGQEGAMFVHARSYEDLTESEDGAASGD	-0.0683312	-0.116862	-0.126758	0.225795	-0.125486	0.0841869	-0.0782941	-0.213988	-0.0516675	-0.0722419	-0.0394503	-0.0671197	0.362342	0.14029	0.128194	-0.30357	-0.643137	0.124727	0.282441	-0.464452	0.137012	0.117465	-0.605776	0.473154	-0.324741	-0.135764	-0.133693	-0.127067	-0.292028	-0.0727291	-0.110963	-0.204293	-0.139573	-0.182122	-0.0960848	-0.214873	0.0488616	-0.0541734	0.0462009	0.00249337	-0.147812	0.0536372	0.0683744	0.00433759	0.0609247	0.00717734	-0.19413	0.00838921	0.0472861	-0.0964616	0.0623047	0.0405108	-0.088462	0.120588	0.058517	-0.185624	-0.151643	0.00606592	-0.0221916	0.243076
MORC2;S677;ESPIKLSPATPSRKRSVAVSDEEEVEEEAER	-0.0987955	-0.407259	-0.405051	-0.0750708	-1.43713	-1.03024	0.691549	-0.764966	-0.817168	-0.453993	-0.726991	-1.58828	-0.0613639	-1.06628	-0.657031	0.450873	-1.32785	-0.92001	-0.272676	-0.32991	0.297707	-0.158159	-1.52347	-1.3658	0.403655	-0.115902	-1.59307	0.164668	-1.8206	-0.99759	-0.393429	-0.969625	0.368167	0.341573	-1.39183	-1.75555	0.0927917	-0.460721	-0.927589	0.567306	-1.17784	-2.10722	0.0375955	-0.420297	-0.828585	0.0629411	-1.33027	-1.45133	-0.943592	-1.19064	-0.238469	0.303502	-1.47601	-0.06415	0.136474	-1.02262	-0.0129766	-0.795848	-1.29332	-0.678812
MORC2;S681;KLSPATPSRKRSVAVSDEEEVEEEAERRKER	-0.0305108	-0.273706	-0.197153	-0.234761	-1.32384	-0.934106	-0.45172	-0.556065	-0.356348	0.471262	-1.17768	-1.33383	-0.508729	-0.597495	0.61524	-0.495113	-0.859543	-1.16214	0.277853	-0.359226	-0.786628	0.387718	-1.0559	-1.4881	0.775267	-0.137954	-0.610015	-0.482312	-1.77953	-1.37069	0.127044	-0.661652	-1.11457	0.48939	-1.36315	-0.757994	-0.667035	-0.761398	-0.287016	0.349105	-2.00625	0.0399759	0.0554335	-0.354798	-0.749751	0.116573	-1.21054	-1.32318	-0.322512	-1.16314	0.284475	0.723537	-1.16568	-1.32128	0.186936	-1.00051	0.0570716	-0.767426	-1.20422	-0.472028
MORN1;T83;CGKDTGFWWTGMDKCTRAPSMTTRGTALGRC	-0.0887459	-0.0260375	-0.148502	-0.398458	0.137184	-0.111161	-0.027764	-0.209362	0.350482	-0.0565794	0.15864	0.158402	0.0920593	0.367542	0.289772	0.0307181	-0.0201378	-0.0331399	0.181312	0.364552	0.231483	0.0553889	0.173439	0.0696546	0.0818211	0.138529	0.0893079	0.16184	0.304545	0.140608	0.0676338	0.215662	0.221443	0.271956	0.273597	0.131866	0.039399	0.247958	0.179413	0.258332	0.20766	0.182293	-0.194361	-0.109085	-0.235981	-0.0631265	0.122139	0.0136706	0.062171	0.135569	0.27474	0.0312519	0.145289	0.0166691	-0.257882	-0.00804691	0.0160418	-0.246967	-0.13122	-0.0329479
MPDZ;S1607;SGEKKNSSQSLMVPQSGSPEPESIRNTSRSS	-0.254652	-0.143875	0.183143	-0.456575	-0.728211	-0.441647	0.157619	-0.39917	-0.189744	-0.251602	-0.690906	-0.503476	0.181536	0.116013	-0.753781	0.57925	-0.764848	-0.788054	0.385287	-0.375927	-0.41956	-0.797364	-0.0810309	-0.185291	-0.641551	-0.500019	-0.289823	0.49466	-0.984577	0.261509	0.253857	-0.355051	-0.165796	0.00761041	-0.521213	-0.398818	0.272692	-0.516321	-0.317281	0.147763	-0.354057	-0.39916	-0.791585	-0.278507	0.345811	0.671708	0.0638551	-1.03722	0.0745558	-0.458795	-0.295536	-0.135588	-0.546707	-0.7355	0.272561	-0.427172	-0.364074	-0.17018	-0.518467	-0.640528
MPDZ;S1609;EKKNSSQSLMVPQSGSPEPESIRNTSRSSTP	0.190292	0.0673283	-0.105543	-0.0517864	0.193017	-0.0101679	0.075315	-0.268589	0.0505625	-0.114413	0.0366396	0.179355	-0.0811701	-0.0970954	0.088051	0.910713	0.0445569	-0.526307	0.166016	-0.8625	-0.131713	0.393118	0.447166	0.0898128	0.0568368	0.0316944	0.0456437	0.00791	-0.0793885	0.18461	-0.160044	-0.8656	0.314651	-0.433755	0.721042	0.399221	-0.194246	-0.411445	0.638069	-0.857537	0.473912	0.268386	0.0331932	-0.000232788	0.124599	0.379022	-0.014908	0.0202514	0.0716418	-0.389753	-0.0759647	-0.102383	0.0181929	0.116151	0.424675	-0.509774	0.270442	-0.713398	0.344549	0.154856
MPDZ;S354;EERTAPTALGITLSSSPTSTPELRVDASTQK	0.251841	0.214623	-0.0184243	-0.0194923	0.0906603	-0.241293	-0.594029	0.752805	-0.110104	-0.202599	0.261039	-0.0363926	0.125406	0.127335	0.0508299	0.0505363	-0.141416	0.0335451	-0.615698	-0.237318	0.863884	-0.212748	0.703916	0.0160791	0.246381	0.260395	-0.134795	0.0639635	0.135695	-0.184824	0.206283	-0.279458	0.271838	0.121512	0.59155	-0.412511	-0.197315	0.604262	-0.254683	0.486955	-0.28887	-0.156479	0.169166	0.251164	0.275846	0.128588	-0.0698381	-0.352905	0.0168803	0.38478	-0.775984	-0.192484	0.33707	0.453703	0.179656	0.342996	0.230354	-0.0128039	-0.0621268	-0.125922
MPHOSPH10;S139;ADDKEDLEDLEEEEVSDMGNDDPEMGERAEN	0.00394337	0.191319	-0.0242547	0.0937978	0.0456882	0.159132	-0.174896	-0.00948254	-0.0991417	-0.00964778	-0.101708	0.00649418	0.00135561	-0.322612	-0.148356	-0.118338	0.210063	0.21886	0.134474	-0.217915	-0.253078	0.158437	0.133045	0.0785846	-0.0400228	-0.0929175	-0.0307908	-0.064784	0.0601513	0.169184	0.0161325	-0.198276	0.0436546	0.0917674	0.00135385	0.0166705	0.0310344	-0.231202	0.0692954	-0.0423904	-0.0211091	0.0477478	0.134312	-0.0385017	-0.00729607	0.0287108	-0.0363197	0.213355	-0.0207767	-0.233984	0.0708259	0.022348	-0.0448853	0.0942138	-0.183014	-0.15179	-0.00504361	-0.0624435	0.130526	0.0853552
MPP1;S80;TVARILHGGMIHRQGSLHVGDEILEINGTNV	-0.124523	-0.302465	-0.503087	0.169299	-0.560181	-0.376623	-0.0350097	-0.251083	-0.461085	0.00531083	-0.647785	-0.334771	0.00463544	-0.342313	0.000737764	-0.00567564	-0.630827	-0.526666	-0.317741	-0.497055	-0.0262914	0.35677	-0.628028	-0.3709	0.160829	-0.368296	-0.370698	0.00455683	-0.466741	-0.573756	0.186072	-0.169882	-0.148121	-0.322351	-0.56654	-0.517435	0.0870714	-0.493503	-0.123398	-0.00286912	-0.559798	-0.537867	0.195223	-0.29039	-0.0803684	-0.250121	-0.608197	-0.521752	-0.130889	-0.263479	-0.338156	0.0150651	-0.498042	-0.443557	0.0710338	-0.218951	-0.689354	-0.0666851	-0.596206	-0.255568
MPRIP;S220;QEEMRTKDQPDGSSLSPAQSPSQSQPPAASS	0.164234	0.0490448	-0.357974	0.261095	-0.170597	-0.213634	0.224509	0.0283402	0.0881834	0.159103	0.0403921	-0.319376	0.466337	-0.557665	0.442652	-0.301563	-0.233203	0.104756	0.340156	-0.225496	0.0239217	0.161501	-0.489864	0.247404	-0.154078	0.815275	-0.763513	-0.0649425	0.0108416	0.167625	0.0171203	0.114135	-0.121061	0.0360424	-0.0906461	-0.344358	0.103648	0.0780411	-0.201995	0.00806168	-0.171249	0.0310779	-1.20975	1.09487	0.291953	-0.135248	-0.163915	-0.0273985	-0.0378286	-0.0424618	0.1758	-0.14525	-0.180199	-0.223569	0.0747201	-0.0805141	-0.365042	0.0321314	0.11304	-0.161787
MPRIP;S224;RTKDQPDGSSLSPAQSPSQSQPPAASSLREP	0.795011	-0.142274	-0.344655	-0.313707	-0.402789	0.311964	0.175801	0.230235	0.0949096	0.126332	-0.0776442	-0.335795	-0.695648	0.689146	0.338935	0.345755	-0.641916	-0.190455	-0.00661715	0.760977	-0.098082	-0.76067	-0.0979509	0.168022	-0.189992	-0.583453	0.131003	-0.247589	-0.111419	1.01308	-0.0496572	0.314369	-0.207877	0.0664925	-0.0980825	-0.32691	-0.299223	-0.349372	-0.143629	0.729218	0.733702	-1.03625	0.67729	-0.40687	-0.657712	0.0814305	0.0379531	0.119374	-0.0801832	0.142672	0.277291	-0.211991	-0.255382	-0.276299	-0.0975519	-0.166003	-0.0614629	-0.0445003	0.0205826	-0.0186097
MRE11A;S558;DDLMSIDLAEQMANDSDDSISAATNKGRGRG	0.000730099	-0.66942	-0.398865	-0.124669	-1.14388	-0.947893	-0.686817	-0.848147	0.262104	0.403663	-1.57352	-0.819428	0.698227	-0.620892	0.218588	-0.0113576	-1.51996	-1.46469	-0.815731	0.294024	-0.148841	-0.06716	-1.03691	-1.1807	0.435737	-0.716203	-0.480299	0.0987252	-0.97144	-1.0075	-0.361976	0.198436	-1.22742	0.786387	-1.16882	-1.48472	-0.460856	-1.42264	1.07755	-0.436631	-1.31034	-0.878431	-0.308514	0.131701	-1.1668	0.295786	-0.407202	-2.3724	0.572371	-1.32166	-0.455049	-0.138588	-1.02893	-0.938937	0.552434	-0.784308	-0.82214	-0.431759	-1.00187	-1.22974
MRE11A;S687;KIMSQSQVSKGVDFESSEDDDDDPFMNTSSL	-0.188987	0.0094049	0.0122566	-0.175242	-0.317874	-0.306489	0.00436079	0.148737	0.044707	-0.0689603	-0.328006	-0.246147	0.102319	0.170064	-0.160355	0.0477831	-0.334057	-0.0325517	0.157238	-0.141435	0.0682853	0.00881408	-0.207927	-0.20678	0.0970136	-0.024941	0.0192653	0.207603	0.0458226	-0.228311	-0.0242266	-0.0555132	-0.10946	0.134953	-0.348851	-0.275518	-0.575925	0.630937	0.01299	0.104096	-0.723459	0.0829287	-0.00305024	0.0987371	0.0173011	-0.00978541	-0.190841	-0.267478	0.139376	0.035734	0.0523656	0.012909	-0.0200898	-0.226818	0.112773	0.152349	0.0549796	-0.0830616	-0.0304964	-0.153115
MRE11A;S688;IMSQSQVSKGVDFESSEDDDDDPFMNTSSLR	-0.160758	0.0832066	0.197339	-0.101233	-0.0893473	-0.0978919	-0.102741	0.0826783	0.0422266	-0.107756	-0.229298	-0.175767	0.0449833	0.179342	-0.153782	0.0305138	-0.264223	-0.00706676	0.0901666	-0.111226	0.0717482	0.000779838	-0.160946	-0.144401	0.0675231	0.0429307	0.0819437	0.155927	0.0695326	-0.0550245	-0.147233	-0.109797	-0.102311	0.0554505	-0.279618	-0.234738	0.0188708	0.125591	-0.0599439	0.00530102	0.0641948	-0.0879712	-0.0370079	0.141794	0.134994	-0.0374078	-0.0694758	-0.111398	0.0442455	0.0295467	0.0894958	0.0445708	0.0916718	-0.143278	0.0962907	0.261272	0.0237592	0.0395137	0.107097	-0.0861893
MRE11A;T699;DFESSEDDDDDPFMNTSSLRRNRR_______	-0.275815	-0.231697	-0.171005	0.220931	-0.461159	-0.36435	0.219602	-0.429432	-0.811972	-0.612128	0.699466	-0.213813	0.00989819	-0.179328	0.568393	0.41472	-1.02584	-0.855482	-0.466586	-0.481777	0.585111	0.549516	-0.780222	-0.459938	0.0813636	-0.397308	-0.436254	0.0320911	-0.391182	-0.418821	0.522622	0.00217642	-0.506357	-0.544115	0.19202	-1.12186	0.232489	-0.0250742	-0.315188	-0.0737215	-0.230647	-0.287462	-0.00775678	-0.107565	-0.0472584	-0.198633	-0.537364	-0.552625	-0.0231805	-0.500775	-0.131771	-0.196746	-0.328119	-0.735917	0.138586	0.0412695	-0.298525	-0.023137	-0.23135	-0.617439
MRPS36;S61;PSHSSVISQHSKGSKSPDLLMYQGPPDTAEI	-0.0460983	-0.127545	-0.394627	-0.190723	-0.267863	-0.294381	-0.0647962	-0.375705	-0.14292	0.0441362	0.053725	0.0353498	0.0494497	-0.256195	-0.194005	0.185955	-0.0248027	-0.0230491	-0.254607	-0.0853318	0.0013321	-0.0471195	0.124754	-0.271777	-0.164206	-0.00464968	-0.163192	0.0586853	-0.30269	-0.354402	-0.00529662	-0.053893	-0.00536389	0.193382	-0.368646	-0.228896	0.0201056	-0.269791	-0.220516	0.000225904	-0.218661	-0.12159	0.106011	-0.0249314	-0.0421025	0.0053901	-0.248529	-0.234539	0.0651883	-0.132657	-0.389754	-0.0152792	-0.167763	-0.243823	0.0245054	-0.282259	-0.0157573	0.0350903	-0.0969723	-0.0944721
MSH6;S128;TTYVTDKSEEDNEIESEEEVQPKTQGSRRSS	-0.0490748	-0.275995	-0.486141	0.206742	-0.181895	-0.0695717	0.0676473	-0.0386287	-0.422397	-0.146566	-0.200906	-0.16701	0.0564611	-0.48196	-0.00860097	-0.15953	-0.114069	-0.177216	-0.0303254	0.256461	-0.422672	0.0860539	-0.590454	-0.0258402	-0.0607168	-0.409273	-0.0633004	-0.135269	-0.247834	-0.143169	0.0582618	-0.0883328	0.00285644	-0.0247098	-0.468565	-0.318817	-0.0228715	-0.241041	-0.14269	0.0618606	-0.445268	-0.111498	0.114222	-0.266191	-0.10962	-0.258306	-0.204223	-0.207452	0.0514376	-0.213637	-0.0857426	-0.0599622	-0.412289	-0.404268	-0.0879377	-0.463584	-0.730568	0.332582	-0.442029	0.513634
MSRB3;S2;______________MSAFNLLHLVTKSQPVA	-0.0231863	0.310159	0.395954	-0.253012	0.54749	0.400133	0.0137987	0.458658	0.418043	-0.390673	0.471714	0.866602	0.165125	1.33839	0.252775	0.0125287	-0.146663	0.289674	0.34034	0.557187	0.230382	-0.0141063	0.482233	0.556156	-0.648044	-0.00497892	1.85472	0.125419	0.042161	0.293027	0.165475	0.439732	0.0564648	0.432954	-0.0906703	0.474481	0.156142	0.031137	-0.425726	0.771741	0.40308	0.461747	-0.107667	0.525615	0.947813	-0.140507	1.20045	-0.374387	-0.142106	0.814079	1.3748	-0.389585	0.394852	0.344722	0.00364649	0.354518	0.150263	-0.0782834	1.03953	0.475714
MTA1;S241;TRLDGERPGPNRSNMSPHGLPARSSGSPKFA	-0.0750304	-0.256836	0.280151	-0.0564441	-0.281996	-0.501108	-0.0105521	-0.341078	0.120518	0.219323	-0.351844	-0.440633	0.0889285	-0.0421501	-0.385125	-0.00252991	-0.13172	-0.319551	0.0602108	-0.169972	-0.0487471	-0.0491569	-0.0159039	-0.444507	-0.00239025	-0.0762565	-0.270324	0.23893	-0.253463	-0.341983	-0.00542173	-0.147857	-0.108764	0.141975	-0.238232	-0.398069	-0.0323344	-0.115114	-0.287461	-0.0406538	-0.358239	-0.165372	-0.0337969	-0.103648	-0.206399	0.0878648	-0.219271	-0.266754	-0.11254	0.0721994	-0.24864	-0.458099	-0.049482	-0.102554	-0.0656055	-0.123664	0.0657584	0.107322	-0.222857	-0.623755
MTDH;S275;GGGWNEKSVKLSSQISAGEEKWNSVSPASAG	-0.000905876	-0.10863	0.103896	-0.00582392	0.193552	0.134002	0.079559	-0.212718	0.14897	-0.259519	0.0339491	0.0225377	0.0845614	0.0617839	-0.0343682	0.107373	0.526013	0.0227359	0.334675	0.135855	-0.156168	-0.00981576	-0.0543345	0.140196	0.210939	0.206697	0.0767082	-0.147767	0.348627	0.609944	-0.0768521	0.230818	0.139734	-0.163826	0.088699	0.271135	-0.0641086	-0.132589	0.338599	0.203897	-0.0485902	0.541159	-0.19608	-0.0573969	0.154638	0.119431	0.24936	0.217931	0.0514036	0.213742	0.0483432	0.0950544	0.0517454	0.0965979	-0.242438	0.235906	0.238946	-0.119758	0.464533	0.542021
MTDH;S370;SLLKSQEPIPDDQKVSDDDKEKGEGALPTGK	0.193872	-0.576336	-0.481875	0.166735	-0.143433	0.166414	0.0244943	-0.647978	-0.691124	0.049016	-0.106448	0.298712	-1.03151	-1.5063	-0.972193	1.02501	1.50558	-0.457778	-0.176221	-0.561415	-0.701183	-0.275629	-0.328447	-0.716345	0.0687368	-0.361664	-0.250314	-0.104333	-0.246045	0.21333	0.200999	-0.4024	-0.336244	-0.277513	-0.100755	0.0635379	0.110915	-0.858151	-0.00624703	0.031485	-0.296283	0.21255	0.258022	-0.547554	-0.255479	-0.143602	-0.328576	0.127406	0.148846	-0.409872	-0.349305	-0.280832	-0.421362	0.184368	0.257757	-0.820146	-0.289253	-0.246247	-0.322389	0.342134
MTFP1;S128;IIIHPIDRSVDFLLDSSLRKLYPTVGKPSSS	0.767014	-0.0921588	0.250653	0.24764	1.58971	1.70703	0.720754	-0.409091	0.407011	-1.34982	2.28645	2.39188	-0.684702	2.33257	1.23763	-0.585225	2.40698	0.375949	0.451212	0.0111225	0.279383	-0.0550501	2.37445	2.14913	0.208735	0.42871	0.866633	-0.423215	2.1775	2.14145	0.228512	-0.220983	0.737344	-0.294045	2.13151	2.0738	-0.227146	-1.35594	2.03015	0.108379	2.22321	1.62256	0.0415923	0.838375	0.297455	0.23944	2.1774	2.01675	-0.352408	1.1489	-0.26803	0.52665	2.05947	2.03171	0.186776	-0.694384	1.22783	0.24491	1.62771	1.85162
MTFP1;S129;IIHPIDRSVDFLLDSSLRKLYPTVGKPSSS_	0.74936	0.44757	0.855878	0.303943	2.29365	2.30399	0.593654	-0.0147093	0.912749	-1.18544	3.09568	3.13675	-0.0463479	2.1661	1.11411	-0.200949	2.58189	1.90234	0.682708	1.24761	1.12418	-0.830884	2.1268	3.25011	0.0308337	0.940083	1.43306	-0.242037	2.96066	2.82573	0.0730676	0.258383	1.21955	-0.0675827	2.92674	2.80563	0.105059	2.19878	2.46285	-1.31708	2.74096	0.932649	-0.176911	1.35788	0.768885	0.599075	2.88091	2.72422	-0.337463	0.627278	1.07819	0.740876	2.25683	3.11036	-0.00710922	-0.207008	1.80993	0.533229	2.27028	2.61607
MTFR1;S77;QDDLLFFEKAPSRQISLPDLSQEEPQLKTPA	0.105843	0.155743	0.727466	0.0463859	-0.246204	-0.00536346	0.0409729	0.230849	0.412736	-0.0412586	-0.0543048	-0.00287666	0.128788	0.196622	0.0264468	0.254856	-0.10878	0.279854	0.0702491	0.667641	0.0710942	-0.0319584	-0.0368212	0.0555802	0.0917572	0.261038	0.110723	0.292749	0.0859508	0.0325728	-0.263084	0.0356866	0.214784	0.235945	0.12675	0.309957	-0.371262	0.183866	0.0914409	-0.103067	0.152093	0.565276	0.183385	0.367319	0.412855	-0.737304	0.163926	0.0813017	0.0208407	0.0228673	0.292375	-0.113555	0.253411	-0.080849	-0.183902	-0.151487	0.562243	0.373617	-0.0336375	0.0630323
MTFR1L;S141;SSSEEDDCVSLSKASSFADMMGILKDFHRMK	0.261186	0.725646	0.563971	-0.240452	0.686423	0.571069	-0.0104043	0.692468	0.804023	-0.076927	0.505227	0.89999	-0.0247911	0.927081	0.680094	0.170957	0.624323	0.641048	0.288281	0.378307	0.667334	0.137691	0.676802	0.684344	0.196134	0.473597	0.618057	0.0967135	0.333597	0.9767	0.013933	0.353386	0.795836	0.449756	0.679415	0.837804	-0.151321	0.824952	0.826256	-0.275572	0.740968	0.883038	-0.00975002	0.672907	0.86901	-0.105563	0.604856	0.475134	-0.0518826	0.745733	1.00094	-0.204227	0.637413	0.729251	-0.421683	0.318197	0.623147	-0.0420772	0.917524	1.13087
MTFR1L;S6;__________MQRNASVPNLRGSEERLLALK	0.0110257	0.656082	0.30805	0.0338856	0.496647	0.535792	-0.146596	0.718078	0.852474	-0.178311	0.450669	0.793868	0.634673	0.147408	0.154951	0.0791655	0.397824	0.723501	0.366218	-0.235888	0.547394	0.244383	0.134744	0.715286	0.194913	0.367826	0.455074	0.0796503	0.175463	0.815046	-0.0702025	0.195415	0.509719	0.305836	0.396791	0.37681	-0.223898	0.694929	0.586734	-0.553815	0.487313	0.583135	-0.132782	0.546458	0.671144	-0.11953	0.348086	0.257487	-0.113657	0.444929	0.855738	-0.174784	0.470957	0.574029	-0.309447	0.313272	0.486706	0.0732718	0.887941	0.867619
MTM1;S18;SASTSKYNSHSLENESIKRTSRDGVNRDLTE	-0.0817921	-0.645214	0.638605	-0.342014	0.084665	0.100596	-0.353997	-0.0345805	0.00208803	-0.377295	-0.0577153	0.489786	-0.318617	0.289663	0.0209092	0.578078	-0.637143	-0.312852	-0.231147	0.747743	-0.438734	0.227625	0.0480237	-0.496899	-0.04336	-0.335452	-0.243028	0.188775	-0.174856	0.12228	0.111549	-0.0156983	0.0935147	-0.214566	-0.520186	-0.0354157	-0.00696202	-0.179048	-0.19734	-0.180392	-0.0982837	0.449348	0.1272	-0.475489	-0.0476848	0.0754539	-0.358149	-0.182118	0.399528	-0.047724	-0.261301	0.352486	-0.211384	-0.141458	0.185323	-0.156345	0.0657175	-0.0958737	-0.366933	-0.220131
MTMR2;S58;SVVSSDSISTSADNFSPDLRVLRESNKLAEM	0.0140226	-7.35e-05	-0.0809508	-0.160081	-0.180141	0.0380845	0.10465	-0.140264	-0.122645	-0.0368423	-0.129202	-0.0539222	0.161557	0.0503956	-0.137132	-0.0220278	-0.147285	-0.341465	-0.193884	-0.0465411	0.0989895	0.0339241	-0.131293	-0.266932	-0.064252	-0.0547791	0.00223236	-0.0220752	0.122835	-0.253518	-0.0734949	-0.00735369	0.0279479	0.102933	-0.320526	-0.0135081	-0.0563837	-0.0409909	-0.37404	0.0898424	0.148817	-0.130189	-0.0808681	-0.0197957	0.0332672	-0.00335943	-0.184955	-0.0383341	0.0758214	-0.196334	-0.135242	0.0863028	0.0507545	-0.142406	0.0244753	-0.0658054	-0.105944	0.0197395	0.00634252	-0.287161
MTMR6;S589;TLLPVNDALRTIEGSSPADNRYSEYAEEFSK	-0.0554628	0.164182	-0.290405	0.540444	-0.0995524	-0.793245	-0.138936	0.67581	-0.129526	-0.325069	-0.536801	-0.404439	0.181981	0.128383	-0.00130568	-0.52301	0.0893483	-0.618432	-0.281872	0.103462	-0.334929	0.837325	-0.354513	-0.527435	0.232924	0.440822	0.0335819	-0.908993	-0.520669	-0.119076	0.0709768	0.0556589	-0.299862	0.291433	-0.261353	-0.481376	0.22701	-0.182588	0.208917	-0.78176	0.242381	-0.67823	-0.0805728	0.143389	-0.0576214	0.260341	-0.253227	-0.739062	0.122481	-0.123121	0.0966562	-0.389936	-0.240331	-0.462137	0.168038	-0.342892	-0.354958	0.552657	-0.58164	-0.250399
MTMR9;S463;RRQLAELETEDGMQESP______________	0.257088	0.117267	-0.126246	0.0904496	-0.0275712	-0.27025	0.0427881	-0.00245793	-0.104332	0.0124402	0.0376598	-0.206184	-0.099944	0.0982674	-0.0163536	-0.0432783	-0.0813719	-0.209545	0.0243595	0.0613128	0.084787	-0.0013547	-0.140205	-0.249666	0.47079	-0.338132	-0.110545	0.300984	-0.0983399	-0.281402	0.0977977	0.0789197	-0.332155	0.533812	-0.278441	-0.230005	-0.131186	0.177768	0.0177129	-0.0712708	0.146369	-0.471788	-0.264974	1.36423	-0.867462	-0.642544	-0.25282	0.523074	-0.353676	-0.0165811	-0.10086	-0.164714	0.0858107	-0.333593	-0.059046	-0.055175	-0.0146015	0.00147802	-0.30196	-0.23534
MTOR;S2478;LGEPAHKKTGTTVPESIHSFIGDGLVKPEAL	0.0127816	-0.502921	-0.449381	0.10438	-0.381643	-0.116538	0.0747835	-0.701574	-0.406512	0.310013	-0.655309	-0.0855202	-0.0113094	-0.594521	-0.383535	-0.231724	-0.258464	0.136782	0.139938	-0.452008	-0.608265	0.0770626	-0.429746	0.0116333	-0.195793	-0.337789	-0.363234	0.20243	-0.594986	-0.182633	0.208959	-0.257214	-0.210355	-0.587808	-0.466341	-0.217921	-0.0457164	-0.403641	0.0305802	-1.06214	-0.394375	0.291307	0.0922666	-0.445556	-0.373827	0.312367	-0.727161	-0.332424	-0.130404	-0.449032	-0.750102	0.422782	-0.51141	0.0743494	0.0349444	-0.618334	-0.532285	0.272187	-0.429401	-0.162517
MTOR;S2481;PAHKKTGTTVPESIHSFIGDGLVKPEALNKK	-0.00660404	-0.294084	-0.319253	0.338226	-0.267715	-0.00437029	0.125231	-0.382593	-0.222697	-0.441696	-0.0468696	0.219844	-0.0390932	-0.402728	-0.213309	-0.0626514	-0.109826	0.289033	-0.0598927	-0.486716	-0.328389	0.585687	-0.277084	0.123092	-0.0175568	-0.629804	0.133506	-0.147479	-0.115253	0.295761	0.238144	-0.0408331	-0.102701	-0.428343	-0.314241	-0.0633162	0.284764	-0.157935	-0.200434	-0.746459	-0.210753	0.106017	0.0785878	-0.360789	-0.437068	-0.0966944	-0.0635489	0.182081	-0.117776	-0.218779	-0.16083	0.176535	-0.058203	-0.231952	-0.0636632	-0.541568	-0.555105	0.400733	-0.0998507	0.185512
MTSS1L;S455;SPAASDLAMVLTRGLSLEHQKSSRDSLQYSS	-0.215304	0.359364	0.345738	-0.0140801	0.450792	0.347994	-0.275732	0.324077	0.413608	0.0643007	0.259882	0.409034	0.139913	0.395925	0.393949	-0.0430217	0.474276	0.324569	0.140879	0.336914	0.235668	0.00931666	0.15339	0.23369	0.093205	0.350809	0.15643	-0.0174014	0.159597	0.522658	0.192653	0.256115	0.283229	-0.05514	0.232933	0.144326	0.0904781	0.160336	0.521423	-0.162534	0.444156	0.149928	-0.0840065	0.373488	0.421994	0.288196	0.162228	0.191983	-0.0176077	0.513893	0.0706598	0.147811	0.0319225	0.192677	0.0139469	0.491108	0.235171	-0.295871	0.246108	0.198331
MURC;S172;QEEDDDDIFDPPVDLSSDEEYYVEESRSARL	0.107137	0.186091	0.040885	-0.0889296	0.0813653	0.0374363	-0.212807	-0.456576	-0.183281	-0.213662	-0.175037	-0.337108	-0.0540764	-0.108835	-0.405044	-0.0672469	0.0501111	-0.250009	-0.280051	-0.323494	-0.179496	-0.266658	-0.491551	-0.601628	0.109497	0.0310822	-0.0756319	0.181369	0.138908	-0.0554022	-0.395374	-0.309585	-0.278121	-0.0453599	-0.400497	-0.311342	0.147226	0.0923885	0.129809	0.176459	0.223709	0.154593	0.100314	0.0697827	0.0603602	0.23631	0.141317	0.105461	0.174727	-0.0570645	0.0407418	0.155876	0.0859486	0.0377099	0.204086	0.163376	0.199435	0.0311639	0.139463	0.103707
MURC;S173;EEDDDDIFDPPVDLSSDEEYYVEESRSARLR	0.107137	0.186091	0.040885	-0.0889296	0.0813653	0.0374363	-0.212807	-0.456576	-0.183281	-0.213662	-0.175037	-0.337108	-0.0540764	-0.108835	-0.405044	-0.0672469	0.0501111	-0.250009	-0.280051	-0.323494	-0.179496	-0.266658	-0.491551	-0.601628	0.109497	0.0310822	-0.0756319	0.181369	0.138908	-0.0554022	-0.395374	-0.309585	-0.278121	-0.0453599	-0.400497	-0.311342	0.147226	0.0923885	0.129809	0.176459	0.223709	0.154593	0.100314	0.0697827	0.0603602	0.23631	0.141317	0.105461	0.174727	-0.0570645	0.0407418	0.155876	0.0859486	0.0377099	0.204086	0.163376	0.199435	0.0311639	0.139463	0.103707
MURC;S19;NGSASNADKIHQNRLSSVTEDEDQDAALTIV	-0.0166303	-0.627245	-0.169068	0.355936	-0.714276	-0.0295956	0.0433025	-0.235987	-0.402969	0.210583	-0.656758	0.35722	1.88471	-0.376403	0.571773	0.0308258	-0.904761	-2.35109	-1.00586	1.37232	-1.37988	1.23489	-0.28756	0.22111	0.0815016	0.0393345	0.0598175	-0.0106172	-0.756557	0.455241	-0.290728	0.0755828	-0.612294	-0.772574	0.167136	0.207255	0.797507	-0.658093	0.881322	-2.11856	-0.875017	1.04862	0.03424	-0.100102	-0.321976	0.415813	0.300052	0.0433077	-0.358836	-0.383329	-0.0725444	-0.351471	-0.484195	-0.0609989	-0.147745	-0.672812	-0.0207536	-0.016299	0.17288	0.855955
MURC;S20;GSASNADKIHQNRLSSVTEDEDQDAALTIVT	0.280639	-0.28751	0.0919808	0.147724	-0.509702	-0.0152988	0.172753	-0.52573	-0.2718	0.347456	-0.864834	-0.453291	-0.657241	-0.0481534	-0.713552	0.952836	-1.03098	-0.158265	0.47889	-0.485269	-0.475315	-0.0715079	-1.14106	-0.148163	-0.171533	-0.411433	-0.27182	-0.0361241	-0.716404	-0.404995	-0.0289203	-0.0304412	-0.382236	-0.71265	-0.206689	0.123959	0.131429	-0.352995	-0.261637	0.020235	-0.187735	0.042213	0.558174	-0.383031	-0.347007	-0.169776	-0.162423	-0.192856	-0.31061	-0.859383	-0.135038	-0.29075	-0.356234	-0.348457	-0.0977237	-0.440212	-0.344777	-0.5433	-0.60692	-0.352114
MURC;S237;RTRIVTPERRERLRQSGERLRQSGERLRQSG	0.922182	-0.206783	-0.214424	-0.045936	-0.923436	-0.214838	-0.254761	-0.342263	0.853023	-0.394932	-0.711415	0.214358	-0.391775	-0.768167	0.905609	0.425345	-2.28985	1.27047	-0.0467101	-1.00168	0.742954	0.402496	-0.917254	0.104942	0.0475083	-0.448002	-0.645209	0.319348	-1.61176	-0.149997	-0.293374	-0.889552	-0.114479	0.411878	-1.1236	0.449864	-0.775034	-0.0382734	-0.269736	-0.00612733	-0.403698	0.883606	0.724964	0.426528	0.923882	-1.35343	-0.932502	-0.706681	0.542818	0.308147	-1.24953	0.547788	-0.676611	-0.243114	-0.795396	-0.0122228	0.350179	0.013153	-0.700152	0.402353
MURC;S258;QSGERLRQSGERFKKSISNAAPSKEAFKMRS	-0.124923	-0.156422	-0.435124	0.0685749	-0.319807	-0.521255	-0.411146	-0.235081	-0.0145051	-0.259869	-1.15707	-0.123259	0.684956	-1.21672	-0.546858	0.399988	-0.418152	-0.361415	-0.315218	-0.374404	-0.512821	0.0944654	-0.0945759	-0.367181	0.279642	-0.703385	-0.485412	-0.0357841	-0.604217	-0.26754	-0.0823777	-0.582409	-0.416132	0.190449	-0.629892	-0.00825281	-0.450017	-0.567509	-0.312071	-0.0286375	-0.51756	0.270045	-0.116834	-0.608927	0.440403	-0.241428	-0.406588	-0.415448	0.112168	0.0552913	-0.888838	0.491254	-0.69424	-0.522116	0.189229	0.0364364	-0.314741	-0.444492	-0.578103	-0.479942
MURC;S260;GERLRQSGERFKKSISNAAPSKEAFKMRSLR	-0.239772	0.227984	0.164737	0.028413	0.299439	0.212241	0.0327339	0.808701	-0.0431383	0.242907	-0.0276195	0.297351	0.2867	-0.360324	-0.49824	0.161619	1.8365	-0.552756	0.793299	1.78122	0.394822	-0.642767	-0.97187	0.10287	-0.129834	-0.111518	-0.0739371	-0.217461	-0.136848	0.215446	-0.295817	-0.0335357	0.0466074	-0.154874	-0.0814401	0.159158	-0.103592	0.0927191	0.752028	-0.0570277	0.544492	0.121888	-0.095157	0.0924237	0.201908	0.163313	-0.014869	-0.178117	0.153186	0.645588	0.199846	-0.0575358	0.14052	0.218382	-0.0356708	0.170423	0.0514327	0.167339	0.320775	0.245433
MURC;S300;GEECAREMGVDIIARSESLGPISELYSDELS	0.105701	0.398755	0.300398	-0.207905	0.255783	0.166554	0.0458749	0.010071	0.304534	-0.0789831	0.179641	0.0795807	-0.209331	0.498382	-0.0372482	-0.0522922	-0.00823757	0.123119	0.0144625	0.271255	0.366315	-0.153233	0.0265147	-0.0539716	0.0708242	0.18729	0.0757109	0.0510819	-0.0988705	-0.0761189	0.0560168	-0.0342583	0.31561	0.0205663	0.0120361	0.0386306	0.0847338	0.654444	0.242626	0.159842	0.252561	0.128397	-0.205833	0.112714	0.0708686	0.434826	0.22785	0.189779	0.00290105	0.246665	0.202431	-0.0418915	0.221113	0.287854	0.0483731	0.364678	0.359394	-0.145735	0.179969	0.441755
MURC;S302;ECAREMGVDIIARSESLGPISELYSDELSEP	0.16325	0.111326	0.146356	-0.110398	0.235554	0.109304	-0.0142762	-0.0362668	0.1766	0.0198934	-0.158104	0.143825	0.0103478	0.00640175	-0.255339	-0.0749567	0.0223989	-0.169687	0.181808	-0.0434574	-0.125378	-0.0557821	-0.0122191	-0.0830462	-0.100155	-0.226466	-0.163105	-0.212722	-0.174672	-0.200363	0.0163069	-0.145278	0.105149	0.127743	-0.0326623	-0.100917	0.011457	0.0740272	0.12693	0.0472434	0.0821485	0.287597	-0.324289	-0.239458	-0.179544	0.344392	0.121269	0.0744941	0.0632697	-0.119361	-0.0367573	0.0401598	0.0877328	-0.0589473	0.00422155	-0.0268672	0.179193	-0.137514	0.134046	0.139353
MURC;S307;MGVDIIARSESLGPISELYSDELSEPEHEAA	-0.0258685	0.00855083	0.000375685	-0.089517	-0.11544	-0.263937	-0.264526	0.0350557	-0.119921	-0.166732	-0.53956	-0.041534	0.111144	-0.0552913	-0.325688	0.207937	0.199181	-0.0176236	0.0915679	-0.0905629	-0.332137	-0.047699	-0.546919	-0.280473	-0.200565	-0.461151	-0.516457	-0.305074	-0.183097	-0.109336	-0.112426	-0.341029	0.181455	-0.184649	-0.240268	0.0871496	-0.2105	-0.231801	-0.305953	0.170972	-0.280856	0.0938752	0.142642	-0.235109	-0.0339701	0.266758	-0.0508285	0.0525926	0.309021	-0.454698	-0.11628	0.312733	0.186408	0.31212	0.138655	-0.114856	-0.0301413	-0.143875	-0.0299495	0.274641
MURC;S311;IIARSESLGPISELYSDELSEPEHEAARPVY	0.110902	-0.0110169	-0.31518	-0.186915	-0.087709	-0.107746	-0.106612	-0.397567	-0.182375	0.149475	-0.147843	0.213329	-0.120969	-0.205499	-0.294534	0.135648	-0.0969534	-0.0139892	-0.14579	-0.188453	-0.234652	0.155163	0.0421509	-0.300647	0.0894041	-0.120498	-0.160567	0.0213446	0.216399	-0.206852	-0.156957	-0.34067	-0.29587	-0.0601777	-0.141753	-0.0463756	0.0332658	-0.201181	-0.352565	-0.0273589	-0.0922538	0.058961	0.0139296	-0.200644	-0.267928	0.0374731	-0.0551392	0.187795	-0.0108067	-0.431716	-0.13346	0.0141552	-0.0970353	0.149152	0.142685	0.074033	0.0394291	-0.0878595	-0.2543	-0.225935
MURC;S315;SESLGPISELYSDELSEPEHEAARPVYPPHE	0.135872	0.123112	0.0375616	-0.14134	0.258525	0.246247	-0.105291	-0.235922	0.00415732	-0.197336	0.0508676	-0.0757416	-0.00696979	0.0996788	-0.0751824	0.166466	0.245402	0.134019	0.00844912	0.0722467	0.020835	-0.15475	-0.0802928	-0.0744825	0.0565633	0.093813	0.0581847	0.0624959	0.483099	0.358832	0.0231984	0.0972644	0.280895	0.24587	0.404901	0.229407	-0.0518131	0.0086367	0.118253	0.146364	0.201852	0.28367	0.0351504	0.111926	-0.0155984	0.0980938	0.226031	0.225379	-0.146977	-0.181033	-0.0243514	-0.172747	-0.0215336	0.0829256	0.0225921	0.125209	0.176071	-0.023889	0.173331	0.200317
MURC;S363;VKVEDDESLLLDLKHSS______________	0.154042	0.0550284	-0.165044	-0.285097	-0.247303	-0.150989	0.23692	-0.0408007	-0.0447428	-0.0310316	-0.126126	-0.524481	-0.0641898	-0.273687	0.760554	-0.0359457	0.106398	-0.866642	0.0528053	0.0381494	-0.0915717	-0.303067	-0.0729677	-0.353846	0.163343	-0.0530951	-0.220323	0.22776	-0.00754152	-0.423203	-0.771777	-0.492958	0.509197	-0.0606993	0.437792	-0.303522	0.0692393	-0.287487	0.0913211	-0.0107117	-0.175327	-0.22083	0.0247762	-0.247449	0.0375271	0.106177	-0.0999331	-0.443762	0.0799378	-0.0520218	-0.0784623	-0.0634338	-0.0545928	-0.475331	0.119891	-0.372846	-0.233197	0.391062	-0.449089	-0.108549
MURC;S364;KVEDDESLLLDLKHSS_______________	0.103342	0.17906	-0.0560413	-0.0385515	-0.00272491	0.0170687	0.14942	-0.415613	-0.368945	-0.451052	1.0814	-0.173613	0.0459205	0.0641377	0.0450183	0.238014	-0.0841234	-0.14101	-0.0659664	0.162105	-0.000280459	-0.311173	0.128429	-0.196097	-0.073175	0.0692384	-0.0976179	0.111921	0.0719416	-0.185017	-0.0526272	0.37369	0.139937	0.225922	-0.145013	-0.3037	0.00123729	0.0323685	0.241195	0.0539385	0.190126	-0.0536642	-0.0279761	0.127561	0.219601	0.195417	0.0981943	-0.163606	-0.184629	-0.0012374	-0.0589699	-0.0332496	0.169555	-0.266936	0.0870586	0.0949366	0.262106	0.0262089	-0.115105	-0.238876
MURC;T22;ASNADKIHQNRLSSVTEDEDQDAALTIVTVL	-2.1101	2.11276	0.239732	-0.421324	1.16543	-0.390358	-0.396034	0.436614	-0.157977	-0.399614	-0.402685	-0.0312208	-0.591049	-1.28043	0.290621	0.964668	-0.412483	2.15294	0.369468	0.164079	-0.738978	-0.00685307	0.0504507	0.375684	0.192108	0.339924	-0.395949	0.380228	-0.64676	0.948828	1.53308	-1.34853	0.226723	1.46417	-1.78014	1.0598	-0.042242	-0.119344	0.139886	0.478975	0.395964	1.13467	0.675091	-0.218056	0.183994	-0.503096	0.31818	0.733848	-0.0768704	-0.552451	-0.18532	-0.138739	0.553231	0.142889	-1.10022	-0.268751	0.798502	-0.271641	0.331685	0.99039
MURC;T32;RLSSVTEDEDQDAALTIVTVLDKVASIVDSV	-0.94389	-1.18097	0.839995	-0.594202	-1.03516	3.48211	-0.0230688	-0.198226	-1.67768	1.29259	2.15276	-3.06085	2.10924	-1.32219	-2.63345	1.63227	-0.941196	0.18715	-1.19913	1.21975	-0.547106	-0.64738	0.240939	0.0597696	-0.901036	-1.28144	-0.740221	0.637449	0.443237	-0.615316	-1.08887	-2.08064	0.335075	-1.03852	3.22121	-0.654711	0.308124	-0.862455	-0.189291	0.324976	-0.508728	0.667013	0.679518	-0.859131	-0.519932	-0.373505	-0.223075	0.196702	0.927745	-2.96299	-1.15277	-0.215969	-0.797793	2.65075	-0.593873	-0.959866	1.24928	-0.292466	-0.580081	0.84142
MURC;T336;AARPVYPPHEGREIPTPEPLKVTFKSQVKVE	0.0557866	-0.0761591	-0.167233	-0.0185422	-0.0379743	-0.0472881	-0.2336	-0.45278	-0.489485	-0.0653777	-0.423193	-0.461876	-0.0342161	-0.24134	-0.391808	0.13504	-0.0123506	-0.111359	-0.155624	0.0203126	-0.228755	0.0789292	-0.115477	-0.410436	-0.11916	-0.229616	-0.295168	-0.000648464	-0.264531	-0.306191	-0.012689	-0.224985	-0.0786533	0.156264	-0.0278917	-0.122035	0.0494739	-0.198748	-0.111693	0.0476409	-0.101215	-0.153467	-0.126977	-0.232211	-0.270622	0.155158	-0.216479	-0.194842	0.180209	-0.249635	-0.139366	-0.136913	-0.106332	-0.0893707	0.220569	-0.0407052	-0.141257	-0.175322	-0.24361	-0.120435
MURC;Y310;DIIARSESLGPISELYSDELSEPEHEAARPV	0.0226948	0.044177	-0.146409	-0.203078	0.0325877	0.200011	-0.109483	-0.462369	-0.318216	0.0620786	-0.241448	0.00805322	0.067216	0.110981	-0.348983	0.0398253	-0.0838211	-0.262167	-0.171899	-0.111509	0.057924	-0.0520314	-0.024333	-0.273527	-0.0369637	-0.166796	-0.19349	-0.00639718	0.139478	-0.264672	-0.125226	-0.323836	-0.177156	0.203216	-0.0731186	0.0546212	-0.0901001	-0.196725	-0.296697	-0.0643514	-0.0792018	-0.0631009	0.0244759	0.0259046	0.0133795	0.07309	0.0311616	-0.0368129	0.0653293	-0.0946772	-0.0870231	0.0562285	-0.0738767	-0.25248	0.197292	0.0775266	-0.137842	0.0480831	-0.276285	-0.100213
MUSTN1;S2;______________MSQAGAQEAPIKKKRPP	-0.082457	-0.203723	-0.482292	0.411327	-0.297665	-0.423087	0.0284733	-0.654026	-0.630331	0.485434	0.0078086	-0.355247	0.379037	-1.10805	0.391143	-0.837663	0.14289	-0.35079	0.0310414	-1.1574	-0.340303	-0.0662545	0.298327	0.0527375	-0.254646	-0.226947	-0.41463	-0.0112078	-0.547539	-0.740925	0.0824224	-0.337825	-0.31399	0.352969	-0.651421	-0.60872	0.19033	0.03817	-0.50796	-0.356802	-0.627639	-0.625086	-0.0762908	-0.309453	-0.281417	-0.180902	-0.404465	-0.603456	-0.0924882	-0.173492	-0.323907	0.0249167	-0.440493	-0.690664	-0.366208	-0.738521	-0.852702	0.338969	-0.293238	-0.187663
MVB12A;S78;PVPKPRGLSRDMQGLSLDAASQPSKGGLLER	-0.472102	-0.264301	-0.391293	0.108012	-0.666149	-0.582101	-0.120484	-0.0737124	-0.272124	-0.0865863	-0.661069	-0.533726	0.525149	-0.385041	-1.08338	0.23206	-0.677658	-0.281131	0.376724	-0.741526	-0.328123	0.381439	-0.96632	-0.302853	0.0275086	-0.29164	-0.423911	-0.128315	-0.632283	-0.520136	-0.0982321	-0.294633	-0.286991	-0.152919	-0.776037	-0.322558	0.0131641	-0.401411	-0.613636	-0.223757	-0.135612	-0.52914	0.0688886	-0.288698	-0.26273	-0.23751	-0.414163	-0.834065	-0.0481639	-0.322862	-0.380218	0.131105	-0.459569	-0.42946	-0.0354766	-0.177691	-0.591168	-0.260504	-0.20963	-0.454631
MVP;S873;LGRRVASGPSPGEGISPQSAQAPQAPGDNHV	-0.294599	-0.384311	-0.195189	-0.090589	-0.615247	-0.411122	-0.0963701	-0.92308	-0.817251	-0.719668	-1.20595	0.936102	0.315033	-1.25507	-0.515726	0.725924	-0.937598	-0.983797	0.296868	-0.660054	-0.444039	-0.38817	-1.03815	-0.496492	-0.259386	-0.743842	-0.574156	-0.0068538	-0.167013	-1.27935	-0.716162	-1.87488	-0.374925	0.278781	1.1198	-1.17949	0.203293	-0.559748	-0.582565	-0.378672	-0.757521	-0.856708	0.185813	-0.0327974	-1.11425	0.432986	-0.83985	-1.53473	-0.0837474	-1.19169	0.0170209	0.349187	-0.721049	-1.19249	0.811033	-0.876135	-0.974128	-0.564701	0.134867	-1.68808
MYBBP1A;S11;_____MESRDPAQPMSPGEATQSGARPADRY	-0.0910414	0.258398	-0.0871825	-0.366935	0.0903075	-0.293	-0.383846	0.0270953	-0.290519	0.403946	-0.231327	-0.113959	0.0665644	0.202348	-0.307185	0.15305	-0.382701	-0.289938	0.24501	0.153272	-0.0198681	-0.158537	-0.370313	-0.351952	-0.102807	0.00523035	-0.244772	0.0119783	-0.0122588	-0.208583	-0.0344311	0.0015339	0.135231	0.131206	-0.261185	-0.352473	0.167795	-0.0328505	-0.384078	0.0479093	-0.251267	-0.135834	0.102949	0.0541694	-0.0704528	0.0551931	-0.232441	-0.318798	-0.0438608	-0.185842	-0.165466	0.0954416	-0.0339853	-0.24543	-0.19079	0.235619	0.102606	-0.108794	-0.489437	-0.330997
MYBPC1;S1165;VNTPGQPVFLEGQQQSLHNKDF_________	0.242871	0.335901	0.0867784	-0.240458	0.615914	0.38346	-0.294988	0.573581	0.587317	-0.0894438	0.237591	0.512564	0.358376	0.496535	-0.110712	-0.426252	0.380896	0.571264	0.00675159	0.153634	0.574311	0.0614804	0.322102	0.198813	0.467786	0.134531	0.353782	-0.28295	0.238222	0.163589	0.0145698	0.282168	0.553209	-0.0974185	0.016473	0.0423808	-0.11198	0.294213	-0.140633	0.169697	0.502451	0.50392	-0.180732	0.366966	0.314708	0.101106	0.399864	0.103159	-0.026459	0.294652	-0.277694	0.769045	0.842786	0.508582	-0.51913	0.68073	0.423405	0.0781302	-0.0199228	0.847553
MYBPC1;S203;TGTTPNIDIRSAFKRSGEGQEDAGELDFSGL	0.107029	-0.147893	-0.201705	-0.0915915	0.0904402	0.25771	-0.108861	-0.308562	0.0423987	0.0288443	0.226557	0.331648	0.0993266	-0.157623	0.0684856	-0.218699	0.0771693	0.253365	-0.353877	-0.00820542	0.0400924	0.120438	0.321689	0.105728	0.180341	-0.0320799	-0.0182136	-0.0528608	0.174557	0.086736	0.0754219	-0.0378214	0.207931	-0.0143032	-0.00430247	0.232926	-0.00294757	-0.125298	0.0190949	0.0808479	0.112769	0.362989	0.0101066	-0.248051	-0.179168	-0.0468769	0.132101	0.284569	-0.00933179	-0.0608527	-0.218645	0.327135	0.173058	0.305944	-0.105902	-0.150591	0.205198	-0.0242399	-0.215673	0.293416
MYBPC1;S216;KRSGEGQEDAGELDFSGLLKRREVKQQEEEP	0.411197	-0.693173	-0.78901	-0.484557	0.231356	0.243198	0.195965	-1.28417	-0.545284	-0.527809	-0.285374	0.379516	0.189123	-0.338512	-0.624354	-0.245314	-0.034937	-0.136294	-0.307159	-0.120196	-0.574658	-0.175829	-0.142831	-0.313778	0.00980078	-0.392354	-0.102445	-0.0236752	-0.493849	-0.00894316	-0.129829	-0.505553	0.130515	-0.126383	-0.599614	0.18622	-0.136896	-0.541868	-0.272253	0.121619	-0.633089	0.146171	-0.492683	-0.662435	-0.608482	0.886178	-0.384997	0.0516341	0.895397	-1.46913	-1.2646	1.00161	-0.636637	0.644004	-0.775538	-0.658149	0.282283	-0.28522	-0.495984	0.857961
MYBPC1;S320;KLEVKWYKNGQEIRPSTKYIFEHKGCQRILF	-0.239686	-0.243276	-0.0898171	0.0296859	0.19444	-0.234298	0.163272	-0.28934	-0.0839468	-0.268056	-0.0987323	-0.130077	-0.039307	-0.48989	0.0435395	0.294596	-0.12093	-0.0812732	0.0425707	-0.288829	0.18903	0.210223	-0.431948	-0.183851	0.0478991	-0.149492	-0.102135	-0.0463968	-0.0818503	-0.133947	-0.201507	-0.446821	0.290299	-0.136697	0.492009	-0.370026	-0.0148339	-0.348821	0.139752	-0.205484	-0.323018	-0.0132563	0.177684	-0.31211	-0.17433	0.138508	-0.134863	0.0430247	0.0949416	-0.155558	0.167936	0.0253569	-0.251523	-0.197633	0.0975562	-0.263981	0.128324	-0.170327	-0.123317	-0.178129
MYBPC1;S40;EKEAGTTPAKDEEEVSPPSALPPGLGSRALE	0.0789498	-0.41765	-0.206296	-0.00259228	-0.270946	0.0137645	0.211778	-0.0526773	-0.196902	-0.370805	-0.381622	-0.493794	0.458559	-0.26254	-0.0982092	-0.354418	-0.145837	-0.221497	0.0176678	-0.140474	-0.0386994	-0.504988	-0.111158	0.449151	0.239803	-0.18592	-0.201742	-0.153067	-0.128686	-0.559635	0.113084	-0.155187	-0.0553013	-0.0837382	-0.528347	-0.289204	0.273663	0.186102	-0.124825	-0.282073	-0.249651	-0.0490069	-0.435342	-0.645895	-0.709904	0.379654	0.2586	0.12856	-0.20629	-0.390698	-0.777839	0.280429	0.213338	0.077251	-0.449988	-0.612737	-0.464637	0.789714	0.0815357	0.424869
MYBPC1;S43;AGTTPAKDEEEVSPPSALPPGLGSRALERKD	0.861923	-0.948226	-1.34882	0.162892	-0.596396	-0.418838	-0.0241096	-2.1921	0.944415	0.205809	-1.16373	-0.194951	-0.0745722	-0.795818	-0.278095	-1.03717	-0.759104	0.363198	0.458604	-1.58674	0.67078	0.0656855	-1.24942	0.0440629	0.0612533	-0.316517	-0.189944	0.0409579	-1.09184	-0.600471	-0.228459	0.25547	-0.543801	-0.49567	-0.692467	0.031786	-0.00703373	-1.11499	-0.953155	1.8137	-2.2194	0.0901335	0.0764046	-0.69169	-0.687573	0.0477087	-0.338248	-0.446102	-0.972277	0.028685	-0.615769	-1.05998	-0.725104	0.335941	-0.33006	-0.683942	0.209698	0.4344	-0.623753	-0.724663
MYBPC1;S447;KADAAEYSVMTTGGQSSAKLSVDLKPLKILT	0.529692	0.16432	0.26381	-1.3131	0.527613	0.293641	-0.891443	0.568843	2.33719	-0.761688	0.067627	-0.154931	-0.874266	0.808636	-0.689136	1.05143	0.0331687	1.13759	0.844465	-0.206521	1.23408	-0.0447699	0.0767401	-0.244083	1.19334	-1.91621	-0.372943	0.274162	0.249851	1.00408	1.15753	-1.15912	-0.384509	-0.329594	1.10477	0.774312	-0.970074	1.09745	-1.0644	0.475844	0.11941	0.738012	-1.25412	0.361984	-0.0140411	0.360429	-0.815018	2.79076	-0.00545978	-0.175748	0.242695	0.276436	0.0526948	0.411513	0.34848	0.321354	0.190183	-0.0672904	0.149819	0.493617
MYBPC1;S448;ADAAEYSVMTTGGQSSAKLSVDLKPLKILTP	0.121769	0.387215	0.0930712	-0.122578	0.586436	0.765098	-0.0342407	0.155463	0.490259	0.0593086	0.687823	0.455468	0.47877	-0.0695495	-0.264188	0.1354	1.96586	0.227136	-0.308274	0.428135	0.42895	-0.0901662	0.599346	0.162446	0.0488893	0.543897	0.512708	0.170939	0.638587	0.682361	0.0642358	0.443889	0.484664	0.347849	0.640898	0.595063	-0.0923792	0.329335	0.546019	0.283358	0.524778	0.664924	-0.00325926	0.308549	0.138488	0.343165	0.707306	0.86048	-0.178203	0.354927	0.440978	0.442744	0.552893	0.635003	-0.169262	0.570078	-0.0303219	-1.49806	1.31065	1.88228
MYBPC1;S575;VTVIAGNKLRLEIPISGEPPPKAMWSRGDKA	-0.030038	0.00466884	-0.107114	-0.204605	-0.274422	-0.135077	0.0498409	-0.285989	0.0235574	-0.215059	-0.0398055	0.821308	0.0929921	0.216373	0.199902	0.0165312	-0.128183	-0.0813319	-0.0414279	-0.045658	-0.0116504	-0.0493815	-0.0393614	-0.0133376	0.14558	-0.0450511	0.0602645	0.0331585	0.104113	-0.200659	0.0285925	0.0309313	0.121964	0.252322	-0.0359176	-0.0684963	-0.0700048	0.121736	-0.120159	0.0165158	-0.0788804	-0.0572708	0.0142086	-0.0793599	-0.290824	0.0122594	0.049186	-0.0360556	-0.0223444	-0.025774	-0.0255174	0.0184718	-0.163466	-0.235211	-0.0615087	0.0778362	0.0588936	0.0138967	-0.0623906	-0.20227
MYBPC1;S59;ALPPGLGSRALERKDSDWTLVETPPGEEQAK	0.776665	0.591438	0.027458	-0.644732	-0.157097	0.322166	-0.0989636	-0.0515626	0.327777	-0.425331	0.481874	0.63311	-0.168952	0.117171	-0.301925	0.283278	0.170182	0.185096	-0.899641	0.140337	0.0758647	-0.100273	1.81343	-0.0994573	0.114428	0.382695	0.15549	0.256314	-0.349134	0.208392	0.535604	-0.269249	-0.225492	0.188121	-0.640704	1.21631	0.181753	-0.112085	-0.59282	-0.0260626	0.316636	0.625253	0.611184	-0.174258	0.167345	0.0693092	0.235103	0.439723	-0.287354	-0.304107	-0.209663	0.737484	0.154753	0.032513	-1.28755	0.244924	0.335709	0.184719	0.151232	1.1806
MYBPC1;S595;PKAMWSRGDKAIMEGSGRIRTESYPDSSTLV	0.460297	-0.117686	0.138887	-0.0276713	0.174648	-0.475837	-0.0295305	-0.182318	0.356685	-0.212145	0.273731	-0.0598947	-0.468689	-0.180659	0.697649	0.167429	-0.0531162	0.115534	0.707126	-0.44498	0.779877	-0.367464	-0.318119	0.157517	0.0589912	0.158985	0.0479732	0.126384	0.114247	0.00107775	-0.10462	0.14532	-0.00316279	0.0712564	-0.0960394	-0.153565	-0.136789	0.328606	-0.000454863	-0.121308	-0.0397473	-0.172248	-0.0978299	0.10968	-0.246803	-0.0772322	0.10037	-0.0495112	-0.01338	0.215262	0.2368	0.149851	0.0932668	-0.128116	-0.149606	0.403544	0.255863	0.0649299	-0.0406935	-0.178991
MYBPC1;S619;PDSSTLVIDIAERDDSGVYHINLKNEAGEAH	0.18967	0.125363	-0.0636929	-0.110331	0.540541	0.323065	0.0413134	-0.14726	0.201909	-0.033039	0.553148	0.196551	-0.784705	-0.112006	0.763542	-0.370296	0.107027	1.219	-0.00737018	0.0674076	0.0868248	0.18469	0.577701	-0.0370841	0.101541	0.2697	-0.010984	0.0149427	0.0209726	0.16686	-0.00756202	-0.0142136	0.205377	0.0464137	0.084009	-0.0654317	-0.115789	0.120178	-0.135192	0.117876	-0.0492381	0.147601	0.23636	0.338223	0.325759	0.186658	-0.562797	0.235994	-0.0565811	-0.0661854	-0.0198689	0.281012	0.111649	0.118038	-0.149658	0.102738	0.157317	0.234854	0.118964	0.296186
MYBPC1;S636;VYHINLKNEAGEAHASIKVKVVDFPDPPVAP	0.192878	-0.045178	-0.258085	-0.107517	0.143892	0.353222	-0.121693	-0.194975	0.0261268	-0.316188	0.175964	-0.12464	-0.175497	0.0415429	0.106419	-0.186942	0.00695651	-0.135801	-0.198936	-0.0885914	-0.212307	-0.145986	0.0618361	0.019183	0.110068	0.200376	0.177253	0.122299	0.167784	0.279329	-0.00916404	0.12214	0.215301	0.231266	-0.000748884	0.189882	-0.0705712	0.156544	0.231069	0.0455001	0.128134	0.254383	0.132945	0.022841	-0.0118737	0.0992198	0.2744	0.516626	-0.247498	0.0882064	-0.0776146	0.0970783	-0.0307446	-0.184028	0.370007	-0.744024	0.292564	0.178732	0.184726	0.234711
MYBPC1;S753;VPLAVTSPPTLLTVDSVTDTTVTMRWRPPDH	0.150484	-0.412653	-0.54797	0.191411	-0.173203	-0.372089	0.266121	-0.516111	-0.223849	-0.333388	0.0081919	0.189265	-0.406966	-0.514593	-0.849473	-0.788031	-0.644518	-0.00206578	-0.54357	-0.153848	0.0271787	0.120819	0.0228921	-0.0947024	0.28559	0.00726811	-0.219107	0.0561201	-0.453318	-0.573727	-0.029664	-0.52831	-0.632296	-0.32222	-0.709982	-0.617632	0.0500103	-0.501076	-0.551963	-0.0119209	-0.268686	-0.578707	0.290991	-0.366292	-0.608264	0.215068	-0.0775126	-0.0538217	0.0173687	-0.231983	-0.248292	0.597134	0.17854	0.139812	-0.123992	-0.496195	-0.326851	0.318636	-0.00318523	0.28857
MYBPC1;S832;VKAVNAAGASEPKYYSQPILVKEIIEPPKIR	-0.574578	-0.215437	1.22523	-0.235393	0.505808	-0.280997	0.218078	-0.203842	0.457425	-0.0670982	0.368374	-0.23349	-0.147688	0.429921	0.0434873	0.0928418	-0.173777	-0.621365	0.314268	0.180248	0.111577	-0.130607	0.299665	-0.319414	-0.869056	-0.710758	0.202189	0.176606	0.968368	0.589728	-0.0266966	-0.0920704	0.299682	0.266528	-0.11287	-0.0711405	0.0726934	0.211209	-0.122891	0.133381	-0.106318	0.0755807	0.182391	-0.128105	-0.174773	-0.0863166	0.339161	0.267363	0.11332	-0.212056	0.15232	0.359819	0.280089	-0.18158	0.41735	0.413079	0.502685	-0.209844	-0.60672	-0.293656
MYBPC1;T30;PAPPPEEPSKEKEAGTTPAKDEEEVSPPSAL	1.50388	0.496991	-0.792835	-0.473639	-0.370889	0.208634	0.688808	-0.486713	0.320031	0.369229	0.352774	-0.711623	-0.849179	-1.57821	0.638364	1.01092	1.63307	-1.19845	-0.49112	1.6769	0.705253	-0.0609384	-0.00919853	-1.54037	-0.585878	-0.360902	-0.644443	-0.88576	0.391566	-0.0264202	-0.054162	-0.0399067	0.454245	-0.610592	0.418798	-0.224476	-0.193654	-0.141591	-0.324312	0.0454018	0.141583	0.527524	0.314778	0.160566	-0.199562	0.375433	-0.455136	-0.252661	-0.185887	1.00604	-0.529922	-0.0494362	0.100958	-0.435379	-0.129841	0.227774	0.129737	0.261637	0.315545	-0.772284
MYBPC1;T31;APPPEEPSKEKEAGTTPAKDEEEVSPPSALP	-0.0243186	-0.134844	0.327788	-0.610901	-0.05939	1.59455	0.729458	-0.347622	0.268143	0.383454	0.557229	-0.16011	-0.926387	1.21738	-0.173578	0.72977	0.182816	0.173584	0.736121	-0.302593	0.0874925	-0.374809	0.712051	0.279944	-0.0342331	0.297082	-0.0908479	-0.500396	0.931055	0.651511	-0.0534217	0.21868	0.359554	-0.671813	0.648119	0.0386492	-0.184521	-0.0711685	-0.0210445	0.135677	0.437959	0.608584	0.216439	0.17629	-0.0243926	0.274246	0.00236472	0.130592	-0.235212	1.11752	-0.346101	0.0690313	0.337402	0.0448534	0.0192324	0.130654	0.194502	0.322584	0.501583	-0.158137
MYBPC1;T321;LEVKWYKNGQEIRPSTKYIFEHKGCQRILFI	-0.0564816	0.176948	0.222153	0.14183	0.139838	-0.034849	0.144242	-0.111154	0.136106	-0.293601	0.16823	0.204217	-0.0480613	0.249581	0.192175	0.348773	-0.260982	0.152206	-0.117265	0.41885	0.11399	-0.018704	-0.0893346	0.323457	0.215369	0.126739	-0.272938	-0.199223	0.181648	0.421833	0.099482	0.358334	0.197569	-0.0318333	0.0585354	0.134125	-0.0992183	-0.0997426	0.454147	-0.0485345	0.0505147	0.185253	0.0953943	-0.491199	-0.0277981	-0.0571982	0.293179	0.565801	-0.0473869	0.145116	0.334128	0.131923	0.0219256	0.135637	-0.0324769	-0.0276584	0.397878	-0.127031	0.086037	0.18241
MYBPC1;T431;IRVEGKKHILIIEGATKADAAEYSVMTTGGQ	0.0604735	0.233835	-0.000752512	-0.203486	0.364947	0.377513	0.0730301	0.0523234	0.362845	-0.232699	0.0889596	0.33033	-0.233576	0.293267	0.239085	-0.111581	-0.232622	-0.0909978	0.116489	0.0844667	0.122087	0.145803	0.0861039	0.169124	0.198621	0.401004	0.358484	0.228518	-0.0706414	0.283293	-0.0617108	-0.079125	0.156842	0.0376346	-0.167474	0.490316	-0.0764488	0.174607	0.0430598	0.099021	-0.00265211	0.0671957	0.337246	-0.0753346	0.129231	0.199612	0.236284	0.399809	-0.330085	-0.0423692	0.021342	-0.13075	-0.0353761	-0.109066	-0.074909	0.127393	0.491569	-0.041202	-0.137857	0.574514
MYBPC1;T465;KLSVDLKPLKILTPLTDQTVNLGKEICLKCE	0.110339	0.317661	-0.0027201	-0.344185	0.22607	0.146836	0.0683901	0.0594076	0.474902	-0.266774	0.271108	0.0669388	-0.126729	0.344668	0.34189	0.0489358	-0.112054	-0.111048	0.10944	0.219321	0.100553	-0.0390324	0.227919	-0.0519242	0.140064	0.209774	0.0815597	0.0441129	0.269069	0.143986	-0.0789312	0.188821	0.0857144	0.223508	0.139054	0.0657672	-0.0716532	0.301403	0.178933	0.0787266	0.0922541	0.0139972	-0.0243007	0.120623	-0.124886	0.194584	0.333327	0.204049	-0.0611441	0.162855	0.343214	0.0703803	0.159262	0.0381051	-0.0861712	0.341811	0.345887	0.0104403	0.104376	0.156121
MYBPC1;T468;VDLKPLKILTPLTDQTVNLGKEICLKCEISE	0.0983478	0.376765	-0.0710783	-0.126817	0.264061	0.190979	0.198573	-0.0227058	0.372028	0.0997314	0.0675441	0.106638	-0.031676	0.365849	0.283635	0.0924887	0.127424	-0.21572	0.0806372	0.294635	0.0878814	0.0086673	0.114994	0.219852	-0.198542	-0.106096	-0.527264	-0.205686	0.526729	-0.147489	-0.156885	0.188163	0.0657189	0.227702	0.0717464	-0.122421	0.110671	0.074962	0.218038	0.139332	0.0821492	0.259358	0.68201	0.730696	-0.615716	-0.586365	-0.0506286	0.324449	-0.0229415	-0.129525	0.194448	-0.163371	-0.0349262	-0.188486	-0.783971	-0.317505	-0.766876	0.538094	0.834026	1.08191
MYBPC1;T559;IDPPKIILDGLDADNTVTVIAGNKLRLEIPI	0.0525484	0.386957	0.1397	-0.176419	0.487889	0.445041	-0.0893462	0.274719	0.42633	-0.0920149	0.457976	0.326441	0.303819	0.230555	0.569434	-0.701016	1.3306	0.0967357	-0.135788	0.155891	0.285077	0.0386132	0.553352	0.0215899	0.0373493	0.498583	0.293167	0.0721972	0.527379	0.236812	-0.0082157	0.527175	0.464539	0.126603	0.344214	0.447054	0.0569064	0.62386	0.347171	0.323312	0.654007	0.4973	-0.139852	0.149314	0.0421258	0.20783	0.607227	0.656501	-0.112087	0.244179	0.195079	0.255091	0.416031	0.18775	-0.0936737	0.448183	0.614263	0.0741441	0.222498	0.38343
MYBPC1;T561;PPKIILDGLDADNTVTVIAGNKLRLEIPISG	-0.112234	-0.00122833	-0.214991	-0.0799394	0.00517594	-0.110558	-0.252028	0.0141799	-0.247244	-0.304439	-0.242874	0.304687	0.0479447	0.38159	0.386701	-0.130399	-0.0222233	0.0876348	0.784982	-0.306702	-1.06025	0.545478	0.23472	0.184225	0.148335	0.212618	0.0828325	0.0232006	0.131124	0.0153717	-0.213809	0.0922831	0.169941	-0.164659	-0.0285509	-0.215091	-0.0454106	0.237346	-0.00590455	0.0230584	0.140048	0.0809544	-0.116385	0.0641731	-0.110411	-0.0754029	0.292621	0.139699	-0.0526942	-0.137908	0.0699137	-0.00950004	-0.197227	-0.144552	0.0281178	0.366123	0.388831	-0.0442153	0.0834798	0.156339
MYBPC1;T62;PGLGSRALERKDSDWTLVETPPGEEQAKQNA	-0.114143	-1.55676	0.414876	-0.265483	-0.730969	0.985068	0.225446	-0.217662	-0.504136	-0.666571	-0.489561	0.201004	0.420402	-0.229345	-1.37929	0.130712	0.520012	-0.78785	-0.591554	1.19992	-0.0520696	-0.00428518	-1.09225	-0.450358	-0.48494	1.32442	-0.761863	-0.357713	-0.548941	-0.045881	0.566266	-1.28811	-0.993591	0.0579014	-0.378177	0.54854	0.63306	-0.912258	-1.0412	-0.0390957	-0.4011	0.155049	0.203621	-0.688758	-2.20181	0.55235	-0.443763	0.924377	0.128394	-0.820093	-0.858671	0.722285	-0.741331	-0.315069	-0.793955	-0.529463	0.274561	-0.322697	-0.609743	1.01901
MYBPC1;T809;KDLIDKTKFTITGLPTDAKIFVRVKAVNAAG	-1.73441	0.845668	1.25945	0.311242	-1.31967	-0.513947	0.708216	-0.399972	-0.0475792	-0.256801	-0.556971	-0.947365	-0.966691	-0.88593	-0.809323	-0.592256	0.0565985	1.54324	0.406165	-0.276591	-0.364227	-0.178835	-0.550026	-0.608455	-1.40594	1.03254	-0.0671271	1.3437	-0.970595	-1.30048	0.42777	-0.563391	-0.0559851	0.438225	-0.971844	-0.824191	0.623386	-0.550184	-1.00597	-0.380979	-1.04895	-0.508791	-0.16795	-1.98468	1.47522	-0.598119	0.067385	-0.735051	0.823672	-0.562778	-0.0299163	-0.0122894	-0.665919	-0.788749	-0.081707	0.0548092	-0.103946	1.2936	-2.41527	-0.900647
MYBPC1;T899;GAEIDKNQINIRNSETDTIIFIRKAERSHSG	0.0593146	0.0327827	-0.223125	-0.164082	0.158642	0.16542	0.0198496	-0.177366	0.347625	-0.157473	0.257956	0.458001	0.039666	0.194485	0.164587	0.0197129	-0.0528484	0.0855808	0.170049	-0.360579	0.265486	-0.0725936	0.186978	0.293516	0.084625	0.128536	0.0571051	-0.0568449	0.0416706	0.0776476	-0.0713691	0.0445056	0.178307	0.071492	-0.0381099	0.0117139	0.129065	-0.209877	0.10874	-0.289713	0.373791	0.364102	-0.0350838	-0.0308589	-0.0583709	0.00593999	0.0477344	0.0688105	-0.112082	0.732377	-0.714338	0.33726	0.190778	0.0840276	-0.0566591	0.187983	0.193491	0.0789269	0.00631556	0.0861653
MYBPC1;T971;ALTWTPPKDDGNAAITGYTIQKADKKSMEWF	0.0511287	-0.192769	-0.366992	-0.182512	-0.00492678	-0.0456292	-0.0734037	-0.248459	0.167197	-0.203048	-0.0262813	-0.404259	-0.413759	0.139272	0.435006	-0.64784	0.193386	-0.131943	0.136581	-0.403648	0.439443	0.241926	-0.537057	-0.29353	0.115654	-0.0528321	-0.0906334	0.0398074	-0.175926	-0.352486	-0.0804006	-0.0883991	0.00457825	0.19954	-0.27426	-0.278127	0.0254531	-0.745566	-0.153826	0.233504	0.116427	-0.0256362	0.0543815	-0.0671433	-0.127136	0.0276198	0.0510202	-0.0173489	-0.0198773	-0.199648	0.0313915	0.112785	-0.207555	-0.227085	0.129694	-0.59841	-0.534521	0.252766	-0.0876611	0.300855
MYBPC1;Y1009;RTSATITELVIGNEYYFRVFSENMCGLSEDA	0.00541179	-0.443905	-1.054	0.207457	-0.61849	-0.787162	0.476988	-0.0960623	-2.16365	0.0162655	-0.172536	-0.622819	0.0708244	-1.37734	-0.871495	1.13859	0.127755	-0.965053	-0.728605	-0.465809	-1.23496	-0.258362	1.66506	-0.376772	1.07462	-0.792315	-0.781753	-0.417439	0.515949	-1.29136	-0.124593	-0.800401	-0.410908	0.39949	-0.074706	-0.330744	-1.01817	-0.328748	0.540728	-0.75373	1.11545	-1.59253	0.0216926	-0.163434	-0.367629	-0.388893	-0.336834	-0.346812	0.345627	-1.03046	-0.668658	-0.0605027	-0.1969	-0.62605	0.0845009	-0.191857	-0.531192	-0.0911833	-0.249278	-1.38466
MYBPC1;Y287;EEKKSAAFAKILDPAYQVDKGGRVRFVVELA	-0.0264563	0.22191	0.377981	0.463054	-0.221761	0.0853464	0.1855	-0.108503	1.15228	-0.710055	-0.0367755	0.405336	-0.253187	0.156537	1.36226	-0.221681	-0.032855	0.208398	0.0191374	0.124046	0.142284	0.0686606	0.25758	0.38621	0.508878	0.158194	0.437566	-0.869832	0.391841	0.287512	0.204007	0.471541	0.0856922	0.328028	0.00370266	0.169753	-0.269179	0.524868	0.982893	0.227435	-0.0132628	-0.861309	0.251341	0.318706	0.245334	0.491877	-0.0960172	-0.12038	0.147693	0.363653	0.770919	-0.66431	-0.407057	1.20571	-0.136999	0.996989	-0.215505	0.256088	-0.242382	0.259101
MYBPC1;Y830;VRVKAVNAAGASEPKYYSQPILVKEIIEPPK	-0.897112	-0.0824015	1.60177	0.205531	0.50627	-1.32401	0.221525	0.0952054	0.545104	-0.152284	0.226416	-0.124066	-0.00689275	0.310754	0.0612089	-0.107595	-0.411749	-0.431956	0.168646	0.22865	0.171258	-0.271512	0.227248	-0.227635	0.0484567	-0.109519	-0.0668934	0.0173671	-0.0633995	-0.358095	0.0550253	0.0435349	0.213354	0.320028	-0.0961071	-0.217043	0.0437795	0.0109642	-0.180829	-0.0867653	-0.18354	-0.289739	0.0687192	0.0263193	-0.353516	-0.00426517	0.100115	-0.158028	0.195661	0.0949984	0.341373	0.253245	0.249846	-0.148795	-0.0185601	0.557398	0.461766	-0.0529972	0.0170084	-0.252613
MYBPC2;S112;GSKSGARFSFKESHNSASNVYTVELHIGKVV	0.30381	0.230196	0.0339625	0.268117	0.219955	0.290573	-0.444615	1.06666	-0.540785	-0.283847	-0.297212	0.448502	0.0312399	0.349545	-0.087619	0.108673	-0.0440159	-0.543808	-0.0409533	0.168509	-0.0136928	-0.0604998	-0.212845	0.0884171	0.075806	0.324892	-0.0616168	-0.0101764	0.023832	-0.0751533	0.0691074	-0.135412	0.13563	0.40917	-0.196928	-0.230555	-0.00199971	0.141734	0.121322	0.252825	-0.308638	-0.276169	0.0589795	-0.189006	0.219846	-0.133984	0.0162785	-0.0823327	-0.18568	1.13637	-0.226103	-0.801919	0.263745	-0.104877	0.245866	0.293665	0.158616	0.140079	0.154228	-0.17165
MYBPC2;S167;DVEAPRQDASGQSLESFKRTSEKKSDTAGEL	0.267419	0.568496	-0.0437182	-0.201771	0.187165	0.429706	-0.0164455	-0.138219	0.52339	-0.145106	0.288943	0.818641	0.335282	0.961684	-0.668958	0.244276	-0.0422133	0.319859	-0.107234	0.957167	-0.144535	-0.095424	0.254265	0.498033	-0.0407865	-0.0860774	-0.019012	-0.170348	0.669972	0.628029	0.0184199	0.129358	1.15001	-0.3005	-0.283859	0.745914	-0.32003	1.10492	0.259118	-0.221532	0.702437	-0.0287574	0.190248	-0.201718	-0.822187	0.262674	0.393632	1.06421	0.0598999	0.643965	0.306172	-0.0823791	-0.0456669	0.220554	0.128764	0.000753796	0.250775	0.194574	0.0327074	0.775159
MYBPC2;S176;SGQSLESFKRTSEKKSDTAGELDFSGLLKKR	-0.121827	-0.092734	-0.0850106	-0.0762866	0.0176371	0.089244	-0.149724	-0.265008	-0.062265	0.00183205	0.284006	0.110512	-0.113495	-0.230261	0.0466419	0.275475	0.17339	0.0237476	0.692723	-0.939097	-0.210993	-0.238396	0.454948	0.350273	0.101543	0.419113	0.250048	-0.0915114	-0.242286	-0.216945	-0.316261	-0.126635	0.130102	-0.311116	-0.518448	-0.165939	0.211118	0.835629	0.0226894	-0.326153	-0.854877	-0.424294	0.0330313	-0.142833	-0.920172	0.550245	0.602761	-0.54738	0.00261296	0.228263	0.182757	0.0741047	0.105885	0.240013	-0.107333	-0.0950353	0.281602	-0.090581	-0.0755809	0.358245
MYBPC2;S409;RYRFKKDGKRHILIFSDVVQEDRGRYQVITN	0.067881	-0.0476164	0.150714	-0.230826	-0.357765	-0.0293525	0.0467175	-0.401928	0.521784	-0.263852	-0.412945	0.620319	-0.107645	0.147201	0.247992	0.254572	-0.474777	-0.189217	0.26653	0.160083	0.0400754	-0.142289	-0.364697	0.00877544	-0.0632868	-0.0925835	0.0462927	-0.0243207	-0.327058	-0.0277244	-0.0480121	-0.258428	0.0405923	0.378346	-0.143882	-0.0735491	-0.0295745	-0.0515281	0.369679	-0.035984	-0.292655	-0.0545387	-0.195331	-0.241057	0.0632056	0.082483	-0.30933	-0.158073	0.0581139	0.0901657	0.58003	-0.229372	-0.267599	0.0145987	0.146397	0.037073	0.297842	0.0694539	-0.378788	0.0016647
MYBPC2;S44;EAPAEAPKEAPPEDQSPTAEEPTGVFLKKPD	0.205854	-0.030797	-0.276385	-0.155527	-0.136827	-0.14317	0.347772	-0.479345	0.195836	0.0100848	0.0503481	-0.0971107	-0.312513	-0.31294	-0.376863	0.484817	-0.0237277	-0.244034	0.380745	0.0392083	-0.326816	-0.0238886	-0.188084	-0.49382	-0.168814	-0.307163	-0.525197	0.0166199	-0.0741737	-0.155533	-0.390107	-0.611604	-0.503931	0.101524	-0.14374	-0.555177	-0.0795949	-0.285254	-0.00741992	-0.128093	-0.447625	-0.322772	-0.187008	-0.0846072	-0.161415	0.192615	-0.26145	-0.346471	0.045538	-0.213242	0.148107	-0.388767	-0.228378	-0.32998	0.0866563	-0.341978	-0.328638	-0.0379155	-0.138526	-0.371886
MYBPC2;S453;QLEVLQDIADLTVKASEQAVFKCEVSDEKVT	0.158959	-0.12055	-0.267753	-0.299548	-0.0257259	0.135222	0.0385017	-0.513684	0.271381	-0.165482	-0.0245767	-0.0509938	-0.0973035	-0.0547234	0.079429	0.281256	0.0368172	-0.166551	0.167137	0.230997	-0.266439	-0.00518026	0.112632	-0.280325	-0.0599109	0.00404442	-0.216448	0.0548489	-0.0531958	-0.180281	-0.214976	-0.404839	-0.325075	0.217949	0.0895106	-0.18777	-0.142311	-0.41974	0.177381	0.041238	-0.0533257	-0.0966754	-0.179649	-0.109599	-0.188351	0.208229	-0.184634	-0.20166	0.0445745	-0.1985	0.229998	-0.313518	-0.115893	-0.0145324	0.195474	-0.0993023	0.0514905	0.0697112	-0.0359228	-0.00675737
MYBPC2;S481;KVTGKWYKNGVEVRPSKRITISHVGRFHKLV	0.156447	-0.317554	-0.257971	-0.172498	-0.10213	0.257783	0.0452865	-0.673062	-0.1082	-0.0048665	0.127876	0.266995	0.399736	-0.09153	-0.190164	0.187225	-0.309041	-0.0477284	-0.186406	-0.348454	0.29577	-0.339606	0.0906279	0.312442	-0.239986	-0.373571	-0.0719161	0.0341028	-0.0803358	0.199184	0.0188688	-0.569321	-0.324286	0.175762	0.297619	0.0183787	-0.0956082	-0.47127	0.205091	0.0263558	-0.191743	0.312719	-0.221655	-0.274356	-0.0190596	0.253022	-0.53347	0.0627575	-0.0348166	-0.356129	0.135939	-0.228747	-0.388469	0.225619	0.201801	-0.308654	-0.0133308	0.0255825	0.144707	0.122095
MYBPC2;S487;YKNGVEVRPSKRITISHVGRFHKLVIDDVRP	0.34718	0.409617	0.143417	0.0575218	0.320259	0.255518	0.158648	-0.433668	0.774896	-0.125749	0.0779251	-0.0243088	-0.0794014	0.521072	0.318527	0.530339	0.304005	-0.198344	0.355507	0.586831	0.0578279	0.0950327	0.14317	0.0762016	-0.617137	1.24688	0.310994	-0.0932162	0.501805	-0.417323	0.010203	0.999713	0.830641	-1.22284	0.612328	0.292928	0.0533795	0.0134923	0.145684	0.0529654	0.0373379	-0.0533551	-0.165643	0.20702	-0.104553	0.351687	-0.0302184	-0.131721	0.115165	0.0590522	0.527649	-0.226275	-0.00409687	0.0154102	0.201828	0.303335	0.285435	0.200802	0.263584	-0.240092
MYBPC2;S550;KQEPPKIHLDCSGKTSENAIVVVAGNKLRLD	-0.359966	-0.585593	-0.228065	0.0407993	-0.668746	-0.056273	0.0931615	-0.847726	-0.205625	-0.201111	-0.414588	-0.361496	0.000735738	-0.413459	-0.616524	0.0632061	-0.475593	-0.481843	-0.043167	-0.605637	0.183032	0.208847	-0.93113	-0.58318	-0.613108	0.120735	-0.140777	-0.0686019	-0.50728	-0.971639	0.0990958	-0.655761	-0.507007	0.0049018	-0.429371	-0.68635	0.245201	-0.670022	-0.491476	0.255255	-0.535016	-0.575304	0.105123	-0.238155	-0.583911	0.149812	-0.391514	-0.842493	0.194416	-0.498443	-0.226857	-0.366133	-0.607259	-0.536783	0.303148	-0.370218	-0.468918	-0.111615	-0.495066	-0.463232
MYBPC2;S905;TSDFDTVFFVRQAARSDSGEYELSVQIENMK	-0.405397	0.024007	0.477982	-0.261035	-0.516629	-0.274289	0.459106	-0.348717	-0.794677	0.193602	-0.360865	-1.00243	-0.0757285	-0.377722	-0.342963	0.139639	-0.634927	-0.646207	0.441549	0.080151	-0.388668	-0.378622	-0.767794	-0.519849	-0.159734	-0.793482	-0.64764	-0.0904359	-0.512034	-0.413	-1.06141	0.019102	0.331653	0.439178	-0.980371	-0.138193	0.14829	-0.514122	-0.318637	-0.127136	-0.525327	-0.0697401	-0.055939	-0.334139	-0.491767	0.168934	-0.447083	-0.516052	0.320802	-0.486575	0.041462	0.0509266	-0.26932	-0.257534	-0.00501839	-0.330748	-0.200856	0.258423	-0.40658	-0.653594
MYBPC2;S907;DFDTVFFVRQAARSDSGEYELSVQIENMKDT	0.231309	-0.190392	-0.288946	-0.139111	-0.0598232	0.0733081	0.0759228	-0.650472	0.0372402	-0.177139	-0.0341262	-0.189227	-0.416126	-0.180069	0.252458	0.145834	0.330783	-1.02936	0.188739	-0.048656	-0.464357	-0.126257	-0.103326	-0.467648	-0.000690389	-0.189564	-0.284158	-0.106054	-0.120149	2.51e-05	-0.0888001	-0.506218	-0.351329	0.198384	0.103367	-0.19574	0.0457656	-0.341983	0.240353	0.114338	-0.127406	0.0368859	0.100776	-0.123739	-0.141004	0.225707	-0.213875	-0.0612198	-0.103804	0.392176	-0.0960988	-0.419553	-0.249208	-0.0752254	0.209439	-0.402252	-0.11195	0.0413215	-0.086499	0.0216741
MYBPC2;S962;TNALVEWQAPKDDGNSEIMGYFVQKADKKTM	0.151276	0.189435	-0.0483017	-0.0612106	0.120917	0.214592	0.0299301	-0.223238	0.192791	-0.0905961	0.118678	0.154448	-0.0268909	0.00291467	0.139427	0.311697	0.0476404	0.0375941	0.109445	0.0591703	-0.0904981	0.0661713	0.104573	0.0286085	-0.0862597	-0.00577616	-0.16301	-0.0282112	0.17756	0.322255	-0.0403722	-0.0477729	-0.00797993	0.171881	0.165938	-0.0272623	-0.0417852	-0.19682	0.195375	0.128469	0.168396	0.185229	-0.27592	-0.388927	0.795461	-0.0765345	0.114893	0.185118	0.029191	-0.000241027	0.194704	-0.262637	0.10111	0.020037	0.0709376	0.0474124	0.255924	-0.0785813	0.016952	0.0630343
MYBPC2;T178;QSLESFKRTSEKKSDTAGELDFSGLLKKREV	0.000934248	-0.45496	-0.641098	0.526211	-0.295953	-0.0631168	0.216444	-0.718197	-0.22877	0.00595479	-0.0810115	0.0505277	1.23534	-0.816997	-1.82363	-0.224896	0.659342	0.207077	0.536139	0.985018	-0.812766	0.212476	-1.58332	-0.165921	0.58335	0.31515	0.0665355	-0.0940118	-0.891094	-0.442612	0.156671	-0.351877	0.0421706	-0.26036	-0.931051	-0.528743	-0.567244	-0.701569	1.14054	-1.66622	1.10942	-0.953355	-1.23764	0.702703	-0.0119788	1.00953	-1.73274	0.146673	0.464895	-0.0739748	0.987077	-0.252664	-1.23287	-1.42986	-0.40026	-1.54888	-1.09684	-0.244639	2.66183	-0.20917
MYBPC2;T46;PAEAPKEAPPEDQSPTAEEPTGVFLKKPDSV	-0.0335687	-0.0894396	-0.341527	-0.316709	-0.194089	-0.235758	0.345218	-0.390893	0.254424	-0.000317973	0.169359	0.0171582	-0.263605	-0.132944	-0.266207	0.398365	0.0834199	-0.174578	0.170166	-0.00814559	-0.302954	-0.138069	-0.196062	-0.492311	0.0525734	-0.0344209	-0.180065	0.206399	0.283271	0.144542	-0.208072	-0.35923	-0.320466	0.350559	0.16147	-0.283094	0.00362162	-0.17194	0.0122208	-0.120953	-0.320711	-0.350024	-0.12455	-0.0742655	-0.181627	0.0208522	-0.211976	-0.336208	-0.207456	-0.429345	-0.0524054	-0.449796	-0.259683	-0.402223	0.197751	-0.119979	-0.0633063	0.117589	0.0932309	-0.0475098
MYBPC2;T549;PKQEPPKIHLDCSGKTSENAIVVVAGNKLRL	0.371996	0.0898652	-0.45211	-0.185135	-0.68465	-0.705259	0.0837832	-0.659361	-0.0908252	-0.135956	-0.39713	-0.324613	-0.124839	-0.254423	-0.531533	0.226992	-0.428823	-0.432663	-0.0752261	-1.17706	-0.0426091	-0.117799	0.441939	-0.474942	0.270375	0.0639071	-1.12953	0.0546398	-0.460945	-0.251725	0.0943892	-0.543758	-0.426555	0.148438	-0.375069	-0.630825	-0.943638	0.175201	-0.338877	0.274786	-0.656885	-0.16548	-0.300653	0.384854	-0.771417	0.259759	-1.1429	-0.175502	0.221895	-0.385901	-0.104095	-0.310794	-0.556962	-0.513526	0.209848	-0.292429	-0.23872	-0.0228623	-0.461668	-0.404677
MYBPC2;T883;PRPQVVWTKGGAPLDTSRVHVRTSDFDTVFF	-0.0580304	0.617365	-0.0513866	-0.310223	0.0266743	-0.494641	0.197941	-0.368852	0.511304	-0.126702	-0.127325	-0.55143	-0.948583	-0.00511905	0.898804	-0.13096	-0.376154	0.0306787	0.389501	-0.908545	0.511738	-0.0848916	0.111035	-0.467786	-0.612148	0.0518802	0.788258	0.439041	-0.502288	-0.679318	-0.0774637	0.191909	-0.474037	0.528101	0.136565	-0.634691	0.148897	-0.211401	-0.0302276	0.102956	-0.435996	-0.24865	-0.0635833	-0.0199715	-0.167813	0.207447	-0.519909	-0.36686	0.258981	-0.0559802	0.426524	-0.170237	-0.228854	-0.515558	0.310747	0.379571	0.154575	-0.000788994	-0.0933891	-0.869349
MYCBP2;S2749;LKSDAAKLRSDSHSRSLSPNHNTLQTLKSDG	-0.0646784	-0.613337	-1.14373	-0.0302439	-0.991219	-1.10672	-0.0715943	-0.797239	-0.953536	0.143164	-1.16053	-1.34004	0.135158	-0.396201	-1.20599	-0.250483	-1.48967	-0.793343	-0.17657	-0.796597	-0.779964	0.522122	-1.25815	-1.33624	0.0910364	-0.734497	-0.924167	-0.185215	-1.23642	-1.22391	-0.0238952	-0.95578	-0.704369	0.0380534	-1.09358	-1.25887	-0.163064	-0.93321	-0.672017	0.435726	-1.65368	-1.27288	-0.0895071	-1.15761	-0.833267	0.482157	-1.42315	-1.08484	-0.021475	-1.0947	-0.566782	-0.362466	-0.741258	-1.24114	0.143432	-0.623081	-0.691642	-0.551658	-1.48393	-0.95735
MYCBP2;S2751;SDAAKLRSDSHSRSLSPNHNTLQTLKSDGRM	-0.0628332	-0.589208	-1.089	-0.0911164	-0.958557	-1.07667	0.0524017	-0.713828	-0.826621	-0.0252396	-1.4534	-1.2052	0.0630877	-0.731444	-0.951612	0.0440036	-1.26911	-1.02586	0.0325356	-0.613392	-1.34523	-0.309821	-0.579702	-0.993086	0.074755	-0.713861	-0.890844	-0.205878	-1.20723	-1.18967	-0.0373582	-0.92698	-0.702085	0.0176164	-1.05032	-1.21824	-0.00682572	-0.579022	-0.976894	0.089678	-1.18909	-1.56729	-0.0782952	-1.04215	-0.719229	0.231789	-0.804189	-1.51701	5.91e-05	-0.59836	-1.20723	0.0714804	-1.15494	-1.20932	-0.108567	-0.782829	-0.802045	0.248528	-1.42104	-1.21892
MYCT1;S116;LNRTGFYRHSGCERRSNLSLASLTFQRQASL	-0.0289661	0.303983	-0.0678966	-0.11722	0.0580651	0.0763187	-0.134644	0.454492	0.211831	-0.10703	0.15362	-0.0189204	0.0923561	0.158481	0.0116131	0.0154713	0.0471148	-0.15813	0.116977	0.0958815	-0.0044169	-0.182461	0.0285023	0.0972564	0.198481	0.246724	0.18188	0.043552	-0.0797476	0.139352	0.0293542	0.0650413	0.0893016	0.1167	-0.0323316	2.58e-05	-0.144526	-0.0579538	0.0530499	0.0112513	-0.167128	-0.0218627	0.0832252	0.300291	0.172219	-0.1553	0.104551	0.0532775	-0.0706472	0.129204	0.110331	0.277145	0.127002	-0.0967763	-0.157363	-0.0781587	0.238643	0.113645	-0.141876	0.428188
MYCT1;S119;TGFYRHSGCERRSNLSLASLTFQRQASLEQA	0.109437	0.260424	0.0343534	-0.0382527	0.0979694	0.0871141	-0.528568	-0.201587	-0.103223	-0.229368	-0.0705646	-0.386698	-0.0391307	0.309161	-0.0577438	0.0460281	0.0516945	-0.00317238	0.0917331	0.194253	0.14444	-0.132333	-0.0463101	0.0601874	0.259175	0.339349	0.32272	0.243553	0.106528	0.182434	0.0972087	0.138575	0.337609	0.210554	0.0691302	0.0297506	-0.0132215	0.0229728	0.315041	0.0166179	0.205547	-0.0812866	0.00543202	-0.0484229	-0.0673101	-0.082192	0.116653	-0.024111	0.0881527	0.0900278	0.00904689	-0.127382	0.119757	0.0459961	-0.0155152	-0.0315332	0.25387	0.0380721	-0.117759	0.42835
MYCT1;S122;YRHSGCERRSNLSLASLTFQRQASLEQANSF	-0.177764	-0.000444694	-0.510189	-0.108638	-0.246822	-0.249841	0.0686327	0.51376	0.137207	-0.0763589	-0.128399	-0.283294	0.341887	-0.113713	-0.0292863	-0.0335155	-0.340421	-0.480939	-0.457763	0.343969	-0.43747	0.806529	0.0443564	-0.541838	-0.187017	-0.48748	-0.0115478	-0.240364	-0.547109	-0.291134	0.126727	-0.116038	0.0843141	-0.0562984	-0.259151	-0.375469	0.144493	-0.365043	0.106921	-0.0117867	-0.22147	-0.0905172	0.13636	-0.552522	0.28306	-0.665565	0.872245	-1.0668	0.051441	-0.0236072	0.0620671	0.41619	-0.121939	-0.453707	-0.199086	-0.365888	0.232866	0.121898	-0.47887	0.252509
MYCT1;S130;RSNLSLASLTFQRQASLEQANSFPRKSSFRA	-0.412089	0.750253	0.458772	0.013088	0.721485	0.704092	-0.259627	1.36522	1.05261	-0.563677	0.451844	0.542064	0.293406	1.53383	-1.46899	-0.548701	0.529228	1.86376	-0.0300961	0.885944	-0.324348	1.7122	0.550666	-0.674495	0.348035	0.184806	0.0745949	0.285183	-0.174799	0.247391	0.18898	0.490464	0.423134	0.39269	-0.409497	-0.170114	-0.0959668	0.79781	0.6706	-0.285173	0.351083	0.726736	-0.120037	1.0312	0.787074	0.149873	0.215836	0.1	-0.527934	1.29878	-0.244935	-0.399836	-0.221941	1.55019	-0.0180637	0.88064	0.629009	-0.122252	0.0884584	-0.230784
MYCT1;S95;ASAPISQWSSSRRSRSSYTHGLNRTGFYRHS	0.2844	0.847821	-0.247559	-0.350505	1.02739	0.542944	-0.24095	1.03884	0.164613	-0.269405	0.633635	0.257535	-0.344964	0.553652	1.16289	-0.612192	0.68803	0.411601	-0.26222	1.1148	1.13573	-0.221685	-0.097888	0.138585	0.0720866	0.379783	0.348002	0.365674	0.28317	0.445674	0.139551	0.554711	0.284288	0.372378	0.0981619	0.362875	-0.192821	0.557962	0.241103	1.02488	0.451668	-0.353557	0.0858657	0.895286	0.107382	-0.324248	-0.187236	1.10676	0.377908	-0.219557	0.253399	0.540405	0.407215	0.158455	-0.50012	0.424864	0.703569	0.0559641	0.273865	0.841572
MYCT1;T124;HSGCERRSNLSLASLTFQRQASLEQANSFPR	-0.283282	0.234689	-0.419905	0.0259038	-0.229421	-0.137875	0.237916	-0.39765	-0.393627	-0.426526	-0.106299	-0.155115	0.114816	-0.992717	-0.363928	0.713304	0.247142	-0.649169	0.129815	-0.265272	-0.353735	-0.4359	-0.0462908	-0.177188	0.0645995	-0.179165	-0.1963	-0.103601	-0.203804	-0.200017	-0.228044	-0.0792641	-0.327494	0.0550259	-0.519319	-0.296302	-0.0497659	-0.41402	0.0396923	-0.10952	-0.241212	-0.133717	0.0564504	0.272151	-0.064077	-0.362148	-0.360099	-0.2462	-0.139485	-0.0861784	-0.00883489	0.316453	-0.148924	-0.496013	0.0392519	-0.670896	0.0400481	0.384739	0.0168247	-0.59065
MYEF2;S17;ADANKAEVPGATGGDSPHLQPAEPPGEPRRE	-0.142333	0.0783225	0.242958	0.233215	-0.188677	-0.144705	0.100511	-0.0559898	0.130727	-0.319463	0.233943	-0.313415	-0.0166755	-0.138791	0.366299	0.43189	-0.507454	-0.0723685	0.105397	0.0868472	-0.0236153	0.0740735	-0.266263	0.0395789	0.118792	-0.215451	0.0474356	0.153253	0.0823453	-0.251315	0.00704756	0.0786344	-0.232544	0.0805853	-0.0578231	0.0146704	0.00723036	0.161359	-0.0329261	-0.219087	0.179641	-0.375071	0.282341	-0.0625792	-0.0184017	-0.592283	0.114823	0.0108817	-0.233663	-0.0698144	-0.196618	0.10928	0.655875	-0.18943	-0.0250117	0.227211	0.152468	-0.155101	-0.0242523	-0.10688
MYH1;S1043;KAKIKLEQQVDDLEGSLEQEKKIRMDLERAK	0.00454597	-0.113459	-0.247263	-0.244964	0.0603548	0.155866	0.00632	-0.350813	-0.011112	-0.134411	0.0623916	0.23889	0.00537837	0.0303555	0.127902	-0.0582627	0.0205265	0.0463646	-0.129375	-0.0249182	-0.0838356	0.0421694	0.117655	0.00548705	0.0468029	0.00564967	-0.0528068	0.00505652	0.129063	0.0548853	0.063804	0.0536392	0.138232	0.132159	0.131077	0.185092	-0.0314381	-0.0667579	0.060412	0.105654	0.0861078	0.214397	-0.027759	-0.137656	-0.185915	0.0679058	0.10972	0.231658	-0.0222127	-0.0636996	0.155729	0.0825765	0.102728	0.179017	0.037155	0.059857	0.230663	0.0488953	0.0160863	0.259332
MYH1;S1069;RAKRKLEGDLKLAQESTMDIENDKQQLDEKL	0.00235569	-0.412567	-0.605046	0.0854855	-0.207619	0.312508	-0.100547	-0.786876	0.0445166	-0.205406	-0.249029	-0.072044	0.331158	-1.10465	-1.12209	0.845477	-0.0413553	0.402519	-1.0291	0.124664	-1.07005	-0.0539085	1.77181	-0.0878898	0.0143581	-0.761649	-0.0372115	-0.794435	0.85797	-0.464892	-0.163276	-0.481016	-0.315337	0.427869	0.269992	-0.244965	-0.0545946	-0.865655	-0.0750545	0.457705	0.251238	0.374453	0.0690024	0.0146517	0.596814	-0.785982	-1.41276	1.16069	0.00239017	-0.397757	-1.10278	0.515442	0.0721329	0.343607	0.309314	-0.504285	0.0254101	0.126698	-0.33425	-0.356353
MYH1;S1092;KQQLDEKLKKKEFEMSGLQSKIEDEQALGMQ	0.547146	-0.202149	-0.281738	-0.153246	-0.151879	0.10814	-0.112701	-0.137536	0.291457	-0.37484	-0.307225	-1.11777	0.0256785	-0.611122	-0.151023	0.254182	-0.342036	-0.418331	0.380445	0.133469	-0.609238	-0.138539	-0.279796	-0.8236	0.0233526	-0.232956	-0.662323	-0.0174172	-0.564511	-0.816926	-0.45306	-0.486565	-0.242155	0.205526	-0.623311	-0.904879	0.128979	-0.358066	-0.487834	0.154615	-0.356468	-0.321977	0.132157	-0.139959	-0.153905	0.301984	-0.670323	-0.569365	-1.42854	0.0775567	0.100315	0.257437	-1.18863	0.764894	0.488306	-0.433858	-0.406324	-0.22146	-0.606115	-0.947398
MYH1;S1096;DEKLKKKEFEMSGLQSKIEDEQALGMQLQKK	0.145138	-0.293394	0.205239	0.236006	-0.865704	-1.06587	0.290624	-0.590537	0.170219	-0.102552	-0.42152	-0.7241	-0.0369618	-0.697192	-0.414872	0.144845	-0.139801	-0.64023	0.269436	-0.740361	0.636661	-1.09143	-0.257539	-0.143232	0.740154	-0.176302	-0.361442	-0.126913	-0.201196	-1.61855	-0.822781	0.339228	-0.554719	0.434995	-0.0343191	-0.916835	0.230184	-0.36112	-0.54374	0.135512	-0.67563	-0.284004	0.386632	-0.53985	-0.662078	-0.101208	-0.492494	-0.555125	-1.56592	-0.328546	-0.691982	0.354709	0.141429	0.502027	0.422385	-0.232577	-0.315034	0.0571506	-0.501564	-1.19791
MYH1;S1134;ARIEELEEEIEAERASRAKAEKQRSDLSREL	0.0343209	0.329782	0.0630396	-0.367237	-0.0258507	-0.236792	0.0189077	-0.142417	0.347022	-0.109215	0.188849	-0.313733	0.0181369	0.494716	0.187766	0.187556	-0.25162	-0.444989	0.223156	0.300618	0.199412	-0.183834	-0.0657079	-0.384653	-0.0613777	0.0957078	-0.00440754	0.165544	-0.00135289	-0.196751	-0.133409	0.307313	-0.0545546	0.463186	0.0916891	-0.361253	-0.0380392	0.377043	0.198282	-0.0106625	-0.153429	-0.249962	-0.0664838	0.200775	0.117993	0.0784041	0.102488	-0.279351	-0.198519	0.33027	0.469078	-0.231777	-0.130893	-0.414667	0.121494	0.455528	0.406089	0.0898485	0.181364	-0.215491
MYH1;S1143;IEAERASRAKAEKQRSDLSRELEEISERLEE	0.100723	1.68928	-0.0486229	1.3391	-3.54028	-1.29895	-0.0484095	-1.91845	-0.66061	-2.00562	-1.44977	2.22941	0.888602	-1.06347	-2.53244	1.10581	-0.870578	-0.262733	0.143525	0.110125	-1.21528	0.32035	-1.67588	-0.147998	0.198136	-0.214904	-0.925493	0.3481	-0.703105	-0.868974	0.0352472	-0.111079	-0.667272	0.593278	-0.80807	-1.34156	0.285587	0.0995931	-0.681805	-0.452052	-1.33248	-1.33178	-1.25231	-0.984515	2.47581	-0.924886	-2.04608	1.39518	0.503074	-0.00759306	0.518031	-0.491986	-0.819716	-1.28618	-0.108464	-0.195552	-0.641262	-0.577806	-0.839145	-2.04514
MYH1;S1146;ERASRAKAEKQRSDLSRELEEISERLEEAGG	-0.605672	1.55478	0.240921	0.0658347	0.0759075	-1.19769	1.16452	-0.0336627	-0.573535	-1.94198	0.341616	0.732618	0.881952	0.881436	0.0395517	-0.0200457	0.862876	-1.52537	0.885431	-0.534835	1.25132	-1.25258	-0.788411	0.616044	0.0826511	0.634147	-0.0816478	0.412475	-0.147836	0.294466	-0.186621	0.0244257	0.401623	0.947221	0.135201	-0.615328	-0.181027	0.620554	0.021088	-0.0398593	-0.595745	-0.349072	-0.478087	-1.14125	2.15838	-0.0994411	-0.573639	0.852191	-0.0707866	0.309079	0.840531	-0.0693039	0.181142	-0.478433	-0.99841	-0.716334	1.12429	1.50373	0.0876738	-0.38797
MYH1;S1164;LEEISERLEEAGGATSAQIEMNKKREAEFQK	0.151602	0.0925775	-0.225656	-0.249342	0.0526321	0.127949	0.0170402	-0.447816	0.0656203	-0.166518	0.216796	0.129374	-0.219262	-0.0247402	-0.143019	0.102428	-0.0851652	-0.285159	-0.0572252	0.0797918	-0.145932	-0.126638	-0.185452	-0.271489	-0.0708421	-0.136146	-0.154794	0.132158	0.133462	0.27741	-0.0898298	0.0317019	-0.101691	0.408988	0.298683	0.0791292	0.0540601	0.107449	0.216161	0.020447	-0.0843405	0.0980137	0.0741399	0.0135229	-0.0670997	0.0665824	0.096038	0.138898	0.0300626	0.163165	0.277199	-0.141438	-0.070236	-0.0251467	0.0963315	0.0398631	0.174396	-0.0327449	0.113824	0.136432
MYH1;S1237;EKEKSEMKMEIDDLASNMETVSKAKGNLEKM	0.140445	-0.311246	-0.323921	-0.398106	-0.179445	0.117099	0.117037	-1.00158	0.213721	-0.0800934	-0.000413827	-0.152806	-0.0561294	-0.628292	0.0280351	0.0813698	-0.283149	-0.314383	-0.0956583	-0.0536418	-0.714463	-0.258742	-0.292794	-0.635395	-0.206809	-0.478988	-0.7898	0.116266	-0.0643131	-0.293003	-0.0654521	-0.559444	-0.245166	0.516754	0.410993	-0.097554	-0.105564	-0.773783	-0.0947221	0.374114	0.141466	0.12979	-0.165443	-0.0866296	-0.11071	0.334071	-0.497548	-0.344361	-0.17756	-1.20429	-0.548007	-0.479394	-0.233684	0.492125	0.340945	-0.332952	0.0220928	0.0679477	-0.207639	-0.289017
MYH1;S1243;MKMEIDDLASNMETVSKAKGNLEKMCRALED	-0.162652	-0.515928	-0.601712	-0.503816	-0.320796	-0.073673	0.193139	-0.93102	0.277756	0.0252324	0.0876336	-0.0222497	-0.00449036	-0.649986	0.224155	0.277557	-0.0569179	-0.112997	0.100092	0.236698	-0.778	-0.0473007	-0.0606473	-0.43603	-0.211941	-0.499656	-0.749693	0.0806747	-0.208314	-0.294629	-0.269662	-0.383511	-0.499829	0.102127	-0.109007	-0.347754	-0.0372267	-0.788133	-0.053829	0.368344	0.125214	0.150916	-0.10457	-0.13792	-0.11797	0.347057	-0.507132	-0.242021	-0.237466	-1.2509	-0.581279	-0.44904	-0.152953	0.623652	0.411677	-0.317335	0.0389179	0.122264	-0.201432	-0.187618
MYH1;S1261;KGNLEKMCRALEDQLSEIKTKEEEQQRLIND	0.216891	-0.233148	-0.363928	-0.317168	-0.152782	0.257381	0.0804482	-0.908874	0.0977038	-0.0949919	-0.0354453	0.217936	-0.138507	-0.517635	0.0157592	0.328863	-0.0887833	-0.127839	0.102328	0.25078	-0.542381	0.0207676	-0.0976496	-0.460762	0.00720902	-0.582874	-0.835845	0.116624	-0.115639	-0.267787	-0.208936	-0.762512	-0.462525	0.372964	0.275755	-0.194739	-0.0778168	-0.635041	-0.134109	0.0850294	-0.120904	-0.0683362	-0.225828	-0.142624	-0.170318	0.2242	-0.614346	-0.395604	-0.271267	-1.28824	-0.681195	-0.530136	-0.207715	0.582593	0.261229	-0.478149	-0.0933933	0.0480959	-0.322196	-0.276087
MYH1;S1288;LINDLTAQRARLQTESGEYSRQLDEKDTLVS	0.303472	0.0194927	0.0573734	-0.589107	0.0233299	0.283441	0.159258	-0.90437	0.156153	-0.247878	-0.1006	-0.305895	-0.209759	0.758325	-0.660504	0.380875	-0.278456	-0.293229	0.192809	0.325343	-0.408705	-0.325098	0.37143	-0.510412	-0.307909	-0.337368	-0.676877	0.136677	0.133749	-0.201284	-0.17584	-0.531331	-0.237184	0.50496	0.460769	-0.172762	-0.199891	-0.540579	-0.0499456	0.489183	0.311456	0.0291163	-0.174917	0.246364	0.290461	0.555599	-0.116877	-0.132972	-0.185341	-0.802087	-0.37545	-0.42773	-0.176449	0.559594	0.267968	-0.190025	0.0988985	-0.14733	-0.176925	-0.320643
MYH1;S1292;LTAQRARLQTESGEYSRQLDEKDTLVSQLSR	0.264605	0.0820523	0.0278096	-0.455956	0.131926	0.302804	0.240982	-1.00148	0.766848	0.0345559	0.347062	-0.242109	-1.09008	-0.302614	0.722664	0.199677	-1.08531	1.35524	0.952936	-1.12484	-0.53149	-0.202682	0.792184	0.0932654	-0.585444	-0.539684	-0.623463	-0.374164	0.138641	-0.539419	-0.212012	-0.664701	-0.217517	0.704901	0.464241	-0.214878	-0.2174	-0.642497	-0.122659	0.471738	0.232734	0.134407	-0.327388	0.35159	0.243432	0.424461	-0.368148	-0.364468	-0.0703986	-1.37874	-0.278802	-0.377824	-0.0268528	0.674358	0.417347	0.180511	0.221322	0.202142	-0.0469842	-0.593967
MYH1;S1303;SGEYSRQLDEKDTLVSQLSRGKQAFTQQIEE	0.317123	-0.120703	-0.145325	-0.282216	-0.101397	0.197592	0.102538	-0.967691	0.204411	-0.189152	-0.105448	-0.219445	-0.0961981	-0.523235	0.144796	0.367377	-0.15763	-0.166909	0.254439	0.343844	-0.533333	-0.114495	-0.0395232	-0.474662	-0.420607	-0.601857	-0.942846	0.00724902	-0.208151	-0.383975	-0.172953	-0.634199	-0.390538	0.366561	0.202378	-0.341053	-0.123364	-0.749879	-0.188566	0.308403	0.090757	-0.0383596	-0.106761	0.0357039	-0.0371531	0.423214	-0.3815	-0.308907	-0.378992	-1.27642	-0.645372	-0.573424	-0.285216	0.354881	0.311404	-0.231391	-0.01018	-0.000146844	-0.249923	-0.39682
MYH1;S1306;YSRQLDEKDTLVSQLSRGKQAFTQQIEELKR	0.16093	-0.100087	-0.187046	-0.515721	-0.189455	0.0772686	0.0949551	-0.886322	0.428384	0.0389865	0.0908382	-0.183762	-0.126201	-0.382303	0.200031	0.364599	-0.296243	-0.285695	0.187948	0.430291	-0.52497	-0.169365	-0.0223394	-0.590236	-0.085346	-0.54813	-0.772836	0.0442307	-0.0623756	-0.450979	-0.225745	-0.548784	-0.424267	0.437268	0.341506	-0.289481	-0.194151	-0.71506	-0.237682	0.188402	0.0532371	-0.125777	-0.307127	0.168167	-0.0591421	0.348184	-0.402265	-0.413403	-0.12306	-1.24886	-0.451628	-0.459703	-0.038463	0.620825	0.293036	-0.161182	0.076057	0.0478792	-0.186713	-0.366804
MYH1;S1331;IEELKRQLEEEIKAKSALAHALQSSRHDCDL	0.255097	0.0529861	-0.0159113	-0.363346	-0.168744	-0.110684	0.312355	-0.753666	0.56439	-0.0917162	0.121356	-0.377422	0.0403048	-0.0846861	0.281474	0.241297	-0.408186	-0.577577	0.272091	0.534985	-0.317247	-0.168901	-0.138421	-0.737096	-0.236343	-0.38336	-0.658212	0.0833993	-0.176272	-0.640164	-0.126217	-0.297632	-0.295509	0.53659	0.125392	-0.621132	-0.0414656	-0.486276	-0.101061	0.337105	0.052437	-0.327908	-0.202874	0.252261	0.131198	0.329233	-0.40623	-0.628422	-0.901809	-1.18515	-0.792649	-0.868029	-0.675709	-0.34558	0.388597	0.176803	0.287845	0.204632	-0.120578	-0.530907
MYH1;S1339;EEEIKAKSALAHALQSSRHDCDLLREQYEEE	0.109483	0.402502	0.470034	-0.149093	0.00681035	-0.0969036	0.492447	-0.230709	0.531467	-0.361478	-0.264482	-0.59004	0.256042	0.550111	0.209539	0.441989	-0.336186	-0.889171	0.333736	0.468899	-0.0660005	-0.236874	-0.291333	-0.587247	-0.696994	0.882004	0.866224	0.081384	-0.0924231	-1.01463	-0.438327	-0.863473	0.819933	0.644113	-1.2257	1.31838	0.140175	0.185968	0.0215429	0.355264	0.308694	-0.0637564	-0.18192	0.358269	0.153371	0.292544	-0.592037	-0.799949	-0.472452	1.29954	-0.365041	-0.980609	1.0281	-0.431738	0.578851	0.438554	0.360253	-0.208279	-0.450008	-0.537169
MYH1;S1516;LETLKRENKNLQQEISDLTEQIAEGGKRIHE	0.138712	-0.00986839	-0.243647	-0.14662	0.0386203	0.0923757	-0.0039215	-0.543668	0.000678561	-0.10282	0.0905891	0.0776946	-0.0488393	-0.0876056	0.061935	0.238693	0.0228346	-0.166212	-0.110717	-0.0988075	-0.311536	-0.0898569	-0.246141	-0.362002	-0.0690544	-0.164139	-0.215149	0.0884222	0.00520521	0.133293	-0.19584	-0.191719	-0.332923	0.156602	0.0482807	-0.139774	0.0556882	-0.0512856	0.140193	0.0110783	-0.0918828	0.0471352	0.0820372	-0.083119	-0.118107	0.0262997	-0.00411748	0.0346316	0.025915	0.0250118	0.232998	-0.157878	-0.163206	-0.075752	0.102087	-0.0355628	0.138593	1.32e-05	0.0500877	0.0196469
MYH1;S1542;IHELEKIKKQVEQEKSELQAALEEAEASLEH	0.00556441	-0.932703	-1.15964	0.395404	-1.07925	-0.10115	0.396855	-1.19369	-0.506283	-0.13965	-0.993171	-0.589443	0.250497	-0.943594	-0.260348	-0.150838	-1.46228	-0.428738	-0.0718279	-0.823557	-0.697635	0.795428	-1.33833	-0.107789	-0.481351	-1.09172	1.17533	-0.409425	-2.21769	0.571656	0.254647	-0.812934	-0.670317	0.39158	-0.208169	-0.500597	0.556801	-1.3175	-0.565814	0.230479	-0.315637	-0.128502	0.317178	-0.568922	-0.586065	0.536103	-1.28855	-0.750028	-1.47702	-0.0157194	0.655134	-2.33129	0.298704	0.00658805	0.867508	-1.14275	-0.0149999	0.0633604	-0.885427	-0.449343
MYH1;S1554;QEKSELQAALEEAEASLEHEEGKILRIQLEL	0.339162	-0.403631	-0.305167	0.0625028	-0.19461	-0.0259669	0.209237	-1.22581	-0.0966836	-0.24191	-0.479433	-0.426848	0.045684	-0.646593	-0.108938	-0.0868051	-0.422291	-0.39082	-0.0251496	-0.138192	-0.377579	-0.128965	-0.531856	-0.578074	-0.728847	-1.57393	-0.464878	0.0805568	-0.423477	0.681207	-0.136704	-0.915139	-0.635532	-0.0314757	-0.429717	-0.682581	0.35448	-0.478326	-0.175035	0.276664	-0.335106	-0.155137	0.3499	-0.158774	-0.115609	-0.00612217	-0.363888	-0.357123	-1.07321	0.312937	0.200457	0.269863	0.621137	-1.1565	0.546741	-0.585047	-0.244842	-0.0756009	-0.532521	-0.587317
MYH1;S1605;DQLKRNHIRIVESMQSTLDAEIRSRNDAIRL	0.00559123	0.213341	-0.138112	-0.387124	0.0347632	-0.0672474	0.0272984	-0.25787	0.297962	-0.0838934	0.174104	-0.0354138	-0.0329778	0.361919	0.109899	0.161483	-0.103295	-0.250887	0.11692	0.220704	0.0500755	-0.0962232	-0.0782147	-0.287874	-0.0310019	-0.0327469	-0.0828227	0.131981	0.232103	0.0867753	-0.111034	0.0607134	-0.162397	0.301528	0.14683	-0.126692	0.0535779	0.431269	0.316171	0.104044	0.0466922	-0.0149893	0.0152787	0.167754	-0.0464137	0.0677836	0.150127	-0.00109829	-0.0549512	0.211589	0.379951	-0.140929	-0.0355621	-0.181042	-0.0174295	0.245574	0.211894	-0.0299215	0.110703	-0.11784
MYH1;S1716;TERSRKIAEQELLDASERVQLLHTQNTSLIN	-0.116436	-0.0156823	-0.265709	-0.409448	-0.136996	-0.138344	-0.0437325	-0.390439	0.153403	-0.164998	-0.0513911	0.175811	-0.0503846	0.163368	0.0508136	0.151753	-0.107353	-0.281837	0.148319	0.185936	0.0108235	-0.020499	-0.165398	-0.210047	-0.10204	-0.165075	-0.221095	0.0351847	-0.000749693	-0.116527	-0.00235824	0.147847	-0.0497478	0.422966	0.249852	-0.00887395	0.00684055	0.158026	0.100587	-0.00242191	-0.191073	-0.119871	0.0216617	0.0354147	-0.0959566	0.0856088	0.0650872	0.13298	0.133594	0.291351	0.450639	0.0098386	0.0397896	-0.0336104	-0.015831	0.11105	0.141209	-0.0876163	0.0106212	-0.209827
MYH1;S1728;LDASERVQLLHTQNTSLINTKKKLENDVSQL	0.0947546	0.350913	-0.122178	-0.183467	0.0842398	0.161502	-0.0300728	-0.449355	-0.0221997	-0.18764	0.0368078	-0.107297	-0.109399	0.193168	0.0109927	0.153021	-0.0978318	-0.315175	0.083977	0.125055	-0.119306	0.0239524	-0.151839	-0.30251	-0.0992837	-0.182968	-0.239762	0.0147233	0.0318647	0.0301821	-0.134265	0.0328229	-0.250678	0.343057	0.0558955	-0.0457805	0.00351681	0.507847	0.164363	0.366905	-0.0719729	0.27051	0.100972	-0.0748141	-0.173128	-0.0400162	-0.0205669	0.0186669	-0.0463294	0.116439	0.288879	-0.279848	-0.160378	-0.234773	0.0406806	-0.00474954	0.0673937	-0.115238	0.0125531	-0.0481069
MYH1;S1739;NTSLINTKKKLETDISQIQGEMEDIIQEARN	0.139533	-0.00741241	-0.315359	0.13228	-0.093689	0.252961	-0.141984	-0.52943	0.0457888	-0.216242	-0.153532	-0.0925453	-0.210866	-0.438364	0.141031	0.233428	-0.272019	-0.167336	0.800059	0.621655	-1.35492	-0.00441731	-0.141383	0.191742	0.295214	1.18585	-0.833231	-0.232758	-0.2415	0.0313407	-0.219356	-0.386227	-0.440636	0.278651	-0.00649865	-0.259993	-0.104742	-0.443205	0.0073069	0.43254	0.41021	0.291155	-0.315072	0.176628	0.0847686	0.533612	-0.151218	-0.12116	-0.283094	0.466642	-0.366244	-1.59573	1.02719	0.581427	0.220382	-0.137044	0.291058	0.258563	-0.0809583	-0.162351
MYH1;S1834;QKLEARVRELEGEVESEQKRNAEAVKGLRKH	0.115618	0.0285369	-0.219551	-0.251778	0.111181	0.207123	0.200533	-0.315004	0.189047	0.049519	0.396653	0.267836	-0.291246	0.133736	-0.11088	-0.108333	-0.105832	-0.281016	-0.175964	-0.0444917	-0.266717	-0.146213	-0.106461	-0.252967	-0.0199496	-0.0392015	-0.13893	0.127287	0.0849962	0.153187	-0.0542431	0.100731	-0.0738652	0.345986	0.272975	0.0199035	0.0134858	0.0259401	0.291497	0.0527431	-0.0316491	0.134235	0.130845	-0.00996662	-0.0488018	0.114369	0.22954	0.278072	0.12905	0.27428	0.428605	-0.0747991	0.0533165	0.0219342	-0.0722968	-0.147697	0.0683525	-0.0846147	0.01562	0.212317
MYH1;S1893;KVKSYKRQAEEAEEQSNVNLSKFRRIQHELE	-0.189968	-0.523724	-0.463475	-0.397786	-0.664692	0.163992	-0.0331305	-0.991975	-0.301967	-0.319758	-0.729444	-0.242442	0.12841	-0.491234	-0.18709	-0.0586788	-1.05287	-0.541233	0.0648306	0.383498	-2.38728	1.00804	0.019344	-0.852488	0.00133303	-1.19344	-2.37141	-0.740609	0.460842	2.06272	-0.88	1.33387	0.401837	0.813266	-0.267753	-2.96625	-0.121144	-1.02458	-0.309948	0.489446	0.0135304	0.309904	-0.417581	-0.268018	-0.171193	0.562763	-0.765237	-0.555761	0.219592	-1.42951	-1.04035	-0.674071	0.0756988	1.97759	0.452083	-0.451678	-0.0710794	0.09296	-0.743938	-0.44915
MYH1;S1898;KRQAEEAEEQSNVNLSKFRRIQHELEEAEER	0.299127	-0.257591	-0.263287	-0.278999	-0.0198544	0.322355	0.21648	-1.04407	0.272923	0.00677317	0.19785	0.0666738	-0.217887	-0.732748	0.0127132	0.115334	-0.198607	-0.247565	0.0310722	0.158453	-0.642235	-0.154863	-0.189362	-0.559967	-0.396534	-0.594215	-0.978362	0.0349593	-0.0512475	-0.322147	-0.192212	-0.762801	-0.400687	0.334416	0.219839	-0.269097	-0.147298	-0.823223	-0.135557	0.245883	0.0310157	0.0121537	-0.153569	-0.101186	-0.0578884	0.294918	-0.509896	-0.301819	-0.184594	-1.10829	-0.479533	-0.50418	-0.182014	0.678795	0.451452	-0.147863	0.104554	0.19972	-0.165346	-0.0781388
MYH1;S1930;RADIAESQVNKLRVKSREVHTKIISEE____	-0.157742	0.131953	0.172291	0.0299372	-1.00613	-0.421405	0.1723	-0.454265	0.116693	-0.169329	-0.131676	-0.380417	-0.368056	-0.0430934	-0.763909	0.970366	-0.353672	-0.544459	0.0618841	-0.0457695	-1.28205	0.318439	0.509815	-0.872926	-0.135537	-0.344668	-0.386013	-0.267823	-0.571927	-0.532002	-0.15165	0.032345	-0.500604	0.176591	-0.35337	-0.7023	0.248158	0.0113614	0.117192	-0.268552	-0.575405	-0.560452	0.10769	-0.075209	-0.160632	-0.21614	-0.489847	-0.460546	0.062219	0.26666	0.443522	-0.36405	-0.425314	-0.481426	0.137746	0.0634033	-0.033704	-0.186451	-0.359214	-0.524247
MYH1;S225;DESGKMQGTLEDQIISANPLLEAFGNAKTVR	0.814256	-0.587232	-0.844046	-0.138018	-0.739772	-0.266933	0.312645	-0.730312	-0.308651	-0.250621	-1.68621	-0.617847	-2.35783	-0.7843	0.47297	-0.916561	0.574467	1.25623	0.965862	-0.549279	-0.616842	-0.669745	-0.522033	-0.428761	-0.927871	0.185995	-0.444985	-0.642211	-1.07601	0.269901	-0.332596	1.23843	-0.467455	-0.350857	-2.39285	0.073948	0.273473	-1.0527	-0.666761	0.463551	-0.92828	-0.383652	-0.591192	-0.0224942	-1.60112	0.991513	-0.599506	-0.401651	0.476484	-0.488405	-1.25885	1.73865	-1.42805	-1.20605	0.660853	0.00278539	-0.845595	0.48021	-2.00066	-0.908282
MYH1;S670;ALFRENLNKLMTNLRSTHPHFVRCIIPNETK	0.376578	-0.154919	0.135264	-0.117428	-0.964349	-0.605406	0.142332	0.202802	-0.20809	-0.435402	-0.817967	-0.182174	-0.00858996	0.0145122	-0.161883	0.39811	-1.15655	-0.19614	-0.394724	0.0243568	-0.299377	0.0392526	-0.000174058	-0.508011	0.087739	-0.0259822	-0.055444	-0.0498219	-0.470791	-0.607788	-0.433327	-0.318077	-0.0655156	0.654131	-0.943691	-0.126982	-0.153707	0.134204	-0.455992	0.105824	-0.511903	-0.182182	-0.147279	-0.21632	0.0418366	-0.21371	-0.565951	-0.410713	0.146467	-0.301327	-0.488309	0.203962	-0.389177	-0.149757	0.0648342	0.0274973	0.0870851	-0.26524	-0.856619	-0.61768
MYH1;S901;QEKNDLQLQVQAEADSLADAEERCDQLIKTK	0.148711	-0.187219	-0.34683	-0.365666	-0.123792	0.0912038	0.0426799	0.222891	-0.930117	-0.372141	0.448627	-0.935369	0.278799	-0.0729066	-0.25804	0.0892221	-0.260743	-0.807035	0.0207494	0.254079	-0.471167	-0.187803	-0.266499	-0.721596	0.200635	0.108949	-0.55345	0.096937	-0.680223	-0.423519	-0.022424	-0.62207	-0.264567	0.516717	-0.0985351	-0.560576	-0.229689	-0.743569	-0.238283	0.245623	0.119294	0.0630785	-0.343754	-0.123179	-0.131417	0.341577	-0.522215	-0.224084	-0.415138	0.164304	0.574162	-0.150537	-0.316016	-1.18385	0.143286	-0.43602	-0.101421	-0.0377845	-0.317883	-0.521817
MYH1;T1012;KLTKEKKALQEAHQQTLDDLQAEEDKVNTLT	0.190581	0.00126304	-0.288148	-0.218746	-0.14716	0.0771205	-0.143476	-0.534627	-0.183791	-0.17611	-0.244076	0.097936	-0.0910114	-0.133276	-0.283825	0.29769	-0.0883989	0.0200282	-0.0417007	0.103556	-0.0957939	-0.0770147	-0.0885019	-0.320905	0.00746905	-0.235347	-0.153464	0.0940723	-0.219692	-0.0104379	-0.143003	-0.155254	-0.207284	0.33961	0.0325428	-0.00546807	-0.0168308	-0.0905583	-0.138506	-0.0547367	-0.297041	0.0247624	-0.0238054	-0.148956	-0.0442624	-0.14887	-0.373048	-0.0400006	0.127609	0.167352	-0.173275	0.0810376	-0.493185	-0.0483744	-0.0341342	0.162157	0.201928	0.0313694	-0.46321	-0.230185
MYH1;T1070;AKRKLEGDLKLAQESTMDIENDKQQLDEKLK	0.295632	-0.348929	-0.342577	-0.187197	-0.233303	0.352609	0.230206	-1.18804	-0.012639	-0.088498	-0.149373	0.126273	-0.822336	0.27009	-1.26529	-0.0843622	-0.118909	0.910627	-0.160716	-1.15859	-0.795379	0.508444	0.864308	-0.614033	-0.383747	-0.88091	-0.977262	-0.0939526	-0.273931	-0.365057	-0.130222	-0.720417	-0.588916	0.27337	0.284536	-0.248981	-0.0746011	-1.00627	-0.190711	0.233503	-0.139679	0.0337366	-0.0602595	-0.251835	-0.178116	0.303306	-0.571328	-0.238012	-0.0438817	-1.35075	-0.65239	-0.407393	-0.268189	0.753806	0.525215	-0.559261	-0.176416	0.16749	-0.411269	-0.246097
MYH1;T1163;ELEEISERLEEAGGATSAQIEMNKKREAEFQ	-0.104148	0.0216645	-0.271612	-0.251577	-0.079973	-0.0838346	0.0953889	-0.193302	0.188073	-0.058999	0.24415	0.124951	-0.0775943	-0.102971	-0.135118	-0.002386	-0.148743	-0.238457	0.159083	0.234536	-0.0464331	0.0741604	-0.0700875	-0.0661298	-0.126462	-0.125299	-0.213551	0.0978844	0.158677	0.240057	-0.0586764	0.0564263	-0.027113	0.373715	0.129179	0.0209384	0.110254	0.16255	0.155122	0.145285	-0.0328179	0.108351	0.145557	0.0623961	0.00492173	0.0664837	0.0698747	0.126814	-0.112025	0.0165561	0.101912	-0.218118	-0.17777	-0.179316	-0.0861642	-0.210433	-0.187267	-0.171661	-0.110595	-0.14097
MYH1;T1188;REAEFQKMRRDLEEATLQHEATAATLRKKHA	0.44962	-0.259842	0.2982	-0.290919	-0.421935	0.242524	-0.109971	-0.108806	0.117966	-0.200072	-0.0527819	0.00825803	-0.158821	0.292231	-0.0716593	0.191903	-0.203061	-0.295021	0.0424146	0.019242	-0.249566	0.109155	0.448741	-0.329421	-0.0252615	-0.00681137	-0.134886	0.0249401	-0.128709	0.00705357	-0.192562	0.00187598	-0.0510611	0.222683	-0.147634	-0.124971	0.163864	0.204102	0.0725939	0.0313877	0.0214898	0.0487677	-0.0612716	0.126217	0.146094	0.056834	-0.00276624	-0.0656471	-0.0430524	0.0507362	0.259369	-0.0633167	-0.111088	-0.261462	-0.152879	0.135494	0.214342	0.00532268	-0.219868	-0.0325912
MYH1;T1194;KMRRDLEEATLQHEATAATLRKKHADSVAEL	0.019458	0.0566918	-0.169988	-0.249323	0.0466264	0.0519322	0.0768148	-0.160651	0.228657	-0.0937051	0.262601	0.0540059	0.0754044	0.270831	0.103638	0.152033	0.12517	-0.0271071	0.0823941	0.236996	0.0892518	0.023538	0.109476	-0.0622098	-0.164956	-0.102931	-0.0428846	-0.00107532	0.128449	0.255373	-0.141818	0.00311112	-0.09659	0.20015	0.10425	-0.0605101	-0.0816101	0.108388	0.167348	0.0343173	-0.1038	0.0731173	-0.0384715	0.0306232	0.0156935	0.0237106	0.0911614	0.100676	-0.00548477	0.249151	0.322004	-0.0178639	0.0707804	-0.0141469	0.123503	0.154844	0.241036	-0.0170156	0.0938511	0.209608
MYH1;T1197;RDLEEATLQHEATAATLRKKHADSVAELGEQ	-0.0123135	0.122299	-0.11061	-0.260267	0.103007	0.0380617	-0.0191398	-0.326136	0.162051	-0.148094	0.184738	0.0437157	-0.0352952	0.184532	0.0115655	0.128288	-0.0895125	-0.21984	0.168509	0.234453	0.0586958	0.0843102	0.0287503	-0.19036	-0.0719468	-0.0857166	-0.00856104	0.0920098	0.0925501	0.0383928	-0.0864114	0.188518	-0.0436128	0.283233	-0.0828077	-0.17237	-0.0867393	0.148104	0.101905	-0.104715	-0.0835023	-0.128939	0.0155191	0.107924	0.024186	0.132158	0.116218	-0.00302077	-0.00572762	0.144824	0.347291	-0.131454	0.0122296	-0.0415157	0.0574426	0.141622	0.172225	0.00063247	0.00293449	-0.0909888
MYH1;T1241;SEMKMEIDDLASNMETVSKAKGNLEKMCRAL	0.453248	0.0955161	0.144884	-0.0434313	0.268304	0.562804	0.0165743	-1.11107	0.14733	-0.200632	-0.0712182	-0.11985	-0.161824	-0.446935	-0.0207079	0.0840079	-0.245693	-0.258074	0.115954	0.202785	-0.356825	-0.05423	-0.0999937	-0.42408	-0.489676	-0.688488	-1.02173	0.0481889	-0.15772	-0.293377	0.0212078	-0.417332	-0.196795	0.524276	0.406371	0.0167556	-0.293729	-0.65731	-0.352888	0.0394424	-0.242707	-0.205786	0.0619087	0.0780036	0.0655498	0.496545	-0.235106	-0.0941773	-0.142119	-1.0203	-0.437777	-0.380024	-0.15306	0.709165	0.0770034	-0.39344	-0.15716	-0.172689	-0.316852	-0.458221
MYH1;T1265;EKMCRALEDQLSEIKTKEEEQQRLINDLTAQ	0.432508	-0.762263	-1.06333	-0.477662	-0.593282	-0.675187	0.1271	-1.37985	-0.325301	-0.574274	-0.535923	-1.13302	0.239881	-0.635291	-0.330677	0.128462	-0.570148	-1.39934	0.302821	0.304147	-0.904231	-0.721067	-0.554542	-1.48501	-1.68529	-1.30815	0.953785	0.932713	-0.12495	-1.74346	-0.0936567	-0.625291	-0.254256	0.436463	-1.02979	-1.77294	-0.0195513	-0.812955	-0.262695	0.311149	-0.770563	-0.925626	-0.018466	-0.187637	0.0539682	-0.374906	-0.951998	-1.54481	-0.220694	0.380897	-0.96571	0.641897	-0.986379	-1.63492	0.595802	-0.302252	-0.446616	0.0367715	-0.706291	-1.7508
MYH1;T1280;IKTKEEEQQRLINDLTAQRARLQTESGEYSR	0.131114	0.292322	-0.00263512	-0.312198	0.127113	-0.0514097	0.0759386	-0.222371	0.362177	0.0163481	0.232558	-0.012209	-0.0547363	0.41381	0.144327	0.226608	-0.134942	-0.266149	0.222143	0.335585	0.128527	-0.100351	-0.0713227	-0.289597	-0.0453433	-0.0882663	-0.0492404	0.144465	0.103502	0.076114	-0.241799	0.0366909	-0.253956	0.274857	0.144679	-0.26744	-0.0166284	0.302762	0.14507	-0.0211691	-0.126721	-0.139838	-0.0227153	0.154133	-0.0371182	0.0391513	0.102745	-0.0818022	0.0549222	0.338046	0.445569	-0.0989688	-0.0146282	-0.150361	-0.14677	0.28435	0.178187	-0.124868	0.00855564	-0.178005
MYH1;T1286;QRLINDLTAQRARLQTESGEYSRQLDEKDTL	0.484738	-0.114155	-0.0993871	-0.201922	-0.125739	0.217857	-1.17522	1.22624	0.0381447	0.125042	-0.455629	-0.304589	0.608822	1.07206	0.433044	-0.840107	-0.16791	-0.878726	0.815148	-0.134704	-1.02197	-0.300154	0.292602	0.319762	-1.28731	-0.653618	1.55832	-0.122499	0.681332	-0.229931	0.0459154	-0.702509	-0.441703	0.599436	0.129567	-0.512841	0.260653	-0.724106	-0.245393	0.540287	0.0373922	-0.0995065	-0.937798	0.377548	0.947494	-0.42947	-0.91179	1.58805	0.472003	0.235056	0.104243	0.364971	-0.613754	-0.872377	0.765073	-0.123618	0.229829	0.212385	-0.371777	-0.635928
MYH1;T1300;QTESGEYSRQLDEKDTLVSQLSRGKQAFTQQ	0.303321	-0.0382525	-0.119145	-0.187975	-0.0580238	0.279422	0.056473	-0.975008	0.293233	-0.130564	0.03498	-0.0602177	-0.0857536	-0.518709	0.206889	0.246723	-0.161682	0.0026658	0.13757	0.341455	-0.476377	0.00126941	-0.0383089	-0.597384	-0.193514	-0.302691	0.58926	0.277969	-0.52532	-0.569479	-0.0907247	-0.567103	-0.458063	0.378742	0.2543	-0.230977	-0.0454139	-0.548555	-0.223977	0.346285	0.10592	0.0419351	-0.111992	0.0413026	-0.0287937	0.329479	-0.344505	-0.383061	-0.421953	-0.163097	0.990819	-0.786866	0.160068	-0.373136	0.251009	-0.178679	-0.116462	-0.274083	-0.542687	-0.755339
MYH1;T1315;KDAMVSQLSRGKQAFTQQIEELKRQLEEETK	0.194178	0.129575	-0.0706662	-0.13678	0.233575	0.169022	0.0531399	-0.263492	0.160936	0.0452481	0.195994	0.087566	-0.0836466	0.100099	0.00841039	0.180644	0.0573383	-0.131701	0.10048	0.170729	-0.0521959	-0.0244667	0.0142712	-0.230277	-0.181464	-0.229299	-0.283906	-0.0514902	-0.0819941	-0.110932	-0.2484	-0.0062179	-0.313315	0.207506	-0.00588778	-0.224944	0.0181742	0.0279123	0.15152	-0.00109289	-0.0849699	0.00696856	-0.00866843	-0.120401	-0.128475	0.0271812	0.0561772	-0.0065545	0.00917936	0.0459516	0.178969	-0.131452	-0.0232066	-0.0881261	0.0217396	0.0989221	0.196906	0.00999015	-0.0545632	-0.0202161
MYH1;T1503;FKIKNAYEESLDQLETLKRENKNLQQEISDL	0.16398	0.0516074	-0.0894632	-0.0793364	0.149871	0.287826	-0.00415682	-0.530956	-0.0197509	-0.116307	0.109667	0.268934	-0.0521019	-0.122245	-0.000856228	0.146007	0.0166178	-0.110821	0.0417123	0.0969972	-0.181502	0.101954	-0.0327384	-0.173155	-0.115198	-0.203378	-0.112288	0.176053	0.128505	0.276675	-0.0821738	-0.15456	-0.172918	0.200655	0.0519684	-0.0940939	0.0336532	-0.111573	0.138177	-0.0257201	-0.165925	0.0389206	-0.00830711	-0.176522	-0.207044	0.0314418	-0.0439641	0.0630848	-0.00853816	-0.0575245	0.171112	-0.24506	-0.184048	0.024409	-0.0458201	-0.0193403	0.106346	-0.112735	-0.10685	-0.0949741
MYH1;T1519;LKRENKNLQQEISDLTEQIAEGGKRIHELEK	0.129335	0.00944138	-0.161534	-0.152579	0.0702168	0.121737	-0.030794	-0.523141	-0.0174511	-0.0904814	0.0606361	0.072498	-0.148126	-0.0274323	-0.101213	0.058499	-0.147916	-0.231934	-0.0502421	0.0147695	-0.223859	-0.045296	-0.163202	-0.253005	-0.0271747	-0.112968	-0.0860659	0.138266	0.091275	0.175683	-0.122254	-0.140132	-0.251032	0.220482	0.0877947	-0.0786096	0.0526215	-0.0155131	0.189362	0.0482978	-0.074877	0.0601695	0.0409828	-0.125508	-0.213311	0.0426491	-0.00746447	0.133568	0.0380685	0.00444606	0.214893	-0.160715	-0.150777	-0.105704	0.0913181	0.00371386	0.207166	-0.0328559	0.0113656	0.0415549
MYH1;T1606;QLKRNHIRIVESMQSTLDAEIRSRNDAIRLK	0.00415884	0.172479	-0.100602	-0.280621	0.0224616	-0.135116	-0.0356737	-0.314262	0.153279	-0.196227	-0.0204306	-0.231994	-0.0236427	0.324563	0.121586	0.185716	-0.132288	-0.291386	0.145127	0.121241	0.0328523	-0.0590181	-0.121366	-0.344652	-0.145698	-0.165993	-0.121641	0.0179478	-0.00507159	-0.127438	-0.104586	0.00784931	-0.176142	0.353653	0.108338	-0.173797	-0.0531591	0.190755	0.056384	0.0029551	-0.178219	-0.274769	0.00257761	0.13763	-0.057272	0.0635049	0.0590402	-0.0862738	0.061838	0.255015	0.359052	-0.107792	-0.00748701	-0.171716	0.106011	0.30489	0.250291	0.0629286	0.078645	-0.139711
MYH1;T1697;RRANLLQAEIEELRATLEQTERSRKIAEQEL	-0.241322	-0.00521617	-0.182915	-0.072363	-0.193119	-0.0357535	-0.0699849	-0.488947	0.130251	0.152448	0.413772	0.506747	0.450267	-0.227702	0.139788	-0.507334	0.831237	-0.0438178	-0.212558	-0.0617907	-0.0385014	-0.0800386	0.64632	0.313428	-0.0127368	0.0326167	-0.0233428	0.126079	0.32771	0.533034	-0.0605792	0.21869	-0.162271	0.405969	0.492978	0.170458	0.0120226	0.133509	0.250603	-0.00644099	-0.0548713	0.158252	0.0486495	-0.151892	-0.121217	0.109684	0.332058	0.52893	0.0583905	0.100771	0.429241	-0.133604	0.160829	0.122848	-0.0370476	0.00223235	0.176578	0.070501	0.295318	0.421445
MYH1;T1701;LLQAEIEELRATLEQTERSRKIAEQELLDAS	-0.0202826	0.11003	-0.126538	-0.244923	-0.12027	-0.228591	0.0656311	-0.284519	0.303175	-0.0159677	0.0539319	-0.152882	-0.20706	-0.362217	0.864331	0.0359006	0.00541469	-0.498361	0.173456	0.286033	-0.340792	0.175178	0.117268	-0.459452	-0.0607341	-0.073252	-0.112164	0.163094	0.0144698	-0.0176727	-0.109624	0.0543051	-0.19483	0.365302	0.0817675	-0.224045	0.00405698	0.213121	0.0540455	-0.108808	-0.306653	-0.237236	-0.0768023	0.0440038	-0.111596	-0.066786	-0.0498091	-0.231631	0.0640992	0.20095	0.301606	-0.17118	-0.231561	-0.311541	0.0255583	0.292376	0.132937	0.0098919	-0.0360607	-0.301584
MYH1;T1724;EQELLDASERVQLLHTQNTSLINTKKKLEND	-0.014272	-0.0918903	-0.293953	-0.297665	-0.0583291	-0.102126	0.0738908	-0.419701	0.00986955	-0.0243568	0.083391	-0.13244	-0.086336	-0.0103512	-0.018095	-0.0236868	-0.18301	-0.266936	0.0393735	0.0635315	-0.159888	-0.0817757	-0.148867	-0.224748	-0.138886	-0.133136	-0.223338	-0.00443891	-0.100886	-0.117945	-0.144261	-0.131603	-0.292304	0.124165	-0.0464832	-0.262617	-0.00224345	-0.0934456	-0.00872632	-0.0798138	-0.325688	-0.162718	0.102863	-0.806369	-0.52709	0.519381	0.0572746	0.163	0.111256	0.0198639	0.282174	-0.0921263	-0.0213768	-0.0989467	0.0442416	-0.0323665	0.139081	-0.025309	-0.0447203	-0.143697
MYH1;T1727;LLDASERVQLLHTQNTSLINTKKKLENDVSQ	-0.0253311	0.292133	-0.259837	-0.251382	-0.037629	0.0637794	0.0673084	-0.309779	0.139306	-0.081118	0.078064	0.0350752	0.011831	0.236956	0.0783345	0.19266	0.0801485	-0.213446	0.19536	0.239386	0.0329963	0.133909	0.0902825	-0.12605	-0.499144	-0.274153	-0.421972	-0.274034	-0.26192	-0.218126	-0.418989	-0.153788	-0.418745	-0.0309448	-0.209638	-0.306046	0.0390956	0.11549	0.120476	0.00063613	-0.182859	-0.083613	0.178383	0.140988	0.00254614	0.197161	0.171605	0.154022	0.231578	0.505374	0.619405	0.15235	0.252067	0.201435	0.145959	0.232197	0.282116	0.0347104	0.154707	0.0585304
MYH1;T1732;ERVQLLHTQNTSLINTKKKLENDVSQLQSEV	0.309296	0.224481	-0.0765222	-0.0116654	0.191451	0.21864	0.168683	-0.329649	0.256033	0.0753567	0.314894	0.134593	0.0525455	0.264897	0.0503677	0.304149	0.0633318	-0.185737	0.245233	0.267821	-0.0717656	0.170127	0.00228062	-0.190398	-0.488438	-0.470599	-0.423176	-0.235311	-0.224228	-0.178545	-0.358545	-0.301516	-0.405259	0.0725194	-0.0908368	-0.369439	-0.325505	-0.193793	-0.222094	-0.297278	-0.344533	-0.348746	0.213964	0.0536436	-0.047386	0.115591	0.12351	0.177779	0.185948	0.309639	0.510586	-0.0565915	0.0383726	0.083083	-0.0149681	-0.143036	0.0544347	-0.12511	-0.044843	-0.0976355
MYH1;T1857;AVKGLRKHERKVKELTYQTEEDRKNILRLQD	-0.244272	-0.211504	-0.469486	-0.0039944	-0.0716303	0.0249125	-0.0386464	-0.192029	-0.142683	-0.0500841	-0.0289151	0.258322	0.482398	-0.670604	0.0435998	0.11663	0.241655	-0.433801	-0.181888	-0.566819	0.516486	0.236645	-0.623985	0.0606647	0.169922	-0.0324211	-0.0677612	0.0307834	-0.0162302	0.186396	-0.320371	-0.345306	-0.276159	-0.28015	-0.192387	-0.175805	0.146648	-0.0610045	0.052263	-0.00193566	-0.191019	0.154538	0.190829	-0.246907	-0.336498	0.0441869	0.0708028	0.288635	0.137851	-0.240107	-0.0899579	-0.212826	-0.213026	-0.00645173	-0.105594	-0.124464	-0.0244286	-0.116131	-0.125032	0.238247
MYH1;T1860;GLRKHERKVKELTYQTEEDRKNILRLQDLVD	0.186803	0.0344865	-0.00868737	-0.153561	0.161016	0.40307	-0.172808	-0.326084	-0.163479	-0.18512	0.132063	0.228894	-0.587799	1.21293	-0.667402	-0.215475	0.181343	0.236759	0.565438	-0.0729393	-0.495792	-0.00286799	0.309175	0.274137	0.11714	0.020782	0.235118	-0.0647715	0.125854	0.226341	0.298758	0.378743	0.0822957	0.069154	0.431216	0.346911	-0.211472	0.0118569	0.151474	-0.0460257	0.116106	0.193634	0.0907532	-0.0608926	-0.172349	0.126016	0.287287	0.543519	0.21601	0.252825	0.249993	0.27771	0.0598162	0.407718	-0.23164	-0.125272	0.153268	-0.0762423	0.020463	0.584751
MYH1;T202;VNTKRVIQYFATIAVTGEKKKDESGKMQGTL	-0.748721	0.794997	-0.0931412	-0.717502	0.464456	1.02631	0.179256	0.237207	0.0212604	0.161044	-0.407837	0.42345	0.284407	0.285986	-0.390656	0.596167	0.43554	-0.221584	0.548696	0.251997	0.12006	-1.20065	0.279864	0.537884	-0.250436	0.933391	-0.043047	-0.423928	0.939311	-0.508934	-0.0312568	-0.0909685	0.16435	0.240123	0.0269822	-0.0943869	0.160332	0.386922	0.169972	0.243688	0.231093	0.105857	0.148742	0.0590296	-0.167763	0.391633	0.0432131	0.335599	-0.37578	0.044197	-0.450749	0.720305	0.862892	-0.319892	-0.145969	0.362667	0.39627	0.219849	-0.0827498	-0.0290135
MYH1;T218;GEKKKEEPASGKMQGTLEDQIISANPLLEAF	-0.066289	-0.735867	-0.949188	-0.255657	-0.601252	0.0470777	0.0908117	-1.758	-0.0299771	-0.399347	-0.349642	-0.628908	-0.439178	-0.988112	-0.683592	-0.0427149	-0.641605	-0.619304	-0.0994265	0.086529	-1.14994	-0.823052	-0.331469	-0.917027	0.908895	-0.360276	-0.580519	0.422481	-0.463706	-2.71081	-0.251443	-0.963714	-0.608859	-0.118548	-0.387235	-0.977456	-0.123376	-1.1379	-0.343678	0.363	-0.252923	0.0713155	-0.312977	-0.405314	-0.310784	0.2514	-0.814971	-0.676394	-0.102509	0.219693	-3.70656	0.610667	-0.571603	0.620584	0.382916	-0.451823	-0.421522	0.00434705	-0.603383	-1.09374
MYH1;T419;YPRVKVGNEFVTKGQTVQQVYNAVGALAKAI	0.288021	-0.00781722	-0.162907	-0.251698	-0.105925	0.127714	0.195914	-0.770443	0.220125	-0.13437	-0.245992	-0.345564	-0.183626	-0.583192	-0.0985357	0.474409	-0.25211	-0.285798	0.244421	0.319284	-0.50775	-0.177559	-0.152992	-0.615243	-0.459401	-0.64125	-0.71423	-0.346111	-0.611185	-0.742037	-0.19329	-0.613689	-0.405821	0.361932	0.110714	-0.579924	-0.243099	-0.78695	-0.465256	0.244571	-0.0839936	-0.158476	-0.238705	0.0762761	-0.0607848	0.398099	-0.551008	-0.483603	-0.0315206	-1.00695	-0.401403	-0.437221	-0.273175	0.227911	0.33506	-0.219128	0.0503254	0.154173	-0.278931	-0.332494
MYH1;T452;KMFLWMVARINQQLDTKQPRQYFIGVLDIAG	0.183937	-0.135066	-0.38393	-0.126057	-0.176572	0.228238	-0.0879544	-0.675475	-0.129545	0.030944	-0.0998465	0.476498	-0.0452449	0.0709323	-0.0517862	0.00155231	-0.308112	-0.162806	-0.286126	-0.415291	-0.0847722	0.151516	0.192387	0.013218	-0.0829699	-0.175637	-0.308238	0.000799499	-0.0589467	0.165197	-0.106725	-0.199713	-0.281188	0.152215	-0.0206011	-0.0993914	-0.0439129	-0.342149	-0.0144172	-0.0972979	-0.365599	0.0901027	0.08773	-0.298708	-0.323833	-0.00181284	-0.143917	0.0858503	0.183303	-0.0524279	-0.11689	-0.0335661	-0.359757	0.0707791	0.131069	-0.290091	-0.00133524	-0.0113987	-0.260405	0.078342
MYH1;T628;QKSAMKTLALLFVGATGAEAEAGGGKKGGKK	0.26846	-0.366281	-0.488986	-0.362774	-0.354649	0.151768	0.0126067	-1.19317	-0.037644	-0.168615	-0.503929	-0.0336065	-0.0483896	-0.901134	-0.176347	0.297926	-0.353346	-0.149526	0.0134507	-0.316261	-0.473737	-0.108822	-0.310497	-0.683502	0.0508651	-0.26264	-0.586559	-0.268846	-0.374661	-0.436905	-0.823381	-0.429241	-0.129665	0.319381	0.293954	-0.915792	-0.0105901	-0.915402	-0.420687	0.265514	-0.281717	-0.0481616	0.0860113	-0.340063	-0.436289	0.289393	-0.556656	-0.347502	-0.274963	-0.498848	0.573982	0.101285	-0.203939	-1.05965	0.420276	-0.358503	-0.0871954	-0.0587889	-0.577761	-0.448632
MYH1;T686;THPHFVRCIIPNETKTPGAMEHELVLHQLRC	0.129032	0.471668	0.0389344	-0.250386	-0.0276487	-0.45643	-0.0330845	-0.0559536	0.180953	0.0872705	0.0298066	-0.313645	0.0580305	0.306677	-0.0116066	0.191478	-0.131895	-0.389111	0.211155	0.267769	0.18355	-0.157166	-0.306684	-0.315591	0.0329027	0.12222	-0.202965	0.121207	0.109109	-0.156868	-0.0561691	-0.210078	-0.117045	0.104349	-0.11294	-0.185594	0.13791	0.218918	-0.0336915	-0.00933919	0.00589403	-0.156846	-0.422184	-0.173229	-0.207609	-0.00602385	1.11561	-0.378316	0.0405353	0.0335861	0.170622	-0.0855664	-0.185182	-0.219038	-0.0565824	0.201717	0.359307	-0.037368	-0.117882	-0.219711
MYH1;T69;SREGGKVTAKTEAGATVTVKDDQVFPMNPPK	0.343453	0.0087608	-0.195127	-0.214628	-0.0404878	0.196278	0.147965	-0.494791	0.102084	-0.0813418	-0.132508	-0.196909	-0.180295	-0.495306	-0.110124	0.217835	-0.140857	-0.327075	-0.322761	-0.152913	-0.365822	-0.263749	-0.33299	-0.68402	-0.438329	-0.534301	-0.858263	-0.0733937	-0.279634	-0.303011	-0.00444075	-0.377822	-0.136788	0.530597	0.378013	-0.0827375	-0.0416881	-0.441768	-0.185038	0.21839	-0.0427638	0.0360504	-0.0433496	0.0632377	-0.0651107	0.240252	-0.380873	-0.226565	-0.020597	-0.644069	-0.419095	-0.339024	-0.186308	0.313386	0.283348	-0.201458	-0.119316	0.0417576	-0.160881	-0.167896
MYH1;T71;EGGKVTAKTEAGATVTVKDDQVFPMNPPKYD	0.438787	0.363513	0.527816	-0.764899	0.233812	0.622936	0.0659126	2.06199	-0.40595	-0.63804	-0.489992	0.513544	0.0258741	0.434423	-0.348576	-0.437901	1.24564	0.577428	0.163636	0.43935	-0.230793	0.3381	0.391486	-0.00308919	-0.239326	-1.2393	1.0204	0.877671	-0.119782	0.935368	0.133337	-1.19469	1.08731	0.334911	0.271137	0.441567	-2.24081	-0.16803	0.039153	-0.745991	0.964168	2.55411	1.08877	-0.485713	-0.853747	1.20306	-0.774901	1.56953	0.00509585	-0.57577	-0.0774955	-0.201836	0.35835	1.47026	0.405966	-0.20531	0.455601	0.187681	0.180563	0.652837
MYH1;T883;AKTEAKRKELEEKMVTLMQEKNDLQLQVQAE	0.286101	-0.330266	-0.454548	-0.356892	-0.508981	-0.117783	-0.319515	-0.31395	-0.762701	0.283625	-0.892669	0.030195	-0.827895	-0.126168	0.273575	0.336766	-0.370306	-0.974797	-0.121743	-0.447251	-0.279926	0.229977	-0.300164	-0.848234	0.392816	-0.438925	-0.911276	-0.636144	-0.65128	0.368487	0.00955412	-0.515228	-0.579714	0.233059	-0.291984	-0.567503	0.0157481	-0.721958	-0.486861	0.184709	-0.438667	-0.327898	-0.099366	-0.451115	-0.320076	0.142916	-0.854466	-0.618212	0.117431	-0.143925	-0.149481	-0.13242	-0.916032	-0.659271	0.406841	-0.38699	-0.146689	-0.145567	-0.66553	-0.665922
MYH1;T95;MNPPKFDKIEDMAMMTHLHEPAVLYNLKERY	-0.0911539	-0.0712134	-0.261556	-0.23839	-0.00795599	0.0318489	-0.000179119	-0.40943	0.0325163	0.103549	0.0774027	0.126935	-0.0481041	-0.0619051	-0.041406	0.284524	0.0523998	-0.151887	0.295789	0.0513774	-0.0625352	-0.0722055	-0.185514	-0.133785	-0.130471	-0.0132082	-0.163231	0.150143	-0.0191968	0.0493487	-0.110982	-0.165672	-0.319222	0.0132855	-0.209271	-0.261729	0.00645566	-0.0655418	0.101002	-0.0317658	-0.222783	-0.260268	0.0216477	-0.118952	-0.0163166	0.229771	0.0422785	-0.0257477	-0.119849	-0.0824848	0.0873102	-0.279135	-0.252131	-0.163881	0.137479	0.136857	0.191831	-0.120407	-0.00389443	-0.102162
MYH1;T985;VEKEKHATENKVKNLTEEMAGLDETIAKLSK	0.202653	0.0905244	-0.19989	-0.0574667	-0.423425	-0.0293561	0.0120371	-0.525618	-0.00863982	-0.0786362	0.107733	0.278782	-0.161928	-0.129288	-0.119984	0.188819	-0.00295466	-0.123798	0.0866153	0.105712	-0.187747	0.0664514	-0.0169068	-0.0945045	-0.107579	-0.168944	-0.200086	0.0528383	-0.0345441	0.114399	-0.0464628	-0.10233	-0.115276	0.205162	0.0551735	-0.0361474	0.0306721	0.0579061	0.206733	-0.0730815	-0.297749	0.0313263	0.0761544	-0.0496817	-0.148356	-0.128658	-0.264	0.0406918	-0.0319013	-0.0346616	0.116617	-0.180384	-0.106926	-0.0274734	-0.00651038	-0.128064	0.110589	-0.0487954	-0.0780224	0.0936026
MYH1;T994;NKVKNLTEEMAGLDETIAKLSKEKKALQETH	0.122826	-0.101157	-0.272768	-0.175041	0.0158239	0.124347	-0.0694617	-0.606937	-0.0696685	-0.158068	0.0649567	0.101026	-0.0651553	-0.0459286	0.00313664	0.179044	0.0264646	-0.128655	0.0538824	0.0711365	-0.188404	0.0578851	-0.0920637	-0.162012	-0.12109	-0.215431	-0.194641	0.0788467	0.0210018	0.213625	-0.120336	-0.130543	-0.234574	0.247246	0.113654	-0.0534252	0.0355217	-0.0373701	0.158448	0.00353766	-0.100328	0.0479969	0.0663379	-0.145192	-0.141286	0.0410449	0.00793542	0.129727	0.0137252	-0.0240811	0.268458	-0.205071	-0.146623	-0.0118481	0.061973	-0.123759	0.121649	-0.0476477	0.0288323	0.0808111
MYH1;Y104;EDMAMMTHLHEPAVLYNLKERYAAWMIYTYS	0.141338	0.011411	-0.337673	-0.268125	-0.0829643	-0.173364	0.0877467	-0.277018	0.0871719	0.00034791	0.00989751	0.0481425	-0.176581	-0.0296332	-0.216679	0.167963	-0.146473	-0.316182	0.00711314	0.0526721	-0.141579	0.0213666	-0.108795	-0.346775	-0.053712	-0.0967968	-0.231843	0.198077	0.0119001	0.0353801	-0.101247	-0.0236937	-0.059827	0.28109	0.0173379	-0.113635	-0.0423704	-0.134742	0.00319167	-0.0606146	-0.236445	-0.143648	0.0214176	-0.140855	-0.179477	-0.111277	-0.141285	-0.0647123	-0.023409	0.00532407	0.090704	-0.0775272	-0.0257353	-0.179808	0.0272258	-0.063332	0.104355	-0.0388227	-0.0999416	-0.0288578
MYH1;Y1291;DLTAQRARLQTESGEYSRQLDEKDTLVSQLS	0.018272	-0.358105	-0.584712	-0.0705227	-0.559093	-0.135388	0.178445	-1.32892	0.201087	-0.296197	-0.413886	-0.616155	0.453051	-2.369	-0.151299	0.645618	-0.629786	-0.166066	-0.470949	0.660241	-1.23562	-0.258276	-0.151667	-0.898742	-0.079383	-0.502666	-0.3716	0.208936	-0.399408	-1.0932	-0.329853	-0.885955	-0.703817	0.460283	0.0127862	-0.732801	-0.182927	-0.999053	-0.556328	0.194368	-0.190925	-0.350095	-0.379697	-0.184434	-0.308217	0.295289	-0.891164	-0.911432	-0.154295	-1.81956	-0.921344	-0.722985	-0.472394	0.202554	0.410979	-0.37279	-0.278795	0.0798428	-0.570253	-1.01852
MYH1;Y1494;EARSLGTELFKIKNAYEESLDQLETLKRENK	0.0159582	-0.20284	-0.413342	-0.266936	-0.099153	-0.0504275	0.0125844	-0.612929	-0.0553708	-0.0909924	0.058198	0.226358	-0.11893	-0.204076	-0.139406	0.212105	0.0251315	-0.174231	0.0828641	0.0669991	-0.218987	0.0467043	-0.085192	-0.215351	-0.116469	-0.277042	-0.254436	0.0479484	-0.0737475	0.160216	-0.125722	-0.169944	-0.251154	0.229539	0.0364221	-0.16305	-0.0449368	-0.164213	0.0637412	-0.0701467	-0.29834	-0.0173353	0.0780989	-0.0306498	-0.0440779	0.102849	-0.0308782	0.125207	0.0322693	-0.0750419	0.12531	-0.209111	-0.2787	-0.103604	0.13083	-0.00679095	0.199051	0.0514934	0.00767566	0.160023
MYH1;Y1858;VKGLRKHERKVKELTYQTEEDRKNILRLQDL	0.200296	0.178034	0.0643519	-0.199365	0.205585	0.340443	0.231347	-0.110464	0.346388	-0.0307744	0.438284	0.451721	-1.06413	-0.441167	-0.339208	-0.635899	-0.239592	-0.15529	-0.355319	-0.0906706	-0.274485	-0.395044	-0.0810519	-0.305395	0.20766	0.257044	0.236519	0.113244	0.32122	0.290248	0.173392	0.209488	0.207835	0.193925	0.182646	0.176149	-0.00155468	0.0739641	0.173837	0.240707	0.267661	0.36896	0.203379	0.16495	0.147021	0.35463	0.433066	0.503263	0.189345	0.335171	0.373597	0.365547	0.343839	0.418873	0.110672	0.145971	0.34425	0.097942	0.0239601	0.291903
MYH1;Y195;ESGAGKTVNTKRVIQYFATIAVTGEKKKDES	0.304638	-0.127668	-0.0784071	-0.50737	-0.137773	0.381511	-0.142811	0.695784	-0.264126	0.193932	-0.0483543	-0.815794	-0.178037	0.345078	-0.0178603	0.191264	-0.0838192	-0.135774	-0.00666019	0.334301	-0.0210145	-0.0788521	0.273704	-0.371604	-0.374186	-0.200904	-0.0399777	-0.411317	0.0929767	-0.419476	-0.245143	0.138652	0.145696	0.367946	-0.367412	0.0798977	-0.0641859	-0.197918	-0.10237	0.362834	-0.0462915	0.389367	0.0194639	0.267041	0.137132	-0.0867116	-0.132345	0.131232	0.0148037	0.0296526	-0.218477	0.227518	-0.0961292	0.0364906	0.184718	0.300043	0.299283	0.228156	-0.378095	-0.0582432
MYH1;Y290;RVTFQLKAERSYHIFYQIMSNKKPDLIEMLL	0.313748	-0.561122	-0.565675	-0.462004	-0.809235	-0.28871	0.169886	-1.09201	-0.331643	-0.0426237	-1.01418	-0.393412	-0.160489	-0.951274	-0.63818	0.2838	-0.691525	-0.374959	0.0203506	0.00191075	-0.864573	-0.491159	-0.53676	-0.784324	-0.583704	-1.07236	-0.762854	0.641314	-1.22754	0.0797997	0.763625	-1.20421	-1.25916	-0.344284	-0.423643	0.502497	-0.199547	-0.952942	-0.822259	0.213085	-0.707098	-0.0956384	-0.810487	-0.0724572	-0.118376	-0.0943923	-0.531635	-1.01269	-0.372705	-1.04733	0.258271	0.638084	-1.61748	-0.0852286	0.484757	-0.366558	-0.20363	0.0327466	-1.18168	-1.04875
MYH1;Y389;EQAEPDGTEVADKAAYLQNLNSADLLKALCY	0.288116	-0.185394	-0.288853	-0.263628	-0.222333	0.124174	0.193218	-0.923253	0.173363	-0.127275	-0.107141	-0.187298	-0.174079	-0.624034	-0.0349779	0.354613	-0.170237	-0.222438	0.135115	0.181226	-0.615631	-0.113205	-0.0956915	-0.586	-0.360085	-0.531215	-0.739096	-0.0544982	-0.338355	-0.511103	-0.118689	-0.567529	-0.389725	0.403424	0.051464	-0.325051	-0.083698	-0.756644	-0.214648	0.342671	0.0212158	-0.00689612	-0.176464	-0.0986812	-0.148994	0.31777	-0.499095	-0.373705	-0.325471	-1.09804	-0.703292	-0.615739	-0.423034	0.160235	0.336518	-0.25466	0.01259	0.0413834	-0.325975	-0.408623
MYH1;Y424;VGNEFVTKGQTVQQVYNAVGALAKAIYEKMF	0.308928	-0.222965	-0.337458	-0.330941	-0.283303	0.13843	0.16394	-1.04004	0.203053	-0.0931892	-0.278976	-0.192614	-0.131503	-0.701241	-0.142433	0.441988	-0.297172	-0.30829	0.0998974	0.169361	-0.81414	-0.302054	-0.194773	-0.707788	-0.405792	-0.56714	-0.715562	-0.163592	-0.521618	-0.742261	-0.229676	-0.579082	-0.546284	0.385563	-0.0532388	-0.520432	-0.0960641	-0.840463	-0.416588	0.2286	-0.14076	-0.044694	-0.242989	-0.0161322	-0.126913	0.399643	-0.610835	-0.474215	-0.117582	-1.13255	-0.728305	-0.351602	-0.514752	0.203392	0.331198	-0.322308	-0.0457509	0.105229	-0.435439	-0.44183
MYH10;S1952;SSSRSGRRQLHLEGASLELSDDDTESKTSDV	-0.0224424	0.21737	0.0953649	0.100405	0.140332	0.199482	-0.0177694	-0.0603114	-0.161998	0.0300181	-0.0937346	0.371759	0.0378561	0.168619	-0.0866012	-0.267055	0.195724	0.293582	-0.249029	-0.141997	-0.122684	0.130072	0.151912	0.073998	0.0606185	0.082459	0.204438	0.206596	-0.0163097	0.142111	-0.0450555	-0.124935	0.104022	-0.230541	-0.194212	0.0890971	-0.168145	-0.247677	-0.024	-0.0634641	0.10309	0.213815	0.149006	0.0397442	0.498062	0.217576	0.188791	0.306425	0.0251403	-0.0635288	0.173627	0.0442574	-0.0396256	0.16907	0.101534	-0.130719	-0.0174936	-0.039578	0.262545	0.201387
MYH10;S1956;SGRRQLHLEGASLELSDDDTESKTSDVNETQ	-0.0373613	-0.429675	-0.44836	0.583893	-0.39226	-0.235798	-0.207221	0.136462	-0.405878	-0.339783	-0.813289	-0.83456	0.0171527	-0.208964	-0.433228	-0.375203	-0.712852	-0.423102	-0.815913	-0.48208	-0.967214	1.0182	0.199249	-0.813626	0.114772	-0.312907	-0.46064	-0.0572173	-0.554503	-0.565862	0.76454	-0.0684356	-1.18276	-0.518827	-0.403488	-0.609811	-0.645793	-0.271637	-0.125489	1.01284	-1.52663	-0.350475	0.14045	-0.329584	-0.363196	-0.518309	-0.852976	-0.846856	0.258224	-0.596253	-0.200861	-0.233984	-0.622826	-0.472632	-0.0531204	-0.644202	-0.410472	-0.107346	-0.13593	-0.720167
MYH11;S1954;SRRSGGRRVIENADGSEEETDTRDADFNGTK	-0.331672	-0.219024	-0.769321	-0.0189658	-0.798532	0.288823	-0.257503	0.827071	-0.450019	-0.808764	-1.09907	-0.3371	1.06861	-0.784979	-1.96264	0.658419	-0.401689	-0.262737	-0.594877	-0.376012	-1.21022	0.609367	-0.401733	-0.659592	0.680332	-0.0308119	-0.39165	-0.168975	-0.728029	-1.09124	0.0316651	-0.304244	-0.577308	-0.220243	-1.42252	0.0677643	-0.16241	-0.370416	-1.06178	0.663397	-0.444062	-1.02671	-0.887738	0.32339	-0.359385	0.44834	-1.32446	0.135673	0.606791	-0.851015	-0.144276	-0.874669	-0.373984	0.319078	-0.401658	-1.04313	-1.07926	-0.039443	1.68483	-1.03358
MYH11;S8;________MAQKGQLSDDEKFLFVDKNFINS	-0.474344	-0.215502	-0.768757	0.196762	-0.528394	0.915626	-0.298424	1.11233	-0.404847	-0.604744	-0.590095	0.627241	0.176329	-1.59175	-0.807152	0.0263795	1.0147	0.990543	1.06394	0.0227706	-1.62857	-0.0284591	-0.380767	0.847537	0.641673	0.329675	-0.123635	-0.171964	-0.382562	-0.843135	0.160588	0.120325	-0.08334	-0.176021	-1.05581	0.923281	-0.376692	-0.282887	-0.671364	0.925754	-0.0733818	-0.622494	-0.911675	0.405174	-0.080296	0.350966	-1.14264	0.878154	0.563193	-0.749224	-0.10754	-0.83321	0.0477714	1.25268	-0.588442	-0.927725	-1.01499	0.358388	2.47695	-0.174729
MYH14;S612;TRTVRQVFRLEEGVASDEEAEEAQPGSGPSP	0.161648	0.273734	0.153685	-0.0639584	0.271509	0.181061	0.0876518	-0.0125516	0.173287	-0.0777959	0.285542	-0.0062873	-0.211594	-0.183637	-0.225749	-0.255279	-0.102812	-0.21937	-0.355445	-0.10185	-0.121974	-0.334196	-0.094662	-0.335736	0.115771	0.0935797	0.110377	0.113018	0.0324543	0.0260337	0.00894968	0.174518	0.12167	0.135947	0.0163472	0.0291691	0.0905274	0.198925	0.0829021	0.120375	0.224724	0.129332	0.0382862	0.109739	0.0461125	0.219341	0.227156	0.11085	0.0343301	0.0267371	0.179037	0.146837	0.207458	0.0510042	-0.062809	0.0653296	0.194159	0.0883965	-0.031315	0.108451
MYH14;S623;EGVASDEEAEEAQPGSGPSPEPEGSPPAHPQ	0.166436	0.443774	0.311009	-0.117291	0.328592	0.334501	0.14615	0.0471957	0.223141	-0.00197396	0.35227	0.407819	-0.501817	0.507332	0.822767	-0.303818	1.0231	-0.0352132	0.708086	-0.343898	0.259701	-0.068679	0.556044	0.549921	0.255433	0.538482	0.447904	0.164627	0.435139	0.376784	-0.0216677	0.156876	0.254736	-0.0597261	0.390064	0.195474	0.126924	0.318213	0.241353	0.528124	0.485711	0.297942	-0.19675	-0.0251881	0.167403	0.0498956	0.552225	0.159887	-0.184677	-0.553582	0.00128075	0.462808	0.756696	0.869135	-0.379697	0.0380054	0.275965	-0.772386	0.896983	1.24551
MYH14;S626;ASDEEAEEAQPGSGPSPEPEGSPPAHPQ___	0.0671776	0.326852	0.403376	0.0688077	0.347391	0.361226	-0.15997	0.265997	0.300995	0.276747	0.480647	-0.027541	0.211009	0.548521	0.588387	-0.602772	-0.703362	1.16223	0.846347	-0.277055	-0.169674	-0.838564	0.385728	1.23339	-0.481596	-0.195171	-0.0537442	-0.235088	0.00855019	-0.0856358	-0.148493	0.0720381	0.249062	0.126379	0.317289	-0.211606	-0.10719	0.444181	-0.0978152	0.331901	0.395273	0.0316032	0.14938	0.384284	0.323364	0.206237	0.633611	0.22908	-0.151715	-0.121816	-0.186155	0.468982	0.777844	0.265061	-0.247248	0.286187	0.289436	0.219672	0.16009	0.497098
MYH14;S632;EEAQPGSGPSPEPEGSPPAHPQ_________	0.280147	-0.411459	-0.588741	0.42122	-0.47144	-0.236508	0.218389	-0.194232	-0.237745	-0.237375	-0.499451	-0.55643	0.10432	-1.07701	-1.01686	-0.202929	-0.682679	1.20133	-1.08799	-0.51745	0.545195	0.449432	-0.680955	-0.566863	0.111964	-0.41145	-0.454927	-0.270027	-0.70254	-0.610422	-0.277158	-0.226463	-0.558729	-0.171659	-0.398258	-0.457762	0.0953341	-0.0168093	-0.549206	-0.0446306	-0.369225	-0.335533	0.40795	-0.255405	-0.171476	0.103309	-0.0432529	-0.458044	0.147695	-0.226132	-0.332482	0.269026	-0.138233	-0.367798	-0.345222	-0.322578	-0.749308	0.0282082	-0.220835	-0.758244
MYH2;S1071;RAKRKLEGDLKLAQESIMDIENEKQQLDEKL	0.0457637	0.217599	-0.211368	-0.239642	0.102281	-0.127285	0.00173742	-0.252141	0.040341	-0.0337593	0.13702	0.122511	-0.0666624	0.286761	-0.0561449	0.197185	0.0160221	-0.193139	0.100943	0.111573	0.0175502	0.0573143	-0.0480931	-0.169889	0.0226962	0.0197712	-0.0526764	0.206134	0.212648	0.326582	-0.0827025	0.185689	-0.11335	0.26978	0.085301	0.00346576	0.0386604	0.242538	0.231009	-0.146225	-0.205517	-0.000442105	0.0109664	-0.0591143	-0.214107	-0.105688	0.0626042	0.081292	0.0987767	0.248421	0.378604	-0.0452649	0.0203485	-0.00219586	-0.20079	0.101909	0.158518	-0.129223	-0.0405498	-0.0188408
MYH2;S1094;KQQLDEKLKKKEFEISNLQSKIEDEQALGIQ	0.0897578	0.257299	-0.120552	-0.100308	0.184055	-0.0520543	0.00021266	-0.356217	-0.0750215	-0.162947	0.0534088	-0.139892	-0.186999	0.138523	-0.12434	0.220535	0.0454434	-0.183123	0.190416	0.186915	0.0653057	0.101386	0.0227607	-0.123862	0.0544221	0.0626407	0.00357901	0.265358	0.247443	0.309365	-0.216714	-0.0864774	-0.20466	0.0673419	-0.0691556	-0.255645	-0.128568	0.00841806	0.0596864	-0.233586	-0.281487	-0.202367	0.17539	0.0761305	-0.0246431	0.0676551	0.261052	0.316892	0.0464808	0.141472	0.313368	-0.103769	-0.0281215	-0.0410271	-0.0751133	0.0443487	0.16453	-0.0709502	0.0115828	0.057803
MYH2;S1098;DEKLKKKEFEISNLQSKIEDEQALGIQLQKK	0.0193707	0.0399081	-0.316582	-0.16752	0.033216	-0.116007	0.17343	-0.28726	0.0795647	0.105537	0.286484	0.249247	0.0370156	0.168234	-0.0557548	0.334603	0.19124	-0.0814737	0.118567	0.0944021	-0.0597935	0.0235345	-0.0883003	-0.158103	-0.414129	-0.400876	-0.375981	-0.179358	-0.235598	-0.153907	-0.0235363	0.0810617	-0.132812	0.28835	0.0214012	-0.0357281	-0.345835	-0.184983	-0.160942	-0.406571	-0.406299	-0.31304	0.192604	0.0390342	-0.07597	0.0566176	0.142459	0.214236	0.22086	0.193595	0.30147	0.0414033	-0.0238553	-0.00533557	0.00653974	0.00721552	0.141006	-0.081483	0.0248704	0.113785
MYH2;S1239;EKEKSEMKMEIDDLASNVETVSKAKGNLEKM	-0.0329422	0.216282	-0.189714	-0.284209	0.0823557	-0.204425	0.0426143	-0.189789	0.0851886	-0.0394491	0.283672	0.112117	-0.0832425	0.363998	-0.0230932	0.232902	0.0206856	-0.25439	0.247706	0.256037	0.147807	0.141318	0.0146712	-0.0985309	-0.0843831	-0.168708	-0.134373	0.200907	0.14871	0.252839	-0.152943	0.12696	-0.196642	0.282264	0.0937899	-0.0668331	0.0236859	0.374449	0.251621	-0.200769	-0.249159	-0.0749442	0.0697629	-0.022662	-0.167316	-0.145811	0.162879	0.121378	0.0473044	0.225295	0.410644	-0.0943236	-0.0271781	-0.0950738	-0.092356	0.140993	0.24462	-0.0780354	0.240951	0.139588
MYH2;S1245;MKMEIDDLASNVETVSKAKGNLEKMCRTLED	0.132785	0.166118	-0.240563	-0.00170926	0.079356	-0.189734	0.0485726	-0.341617	-0.0116391	-0.029283	0.129685	0.0402107	-0.0413667	0.265404	-0.142932	0.180492	0.038723	-0.353807	0.0402656	-0.00362333	-0.115864	-0.0165609	-0.205164	-0.241415	0.00807527	-0.0797169	0.172186	0.244881	0.211265	0.190586	0.00299646	0.138217	-0.116745	0.258491	0.00982477	-0.0778111	-0.157599	0.000216314	0.166922	-0.241844	-0.0756423	-0.569765	0.117989	-0.0363033	0.155424	-0.159613	0.0242211	0.0385754	0.111988	0.115046	0.353939	-0.136445	-0.108416	-0.117691	-0.128451	0.0223695	-0.0179058	-0.233665	0.0119965	-0.018997
MYH2;S1290;LINDLTAQRGRLQTESGEFSRQLDEKEALVS	0.204347	0.544573	0.0867871	-0.255426	0.242483	-0.0133808	0.0310447	-0.183037	0.360415	0.0964007	0.232808	0.0190899	-0.0647789	0.420152	0.012745	0.300295	-0.11314	-0.268729	-0.0286463	0.16402	0.145547	-0.342569	-0.188615	-0.413452	0.0228411	0.0575277	0.0967553	0.328752	0.444806	0.305673	-0.12896	0.318619	-0.0503223	0.436409	0.21722	-0.0264974	-0.15906	0.347847	0.110757	-0.280001	-0.360815	-0.270179	-0.0130823	0.181467	-0.0766296	-0.184477	0.0943726	-0.0806867	0.151768	0.40169	0.301283	0.119861	-0.0565862	-0.0946247	-0.129163	0.50634	0.344596	-0.105557	-0.0309405	-0.147412
MYH2;S1294;LTAQRGRLQTESGEFSRQLDEKEALVSQLSR	0.130542	0.597442	0.125897	-0.167744	0.289554	-0.0565792	0.0984469	-0.00385566	0.391183	0.0471787	0.338703	0.0560744	-0.332562	0.00583432	-0.323301	-0.147532	-0.292148	-0.33395	-0.168429	-0.0604728	-0.116857	-0.278503	-0.248717	-0.485671	0.0856848	0.0812906	0.0457049	0.263381	0.267519	0.212951	-0.0631174	0.342582	0.0151757	0.42028	0.183396	-0.0262437	0.0766785	0.586491	0.34089	-0.0901486	-0.091995	-0.0455159	0.0842853	0.213339	-0.0263228	0.0225011	0.269555	0.0518391	0.107385	0.433319	0.522344	0.00546076	0.0609855	-0.0719543	-0.105302	0.534979	0.399295	0.0115121	0.34573	0.0723843
MYH2;S1305;SGEFSRQLDEKEALVSQLSRGKQAFTQQIEE	0.0742423	0.539532	0.0353559	-0.256053	0.297217	-0.161612	0.0413271	-0.103873	0.238851	-0.0138868	0.232865	-0.0228559	-0.0451893	0.663343	0.123022	0.236347	0.000232995	-0.20738	0.241429	0.289407	0.224499	0.00563283	-0.050552	-0.217634	-0.0611091	-0.0719701	-0.077565	0.201132	0.164608	0.0982191	-0.0657371	0.349304	-0.00555242	0.418699	0.264783	-0.0400098	0.0128908	0.55754	0.345055	-0.194561	-0.167569	-0.137694	0.0308928	0.116141	-0.145469	-0.0501256	0.221999	0.0675482	-0.0509566	0.275526	0.478446	-0.176361	-0.0380929	-0.222318	-0.205018	0.322565	0.253924	-0.143596	0.140252	-0.0483291
MYH2;S1308;FSRQLDEKEALVSQLSRGKQAFTQQIEELKR	0.0323951	0.481281	0.0255964	-0.353599	0.183157	-0.237079	0.0335665	0.0418723	0.331628	0.175498	0.247635	0.00230377	-0.103468	0.58958	0.0988418	0.228287	-0.100199	-0.282641	0.345105	0.295702	0.328033	0.0541504	0.0542239	-0.158426	0.0213614	-0.0684373	-0.0131909	0.133327	0.171544	0.0959365	-0.176814	0.182277	-0.111261	0.265549	0.0821565	-0.164077	-0.000370693	0.535114	0.257692	-0.168963	-0.167551	-0.1589	0.0231646	0.213643	-0.113611	-0.0623778	0.271198	0.063533	0.0338023	0.368839	0.516306	-0.0885824	0.0696289	-0.153421	-0.233737	0.473854	0.347271	-0.158293	0.204148	0.0391145
MYH2;S1359;HDCDLLREQYEEEQESKAELQRALSKANTEV	0.256118	1.04152	0.32541	0.236947	-1.27906	0.231013	0.141002	-0.365769	0.0644642	0.049486	0.377164	0.375365	-0.346862	-0.345534	-0.42789	0.0495566	-0.0155969	-0.277396	-0.0767346	-0.299816	-0.370913	-0.183377	-0.365421	-0.214063	-0.0603231	-0.199403	-0.220538	0.0216489	-0.0310385	0.18658	-0.328674	-0.532825	-0.452719	0.0379911	-0.419035	-0.341694	0.138633	0.144425	0.0215634	-0.142722	-0.373105	-0.11352	0.298248	-0.100163	-0.146515	-0.15758	0.231431	0.304886	0.289978	0.189095	0.462585	0.00617961	0.0604267	0.151305	-0.103125	-0.0213557	0.109324	-0.12639	-0.00672563	0.204694
MYH2;S1482;EETHAELEASQKEARSLGTELFKIKNAYEES	0.0647065	0.31586	-0.0720115	-0.144739	0.199416	-0.091125	-0.0041821	-0.276606	0.0432356	-0.0247453	0.276845	0.220026	-0.0901149	0.386355	0.0197725	0.174072	0.0982729	-0.236697	0.0955423	0.133614	0.0323201	0.0754997	-0.054954	-0.11256	-0.0163823	-0.0403895	-0.0365593	0.200328	0.216192	0.301981	-0.0580131	0.223667	-0.0684825	0.271842	0.158186	0.0454044	0.0646416	0.383545	0.3557	-0.151146	-0.133147	0.0489225	0.083975	-0.0375322	-0.156132	-0.109355	0.232449	0.238223	0.0430349	0.223033	0.428169	-0.161387	0.00323286	-0.0455542	-0.136077	0.123296	0.247597	-0.1775	0.178254	0.202482
MYH2;S1741;NTSLINTKKKLETDISQMQGEMEDILQEARN	0.0725805	0.358538	-0.0663986	-0.220039	0.178709	-0.140279	0.020081	-0.157562	0.114901	-0.0390353	0.186817	-0.0128335	-0.118232	0.32819	-0.0111834	0.16126	-0.0357001	-0.265174	0.0624163	0.15698	0.124641	-0.00781835	-0.0333372	-0.225097	-0.0461224	-0.0525978	-0.0610431	0.141088	0.134655	0.105423	-0.158281	0.11365	-0.120653	0.230915	0.0490461	-0.0858108	0.012503	0.357895	0.24664	-0.137326	-0.136974	-0.0775833	0.14946	0.106251	-0.0111557	0.0209981	0.256606	0.192719	0.11143	0.396063	0.544023	0.0128441	0.126795	-0.024166	-0.140209	0.22316	0.214764	-0.128514	0.144496	0.031389
MYH2;S1895;KVKSYKRQAEEAEEQSNTNLAKFRKLQHELE	0.173253	0.116032	-0.288571	-0.104145	-0.0960729	-0.0181469	0.130218	-0.440425	0.0819746	0.185011	0.0853345	0.24495	-0.482499	-0.504735	-0.587257	-0.147689	-0.575767	-0.569329	-0.310491	-0.185403	-0.170731	-0.225572	-0.565608	-0.436692	0.16783	0.0206756	0.0265611	0.272964	0.157369	0.293779	-0.124102	0.00873628	-0.224877	0.0805654	-0.12895	-0.272926	-0.0968823	-0.0811689	-0.0980972	-0.232175	-0.492942	-0.136619	0.246565	0.00219953	-0.0594027	0.0144343	0.117163	0.18261	0.314886	0.290052	0.162434	0.185646	-0.190759	0.0466523	-0.031006	-0.0217031	0.166243	-0.0168105	-0.319106	-0.0927196
MYH2;S225;ITSGKIQGTLEDQIISANPLLEAFGNAKTVR	0.286449	-0.51614	-0.341737	-0.344414	-0.382745	-0.217282	-0.530021	1.12255	-1.45458	0.460549	-0.948975	-0.34525	0.0695982	0.859022	-0.0207541	0.0111937	0.0141307	-1.58632	1.06285	-1.44136	-0.132739	-0.30933	-0.176299	0.275565	0.311944	-0.475195	-0.325286	0.18854	-0.125266	-0.143105	0.305661	-1.42958	0.338735	-0.801786	1.03624	-0.677592	0.255872	-0.3885	-0.378354	-0.00068794	-0.533238	-0.267375	0.370172	-0.924346	-0.446598	-0.4155	-0.0546231	-0.300359	-1.60238	0.883239	0.619121	0.367688	-1.30334	0.0139301	0.319065	-0.0771232	0.153483	-0.00546885	-0.566494	-0.579993
MYH2;S424;VGNEYVTKGQTVEQVSNAVGALAKAVYEKMF	0.0421461	0.370882	-0.130361	-0.302073	0.0739513	-0.25981	0.0375881	-0.363862	0.0811157	-0.109578	0.00313945	-0.0596901	-0.11465	0.340831	-0.159385	0.260562	0.000422028	-0.28796	0.21503	0.164641	0.0782311	-0.00302518	-0.052327	-0.25525	-0.0480213	-0.0142959	-0.238272	0.140077	0.189849	0.154486	-0.277495	0.0550175	-0.206418	0.363754	0.0911405	-0.181212	0.0768423	0.360839	0.163133	-0.0799257	-0.169706	-0.0333172	0.0838749	0.0484404	-0.152548	-0.0140537	0.187866	0.0802703	0.0666387	0.130424	0.315342	-0.0142473	0.0182599	-0.102608	-0.158326	0.184963	0.159723	-0.165118	0.144463	0.0980358
MYH2;S5;___________MSSDSELAVFGEAAPFLRKS	0.10455	0.389997	-0.151163	0.237297	0.488789	0.563972	-0.122722	-0.44901	-0.0809582	-0.986742	2.48227	0.238231	-0.882634	-0.924044	1.22419	-0.171876	1.8149	0.762625	0.23843	0.905568	-0.284048	0.452	0.274529	-0.0796891	0.24962	-0.0532217	0.264971	0.512051	0.786607	0.687635	-0.231488	0.603281	0.0131131	0.0441115	0.542336	0.986734	0.101622	0.396107	0.278596	0.33019	0.837037	0.963702	0.715454	-0.934855	0.302795	0.102158	1.38589	1.16019	-0.199623	0.762636	0.262703	-0.0960346	-1.36052	1.70847	0.184182	0.718179	0.12712	-0.580546	0.188852	0.0773481
MYH2;S625;GLYQKSAMKTLAQLFSGAQTAEGEGAGGGAK	-0.0371461	0.239347	-0.18831	-0.335221	0.125586	-0.216719	-0.0436571	-0.319782	0.0241979	-0.0898248	0.140418	0.0512066	-0.0264169	0.399177	0.0186172	0.271334	0.117386	-0.191196	0.20588	0.195086	0.131716	0.105106	0.0332311	-0.104369	-0.18382	-0.160933	-0.207342	0.0918307	0.0957285	0.0904311	-0.123124	0.176032	-0.0469628	0.299243	0.0778156	-0.0284867	0.0930837	0.42484	0.322359	-0.118515	-0.119077	0.0240708	0.0976012	0.01497	-0.152267	0.0295599	0.316852	0.296924	0.0581887	0.163068	0.462014	-0.118252	0.0528935	-0.0610731	-0.0730029	0.191659	0.315053	-0.102848	0.312272	0.252933
MYH2;T1243;SEMKMEIDDLASNVETVSKAKGNLEKMCRTL	0.0796453	0.23702	-0.157971	-0.146859	0.104916	-0.162856	0.123413	-0.110735	0.0337277	-0.0591971	0.25555	0.123094	-0.0691957	0.375136	-0.00177821	0.238964	0.074308	-0.230552	0.166194	0.165315	0.0746216	0.144324	-0.00355145	-0.12714	-0.052535	-0.157914	-0.089898	0.134211	0.0577864	0.124669	-0.145591	0.107576	-0.124374	0.199076	0.0431629	-0.0585815	0.0110489	0.246996	0.246012	-0.202599	-0.182625	-0.119489	0.0556581	-0.062981	-0.109872	-0.111929	0.09254	0.104379	-0.0531645	0.12735	0.295958	-0.175734	-0.0866507	-0.166559	-0.0652381	0.121396	0.177069	-0.0704922	0.136356	0.132363
MYH2;T1288;QRLINDLTAQRGRLQTESGEFSRQLDEKEAL	0.0517025	0.391643	-0.0496479	-0.224395	0.17918	-0.114976	0.0904346	-0.103381	0.246746	-0.110908	0.313464	0.140238	-0.0962026	0.331059	-0.0738032	0.153089	0.016578	-0.208496	-0.0216715	0.133878	0.0856333	-0.131565	-0.0992417	-0.247241	-0.0436648	-0.010697	-0.0376281	0.152905	0.392897	0.111321	-0.117155	0.152827	-0.0221489	0.245245	0.113425	-0.0771265	0.0673157	0.524072	0.414849	-0.0507427	-0.0223772	-0.0582469	0.155773	0.184812	0.0360269	-0.00283248	0.395377	0.267137	0.0351858	0.366328	0.510063	-0.0188287	0.081965	-0.0365353	-0.0985148	0.368263	0.267202	-0.035171	0.193471	0.0821259
MYH2;T1485;HAELEASQKEARSLGTELFKIKNAYEESLDQ	0.0833363	0.300595	-0.0773472	-0.102253	0.152638	-0.0626666	-0.0482458	-0.404974	0.0215506	-0.0519735	0.18004	0.119949	-0.085775	0.242713	-0.0117967	0.126983	0.0279172	-0.225687	0.0461683	0.0684717	-0.00190016	0.0312025	-0.0738586	-0.0940232	0.0447009	-0.00815778	0.0234711	0.208952	0.244195	0.353361	0.0202017	0.224005	-0.0380923	0.269335	0.18144	0.0815113	0.0449795	0.292022	0.302953	-0.119592	-0.150159	0.0449888	0.197161	0.103657	0.0251954	0.0297799	0.302979	0.36044	-0.161966	-0.0771955	0.182128	-0.253908	-0.107583	-0.23451	-0.0975874	0.0927648	0.236391	-0.181502	0.0657405	0.241101
MYH2;T1738;HTQNTSLINTKKKLETDISQMQGEMEDILQE	0.144867	0.560319	-0.0230272	-0.0854214	0.490917	0.287256	0.0444244	-0.202264	0.395268	-0.0149257	0.390278	0.320981	0.00189254	0.496022	0.132904	0.314117	0.512144	-0.0743478	-0.093835	0.36898	0.272405	0.236294	0.257779	0.141878	-0.137432	0.358387	0.203759	0.171164	0.384293	0.457868	-0.0904289	0.517146	0.624241	-1.06341	0.146369	1.23827	0.0532848	0.483328	0.44374	0.226352	0.379539	0.231782	-0.0509286	0.385522	0.243638	0.255455	0.504997	0.507366	0.0835389	-0.00769317	0.194398	0.0199769	0.405528	0.186921	0.216106	-0.196511	0.67705	-0.231095	0.688839	-0.0784008
MYH2;T1897;KSYKRQAEEAEEQSNTNLAKFRKLQHELEEA	0.123192	0.260286	-0.148204	-0.149014	0.122888	-0.0763488	0.110376	-0.251349	0.111541	0.0047479	0.348248	0.264814	-0.328411	-0.0445216	-0.271975	-0.0791647	-0.185879	-0.432657	-0.143854	-0.142915	-0.189447	-0.280628	-0.358713	-0.245143	-0.127754	-0.20308	-0.206449	0.0684632	0.0710485	0.171103	0.0738856	0.326444	0.078305	0.401872	0.229024	0.126165	0.107882	0.300727	0.291504	-0.110909	-0.178154	0.0166134	0.176507	0.0640907	-0.101632	0.00447197	0.2986	0.29662	0.218347	0.567662	0.696891	0.23496	0.410583	0.428783	-0.134397	0.0795877	0.190531	-0.170574	0.1673	0.235794
MYH2;T211;FATIAVTGEKKKEEITSGKIQGTLEDQIISA	-0.0253497	-0.0560231	-0.552681	0.210997	-0.1253	-0.224037	0.197035	-0.224739	0.00686781	-0.052385	-0.0158193	0.375221	-0.156606	-1.00372	0.390646	0.175133	0.476987	-0.239583	-0.218587	-0.169259	0.348077	0.589999	-0.46201	-0.239844	-0.0281241	-0.238464	-0.269834	0.121236	-0.01499	0.444528	0.138349	-0.262908	-0.110533	0.258675	-0.414762	-0.405142	-0.266006	-0.706301	0.46913	0.300972	-0.833225	0.292584	0.299396	-0.19374	-0.0722271	-0.264322	-0.265812	0.0387141	-0.233254	0.114022	0.175606	-0.914311	0.230182	0.0571224	0.0883256	-0.30943	-0.0727598	-0.221173	-0.0218323	0.219415
MYH2;T419;YPRVKVGNEYVTKGQTVEQVSNAVGALAKAV	0.0772643	0.116634	-0.0872534	-0.330693	-0.124495	-0.135464	-0.0659478	-0.252537	0.242755	0.0119236	-0.178128	-0.0395579	-0.062241	0.127661	-0.206881	0.415527	-0.172231	-0.148396	-0.00168727	0.202983	0.207012	-0.256666	-0.0792164	-0.311923	-0.00604604	0.166421	-0.075312	0.0452232	-0.0964451	-0.129286	-0.199371	0.287885	-0.14088	0.166357	-0.117899	-0.232277	-0.00825327	0.15506	-0.13653	-0.0286376	-0.256913	-0.00325352	-0.0273399	0.232515	0.0420133	-0.07533	-0.144854	-0.151337	0.134557	0.172598	-0.1975	0.226484	-0.345995	-0.0230113	-0.0236018	0.407659	0.29744	0.0084785	-0.301978	-0.108306
MYH2;T629;KSAMKTLAQLFSGAQTAEGEGAGGGAKKGGK	0.0396711	0.261011	-0.21971	-0.303573	0.185196	-0.101971	0.0483576	-0.303756	0.109358	-0.0648198	0.27635	0.23175	-0.107108	0.266922	-0.0488346	0.319688	0.0797483	-0.187428	0.136282	0.231724	0.118552	0.0354447	0.00332777	-0.164971	-0.0583611	-0.0899166	-0.109536	0.181866	0.198626	0.242903	-0.105293	0.142638	-0.108474	0.313557	0.114609	-0.0186784	0.00704416	0.276419	0.260095	-0.159578	-0.191526	-0.0513148	0.0572523	-0.0503668	-0.135747	-0.0433669	0.159295	0.161722	0.0567751	0.186602	0.440927	-0.0999597	-0.0174158	-0.052611	-0.121735	0.190666	0.2338	-0.132144	0.102621	0.126755
MYH2;T64;KGTIQSREGGKVTVKTEGGATLTVKDDQVFP	-0.475153	0.154049	0.180784	0.0157111	-0.456671	0.382186	-0.115467	-0.684552	-0.203946	-0.214159	0.018774	-0.121848	0.118021	0.128553	-0.0187853	0.201737	0.229065	-0.0812974	0.119734	0.135364	-0.00703863	0.350171	-0.0606382	0.0499613	0.135468	0.0414117	-0.0180245	0.102723	0.276914	0.283973	0.0498024	0.10789	-0.103541	0.291723	0.114973	0.0202793	0.126723	0.176961	0.280719	-0.00243316	-0.262241	0.00303036	0.237298	-0.0858359	-0.19925	-0.0746382	0.335931	0.263833	-0.12083	-0.21415	0.0524127	-0.384473	-0.232765	-0.283899	-0.0470995	-0.162155	0.0337171	-0.314858	0.121374	0.185099
MYH2;T69;SREGGKVTVKTEGGATLTVKDDQVFPMNPPK	0.162945	0.33259	-0.157114	-0.126013	0.215059	-0.0398923	0.149778	-0.219601	0.118532	0.0763976	0.338021	0.332735	-0.258748	0.0972902	-0.16542	0.0613926	0.0378382	-0.372554	-0.0464288	-0.0119987	-0.112512	0.0167196	-0.0906099	-0.213117	-0.0103373	0.0703742	-0.083177	0.212446	0.250648	0.339366	-0.183726	0.0326414	-0.182267	0.226963	0.0428741	-0.0715398	0.0710932	0.255355	0.290356	-0.104011	-0.165909	0.0760269	0.112716	-0.0412776	-0.169862	-0.0513241	0.199031	0.266679	0.113443	0.138207	0.395262	-0.0967686	0.0195267	0.0406897	-0.117213	-0.00282742	0.173553	-0.209323	0.228537	0.344753
MYH2;T71;EGGKVTVKTEGGATLTVKDDQVFPMNPPKYD	0.179807	0.387136	-0.0507414	-0.0888939	0.290546	0.108904	0.169885	-0.136851	0.166784	0.151551	0.45723	0.505994	0.00781318	0.207289	-0.00534571	0.221521	0.0820861	-0.142006	0.277523	0.117529	-0.133862	-0.607767	0.206498	0.611276	-0.0438166	0.124225	-0.0141102	0.131043	0.290929	0.488111	-0.111572	0.0521718	-0.0683848	0.264278	0.253937	0.231007	-0.0894153	0.141765	0.233709	-0.13792	-0.0989352	0.195307	0.0473235	-0.0442427	-0.175297	-0.00175081	0.309068	0.529782	0.046878	0.0869052	0.371088	0.0460482	0.263721	0.211176	-0.318671	-0.21155	-0.0169738	-0.143864	0.374037	0.829619
MYH2;Y362;EEKVSIYKLTGAVMHYGNLKFKQKQREEQAE	0.409226	-0.27815	-0.226822	-0.16542	-0.360463	-0.41452	-0.0991652	-0.760951	-0.098658	0.0288036	-0.221605	0.00743566	-0.147388	-0.307754	-0.448736	0.335476	-0.184109	-0.283253	0.0915378	0.116498	-0.229806	-0.313888	-0.0670374	-0.351849	-0.159274	-0.309206	-0.203076	-0.0590007	-0.19719	-0.00870465	-0.215639	0.034822	-0.28578	0.224337	-0.499144	-0.286177	-0.0296304	-0.161755	-0.267617	-0.0972846	-0.360119	-0.130221	0.0307429	-0.20368	-0.427978	0.0962148	0.159308	-0.405874	0.149693	-0.03536	-0.298498	0.0873558	-0.321437	-0.134951	-0.0887144	-0.0166117	0.0366827	-0.0779819	-0.646125	-0.306777
MYH3;S1066;RNKRKLEGDLKLAQESILDLENDKQQLDERL	0.10935	-0.00702128	0.0849696	-0.14441	0.389507	0.470601	-0.131771	0.0653484	0.199431	-0.282541	0.157667	0.103142	0.198974	0.235481	0.443689	-0.380468	0.0964094	0.444395	-0.214673	0.112835	0.436687	-0.00343228	0.632154	0.381319	0.293012	0.477648	0.444222	-0.0172662	0.256881	-0.0180974	0.180075	0.345022	0.445	-0.0396207	0.113423	0.342435	-0.30444	-0.0399921	-0.195935	0.207938	0.425856	0.364351	-0.125872	-0.150574	-0.100117	0.113563	0.283711	0.13961	-0.0725166	0.0219126	-0.067993	0.487764	0.490417	0.432007	-0.0659838	0.343821	0.394438	0.192319	-0.153191	0.387915
MYH3;S1205;QHEAMVAALRKKHADSVAELGEQIDNLQRVK	0.0907619	0.223209	0.399187	-0.104083	-0.108613	0.0448157	0.102164	0.0283381	0.532183	-0.187785	-0.160387	0.458962	0.00119184	0.344048	0.350264	0.191544	-0.367299	0.0752655	0.0621572	0.146243	0.504622	-0.172642	-0.270714	0.151071	0.0310461	-0.0823109	0.371068	-0.0780037	-0.244064	0.0912899	-0.0224033	0.0725878	0.266373	0.172932	-0.177758	0.102863	-0.0317621	0.203341	0.318035	-0.0312517	-0.136752	0.164015	0.00493552	0.0739119	0.425606	-0.0206285	-0.19995	0.217544	-0.0652303	0.187649	0.402733	0.0404808	-0.125745	0.090773	-0.0725475	0.284502	0.515358	0.0891235	-0.266006	0.150924
MYH3;S1480;DESQAELEAAQKESRSLSTELFKMRNAYEEV	0.0310635	-0.123031	-0.178478	-0.368388	0.00889441	0.272472	-0.251617	-0.467303	-0.0690619	-0.364334	-0.142829	-0.206913	0.142233	0.0421289	0.448597	0.0170832	0.0370992	0.362914	-0.0134114	0.134477	0.0319701	0.0363813	0.401537	0.0733935	-0.167945	-0.214688	-0.223641	-0.318018	-0.0809041	-0.196771	0.172187	0.0195284	0.259183	0.0491989	0.0890146	0.12517	-0.0176327	-0.143746	0.0894253	0.395434	0.46429	0.505393	0.0728231	0.114539	0.0894427	0.470597	0.143869	0.184293	-0.313059	-0.528795	-0.303092	0.122833	0.0635543	0.169804	0.161919	0.110151	0.331796	0.142654	-0.096131	0.0702127
MYH3;S1482;SQAELEAAQKESRSLSTELFKMRNAYEEVVD	0.279063	0.0798784	0.14902	0.00456422	0.356615	0.595513	0.105393	-0.331599	0.245611	-0.123733	0.0689132	0.0138093	0.0191193	-0.157388	0.280928	-0.206892	-0.0891686	0.206974	-0.152819	0.0566584	-0.0167302	-0.0168518	0.432976	0.0165064	0.237111	0.196724	0.161812	-0.132278	0.0165803	-0.322319	0.174436	0.0716515	0.321078	0.126325	0.146447	0.164971	-0.353965	-0.49178	-0.25475	0.0673205	0.155454	0.180282	-0.297654	-0.251833	-0.228693	0.177022	-0.230489	-0.105892	-0.155649	-0.409841	-0.280027	0.321321	0.205797	0.297782	-0.0477127	-0.0941084	0.197571	-0.0241209	-0.337025	-0.0376278
MYH3;S174;SDNAYQFMLTDRENQSILITGESGAGKTVNT	0.0313044	-0.290332	-0.595414	-0.531742	-0.444765	0.20877	-0.202955	-1.11849	-0.022238	0.314087	-0.316317	0.295751	-0.0772781	-0.580153	-0.394276	0.233488	-0.451798	0.111981	-0.224738	-0.109392	-0.177926	-0.452141	-0.0337227	-0.207075	0.140839	-0.255035	-0.108926	-0.138853	-0.436922	-0.222102	-0.0795415	0.0415963	-0.135588	0.0662402	-0.497891	-0.231085	-0.0316736	-0.312712	-0.330123	0.326016	-0.198945	0.56506	0.112513	0.112569	-0.2141	0.0771388	-0.406947	0.027467	0.101802	-0.0868969	-0.612603	0.360591	-0.760796	0.188586	-0.100703	-0.0897593	0.220738	0.0756059	-0.940083	-0.174993
MYH3;S181;MLTDRENQSILITGESGAGKTVNTKRVIQYF	0.133441	-0.352455	-0.594711	-0.397997	-0.657023	0.331094	-0.0955163	-1.20873	0.0233771	0.198545	-0.365999	0.369462	-0.00399671	-0.762027	-0.337954	0.320236	-0.39011	0.181223	-0.0932157	0.0425534	-0.263317	-0.453267	-0.0339446	-0.0929754	0.0406319	-0.164443	-0.222408	-0.0702276	-0.453522	-0.232372	-0.15695	0.00807217	-0.172696	0.0389465	-0.476769	-0.34371	-0.231931	-0.54594	-0.501328	0.202184	-0.349958	0.368787	0.0972811	-0.284364	-0.177096	0.0118322	-0.508028	-0.0985739	0.122134	-0.0730305	-0.855247	0.448778	-1.05829	0.22716	-0.105556	-0.155468	0.157056	-0.00535271	-0.967628	-0.372181
MYH3;S1921;QHELDEAEERADIAESQVNKLRAKSRDIGAK	0.138557	0.0846649	-0.0862619	-0.157725	0.122832	0.227778	0.130366	-0.165382	0.169704	-0.0792084	0.364619	0.265784	-0.228499	-0.175468	-0.160495	-0.0678348	-0.062092	-0.144537	-0.367629	-0.165539	-0.1055	-0.284934	-0.169277	-0.302681	0.0917407	0.0842779	0.0398817	0.0271839	0.121713	0.0347893	-0.0450187	0.0476524	0.0602508	0.132663	0.0463047	0.0277406	0.0326207	0.125462	0.187486	0.109137	0.11549	0.186521	0.101052	0.15691	0.0203661	0.145762	0.169962	0.175654	0.0712288	0.178856	0.252264	0.0935624	0.114812	0.109344	0.0605771	0.127793	0.249638	0.0963982	0.0796378	0.255099
MYH3;S648;ADADSGKKKVAKKKGSSFQTVSALFRENLNK	-0.00458469	0.0652819	-0.35224	-0.32184	-0.0713129	-0.245795	-0.209833	-0.164226	0.423523	-0.40327	0.148	-0.00660954	0.0203603	-0.854663	-0.255971	0.276777	0.292228	0.514947	0.174932	0.192951	-0.0409612	-0.0922095	-0.0162732	-0.326761	-0.0538937	-0.17373	-0.228957	0.0745636	-0.213809	0.158405	0.145013	-0.0513229	0.150609	0.361725	-0.0321489	-0.0974842	0.092826	0.266374	-0.123088	0.0932428	-0.0227286	-0.0606909	-0.0799344	-0.131753	0.0656213	-0.162501	-0.166281	-0.0384039	0.0389508	0.0740929	0.147608	-0.151717	-0.0264704	-0.350778	-0.47329	-0.494464	0.521689	0.674684	0.287579	-0.617162
MYH3;S649;AEAGGGKKGGKKKGSSFQTVSALFRENLNKL	0.136087	0.412867	0.239423	-0.26094	0.0645244	0.0860018	0.0289923	-0.148881	0.352232	-0.114687	0.212818	0.193979	-0.00145888	0.19055	-0.0604702	0.299592	-0.0727533	-0.169686	0.0329725	0.322994	0.19069	-0.20767	-0.102146	-0.317934	-0.0774908	-0.142826	-0.187417	0.092752	-0.00376932	0.215912	-0.186737	0.0563657	-0.0874587	0.353905	0.0233556	-0.137009	0.028943	0.406902	0.134484	-0.0259614	-0.127632	0.0731188	-0.0236661	0.29363	0.120591	0.0210484	0.0126554	-0.0639041	0.0348339	0.195837	0.334208	-0.0130858	-0.139654	-0.0859291	-0.120595	0.243447	0.294226	0.00316611	0.0355795	-0.0720269
MYH3;S654;AKKGAKKKGSSFQTVSALFRENLNKLMTNLR	0.243502	-0.37673	-0.747258	-0.223309	-0.957572	-0.364547	0.127036	-0.722159	-0.892067	-0.204787	-0.783351	-0.179981	-0.0256185	-0.53567	-0.528815	0.0992824	-0.632361	-0.95835	0.0444261	-0.0294453	-0.577628	-0.228635	-0.924372	-0.783049	-0.389634	-0.519368	-1.07541	0.312458	-0.829835	-0.0485199	-0.130434	-0.477183	-0.63286	0.193745	-0.824253	-0.89167	-0.156285	-0.505243	-0.7538	0.146541	-0.900686	-0.593305	-0.0055297	-0.583976	-0.378824	0.202065	-1.26894	-0.532865	-0.025136	-0.140936	-1.00682	0.197673	-0.903377	-0.661247	0.140716	-0.236888	-0.373718	-0.318075	-0.957132	-0.974112
MYH3;S734;ILYADFKQRYKVLNASAIPEGQFIDSKKASE	0.179988	0.176665	-0.188313	-0.257621	0.0411506	0.0304517	0.0145955	-0.519649	0.149677	-0.143878	0.186282	0.181438	-0.154828	0.0196184	-0.111251	0.316113	-0.0524231	-0.227132	0.0831995	0.218337	-0.0958292	-0.0741841	-0.123292	-0.313242	-0.169156	-0.193882	-0.332187	0.11002	0.0602997	0.115094	-0.165113	-0.0316068	-0.239379	0.36328	0.120556	-0.073072	-0.0278705	0.0105807	0.0212411	-0.10282	-0.303847	-0.0260822	0.0253338	-0.0898818	-0.260595	0.0547911	-0.011678	0.0766534	0.101803	0.0488162	0.122168	-0.0851583	-0.167769	-0.113143	0.0160427	0.00976749	0.134267	-0.0845381	-0.0750881	-0.0921219
MYH3;S744;KVLNASAIPEGQFIDSKKASEKLLASIDIDH	0.156457	0.0309052	-0.270103	-0.133909	0.102826	0.201628	-0.0383554	-0.529547	-0.0292232	-0.146951	0.20125	0.257945	-0.0973941	-0.0186112	-0.121312	0.152969	0.0896578	-0.116813	0.029189	0.0511094	-0.216778	0.129807	0.00754144	-0.120284	-0.0633711	-0.112499	-0.174599	0.132525	0.116855	0.289267	-0.109064	-0.127306	-0.243953	0.259327	0.175276	0.000385277	0.0277906	0.00176547	0.114685	-0.0684262	-0.149285	0.066125	0.00536897	-0.180664	-0.289945	-0.00887187	0.0763925	0.221552	0.0436495	0.00829197	0.309828	-0.233566	-0.0895367	0.020089	0.0326402	-0.133667	0.109534	-0.0698149	0.0651327	0.208195
MYH3;S954;NAELTAKKRKLEDECSELKKDIDDLELTLAK	0.0134936	-0.118764	-0.152155	-0.0980548	0.0431221	0.376326	0.0122419	-0.225078	-0.00865218	-0.0257834	0.232409	0.429008	0.0300371	-0.271462	-0.0108944	-0.011368	0.230703	0.282695	-0.127998	-0.0894676	-0.0688069	0.0743171	0.270925	0.126575	-0.040906	-0.004954	0.0337486	-0.172361	-0.118499	-0.0564012	-0.0555182	0.00164116	0.101357	-0.0333264	-0.229173	0.040084	-0.0593125	-0.120642	0.120607	0.112848	0.0796701	0.533463	0.0284527	-0.21715	0.0937304	0.0619244	-0.0538317	0.354588	-0.0268302	-0.0501938	0.00671092	0.0653035	-0.0914202	0.202373	0.0981591	0.071446	0.411748	0.154682	0.00550531	0.459812
MYH3;T1379;QRALSKANSEVAQWRTKYETDAIQRTEELEE	0.201408	0.386668	0.271768	-0.187874	0.399947	0.515903	0.131915	-0.247062	0.145494	-0.0720655	0.447617	0.501523	0.222695	0.862634	0.503562	-0.415592	0.593924	-0.377623	-1.05288	1.48531	-0.551696	-0.0662471	1.77708	-0.0333101	0.257116	0.490512	0.509602	0.278293	0.546008	0.395186	0.0717723	0.558524	0.172348	0.203634	0.545907	0.264101	0.0301576	0.281285	0.471485	0.224424	0.448187	0.374897	0.00420871	0.167626	0.10703	0.343014	0.423528	0.432552	-0.321242	0.0770889	0.0622298	-0.213566	-0.00796135	0.167173	0.125775	0.114973	0.411821	0.235054	0.262844	0.587244
MYH3;T1383;SKANSEVAQWRTKYETDAIQRTEELEEAKKK	-0.0221364	-0.0557146	-0.272805	-0.120288	-0.0484184	0.11049	-0.0781185	-0.327452	0.0886802	-0.0296083	0.19564	0.22333	-0.0377071	-0.0426873	-0.589413	-0.0100279	0.312122	0.44884	0.159185	0.183296	-0.0309265	0.219147	-0.227173	-0.125244	0.0356918	-0.115719	-0.0740008	-0.0780019	0.121425	0.140878	-0.071759	-0.00154611	-0.162716	0.022913	-0.0670914	-0.168208	-0.0145326	-0.0390687	0.0544601	-0.025929	-0.0149679	0.166042	-0.0274654	-0.133794	-0.349494	0.0189317	0.0989023	0.282083	0.0421451	0.00399182	0.228441	0.0335803	-0.0533861	0.123802	-0.0151646	0.0717424	0.193606	-0.000855807	-0.00975039	0.168809
MYH3;T1389;VAQWRTKYETDAIQRTEELEEAKKKLAQRLQ	0.157008	-0.229684	-0.363867	-0.236409	0.0652617	0.33825	-0.193927	-0.724102	-0.159245	-0.0817292	0.158934	0.550179	-0.261938	-0.154603	-0.0788127	-0.098197	-0.0965419	-0.384098	-0.22183	-1.27986	0.445271	0.518425	0.437244	0.00719343	0.127096	-0.216144	-0.181411	-0.137314	0.0397571	0.256099	0.0994543	-0.198021	-0.0440353	0.111228	-0.00851836	0.0833557	-0.0108938	-0.426564	-0.0366632	0.0658485	-0.0257801	0.36379	0.133864	-0.232055	-0.286998	0.0604409	-0.0236329	0.299666	0.108982	-0.298324	0.0638133	-0.0481978	-0.0901553	0.301083	0.0436558	-0.200687	0.232808	-0.135567	-0.172119	0.322126
MYH3;T1483;HAELEASQKESRSLSTELFKIKNAYEESLDQ	0.209032	0.00698679	0.0150971	-0.104926	0.221175	0.602376	0.141421	-0.518279	0.215796	-0.217676	0.0970849	0.107127	0.100619	-0.0746236	0.44407	-0.0969664	0.0315687	0.456984	-0.313194	-0.239829	-0.201284	-0.186348	0.259808	-0.100697	0.33546	0.289058	0.294054	-0.0467617	0.155776	-0.15735	-0.00164655	0.0304568	0.146346	0.00531447	0.0159465	0.115526	-0.260892	-0.268968	0.249872	0.383786	-0.879392	0.914802	-0.265857	-0.0025586	-0.216816	0.482986	-0.191992	0.1078	-0.103909	-0.202815	-0.0658332	0.250444	0.266934	0.378777	-0.188256	-0.251985	0.192893	-0.12263	-0.564601	0.000847177
MYH3;T1522;EEISDLTEQLGSSGKTIHELEKVRKQLEAEK	0.0156751	-0.0149495	0.0647028	-0.323144	0.334128	0.403584	0.0220828	-0.0445395	0.334954	-0.214511	0.193272	0.111081	0.218498	0.390827	0.635307	-0.370921	0.0219482	0.563487	-0.206424	0.0620882	0.486562	-0.150084	0.705266	0.418659	0.275709	0.399249	0.445722	-0.0704846	0.322813	-0.0218305	0.153462	0.42504	0.472661	-0.057712	0.122728	0.392054	-0.241481	0.100441	-0.025793	0.361264	0.528134	0.408294	-0.132403	-0.0610365	-0.117818	0.331092	0.323545	0.28869	-0.146277	-0.109715	0.00623909	0.491683	0.432254	0.465009	-0.110632	0.455787	0.461437	0.154607	-0.185692	0.23006
MYH3;T1692;RRANLLQAEVEELRATLEQTERARKLAEQEL	-0.058335	-0.217695	-0.333144	0.0405527	0.250157	0.292122	-0.0172825	-0.502003	0.0607336	0.109988	0.209536	0.220949	0.240984	-0.309515	-0.0658973	-7.77e-05	-0.102094	0.203222	-0.0057911	0.272053	-0.0901608	0.209684	-0.373056	0.160389	-0.0401019	-0.172788	-0.236353	0.0178737	0.143851	0.373141	-0.0828334	-0.143481	-0.341378	0.157144	0.281405	0.078889	-0.0352217	-0.120946	0.045031	-0.13578	-0.209075	0.0246056	0.0584305	-0.305982	-0.233621	-0.000409546	0.136744	0.338743	-0.00816082	-0.170471	0.156368	-0.353036	-0.0153273	0.0460013	-0.0321757	-0.177782	0.0701474	-0.0654516	0.152203	0.243778
MYH3;T1696;LLQAEVEELRATLEQTERARKLAEQELLDSN	-0.0433017	0.193344	-0.033148	-0.251207	-0.0457021	-0.151768	0.032891	-0.223691	0.347216	-0.00514477	0.144404	-0.0287473	0.2396	0.250957	-0.118839	-0.0924793	0.3777	-0.478884	0.182044	0.140271	0.461347	-0.0113241	-0.219908	-0.340165	-0.0993071	-0.0163686	-0.0388849	0.181234	0.138263	0.0611272	-0.143811	0.146805	-0.164432	0.371768	0.195223	-0.121242	-0.0408876	0.278234	0.130988	-0.0866188	-0.188935	-0.168218	-0.125537	0.107382	-0.0602397	-0.00280547	0.035471	-0.138696	0.016501	0.300269	0.356205	-0.14684	-0.149706	-0.211474	-0.0140765	0.326956	0.210378	0.039303	0.0362848	-0.162952
MYH3;T178;YQFMLTDRENQSILITGESGAGKTVNTKRVI	0.0992674	-0.173005	0.395132	-0.0676588	-0.401705	-0.71438	0.118589	-0.915861	0.036777	0.224158	-0.557248	-0.204064	-0.0149018	-0.505889	-0.416766	0.609921	-0.330791	-0.0188707	0.205501	0.0374584	-0.14761	-0.425826	-0.0694803	-0.329559	0.148318	-0.296426	-0.565839	-0.00347671	-0.216346	-0.498647	0.0966125	-0.171128	0.0261799	0.306511	-0.64445	-0.387873	-0.819952	0.628247	-0.098142	-1.40012	0.831669	-0.158372	0.168424	-1.03049	-0.12341	0.239798	-0.00748441	-0.425337	0.0615191	-0.438213	-0.580277	0.0691613	-0.640146	-0.451671	0.157064	0.140323	0.109936	0.227096	-0.741454	-0.684363
MYH3;T1793;DTSAHLERMKKNLEQTVKDLQHRLDEAEQLA	0.0687184	-0.272038	-0.333842	-0.267293	-0.0031746	0.373324	0.115487	-1.03555	0.326964	0.0888574	0.348776	0.122863	0.493269	0.120748	-0.707862	-0.709521	0.55769	0.560567	-0.518671	-0.875178	0.929455	0.0766636	0.882281	-0.154476	0.697662	-0.678448	-0.285088	0.0601427	-0.180638	0.0851836	-0.291608	-0.668631	-0.221808	0.317136	0.351529	-0.0854525	-0.158638	-0.610018	0.0291314	0.415944	0.297787	0.2806	-0.181139	0.0301686	0.174399	0.403268	-0.261089	-0.0100389	-0.916232	0.365909	0.0971051	-0.301095	0.364125	0.317056	0.348894	-0.0860666	0.111896	0.258157	-0.0769339	-0.160493
MYH3;T257;DNSSRFGKFIRIHFGTTGKLASADIETYLLE	0.0877189	0.115306	-0.215352	-0.287231	0.0304512	0.0678445	0.00487648	-0.484497	0.15649	-0.103017	0.159871	-0.0328492	-0.0287761	0.215539	0.0992464	0.257363	0.0246284	-0.241308	0.141954	0.229559	-0.116211	0.0326497	-0.0714883	-0.257067	-0.11689	-0.0162919	-0.186752	0.124847	0.15161	0.222851	-0.17205	-0.0219277	-0.207743	0.327098	0.220436	-0.107459	-0.0156295	0.0562399	0.140745	-0.0445698	-0.141743	-0.0716619	-0.00786627	0.02084	-0.161557	0.0745271	0.0444819	0.0565688	0.0169392	0.114138	0.343571	-0.240861	-0.0493003	-0.0335231	0.0520775	0.0600572	0.175983	-0.103162	0.0732665	0.0247792
MYH3;T258;NSSRFGKFIRIHFGTTGKLASADIETYLLEK	0.101033	0.117654	-0.215547	-0.291933	0.0629901	0.0730721	-0.136451	-0.577501	0.0591402	-0.191581	0.0184445	-0.126034	-0.0532989	0.198491	0.0759882	0.249769	-0.00139006	-0.259886	0.157227	0.194553	-0.100747	0.0465853	-0.046516	-0.260263	-0.111678	-0.0249253	-0.188122	0.11615	0.149603	0.145188	-0.154531	-0.0138199	-0.179194	0.346913	0.230308	-0.103086	0.00132554	0.0875218	0.157863	-0.0252068	-0.142571	-0.0650126	0.078608	0.115249	-0.0618476	0.150654	0.128409	0.126572	-0.0299132	0.0545427	0.281837	-0.294458	-0.110067	-0.133143	0.0961395	0.114682	0.200822	-0.0553529	0.0990849	0.0519141
MYH3;T381;KFKQKQREEQAEPDGTEVADKAAYLQNLNSA	4.34907	-1.5868	-3.87168	1.12383	2.28697	-2.30179	0.0418882	-0.796486	-0.446304	-0.230227	0.325969	1.40697	0.778048	-0.700638	-0.365614	-0.245891	-1.3669	-0.0832496	-1.70364	0.427004	-4.61094	2.35594	3.00789	0.344539	-0.557753	-0.436593	-0.305444	-0.318391	0.14152	0.115961	-1.76069	-0.302828	2.33355	-4.25883	-1.64487	5.13447	-0.0256412	-0.372455	0.461815	0.0029706	0.0419026	0.167229	-0.11103	-0.317932	-0.347175	0.346177	0.191576	0.682858	-0.0285225	0.226924	0.11971	-0.151324	-0.0870062	0.609183	0.283585	-0.898832	-0.250417	0.110435	0.0655767	1.09234
MYH3;T450;KLFLWMVTRINQQLDTKLPRQHFIGVLDIAG	0.1154	-0.0831161	-0.335185	-0.105574	-0.0239856	0.38675	-0.160017	-0.624472	-0.00882371	0.0685274	0.0728099	0.613342	0.170515	-0.147647	0.0563879	0.00332116	-0.259011	0.219774	0.210558	-0.330348	-0.329617	-0.29964	0.222305	0.559228	-0.15893	-0.0728954	-0.212229	0.036714	0.0855503	0.319726	-0.177481	-0.142013	-0.160496	0.21824	0.132291	0.0366717	-0.114452	-0.233683	0.0868029	-0.0467213	-0.218327	0.233541	0.0201953	-0.20011	-0.235736	0.060317	-0.0049544	0.232793	0.0638938	-0.0104853	-0.0641375	0.00363115	-0.211647	0.260445	0.0401355	-0.160825	0.114835	0.0513672	-0.132236	0.190564
MYH3;T652;GGAKKGGKKKGSSFQTVSALFRENLNKLMTN	0.285082	-0.377467	0.0699212	-0.258167	0.601878	0.995839	-0.166506	-0.728713	0.244626	-0.969925	0.710746	1.74112	-0.429542	0.760376	0.0448045	0.566792	0.320987	-0.35932	-0.0782542	0.463665	-0.273833	0.0461096	1.15989	-0.120869	-0.0240092	0.16063	0.0811347	0.409658	0.128321	0.716696	-0.124067	0.338201	-0.502096	1.10623	-0.114063	-0.00768973	0.122525	1.26456	0.729631	-0.520365	0.472871	-1.16273	0.0561988	0.699915	0.742735	0.12306	-0.351353	-0.228994	0.142975	0.144566	0.303891	0.0861191	0.136323	-0.190471	0.253617	0.836871	-0.19001	-0.627529	-0.734657	1.25144
MYH3;T943;VTERAEDEEEINAELTAKKRKLEDECSELKK	0.153446	0.047954	-0.24171	-0.151166	0.0751688	0.114305	0.00784179	-0.555281	-0.023114	-0.239467	0.0638388	0.254407	-0.0258324	-0.0745619	-0.114019	0.270692	0.0724374	-0.0704807	0.0597116	0.0901153	-0.111307	-0.00858395	-0.0236683	-0.134489	-0.175884	-0.264348	-0.243339	-0.0412917	-0.0885689	0.0152324	-0.269796	-0.151519	-0.258549	0.207954	-0.0670599	-0.159425	0.0445887	-0.0406315	0.130593	0.0695542	-0.100731	0.126916	0.0800924	-0.0201454	-0.131942	0.092494	0.0281785	0.116485	0.0439086	-0.00310233	0.206289	-0.0929708	0.00741557	0.0347415	0.0192106	-0.0432029	0.110951	-0.0445018	0.00127924	0.133476
MYH3;Y1381;ALSKANSEVAQWRTKYETDAIQRTEELEEAK	0.00621911	-0.219429	-0.652112	-0.0766072	-0.346648	-0.136791	0.298867	-0.361486	-0.0382253	0.0256942	0.110688	0.313495	0.312332	-0.737083	-0.148671	-0.283374	-0.929242	-0.492096	-1.00296	2.53321	-0.699396	0.235698	-0.843825	-0.252059	0.174875	-0.102227	-0.0846628	-0.0113565	0.0782743	0.0436553	0.0827816	0.0886753	-0.109662	0.0198191	0.188566	0.093248	0.102332	-0.0944465	0.0751926	-0.0200682	-0.140146	0.183759	0.0704994	-0.274035	-0.377009	0.00851571	0.175699	0.395128	0.219746	-0.0723061	0.192341	0.043484	-0.027061	0.106153	-0.158205	-0.185607	-0.0745932	-0.0482922	-0.0372153	0.433764
MYH3;Y163;RQEAPPHIFSISDNAYQFMLTDRDNQSILIT	0.0517803	-0.878298	-1.35223	0.420889	-1.1263	-0.923586	0.886884	-1.16623	-0.192407	-0.0159677	-1.08223	-2.42069	0.383021	-0.420351	-1.07257	-0.131307	-1.22564	-1.33043	0.701148	-2.32119	-0.9195	0.0825196	-0.332136	-0.838439	-0.760645	-0.680023	0.0210482	-0.135617	0.00474735	-1.96707	-0.253681	-1.29663	-1.43827	1.1839	-1.26135	-1.20032	-1.04152	0.595298	-0.258786	-0.331259	-1.52958	-1.621	0.686968	-0.725851	-0.837218	-0.448717	-1.26693	-1.15221	-1.05011	0.652134	-1.24077	-0.79597	-0.933892	-0.195821	0.703375	-0.278412	-0.525359	-0.1357	-1.06192	-1.74081
MYH3;Y556;CMFPKATDTSFKNKLYDQHLGKSANFQKPKV	-0.0195584	0.362495	-0.824087	0.329218	-0.586775	-0.342697	0.0474978	-0.342242	-0.152738	-0.465247	0.536125	-1.04961	-0.0375963	-0.372925	-0.473436	0.284066	-0.381815	-0.580869	0.181977	-1.05598	-0.25289	-0.0762866	-0.0595085	0.306641	0.108974	-0.316443	-0.310066	0.0596215	-0.399338	-0.10861	0.580363	-0.271406	-0.964213	-0.650102	0.130317	0.204596	0.139883	-0.358271	-0.310268	-0.0973883	-0.57217	-0.074912	0.241423	-0.417923	-0.266263	-0.17268	-0.180726	-0.149318	-0.370361	-0.42844	-0.277302	-0.433644	0.230849	-0.0813131	-0.236424	-0.581986	-1.01512	0.586265	-0.773976	0.391714
MYH3;Y612;LDKNKDPLNETVVGLYQKSAMKTLAFLFSGA	0.266437	0.271398	-0.863041	-0.339634	0.124276	0.164877	-0.101677	-0.62123	0.00904745	0.169817	0.0256675	0.496237	-0.0189588	-0.441097	-0.0142798	0.380487	-0.0909009	0.381168	-0.0493779	0.019768	-0.268596	-0.298429	0.166046	0.124592	-0.128614	-0.113482	-0.186589	-0.0729855	-0.0984389	-0.0815628	-0.0933082	-0.0731326	-0.0297144	0.0849905	-0.267153	0.0710248	-0.0990018	-0.116383	-0.118136	0.126659	-0.108964	0.462975	0.0370215	-0.191687	-0.0880976	0.0194739	0.0152915	0.17242	-0.0928127	-0.146271	-0.36055	0.0284127	-0.30061	-0.113365	0.0345726	-0.144841	0.0967413	0.146928	-0.424994	0.195348
MYH3;Y820;FQKMVQRRESIFCIQYNIRSFMNVKHWPWMK	0.0951721	0.675056	0.18871	-0.206564	0.0834047	-0.196179	0.152161	0.106988	0.328668	0.0780063	0.250817	-0.139417	0.0601261	0.531667	-0.0177907	0.294507	-0.0326876	-0.32353	0.297961	0.286685	0.28844	-0.171209	-0.0743354	-0.240488	0.0605316	0.16802	0.0465279	0.226002	0.0115583	-0.114793	-0.00568992	0.367724	0.0340239	0.396494	-0.133137	-0.18264	-1.06223	-0.303405	-0.339145	-0.670569	-0.236451	-0.429562	0.178468	0.146653	0.138215	0.0214084	0.127966	0.0440189	0.266636	0.460302	0.579399	0.092717	0.0440336	-0.0552551	-0.102157	0.503502	0.365467	-0.00177478	0.123201	-0.14734
MYH4;S1739;NTSLINTKKKLETDISQIQGEMEDIVQEARN	-0.161529	0.274739	-0.192214	-0.372322	0.146049	-0.176632	-0.109542	-0.114382	0.196407	-0.0549599	0.153131	0.0311784	-0.118189	0.354373	-0.101874	0.203512	0.0724789	-0.0659433	0.203078	0.260475	0.21699	0.0429391	-0.053702	-0.193923	-0.0153969	-0.10335	-0.121959	0.242855	0.217848	0.200198	-0.266127	-0.0960801	-0.260055	0.286579	0.189513	0.0384872	0.111836	0.354726	0.255062	-0.0560777	-0.129637	-0.1278	0.09254	0.0475223	-0.000460716	-0.0642293	0.155734	0.0302876	0.0985681	0.267987	0.394743	-0.0394774	0.0735089	-0.00950657	0.0418972	0.220911	0.18268	-0.0659535	0.210735	0.0131933
MYH4;T69;SREGGKVTAKTEAGATVTVKEDQVFSMNPPK	0.343453	0.0087608	-0.195127	-0.214628	-0.0404878	0.196278	0.147965	-0.494791	0.102084	-0.0813418	-0.132508	-0.196909	-0.180295	-0.495306	-0.110124	0.217835	-0.140857	-0.327075	-0.322761	-0.152913	-0.365822	-0.263749	-0.33299	-0.68402	-0.438329	-0.534301	-0.858263	-0.0733937	-0.279634	-0.303011	-0.00444075	-0.377822	-0.136788	0.530597	0.378013	-0.0827375	-0.0416881	-0.441768	-0.185038	0.21839	-0.0427638	0.0360504	-0.0433496	0.0632377	-0.0651107	0.240252	-0.380873	-0.226565	-0.020597	-0.644069	-0.419095	-0.339024	-0.186308	0.313386	0.283348	-0.201458	-0.119316	0.0417576	-0.160881	-0.167896
MYH4;T71;EGGKVTAKTEAGATVTVKEDQVFSMNPPKYD	0.029988	0.166038	-0.153897	0.258883	-0.0641064	0.479125	0.768081	-0.135896	1.05538	-0.106507	-0.276137	-0.484748	-1.20086	-0.611877	-1.03205	0.926792	1.18169	1.50201	0.124421	0.301175	-0.29263	0.173674	0.263454	-0.0733809	0.711908	0.955652	0.583707	-0.603689	-0.19092	-0.633516	-1.17311	-0.133114	0.552738	-0.829751	0.74871	1.65975	1.12889	-0.357241	0.0539513	0.0784719	0.677224	-1.29586	-0.539704	-0.564872	0.795117	-0.0772924	0.851792	0.42854	0.157002	-0.629062	-0.00482081	-0.197512	0.134406	1.06468	0.149926	-0.263838	0.755257	0.220385	-0.00854105	0.30917
MYH4;T758;KKASEKLLGSIEIDHTQYKFGHTKVFFKAGL	0.335056	-0.336571	-0.370331	-0.15501	-0.0824102	0.262271	0.257796	-1.24876	0.333402	-0.0086433	0.0708762	-0.130857	-0.202992	-0.816391	-0.0177689	0.368786	-0.101994	-0.287852	0.215793	0.313015	-0.86501	-0.118183	-0.108504	-0.611336	-0.183251	-0.432447	0.218236	-0.714274	1.03522	-1.11576	-0.211755	-0.919578	-0.429956	0.384652	0.175058	-0.407831	-0.160523	-1.00627	-0.286692	0.285821	-0.0401242	0.0592511	-0.138141	-0.122069	-0.185202	0.383193	-0.475848	-0.298369	-0.36552	-1.75284	-0.761039	-0.541263	-0.204905	0.573573	0.421752	-0.415823	-0.236958	0.146706	-0.215594	-0.53505
MYH4;Y760;ASEKLLGSIEIDHTQYKFGHTKVFFKAGLLG	0.0915109	-0.600348	-0.767285	-0.0679976	-0.61093	-0.0219485	-0.0732306	-0.418215	-0.861749	0.0662813	-0.626884	-0.275139	0.113307	-0.731627	-0.613772	-0.00983097	-0.616526	-0.13182	-0.00431673	-0.114436	-1.2312	0.0238633	-0.399005	-0.259582	-0.0200535	-0.889363	-0.466324	-0.234703	-0.369999	-0.186259	-0.197534	-0.75361	-0.885703	0.0516089	-0.310887	0.0796594	-0.218869	-0.834234	-0.784381	0.136656	-0.440628	-0.120015	0.121216	-0.730844	-0.880493	0.327595	-0.442865	-0.430633	-0.00734356	-1.10474	-1.08788	-0.194021	-0.306378	0.683441	0.136304	-0.422825	-0.275136	-0.0404412	-0.680501	-0.783804
MYH6;T216;IGDRGKKDNANANKGTLEDQIIQANPALEAF	-0.0735525	-0.411784	-0.444239	-0.0225265	-0.433568	0.121314	-0.168926	-1.30923	-0.461276	0.0320777	0.0400157	0.595866	0.039028	-0.404357	0.0253593	-0.573686	-0.33666	0.3886	0.121237	-0.0442199	-0.288701	0.241433	-0.696186	0.0241217	0.303216	-0.0509385	-0.267243	-0.139326	-0.294287	-0.423605	0.206057	-0.0405413	0.0839952	-0.12107	-0.411043	-0.0271106	-0.172835	-0.505561	-0.663086	0.0580575	-0.208818	0.261069	-0.007513	-0.440547	-0.458129	0.0520757	-0.192717	0.00292314	0.084224	-0.581141	-0.582866	0.343569	-0.0947902	0.331106	-0.268352	-0.18096	0.196849	0.0668122	-0.891315	0.0365871
MYH7;S1037;KAKVKLEQQVDDLEGSLEQEKKVRMDLERAK	0.0178751	-0.114073	-0.241603	-0.236543	0.045972	0.146028	-0.077856	-0.432118	-0.0317028	-0.135525	0.0335273	0.307137	-0.0146669	-0.00828812	0.106501	-0.090396	0.0239166	0.0736617	-0.126054	-0.0406724	-0.0916164	0.0535207	0.108396	-0.00138547	0.0641325	-0.0124643	-0.0549765	-0.0163082	0.0721969	0.0557274	0.0971251	0.0490559	0.139756	0.142042	0.112966	0.178071	-0.055589	-0.114456	0.0218158	0.107664	0.0806329	0.249396	-0.00125396	-0.136748	-0.183074	0.0927646	0.0908746	0.208516	0.00680537	-0.0732713	0.155582	0.0945028	0.0909449	0.172274	0.0357319	0.0448432	0.234265	0.0420278	-0.00226805	0.273013
MYH7;S1065;RAKRKLEGDLKLTQESIMDLENDKLQLEEKL	0.0488405	-0.123128	-0.0138278	-0.23248	0.349532	0.635307	0.0329636	0.0470255	0.256605	-0.111849	0.228051	0.317067	0.19276	0.0945363	0.422891	-0.408188	0.184748	0.635236	-0.241813	0.0655678	0.326487	0.00727136	0.74863	0.492038	0.23666	0.401352	0.38275	-0.0744126	0.286688	0.0616759	0.0986052	0.297651	0.407297	-0.152349	0.0310294	0.410223	-0.238288	-0.0362783	-0.0346154	0.330777	0.548906	0.680628	0.0294679	-0.0238975	-0.0429801	0.281453	0.417654	0.458109	-0.25938	-0.149676	-0.195504	0.341817	0.310929	0.451208	-0.083557	0.357016	0.427673	0.201702	-0.183809	0.454496
MYH7;S1102;LNALNARIEDEQALGSQLQKKLKELQARIEE	-0.184639	-0.23133	-0.0501259	-0.388048	0.204722	0.363675	0.103816	0.107302	0.300492	-0.124681	0.205146	0.213846	0.197707	0.256545	0.550908	-0.386652	0.207746	0.664224	-0.222013	-0.0479699	0.356491	0.0106315	0.761217	0.418642	0.379798	0.50339	0.540613	-0.042081	0.363813	0.0694563	-0.100858	0.0796676	0.209056	-0.273129	-0.0549362	0.192195	-0.174465	0.0305166	-0.0223055	0.330833	0.58081	0.57316	0.0815534	0.0248308	0.0546318	0.441879	0.561819	0.552048	-0.15317	-0.140822	-0.0104745	0.458365	0.438458	0.512212	-0.0975271	0.371472	0.480688	0.142681	-0.166135	0.347073
MYH7;S1137;LEAERTARAKVEKLRSDLSRELEEISERLEE	0.139957	0.343208	0.496812	-0.292233	0.740277	0.819516	0.207439	0.517549	0.734362	-0.0364041	0.536038	0.307155	-0.0560776	0.384265	0.489392	-0.909138	0.0739425	0.432841	0.115843	1.24639	0.904197	-0.632619	-0.495226	0.448747	0.419588	0.785012	0.796198	-0.0635673	0.606053	0.00639785	0.0441264	0.509956	0.540465	-0.0768024	0.281835	0.484911	-0.377216	0.457468	0.0241968	0.363088	0.864373	0.593113	-0.181391	0.282691	0.090304	0.46099	0.751152	0.512234	-0.131696	0.247172	0.389076	0.764357	0.926511	0.746973	-0.0987735	0.884502	0.835156	0.340532	0.0791502	0.634171
MYH7;S1158;LEEISERLEEAGGATSVQIEMNKKREAEFQK	0.0504204	-0.0429698	0.115271	-0.246767	0.384926	0.529681	0.0167314	0.0295759	0.327074	-0.202019	0.230747	0.219986	0.187902	0.158748	0.499011	-0.282744	0.160186	0.494659	-0.232973	0.048789	0.377301	-0.156602	0.611763	0.375416	0.211405	0.30685	0.326479	-0.139157	0.214391	-0.0489901	0.110173	0.303875	0.451527	-0.107564	0.0413754	0.309514	-0.241211	0.0402989	-0.0608453	0.321584	0.509363	0.543579	-0.0711377	-0.0334373	-0.0895981	0.317026	0.374963	0.380793	-0.109844	-0.0693924	-0.12195	0.44886	0.416844	0.508852	-0.0550053	0.417299	0.479435	0.180922	-0.10956	0.461695
MYH7;S1233;EKEKSEFKLELDDVTSNMEQIIKAKANLEKM	0.0671541	0.0231362	0.114587	-0.216368	0.307662	0.480652	-0.18491	-0.166842	0.0665828	-0.300974	0.023286	0.0798516	0.157208	0.272052	0.533825	-0.428317	0.0460686	0.477813	-0.283545	-0.012866	0.32581	-0.0805319	0.572729	0.330834	0.284639	0.403059	0.453654	-0.0663102	0.249674	-0.0850877	0.211749	0.384977	0.497956	-0.0119701	0.112098	0.418052	-0.149456	0.10254	0.0208319	0.339	0.543809	0.545972	0.00616818	0.0203371	-0.0123002	0.343693	0.441691	0.346256	-0.0885592	-0.0611186	0.041176	0.517173	0.48636	0.511118	-0.160152	0.282387	0.398041	0.0443098	-0.186539	0.224823
MYH7;S1269;DQMNEHRSKAEETQRSVNDLTSQRAKLQTEN	0.164467	0.144431	0.249936	-0.10888	0.53394	0.496549	0.0678625	0.238714	0.398397	-0.145996	0.252229	-0.0296501	-0.277596	-0.15662	0.0681721	-0.682511	-0.324196	-0.0926411	-0.396871	-0.195851	0.223449	-0.167286	0.11912	-0.117704	0.360015	0.470469	0.494604	-0.0543736	0.363948	-0.165002	0.27107	0.467699	0.490315	0.00354579	0.182229	0.266052	-0.212747	0.153694	-0.149891	0.196797	0.558667	0.235442	-0.0101035	0.0250176	0.0236654	0.225111	0.476104	0.118393	0.0284982	0.175474	0.117793	0.610759	0.639768	0.363936	-0.044657	0.570875	0.501724	0.172896	-0.0557165	0.192409
MYH7;S1275;RSKAEETQRSVNDLTSQRAKLQTENGELSRQ	0.141706	0.220506	0.333341	-0.277231	0.491042	0.5393	0.125042	0.373338	0.580845	-0.138737	0.313619	0.174294	0.00377422	0.296543	0.465989	-0.461781	-0.220076	0.122722	-0.358292	-0.000635477	0.399281	-0.342609	0.358113	0.146347	0.347506	0.538103	0.579038	-0.0945755	0.339562	-0.124108	0.168505	0.48473	0.47789	-0.0244533	0.165613	0.32846	-0.238583	0.379334	-0.0606526	0.271804	0.618177	0.379583	-0.102206	0.182969	-0.0406498	0.349727	0.474677	0.264585	-0.0315785	0.129489	0.224168	0.614419	0.665156	0.466908	-0.0955246	0.628438	0.554348	0.143089	-0.0700262	0.315469
MYH7;S1288;LTSQRAKLQTENGELSRQLDEKEALISQLTR	0.2786	0.335563	0.433021	-0.144876	0.602839	0.659555	0.195002	0.345841	0.525677	-0.0573735	0.322218	0.196826	-0.250704	0.0564461	0.149187	-0.430941	-0.257529	-0.189714	-0.393505	-0.182776	0.230174	-0.387726	0.347355	-0.0420682	0.197196	0.345787	0.380087	-0.192754	0.185552	-0.270574	0.136005	0.440794	0.446369	-0.0247035	0.0589979	0.236227	-0.199632	0.299534	-0.048294	0.243046	0.49319	0.296938	-0.0538897	0.165656	-0.0332207	0.292038	0.373149	0.162849	-0.0118969	0.120625	0.140499	0.548194	0.521748	0.351181	0.035985	0.658506	0.589828	0.221937	-0.0077197	0.427136
MYH7;S1299;NGELARQLEEKEALISQLTRGKLSYTQQMED	0.0766612	0.114971	0.234411	-0.326591	0.436211	0.521217	-0.00201688	0.191965	0.399625	-0.208627	0.217177	0.0624656	0.169433	0.545363	0.65567	-0.429291	-0.0286658	0.469274	-0.225209	0.175811	0.602417	-0.152103	0.742282	0.395985	0.304555	0.537356	0.53278	-0.114187	0.412946	-0.132502	0.137348	0.446299	0.468679	-0.100505	0.154966	0.302951	-0.231658	0.321566	-0.00355865	0.310644	0.659738	0.384053	-0.0711191	0.162302	-0.025762	0.400886	0.509899	0.310752	-0.163496	-0.0393112	0.0788194	0.573203	0.612539	0.450385	-0.118764	0.613984	0.518407	0.170836	-0.0887571	0.302345
MYH7;S1435;RLQNEIEDLMVDVERSNAAAAALDKKQRNFD	0.336713	-0.756414	-1.19829	0.0297381	-0.845062	-0.988474	0.166209	-0.648665	-0.102296	-0.116978	-0.88656	-1.17041	-0.325036	-0.875388	0.0220851	-0.764041	-0.948549	-0.177983	0.0152368	-0.691784	-0.535333	0.29249	-0.988197	-1.04407	0.220951	-0.793261	-0.768242	-0.27092	-1.32868	-1.11617	-0.613601	0.130682	-1.46394	-0.450081	0.0879151	-0.989284	-0.148555	-0.0658058	-0.716546	0.23711	-1.66543	-1.14142	0.0729636	-1.47329	-0.545487	0.834497	-1.07447	-0.622159	0.274738	-1.28766	-0.983129	0.335562	-0.908209	-0.905698	-0.0985141	0.00621524	-0.18525	-0.0284829	-1.39661	-1.60006
MYH7;S1463;NFDKILAEWKQKYEESQSELESSQKEARSLS	0.117385	0.763276	-0.449538	-0.985854	-0.602876	2.23544	0.066624	-0.22783	0.277718	-0.393356	0.417666	-0.0567759	0.124767	-0.372055	0.53827	1.51611	1.20338	-1.3014	0.706077	-0.0927206	1.62363	-1.29253	0.40151	0.321212	0.5606	0.827011	0.842226	-0.134773	0.278756	-0.0425261	0.167162	0.433074	0.79446	-0.17096	-0.0480728	0.261453	0.839982	1.11324	-0.102402	0.0784852	1.02974	-2.01715	-1.67126	0.273226	2.97303	0.265314	-0.736911	-0.488301	-0.228015	-0.0686983	-0.0318518	0.721515	0.828866	0.740799	-0.290831	0.395745	0.351254	0.00355989	-0.650372	-0.0719905
MYH7;S1465;DKILAEWKQKYEESQSELESSQKEARSLSTE	0.105253	-0.121796	0.079583	-0.21018	0.344349	0.599507	0.00704913	-0.0410725	0.0688753	-0.225549	0.0732458	0.124897	-0.240425	-0.0267032	0.0048725	-0.45186	-0.430981	0.0385807	-0.61134	-0.213281	-0.0859951	-0.291355	0.166018	-0.0241434	0.446589	0.504034	0.518808	0.0477353	0.341624	-0.0670114	0.320234	0.442013	0.374051	0.0560463	-0.0691943	0.0517918	-0.0752002	-0.076496	-0.066103	0.349262	0.4439	0.476715	-0.026607	-0.231685	-0.153128	0.245893	0.279601	0.374954	-0.0817292	-0.13112	-0.0251097	0.512626	0.478388	0.60211	0.00166193	0.235728	0.435773	0.121896	-0.264434	0.396846
MYH7;S1469;AEWKQKYEESQSELESSQKEARSLSTELFKL	-0.0618246	-0.243399	-0.0278496	-0.328942	0.284993	0.489757	0.255468	0.157953	0.291148	-0.150461	0.264763	0.0435224	-0.214728	-0.164658	0.33339	-0.583617	-0.129642	0.250982	-0.461151	-0.189451	0.170855	-0.23271	0.4578	0.211161	0.310531	0.509404	0.534696	-0.143331	0.327045	-0.00415564	0.149549	0.348074	0.473965	-0.103047	0.078391	0.391544	-0.203032	0.0235206	0.0681255	0.415738	0.673038	0.69041	0.0366405	-0.026112	0.0426828	0.353699	0.436273	0.45966	0.0143051	0.0548431	0.0405123	0.587158	0.536653	0.524077	0.063303	0.444923	0.551089	0.296452	-0.0663301	0.545339
MYH7;S1470;EWKQKYEESQSELESSQKEARSLSTELFKLK	0.0604651	-0.109928	0.20948	-0.50256	0.502199	0.67707	-0.0804516	0.498387	0.093114	-0.440009	0.03379	0.218559	0.158114	0.0800368	1.90291	0.11443	-0.0545371	-0.304214	-0.386633	0.593665	0.263662	-0.438149	0.881399	0.633171	0.490814	0.625413	0.748399	-0.125106	0.571039	0.033411	0.16565	0.395538	0.496081	-0.269252	0.122645	0.641705	-0.416894	-0.202174	0.0173722	0.430681	0.851896	0.923425	-0.0555071	-0.0801415	-0.0296317	0.531012	0.611347	0.777138	-0.452424	-0.349013	-0.203109	0.394284	0.418277	0.6929	0.510654	0.623863	0.951409	0.310881	-0.202744	0.168961
MYH7;S1491;SLSTELFKLKNAYEESLEHLETFKRENKNLQ	-0.0785118	-0.0625004	0.0324715	-0.00599393	0.224806	0.323979	0.0402131	-0.4799	0.167493	-0.0856279	0.673799	0.0867754	0.142709	0.196067	0.400657	-0.31	0.0826866	0.492613	-0.394386	0.311125	0.284319	0.00774309	0.271383	0.209638	0.112133	0.194673	0.206729	-0.0841678	0.26024	-0.109411	0.115561	0.271363	0.357706	-0.0434385	0.0266825	0.315314	-0.241672	0.0848461	-0.0524995	0.14636	0.455045	0.483445	0.27453	-0.17393	-0.0456215	0.227137	0.0689747	0.376297	-0.30219	0.218552	0.606901	0.0877782	0.590585	-0.510722	0.317586	-0.000953235	-0.400324	0.0742388	-0.090437	0.677952
MYH7;S1510;LETFKRENKNLQEEISDLTEQLGSSGKTIHE	0.164566	0.0346194	0.223685	-0.115742	0.539637	0.715805	0.00791949	-0.0604235	0.174457	-0.243471	0.15441	0.0515153	0.0285722	0.049071	0.307516	-0.394588	0.0163106	0.345724	-0.231169	-0.0480175	0.400085	0.0104094	0.788595	0.402393	0.393738	0.574269	0.586134	-0.061224	0.372908	0.0635698	0.237294	0.397859	0.575656	-0.00514705	0.158185	0.536898	-0.201607	0.0978991	0.0231543	0.395124	0.660764	0.672936	-0.192115	-0.112776	-0.128728	0.116755	0.320179	0.220576	-0.426284	-0.311472	-0.244897	0.175239	0.254774	0.228163	0.0865218	0.568669	0.686195	0.255207	-0.126933	0.621234
MYH7;S1518;KNLQEEISDLTEQLGSSGKTIHELEKVRKQL	0.0273684	-0.15102	0.0161672	-0.214447	0.367431	0.561603	0.0599314	-0.0656906	0.145458	-0.18459	0.164456	0.120766	0.252874	0.167787	0.617217	-0.376736	0.198206	0.650231	-0.37904	-0.160647	0.176888	-0.0700621	0.569532	0.306336	0.224873	0.345985	0.335855	-0.199334	0.201241	-0.1458	0.218299	0.298832	0.499753	-0.091696	0.0944175	0.458631	-0.221629	-0.0306657	-0.0555281	0.342409	0.571754	0.636888	-0.0734495	-0.109627	-0.149518	0.335665	0.401916	0.433719	-0.12544	-0.1864	-0.0606748	0.495981	0.493429	0.582463	-0.133454	0.281482	0.435723	0.112474	-0.271289	0.357651
MYH7;S1519;NLQEEISDLTEQLGSSGKTIHELEKVRKQLE	0.299783	-0.486606	0.147026	-0.0195799	-0.316994	0.927863	-0.8784	0.337989	0.448462	0.103863	-0.116966	0.268623	0.331046	-0.0677598	0.214448	0.0517496	-0.260094	-0.000626135	0.242916	0.419747	0.337232	-0.0487285	-0.79385	0.329961	0.218847	0.0342557	0.0277022	0.00314309	0.0451387	0.236739	0.125776	0.0333113	0.0500877	-0.0622785	-0.103983	-0.0884784	0.148328	-0.12965	0.0599299	0.0942524	0.00289373	0.115626	0.277873	0.0177114	-0.0806124	-0.0234186	0.410275	0.204301	-0.519202	0.874074	-0.278887	-0.394447	0.735429	-0.107683	0.0745587	0.18534	0.18109	-0.0260829	-0.37958	0.0288538
MYH7;S1542;EKVRKQLEAEKMELQSALEEAEASLEHEEGK	-0.350111	-0.529996	0.130426	0.0744134	0.0499774	0.329808	-0.591487	-1.17934	1.2858	-1.38812	-0.295735	2.38229	0.6507	-0.737407	0.702066	-0.759192	0.574542	0.0630147	-0.468918	-0.295955	0.379341	-0.0859446	0.477339	0.48077	0.257993	0.350538	0.407439	0.155892	0.503568	-0.270888	-0.0869453	0.0216294	0.113778	-0.0560211	0.204865	-0.236166	-0.263969	0.226162	-0.333934	0.301954	0.213292	0.206074	0.0212848	0.107882	0.0337026	0.63002	0.301435	0.265596	-0.0433685	6.04e-05	0.180428	0.497358	0.378793	0.271416	1.07304	-0.221874	-0.197438	0.431416	-0.289796	-0.141639
MYH7;S1550;AEKMELQSALEEAEASLEHEEGKILRAQLEF	0.00960893	-0.0201684	0.0876282	-0.236462	0.242747	0.376394	-0.0390307	-0.0562006	0.1908	-0.219328	0.15287	0.139595	0.174721	0.267999	0.387681	-0.266476	0.0576271	0.490937	-0.221006	-0.023383	0.330789	-0.0911464	0.53258	0.317226	0.253141	0.307228	0.349781	-0.0753773	0.321148	-0.0164075	0.136296	0.258379	0.413139	-0.0501231	0.072983	0.357397	-0.195678	0.110752	-0.00646548	0.304434	0.434755	0.539202	-0.0341941	-0.035405	-0.014231	0.240241	0.355347	0.325227	-0.166047	-0.108729	-0.0881937	0.361938	0.342725	0.316423	-0.0310021	0.368671	0.403915	0.145491	-0.0816643	0.346718
MYH7;S156;AYRGKKRSEAPPHIFSISDNAYQYMLTDREN	-0.560422	-0.187575	0.0267015	-0.453896	-0.742261	0.81336	-0.653588	-0.369461	-0.580581	0.669046	-0.162628	-0.216488	-0.023873	0.010949	-0.105187	-0.0549715	-0.27905	-0.569593	-0.177314	0.120276	-0.111561	0.0916157	-0.267748	-0.377712	0.165654	-0.122393	-0.137401	-0.0284678	-0.331463	-0.706953	0.177725	-0.0786637	0.0523429	0.124631	-0.39807	-0.299473	0.0142258	-0.164809	-0.453634	0.101289	-0.259265	-0.112601	0.258052	0.0329451	-0.708525	0.109092	-0.707354	-0.106586	-0.0529972	-0.42523	-0.0975382	0.241921	-0.203366	-0.371424	0.553736	-0.349621	-0.37732	-0.501459	-0.643737	0.144155
MYH7;S158;RGKKRSEAPPHIFSISDNAYQYMLTDRENQS	-0.00803499	0.157421	-0.0710745	-0.239009	0.134082	0.290475	-0.164352	-0.183377	0.351151	-0.181076	0.0768041	0.255725	0.165814	0.259927	0.212624	0.149858	-0.0884637	0.25871	-0.0842543	0.262362	0.338806	-0.0858784	0.507218	0.23771	-0.00788358	0.180535	0.288066	-0.122666	0.300975	0.0295866	-0.0751656	0.405178	0.370073	0.128727	0.0418112	0.112376	-0.106948	0.288273	0.111102	0.396591	0.438745	0.494029	0.0635946	0.694395	0.853802	-0.703865	-0.0273376	-0.0134986	-0.043825	0.466735	-0.017879	0.618314	0.0546898	0.416774	0.0273921	0.366682	0.601839	0.272668	0.043031	0.35833
MYH7;S1596;EEMEQAKRNHLRVVDSLQTSLDAETRSRNEA	-0.0156308	-0.776141	-0.857829	0.0431615	-0.564169	-0.440369	0.305953	-1.46403	-0.562603	0.128313	-0.657845	-0.633007	-0.466121	-0.971976	0.421344	0.226286	-1.15918	-0.39122	-0.110345	-1.03712	0.0590027	0.283663	-0.874877	-0.606682	-0.407656	-0.830743	-0.0676519	-0.0806334	-0.133012	-0.95268	0.183459	-0.448592	-0.185599	-0.340366	-0.971441	-0.913721	0.0738616	-0.0556854	0.0580406	-0.0932775	-1.4066	-1.07417	0.305391	-1.16535	-0.825061	0.0384531	0.0899443	-0.945719	0.208674	-0.488757	-0.613298	-0.0465705	-0.410551	-0.796539	-0.021653	-0.180692	-0.125837	-0.214962	-0.98068	-0.871651
MYH7;S1600;QAKRNHLRVVDSLQTSLDAETRSRNEALRVK	0.122592	0.150494	0.311938	-0.281891	0.513392	0.541883	-0.000121654	0.256948	0.378986	-0.124027	0.172297	0.0704997	0.197763	0.629407	0.583142	-0.368348	-0.00133985	0.401009	-0.171255	0.207066	0.638437	-0.209386	0.582099	0.304621	0.218298	0.370865	0.421204	-0.156956	0.198535	-0.223225	0.0138581	0.332046	0.279343	-0.0719538	0.0730112	0.227837	-0.141946	0.381124	0.00742872	0.3157	0.55499	0.324956	-0.0917786	0.252474	0.0425916	0.381328	0.502343	0.207799	-0.138115	0.079679	0.0636866	0.554696	0.522076	0.349995	-0.147471	0.630139	0.472636	0.0990141	-0.102434	0.258752
MYH7;S1630;KKKMEGDLNEMEIQLSHANRMAAEAQKQVKS	0.0980021	0.15964	0.307619	-0.204034	0.334327	0.450475	0.0486956	0.153616	0.461613	-0.192016	0.271328	0.140041	-0.078171	0.230231	0.370578	-0.510624	-0.198696	0.252052	-0.373132	-0.00637716	0.483843	-0.333164	0.377449	0.204601	0.268723	0.494239	0.575447	-0.0566986	0.319431	0.0170429	0.14649	0.505986	0.52571	0.0804852	0.349641	0.446775	-0.0425691	0.316901	0.171048	0.17456	0.449066	0.285389	-0.0295594	0.198922	0.167227	0.305163	0.339943	0.185591	-0.0314366	0.178872	0.260729	0.589994	0.536919	0.510164	-0.0601226	0.557611	0.543618	0.199414	-0.113388	0.250546
MYH7;S1645;SHANRMAAEAQKQVKSLQSLLKDTQIQLDDA	0.0123408	-0.00377045	0.148511	-0.317424	0.425892	0.518705	0.156249	0.290079	0.459037	-0.0905016	0.29995	0.178501	0.276131	0.570558	0.773221	-0.336253	0.202381	0.68348	-0.190095	0.0832061	0.548292	-0.0317529	0.796551	0.456135	0.0853114	0.354384	0.360201	-0.303239	0.196279	-0.26196	0.121184	0.415887	0.466823	-0.136565	0.118139	0.353736	-0.258076	0.181668	-0.0243686	0.266698	0.606544	0.47566	-0.0427631	0.0688029	-0.0623052	0.345637	0.510346	0.406198	-0.267873	-0.128439	-0.0407658	0.440765	0.524753	0.424219	-0.0297369	0.695223	0.666906	0.299964	-0.034991	0.530208
MYH7;S1710;TERSRKLAEQELIETSERVQLLHSQNTSLIN	-0.0490572	0.0107688	0.127836	-0.484276	0.289361	0.344716	0.041161	0.167896	0.476234	-0.0429569	0.261306	0.183122	0.297555	0.621474	0.742456	-0.206152	0.0530354	0.585699	-0.241922	0.149775	0.556022	-0.131843	0.765266	0.311486	0.0163686	0.219582	0.25488	-0.129251	0.121197	-0.0808036	0.0213083	0.274753	0.265358	-0.0995304	0.0357418	0.188684	-0.219364	0.254629	-0.0593535	0.318582	0.575275	0.465752	0.0195128	0.17434	0.0994347	0.358815	0.463572	0.312877	2.68e-06	0.124231	0.189182	0.528111	0.51169	0.364895	-0.141554	0.47556	0.479147	0.14449	5.21e-05	0.213268
MYH7;S1718;EQELIETSERVQLLHSQNTSLINQKKKMDAD	0.0283463	-0.0250953	0.205053	-0.306054	0.366148	0.537026	-0.143588	-0.00224475	0.299838	-0.289429	0.105689	0.0142535	0.195117	0.379101	0.621867	-0.460958	0.0281055	0.415602	-0.0937818	0.212626	0.65042	-0.0275964	0.838225	0.499553	0.323592	0.499947	0.56179	-0.0676329	0.326419	-0.0934078	0.368293	0.732298	0.751062	0.284125	0.571632	0.751902	-0.22844	0.264966	-0.02126	0.291041	0.502282	0.37032	-0.202354	0.0983287	-0.0364582	0.277023	0.26909	0.129752	-0.174984	-0.0920517	0.014404	0.457708	0.507054	0.357524	-0.21635	0.38097	0.326009	-0.014078	-0.125958	0.163755
MYH7;S1722;IETSERVQLLHSQNTSLINQKKKMDADLSQL	0.130461	0.193138	0.267957	-0.283548	0.451487	0.553637	0.00677216	0.166813	0.316376	-0.222967	0.243892	0.130499	0.0791246	0.646971	0.701806	-0.367278	0.0524656	0.300248	-0.242279	0.268082	0.542699	-0.172717	0.650931	0.308086	0.240984	0.3914	0.435905	-0.0899685	0.285796	-0.109716	0.126707	0.370329	0.375178	-0.0617863	0.129454	0.26668	-0.214271	0.543778	0.0794978	0.562778	0.540625	0.583802	0.0182872	0.158751	0.138567	0.325572	0.51405	0.316917	-0.0824752	0.0635781	0.122694	0.490336	0.509609	0.417319	-0.221448	0.269969	0.324582	-0.0222847	-0.27484	0.264683
MYH7;S1894;KRQAEEAEEQANTNLSKFRKVQHELDEAEER	0.0840726	-0.0724313	0.0950179	-0.218389	0.420048	0.679971	0.228011	0.129438	0.403108	-0.155597	0.441913	0.3343	0.0114014	0.0711196	0.463553	-0.566681	0.0191324	0.462571	-0.408899	-0.11518	0.257657	-0.135517	0.67773	0.401859	0.28886	0.449594	0.5257	-0.160503	0.32841	-0.0248307	0.201338	0.375531	0.543171	-0.201973	0.187211	0.446442	-0.225684	0.105942	0.0733613	0.376362	0.672757	0.680131	-0.0641445	-0.150249	-0.092565	0.400628	0.458535	0.498567	-0.0590067	0.0115329	0.157305	0.600039	0.646882	0.701799	-0.110762	0.374822	0.489574	0.116442	-0.187994	0.474743
MYH7;S210;FAVIAAIGDRSKKDQSPGKGTLEDQIIQANP	0.723217	-1.27487	-1.21727	0.685321	0.222172	-1.5363	0.253843	0.168357	-0.756467	-0.748926	-0.996207	-0.683125	-1.22458	-2.80285	0.331772	0.0661733	0.072314	0.58552	1.02516	-2.62827	-1.33053	0.328991	-0.188133	0.0463542	0.197291	-0.433463	-0.752288	-0.623745	-0.836344	-1.21647	0.174705	-0.569824	-0.0936663	-0.403111	-1.10021	-0.582309	0.218214	-0.652437	-0.958123	-0.536927	-0.7113	-0.0405749	-0.285079	-1.41923	-1.36951	-0.180856	-0.440984	-0.277905	-0.19322	-1.28285	-1.1777	0.38365	-0.236862	-0.000258281	-0.606757	-1.00425	-1.08659	0.746632	-0.653411	-0.133128
MYH7;S291;QLKAERDYHIFYQILSNKKPELLDMLLITNN	0.30007	-0.568282	-0.515383	-0.174472	-0.0792696	0.19578	-0.886286	0.662758	-1.13756	0.107119	0.054272	0.395975	0.644187	-0.586655	-0.289076	0.00241997	-0.810586	0.861689	-0.41425	-0.801746	0.36084	0.278817	-0.15366	0.326851	0.435264	0.30749	0.164483	-0.28847	-0.645955	-0.154532	0.117803	-0.311636	0.349196	-0.101052	-0.782248	-0.135485	-0.202811	-0.373547	-0.597904	0.351837	-0.210969	0.597028	-0.477527	0.142315	0.272602	-0.0204375	-1.08287	0.333351	0.719396	-1.13158	-0.440716	0.244771	0.0733936	0.0971977	-0.658579	-0.042889	0.584351	0.0221988	-0.827359	0.400456
MYH7;S384;REEQAEPDGTEDADKSAYLMGLNSADLLKGL	-0.103117	-0.0488265	-0.527434	0.275035	0.977855	-0.659932	0.792635	-0.706109	-0.378807	0.503472	-0.505522	-0.520501	0.361122	-0.487679	-0.21321	-0.292089	-0.283206	0.396079	-0.623511	-0.074418	0.101941	-0.432232	0.375379	0.243571	0.124047	0.209229	0.209157	-0.342246	0.416354	-0.193192	0.065999	0.384934	0.225741	-0.0836816	-0.231133	0.0680344	-0.498537	-0.220426	-0.432839	0.150025	0.201948	0.574479	-0.591628	0.0676187	-0.289774	-0.379529	0.210822	0.026439	0.138676	-0.102272	-0.795302	0.822749	-0.311472	0.391743	-0.0198791	0.184969	0.101685	0.132689	-0.638219	-0.0882603
MYH7;S392;GTEDADKSAYLMGLNSADLLKGLCHPRVKVG	0.144075	-0.0492976	0.0478929	-0.170333	0.286411	0.536104	-0.0132289	-0.276573	0.236431	-0.225338	0.214927	0.268349	0.19661	0.0414233	0.454632	-0.439704	0.0112634	0.492204	-0.278901	-0.0174205	0.26746	-0.142255	0.606478	0.381476	0.30036	0.448651	0.422264	-0.104594	0.275259	-0.00708538	0.127244	0.373256	0.483331	0.0293996	0.085785	0.353235	-0.290749	-0.152845	-0.167045	0.236509	0.449707	0.465176	0.0138584	-0.0523366	-0.0905244	0.364071	0.338751	0.439553	-0.201657	-0.180858	-0.176601	0.395241	0.216516	0.339792	-0.118164	0.315725	0.470996	0.177555	-0.299863	0.274481
MYH7;S4;____________MGDSEMAVFGAAAPYLRKS	0.13422	0.0868854	-0.0841318	-0.134175	0.212681	0.113284	-0.084872	-0.187087	0.119231	-0.138967	0.109512	0.165068	-0.00599747	0.046105	0.0786002	0.105501	0.260268	0.0481329	-0.0643247	0.115072	-0.0377115	-0.0768347	0.132859	-0.0618062	0.0010515	-0.0330461	-0.0958346	0.00854286	0.116712	0.108982	0.112506	0.0905306	0.171134	0.0825536	0.0841239	0.177476	-0.0837514	-0.0495753	0.074115	0.0285829	0.0310702	0.00912354	0.13781	0.0382441	-0.0430153	0.129998	0.227893	0.324386	-0.075635	-0.16527	-0.0398125	0.172159	0.395597	0.0958704	-0.15296	-0.144047	0.278104	-0.0954065	-0.195803	0.0834593
MYH7;S642;ADAPIEKGKGKAKKGSSFQTVSALHRENLNK	0.060141	-0.231608	-0.655604	-0.258634	-0.0399006	-0.312385	-0.753171	0.5144	0.807728	-0.260448	0.0699457	-0.69651	0.00846697	0.199248	0.0435264	0.020688	-0.267522	-0.291207	0.127308	0.130771	-0.058355	-0.448544	-0.0729554	-0.104863	-0.388749	0.416884	0.663969	-0.490447	0.116499	-0.940632	0.519075	0.00814702	0.353915	0.215812	-0.0647704	-0.151247	0.392561	-0.514289	0.158441	0.0530927	0.332344	-0.765933	0.0625169	-0.273383	-0.144867	0.343024	0.230803	-0.142128	0.277681	0.793304	-1.44585	0.214015	0.0159137	-0.439856	0.0925854	0.0891928	0.128596	0.213024	-0.467021	-0.364785
MYH7;S643;DAPIEKGKGKAKKGSSFQTVSALHRENLNKL	0.198979	0.732883	0.51208	-0.394832	0.54975	0.813989	-0.519974	0.538997	1.85257	0.105998	-0.615382	-0.0549746	0.436281	0.424038	0.807249	0.304888	0.215878	0.526648	0.247757	0.472624	0.468009	0.0933974	0.28514	0.333126	0.0298219	0.759525	0.50879	-0.0720215	0.388449	0.31488	-0.181534	0.487323	0.494074	-0.0162856	0.191408	0.353106	-0.376458	0.569232	0.229624	0.358523	0.806325	0.701812	-0.33463	0.351071	0.186466	0.0221986	0.680902	0.0745657	0.51424	-0.0393244	0.183533	-0.492522	2.19043	-0.392045	-0.25299	0.242933	0.496678	0.329162	0.0297968	0.83918
MYH7;S648;KGKGKAKKGSSFQTVSALHRENLNKLMTNLR	-0.233495	-1.10489	-1.87311	0.26175	0.0883094	-1.79661	-0.652472	-0.80701	-1.74215	1.20266	-2.24317	-0.893959	0.173143	-0.735965	-1.59591	-0.669946	-1.37717	-1.16855	-0.22927	-0.0907571	-0.700432	0.064906	-2.12398	-1.44686	0.690002	-0.908692	-0.963526	-0.313938	-1.37136	-1.39279	-0.147169	-1.59962	-2.30028	0.708779	-1.4565	-0.711456	-1.0613	-0.479217	-0.480323	0.355047	-1.7904	-1.90536	0.222123	-0.786099	-0.821324	-0.46043	-1.68891	-1.54054	0.545929	-0.884421	-0.906433	-0.0271627	-1.51694	-1.53197	0.224231	-0.81251	-0.350183	-0.653383	-1.87689	-1.62286
MYH7;S680;THPHFVRCIIPNETKSPGVMDNPLVMHQLRC	0.0771143	0.133726	0.274323	-0.179691	0.278767	0.341387	0.0338758	0.0628246	0.305786	-0.188925	0.167742	0.0547178	0.183851	0.427403	0.422416	-0.246822	-0.0348491	0.380688	-0.0396361	0.00384022	0.453542	-0.164656	0.461989	0.29403	0.291753	0.46441	0.473103	-0.0184228	0.269519	-0.0215315	0.103431	0.20652	0.343988	-0.0588825	0.000192622	0.211216	-0.31011	0.218293	-0.113916	0.14313	0.315187	0.193362	-0.128531	0.177573	0.101744	0.29762	0.320281	0.256766	-0.113926	0.197801	0.237126	0.346932	0.421644	0.160189	-0.136995	0.515886	0.410601	0.10889	-0.00623705	0.19634
MYH7;S738;RILNPAAIPEGQFIDSRKGAEKLLSSLDIDH	0.027452	0.185751	0.175451	-0.347962	0.394327	0.673924	0.0942618	0.152624	0.372429	-0.164447	0.212301	0.497806	0.070389	0.45005	0.429747	-0.334237	0.0332459	0.774713	-0.329159	0.100482	0.52218	-0.118317	0.66466	0.470901	0.224217	0.42107	0.351855	-0.0457389	0.255162	0.0102226	0.0737789	0.270564	0.291525	0.0225172	0.142044	0.625205	-0.153295	0.292591	-0.00717165	0.240664	0.597021	0.630665	-0.0563246	0.188477	-0.0989474	0.364838	0.547193	0.515302	-0.0637525	-0.0407954	0.0890964	0.417052	0.537741	0.703911	-0.103693	0.500074	0.486261	0.181756	0.0499233	0.412158
MYH7;S747;EGQFIDSRKGAEKLLSSLDIDHNQYKFGHTK	-1.11921	-0.0726452	1.26513	0.614461	-0.0970416	-0.927542	-0.333762	-0.620287	0.870463	-0.448799	-0.806282	0.778017	0.325653	-0.242055	-0.392376	-0.010841	-0.619429	-0.196338	0.873757	0.0973226	-1.10739	0.599942	-0.99619	-0.345901	0.734166	-0.00678501	-0.298928	0.213384	-0.662517	-0.514505	0.486222	-0.0614239	0.22943	0.142356	-0.380788	-0.331641	-0.0302949	0.781791	-1.34343	-0.339937	0.157144	0.0352343	0.0797482	-0.755014	1.01869	-0.459948	0.386923	-0.85253	-0.968919	0.99041	0.590187	-1.14086	0.260508	-0.45544	0.378072	-0.0924028	-0.351559	0.404801	-0.443113	-0.829362
MYH7;S748;GQFIDSRKGAEKLLSSLDIDHNQYKFGHTKV	0.00695938	0.0389815	0.129793	-0.189284	0.129672	0.172496	-0.033302	0.0793339	0.214194	-0.163272	0.0781821	-0.0326112	0.168795	0.0313368	0.350689	-0.268695	-0.078823	0.369431	-0.234526	-0.0173969	0.217335	-0.297093	0.374377	0.217971	0.288089	0.338926	0.276458	0.017003	0.140134	-0.101748	0.191107	0.352237	0.34963	0.0318011	0.110196	0.286731	-0.18179	0.076662	-0.210067	0.244287	0.284491	0.431438	-0.130532	-0.17201	-0.160003	0.196817	0.16561	0.170392	-0.123419	-0.153829	-0.267736	0.426227	0.198024	0.195434	-0.0955221	0.317734	0.277358	0.14635	-0.274052	0.0891003
MYH7;S879;ARSEARRKELEEKMVSLLQEKNDLQLQVQSE	-0.300542	-0.221838	-0.127227	-0.53995	0.149694	0.15859	0.118208	0.280817	0.52829	-0.172259	0.350069	0.260083	0.262018	0.39375	0.666061	-0.31049	0.191245	0.542652	-0.148747	0.157512	0.495315	-0.0533469	0.719618	0.430582	0.257129	0.521524	0.481639	-0.104115	0.298822	-0.084344	0.215616	0.466289	0.545649	-0.0759075	0.178166	0.398219	-0.307342	0.0369993	-0.121228	0.264297	0.505886	0.441508	-0.0285103	-0.0282876	-0.079254	0.353594	0.450709	0.379999	-0.0975028	0.0512733	-0.0286419	0.538476	0.509546	0.472875	-0.0761826	0.524918	0.541508	0.205555	-0.0797709	0.369904
MYH7;S948;NAELTAKKRKLEDECSELKRDIDDLELTLAK	0.00517953	-0.13128	-0.160097	-0.11536	0.0391325	0.373094	0.0538687	-0.199415	0.00798028	-0.030069	0.217671	0.379608	0.0292413	-0.283225	-0.019828	-0.0219631	0.220246	0.276392	-0.128538	-0.093033	-0.0758828	0.0627993	0.270032	0.106827	-0.021224	0.0251037	0.0457138	-0.162546	-0.112884	-0.0735095	-0.0677346	-0.0129796	0.0935558	-0.0471945	-0.234186	0.0328689	-0.101203	-0.133568	0.0656351	0.116052	0.0704005	0.521762	0.0277837	-0.212413	0.09835	0.0710938	-0.04206	0.340746	-0.0134214	-0.0508374	0.00810954	0.121438	-0.0707624	0.187688	0.0753733	0.0650099	0.385209	0.146424	-0.0109811	0.452044
MYH7;T1062;DLERAKRKLEGDLKLTQESIMDLENDKLQLE	-0.270184	0.0674473	0.38034	-0.494022	0.24922	0.447302	-0.0133331	0.0119883	0.229259	-0.0131378	-0.0530375	0.362781	0.0324539	0.0971879	0.0747254	0.0853885	0.0717424	0.261213	-0.145957	0.168039	0.200153	-0.129243	0.329512	-0.114063	0.221028	0.21113	0.0253459	0.170908	-0.0271005	-0.0678362	0.253177	0.223944	0.522338	0.344128	0.0281295	0.261852	0.0544485	0.156487	-0.163911	0.300341	0.172202	0.461445	-0.0331015	0.0344672	-0.14594	0.23524	-0.0138577	-0.0769233	-0.376566	-0.239471	0.138299	-0.177441	0.239926	0.956199	-0.18006	0.278939	0.460903	0.135933	-0.386272	-0.0558078
MYH7;T1157;ELEEISERLEEAGGATSVQIEMNKKREAEFQ	-0.0209373	-0.421346	-0.241038	-0.566651	-0.0515305	0.27342	0.171397	0.0140457	0.146238	-0.12501	0.0522299	0.00428547	0.163843	-0.11363	0.0541341	-0.266938	-0.0334454	0.0734766	-0.107629	0.00649695	0.23097	-0.113936	0.405971	0.0117451	0.296222	0.0976922	0.08682	-0.0601263	0.10167	-0.227739	0.304227	0.275018	0.310273	0.000328713	-0.0765576	0.275275	0.052851	0.018984	-0.156849	0.181889	0.137267	0.230197	0.0380542	0.104004	-0.0402071	0.280011	-0.175487	0.102965	-1.31333	-0.631778	0.558723	0.802103	0.337452	0.402594	0.169156	0.142595	0.322131	0.114482	-0.232626	0.17626
MYH7;T1182;REAEFQKMRRDLEEATLQHEATAAALRKKHA	-0.614879	0.244034	1.09315	0.0875403	0.157849	-0.860148	0.74691	0.530558	-0.0910827	-0.972916	0.346492	-0.735997	-0.0742103	0.179711	-0.0294736	0.437794	-0.0703727	-0.399808	-0.00817236	-0.0215833	0.0264458	-0.132945	0.17236	-0.28678	0.339139	0.117291	-0.0745904	0.328961	-0.163223	-0.300837	0.219539	-0.13584	0.241182	0.414683	-0.3243	0.0891922	0.284264	0.143326	-0.193192	0.0987509	-0.254139	0.0125005	-1.10422	-0.430962	0.0260617	0.374928	-0.551097	1.90156	-0.115527	0.0703771	0.792479	-0.631317	0.250517	-0.877666	0.218356	0.202147	0.252078	0.103319	-0.291323	-0.476561
MYH7;T1188;KMRRDLEEATLQHEATAAALRKKHADSVAEL	0.0747737	0.278704	0.230385	-0.160425	0.490894	0.564134	0.0543373	0.231459	0.437305	-0.160606	0.356726	0.273923	0.130104	0.307113	0.290935	-0.0953354	0.227144	0.353421	-0.436018	0.0337518	0.313124	0.0180881	0.719573	0.173334	0.0400263	0.27028	0.299124	-0.209571	0.125122	-0.126292	0.073585	0.3256	0.309722	0.0383642	0.0874752	0.672091	0.0355606	0.271833	0.126598	0.249961	0.424197	0.637561	0.00680242	0.165314	0.129737	0.212205	0.402111	0.385415	-0.0403084	0.254003	0.146089	0.337415	0.342052	0.525166	-0.155108	0.015789	0.339078	-0.0138489	0.435854	0.150733
MYH7;T1232;LEKEKSEFKLELDDVTSNMEQIIKAKANLEK	0.0589994	0.00729875	0.141696	-0.207792	0.407382	0.472876	-0.00909921	-0.142662	0.273369	-0.176508	0.183405	0.386266	0.226041	0.158937	0.450078	-0.201739	0.0210568	0.494362	-0.254173	0.132672	0.450108	-0.237203	0.593963	0.383026	0.152366	0.208171	0.315035	-0.277988	0.0239452	-0.279737	0.239005	0.454206	0.573026	0.0363156	0.0595484	0.402694	-0.200544	0.148074	-0.0343508	0.306662	0.494819	0.457233	-0.0608257	-0.0500179	-0.112673	0.286613	0.251303	0.281995	-0.148514	0.0420954	0.0078086	0.446412	0.115499	0.260126	-0.112467	0.410797	0.441953	0.134441	-0.223373	0.215673
MYH7;T1251;EQIIKAKANLEKMCRTLEDQMNEHRSKAEET	0.283048	1.46329	-1.72455	0.352697	-0.583974	0.255513	0.219774	0.0442745	0.163783	-0.200304	-0.425405	-0.494403	-1.1915	-1.86508	-1.37001	-1.71257	1.61497	2.21962	1.41209	-2.54764	-0.575147	1.33552	-0.0073912	0.260662	0.571732	0.0483675	-0.0279999	-0.0542598	-0.0957937	-0.539458	0.235379	0.123105	0.076927	-0.063243	-0.341103	-0.193602	-0.0315807	0.0470542	-0.515705	-0.0139342	0.116085	0.0446681	-1.70543	-1.08098	-1.5848	0.0338289	1.05368	2.21637	0.108399	-0.444925	-0.136445	0.309758	0.0382099	-0.0636809	-0.00259158	0.188077	0.22596	0.113189	-0.686382	-0.224333
MYH7;T1274;HRSKAEETQRSVNDLTSQRAKLQTENGELSR	-0.0745528	-0.164616	-0.235214	-0.109093	0.0126558	0.172335	0.0068847	0.0338791	0.258879	-0.300055	-0.177735	-0.332759	0.313464	-0.972663	0.325308	-0.0463025	0.201582	0.0299876	-0.229779	-0.470804	-0.0192244	0.487603	0.437934	-0.329499	0.203434	0.0586231	0.101626	-0.266732	-0.20847	-0.518834	0.127238	0.181369	0.221391	-0.124131	-0.304251	-0.0534116	-0.194968	0.103138	-0.322358	0.057013	0.154291	0.0983829	-0.111471	-0.132955	-0.215275	0.130466	0.0668806	-0.15438	-0.0657304	-0.344653	-0.12801	0.377464	0.13892	-0.00179394	-0.170617	0.33786	0.219443	-0.0101347	-0.481438	-0.195589
MYH7;T1282;QRSVNDLTSQRAKLQTENGELSRQLDEKEAL	0.173997	0.118041	0.244293	-0.214046	0.429294	0.533714	0.17354	0.274365	0.455931	-0.128575	0.290839	0.157755	-0.413603	-0.195587	0.103587	-0.539855	-0.525413	0.0135575	-0.528245	-0.0499469	0.173752	-0.401654	0.190058	0.0123208	0.360603	0.476493	0.541287	-0.0376801	0.330302	-0.0311741	0.176931	0.387724	0.367894	-0.0545718	0.121935	0.286256	-0.125315	0.243064	0.0293653	0.318223	0.607088	0.454074	0.0391681	0.0923092	0.0140114	0.314566	0.437977	0.245612	0.0726144	0.206473	0.263009	0.657813	0.724485	0.617772	-0.00598927	0.559059	0.5124	0.16208	-0.0999592	0.301917
MYH7;T1302;LARQLEEKEALISQLTRGKLSYTQQMEDLKR	0.126101	0.166527	0.276418	-0.399261	0.433858	0.597265	-0.00671256	0.244554	0.562967	0.0499276	0.373496	0.195222	0.217873	0.624457	0.736356	-0.316956	-0.0102072	0.52537	-0.200885	0.213115	0.702249	-0.185822	0.836941	0.395796	0.323128	0.434533	0.527593	-0.219116	0.349985	-0.117894	-0.0341197	0.382856	0.332169	-0.118705	0.0483561	0.219895	-0.306787	0.380368	-0.0849293	0.268645	0.601376	0.401504	-0.179457	0.341686	-0.0518284	0.32332	0.463711	0.258623	-0.0591438	0.111537	0.194465	0.556744	0.626899	0.43003	-0.0561182	0.727663	0.624023	0.217345	0.0403816	0.412334
MYH7;T1307;DEKEALISQLTRGKLTYTQQLEDLKRQLEEE	0.663731	1.31486	-0.18525	0.0146763	-0.271845	-0.614361	0.0965044	-0.213458	0.364677	-0.0593905	0.194512	0.189879	0.0688185	0.156818	0.283023	-0.0689723	0.120442	0.357349	-0.250386	-0.00474287	0.232856	-0.357801	0.293684	0.0299608	0.378028	0.265604	0.335051	0.0391604	0.183994	-0.0430048	-0.202197	-0.135798	0.0309048	-0.405036	-0.111375	0.133451	-0.563327	-0.134367	-0.267107	0.0026686	0.204252	0.428187	0.0339016	-0.0287107	0.0138482	0.36475	0.313178	0.330058	-0.00647636	-0.327015	-0.0965293	0.345886	0.157064	0.0822639	-0.113832	0.275244	0.250891	0.0192937	-0.282808	-0.0991165
MYH7;T1309;KEALISQLTRGKLTYTQQLEDLKRQLEEEVK	-0.0922982	-0.178422	-0.00398193	-0.275168	0.0980065	0.322601	0.594754	-0.85666	0.369073	-0.407652	0.258477	0.353239	0.0674584	0.102646	0.321271	-0.2831	-0.0206259	0.295431	-0.301635	-0.0886559	0.191114	-0.135416	0.470931	0.159275	0.0316035	0.127226	0.198636	-0.213559	0.0737816	-0.251257	0.169104	0.17523	0.466689	-0.146704	0.120458	0.43324	-0.340041	-0.0791155	-0.0753406	0.271168	0.499866	0.581433	0.296405	0.0278802	-0.411802	0.605746	-0.474929	0.613029	-0.220636	-0.203763	-0.0898346	0.404892	0.326583	0.416539	-0.128405	0.310574	0.245473	0.103483	-0.337665	0.272797
MYH7;T1497;FKLKNAYEESLEHLETFKRENKNLQEEISDL	0.149031	-0.261931	-0.392935	0.0296947	-0.0631718	-0.117393	-0.245173	-0.39847	-1.15117	0.227337	0.725521	0.233991	0.216992	-0.106394	0.129531	-0.414211	-0.341885	0.248775	-0.642268	-0.129853	1.00286	-0.288768	-0.281806	0.201334	0.270343	-0.0771931	0.0336702	-0.0340731	-0.242826	-0.579591	0.352802	0.000310737	0.233892	0.101547	-0.309521	0.0954247	0.154484	-0.230754	-0.262096	0.053476	-0.0972864	-0.16502	-0.560144	-0.76032	1.06377	0.0788157	0.447547	-0.363412	0.172177	-0.347032	-0.150643	0.339019	0.0365985	0.266116	-0.0198784	-0.139619	0.159663	0.0587967	-0.530706	-0.0792307
MYH7;T1513;FKRENKNLQEEISDLTEQLGSSGKTIHELEK	0.0403356	0.20145	0.198664	-0.169098	0.476258	0.603253	0.0716638	0.0737555	0.307234	-0.131938	0.327732	0.349593	0.157347	0.284092	0.571305	-0.437824	0.261413	0.540617	-0.276292	0.0797995	0.480268	-0.11385	0.747149	0.453981	0.251092	0.470141	0.498635	-0.0376011	0.371536	0.0526401	0.0928727	0.333963	0.461696	-0.0646639	0.127764	0.423754	-0.232138	0.183876	0.12476	0.305536	0.597227	0.560706	-0.0746995	-0.00556067	-0.0395354	0.192966	0.413664	0.379368	-0.101614	0.0154487	0.0597142	0.405994	0.515645	0.528986	-0.0894425	0.464737	0.592255	0.211355	-0.0963047	0.420289
MYH7;T1599;EQAKRNHLRVVDSLQTSLDAETRSRNEALRV	0.0258597	0.142959	0.184343	-0.418072	0.332321	0.368294	0.0209292	0.300803	0.507791	-0.108758	0.278704	0.0997822	0.121764	0.595418	0.60585	-0.313011	-0.0149283	0.355892	-0.211857	0.129359	0.567594	-0.25462	0.502628	0.241351	0.208855	0.411991	0.451622	-0.101794	0.286675	-0.0983739	0.198604	0.559204	0.486726	0.153597	0.303424	0.441265	-0.106869	0.305798	0.107209	0.299516	0.490366	0.375019	-0.0570116	0.215431	0.0768108	0.308417	0.384946	0.262821	-0.151623	0.0555147	0.129494	0.430914	0.433111	0.292416	-0.176554	0.582332	0.460937	0.131714	-0.0788689	0.255517
MYH7;T1605;HLRVVDSLQTSLDAETRSRNEALRVKKKMEG	0.0374918	0.188759	0.187302	-0.418926	0.390599	0.443673	-0.0222159	0.135326	0.500403	-0.116497	0.125865	0.239421	0.210756	0.50642	0.546589	-0.2519	-0.0895025	0.402122	-0.212637	0.115075	0.539445	-0.423401	0.701611	0.365658	0.33549	0.516023	0.557581	-0.0325766	0.304173	-0.00840802	0.146919	0.543515	0.51713	0.13035	0.180944	0.297154	-0.312867	0.292572	-0.0929628	0.178994	0.443948	0.242399	-0.0646971	0.165791	0.0777706	0.397185	0.343731	0.234007	-0.0299601	0.200023	0.0919004	0.57902	0.409916	0.328094	-0.252973	0.556246	0.409115	0.122445	-0.241751	0.145027
MYH7;T1653;EAQKQVKSLQSLLKDTQIQLDDAVRANDDLK	-0.0545228	-0.50764	0.506631	-0.322507	0.216585	0.890843	-0.118875	-0.104459	0.433343	0.111655	0.0976649	0.189556	0.0630894	0.569254	0.835818	-0.44281	0.0531095	-0.123238	-0.212461	0.281653	0.448188	-0.376573	0.452003	0.260907	0.0251518	0.302734	0.298212	0.323083	0.395905	-0.543021	0.745926	0.421143	-0.263872	-0.821095	0.955531	0.11224	-0.228346	0.310384	-0.199346	0.317456	0.448493	0.671044	-0.247607	-0.0377613	0.254668	0.154331	0.283675	0.209418	-0.0476798	-0.0321346	-0.250233	0.662829	0.117046	0.357403	0.161541	0.798088	0.220341	0.307416	-0.424674	-0.147766
MYH7;T167;PHIFSISDNAYQYMLTDRENQSILITGESGA	0.111449	-1.07773	-0.905061	-0.38206	-0.782883	-0.391674	0.0154773	-0.0994274	-1.67369	0.0493007	-1.35181	-0.791294	-0.203135	-0.547205	-0.595713	-0.0952448	-1.62769	-1.27102	0.0917639	-0.571917	-0.476568	-0.393133	-1.87663	-0.731094	0.169966	-0.647497	-0.771322	0.0331103	-1.25768	-1.03556	-0.0486185	-1.05581	-0.30903	0.277397	-1.1536	-1.09024	0.0985868	-0.860284	-1.04078	-0.31363	-1.00979	-0.613084	-0.456758	-0.676199	-0.665719	0.6618	-1.88348	-0.648776	0.350569	-0.736914	-1.45875	0.11218	-0.756021	-1.6291	-0.0159856	-0.979165	-1.6244	-0.0630354	-1.0178	-0.410616
MYH7;T1695;LLQAELEELRAVVEQTERSRKLAEQELIETS	0.0746249	0.00381275	-0.329171	-0.267552	-0.186221	-0.947749	-0.0434421	-0.145859	0.182417	-0.329394	-0.514608	-0.817808	0.371089	-0.68202	-0.126874	0.573418	-0.787366	-0.599802	-0.099848	0.592289	-0.581191	0.357751	-0.471397	-1.05776	0.189267	0.0269798	-0.138421	-0.132871	-0.358617	-0.900586	0.0158052	-0.00229128	0.0518397	-0.128467	-0.69473	-0.522581	-0.235046	-0.135069	-0.890623	-0.0640172	-0.19098	-0.0826627	-0.263411	-0.301332	-0.429983	-0.0504706	-0.262032	-0.653307	0.0465494	-0.427189	-0.414203	0.299373	-0.256609	-0.407506	-0.196297	0.29084	0.183403	-0.117063	-0.75112	-0.765797
MYH7;T1709;QTERSRKLAEQELIETSERVQLLHSQNTSLI	0.0124868	-0.202046	0.00335607	-0.345974	0.0820553	0.189139	-0.167167	-0.398639	0.106646	-0.288276	-0.349201	1.01947	0.105212	0.285468	0.327893	-0.137811	-0.108234	0.0730343	-0.248181	-0.0457247	0.28511	-0.234924	-0.0319275	0.0180642	0.191965	0.139895	0.278921	-0.12198	0.0289934	-0.317477	0.198945	0.34601	0.431232	0.10454	-0.0533914	0.13281	-0.147862	0.082153	-0.207804	0.258646	0.244148	0.220985	-0.0465532	-0.0573517	-0.093496	0.131649	0.0180459	-0.110822	0.132669	0.047338	-0.133153	0.543259	0.146537	0.204376	-0.0401516	0.355886	0.441836	0.0995076	-0.281501	-0.107172
MYH7;T1721;LIETSERVQLLHSQNTSLINQKKKMDADLSQ	-0.0201756	0.0219129	0.119129	-0.382683	0.373267	0.497579	0.0702466	0.283892	0.472296	-0.182685	0.341572	0.168217	0.162811	0.485567	0.73691	-0.343833	0.0910504	0.462888	-0.24119	0.19046	0.552619	-0.167102	0.660476	0.351457	0.277647	0.561416	0.517037	-0.1209	0.294676	-0.135415	0.0979642	0.518743	0.472764	-0.0257618	0.0964307	0.303826	-0.175842	0.278498	0.0642785	0.338571	0.667558	0.400418	0.0115751	0.135468	0.137424	0.349858	0.572374	0.317219	-0.233892	0.0192674	0.00148816	0.489125	0.445788	0.368029	-0.0865634	0.580116	0.582186	0.18283	-0.100039	0.366273
MYH7;T1891;KAYKRQAEEAEEQANTNLSKFRKVQHELDEA	0.402559	0.750193	1.03096	-0.377995	1.44581	1.36279	0.393377	0.46561	1.07095	0.279011	1.44743	1.32608	0.239131	0.781757	0.876909	0.398093	0.779836	1.10634	0.0972281	0.739571	1.17334	0.301334	1.05675	0.820339	1.00963	1.68468	1.83844	0.402664	1.27942	1.32326	2.71904	0.852713	0.500235	-2.14218	1.21504	2.40192	-0.20143	0.938978	1.13385	0.687723	1.21812	1.00495	0.0157458	0.61318	1.07877	0.5321	1.39653	1.45454	-1.77469	0.607486	3.77218	1.56802	-0.0187015	0.766348	-2.23647	3.12694	1.59932	-2.31289	2.12106	0.886186
MYH7;T215;AIGDRSKKDQSPGKGTLEDQIIQANPALEAF	0.0754386	-0.218156	-0.170672	0.166099	-0.111101	0.562642	0.076716	-0.116032	-0.391083	-0.595546	0.36085	0.243921	0.205474	-0.308266	0.20884	-0.459569	-0.369123	0.635679	-0.885829	0.226401	-0.238209	0.313359	0.535356	0.247227	0.454409	0.322234	0.257093	-0.0777095	0.193895	-0.0826041	0.244131	0.272662	0.26528	-0.0562544	-0.0811488	0.234535	-0.290789	-0.317699	-0.397436	0.104393	0.0165098	0.458874	-0.0804121	-0.365981	-0.356227	0.0693383	0.115867	0.388232	-0.0321778	-0.465172	-0.516603	0.446903	0.162512	0.621218	0.0474624	-0.00682236	0.247437	0.274564	-0.547312	0.24182
MYH7;T255;NSSRFGKFIRIHFGATGKLASADIETYLLEK	0.0992865	0.150613	0.221864	-0.244667	0.4997	0.585527	0.0430736	0.194428	0.436592	-0.0795937	0.34626	0.202891	0.191263	0.478875	0.690324	-0.429128	0.0934119	0.553623	-0.12967	0.174627	0.466164	-0.0519805	0.816743	0.469553	0.187213	0.535161	0.433011	-0.134402	0.320294	-0.0806094	0.217043	0.510606	0.554303	0.0564391	0.303909	0.481274	-0.265174	0.272618	0.0290849	0.299905	0.591678	0.476758	-0.116899	0.134051	-0.0470439	0.29865	0.489487	0.338424	-0.205182	0.0637285	0.118532	0.369413	0.468011	0.319644	-0.170835	0.490188	0.49676	0.0652449	-0.00877967	0.291423
MYH7;T446;VYEKMFNWMVTRINATLETKQPRQYFIGVLD	0.0501804	-0.041509	0.10192	-0.198434	0.441041	0.589733	0.131484	0.148731	0.33075	-0.139895	0.212508	0.246874	0.150221	0.23419	0.567057	-0.495014	0.154108	0.634948	-0.268427	0.0536464	0.327392	0.0498013	0.767615	0.448832	0.314424	0.61786	0.490442	-0.0983188	0.360123	-0.036834	0.102808	0.255911	0.434573	-0.194124	0.0827039	0.352276	-0.246885	-0.0304307	-0.0814489	0.250435	0.621696	0.595959	-0.128905	-0.114394	-0.198535	0.290475	0.477336	0.380873	-0.163543	-0.0816541	-0.0535451	0.572809	0.545946	0.626996	-0.0885758	0.426786	0.498434	0.109483	-0.129104	0.45669
MYH7;T449;KMFNWMVTRINATLETKQPRQYFIGVLDIAG	0.66481	-0.175779	-0.167363	-0.35147	-0.282116	0.120992	-0.567499	0.496941	0.289358	0.0451092	-0.671919	-0.289708	0.134872	-0.0941298	0.157596	-0.389993	-0.167771	0.156965	-0.427334	-0.159605	0.0428488	-0.312045	0.446069	0.0926394	-0.0773851	0.175445	-0.271309	0.20098	0.0366616	-0.22953	0.0169213	-0.0445175	0.307341	-0.201637	-0.308524	-0.0963958	-0.159304	-0.136777	-0.269412	0.289121	0.226371	0.532753	0.064657	-0.213767	-0.232603	0.129978	0.14131	0.0869936	-0.210306	-0.541701	-0.366447	0.450287	0.234661	0.280305	0.170106	-0.529725	-0.178028	0.530133	-0.492075	0.14564
MYH7;T619;TVVGLYQKSSLKLLSTLFANYAGADAPIEKG	0.00951232	-0.5916	-0.218574	-0.314219	-0.111207	0.197565	0.322664	-1.79736	-0.262592	0.396532	-0.0435744	-0.117007	0.0783717	-0.109783	0.192498	-0.590136	-0.68453	-0.127812	-0.242563	-0.274277	-0.223264	-0.453563	0.319588	-0.265241	0.589495	0.208686	0.184402	-0.0799102	-0.165755	-0.744291	0.414938	0.0608788	0.255938	-0.0482387	-0.506347	-0.0491948	0.0802344	-0.332726	-0.431342	0.241153	0.241049	0.258236	0.061177	-0.644248	-0.390544	0.25302	-0.40443	-0.565144	-1.57892	0.306951	0.161282	0.78687	-0.126652	-0.968162	0.144853	-0.112508	0.0922325	-0.0712711	-0.61313	-0.539814
MYH7;T68;SREGGKVTAETEYGKTVTVKEDQVMQQNPPK	0.0291845	-0.427311	-0.474133	-0.257491	-0.216574	-0.374268	0.183568	-0.183898	-0.132399	-0.371066	-0.204543	-0.705315	-0.375699	-0.232691	0.336451	0.467766	-0.675539	-0.389662	-0.0783285	0.467518	-0.841178	0.194722	0.562743	-0.86526	0.471296	0.495942	0.0856957	-0.240081	-0.532226	-0.709262	0.29227	0.373568	0.3324	0.0263852	-0.819137	-0.891887	0.217127	0.0166844	-0.139681	0.215666	-0.3985	-0.627301	0.249915	-0.105073	0.259612	-0.0694964	-0.227097	-0.768868	-0.580013	1.24017	-1.09877	0.732479	-0.624849	-0.253712	-0.514618	1.66986	0.561096	-0.593586	-1.38053	-0.0152953
MYH7;T70;EGGKVTAETEYGKTVTVKEDQVMQQNPPKFD	-0.112512	-0.266963	-0.0682947	-0.276503	-0.417279	-0.522825	0.31932	0.106563	-0.109794	-0.552231	-0.312072	-0.856157	-0.43172	0.881962	0.148145	0.0559549	-0.285905	-1.20707	0.128869	-0.225052	0.363371	0.618423	-0.535112	-1.15286	0.113674	0.363705	-0.0279066	-0.381443	-0.442352	-1.20617	0.133227	0.653797	0.190676	-0.0839318	-0.814838	-0.834358	-0.109438	-0.0331623	-0.37193	0.125255	-0.149723	-0.637225	-0.220121	-0.1624	0.104953	-0.0708392	-0.318356	-0.835528	0.088943	0.0593666	-0.236339	0.377677	-0.0940861	-0.54802	0.1815	0.229572	0.282133	0.0958944	-0.853154	-0.652951
MYH7;T937;MNERLEDEEEMNAELTAKKRKLEDECSELKK	0.102471	-0.00678902	0.108622	-0.260242	0.322991	0.582688	0.0451374	0.0530752	0.227948	-0.192304	0.215996	0.206095	0.0792461	0.285606	0.469619	-0.234727	0.0464451	0.443469	-0.288765	0.0521387	0.2888	-0.0530008	0.501695	0.260499	0.273224	0.362177	0.400063	-0.115695	0.276297	-0.0198156	0.151079	0.308069	0.411498	-0.124046	0.0763653	0.428748	-0.204378	-0.0549822	-0.00140776	0.285193	0.476204	0.576135	-0.0545988	-0.0874311	-0.0386615	0.243227	0.28074	0.367962	-0.106946	-0.0780369	-0.0374085	0.446758	0.379099	0.604247	-0.115711	0.377438	0.550712	0.124078	-0.0219133	0.312381
MYH7;T979;VEKEKHATENKVKNLTEEMAGLDEIIAKLTK	-0.527114	0.0327728	0.480697	-0.0309379	-0.252188	-0.455161	-0.0883715	0.737817	-0.282902	-0.300665	-0.32177	-0.270637	0.0367081	-0.0514793	0.0322265	-0.24008	-0.191379	0.0370033	-0.252351	-0.349904	0.248734	-0.00691736	0.198484	-0.0695969	0.329907	0.16811	0.364211	-0.0389217	-0.233355	-0.316393	0.315647	-0.0813573	0.496548	0.0814539	-0.399926	0.00168591	0.0569996	-0.224547	-0.243647	0.188164	0.0154778	0.416434	-0.0192428	-0.152721	0.276452	-0.226843	-0.319217	-0.12988	-0.0552161	-0.0540027	-0.230857	0.435939	0.0349465	-0.139063	-0.0578979	-0.0054427	0.217788	0.39974	-0.491476	-0.260853
MYH7;Y1308;EKEALISQLTRGKLTYTQQLEDLKRQLEEEV	0.14647	0.0596786	0.157901	-0.139372	0.433509	0.553213	0.00906008	-0.013039	0.28687	-0.184064	0.21064	0.310777	0.20108	0.312201	0.560636	-0.361188	0.139418	0.531782	-0.227681	0.0517577	0.374887	-0.0468869	0.648676	0.378624	0.269568	0.420783	0.494668	-0.108955	0.314973	-0.0310631	-0.00280404	0.159322	0.261793	-0.209643	-0.0287407	0.230302	-0.231965	0.091503	-0.0560711	0.351911	0.517322	0.565959	-0.0384735	-0.0361839	-0.0356301	0.268643	0.325307	0.291978	-0.100746	-0.0386534	0.0536897	0.486039	0.523576	0.506201	-0.150749	0.282276	0.371268	0.069756	-0.170017	0.283063
MYH7;Y1460;KQRNFDKILAEWKQKYEESQSELESSQKEAR	0.2124	-0.212876	0.0379168	-0.0934135	0.398283	0.60862	0.108545	-0.0379476	0.123906	-0.126037	0.176258	0.280939	-0.235474	-0.282856	0.0231333	-0.50075	-0.120378	0.33533	-0.464368	-0.406334	-0.148149	-0.13984	0.356081	0.151811	0.341786	0.342522	0.414209	-0.209347	0.270942	-0.0783916	0.273359	0.220864	0.548483	-0.158878	0.151696	0.644755	-0.24438	-0.247585	-0.0354341	0.314814	0.599914	0.758839	-0.000302305	-0.189491	-0.110092	0.324567	0.358784	0.498101	-0.0253891	-0.208772	-0.0794615	0.486955	0.387248	0.547924	0.0114147	0.23597	0.44368	0.124339	-0.339358	0.3891
MYH7;Y1488;EARSLSTELFKLKNAYEESLEHLETFKRENK	0.0258036	-0.0749963	-0.0138203	-0.28086	0.0956315	0.34101	0.0697564	0.113774	0.180716	-0.199418	-0.0686531	0.249844	0.166258	0.321751	-0.14017	-0.0157057	-0.149056	0.290131	-0.325839	0.0695879	0.252519	-0.09273	0.294705	0.154967	0.229674	0.220086	0.209492	-0.195834	0.0934871	-0.11643	0.152994	0.246037	0.34025	-0.135648	-0.0420833	0.229108	-0.235545	-0.0922362	-0.312877	0.203104	0.243882	0.297129	-0.00712235	-0.203444	-0.0711043	0.164128	0.165519	0.245608	-0.116618	-0.138466	-0.0879893	0.49025	0.23949	0.368497	-0.0496481	0.206854	0.380027	0.153001	-0.18261	0.255119
MYH7;Y15;_MGDSEMAVFGAAAPYLRKSEKERLEAQTRP	0.0892125	0.160994	0.100345	-0.0797476	0.136397	-0.030116	-0.258941	-0.266107	0.00158108	-0.218943	0.106463	1.03183	0.0502379	0.223022	0.143626	-0.094678	-0.0119484	-0.0249996	-0.0580698	0.184793	0.00187687	-0.0106513	0.0254102	0.0308216	0.017783	0.0659258	-0.137747	0.0267855	0.0328885	-0.162018	0.117103	0.0220856	0.116031	-0.000160898	0.0281246	-0.105964	0.0476511	0.143711	0.217031	-0.000297745	0.108758	0.158502	0.0888858	-0.122098	0.0850217	0.0819098	-0.0131555	-0.158514	0.0879856	-0.0264739	0.222213	0.21176	0.152596	0.164179	-0.120341	0.209781	0.261945	0.0225155	0.155917	0.115989
MYH7;Y164;EAPPHIFSISDNAYQYMLTDRENQSILITGE	0.0833196	-0.114907	0.0290774	-0.295385	-0.0757981	-0.0107689	-0.09641	-0.320035	0.147546	-0.153853	-0.0942259	-0.211079	0.132636	-0.207539	0.0546286	-0.150926	-0.0927419	0.207592	-0.359271	-0.0689958	0.196076	-0.589252	0.271147	0.0962217	0.153482	0.138071	0.0269689	-0.0337988	0.0841675	-0.191289	0.111079	0.310137	0.406931	0.0672999	-0.113935	-0.131923	-0.156693	-0.0366919	-0.239423	-0.0373189	0.0320787	0.126806	-0.173771	-1.28525	0.0312367	0.823073	-0.0197333	0.778946	0.0675046	-0.0855392	-0.158252	0.355618	-0.0220676	-0.00520932	0.0975289	0.175944	0.219898	0.155138	-0.31528	-0.0649193
MYH7;Y287;RVIFQLKAERDYHIFYQILSNKKPELLDMLL	0.14403	-0.416159	-0.393908	-0.135175	-0.137179	0.259579	-0.0515533	-0.68092	-0.753016	0.520308	-0.486459	0.762411	0.0842057	-0.454251	-0.0561595	-0.153062	-0.378066	0.296363	-0.522031	-0.203521	0.00829361	-0.593412	0.209932	0.423263	0.278372	0.361314	0.261475	-0.149688	-0.355457	-0.275827	0.026802	0.121437	0.321308	-0.0124491	-0.487408	-0.176547	-0.39633	-0.5511	-0.543357	0.327348	-0.171855	0.490943	0.0888622	-0.298988	-0.120555	-0.0719381	-0.22218	0.0514493	0.142811	-0.184004	-0.726018	0.869702	-0.487727	0.516192	-0.232447	-1.04271	0.665692	-0.164355	0.226166	-0.388744
MYH7;Y386;EQAEPDGTEDADKSAYLMGLNSADLLKGLCH	-0.032391	1.45657	0.45165	-0.542376	-0.120329	1.55292	0.0552507	-0.0183161	0.123262	0.360794	1.18041	0.0475736	0.0811744	0.68067	0.638797	0.373356	0.266486	0.435	-0.0181811	0.478147	0.483267	-0.307615	1.08152	0.538676	0.0593652	0.511728	0.452767	-0.0826814	0.459433	0.524901	0.16298	0.504789	1.03726	0.359871	0.512282	0.709764	-0.415755	0.349143	0.162678	0.513958	0.717612	1.14554	0.530192	-0.435894	0.300075	0.063096	0.574743	1.24069	-0.442798	1.71539	0.274118	-0.090888	1.03662	-0.294726	-0.222833	1.09416	1.52622	-0.404519	0.322367	0.336811
MYH7;Y422;GNEYVTKGQNVQQVIYATGALAKAVYERMFN	0.129212	0.0826497	0.177948	-0.233566	0.349067	0.586562	-0.0683396	-0.0460338	0.110012	-0.409147	-0.1407	-0.0204086	0.149255	0.221829	0.388701	-0.284111	0.0145559	0.545115	-0.266117	-0.042306	0.422056	-0.076386	0.638923	0.392344	0.228688	0.312218	0.218608	-0.112079	0.178363	-0.0494237	0.135678	0.288119	0.355933	0.0135991	0.114568	0.379314	-0.164919	0.0730871	-0.0741281	0.292795	0.487145	0.639181	-0.180136	-0.175335	-0.257503	0.317335	0.37086	0.641554	-0.136451	-0.145986	-0.0444807	0.536394	0.377738	0.493811	-0.0311801	0.432118	0.546853	0.159477	-0.191948	0.303152
MYH7;Y624;YQKSSLKLLSTLFANYAGADAPIEKGKGKAK	-0.993853	-0.957716	-0.909068	-0.907134	1.1637	-0.905063	-0.93383	0.555516	-1.82468	0.254461	0.577575	0.41926	0.127703	-0.167798	-0.081389	-0.0526626	-0.500365	-0.0847982	-0.107836	-0.0947778	-0.078644	-0.733759	0.102442	0.0864136	0.581026	0.15758	0.0284254	0.26443	0.020046	-0.563468	0.129618	-0.0548535	0.105611	0.0231368	-0.760076	-0.382321	0.0715656	-0.192362	-0.587881	0.404526	0.0491053	0.461237	0.298691	-0.479207	-0.338617	0.375192	-0.156886	-0.123764	0.31469	-0.494513	-0.730787	0.846433	-0.534967	0.239767	-0.0877273	0.192522	0.17055	0.125328	-0.841887	-0.198565
MYH7;Y65;KIVSREGGKVTAETEYGKTVTVKEDQVMQQN	-0.0928896	-0.486133	-0.610733	-0.387009	-0.321259	0.0693648	0.190538	-0.148358	-0.238995	-0.274094	-0.531912	-1.03374	-0.455836	-0.491285	-0.39934	0.759024	-1.1217	0.271273	0.364056	-0.828057	0.0368629	0.0854446	-0.768416	-0.336359	0.185979	-0.108456	-0.188785	-0.324334	-0.636029	-0.709618	0.0538172	-0.0454505	0.0432447	-0.219645	-0.744469	-0.390486	-0.290474	-0.661697	-0.727576	0.222496	-0.321077	0.376658	-0.0249606	-0.503683	-0.426036	-0.104739	-0.375576	-0.401575	0.0378383	-0.480639	-1.05041	0.43364	-0.732905	-0.0354027	-0.116599	-0.189065	-0.00999406	-0.0422524	-1.13687	-0.520798
MYH7;Y756;GAEKLLSSLDIDHNQYKFGHTKVFFKAGLLG	0.346199	-0.336336	0.338933	-0.453151	-0.112137	-0.331899	-0.194034	-0.220941	0.217825	-0.121478	-0.415243	-0.12527	0.015897	-0.17094	0.143133	0.0662718	-0.373524	0.276215	-0.0988337	0.00346873	0.201603	-0.679002	0.462005	-0.0680411	0.109171	0.0914994	-0.0956159	-0.0420019	-0.224299	-0.365741	-0.0197106	0.154444	0.335546	0.0410388	-0.5435	-0.151072	-0.277804	-0.26025	-0.648134	0.349978	0.20135	0.701307	-0.149537	-0.205717	-0.255545	0.152148	-0.100757	-0.139949	0.0809264	-0.203648	-0.501988	0.698606	-0.10595	0.188885	-0.237292	0.264119	0.353953	0.412607	-0.773139	-0.242557
MYH7B;S1782;DAAMMAEELKKEQDTSAHLERMKKNLEQTVK	-0.404289	2.26797	-0.68444	-0.266005	-2.41322	-0.389099	-0.0632531	-1.05664	0.0161449	0.0550315	-0.589706	-0.333642	-0.0474573	-0.594135	-0.612777	0.0414461	-2.20967	-0.546472	1.54479	-1.39718	-1.70496	-0.954054	-0.188836	0.726009	0.00729024	-0.140105	-0.205293	-0.11171	-0.757217	-0.45745	-0.232089	-0.00206632	-0.125621	0.198279	-0.718618	-0.724245	-0.366874	-0.386267	-0.785466	-0.0649862	-0.583276	0.0381407	-0.281835	-0.331789	-0.238218	-0.105035	-0.653768	-0.524526	0.233801	-0.0636928	-0.787878	0.486158	-1.11939	-0.291611	0.0182926	0.190136	0.0406509	0.312494	-1.27739	-1.0588
MYH7B;T1431;VAQWRSKYEADAIQRTEELEEAKKKLALRLQ	0.0483995	-0.256855	-0.396274	-0.116187	0.0474439	0.423238	-0.162089	-0.588335	-0.155792	-0.0408436	0.164999	0.608523	-0.0815097	-0.332814	0.232483	0.207868	-0.133683	0.236883	0.0824918	0.130604	-0.196022	-0.0979974	-0.203759	0.442125	0.113368	-0.139771	-0.107592	-0.120404	0.0404413	0.326925	0.0309956	-0.232397	-0.137341	-0.0580091	0.116498	0.200514	-0.0191044	-0.289513	0.0508238	0.0596203	0.049055	0.371193	0.0694415	-0.222703	-0.27587	0.0607811	0.0707121	0.420125	0.0702348	-0.277052	0.0160579	-0.0183715	-0.0109035	0.374314	0.0102742	-0.283821	0.0733543	-0.0389588	-0.0501547	0.522185
MYH7B;T1766;AQERREAEEKAKKAITDAAMMAEELKKEQDT	0.0341832	-0.0115713	-0.150579	-0.154293	0.0424061	0.0574293	0.0351938	-0.29699	0.124798	-0.0435323	0.132036	0.123276	0.0260111	0.0682999	0.104682	0.0301873	-0.0227557	-0.0670007	-0.00442462	0.0743576	-0.0520024	0.00753004	0.0680724	-0.104458	0.0744256	0.119641	0.0507249	0.0324181	0.0600983	-0.071562	0.0117463	-0.0221846	0.0372772	0.136527	0.0485041	-0.0289477	-0.23401	-0.293538	-0.110457	-0.137645	-0.0919211	-0.0635649	-0.00495022	0.0818273	0.0452555	0.0326188	0.0489559	-0.00296148	0.0319543	0.160479	0.224538	0.191603	0.142995	0.0218196	-0.00154681	0.055685	0.0932003	-0.0639974	-0.128026	0.0944887
MYH7B;T1781;TDAAMMAEELKKEQDTSAHLERMKKNLEQTV	1.6683	1.06102	-0.157175	-1.11525	2.73303	0.205976	-0.0526903	0.458315	0.912944	0.226767	0.985333	0.457474	-2.39102	-0.986096	1.23521	-0.636271	2.73006	2.89788	0.748035	0.970099	2.83582	-0.741131	1.06475	-0.569582	0.0196313	0.910429	0.531554	0.609134	1.03094	0.658218	0.115087	0.81521	1.00019	1.15392	0.272534	0.347016	-2.0509	3.93713	0.171075	-0.407119	0.0186023	1.74685	0.0379297	0.771187	0.764036	1.02036	0.425566	0.567873	0.321951	1.3926	1.46313	0.983321	1.16211	0.689059	-0.152402	1.29444	1.32129	0.642339	0.56943	0.346988
MYH7B;T415;KALCFPRVKVGNEYVTKGQTVDQVHHAVNAL	0.0236181	-0.0659834	-0.335579	0.0120463	-0.0208607	0.273392	0.07587	-0.489842	0.0037111	-0.194675	0.232261	0.38076	0.335362	-0.32101	0.428342	-0.173087	-0.15895	-0.0100733	0.218821	-0.0205237	-0.834119	-0.0599029	0.242449	0.372731	-0.0778006	0.053638	-0.110576	-0.0857668	0.116432	0.176413	-0.166662	-0.134062	-0.0398153	0.081144	0.0957429	-0.0435815	-0.144023	-0.201446	0.0527731	-0.0377208	-0.0336998	0.173754	-0.137549	-0.159897	-0.189265	0.128916	-0.0719044	0.127756	-0.0503314	-0.0791938	0.113378	0.0529825	-0.0241754	0.214157	0.0603604	-0.167437	0.130946	0.138399	0.0323196	0.160448
MYH7B;T966;DECSELKKDIDDLELTLAKVEKEKHATENKV	0.0602967	0.159689	-0.141402	-0.115676	0.257739	0.181163	0.141387	-0.191883	0.159398	-0.0345769	0.175364	0.356015	-0.293655	-0.0485587	0.0251122	-0.171178	-0.073309	-0.124446	-0.241654	-0.0835423	-0.130483	-0.071847	-0.162742	-0.156938	0.108015	0.149674	0.100723	-0.0125836	0.0941462	0.115021	0.130343	0.27533	0.311631	0.194727	0.206698	0.241688	-0.0944415	-0.0156282	0.0200964	0.0788297	0.0443954	0.100839	0.0260619	0.0114625	-0.0754909	0.0256386	0.139224	0.184529	0.0806615	0.0421456	0.158748	0.0982844	0.0869513	0.248353	0.0753076	0.117346	0.348196	0.0160581	0.0225972	0.374903
MYH7B;Y413;LLKALCFPRVKVGNEYVTKGQTVDQVHHAVN	0.2017	0.0881861	-0.186276	-0.0806214	0.160521	0.24761	0.180201	-0.413649	-0.0158033	-0.156088	0.238128	0.222364	-0.270357	-0.407277	-0.280261	-0.0330553	-0.389623	-0.243376	-0.512505	-1.01634	1.76017	0.0148095	0.106713	0.266527	-0.0135579	0.0127317	-0.0905664	0.0023232	0.111511	0.205392	0.0048162	0.0430064	0.0234685	0.270621	0.210162	0.0345486	0.0511157	0.00149845	0.197873	-0.0288545	-0.184868	0.149224	0.113433	-0.161597	-0.130114	0.0239451	0.0667046	0.177817	0.0407418	0.0574515	0.272201	0.0597881	-0.0418461	0.109901	0.116329	-0.0184584	0.163198	0.0152145	0.0498245	0.0799281
MYH8;S285;LLEKSRVTFQLKAERSYHIFYQITSNKKPDL	0.0619684	-0.0836347	-0.237568	-0.190691	-0.452336	-0.227476	0.0245066	-0.442975	-0.523062	0.0664257	-0.068788	-0.314419	-0.0144677	-0.221648	-0.181114	0.339344	-0.521349	-0.474393	0.0216643	-0.0427455	-0.0930403	-0.102434	-0.432564	-0.435574	0.00265341	-0.252902	-0.416057	0.128859	-0.416709	-0.176112	0.0102674	-0.0386734	-0.201804	0.0198427	-0.488865	-0.405959	-0.0750393	-0.061776	-0.413326	-0.166814	-0.136221	-0.236365	0.0584318	-0.166102	-0.296245	-0.0122746	-0.274056	-0.394329	0.0256193	-0.0195376	-0.412093	-0.036643	-0.27919	-0.406389	-0.126327	0.0146286	0.0368426	-0.0348923	-0.455388	-0.603441
MYH8;S392;EPDGTEVADKAAYLQSLNSADLLKALCYPRV	0.201253	0.399625	-0.269478	0.220413	-0.0325375	-0.135321	0.392182	0.00369916	0.322859	0.321517	0.0955854	0.0448444	0.546195	-0.15533	0.824718	-1.47535	1.24482	-0.0729187	0.358983	0.321278	0.091135	0.282522	-0.218263	-0.00212462	-2.60625	1.61318	0.740633	0.512713	0.252361	0.205665	-0.220202	0.106235	-0.288962	0.478481	-0.221927	-0.399967	0.307505	0.247053	-0.0647432	-0.044662	-0.295785	0.0335163	0.0424952	0.137681	-0.298889	-0.0086521	-0.207322	-0.247909	0.494124	0.238822	0.538922	0.11969	-0.106934	-0.1565	0.0294195	0.269381	0.448104	0.0476303	0.0319151	0.0625078
MYH8;S395;GTEVADKAAYLQSLNSADLLKALCYPRVKVG	0.164669	0.0619092	-0.352287	-0.256704	-0.278023	-0.124671	0.0357829	-0.742707	0.0702528	0.131847	-0.0922553	0.1073	-0.078986	-0.234306	-0.30619	0.406303	-0.12488	-0.160477	0.075887	0.121157	-0.00520644	-0.208688	-0.281981	-0.307468	0.0470719	-0.16557	-0.168745	0.0681167	-0.0655405	0.00222085	-0.22205	0.105651	-0.30502	0.239881	-0.295359	-0.237595	0.047678	0.0474085	-0.0879222	-0.0300568	-0.386516	0.0163046	0.0770939	-0.0467335	-0.0547617	-0.0657155	-0.183063	-0.126059	-0.263668	-0.344905	-0.359519	-0.165049	-0.451152	-0.290351	-0.0166793	0.0803026	0.173889	0.0132664	-0.303735	0.00423288
MYH8;SNaN;KAKTKLEQQVDDLEGSLEQEKKLCMDLERAK	0.0244313	-0.114993	-0.241931	-0.233308	0.043952	0.142853	-0.078366	-0.43771	-0.0338942	-0.13139	0.0332456	0.306883	-0.018108	-0.0144519	0.104675	-0.0890094	0.0273459	0.0751854	-0.122708	-0.0419287	-0.0931744	0.0552367	0.10311	-0.000151057	0.0569012	-0.0224388	-0.0580148	-0.0156232	0.0722647	0.062441	0.104732	0.0486251	0.141784	0.145989	0.109781	0.175524	-0.061023	-0.122935	0.0243894	0.102355	0.0758146	0.25749	0.00183654	-0.139936	-0.189682	0.0887408	0.0907284	0.212056	0.00785625	-0.0781886	0.156928	0.0910571	0.0903292	0.173419	0.0308013	0.0323116	0.229058	0.0395968	0.00246985	0.279221
MYH8;SNaN;LETLKRENKNLQQEISDLTEQIAEGGKHIHE	0.144253	-0.0238004	-0.249179	-0.14932	0.0376716	0.0924327	0.0118568	-0.536252	0.00299531	-0.0951731	0.0826429	0.0657773	-0.0391824	-0.085575	0.0594832	0.239865	0.0251123	-0.170883	-0.110086	-0.104361	-0.314506	-0.0853497	-0.256861	-0.352401	-0.0966584	-0.192908	-0.242233	0.0794745	0.0115614	0.157316	-0.17654	-0.190885	-0.32794	0.16501	0.0380914	-0.145358	0.0569406	-0.0698524	0.134647	0.0140149	-0.0992816	0.0509715	0.0638295	-0.136687	-0.16844	0.0225857	0.00427155	0.0715097	0.0267833	0.00970331	0.234582	-0.160373	-0.171634	-0.071257	0.0948172	-0.0595071	0.13368	-0.00674904	0.0530422	0.031091
MYH8;TNaN;LKRENKNLQQEISDLTEQIAEGGKHIHELEK	0.129335	0.00944138	-0.161534	-0.152579	0.0702168	0.121737	-0.030794	-0.523141	-0.0174511	-0.0904814	0.0606361	0.072498	-0.148126	-0.0274323	-0.101213	0.058499	-0.147916	-0.231934	-0.0502421	0.0147695	-0.223859	-0.045296	-0.163202	-0.253005	-0.0271747	-0.112968	-0.0860659	0.138266	0.091275	0.175683	-0.122254	-0.140132	-0.251032	0.220482	0.0877947	-0.0786096	0.0526215	-0.0155131	0.189362	0.0482978	-0.074877	0.0601695	0.0409828	-0.125508	-0.213311	0.0426491	-0.00746447	0.133568	0.0380685	0.00444606	0.214893	-0.160715	-0.150777	-0.105704	0.0913181	0.00371386	0.207166	-0.0328559	0.0113656	0.0415549
MYH8;Y290;RVTFQLKAERSYHIFYQITSNKKPDLIEMLL	0.121556	-0.102552	-0.498851	-0.255331	-0.46471	-0.281592	-0.108894	-1.17422	-0.0194716	0.216927	-0.541274	0.339239	-0.062794	-0.446491	-0.513575	0.465016	-0.394788	-0.185525	0.142887	0.0184163	-0.346505	-0.41672	-0.40625	-0.357044	-0.109565	-0.351982	-0.453493	0.131004	-0.578229	-0.116753	-0.399903	0.0421749	-0.511277	0.16754	-0.595457	-0.55245	-0.052148	-0.292779	-0.362238	-0.149497	-0.775169	-0.141051	0.050748	-0.255216	-0.30201	-0.156123	-0.615126	-0.328769	0.21123	0.0243297	-0.568501	0.23457	-1.06307	0.0163528	-0.0248407	-0.0201627	0.170917	-0.0056625	-0.777699	-0.44932
MYH8;Y389;EQAEPDGTEVADKAAYLQSLNSADLLKALCY	0.033828	0.34501	-0.116059	-0.28656	0.0413483	-0.180611	0.0726542	-0.251857	0.143675	-0.13979	0.30867	0.084465	-0.0658244	0.388503	0.0126497	0.302529	0.0173306	-0.242154	0.141578	0.20855	0.0987831	-0.00705525	-0.0511693	-0.245122	-0.044808	-0.0687216	-0.116464	0.150602	0.166563	0.167618	-0.217357	0.133574	-0.150783	0.272944	-0.0151745	-0.155422	0.00130677	0.356671	0.197774	-0.194069	-0.256587	-0.102303	0.0913473	0.0091097	-0.122074	-0.00122696	0.189426	0.121102	0.0728025	0.312289	0.412798	-0.0372738	0.0157006	-0.0999909	-0.0972924	0.257292	0.281418	-0.0483343	0.14349	0.0678042
MYH9;S1943;FVVPRRMARKGAGDGSDEEVDGKADGAEAKP	-0.272065	-0.0549041	0.0589659	0.658576	-0.106744	0.288341	0.0561365	0.499742	-0.357622	-0.137307	0.194954	0.3697	0.00835541	-0.772339	-0.515289	-0.223949	-0.419039	0.344428	0.372144	1.00168	-0.0303703	-0.873274	-1.43897	1.15686	0.147334	0.269997	0.319219	-0.168867	-0.0958207	0.303723	0.0831301	0.124412	-0.0215761	-0.0469405	-0.0131456	0.326183	0.0240557	-0.314263	0.295597	0.172757	0.110579	0.0169297	0.0754478	0.146853	0.300571	-0.270867	-0.118378	0.447386	0.0356022	0.0024443	0.124173	-0.0196871	0.0757936	0.448647	-0.00733547	-0.463652	-0.130106	0.386754	0.482677	0.593628
MYL1;S121;KKIEFEQFLPMMQAISNNKDQATYEDFVEGL	0.0821723	-0.214815	-0.390465	-0.364094	-0.28314	-0.0169285	0.0153168	-0.795695	-0.0155736	0.086189	-0.166314	0.148479	-0.00946186	-0.368411	-0.201761	0.39496	-0.264659	-0.0932602	-0.218331	0.00139917	-0.203077	-0.230203	0.152557	-0.366219	-0.200386	-0.255296	-0.37354	-0.0808488	-0.537285	-0.433898	-0.224694	0.00170791	-0.133267	0.0798829	-0.351228	-0.27452	-0.0885641	-0.36858	-0.264958	0.0419784	-0.384444	-0.0508988	-0.0664041	-0.0542725	-0.247192	0.123681	-0.365785	-0.324091	0.239849	-0.26936	-0.406091	0.195132	-0.202984	-0.00852845	0.134769	0.0142451	0.314856	0.0890554	-0.593235	-0.138172
MYL1;S178;MKEEEVEALMAGQEDSNGCINYEAFVKHIMS	0.12009	0.143759	-0.160034	0.112428	0.191344	0.133233	0.200717	-0.244336	0.0374425	-0.0667176	0.0663245	0.590634	0.198887	0.344531	0.420566	0.0454389	-0.580509	0.150522	-0.23572	0.687551	-0.063544	0.0996088	-0.337207	0.362928	0.0617281	0.259229	0.108645	0.172207	-0.0553616	-0.0406277	-0.0243177	0.151946	0.116474	-0.87703	0.232523	0.787504	-0.16445	0.0786995	0.00415999	0.10354	-0.13168	0.243331	0.0808288	-0.00993168	0.159048	0.0928981	-0.0383005	0.115767	-0.0929004	-0.0735097	0.135043	-0.155942	-0.0189375	0.163732	0.14801	0.211968	0.280709	0.180695	0.170917	0.0357325
MYL1;S2;______________MSFSADQIAEFKEAFLL	0.271363	0.202794	-0.250532	-0.336776	0.220077	0.479896	-0.280754	-0.411789	0.261725	0.362285	0.192968	0.254638	-0.224304	-0.0936948	-0.0983974	0.619329	0.0828274	0.0181823	-0.00947482	0.4227	0.192222	-0.253063	0.13335	-0.165434	0.20868	-0.0362349	-0.00241351	-0.215486	0.119282	0.0912203	-0.050457	0.0363904	-0.0982614	0.170109	-0.00435711	-0.139462	0.0365503	0.304587	0.137504	-0.00165745	-0.0387626	0.0201833	-0.23184	0.413231	-0.0110012	-0.16003	-0.044378	-0.0965438	0.144323	0.303719	0.15749	-0.0767903	0.0372848	0.181318	-0.0113446	0.113844	0.295848	0.0393399	-0.121666	0.268907
MYL1;S4;____________MSFSADQIAEFKEAFLLFD	0.219834	0.114976	-0.268597	-0.277865	0.10605	0.27211	-0.279817	-0.38373	0.126381	0.170489	-0.0469377	0.164851	-0.137437	-0.0495162	-0.188251	0.377761	-0.0649572	-0.106312	0.0252852	0.184952	-0.0500162	-0.17627	-0.0332319	-0.227403	0.0287408	-0.172727	-0.193094	-0.13506	0.0209658	-0.0162229	0.0411837	0.0683222	-0.0565119	0.25058	-0.0137245	-0.114333	0.0546694	0.162063	0.136423	0.0462223	-0.00240909	-0.00367811	-0.100151	0.283701	-0.0904786	-0.0517987	-0.071743	-0.136013	0.081672	0.0388779	-0.0180645	-0.0355078	-0.0658284	0.0339678	-0.0458511	-0.0411224	0.0425659	-0.0566794	-0.3091	-0.00665215
MYL1;S68;AEFKEAFLLFDRTGDSKITLSQVGDVLRALG	0.255245	0.886653	0.555089	-0.0571261	0.57383	-0.0287956	-0.12009	0.372904	1.31189	-0.444929	0.534413	0.221625	0.104822	1.24545	0.54318	-0.385857	0.951213	-0.0855542	0.358842	0.774545	0.702995	-0.0354933	0.592324	0.0686766	0.013044	0.550494	0.283047	0.186938	0.883895	0.261523	0.380109	0.331229	0.642382	-0.087482	1.17019	-0.335808	-0.183398	0.594134	0.732125	0.301003	0.517518	-0.0366614	-0.068447	0.56811	0.726467	0.143165	0.63504	0.299714	-0.482343	1.14122	0.893582	0.193466	0.761092	-0.241273	0.0290813	0.680011	0.359263	-0.100551	0.802061	0.386921
MYL1;S73;AFLLFDRTGDSKITLSQVGDVLRALGTNPTN	0.124507	0.408696	0.00125564	-0.451389	0.137842	0.0701586	-0.00285487	-0.206511	0.298298	-0.0581046	0.132143	-0.0221642	-0.152124	0.364391	0.0682408	0.387079	-0.0515853	-0.205964	0.116763	0.292034	0.22821	-0.249704	0.18307	-0.217102	-0.000351701	0.0984183	0.0156833	0.073042	0.191973	0.037619	-0.0445499	0.302544	0.136839	0.379631	0.179764	-0.00170635	0.0105091	0.371749	0.122807	0.0362972	0.100648	-0.0296608	-0.0673791	0.281644	-0.102405	0.0380296	0.102171	-0.0168898	-0.0262779	0.223473	0.309356	-0.0413018	0.0313787	-0.0951064	-0.0762043	0.399305	0.309409	0.00438274	0.0847144	0.0203984
MYL1;S99;TNPTNAEVRKVLGNPSNEELNAKKIEFEQFL	0.099218	0.0781447	-0.252749	-0.283685	0.0441625	0.114139	0.112222	-0.356211	0.107399	-0.175942	0.184633	0.186673	-0.148028	-0.00907752	-0.0573285	0.279647	0.0578556	-0.15755	0.123195	0.18925	-0.00771382	0.0691715	0.105787	-0.121951	-0.10163	-0.0255024	-0.132494	0.0666216	0.0939161	0.193614	-0.0999055	-0.00458994	-0.0251246	0.313433	0.118398	0.0212348	-0.0877421	-0.0698733	0.0676067	-0.0764296	-0.118548	0.0463589	-0.0253873	-0.0641774	-0.182656	0.00331999	0.00863143	0.0791291	0.0238274	0.133398	0.270567	-0.138564	-0.0800396	0.0139394	0.0426667	0.0841639	0.205778	0.00399273	0.0945318	0.166628
MYL1;T128;FLPMMQAISNNKDQATYEDFVEGLRVFDKEG	-0.233369	-0.0625177	-0.355037	-0.0587628	0.0667119	-0.393086	0.0844119	-0.520623	0.123976	0.0361063	-0.341951	-0.475868	0.0208387	-0.270201	-0.339501	0.386677	-0.280524	-0.395212	0.129927	0.0742027	-0.118095	-0.411685	-0.356566	-0.377737	0.194138	-0.228761	-0.340204	0.0849222	-0.233387	-0.254836	0.0117997	-0.249234	-0.163365	0.242288	-0.47477	-0.505339	-0.366298	-0.00843127	0.19014	-0.158695	0.356858	-1.01488	0.134791	-0.143383	-0.16332	-0.114819	-0.504708	-0.46453	-0.0571529	0.157629	-0.317698	-0.145908	-0.391201	-0.223205	0.166974	0.0566885	0.0187794	0.053816	-0.49465	-0.468441
MYL1;T65;DQIAEFKEAFLLFDRTGDSKITLSQVGDVLR	0.130788	0.668141	0.206587	-0.288797	0.0756027	-0.436461	0.203594	-0.0430125	0.437299	-0.248813	0.0964933	-0.129085	-0.0183332	0.69517	0.277207	0.321417	-0.0132786	-0.167613	0.220578	0.533965	0.42644	-0.246458	0.167169	-0.424318	-0.141593	0.587135	0.233889	0.219145	-0.00327243	-0.354677	-0.199204	0.597206	0.366734	0.383846	-0.353016	-0.61635	-0.240552	0.315129	0.107668	-0.0129622	0.0141884	-0.392918	-0.17745	0.37215	0.508395	0.0240958	0.137506	-0.26104	-0.00551285	0.983036	0.510753	0.185166	-0.0389139	-0.422805	0.014498	0.953231	0.586718	-0.12345	0.0143016	-0.351719
MYL1;T71;KEAFLLFDRTGDSKITLSQVGDVLRALGTNP	-0.023193	-0.459312	0.882765	-0.312274	-0.215757	0.498995	0.07515	0.120971	0.343938	0.0545623	0.0491458	-0.167482	-0.114122	0.467408	0.163356	0.337102	-0.105769	-0.125009	0.111663	0.17243	0.0872038	-0.188097	0.251069	-0.237205	-0.201179	0.833745	-0.286198	-0.0659992	0.122848	0.0921315	0.024707	0.296841	0.252601	0.404327	-0.171778	-0.087535	0.0917855	0.583917	0.315145	-0.684765	0.332693	-0.531401	-0.00137498	0.427372	-0.0292193	0.291197	0.0818129	-0.184716	0.216628	0.334593	0.489556	0.170283	0.0850457	-0.190631	-0.234714	0.310078	0.418069	0.0483135	0.0173852	-0.148839
MYL1;T84;KITLSQVGDVLRALGTNPTNAEVRKVLGNPS	0.0923391	-0.282325	-0.62381	-0.344566	-0.375471	0.0232839	-0.0652267	-0.893552	-0.144308	-0.0627499	-0.634649	-0.353924	-0.112454	-0.783318	0.724501	0.405397	-0.479215	-0.479296	-0.498843	-0.0425676	-0.133229	0.267203	-0.00546404	-0.687898	-0.00227571	-0.188385	-0.179553	-0.0748165	-0.438152	-0.356354	-0.0106059	0.000426179	-0.2017	0.153387	-0.284468	-0.317791	-0.0187006	-0.218322	-0.361318	0.0151033	-0.409853	-0.144399	0.0331503	-0.172021	-0.26785	-0.171477	-0.377818	-0.382749	0.244864	0.0424256	-0.167067	0.17128	-0.466665	-0.265441	0.00907294	-0.0151231	0.0929123	-0.0300809	-0.925065	-0.633507
MYL1;Y129;LPMMQAISNNKDQATYEDFVEGLRVFDKEGN	0.250527	-0.153256	-0.385135	-0.269634	-0.0913681	-0.56001	-0.0528387	-0.838811	0.0247307	0.0419532	-0.326459	0.218316	-0.0430349	-0.283778	-0.325011	0.433456	-0.29858	-0.240775	-0.00241079	0.0834538	0.0255383	-0.394581	-0.204857	-0.35216	-0.077074	-0.0417423	-0.241074	0.00349063	-0.205074	-0.270298	-0.17663	0.0896142	-0.178998	0.306585	-0.422649	-0.278167	-0.15895	-0.10635	-0.329738	-0.14434	-0.311809	-0.0798825	0.0563711	-0.0575205	-0.170825	-0.0255929	-0.430018	-0.129132	0.0909685	-0.0339772	-0.449717	0.138546	-0.487622	-0.183748	-0.033938	0.161728	0.257746	0.0571271	-0.523461	-0.306568
MYL12A;S25;KRTKTKTKKRPQRATSNVFAMFDQSQIQEFK	-0.164892	0.0266001	-0.214854	0.137831	-0.2165	0.0079381	-0.274418	0.462888	-0.426771	-0.264809	-0.309589	-0.346824	0.0540112	-0.173342	-0.278993	-0.0444652	-0.153277	-0.0899832	-0.224782	-0.193849	-0.471505	0.482389	-0.167891	-0.199726	0.247937	0.404216	-0.0789408	0.115343	-0.193365	-0.187609	0.13296	0.0986947	-0.145258	0.0115184	-0.411389	0.263603	0.117152	-0.217136	-0.275469	0.129214	-0.0781872	-0.40092	-0.0182912	0.351264	-0.0565596	-0.111798	-0.43302	-0.0706398	0.203915	-0.305748	-0.0511043	-0.464336	-0.196064	0.149186	-0.208675	-0.422261	-0.353532	0.144197	1.08384	-0.134557
MYL12A;S34;RPQRATSNVFAMFDQSQIQEFKEAFNMIDQN	-0.176677	-0.715315	-1.01697	0.0819779	-0.803612	-0.491888	-0.116271	0.293037	-0.837903	-0.271861	-0.684497	-0.947143	-0.318747	-1.83541	-0.485296	1.09264	-0.996979	-1.33308	-0.397615	-0.785312	-1.0056	0.149853	-0.83609	-0.585001	0.131729	-0.199534	-0.651429	-0.488474	-1.51484	-0.934567	0.0562791	-0.826362	-0.382134	-0.12465	-1.29611	-0.521596	0.210017	-0.738468	-0.995206	-0.13958	-0.968271	-0.977367	0.579844	-0.984064	-2.10977	0.560067	-1.27731	0.426725	-0.195889	-1.44936	-0.998633	-0.643629	-0.850744	-0.75365	0.460194	-1.35862	-0.760328	-0.449212	-1.68145	-0.0354306
MYL12A;T24;SKRTKTKTKKRPQRATSNVFAMFDQSQIQEF	-0.119329	0.0520212	-0.175287	0.0908033	-0.0851097	0.201346	-0.257148	0.277417	-0.218774	-0.403334	-0.244812	0.343405	0.0222074	-0.258872	-0.276449	-0.088116	-0.0856207	-0.0598616	-0.101089	-0.119351	-0.347413	0.414261	-0.232586	-0.0552213	0.0269849	0.123508	-0.229419	0.135599	-0.163931	0.322059	0.0909386	-0.012132	-0.117236	0.120275	-0.281989	0.0499158	0.136395	-0.155739	-0.170626	0.162537	0.0127028	-0.181737	0.0795629	0.1203	-0.120736	-0.16155	-0.196295	-0.119562	0.298227	-0.0315046	-0.057059	0.0962314	-0.15157	0.400249	-0.286685	-0.512207	-0.272139	-0.256773	0.650517	-0.166337
MYL2;S15;_MAPKKAKKRAGGANSNVFSMFEQTQIQEFK	0.213532	0.27698	0.040104	0.0475998	0.360472	0.406892	-0.332819	0.556779	-0.0444538	-0.237364	0.541335	0.421239	0.198279	0.227364	0.585214	-0.472854	0.358969	0.942321	-0.936376	0.162813	0.553573	0.19897	1.21442	0.474785	0.118515	0.977368	0.736795	0.329186	0.162097	0.14876	0.32644	0.78968	0.65056	-0.2242	0.0969386	0.509002	0.0739571	-0.0118865	-0.378759	0.307038	0.989843	0.0607657	0.0906474	0.363546	0.336743	-0.0913711	0.618843	0.597169	0.13841	0.00174084	-0.194577	0.588374	0.81059	0.588831	-0.313781	0.273006	0.575529	-0.0221841	0.0176774	0.224677
MYL2;S19;KKAKKRAGGANSNVFSMFEQTQIQEFKEAFT	0.189382	0.314915	0.00851513	-0.0358378	0.354478	0.444588	-0.156146	0.629496	0.111755	-0.106651	0.672905	0.430828	0.0872757	0.149889	0.533785	-0.576994	0.317352	0.886762	-0.972156	0.0907542	0.473978	0.0813684	1.16377	0.40593	-0.017494	0.852884	0.614822	0.154041	0.053456	-0.0312306	0.229136	0.854231	0.691805	-0.228962	0.0731105	0.527971	0.0627476	0.142465	-0.333374	0.380468	1.19486	0.246936	-0.139363	0.223782	0.131465	-0.220711	0.475515	0.470507	0.371929	0.342057	0.122386	0.786802	1.07956	0.919848	-0.0699076	0.455099	0.724206	0.181074	0.165654	0.383482
MYL2;T124;EGKGVLKADYVREMLTTQAERFSKEEVDQMF	0.149112	0.309198	-0.667044	-0.3896	-0.566034	0.00328347	-0.0709061	-0.443174	-0.236181	-0.17548	-0.718006	0.238968	-0.216586	-0.203509	0.758307	-0.160163	-0.928057	-0.249683	-0.440603	-0.0477967	-0.0954541	0.796967	-0.467516	-0.771653	0.148758	0.125547	-0.130654	-0.0840968	-0.384964	-0.808273	0.109806	-0.0176195	0.109351	0.0288432	-0.675859	-0.465969	-0.016035	-0.115729	-0.589129	0.0553239	-0.386641	-0.00340781	0.045984	-0.368309	-0.208635	-0.078565	-0.207922	-0.666742	0.0207796	-0.451057	-0.482097	0.336526	-0.503938	-0.378147	-0.0521874	0.0542164	0.174644	-0.00787869	-0.670584	-0.655287
MYL2;T125;GKGVLKADYVREMLTTQAERFSKEEVDQMFA	0.21827	-0.420349	0.405175	-0.547836	-0.800731	0.255818	-0.0373841	-0.313545	-0.0899072	0.0495851	-0.424693	0.012535	-0.0923124	0.340902	-0.640882	0.147597	0.266128	-0.606243	-0.406116	-0.360584	0.49143	-0.253081	0.625813	-0.623318	-0.155588	-0.020153	0.0979563	0.371828	-0.35524	-0.615074	-0.131428	-0.0572881	0.129687	-0.139003	-0.648967	-0.308785	-0.177376	-0.414445	-0.471765	0.156525	-0.185557	0.218827	0.272213	-0.208049	0.152211	-0.0107689	-0.6445	-0.507303	0.146748	-0.183225	-0.536128	0.487406	-0.54554	-0.0707398	-0.0997484	-0.174607	0.0555297	0.200471	-0.460698	-0.257587
MYL2;T24;RAGGANSNVFSMFEQTQIQEFKEAFTIMDQN	0.547522	0.250688	0.0335106	0.0628145	0.59872	0.55254	0.218004	0.709775	0.0346003	-0.349242	0.283593	0.309008	0.335487	0.148716	0.42014	-0.441616	0.305142	0.550722	-0.722279	0.0549456	0.310957	0.0491199	1.01529	0.095786	-0.0662697	0.947959	0.557694	-0.268703	-0.506001	-0.00701271	0.163528	0.334957	0.651734	-0.156129	-0.315634	0.18479	0.2196	0.00506128	-0.28275	0.42642	0.615549	0.152313	-1.36993	1.16466	0.784763	0.677401	-0.221605	-0.195503	0.254855	-0.14961	-0.271632	0.590176	0.841352	0.344038	0.0214109	0.200583	0.160377	-0.192164	-0.241861	0.373938
MYL2;T98;LTMFGEKLKGADPEETILNAFKVFDPEGKGV	0.579311	1.03681	-0.81791	-0.463159	0.846087	0.451243	0.242143	1.19564	0.534481	-0.504102	0.246672	0.0436322	-0.152241	0.764558	0.701374	-0.14883	0.206694	0.445889	-0.526684	-0.205389	1.40615	-0.0892245	0.684022	0.558781	-0.0119274	0.953987	0.531671	-0.0159308	0.046308	0.201011	0.129407	0.479878	0.977613	0.289835	0.197793	0.33666	-0.922773	0.174962	1.72556	0.651275	-0.0797764	0.6305	0.2891	-0.277207	-0.0533312	0.815052	0.172201	0.933318	-0.121136	-0.0910978	-0.0223516	0.699932	0.716846	0.439549	0.141573	0.0831894	1.36043	-0.881622	0.117634	1.00671
MYL3;S122;KMMDFETFLPMLQHISKNKDTGTYEDFVEGL	-0.0817046	0.284968	-0.437653	-0.57274	0.055846	0.0818181	-0.374408	-0.162511	-0.634949	-0.20361	0.0743337	0.809902	0.015616	0.011225	-0.083829	0.134631	-0.425033	-0.171071	0.118335	-0.406586	-0.643578	-0.0657834	0.421437	-0.132203	0.105885	-0.122646	-0.358807	0.0711226	-0.258206	-0.347556	0.11748	-0.0172746	0.249173	0.321461	-0.40046	-0.230139	0.105187	-0.160873	-0.498959	0.0821836	-0.101206	0.168475	0.000560352	-0.128841	-0.425426	0.205356	-0.222602	-0.172417	-0.175454	-0.398145	-0.160688	0.232686	-0.380463	0.521713	-0.160322	0.0170894	0.303206	0.123517	-0.599632	-0.452206
MYL3;S179;LTEDEVEKLMAGQEDSNGCINYEAFVKHIMS	-0.150936	0.280879	0.407273	-0.266773	0.0700215	0.218731	0.0814213	0.243305	0.43386	-0.134367	0.172665	0.00830942	0.285543	0.29469	0.399265	-0.130344	-0.110397	0.324843	-0.32121	-0.198938	0.561696	-0.415908	0.46647	0.247166	0.18485	0.491714	0.476815	-0.167566	0.0590296	-0.257988	0.0128469	0.500687	0.387157	-0.0153181	-0.256447	0.0825874	-0.190089	0.271665	-0.162973	0.353067	0.503734	0.548924	-0.137286	0.0269433	0.154136	0.303518	0.373384	0.245748	0.0594353	0.0342672	0.0140636	0.357016	0.299173	0.288248	-0.0090541	0.567614	0.560296	0.301154	-0.173859	0.141463
MYL3;S40;PPPEPERPKEVEFDASKIKIEFTPEQIEEFK	0.132146	0.208018	0.515555	-0.286601	0.590024	1.07578	-0.367831	0.415369	0.80427	-0.160477	0.521537	0.880149	0.236077	0.448488	0.751173	-0.255531	0.483297	1.04295	-0.280318	0.53712	0.804289	-0.238971	0.917572	0.841154	0.11431	0.557232	0.713554	-0.0478162	0.254249	0.324817	0.209205	0.839661	0.83227	0.0175032	0.384708	0.772363	-0.228801	0.340933	0.435781	0.294519	0.76688	1.11181	-0.0401635	0.151783	0.394587	0.268093	0.641905	0.700174	0.119315	0.425751	0.120599	0.555353	0.615678	0.9011	-0.110287	0.655899	0.833608	0.0702763	-0.0114595	0.82153
MYL3;T113;KPRQEELNTKMMDFETFLPMLQHISKNKDTG	0.227273	0.201146	0.231215	-0.355236	0.191042	0.0971241	-1.5221	0.678881	0.683124	0.0940354	0.420045	-0.184516	0.387445	0.278439	0.622907	-0.487993	-0.266482	0.10512	-0.0650691	0.0497436	0.361378	-0.0884161	0.41512	0.0661226	0.364485	0.313616	0.314277	0.0327521	0.237827	-0.534568	0.247012	0.380539	0.289522	0.134853	-0.133569	-0.0388403	0.0261349	-0.069917	-0.481481	0.483657	0.434182	0.106819	0.00613486	-0.000429822	-0.140925	0.61483	0.209863	-0.0692154	-0.0202077	-0.279776	-0.330291	0.153676	-0.00960733	-0.103702	0.177081	0.627668	-0.572158	-0.410351	0.0844945	0.417466
MYL3;T127;ETFLPMLQHISKNKDTGTYEDFVEGLRVFDK	0.29005	-0.24801	-0.163417	-0.291435	-0.246709	-0.0181898	-0.436188	-0.338308	0.201256	-0.381288	0.132861	0.240072	0.210644	0.132137	0.387418	-0.38686	-0.0761697	0.136831	-0.0983251	-0.155725	0.193948	-0.159735	0.0544541	-0.112139	0.176395	0.275343	0.0969537	-0.202614	-0.125158	-0.519511	0.345965	0.18516	0.466225	0.00891289	-0.339142	-0.0735096	-0.133296	-0.191932	-0.434281	0.13812	-0.28318	-0.304162	0.103957	-0.801293	-0.0229975	1.0307	-0.492235	-0.0614533	-0.516172	-0.595901	-0.374272	0.198477	0.38971	0.329802	0.0510029	0.0514444	0.305355	0.0516926	-0.36155	-0.141963
MYL3;T165;GAELRHVLATLGERLTEDEVEKLMAGQEDSN	0.268887	-0.282477	-0.151912	-0.223149	0.371358	0.735612	-0.050008	0.761095	-0.623055	-0.871662	0.721688	0.870803	0.216554	-0.188076	0.250908	-0.378494	0.209129	0.40906	-0.272641	-0.247118	0.0288304	0.0101296	0.215222	0.528681	-0.905181	0.288952	-0.747704	0.83519	0.124385	1.1912	0.370312	0.124069	0.546001	-0.00963426	-0.0340808	0.303649	-0.185422	-0.462591	-0.0472877	0.396692	0.430971	0.806537	0.110956	-0.261618	-0.277497	0.216522	0.308439	0.513322	-0.0061585	-0.446358	-0.224803	0.300442	0.376302	0.591048	0.0713131	0.0707436	0.319778	0.105353	-0.308403	0.478307
MYL3;T88;YGQCGDVLRALGQNPTQAEVLRVLGKPRQEE	0.150423	-0.0897502	-0.0830275	-0.425511	-0.130069	0.339152	-0.139906	-0.325685	0.343573	0.0677173	-0.195583	-0.0751573	0.303472	0.136321	0.227557	-0.0510694	-0.311331	0.313051	-0.173913	0.248856	0.469829	-0.582297	0.310662	0.218717	0.232105	0.332658	0.369047	-0.114517	-0.214123	-0.344161	-0.00350968	0.44682	0.142386	-0.00826744	-0.429436	-0.0343403	-0.293055	0.0184874	-0.438333	0.40088	0.245451	0.419804	-0.18373	0.034157	0.0927648	0.161847	-0.0187519	-0.0603059	-0.00811645	0.181739	-0.407744	0.544158	-0.0928594	0.185639	-0.139704	0.335993	0.326864	0.262994	-0.552648	0.0190295
MYL5;S20;KTKKKEGGALRAQRASSNVFSNFEQTQIQEF	-0.061792	-1.08197	-0.116716	0.568827	0.272067	0.919202	-0.270168	-1.63999	-0.386117	0.0883631	0.730048	1.92495	0.132409	-1.59235	-0.232764	0.00244569	0.205979	2.08371	-0.199154	-0.868646	-0.805274	0.183751	0.62146	1.82818	-0.15909	-1.02084	-0.34246	0.607957	0.145375	1.02016	-0.17552	-1.27654	-0.451049	0.280921	0.598801	1.93757	-0.459572	-1.39239	-0.0446841	0.0497166	0.401088	1.94083	-0.306574	-1.1188	-0.543724	-0.599739	0.605539	1.95094	0.415797	-1.19315	0.215851	-0.842541	0.324893	1.54435	0.864363	-1.74228	0.0474638	-0.120402	0.430989	1.00769
MYL5;S21;TKKKEGGALRAQRASSNVFSNFEQTQIQEFK	-0.289301	-1.76014	-0.375566	-0.000904638	-0.169474	1.15026	-0.0366471	-1.71081	-0.593735	0.0925903	-0.167465	0.844903	0.559925	-1.2917	-0.99646	0.11252	-0.832667	0.924156	0.414744	-1.35097	-0.825695	0.213499	-0.910824	1.08902	-0.301734	-1.60026	-0.30598	-0.660147	-0.0308137	1.32796	0.0538013	-1.84408	-0.646629	0.491041	-0.400901	1.11864	0.0708839	-1.80128	-0.918531	-0.180607	-0.319597	1.53447	-0.0461345	-1.38645	-0.939175	-0.52383	-0.270979	1.00715	0.131344	-1.65899	-1.42415	0.866161	-0.242052	0.332955	-0.41794	-1.83328	0.00691406	-0.549265	-0.032084	1.36487
MYL5;S25;EGGALRAQRASSNVFSNFEQTQIQEFKEAFT	0.310641	-1.86975	-0.943212	0.194658	-0.578832	0.4184	0.0342652	-2.06539	-0.803499	-0.00176702	-0.538066	0.496556	0.310145	-1.89479	-0.736359	-0.0375029	-0.993153	1.24213	0.0180655	-1.58641	-0.0899675	-0.300292	-1.34932	1.06389	-0.217777	-2.38327	-0.685842	0.185574	-0.541845	1.08691	0.197084	-1.92884	-0.921732	0.473898	-0.804008	0.883772	0.275749	-2.12658	-1.24802	-0.247727	-0.552951	1.30652	0.0885089	-1.47689	-1.07619	-0.429248	-0.695117	0.528469	-1.0345	-1.32329	-1.12758	-0.245373	-0.676912	1.48442	0.116874	-1.91271	-1.46548	0.308724	-0.688573	0.637674
MYL6B;S18;PKKDVPVKKPAGPSISKPAAKPAAAGAPPAK	-0.213807	-0.106372	-0.488688	0.592342	-9.63e-05	-0.524749	0.194161	0.23999	-2.41699	-0.116395	0.395586	0.744634	1.35776	-1.85697	0.988793	-0.581347	-0.0351776	-0.213951	0.204059	-0.6681	-0.798703	-0.417224	0.0575748	1.16674	-0.691647	0.256696	0.911468	-0.0375784	-0.276279	-0.315437	0.530097	0.779179	0.607809	-0.335424	-0.82206	-0.367767	0.399957	-1.63326	-0.494953	-0.0412096	0.171067	0.777571	-0.615189	0.592841	-0.0385855	-0.158464	-0.604552	0.248697	0.435429	-0.532005	0.0996515	-0.108726	-0.0676015	-0.710466	-1.48207	0.149655	-0.0170921	1.08527	0.428388	-1.0465
MYLK;S238;TVGEKPEEPKDEVEVSDDDEKEPEVDYRTVT	-0.52849	-0.225631	-0.513326	0.0548001	0.453846	-0.0339883	-0.274364	-0.605992	-0.281122	-0.660393	0.255819	0.894413	-0.0516279	-0.275674	0.180023	-0.0696924	-0.171931	-0.144841	0.312819	-0.359552	-0.575518	0.469143	-0.453025	0.154055	0.0452244	-0.692907	0.238827	-0.0535193	-0.481056	0.461983	0.177978	-0.467938	-0.130891	-0.0984085	-0.483668	0.380994	0.12431	-0.493529	-0.450088	0.352128	-0.111019	-0.187106	-0.109496	0.0136351	-0.310001	0.345801	-0.882033	0.0819292	0.401677	-0.464569	-0.0368408	-0.43066	-0.314291	0.345722	0.177073	-0.646939	-0.578936	-0.184302	0.319296	0.327859
MYLK2;S118;TPETSVKKPKAEQGASGSQDPGKPRVGKKAA	0.403395	1.07132	0.672777	0.349439	-0.764677	1.22345	-0.168409	1.23831	1.08156	-0.697332	0.868123	1.05303	0.8456	-0.516424	1.74105	-0.349304	0.743286	0.888984	-0.0822337	1.33597	1.17413	-0.502089	-0.181511	1.644	-0.366906	1.81252	-0.00683997	0.122393	0.531347	0.986133	-0.0388025	0.648384	1.17234	0.00807652	0.367294	0.516475	-0.45572	0.777721	0.987432	0.145226	1.19735	0.367651	0.903288	0.366683	1.18436	0.308194	-0.675975	0.944895	0.00713435	0.396436	0.394109	0.0448452	-0.10968	2.52174	-0.709856	-0.0957737	0.756051	0.233059	2.55837	0.56569
MYLK2;S120;ETSVKKPKAEQGASGSQDPGKPRVGKKAAEG	0.205605	0.500986	0.6028	0.12544	0.853487	-0.365499	-0.258498	0.955884	0.574837	-0.505658	0.301796	0.198991	-0.285665	0.433843	0.898908	-0.363618	0.577216	0.496443	0.211574	0.387644	0.766936	0.412449	-0.109063	-0.00757077	0.0741325	0.677374	0.361185	0.00765626	-0.0272873	0.3076	0.0588455	0.409299	0.527328	0.215971	0.0807252	0.22229	-0.0758754	0.342865	0.311407	0.039286	0.856527	0.439114	-0.359709	0.455726	0.74175	0.195848	0.428921	0.280048	0.335307	0.17953	0.351676	0.00441872	0.326754	0.310887	0.0554616	0.578854	0.514312	-0.0929696	0.371879	0.372068
MYLK2;S151;QAAARRGSPAFLHSPSCPAIISSSEKLLAKK	-0.17943	0.710623	0.838089	-0.192746	0.568178	0.388356	0.0683966	0.668118	0.826042	-0.09253	0.660607	0.411968	0.118713	0.799898	0.433155	0.163819	0.504404	0.243418	-0.131619	0.572823	0.71169	-0.0644517	0.810395	0.301258	-0.0185496	0.48325	0.735215	0.176941	0.556247	0.120071	0.0666732	0.526549	0.525427	0.0275206	0.252534	0.250464	-0.0960392	0.623264	0.684245	0.0718265	0.49343	0.616486	-0.147169	1.13049	-0.0403572	-0.0101682	0.298672	1.11345	0.169158	0.801892	0.730889	0.0548223	0.467562	0.316126	0.0482639	0.870284	0.791183	-0.0334315	0.707676	0.50021
MYLK2;S184;SEASELTFEGVPMTHSPTDPRPAKAEEGKNI	-0.116833	0.199866	0.549113	0.266738	0.179987	-0.147222	0.152636	0.670354	-0.069596	0.14159	0.208039	-0.506056	-0.0824122	0.0479787	-0.00708326	0.042283	0.146917	-0.46789	-0.0592942	0.215523	-0.217952	-0.364972	-0.0734423	-0.249651	-0.0818529	0.0455984	-0.0550489	-0.161492	0.417398	0.163748	0.264962	0.184225	-0.0701875	0.0663636	0.0586232	-0.0819605	0.104122	-0.243056	-0.296631	0.256455	-0.469982	0.11072	-0.252611	0.0250499	0.879704	-0.570991	-0.212216	-0.171994	-0.130116	0.280435	-0.0519672	0.054537	0.170016	-0.172248	-0.030293	-0.0572286	0.0152572	0.501181	0.236871	-0.214162
MYLK2;S281;PFPHRMVELRTGNVSSEFSMNSKEALGGGKF	0.0926883	-0.487964	-0.530649	0.0103247	-0.634721	-0.437495	-0.111678	-0.0640927	-0.437867	-0.151478	-1.14163	-0.462327	-0.35713	-0.524431	-0.58644	0.128546	-0.123168	-0.737604	-0.0423629	-0.598857	-0.179163	0.0934044	-0.84271	-0.625283	0.0771406	-0.461317	-0.401419	-0.155781	-0.672861	-0.706219	0.0158753	-0.553833	-0.296661	0.0009833	-0.809171	-0.697893	0.12855	-0.606833	-0.218498	-0.0786872	-0.905412	-0.603196	0.111504	-0.727289	-0.677882	0.0443889	-0.899718	-0.109973	0.188253	-0.341985	-0.407041	-0.0611926	-0.445755	-1.0473	-0.0355302	-0.82398	-0.866215	0.102181	-0.532796	-0.0639453
MYLK2;S586;KNFIAVSAANRFKKISSSGALMALGV_____	0.44904	0.942196	0.490711	-0.0444897	0.411556	0.259345	-0.757879	-0.271282	0.343292	-0.71052	1.80602	0.622021	0.0885459	0.394177	-0.097656	0.152839	-0.301117	0.0158154	-0.261629	0.438879	0.581498	-0.504176	0.696334	0.172718	0.0347082	0.273869	0.256321	0.531176	0.758125	-0.0256713	0.1562	-0.205124	0.377156	-0.17623	-0.269965	0.05465	-0.219019	0.564756	0.453141	-0.264078	0.112465	0.396975	0.0962351	0.0764282	0.126736	0.415016	0.0659815	0.267124	0.0959499	0.259507	0.284054	0.678286	-0.266817	0.094387	0.390721	-0.0757525	0.0347399	-0.150696	-0.0564422	0.105842
MYLK2;S587;NFIAVSAANRFKKISSSGALMALGV______	0.369334	0.73416	0.79205	-0.175778	0.816851	0.711426	-0.00937065	0.871566	1.15347	-0.195961	0.895625	1.29246	-0.051839	1.17202	1.14489	-0.217265	0.692998	0.93247	-0.224643	0.661627	0.949813	-0.273994	1.19777	1.08073	-0.237017	0.807759	1.24215	-0.311627	1.38782	1.89592	0.173802	0.636551	0.954645	0.20846	0.679617	0.848711	0.0383338	0.980444	1.16701	0.0892226	0.750745	1.00165	0.155581	0.238734	0.32006	0.595647	0.727422	0.866836	0.0114435	0.981872	1.01457	0.155494	0.858037	0.989706	-0.0532445	0.868862	0.837084	-0.0465781	0.920087	1.15248
MYLK2;T103;EGSAGPPAALPQQTATPETSVKKPKAEQGAS	0.114793	-0.234181	-0.643835	-0.214839	-0.122089	-0.271148	0.0956584	-0.294247	-0.2252	0.269163	-0.114797	-0.211587	-0.494914	-1.39638	-1.34421	0.789337	0.48223	0.52953	0.861351	0.736936	-0.770239	-0.615761	-1.09351	-0.552669	-0.100706	-0.396944	-0.448426	-0.24289	-0.417979	-0.37744	-0.294779	-0.731988	-0.421807	0.415241	-0.277147	-0.410039	-0.0875504	-0.336038	-0.645532	0.0853894	-0.235426	-0.431124	-0.430326	-0.654674	-0.609106	0.299892	-0.112883	-0.352758	0.258408	-0.533068	-0.274897	-0.391859	-0.0525721	-0.403348	-0.0705602	-0.184909	-0.302298	-0.245046	-0.384999	-0.114999
MYLK2;T182;PPSEASELTFEGVPMTHSPTDPRPAKAEEGK	-0.00804097	0.484289	0.443709	0.368132	0.297001	0.0838867	0.461413	-0.459075	0.422388	0.154719	-0.0173149	-0.477927	0.0190702	0.331199	0.301173	0.0780862	0.121751	0.109721	0.0556677	0.368304	0.540724	0.461296	-0.0627184	-0.145258	1.10636	-0.526443	0.583542	-0.629326	0.392049	-0.111943	-0.503085	0.202345	-0.000180011	-0.351894	0.487061	0.123414	-0.180498	-0.28483	-0.307909	0.119014	0.244819	0.60933	-0.133716	0.160037	0.520132	0.091	-0.0217251	0.14077	-1.16329	0.764341	0.989329	0.226686	-0.50716	0.107914	0.765876	1.33278	-0.995595	-0.937477	-0.0747075	0.390738
MYLK3;S67;TPEGARELSPLQESSSPGGVKAEEEQRAGAE	0.0164265	-0.08502	-0.0610304	-0.0802638	0.038822	-0.0730429	-0.26602	0.0900106	0.072464	-0.0696414	-0.137425	-0.309858	0.170495	-0.0646098	-0.00490614	-0.148621	0.108506	0.0152292	0.0294174	0.0279515	0.178715	-0.198116	-0.0475156	-0.0389986	-0.0166973	0.0285511	0.22765	0.140179	-0.226007	-0.33843	0.064496	-0.011992	-0.0393331	-0.0830336	-0.144737	-0.142285	-0.0469789	-0.0104195	-0.269737	-0.0861279	-0.0432241	-0.0808586	-0.0449354	-0.121651	-0.131374	0.0556312	-0.0383708	-0.33605	0.101807	0.00486498	-0.278267	0.241665	0.154965	0.0755147	-0.0524288	-0.0195144	-0.0694436	0.272748	-0.126304	0.0737143
MYLK3;Y463;LLQKYIAQRKWKKHFYVVTAANRLRKFPTSP	0.248401	0.014625	-0.147344	-0.00162226	-0.411534	-0.262737	0.393855	-0.981599	-0.0684459	-0.0504075	-0.420017	0.0599186	0.0662918	0.14355	0.11137	-0.331397	-0.710176	-0.314338	-0.110977	-0.471179	0.332138	-0.240076	-0.316023	-0.119054	0.412217	-0.155478	-0.0854971	0.131831	-0.347337	-0.598539	0.351732	-0.00180776	0.383006	0.0638741	-0.741934	-0.40186	0.410427	0.00079722	-0.234311	-0.241263	-0.385522	-0.306375	-1.0794	0.806791	-0.216639	0.157434	-0.684461	0.169299	-1.09456	0.121821	-0.417963	0.766533	-0.201083	0.25178	0.546816	0.0155927	-0.142629	-0.399708	-0.620355	-0.266292
MYLPF;S15;_MAPKRAKRRTVEGGSSSVFSMFDQTQIQEF	0.232683	0.923534	0.673228	0.33803	0.696316	0.633738	0.00442387	-0.262556	0.0208698	0.0216338	0.153583	-0.0695554	-0.196389	0.0738455	-0.195433	0.150787	0.18398	-0.227264	0.0269912	0.2311	0.0967176	-0.140378	-0.154632	-0.32141	-0.151969	0.00089828	-0.357399	0.150255	-0.0487106	0.0168826	-0.0149608	0.0465992	-0.164178	0.373587	0.0292167	-0.0291251	0.128729	-0.0279487	-0.0762195	-0.128174	0.0651236	-0.2646	-0.092237	0.0775731	-0.147313	-0.194991	-0.0173006	-0.138999	0.0683065	-0.112838	-0.167964	-0.152692	0.0201203	-0.237018	-0.268352	-0.155943	-0.0169106	-0.155284	-0.0846673	-0.261213
MYLPF;S16;MAPKRAKRRTVEGGSSSVFSMFDQTQIQEFK	0.147328	0.504985	-0.243796	-0.185037	0.0375691	-0.0194951	0.148871	-0.13195	-0.0626478	-0.00622806	0.120222	-0.116091	-0.0802284	0.102381	-0.166439	0.192645	0.152891	-0.0828237	-0.41633	0.0649362	-0.160702	0.0140662	0.0697233	-0.534105	-0.18863	0.130045	-0.307592	0.356007	-0.0780124	0.104734	-0.210875	-0.0995037	-0.443089	0.226665	-0.0651467	-0.167328	0.10464	-0.145974	-0.0704922	-0.216584	0.0916014	-0.33791	-0.0482343	0.24468	-0.107944	-0.0401267	-0.00441965	-0.061123	0.306386	-0.264376	0.0225718	0.00552159	0.286888	0.12161	-0.111505	-0.0200924	0.110113	0.00164999	0.166908	-0.00824348
MYLPF;S17;APKRAKRRTVEGGSSSVFSMFDQTQIQEFKE	0.00898916	0.360927	-0.364026	-0.332835	0.00657774	-0.0686321	0.15563	-0.165842	-0.00728711	0.0371013	0.232467	0.0475742	-0.0159025	0.258365	-0.0680649	0.14461	0.198546	-0.133622	-0.192036	0.218455	0.00245569	0.127009	0.189866	-0.306666	-0.0404041	0.125313	-0.233342	0.264472	0.130664	0.345211	-0.136645	-0.00505997	-0.278033	0.290649	0.0468617	-0.00688145	-0.0254604	-0.0644344	-0.0596628	-0.309015	-0.00753645	-0.345554	0.069439	0.318588	0.0527446	0.102948	0.153208	0.0986721	-0.144267	-0.408554	-0.273134	-0.359335	-0.000882979	-0.20839	0.105483	0.27882	0.420363	0.249569	0.451845	0.34269
MYLPF;S20;RAKRRTVEGGSSSVFSMFDQTQIQEFKEAFT	0.157282	0.464349	-0.228959	-0.149541	0.0879277	0.0201273	0.193409	-0.146516	0.0345313	0.0575796	0.200167	-0.0350304	-0.137212	0.0487188	-0.199852	0.184457	0.0455582	-0.171016	-0.271888	0.288978	0.0541924	0.172258	0.163174	-0.394344	-0.287597	-0.0996742	-0.485512	0.09553	-0.0569272	-0.0125178	-0.268296	-0.0793771	-0.479534	0.161516	-0.134677	-0.218329	0.176437	-0.0322238	0.0129541	-0.124933	0.0871693	-0.23802	-0.113103	0.168723	-0.127944	-0.159894	-0.0212849	-0.0767256	0.286259	-0.235679	-0.0390343	-0.0325557	0.22008	0.0277798	-0.0568341	-0.00744599	0.113328	0.117125	0.154304	-0.00156887
MYLPF;S75;LNVKNEELDAMMKEASGPINFTVFLTMFGEK	0.191212	0.0391443	-0.305491	-0.2517	0.0360241	0.0158293	0.0583366	-0.600836	0.00738205	-0.147055	0.0472842	0.107544	-0.320549	-0.266275	-0.00673071	0.181011	-0.0395916	-0.31542	-0.184978	-0.0707207	-0.330371	-0.124972	-0.108406	-0.423935	-0.102026	-0.0232474	-0.346194	0.0860269	-0.0330701	0.108067	-0.0798665	-0.00207218	-0.135848	0.254067	0.0594237	-0.122903	0.080839	-0.0198537	0.0565853	0.0837808	-0.143788	0.166341	0.0524016	0.0485445	-0.268456	0.159601	-0.0130019	-0.0130256	0.0871618	-0.0644271	0.157835	-0.123229	-0.0829749	-0.0153623	0.096694	-0.0579339	0.00317575	0.00324309	0.0113235	0.230651
MYLPF;T10;______MAPKRAKRRTVEGGSSSVFSMFDQT	0.305152	1.96371	1.3567	0.673686	2.92497	2.50396	-0.340833	1.1626	2.23383	0.920468	2.64633	1.83635	-0.870024	2.27969	1.1907	1.16601	3.36296	1.92305	-1.41746	4.57555	-0.860969	0.861288	5.06166	1.96939	-1.17585	2.43272	0.488079	2.61111	4.20637	0.302081	3.46103	3.36619	0.143235	-1.45309	2.77212	0.907498	0.632328	2.64922	4.34617	-0.945457	1.29601	1.09886	-3.34007	2.51365	3.12601	-3.5957	6.1428	5.36927	0.614948	1.52527	1.91281	1.6508	3.39811	2.78135	0.529358	-2.40638	4.23365	-0.28771	5.94514	0.397895
MYLPF;T101;MFGEKLKGADPEDVITGAFKVLDPEGKGTIK	0.158755	0.116496	-0.273769	-0.310978	-0.205215	0.0450398	-0.0401425	-0.699619	0.0255116	-0.0927122	-0.178414	0.176474	-0.088479	-0.0247375	-0.228453	0.38581	-0.116797	-0.258894	0.0824878	0.126608	-0.107033	-0.128455	-0.213207	-0.273061	-0.122947	-0.220327	-0.368009	0.066851	-0.000368108	0.0860208	-0.186434	-0.0374618	-0.263544	0.333618	0.00132808	-0.12241	-0.020975	-0.0549484	-0.0497546	-0.0595974	-0.334403	0.0175983	0.0853714	-0.115031	-0.148413	0.0454268	0.0264138	0.124771	0.0133492	-0.102653	-0.0602063	-0.0886245	-0.345766	-0.203661	0.0236605	0.0174271	0.152209	-0.0559835	-0.258131	-0.0935779
MYLPF;T126;GKGTIKKKFLEELLTTQCDRFSQEEIKNMWA	0.0620203	0.0594352	-0.415532	-0.160109	-0.294052	-0.0647192	-0.0414014	-0.398589	0.0977554	-0.0515538	-0.329155	-0.218991	0.1834	-0.0102093	-0.493361	0.157521	-0.200918	-0.29509	0.354947	-0.165945	-0.600127	-0.0466333	-0.0866752	-0.12487	-0.0894555	0.0200917	-0.0639556	0.0177354	-0.41695	-0.150168	-0.204288	-0.109861	0.0592733	-0.17524	-0.349705	0.0714283	-0.13871	-0.00274401	-0.275518	0.0538437	-0.448829	-0.0391301	-0.0413933	-0.0837817	0.00765927	0.165691	-0.288333	-0.290702	0.0865481	-0.00293917	-0.232632	-0.175595	-0.38937	-0.0015584	-0.0708403	-0.0648889	-0.109413	0.113512	-0.757225	0.145154
MYLPF;T25;TVEGGSSSVFSMFDQTQIQEFKEAFTVIDQN	0.0958673	0.313157	-0.556503	-0.389907	-0.376567	-0.451675	-2.04775	0.0519215	-0.364494	1.52441	-0.196258	-1.77772	0.0315421	-0.0991457	-0.232084	0.0647488	-0.248263	-0.316934	-0.234437	0.00370052	-0.246764	-0.0278628	-0.191277	-0.76557	0.397859	0.293877	-0.175087	0.860626	0.241151	0.202486	0.0289738	0.00895847	-0.666561	0.309672	-0.455192	-0.340077	-0.138412	-1.3806	-0.453045	-0.709193	-0.480725	-1.5434	0.826637	0.184151	-2.73117	-0.137612	-0.121035	0.0875822	0.499875	-0.656019	-0.578807	-0.391695	-0.469159	-0.692332	-0.0598495	-0.428268	-0.155464	-0.503496	-0.63069	-0.785753
MYLPF;T35;SMFDQTQIQEFKEAFTVIDQNRDGIIDKEDL	0.0373885	0.373238	-0.146866	-0.39987	0.0362499	-0.192602	0.110287	-0.0453174	0.256258	-0.0398054	0.113705	-0.0673453	-0.0932459	0.517707	0.0232576	0.34282	-0.0277412	-0.275816	0.201039	0.406364	0.116439	-0.0328682	-0.062146	-0.324035	-0.116245	0.0711241	-0.22629	0.0477689	0.0834156	-0.00989523	-0.189994	0.188023	-0.14774	0.38229	0.141099	-0.186559	-0.000150809	0.400638	0.14149	-0.106558	-0.194459	-0.176063	0.0537664	0.241868	-0.109303	0.093887	0.151682	0.0254461	0.0278393	0.337736	0.380913	-0.15428	-0.00886373	-0.172695	-0.0991998	0.373413	0.198431	-0.064869	0.0960993	-0.0405955
MYLPF;T81;ELDAMMKEASGPINFTVFLTMFGEKLKGADP	0.0340697	0.188664	-0.194139	-0.703489	0.402129	-0.344222	0.0189131	-0.160037	0.215668	-0.0230154	-0.0841008	-0.34572	-0.246951	0.382849	-0.139265	0.180533	-0.230863	-0.57569	0.637748	-0.313863	-0.426227	0.039479	0.493274	-0.272851	-0.101484	-0.1384	-0.275732	0.3444	0.137028	0.152006	-1.06285	-0.35568	0.377189	-0.108021	0.128976	0.829277	0.280873	0.332365	0.0795802	-0.0722472	0.0112371	-0.136051	0.0318159	0.206331	-0.215978	0.224977	0.0437713	-0.12705	0.268855	0.0927072	0.324517	0.142269	0.091021	-0.111277	0.0389258	0.0399868	0.258954	0.0752006	0.0519768	-0.169137
MYLPF;T85;MMKEASGPINFTVFLTMFGEKLKGADPEDVI	0.0927452	-0.210089	-0.910784	-0.0378716	-0.311837	-0.18174	-0.119	-1.39369	-1.42818	0.933806	-1.03244	0.393328	-2.26533	-0.558905	-0.43041	0.381636	-0.229364	1.16648	1.20234	-0.938387	-0.931433	-0.360899	-0.739384	-0.08375	-0.00939363	-0.296336	-0.773354	0.0706897	-0.147344	-0.0459607	-0.418112	-0.180459	-0.450082	-0.0820103	-0.759026	-0.87098	0.0998212	-0.300712	-0.179448	-0.210902	-0.667613	-0.330128	0.109247	-0.285127	-0.536256	-0.178124	-0.591102	-0.3916	-0.0470809	-0.422274	-0.105637	-0.361765	-0.796554	-0.592944	0.884998	-1.14665	-0.661523	0.315203	-0.683582	-1.2059
MYO18A;S1640;VLREKRELEGKLATLSDQVNRRDFESEKRLR	-0.110506	-0.00919473	-0.164353	-0.490089	0.00475307	-0.152739	0.00974849	-0.17193	0.187861	-0.110935	0.0760635	-0.123329	-0.154578	0.213029	0.0381113	0.496764	-0.527832	-0.304831	0.160328	0.156533	0.154966	-0.0247782	0.100538	-0.142836	0.192713	0.0947876	0.135602	0.0879831	0.232122	0.0582607	-0.0652845	0.0950524	-0.0109548	0.183156	-0.0168758	-0.127186	0.00317333	0.412431	0.121083	0.0400439	-0.0166202	-0.00796304	0.0200626	0.230566	0.0963033	0.171667	0.230556	-0.0118312	-0.0634777	0.059238	0.0529576	-0.182595	-0.0742935	-0.204685	-0.0046705	0.279459	0.244855	-0.158725	0.0506906	-0.105147
MYO18A;S1942;KRIGDLQAAIEDEMESDENEDLINSLQDMVT	0.299186	-0.304314	-0.356224	-0.241369	-0.0532582	0.0640667	-0.551663	-0.398983	0.246288	1.66342	-1.41724	0.477411	-0.980344	-0.413578	-0.097207	-1.44854	3.03635	0.350298	-0.21271	2.56383	-1.36843	1.00089	0.585819	-1.32982	0.297161	0.173324	0.238269	-0.0918427	-0.162163	0.0760304	0.444425	0.895671	-1.93065	-0.33463	0.764445	0.800811	0.300758	0.347062	0.278154	0.188491	0.131951	0.356909	0.0525966	-0.225211	-0.0940107	-0.129689	-0.191599	-0.18542	-1.0499	-1.73951	2.54306	0.328339	-0.0107061	-0.343049	0.409946	-0.101419	-0.116399	0.0554803	0.175031	0.362402
MYO18A;S1951;IEDEMESDENEDLINSLQDMVTKYQKRKNKL	0.0655178	-0.173397	-0.268006	0.283219	0.11464	0.175018	-0.0761537	-1.48738	-0.0315539	-0.17563	1.58674	-0.207187	0.667118	-0.817221	0.690238	-0.0325758	-0.538678	-0.162803	0.406431	-0.763617	0.279407	-0.183308	-0.574545	0.705944	-0.590371	-0.122487	-0.42844	0.894544	-0.208495	0.31301	0.0126462	-0.578021	0.131646	-0.104751	-0.393211	0.127008	0.0318527	-0.238727	0.102632	-0.0552311	-0.418327	0.0243085	0.17432	-0.45424	-0.173952	-0.490507	0.244632	0.384109	-0.466001	-0.542704	-0.0652715	0.606838	0.512508	-0.393287	-0.0410485	-0.85577	0.314959	-0.926911	-0.353823	1.229
MYO18A;S1970;MVTKYQKRKNKLEGDSDVDSELEDRVDGVKS	0.0262041	-0.0260535	0.0127335	0.0194049	0.134129	0.206784	0.0437812	-0.158349	-0.0225386	-0.0392582	0.140249	0.0830249	0.181164	-0.0982584	0.0437568	-0.00793261	-0.0435241	0.0156096	-0.213608	-0.113149	-0.0231699	-0.0203645	0.110926	0.0707563	0.106087	0.00903158	0.183299	0.00316578	0.14646	0.0791127	0.11347	0.0680441	0.0357615	0.0666718	-0.0252049	-0.0275384	-0.0994358	0.0441392	0.231945	-0.0898105	0.127273	0.358888	-0.132286	-0.152477	0.0171275	0.0314622	0.175877	0.259662	-0.0141768	-0.025262	0.0186971	0.0214451	0.0215586	-0.0349404	0.010294	0.0345337	0.207348	-0.00627792	-0.114064	0.126036
MYO18A;S1974;YQKRKNKLEGDSDVDSELEDRVDGVKSWLSK	0.0262041	-0.0260535	0.0127335	0.0194049	0.134129	0.206784	0.0437812	-0.158349	-0.0225386	-0.0392582	0.140249	0.0830249	0.181164	-0.0982584	0.0437568	-0.00793261	-0.0435241	0.0156096	-0.213608	-0.113149	-0.0231699	-0.0203645	0.110926	0.0707563	0.106087	0.00903158	0.183299	0.00316578	0.14646	0.0791127	0.11347	0.0680441	0.0357615	0.0666718	-0.0252049	-0.0275384	-0.0994358	0.0441392	0.231945	-0.0898105	0.127273	0.358888	-0.132286	-0.152477	0.0171275	0.0314622	0.175877	0.259662	-0.0141768	-0.025262	0.0186971	0.0214451	0.0215586	-0.0349404	0.010294	0.0345337	0.207348	-0.00627792	-0.114064	0.126036
MYO18A;S2020;SSSPTSYWKSLAPDRSDDEHDPLDNTSRPRY	-0.356454	0.0738122	0.389096	0.184047	-0.52849	-0.388376	-0.185179	-0.720933	-0.243821	0.693474	-0.349734	-0.519152	0.0179017	0.104519	-0.395402	-0.207204	0.269258	-0.848641	0.0787885	-0.29025	0.214862	0.278891	-0.415294	-0.767126	-0.0357998	-0.317262	-0.0467718	-0.0449069	-0.183838	-0.614195	0.240181	-0.183908	-0.261444	-0.0542521	-0.533341	-0.566573	0.246068	-0.243055	-0.211581	-0.245447	-0.0881893	-0.662859	-0.237341	0.121014	0.162135	-0.345048	-0.465947	-0.759049	0.056361	-0.144991	0.0240651	-0.276896	-0.490912	-0.609068	0.149926	-0.434975	-0.271254	0.0428882	0.110655	-0.782067
MYO18A;S33;VKSWLSKNKGPSKAASDDGSLKSSSLSKEAP	-0.0939273	-0.258288	-0.314294	0.182752	-0.0267132	0.160056	0.0312284	-0.259161	-0.20107	-0.120853	0.0539456	0.149838	0.401754	-0.554487	0.098747	-0.0686997	-0.0861841	-0.162855	-0.212075	-0.237124	-0.0106506	0.255347	-0.166689	0.136363	0.0517221	-0.0167561	-0.00227711	-0.0605055	-0.175549	-0.110727	-0.00297783	-0.118451	-0.0729204	-0.138553	-0.0630565	-0.0186228	0.0339838	0.024651	0.0993708	-0.11857	-0.084762	0.127812	-0.0242574	-0.191716	-0.195569	0.00195941	0.0357108	0.0531806	0.00277016	-0.0300208	-0.094042	-0.0241916	-0.112209	-0.0491672	0.00404162	-0.130493	-0.00392381	-0.100949	-0.246632	0.0535834
MYO18A;S37;LSKNKGPSKAASDDGSLKSSSLSKEAPGVEE	0.90436	0.423602	-0.849637	-0.0997287	-0.73667	0.282636	-0.0768034	0.172618	-0.382993	-0.148422	-0.286522	0.149839	0.044727	-1.09202	0.479269	0.31469	0.567122	-0.495947	-0.982145	0.00357467	1.47416	-0.12846	-0.485997	-0.190802	-0.617723	0.629491	-0.530051	0.050025	0.134786	-0.403867	0.180232	-0.169643	-0.703625	0.359219	-0.33058	0.114352	0.00277155	0.0502917	-0.053046	-0.259223	-0.127285	-0.145079	0.16913	-0.364315	-0.0956987	-0.0806876	-0.0397745	0.34648	0.35663	-0.344097	0.0583642	0.170494	0.0986339	0.070604	-0.167999	0.122274	-0.343265	0.00891242	-0.435938	-0.14964
MYO18A;S987;NLFLGRAGSATVLSGSIAGLEGGSQLALRRA	0.118623	-0.0889052	0.0171158	0.0015591	0.158663	-0.336459	0.0880625	-0.16312	0.126185	0.0986696	0.0288906	-0.265793	0.0553799	0.453388	-0.142027	0.0380581	-0.190624	-0.166414	0.172159	-0.129303	0.322485	0.219528	-0.154867	-0.180371	0.274993	0.234581	0.0190132	0.218718	-0.189447	0.0848092	-0.419849	0.802353	-0.603374	-0.12633	0.106471	0.175254	0.157043	0.202419	-0.0916539	0.000848002	-0.188532	-0.171418	0.0776937	0.178818	-0.145789	-0.0613727	0.171221	-0.377978	-0.687355	-0.0539347	1.13399	-0.365002	0.27051	-0.15491	0.141445	0.364973	0.100737	-0.00287118	-0.0306874	-0.426786
MYO18B;S114;PGSSDILGKESEGSRSPDPEQMTSINGEKAQ	-0.159835	-0.347319	-0.349758	-0.0708733	-0.0571936	-0.0779181	-0.0878365	-0.294433	-0.307629	0.0816592	-0.0929827	-0.411449	0.263834	-0.487634	-0.0318389	0.048821	-0.102917	-0.583132	-0.101617	-0.578852	-0.539574	0.321602	0.46692	-0.326722	0.0210455	-0.115063	-0.205726	-0.0675364	-0.141499	-0.496921	-0.0770626	-0.316911	-0.246262	0.00100758	-0.103818	-0.268464	-0.0907764	-0.338335	-0.319312	0.0585261	-0.0497243	-0.04178	0.0254713	-0.251108	-0.286785	-0.134089	-0.253711	-0.352559	0.0577124	-0.223424	-0.382239	0.0630997	-0.00260132	-0.179056	0.0325945	-0.0141067	-0.0863093	-0.185747	-0.390834	-0.137816
MYO18B;S1216;CLVPNPVVESRSGQESPPPPQPGRDKPGAGG	0.406559	-0.401783	0.186478	0.0548803	0.0154084	-1.49207	-0.831769	0.662455	-0.863306	0.802606	-0.747195	-0.478434	-0.0139183	-0.27695	0.914477	0.171311	-1.16496	-1.0122	-0.102611	-0.530015	0.669049	0.570079	-1.119	-0.845819	0.425264	-0.306134	-0.430256	0.229629	-0.506029	-0.747185	0.141289	-0.496033	-0.314331	0.246387	-0.70253	-0.783449	0.188793	-0.120448	-0.721779	-0.243839	-0.620609	-0.250598	-0.564546	-0.210386	0.708326	-1.30066	0.597499	-0.716228	0.398289	-0.348036	-0.0216819	0.0651832	-0.366545	-0.781979	-0.306626	0.719522	0.416018	-0.336295	-1.85323	-0.525628
MYO18B;S20;SRLALWEQKIREEDKSPPPSSPPPLFSVIPG	0.545139	-0.31981	-0.282547	0.248957	-0.0414959	0.0562563	-0.342793	-0.425556	-0.52234	0.230403	-0.329768	-0.352921	0.289625	-0.521785	-0.0247504	-0.374357	-0.141578	-0.0513005	-0.436917	-0.232433	-0.403785	0.284583	0.134806	-0.153691	-0.0914007	-0.201483	-0.212361	-0.235519	-0.186993	-0.269537	-0.282329	-0.769736	-0.307213	-0.0324264	0.044788	0.160108	0.178614	-0.356762	-0.114578	0.214691	-0.148016	0.254526	-0.0177889	0.0122009	-0.378986	-0.178245	-0.0842329	-0.0725211	0.508216	-0.117629	-0.360684	0.135177	-0.0597604	-0.0621866	-0.411093	-0.0811035	-0.209962	-0.232535	-0.236494	0.380949
MYO18B;S2226;LAVQRKSTERLEPASSPLASRSTNTSPLSRE	-0.121598	-0.0319403	-0.0227637	-0.11364	0.0345573	-0.160295	0.02956	0.0345977	-0.253985	0.178727	0.0641166	-0.216786	0.195653	0.280805	0.0124141	-0.170796	-0.13248	-0.320416	-0.227936	-0.0416664	0.134123	0.105642	0.140174	-0.282034	0.0381454	-0.0303708	-0.0422064	0.0453463	-0.100029	-0.307057	-0.194967	-0.285219	-0.329369	0.369554	0.137962	-0.12434	0.0377524	0.14793	-0.119278	-0.0388717	-0.0389731	-0.285792	-0.0626053	-0.108455	-0.1585	0.0644624	0.111292	-0.10759	0.133454	0.119791	0.0576283	-0.0153178	0.0202136	-0.23577	0.0595239	0.32261	0.0402885	-0.312089	-0.409116	-0.185626
MYO18B;S2232;STERLEPASSPLASRSTNTSPLSREKLPSPS	-0.0372085	0.609095	-0.539038	-0.646614	0.434779	-0.380256	0.168141	-0.125671	-0.277901	0.218705	-0.131829	-0.298645	-0.975404	0.525827	0.729179	0.491017	-0.992136	-0.393085	0.410035	1.0948	-0.767888	-0.465327	-0.329307	-0.490398	0.0477799	-0.278493	-0.178052	-0.00963536	-0.154878	-0.636103	-0.317073	-0.536293	-0.413451	0.327743	-0.0899793	-0.347569	0.0238174	-0.152617	-0.33902	0.160274	-0.257088	-0.32355	-0.0268689	-0.463061	-0.267684	0.0506921	-0.0345178	-0.468448	0.127723	-0.217578	-0.342308	0.0442388	-0.426156	-0.417942	0.299169	0.0372187	-0.0160057	0.108797	-0.529364	-0.251875
MYO18B;S2236;LEPASSPLASRSTNTSPLSREKLPSPSAALS	-0.0736287	-0.40375	-0.144521	-0.381066	0.745245	0.0440106	-0.102463	0.39209	0.188159	-0.1134	-0.00243023	-0.361601	0.166268	-0.241579	-0.296024	0.519528	-0.291159	-0.0639348	0.445982	0.0779022	-0.0861006	0.240645	-0.31031	-0.413724	-0.0434673	0.000362758	-0.0903309	0.121103	-0.169954	-0.375816	-0.280419	-0.223014	-0.185979	0.289616	0.15001	-0.0215659	-0.0359991	0.3366	-0.0505487	-0.30214	0.0435366	-0.0880334	-0.138159	0.0326758	-0.0350279	0.03477	0.134534	-0.219704	0.0650312	0.0652796	0.27262	-0.0188206	0.183103	-0.254926	-0.138167	0.450371	0.330922	-0.255213	-0.077858	-0.19211
MYO18B;S2296;YQTTGASTLRRGRAGSDEGNLSLRVGAKSPL	0.162854	0.201412	0.287073	0.0940472	0.655707	0.587208	0.0270099	0.0957246	0.354042	0.0698664	0.569199	0.36122	0.604389	0.855816	-0.55393	-0.835594	0.447221	1.2415	-0.529189	0.251694	0.291835	0.0987706	0.38299	0.190668	0.0629953	0.356638	0.424795	0.0590328	0.38835	0.35498	-0.184482	0.00137074	0.256698	0.273897	0.554252	0.545953	-0.223972	0.257981	0.301395	0.150679	0.531408	0.563222	-0.0161441	0.11226	0.203202	0.228765	0.679487	0.54735	-0.035396	0.48968	0.470872	0.258217	0.55573	0.457904	-0.0815498	0.57683	0.587525	-0.184196	0.103797	0.665345
MYO18B;S2309;AGSDEGNLSLRVGAKSPLEIEGAAGGLLRST	-0.155519	-0.088947	0.189508	0.0394082	-0.878314	-0.164521	-0.486353	-0.0028702	-0.00612406	0.38237	-0.219055	-0.771353	-0.0151793	-0.515273	0.203663	-0.175936	-0.630345	0.259038	-0.243622	-0.0518203	0.0113313	-0.107373	-0.166851	-0.19192	0.510009	-0.0924175	-0.0936932	-0.322995	-0.740673	-0.0787713	-0.0103816	-0.291399	-0.382346	0.234236	-0.324908	-0.517349	0.201954	0.0340919	-0.353419	-0.0358817	-0.352807	-0.289938	-0.038793	-0.196351	-0.240778	0.0145996	-0.302637	-0.512499	0.203615	-0.0387439	-0.213868	-0.134541	-0.279762	-0.605574	-0.178503	-0.645271	-0.0311668	0.318886	-0.0542324	-0.415329
MYO18B;S2367;ESLLESRPSMGRKLSSPTTPRDMLLSPTLRP	0.815917	0.123452	-1.01105	8.23e-05	-0.728399	-1.38622	-1.35784	-1.48486	0.391085	-0.383445	-0.163592	0.383481	0.753374	-0.209651	-0.437927	-0.0114152	-0.693612	-1.29754	-0.283773	-0.611237	-0.126579	0.211119	-0.59654	-0.650997	0.43152	-0.392056	-0.521532	0.284897	-0.83429	-0.993795	-1.0903	-0.198826	-0.603077	-0.0685769	-0.390757	-0.0442441	0.523729	-0.205976	-0.63062	-0.260004	-0.797239	-0.675113	0.192072	-0.391096	-0.335917	-0.276579	-0.715016	-1.10184	1.10495	-0.492603	-0.506134	-0.786184	-0.545627	-1.45299	-0.561957	-0.554821	-1.28043	0.762413	-0.832271	0.463133
MYO18B;S2377;GRKLSSPTTPRDMLLSPTLRPRRRCLESSVD	-0.00904113	-0.367236	-0.512575	-0.00452317	-0.345822	-0.55943	0.343547	-0.997615	-0.116954	0.2489	-0.389597	-0.580329	0.12451	0.0817347	-0.263244	-0.199483	-0.332365	-0.72959	-0.262176	-0.274203	-0.0286027	-0.233269	-0.359868	-0.274809	0.1725	-0.421548	-0.244145	-0.288499	-0.358115	-0.334269	-0.359048	-0.326657	-0.594744	-0.364316	-0.274412	0.528731	0.400414	-0.433905	-0.590743	-0.0799334	-0.634398	-0.247664	0.270147	-0.291946	-0.411089	-0.0634007	-0.334606	-0.552764	-0.197411	-0.175353	-0.754259	0.2484	-0.708197	0.0745932	-0.251247	-0.777959	-0.525671	0.503929	-0.423571	-0.345554
MYO18B;S24;LWEQKIREEDKSPPPSSPPPLFSVIPGGFIK	0.474198	-0.355521	-0.295433	0.189628	-0.0817663	0.0653383	-0.291	-0.367477	-0.492146	0.285015	-0.261645	-0.215931	0.40909	-0.505192	0.0500973	-0.336866	-0.186037	0.0500361	-0.64408	0.022733	-0.519316	-0.00671897	0.252596	0.00226465	-0.0362799	-0.110302	-0.108664	-0.193883	-0.108509	-0.151503	-0.232175	-0.670203	-0.271521	-0.0016231	0.155851	0.255476	0.0984299	-0.266355	-0.16883	0.246187	-0.0488117	0.314665	-0.0193265	0.00602329	-0.360396	-0.121746	-0.015519	0.0399235	0.50716	-0.0432385	-0.357307	0.144523	-0.0123179	0.0240619	-0.331281	-0.0474641	-0.196398	-0.139252	-0.149228	0.495652
MYO18B;S25;WEQKIREEDKSPPPSSPPPLFSVIPGGFIKQ	0.166807	-0.467426	-0.417641	0.0204128	-0.334488	-0.426942	0.0660467	-0.26272	-0.522473	-0.349796	-0.456617	0.438218	0.591982	-0.106006	-1.36177	0.150523	-0.422861	0.278073	0.250321	0.264065	0.110809	-0.249995	-1.27983	-0.0494028	0.0402085	-0.0896964	-0.30858	-0.0156359	-0.96079	-0.429256	-1.0036	-0.672063	-1.0431	0.723376	-0.150083	0.233285	0.172027	0.0207189	-0.387481	0.125523	-0.269201	-0.159952	-0.115172	-0.529119	-0.488954	-0.0366168	-0.0854572	-0.468577	0.0154038	-0.422644	0.0965511	-0.0171604	-0.563385	-0.432411	-0.0929993	-0.113256	0.0188464	-0.441655	-0.350532	-0.203769
MYO18B;S98;TRSGSQQISQDDQSSSPGSSDILGKESEGSR	0.0180116	-0.696396	-0.112106	-0.0726937	-0.279911	0.314322	0.0269774	-0.558206	-0.51592	0.00802046	-0.153441	0.244704	0.092205	-0.107061	-0.288362	-0.0509029	-0.269308	-0.41882	0.0751579	-0.293738	0.00758712	0.272114	-0.478166	-0.299032	0.206977	-0.138855	-0.159043	0.21638	-0.234931	-0.358539	-0.00644465	0.220551	-0.391786	-0.553927	0.310626	-0.626131	0.0950416	-0.191384	-0.431891	-0.0592347	-0.289269	0.166746	0.0482314	-0.206103	-0.173896	-0.0331894	-0.273737	-0.363516	-0.385693	-0.0854154	0.148242	-0.00792797	0.240521	-0.732061	-0.0158178	0.101089	-0.0560248	0.126715	-0.334339	-0.578582
MYO18B;T2235;RLEPASSPLASRSTNTSPLSREKLPSPSAAL	-0.453218	0.718455	-0.629167	-0.0734796	0.00191092	-1.22117	-0.0257574	-0.173926	-0.420706	0.148743	-0.406953	-0.613284	0.301497	-0.0575471	-0.326203	0.253475	-0.491616	-1.46356	0.112603	0.226157	-0.880891	0.100154	-0.42707	-0.683113	-0.227211	0.612372	-0.00377804	-0.326105	-0.58749	-1.43377	0.287102	-0.705331	-0.00202542	0.0212465	-0.161019	-0.874736	-0.052011	-0.171541	-0.633843	-0.0177066	-0.363321	-0.349948	0.0821603	-0.527326	-0.622428	0.475668	-0.334431	-0.485552	0.0254139	-0.459945	-0.451679	0.0122233	-0.534462	-0.627775	0.207127	-0.170481	-0.201297	-0.851924	-0.668403	0.108614
MYO9B;S1290;KSKPCGSPRVQEKPDSPGGSTQIQRYLDAER	-0.714577	-0.232384	0.250134	0.544246	-0.468304	-0.327576	0.294196	-0.219305	0.35223	-0.0760414	-0.324572	-0.687315	0.32246	-0.0874961	-0.663023	0.0783971	0.810883	-0.543628	0.350499	0.334178	-0.0856303	0.339739	-0.95737	-0.0409901	-0.216032	-0.143965	0.153812	-0.0474026	0.120096	0.188496	0.462019	0.0890049	-0.216631	-0.763409	-0.274553	0.529521	0.18915	-0.279927	0.219757	-0.047036	-0.0850758	-0.102703	-0.274419	-0.0848539	0.357426	-0.386896	-0.0153158	0.0716133	0.0441047	0.172471	0.0261196	-0.397143	-0.0112136	0.0312404	0.128348	-0.571557	-0.464258	0.169796	0.536874	-0.0284001
MYO9B;S1976;KEDITYRLPELDPRGSDEENLDSETSASTES	0.0626989	-0.0383135	-0.328908	0.0116647	-0.212172	-0.0464377	-0.0475591	-0.477794	-0.22453	-0.298876	0.12053	0.0988005	-0.000122804	0.157895	-0.277618	-0.445649	0.0188818	-0.149071	0.0351651	0.125163	-0.232837	0.158133	-0.463096	-0.265337	0.0898654	-0.323299	-0.164475	0.0219928	-0.20374	-0.144366	0.0272278	-0.408362	-0.266579	0.224408	-0.0786226	-0.201231	0.123372	0.0876278	-0.160755	-0.105332	-0.184092	-0.535445	-0.159034	-0.0718382	-0.43924	0.314935	-0.321859	0.0468936	0.0918144	-0.33121	-0.0799386	-0.224189	-0.291036	-0.0609049	-0.052492	-0.787555	-0.278459	0.171977	0.334024	-0.16858
MYOM1;S1081;KMTPKSEFSWSKDYVSTEDSPRLEVESKGNK	-1.07924	1.09268	-0.998361	0.00257728	-0.963644	-0.360775	0.400784	-0.538892	-0.437878	-0.105529	-0.449664	-0.640402	-0.353547	-2.37531	1.466	1.44595	-1.26686	-1.14847	-0.198926	1.83195	-2.65457	0.888706	-0.311709	-1.1725	0.35788	-0.504942	-0.602684	-0.388515	-1.07999	-0.845189	0.348499	-0.580377	-0.84337	-0.242792	-0.928991	-1.01085	0.574996	-0.133095	-0.234973	-0.19052	-0.823135	-0.490759	-1.14822	0.930353	0.29994	-0.658663	1.9662	-2.56238	0.32037	-0.352521	0.243025	-0.190356	-0.600157	-0.757533	0.477381	-0.631484	-0.749982	-0.260834	-0.796378	-0.79875
MYOM1;S125;SKLSPKPKRAKHSLLSGEEKENLPSDYMVPI	0.197314	0.107779	0.212396	0.141684	-0.00950554	0.0902255	-0.0719315	-0.0187084	0.235797	-0.430131	-0.0212477	0.298896	0.0254747	0.160962	0.244802	0.0338768	0.0615306	0.362352	0.0867858	0.0315579	0.201719	0.0306754	0.0311328	0.313891	0.0910755	0.0988813	0.291043	-0.0960325	0.0827158	0.223526	0.106274	0.12378	0.448223	0.0358262	-0.0188449	0.315512	-0.0248216	0.089248	0.24747	-0.0501119	-0.00409017	0.239088	0.068113	0.0500617	0.314515	-0.0127812	-0.00504501	0.348203	-0.197075	0.100935	0.0390828	0.1119	-0.060244	0.140892	-0.0941652	0.116544	0.200378	0.0480508	-0.140955	0.34885
MYOM1;S134;AKHSLLSGEEKENLPSDYMVPIFSGRQKHVS	0.000632748	-0.0637799	-0.0794402	0.131803	0.0752984	-0.0840364	0.27898	-0.0806695	-0.487839	-0.139964	-0.139758	0.682075	-0.273515	0.0700314	-0.523569	0.0670969	0.122201	0.670986	-0.0713647	0.0599022	0.125148	-0.0934448	-0.00540788	0.155103	0.141558	0.133712	0.0298849	0.136601	-0.297078	-0.0378715	0.102327	0.394208	-0.0987531	-0.192786	0.0446483	-0.266491	0.0284923	0.237772	-0.065191	0.041567	-0.107378	0.0288472	-0.0608537	0.0587654	0.212209	0.189948	0.0751111	-0.159427	-0.400014	-0.203419	0.339721	-0.105751	0.0851977	0.485223	0.141793	0.197034	0.099397	0.0768954	-0.0394288	-0.152692
MYOM1;S1451;ELFDGKTGHQKTVDLSGQAYDEAYAEFQRLK	-0.0958663	-0.692878	-0.645442	-0.00124516	-0.561481	-0.605192	-1.31381	0.704957	-0.743747	0.766759	-1.07057	-0.838365	-0.196152	-0.525493	-0.675677	-0.221606	-0.411138	-0.713254	0.842014	-1.67971	-0.710353	-0.00413736	-0.706094	0.00795144	-1.102	-0.16457	-0.955133	0.118079	-1.06777	0.378054	0.329993	-0.399337	-0.419571	0.0757931	-0.765547	-0.647493	0.258939	-0.6058	-0.691714	-0.150424	-0.846853	-0.52554	0.397392	-0.479653	-0.294336	-0.187826	-0.728936	-0.544669	0.174102	-0.559504	-0.696499	-0.60946	-0.871716	-0.513104	0.459615	-1.49932	-0.383821	0.459845	-1.09833	-0.633572
MYOM1;S149;SDYMVPIFSGRQKHVSGITDTEEERIKEAAA	0.0382574	0.131406	0.0541191	-0.168409	-0.0881241	-0.157147	0.139304	0.0805612	0.236671	-0.223331	0.0765082	-0.0730064	-0.409534	0.0269125	-0.143682	-0.114609	-0.441992	-0.248459	-0.219382	-0.268277	-0.00426281	-0.296862	-0.279104	-0.320555	0.288003	0.215289	0.315103	0.0632918	-0.0120171	0.0735441	0.189355	0.228971	0.26927	0.264144	-0.00795344	0.10318	0.15944	0.245523	0.142596	0.146738	0.0557894	0.0313882	-0.0116346	0.133111	0.18659	0.041695	-0.0950414	-0.178866	-0.030445	0.0417379	0.126917	0.0924191	-0.0872328	-0.101744	-0.0945395	0.0156218	0.078796	0.1461	-0.0821045	0.104359
MYOM1;S1581;SVFIPEEEARMAALESLKGGKKAK_______	0.146705	0.00918118	-0.118193	-0.178114	0.0609415	0.265863	-0.248066	-0.383766	0.344592	-0.142072	0.411318	0.337668	0.0488492	0.0578555	0.295641	0.135107	0.0158542	0.0403982	-0.176511	0.372635	0.01809	0.0569408	0.285983	-0.0740595	0.0290919	0.117252	-0.000814277	-0.00144056	0.0378809	-0.0557768	0.106812	0.13428	0.0991852	-0.0425792	-0.0408525	0.022449	-0.196824	-0.222947	0.190271	0.12117	0.0147284	-0.0364028	0.105112	0.0412505	-0.0553291	0.298984	0.0596901	0.170361	0.079177	0.0939971	0.154893	-0.0629789	0.030518	0.110579	0.0572283	0.138846	0.275226	-0.136591	-0.140706	0.0483144
MYOM1;S228;QSTASRQSVVSKQATSALQQEETSEKKSRKV	0.0749448	0.0572864	-0.205441	-0.242654	0.146325	0.10702	0.0325418	-0.352369	0.192389	-0.00314343	0.225685	0.25598	-0.101705	-0.316399	0.328914	0.318394	-0.00346583	-0.0453895	-0.291023	0.0586953	0.724502	0.061108	-0.15267	-0.141241	-0.0469796	0.0551448	-0.164617	-0.0427838	-0.0873	-0.0205908	-0.00903639	-0.0142375	0.00780206	0.210659	-0.0136783	-0.0974488	-0.0413313	-0.185809	0.0385435	0.0298246	-0.0625639	0.113998	0.160348	-0.0581386	-0.136843	0.118379	0.0790326	0.149149	0.120048	-0.0732826	0.166527	-0.152552	-0.0782748	-0.0786003	-0.0694084	-0.0200815	0.172197	-0.12563	0.0291133	0.124827
MYOM1;S27;HYDLSYRNKDVRSTVSHYQREKKRSAVYTQG	0.550657	-0.193127	0.30816	-0.0952262	-0.210647	-0.579842	0.0655611	0.13436	0.160942	-0.452946	-0.089152	-0.429733	-0.301114	0.0638288	0.573537	0.250019	-0.196015	-0.728698	-0.14088	0.645996	-0.245147	0.531582	-0.183917	-0.864376	0.226584	0.201363	-0.0859163	0.0506536	-0.0219086	-0.372033	0.0109441	0.169279	0.115861	-0.0384007	-0.0303178	-0.0929439	-0.0750184	0.218887	-0.340708	-0.368676	-0.126852	-0.256054	-0.0902228	-0.183924	-0.32032	0.293034	0.204971	-0.174824	0.163848	-0.162235	0.207817	-0.136787	0.078606	-0.360665	-0.213685	0.238543	-0.0743915	-0.229928	0.072005	-0.221565
MYOM1;S36;DVRSTVSHYQREKKRSAVYTQGSTAYSSRSS	-0.294325	0.599048	0.805892	0.504085	-0.322937	0.865118	-0.542038	-0.198896	1.90174	-1.80118	1.06251	1.09199	0.373651	-1.32493	0.58635	0.688665	1.66469	-0.0012386	0.379537	1.25458	0.0314097	-0.222289	0.147836	0.465946	0.166499	1.14438	0.976931	0.365249	-0.126482	-0.857843	0.0353807	0.263538	0.00131179	0.398964	0.441341	0.522053	0.00414377	0.280419	0.303307	-0.0267454	0.14586	0.156819	0.311961	0.25001	0.145589	0.195772	0.241458	0.665479	-0.517022	0.388355	0.957778	-0.796869	0.582179	0.742506	0.610217	-0.104437	0.035235	0.166342	0.503568	0.896723
MYOM1;S401;STMPLSFGVTPYGYASRFEIHFDDKFDVSFG	0.16708	-0.645871	-1.12391	0.138628	-1.19487	-1.34558	0.479602	-0.417823	-0.693256	-0.319776	-1.388	-1.25413	0.332891	-0.101542	-0.746957	0.517154	-1.91431	-1.87182	1.39008	-1.06542	-1.16213	-0.545347	-1.86214	-0.506993	-0.238999	0.057005	0.616001	-1.29661	-1.19659	-1.98162	-0.616205	-0.599418	-0.926109	0.912522	-2.54946	-0.367005	0.709264	-0.971775	-1.36264	-0.360767	-1.18438	-1.75729	0.464972	-0.476404	-0.811354	0.023896	-1.27443	-1.60438	-1.35413	0.597973	-0.929786	0.545603	-0.0106518	-2.61936	-0.436042	-0.721036	-1.16216	-0.513816	-0.333468	-1.11533
MYOM1;S43;HYQREKKRSAVYTQGSTAYSSRSSAAHRRES	0.0693098	0.517631	0.531948	-0.14503	0.617375	0.564069	-0.29761	0.4283	0.484059	0.207983	0.511664	0.629232	-0.140105	0.294867	0.0541653	-0.0921422	0.0817289	0.0128935	-0.0384255	0.2619	0.426274	-0.38293	0.345492	0.31762	0.367728	0.504395	0.415421	0.0180366	0.49654	0.534245	0.253543	0.474973	0.628978	0.212941	0.5856	0.507589	-0.0616282	0.154681	0.337115	-0.111753	0.367171	0.158227	0.0129587	0.882915	0.593801	0.155483	0.571619	0.372038	0.0810841	0.645962	0.399816	0.24027	0.397419	0.270131	-0.219663	0.557071	0.488279	-0.13005	0.413152	0.409652
MYOM1;S451;HFQPEIQWYRNGVPLSPSKWVQTLWSGERAT	0.0360418	-0.322938	-0.246698	0.133257	-7.37e-05	0.0979823	0.155036	-0.281504	-0.152762	-0.073045	0.0918739	0.198868	-0.129422	-0.218727	-0.317808	0.170158	0.0720297	0.336744	0.078007	-0.397962	0.0138889	0.0757609	-0.0588313	0.192167	0.0190285	-0.0216183	0.0944606	-0.150567	-0.0440509	-0.0603592	0.0277298	-0.150571	-0.0401382	-0.138631	-0.136384	-0.00986154	0.0675399	-0.0252007	0.17634	-0.222877	-0.18212	-0.00704567	0.0183345	-0.340168	-0.154074	-0.0690197	-0.156728	0.190221	-0.110834	-0.13913	0.0881379	0.0768364	-0.19741	0.129344	-0.0188786	-0.385232	0.101818	0.0555423	0.0342834	0.128473
MYOM1;S539;DYIIISWKQPAVDGGSPILGYFIDKCEVGTD	0.0569445	0.0409783	-0.0857207	-0.0823182	0.121312	0.23738	-0.0421343	-0.226369	0.0286753	-0.133498	-0.0360859	-0.0726302	0.109565	0.0122785	0.178856	-0.140252	-0.221206	-0.153144	-0.20172	-0.0354573	0.0588387	-0.0940053	-0.31527	-0.191792	0.127717	-0.0198758	-0.0952696	-0.0907276	-0.00603224	-0.305892	0.0139142	0.101074	-0.145291	0.187787	-0.0794694	-0.146216	0.159818	0.221574	-0.0744678	-0.158044	-0.0886595	-0.155038	0.0887839	-0.0685466	-0.199817	0.19732	0.0929756	-0.0326238	-0.0900955	-0.214246	-0.110324	0.21504	0.126426	0.0311944	-0.223493	-0.13311	-0.106258	0.0993998	-0.199602	-0.068037
MYOM1;S58;STAYSSRSSAAHRRESEAFRRASASSSQQQA	-0.420428	0.427746	-0.0411128	-0.236598	0.418333	0.588668	-0.190841	0.224791	0.857711	-0.855584	0.398037	0.713416	0.309093	-0.0154602	0.559723	-0.442981	-0.647903	1.50428	0.162327	0.0905388	0.302261	-0.0873938	-0.126915	0.842578	0.266196	0.419411	0.295728	0.555368	-0.891673	0.00689582	-0.0361285	0.125433	0.0844146	0.0188597	-0.390113	0.735593	0.129472	0.573946	0.0897695	-0.448208	0.17376	0.571871	0.846557	0.269717	0.504795	-0.0587546	-0.152506	-0.00530069	-0.429385	-0.214868	-0.596304	1.45889	0.599262	0.582843	-0.848936	-0.0168441	0.42601	0.308477	0.189186	1.23801
MYOM1;S65;SSAAHRRESEAFRRASASSSQQQASQHALSS	-0.335507	-0.228442	-0.57599	-0.0782115	-0.110193	-0.637104	-0.0847269	0.0406316	0.222527	-0.431842	-0.238917	-0.917509	0.0650293	-0.15211	-0.39381	-0.470286	-0.844538	-0.629345	1.73574	-1.67427	-1.95324	0.753238	-0.95878	-0.621285	0.146703	0.186317	0.092527	0.121396	-0.817162	-0.925965	-0.0523648	0.145219	0.0112876	-0.062035	-0.601784	-0.191777	-0.0378004	0.420525	-0.503082	-0.524722	-0.38366	-0.300177	0.524771	0.156958	0.35647	-0.546081	-0.501817	-0.926466	-0.643076	-0.251343	-0.310262	0.886812	0.0968016	-0.359844	-0.862185	-0.0215868	0.419329	-0.104853	-0.330709	0.0146409
MYOM1;S67;AAHRRESEAFRRASASSSQQQASQHALSSEV	-0.0395291	0.313803	0.0460805	-0.655535	-0.0265071	-0.412207	0.386071	0.441118	0.0761632	-0.181869	-0.369063	-1.48155	0.323507	0.0685232	0.1029	0.263097	0.548788	-1.77498	0.092765	-0.110377	0.558116	0.381313	0.304246	-1.49048	0.168807	0.182779	0.365657	0.180802	-0.117095	-1.01905	-0.11454	-0.42347	1.28694	0.678444	-0.527984	-1.41908	-0.232346	0.842859	0.0901265	-0.238902	0.228833	-1.02546	0.890023	-0.0659775	0.28204	-0.338588	-0.537317	-0.779345	-0.837005	0.64438	0.673918	0.120581	-0.10067	-1.15488	-0.84605	-0.0541684	0.483914	-0.00104564	-0.205268	-0.0853614
MYOM1;S68;AHRRESEAFRRASASSSQQQASQHALSSEVS	0.492552	0.807019	0.0956108	-0.0690299	-1.28983	0.26222	0.247096	0.180875	0.297429	-0.412388	-0.605661	-0.479371	1.17035	-0.598564	0.726641	0.441344	-1.84584	-0.390271	0.402269	0.259894	-0.518458	-0.926547	-0.825632	1.20598	0.447111	-0.0844405	-0.499849	-0.0619821	-0.885933	-0.373708	-0.686783	0.0759318	0.754628	0.0365582	-0.780477	0.502441	-0.187262	-1.68726	-0.817787	0.28254	1.92402	-0.0457406	-0.717898	0.378754	-1.12096	-0.539099	0.637938	1.06465	-0.244506	-0.310434	-0.574068	0.831835	-0.0217061	-0.0149912	-0.225103	0.202542	0.407064	-0.281058	-0.0269254	-0.00191897
MYOM1;S69;HRRESEAFRRASASSSQQQASQHALSSEVSR	-0.074691	1.05566	-0.199025	-0.543926	0.69004	0.106779	0.0960718	0.289041	0.514468	-0.20817	0.264223	-0.11488	-0.0490616	0.144815	0.495747	0.409863	0.473552	-0.818165	-0.00620019	0.00564252	0.410358	-0.162302	0.616629	-0.245871	-0.188133	0.554051	0.346339	0.356616	-0.166487	-0.122979	-0.0272765	0.249737	0.0180883	0.15633	0.0720017	-0.389057	0.00620902	0.627508	0.140223	-0.0381349	-0.039071	0.224773	0.197388	0.103926	0.315943	0.11108	0.169097	0.0603167	0.25419	0.151248	0.230279	0.393592	0.491844	-0.179263	-0.523968	0.017677	0.314341	-0.159476	0.0257611	0.653851
MYOM1;S74;EAFRRASASSSQQQASQHALSSEVSRKAASA	-0.284658	0.348288	1.32054	-0.395312	-0.111888	0.925003	-0.143782	0.645934	0.842265	-0.0627754	0.401372	0.325154	-0.00881505	0.89878	-0.0269672	0.00225509	0.566432	0.489364	-0.0378129	1.30004	0.367653	0.0895379	0.40056	-0.158468	0.0283028	1.00055	0.225923	-0.187209	0.29724	0.302984	0.528917	0.529069	0.247041	0.303534	-0.00141851	0.385369	-0.356402	0.750754	-0.00280696	-0.208151	1.13051	0.39286	-0.126142	0.547997	0.108595	0.570406	0.511399	0.107276	0.337681	0.384974	0.584822	0.168984	0.134599	0.093342	-0.0749842	0.864731	0.381789	-0.143575	0.7708	0.377388
MYOM1;S79;ASASSSQQQASQHALSSEVSRKAASAYDYGS	0.206301	0.703953	0.115446	-0.171948	0.103718	-0.410359	-0.294301	0.379599	0.543698	-0.525538	-0.0616947	0.302966	-0.3632	-0.00867294	0.186926	0.033015	0.550772	0.366803	0.261135	0.549267	0.0897048	-0.232181	0.319229	-0.164729	0.18112	0.173945	0.251434	-0.0772577	0.250965	-0.271537	0.1387	0.390741	0.245326	0.0624294	-0.141948	-0.0893369	0.123245	0.380696	0.0693916	0.0639385	-0.145455	0.0696622	0.027486	-0.348859	0.400994	0.188253	0.297492	0.0693049	-0.317981	0.129635	0.0595829	0.659373	0.124426	-0.224123	-0.118636	0.605904	0.225689	0.156048	0.0314179	0.0119519
MYOM1;S823;IFRVRAVNAAGLSEYSQDSEAIEVKAAIAPP	0.138877	0.673985	-0.159843	-0.260631	0.207025	0.427231	0.0768117	0.150274	0.42593	0.284152	0.0236651	-0.132548	0.110403	0.416158	0.359835	-0.164037	0.260471	-0.1693	0.0902421	0.203104	0.0606838	-0.0478863	0.539786	0.0674065	0.130279	0.308595	0.103004	0.0074851	-0.110479	0.210918	-0.662451	0.755054	0.150141	0.360143	0.202696	0.0467228	0.188777	0.382641	0.277679	-0.0972112	-0.0299876	0.179805	0.0936407	0.303085	0.201375	-0.00852975	0.103812	-0.104713	-0.269462	0.897511	0.441093	-0.0717763	-0.364463	0.375779	-0.097746	0.400497	0.112915	0.198921	0.19112	0.224313
MYOM1;S83;SSQQQASQHALSSEVSRKAASAYDYGSSHGL	0.495574	0.14995	0.323577	-0.254141	0.0414616	-0.641099	-0.28484	-0.339397	0.408204	0.281158	0.221815	-0.151099	-0.350229	0.361763	0.539806	-0.22242	0.577343	-0.635646	0.264428	0.820462	-0.403989	0.321558	0.243684	-0.960191	0.241027	0.195835	0.00964404	-0.0529361	0.151083	-0.677302	0.248662	-0.233243	0.286725	0.0657357	-0.336868	-0.261674	0.0308953	-0.0335874	-0.0026942	-0.0733486	0.079173	0.0848591	0.124605	-0.155116	-0.195078	0.147253	0.0341352	0.0543254	-0.276204	0.629137	0.091113	-0.136413	0.111956	-0.231716	-0.464505	0.457355	0.521014	-0.105858	0.089797	-0.0638787
MYOM1;S896;DGVPGKWREANVKAVSEEAYKISNLKENMVY	0.0772708	0.0830767	-0.160801	-0.0320961	0.277648	0.246506	0.0693797	-0.163678	0.300288	-0.0588327	0.329983	0.31387	0.208386	0.237046	0.198598	-0.176389	-0.449966	0.599013	0.159109	-0.165307	-0.289513	-0.118311	0.433907	0.583789	-0.0695725	0.124664	0.0200222	-0.0323201	0.11686	0.118291	-0.155106	0.0292268	0.0409012	0.155382	0.292931	0.0949218	-0.164186	-0.0714472	0.16514	0.112458	0.148002	0.174288	-0.00709226	-0.00187095	-0.144327	0.0974626	0.283372	0.297563	-0.0773293	0.0605352	0.251443	-0.0228626	0.135502	0.0975641	-0.0404151	0.0872754	0.232366	0.0750649	0.125868	0.253312
MYOM1;S903;REANVKAVSEEAYKISNLKENMVYQFQVAAM	0.211932	0.10616	-0.113348	-0.241232	0.12163	-0.213486	-0.0384238	-0.558433	0.329166	-0.397922	0.695844	-0.179228	0.109906	0.377673	0.196762	0.302216	0.0628885	-0.400362	0.150474	0.277519	0.0415059	-0.319393	0.162742	-0.385098	-0.0893509	0.359933	-0.143892	0.0837178	-0.00864653	-0.360083	-0.124607	0.372084	0.082102	0.358591	-0.00650963	-0.308879	-0.2069	-0.0913552	0.259122	0.274223	-0.0337011	-0.221683	0.0396661	0.325731	0.239736	0.29064	0.0836834	-0.260841	-0.155955	0.209662	0.100626	-0.290887	-0.160943	-0.382526	0.0704577	0.284358	0.359124	-0.0271532	-0.12665	-0.10118
MYOM1;T1045;PSDLAGPVVAETRPGTKEVVVNVDDDGVISL	-0.193652	-0.266774	0.169992	-0.0155654	0.514927	0.139304	0.0686557	0.276951	0.0236373	0.0028111	0.307504	-0.322708	0.104147	-0.0776493	0.0642559	0.0316656	0.100284	0.425297	0.137577	-0.105931	-0.180881	0.202953	0.459913	-0.00719629	0.21557	0.302007	0.153498	-0.377401	0.49203	-0.35923	0.130833	0.0800567	-0.0647026	0.114486	0.333199	0.151565	-0.0766965	-0.127139	0.177284	-0.0216397	0.115502	0.230672	0.0258811	0.0818803	0.000848568	0.227033	0.0466362	0.174248	-0.416415	-0.25459	0.592354	-0.096786	0.507016	0.245991	-0.131085	0.49766	0.221236	0.0676286	-0.00972021	-0.220501
MYOM1;T1082;MTPKSEFSWSKDYVSTEDSPRLEVESKGNKT	-0.649662	1.47277	-1.412	-0.394318	0.548593	-0.0923581	0.287034	-0.112675	-0.0849166	-0.00383822	0.0603428	0.0170504	1.31035	-1.17615	1.41242	0.258438	-0.32462	-1.62969	0.397602	-0.215421	-1.3821	-0.761985	1.49308	0.607598	-0.00814716	-0.284857	0.109587	-0.420893	-0.21203	-0.575821	-1.05255	-1.21973	-1.19624	0.652276	1.20579	2.12711	0.409271	0.36134	0.196934	-0.0131683	-0.0921697	-0.123674	-0.125605	0.798263	1.85921	-0.611092	-1.17812	-0.928505	0.0628625	0.166431	0.561097	-0.0447608	-0.153892	-0.258633	-0.444525	1.56907	-0.402098	1.15271	-1.62466	0.0759911
MYOM1;T152;MVPIFSGRQKHVSGITDTEEERIKEAAAYIA	0.354453	0.191115	0.170169	-0.245138	-0.17822	-0.293173	0.63957	0.17605	0.406524	-0.081605	0.134238	-0.100462	-0.716785	-0.0938861	1.14647	1.38218	-0.621662	-1.15543	0.264281	-2.4869	2.63882	-0.664959	0.0438841	0.521765	0.474764	0.18764	0.23207	-0.143371	-0.514109	-0.139797	-1.27437	1.96838	0.78678	-0.0984077	-1.09876	-0.295996	0.130304	-0.0204582	-0.0546602	-0.261479	-0.422441	-0.560763	0.311428	0.146494	0.242158	-0.174284	-0.251873	-0.333356	-0.00216459	-0.19927	0.0464132	-0.0474924	-0.469063	-0.719124	-0.0286898	-0.168876	-0.29343	0.181765	-0.257333	-0.326816
MYOM1;T154;PIFSGRQKHVSGITDTEEERIKEAAAYIAQR	0.029675	0.0870086	-0.179675	0.137222	-0.229695	-0.296203	0.159644	0.085761	-0.0647023	-0.222618	-0.0109033	-0.150271	0.286609	-0.201764	0.0777103	0.620251	-0.658227	-0.11365	-0.396586	0.517501	-0.468959	-0.370269	0.414407	0.255489	0.264604	0.253025	0.275001	0.0668487	-0.0957098	0.00739022	-0.117294	0.323224	-0.102679	-0.0730647	0.0550851	-0.137371	0.0664037	0.0809078	0.00912681	-0.157486	-0.10691	-0.307925	-0.0648214	0.149106	0.190204	-0.239096	-0.242737	-0.254833	-0.00801246	-0.0906659	0.0621916	-0.110267	-0.155157	-0.131284	-0.132134	-0.155491	-0.252	0.260391	-0.0284999	-0.00416908
MYOM1;T227;RQSTASRQSVVSKQATSALQQEETSEKKSRK	-0.055498	-0.178578	0.499248	0.111188	0.317376	-0.498036	-0.15454	-0.141394	0.161442	0.0364874	-0.0066928	0.220144	-0.248995	0.388894	0.12157	0.0529118	-0.45199	0.487125	0.0192342	-0.681049	0.0521972	0.0611684	0.613891	0.244826	0.0947153	0.0372915	-0.121374	0.0142861	0.0173506	0.0267315	0.109697	-0.20436	0.265691	-0.0509551	-0.00405087	0.00598633	0.0363218	-0.214759	0.00578471	-0.107538	0.195549	0.109052	0.0105849	0.0100118	0.00521709	-0.151566	0.0714668	-0.0095717	0.234846	0.124152	-0.0585917	0.0912059	0.0512165	0.182407	-0.0910541	0.166742	0.0846535	-0.0125006	-0.0386506	0.142956
MYOM1;T235;SVVSKQATSALQQEETSEKKSRKVVIREKAE	0.00412965	-0.171823	-0.0751538	-0.0734385	0.442703	0.301539	-0.245559	0.0721888	0.403164	-0.572349	0.691497	0.854304	0.0927098	0.588514	-0.499561	-0.075007	-0.000253825	0.947555	-0.0110725	0.104509	-0.277659	0.473866	0.372142	0.202475	-0.050963	0.0350931	0.0329098	0.049444	0.210113	0.126067	-0.043442	0.166256	0.193037	0.0749164	0.0900327	-0.0113407	-0.089963	0.133822	0.0152118	0.0851489	0.170516	0.296435	0.106396	0.079706	-0.0337363	0.256749	0.35378	0.618772	0.10213	0.0695094	0.206526	-0.0831792	0.227985	0.20958	0.0833838	0.0532332	0.0337794	-0.0838995	0.320535	0.634912
MYOM1;T44;YQREKKRSAVYTQGSTAYSSRSSAAHRRESE	0.922078	-0.188435	-0.285972	-0.111117	0.668398	0.730555	-0.70432	0.513713	0.454501	-0.0153621	0.489216	0.138646	0.437203	0.646912	0.511674	0.0242386	0.579318	-1.2651	-0.198485	0.142713	0.651563	0.196955	-0.282173	-0.172457	0.465925	0.557498	0.138576	0.0626636	0.145472	0.688022	0.44682	1.28778	-1.29792	-1.26603	1.33367	0.439715	0.136469	0.672771	0.274756	-0.235752	0.667917	0.347571	-0.149868	1.09526	0.583335	0.166655	0.434572	0.216368	0.0683708	0.423583	0.381554	0.341422	0.39939	0.007004	-0.574359	1.03646	0.396737	-0.0135026	0.576529	-0.101953
MYOM1;Y1459;HQKTVDLSGQAYDEAYAEFQRLKQAAIAEKN	0.0911648	0.160569	-0.016869	-0.206399	0.253648	0.00404856	-0.0202987	-0.362238	0.0233752	-0.236748	-0.0764913	0.579889	-0.186552	0.0740415	0.0858624	0.0880786	0.00622594	-0.308538	0.05832	0.144551	0.0774664	-0.183724	-0.0703676	-0.142475	-0.00956584	0.00643535	-0.0867026	0.0710054	0.0608452	-0.0282316	-0.075794	-0.0266756	0.0078909	0.161891	0.0631634	-0.104345	-0.0183679	0.143175	0.0604197	0.239214	0.046794	-0.103589	0.0242812	0.153994	-0.0323041	0.197874	0.16991	0.0626974	0.0928976	0.10512	0.294017	-0.0780723	0.127623	-0.0397157	0.0306756	0.279858	0.291958	-0.0398814	0.00398612	-0.0718711
MYOM1;Y822;YIFRVRAVNAAGLSEYSQDSEAIEVKAAIAP	-0.0541951	0.01104	-0.0830357	-0.206556	0.195143	0.115803	0.0588656	-0.0930725	0.241963	-0.196926	0.322824	0.239493	-0.0832336	0.192557	0.0639407	0.0996112	0.0862057	-0.0955101	0.0565518	0.189271	0.0354653	0.0077799	0.253872	0.00520597	0.313346	0.134142	-0.123871	-0.203953	0.219226	-0.0305642	-0.186938	0.118957	-0.0411114	0.0577136	0.0313331	-0.0999107	-0.0511236	0.169782	0.196779	0.129292	0.0921577	0.0628792	0.0138263	0.0136998	0.0131427	0.127809	0.218068	0.23444	-0.0230064	0.0745536	0.230474	0.100892	0.19995	0.0904006	-0.029491	0.0671809	0.246768	0.0697364	0.0234733	0.216845
MYOM1;Y900;GKWREANVKAVSEEAYKISNLKENMVYQFQV	-0.0214079	-0.250979	-0.567063	-0.0518503	-0.172978	-0.122176	0.14133	-0.319146	0.00177151	-0.188727	-0.0813012	-0.220385	0.0806342	-0.408368	0.226299	0.148202	-0.187712	-0.600299	-0.221278	-0.222469	-0.607213	0.3805	0.343385	-0.290439	0.0665532	-0.0304264	-0.196079	0.0236189	0.0465937	-0.177433	0.016766	-0.121914	-0.1956	0.180734	-0.0590899	-0.322414	-0.418584	-0.730637	0.78477	-0.207892	-0.277763	0.0194187	0.138487	0.00493671	-0.185384	0.0694775	-0.218577	-0.0711565	0.0804357	-0.214047	0.0430179	-0.230519	-0.328574	-0.309566	0.136545	-0.242672	-0.0858404	-0.123026	-0.299595	-0.132338
MYOM2;S1057;SPDASYRFIINDREVSDSEIHRIKCDKATGI	-0.488435	-0.250973	-0.294461	-0.69138	-0.225042	-0.121858	0.149994	-0.0483196	0.468102	0.164572	0.346985	0.217178	-0.297579	-0.170931	-0.0450302	-0.202358	-0.464735	-0.594106	-0.669664	-0.45297	-0.454551	-0.6733	-0.420203	-0.543493	0.248986	0.283663	0.264345	0.256138	0.377183	0.16934	0.164114	0.264594	0.0710714	0.327585	0.305839	0.108953	0.129169	0.192114	0.286563	0.259826	0.222494	0.107323	0.255417	0.313441	0.0787363	0.32823	0.360953	0.321045	0.301358	0.332343	0.455607	0.157632	0.288935	0.221975	0.200707	0.330979	0.379516	0.0789895	0.206727	0.193964
MYOM2;S1059;DASYRFIINDREVSDSEIHRIKCDKATGIIE	0.0899057	0.289919	-0.0455694	-0.323238	0.605579	-0.551842	-0.109106	-0.207098	0.295608	0.0530938	0.0869194	-0.135459	0.142583	-0.190293	-0.642881	0.247333	0.263303	0.343042	-0.0856888	0.740054	0.604277	-0.392261	-0.171387	-0.429114	-0.0959462	-0.0426873	-0.161244	0.0324067	0.111012	-0.125552	-0.0321396	-0.772296	-0.0120333	0.505531	0.0365796	0.382061	-0.0950635	-0.0561919	-0.0420588	0.0486746	-0.00933884	-0.0306015	0.0522787	0.237813	-0.133068	0.315058	0.129025	0.126692	-0.0864845	0.0480308	0.266682	-0.144911	-0.0532016	-0.314443	-0.138482	0.184831	0.281397	0.0164566	0.0291565	-0.132727
MYOM2;S1099;NEGTYTVQIHDGKAKSQSSLVLIGDAFKTVL	-0.178568	-0.155284	-0.478714	0.1387	-0.249025	-1.25633	-0.198916	-0.900735	-0.770105	0.328504	-0.510048	-0.452522	-0.0205204	-0.347082	-0.709785	0.0409307	-0.593892	-0.839956	-0.0681785	-0.382925	-0.368029	-0.26592	-0.295923	-0.742306	0.247624	-0.844951	-0.149013	-0.29291	-0.463876	-0.867541	0.282712	-0.603598	-0.389731	0.139389	-0.912094	-0.645803	-0.900271	-0.964214	-0.313814	0.238835	0.342523	-1.07971	0.540566	-0.556594	-0.411795	-0.0842072	-0.739268	-0.865553	0.0736859	-0.30936	-0.154857	-0.0536742	-0.393977	-1.26827	0.305357	-0.0925064	-0.185956	-0.273138	-0.689173	-1.08719
MYOM2;S1101;GTYTVQIHDGKAKSQSSLVLIGDAFKTVLEE	0.000740881	-0.0155652	-0.545771	-0.0807946	-0.35082	-0.250793	0.11254	-0.306978	-0.206627	-0.160822	-0.406664	-0.464667	0.450791	-0.127367	-0.24788	0.0155664	-0.55069	-0.656139	0.0682883	0.180903	-0.681134	0.0477868	-0.28464	-0.501113	-0.243429	-0.560564	0.41503	-0.00341938	-0.359041	-0.423172	0.118671	-0.121006	-0.019084	-0.0331076	-0.518371	-0.514047	0.258188	-0.033142	-0.447457	-0.0927147	-0.278815	-0.535108	0.170957	-0.00114646	0.111367	-0.115037	-0.299615	-0.916659	-0.613248	0.266672	-0.418119	0.227618	-0.173144	-0.41235	-0.183118	-0.037719	-0.250171	0.0545425	-0.373642	-0.542287
MYOM2;S1102;TYTVQIHDGKAKSQSSLVLIGDAFKTVLEEA	-0.489604	0.776505	-0.4708	-0.234001	0.550804	0.0457886	-1.41415	-0.184229	0.989347	0.0052476	0.83561	0.0316783	0.242187	0.0130591	-0.0081283	0.206768	-0.134426	0.0863652	0.220611	0.0328307	0.164919	0.195914	-0.0153143	-0.0855568	-0.348809	0.878881	0.524589	0.145217	-0.0354356	-0.583042	0.494461	0.296332	0.171285	0.277254	-0.0845221	0.0492579	0.48926	0.0700479	0.802581	-0.949155	0.319846	-0.424451	0.24699	-0.044927	0.182236	-0.0550496	0.744426	-0.752786	0.190096	0.52114	0.286049	0.548565	-0.984797	0.210272	0.436478	-0.0233805	0.426569	-0.208284	-0.179545	0.0185473
MYOM2;S1273;DEMKVNWCHKDAKISSSEHMRIGGSEEMAWL	-0.881745	0.652868	0.286289	0.0676868	0.676267	-0.153581	0.0995618	-0.157498	0.50034	-0.0736249	0.261911	-0.147078	0.245858	-0.161043	0.741322	-0.920885	0.584636	0.220047	-0.188972	0.063937	0.0517052	0.729375	0.377649	-0.441929	0.0429619	0.0859244	0.0203253	0.0898168	0.0280792	-0.0228743	-0.152886	0.0408245	0.150954	0.248598	0.0258542	-0.255539	0.0834377	0.217953	0.212227	0.260487	0.141823	0.132736	0.1427	0.227152	0.150788	0.199603	0.207274	0.0562892	0.0398909	0.0171055	0.219757	-0.0104915	-0.0245579	-0.191942	0.0225667	0.29079	0.262542	-0.0439394	0.0136043	-0.120027
MYOM2;S1274;EMKVNWCHKDAKISSSEHMRIGGSEEMAWLQ	-0.168766	0.364209	0.478177	-0.0823758	0.749595	-0.436147	0.0844999	-0.056466	0.541978	-0.196363	0.290522	0.143708	-0.196465	0.271405	-0.00495698	-0.0276314	0.996253	-0.23167	0.0585225	-0.0757254	0.772302	-0.318931	0.885722	-0.0855528	0.0279604	0.272093	0.0620035	0.0327723	0.311567	0.100832	-0.0771018	0.200437	0.00724978	0.343752	0.341203	0.0267964	-0.178679	0.20035	0.264924	0.118314	0.10294	-0.135987	0.0106742	0.336674	0.000591406	0.232732	0.271779	0.160098	0.15083	0.37644	0.569501	0.0883203	0.303622	0.0992252	0.0687749	0.422255	0.284777	0.0291611	0.195359	0.124466
MYOM2;S1410;VEQAKYVSMTIKGVTSEDSGKYSINIKNKYG	-0.219036	0.507087	-0.362218	-0.347783	0.306154	1.88268	0.211509	0.117523	0.621691	0.0152377	0.616808	0.656455	0.485582	0.534776	-0.410027	-0.549131	0.486378	1.43766	-0.346143	-0.36699	1.66933	-0.0948197	-0.108971	0.765424	0.0548447	0.518919	0.302581	0.147964	0.450175	0.589032	-0.0520911	0.349455	0.184526	0.278649	0.580451	0.366182	-0.214363	0.107355	0.341702	0.28789	0.375224	0.209149	-0.108444	0.127	-0.136661	0.247672	0.390444	0.572671	-0.148957	0.0724122	0.273672	0.171645	0.229631	0.371279	0.0262656	0.138926	0.300714	0.153509	0.277504	0.524582
MYOM2;S1413;AKYVSMTIKGVTSEDSGKYSINIKNKYGGEK	0.0583095	-0.150294	-0.263758	0.216472	-0.361889	-0.571566	0.212763	-0.989202	-0.321299	-0.209714	-0.194271	0.152675	0.228412	-0.403522	-0.0670422	-0.149205	-0.568056	-0.0381148	-0.161715	-0.254159	-0.559114	0.35326	-0.157921	-0.251772	0.327322	-0.76909	-0.165065	-0.362185	-0.540481	0.0839075	-0.589814	-0.262235	0.0888518	-0.189019	0.0662392	-0.234929	0.00665162	-0.256199	-0.486356	-0.133494	-0.491913	-0.0384965	0.0284916	-0.25111	-0.377102	0.155933	-0.361572	-0.374899	0.128956	-0.369522	-0.345279	0.0742727	-0.3791	-0.243811	-0.019809	-0.206418	0.0250508	0.0241126	-0.56618	-0.2028
MYOM2;S1459;DMAPPQQAKPKLIPASASAAGQ_________	0.00772417	0.174332	0.103459	-0.143031	0.00145456	0.0231158	-0.0551197	-0.268426	0.123441	0.0243616	0.226851	0.130574	0.114137	0.328917	0.126102	0.0727942	0.128624	-0.122634	0.0818202	0.264073	0.202033	-0.0625798	0.0495409	-0.0311413	0.0945049	0.13382	0.228429	0.000156158	0.498345	0.0364186	0.106801	0.16367	0.261371	0.191569	0.0832656	0.100258	-0.0893413	0.150029	0.214397	0.011966	-0.0216097	0.133645	-0.154863	-0.0134099	0.165773	-0.0857942	0.0697902	-0.0544329	0.0534086	0.0206297	0.151531	0.151436	0.10156	0.045273	-0.130668	0.134943	0.0827843	-0.189282	-0.226586	0.0560294
MYOM2;S1461;APPQQAKPKLIPASASAAGQ___________	0.117514	0.329585	0.147679	-0.181719	0.223439	0.12549	-0.0431716	-0.0701607	0.388135	0.0443402	0.331911	0.0669825	0.103284	0.478315	0.257197	0.0202757	-0.0797799	-0.0664452	-0.0119116	0.33004	0.284025	-0.0446679	0.171916	-0.0936705	0.179676	0.159209	0.166631	-0.00250872	0.219914	-0.00181232	-0.171476	0.0266652	-0.0387608	0.0923301	0.0424453	-0.095691	-0.0961026	0.245373	0.0768035	-0.159935	0.0641255	-0.117319	0.016342	0.294215	0.124372	0.24087	0.225426	0.0753205	-0.059573	0.241678	0.172107	-0.00792277	0.137798	-0.0825883	-0.0227826	0.373784	0.258893	-0.0128616	0.0904243	0.0777288
MYOM2;S19;VTVPFYQKRHRHFDQSYRNIQTRYLLDEYAS	0.179176	0.0360733	-0.262703	-0.335467	-0.0686795	-0.0231818	-0.0645662	-0.243423	0.269321	-0.102733	-0.13142	-0.0394377	0.608974	0.113019	0.103396	-0.0835055	0.154131	-0.891952	-0.149126	-0.155135	0.574894	0.253577	-0.33211	-0.439611	0.0506849	-0.0654315	-0.0215085	0.0527559	-0.186308	0.103012	-0.00199482	-0.082051	0.301717	0.134482	-0.48605	-0.00623577	-0.125183	0.097706	0.0225284	-0.181311	-0.630609	-0.135412	-0.342484	-0.223973	-0.257365	0.280764	-0.394033	-0.00435994	0.0380651	0.161216	-0.0205931	0.0939909	-0.249516	-0.0428998	-0.126686	0.0682726	0.377816	-0.179413	-0.318441	0.185277
MYOM2;S2;______________MSLVTVPFYQKRHRHFD	0.148499	0.219309	0.144334	-0.257551	0.156725	0.0666755	-0.0773439	0.0187256	0.32708	-0.0661696	0.147035	-0.0544108	-0.116145	0.339334	0.0856915	0.113286	-0.0240544	-0.195996	0.2048	0.0955044	0.100871	-0.135012	0.0850567	-0.190166	-0.0434493	-0.075497	-0.0136334	-0.0512808	0.0634057	-0.109818	-0.0350574	0.131964	0.151906	0.122412	0.0366898	-0.0865256	-0.0875249	0.294393	0.0560619	0.084363	0.0984112	-0.0149139	-0.0485039	0.147907	0.0538585	0.109354	-0.0118509	-0.0326732	0.0426727	0.0983675	0.0938129	0.14558	0.167686	-0.0323798	-0.0105106	0.244134	0.232996	-0.0424175	0.0296592	0.0716169
MYOM2;S207;SLICQAAEPGKYRIESNYGVHTLEINRADFD	-0.0392764	0.0592703	-0.0555884	-0.219897	-0.185144	-0.143337	-0.00786382	-0.303783	0.171943	-0.0756734	0.115959	-0.12001	0.0676046	0.0871322	0.0403333	0.067078	-0.00102875	-0.177049	0.0481204	0.165022	0.254218	-0.0490706	0.00258215	-0.179755	-0.0403212	0.126048	-0.0440044	0.0361141	-0.0290768	-0.174453	0.0357746	-0.0273853	-0.0512915	0.141927	0.0036957	-0.200493	-0.0634211	-0.10447	0.0248856	0.0998153	0.0454271	-0.111345	-0.0195048	0.0314706	-0.00307464	0.0950168	-0.108477	-0.0788966	-0.0118091	-0.0465621	0.144965	0.00623034	-0.1312	-0.170936	-0.0293062	-0.00360721	0.173093	-0.0415373	0.0805889	-0.179429
MYOM2;S34;SYRNIQTRYLLDEYASKKRASTQASSQKSLS	-0.105309	-0.101015	-0.0495981	0.187579	0.119531	-0.125143	-0.214751	-1.33103	1.89466	-1.14978	-0.469824	-0.0157452	-0.12065	0.0122741	-0.410299	0.101991	-0.523883	-0.34384	0.000211886	-0.108596	-0.392136	-0.087687	-0.17186	-0.33744	-0.277336	-0.0265048	0.242365	0.0329629	0.0546863	-0.454343	0.496818	-0.205747	-2.31725	0.937508	0.816955	0.169302	-0.0826159	0.0910021	0.324814	-0.162476	-0.0488997	-0.474573	0.286636	-0.249797	0.0708009	-0.203977	-0.238349	0.0423204	0.246415	-0.377034	0.133758	0.109713	-0.0968649	-0.161283	0.0541959	-0.0582617	-0.347501	-0.0494468	-0.0614877	-0.198979
MYOM2;S39;QTRYLLDEYASKKRASTQASSQKSLSQRSSS	0.154268	-1.2206	0.199848	-0.12152	0.223929	1.54294	0.428747	-0.892223	0.292093	-0.224462	0.22669	0.866026	-0.379505	-0.895771	0.25892	0.475063	0.856145	0.342261	0.363991	0.240237	1.14208	-0.69195	-0.671145	0.35159	-0.254265	0.109625	0.159003	0.0747552	0.0712704	0.124394	-0.228127	0.149595	-0.035905	-0.160803	0.315874	-0.073911	-0.202004	0.252167	0.357315	-0.00828914	0.396499	0.397826	0.0761933	0.364651	0.282824	0.20445	-0.0723981	-0.0035304	-0.819449	0.642798	1.21857	0.398083	-0.873634	-0.0513851	1.0045	-0.577166	-0.180745	-0.0896747	0.987473	-0.279094
MYOM2;S43;LLDEYASKKRASTQASSQKSLSQRSSSQRAS	-0.987319	1.12229	-0.809367	-0.26612	0.962005	1.80473	0.367305	0.0115076	0.66878	0.179245	1.00321	1.0379	0.368233	0.252898	-0.0594925	0.392517	-0.784693	2.39964	-0.610865	-0.743413	0.465913	-0.387822	2.00296	1.92461	-0.117259	0.4401	0.34701	-0.159771	0.369021	0.516854	-0.0232845	0.491122	0.176944	-0.0110868	0.78478	0.383586	-0.223585	0.300414	0.925431	0.319771	0.357555	0.395978	0.0974606	0.185539	0.352721	0.137244	0.464086	0.538662	0.128828	0.492602	0.501363	0.156633	0.548123	0.68309	0.359595	0.373328	0.290251	0.280283	0.739149	0.925007
MYOM2;S44;LDEYASKKRASTQASSQKSLSQRSSSQRASS	-0.663235	-0.480989	0.561475	-0.0374356	1.40759	-1.0119	0.346095	-0.223042	0.231444	-0.028239	-0.0564018	-0.14147	-1.11468	-1.29882	0.0827914	1.21329	0.339924	-0.0988319	0.436378	0.896829	0.481312	-0.554351	-1.16873	-0.827626	-0.128824	-0.33089	-0.548543	-0.0417493	-0.333125	-0.254924	-0.0314348	-0.293262	-0.219446	0.00954348	-0.383886	-0.563844	0.0721321	-0.251407	-0.135486	-0.174068	-0.471381	-0.110706	0.148988	-0.16467	-0.2403	0.1296	-0.364015	-0.326001	0.297192	-0.343953	0.0875175	-0.136219	-0.265119	-0.334776	0.218818	-0.0695721	-0.0462394	0.0381966	-0.0724172	-0.260935
MYOM2;S462;LFEGRSYIFRVRAVNSAGISRPSRVSDAVAA	-0.309589	0.227211	0.746574	0.246818	-0.612003	-0.1073	-0.152313	-0.255419	0.326842	-0.192445	0.0460226	-0.0451361	0.382253	0.073799	0.235496	-0.745703	0.0357183	0.0285528	0.157081	0.487705	-0.673463	0.222843	0.0623731	-0.118379	0.0256339	0.0181986	-0.165514	-0.0126096	0.0246808	-0.0981122	0.0370472	0.160292	0.0119926	0.259689	0.0107981	-0.136343	-0.0763233	0.129144	-0.0242177	-0.0151331	-0.216264	-0.148315	-0.0487037	0.0936056	-0.37026	0.132248	0.277427	-0.00623825	0.0445988	-0.0457139	0.232544	0.108634	0.0778845	-0.096015	-0.0568419	0.300848	0.240304	-0.00718512	-0.016325	-0.147342
MYOM2;S47;YASKKRASTQASSQKSLSQRSSSQRASSQTS	0.157052	0.0145041	-0.108726	0.00190056	0.755691	-0.105462	-0.0209715	-0.0271638	0.456184	-0.0627534	0.349728	0.0868202	0.138218	0.117974	0.679035	-0.368993	-0.310703	0.446236	-0.214169	0.090229	0.708281	0.0412299	-0.219363	0.15576	0.123145	0.085907	0.0276442	0.108912	0.0547917	0.136917	-0.0333822	0.111796	0.463214	-0.482701	0.367476	0.301359	-0.158319	-0.0805504	0.121164	0.511537	0.0335299	-0.000527369	0.0415767	0.202611	-0.0955078	0.230199	0.214771	0.0578594	0.0646412	0.0331329	0.282046	0.0774194	0.108412	-0.0175318	-0.113357	0.24023	0.227503	-0.0411833	-0.00743799	0.0117825
MYOM2;S472;VRAVNSAGISRPSRVSDAVAALDPLDLRRLQ	0.0957079	0.0302867	-0.408574	-0.182087	-0.14204	-0.0896073	-0.0228885	-0.116611	-0.142087	-0.199686	-0.104654	-0.230414	-0.091462	0.172922	-0.573527	-0.202508	0.0734695	0.111901	0.368779	-0.0177706	0.267387	-0.384484	-0.563054	0.0708631	0.184968	-0.0678995	-0.226828	0.0536825	-0.0893569	-0.308388	0.0109286	-0.175021	-0.132888	0.120948	-0.138926	0.0186603	0.129943	0.00724335	-0.179045	0.114522	-0.0694749	-0.14171	-0.0152396	-0.180272	-0.352151	0.266956	-0.133464	-0.201348	-0.787068	-0.234507	0.417903	0.241426	-0.25723	0.0401704	0.245843	-0.410963	-0.76751	0.051718	0.20143	0.230901
MYOM2;S520;EGDAQVPGPPTGVHASEISRNYVVLSWEPPT	-0.0152007	-0.180913	-0.195491	-0.322637	-0.174168	-0.226636	-0.159618	-0.574032	0.0903301	-0.0994654	-0.194636	0.0421888	-0.0262017	0.198685	0.12493	0.126584	-0.218605	-0.300348	0.116764	0.0296226	-0.111304	-0.162615	-0.121655	-0.248468	0.00105941	-0.189419	-0.136839	-0.0765488	-0.0884273	-0.173097	-0.0500084	0.151594	-0.103377	0.222414	-0.039825	-0.259773	0.14656	-0.0317129	-0.0617665	0.252975	0.0497553	-0.129984	0.00489684	0.0580407	-0.146877	0.144108	-0.011496	-0.135101	-0.0461067	-0.1108	-0.0653962	-0.111467	-0.182724	-0.410594	0.0396959	0.0581045	-0.0238313	0.0148103	-0.291732	-0.217165
MYOM2;S523;AQVPGPPTGVHASEISRNYVVLSWEPPTPRG	-0.151216	-0.0144042	-0.191309	0.162129	0.0310962	0.0154163	-0.0568588	-0.288681	0.165308	-0.217792	-0.0463665	0.400814	0.0347246	0.409914	-0.123411	-0.0667595	-0.238407	0.193749	0.495898	-0.693949	0.0652641	-0.396092	0.452028	1.0369	-0.192753	-0.343288	0.0380752	-0.0466676	0.152184	0.236734	0.32196	0.426894	0.239313	0.178797	0.175656	-0.0139387	0.090439	0.325942	0.342883	0.24405	0.279055	0.165076	0.0852425	0.225313	0.239141	0.110346	0.329626	0.207614	-0.274322	0.668203	-1.10869	-0.587598	0.824525	1.48926	0.0545233	0.224617	0.107732	0.211951	-0.248222	0.00140261
MYOM2;S601;LSANRHGLSEPSEITSPIQAQDVTVVPSAPG	0.0369178	0.00261152	0.119302	-0.115161	-0.0556802	-0.0117281	0.0814146	-0.0603005	0.341824	-0.0305783	-0.140156	0.27401	-0.0130561	0.0760656	0.268311	0.0118532	-0.307398	0.00562316	-0.0367123	0.0459003	0.311102	-0.0675432	-0.141598	0.0737361	0.0567982	0.0691841	0.345807	-0.0159693	-0.110404	-0.0106236	0.0406846	0.0513545	0.259685	0.170383	-0.122221	0.0742263	-0.065441	0.270744	0.218359	-0.0904346	-0.139333	-0.021763	-0.00124102	-0.0988966	0.115189	0.00555983	-0.129172	0.0965497	-0.0466993	0.0950078	0.349896	0.0829488	-0.129885	0.0964889	-0.00851662	0.094661	0.421506	0.00479305	-0.123692	0.0988093
MYOM2;S613;EITSPIQAQDVTVVPSAPGRVLASRNTKTSV	-0.120709	0.705654	0.240527	-0.155118	0.470004	-1.16327	0.0144718	0.0696455	0.301616	-0.0248836	0.0817622	-0.406328	-0.0783625	0.352424	-0.077504	0.313726	-0.299134	-0.202664	0.0537782	0.0671592	0.286986	-0.286168	0.115482	-0.268408	0.0710538	0.129368	0.146902	0.26855	0.111745	-0.0247269	0.0507541	0.477483	0.540861	-0.711114	0.319697	-0.46265	-0.0535502	0.110807	-0.044883	0.0869013	0.00401918	-0.0702265	0.108946	0.411784	0.112791	0.293424	-0.116206	0.0331795	0.233526	-0.0117281	0.386392	0.12754	0.0249683	0.0366906	-0.27665	0.444131	0.319651	0.0838849	0.331587	-0.441585
MYOM2;S693;EQYIFRVKAVNAVGMSENSQESDVIKVQAAL	0.0996772	0.041154	-0.518865	-0.133022	0.0237274	-0.479849	-0.0156205	-0.344113	0.00963123	-0.0960371	-0.212046	-0.26832	0.138879	-0.146909	-0.130059	0.0948235	-0.519583	-0.282531	-0.165492	-0.158635	-0.0575128	0.172252	-0.197153	-0.460478	0.174238	-0.231399	-0.12141	-0.251097	-0.0976817	-0.404934	0.0351447	-0.340956	0.0567516	-0.204735	-0.164075	-0.235023	0.0446781	-0.481281	-0.134501	0.126695	-0.154802	-0.241958	-0.186784	-0.00304888	-0.127145	0.133203	-0.484361	-0.350457	0.0623458	-0.219166	-0.249712	0.014628	-0.34984	-0.228482	-0.136869	-0.0330248	-0.0985914	0.0930939	-0.340631	-0.523557
MYOM2;S696;IFRVKAVNAVGMSENSQESDVIKVQAALTVP	-0.0273571	0.0632832	-0.0125351	-0.229708	0.0184945	0.200977	0.210618	-0.574291	-0.27873	0.136657	-0.0752119	0.742292	-0.511926	0.976573	0.251122	-0.0138178	-0.311593	0.218055	0.068276	0.884027	-0.00645547	-0.260767	-0.215764	0.262604	0.134397	0.234964	0.261007	-0.107813	0.0844938	0.0960235	0.134093	0.193297	0.0866054	0.00545963	0.195535	0.162087	0.0766525	0.0698683	0.120531	-0.0045379	0.073744	0.156624	0.0745733	0.0498542	0.0365703	0.147853	0.166712	0.0746598	-0.0263894	0.267007	0.105598	0.11987	-0.169273	0.0517421	0.0443831	0.187452	0.147141	0.0294825	-0.00838372	0.384237
MYOM2;S737;CDGHSMTLGWKVPKFSGGSPILGYYLDKREV	0.0233021	-0.0608914	-0.273907	-0.27507	0.213934	0.169417	-0.0956529	-0.384814	0.151997	-0.123776	0.235731	0.211226	0.00538635	0.262476	0.348804	0.071385	0.0872502	-0.0209866	0.0426062	0.170819	-0.088295	0.0590352	0.234841	0.0342656	0.0757763	0.181875	0.0229545	-0.0187907	0.19739	0.105596	-0.0365579	0.0724568	-0.0391493	0.149856	0.215751	0.07186	-0.117961	-0.0605587	0.189627	0.113216	0.0956875	0.118736	0.0576777	0.0709202	-0.117474	0.134041	0.15969	0.188173	0.0267827	0.0625237	0.275353	-0.0704655	0.152522	0.0931464	0.0117939	0.0514015	0.25014	-0.0325848	0.107721	0.284594
MYOM2;S740;HSMTLGWKVPKFSGGSPILGYYLDKREVHHK	0.127774	0.02619	-0.169092	-0.100387	0.459498	0.413017	-0.105576	-0.298448	0.324981	0.0386612	0.501004	0.500494	-0.250109	-0.0498576	-0.120007	0.0105163	1.05024	0.292412	0.0911342	0.18889	0.0122538	0.00740077	0.417923	0.00574144	-0.118464	0.216601	-0.0392684	-0.238102	0.18353	0.034622	-0.0459256	0.123844	0.0905173	0.241485	0.384156	0.234288	-0.0801897	0.106729	0.390327	0.327558	0.328365	0.441266	0.0669051	0.131478	-0.0465595	0.184457	0.420853	0.429319	0.473109	0.170592	-0.0257261	-0.276511	-0.449309	0.489944	-0.232891	-0.111168	0.138717	-0.120845	-0.0123549	0.382482
MYOM2;S76;TSLGGTICRVCAKRVSTQEDEEQENRSRYQS	-0.0756626	0.228935	0.0411158	-0.797065	2.41123	0.38763	-0.283778	0.592773	1.44712	0.268988	0.261815	0.32351	-0.793778	-0.0516968	0.609718	1.66319	1.51886	0.340485	0.424479	1.5413	0.170744	-0.695598	1.79021	0.324195	0.476726	1.74422	-0.222114	-0.084159	0.463988	0.316222	-0.368858	0.282805	0.57317	-0.0791609	1.6121	0.63798	-0.340538	1.18797	0.569363	0.372755	0.807503	0.411837	0.010762	1.0179	0.991382	0.782866	0.550473	0.71218	0.578548	0.784339	0.0338387	-1.15069	0.864012	2.35776	-0.0998834	0.730884	1.29555	0.190856	0.501996	1.03886
MYOM2;S839;VRDTSLVMLWKAPVYSGSSPVSGYFVDFREE	0.113312	0.184272	0.0925141	-0.265203	0.205154	0.0570703	-0.307338	-0.324612	0.480463	-0.0453487	0.178281	0.145599	-0.126203	0.218058	0.166409	-0.134018	-0.178332	-0.182719	0.147917	0.289925	-0.023276	-0.0480845	0.152014	-0.0828842	0.0602421	0.164005	-0.00217095	0.0763223	0.18609	0.030098	-0.0130882	0.0947459	-0.0624117	0.304156	0.263605	0.0574916	0.0386955	0.104205	0.24735	0.169656	0.106179	0.0837726	0.0437244	0.204244	-0.101124	0.170081	0.204716	0.110282	-0.000583624	0.0751492	0.386796	-0.124395	0.125647	-0.0316583	-0.0158125	0.211307	0.29619	-0.0440322	0.150024	0.134862
MYOM2;S841;DTSLVMLWKAPVYSGSSPVSGYFVDFREEDA	0.202411	0.479558	0.12066	-0.210583	0.670638	0.490733	-0.00570355	0.255862	0.336334	0.0985995	0.511403	0.507898	0.573564	-0.0178761	0.470472	0.562319	0.517546	-0.404999	-0.221809	0.685048	0.36814	0.00599812	0.494465	-0.0300644	-0.118093	0.305441	0.212407	0.0800426	0.640324	0.382087	-0.222691	0.449162	0.00447773	0.314332	0.531996	0.299189	0.213964	0.677826	-0.412465	-0.50597	0.773308	0.257476	-0.223193	1.00994	0.805273	-0.598174	0.219395	-0.11148	-0.237842	0.33368	0.577802	-0.0287085	0.583452	0.239591	-0.0577774	0.582417	0.0163662	0.379314	0.201333	0.24837
MYOM2;S842;TSLVMLWKAPVYSGSSPVSGYFVDFREEDAG	0.113424	-0.16795	-0.140919	-0.123466	-0.169015	-0.243456	0.199022	-0.328453	-0.234697	-0.388354	-0.104772	0.0422543	-0.000960258	0.311758	0.143054	0.0430409	-0.219403	-0.252241	-0.569549	0.281287	0.79335	-0.0907638	-0.101021	-0.196828	-0.0123244	-0.0915246	-0.228871	0.100503	-0.297221	-0.184714	0.155811	0.0697486	-0.102462	0.241139	-0.0367632	-0.158681	0.0221594	0.0132135	0.181688	0.0401797	0.174512	-0.525621	0.0493927	-0.105839	-0.44502	0.105975	0.0593959	-0.259066	0.0802476	-0.0493375	-0.0477757	0.0861529	-0.0533453	-0.205229	-0.0259581	-0.0463154	0.0591093	-0.0256706	-0.17611	-0.302795
MYOM2;S875;ITVNQTTTANRYLKVSDLQQGKTYVFRVRAV	0.152557	-0.0363637	-0.198664	-0.355121	0.301858	0.220012	-0.18107	-0.586004	0.26413	0.0127737	0.407775	0.448558	-0.128776	0.272035	-0.0856064	-0.114677	-0.206148	-0.898864	-0.0676278	0.0554552	-0.141971	-0.198556	-0.448585	-0.323688	0.0535031	0.108925	0.0291065	0.0360758	0.295077	0.114306	0.0540258	0.0607394	-0.0521577	0.194804	0.177242	0.0956645	-0.1166	-0.181363	0.32615	0.280776	0.152731	0.318433	0.19374	0.133572	-0.0187823	0.198636	0.0717606	0.205041	0.177417	0.15569	0.362775	-0.149351	0.0662655	0.13157	0.0628403	0.0569948	0.353014	-0.10537	0.0817174	0.398715
MYOM2;S899;VFRVRAVNANGVGKPSDTSEPVLVEARPGTK	0.642951	0.248749	-0.948426	-0.264511	0.244861	0.230094	0.149369	0.175422	0.25106	-0.446119	0.738993	-0.905355	0.527667	0.458516	-0.310098	-0.467323	-0.37706	0.648045	-0.0189042	0.202811	0.189345	0.160781	0.00788528	0.0689548	-0.180011	0.00350871	-0.0859384	-0.149487	-0.147475	-0.142591	-0.00859835	0.0766293	-0.112396	0.262805	-0.0138106	0.0297011	-0.142423	-0.0923941	0.28948	0.106733	-0.0612567	-0.0488919	-1.1126	-0.429217	-0.393955	1.11659	-0.314842	0.968654	-0.000457035	-0.0243428	0.159267	-0.273693	-0.0971663	-0.0634097	0.156227	0.310609	0.0524892	-0.0589936	0.0406552	0.0337554
MYOM2;S946;DCQEMTDASQFTWCKSYEEISDDERFKIETV	0.100762	0.105304	-0.0354879	-0.214555	0.281743	0.227476	-0.0433555	-0.0797178	0.228949	0.101789	0.403294	0.178949	-0.109235	0.00174514	0.0423523	-0.274417	-0.241798	-0.336473	-0.182011	-0.103489	-0.213157	-0.124134	-0.102659	-0.267021	0.211826	0.314538	0.249436	0.0631042	0.296254	0.0749711	0.0984515	0.246803	0.134672	0.222471	0.234812	0.117115	0.0164607	0.276502	0.146235	0.0454985	0.152088	0.161305	0.0768572	0.154296	0.0364953	0.0857743	0.242516	0.110072	-0.00815228	0.326881	0.502375	0.169236	0.238244	0.0789531	-0.133918	0.290064	0.362676	-0.102454	0.0797669	0.151265
MYOM2;S951;TDASQFTWCKSYEEISDDERFKIETVGDHSK	0.0407799	0.163379	0.143146	-0.236382	0.283805	0.269966	-0.14922	0.0996398	0.352757	-0.142629	0.367868	-0.0282874	0.0351535	0.349079	0.300097	-0.295635	-0.138846	-0.136976	-0.0170079	0.127404	0.221225	-0.118797	-0.0300299	-0.0515279	0.123274	0.290685	0.247535	0.04464	0.214503	-0.026164	0.150664	0.455811	0.218429	0.0203813	0.0832737	0.0447956	0.0605246	0.423791	0.0589764	0.0746436	0.167084	0.100349	-0.0430367	0.0416802	-0.0559529	0.212782	0.418972	0.102485	-0.106379	0.226974	0.156569	0.45119	0.420498	0.239783	-0.0740822	0.332361	0.481248	-0.0308637	-0.0352629	0.0772947
MYOM2;T294;QFLEKFGVTFRREGETVTLKCTMLVTPDLKR	-0.0461839	-0.254466	-0.428431	-0.231945	-0.206435	-0.174521	-0.255008	-0.73652	-0.154541	-0.196434	-0.105279	-0.0366891	-0.094056	-0.230349	-0.0267376	-0.053911	-0.125865	-0.207949	0.0957909	-0.0139343	-0.324888	0.0234049	-0.0854546	-0.247986	-0.00180455	-0.138762	-0.308061	0.00525041	-0.143029	-0.251623	-0.215218	-0.298469	-0.406029	-0.13448	-0.51236	-0.627549	0.501834	-0.292244	-0.119909	0.213968	-0.377763	-1.2566	-0.35468	-1.22686	-0.122981	0.980251	-0.8146	0.40195	0.321872	-1.48137	-0.507318	-0.0388442	0.557288	-0.071541	-0.0900004	-0.208055	0.0656359	-0.429806	-0.417056	-0.0702052
MYOM2;T296;LEKFGVTFRREGETVTLKCTMLVTPDLKRVQ	-0.0541198	-0.408235	-0.690068	-0.0165037	-0.3532	-0.131174	-0.0196577	-0.7769	-0.197099	-0.12927	-0.138516	0.262131	0.0931344	-0.322233	-0.554856	0.251989	-0.401631	-0.0628299	0.0741208	-0.540235	0.132877	-0.0160023	-0.792053	0.0892221	0.108875	-0.154256	-0.195034	-0.08302	-0.207059	-0.0109512	0.0416098	-0.323429	-0.371514	-0.118959	-0.220992	-0.182957	-0.141605	-0.613114	-0.109875	-0.179012	-0.434349	-0.237701	-0.220156	-0.797481	0.0726643	0.289291	0.147041	-0.247734	0.188076	-0.317521	-0.0580053	-0.176163	-0.33173	-0.118479	0.24581	-0.381254	-0.268848	-0.138436	-0.215305	0.0041842
MYOM2;T40;TRYLLDEYASKKRASTQASSQKSLSQRSSSQ	0.186372	-0.0229028	-0.125091	-0.0765753	0.159802	-0.299154	-0.471275	-0.0466156	-0.193992	0.131037	-0.158273	0.419841	0.173731	0.0358901	-0.417507	0.233768	-0.0565642	-0.112514	0.033427	-0.27428	0.00653991	-0.0757826	0.175841	0.0315762	-0.101324	-0.0659449	-0.213228	0.010751	-0.04446	0.0104412	-0.123887	0.013494	-0.0144152	0.031804	-0.0380243	-0.112317	-0.11831	-0.0749358	0.131123	-0.0471912	-0.164696	0.116668	0.252754	-0.229235	0.0172673	-0.0583695	-0.080899	-0.0456556	0.020154	-0.161338	0.132749	0.0224155	0.0295815	-0.0198554	0.0265206	-0.116236	0.412653	-0.0500194	-0.18908	-0.230465
MYOM2;T445;VQCNDAPVKICKYPVTGLFEGRSYIFRVRAV	0.0906896	0.00941142	-0.243848	-0.408682	0.0673996	-0.244003	-0.0975078	-0.102046	0.0826854	0.024959	-0.168005	-0.197439	-0.175816	0.278627	0.180878	0.0542543	-0.273541	-0.329088	0.164868	0.139849	-0.0623719	-0.182219	-0.069924	-0.297541	0.0572245	-0.131299	-0.0272637	0.0581196	-0.0291581	-0.217026	-0.00390763	-0.0551043	-0.116181	0.121952	-0.0117831	-0.288438	-0.00972992	-0.221087	-0.154733	0.0378205	0.0290615	-0.179304	-0.0649003	0.120617	-0.224042	0.177637	-0.0378999	-0.286977	0.0797346	-0.0516869	0.126717	-0.144668	-0.171951	-0.314717	-0.0707048	0.132891	-0.264867	0.290877	-0.283612	-0.161812
MYOM2;T600;VLSANRHGLSEPSEITSPIQAQDVTVVPSAP	0.151696	-0.38705	-0.39086	-0.119715	-0.727344	-0.571426	0.265917	-0.491887	-0.097754	-0.268665	-0.880332	-0.610032	-0.407689	0.407607	-0.451515	0.482623	-1.18208	-1.61683	-0.394844	0.4669	-0.808998	0.562881	-1.01786	-1.23508	-1.32047	0.183225	-0.02704	-0.965967	-0.463424	-0.153144	0.124363	-1.06788	-0.262941	-0.223855	-1.45327	-0.704794	0.183784	-0.416298	-0.399534	-0.521429	-1.3903	-0.634452	0.192537	-0.653927	-0.266931	-0.348976	-1.08825	-0.588853	1.80316	-0.731915	-0.536418	0.320666	-1.33144	-1.22575	-0.475768	-1.62156	0.158301	0.959751	-2.30546	0.0211335
MYOM2;T609;SEPSEITSPIQAQDVTVVPSAPGRVLASRNT	0.352361	-0.382926	-0.604456	-0.209756	-0.808634	-0.781102	-0.434402	-0.705419	0.532723	-0.845566	-1.61359	-0.176197	-0.149097	-0.196397	-1.61823	0.283594	-0.695875	-0.347355	0.0538065	-0.471098	-0.424666	-0.238544	-0.828255	-0.757066	-0.292354	-0.0656225	-0.369619	0.546046	-2.16367	-0.78573	0.212069	-0.519515	-0.516982	-0.00522099	-1.14814	-1.00389	0.115062	-0.749913	-0.596355	-0.0345372	-0.876487	-0.820759	0.237703	-1.33621	-0.494437	0.45962	-0.988042	-0.806547	0.0522786	-0.615148	-0.366984	-0.348179	-1.05209	-1.20462	-0.229957	-1.35673	-0.612532	0.475073	-1.46498	-0.0807798
MYOM2;T77;SLGGTICRVCAKRVSTQEDEEQENRSRYQSL	-0.23854	0.540292	-0.605132	-0.811925	1.59065	-0.25028	0.426017	0.0919746	1.02606	0.344994	-0.614267	-0.760149	0.163036	0.278839	-0.962348	0.936498	0.625173	-0.360085	-0.556058	0.425528	0.66951	-0.31932	1.42483	-0.738837	0.155198	-0.557227	-0.20587	-0.844958	1.85457	0.0402839	0.0597727	-0.596424	0.0688503	-0.248356	1.808	-0.432358	-0.581098	0.142492	-0.722914	0.0551451	1.91278	-0.626259	0.206009	0.416066	0.442558	0.0902137	0.32396	-0.947696	0.0859918	-0.232197	-1.15191	0.780976	1.36096	-0.41262	0.00727899	-0.228117	-0.416007	0.289125	1.91377	-0.924519
MYOM2;T901;RVRAVNANGVGKPSDTSEPVLVEARPGTKEI	0.0245925	-0.0505801	-0.117671	-0.264678	0.142986	0.0486929	-0.0386839	-0.33935	0.372596	0.0798734	0.280791	0.187216	-0.0350765	0.245207	0.243317	0.0448081	-0.0998232	-0.173044	0.0685866	0.156507	-0.0964905	-0.0865441	0.0191137	-0.171353	0.0400861	0.0481703	0.0270683	0.0569285	0.133683	-0.035486	-0.0497716	0.00796326	-0.150417	0.0305542	0.0302186	-0.178755	-0.0389119	0.0428818	0.293713	0.226999	0.0772116	0.0799828	-0.0623667	0.0273	-0.050561	0.0576928	-0.062205	-0.0553425	0.13507	0.223575	0.355432	-0.0263644	0.125431	0.00788479	-0.0551552	0.0467951	0.145768	-0.107638	-0.0374371	-0.0469648
MYOM2;Y1024;NEIKNPTIPLKSELAYEIFDKGRVRFWLQAE	0.195787	0.0962617	-0.0851	-0.159352	0.299622	0.225567	-0.137037	-0.301277	0.241907	-0.200885	0.016154	0.147106	-0.109089	0.0390461	0.0601534	0.0342938	0.0199242	0.0801181	0.187916	0.207242	-0.0529176	-0.0138875	0.124475	0.0783148	0.020418	0.173583	-0.000560599	0.0808217	0.260337	0.228855	-0.0723498	0.0429508	0.0246315	0.21229	0.229326	0.0444006	-0.129841	-0.172367	0.268378	0.25821	0.188094	0.281958	-0.0361701	0.0242568	-0.0939786	0.148534	0.086532	0.250376	-0.0237256	-0.0441799	0.193714	-0.24349	-0.0259148	0.105609	0.0377728	0.146163	0.206338	-0.0502153	0.0881858	0.157554
MYOM2;Y129;DVHLARSQARDKLDKYAIQQMMEDKLAWERH	0.147172	-0.36822	0.117555	-0.00558771	-0.0894876	-0.189012	-0.0900112	-0.0868305	-0.18773	-0.201254	-0.530953	0.695947	0.0118153	0.0607817	-0.181716	0.0275513	-0.353963	0.236282	-0.325363	0.154039	-0.303066	0.141328	0.15275	-0.0486499	-0.167885	0.212869	-0.407766	0.0378883	-0.389507	0.313431	0.0846417	-0.0722652	-0.133591	-0.0224351	0.0351977	-0.313243	0.144518	-0.175537	-0.287493	-0.0160399	-0.0745726	0.113967	-0.0330533	0.011088	-0.219036	0.151055	-0.286726	0.0450099	0.0128133	-0.187774	0.0118549	0.0989113	-0.278556	-0.225946	0.0322226	-0.0669322	0.137519	-0.0282878	-0.173144	-0.185688
MYOM2;Y209;ICQAAEPGKYRIESNYGVHTLEINRADFDDT	0.080714	0.0988238	0.0613235	-0.255399	0.389552	0.165844	-0.15621	0.00713551	0.473306	-0.464069	0.315532	0.0986892	0.0228508	0.470257	0.349206	0.123556	0.112507	0.056424	0.139319	0.346237	0.283843	-0.0604749	0.248435	0.0536736	0.0295532	0.243697	0.200257	0.0292028	0.226465	0.0417159	-0.00656485	0.301352	0.12604	0.175367	0.157494	0.0777683	-0.161858	0.143131	0.335873	0.174749	0.16925	0.0902261	-0.0298131	0.170203	0.180644	0.187509	0.278999	0.204034	0.0433701	0.301416	0.356305	0.0872652	0.293225	0.0601418	0.0297974	0.409171	0.385018	0.0111349	0.107274	0.257476
MYOM2;Y442;NNWVQCNDAPVKICKYPVTGLFEGRSYIFRV	-0.287939	-0.136139	0.471807	-0.1048	0.135592	0.189086	-0.0858177	-0.417237	0.35299	-0.0721717	0.123194	0.0392935	0.0285626	0.343225	0.206419	0.102636	-0.0786192	-0.166688	0.194103	0.16254	-0.035406	-0.0373117	0.0255472	-0.0942813	-0.0795077	-0.127975	-0.17362	-0.107945	-0.0112768	-0.097067	0.0295347	0.0279462	-0.11731	0.185718	0.093336	-0.056874	-0.0834242	0.0233322	0.177557	0.104695	0.00396181	-0.0749176	0.088592	0.121739	-0.122803	0.103762	0.0954502	0.00709584	0.10865	0.135402	0.335628	-0.104097	0.0329661	-0.033958	0.089546	0.250141	0.245063	-0.0727848	-0.0106749	0.0554524
MYOM3;S1032;LERGEVRLWLEVEKLSPAAELHLIFNNKEIF	-0.0768158	-0.155764	-0.0827078	0.0968993	0.235342	0.355732	-0.016017	-0.127311	-0.171405	-0.153038	-0.191835	-0.284959	0.128227	-0.0470397	0.21223	-0.199955	-0.0203774	0.150991	-0.322487	0.00167917	0.116191	-0.0775342	-0.257598	-0.0940498	0.159964	0.0343586	-0.0239745	-0.267362	-0.00175958	-0.374246	-0.164269	-0.118081	-0.281002	0.170196	-0.22636	-0.367096	0.464715	0.63544	0.371242	0.00360435	0.121913	-0.0402672	0.0347594	-0.153973	-0.132655	0.0110718	0.0510524	-0.125437	-0.170201	-0.0959053	-0.522241	0.286323	0.33557	0.144717	-0.0948917	-0.224028	0.149252	0.186809	0.013505	0.12098
MYOM3;S1048;PAAELHLIFNNKEIFSSPNRKINFDREKGLV	0.0666333	0.409152	0.0386683	-0.367483	0.378566	-0.0690059	0.178544	0.119244	0.306561	-0.118755	0.247637	0.159616	0.00885709	0.534797	0.210729	0.168179	0.0648598	-0.145637	0.114734	0.277441	0.248886	0.042149	0.20128	-0.159828	0.0815806	0.311856	-0.043003	0.0848416	0.309138	0.207114	-0.253417	0.0554605	0.127991	0.302536	0.227702	-0.0039597	-0.112309	0.266178	-0.015543	0.0281744	0.0842168	0.0756694	-0.0291122	0.184851	0.00903319	0.00344522	0.326958	0.0573766	-0.0495531	0.249842	0.525072	-0.0249013	0.202294	-0.107348	-0.137342	0.332766	0.379052	0.013199	0.219625	0.158461
MYOM3;S1049;AAELHLIFNNKEIFSSPNRKINFDREKGLVE	0.103373	0.432582	0.0878125	-0.364872	0.418226	0.0809843	0.124005	0.219082	0.366719	-0.0756	0.349159	0.237538	0.0704223	0.601998	0.31157	0.0555959	0.0807695	0.000730236	0.0165046	0.278023	0.415355	-0.0052577	0.301302	-0.0130899	0.114261	0.328712	0.152784	0.0466798	0.38379	0.179809	-0.0696978	0.234335	0.235565	0.276858	0.312036	0.152452	-0.140698	0.44965	0.0295827	-0.00914565	0.166924	0.179132	-0.0528112	0.242492	0.00390143	0.0459975	0.420559	0.131689	-0.0891987	0.270294	0.491262	0.0880747	0.305647	0.042219	-0.167083	0.452467	0.440061	0.032593	0.269687	0.242672
MYOM3;S1071;FDREKGLVEVIIQNLSEEDKGSYTAQLQDGK	0.178331	-0.165992	-0.429351	-0.122128	0.10811	0.0762116	0.0220869	-0.317887	-0.202951	-0.262958	-0.178894	0.0852461	-0.839988	-0.950329	0.453247	0.97626	-0.392001	0.596555	0.0210159	-1.19576	-0.0198721	0.295073	0.4623	-0.116023	0.267157	0.10831	-0.175384	-0.0540012	-0.10985	0.00806906	-0.300652	-0.315495	-0.338041	-0.0754213	-0.436588	-0.406957	0.0918547	-0.374638	-0.414029	-0.211043	-0.351027	-0.13302	0.189804	-0.324459	-0.154329	-0.179217	-0.122828	-0.207049	-0.0286241	-0.409081	-0.178509	0.0814883	0.05046	-0.0559058	0.0275952	0.0308773	0.0535677	-0.0766329	-0.089292	-0.117176
MYOM3;S1305;KYTLEIAAGKEVRQLSTDLSGQAFEDAMAEH	0.187604	0.345042	0.243371	-0.283392	0.457554	0.390586	-0.494406	1.07693	0.174775	-0.362429	0.670009	0.0577156	0.266758	0.627073	0.373416	-0.107961	-0.0160291	0.268979	-0.101389	0.28251	0.674812	-0.0728088	0.449472	0.262193	0.332661	0.475312	0.365407	0.0479956	0.314571	0.261054	0.0595339	0.290949	0.503858	0.196138	0.0863743	0.204861	-0.00143456	0.36551	0.114115	0.278723	0.483185	0.353568	0.043694	0.179075	0.163038	0.134726	0.203264	0.346173	-0.306228	0.540682	0.206234	0.166274	0.28302	-0.000465516	-0.0862151	0.568324	0.451694	0.102157	0.151237	0.219635
MYOM3;S1309;EIAAGKEVRQLSTDLSGQAFEDAMAEHQRLK	-0.0797934	0.406888	0.199732	-0.155814	0.27386	-0.0746533	0.0862385	0.384911	0.277426	-0.105731	0.140635	0.00136404	0.148127	0.613203	0.164766	0.100287	0.079434	-0.116863	-0.0306172	0.208601	0.352683	-0.0177797	0.167957	-0.104607	0.0617017	0.348514	0.386973	0.0557117	0.227311	-0.0934715	0.0418347	0.261266	0.0518279	0.115843	-0.0506845	0.0404625	0.00612887	0.334843	-0.0454496	-0.0241513	0.149977	0.0482314	-0.211738	0.121991	0.209172	-0.164067	0.223135	-0.0888843	-0.0253884	0.392676	0.297066	0.155269	0.28553	-0.11355	-0.0676197	0.297711	0.259674	0.111558	0.0906673	-0.139949
MYOM3;S240;SATYTVRVKNAHGQASSFAKVLVRTYLGKDA	0.0797615	0.0893691	0.048653	-0.22905	0.393961	0.0952417	0.00891103	0.0441251	0.202462	-0.311017	0.154873	0.0229585	-0.0838289	-0.0616099	0.104833	-0.00682252	-0.179255	-0.10894	-0.268134	-0.0867937	-0.00206303	-0.403929	0.0966588	0.0493696	0.133189	0.305329	0.192245	0.0690991	0.351704	0.31382	-0.0329608	0.113103	0.287364	0.265765	0.32772	0.208175	0.0279836	0.360207	0.389075	0.132531	0.139355	0.418394	0.124657	0.202857	0.143974	0.20782	0.465356	0.385115	0.102902	0.30713	0.541692	0.331424	0.502622	0.485067	-0.124618	0.0682154	0.368903	-0.0236839	0.154132	0.399213
MYOM3;S241;ATYTVRVKNAHGQASSFAKVLVRTYLGKDAG	0.914221	-0.278904	-0.19409	-0.723759	0.165205	-0.0943175	-2.56988	1.21037	-1.24843	0.604188	-0.242528	1.57139	0.994525	0.0317009	-0.294199	-0.228697	-0.206233	-1.4064	1.00221	0.515811	-0.250355	-0.4245	-0.665205	-0.101988	-0.299972	-1.58174	2.31076	-0.0496243	-0.133196	-1.02657	-2.59058	0.753302	0.539449	1.41073	-0.346137	-0.15547	0.727336	0.0245489	0.0362491	0.155979	-1.25225	0.193069	0.764717	-0.274993	-0.335169	-0.481763	-0.181227	-0.254529	0.800342	-0.471269	0.10032	0.395994	0.0677271	-0.103913	-0.217636	-1.03441	2.01555	-0.183834	-0.304899	-2.06586
MYOM3;S349;CTYKEDEGLYMVRVPSPFGPREQSTYVLVRD	0.129688	0.443566	0.0880316	-0.387983	0.0790295	-0.0216255	0.0835778	0.0772152	0.347892	-0.0284078	0.291471	0.00990961	0.123165	0.515585	0.369884	-0.160152	-0.0866612	0.0181729	-0.204097	0.103427	0.551847	-0.134808	0.472924	-0.0353357	0.163044	0.395987	0.132202	-0.0059096	0.254224	-0.1783	0.01502	0.219222	0.264067	0.23699	0.125381	0.0802962	-0.095421	0.271026	-0.24197	-0.00928958	0.349263	0.10316	-0.146545	0.141374	-0.146597	0.176041	0.250903	0.00665698	-0.0976088	-0.0347768	-0.0891265	0.401787	0.454438	0.202085	-0.121069	0.404203	0.399065	0.0619777	-0.114165	0.0309604
MYOM3;S375;VLVRDAEAENPGAPGSPLNVRCLDVNRDCLI	0.0870244	-0.179579	-0.309556	-0.085918	-0.418575	-0.370924	0.144532	-0.59174	-0.427253	-0.186934	-0.731913	-0.543584	-0.252615	0.539214	-1.45584	0.0169475	-0.0369073	-0.496703	0.384385	-0.118905	-0.719263	0.486056	-0.657555	-1.1345	0.204227	-0.336953	-0.533012	-0.365219	-0.376435	-0.687187	0.119075	-0.498598	-0.571677	-0.210148	-0.556286	-0.884404	0.295396	-0.0242269	-0.218251	-0.357099	-0.489961	-0.520932	-0.675031	-0.358673	-0.704867	0.631902	0.153858	-1.09789	0.0116658	-0.361221	-0.561318	-0.131512	-0.465373	-0.577483	-0.0457095	-0.288152	-0.597786	-0.0710249	-0.630016	-0.649638
MYOM3;S677;GLRTGKEYEFCVRSVSEAGVGESSAATEPIR	-0.0197271	-0.768439	-1.07066	0.293525	-0.798653	-0.292856	0.554332	-0.236431	-0.352481	-0.0739706	-0.618679	-1.24824	0.701519	-0.797757	-0.550812	0.200623	-0.911479	-0.820095	-1.00104	0.792088	-0.759695	0.158908	-0.540629	-0.599097	-0.627381	-0.51534	0.374026	-0.135093	0.300933	-1.3622	0.32585	0.682586	-1.51962	-0.15374	-0.568148	-0.98686	-0.435115	-0.193749	-0.103299	0.319415	-1.9403	-0.397419	-0.15724	-1.30445	-0.330288	-0.100421	0.712605	-0.838112	0.376886	-0.709858	-0.249246	0.0154814	-0.547378	-1.09561	0.0381683	-0.35569	-1.15297	-0.280976	0.197735	-0.635809
MYOM3;S684;YEFCVRSVSEAGVGESSAATEPIRVKQALAT	0.0478378	0.222404	-0.067472	-0.307584	0.276777	-0.0431323	0.0993773	0.119003	0.224589	-0.34933	0.0927231	-0.0586746	-0.138646	0.128017	-0.373153	0.774889	-0.35729	0.275201	0.0866169	0.501476	-0.0668464	-0.0577884	0.0350742	-0.205457	0.082213	0.124369	0.0368672	0.0179381	0.167572	0.0378659	-0.0969767	0.0882375	0.0537024	0.30424	0.207404	-0.0575766	-0.0579982	0.387409	-0.00739767	-0.101505	-0.13789	0.00160522	0.0561055	0.127118	-0.0528717	-0.0733563	0.268808	-0.0939795	0.0367024	0.17849	0.437843	0.0340577	0.171585	-0.166833	-0.256357	0.223804	0.13193	-0.100434	0.0995318	0.0768754
MYOM3;S857;EEGSEQWKPVTPGPISGTHLRVSDLQPGKSY	-0.019215	0.0149951	-0.150526	-0.283288	0.24885	0.123964	-0.526357	0.0510722	-1.13522	0.566741	-1.20386	2.14628	-1.93766	-0.24854	-0.0769878	-0.614125	1.83081	0.953198	-0.0401266	0.0359167	0.342132	0.0600062	-0.746754	-0.295811	0.411165	0.2236	-0.130889	0.520448	-1.37186	0.414416	-0.0269648	-0.242059	0.125836	0.180786	0.162906	-0.180363	0.372162	-1.18196	-0.678321	0.316068	-0.276938	0.482747	0.44195	-0.289412	-0.317833	-0.563272	0.154859	0.619673	-0.301252	-0.781227	1.12911	1.03034	-0.972923	-0.637107	0.567816	-2.31612	0.495132	-0.155221	0.527597	0.313419
MYOM3;S864;KPVTPGPISGTHLRVSDLQPGKSYVFQVQAM	0.132436	0.19514	-0.00569226	-0.0943554	0.345775	0.224802	0.118596	0.0153265	0.0981148	-0.0914756	0.331786	0.314344	0.0999268	0.359188	0.281552	0.0278116	0.18123	0.0347012	-0.0774323	0.108829	0.0963078	0.172281	0.335368	0.0836212	0.0972294	0.217846	0.11557	0.0585099	0.269965	0.226371	-0.0831333	0.0505052	0.109793	0.0812145	0.164236	0.121166	-0.12362	0.114079	-0.0030708	-0.0531374	0.0307382	0.196753	-0.0101983	-0.0646588	-0.0895393	-0.0860281	0.212863	0.174518	-0.0170381	0.121541	0.270786	0.0807495	0.186191	0.132179	-0.173006	0.0559014	0.209788	-0.0593308	0.130279	0.35364
MYOM3;S90;ASSELSWEAQLRRQTSAVELEERGQKRVGFG	0.324083	0.469771	0.569458	-0.413539	0.48603	0.423774	0.214243	0.511316	0.548409	-0.371321	0.599155	0.413491	-0.275233	2.04507	0.469905	-0.658703	0.498531	0.196673	-0.18897	0.272817	0.478006	-0.366973	0.253169	0.0140453	0.511933	0.610237	0.592435	-0.142541	1.07253	0.278664	0.281702	0.477933	0.53386	0.237393	0.467851	0.449185	-0.15915	0.439256	0.141767	0.371375	0.661685	0.714346	-0.0627155	0.123225	0.0400054	0.175443	0.815108	0.485336	-0.0727994	0.529419	0.316811	0.485113	0.640731	0.283589	-0.388831	0.287496	0.228639	0.49949	0.427973	0.758901
MYOM3;T1306;YTLEIAAGKEVRQLSTDLSGQAFEDAMAEHQ	0.0656511	0.216092	0.501564	-0.130403	0.0221604	-0.0829084	0.128181	0.268146	0.251642	-0.0750035	0.157068	-0.0750148	0.0824888	0.406714	0.124013	-0.0291942	-0.245442	-0.133381	-0.149279	0.0452095	0.306186	-0.340036	0.0807079	-0.151374	-0.114683	-0.0332964	0.28539	-0.0120354	-0.0594694	-0.293767	0.107851	0.142186	0.133839	0.200485	-0.0452046	-0.137858	0.0245735	0.113798	-0.221034	0.0910132	-0.032201	0.0584526	-0.116979	0.0659554	0.136334	0.176252	0.17568	-0.0797464	-0.0450365	-0.0504734	-0.0238173	0.329724	0.155947	-0.142329	-0.107767	0.0910329	0.158529	-0.0858038	-0.0324373	-0.218408
MYOM3;T266;LGKDAGFDSEIFKRSTFGPSVEFTSVLKPVF	0.540649	-0.0162297	-0.630922	0.209833	-0.253834	-0.281235	0.555633	-0.425567	-0.582497	-0.218497	0.0456643	0.238839	-0.228889	0.212046	-0.320692	0.0913485	-0.0271821	-0.235893	0.379508	-0.210786	-0.00929068	0.0544681	-0.544995	0.0107931	-0.384665	0.088164	-0.140577	-0.647794	0.660298	-0.274266	-0.0241846	0.0796127	0.433592	-0.490194	-0.0383956	-0.5325	-0.285516	-0.0583258	-0.00493202	0.171702	0.164633	-0.512309	-0.0807101	-0.13894	-0.196199	0.0964456	0.0541549	-0.18312	0.0303219	-0.399695	-0.057551	0.193956	0.17265	-0.155236	0.0713729	-0.182672	0.138217	-0.0347887	0.0668356	-0.485894
MYOM3;T89;TASSELSWEAQLRRQTSAVELEERGQKRVGF	0.114633	0.168278	0.0757035	-0.365317	-0.181634	-0.301019	0.151071	0.10903	0.231512	-0.450934	0.0261832	0.24657	-0.281705	-0.586908	-0.695533	1.43075	0.0733248	0.322218	0.0164971	1.45304	-0.0820001	-0.642648	0.0583802	-0.402968	0.326697	-0.288639	-0.165424	-0.14339	-0.191504	-0.517598	0.353166	-0.197217	0.0295601	0.266827	-0.0300829	0.231763	0.19173	0.159154	-0.394953	0.161953	-0.378593	-0.194859	0.233232	-0.514805	-0.216929	0.330765	0.141072	0.284922	-1.11504	0.906372	-0.341593	0.765747	-0.070804	0.312538	-0.125674	0.561919	0.497968	-1.21836	1.00581	-0.727096
MYOM3;Y581;EKKKSYVFRVRAMNQYGLSDPSEPSEPIALR	-0.0346789	-0.105561	-0.381496	-0.0201019	-0.27932	-0.276607	0.150673	-0.366242	-0.253191	-0.205045	-0.273637	-0.441316	0.0345516	0.0496225	-0.172946	-0.0784758	-0.476683	-0.533297	0.0632026	-0.304459	0.145857	-0.177919	-0.503923	-0.236422	-0.0474228	-0.144769	-0.152744	0.0282385	-0.177517	-0.66771	0.050332	-0.127321	-0.0286282	0.0265871	-0.417756	-0.527448	0.0369006	-0.216956	-0.122285	0.119264	-0.537941	-0.592267	0.100278	-0.223309	-0.216154	0.103381	-0.351715	-0.57324	-0.0111943	0.0945534	-0.00377591	-0.533634	-0.422026	-0.382823	-0.205699	-0.258405	-0.647741	0.600764	-0.36789	-0.422843
MYOT;S114;SILPSQPDYNSSKIPSAMDSNYQQSSAGQPI	0.142169	-0.246435	-0.432804	-0.111735	0.0437517	-0.172461	0.0923691	-0.385726	-0.151077	0.0333314	-0.0324829	-0.173188	0.0651735	-0.102639	-0.57934	0.216572	0.177076	-0.602824	-0.204607	-0.0834833	0.163682	0.306072	-0.303372	-0.59903	0.151163	-0.0909995	-0.270751	-0.151109	-0.210067	-0.299225	-0.0155069	-0.0253838	-0.0392321	-0.252451	-0.441463	-0.344877	0.0168349	-0.0858311	-0.351422	-0.0882319	-0.247256	-0.192665	-0.174684	-0.363062	-0.370084	0.0503365	-0.100279	-0.332993	-0.0067372	-0.319169	-0.388894	0.155858	-0.395434	0.0922292	-0.0177656	-0.263234	-0.05045	-0.207052	-0.377977	0.118474
MYOT;S123;NSSKIPSAMDSNYQQSSAGQPINAKPSQTAN	0.0119227	-0.441824	-0.785707	-0.0858624	-0.650768	-0.666014	-0.0523933	-0.429225	-0.476886	-0.356447	-0.529975	-1.00253	0.210342	-0.998545	-0.513047	0.559562	-1.49602	-0.383254	-0.602287	0.192829	-0.744784	0.784662	-0.838731	-1.13292	0.261473	-0.432248	-0.635327	-0.0746051	-0.588169	-0.827477	-0.0780301	-0.56668	-0.346574	-0.333181	-0.950467	-1.00768	0.137447	-0.394734	-0.775231	-0.29599	-0.661978	-0.509448	-0.0559612	-0.640985	-0.590468	-0.0346979	-0.691563	-0.813938	0.00570739	-0.668222	-0.477903	0.254026	-0.120995	-0.707779	0.00229745	-0.415146	-0.546685	-0.257985	-0.33477	-0.497169
MYOT;S124;SSKIPSAMDSNYQQSSAGQPINAKPSQTANA	-0.0883013	0.0181333	-0.087018	-0.208164	-0.087693	-0.215388	0.0218558	0.0462622	0.0496616	0.0543619	0.258822	0.0623169	0.388159	0.384185	-0.429139	-0.302105	-0.0226177	0.0870774	-0.0377417	-0.25826	0.338266	-0.363163	0.32726	0.249098	-0.0569925	0.0479566	-0.135946	-0.136498	-0.0510731	-0.358729	-0.065916	0.158559	0.0530922	0.0887909	-0.0736441	-0.101401	0.00923381	0.193103	-0.104593	0.0733243	0.232628	0.0644077	0.0107765	-0.0386794	-0.0908464	0.324827	0.100093	0.0842632	-0.128321	-0.0455454	-0.053874	0.423291	0.323453	-0.00146665	-0.077187	-0.0658533	-0.0317868	0.0697695	0.054992	0.0306279
MYOT;S153;NAKPIPRTPDHEIQGSKEALIQDLERKLKCK	0.39653	-0.195766	-0.667872	0.589632	0.0812314	-2.09421	0.0575975	-0.865101	-0.759537	-0.097779	-0.254506	-0.453217	-0.966463	-1.22514	-0.648916	1.46102	-1.59467	0.192996	1.1035	-0.726384	-2.02309	-0.728687	-0.0952729	0.147506	-0.404828	-0.672535	-0.568818	-0.358615	-0.959473	-0.932609	0.0193846	-0.617178	-0.349345	-0.038336	-0.631391	-0.514759	-0.0146674	-0.722288	-0.683608	-0.0915612	-0.671797	-0.363535	-0.160372	-0.64675	-0.92469	-0.34141	-0.675339	-0.399405	-0.0143479	-0.639252	-0.926445	-0.319581	-0.719671	-0.699785	0.304307	-0.402689	-0.399143	-0.395325	-1.11441	-0.56251
MYOT;S205;LGPQNAAAVFQAQDDSGAQDSQQHNSEHARL	-0.11951	-0.371774	-0.340179	-0.0157221	-0.524504	-0.548381	0.290509	-1.05317	-0.618153	0.168931	0.185103	-0.90756	0.166961	-0.244428	-0.353135	-0.198143	-0.558183	-0.807043	-0.0809604	-0.0516232	-0.121368	-0.323837	-0.446092	-0.578598	0.1306	-0.322187	-0.218264	-0.0226638	-0.447172	-0.642349	0.156727	-0.29881	-0.264936	-0.297383	-0.444231	-0.926197	0.123955	-0.219062	-0.348992	-0.244256	-0.810904	-0.5093	-0.494201	-0.882731	-0.127595	0.900557	-0.742737	-0.440568	-0.263389	-0.0908119	-0.643675	0.115554	-0.273446	-0.845095	0.272942	-0.284453	-0.431478	-0.266671	-0.745694	-0.739139
MYOT;S210;AAAVFQAQDDSGAQDSQQHNSEHARLQVPTS	-0.0519029	-0.0395653	-0.0294568	-0.373998	-0.00325408	-0.121621	-0.0251363	0.116131	0.258057	0.0278495	0.223736	-0.132841	0.0729176	0.558245	0.108554	0.0109821	-0.0915386	-0.108749	0.0139633	-0.106032	0.377343	-0.175226	0.168257	-0.10193	-0.376473	-0.31758	-0.354254	-0.29342	-0.186273	-0.368651	0.0737184	0.239373	0.182635	0.218299	-0.148829	0.159396	0.104178	0.345099	0.112808	0.18704	0.167346	-0.0861117	-0.00807097	0.116757	0.0270399	-0.0468334	0.0249861	-0.12825	0.00712737	0.292823	0.118232	0.322475	0.156249	-0.0249915	0.0955614	0.268671	0.277676	0.216947	0.011124	0.0677052
MYOT;S225;SQQHNSEHARLQVPTSQVRSRSTSRGDVNDQ	-0.0555451	1.10581	0.683712	-0.526901	0.218229	0.502539	-0.13484	0.692352	0.853126	-0.06068	0.729457	0.210715	0.201047	0.53109	0.272773	0.377732	0.728648	0.0227851	0.149747	0.709962	0.74233	-0.342789	0.597444	0.172546	0.220481	0.560767	0.417254	0.266626	0.195817	0.330111	0.0681754	0.564492	0.758271	0.241845	0.34701	0.272096	-0.19853	1.0324	0.384454	-0.0885235	0.503417	0.580029	-0.0337683	1.11555	0.0613366	0.16138	0.653124	0.290009	-0.20857	0.282117	0.591075	0.296436	0.853671	0.268158	-0.17699	0.0489074	0.789527	-0.156334	0.994857	0.705275
MYOT;S229;NSEHARLQVPTSQVRSRSTSRGDVNDQDAIQ	-0.1675	-0.840681	0.0489055	0.305619	-1.08238	-1.00095	0.211027	-0.716984	-0.771166	-0.155753	-0.676665	-0.985411	-0.200355	-0.664279	-0.390703	0.449807	-0.729019	-1.18811	0.274479	-0.459129	-0.97586	-0.192709	-0.671778	-0.622184	-0.045758	-0.567576	-0.376967	0.0265728	-0.64501	-0.883394	0.151888	-0.507671	-0.314658	-0.735643	-0.58658	-0.686746	-0.0158286	-0.748943	-0.79635	-0.0363683	-0.828268	-0.556526	0.163258	-0.474003	-0.289478	-0.543481	-0.958286	-0.755862	0.14751	-0.741657	-0.858018	-0.0388239	-0.598127	-0.811886	-0.180389	-0.82446	-0.365574	0.582451	-1.11554	-0.904114
MYOT;S231;EHARLQVPTSQVRSRSTSRGDVNDQDAIQEK	-0.136253	-0.349386	-0.671009	0.380542	-0.354535	-0.258752	0.261833	-0.677599	-0.814734	0.311864	0.00828997	-0.205517	0.0962578	0.248384	-2.28313	-0.0389369	0.317333	0.518115	-0.871563	0.465452	-0.27006	-0.115398	0.0915107	-0.280392	-0.301049	-0.318211	-0.245499	-0.345679	0.388727	-0.443803	0.0698837	-0.1028	-0.396114	-0.138444	-0.048927	-0.318869	-0.081737	-0.337494	-0.141064	-0.0701645	-0.38916	-0.267346	0.426161	-0.364677	-0.454629	-0.298744	-0.0806472	0.095271	-0.217105	-0.310157	-1.07074	0.287079	-0.125454	-0.129403	0.602599	-0.271565	-0.15851	0.178854	-0.646008	0.281149
MYOT;S233;ARLQVPTSQVRSRSTSRGDVNDQDAIQEKFY	0.256974	0.018483	-0.402887	-0.118701	0.0254299	-0.0166219	0.237544	-0.452933	0.0391852	0.06043	0.132295	-0.384345	0.0555389	-0.498388	-0.502784	-0.253754	-0.266914	-0.500731	-0.802651	-0.021006	-0.287445	-0.212951	0.133855	-0.64129	-0.124559	0.0550794	-0.0182764	-0.0105865	-0.03764	-0.414017	0.122541	0.046289	0.120399	0.100613	-0.183279	-0.0890376	0.133502	0.00244708	-0.298169	0.236829	-0.0358404	0.0544395	0.354983	0.0274791	0.0225966	0.0111836	0.0954698	0.033399	-0.28652	-0.210591	-0.791623	0.592528	-0.150186	-0.268917	-0.216307	-0.107631	0.196205	-0.136635	-0.599846	0.120883
MYOT;S260;EKFYPPRFIQVPENMSIDEGRFCRMDFKVSG	0.052333	0.1778	0.0876819	-0.272448	0.00967868	0.00138045	-0.0267932	0.0327456	0.219364	0.0126582	0.0837691	0.238781	0.038968	0.34787	0.053076	0.0975565	-0.0728663	-0.00530755	-0.213046	0.230329	0.335408	-0.0805192	0.221695	-0.143591	0.103588	0.0143929	-0.0297421	0.0186869	0.0462547	-0.137159	0.0334594	0.184052	0.02987	0.152795	0.0472262	-0.0499359	0.0591808	0.314505	-0.079585	-0.0135598	0.0438577	0.063421	0.00326758	0.13901	0.142242	0.0422277	0.206097	-0.0899884	-0.0486408	0.0412805	-0.0415994	0.257387	0.065259	-0.0424341	-0.15407	0.169596	0.0463993	-0.0630306	-0.134685	-0.0578803
MYOT;S30;NPCGSRLQPPGPETSSFSSQTKQSSIIIQPR	0.0154433	0.243182	-0.21767	0.174874	0.26704	0.286297	-0.350188	-0.0389943	0.219426	-0.0463572	0.326049	0.319117	0.269297	0.296937	0.294586	-0.0526734	-0.236518	0.204492	0.164024	0.167806	-0.186306	0.0554303	-0.0527315	0.399104	0.435145	1.03185	-0.104489	-0.586609	0.144822	-0.242651	0.1368	0.388381	0.315351	0.0519557	0.239125	0.233052	-0.165934	0.182094	0.0106465	-0.0258002	-0.0817216	-0.143897	0.00431295	0.186725	0.0113759	0.120071	0.0876943	-0.107432	-0.174401	0.0676071	-0.171127	0.237505	0.328589	0.247846	-0.0648819	0.08809	0.372109	-0.198014	-0.212678	0.457403
MYOT;S32;CGSRLQPPGPETSSFSSQTKQSSIIIQPRQC	0.242349	0.189975	-0.0448778	-0.309886	0.6015	0.476485	0.0106391	0.234202	0.401647	-0.291565	0.357764	0.32966	0.098149	0.69631	0.388456	0.160413	0.452294	0.257005	0.16104	0.396168	0.519883	0.0714885	0.398823	0.286526	0.108958	0.382396	0.153345	0.0915812	0.104961	0.0577278	-0.0538106	0.0304994	-0.0123001	-0.514587	1.18787	0.664955	0.00614809	0.636795	0.144714	-0.164678	0.506676	0.360694	-0.113255	0.247062	0.190962	0.405563	0.281736	0.0526794	-0.0934952	0.0726158	0.300682	0.200022	0.420838	0.119349	-0.0532923	0.422204	0.151407	0.038221	0.358532	0.339672
MYOT;S33;GSRLQPPGPETSSFSSQTKQSSIIIQPRQCT	0.0536762	0.119202	0.386859	-0.233041	0.00811428	0.681913	-0.104264	-0.0777922	0.225617	0.27556	0.326909	0.2861	-0.0916743	0.484429	0.124113	-0.96507	0.589065	0.836323	0.234426	0.0694795	0.114872	-0.0371404	0.34493	0.117357	0.144928	0.142988	-0.081161	-0.432193	0.842488	0.135622	0.0160126	-0.729766	0.87619	0.0206943	0.208161	0.648279	0.131621	-0.145547	-0.000672466	0.221537	0.758506	-0.24274	-0.21858	0.106415	0.382203	0.368767	0.294742	0.14052	-0.0698934	0.00900977	0.193383	0.351077	0.339669	0.205918	-0.136723	0.235671	0.230781	0.47028	0.174477	0.188469
MYOT;S39;PGPETSSFSSQTKQSSIIIQPRQCTEQRFSA	0.164518	0.0175752	-0.272594	-0.267869	0.00830866	-0.130486	-0.208935	-0.168805	0.13465	0.0522951	-0.069737	-0.121144	-0.115148	0.161438	-0.314499	0.397338	-0.309183	-0.246098	0.136375	-0.229943	0.103653	0.199684	-0.216698	-0.367834	0.277383	-0.0499109	-0.152456	-0.210569	-0.226495	-0.23509	0.150429	-0.0869937	0.167486	-0.108865	-0.258403	-0.299481	0.0256209	0.0164118	-0.126106	-0.137628	-0.171034	-0.0544358	-0.236439	-0.0859192	-0.0816044	0.132582	-0.010685	-0.291978	0.0251163	-0.0220568	-0.230982	0.0657061	0.0181219	-0.22757	-0.113639	-0.0848372	0.0429144	-0.227956	-0.344148	0.114898
MYOT;S461;QTLPAPKQLRVRPTFSKYLALNGKGLNVKQA	0.250544	0.126752	-0.455257	0.0136581	-0.344152	-0.433861	-0.0515505	0.0609527	-0.339173	0.172009	0.240061	-0.647871	0.126237	-0.155584	-0.352997	-0.151627	-0.0522237	-0.284933	-0.973191	0.114273	0.272343	0.122052	0.500901	-0.682897	0.252029	0.363565	-0.494285	0.06301	-0.109988	-0.70983	0.0465541	-0.101274	-0.436883	0.0430342	-0.220531	-0.0642016	0.0103012	-0.247445	-0.455309	-0.126497	0.267729	-0.953106	-0.0158776	0.36198	-0.3201	-0.265879	-0.317576	-0.507257	0.157317	-0.459093	-0.833036	0.368294	0.14569	-0.273753	-0.138346	0.0250806	-0.087955	0.0979277	-0.242693	-0.445471
MYOT;S490;QAFNPEGEFQRLAAQSGLYESEEL_______	-0.0495082	0.0572008	0.125254	-0.262163	-0.141163	-0.29423	-0.0474727	-0.0601084	0.352682	-0.143169	-0.0242314	-0.192572	0.114256	0.418652	-0.0965131	-0.192727	-0.133882	-0.287527	0.0848264	0.018765	0.0596734	-0.143275	0.0649267	-0.301442	-0.0878934	0.662205	-0.0835286	-0.125696	-0.0470405	-0.496885	0.0974176	-0.148678	-0.0723301	0.133257	-0.161684	-0.151797	0.0911486	0.147367	-0.125408	-0.0891347	0.0614772	-0.160534	-0.213151	0.118763	0.000833298	0.535751	-0.199434	-0.209531	0.000554319	0.152476	0.0185657	0.0308197	0.0425823	-0.31109	0.0544205	0.336973	0.0944003	0.211741	-0.0585805	-0.124001
MYOT;S495;EGEFQRLAAQSGLYESEEL____________	0.132739	0.574743	0.296274	-0.233795	0.589553	0.375217	-0.498279	0.0769088	0.551936	-0.109214	0.354197	0.817399	-0.220777	0.680509	0.268618	-0.250003	0.238893	0.130849	0.0665727	0.314296	0.528474	0.0844693	0.372839	0.167781	0.244419	0.277666	0.322279	0.0220428	0.244553	0.219212	0.204927	0.36724	0.454861	0.154501	0.342584	0.350712	-0.0799379	0.119774	0.26188	-0.0696753	0.374668	0.160819	0.100801	0.275901	0.503338	0.197324	0.509611	0.219006	0.157898	0.493862	0.267938	0.272523	0.550671	0.468131	-0.114104	0.496417	0.587806	-0.062432	0.269635	0.456509
MYOT;S92;AGSNPGQRVTTTYNQSPASFLSSILPSQPDY	-0.0980604	-0.414627	-0.862427	-0.236573	-0.346303	-0.661173	-0.113235	-0.765845	-0.96445	0.0380514	-0.131439	-0.523614	0.107945	-0.376409	-0.744474	-0.40215	-0.804739	-0.733791	-0.884391	-0.203986	-0.500176	0.231302	0.038078	-0.907253	0.00640515	-0.413458	-0.654097	0.0468194	-0.317643	-0.670852	0.0249805	-0.474344	-0.378486	0.495522	-0.183021	-0.471773	0.178073	-0.177985	-0.630517	-0.053596	-0.447986	-0.677383	0.0206184	-0.435948	-0.861493	0.215817	-0.360766	-0.455749	0.187789	-0.515953	-0.800589	0.023498	-0.226363	-0.541761	0.254934	-0.173825	-0.235702	-0.043751	-0.801354	-0.377265
MYOT;S95;NPGQRVTTTYNQSPASFLSSILPSQPDYNSS	0.59719	-0.474159	-2.85059	-0.580453	-2.21392	0.712416	0.220801	-2.03222	-2.20944	0.413137	-0.595427	-1.15075	0.372823	-0.849688	-1.95172	-0.0735691	-0.825142	-0.25984	0.333391	-2.79752	-1.40479	0.015439	0.104431	-0.186846	0.351003	-0.587386	-1.69536	0.114155	-1.37786	-1.09411	-2.60108	0.217758	-0.486849	-0.47478	-0.171889	-0.529219	0.65098	-0.44691	-1.42065	0.0502885	-1.56792	-1.02491	-0.486725	-1.2756	-1.71142	1.2371	-1.72835	-0.233044	0.239391	-0.338888	-2.07807	-0.243876	-1.55064	0.157477	0.354582	-0.269433	-1.23204	-0.489795	-1.16592	-1.3195
MYOT;S98;QRVTTTYNQSPASFLSSILPSQPDYNSSKIP	0.943062	-0.258541	-2.04614	0.319268	-1.80994	-2.16159	0.125218	-1.68367	-2.24693	0.309301	-0.973797	-1.19061	-0.442362	0.166599	-2.211	-0.24579	-1.25734	-0.603736	-0.197952	-0.824637	-1.95337	0.201806	-0.575516	-1.29316	0.251949	-0.818541	-1.92303	0.405809	-1.07574	-1.33669	-0.597314	-2.21927	-0.987678	0.316911	-1.43208	0.286161	0.328122	0.44173	-0.250454	-1.27482	-2.25144	-1.97476	0.400126	-1.15531	-1.89829	0.57585	-1.76599	-0.754092	-0.489983	0.523262	-2.38858	-0.601151	-1.55593	0.234815	0.157635	-0.531599	-0.946601	-0.48568	-1.39286	-1.25652
MYOT;S99;RVTTTYNQSPASFLSSILPSQPDYNSSKIPS	0.404263	-1.21369	-2.69218	0.0175303	-1.03647	-0.64207	0.0504529	-1.89392	-2.36226	0.296928	-0.91817	-1.20146	0.671667	-1.49904	-0.889197	-0.149705	-0.425927	-2.37399	1.07005	-1.65958	-1.78739	-0.0136901	-1.81089	-0.537113	0.150682	-0.811067	-1.94814	0.226156	-1.28487	-1.27182	0.680971	-1.36306	-2.01206	0.0419067	-0.596727	-1.22212	-1.06246	-1.58328	0.219507	-1.52206	-1.41645	0.308211	0.319111	-2.89179	-2.13108	0.839039	-1.28063	-0.887407	-1.16408	0.417318	-0.906199	-0.480173	-2.50394	0.219849	0.104252	-0.522567	-1.19371	-0.480834	-1.36646	-1.36267
MYOT;T145;NAKPSQTANAKPIPRTPDHEIQGSKEALIQD	0.00543134	-0.0385838	-0.246953	-0.1995	-0.122857	-0.200077	0.155125	-0.226465	0.21392	0.0812668	0.388138	-0.0623367	0.0334816	-0.0565656	-0.142396	-0.148609	-0.15097	-0.307122	-0.2047	-0.0240153	-0.0857352	-0.122787	-0.192588	-0.402286	0.0451873	0.0832154	-0.0380966	-0.147749	0.435653	-0.128102	0.0103716	-0.0514433	0.088355	0.080106	-0.0368626	-0.172232	-0.0546907	-0.00341719	-0.120398	0.30265	0.0633694	0.202309	-0.110634	-0.11334	-0.156972	-0.120934	-0.0260012	-0.101195	0.00538976	0.240423	-0.208789	0.227991	0.0406216	-0.0315112	0.13863	0.315812	0.234587	0.0239733	-0.216096	-0.00580166
MYOT;T232;HARLQVPTSQVRSRSTSRGDVNDQDAIQEKF	-0.0876878	-0.394843	-0.707522	0.193038	-0.399336	-0.482836	0.0248465	-0.963619	-0.867906	-0.0121226	-0.264126	-0.580329	0.470899	-0.164491	-0.871669	0.357716	-0.565698	-1.0208	0.0869695	0.493463	-1.09268	0.0604631	-0.743659	-0.4916	-0.247832	-0.400674	-0.371268	-0.234318	0.331228	-0.637776	-0.093808	-0.419655	-0.471245	-0.168323	-0.436661	-0.591164	-0.0452198	-0.404922	-0.342396	-0.080152	-0.482014	-0.364954	0.284005	-0.396463	-0.531822	-0.397786	-0.262981	-0.329246	-0.162498	-0.340819	-0.983284	0.191431	-0.265555	-0.378033	0.0987241	-0.317882	-0.193677	-0.238344	-0.840916	-0.407172
MYOT;T289;SGLPAPDVSWYLNGRTVQSDDLHKMIVSEKG	-0.374334	-0.213784	-0.630356	0.0463022	-0.475753	-0.372597	-0.115487	-0.671995	-1.65217	1.54346	-0.522018	-0.512515	-0.81874	-1.59422	-1.18846	-0.294598	0.926209	1.52307	-0.937136	-1.44295	1.3911	0.568475	0.158067	-0.963722	-0.0351185	-0.147832	-0.377546	-0.00921907	-0.150552	-0.348028	0.00659662	-0.0367023	0.0155654	0.0423799	-0.304601	-0.435962	0.0325198	-0.210934	-0.589348	-0.309036	-0.363075	-0.388514	-0.18842	-0.45207	-0.727799	0.0941909	-0.271543	-0.848925	0.110451	-0.583816	-0.160678	1.25977	-0.232708	-1.78532	1.07573	0.33039	-0.765444	-1.69779	-0.459182	-0.924032
MYOT;T393;PKLFWKRNNEMVQFNTDRISLYQDNTGRVTL	-0.00558537	-0.245935	0.257533	0.182688	-0.40822	0.00769845	-0.0875884	0.321811	0.386148	0.0858133	-0.458412	-0.475336	0.382752	0.151136	0.0891443	-0.00676233	-0.298908	-0.0783209	-0.395654	0.159575	0.456626	-0.268497	-0.0207623	0.258622	-0.186158	0.936602	-0.216916	0.0273279	-0.480362	0.176374	0.0434834	0.0889109	-0.0735123	-0.0206592	-0.148433	-0.0210648	-0.00905575	0.110712	-0.0307036	0.0520796	0.081977	-0.226895	0.035497	0.024126	0.254755	-0.11276	-0.445201	-0.0606881	0.0188287	0.511364	-0.405711	0.007238	-0.0912815	0.0127401	0.174194	-0.046033	0.270353	0.0828172	-0.268421	0.114985
MYOT;Y399;RNNEMVQFNTDRISLYQDNTGRVTLLIKDVN	-0.237404	0.67564	-0.0401281	-0.127696	0.130785	-0.137276	-0.165468	-0.0318008	0.432771	-0.107026	-0.0547463	-0.00346948	0.280622	0.148757	0.0948081	-0.13658	-0.145619	0.25682	0.19833	-0.164969	0.213386	-0.166897	0.0779744	0.229483	-0.357964	0.216906	0.602798	-0.149449	0.169899	-0.246571	-0.0250924	0.0948416	0.218724	0.212236	-0.0141551	-0.0944132	0.0271294	0.168259	-0.110895	0.0367897	0.157742	0.237142	0.163269	0.193122	-0.02472	0.161684	0.000656312	-0.0241997	0.222286	-0.039235	0.0367049	-0.0689913	-0.248951	0.461168	-0.104513	0.531388	0.0375509	0.344732	-0.464297	0.101632
MYOZ1;S106;LPTVGGQLGTAGQGFSYSKSNGRGGSQAGGS	0.237647	0.47011	0.175183	-0.252597	0.519533	0.525398	0.0499246	0.00102508	0.573176	0.00256653	0.523444	0.390037	0.0168109	0.360756	0.572364	-0.0365621	0.435765	0.161054	0.162763	0.373639	0.275176	-0.175607	0.322102	0.268299	-0.0573453	0.291198	0.124885	-0.124328	0.484329	0.465568	0.0136443	0.244615	0.409301	0.0644574	0.203021	0.141813	-0.0369834	0.346298	0.315315	0.0578408	0.263067	0.49749	-0.14805	0.222735	0.203735	0.234352	0.329902	0.491803	-0.00447822	0.461706	0.377027	0.176025	0.430151	0.410146	-0.22856	0.359185	0.423993	0.0484789	0.515843	0.712689
MYOZ1;S116;AGQGFSYSKSNGRGGSQAGGSGSAGQYGSDQ	1.49344	-1.66219	-0.706492	-1.26035	1.42419	0.546694	-0.404633	-1.22985	-1.21398	-0.00383014	-0.276849	1.99694	-2.31754	1.02437	-0.841666	0.606263	0.0112941	1.17956	0.557948	-0.0778702	-1.10065	0.0320864	2.12399	-0.753114	-0.15713	-0.245435	-0.564292	0.141985	1.40884	0.251125	-0.130327	0.335492	0.315176	0.0884762	0.259744	-0.824793	0.441865	0.769658	-0.969427	0.245987	0.135301	0.102479	-0.108505	0.93253	-0.199718	0.210471	0.356744	-0.573127	-0.442641	0.628316	0.0940954	0.296543	0.0707488	-0.537878	0.101988	0.489914	-0.223644	0.607899	0.346601	-0.791234
MYOZ1;S121;SYSKSNGRGGSQAGGSGSAGQYGSDQQHHLG	0.546126	-1.398	-0.20727	-1.05612	1.91774	-0.29692	0.253844	-0.0682667	0.0879206	0.376389	-0.0570855	-0.666262	-1.60584	0.340749	0.24207	0.942477	-0.153511	-0.885334	-0.381987	-0.37468	-0.105636	-0.598144	2.14229	-0.912534	-0.21077	0.04792	-0.940588	-0.0183373	1.50881	0.141425	0.152843	0.621214	-0.0771808	-0.146371	0.39326	-1.17223	0.233213	-0.162736	-0.687739	0.391905	-0.147141	-0.959709	-0.0230398	0.283718	-0.20498	0.231449	0.10822	-0.248331	0.0333926	-0.8293	-0.669935	0.65003	0.198632	0.751307	-0.114072	0.00981995	-0.0947887	0.343018	0.122627	-0.445986
MYOZ1;S123;SKSNGRGGSQAGGSGSAGQYGSDQQHHLGSG	-1.61747	2.83182	-1.52816	0.027367	1.79069	0.0583625	0.461467	0.0993096	0.102265	0.116242	0.258483	-0.261999	-1.94771	-0.166621	0.701581	1.52412	0.126286	0.408683	1.56901	2.36487	-2.63793	-0.0355413	-0.341474	0.574978	0.300519	0.482888	-2.02412	-0.288612	1.32619	0.222113	-0.473278	-0.928911	-1.64056	-1.43027	2.37324	2.08465	0.64039	0.500498	-0.459424	0.484277	-0.0428264	-0.271418	0.145079	-1.04207	0.840218	-1.5684	0.952242	0.46903	0.172456	0.246356	-0.14479	0.686541	0.467573	-0.104663	0.816239	0.17498	-0.485295	0.417562	0.612478	0.247693
MYOZ1;S129;GGSQAGGSGSAGQYGSDQQHHLGSGSGAGGT	-1.62883	2.41148	-2.30396	-0.0278071	4.31791	-0.346793	1.15609	-2.30877	3.01367	-0.0910142	-2.0929	1.82293	-0.731765	-1.7502	3.11168	-1.15185	-0.602083	2.82082	-0.789891	-1.69623	-1.80768	1.28321	3.84351	0.814042	-0.0984296	0.689768	0.450377	-0.0982549	-0.611001	0.393731	0.257035	0.676108	0.430926	0.230004	0.498878	-0.114468	-0.0449991	0.655717	0.363625	-0.0507062	0.629229	-0.117122	0.000923874	0.974844	0.0282236	0.227553	0.195898	0.00477336	-0.201628	1.22592	0.468411	0.496166	0.610385	0.197864	0.322605	0.585855	0.333457	0.941589	0.604489	0.379802
MYOZ1;S137;GSAGQYGSDQQHHLGSGSGAGGTGGPAGQAG	-0.84017	0.638455	0.549783	-0.379697	2.21327	-0.472121	0.454105	1.47483	0.511694	-1.26849	-0.3501	-0.0518793	-0.592476	0.790271	-0.608325	0.167283	3.14692	-1.12635	0.559401	0.204562	0.282147	-0.369382	1.78105	-0.810648	-0.0286477	-0.563892	-0.0284566	0.157919	1.43575	0.390221	0.742571	0.554242	-0.184525	0.45274	1.31405	-1.45902	-1.04303	-1.00995	0.758459	0.788476	0.893215	0.95197	0.414321	0.57997	0.22536	0.080932	0.439639	-0.0511582	-0.50629	0.964801	0.290706	0.295934	0.316717	-0.614246	0.270269	0.396467	-0.680695	0.644237	1.36876	-0.618993
MYOZ1;S167;GRGGAAGTAGVGETGSGDQAGGEGKHITVFK	0.0205839	0.0469623	-0.110458	-0.202154	0.0749288	0.034457	-0.00569161	-0.168286	0.189313	-0.069134	0.280242	0.0984708	-0.0846218	0.0185714	-0.0403802	-0.173271	-0.0557181	-0.0836608	-0.0163065	-0.0493055	-0.0602635	-0.182814	-0.0368916	-0.0344508	-0.103497	0.0346483	-0.00397718	0.0268024	0.131838	0.0438802	0.134435	0.238671	0.191775	0.147562	0.134332	0.106219	0.0877746	0.249718	0.157833	0.099906	0.185219	0.198408	0.0077801	-0.042209	-0.0734409	0.132557	0.129438	0.150644	-0.042598	0.0226123	0.0749691	0.140225	0.122431	0.101492	0.0279424	0.0417194	0.209436	0.05452	0.0728816	0.169342
MYOZ1;S29;KSSKLIMELTGGGQESSGLNLGKKISVPRDV	0.0213302	0.379725	0.241874	-0.350255	0.705445	0.494851	-0.346387	0.0910147	0.473398	-0.0145856	0.558899	0.617947	-0.102746	0.49216	0.175514	0.0644438	0.0160952	0.142934	0.0313505	0.261422	0.377494	-0.0808812	0.462869	0.0757766	0.708083	0.980993	0.211133	-0.533494	0.773255	-0.666894	0.458369	-0.0349951	0.760254	0.238559	0.162519	-0.595847	-0.168756	0.305761	0.313331	0.0810531	0.500012	0.459538	-0.230721	0.231663	0.345777	0.297229	0.418347	0.238724	-0.0932015	0.297391	0.23155	0.142882	0.555569	0.501444	-0.275458	0.243179	0.64456	0.153186	0.338695	0.631517
MYOZ1;S30;SSKLIMELTGGGQESSGLNLGKKISVPRDVM	0.138921	0.348276	0.083138	-0.239913	0.448856	0.28707	0.00152627	-0.00108356	0.435421	0.0452364	0.368066	0.414712	-0.00789316	0.397775	0.24476	0.0039063	0.0658592	0.0741004	0.107501	0.14526	0.200447	-0.0433229	0.26752	0.0997774	-0.0201412	0.297149	0.0351986	0.0921084	0.192172	0.434616	0.0942402	0.248172	0.297443	0.182562	0.201453	0.173473	0.0753633	0.253938	0.233872	0.184432	0.275912	0.333477	-0.496514	-0.0880853	0.0672846	-0.087428	-0.134851	-0.197287	-0.051387	0.118053	0.103956	-0.0803862	0.149174	0.16612	0.0480609	0.274384	0.453085	0.0531285	0.266486	0.386494
MYOZ1;S4;____________MPLSGTPAPNKKRKSSKLI	0.351051	0.189602	-0.35181	-0.153538	0.176328	0.194909	0.246179	-0.480492	-0.372321	-0.0269174	0.277004	0.256366	-1.02811	-0.0434525	-1.40814	-0.16467	2.01158	0.742887	-0.121494	1.67221	-0.218859	-0.0391769	0.0503127	-0.940737	-0.281249	-0.0450712	-0.0790044	0.220308	0.815968	0.0059795	0.112888	0.0183954	0.0150686	-0.0658011	0.114142	0.063456	0.0922364	-0.220433	-0.0895885	0.227839	0.231184	0.0510509	0.014864	-0.147324	-0.319228	0.254791	-0.10929	0.00966053	-0.257146	-0.595946	-0.484025	0.0753071	-0.19443	0.0694758	0.365643	-0.096276	-0.495221	0.176997	0.132695	0.190129
MYOZ1;S50;GKKISVPRDVMLEELSLLTNRGSKMFKLRQM	-0.230605	0.340401	-0.0457547	-0.0926664	0.204305	-0.102646	0.421709	0.381981	-0.158601	-0.344854	0.222272	0.229652	0.166807	0.225266	0.0374695	0.13495	0.175309	0.0735726	-0.136199	0.240205	0.306909	-0.123767	0.0601317	-0.0523406	0.203818	0.302527	0.2188	0.257077	0.351705	0.304336	0.160623	0.477706	0.412657	0.624886	0.431132	0.299723	-0.134656	0.41921	0.124884	-0.0393268	-0.112117	-0.0597408	-0.449059	0.51723	0.975803	-0.273124	-0.490009	0.0651498	-0.0446057	0.166086	-0.0397577	-0.0597287	0.254217	-0.172508	-0.15	0.460023	0.135261	0.108724	-0.142274	-0.150643
MYOZ1;S80;MRVEKFIYENHPDVFSDSSMDHFQKFLPTVG	-0.0978185	0.0471419	-0.211934	-0.219737	-0.189654	-0.362829	0.0615181	-0.225404	0.0831882	-0.0406997	0.0403326	-0.110041	-0.0798215	-0.0192229	-0.186588	0.0520669	-0.113513	-0.217524	0.231969	-0.141186	-0.109636	-0.0819531	-0.116572	-0.14409	-0.089644	-0.131596	-0.256857	0.00879977	-0.117589	-0.159461	-0.0273635	-0.0307367	-0.0885644	0.0693273	-0.154272	-0.226159	0.0541918	-0.00768303	-0.232563	-0.111456	-0.115922	-0.178827	0.038888	-0.0599998	-0.129501	0.0786189	-0.0435617	-0.148968	-0.00572422	-0.278155	-0.118622	0.141165	0.0694477	-0.0367532	-0.0803178	-0.154482	-0.0769031	0.0979907	0.0511857	0.0876827
MYOZ1;S82;VEKFIYENHPDVFSDSSMDHFQKFLPTVGGQ	0.0221672	0.0770738	-0.176963	-0.152282	-0.12906	-0.24804	-0.00751268	-0.226426	0.0431996	-0.0953308	-0.0355706	-0.162401	-0.0125972	-0.00338698	-0.134926	0.117244	-0.0202505	-0.134802	0.245605	-0.148332	-0.113888	-0.0700439	-0.0946419	-0.133563	-0.0988043	-0.129784	-0.225505	0.00615664	-0.122547	-0.182317	-0.0539054	-0.0722368	-0.0890238	0.0516197	-0.174146	-0.243753	-0.0357005	-0.071774	-0.292105	-0.173077	-0.170573	-0.222949	0.0272791	-0.0933077	-0.170346	0.0753032	-0.0176864	-0.127535	-0.0299751	-0.257308	-0.116105	0.139602	0.0640533	-0.0549374	-0.0548044	-0.139468	-0.0511588	0.0990559	0.0655945	0.0970034
MYOZ1;S83;EKFIYENHPDVFSDSSMDHFQKFLPTVGGQL	-0.0574879	0.0312922	-0.228838	-0.20741	-0.184975	-0.314856	0.0137502	-0.279611	0.0297647	-0.091205	3.39e-05	-0.165311	-0.0423845	-0.00349901	-0.156689	0.103872	-0.0500316	-0.164	0.248824	-0.149545	-0.108596	-0.064342	-0.0942577	-0.142602	-0.10353	-0.134953	-0.241395	0.00311522	-0.122033	-0.181655	-0.0126384	-0.0327112	-0.0661601	0.0808756	-0.144983	-0.209808	0.0130929	-0.0282771	-0.263475	-0.143532	-0.147908	-0.213454	0.0197044	-0.0763633	-0.155575	0.0733238	-0.0390486	-0.151359	-0.00476846	-0.252044	-0.103553	0.152735	0.0764527	-0.0376529	-0.0689008	-0.152737	-0.069871	0.0869068	0.0518054	0.0872149
MYOZ1;T100;DHFQKFLPTVGGQLGTAGQGFSYSKSNGRGG	0.153132	-0.383181	-1.00828	-0.227573	-1.02366	-0.884193	0.568075	-0.478216	-0.997901	0.31441	-1.77373	-1.3378	0.227964	-0.398178	-0.736734	0.0569955	-1.58953	-1.06693	-0.774429	0.0529605	-0.609159	0.0828419	-0.945963	-1.22924	0.183449	-0.890164	-1.10309	-0.17488	-0.178803	-1.21377	-0.483641	-1.58371	-0.422501	-0.0636794	-0.708977	-0.281152	-0.675046	-0.625432	-0.563001	0.140176	-0.73894	-1.21908	0.00576282	-0.432588	-1.03918	0.118321	-1.41222	-1.19454	0.298773	-0.745211	-0.0622096	-0.168008	-1.91267	-1.14774	0.410779	-0.466371	-1.74135	0.00657843	-0.486183	-1.30112
MYOZ1;T159;TGGPAGQAGRGGAAGTAGVGETGSGDQAGGE	0.472657	1.44213	-2.35074	0.477081	-1.07561	-0.916188	2.05638	-0.578654	-0.811012	-0.269744	-0.374972	-1.65559	-0.553756	-1.22304	-0.375499	0.448566	-0.563958	-0.486879	-0.201403	-0.205858	-1.10789	-2.20985	0.943487	1.25511	0.569716	2.33814	-0.339769	-1.08848	-2.01299	-1.48804	-0.731837	0.397873	-0.49831	-0.314446	-0.275911	0.00506274	-0.399809	-0.237718	-0.774179	0.265488	-0.417958	-0.115755	-0.879672	0.0834196	-0.570457	1.09446	-0.629135	-0.754424	-0.0877112	0.688325	-0.149619	0.0268657	-0.58891	-0.519662	0.342349	-1.76663	-2.09658	0.983144	-0.601594	0.790523
MYOZ1;T165;QAGRGGAAGTAGVGETGSGDQAGGEGKHITV	0.0316211	-0.145706	-0.243804	-0.2773	0.227648	0.272216	0.206762	-0.121185	0.400868	-0.179293	0.321381	0.058362	0.155361	-0.0444587	-0.122817	-0.166153	-0.0155842	-0.293657	0.262429	0.00859093	-0.0867873	-0.179378	-0.1634	0.128551	-0.0350287	0.232465	0.183273	-0.121374	0.698542	0.277595	0.356418	0.166427	0.704761	0.423277	0.53124	0.446119	-0.178892	-0.210059	-0.0133267	0.134419	-0.0397446	-0.0137202	-0.0249951	0.0377014	0.125392	0.296327	0.32821	0.294097	-0.310237	-0.496526	-0.282404	-0.0245766	-0.179848	-0.0117766	-0.304525	-0.391214	0.123676	-0.0648621	0.00737838	0.123794
MYOZ1;T23;APNKKRKSSKLIMELTGGGQESSGLNLGKKI	-0.00215736	0.461506	0.179892	-0.334055	0.722749	0.40174	-0.094091	0.238097	0.460212	0.25265	0.416021	0.619337	-0.00344992	0.859428	0.625199	-0.15746	0.360987	0.271526	0.22426	0.198927	0.330611	0.0605275	0.267615	0.309873	-0.171258	0.407283	0.123105	0.0725508	0.250529	0.801294	0.194208	0.329428	0.51549	0.0553998	0.219413	0.340088	-0.0376931	0.237412	0.415549	0.0639812	0.309434	0.424082	-0.138467	0.0545915	0.585602	0.205398	0.474031	0.268801	0.0982923	0.461253	0.265094	0.0609993	0.517807	0.50508	-0.187872	0.44854	0.820442	-0.161764	0.380631	0.653106
MYOZ1;T53;ISVPRDVMLEELSLLTNRGSKMFKLRQMRVE	-0.202136	-0.175256	-0.193976	0.230402	-0.398443	-0.377034	-0.142943	-0.453934	-0.387089	-0.1163	-0.49443	0.37275	0.108255	-0.128941	-0.128521	-0.314354	0.330188	-1.0268	0.524646	-0.222753	-0.833153	0.0378582	-0.442477	-0.148826	0.0837442	-0.141891	-0.322001	-0.0621443	-0.405788	-0.373417	0.0665445	-0.107193	-0.272715	-0.171545	-0.484394	-0.291865	-0.224246	-0.736439	0.368608	0.378276	-0.571878	-0.51263	-0.14187	-0.0325127	-0.228165	0.00733485	-0.339381	-0.289211	0.23162	-0.687818	-0.408352	-0.174208	-0.19191	-0.321125	-0.0267306	-0.158837	0.276076	-0.0922039	-0.437785	0.00658099
MYOZ1;T6;__________MPLSGTPAPNKKRKSSKLIME	0.129644	0.148525	-0.799565	-0.149932	-0.0511309	0.104566	0.35105	-0.495977	-0.265244	0.146277	0.306928	0.220068	0.192452	0.859608	-0.928088	-0.289976	0.470899	-0.730839	0.026437	-0.504933	0.240155	0.143271	-0.131758	-0.1443	-0.356333	-0.18328	-0.261646	-0.2236	0.109574	0.0614513	-0.117687	0.0464627	-0.4556	-0.0587457	-0.0669456	-0.0174284	-0.146146	-0.300537	-0.342602	0.110996	-0.165562	-0.313836	0.0119325	-0.0772959	-0.4317	0.137945	-0.0253899	0.0853296	0.165743	-0.122239	-0.373658	0.0981662	-0.0338268	0.213751	-0.0250848	-0.28567	-0.153818	-0.14641	-0.244996	0.175799
MYOZ1;Y127;GRGGSQAGGSGSAGQYGSDQQHHLGSGSGAG	-0.995661	-0.429579	-1.14388	0.162355	1.46321	-0.434607	-1.37906	-1.75244	-1.7975	1.19662	0.981899	0.199418	-0.531733	-0.131525	1.49454	-1.83364	-1.01715	0.139669	1.38471	-3.0873	-1.47514	1.64893	0.0420349	-0.129404	0.303346	-0.511494	-0.556065	-0.075654	0.762137	-1.00764	-0.733949	-1.7998	-2.07205	-1.31267	2.30102	0.552766	0.989479	0.175765	-3.25563	0.489516	-0.738148	-0.267997	0.381489	-0.276458	-0.379711	-0.468723	-0.34928	-1.30032	-0.749395	-2.46812	0.0219808	0.203141	-1.42401	1.36327	1.25342	-0.0633264	-0.495214	0.0674776	-0.940898	-1.95843
MYOZ2;S101;AMQNGKVDGSNLEGGSQQAPLTPPNTPDPRS	0.0368698	-0.196438	-0.243474	0.0857682	-0.256744	-0.376693	-0.149641	-0.859354	-0.00674646	0.358508	-0.213406	-1.03628	-0.497413	-0.227423	-0.39854	0.0712484	-0.576977	-0.108767	0.194448	-0.0130397	-0.520582	0.324332	-0.722572	-0.842074	-0.423241	-0.339512	-0.38808	-0.00578888	0.311596	-0.803651	0.025191	-0.0827745	-0.424278	-0.592202	-0.732357	-0.803592	0.297829	-0.227626	-0.420365	-0.0410205	-0.447649	-0.31734	0.140849	-0.547856	-0.467373	-0.16752	-0.256688	-0.436027	0.0695359	-0.486096	-0.779991	0.269723	-0.115263	-0.376011	0.154621	-0.251395	-0.562712	-0.152097	-0.624076	-0.713081
MYOZ2;S116;SQQAPLTPPNTPDPRSPPNPDNIAPGYSGPL	-0.114437	-0.267884	-0.146278	-0.147618	0.11353	-0.134333	-0.133843	-0.0869447	0.00305078	-0.0978922	0.00228628	-0.247378	0.15118	0.142193	0.020511	-0.403294	-0.0303429	0.178157	-0.0959556	-0.013111	0.242363	-0.0640295	-0.00158101	0.00567005	-0.082869	-0.0811225	-0.000688118	-0.0873593	0.029662	-0.380268	0.250128	0.274117	0.249419	-0.166409	-0.142724	-0.116286	0.106419	-0.0247199	-0.267384	0.142715	0.175235	0.154671	0.0828508	-0.264737	-0.103148	0.029472	0.157395	-0.0943649	-0.23078	-0.0450011	-0.552225	0.540638	0.395587	0.114103	-0.015554	0.101908	0.172733	0.336638	-0.164644	0.0721958
MYOZ2;S51;VSIPRDIMLEELSHLSNRGARLFKMRQRRSD	0.211659	0.543494	0.337487	-0.407974	-0.447272	0.0893713	-0.0199614	0.278026	0.141953	-0.17625	-0.11537	-0.037134	-0.12239	0.551522	-0.0476661	-0.0304286	-0.0901573	-0.129704	0.2548	0.0549631	0.206534	-0.32668	0.0376137	-0.250317	-0.0419499	-0.00869511	-0.101662	0.21084	-0.131269	-0.255558	0.186468	-0.021467	0.0991072	0.302995	-0.0742269	-0.324402	0.0732318	0.350603	-0.163421	-0.0458846	0.0398123	0.105291	-0.237466	0.167382	0.028475	0.201992	0.0333211	-0.230253	-0.212397	0.334448	-0.374446	0.0542808	0.619845	-0.203904	-0.183808	0.415201	0.344418	0.308923	0.0827798	-0.316354
MYOZ2;T107;VDGSNLEGGSQQAPLTPPNTPDPRSPPNPDN	0.149545	-0.185203	-0.236992	-0.137487	0.00125998	-0.212461	-0.0726342	0.00896624	-0.0116124	0.225329	-0.0102801	-0.226112	-0.027313	-0.0931065	-0.39288	-0.442499	-0.334252	-0.487548	-0.240574	-0.276099	-0.352721	-0.335853	-0.490141	-0.414278	-0.0534334	-0.123454	-0.156134	-0.127712	-0.117289	-0.342876	0.187415	0.270017	0.174875	-0.141879	-0.252668	-0.214796	0.163967	0.0450413	-0.256976	0.143788	0.0329335	0.000552934	0.106409	-0.11504	-0.15852	0.227565	0.31389	0.028803	-0.137715	0.120009	-0.481285	0.483403	0.254384	-0.0379738	-0.00159342	0.0827768	0.249816	0.031271	-0.234014	-0.0137798
MYOZ2;T111;NLEGGSQQAPLTPPNTPDPRSPPNPDNIAPG	0.180191	-0.170673	-0.201047	-0.0907368	0.0467884	-0.192216	-0.0654676	-0.0134331	-0.0163808	0.228779	-0.0129894	-0.245148	-0.0148071	-0.0974838	-0.40819	-0.447889	-0.332883	-0.50858	-0.230957	-0.276956	-0.363788	-0.337023	-0.502658	-0.419224	-0.0766037	-0.0943561	-0.14173	-0.0942242	-0.0524257	-0.334852	0.192714	0.249353	0.177722	-0.150105	-0.270646	-0.229443	0.13902	0.0142292	-0.309037	0.118205	0.0204201	-0.0305642	0.126959	-0.130496	-0.162041	0.199285	0.312969	0.0292644	-0.177697	0.116098	-0.51402	0.470597	0.233059	-0.0603953	0.0017042	0.0769207	0.225143	0.0280575	-0.241709	-0.0361516
MYOZ3;S183;WQEFVSYRDYQSDGRSHTPSPNDYRNFNKTP	0.257074	0.384115	-0.467416	-0.108826	-0.0675576	0.902584	0.223134	0.0813261	0.180403	-0.273061	0.326769	0.210384	0.719689	-0.157658	-0.399194	0.377691	-0.372579	-0.0698215	-0.54076	-0.501255	1.10691	-0.198788	0.11	0.450914	-0.278751	0.15117	0.114927	-0.0947272	0.208265	-0.0969171	-0.168328	0.134988	0.123427	0.173575	0.0776237	-0.0391126	0.0248589	0.358102	0.214395	0.150112	0.000547972	-0.0494278	-0.0932396	-0.0476752	-0.0218913	-0.111939	0.229952	0.126965	-0.0849931	0.224727	0.0855943	0.00164898	0.0709017	-0.0428968	-0.0119808	0.251879	0.186634	0.0376119	-0.029329	0.204357
MYOZ3;S187;VSYRDYQSDGRSHTPSPNDYRNFNKTPVPFG	-0.0614262	0.301499	-0.117038	-0.197951	0.899364	0.236615	0.122635	0.194359	0.235245	0.0545039	0.28874	0.291761	0.341404	0.377017	0.00759763	-0.0629225	-0.571989	0.781219	-0.401921	0.659401	0.428087	-0.323551	0.105256	0.356	-0.210351	0.0976798	0.0248193	0.105803	0.270919	0.173299	-0.0583182	0.134125	0.171459	0.226593	0.179194	0.101384	0.0541556	0.43131	0.195072	0.123513	0.16884	0.158022	-0.0755651	0.0844891	-0.0520269	0.135885	0.315662	0.228925	-0.0378409	0.165964	0.149568	0.115173	0.219839	0.0352894	-0.0327787	0.324562	0.249715	0.182962	0.112481	0.177139
MYOZ3;S248;SFNRVAQGWVRNLPESEEL____________	0.518228	-0.183819	0.502054	-0.0603488	-0.0642642	-0.106524	0.0273092	0.075535	0.22446	-0.269214	0.314417	0.332635	-0.354357	0.77202	0.0458733	0.143319	-0.0147629	-0.0398972	-0.0107814	0.0653077	0.356297	-0.191555	0.317137	-0.0222607	0.0688013	0.216009	0.0351316	-0.130247	0.271739	0.230762	0.0395857	0.306089	0.13394	0.0440418	0.315108	0.0523804	-0.0451149	0.452304	0.0166034	0.0631229	0.246296	0.166767	-0.195978	0.376243	0.143589	0.235484	-0.0585478	0.153388	0.00366796	0.176623	0.130012	0.126593	0.0200768	0.146215	0.195666	0.55384	0.0211228	-0.208222	-0.158361	0.23278
MYOZ3;S69;KRQRRVQKFTFELAASQRAMLAGSARRKVTG	0.347793	0.161131	-0.33555	-0.365911	0.326533	0.177671	0.039689	-0.381978	0.280142	-0.0963128	0.302209	-0.111605	0.156785	0.531633	-0.77288	0.486008	-0.171782	0.0050872	0.224246	0.779007	-0.743096	-0.562606	0.569751	0.0591533	-0.307316	0.0934853	0.0499353	0.0604055	0.341091	0.156295	0.175417	-0.188104	-0.0601888	-0.235231	0.708345	-0.25521	-0.0631493	0.130487	0.0382913	0.174388	-0.278027	0.0589338	-0.336747	-0.0104091	-0.155866	0.507236	0.271173	0.205365	0.0142371	0.139908	-0.331091	0.0949967	0.313675	-0.13569	-0.159114	0.208631	0.343812	-0.154813	-0.0609181	0.377118
MYOZ3;T185;EFVSYRDYQSDGRSHTPSPNDYRNFNKTPVP	-0.20488	-0.128752	0.696453	-0.694525	0.454504	0.0712167	0.260455	0.599273	0.729335	0.164406	1.10674	1.23805	-0.651836	-0.740478	-0.296328	-0.992987	4.13782	-0.37143	-1.36506	-0.520001	-0.444029	-1.04272	4.9302	-0.319979	-0.148744	0.898516	0.917342	0.656267	0.923899	0.987021	0.22241	1.14987	0.736731	0.803102	0.932082	0.94846	0.0854805	0.895074	0.820489	0.569471	0.7864	0.705117	0.202018	0.777342	0.753413	0.601841	0.721435	0.948197	0.205691	1.08246	0.728175	0.658657	0.903589	1.06151	0.116263	0.952251	0.954495	0.554691	0.390586	1.11532
MYOZ3;T197;RSHTPSPNDYRNFNKTPVPFGGPLVGGTFPR	0.155436	0.273327	0.071566	-0.31005	0.271654	0.117129	0.117313	0.144588	0.373234	-0.281862	0.270601	0.169981	0.13864	0.551852	0.142618	0.0825333	-0.0886336	-0.034569	-0.448248	0.335578	0.492771	-0.0470383	0.408055	-0.140259	0.0174479	0.329877	0.226582	0.333164	0.270906	0.126512	0.0698725	0.301734	0.270396	0.367385	0.271252	0.133895	0.0642549	0.403337	0.284695	0.20808	0.320488	0.0687812	-0.297016	0.0985322	-0.391589	-0.237504	-0.056366	-0.0555089	0.0114632	0.223826	0.322339	0.107777	0.217635	0.0407525	-0.0275722	0.304928	0.360296	-0.0240762	-0.0186427	0.0821807
MYOZ3;T215;PFGGPLVGGTFPRPGTPFIPEPLSGLELLRL	0.065972	-0.611816	-0.622451	-0.0648257	-0.340057	-0.200308	0.167986	-0.725177	-0.647161	-0.241953	0.414424	-0.842237	-0.562555	-0.970513	-0.0638088	0.74263	-0.185117	-0.714478	0.215552	-0.413492	-0.0492818	0.424983	-1.18723	-0.918697	-0.202143	-0.600394	-0.438108	-0.154087	0.257354	-0.140936	0.0378914	-0.48416	-0.363966	-0.0715343	-0.327134	-0.716544	0.152416	-0.375795	-0.343082	-0.200005	-0.467626	-0.224113	0.315313	-0.462768	-0.574798	-0.247769	-0.380204	-0.309534	-0.114494	-0.949701	-0.477317	-0.126892	-0.551613	-0.456943	0.086716	-0.764105	-0.385022	-0.223202	-0.489361	-0.468523
MYPN;S101;DPLEKADETQARKRLSPDQMKHSPNLSFEPN	-0.106725	0.00704472	-0.0635764	0.0283237	0.193652	0.245655	-0.12577	-0.179048	0.0532296	0.038399	0.292458	-0.0164893	0.214468	0.373802	-0.337065	-0.110817	-0.158047	0.348937	0.206833	0.256543	-0.413193	0.150862	0.0569783	0.0885246	-0.126014	-0.0166641	-0.0834273	0.0343123	0.245241	-0.0612588	-0.0408995	0.152406	0.0061917	0.0359603	0.0763807	-0.0500074	0.000839948	0.282648	0.182283	-0.0753377	0.0512467	0.0501443	-0.00695144	0.0860101	-0.0381882	-0.0301877	0.0642043	0.130048	-0.0560865	0.168351	-0.106055	-0.0415887	0.0409082	-0.0362247	0.0392805	0.100097	0.0466541	-0.0289012	0.00873329	0.0240098
MYPN;S1047;GHLMVQSLPIRSRLTSAGQSHRGRSRVQERD	0.104506	0.563061	-3.01138	-0.615754	1.16386	-0.371575	0.62512	-2.57174	0.730227	-0.582505	-1.08042	-0.947364	0.821205	-2.75805	-1.27745	0.626927	0.843703	-2.59589	-0.319585	-1.57386	1.37577	0.0362136	-1.37213	-1.70907	0.127442	-0.692293	-1.05357	0.12904	-1.42315	0.178637	-0.53365	-0.23817	-1.43236	-1.02181	-0.766472	-0.499216	-0.517366	-0.753862	-0.923249	2.71541	-3.29291	-0.428756	-0.535602	-0.474765	-1.25793	0.491758	-0.989848	-1.29124	0.2054	-0.940338	-0.440996	-0.135117	-0.723611	-0.327946	-0.807337	-0.935783	0.378981	-0.814302	-0.994003	-0.509277
MYPN;S1051;VQSLPIRSRLTSAGQSHRGRSRVQERDKEPL	0.393943	-0.0621023	-0.329238	0.196395	-1.32662	-0.703549	0.0422376	-0.438581	0.0897315	-0.175554	-0.638514	-0.683856	0.210549	-0.620812	-0.391463	0.187303	-1.34028	-0.177092	-0.860481	-0.607109	0.360839	0.618994	-0.749114	-0.762216	0.162214	-0.414642	-0.487074	0.106867	-0.325421	-0.555529	-0.0133884	-0.330305	-0.0789501	0.0604522	-0.753159	-0.592123	-0.190684	-0.445415	-0.580382	-0.22322	-0.779442	-0.271113	-0.295442	-0.50048	-0.129529	-0.325498	-0.684561	-0.711175	0.118134	-0.599645	-0.249026	-0.199762	-0.739081	-0.807896	0.353352	-0.228413	-1.14451	-0.16641	-0.859863	-0.344374
MYPN;S131;NFCQDNPRSPTSSKESPQEAKRPQYCSETQS	-1.20728	0.018661	0.381068	0.693585	0.267322	1.06266	0.209316	0.0722108	-0.085683	0.257007	0.266699	0.381409	0.463248	0.792152	-0.598237	0.310062	0.230653	0.13569	-0.0799922	-0.234385	-1.54551	-0.0512087	1.89989	1.2404	-0.233941	0.544463	1.71394	-2.60137	0.980626	0.982903	0.195651	0.35899	-0.147111	0.0875764	0.357075	0.0162996	0.333279	-0.0968268	0.481349	0.165345	0.406945	0.200164	0.321025	0.0343971	0.190651	0.677255	0.31486	0.401446	0.127845	0.338501	-0.0202804	-0.311007	-0.265909	-0.179247	0.528597	-0.246047	0.295151	0.115016	0.130675	0.62838
MYPN;S1313;FSSMESTMVYSCSSRSVVESDEL________	-0.0273234	0.094508	0.414654	0.39518	0.444808	-0.421253	-0.048051	0.419864	-0.279701	0.216188	0.3007	0.398393	-0.15126	0.578092	0.0170458	-0.100377	0.367476	0.474251	-0.0247181	0.376827	0.192766	0.0348557	0.155122	0.317124	0.134434	0.311147	0.0340106	-0.38324	0.531258	0.301513	0.433398	0.228198	0.120604	-0.278674	0.388639	0.0892584	0.0982282	0.461841	-0.0915455	0.133021	0.197527	0.374425	-0.0624551	0.307663	-0.0330273	-0.501025	0.551125	0.711784	-0.13718	0.672553	0.177763	0.28774	0.246062	-0.184749	-0.0582206	0.299343	0.541733	0.0394806	0.206965	-0.0042975
MYPN;S1317;ESTMVYSCSSRSVVESDEL____________	0.0115992	0.229482	-0.110955	-0.242704	0.297655	0.0455756	0.0828469	-0.0638102	-0.0717966	0.0128139	0.0972934	-0.0264999	0.00162072	0.314977	0.275566	-0.182594	-0.0514118	-0.207749	-0.221792	0.0735912	0.166452	0.00866693	0.192061	-0.18203	0.221505	0.181573	0.275365	0.17908	0.159347	-0.0145231	0.100655	0.222027	0.0895199	0.114626	0.0368749	-0.0265729	-0.129161	0.122578	-0.20269	-0.0311468	0.228908	0.171365	-0.404975	0.682093	0.172214	-0.215988	-0.282306	0.290781	0.218318	-0.183185	-0.148765	0.410129	0.0628602	-0.0556713	-0.0743225	0.0841413	0.184984	0.140824	-0.326858	0.0922809
MYPN;S197;KSKLESQNKVMQENSSSFSDLSERRERSSVP	-0.0881213	0.0747922	-0.044245	0.268314	0.256519	0.168028	-0.0128273	-0.0539235	0.145744	0.208188	0.136461	-0.00709941	0.156259	0.511926	0.119324	0.038213	-0.299614	0.271012	-0.272297	-0.217884	0.49174	0.138975	0.175008	0.4267	0.283239	0.171331	0.394599	-0.369823	0.469438	-0.227544	0.0582714	0.357787	0.00395531	-0.264523	-0.10998	0.553075	-0.0343708	0.381902	0.199808	-0.146001	-0.022358	0.131986	0.173389	0.261031	0.210321	-0.302202	0.336602	0.198518	-0.265507	0.698206	0.294756	0.20301	-0.228331	-0.108485	0.251386	0.215602	-0.316808	-0.0235724	0.308292	0.170107
MYPN;S198;SKLESQNKVMQENSSSFSDLSERRERSSVPI	-0.595433	0.235464	1.63984	-0.115301	0.669051	0.302952	-0.240403	0.676424	0.708296	0.746269	0.677169	0.073374	0.0641577	0.495065	0.257918	-0.509285	1.99395	-0.142563	0.450299	0.420845	0.533161	-0.277097	0.461922	-0.292817	-0.241739	1.21514	-0.519519	-1.34079	2.45045	0.665187	0.135115	0.114169	0.780429	0.574756	0.322475	0.0505055	0.162985	0.8489	0.431849	0.0575848	0.462142	0.545575	-0.0316112	0.549496	0.236186	0.663175	0.411962	0.392024	0.00896474	0.159578	0.261878	0.182672	0.127775	0.164136	0.081223	0.867158	0.350237	0.224457	0.774348	0.208939
MYPN;S254;EQAASEAAGGDTTPGSSPSSLYYEEPLGQPP	0.186398	0.194863	-0.111296	-0.217431	-0.0970787	-0.0425273	-0.16294	-0.132044	-0.0356523	0.193429	0.231513	-0.238518	-0.343192	-0.308028	0.105969	0.335244	0.138552	0.0863256	0.0982918	-0.112649	0.920089	-0.948208	0.387343	0.40123	-0.0395203	0.283029	0.0527613	0.0190846	0.940731	-0.213671	-0.0788355	0.42604	-0.166828	-0.0475225	0.186265	-0.268011	0.211038	0.40607	0.0415481	0.0614678	0.177867	-0.201406	0.114283	0.127602	-0.253789	0.199614	0.352944	0.232733	-0.36584	-0.227744	-0.677292	0.758352	0.970326	0.468425	0.281004	0.482797	0.151441	-0.254716	-0.244177	-0.487393
MYPN;S255;QAASEAAGGDTTPGSSPSSLYYEEPLGQPPR	0.129257	0.0222633	-0.319039	-0.226981	-0.258515	-0.223767	-0.195156	-0.244519	-0.125017	0.118083	0.048949	-0.5003	-0.468896	-0.385953	-0.0603401	0.255679	0.0770867	-0.13839	0.383008	0.313432	0.126411	-0.370579	-0.356243	-0.271562	-0.0606793	0.13492	-0.12564	-0.0293916	0.741154	-0.399566	-0.107923	0.233908	-0.245772	-0.0911085	-0.046492	-0.472924	0.206988	0.268237	-0.147034	-0.0285965	-0.021593	-0.342904	0.0999751	0.0113553	-0.36859	0.0878283	0.158768	0.0141843	-0.36879	-0.405349	-0.783417	0.657241	0.793242	0.251381	0.343955	0.443406	0.282331	-0.333912	-0.398487	-0.53734
MYPN;S418;HLVAQPRVATIQQCQSPTNYLQGLDGKPIIA	0.119912	-0.200869	-0.13423	0.321406	-0.00515703	-0.320408	-0.155254	-0.192244	-0.187499	0.0669502	-0.139785	0.0528434	0.0326819	0.320071	0.346123	-0.0880021	-0.433098	-0.204305	0.481291	-0.283586	-0.284929	-0.367232	-0.280101	0.628097	0.212263	0.209586	-0.061211	0.108719	-0.373193	-0.0916963	0.174173	0.638168	-0.675854	0.0964262	-0.357249	0.0298073	-0.302598	-0.597597	0.832909	-0.0333548	-0.115663	0.0391081	0.49669	-0.316492	-0.489104	-0.139574	-0.115221	0.0890559	-0.661639	0.121167	0.763959	-0.356367	-0.349287	0.0849075	-0.0486897	0.0495764	0.0880722	0.0421979	-0.0831122	-0.161862
MYPN;S609;IGLRVHFNLPEDDKGSEASSEAGVVTTRQTR	0.0829499	-0.149651	-0.200083	-0.0587871	0.102004	0.269439	0.00415795	-0.0705624	-0.151957	0.201785	0.247172	0.390527	0.129864	0.0171327	-0.0905805	-0.0293799	0.0298417	0.089011	-0.197192	-0.102237	-0.0438913	0.240036	0.117941	-0.00187521	0.106683	-0.02915	0.00831643	0.0429037	-0.201528	0.103719	-0.0091439	-0.345258	-0.153704	0.0400803	-0.171044	-0.0485265	-0.00067913	-0.0841606	-0.0132205	0.0289144	-0.0425994	0.158222	-0.0384538	-0.277862	-0.0569159	-0.045765	-0.0409951	0.0831557	-0.0489166	-0.266755	-0.0752056	-0.101558	-0.0557822	-0.0136941	-0.128848	-0.200086	0.168528	-0.218652	-0.258947	0.420143
MYPN;S612;RVHFNLPEDDKGSEASSEAGVVTTRQTRPDS	0.123649	-0.145244	-0.17991	-0.0984267	0.149119	0.274823	0.0639613	-0.0260172	-0.0433562	0.277584	0.368407	0.464012	0.168883	0.0380083	-0.0398153	-0.0190651	0.0819322	0.117211	-0.122026	-0.0249599	-0.000506375	0.273867	0.180079	0.043649	-0.0270042	-0.0691055	-0.0276023	-0.0217862	-0.182073	-0.000166643	0.0132756	-0.224089	-0.0178697	0.0722869	-0.100488	0.0325345	-0.0644711	0.0330843	0.0385058	-0.0350944	-0.0262212	0.197564	-0.0150368	-0.260992	-0.0196891	-0.0633603	0.0533126	0.143647	-0.0332711	-0.21621	-0.0169569	-0.0710392	0.0127437	0.0852436	-0.197239	-0.0701659	0.337913	-0.225687	-0.130741	0.489557
MYPN;S613;VHFNLPEDDKGSEASSEAGVVTTRQTRPDSF	0.130516	-0.105791	-0.325013	0.0389657	-0.0707565	0.107443	0.125359	-0.240366	-0.198473	-0.14536	-0.0895582	0.0691627	0.157764	0.0134832	-0.124459	-0.0153116	-0.175367	-0.00745102	-0.412085	-0.306015	-0.0412556	0.233109	-0.0498506	-0.146104	0.17285	-0.140318	-0.130401	0.0789642	-0.27866	-0.0903343	0.0587051	-0.10528	-0.202099	0.148129	-0.241433	-0.0502702	-0.241886	-0.372829	-0.431316	-0.305654	-0.373541	-0.297031	-0.0426083	-0.721466	-0.19205	-0.147574	-0.157889	-0.00625953	-0.00833783	-0.243323	-0.116292	-0.0328346	-0.221939	-0.203444	-0.00894723	-0.171885	-0.038441	0.216236	-0.103413	0.315156
MYPN;S643;FQERFNGQATKTPEPSSPVKEPPPVLAKPKL	0.226807	-0.398486	-0.401555	0.139555	-0.0957366	-0.205574	0.317416	-0.245032	0.0115122	-0.0942407	-0.0725615	-0.517513	0.437625	-0.431016	-0.57579	0.566811	0.229375	-1.32098	0.0294229	-0.356042	0.339426	0.421329	-0.896036	-0.533596	0.0199999	-0.0915298	-0.345238	-0.429049	-0.149819	-0.270622	0.12387	0.0629981	-0.0515434	-0.581098	-0.313108	-0.296058	-0.56662	-0.678821	-0.653001	0.122467	-0.175874	0.279175	0.142887	-0.343159	-0.38197	-0.431817	-0.170409	-0.229436	-0.117715	-0.0383144	-0.238652	-0.0982651	-0.249947	-0.337153	-0.144881	-0.41803	-0.00880475	-0.0845053	0.00710714	0.0711669
MYPN;S644;QERFNGQATKTPEPSSPVKEPPPVLAKPKLD	0.332695	-0.149791	-0.0899467	0.25906	0.206912	0.147267	0.276189	-0.148768	0.129777	-0.0108056	0.13279	-0.199986	0.000294396	-0.244768	-0.319667	0.477135	-0.123174	0.642399	-0.257057	0.421992	0.286074	-0.0654824	-0.32348	0.140156	-0.118918	-0.070289	-0.193807	-0.513884	-0.140912	-0.0579141	0.0945227	0.146599	0.0692235	-0.468149	-0.0693541	-0.0255273	-0.370713	-0.284632	-0.187543	0.374822	0.220337	0.635019	0.246507	-0.0679639	-0.149452	-0.189946	0.251334	0.185369	-0.0524685	0.235676	-0.0093359	0.0452029	0.12029	0.0203834	-0.101964	-0.171908	0.0703746	0.0429599	0.225574	0.272859
MYPN;S683;NQVLLEQHQLQNPPPSSPKEFPFSMTVLNSN	0.343958	-0.215173	-0.281229	-0.0937704	0.203163	0.1386	0.0634679	-0.110885	0.0618049	-0.113128	-0.248482	0.467318	-0.22314	-0.641203	0.352358	-0.221258	0.78485	0.673242	0.427157	0.125827	-0.132841	-0.0103765	-0.151357	0.204547	-0.0178173	0.116701	-0.139087	0.03362	-0.817667	0.0258372	0.0706093	-0.0648998	0.275758	-0.164677	-0.00563777	0.619675	-0.321575	0.055224	-0.334971	0.18864	0.63358	0.174448	0.0732906	0.166171	-0.136298	0.319609	0.355709	0.2738	-0.0597605	-0.205095	0.0322399	0.0790298	-0.049731	0.121088	-0.295956	0.158497	0.328215	-0.0779235	0.19694	0.573814
MYPN;S684;QVLLEQHQLQNPPPSSPKEFPFSMTVLNSNA	0.369214	-0.0569502	-0.178686	0.0441069	0.135946	0.283305	-0.196911	-0.150219	-0.277625	-0.326592	-0.495994	0.302719	-0.357349	-0.744405	0.180893	-0.483047	0.352239	0.54108	0.493282	0.0613553	-0.217539	-0.0764397	-0.715878	0.11267	-0.131766	-0.0224664	-0.0760725	0.219913	-0.468182	-0.0487319	0.054238	-0.10573	0.0844423	-0.196957	-0.199483	0.183749	0.0571106	-0.0234963	-0.344913	0.239131	0.2313	0.227822	0.102708	0.0999684	-0.123351	0.190875	0.349212	0.281016	-0.0901675	-0.0465787	0.1164	0.560428	-0.0477984	0.293621	-0.29952	0.146974	-0.0030149	-0.172257	0.0941489	0.175674
MYPN;S759;VFTLSSTPQTIQRTVSKESLLVSHPSVQTKS	0.183454	-0.576516	-0.0391829	-0.163334	0.332428	0.559809	0.159869	-0.376437	0.311675	0.165574	0.284841	0.0801616	0.285856	0.0296738	0.140715	-0.0550591	0.538676	-0.154885	0.385988	-0.659097	0.378733	0.0680574	0.151487	0.399217	-0.0863862	-0.84926	0.574698	-0.542214	0.417972	0.998617	0.539226	0.0197044	-0.3711	-0.286191	-0.0106441	0.590244	-0.263199	-0.132175	0.349581	-0.100641	-0.320043	0.685033	-0.0250254	-1.18501	0.558537	0.0403142	0.371153	0.330192	0.0140799	-0.299565	0.373701	0.129805	0.11138	0.00185176	-0.907569	-0.443495	0.623453	0.457395	0.338401	0.238892
MYPN;S766;PQTIQRTVSKESLLVSHPSVQTKSPGGLSIQ	0.0405942	-0.406728	0.171757	-0.344049	0.198084	0.304134	-0.00311578	-0.204389	0.300177	0.0563194	0.28354	0.299112	0.124093	0.00394183	0.298396	-0.0959681	0.481492	0.0915951	0.1313	0.0975257	0.0455255	-0.136092	0.130119	-0.299232	0.447727	-0.32726	0.641375	0.516609	0.521642	-1.21123	0.0537913	-1.19601	-0.436827	0.700456	1.02562	-0.0943271	-0.41751	-0.0904693	0.401672	-0.185013	-0.0574726	0.75695	-0.282915	-0.13975	0.299604	-0.329054	-0.169347	0.127309	-0.154395	0.0272886	0.539932	0.0416754	0.119019	0.10088	-0.00275207	0.0275733	-0.189496	-0.161702	0.139646	0.111493
MYPN;S867;APSMPSQGLAKKNTKSPQPVNDDNIRETKNA	0.198066	0.459549	-0.594657	-0.379477	0.688116	-0.4876	-0.254189	-0.112922	0.314262	-0.0420066	0.0138929	-0.415147	0.405106	0.315942	-0.303604	0.300016	-0.203353	-0.806125	0.104963	-0.168666	0.340902	0.432027	-0.0737396	-0.613017	-0.272124	-0.111175	-0.366578	-0.197162	0.415662	-0.0827239	-0.0171424	0.163348	0.119065	0.0217499	-0.0555422	-0.37903	0.0750596	0.141485	-0.100214	-0.0277341	-0.229746	-0.0341841	-0.0246777	-0.0614347	-0.257052	0.0682694	0.0100676	-0.0882695	-0.181534	0.346205	0.028891	-0.0710251	-0.0919254	-0.336164	-0.0710147	0.498975	0.270419	-0.0671693	-0.0988736	-0.356171
MYPN;S928;MNEIEFRLERTPVDESDDEIQHDEIPTGKCI	0.0822076	0.072264	-0.000556653	-0.123342	0.215631	0.253236	-0.0235564	-0.187469	0.0510239	-0.0618413	0.128863	0.12512	-0.0316786	0.0104109	0.0233542	-0.0585905	-0.0162542	-0.0663063	-0.183047	-0.0165448	0.0348503	-0.0850818	0.0103045	-0.0795698	0.129789	0.0997078	0.0893248	0.0634943	0.144168	0.116028	0.0217164	0.0598706	0.119302	0.0339222	0.00549846	0.0735513	-0.0952815	-0.00550192	-0.00260388	0.000938824	0.0280763	0.121361	0.0193797	0.00234025	-0.0146345	0.118454	0.167305	0.171565	-0.0768021	-0.0281005	0.0160254	0.0226903	0.0440522	-0.0263994	0.115978	0.23339	0.33332	0.130651	0.155014	0.381408
MYPN;T250;RREAEQAASEAAGGDTTPGSSPSSLYYEEPL	-0.797769	-0.453161	-0.280533	0.55354	0.447405	-0.0919446	-0.263949	-0.123079	-0.101391	0.156172	-0.0874632	-0.48918	0.194406	-0.103011	-0.0481051	-0.0794601	-0.238547	-0.465212	-0.203553	-0.669368	0.372613	0.773917	-0.601079	-0.239714	-0.453838	0.313107	0.580791	-1.32052	0.396133	0.0895412	1.08592	-0.562631	-0.785368	-0.310841	-0.256082	0.132059	0.131702	-0.0103246	-0.104978	-0.170973	-0.604634	-0.815327	0.314433	0.173289	-0.256517	0.18113	-0.182421	-0.317839	0.433024	0.370881	-0.344291	0.0673113	-0.0711139	-0.286606	0.0488724	0.144701	0.235961	-0.339528	-0.342828	-0.606368
MYPN;T251;REAEQAASEAAGGDTTPGSSPSSLYYEEPLG	0.170297	0.0168973	-0.332223	-0.251273	-0.300498	-0.237954	-0.18211	-0.286597	-0.179932	0.112249	0.0144116	-0.509455	-0.247791	0.0149409	-1.33586	0.631835	0.239322	0.442237	0.504275	0.321763	0.141461	-0.44588	-0.227013	-0.429275	-0.0995812	0.0982812	-0.177504	-0.079668	0.668761	-0.429319	-0.50725	-0.214023	-0.41646	0.00456603	0.036899	-0.387937	0.187125	0.234315	-0.211234	-0.0538065	-0.0543058	-0.444626	-0.055605	-0.0519507	-0.486195	-0.0644781	-0.465621	-0.589683	-0.370126	-0.460054	-0.865438	0.676503	0.796592	0.246457	0.434974	0.420335	0.245491	-0.364256	-0.475155	-0.6031
MYPN;T639;RPDSFQERFNGQATKTPEPSSPVKEPPPVLA	0.190555	-0.0509137	0.0511099	-0.360597	0.198588	0.766018	-0.00452135	0.0205968	0.157777	0.111088	0.146655	0.232883	0.0286573	0.34345	-0.285697	0.279576	0.0974006	0.443723	-0.247316	0.0687315	0.30823	-0.192622	0.785001	0.289703	-0.223623	0.0977222	0.160736	0.0271194	0.571221	0.00611184	0.0172518	0.183928	0.184837	-0.0250505	0.00829478	0.108959	-0.213411	0.0458038	-0.000377304	0.313475	0.282947	0.379333	0.0213443	0.112934	-0.0340578	0.0566732	-0.107858	0.715764	-0.0246378	-0.0724842	0.276002	0.0982603	-0.127864	0.79831	0.0997291	0.198159	0.18677	0.0480485	0.230423	0.164286
N4BP1;S288;EEALSNERICQKRRFSDSEERHTKKQFSLEN	0.110668	0.381344	0.341421	-0.387667	0.58081	-0.345057	-0.060085	0.280142	0.404604	-0.0443602	0.236239	-0.0929751	-0.0985976	0.47514	0.500671	0.082099	0.0870274	-0.406773	0.0703903	-0.070192	0.323984	-0.0400448	0.614394	-0.245613	0.00272741	0.0927338	-0.00416783	0.176432	0.156467	0.0194199	-0.0551024	0.146933	0.14985	0.131283	0.0570187	-0.0155227	0.0107338	0.37227	0.000269782	-0.0374296	0.146477	0.146688	-0.0227753	0.209645	0.0973417	0.0306035	0.167084	-0.0186766	0.0638546	-0.117984	0.206772	0.230221	0.218534	0.190956	-0.277079	0.22196	0.449427	0.11413	0.122377	0.0281032
N4BP1;S300;RRFSDSEERHTKKQFSLENVQEGEILHDAKT	0.1588	-0.0987914	0.0359072	0.0410296	0.103025	0.190555	-0.0263351	0.0671716	0.0777799	-0.118203	0.149072	0.113666	0.192449	0.110278	-0.247995	0.384614	0.05552	0.163239	0.175317	0.416554	-0.167379	-0.329812	0.216217	0.35654	-0.0314605	0.383509	0.202988	-0.191488	0.155882	0.0718781	0.103302	-0.28161	0.268621	-0.192603	0.0454244	0.611796	0.0955633	-0.0688207	0.0590244	0.0523349	0.0939455	0.216813	-0.237173	-0.0658918	0.657033	0.242922	-0.0861703	0.148882	-0.311112	0.636046	-0.111249	-0.252139	0.261531	0.388704	0.118106	0.152353	0.232758	0.125886	0.0347791	-0.00537027
NA;S100;SYPPAVNKGRKVASPSPSGSVLFTDEGVPKF	-0.122706	-0.0836002	0.242188	0.284905	-0.167946	-0.430213	0.0170943	-0.0982058	-0.210755	-0.120423	-0.153951	0.430871	-0.0818389	0.0639209	-0.0647573	0.0834489	-0.0147022	-0.119265	-0.0488471	-0.0276492	0.0599574	0.395883	-0.2402	-0.136366	0.0157879	0.32615	-0.0715377	0.0551747	-0.351037	-0.0653143	0.0291786	0.0066924	0.22132	0.154599	-0.326966	-0.139846	0.183344	0.102897	0.000618278	-0.194168	-0.0792894	-0.218761	-0.100835	-0.0706505	0.504504	-0.18449	-0.125506	-0.291971	0.0530882	0.149242	0.0156695	0.0556485	-0.27386	-0.150517	0.127448	0.0146288	-0.0791987	-0.602292	0.101601	0.262585
NA;S1029;LRGNTSHASSSQQVPSPTGRNPTGAPTSLAA	0.146105	0.266919	-0.31058	0.204387	-0.600897	-1.20937	0.0100314	-0.251048	-0.027446	-0.443523	0.136741	-0.987974	0.501578	-0.176573	0.394682	-0.296692	-0.284303	-1.59073	0.204508	0.346555	-0.699777	0.551814	-0.647662	-0.932146	0.00189051	-0.193318	-0.200844	-0.248732	-0.0526555	-0.486634	-0.00773992	-0.0525644	-0.328723	-0.410072	-0.0900883	-0.763613	0.0568186	0.0556552	-0.67968	-0.080037	-0.28157	-0.333683	0.149347	-0.389396	-0.211676	-0.139175	-0.815944	-0.00866564	-0.196633	0.0503409	-0.149994	0.0105092	-0.140154	-1.18778	-0.260615	0.347438	-0.0716055	0.246232	-0.722135	-0.621024
NA;S114;PRPAEAPRMVAALPRSPHTPIIHHVASPLQK	-0.0926343	-0.517536	-1.20329	-0.181528	-0.801589	-1.0823	0.315519	-1.24216	-0.700603	0.426306	-0.18714	-0.989874	-0.153176	-0.834207	-0.64923	0.320075	-0.827627	-0.831202	0.0154138	-0.450035	-0.666476	-0.0328718	-1.16259	-1.05278	-0.329566	-0.436763	-0.687434	-0.187054	-0.28593	-0.667196	-0.076964	-0.714005	-0.416154	0.305257	-0.634766	-0.811417	0.0472032	-0.568559	-0.642362	-0.122533	-0.760975	-0.896187	-0.277079	-0.505518	-0.550384	-0.0479491	-0.634702	-0.506394	0.277876	-0.305892	-0.751652	-0.284659	-0.505913	-0.807406	0.310118	-0.337524	-0.205928	-0.231754	-0.991209	-0.734823
NA;S125;ALPRSPHTPIIHHVASPLQKSTFSIGLTQRR	-0.150782	-0.320916	-1.04865	0.0158416	-0.744423	-0.893897	0.227011	-1.20885	-0.695227	0.495088	-0.0666445	-0.71106	0.140026	-0.465896	-0.591532	-0.0817822	-1.08322	-1.18853	-0.196199	-1.26469	-1.40034	0.143844	1.04662	-0.316951	-0.414499	-0.353954	-0.657957	-0.220459	-0.103899	-0.615921	-0.123381	-0.457476	-0.452802	0.286182	-0.380624	-0.630724	0.0598083	-0.460168	-0.472865	-0.212652	-0.603845	-1.02044	-0.295494	-0.425482	-0.566761	-0.0209461	-0.496523	-0.403521	0.26329	-0.101998	-0.687721	-0.246915	-0.379966	-0.617699	0.48068	-0.265359	-0.363426	-0.148662	-0.951612	-0.652222
NA;S133;PIIHHVASPLQKSTFSIGLTQRRILAAQFRA	0.108026	0.168316	0.273689	0.116141	0.403289	-0.684299	-0.256044	-0.422536	0.604048	0.305983	0.449239	-0.306902	0.178544	0.643586	0.272469	-0.0450221	-0.0295292	-0.394102	0.114095	0.348263	0.270211	-0.279004	0.117456	-0.0884877	-0.198087	0.603246	0.291865	-0.0234158	0.0392343	-0.23134	0.106055	0.197816	-0.016347	-0.00860655	0.222902	-0.175062	0.0826719	0.750527	0.518498	-0.98654	0.383931	-0.706699	0.15467	0.142053	0.51868	0.129627	0.171517	-0.619127	0.0389948	-0.200152	-0.0937603	0.339306	0.238515	0.135231	-0.00896143	-0.4032	0.71393	0.131567	0.109127	-0.045746
NA;S1382;SQERPLTQADLGRQQSHQAQEETPQPGDAGK	-0.225929	-0.976138	0.525434	-0.20533	-0.0365617	0.135195	-0.0971119	-0.276507	0.0474506	0.0454564	-0.388703	-0.0574367	-0.980157	-0.706243	0.56871	0.0533778	-0.643995	0.518282	0.659255	-0.392736	-0.794234	-0.183175	-0.261744	-0.26674	0.0678666	-0.235943	-0.675525	0.050526	-0.277714	0.0804985	0.24518	-0.562284	-0.258514	0.090078	-0.273933	-0.249414	0.0879622	-0.371383	-0.24934	-0.138636	-0.216426	0.145722	0.0254604	-0.185506	-0.12514	0.209944	-0.34212	-0.314154	0.0507772	-0.29253	-0.607627	0.458526	-0.425046	-0.311699	-0.120089	-0.0168696	-0.249764	-0.0939818	-0.892781	-0.634317
NA;S164;TSPSSSSSSSSSDSESDDEADVSEVTPRVVS	-0.0810775	-0.107549	-0.533982	-0.115593	-0.319813	-0.0703019	0.0561349	-0.189797	0.159275	-0.341133	-0.193677	-0.320016	0.209138	-0.60588	-0.21919	0.101317	-0.231635	-0.261387	0.0618364	-0.442515	-0.603396	0.159863	0.125167	-0.28655	-0.0826701	-0.0856076	-0.333578	-0.0336924	-0.369588	-0.386447	0.039648	0.0245088	-0.170176	0.0782271	-0.349704	-0.243877	-0.127415	-0.203134	-0.231551	-0.0906516	-0.411511	-0.277126	-0.0236576	0.00438478	-0.0621446	0.0895904	-0.438893	-0.343025	-0.093875	-0.37998	-0.288939	0.0229427	-0.250317	-0.426994	-0.0787423	-0.340013	-0.28811	0.24981	-0.0769446	-0.20155
NA;S171;ASSATRRGSGEDRAGSSLSFSLSGSPGSRRS	-0.0454064	0.123991	-0.327355	-0.142102	-0.16739	-0.381803	0.0147707	-0.189576	-0.0756064	-0.00915456	-0.0869036	-0.610606	0.264429	0.103254	-0.215031	0.283064	-0.221361	-0.354223	-0.219104	-0.0410489	-0.257968	0.0287492	0.248833	-0.678675	0.605042	-0.544967	0.361117	-0.562351	0.0289388	-1.05158	-0.166188	-0.394907	-0.582144	0.238723	-0.215784	-0.584309	0.0279589	-0.0510937	-0.572044	0.127767	-0.209183	-0.633528	-0.34991	-0.0454516	-0.274162	-0.217327	-0.240311	-0.464052	0.113629	-0.157358	-0.200154	0.331101	0.15183	-0.336094	-0.279445	0.115625	-0.203589	-0.0442467	-0.132796	-0.400007
NA;S174;ATRRGSGEDRAGSSLSFSLSGSPGSRRSTSR	-0.0118485	-0.978929	0.475968	-0.231671	0.543718	1.22171	-0.163453	-0.118805	0.375801	-0.0257924	0.313834	0.267529	-0.0512912	0.729612	0.389782	-0.0928557	0.0675757	-0.107801	0.821333	0.0160611	0.268623	-0.210421	-0.289247	0.735121	0.0671249	0.734394	0.265362	0.164976	-0.0783894	0.338618	-0.856795	1.42664	-0.318211	-0.604501	0.841026	0.588411	-0.0523216	0.595998	-0.561661	-0.312889	1.56205	0.133361	0.518363	0.216071	0.0609508	0.27598	0.533584	0.329563	0.1605	0.0102185	0.278594	0.335125	0.285483	0.23636	0.140907	0.232339	0.14491	0.129532	0.211659	0.0175154
NA;S176;RRGSGEDRAGSSLSFSLSGSPGSRRSTSRLD	-0.114464	-0.395514	0.227419	-0.119938	-0.31906	-0.82159	0.235223	-0.143409	-0.371962	-0.188775	-0.288824	-0.659223	-0.0295844	0.346863	-0.226951	-0.0482128	-0.598463	-0.750897	-0.0750028	0.0995834	-0.226656	-0.189468	-0.281942	-0.839674	-0.0408087	-0.206688	-0.240775	0.485098	-0.450835	-1.11415	0.120931	-0.201447	-0.659204	0.16852	-0.586769	-0.711578	0.247387	-0.00580994	-0.336322	0.0167774	-0.514902	-0.586277	-0.528007	0.341796	-0.24318	-0.164513	-0.147787	-0.803758	0.0982014	-0.227657	-0.417641	0.153658	-0.291981	-0.835047	-0.133591	-0.0475469	-0.369659	0.106571	-0.140971	-0.794359
NA;S178;GSGEDRAGSSLSFSLSGSPGSRRSTSRLDSL	-0.0997018	0.599012	0.140453	0.20759	0.338299	0.145892	0.657248	-0.716726	-0.476632	0.0377091	0.073493	0.534988	-0.280758	0.647478	0.0786982	0.198441	-0.0449841	-0.417775	0.0149606	-0.28559	1.10339	-0.0201909	-0.326133	0.00954174	-0.272199	0.275972	-0.0268835	0.0771433	0.105898	-0.126662	-0.0881989	-0.13977	-0.0277286	0.305455	0.0678345	-0.196988	-0.133227	0.648536	0.188463	-0.18583	0.0790054	-0.336763	-0.0872748	0.244842	0.199708	-0.04806	0.167818	-0.251508	0.451361	1.062	-0.235448	-0.760708	-0.313856	0.46531	0.0702552	0.574747	0.425795	-0.0440126	-0.135508	-0.74094
NA;S178;RASGKHGQPKMSRSASESASSSVVEGDVNEG	-0.198346	-0.243519	-0.178656	-0.00612021	-0.374085	-0.330447	0.0831654	-0.260753	-0.349723	-0.321856	-0.477226	-0.240723	-0.133998	-0.115842	-0.184208	-0.0806359	-0.588673	0.0066218	-0.00587002	-0.0216925	-0.478015	0.0678332	-0.325319	-0.199703	0.0650831	-0.249009	-0.273305	-0.0722977	-0.264535	-0.154195	-0.317169	-0.775492	-0.611159	0.801513	-0.0871124	0.0986357	0.0715449	-0.482776	-0.11883	-0.26438	-0.370811	-0.322935	0.243094	-0.481321	-0.568812	0.090549	-0.295917	-0.297196	0.0537476	-0.314915	-0.0720352	-0.348193	-0.477114	-0.327482	0.0854956	-0.3803	-0.497813	0.18684	-0.401884	-0.304165
NA;S180;GEDRAGSSLSFSLSGSPGSRRSTSRLDSLSR	0.00556701	0.211569	0.276571	-0.115303	0.245685	0.116629	-0.0132693	0.175417	0.22964	0.00473481	0.309651	0.111881	0.149909	0.31365	0.25549	-0.0300421	-0.00911613	0.0563216	-0.130029	0.265253	0.500944	0.0202556	0.300814	0.0538237	0.00866652	0.218449	0.358693	0.0884683	-0.0366853	0.00608353	0.0530215	0.246285	0.276712	0.135581	0.148793	0.116505	-0.0240862	0.491969	0.236805	-0.0611525	0.0866837	0.0417867	-0.0575777	0.235537	0.297705	0.0187908	0.178944	-0.00274662	-0.0330951	0.328773	0.447364	0.0948924	0.139891	-0.0501507	-0.0445523	0.393457	0.49349	-0.0707798	0.188754	0.199536
NA;S198;SRRSTSRLDSLSRTLSPSLSRASGLGRESPD	-0.137468	-0.237773	-0.295127	0.126384	-0.298585	-0.22933	-0.04735	-0.318705	-0.311993	-0.232277	-0.446866	-0.490713	0.0510643	-0.513326	-0.463921	-0.00017019	-0.389819	0.0793525	-0.690277	-0.00750008	-0.0307136	0.681388	-0.338566	-0.813903	0.149128	-0.28829	-0.253396	-0.0633663	-0.50109	-0.501897	0.0978491	-0.357768	-0.313639	0.121842	-0.255199	-0.440511	0.212484	0.00543239	-0.226716	-0.132758	-0.365402	-0.348408	0.0102652	-0.238101	-0.297485	-0.00539607	-0.26838	-0.499433	0.0665124	-0.289966	-0.276976	-0.109789	-0.21302	-0.583621	0.0443516	-0.212356	-0.357475	-0.14242	-0.4698	-0.388072
NA;S200;RSTSRLDSLSRTLSPSLSRASGLGRESPDSR	-0.247007	0.126235	-0.153049	-0.127149	0.159897	0.181394	-0.0685536	0.302634	0.335446	-0.38479	0.173488	-0.256644	0.0854907	-0.0361017	-0.235444	0.166056	-0.357554	0.438715	-0.0114852	-0.79814	0.469831	0.120054	0.282318	0.0251728	0.197217	0.0617216	-0.110599	-0.0420153	-0.299941	-0.0775589	0.112467	-0.130964	-0.0847023	0.131328	-0.0243062	-0.292144	0.0490483	0.224069	-0.179709	0.084513	-0.153735	-0.144963	-0.404515	0.752707	0.490356	-0.0324985	-0.397364	-0.233885	-0.115319	-0.192379	0.253737	0.137328	0.174463	-0.270494	0.161883	0.0690472	-0.411093	0.187949	-0.462224	0.349186
NA;S202;TSRLDSLSRTLSPSLSRASGLGRESPDSRLS	-0.221587	0.238516	-0.123235	0.0180086	0.0850555	-0.262816	-0.085161	0.26203	-0.568028	0.191802	-0.269436	-0.320764	0.10932	0.207438	-0.473225	0.362581	-0.386041	0.0425096	-0.149823	0.154908	-0.0389709	-0.472146	-0.00801172	0.10461	0.16195	0.0833295	-0.182124	0.147802	-0.316871	-0.163116	-0.096609	-0.409272	-0.485692	0.325013	0.230692	-0.224725	0.0679795	-0.0472038	-0.238808	-0.0381576	-0.0421666	-0.473801	0.0728055	-0.103507	-0.398606	-0.0394852	0.0139142	-0.254215	-0.343933	-0.111868	-0.234824	0.477639	-0.0904926	-0.164904	0.360312	0.149903	-0.265387	-0.848311	-0.181862	0.156174
NA;S205;LDSLSRTLSPSLSRASGLGRESPDSRLSLGR	-0.272189	0.143686	-0.0923298	-0.383289	1.09617	-0.499256	0.23458	0.0791596	0.0141686	0.0946285	-0.085704	-0.48693	-0.246372	0.072902	0.888329	0.0605915	-0.673913	-0.35222	0.284807	-0.485184	-0.624932	-0.479617	0.807808	0.260874	-0.366608	-1.07127	0.0970324	0.351377	0.364983	0.560789	-0.217168	0.184	-0.304564	-0.447341	-0.0539539	0.978213	0.174196	-0.0411748	-0.336848	0.122203	-0.320079	-0.238789	0.195469	-0.173022	-0.375698	0.267248	0.0767021	-0.240816	-0.00836606	-0.718345	0.0147465	0.349589	0.266146	-0.38701	-0.050117	0.309506	-0.606459	0.336378	0.430338	-0.179296
NA;S211;TLSPSLSRASGLGRESPDSRLSLGRSCLEEW	-0.0058547	0.568838	0.0793669	-0.101772	-1.23083	-1.21652	0.0232214	-0.104306	-0.216195	-0.169301	-0.412791	-1.00132	-0.231881	-0.931759	-0.197426	0.721557	-0.067035	-1.04747	-0.0863953	0.720263	-1.1159	0.0690231	0.0831347	-1.4466	0.0575075	-0.227149	-0.395196	0.0671869	-0.839522	-0.928458	-0.124821	-0.308642	-0.406437	0.0968715	-0.689069	-0.910656	0.179919	0.221226	-0.483917	-0.380665	-0.516534	-0.695195	-0.194424	-0.111812	-0.281505	-0.0158695	-0.502845	-0.935361	0.163771	-0.288288	-0.132993	-0.0229931	-0.433557	-0.988356	0.0119887	0.0698666	-0.112079	-0.0570689	-0.631814	-0.949413
NA;S214;PSLSRASGLGRESPDSRLSLGRSCLEEWDDG	0.192965	1.27199	-0.0593109	-0.0760541	-1.00047	-0.260932	0.460717	0.248132	-0.00169199	0.0880353	-0.169106	-0.841726	0.078547	0.76109	-0.420595	0.191039	0.176346	-0.57498	-0.161892	0.496005	-0.132094	-0.310047	0.703178	-0.183061	-0.474227	-0.567806	1.21736	0.189566	-0.293298	-0.515508	0.246173	0.880739	0.137111	-0.667222	-0.678459	0.245075	0.527368	-0.116777	-0.480479	0.220847	-0.406282	-0.388191	-0.0942909	0.134149	0.515557	-0.521423	-0.874742	0.500714	-1.06601	0.134657	0.418123	0.9446	-0.548353	-0.0101854	0.184029	0.262016	0.0545787	0.0472835	0.0916658	-0.385357
NA;S227;EHTSTRTHRLDPSPPSPQPKRSQNPGEGPEG	-0.0828902	-0.070438	-0.215554	0.0749755	-0.170687	0.027131	-0.0961167	-0.0209454	-0.174583	-0.110926	-0.179182	-0.195871	0.424994	-0.225747	-0.44992	0.16093	-0.0406474	-0.106649	0.1688	-0.496927	-0.276124	0.0452413	0.159929	0.295866	-0.0245781	0.058032	0.113737	-0.00249489	-0.192241	0.256748	-0.172645	-0.101485	-0.128907	0.0904738	0.074239	0.0532165	-0.0537024	-0.0795248	-0.0917404	-0.019935	-0.199331	0.0343292	0.0414345	0.130668	0.0513255	-0.106887	0.012635	-0.0324118	0.0246217	-0.100416	0.0125924	0.0263389	-0.101814	-0.0985339	-0.176643	-0.544874	-0.00876221	-0.210992	0.618084	0.190273
NA;S228;KAGSPAKPEAPKKQRSPAPPEELVTPGSTGP	-0.0834424	-0.0690863	0.0347299	0.00571846	0.274875	0.281969	0.0138178	-0.0160715	-0.0954859	0.159351	0.173323	0.0168158	0.276943	-0.0939782	-0.0404519	-0.0147573	0.193744	0.0870272	-0.454529	0.10555	0.177178	0.108051	0.487979	-0.00346652	-0.0463559	-0.123562	0.00539868	-0.0100264	0.00651243	-0.0826904	-0.0427933	-0.239913	-0.0623701	0.116038	0.173296	0.213778	-0.0350552	-0.0132977	0.135006	0.0433497	0.0862567	0.202594	0.0328498	0.0110152	0.0355525	-0.0289297	0.0531222	0.0754692	0.0836976	0.0594295	-0.0278366	0.0319463	0.147958	0.0625239	0.0278903	0.0775015	0.0207012	-0.183764	-0.134796	0.1928
NA;S244;NVLPATFYTPFSRYYSQPRSYRSGYRGYSGA	0.176421	0.344262	-1.29406	-0.998296	1.74512	0.281971	-0.0662919	0.684058	-0.257539	-0.0284211	0.0413208	-0.79688	-0.487646	0.3427	1.00249	-0.239291	1.41749	-1.40084	0.848968	0.82795	0.137095	0.685258	-0.563757	-1.15865	-0.109462	0.233061	-0.166815	0.0399112	0.435131	0.311598	-0.0681151	-0.158088	0.569266	0.209571	0.342879	0.319179	-0.475603	-1.06076	0.87227	-0.378969	0.985097	0.499297	-0.220536	0.208124	0.492764	0.187091	0.512579	-0.776344	-0.0279473	0.411599	0.41498	0.378624	0.526236	-1.08298	0.308532	0.183007	0.129918	0.266202	-1.33906	-0.028182
NA;S248;ATFYTPFSRYYSQPRSYRSGYRGYSGALTLP	0.658795	-0.488132	-0.358118	-0.102792	-0.344199	-1.69987	0.0292869	0.144193	-0.684469	-0.11978	-0.62362	-1.31455	0.305134	0.178348	-1.31026	0.707208	-1.34581	-0.608879	-0.882227	-0.289635	-0.40801	0.581627	0.613094	-1.23774	-0.345517	-1.1479	-0.433827	-0.170497	0.137151	-0.697202	0.0213256	-0.664473	0.212928	0.0299257	-0.706248	-0.417263	-0.443283	-1.55886	0.458249	-0.415514	-0.0599395	0.259636	-0.0223512	-0.219879	0.202723	-0.426464	0.0985759	-1.23759	0.0310479	-0.499235	-0.0372067	0.123455	0.184972	-1.43641	0.33616	0.127844	-0.439657	0.104458	-1.69625	-0.975635
NA;S25;WEQKEKEDKTLPKPGSPGKEEGALEGSSKEG	0.372725	-0.799543	-0.464346	0.100938	-0.56302	-0.891524	0.116177	-0.813706	-1.35335	-0.692624	1.16176	-1.0389	-0.144325	-0.40718	-0.815498	-1.11874	0.160388	0.165335	0.0277653	-0.513109	-1.2042	0.967212	-0.0775348	-1.45329	0.151478	-0.729823	-0.689687	0.264396	-0.176157	-0.677743	-1.09529	-1.17679	0.417973	-0.0933199	-0.827996	0.477095	0.286835	-0.606909	-0.634388	-0.450663	-0.781892	-0.0921245	-0.098755	0.0951669	-0.792779	0.91801	-1.02461	-1.16525	0.0673272	-0.53187	-0.668609	-0.246701	-0.756594	-0.829311	0.245929	-0.600649	-1.52271	0.421627	-0.348554	-0.487318
NA;S258;HPSLARSLSVPPRPRSSASAVDEPPSSSVRS	0.345135	-1.26965	-0.638162	0.171102	-0.302166	-0.85141	0.0118244	-0.478695	-0.850572	-0.0643566	-0.803912	-0.86371	0.335936	-1.31046	-0.497525	0.137616	-0.771452	-0.68676	-0.166862	0.357278	-0.804583	0.0999843	-1.32668	-0.910672	-0.12861	-0.693384	-0.686819	-0.091007	-0.72143	-0.605023	-0.286808	-0.833995	-0.780489	0.0458212	-0.671761	-0.881561	0.0440745	-0.551494	-0.766082	-0.25932	-0.504292	-0.464615	0.0124109	-0.571843	-0.744796	0.0204172	-0.67071	-0.647282	0.00839582	-0.78353	-0.689667	-0.13516	-0.580104	-0.881546	-0.109865	-0.429949	-0.633906	0.00927167	-0.805788	-0.502313
NA;S261;LARSLSVPPRPRSSASAVDEPPSSSVRSVSR	0.123585	-0.446651	-0.690797	-0.352603	0.609497	-1.22052	0.139336	-0.302028	-0.674311	0.0278916	-0.649374	-0.605861	-0.522951	0.174025	-0.387867	0.306551	-0.335378	-1.01175	-0.335076	-1.03127	0.202941	0.163825	0.150879	-0.975118	0.0306456	-0.485766	-0.465314	0.0185533	-0.50204	-0.469664	-0.143955	-0.62334	-0.686124	0.113826	-0.506278	-0.704067	0.098907	-0.378527	-0.676495	-0.227363	-0.40934	-0.557586	0.145382	-0.422824	-0.584541	0.153805	-0.513962	-0.490642	0.128838	-0.578551	-0.536825	-0.0335491	-0.452793	-0.701049	0.0636858	-0.339339	-0.468543	0.100666	-0.660989	-0.272896
NA;S266;PAPHFERTASKRASRSLDGAAVDSADRSPRP	-0.506595	0.0379746	0.40896	0.377039	-0.432089	-1.12104	0.482607	1.25926	-0.652286	-0.240734	-1.04828	-1.14595	-0.721127	0.406962	0.267709	0.412741	-0.735984	-1.60511	-0.684414	1.72193	-0.107113	-0.695411	-0.770195	-0.983852	0.15459	-0.286204	0.686461	0.0712263	-0.879888	-1.25852	0.884275	0.00802758	-0.513399	0.21737	-1.18575	-1.10201	0.14647	-0.384753	0.15907	-0.0384069	-0.482349	-1.71192	0.26417	-0.203065	0.92433	-0.86889	-1.12375	-1.28545	-0.39016	0.179769	-0.135561	-0.00776794	-0.302803	-1.01001	0.23009	-0.793975	-0.485476	0.912928	-0.675627	-1.12549
NA;S28;QSAPKTDEERPPVEHSPEKQSPEEQSSEEQS	0.617519	-0.391273	-0.855726	-0.195944	-0.590397	0.0197631	0.15508	-0.228596	-0.442708	-0.145441	-0.500385	-0.166045	-1.72514	-0.703402	0.547902	-0.742897	0.905714	0.494775	0.455335	-0.849789	-0.389076	-0.548855	0.582924	-0.455533	-0.113985	-0.377948	-0.528966	-0.111288	0.0693168	-0.108421	0.630936	0.210407	-0.384558	0.187974	-1.17139	-0.88585	-0.340455	-0.109397	0.140023	1.13788	-1.08758	-0.988743	0.172415	-0.313852	-0.350572	0.366488	-0.212054	-0.24132	-0.473262	-0.217887	-0.623923	0.879711	-0.221645	-0.634631	-0.114814	-0.169854	-0.332591	-0.0912583	-0.515632	-0.667009
NA;S285;DRLVRYPRIRLERSTSYPTQPRSERGSPTED	0.103151	0.321686	-0.1583	-0.126225	-0.187051	-0.238671	0.0426965	0.164722	0.0587023	-0.0268858	-0.258221	-0.385276	0.0302692	0.0727996	-0.0467878	0.293346	-0.325717	-0.346408	0.0177047	-0.0288975	0.28483	-0.0943627	-0.291461	-0.224655	0.0575612	-0.00736124	0.0582901	-0.0605465	-0.375532	0.00261057	-0.214883	0.346401	0.0691995	0.0434378	-0.170907	-0.436663	0.0141839	-0.0517527	0.304532	-0.155754	-0.231862	-0.265313	-0.0896915	0.0371593	-0.0106863	0.25681	-0.248105	-0.354108	0.0708088	-0.00799548	0.00198523	-0.00544934	-0.19342	-0.298126	4.58e-05	0.0995817	0.101251	-0.156218	-0.0879747	-0.267209
NA;S302;AVNEVLSYKPVPFQRSSLEPDSEEDDRKSIQ	0.108521	-0.604379	0.813738	0.417013	-0.274183	1.07287	-0.132184	1.75781	1.19188	-0.319736	0.106509	-1.13114	0.956444	0.366223	-0.517012	-0.950659	0.713458	0.700171	0.599258	0.807848	-0.0951575	0.365292	-0.564454	0.488351	-0.872604	-0.63344	1.72031	-0.530718	-0.2892	2.08102	-0.0465621	2.06123	-0.039248	-0.0172041	-0.897199	0.844488	-0.0579018	-0.682341	1.02382	0.414113	-0.773749	1.17047	-0.0511863	0.0063327	0.491048	0.174202	0.15061	0.087824	-0.121161	0.459434	0.142338	0.343416	0.149137	0.506649	-0.447227	0.492881	0.804797	0.168884	0.254516	0.558788
NA;S303;VNEVLSYKPVPFQRSSLEPDSEEDDRKSIQS	0.402917	0.239776	-0.279402	-0.0238253	0.443645	0.447391	-0.180412	0.13351	0.109854	0.0231884	0.347543	0.639773	0.0882763	0.138301	0.395795	0.0520236	0.339442	0.337841	-0.0725526	-0.034941	0.56533	0.101442	0.173721	0.579779	0.0765218	0.269044	0.131703	-0.21775	0.245486	0.808367	-0.113004	-0.0721411	0.26444	-0.0981654	0.548496	0.747176	0.0123449	0.050795	0.352319	-0.130877	0.367007	0.59306	0.00109428	0.12956	0.588604	-0.00960987	0.232999	0.415731	0.0446191	0.250903	0.165146	0.0369074	0.298909	0.436298	-0.0467108	0.0598891	0.395677	0.0535715	0.121434	0.682032
NA;S307;GIADRMQKEITALAPSTM_____________	0.0683617	0.182053	-0.00694703	-0.181792	0.209259	0.13571	-0.116728	-0.230995	0.343996	-0.0581055	0.305601	-0.0725862	0.104008	0.279924	0.283032	0.097644	-0.0616964	-0.0574264	0.0717982	0.300591	0.241117	-0.0302629	0.200109	0.0025836	-0.0234106	0.0920923	0.141048	0.0176345	0.0958216	-0.0215863	-0.115287	0.0776845	0.0319335	0.133273	0.0955687	-0.0983031	-0.0586812	0.133514	0.256272	0.0145933	0.0872289	-0.12133	-0.0899391	0.193754	-0.0164223	0.100163	0.194695	-0.0632721	0.0902953	0.196514	0.326473	-0.00224102	0.201438	0.0599572	0.0463459	0.159458	0.286349	-0.0676689	0.0522376	0.132359
NA;S308;SYKPVPFQRSSLEPDSEEDDRKSIQSARSAQ	-0.050403	-0.183463	-0.0842579	0.00679276	0.110024	0.173632	0.185411	0.0339057	0.111253	0.178657	0.462721	0.453582	-0.212214	-0.44153	-0.222506	-0.263445	-0.0374325	-0.0345785	-0.532574	-0.341985	-0.396141	-0.191728	-0.11681	-0.201141	0.19495	0.21629	0.210767	0.128378	0.198107	0.212537	0.0973325	0.0244433	0.116628	0.0170349	0.136274	0.19057	-0.000212819	0.0899429	0.204229	-0.0626081	0.107326	0.26231	0.085879	-0.0449499	0.0561574	-0.0172588	0.070294	0.164415	0.169701	0.185297	0.14708	0.179609	0.192753	0.298205	0.0876568	0.0633954	0.231507	-0.000959646	-0.0395762	0.353933
NA;S321;PDSEEDDRKSIQSARSAQLDPPERAASIRRS	-0.0961404	-0.0511542	-0.0480923	-0.0928604	0.17114	0.188753	-0.0627302	-0.0817537	0.104518	-0.190816	0.0868922	0.153385	0.119305	-0.0589688	-0.27368	0.306878	0.00226215	0.114732	-0.199325	0.26576	-0.152828	0.316499	0.214611	-0.224909	0.0950424	0.0451192	0.0392862	0.0905581	-0.0892239	0.0885477	0.00798396	-0.0256167	-0.052892	0.102706	0.0740655	-0.0635799	0.0499384	0.112405	0.0290825	-0.0810332	0.020227	-0.0307131	0.015351	0.00641963	-0.055125	0.0301942	0.0409623	-0.0650193	0.029674	0.0243533	0.123119	-0.115025	0.0467306	-0.0820692	-0.0719748	0.184234	0.0431957	-0.254224	-0.152192	0.201122
NA;S331;SGEVLSSVXLEDRTESRQDSLELSSDFLPPI	0.103076	-0.0340636	-0.169358	0.0703491	-0.046164	-0.0546701	-0.258645	-0.564794	0.145622	0.194802	-0.2379	-0.0850289	-0.169339	-0.470229	-0.0283607	0.372173	-0.153613	-0.0765225	0.202112	0.06955	-0.230088	-0.1058	-0.236174	-0.283793	-0.159196	-0.481113	0.656282	-0.609847	0.111797	-0.202211	-0.122363	-0.151232	-0.156174	0.138914	-0.441643	-0.343499	-0.0127611	-0.00410833	-0.0490526	0.03317	-0.37473	-0.285776	0.0269234	-0.0178511	-0.109475	0.237631	-0.289642	-0.323157	0.20818	-0.0722221	-0.425688	-0.114814	-0.402126	0.149245	0.26183	0.0971518	0.143706	-0.296397	-0.204289	-0.407682
NA;S335;LSSVXLEDRTESRQDSLELSSDFLPPIKETD	-1.0571	-0.571102	0.555619	-0.0332422	0.786927	-0.121747	-0.0908884	-0.491001	0.73466	0.37494	0.332266	0.103625	-0.175804	-0.409753	-0.0487271	0.484842	-0.167595	-0.158867	0.353003	0.140567	-0.229856	-0.176736	-0.177007	-0.430145	0.157387	0.156753	0.195981	-0.779234	0.785395	-1.04173	-0.0333741	-0.120402	-0.136984	0.267113	-0.269138	-0.290388	0.0315503	0.0372793	-0.0781317	0.0456559	-0.444111	-0.246905	0.0611313	-0.0371733	-0.122176	0.212918	-0.280127	-0.293188	0.266447	-0.199573	-0.473396	-0.0511875	-0.38818	0.142063	0.329779	0.19787	0.0595858	-0.187198	-0.177925	-0.615395
NA;S338;QLDPPERAASIRRSASAADVSRSRSGRKSRS	1.21453	0.60258	0.880795	-0.304667	-0.241657	-0.0275667	0.0413948	0.835287	0.708512	0.173076	0.602579	0.484392	-0.0576881	0.537914	0.672042	0.0344619	-0.114465	0.224361	-0.375502	1.30451	1.69123	-1.79595	0.484122	1.35153	0.361573	0.543138	0.609004	0.592088	0.727486	0.357667	0.150112	0.661464	0.3376	0.394729	0.576316	0.333399	0.187263	0.990064	0.533651	-0.00189465	0.737162	0.521933	-1.18522	-0.653191	0.271782	0.134115	2.02408	1.80911	0.0190094	0.742912	0.931779	0.322123	0.639051	0.302319	-0.0972779	0.71666	0.82726	0.193729	0.621342	0.758578
NA;S339;XLEDRTESRQDSLELSSDFLPPIKETDLL__	0.0119154	-0.343048	-0.42418	-0.0545631	-0.148318	0.0115666	-0.456644	-0.775057	0.245132	-0.143123	-0.0257332	0.0822865	0.109407	-0.471184	-0.447714	0.24812	-0.369545	-0.120423	0.142332	-0.254676	0.0638701	-0.144639	-0.711114	-0.130659	0.0121185	-0.262995	-0.202311	-0.0874506	0.006623	-0.422839	0.0153019	-0.417216	-0.51396	0.0540235	-0.169536	-0.0916672	0.0834622	-0.510729	-0.249884	0.0792161	-0.393428	-0.143729	0.00647675	-0.315645	-0.437477	0.233475	-0.339366	-0.206688	0.15251	-0.320902	-0.812274	-0.193386	-0.289662	0.0993994	0.0832879	-0.402278	-0.35933	-0.15184	0.0441657	-0.364483
NA;S365;LNGSSAGRYFFTPLDSPRAGSRWSSYAQLLP	0.136643	-0.471269	-0.338296	0.0578305	0.452686	-0.200817	0.15981	-0.140721	-0.000579969	0.306663	-0.32652	-0.491917	-0.333614	-0.102921	-0.86534	0.0905696	-0.124876	0.872778	-0.0512691	-0.640983	0.641893	-0.121662	-0.134075	-0.0588521	-0.005232	-0.0545325	-0.182851	0.212961	-0.221736	-0.429762	-0.252276	-0.438619	0.129126	-0.258481	0.368884	-0.0350037	-0.166563	0.0528782	0.537476	0.235082	-0.836818	-0.329186	0.273386	-0.609794	0.134323	-0.148259	-0.215765	0.0951187	0.151172	-0.0203829	-0.139776	0.0660051	-0.217041	-0.461566	-0.249209	-0.162121	0.436461	-0.103555	-0.354877	-0.0383629
NA;S45;GRRRGDRELGIRSSKSAEDLTDGSYDDVLNA	-0.149106	0.0286015	0.391977	-0.137291	0.476182	0.905678	-0.133351	0.162969	0.597869	-0.158149	0.129106	0.796895	0.00641173	0.229624	0.231765	-0.0486454	-0.250547	0.136564	0.248452	0.0242137	0.168179	0.0567449	0.127213	0.535842	-0.0795002	0.0675474	0.296337	0.0424792	-0.0709435	0.263525	0.0746032	-0.0735237	0.144035	0.138118	-0.0606022	0.373193	0.126907	0.746885	0.547236	0.0757613	-0.0239364	0.220296	0.235081	0.215444	0.489999	0.116588	0.19367	0.478656	0.00369267	0.231767	0.32985	-0.0447568	-0.102478	0.160205	-0.293162	0.0448514	0.412451	-0.0808773	0.522569	0.762998
NA;S46;GALEGSSKEGSGPSRSPQPPTSPIPPETSQR	-0.0670656	0.204375	0.0618095	0.0778614	0.186591	0.198393	-0.0763418	-0.207029	0.024076	-0.222924	0.174362	-0.0641263	0.464939	0.428358	0.125827	-0.0482051	-0.733336	0.0380863	0.242883	-0.100026	0.0929191	-0.417338	-0.0211421	0.657735	0.104844	0.227073	0.202791	0.078407	0.128886	-0.00923467	-0.0998342	0.0213343	-0.126602	-0.00999169	0.221025	0.123133	-0.183963	0.174873	0.0225131	-0.0391797	0.165918	0.0540446	-0.123104	0.0619253	0.103371	-0.00244986	0.111059	0.0674514	-0.0719519	0.282696	0.175632	0.171856	0.209058	-0.0493769	0.0989943	0.188175	0.0937956	0.122565	-0.0273319	0.0329618
NA;S503;QQERPRPEPGRLGSSSPASVTTEQLGAKMTE	-0.0997163	-0.0605749	-0.154085	-0.0267323	-0.040536	-0.132376	0.0436095	-0.354046	-0.262834	-0.0415426	0.0197129	0.224324	0.148427	-0.0404632	-0.0934339	-0.00568982	0.0967389	0.0377392	-0.166581	-0.0929392	0.018941	0.133959	-0.0429999	-0.131661	0.0156783	-0.0381433	0.0691418	0.024431	-0.0430333	-0.165581	0.101211	-0.0236099	0.172376	0.0910893	0.00522052	0.016953	-0.0218929	-0.0227915	-0.035301	-0.12617	-0.115804	-0.00864333	0.0714381	-0.0997705	-0.143832	-0.0306893	-0.0345121	-0.00392024	-0.0727373	-0.115915	0.123754	0.161938	-0.0105013	-0.0631556	-0.0477656	-0.143797	0.139005	-0.152264	-0.137222	-0.0862533
NA;S506;RPRPEPGRLGSSSPASVTTEQLGAKMTERGS	-0.274192	0.432703	0.133454	0.295302	-0.915001	-0.444359	0.193658	-0.201162	-0.300125	0.201012	-0.187048	-0.436664	0.115875	-0.0275888	-0.23131	0.101631	0.0821223	-0.384948	-0.0147609	-0.2861	-0.195507	0.346148	-0.0838344	-0.292875	-0.673058	0.476293	0.0595607	-0.862793	0.171886	-0.0154919	0.199438	-0.213771	-0.0893208	-0.0345907	-0.475688	-0.419847	0.180633	-0.0910531	-0.372708	-0.096402	-0.506078	-0.160887	0.128952	-0.291555	-0.290539	0.0183473	-0.408035	-0.39714	0.131522	-0.426572	-0.105723	0.143061	0.00614743	-0.366554	0.0839869	-0.201977	0.155033	-0.183771	-0.476971	-0.252035
NA;S52;SKEGSGPSRSPQPPTSPIPPETSQRARSPAP	0.583801	-0.355953	-0.915275	-0.11252	-1.09411	0.466254	-0.54539	-0.715898	-0.515805	-0.43724	-0.770641	1.53982	0.258895	-0.0785061	-0.622434	-0.242173	-0.450503	-0.330797	-0.0512599	-0.327743	-0.926273	-0.150246	-0.486699	0.47177	0.0152889	-0.363872	-0.683885	0.255213	-0.145286	-0.314823	0.371739	-0.447928	-0.347519	-0.541232	-1.12196	0.404691	0.228692	-0.0498561	-0.601486	-0.354185	-0.406389	-0.570442	-0.0504758	-0.571589	-0.904979	-0.0568331	-0.754478	1.13765	0.146045	-0.5339	-0.487663	0.312903	-0.32394	-0.695703	-0.354528	-0.350877	-0.891851	0.723506	-1.10853	0.516191
NA;S521;VELNSPRTTHLAGALSPGGGQSAPAFPESGP	0.204189	0.271641	0.366063	-0.130609	0.3768	0.0312151	0.121298	0.178668	0.497693	-0.00198384	0.0804831	-0.135014	0.0401033	0.342752	0.504338	0.108082	0.0430713	0.0969489	0.087368	0.254627	0.374994	0.124196	0.195962	-0.0401038	-0.0241527	0.309696	0.164548	0.00501386	0.780243	0.0180328	0.0218742	0.404394	0.218518	-0.035264	0.312724	0.188032	-0.1135	0.562077	0.251517	-0.512184	0.234887	0.505967	0.0602618	0.0993159	0.215023	0.149212	0.624292	-0.209693	-0.493217	0.144208	0.594993	0.0644782	0.710068	0.10922	0.142023	0.615053	0.00530026	0.182812	0.0422903	-0.0704126
NA;S534;RGSVARPTQGPETPRSPEGTTEAATQDGKEQ	0.362486	-0.0660477	-0.292276	-0.124005	0.442026	-0.443292	0.123877	0.199121	-0.532411	-0.279967	0.343013	0.201005	-0.196037	0.608044	0.225267	-0.163922	0.32585	-0.725203	0.135298	-0.226678	0.0257039	0.233615	0.166055	-0.264147	-0.288819	-0.1591	-0.308607	0.0181379	0.661876	-0.256645	0.00689371	0.0317161	0.194342	-0.146608	-0.22119	0.0936935	0.0051615	-0.0937563	-0.291164	0.00162414	0.127075	0.142085	0.0907322	0.173031	-0.0461281	0.0132998	0.0428903	-0.0820102	-0.0577554	0.359682	0.143927	-0.0123242	-0.195759	-0.187691	0.0111408	0.185987	-0.883939	0.267171	0.414127	-0.0630289
NA;S55;SSSLSKEAPGVEERPSSVVSSLSYRKRLTLK	-0.180005	1.19225	-0.357578	-0.253856	0.290172	-0.209799	0.0601234	0.406977	0.000315004	-0.620527	0.126399	0.434995	-0.0606359	0.443482	-0.175815	0.65751	0.133532	-0.220401	-0.189133	0.223728	0.0263527	0.306024	0.447595	-0.249321	0.400878	0.208626	-0.298126	-0.503074	0.449806	0.333597	0.153828	0.249013	-0.110304	-0.0552598	0.244282	0.0891576	0.016752	0.121667	-0.282806	-0.0350805	0.219477	0.0882426	-0.0104285	0.171897	0.37286	-0.0329643	0.446365	-0.241292	0.102442	-0.0351329	-0.0875292	0.175839	0.291398	-0.143706	-0.272045	0.52678	0.063241	0.339612	0.0439913	-0.0792401
NA;S56;SSLSKEAPGVEERPSSVVSSLSYRKRLTLKD	0.226769	-0.841728	-0.293117	0.135976	-0.310947	-0.709559	-0.127125	-0.33354	-0.440579	0.159474	-0.662606	-0.526957	-0.00386006	-0.0479049	-0.443307	-0.0825925	-0.364008	-0.845618	-0.101435	-0.25274	-0.387481	0.0692392	-0.195802	-0.696414	0.299573	-0.232732	-0.212729	-0.93725	-0.273237	-0.62217	-0.00254708	-0.63888	-0.496246	0.430508	-0.377538	-0.727709	-0.507322	-0.120083	-0.839856	0.245589	0.222841	-0.843243	0.142768	-0.416307	-0.0205297	-0.207869	-0.406107	-0.988055	0.216026	-0.457198	-0.473069	-0.293993	-0.323375	-0.58614	-0.0168096	-1.04401	-0.0310284	0.354883	-0.321605	-0.804027
NA;S6;__________MDLNLSLLAREATPGLLPGLN	0.270297	-0.124663	0.237706	0.133805	0.165083	-0.0663747	-0.0700921	0.182654	-0.0556042	-0.0746652	-0.0734633	0.533047	-0.19945	-0.672726	0.0393589	-0.123367	0.988842	0.194939	-0.0635263	0.336579	-0.191342	-0.568999	0.388558	0.224531	0.122272	0.502284	0.12582	0.33714	0.0860615	0.495611	0.312224	-0.0585133	0.202137	0.202339	-0.0853746	0.283936	0.0326972	0.380138	0.163736	0.184941	0.434252	0.0882041	0.143039	0.246614	0.358863	0.08602	0.372529	0.554154	-0.388266	0.0501858	0.0328085	-0.098401	-0.116149	0.729322	-0.273993	-0.137704	0.430278	0.0359846	0.243143	0.200774
NA;S609;SPRRRLDPATLSRTPSQEQLIAELQGRLGIQ	0.0691929	0.16262	0.0810512	-0.134991	0.183728	0.230892	0.0843499	0.141816	0.0474118	-0.134242	0.133637	0.297317	-0.0128811	0.333652	0.04143	-0.00280059	0.128601	0.114195	-0.0920803	0.199214	0.266222	0.0236148	0.0863765	0.0133628	-0.0458212	0.104668	-0.0600762	0.0614896	-0.0276526	0.00600153	0.116771	0.158474	0.179228	0.0929242	0.0353069	0.0790044	0.00945512	0.0387673	0.107294	0.0393097	0.223762	0.0933816	0.106107	0.0804662	0.0113443	0.166251	0.253188	0.15284	-0.0172427	0.156873	0.236286	0.0354508	0.0950303	-0.00458221	-0.283599	-0.00942982	-0.0521091	-0.0812583	-0.0165496	-0.0469296
NA;S62;APGVEERPSSVVSSLSYRKRLTLKDSIGGTG	-0.207108	0.28597	-0.609253	0.0822485	-0.755243	-1.3432	-0.0650332	-0.587575	-0.589607	0.155788	-0.883553	-0.85491	0.0665261	-0.175739	-0.686179	-0.17565	-0.531202	-1.18741	-0.014364	-0.298821	-0.641616	0.108552	-0.476668	-0.848333	0.183433	-1.37531	-0.249515	0.286901	-1.0624	-0.278228	-1.09405	-1.01496	0.330542	0.546276	-0.359211	-0.930572	-0.132178	-0.200693	-0.0265857	-0.24002	-0.686121	-1.91118	0.427156	-1.03903	-0.25958	-0.013689	-0.4605	-1.01859	0.322677	-0.830472	-0.693356	-0.343282	-0.498022	-0.83358	0.510162	-1.38905	-0.0431459	-0.404344	-1.21078	-0.487417
NA;S64;PPTSPIPPETSQRARSPAPTLAMNGPGAATA	-0.0360443	-0.0528322	-0.20278	-0.0860081	-0.198717	-0.156587	0.0508706	-0.157908	-0.0924627	0.0401755	-0.116463	-0.0913966	0.0883612	0.106944	-0.165675	-0.0254642	-0.0558183	-0.209987	-0.119228	0.0425307	-0.0230529	0.0111282	-0.0450895	-0.156689	0.00493964	-0.105925	-0.105842	-0.0238361	-0.0740767	-0.296117	-0.0293673	-0.0755756	-0.0821912	0.0685909	-0.0648198	-0.146458	0.106729	0.125251	0.112351	0.0837117	0.0602481	0.00520397	0.0229837	-0.211786	-0.230004	-0.0376383	-0.0723238	-0.195149	-0.0477586	-0.0955948	-0.181633	-0.0201867	-0.0792618	-0.321451	-0.00167248	-0.079429	-0.22567	-0.050287	-0.29592	0.0211393
NA;S67;GGTHLAPPRAFRTSLSPVSEASHDQEVTAPH	0.145815	-0.131925	-0.667254	-0.0891092	-0.760817	-0.871785	-0.10449	-0.871702	-0.430645	0.118103	-0.185191	-0.942337	0.108282	0.343511	-0.337463	-0.507112	-0.681303	-0.887478	0.513713	-1.0928	-0.531089	0.0830281	-0.463042	-0.548449	-0.197857	-0.380937	-0.513494	0.215174	-0.261835	-1.03091	-0.0942913	-0.245756	-0.688397	0.129295	-0.330541	-0.69719	-0.237118	-0.473315	-0.651341	0.152313	-0.235655	-0.615682	-0.285125	-0.148143	-0.495451	0.00357961	-0.556693	-0.554102	0.0332581	-0.827444	-0.721646	-0.177934	-0.374078	-0.495206	0.274067	-0.255905	-0.509585	-0.0835909	-0.564174	-0.785169
NA;S671;RAGGQLVEKVVFPPGSPIPLRRTISVLASPS	0.436171	0.252847	-0.430627	-0.154003	-0.179226	-0.501283	-0.115065	-0.245671	-0.158831	-0.0139407	-0.2415	-0.376769	-0.054066	0.20169	-0.116124	0.0453868	-0.285239	-0.328073	0.144497	-0.251288	-0.52453	0.35335	0.0737987	-0.595986	0.106535	0.0993497	-0.189901	0.051998	-0.249206	-0.206481	0.00865796	-0.317948	0.0219686	0.324891	-0.0432497	-0.32567	-0.0900038	0.0838228	-0.0178991	0.0755804	-0.372137	-0.409098	-0.117506	0.0403706	-0.251349	-0.170015	-0.113925	-0.352359	-0.061769	-0.45383	-0.31765	0.00420521	-0.0353632	-0.311402	-0.371182	-0.0821404	0.609461	-0.403721	-0.47944	-0.0751021
NA;S680;VVFPPGSPIPLRRTISVLASPSVPLLQHRTD	0.0461671	-0.252079	-0.207794	0.11694	-0.303687	-0.488424	-0.105318	-0.209347	0.0551551	-0.217715	-0.248133	-0.454305	-0.000635604	-0.167957	-0.0308983	0.0455568	-0.47437	-0.481179	0.0463702	-0.100428	-0.492831	0.142484	-0.301864	-0.385626	-0.0273995	-0.189344	-0.230015	0.0138167	-0.449418	-0.312158	0.170949	-0.223758	-0.17896	-0.163413	-0.131632	-0.483829	-0.063919	-0.234419	0.113727	-0.111413	-0.272165	-0.600658	0.029034	-0.195439	-0.436965	0.00963436	-0.0464179	-0.449453	0.0345261	-0.26671	-0.24855	0.038238	-0.299986	-0.383467	0.0777143	-0.41641	0.141115	-0.0816169	-0.408434	-0.452293
NA;S684;PGSPIPLRRTISVLASPSVPLLQHRTDAAAS	-0.174561	-0.273574	-0.390372	0.268505	-0.60594	-0.781182	-0.004501	-0.42496	-0.33393	-0.0481568	-0.595404	-0.517704	0.115839	-0.284038	-0.288484	0.00519387	-0.815369	-0.631355	0.0349403	0.100126	-0.70303	-0.161793	-0.811154	-0.275526	0.479	-0.506291	0.088183	-0.548863	-0.956232	-0.467745	-0.0432896	-0.387846	-0.271134	0.00966186	-0.829156	-0.631442	0.0253048	-0.22449	-0.132316	0.0714644	-0.586706	-0.954888	-0.180935	-0.456527	-0.409608	0.251806	-0.707714	-0.371427	0.158632	-0.318481	-0.299334	0.0332717	-0.455347	-0.535396	0.0103761	-0.538613	-0.276088	-0.301895	-0.627141	0.0637935
NA;S70;HLAPPRAFRTSLSPVSEASHDQEVTAPHAAE	0.150049	-0.150561	-0.328987	-0.131788	-0.597947	-0.778039	0.0752849	-1.0679	-0.394837	0.0492432	-0.253391	-1.19562	-0.445572	-0.4289	-0.561264	-0.0778506	-0.852639	-1.26145	0.14523	-2.19031	-0.440273	0.187897	0.730113	-0.861717	-0.193265	-0.348261	-0.595764	0.148857	-0.336721	-1.03476	-0.133421	-0.355781	-0.543689	0.15047	-0.558589	-0.759069	-0.181808	-0.546949	-0.837483	0.223671	-0.393222	-0.589544	-0.0492296	-0.253744	-0.516736	-0.041066	-0.713374	-0.696758	0.0512043	-0.663808	-0.496225	-0.105547	-0.407059	-0.677579	0.312312	-0.160455	-0.379398	-0.13467	-0.753267	-1.00276
NA;S71;GGGLQGGVGALKRSSSMFIPQLLTSIDARPT	0.0399678	0.275341	0.131448	0.0108976	0.180134	-0.0538657	0.218845	0.230749	0.0828456	-0.160799	-0.276747	-0.131021	-0.468893	1.25438	-0.290421	-0.0661965	-0.356232	0.524765	0.290351	-0.833582	0.152624	0.939806	-0.0628064	-0.17626	-0.181659	0.807208	-0.71423	0.869843	-0.172947	-0.41583	-0.647005	0.0980551	-0.324811	0.339237	1.07622	-0.558331	0.186889	1.2408	0.374876	-1.00244	0.251639	-0.866637	0.352036	-0.732971	-0.308604	-0.255791	1.05983	0.180657	0.228486	-0.189902	0.350509	-0.248489	0.0111528	-0.708195	-0.0115111	0.215458	0.443306	-0.433569	0.0787278	-0.0261106
NA;S72;VVSSLSYRKRLTLKDSIGGTGDADSLFTSLS	0.108482	0.335306	0.324579	-0.0203047	0.407999	0.37814	-0.147991	-0.0212106	0.111896	-0.0598823	0.232464	0.868355	0.0455034	0.477969	0.281832	-0.215074	0.394649	0.427615	-0.282413	0.223431	0.276356	0.155866	0.619999	0.25781	0.0979319	0.22663	0.26235	0.118483	0.114419	0.527477	0.135112	0.0291987	0.367022	0.0655543	0.13789	0.287757	0.0777486	0.0214176	0.195365	0.0392249	0.2011	0.20219	0.0579592	0.0331051	-0.0214697	0.102538	0.250461	0.152729	-0.060798	0.0122638	0.0468559	0.084512	0.19573	-0.0208665	-0.170932	0.240423	0.380064	-0.13152	0.32309	0.717344
NA;S73;PPRAFRTSLSPVSEASHDQEVTAPHAAEGPH	-0.259701	-0.174831	-0.15601	0.082734	-0.653172	-0.565463	-0.0125687	-0.839294	-0.559711	0.0534269	-0.177289	-0.720503	-0.113127	-0.535257	-0.43965	-0.0781746	-1.32319	-1.02546	0.557182	-0.977531	-1.53244	-0.181679	0.0454443	-0.308725	-0.15585	-0.273371	-0.534479	0.111476	-0.232583	-0.632752	0.0574738	-0.222136	-0.523114	0.176984	-0.308447	-0.779191	-0.360377	-0.998604	-1.1258	-0.101256	-0.65119	-0.666225	-0.13315	-0.188835	-0.380501	0.0210168	-0.583167	-0.632267	0.212924	-0.623965	-0.599258	0.0678634	-0.37459	-0.540902	0.187745	-0.348916	-0.582036	-0.132943	-0.473312	-0.91923
NA;S735;HKLNVPETMTEVLDVSDEEALKQFGDHFIDG	0.218599	-1.00959	0.711911	0.266763	-0.385288	0.0483722	0.589164	0.00627654	0.561413	-0.407885	-0.85865	-0.599894	-0.654879	-0.754114	0.347567	-0.0134039	-0.0279194	1.03591	0.661431	0.468483	0.0858095	-0.295654	-0.650775	-0.302706	0.0277565	0.352356	0.100396	-0.605653	0.245417	-0.63125	-0.527527	0.206315	0.923003	0.805361	-1.441	-0.397529	-0.171736	-0.0214678	0.52189	0.0260132	0.370897	-0.862915	-0.225857	0.288633	1.20751	-0.55245	-0.785284	-0.856957	-0.286725	-0.286927	0.285514	0.779563	-2.22372	1.14828	0.0115362	-0.00238183	-0.0973205	0.355581	-0.12641	-0.595456
NA;S754;ALKQFGDHFIDGEALSDSGDDTMTGDGGEYL	-0.033298	-1.24118	0.876561	-0.288749	0.0915554	0.203361	-0.185481	-0.354883	-0.0477328	-0.0373149	-0.385955	0.0405874	-0.367779	-0.217997	-0.103141	0.371359	-0.300464	-0.0975636	-0.111361	-0.0494098	0.0241764	-0.306602	0.101559	-0.361099	-0.171225	-0.323932	-0.33907	0.20295	-0.105241	-0.168569	-0.169403	-0.163478	-0.0923585	0.18335	-0.255332	-0.0776594	0.347749	-0.447144	0.33403	-0.136965	-1.02494	0.4751	0.34974	0.426085	0.377627	0.192064	-0.195952	0.0757689	-0.0444381	-0.295537	-0.177353	0.0657461	-0.25367	-0.205026	-0.15783	-0.0837836	0.197427	0.297487	-0.214255	0.00423277
NA;S756;KQFGDHFIDGEALSDSGDDTMTGDGGEYLRP	-0.652165	-0.559642	0.832322	0.310004	-1.92159	-0.0544677	0.210634	-0.685486	-0.333473	-0.0625916	-1.03366	-0.784809	-0.130025	-0.543297	-0.544532	0.160967	-0.610428	-0.718629	-0.0239022	-0.429921	-0.402034	-0.339069	-0.59184	-0.549429	0.268286	-0.70876	-0.795077	0.179964	-0.823653	-0.798328	0.24131	-0.644582	-0.335404	0.178809	-1.03552	-0.742979	-1.25251	0.278834	0.455368	-0.571413	0.299746	-1.64887	0.878786	0.0996022	0.126471	-0.0841652	-0.795156	-0.605432	0.445469	-0.82401	-0.463682	-0.0826251	-0.852559	-0.884082	0.287757	-0.361541	-0.17172	0.0364851	-0.752721	-0.809833
NA;S81;RLTLKDSIGGTGDADSLFTSLSERAASPERP	-0.156498	-0.086995	-0.161506	0.0156942	0.266055	0.126453	0.173154	-0.127986	-0.171209	0.342874	-0.0202119	0.0379217	0.0202469	0.395343	0.135747	-0.707927	0.448696	0.207414	0.233818	0.0981773	-0.0672539	0.397335	-0.24825	-0.0472393	-0.454437	0.847575	-0.324515	-0.271331	0.529405	0.126396	-0.253911	0.637247	0.1958	0.149202	0.0646409	-0.470558	0.124053	-0.0317617	0.421146	-0.134908	-0.144044	0.365654	0.176373	-0.275618	0.28733	-0.104742	0.111863	0.108051	0.275275	-0.0485305	-0.0677588	0.0698941	-0.0795579	-0.268855	-0.429372	-0.2178	0.499313	0.535206	-0.180461	-0.164327
NA;S85;KDSIGGTGDADSLFTSLSERAASPERPPRKA	-0.214681	0.249339	0.386977	-0.245071	0.302358	0.379689	-0.304935	0.216371	0.435041	0.0595095	0.251483	0.824948	0.0668523	0.648438	0.572577	-0.195411	0.359312	0.402884	-0.178507	0.189813	0.299314	-0.00668029	0.546093	0.238719	0.110671	0.250725	0.287591	0.0658832	0.392096	0.0492899	0.181115	0.339204	0.454058	0.0852173	0.308319	0.307413	0.167411	0.445662	0.426753	0.037934	0.411523	0.33545	0.0509741	0.327186	0.5338	-0.0365094	0.335993	0.299743	0.0777864	0.544118	0.302002	0.389639	0.269222	0.378436	-0.072064	0.507699	0.327439	-0.0391337	0.381103	0.327983
NA;S87;SIGGTGDADSLFTSLSERAASPERPPRKAHV	-0.177162	-0.112871	0.472606	0.505183	-0.217094	-1.29514	-0.175972	-0.0945784	0.0958025	0.0993263	-0.335926	-0.543727	0.267083	0.201218	-1.18167	-0.137685	0.791783	-0.844742	0.180112	-0.198343	-0.211668	-0.12019	-0.175486	-0.583183	0.234414	-1.13609	0.0713438	0.00491868	-0.393448	0.0730411	0.259508	-0.550279	0.00250139	-0.672415	-0.219717	0.384387	-0.846031	-0.599489	1.05472	0.505468	-0.45017	-0.671686	0.470664	-0.729304	0.17067	0.128241	-1.04273	0.200686	0.226962	-0.190137	-0.0714296	0.0537314	-0.213001	-0.585734	-0.0500375	-0.148017	0.724718	-0.756118	-0.123507	-0.61789
NA;S92;GDADSLFTSLSERAASPERPPRKAHVGPREE	0.577384	-0.030353	0.197245	0.368138	-0.618909	0.0558921	-1.16112	-0.640485	0.113831	0.523817	0.662168	0.612254	-0.203938	-1.00422	0.7971	-0.820555	0.485977	1.1108	-1.56866	0.10141	0.855632	0.669363	0.817201	-0.457476	0.443494	0.303876	0.426585	-0.109449	-0.443862	0.480444	0.292934	-0.39958	0.172467	-0.0350388	-0.0905033	-0.0547378	-0.0554134	0.19608	0.286905	-0.0738424	-0.376868	-0.222609	-0.0137257	-0.00468395	0.268248	1.06169	-0.445322	-0.174794	0.354538	-0.381151	-0.0413363	0.394262	0.272886	0.0781927	0.859773	0.516519	0.304081	-1.50365	-0.27281	0.852164
NA;S932;ASQEVTIAVNRGERLSLDKLECTDQETESEN	-0.0535254	0.120489	-0.213385	0.081689	0.0359257	0.0851868	-0.171983	-0.0358063	-0.186753	-0.0407899	-0.0908126	0.243294	0.0990969	0.0795113	0.00335383	-0.12808	-0.247151	0.0598799	-0.0138875	0.319286	-0.296865	0.23984	-0.252836	0.0237674	0.0473954	0.0310046	0.0380989	-0.0564943	-0.114439	0.0695145	0.0394002	0.00599011	0.095752	-0.000626392	0.112044	-0.0633451	0.0510024	0.0160262	0.135783	0.0566225	0.0291589	0.073803	-0.0102524	0.018121	-0.106096	0.0245951	0.00434063	0.00467525	0.104653	0.356932	-0.279492	0.0697026	0.187889	-0.322092	0.0186681	0.0764071	0.114938	-0.357027	-0.00910557	-0.0369508
NA;S97;ADEDEKKAAAGPLDMSLPSTPDIKIKEEEPV	-0.0322341	0.0815173	0.0655351	0.120116	0.0270539	0.15829	-0.0089474	0.0275626	-0.22993	-0.0352657	-0.123129	-0.118103	-0.0289214	-0.280825	-0.298015	0.0834122	0.00173916	0.278939	-0.00498437	-0.0948177	-0.210216	-0.0174044	-0.121563	-0.0295911	-0.108089	-0.174287	-0.0128027	0.10435	-0.153644	0.0119859	-0.0200699	0.00170459	0.00280962	0.13743	-0.207969	0.194581	0.0210287	0.0462546	0.0132349	-0.0344469	-0.247815	-0.0339646	0.0624449	-0.0368492	-0.299267	-0.0240592	-0.0135395	0.021115	-0.0932921	-0.25093	-0.050629	0.0063089	-0.141633	0.191532	0.0329187	-0.120171	0.0548593	-0.160295	0.0032425	-0.0915506
NA;T101;EKKAAAGPLDMSLPSTPDIKIKEEEPVEVDS	-0.0271611	0.0872883	0.0696027	0.126884	0.0246945	0.158899	-0.0021951	-0.1836	-0.185334	0.105768	-0.210559	0.0176419	-0.0270494	-0.286643	-0.300678	0.0827417	-0.00465843	0.28156	0.000427482	-0.0982012	-0.212678	-0.0175731	-0.125547	-0.0371314	-0.0995185	-0.174844	-0.0111029	0.115816	-0.146242	0.00984749	-0.12495	-0.0410097	-0.120491	0.0065246	-0.518035	0.0384212	0.0351246	0.0474766	0.0120065	-0.0310408	-0.251696	-0.0355964	0.0710626	-0.0334765	-0.301108	-0.0145651	-0.0176579	0.0163725	-0.0841965	-0.246696	-0.0457766	0.00902219	-0.144999	0.193123	0.0391074	-0.126309	0.0610231	-0.164228	-0.00266746	-0.0925432
NA;T117;AEAPRMVAALPRSPHTPIIHHVASPLQKSTF	-0.56044	-1.7881	0.277779	0.136606	-0.932722	-0.279663	0.595831	-1.22905	-0.941667	0.232218	-0.609863	-1.25441	0.0283335	-0.830221	-0.716598	0.39809	-0.833528	-1.00148	0.21771	-0.452212	-0.749158	0.0427034	-1.31683	-1.0558	-0.155174	-0.611426	-0.754387	-0.178586	-0.651818	-0.739558	-0.0208055	-1.05696	-0.69774	0.0955977	-1.18296	-1.10361	0.0362283	-0.779236	-0.886212	0.00510596	-1.05277	-0.73167	-0.209617	-0.743369	-0.619733	-0.0796829	-0.893341	-0.591319	-0.135002	-0.700739	-0.941725	-0.414607	-1.06034	-1.03213	0.167981	-0.622095	-0.18445	-0.202489	-1.03053	-0.814916
NA;T196;PGSRRSTSRLDSLSRTLSPSLSRASGLGRES	-0.340232	-0.0476292	-0.487559	0.111297	-0.149716	-0.396429	-0.340978	-0.54918	-0.447792	0.0922862	-0.795954	0.629263	0.131852	0.180908	-1.20615	0.0863343	-0.749729	0.481747	0.433162	-1.03679	-0.474473	0.0118947	-0.217679	0.363649	0.0192488	-0.205598	-0.52617	-0.0864827	-0.718563	-0.366118	0.000119589	-0.624676	-0.405054	0.423201	0.0980202	-0.367497	0.173005	-0.0907961	-0.342196	-0.0287239	-0.234798	-0.520805	-0.238455	0.242817	-0.0756177	0.0857637	-0.842745	-0.412612	0.0626909	-0.493508	-0.418249	-0.274998	0.180061	-0.143532	0.11318	-0.721922	-0.576081	-0.434166	0.358618	-0.0844169
NA;T302;TTMYPGIADRMQKEITALAPSTM________	0.0374088	0.0448313	-0.0913924	0.0756064	-0.0710221	-0.587026	0.0387268	-0.118417	0.0976126	-0.0516221	-0.263303	-0.158991	0.0677945	-0.111229	-0.136246	0.125403	-0.123167	-0.307073	-0.0670432	0.11298	0.0579643	-0.222315	-0.153809	-0.292381	0.0366271	-0.224947	-0.323671	-0.0046164	-0.183387	-0.114562	-0.00822923	-0.18889	-0.281076	0.37325	-0.115726	-0.370926	-0.107691	0.0903941	0.338961	-0.100057	-0.276429	-0.623171	0.105393	-0.19221	-0.1268	0.015021	-0.135027	-0.194149	-0.115879	0.0752203	-0.0595083	0.00967119	-0.04825	-0.41198	0.0160437	0.166012	0.117408	-0.223492	-0.48261	-0.316134
NA;T329;DQSGEVLSSVXLEDRTESRQDSLELSSDFLP	0.260368	-0.273187	-0.403312	0.0421153	-0.259997	-0.276971	-0.0817215	-0.739678	0.00492932	0.187877	-0.50337	-0.441346	-0.00213448	-0.0198354	0.127519	-0.403917	-0.224916	-0.841064	-0.172733	0.0875841	-0.466741	-0.118859	0.04364	-0.43008	-0.929569	0.0895034	0.269187	0.0204767	-0.250594	-0.603568	0.0912846	-0.750126	-0.259832	0.0198297	-0.600145	0.395321	0.181707	-0.206789	-0.251669	-0.000958296	-0.739137	-0.489796	0.256775	-0.214175	-0.24811	0.0287325	-0.529001	-0.581999	-0.165448	0.32904	-0.420925	0.239369	-0.497759	-0.79813	0.497405	-0.738592	-0.208142	0.0494009	-0.477674	-0.415777
NA;T51;SSKEGSGPSRSPQPPTSPIPPETSQRARSPA	-1.04953	0.725823	0.447219	-0.241599	0.915078	0.425541	0.323786	0.297026	0.241265	-0.091712	-0.0622861	0.672115	0.245018	1.20671	0.00771419	-0.765045	0.454251	0.104439	0.525734	0.400514	-0.194572	-0.0247232	0.275957	0.429643	0.125973	0.447284	0.422203	0.222133	0.276207	0.507354	-0.0972613	0.178417	0.12664	0.232461	0.269213	0.206314	-0.163803	0.249928	0.0752909	0.176635	0.315035	0.237867	0.0811175	0.292475	0.106661	0.221236	0.438736	0.386547	0.0199889	0.288234	0.175076	0.34047	0.37111	0.160116	-0.193027	0.301193	0.509758	0.11215	0.026468	0.30586
NA;T607;EPSPRRRLDPATLSRTPSQEQLIAELQGRLG	0.0327309	0.116745	0.377383	-0.0266681	0.287217	0.196983	0.0748118	0.277169	0.0825697	-0.156495	0.232362	0.0892844	0.116256	0.281767	0.195927	-0.0833997	0.339317	0.219897	-0.466089	0.283188	0.221221	-0.00583138	0.702511	0.139448	0.178795	0.441526	0.156125	-0.273101	0.55041	-0.019142	0.114663	0.259207	0.58089	0.0526479	0.166232	0.372384	-0.0466653	0.0313731	-0.00334423	0.48965	0.947329	0.504392	0.04447	0.173271	0.035991	-0.111054	0.540786	0.417466	-0.118271	-0.17457	-0.121603	0.202605	0.450687	0.102494	-0.0808109	0.0600756	0.33955	0.0617558	0.0583046	0.211588
NA;T68;PIPPETSQRARSPAPTLAMNGPGAATAEGLS	0.352378	-0.348289	-0.578409	-0.0695347	-0.538843	-1.42504	0.610073	-0.403132	-0.728149	-0.511086	-0.681932	-0.900362	-0.0423895	-0.432506	-0.724358	0.0590433	-0.465926	-0.871416	-0.196667	-0.286823	-0.68302	-0.192354	-0.311029	-0.884983	0.239257	-0.419466	-0.611952	0.137576	-0.672528	-0.984193	0.121833	-0.39221	-0.370163	0.0126552	-0.926291	-0.822136	0.141303	-0.410003	-0.470592	-0.191096	-1.05307	-0.595994	-0.444868	-0.198767	-1.03176	0.23947	-0.70158	-0.353783	0.150765	-0.925556	-0.52147	0.372799	-0.472738	-1.13691	-0.893717	-0.260358	-1.12716	0.104559	-0.664417	0.219865
NA;T76;LSYRKRLTLKDSIGGTGDADSLFTSLSERAA	-0.352778	0.541894	0.371332	-0.150221	-1.58276	-0.284487	-0.706013	-0.289632	0.443449	0.0914118	-0.694953	0.0258025	0.131778	0.0380083	-0.698154	0.907306	-0.610988	-0.695498	0.405032	-0.587231	-0.416958	-0.309059	-0.280888	-0.103187	0.493376	-0.468584	-0.591502	-0.00894575	-0.874061	-0.0194856	0.111039	0.627313	-0.0160619	-1.39859	-0.649766	-0.112552	0.179662	0.85418	-0.379435	-0.269916	-0.583415	-1.42326	-0.318627	-0.735099	-0.280961	0.921567	-0.736905	0.161413	0.670672	-0.247905	-0.499031	0.249482	-0.590731	-0.422547	0.044022	0.341872	-0.00924534	-0.691202	-0.125261	-1.08499
NA;T760;DHFIDGEALSDSGDDTMTGDGGEYLRPEDLK	-0.0503473	0.432969	-0.35468	-0.0260251	0.702567	1.78942	-0.907234	1.33505	1.17273	0.583659	1.18517	-0.871402	-1.32122	0.391208	2.66998	0.348372	0.600569	-0.126204	-0.00208879	0.486561	0.459733	0.477271	0.536785	0.678266	0.600764	-0.0897825	1.33861	-0.378651	0.969738	0.113444	-0.554465	1.80532	0.37415	-1.71895	1.45815	1.88906	0.475531	0.539985	2.44159	-0.058704	-0.351052	-0.245589	0.680805	0.510143	0.827093	-0.348318	0.448827	0.836434	1.20022	0.346282	0.302911	0.0369709	0.312609	-0.222421	0.431052	0.320905	0.0923228	0.531366	0.532046	0.949793
NA;T79;TSLSPVSEASHDQEVTAPHAAEGPHPAEAPR	-0.34005	-0.617525	-0.795805	0.242433	-1.0461	-1.32036	-0.0177241	-1.08622	-0.866291	0.0682329	-1.05301	-2.22318	0.199145	-1.64148	-2.41571	0.429382	-0.671404	-0.591169	0.0711756	-1.02534	-1.15448	0.489337	-1.08268	-2.00637	-0.0706654	-1.24451	-1.21014	0.219292	-0.966179	-1.68755	-0.7914	-0.959244	-0.395924	0.493564	-1.95829	-0.987771	-0.290919	-0.966006	-1.27745	-0.19564	-0.9438	-1.46646	-0.12189	-0.541112	-0.969681	-0.248853	-0.967499	-1.32835	0.370067	-0.114999	-2.01909	-0.640589	0.273953	-2.15389	0.438456	-0.421687	-1.06601	-0.303354	-1.32024	-1.62874
NA;Y242;VPNVLPATFYTPFSRYYSQPRSYRSGYRGYS	0.594982	-0.513196	1.01415	-0.647991	-0.370234	0.472469	-0.161744	0.704055	-0.0151578	0.0418634	0.203198	-0.890791	-0.558152	-0.0464474	0.134251	0.350496	1.12626	-0.0677436	0.791265	0.568274	0.0993627	-0.76921	0.805175	-0.384013	-0.116806	0.306029	-0.177198	0.185555	0.42267	0.39277	-0.0919613	-0.296724	0.843642	0.422428	0.308847	0.305276	-0.467108	-0.898111	0.803281	-0.301679	1.02108	0.634379	-0.265464	0.323596	0.581051	0.19385	0.560987	-0.71257	-0.0583232	0.354266	0.497984	0.464412	0.653212	-1.02927	0.076316	0.465212	0.243433	0.317273	-1.11994	-0.218161
NA;Y243;PNVLPATFYTPFSRYYSQPRSYRSGYRGYSG	-0.191694	-0.597502	-0.600379	-1.23904	2.41538	0.67359	-0.0900318	0.689327	-0.131484	0.0262476	-0.0395301	-1.07862	-0.432205	0.405489	1.31947	0.337691	-0.98259	-0.307665	0.484186	-0.286961	0.541125	0.38986	-0.178769	-0.634638	-0.0593513	0.163506	-0.347381	0.226578	0.295447	0.212701	-0.0365182	-0.370043	0.726466	0.408032	0.110507	0.127324	-0.348184	-1.01273	0.635365	-0.377035	0.851837	0.506056	-0.201962	0.230015	0.462034	0.211433	0.36241	-0.916973	0.0441993	0.224027	0.413285	0.410651	0.466321	-1.2296	0.144482	0.330607	0.174166	0.29266	-1.30605	-0.399268
NAA10;S190;SGEACREEKGLAAEDSGGDSKDLSEVSETTE	0.0479526	-0.052707	-0.130024	0.288051	0.00764519	0.0630066	0.07389	0.126935	-0.121141	0.0268014	-0.129575	-0.000951162	0.00963054	-0.23654	-0.865409	0.194928	0.0450212	0.528826	-0.327233	0.0415224	-0.440508	0.0509199	0.310718	-0.0215658	0.0274442	-0.132438	-0.0707966	-0.115172	-0.198186	-0.126156	-0.0807877	-0.110491	-0.202744	-0.118023	-0.116978	-0.156192	-0.00160825	-0.194789	-0.143351	0.00185047	-0.0511377	-0.0433376	-0.0747456	-0.127911	-0.091426	-0.339062	-0.166544	-0.166465	-0.00663287	-0.191426	-0.131791	0.023796	-0.0909985	-0.037414	0.130278	-0.383568	-0.232001	0.187723	-0.000267651	0.15685
NAA15;S854;PPGYEEDMKITVNGDSSAEAEELANEI____	-0.0411724	0.0761298	0.0196945	-0.0528143	0.00961497	0.104887	0.00270565	0.0141438	-0.0477697	0.0736154	-0.0192322	0.216365	-0.0450982	0.232819	0.0476342	0.00742217	0.0514622	-0.113125	0.0976544	-0.0465489	0.0995738	0.0727656	0.148559	0.0897818	0.0818615	-0.120527	0.0947467	0.0189106	0.0828577	0.103284	-0.0937651	0.164646	0.0323781	0.0917799	-0.0527748	-0.0852628	0.00951805	0.136843	0.0635788	-0.0442844	-0.0904669	0.0133694	0.0139958	0.185242	0.116489	-0.180832	0.142503	-0.0147303	-0.00649176	0.116543	0.0209401	0.137163	0.0437105	-0.114247	-0.0757162	-0.316402	-0.00696557	-0.0672178	0.196553	-0.098841
NAA15;S855;PGYEEDMKITVNGDSSAEAEELANEI_____	0.46486	-0.357401	-0.328756	-0.30049	0.355216	0.38462	-0.161001	0.185508	0.119981	0.000522596	-0.0630612	0.310951	0.0821295	-0.414187	-0.184142	-0.0160971	0.22244	-0.0258547	0.00814363	0.0282873	-0.00386508	-0.101084	0.352162	0.0344924	-0.0348652	0.131555	0.209777	0.347664	0.215938	0.140213	-0.135221	0.215431	0.0818329	0.179906	0.233358	0.175598	-0.136477	0.479007	-0.0733849	-0.028907	0.0848904	0.351152	-0.0654762	0.325102	0.252724	-0.216842	0.136106	0.064235	-0.0141289	0.2686	0.0895933	0.301943	0.330423	0.0720003	-0.247725	-0.185847	0.181578	0.0731456	0.352166	-0.00173339
NAA30;S55;EDEEDDEEHEGGGSRSPAGGESATVAAKGHP	0.0518472	0.0578821	-0.142766	-0.174564	0.11371	0.0406304	-0.000679147	-0.253481	0.0854537	0.0315163	0.172647	-0.0431659	0.103564	0.435361	-1.45639	0.564753	-0.471839	0.448588	-0.00647766	-0.178244	-0.250727	-0.224716	-0.353729	-0.350039	-0.163423	-0.0989625	-0.349248	-0.139994	0.0423858	-0.259183	-0.0856954	-0.00540372	0.0896923	0.106242	0.150548	-0.0482849	0.0323882	0.0483784	-0.0369753	0.0520784	0.00640969	-0.0468961	0.00337774	0.196925	-0.0116097	0.0924042	-0.0037989	-0.094197	0.0514132	-0.0348371	-0.14679	-0.174624	-0.0607243	-0.057276	-0.0292617	0.163327	0.145892	-0.0901498	-0.119948	-0.145976
NACA;S1018;PSPKGAPTPPAVTPPSPKGSPAATPFPKGAS	0.0150375	-0.0762144	-0.0457343	0.240172	-0.0184564	-0.0270516	0.100026	-0.118649	-0.0997311	-0.0521968	0.0692317	0.0570797	0.239304	-0.162203	-0.592777	0.127023	0.266806	-0.0187001	0.0541929	0.668593	-0.0765081	-0.134901	-0.491395	-0.00651917	-0.141088	-0.0488208	-0.182883	-0.224392	0.284496	0.0810235	-0.0842986	0.070583	-0.072445	-0.148625	0.040433	-0.114111	-0.101846	-0.052911	-0.179472	-0.0770451	-0.0848792	0.0123203	0.0242957	-0.0350369	-0.0912198	-0.162287	-0.0125537	0.0581154	-0.00627894	0.163497	-0.0308385	0.0420501	0.0594768	-0.0738387	0.0747915	-0.091166	-0.121886	0.216065	-0.0565211	-0.047101
NACA;S1022;GAPTPPAVTPPSPKGSPAATPFPKGASTPPA	0.178545	-0.218892	-0.519236	-0.108349	-0.167451	-0.352852	-0.0427172	0.433506	-0.82567	-0.471547	-0.202579	-0.627043	0.124838	0.134173	-0.358224	-0.00569509	-0.227453	-0.906307	0.129872	-0.246489	-0.469653	0.0436029	-0.277488	-0.3723	0.0679669	-0.358215	-0.612782	-0.29015	-0.291089	-0.482316	-0.226442	0.283631	-0.118945	-0.581491	-0.128638	-0.812055	0.298882	-0.12644	-1.29884	-0.122091	-0.177397	-0.215668	0.0249547	-0.399362	-0.58652	0.358458	-0.126868	-0.669168	-0.491056	-0.647604	-0.81755	0.711154	-0.159442	-0.0602364	0.229341	-0.0722479	-1.04792	0.171924	-0.735422	-0.011762
NACA;S1042;PFPKGASTPPAATPPSPKGSPAATPLPKGAP	-0.0750901	-0.326542	-0.511578	-0.0185569	-0.192693	-0.190987	0.0119003	-0.507103	-0.155084	-0.136415	-0.104463	-0.30624	0.0247658	-0.815921	-0.0932261	0.277182	0.644763	-0.755892	-0.0108346	-0.0828629	-0.709004	0.491258	0.16862	-0.679244	-0.203049	-0.332168	-0.37697	-0.377587	0.220037	-0.247135	-0.0673913	-0.343616	-0.108319	-0.24205	-0.230614	-0.416495	0.130168	0.00357499	-0.194688	0.00158242	-0.182286	-0.00108102	0.0947116	-0.15636	-0.140473	-0.15532	-0.159583	-0.137438	-0.0254254	-0.0452803	-0.329285	0.165115	-0.179424	-0.156947	0.165584	-0.275839	-0.162787	-0.0505473	-0.182783	-0.0716901
NACA;S1046;GASTPPAATPPSPKGSPAATPLPKGAPTTPA	-0.0944277	-0.120205	-0.372432	-0.0449948	-0.0824685	-0.203281	0.0255185	-0.259434	-0.291669	0.0400313	-0.0978105	-0.286222	0.0990688	-0.726493	-0.0917135	0.315213	-0.132077	-0.323712	0.154935	-0.254502	-0.126465	-0.128081	-0.255001	-0.19505	-0.0900492	-0.237432	-0.438385	-0.0997986	0.117427	-0.343001	-0.18068	-0.417893	-0.209655	0.243336	-0.109521	-0.276074	0.0511969	-0.00670865	-0.275798	-0.112293	-0.253077	-0.400232	-0.07075	-0.221816	-0.35445	-0.121886	-0.129779	-0.308635	0.0763124	-0.0831207	-0.132342	-0.110309	-0.144276	-0.433103	0.0182048	-0.0332447	-0.394316	0.0294524	-0.140083	-0.317933
NACA;S1066;PLPKGAPTTPAATLPSPKGGPATPSLKGAPT	0.0358561	-0.068814	-0.376473	0.292998	-0.104074	-0.524239	0.290629	-0.214331	0.136315	-0.0793225	-0.0698007	-0.676698	0.172526	-0.795389	-0.205249	0.160471	0.541912	-0.672057	0.303623	0.261835	-1.00646	-0.161213	0.284462	-0.345045	-0.118755	-0.176646	-0.311685	-0.390991	0.162771	-0.442597	-0.0131486	0.244804	-0.249922	-0.217105	-0.0554975	-0.378972	0.100892	-0.0315151	-0.215148	-0.0368131	-0.24917	-0.413358	-0.0275291	-0.00696007	-0.298904	-0.081577	-0.485059	-0.305544	-0.126151	0.621556	-0.187227	-0.231456	-0.306661	-0.560619	-0.387654	-0.363952	-0.74163	0.51472	0.781497	-0.756476
NACA;S1112;PSPKGAPMPPAATPPSPKGGLATPPHKGAPT	-0.0686832	0.281788	-0.00295747	0.170519	0.212024	0.388961	0.144972	0.0604561	0.0856737	-0.0114889	0.331629	0.524137	0.577568	1.02004	-0.198322	-0.908648	0.433672	0.173185	-0.667506	0.368955	0.115662	0.435702	0.579228	0.189896	0.0268619	0.284218	0.228912	-0.0347653	0.678823	0.432758	-0.0995124	0.334008	0.186953	0.0509301	0.427039	0.194404	0.0315654	0.359042	0.41126	0.154004	0.344257	0.314418	-0.00944611	0.167311	0.0953559	-0.092698	0.263073	0.285236	-0.0700999	0.287587	-0.0160729	0.0694503	0.216681	0.235326	0.113357	-0.00170663	0.157953	0.187918	0.193841	0.336877
NACA;S1135;PPHKGAPTTPAATPPSPKGGLATPPPKGAPT	0.189872	0.179236	0.0816773	0.0766258	0.296106	0.220888	0.169988	0.0553265	0.106509	-0.00542435	0.346769	0.142245	-0.518185	-0.177232	-0.289104	-0.465206	-0.167568	-0.406636	-0.214229	-0.153658	-0.249559	-0.340792	-0.297253	-0.198574	0.148644	0.284322	0.137299	0.0626751	0.756298	0.406383	0.0552698	0.371503	0.0916914	0.127796	0.397356	0.132951	-0.0422187	0.0715279	0.0610028	0.0327998	0.0801717	0.125136	0.148191	0.353521	0.218428	-0.00507154	0.340472	0.2428	0.0370685	0.32254	0.185331	0.189645	0.327571	0.164359	0.12854	0.353336	0.087024	0.224012	0.15069	0.159389
NACA;S1296;PPHKGAPNPAVVTPPSPKGGPATSPPKGAPT	0.110495	-0.226182	-0.39621	0.227613	-0.0144015	0.0388355	0.109505	-0.183107	-0.136881	0.00592214	0.024085	0.021117	0.371451	-0.580811	-0.0897315	0.198489	-0.0661834	-0.100377	-0.058191	0.833807	-0.667367	-0.0271523	-0.275269	0.0200677	-0.280887	-0.235281	-0.256698	-0.371251	0.243272	0.0340061	-0.0947333	0.148037	-0.0493508	-0.0516498	0.0858511	-0.100907	-0.0319779	-0.0340964	-0.114882	-0.0717268	-0.0593566	-0.0882587	-0.0277387	-0.0432846	-0.0995792	-0.207749	-0.0545924	-0.000543978	-0.026476	0.231631	-0.0583853	0.0185365	0.00839456	-0.0798324	0.08478	-0.0230245	-0.158071	0.122741	-0.0302784	-0.16913
NACA;S1323;GAPTPPAATPPSPKGSPGTPPPKGAPTPPAV	-0.0688573	1.66001	-0.227152	-0.310509	0.489933	-0.532272	-0.141957	0.103456	0.19254	-0.260644	0.0717759	-0.0543614	-0.0614307	-0.0584458	-0.317812	0.8215	0.945724	-0.273817	0.701282	0.898703	-0.151936	-1.16402	0.564839	0.308124	-0.0672071	0.240209	0.0957225	-0.00209646	0.139141	-0.0111342	-0.15843	0.228836	0.20195	0.437371	0.441971	0.234804	0.0656026	0.566223	0.250706	0.208025	0.417799	0.100792	-0.172365	0.342102	0.138244	-0.0199081	0.301165	0.0358004	-0.0842671	0.078247	0.175331	0.186843	0.346433	0.0409995	-0.0580791	0.180206	0.214477	0.149152	0.237798	0.450185
NACA;S1388;AATPSHKGGPAMTPPSPKRGPAIPSPKGDPT	0.341938	-0.324851	0.219385	-0.0802587	-0.220417	0.0255171	0.13338	-0.090109	-0.0484984	0.0462633	0.119117	-0.0787603	-0.387967	-0.301211	-0.414012	0.618254	0.550143	-0.220276	0.107578	0.267593	0.0482448	-0.232429	0.13403	-0.364194	-0.0345665	-0.0138514	-0.0915095	-0.014245	0.110242	-0.00279851	-0.06174	-0.0307457	-0.0948211	-0.090081	-0.0556954	-0.113836	-0.0595192	-0.14059	-0.20392	0.00791384	-0.0134216	0.0813248	0.00279694	0.0117321	-0.0370164	-0.0759461	-0.0978894	-0.13111	-0.0646776	-0.0727228	-0.146183	-0.0681937	-0.141696	-0.151483	-0.018253	-0.0291381	-0.0670848	-0.0702473	-0.0724234	-0.100497
NACA;S1404;PKRGPAIPSPKGDPTSPAVIPLSPKKAPATP	0.280828	0.363631	-0.484814	0.504272	-0.277006	-0.25862	0.687449	0.192107	-0.221215	0.246537	0.0129718	-0.327731	-0.0210065	-0.300938	0.714488	-0.290801	0.516872	-0.321355	0.787034	-0.212882	-0.367005	-0.0538476	-0.573858	0.360577	-0.105734	0.469061	-0.00548879	-0.866634	0.521305	0.237843	-0.242495	-0.190273	0.343278	-0.511022	0.683983	0.0180669	-0.499367	0.232142	-0.722171	-0.2026	1.062	-0.356041	0.0342924	0.436102	-0.136092	-0.309709	0.281996	-0.100135	0.084839	0.926146	-0.317883	0.29711	0.310335	-0.184773	0.0627317	0.540311	-0.0538917	0.118122	0.151503	-0.173376
NACA;S1411;PSPKGDPTSPAVIPLSPKKAPATPVTREGAA	0.418309	0.485293	-0.491676	0.72561	-0.236953	-0.473981	0.71791	0.0522395	-0.303654	0.227292	-0.104962	-0.544204	-0.024287	-0.362288	0.588321	-0.341553	0.47763	-0.529616	0.818369	-0.274742	-0.48964	-0.117272	-0.706922	0.296832	-0.139474	0.502149	-0.0674876	-0.927564	0.46596	0.284027	-0.421027	-0.0701153	0.0655358	-0.490007	0.908937	0.137709	-0.493927	0.138533	-0.867627	-0.258563	0.896591	-0.464199	0.0546028	0.578445	-0.083444	-0.241538	0.21851	-0.148155	0.131404	0.866279	-0.322009	0.180748	0.218777	-0.287712	0.091538	0.516164	-0.241991	0.0894282	0.0548979	-0.441611
NACA;S1474;PSSKGDPTLPAVTPPSPKEPPAPKQVATSSS	0.218826	0.0761621	-0.0739925	0.226674	0.217745	0.134364	0.152499	-0.092803	0.0598964	0.0476443	0.249417	-0.0915689	0.0116378	0.0833423	0.211752	-0.117426	0.288851	-0.0468654	0.200711	-0.00574994	-0.0797718	-0.0299921	-0.0826947	0.0994949	-0.110989	0.153892	0.120535	-0.259097	0.529552	0.237329	-0.131302	0.315497	0.0717199	-0.0338124	0.302987	0.060854	-0.0116596	0.108949	-0.00883316	0.162948	-0.0573345	0.145283	-0.0198905	0.119292	0.0688407	-0.217466	0.0465418	0.19144	-0.159322	0.402357	-0.00384887	0.0743155	0.185424	-0.0204773	0.0164183	0.156894	0.0827213	-0.0207174	0.0761248	-0.0137183
NACA;S1487;PPSPKEPPAPKQVATSSSPKKAPATPAPMGA	0.0708322	-0.110354	0.176397	-0.0586196	-0.0425041	0.23104	0.00915561	0.12378	-0.15876	-0.0323206	0.200266	-0.0262108	-0.00926694	0.126386	0.550833	-0.162652	-0.142738	-0.0800966	0.110533	-0.211956	0.199496	-0.025054	0.105786	0.226635	0.0304715	0.0165773	-0.0642285	-0.0420441	0.294773	0.0779146	-0.0243123	-0.0842912	0.250906	0.0997375	0.0702329	-0.0154183	-0.125209	-0.000294112	-0.138065	-0.0242958	-0.0308669	0.144677	0.0216102	0.0884717	0.169109	-0.120326	0.068836	0.0364985	0.0123127	0.0626479	0.0682197	0.158993	0.18855	0.0267416	-0.0796417	-0.0316805	-0.0818999	0.190097	-0.0059624	0.176077
NACA;S1489;SPKEPPAPKQVATSSSPKKAPATPAPMGAPT	-0.562686	-0.363675	-0.00366866	1.21054	0.823099	-1.58205	0.108899	0.326938	-0.42841	-0.229538	-0.569554	-0.503733	0.556958	-1.12804	-0.520301	-0.937859	1.42635	0.150196	1.07788	0.195369	0.0134248	0.00984702	-1.62941	0.210398	0.290424	-0.163514	-0.30721	0.224346	0.276601	-0.237668	0.184401	-0.0965291	0.0174331	0.195487	-0.213458	-0.257217	-0.257299	-0.338186	1.52927	-0.526077	-0.487897	-0.734101	-0.103327	-0.334057	-0.0263102	-0.0894471	1.45511	-1.3253	-0.899592	-1.21921	0.231093	-0.246845	0.50114	0.972713	0.00540671	-0.390194	-0.109065	-0.0115185	-0.528811	-0.171733
NACA;S1511;TPAPMGAPTLPAVIPSSPKEVPATPSSRRDP	-0.0467978	-0.0277072	-0.450772	0.114121	-0.255073	-0.395174	-0.0155756	-0.460682	-0.384564	-0.162796	-0.0631932	0.171676	0.313037	-0.445466	-0.375956	0.039202	-0.118167	-0.271626	0.0112799	0.0449235	-0.519783	-0.113151	-0.0516629	-0.119957	0.307102	-0.252185	-0.15009	-0.117106	-0.366508	-0.370523	-0.0413366	0.220665	-0.488904	-0.172269	-0.158638	-0.257525	0.0898657	-0.131654	-0.456029	-0.0952156	-0.102152	-0.183614	-0.0173827	-0.0172819	-0.217922	0.221277	-0.30435	-0.418801	0.0358744	0.285861	-0.14994	-0.207635	-0.311117	-0.453315	-0.374539	0.222968	-0.728987	0.232045	0.142422	-0.501335
NACA;S1512;PAPMGAPTLPAVIPSSPKEVPATPSSRRDPI	0.00637982	0.184419	-0.103966	0.0873774	0.0477955	-0.0357008	0.167952	0.164537	0.131947	0.11376	0.217723	0.0562604	0.000243271	0.314133	0.24521	-0.0111665	0.212928	0.187963	0.0542927	0.0657896	0.100879	0.185348	0.0734871	0.321522	-0.221841	0.121996	-0.120521	0.0696345	0.864323	0.0313806	-0.203947	0.28865	0.0306386	0.0808439	0.0852753	-0.041594	-0.110119	0.312783	-0.0470238	0.10373	0.152393	0.0163558	-0.0561213	0.192404	-0.639402	-0.886733	1.24722	0.868129	0.161694	0.359143	0.233259	0.125419	0.181309	0.0497593	0.205576	0.253945	0.412986	0.127676	0.0812557	0.276294
NACA;S1580;PTPKEAPATPSSKEASSPPAVTPSTYKGAPS	0.153638	0.0369265	0.134695	-0.122237	0.179513	-0.00813461	0.230638	0.26377	0.40292	0.116687	0.507338	0.00953591	0.191694	0.0754569	1.12423	-0.00485417	-0.617343	0.0994021	-1.09506	0.525078	1.02757	0.142173	0.660456	0.000193982	-0.0680974	0.116538	0.123856	-0.19576	0.680717	0.0871139	0.0774049	0.223102	0.0383658	0.355638	0.420798	0.24869	0.0704864	0.322637	0.0949077	0.200864	0.174386	0.18446	0.211762	0.369794	0.100361	-0.0906176	0.396657	0.168283	0.0492463	0.594822	0.0566919	0.0779325	0.104081	-0.0572112	-0.0823468	0.925049	-0.0431213	-0.21919	-0.0859471	-0.254262
NACA;S1581;TPKEAPATPSSKEASSPPAVTPSTYKGAPSP	-1.04486	0.366514	0.767852	-0.455226	0.847535	0.321516	0.270212	0.158826	0.152052	-0.0307688	0.185682	-0.0921294	0.126109	0.872063	-0.107695	0.626906	0.109248	-0.993393	0.635726	0.698935	0.277371	0.223093	-0.385881	-0.50928	0.0221398	0.00602716	-0.0543738	-0.163208	0.922775	-0.221463	-0.0568623	0.264635	-0.110082	0.362211	0.254201	0.0804895	0.0703649	0.736995	0.908206	-1.18709	-0.737974	0.670302	0.355977	0.461091	0.231428	0.136948	0.147479	-0.00684023	-0.0614968	0.480159	0.0138167	0.0293463	-0.124876	-0.326845	-0.185518	1.43956	0.298321	0.325999	-1.0803	-0.0175987
NACA;S1607;GAPSPKELLIPPAVTSPSPKEAPTPPAVTPP	0.259876	-0.0211219	-0.287376	0.153139	0.0961613	0.141066	0.128963	-0.119795	-0.0055736	0.119124	0.269707	-0.106881	0.088902	-0.122447	0.268056	-0.0210538	0.238908	0.0236281	-0.149869	0.168462	-0.039496	0.0812647	-0.278669	-0.103718	-0.107962	0.199022	0.0074625	-0.2809	0.47679	0.149998	-0.0934045	0.199984	-0.0851393	-0.0100399	0.219123	0.064452	-0.0240647	0.0593262	-0.0995136	0.129945	0.090102	0.111676	-0.0558694	-0.188625	-0.361327	-0.298727	0.143554	0.0850991	-0.0153198	0.290253	0.0125904	0.0085989	0.074225	-0.0531983	0.0971747	0.264681	0.151853	-0.00977677	0.0252392	0.0287458
NACA;S1623;PSPKEAPTPPAVTPPSPEKGPATPAPKGTPT	-0.0661248	-0.350849	-0.404893	-0.00234852	-0.0836389	-0.0872331	0.201111	-0.0278034	-0.0447075	-0.121894	0.0691622	-0.186866	-0.480467	-1.07412	0.830812	0.54859	0.204054	-0.119729	-0.275189	-1.17089	0.80802	0.345726	0.23144	-0.0710378	-0.020353	-0.150114	-0.372787	-0.264841	0.130818	-0.12919	0.483208	-0.483375	0.00568048	-0.360602	0.128568	0.253109	-0.404237	0.193399	-0.360158	-0.250159	-0.240957	-0.122001	0.317458	-0.131238	-0.0761712	-0.335623	-0.0890409	-0.125915	0.212045	0.05415	-0.0314411	0.0738943	-0.0936179	-0.155523	0.130608	-0.0477384	-0.238818	0.269196	0.0578943	-0.0669891
NACA;S1639;PEKGPATPAPKGTPTSPPVTPSSLKDSPTSP	0.373175	-0.225399	-0.832477	0.40344	-0.374116	-0.526371	0.692414	-0.348933	-0.694747	-0.157224	-0.64569	-0.448571	-0.0776582	-0.719355	-2.05406	1.5772	0.244416	-1.05566	-0.019243	0.0130655	0.0989123	0.020108	-0.879129	-0.666883	-0.0478441	-0.119401	-0.639727	-0.802916	-0.360184	-0.31431	-0.144304	-0.622661	-0.633124	-0.68919	-0.401106	-0.579292	-0.141137	-0.274048	-0.984457	0.0713842	-0.264885	-0.612174	0.00738918	-0.14259	-0.621125	-0.552101	-0.520788	-0.512408	-0.26869	0.225586	-0.47847	-0.453867	-0.484541	-0.730031	0.223321	-0.318873	-0.353425	-0.0142593	-0.318635	-0.279193
NACA;S1757;QKDSSKTAKGKDASHSPKGPLAPPESKASTP	0.452278	0.186006	-0.102684	0.298213	-0.164088	-0.746796	-1.05158	-0.979201	1.0753	-0.244258	0.772736	0.206546	0.911147	-0.198272	-0.555353	-0.384754	0.240106	0.277091	-0.696011	0.673134	0.455011	0.525045	-0.0776583	-0.517027	0.209533	-0.167258	-0.208617	0.102832	0.923496	-0.35722	0.141757	0.33963	-0.174126	-0.0698056	-0.188666	-0.123311	0.227418	-0.242738	-0.285091	0.0676182	-0.197898	-0.166187	0.425523	-0.441637	0.103627	-0.324346	0.479129	-0.402997	0.271059	0.437598	0.101877	-0.00947526	-0.367781	-0.0446802	-0.834039	0.345556	-1.02821	-0.0181579	1.11442	0.30129
NACA;S1819;PSPVPTLPPKQQFLPSSPGLVLESPSKPLAP	0.201565	-1.28378	-0.947072	-0.167292	-1.41083	-1.38226	-1.30493	-2.15818	-1.51286	0.474907	1.42356	-1.82342	-0.0568398	-0.0178147	-2.37018	0.122944	-2.52052	-0.125702	0.44618	0.308244	-0.090131	-0.308946	-3.01042	-2.07846	0.210406	-1.04137	-1.1179	-0.822614	0.550066	-1.8592	1.38061	-0.707646	-1.03563	0.0262748	-2.14072	-2.31099	0.25666	-1.0004	-2.43123	1.29887	-2.26417	-1.21045	-0.565808	-0.22063	-1.50513	0.332243	-1.39163	-1.98531	-0.0832779	0.556337	-0.863624	-1.14989	-1.95146	-2.16105	-0.55921	-1.20795	-1.91595	0.268156	1.28762	-3.08367
NACA;S1820;SPVPTLPPKQQFLPSSPGLVLESPSKPLAPA	0.369159	0.11988	-0.213144	0.559896	-0.33038	-0.331711	0.144353	-0.156898	-0.331278	0.18491	0.053852	-0.271959	-0.338323	-0.432848	0.579784	-0.624225	0.282696	0.331124	0.43747	-0.125231	-0.147258	0.113451	-0.554429	0.236821	0.163163	0.366964	0.149422	0.0241898	-0.110961	0.00249072	-0.19263	-0.0203976	-0.143946	-0.263506	0.439552	0.359494	-0.0304098	0.147414	-0.574801	0.151055	0.337941	-0.156624	0.179988	0.262333	-0.333985	-0.296374	0.368434	-0.151734	-0.433426	0.233019	0.138302	-0.242817	-0.0852652	0.0712441	0.150288	0.23383	-0.166493	-0.0562125	0.147165	-0.112608
NACA;S1827;PKQQFLPSSPGLVLESPSKPLAPADEDELLP	0.435217	-0.539539	-0.15554	0.428599	-0.332725	-0.0935402	0.343231	-0.198912	-0.468852	-0.388195	-0.33932	-0.277448	0.147209	-0.611877	-0.496583	-0.488332	0.308831	-0.0197235	-0.153946	-0.530662	-0.583633	0.437144	0.0134573	-0.0280088	0.2716	-0.119237	-0.139966	-0.498471	-0.0679794	-0.0484021	-0.245742	-0.677191	-0.546071	0.332258	-0.188397	0.449523	-0.190747	-0.634219	-0.585048	0.316633	0.11328	0.885165	-0.133773	-0.827582	-0.622661	-0.134668	0.539333	0.420611	0.0677929	0.0908571	-0.350555	-0.0687663	-0.326286	-0.520085	-0.35231	-0.597616	-0.461578	-0.124734	0.322945	0.134886
NACA;S2029;SNIQENTQTPTVQEESEEEEVDETGVEVKDI	-0.00766955	0.0286912	-0.043346	0.257603	0.311694	0.342848	-0.0420163	-0.0674669	-0.235732	0.684485	0.621707	-0.925853	0.296379	0.327212	-0.517596	-0.0155963	0.602909	-0.378552	-0.143233	-0.01687	0.0378771	0.273432	0.131512	0.00214349	0.575915	0.402209	-0.24748	-0.49793	0.622129	-0.738241	0.481381	-0.353223	-0.0389689	-0.382108	0.322477	0.353667	-0.382106	1.13535	0.355037	-1.49531	-0.0682404	0.220834	-0.453879	-0.314748	0.0775955	0.45851	-1.08925	1.39223	-0.0614693	-0.0967127	-0.14346	0.0517477	0.209681	0.192122	0.287632	-0.912006	-0.288563	0.114232	0.605512	0.498876
NACA;S257;ASPQVKDTTISSVLISPQNPGSLSLKGPVSP	0.0769366	-1.02981	-1.8065	0.529292	-1.59024	-1.44244	0.0279225	-2.36584	-0.97008	0.52599	-1.75477	-0.954947	-0.0716721	-1.5454	-0.414967	-0.532452	-1.29556	-1.20929	0.180348	-0.903877	-1.15676	0.00123022	-1.9452	-0.801474	0.125202	-0.73584	-1.12322	-0.727129	-0.334355	-1.12002	-0.266126	-0.41797	-1.42901	-0.553107	-1.03503	-1.22703	0.232053	-0.976866	-1.65171	-0.231627	-1.4565	-0.829762	0.196617	-0.561933	-1.45897	-0.410072	-1.29319	-1.45375	0.0810662	0.123387	-1.30007	-0.441586	-1.43112	-1.75292	0.0975809	-0.593874	-2.4465	1.15953	-1.9127	-1.49199
NACA;S271;ISPQNPGSLSLKGPVSPPAALSLSTQSLPVV	-0.152349	-0.307268	-0.976148	0.485491	-0.480452	-0.518258	-0.994574	0.381111	-0.122233	-1.03458	0.877755	-0.882161	-0.0777332	-0.1591	0.0824227	-0.503524	-0.512329	-0.588031	-0.0116293	-1.45172	-0.229537	0.873086	-0.19642	-0.631075	-0.400374	0.611807	-1.0384	0.82908	-0.935951	-1.40299	0.570895	-0.528261	-1.25162	0.318875	-0.0127761	-1.17475	0.16137	0.00784381	0.0690947	0.0186343	-0.962743	-1.49606	-0.0462192	-0.0712979	-0.199308	-0.695403	-0.570493	-0.910258	0.135142	0.0899792	-0.236478	-0.178864	-0.401825	-0.92733	0.774352	-0.687193	-0.683553	-0.0716798	-1.04281	-0.459474
NACA;S506;KEPSTQVATTLRIPVSPPLPDPEDLKNLPSS	0.244433	0.0858072	-0.06837	0.0628635	0.446036	0.136076	0.0002727	-0.264787	0.170536	0.261937	0.330077	-0.0376777	0.151915	0.0119465	0.35545	-0.0552667	0.332097	0.262249	-0.122174	0.408782	0.056738	-0.0714399	-0.107479	0.0966846	-0.0542813	0.179875	-0.163727	-0.35129	-0.201021	0.264185	0.199954	0.0372634	0.323887	0.0631889	0.339815	0.204998	0.037603	0.131315	0.152131	0.266245	0.170007	0.334697	0.203129	0.186603	-0.00742368	0.00553138	0.355539	0.314234	0.00333022	0.221354	-0.0247898	0.0407582	0.235113	0.261315	-0.634131	-0.192127	0.485289	-0.252579	0.177961	0.748572
NACA;S575;LPLVQAAPKNSPSFQSTSSSPEIPLSPEATL	0.0052898	-0.663404	-0.801695	0.066692	-0.363638	-0.141329	-0.207741	-0.69282	-0.922159	0.631525	-0.37021	-0.955475	-0.63883	-0.900968	-0.632938	0.861488	-0.810212	0.238664	0.0667436	-0.829752	-0.395637	0.17563	-0.654426	-0.245006	0.538058	-1.01762	-0.893945	-0.527767	0.0876549	-0.302427	0.243239	-0.850214	-0.402584	-0.902056	0.394361	-0.39261	-0.188186	-0.509032	-0.534434	-0.203414	-0.468836	-0.625855	-0.485613	-0.749289	-1.14557	0.323543	0.0599887	-0.131345	0.22701	-0.829537	-0.4975	0.20428	-0.366948	-0.571061	0.776391	-0.656483	-0.893721	-0.966283	0.15055	-0.614911
NACA;S578;VQAAPKNSPSFQSTSSSPEIPLSPEATLAKK	0.0402683	-0.0136349	0.00745849	0.0700687	0.0843942	0.131835	0.0274853	-0.0444365	-0.0797741	-0.0306179	0.0255411	0.247229	0.0704532	-0.109093	-0.130576	0.0356868	-0.00992362	-0.253717	-0.345595	-0.219911	-0.174232	-0.151459	0.206364	-0.087014	-0.104579	-0.219117	0.0763009	-0.0339745	0.268235	-0.22727	-0.0686391	-0.208036	-0.0943447	0.144131	-0.150947	0.0188464	-0.0259007	-0.133659	-0.0908183	0.0499629	0.0124927	-0.169663	0.124515	-0.0383288	-0.128107	-0.226064	-0.00722192	-0.0307971	0.118298	-0.116012	0.0301094	0.0692967	0.0239953	-0.148172	0.108167	-0.0799929	-0.265934	0.128496	-0.0510673	0.108455
NACA;S579;QAAPKNSPSFQSTSSSPEIPLSPEATLAKKS	-0.0994659	-0.108489	-0.0458245	-0.0818366	0.0688343	0.0538143	0.0302384	-0.112013	-0.0467118	0.0304114	0.121039	-0.0425631	0.168456	-0.0830399	-0.23883	0.0547004	0.169175	0.0696168	-0.202334	0.0356891	0.0613256	0.0697863	0.174886	-0.144314	-0.0397877	-0.106777	-0.0686388	0.112153	0.0216637	-0.117033	-0.04398	-0.177916	-0.0466518	0.172059	0.0877363	0.0945193	-0.00309091	-0.0334185	-0.0887536	0.0465233	0.112931	0.0451077	-0.0701055	-0.219563	-0.101162	-0.130736	-0.0680854	-0.127244	-0.0156056	-0.279782	-0.0583221	-0.0450988	-0.0406722	-0.0503932	0.0918507	-0.0678509	-0.0765018	-0.0441379	-0.15716	0.104521
NACA;S585;SPSFQSTSSSPEIPLSPEATLAKKSLGEPLP	0.449741	-0.0853981	0.0279032	0.511189	0.332766	0.259216	0.171999	0.0101139	0.0128767	0.129758	0.241608	-0.0503466	0.0111767	-0.35567	0.366269	-0.236109	0.52296	0.22587	0.142615	0.143105	-0.0268106	0.0554038	-0.224476	0.25345	0.0353822	0.285518	0.170008	-0.346815	0.264923	0.377047	-0.205682	0.143225	0.0654202	-0.351851	0.381113	0.227038	-0.34078	-0.194569	-0.412446	0.232255	0.224252	0.493373	0.249795	0.296753	0.126831	-0.245333	0.391986	0.279953	-0.192567	0.670402	0.0256896	-0.104266	0.0977854	0.0149817	-0.0454922	0.126376	0.0874146	0.0795817	0.379339	0.196256
NACA;S738;TLVLAPEIPKSVPSPSLPPAGTPPGTKKVDG	0.52604	-0.520559	-0.596671	-0.0103132	-0.562792	-0.652083	-0.240973	-0.695422	0.0542931	0.372119	-0.743681	-0.707643	0.474816	-0.186496	-1.09646	0.315837	-0.764595	-0.863194	-0.458771	-0.00210246	-1.11468	-0.0040134	0.383133	-0.664395	-0.264546	-0.396314	-0.62639	-0.345915	-0.129923	-0.453453	-0.239854	-0.43903	-0.640412	0.1191	-0.353168	-0.480689	0.102609	-0.312588	-0.507805	-0.127359	-0.565422	-0.488346	-0.18007	-0.379809	-0.59599	-0.0983907	-0.593387	-0.196383	0.116098	-0.0431592	-0.769665	-0.133639	-0.436688	-0.804373	0.127243	-0.392472	-0.430118	-0.0500182	-0.775664	-0.419731
NACA;S795;TASSKGTLTYLADSPSPLGVSVSPQTKRPPT	0.172807	-0.118464	-0.565904	0.460416	-0.00198076	-0.30611	0.14665	-0.517284	-0.362841	0.332984	0.105515	-0.45021	0.541319	-0.45417	-0.250097	-1.10762	0.4804	0.00773929	0.197158	-0.404826	-0.366628	-0.00825977	-0.381531	-0.128102	-0.342589	-0.053963	-0.384049	-0.384454	0.558728	-0.0866985	-0.287112	-0.290455	-0.0622062	0.210835	0.172753	-0.416384	-0.0965409	0.0646241	-0.450078	0.110521	-0.0318052	-0.318053	-0.242564	0.104936	-0.361311	-0.0285748	0.0858008	-0.114826	-0.0977476	0.480672	-0.276654	0.00761831	0.0724757	-0.520134	0.175196	0.0831734	-0.375037	0.239955	-0.266714	-0.405875
NACA;S800;GTLTYLADSPSPLGVSVSPQTKRPPTKKGSA	0.197768	0.2329	-0.274665	0.254663	0.177659	-0.0297407	0.112565	-0.20169	-0.202689	0.218731	0.250705	-0.334305	-0.211294	0.143983	-0.246377	0.0616884	-0.108071	-0.413942	0.0546869	-0.189623	-0.273219	0.127617	0.0312591	-0.234003	-0.0354179	-1.38721	1.06247	-1.68556	0.643688	0.409342	-0.481856	-0.398886	-0.423427	0.16738	-0.0588995	-0.277013	-0.0943215	0.20294	-0.232603	0.302346	0.109838	-0.0538408	-0.080138	0.116812	-0.181427	0.0597696	-0.00864851	-0.167901	0.896226	0.252632	-0.192572	-0.32478	0.273306	-0.295094	0.163961	0.0934614	-0.0634247	0.295968	0.0167941	-0.00441286
NACA;S802;LTYLADSPSPLGVSVSPQTKRPPTKKGSAGP	-0.120795	-0.156012	-0.573584	-0.316977	-0.28279	-0.557379	0.0201859	-0.421762	-0.410906	0.0187232	-0.135914	-0.569232	0.0345109	0.088023	-0.381949	0.00220647	-0.196983	-0.526954	0.163773	-0.242187	-0.327666	0.00648737	-0.100646	-0.476265	0.0276652	-0.0842456	-0.335343	-0.00254904	0.211995	-0.356951	-0.0884246	-0.136902	-0.283322	0.337239	0.0722994	-0.286031	-0.0907634	0.0440919	-0.393888	0.0212865	-0.0753968	-0.336148	-0.0551559	-0.00606261	-0.339062	-0.0856105	-0.136296	-0.377143	0.139608	-0.151233	-0.222276	0.0650591	0.00669194	-0.372693	-0.0523475	-0.0239454	-0.30266	-0.0241217	-0.291231	-0.390158
NACA;S825;TKKGSAGPDTPIGNLSSPVSPVEASFLPENS	-0.57475	0.0494712	-0.550052	0.374461	0.677287	-2.09545	-2.73228	0.776782	-1.29145	-0.757941	0.811235	0.844123	0.676787	1.77677	-0.249082	0.151761	-1.39392	-2.65693	-0.638356	0.628099	-0.893057	0.957502	-0.537628	-0.916944	1.42021	-0.405976	-0.762625	0.13212	-0.135583	-0.897181	0.865853	1.07468	-1.24379	-0.637212	-0.0304675	-0.749604	0.336038	-0.0505803	-1.92299	-0.542971	0.898176	-0.561026	0.587949	0.511608	-0.35623	0.342962	-1.00969	-1.70063	0.125482	1.77497	-0.115312	-1.50994	-1.53005	-1.12098	1.33708	1.03535	-4.06353	0.0852435	0.72264	-0.84161
NACA;S826;KKGSAGPDTPIGNLSSPVSPVEASFLPENSL	0.509739	0.491229	0.248519	0.014541	-1.74087	-1.27864	0.0800239	-0.759305	-0.274229	1.19593	1.26107	-3.37105	0.0221528	-0.267337	-1.82699	0.14787	2.34682	-1.67191	0.274372	0.772185	-1.74184	-0.964397	2.37135	-1.71779	0.749302	-0.221453	-0.552309	-0.707017	0.857628	-0.977934	-0.246435	1.3404	-2.44313	-1.35864	0.997631	-0.147595	-0.207556	0.159426	-2.05114	-0.436292	0.992397	-0.438009	-0.206285	0.69886	-0.285396	0.316147	-1.10636	-1.52589	0.150255	-0.964035	-0.525044	-0.426342	1.11953	-0.714999	-0.828419	0.962532	-2.02037	1.92105	-0.325849	-1.54334
NACA;S829;SAGPDTPIGNLSSPVSPVEASFLPENSLSFQ	0.43749	-0.815879	-1.4559	0.78804	-2.95477	-2.31443	-0.134896	-1.07262	-3.67206	0.0763898	-1.15554	-0.337936	-0.0626009	-1.25109	-0.642476	0.0451158	-0.564615	-3.66589	1.0994	0.46174	-1.28983	-0.196398	-4.40814	-1.53693	1.30467	-1.08225	-1.70487	-0.72233	-1.04508	-1.86761	0.645933	-0.203702	-2.04993	-1.2285	-1.03264	-2.00601	0.329699	-0.758917	-3.20826	-0.90453	-0.655069	-1.38355	0.729631	-0.422757	-1.1684	-0.632128	-2.25535	-2.58192	-0.400339	-0.483186	-3.33039	0.330863	-0.0456636	-2.26054	-1.6472	0.155682	-3.09442	0.141698	-0.322195	-1.54264
NACA;S834;TPIGNLSSPVSPVEASFLPENSLSFQGSKDS	0.207241	0.373807	-0.193188	0.812642	-1.19184	-1.1492	-1.09695	-0.617442	-1.69173	1.71747	2.13492	-1.45366	1.2462	0.545099	-2.02862	-0.906725	-0.160173	-0.00609359	0.70353	1.56405	-2.79352	-0.789505	0.763552	-0.235036	0.351422	-0.0930944	-0.574166	-0.579699	1.13797	-0.73377	-0.393519	1.21222	-1.86898	-0.975727	1.12409	0.0144421	-0.481182	0.297497	-1.84598	-0.425764	0.887086	-0.545314	-0.391729	0.903606	-0.087555	0.435481	-0.830738	-1.24506	0.169384	0.490909	0.0526328	0.0689049	-2.5612	0.218162	0.54566	2.44899	-2.30722	-0.217142	0.112561	-2.05264
NACA;S855;SLSFQGSKDSPATTHSPTPPSPKGAPTPSAV	2.14207	0.50828	-1.08734	0.573735	-0.741656	-2.3378	0.296463	-0.533575	-0.342507	0.199754	0.218817	-0.403083	-0.437461	0.01293	-1.33365	-0.300134	-0.463865	-0.637098	0.0779733	-1.04169	-0.283317	-0.569772	-0.613701	-0.299389	-0.359573	-0.0838407	-0.406112	-0.263772	0.303384	0.118693	-0.288096	-0.192098	0.0954647	-0.403734	0.183867	-0.0383106	-0.253589	-0.453901	-0.47952	0.104294	-0.0679555	0.302001	0.00570536	-0.172184	-0.302858	-0.119571	-0.0808566	-0.0370524	-0.224748	0.0749854	-0.413879	-0.0986856	-0.046449	-0.0174878	-0.0566979	-0.303568	-0.228491	-0.0241656	-0.221153	-0.325376
NACA;S860;GSKDSPATTHSPTPPSPKGAPTPSAVTPLSP	0.780162	0.0758204	-1.19333	-0.498769	2.19399	-0.500149	0.258591	-0.177424	-0.0658571	0.346474	0.366433	-0.149285	-0.496764	0.234966	-1.03823	-0.0430661	-0.396791	-0.442269	0.163646	-0.766339	-0.0832379	-0.578065	-0.254174	-0.3611	-0.301717	0.112474	-0.217646	0.0786146	0.634844	0.367519	-0.198393	0.102714	0.289966	-0.10771	0.408384	0.187719	-0.0778827	-0.091341	-0.281042	0.24531	0.289671	0.572253	0.0319427	0.154256	-0.0577651	0.308745	0.193169	0.24322	-0.186352	0.204033	-0.1965	0.0671259	0.10217	0.129312	-0.0925109	-0.0246561	0.257975	0.300618	0.163693	0.174286
NACA;S874;PSPKGAPTPSAVTPLSPKGVTLPPKETPTPS	0.310413	-0.0120294	-0.206674	0.0895285	0.167663	0.141539	0.0597764	-0.119601	-0.0985358	-0.285903	-0.101383	0.49062	0.149423	0.0878674	0.315621	-0.234354	0.110413	0.0815164	-0.045797	0.124808	-0.0386196	0.0381509	0.523255	0.191307	-0.330373	0.14072	-0.0515924	-0.10387	1.11394	-0.122059	0.00803773	0.52612	-0.0071369	-0.0562897	0.27145	0.246187	0.147729	0.288594	-0.105462	0.181017	0.391301	0.165861	0.183889	0.250078	-0.00617693	0.0049869	0.0143072	-0.0701042	-0.464358	0.963241	0.103632	-0.219831	-0.0291094	-0.218433	0.158258	1.42641	-0.785696	0.409566	0.313534	-0.592725
NACA;S916;ATPAPKQAPALSMTSSSPKKARATPAPKGIP	0.603235	-0.157615	-0.199085	0.121339	-0.396628	-0.388556	0.645984	-0.140457	-0.534405	0.0451251	-0.563388	-0.342961	-1.60618	1.565	0.259557	-1.78719	0.483883	0.11844	0.148352	-0.645848	-0.0131372	-0.100811	-0.532795	-0.983664	0.665748	-0.587775	-0.534244	0.369263	-0.647841	-0.6925	0.654082	-0.200346	-0.428536	0.485296	-0.602979	-0.624927	-3.42626	0.266578	0.722315	1.21041	-0.141423	0.0329998	0.210762	-0.324823	-0.327058	0.0062421	-0.751571	-0.942306	0.965003	-0.264828	-0.0231522	0.119724	-0.502281	-0.662417	0.829523	-0.64708	-0.153582	-0.159648	-0.72076	-0.167569
NACA;S917;TPAPKQAPALSMTSSSPKKARATPAPKGIPA	0.223492	-0.257107	-0.316206	-0.245847	-0.341763	-0.301832	0.35817	-0.24983	-0.529987	0.0114495	-0.238154	-0.116212	-1.45131	1.04984	0.461493	0.549148	-1.17875	-0.255797	-0.17739	-0.573828	0.899496	0.26069	-1.13188	-0.460394	0.219429	-0.251935	-0.416285	-0.159274	-0.554941	-0.388159	-0.0634009	-0.423197	-0.666084	-0.143342	-0.360186	-0.435653	0.451361	-0.285399	-0.132738	0.0293271	-0.284267	-0.312396	0.294139	-0.371059	-0.292698	-0.234809	-0.314731	-0.323101	0.399215	-0.334781	-0.323992	-0.079559	-0.274607	-0.249811	-0.075287	-0.658872	-0.599758	-0.166197	-0.650247	-0.131828
NACA;S949;PSPKGAPTPPAATPPSPKGGPATPSPKWAPT	0.158288	-0.00532526	-0.256909	0.196249	0.131563	0.147289	0.0844591	-0.179823	0.0118061	-0.0278356	0.127959	-0.14376	0.525632	-0.341429	-0.341173	0.302283	0.353168	-0.515129	0.09156	0.198523	0.0574022	0.0828989	-0.28626	-0.0919539	-0.345837	-0.166306	-0.254571	-0.343251	0.215715	-0.0328977	-0.19081	0.153978	-0.0755818	-0.204165	0.0377987	-0.0878399	-0.0728049	-0.165927	-0.141948	0.0253059	-0.131145	-0.0388457	0.0064298	0.109089	-0.0733905	-0.184355	0.107128	-0.049354	-0.051246	0.293074	-0.0362767	-0.0328637	0.0149931	-0.102492	0.00703402	0.15526	-0.0158933	-0.0269709	-0.0185359	-0.104399
NACA;T1010;SPKGGPATPSPKGAPTPPAVTPPSPKGSPAA	-0.0794128	-0.00495942	-0.153568	0.0967069	0.00518897	0.137044	0.205601	0.0396709	0.195654	0.160548	0.293868	0.106166	0.336901	-0.617056	0.748364	-0.4716	0.766052	-0.480695	-0.313588	1.23992	-0.626386	0.256004	0.39289	-0.232616	-0.11068	0.0581565	-0.157324	-0.203392	0.497671	0.0249598	-0.124009	0.280557	0.100329	0.0950062	0.163325	0.0377077	-0.104441	-0.0627451	-0.069053	-0.0139058	0.0656988	-0.0267176	0.00688188	0.118902	0.0274301	-0.156513	-0.011565	0.124065	0.00600185	0.4616	0.173487	0.120376	0.148656	0.021817	0.0651867	0.254565	-0.183982	0.228327	0.122711	0.0867712
NACA;T1015;PATPSPKGAPTPPAVTPPSPKGSPAATPFPK	0.0936306	-0.181609	-0.147448	0.0114886	0.0796923	-0.181573	0.221009	-0.255799	-0.00965378	0.0265214	0.0538833	0.150824	-0.207476	0.0341672	-0.494376	0.991903	-0.571909	0.0353591	0.854196	-0.20414	-0.475309	-0.51583	-0.26402	0.434302	-0.0728189	0.00196477	-0.149232	-0.253082	0.223638	-0.017938	-0.101826	0.135295	-0.0521726	-0.172074	0.127002	-0.0516693	-0.171802	-0.0834845	-0.192399	0.0168969	-0.0548186	0.0352583	-0.0628991	0.039764	-0.183958	-0.210908	-0.0990401	-0.138673	-0.242486	-0.30356	-0.299198	-0.0824665	-0.145559	-0.0823631	0.0675315	-0.0563364	-0.041183	-0.189509	-0.0637701	-0.115952
NACA;T1034;PKGSPAATPFPKGASTPPAATPPSPKGSPAA	0.808141	-0.114797	-0.2974	-0.17537	-0.101118	-0.422721	0.107805	-0.189377	-0.0975014	0.1604	0.0544443	0.01702	0.176661	0.213109	-0.0176498	0.125175	0.655934	-1.0122	-1.01789	-0.341369	0.562118	0.0736733	1.43947	-0.440937	-0.348838	-0.0419773	-0.318742	-0.355205	0.812879	0.150612	-0.170643	0.0239328	0.0319169	-0.117236	0.122276	-0.329104	0.077007	0.0590471	-0.132297	0.00177818	0.024394	0.138325	-0.09803	0.0188641	-0.0943899	-0.132912	0.0609106	-0.183423	0.156709	0.302876	-0.119725	0.282031	0.0709252	-0.0992361	0.162162	-0.0614607	-0.19116	0.284583	0.198203	-0.0107537
NACA;T1039;AATPFPKGASTPPAATPPSPKGSPAATPLPK	-0.20426	-0.104066	1.65004	0.720201	1.31204	-0.373805	0.890475	0.746158	0.590493	0.505515	0.53885	0.64558	-1.25639	1.09847	0.549666	0.111312	2.19357	0.842654	0.0155616	1.6815	1.83526	-1.15586	0.340539	0.903736	0.255731	1.63221	1.18711	0.318447	-0.737406	0.752701	0.368196	1.69401	0.428452	0.106535	1.09394	-0.907804	0.598568	0.606248	0.272187	-0.0290892	0.587231	0.581806	0.483246	0.554373	0.537737	0.770971	0.373329	0.33763	-1.98562	1.4721	1.07192	-0.584916	0.939007	2.33767	0.903575	0.237122	-0.0893415	-0.832193	1.09092	1.84343
NACA;T1128;PKGGLATPPHKGAPTTPAATPPSPKGGLATP	0.0163519	1.17142	-1.56746	-0.619679	-0.591702	-1.09869	0.0491085	-0.382539	-0.42378	0.0467056	-0.629081	-0.910953	0.310178	-0.491021	0.109068	0.0319833	-1.30177	-0.265827	-0.122871	0.26886	-0.183791	0.308429	-1.07009	-0.874753	0.0246581	-0.939455	0.175654	-0.122378	-1.37519	0.068429	-0.173436	-0.511561	-0.212952	0.290704	-0.702231	-0.68072	0.0616378	-0.0237732	-0.513304	-0.181751	-0.359732	-0.149907	-0.317648	-0.0414592	-0.33042	0.698426	-0.848787	-0.904752	0.277458	-0.387867	-0.293094	-0.211939	-0.722106	-0.96426	-0.257504	-0.375425	-0.379707	-0.108434	-0.644915	-0.864513
NACA;T1132;LATPPHKGAPTTPAATPPSPKGGLATPPPKG	0.610923	0.165285	-0.0283748	-0.795138	0.0508707	0.886556	-0.243009	0.0497879	0.0607481	0.085734	0.197552	0.0286765	-0.385807	0.512585	-0.363878	0.426929	-0.466644	1.26565	0.24621	0.0230452	0.465747	-0.902605	0.695038	0.434416	-0.30413	-0.0590233	-0.00279407	0.128944	0.329899	0.13772	-0.191099	0.058177	0.313924	0.537893	0.22497	0.136703	0.0325157	0.621552	0.240188	0.268319	0.524361	0.570624	-0.118137	0.391759	0.205252	0.159694	0.150239	0.0459235	0.113403	0.213503	0.163499	0.211831	0.119502	-0.0594636	-0.281086	0.165696	0.0192207	0.398616	0.12122	-0.0109585
NACA;T1293;LATPPHKGAPNPAVVTPPSPKGGPATSPPKG	0.395575	-0.861355	-1.16732	-0.0113329	-1.10177	-1.10991	0.0909738	-1.57582	-1.45912	1.10786	-1.21118	-0.66795	-0.778276	0.0602964	-0.575353	0.354118	-0.668824	-2.45651	0.0755598	-1.12351	-1.02073	-1.30681	0.121975	-0.543554	0.353061	-0.894227	-1.17872	-0.229826	-0.296293	-1.19227	-0.528278	-1.07104	-1.30941	-1.31998	0.754133	-0.737121	0.581466	-0.783778	-0.585985	-0.472638	-0.463161	-2.78135	0.465627	-0.617453	-0.749967	-0.631501	-1.42219	-1.49826	0.627081	-0.615367	-0.942593	0.629321	-1.73805	-1.90651	-0.269426	-0.375331	-1.62151	0.867423	-1.82559	-1.00772
NACA;T1326;TPPAATPPSPKGSPGTPPPKGAPTPPAVTPP	0.0105464	0.20595	-0.023154	-0.0727583	-0.258537	-0.304913	0.109944	0.0217997	-0.0235814	0.0123357	-0.0462012	-0.259818	-0.00646026	0.491581	-0.267761	-0.0948969	-0.297578	-0.236685	-0.151124	-0.0847628	-0.714806	0.407169	0.562512	-0.479485	-0.127442	-0.208193	-0.361135	-0.0368394	-0.140924	-0.301374	-0.141779	-0.158344	-0.0909255	0.231242	-0.0738778	-0.308773	0.0232684	0.0303816	-0.1977	-0.0883579	-0.208577	-0.338515	0.000571192	-0.0759125	-0.18805	-0.0498704	-0.0195766	-0.205266	0.0653418	-0.040896	-0.0693856	-0.0349655	-0.112705	-0.346568	0.0251959	-0.0423382	-0.112498	-0.081121	-0.233007	-0.145718
NACA;T1385;TPPAATPSHKGGPAMTPPSPKRGPAIPSPKG	1.90785	-0.649593	-1.79711	0.102115	-0.582114	-1.64775	-0.192763	-0.374332	-0.506162	-0.363329	-0.711581	-0.859131	-0.466362	-0.681982	-0.765494	-0.388293	-1.47367	-0.842372	-0.220752	0.964616	-1.15746	1.63092	-2.18172	-2.04862	-0.182054	-0.576803	-0.699609	0.0322859	-0.540424	-0.70905	-0.256205	-0.606226	-0.504573	0.19514	-0.54954	-0.675123	0.0138937	-0.35759	-0.763467	-0.482414	-0.639977	-0.629302	-0.0660129	-0.354976	-0.421216	-0.363881	-0.669829	-0.816664	-0.0475796	-0.696839	-0.246951	-0.362524	-0.589794	-0.853408	-0.214025	-0.483896	-0.488734	-0.276006	-0.635657	-0.659786
NACA;T1403;SPKRGPAIPSPKGDPTSPAVIPLSPKKAPAT	0.459405	0.180597	-1.26626	0.961864	-1.66096	-1.94924	0.1041	1.47557	-0.879947	-0.148929	-2.62865	-1.64804	1.51158	1.37734	-2.49829	-2.79445	0.28016	-1.96293	-0.661762	1.58581	-2.52727	1.33944	-0.330702	-2.05813	-0.151449	-0.559267	-1.30098	-0.991304	0.242267	-1.28172	-0.439866	-0.140332	-1.53698	-0.838286	-0.0575853	-0.745201	-0.0895237	1.90098	-1.415	1.01373	-2.34226	-2.96596	0.211447	0.356567	-0.828812	0.180256	-1.40592	-1.98305	0.50742	0.635156	-0.72069	-0.996905	-1.38872	-1.71317	-1.07399	0.37761	-2.22028	1.89723	-0.180359	-2.47232
NACA;T1434;PVTREGAATPSKGDLTPPAVTPVSLKKAPAT	0.0199037	0.0247646	-0.109565	-0.120064	0.086844	-0.0963602	0.0418222	-0.0298672	0.0226592	-0.00680336	0.0684594	-0.136872	0.0703581	0.188455	-0.109292	0.0929015	0.0556233	-0.195196	0.0866415	-0.0103095	-0.0556452	0.000825528	0.0483458	-0.206974	-0.0123883	-0.0255689	-0.124634	-0.0450621	0.220009	-0.111969	-0.0850352	-0.0623304	0.0156751	0.152355	-0.0138099	-0.177211	-0.00642723	0.151151	-0.0600662	0.0435248	0.00474177	-0.0924254	-0.0857758	0.0879211	0.0161719	-0.0819636	0.0534927	-0.141954	-0.109895	0.0584184	-0.070833	-0.0539853	-0.0289743	-0.280519	0.0474536	-0.0195207	-0.0533732	0.0516135	0.0632262	-0.0551235
NACA;T1439;GAATPSKGDLTPPAVTPVSLKKAPATSAPKG	-0.0173982	0.453565	-0.0863101	-0.404316	-0.0388513	0.613874	0.148608	-0.0414979	-0.0873862	0.26641	0.208064	0.0426312	0.0694344	0.444731	-0.0109873	0.11476	-0.00106573	-0.122455	0.138099	-0.0671736	-0.17599	0.194376	0.422971	-0.106992	-0.44007	0.129519	-0.76182	-0.101455	0.480929	0.988168	0.00142323	0.000325513	0.437007	0.173104	0.221917	-0.0130783	0.261184	0.673532	-0.136621	-0.447161	0.397373	-0.559072	-0.328103	-0.210454	-0.115948	0.840898	0.0704982	0.302888	-0.0343708	0.885548	-0.189043	0.0189563	0.112943	-0.30488	0.271929	0.959892	-0.0456576	-0.726308	0.0824637	-0.258805
NACA;T1606;KGAPSPKELLIPPAVTSPSPKEAPTPPAVTP	0.190972	0.0547657	-0.155726	-0.249235	0.106382	0.0518607	-0.8062	-0.180665	1.01998	0.461776	-0.0909803	-0.360916	1.28949	0.446234	-0.931516	0.183076	-0.172521	-0.553032	-0.670422	1.87491	-0.297963	-0.0765432	0.0985176	-0.473526	-0.132486	0.112738	-0.096639	-0.436956	0.64803	-0.165962	-0.138353	0.379725	-0.222922	-0.217057	0.11123	-0.0317694	0.0343649	-0.195183	-0.104106	0.172201	0.152759	0.0239549	0.00250718	0.325597	-0.200076	0.206297	0.131911	-0.0686011	-0.0153581	0.776145	-0.00431387	0.0815301	0.08564	-0.0322456	0.120359	-0.499808	0.0899609	3.16e-05	1.1597	-0.820849
NACA;T1615;LIPPAVTSPSPKEAPTPPAVTPPSPEKGPAT	0.11607	-0.652085	-0.896344	0.392142	-0.664303	-0.542852	0.182501	-0.805276	-0.683574	-0.167499	-0.827175	-1.18374	-0.182408	-1.86227	-0.318078	0.45024	-0.819147	0.11011	0.474358	-0.188661	-0.830787	-0.264512	-1.37608	-0.257779	0.202401	-0.705463	-0.881188	-0.290856	-0.219108	-0.898878	0.0997808	-0.574478	-0.685024	-0.269652	-0.932418	-0.847651	-0.615955	0.643302	-1.23353	0.264349	-1.19051	-0.953132	-1.0933	-0.581103	-1.20389	-0.0861306	-0.402044	0.569009	0.490439	-0.716152	-0.570052	-0.129574	-0.72598	-1.00952	0.45063	-0.571496	-0.739036	-0.0230305	-0.765475	-0.860346
NACA;T1620;VTSPSPKEAPTPPAVTPPSPEKGPATPAPKG	0.000315882	-0.266461	-0.29586	0.0606225	-0.0086763	0.00901426	0.0545535	-0.103667	-0.349345	-0.203259	-0.0291417	0.0215155	-1.13434	0.0742884	-0.462329	0.161293	0.41088	1.09509	0.540783	-0.0160285	-0.375368	0.288643	-0.304306	-0.113464	0.0354829	-0.109885	-0.101196	-0.28083	0.316509	0.179783	0.113093	-0.0128026	-0.139132	-0.02669	0.150555	0.0416249	0.0367234	-0.178712	-0.0364797	0.158611	0.0439929	0.396519	0.126012	-0.186418	-0.276913	-0.334882	-0.00752768	0.0827687	0.0522132	0.16937	-0.0288471	-0.0100795	-0.0673046	-0.14763	0.140298	-0.201662	-0.334325	0.221434	0.0380268	-0.0584886
NACA;T1636;PPSPEKGPATPAPKGTPTSPPVTPSSLKDSP	-0.050357	0.382022	-0.24261	0.625291	-1.22688	-0.747894	1.09839	0.913222	-0.877597	-0.151927	-1.12261	-0.001941	1.51649	0.980077	-1.04995	-0.264155	0.600476	-2.11008	-1.36139	2.37327	0.56843	-0.460935	-0.434277	-0.239256	1.17028	2.41352	-1.51221	-0.646727	-1.1981	-0.372159	-0.332406	1.45383	-1.55747	-0.993459	0.488243	0.155085	1.22446	0.257785	-1.36796	1.5591	-1.43984	-0.80753	-2.03827	1.26943	1.17974	-0.325686	-0.732453	0.361232	-0.0551409	1.84041	0.213362	-0.724662	-0.817038	-0.642404	-0.93654	1.25701	-0.0965282	1.14764	-1.03279	-1.14088
NACA;T1638;SPEKGPATPAPKGTPTSPPVTPSSLKDSPTS	0.182831	-0.00488031	-0.767468	0.436326	-1.54893	-1.15456	-0.462407	-0.342529	-1.47123	-0.154288	1.36231	-1.80847	0.525037	0.612531	-1.80271	-0.251396	-0.694704	-1.15465	-0.238667	0.410374	-0.76088	-0.32707	-0.98984	-0.769573	0.263367	-0.883845	-0.953011	-0.28252	0.191446	-1.19503	0.0583745	0.612162	-1.67849	-0.785862	-0.350394	-0.49346	0.497201	-0.674104	-1.35056	-0.201205	-0.251329	-0.836039	0.167994	-0.386546	-1.12528	0.354306	-1.0178	-1.10743	0.104307	-0.46279	-2.1158	0.118836	0.47774	-0.880966	-0.316813	-0.899302	-2.24429	0.311649	1.51758	-1.53445
NACA;T1643;PATPAPKGTPTSPPVTPSSLKDSPTSPASVT	0.358637	0.16044	-0.416536	0.235155	-0.110188	-0.176437	0.894723	0.00032539	-0.477655	0.123614	-0.184673	0.235127	-0.531794	1.19727	-0.393828	0.0518702	0.972234	-1.20043	-0.386437	0.0356806	1.44657	-0.172793	-0.465422	0.0610962	0.0806857	0.206834	-0.155205	-0.729029	-0.0191739	0.216116	-0.044495	0.228384	-0.431482	-0.500801	0.580515	0.176291	-0.0428057	0.21454	-0.447539	0.283696	0.471804	-0.248621	0.244022	0.0628561	-0.33122	-0.24402	0.196063	0.220185	-0.13909	0.687628	-0.164224	-0.154077	-0.0295068	-0.156894	0.389898	-0.243714	-0.245955	0.283041	0.0372325	0.381536
NACA;T2022;KVQGEAVSNIQENTQTPTVQEESEEEEVDET	0.119255	-0.107182	-0.06524	-0.111816	0.388926	0.507604	-0.126529	-0.975662	0.414501	0.0117207	0.474028	0.233872	-0.279351	-0.763846	-0.00227944	1.27272	0.016318	0.592296	0.243957	-0.806542	0.181454	0.321349	0.43777	0.276986	-0.110037	-0.112917	0.0334121	-0.39557	0.230068	0.656469	0.0319404	-0.278769	-0.15539	-0.0449874	0.124784	0.389973	0.0709696	0.331143	-0.604508	-1.00242	0.780341	0.530019	0.0676718	-0.485945	-0.190181	0.0551077	0.289827	0.355948	0.153786	0.0425233	-0.180031	-0.0908851	0.035919	0.340229	0.140042	0.148939	-0.0448631	-0.326922	0.214072	0.564613
NACA;T2024;QGEAVSNIQENTQTPTVQEESEEEEVDETGV	0.0180591	0.222284	0.0109791	0.444344	0.194383	0.466403	0.463967	-0.733769	-0.262558	-0.084732	0.837322	0.379092	0.64859	1.37385	-0.310662	-0.0428709	-0.652181	0.400976	-0.179356	-0.0135309	0.891766	-0.123165	-0.503286	1.02415	-0.437313	1.05636	1.08715	-0.4565	-0.623618	0.0711141	0.133957	0.281289	-0.311436	0.117092	0.160595	0.529235	-0.324634	-0.30635	0.991371	-0.668465	-0.335034	1.14197	0.0435918	-0.302188	-0.166377	0.678765	0.0587726	-0.0193718	0.324902	0.560117	0.116214	-0.135447	-0.105394	0.301533	0.0277933	-0.0175311	0.716534	-0.448578	0.0350646	1.01177
NACA;T576;PLVQAAPKNSPSFQSTSSSPEIPLSPEATLA	0.16287	-0.396942	0.0221073	-0.131286	-0.287193	-0.381473	0.0789744	-0.686833	-0.350959	-0.532551	0.351799	0.0655903	-0.154572	-0.0669713	-0.177658	0.338661	-0.375183	-0.52065	0.026774	-0.348743	-0.355821	0.197061	0.244113	-0.528893	0.201869	-0.802272	0.0760605	0.116204	-0.337085	-0.359239	-0.32421	-0.0570718	-0.739733	0.290234	0.276007	-0.261752	0.358539	-0.819803	0.116403	-0.704946	0.195812	-0.278505	-0.0310309	0.0653937	-0.403436	0.00802433	-0.177382	-0.312803	0.152833	-0.453679	-0.102416	0.202407	-0.0677725	-0.513426	-0.25659	-0.0153929	0.0911311	0.000737711	0.148669	-0.881988
NACA;T744;EIPKSVPSPSLPPAGTPPGTKKVDGISHTSA	0.123555	0.193106	0.0122364	-0.137485	0.0990207	-0.0702852	0.0764571	-0.181847	0.0108835	-0.0933356	0.0116642	-0.09853	-0.103454	0.449873	-0.0777583	0.113327	-0.179129	-0.274479	-0.0620638	0.102741	0.040416	-0.18805	-0.295277	-0.33549	0.0212784	0.0336853	-0.00235392	-0.040801	0.030854	-0.0275918	-0.0204453	0.0608194	-0.0502123	0.235839	0.0085817	-0.0401657	0.0375437	0.137763	-0.0541334	0.0619752	-0.0400111	-0.0999935	-0.062542	0.0451822	-0.0334874	0.0492678	-0.00897505	-0.171353	0.0252234	0.105611	0.0626374	-0.00386577	0.0338971	-0.189512	-0.0191261	-0.00880482	0.0560569	-0.0132996	-0.079858	-0.0977592
NACA;T857;SFQGSKDSPATTHSPTPPSPKGAPTPSAVTP	0.93152	-1.11512	-2.71248	-0.539054	1.33948	-0.280075	0.434356	-0.557232	-0.560978	0.114787	0.0288781	-0.171434	-0.890224	0.789964	-0.970178	0.300033	-0.75101	-0.0968448	0.356163	-0.31317	-1.33937	1.52932	-0.109625	-0.830511	-0.488253	-0.363355	-0.631411	-0.446036	0.306087	-0.0925343	-0.229154	-0.673453	-0.444871	-0.606095	-0.0675677	-0.478119	-0.289495	-0.649812	-0.471064	-0.0489066	-0.386172	-0.141259	0.231258	-0.293457	-0.440802	-0.0112413	-0.119674	-0.0139888	-0.185638	0.159211	-0.59722	-0.323696	-0.294803	-0.0963838	0.225386	-0.645569	-0.193057	-0.0650348	-0.193023	0.258393
NACA;T941;APKGIPASPSPKGAPTPPAATPPSPKGGPAT	0.186216	0.275748	-0.234131	0.0952647	-0.327867	-0.429643	0.0688999	-0.130286	-0.128951	-0.127571	-0.0914614	-0.301882	0.155302	0.300565	-0.28384	0.207097	-0.618899	-0.180945	0.152358	-0.298853	-0.183112	-0.274049	0.00978856	0.125951	-0.00558815	0.459672	-0.0577609	-0.138979	-0.381529	-0.360628	-0.164392	0.214174	-0.320154	-0.288814	0.0712918	0.00958423	0.133925	0.120557	-0.325311	-0.201409	-0.0296404	-0.0989266	-0.0743571	0.204006	-0.11596	0.170526	-0.200952	-0.425034	0.00537978	0.161353	-0.287875	-0.266727	0.158382	-0.355479	-0.12782	0.0415554	-0.0676615	0.494737	-0.378072	-0.619882
NACA;T946;PASPSPKGAPTPPAATPPSPKGGPATPSPKW	0.17748	0.548135	-0.191288	-0.677946	0.842714	2.2394	-0.0146779	0.323355	0.205079	0.118575	0.700684	1.38622	0.561001	0.130306	1.45049	-0.0328511	1.03795	-0.390847	-0.156923	1.0729	0.0310724	-0.496893	1.5106	0.727404	-0.0121304	0.410942	0.466924	0.164639	1.01436	0.344576	-0.212266	0.861955	-0.523836	0.331435	1.14194	0.76655	-0.171161	0.58485	0.399767	0.10958	0.725826	0.390345	0.164118	0.632253	0.504623	0.370982	0.499534	0.246251	-0.522671	0.188125	0.776081	0.291822	0.398145	1.32913	-0.0642173	1.42054	0.288231	0.072105	0.495645	0.231062
NACA2;T214;LKNNSNDIVNAIMELTV______________	0.0230664	0.0967408	-0.177307	-0.063255	-0.154789	-0.00370265	0.0412168	0.268481	-0.0649112	-0.24734	-0.331278	0.269734	-0.27632	0.889291	0.073509	-0.0735201	-0.649163	0.441045	-0.646815	-0.66952	0.548826	0.373477	0.486419	0.2485	-0.0622321	0.63926	0.145568	-0.103323	-0.108723	-0.337783	0.19157	-0.0890391	-0.10849	-0.000530459	-0.19761	0.112141	0.312455	-0.0141699	-0.271599	0.366479	-0.278648	-0.158156	0.0939667	-0.0990512	-0.544677	0.115701	0.154059	0.364749	-0.0843817	0.129042	0.210827	-0.16834	-0.158126	0.449252	0.250427	0.165833	0.00348683	-0.0423008	-0.10994	0.145483
NAF1;S315;SWKNDQEPPPEALDFSDDEKEKEAKQRKKSQ	-0.0695558	-0.133226	-0.134201	0.0444038	0.0410048	0.0303594	-0.0476043	-0.0950239	-0.175032	-0.0441198	0.0940446	-0.0847182	0.0910849	-0.0109233	0.00206919	0.0888196	0.285167	0.251895	0.0795657	-0.0210798	-0.0988136	0.0732808	0.00391981	0.0797908	-0.146999	-0.133198	0.0101214	-0.211128	-0.145441	-0.12486	0.011798	-0.209295	0.0840288	-0.0037405	0.0599533	0.0887738	0.0109219	-0.0908114	0.0756008	-0.0763315	-0.0178621	0.100926	-0.0232064	-0.0320447	-0.0233924	0.00796335	-0.0142447	0.0324007	0.130867	0.242011	0.21028	0.0311668	0.119056	0.28016	0.0352335	-0.154647	0.00405321	0.0175796	0.22171	0.249381
NAGK;S19;RAKRKAGVDPLVPLRSLGLSLSGGDQEDAGR	-1.24074	-0.882631	0.400448	-0.193298	1.07753	-1.52456	0.193276	-0.142008	-0.0987831	-0.273717	-0.976357	-1.13654	-0.0396937	-0.340534	-0.355681	-0.450695	-0.928051	-0.761729	-0.166732	-0.433515	-0.426862	-0.816389	-0.427882	-1.07983	0.345591	-0.185201	-0.62589	0.117061	-0.828481	-1.06128	0.361535	-0.279954	0.0931025	-0.179277	-1.22	-0.856455	-0.554894	-1.49275	-1.07437	1.22119	0.689666	-1.35734	0.261754	-0.315085	-0.402613	-0.0805879	-0.709659	-0.862218	0.014004	-0.995714	-0.532157	1.69474	-1.32693	-1.20294	0.0835513	-0.190722	-0.0206066	-0.296675	-0.823006	-1.21773
NAGK;S23;KAGVDPLVPLRSLGLSLSGGDQEDAGRILIE	0.493788	0.520142	0.299034	0.375852	0.61306	0.574838	-0.171863	-0.294564	0.0131609	-0.259527	-0.0984326	0.402838	-0.0928246	0.555646	0.0081861	0.0638585	-0.19171	-0.0459496	-0.089885	0.265968	0.404582	-0.0222337	-0.370237	-0.251694	0.19211	0.400737	-0.117682	0.288182	-0.159325	-0.16872	0.401468	0.353475	0.466904	0.0968257	-0.457523	-0.221049	0.410388	0.526156	-0.277696	-0.222363	-0.335412	-0.216078	-0.0665242	0.547798	0.010469	0.123738	-0.440754	-0.154567	-1.00636	1.51518	-1.5799	-0.130151	0.751807	0.283989	0.0275339	0.828049	0.191416	-0.412018	-0.530788	-0.263579
NAGK;S25;GVDPLVPLRSLGLSLSGGDQEDAGRILIEEL	0.0816921	0.175938	0.0166752	-0.177363	0.106695	0.0989209	-0.10422	-0.20673	0.0886406	-0.102546	0.0124	-0.117381	0.0118436	0.201726	0.0784565	0.103629	-0.0458967	-0.0545259	0.0213668	0.0579896	0.0893534	-0.121438	-0.0298389	-0.147162	0.151803	0.154137	0.112661	0.0916929	0.197213	0.152035	-0.0613631	0.0666454	-0.076943	0.0920551	0.0206371	-0.137605	-0.0899141	0.2133	-0.0566124	-0.0210395	0.0835037	-0.0954774	-0.0368599	0.16298	0.0188945	0.162069	0.0552302	0.001327	-0.0684813	-0.0646852	0.0486337	-0.0406771	0.136242	0.0021652	0.066945	0.283972	0.253758	0.0408054	0.121023	0.0784054
NAP1L4;S7;_________MADHSFSDGVPSDSVEAAKNAS	-0.0369234	0.284041	0.253946	0.129614	0.181272	0.070112	-0.0531799	0.0629201	0.217902	-0.0163178	0.293682	0.0122325	0.2544	0.216147	-0.233408	-0.238182	0.268158	0.41851	0.260456	0.10713	0.453801	-0.329303	-0.133272	0.336925	-0.0723901	0.0631841	0.230332	0.13737	0.118758	0.0795459	0.189044	-0.0671111	-0.0318814	0.018676	0.114883	0.316097	-0.146079	0.189832	0.155988	0.0710236	0.182739	0.0671089	-0.0279496	0.12949	0.209562	0.109229	0.20879	0.045742	-0.128325	0.137084	0.137837	-0.0634979	0.117256	0.137274	-0.140754	0.171634	0.064206	0.0830898	0.188179	-0.00912997
NASP;S125;ESLVENNDNIDETEGSEEDDKENDKTEEMPN	0.220566	0.148207	0.449406	0.018937	0.129725	0.537559	0.206215	-0.0575446	-0.563446	0.529864	0.272	0.864361	-0.305831	1.21169	-0.488929	-0.928929	0.451914	1.19849	0.0400514	0.0905594	-1.25429	1.06065	1.16666	-0.180766	-0.0405122	0.0177751	0.151868	-0.229749	0.223284	0.499331	-1.92889	-0.0242099	1.1432	0.316325	0.95744	0.713138	-0.113356	-0.173403	0.25127	-0.0864291	0.0983904	-0.0201517	0.304917	0.083437	0.178549	0.0224607	0.237156	0.502734	0.553351	-0.352796	1.03956	0.38546	-0.760296	0.731114	0.505621	0.0624701	1.31614	-0.530718	-0.432251	0.00447368
NBAS;S473;RLETRAGEEDEGEEDSDSDYEISAKARYFGY	0.0560482	-0.548961	-0.661313	-0.170704	-0.397758	-0.225618	0.16519	-0.77304	-0.322902	-0.0272525	-0.182752	-0.121405	0.0893541	0.346089	-0.496715	0.0426698	-0.409824	-0.874554	-0.182331	-0.420893	0.352466	0.400316	-0.990227	-0.327839	0.215414	-0.303872	-0.352039	-0.103681	-0.517948	-0.163614	0.0276097	-0.517016	-0.379747	-0.185627	-0.513104	-0.419898	0.0433355	-0.501621	-0.464032	-0.206428	-0.537674	-0.302822	0.336548	-0.517642	-0.363528	-0.269547	-0.336186	-0.0546682	0.374499	-0.488407	-0.284429	-0.00246298	-0.262421	-0.0612833	-0.766133	-1.03457	-0.35497	0.163185	-0.336832	0.833497
NBAS;S475;ETRAGEEDEGEEDSDSDYEISAKARYFGYIK	-0.0361739	-0.485543	-0.591974	0.0301505	-0.28768	-0.133182	0.0552869	-1.14223	-0.0707565	-0.0684802	0.269451	-0.214672	0.423657	-0.551338	-0.0445363	-0.158165	-0.54953	0.0112468	0.00850523	-0.0478569	-0.37119	0.18838	-0.506989	-0.151312	0.0877401	-0.296134	-0.319884	-0.0781951	-0.242874	-0.208088	0.112524	-0.326191	-0.155156	-0.0889576	-0.377524	-0.0623621	0.101124	-0.36025	-0.247529	-0.0773062	-0.301321	-0.158885	-0.501821	-0.325616	0.164271	0.124731	-0.693908	0.172592	-0.209562	-0.261901	-0.266443	0.140052	-0.382529	-0.111082	0.080368	-0.321786	-0.0548912	-0.133858	-0.321511	-0.197846
NBEA;S1259;TESSSSKIVPNIDAGSIISDTERSDDGKESG	0.182336	0.230375	0.079219	0.288985	0.445895	0.0426951	0.159371	0.351059	0.443977	-0.10732	-0.040455	0.0279606	0.0863532	0.535979	0.0242207	-0.20506	0.46206	0.221879	-0.0149984	0.520527	0.256717	-0.576411	0.511539	0.491039	-0.0366226	0.441533	0.253821	-0.504844	0.627568	0.328662	0.281707	0.443838	0.123056	-0.125413	0.157247	0.11075	0.0757554	0.593463	0.519447	-0.318955	0.433734	-0.478652	0.0384348	0.530116	0.366001	-0.15323	0.411207	-0.236944	-0.250273	0.671812	0.291405	0.332357	0.213358	-0.378693	-0.17297	0.308021	-0.231395	1.0208	-0.133829	0.393324
NBEA;S1262;SSSKIVPNIDAGSIISDTERSDDGKESGKEI	0.0933046	-0.296762	-0.564606	0.29043	-0.168414	-0.546476	0.210764	0.0117798	0.0549171	-0.341958	-0.780273	-0.758961	0.0407149	0.16807	-0.278597	-0.461697	-0.592624	-0.243129	-0.269529	-0.140237	-0.325742	0.68261	-0.432809	-0.714676	-0.131055	-0.132028	-0.415914	0.707311	-0.78296	-0.45624	-0.131773	0.0475395	0.111683	-0.363442	-0.054801	-1.18194	-0.257735	0.107322	0.00851602	0.258696	-0.585287	-1.09117	0.125495	0.124065	-0.0517818	-0.489255	-0.244865	-0.988863	0.225582	0.0484708	-0.187992	-0.459944	-0.590146	-0.553181	4.01e-06	0.0548206	-0.474931	0.271476	-1.30742	-0.0334216
NBEA;T2045;HVTANQLKQKILNILTNKHGAWGAVSHSQLH	0.197404	-0.036659	-0.210739	-0.0548426	-0.0466662	0.266033	-0.188552	-0.489554	-0.0284863	-0.091119	-0.00733713	0.565352	-0.105298	-0.397355	-0.125883	0.102728	0.143932	0.281155	-0.0702643	-0.177519	-0.239376	0.126462	0.204584	0.153953	0.00550544	-0.21457	-0.192261	-0.059803	-0.089783	0.33765	0.0341842	-0.350408	0.00249451	0.0551997	-0.00651363	0.274678	0.135353	-0.205017	-0.0731477	0.0699175	-0.137375	0.270638	-0.0421879	-0.350831	-0.336851	0.119384	-0.0625548	0.274732	0.135706	-0.324703	0.0406987	-0.0835927	-0.0927992	0.307224	-0.15323	-0.419287	-0.103202	-0.132953	-0.0334336	0.390586
NBR1;S652;TLDAAPDHNPPCRQKSLQMTFALPEGPLGNE	0.0626891	0.3386	-0.0271524	0.0286664	-0.233335	0.171482	0.0495183	0.129402	0.0678596	-0.517961	0.2733	0.39862	0.127032	0.114145	0.0641109	0.0852027	-0.0364186	-0.0484112	0.0429007	0.256795	0.0838671	0.0826798	-0.276715	0.150758	-0.0244286	0.0626733	-0.0424182	0.0994839	-0.0679616	0.168756	-0.0368441	0.244176	0.117292	-0.0961563	0.00793474	0.0581942	0.0971086	0.0749192	0.0550551	-0.108438	0.119896	0.0767255	0.0291431	-0.00201878	-0.0243986	0.301478	-0.0637756	0.0761912	-0.10012	0.101905	-0.148139	-0.271176	0.837722	-0.0990286	0.023562	0.0914893	-0.0396855	0.12566	0.194715	0.0494821
NCBP1;S7;_________MSRRRHSDENDGGQPHKRRKTS	0.926118	-1.69832	0.937322	-0.106932	0.468627	-0.019189	-2.40073	-0.114011	-0.919676	2.25209	-0.163684	0.0600737	1.24659	1.6855	-1.76801	0.431149	0.514789	-1.75022	0.994076	-0.198488	-0.775236	-1.72544	1.11038	1.01534	0.00667317	0.196268	-0.0723413	-0.116341	0.572834	-0.0129935	0.0115704	0.886031	-0.382884	-0.615616	0.237665	-0.0663235	-0.0693097	-0.194709	-0.656152	0.234997	-0.0442956	0.104404	0.0485856	-2.08224	1.21246	-0.174591	0.549101	0.136968	0.151191	0.61931	0.622229	-0.18594	-0.221888	-0.0933084	-0.576812	-0.816476	0.160867	-0.331338	0.485194	0.017648
NCK1;S85;NLKDTLGIGKVKRKPSVPDSASPADDSFVDP	-0.378748	0.949764	0.539618	-0.242196	1.047	1.0418	-0.017415	0.160376	0.809348	-0.15005	0.807476	0.401921	0.270771	0.525827	0.261604	-0.188631	0.212431	0.253436	-0.218971	0.519433	0.439993	-0.0202958	0.92469	0.341035	-0.231089	0.508817	0.498067	0.274204	0.353385	0.0871104	0.591466	0.622247	0.655502	-0.27584	0.723781	-0.970518	0.134372	0.621962	0.464884	0.0295004	0.454506	0.556508	0.548357	0.602304	0.585865	0.3293	0.662182	0.828314	-0.499257	0.372641	0.196793	0.584538	0.474541	0.18343	-0.464143	0.596793	0.853813	-0.0758717	0.705931	1.05432
NCK1;S89;TLGIGKVKRKPSVPDSASPADDSFVDPGERL	-0.0804276	0.413258	0.0873035	-0.207351	-0.0222721	0.0583061	-0.330754	-0.339811	0.744726	0.22445	0.390097	-0.364659	-0.146171	-0.064582	0.407621	-0.424215	0.202466	0.520543	-0.0917128	0.102586	0.117299	-0.358499	0.541464	0.0292018	-0.0139865	0.205011	0.212794	0.409389	0.37478	-0.17001	-0.129474	0.694017	-0.175685	-0.401324	-0.0859294	0.528061	0.294319	0.0629945	-0.0502433	-0.347173	0.066285	0.236165	-0.581106	-0.0802266	0.120158	0.572372	-0.313298	0.15091	0.298232	-0.010116	0.0392305	0.45232	-0.192873	-0.0794908	0.540855	0.59567	-0.979083	0.320256	-0.423855	-0.195225
NCK2;S90;LGLGKTRRKTSARDASPTPSTDAEYPANGSG	-0.156368	0.175069	0.359182	-0.0623981	0.25119	-0.93062	0.011582	-0.0973518	-0.285591	0.163921	0.00815445	-0.177969	-0.50284	0.44323	0.0762183	0.028606	-0.376443	-0.0130908	0.399481	-0.0189625	-0.0863282	-0.228739	-0.0648781	-0.182939	0.0149216	-0.0800727	0.0104428	0.16729	-0.0711936	-0.209214	0.044524	-0.157202	-0.0453177	0.0255993	-0.154441	-0.318707	0.0982823	0.0769362	0.0540014	-0.22661	-0.159712	-0.0251108	-0.0502904	-0.137029	-0.137558	0.126214	-0.120794	-0.221585	0.0889244	-0.170641	0.00753411	0.113629	0.0338148	-0.0459776	-0.0094643	0.168854	0.197072	-0.0462638	-0.258803	-0.348826
NCL;S12;____MAPPPKEVEEDSEDEEMSEDEEDDSSG	0.025024	0.0275316	0.0492802	-0.178536	-0.410848	0.329633	0.267582	-2.93812	1.77621	-1.52314	2.31449	0.738973	0.216879	-0.175505	-0.15892	0.772696	-0.211935	0.730597	-0.255718	1.10306	0.188545	-0.849761	1.33217	0.153594	-0.360667	-2.44336	0.915966	1.04261	1.06957	1.13804	-0.186148	-0.113168	0.309889	0.0500578	-0.00410005	0.504152	-0.101707	0.138328	0.358001	0.251755	0.439606	0.50502	0.179402	0.418317	0.24559	0.052283	0.454644	0.36938	-1.11487	2.07373	-1.44376	0.663803	-0.997545	1.14089	1.73996	1.17272	-0.146767	-0.691497	-0.88625	-0.46467
NCL;S18;PPPKEVEEDSEDEEMSEDEEDDSSGEEVVIP	-0.26734	-0.339677	-0.546848	0.274426	-1.4827	-0.150478	-0.0826879	-0.663779	-0.578577	-0.894062	-0.396331	0.303839	-2.12588	-0.207967	2.44059	-0.863665	-0.663349	0.516006	-0.817076	0.180544	0.612926	0.18706	-1.35096	-0.23588	1.47509	-0.0980776	0.592104	-0.449043	-1.62623	-0.739273	-0.0447552	0.010815	-0.7257	-0.452344	-0.570673	-0.0694177	0.279236	-0.448078	-0.156874	-0.211058	-0.189739	-0.186433	0.289393	-0.159486	-0.452546	0.179532	-0.334594	-0.252148	0.596262	0.435452	-0.506945	0.846781	-1.18872	-1.44594	1.16849	-1.81408	-0.93575	0.911641	-0.46529	-0.834337
NCL;S25;EDSEDEEMSEDEEDDSSGEEVVIPQKKGKKA	-0.0222891	-0.186988	-0.065504	-0.666647	-1.44606	-0.170293	-3.10688	2.67081	-0.369465	-1.26864	0.136225	0.54423	1.09503	0.953959	-2.14948	0.461764	-0.485203	-1.06284	0.451438	-1.10243	1.23156	-0.210072	-2.1581	0.361804	-0.0524339	-2.27175	-1.10885	1.22612	-1.00619	1.13852	-0.0109635	0.143213	-0.930383	-0.677041	-0.478396	0.0296602	0.194109	-0.587389	-0.00909952	-0.200506	-0.20749	-0.320031	0.344485	-0.234316	-0.462942	0.0419275	-0.301052	-0.227702	0.915148	-1.80843	2.00692	-0.712113	0.200694	-1.01802	0.797133	-2.00437	-2.17164	1.40043	-0.294944	-0.161281
NCOA1;S221;FIMGIHIIDREHSGLSPQDDTNSGMSIPRVN	-0.201069	-0.267849	-0.272496	-0.180908	-0.0759809	-0.382457	-0.394054	-0.588194	0.169423	-0.0252038	0.0162251	-0.513797	-0.0759715	-0.128258	-0.14085	0.0847068	-0.440781	-0.467341	0.126337	-0.0173414	-0.385149	0.0851686	-0.195692	-0.610931	0.138769	-0.108315	-0.256183	-0.143661	-0.189905	-0.556126	0.0458675	-0.138671	-0.108619	-0.0835778	-0.4291	-0.493815	0.0113866	0.101411	-0.602449	0.0576334	-0.0877441	-0.745128	0.180143	-0.414666	-0.49888	0.0491668	-0.0583425	-0.456234	-0.0815014	-0.0743611	-0.274823	0.372979	-0.495797	-0.532801	0.26386	-0.256204	-0.0751498	-0.230071	-0.525275	-0.396374
NCOA7;S89;NQLKEIRRTELKRYYSIDDNQNKTHDKKEKK	-0.12845	0.174901	-0.0753678	0.0692319	-0.0727182	-0.100794	-0.010356	0.0221129	-0.127199	0.147693	-0.143563	-0.0559099	0.133474	0.0108456	-0.0973222	-0.107017	-0.0400529	-0.0439742	0.197555	-0.106627	0.0767735	-0.358085	-0.138476	0.258282	0.0312558	-0.0591615	-0.118292	0.04324	-0.0430069	0.0122665	0.0451495	0.00757816	-0.0420526	-0.0407433	-0.179797	0.0217325	-0.0841658	0.169403	-0.148332	0.312491	-0.261668	-0.183601	-0.0153939	0.0152336	0.157699	-0.0867351	-0.221234	-0.164023	-0.243598	-0.0200566	0.100332	0.202237	-0.207009	-0.00471988	0.0467815	-0.0825879	-0.373431	-0.154563	0.0418468	0.091174
NCOR1;S608;SSHRYETPSDAIEVISPASSPAPPQEKLQTY	0.440576	0.534264	0.0578857	-0.69162	0.422929	0.574382	-0.671147	1.02966	0.849303	-1.22218	-0.0966684	1.61305	0.0393875	0.899776	1.23332	0.00816016	-0.396905	0.0572305	0.160601	0.387075	0.139659	0.483742	0.300122	0.143208	0.451605	0.0951157	-0.395828	0.518728	0.356079	0.646147	0.168046	0.537763	0.27128	0.646066	0.279587	0.275387	0.31252	0.457169	0.0152447	0.230951	0.330693	-0.171929	-0.856418	1.12012	0.867345	-0.392972	-0.0645051	0.848617	-0.353098	0.0345769	0.863608	1.07294	0.412617	-0.0913293	-0.00132054	0.345369	0.23135	-0.344571	0.884228	0.085153
NCOR1;S612;YETPSDAIEVISPASSPAPPQEKLQTYQPEV	0.274288	0.490199	0.102283	0.486506	-0.361203	-0.67108	0.898374	-0.525367	0.558229	-0.546507	-0.506178	0.200307	-0.0678126	-0.0479883	1.47265	0.385724	-0.429667	-0.635335	0.0211242	0.190454	-0.191305	0.424874	-0.101525	0.190395	-1.02419	0.292855	-0.0520444	-0.0311645	0.598236	0.321866	0.221974	0.0424212	0.253173	0.575954	-0.0721606	-0.0699717	0.336301	0.226229	-0.179482	0.177576	-0.144494	-0.406887	-0.175097	1.05317	0.0969479	-1.46248	0.576831	0.28411	-0.494636	0.195744	0.294236	1.19349	-0.67655	-0.32207	0.248449	0.613131	-0.346111	-1.44275	0.196697	1.18131
NCOR1;S751;SQAQSVHHQRPGSRVSPENLVDKSRGSRPGK	-0.136361	-0.653475	0.0660045	0.233984	0.117144	-0.933818	0.0213863	-0.0500448	-0.0970334	-0.101013	-0.390327	-0.374007	-0.151743	-0.1013	-0.437623	-0.0141354	-0.103354	-0.218858	0.167443	-0.152554	-0.295411	-0.198071	-0.152618	-0.414103	-0.0525377	-0.415028	0.192481	0.132692	-0.351564	-0.525161	0.170414	-0.325528	0.281531	-0.212124	0.0185668	-1.14581	-0.0121769	0.1073	0.0853734	-0.172669	-0.133626	-0.988186	0.0752646	0.0592856	-0.746374	0.268337	-0.0792542	-0.708082	-0.00343019	0.277319	-0.0439247	-0.232569	-0.122642	-0.996738	0.205378	-0.458416	-0.427802	0.0119318	0.021963	-0.564474
NCOR1;S815;SQRGAEPAEQRNDARSPGSISYLPSFFTKLE	0.139252	-0.313304	-0.605463	-0.181551	1.12456	-1.24584	-0.0378062	-1.07719	0.0683475	-0.0291996	0.238795	-0.336867	-0.793522	-0.564125	-0.455265	0.795357	0.148945	-0.619828	0.0426706	-0.835497	0.102108	-0.0316706	0.552329	-0.930024	0.0391351	-0.106242	-0.458435	-0.20393	-0.39431	-0.541629	-0.414011	-0.264394	0.599485	0.444976	-1.24061	-0.381401	0.0873942	-0.80021	-0.104799	1.10369	-1.3477	-0.681064	0.0559306	-0.364862	-0.307154	-0.199393	-0.364963	-0.483898	-0.176411	-0.178025	-0.554893	1.12841	-1.01366	-0.644317	0.17699	-1.10172	0.253822	-1.94632	0.670343	0.564696
NCOR2;S149;DLTKDRSLTGKLEPVSPPSPPHTDPELELVP	0.201497	-0.336211	-0.128351	-0.283127	0.805319	-0.168744	-0.0207645	0.460651	0.0901146	0.0808483	-0.131416	-0.0612396	0.0254158	0.470171	-0.0244054	0.0878363	-0.137512	-0.0975541	-0.011259	0.0278371	-0.197325	0.315971	0.459474	-0.425378	-0.0517767	0.0764441	0.0438084	0.175454	0.194419	-0.0787418	-0.0552301	-0.106931	-0.0715546	0.224778	0.0235826	-0.124576	0.0545211	0.121614	-0.0279742	-0.060574	0.157604	-0.283458	-0.00415947	0.0580022	0.129383	-0.0381521	-0.0426868	-0.186602	-0.113901	0.0908827	-0.0632941	-0.0762081	-0.0976927	-0.308835	-0.313455	0.241647	0.0958689	-0.137716	0.10275	-0.345002
NCOR2;S152;KDRSLTGKLEPVSPPSPPHTDPELELVPPRL	0.0851647	0.844692	0.0280325	-0.364796	-0.263286	0.0896209	0.0551365	0.493471	0.15991	0.164155	-0.0258223	0.0354223	0.137739	0.529256	0.0372984	0.153045	-0.0817112	-0.0333741	-0.666513	-0.281898	0.533846	-0.0437576	1.01334	-0.125585	0.028079	0.178289	0.142126	0.208716	0.206353	0.0471267	0.0233573	-0.0672873	0.0236657	0.291015	0.115998	-0.044835	0.115162	0.196819	0.0723399	0.0198275	0.209214	-0.195632	0.0836548	0.10303	0.199208	-0.0266313	0.0684423	-0.0604743	-0.0397682	0.12254	-0.0124457	0.0174211	0.00254819	-0.210154	-0.211714	0.329636	0.0894915	-0.0292932	0.205682	-0.293464
NCOR2;S2184;DLYLPPPDHGAPARGSPHSEGGKRSPEPNKT	1.5888	-0.251874	-1.32184	0.333761	-0.478997	-0.518673	-0.0874608	-0.614295	-0.435738	0.289583	-1.19321	0.195675	0.62856	-1.56683	0.419224	-0.47632	-0.693108	-0.160043	-1.53501	0.583142	-1.09553	0.176615	0.545385	-0.684267	-0.115769	-0.222133	-0.479609	-0.227821	-0.983491	-0.114122	-0.0303141	-1.11247	-0.15007	-0.0577434	-0.591558	-0.381687	-0.207988	1.10925	0.0252899	-0.235667	-2.29855	-0.989147	-1.36648	0.410788	0.161368	0.537534	-1.14896	-0.370319	0.371433	-0.87652	-0.30315	0.0364789	-0.306465	-0.0830198	0.114609	-1.70367	0.77194	0.263197	-0.552809	-0.702548
NCOR2;S2213;KTSVLGGGEDGIEPVSPPEGMTEPGHSRSAV	0.317577	0.367269	-0.0550115	-0.0888378	-0.404705	-0.0907554	-0.0769272	-0.114923	-0.219697	0.123748	-0.155788	0.446253	-0.209206	0.0549739	0.153173	0.291282	0.064142	-0.343263	0.0527715	0.151635	0.176645	-0.164049	-0.15462	-0.0592898	-0.0636437	0.221328	0.144755	0.184175	0.0144044	-0.560719	-0.0143861	-0.130392	0.135793	0.234209	-0.149972	-0.0147362	0.21768	0.234732	-0.254306	0.092531	-0.0633743	-0.0467937	-0.0725041	0.0162872	0.49036	-0.508987	0.0236494	-0.0397521	-0.0359536	0.0393965	0.0662113	-0.340832	0.341164	-0.187639	-0.119042	0.0877261	0.0283112	0.180396	-0.376454	0.191438
NCOR2;S2248;YRDGEQTEPSRMGSKSPGNTSQPPAFFSKLT	0.0163795	0.117098	0.124448	-0.0343899	0.104472	-0.0138808	-0.000347616	0.194124	0.182906	0.0289177	-0.0211741	-0.0646624	0.0707363	0.186175	-0.008502	0.0985859	0.0392918	0.000480141	-0.0777981	0.164756	0.164216	-0.0110909	0.0121471	-0.12968	0.0691951	0.0854404	0.0887708	0.0468087	0.0522815	-0.0781522	-0.138247	-0.0350288	-0.174744	0.0757287	-0.0858814	-0.0617788	-0.145051	-0.0591382	-0.107627	-0.0362441	-0.123386	-0.0841524	-0.0314467	-0.0238854	-0.0461681	0.0595302	0.191332	-0.0710048	0.0409326	0.0670074	0.0940404	-0.0549625	0.02633	-0.0475856	0.0854009	0.119005	-0.00812817	-0.0626379	-0.0100211	-0.0855359
NDRG1;S39;MPSASMTRLMRSRTASGSSVTSLDGTRSRSH	0.105637	-0.250826	-0.365943	0.307663	-0.422118	-0.231876	-0.130041	-0.274671	-0.0620407	-0.292212	-0.488148	0.924638	0.244247	0.180819	-0.429031	0.386718	-0.34589	-0.68039	-0.00743275	-0.57656	0.235288	-0.176829	-0.390689	0.510466	0.163694	-0.313386	-0.432118	0.165557	-0.123843	-0.340737	-0.00481761	0.200134	0.472445	-0.562361	-0.0605636	-0.423177	0.0748103	-0.411125	0.140703	-0.141153	0.740912	-1.2394	-0.0264651	-0.652067	0.172696	-0.408394	-0.216219	0.599459	0.246185	0.429764	-0.816419	-0.0615584	0.26682	-0.548924	0.175311	-0.0238374	0.00440719	-0.0585576	-0.262492	-0.393667
NDRG1;T37;GYMPSASMTRLMRSRTASGSSVTSLDGTRSR	0.0888756	-0.0559904	-0.0385529	0.13555	0.00755673	0.149564	-0.245144	-0.211723	0.127536	-0.188854	0.0408245	1.31566	-0.16715	-0.118073	0.776544	-0.0126678	-0.405653	0.561534	0.178196	0.0755182	0.263417	-0.0425307	-0.479412	0.673312	0.0170388	0.0221429	-0.0544675	0.0284595	0.0358661	0.160743	0.0126665	0.220146	0.0943927	-0.181775	0.0693263	0.115608	0.203416	0.139342	0.222171	-0.0773625	-0.097362	0.100674	-0.0522968	0.0761349	0.191685	0.0653163	0.0741696	0.191167	0.138411	0.135715	0.189403	-0.170187	0.0681055	0.360159	0.102538	0.228463	-0.0273318	0.1675	0.156988	-0.0129083
NDRG1;T75;RSRSHTSEGTRSRSHTSEGAHLDITPNSGAA	-0.405729	-0.0970266	0.192604	0.291436	-0.265514	-0.0598961	-0.16611	-0.0207362	-0.00575014	0.208796	0.119778	-0.217731	0.695199	-0.922444	0.375054	-0.149943	-0.135272	-0.294814	0.603803	0.463625	-0.633327	-0.824957	-0.329423	0.648987	-0.126322	0.304492	-0.0120205	0.497738	0.0879722	-0.937775	-0.0832093	0.116348	0.046794	-0.107899	0.0280954	-0.431653	-0.0609945	-0.132973	0.0478375	0.0713597	-0.176561	-0.192566	-0.166033	-0.176149	0.0803153	-0.125259	-0.0115181	-0.0507715	0.0338316	0.0666596	0.0706836	-0.215461	0.0147573	0.196636	-0.177671	-0.142053	-0.442675	0.207425	0.074884	-0.430426
NDRG2;S328;GMGYMASSCMTRLSRSRTASLTSAASVDGNR	0.0846991	0.282223	0.329464	-0.147498	0.439119	0.359465	0.0626516	0.301506	0.727243	0.0151044	0.841727	0.730397	-0.892388	0.63007	1.21744	-0.714557	0.111898	1.78639	0.132366	0.158339	0.330509	0.0267429	-0.158891	0.312365	0.177957	0.695508	0.592686	0.230224	0.237215	0.690323	0.233054	0.343413	0.300494	0.477067	0.669652	0.583686	0.0567902	0.731734	0.859169	0.127634	0.527283	0.559521	0.0187864	0.442448	0.520309	0.204175	0.444552	0.532933	0.0892519	0.477958	0.743215	0.0472238	0.531004	0.544112	-0.113507	0.752224	0.828067	-0.115778	0.653942	0.672777
NDRG2;S332;MASSCMTRLSRSRTASLTSAASVDGNRSRSR	0.0969411	0.315822	0.156003	-0.212723	0.308634	0.234024	-0.0408976	0.17514	0.346768	0.0432731	0.285104	0.462537	-0.159016	0.051987	-0.0306631	-0.0638849	-0.0364545	-0.0189554	-0.123376	-0.0461116	0.0249723	-0.232319	-0.0764158	-0.0582348	0.175122	0.310994	0.255638	0.0941805	0.156485	0.357563	0.1388	0.269879	0.454314	0.253407	0.300365	0.319309	0.088992	0.395748	0.474314	0.078593	0.431956	0.374652	-0.038342	0.260692	0.323149	0.158033	0.167505	0.211287	-0.00108778	0.251648	0.336867	-0.00509055	0.172396	0.156183	-0.100769	0.335961	0.486886	-0.149836	0.246244	0.313417
NDRG2;S335;SCMTRLSRSRTASLTSAASVDGNRSRSRTLS	0.129023	0.0502247	-0.0251177	-0.113523	0.145109	0.218046	0.0386362	-0.166892	-0.0159147	0.0255055	0.151484	0.201826	-0.416396	0.252476	-1.15623	0.135448	0.764871	0.301404	0.152205	0.146851	0.0817992	-0.0722275	-0.0131915	-0.487521	0.147387	0.176786	0.140686	0.188721	0.0303593	0.129475	-0.228213	0.0789913	-0.267702	-0.000496534	-0.334849	-0.282551	0.11744	0.328811	0.208946	0.0917341	0.141822	0.0486129	-0.0556117	-0.0990597	-0.0205312	0.11969	-0.218312	-0.193538	-0.169316	-0.132298	-0.293764	-0.224011	-0.222926	-0.28871	0.0738323	-0.0774323	0.172168	0.0601724	-0.123508	-0.0608963
NDRG2;S338;TRLSRSRTASLTSAASVDGNRSRSRTLSQSS	0.0683236	0.290468	0.105252	-0.215048	0.239964	0.182196	-0.0317186	0.206514	0.222177	0.138372	0.102988	0.371586	-0.167532	0.024753	-0.0633888	-0.0609647	-0.146481	-0.0407189	-0.273143	-0.161155	-0.029999	-0.300644	-0.0315455	-0.130224	0.18758	0.201609	0.147677	0.0354759	0.115461	0.273212	0.130795	0.256482	0.415469	0.216018	0.226452	0.249066	0.103706	0.300655	0.358899	0.0625686	0.403355	0.310793	-0.0449599	0.245037	0.292245	0.108865	0.0567563	0.0514111	0.0632221	0.251735	0.176874	0.126965	0.139491	0.102807	-0.0741762	0.267808	0.302777	-0.0737063	0.120772	0.124276
NDRG2;S344;RTASLTSAASVDGNRSRSRTLSQSSESGTLS	0.396879	0.862594	0.42914	-0.619284	-0.33841	0.620982	0.318734	0.461147	0.67211	-0.0256369	0.314114	0.137718	0.213567	0.39303	1.39059	0.498724	-0.228613	-0.49994	-0.713364	0.194674	1.55633	-0.896581	1.27738	0.400972	0.394245	0.864237	-0.326332	-0.524485	0.0644753	0.864406	-0.392631	0.644146	0.137337	0.485672	0.163904	-0.258813	-0.173612	0.864279	0.286232	-0.0140641	0.183635	-0.104529	-0.226247	0.634177	0.359718	0.637594	0.0726002	-0.182857	-0.111024	0.510295	0.524695	0.250772	0.333232	0.143114	0.0297725	0.664489	0.793442	0.470971	0.0230045	0.0654579
NDRG2;S350;SAASVDGNRSRSRTLSQSSESGTLSSGPPGH	0.124907	0.133815	-0.43282	-0.0475872	-0.464787	-0.407149	0.0424863	-0.196401	-0.429038	-0.21276	-0.498301	0.100335	-0.174553	-0.126667	-0.380018	0.363413	-0.470964	-0.210753	-0.0171318	-0.263738	-0.189262	0.207057	-0.409868	-0.269278	-0.0102227	-0.221405	-0.413823	0.0917291	-0.366119	-0.248015	-0.0699047	-0.00278378	-0.465619	-0.11998	-0.211365	-0.210794	0.0582702	0.0747723	-0.448555	-0.127739	-0.329242	-0.29843	0.120017	-0.680596	-0.504871	0.0953998	-0.293509	0.136024	0.0777832	-0.184296	-0.146224	-0.327664	-0.192279	-0.316548	-0.0519334	0.112177	-0.110652	-0.0215861	-0.348317	-0.73771
NDRG2;T330;GYMASSCMTRLSRSRTASLTSAASVDGNRSR	0.119299	-0.00068149	-0.127424	-0.17263	0.10804	0.0792128	0.00150888	-0.230896	8.98e-05	0.0636255	0.177319	0.0334929	-0.136047	0.0919845	-0.134382	-0.0508496	-0.157738	-0.161871	-0.0896727	0.0379311	-0.0365053	-0.158298	-0.0638971	-0.1869	-0.0378631	0.049077	-0.0594737	0.0309883	-0.186147	-0.0941139	-0.00138718	-0.0273138	-0.014372	0.0539239	-0.0469544	-0.0264968	0.0436021	0.180211	0.197961	0.0530444	0.150386	-0.0276261	-0.0431418	0.0362619	-0.0456007	0.153228	-0.0180771	-0.0676597	0.0713992	0.100421	0.151885	0.0586466	-0.00648668	-0.00544026	0.0667828	0.0603142	0.266727	-0.0261591	-0.0753137	0.126821
NDRG2;T334;SSCMTRLSRSRTASLTSAASVDGNRSRSRTL	0.0632622	-0.0241679	-0.189236	-0.184412	0.0267368	-0.00466891	0.0445937	-0.173374	0.060427	0.147347	0.247813	0.140047	-0.182755	-0.116551	-0.240232	-0.0625648	-0.130265	-0.170855	-0.213754	0.0635887	-0.120784	-0.206199	-0.0812723	-0.242493	-0.0413573	0.071805	-0.030269	0.0405071	-0.146322	-0.0622067	-0.121522	0.0790101	-0.172861	0.022604	-0.184308	-0.123967	0.129806	0.297673	0.329615	0.141426	0.341146	0.124388	0.0250894	0.0543972	0.0325882	0.105054	0.0554378	-0.0147386	0.14451	0.231386	0.295478	0.164799	0.0933259	0.102557	0.102725	0.0969577	0.255596	-0.119159	0.028052	0.0650455
NDRG2;T348;LTSAASVDGNRSRSRTLSQSSESGTLSSGPP	-0.171973	-0.0650408	0.623445	-0.0490429	0.0325955	-0.779898	-0.327104	0.358152	0.386774	-0.161802	-0.132203	-0.400716	-0.0340885	-0.0278322	0.056229	0.081001	0.33369	-0.82782	0.0843684	0.233704	-0.45028	0.259387	0.20828	-0.791332	-0.159559	0.104251	-0.0984997	0.148554	-0.0865557	-0.558933	0.345238	-0.51253	-0.182587	0.0880986	0.0242128	-0.149415	0.165528	0.122384	-0.259828	-0.234467	-0.112805	-0.21533	-0.0111408	-0.0499763	-0.342041	0.244082	-0.0318473	-0.213455	0.141146	0.0548053	0.211963	-0.318482	-0.222085	-0.447674	0.00305264	0.0823953	-0.283224	-0.0927962	0.143074	-0.301371
NDRG3;S236;IPSASMTRLARSRTHSTSSSLGSGESPFSRS	0.200791	0.00424983	-0.286918	0.0111248	-0.2936	-0.591992	0.0632547	-0.204838	0.140676	-0.0489245	-0.0715201	-0.408996	0.335453	-1.02306	-0.0609777	0.465248	0.00830683	-0.451126	0.121162	-0.568148	1.05888	-0.535945	-0.481147	-0.0790702	-0.483244	-0.41542	0.797062	0.686361	-0.487493	-1.21683	-0.123068	-0.215756	-0.119183	-0.16825	-0.201109	-0.168781	-0.183823	-0.0163862	0.0930428	-0.0968093	-0.365698	-0.151206	0.0337718	-0.310219	-0.279818	-0.173521	-0.0446605	-0.851212	0.0564161	-0.296577	-0.0670791	-0.0881928	-0.308042	-0.312475	0.112514	0.0647265	-0.254095	-0.184318	-0.309997	-0.613229
NDRG3;S239;ASMTRLARSRTHSTSSSLGSGESPFSRSVTS	-0.390251	0.135622	0.0311607	0.236991	-0.0237874	-0.228475	0.0821457	0.177048	-0.134332	-0.102906	-0.221707	-0.217672	0.0250859	0.357334	-0.465241	0.235036	-0.270875	-0.0534934	-0.220877	0.484945	0.0423365	0.0648289	-0.478837	-0.0513525	0.131698	0.405349	-0.210076	-0.152043	-0.327156	-0.0281883	0.1184	0.0663548	-0.154884	0.016305	-0.231562	-0.156791	0.193993	0.0679002	0.0356079	-0.00354426	-0.199992	-0.0930363	0.110356	0.142231	0.0174265	-0.112992	-0.775729	0.366169	-0.173628	0.310964	-0.149762	-0.305615	-0.414712	0.675248	0.147697	-0.270158	0.121888	0.0993202	-0.247417	-0.197577
NDRG3;T234;GYIPSASMTRLARSRTHSTSSSLGSGESPFS	0.0321517	-0.0108136	-0.459553	0.193965	-0.605334	-0.847759	-0.0819767	-0.382243	0.00363346	-0.181836	-0.846591	-0.817873	-0.519121	-0.142357	0.955947	-0.269052	-1.1913	-0.496106	0.0514012	-0.342351	-0.83288	1.02372	-0.622184	-0.757398	0.40334	0.139776	-0.419428	0.276602	-1.54212	-0.306379	0.0406181	0.490054	-0.490285	-0.885262	-0.492948	-0.430061	0.175415	-0.10054	-0.505292	-0.15046	-0.62931	-0.74856	-0.0465789	-0.301675	-0.405881	0.0822518	-0.372971	-1.25864	0.0489812	-0.246699	-0.0789254	-0.263936	-0.591541	-0.575496	0.061518	0.0166072	-0.211574	0.00825401	-0.533024	-0.635086
NDRG3;T237;PSASMTRLARSRTHSTSSSLGSGESPFSRSV	-0.493795	0.0980607	-0.274948	0.0787303	-1.14504	-0.126325	0.144888	-0.757635	-0.483731	0.093673	-0.541372	0.437347	-0.0119574	-0.169629	-0.219666	0.195437	-0.608964	-0.278918	-0.169125	-0.51668	-0.244565	0.165821	-0.12351	-0.288778	0.117762	-0.439699	-0.42123	-1.03948	0.578552	0.039468	0.307303	-1.52489	-0.0706252	0.21779	0.3832	-0.880837	0.0246961	-0.45883	0.364766	0.236712	-0.76825	-1.10809	0.216696	-0.167012	0.0366456	0.0140065	-0.418738	-0.666636	0.092261	-0.286077	-0.142298	0.110687	-0.571594	-1.07829	0.0523017	-0.0421894	0.0789799	-0.354402	-0.622581	-0.705961
NDUFA13;T114;KDVPDWKVGESVFHTTRWVPPLIGELYGLRT	0.00781551	-0.536458	0.698393	0.0601962	0.0584965	0.383483	-0.0676932	-0.396392	0.331446	-0.278574	0.408294	0.110846	0.215536	-0.0688587	0.323849	-0.0498269	-0.101959	0.0433722	-0.125829	0.0915661	0.314916	-0.400115	0.246047	0.161252	-0.0419247	0.422506	0.157394	0.216727	-0.0138422	0.0727786	0.0461466	0.529385	0.286331	0.401055	-0.212425	-0.0145854	-0.0478084	0.28829	0.200518	0.245013	-0.0114364	0.00869981	-0.122256	-0.156797	0.00855141	0.170674	-0.150435	0.0816902	0.0591655	0.293556	0.0499359	-0.0767098	0.107864	0.0275591	-0.0751936	0.112536	0.377461	-0.136398	-0.193689	-0.0611859
NDUFA3;S4;____________XKYSVMINKATPYNYPVEA	-0.21372	-0.0790414	-0.326959	-0.0698245	-0.302789	-0.252923	-0.0916047	-0.27734	0.199223	-0.237894	0.0544833	-0.0149235	0.0514298	-0.252698	-0.0691961	0.206647	-0.332135	-0.296298	0.0581067	0.431349	-0.455629	0.104549	-0.395831	-0.311791	0.0221221	0.0327565	0.0481581	-0.0536089	-0.148396	-0.259537	0.0278428	0.191694	-0.0875288	0.00319097	-0.406624	-0.267142	0.0475897	-0.00859823	-0.057823	-0.0369789	-0.257054	-0.362359	0.0710872	-0.186314	-0.106028	-0.0253363	-0.207191	-0.131904	0.0502867	-0.0224354	-0.231228	0.121921	-0.219179	-0.120283	0.0608719	-0.0760672	0.164864	-0.096678	-0.320911	-0.258666
NDUFA3;Y3;_____________XKYSVMINKATPYNYPVE	0.023817	0.211731	-0.144486	-0.0937416	-0.183736	0.116227	-0.0569847	-0.22809	0.333112	-0.172013	0.302058	0.018155	0.114674	0.0977786	0.315199	0.0764232	-0.430852	0.0857424	0.0314734	0.244748	0.072123	0.132266	-0.103459	-0.031005	-0.0742509	0.0615688	0.0635801	-0.0550096	-0.0599233	-0.181129	0.00520268	0.2516	0.131406	0.0411504	-0.277895	-0.106937	-0.00886181	0.0768977	0.180853	-0.00607939	-0.0973777	-0.166688	0.0507778	0.031414	0.123468	0.0340712	-0.0938347	-0.00449102	0.0520639	0.20383	-0.0903059	0.118476	0.0243256	0.0897373	-0.127286	0.174092	0.335665	-0.0861684	-0.170306	-0.223165
NDUFB4;S26;LRTLPETLDPAEYNISPETRRAQAERLAIRA	0.140769	-0.228654	-0.292232	-0.0232355	-0.0778554	-0.487551	-0.053881	-0.418592	0.121309	-0.0464028	-0.181468	-0.384291	0.0204691	0.0319399	-0.334828	0.0380621	-0.511229	-0.219797	-0.0965409	-0.231258	0.00555917	0.175023	-0.194915	-0.540296	0.0197464	-0.249066	0.0727385	0.0529773	-0.398956	-0.395223	0.028418	-0.0732083	-0.20335	0.152175	-0.501003	-0.43012	-0.194257	0.0746862	0.120964	-0.00376665	-0.831336	-0.35756	0.105392	-0.148969	-0.398255	0.194576	-0.182475	-0.592053	-0.0332106	-0.114102	-0.573935	-0.0967322	0.315514	-0.391268	-0.0574103	-0.134707	0.282742	-0.32217	-0.535947	-0.268402
NDUFB5;S170;PWYYYETIDKELIDHSPKATPDN________	-0.827278	0.576858	0.573729	0.583377	0.582875	-1.4755	0.0284046	-0.00748746	0.451781	-0.0567769	0.358264	-0.0691034	0.635482	0.288739	0.817273	-0.505914	-0.359409	-0.45781	-0.326458	0.292311	-0.151453	0.0511422	-0.25472	-0.0250748	-0.207713	0.710236	-1.20935	-0.843257	0.718866	1.22158	0.377445	0.211491	0.288978	0.440985	-0.301307	-0.172458	-0.273569	-0.531682	1.27657	-0.182665	-0.101656	-0.19669	0.439092	0.121081	0.0983209	0.217592	-0.320047	-0.0240199	0.377359	0.00992318	0.163354	0.261065	0.0225419	-0.080774	-0.170363	0.325979	0.66549	-0.0179501	-0.575669	-0.165979
NEB;S1104;KKDYEKAKGKMVGFQSLQDDPKLVHYMNVAK	0.117556	0.151287	-0.105211	-0.151003	0.346518	0.291868	0.000262749	-0.107267	0.146159	0.109902	0.300247	0.400811	-0.19647	0.233189	0.109178	-0.0687222	0.102497	0.0366407	-0.102041	-0.00945657	-0.0387244	-0.0432023	0.0565302	-0.00859626	0.162409	0.0889206	0.0956622	-0.027003	0.169391	0.341448	0.0477747	0.0722537	0.205945	0.137608	0.152237	0.230499	-0.101856	0.00783539	0.321262	0.119016	0.0961039	0.322204	-0.0288271	0.0429302	0.146627	0.0373445	0.102378	0.241918	0.0993388	0.269821	0.130318	0.0159519	0.160218	0.311331	-0.0118749	0.15721	0.364136	-0.116163	-0.00983864	0.469714
NEB;S1243;YRQHPDTLKFTSIVDSPVMVQAKQNTKQVSD	-0.0179725	-0.0934233	-0.365352	-0.340151	-0.0323149	-0.182731	0.240043	-0.295171	0.0206682	-0.0743048	0.112801	-0.0577265	0.00124416	0.0954475	-0.16107	0.149212	-0.0449857	-0.153862	-0.0397329	0.10595	-0.0689089	0.0183254	-0.0162592	-0.337578	0.00774786	-0.0757943	-0.16995	-0.0997124	-0.050278	-0.24622	-0.0677734	-0.0795191	0.0138539	0.170307	-0.0991981	-0.142265	0.0789155	0.0239443	-0.0176259	0.0285647	-0.0715367	-0.0700468	-0.236368	-0.19757	-0.261955	0.261177	-0.103255	-0.239495	-0.0811657	-0.332225	-0.0526987	-0.120944	-0.166823	-0.242102	0.0543284	-0.117887	-0.0498363	0.0682586	-0.0080268	0.0466576
NEB;S1275;LYKAKGEDVKHKYTMSPDLPQFLQAKCNAYN	0.0789085	0.167846	-0.0621479	-0.131424	0.181638	0.172661	0.0381497	-0.458829	0.0419825	-0.124002	0.281942	0.105082	0.0411612	0.132798	-0.057583	-0.062986	-0.0584836	-0.0893643	-0.0793043	0.0515152	0.130182	-0.0264114	0.140564	-0.0635559	0.0333443	-0.0268164	-0.0907571	-0.116226	0.116575	-0.18241	-0.0265559	0.0393605	0.108776	0.119248	-0.0169387	-0.0481263	0.0536901	0.232411	0.0493919	0.0694906	0.129013	0.148493	0.0482837	0.0386852	-0.104828	0.108382	0.165738	0.0244213	-0.0583097	0.0499152	0.0935549	0.0976641	0.131052	-0.0790404	-0.142598	-0.0755364	0.0595983	0.079494	0.0770235	0.16397
NEB;S1483;NERKYRQHPDTVKFTSVPDSMGMVLAQHNTK	-0.915183	-0.254227	1.38017	0.228036	-0.845975	-0.744613	-0.252433	0.520606	-0.551559	0.559961	-0.75197	-1.61282	-0.0646639	0.230477	-0.0612085	-0.0950448	-0.41811	-0.998644	0.129738	-0.295133	-0.111455	-0.276735	-0.39624	-0.568036	0.389208	-0.346121	-0.288692	0.0924214	-0.371737	-0.493072	0.811844	0.444147	-0.480104	-0.949818	-0.335379	-0.732259	0.760327	-0.86068	-0.761312	0.152281	0.161941	-0.934056	0.224192	0.0852083	-0.198078	0.0706626	-0.410665	-0.5638	-0.102453	-0.266513	-1.54793	0.431168	0.789888	-0.590517	-0.897894	0.44073	-0.241683	-0.295616	0.655346	-1.59146
NEB;S1487;YRQHPDTVKFTSVPDSMGMVLAQHNTKQLSD	1.00921	-0.382528	0.283893	0.385965	-0.879079	-1.18923	1.12887	-1.23293	-0.322972	-0.12129	-0.566207	0.584325	-0.306646	0.630122	-0.0264735	0.214794	-0.0860732	-1.14366	0.111339	-0.119905	-0.0356033	-0.278562	-0.221557	-0.273197	0.360056	-0.14628	-0.216322	0.240978	-0.43491	-0.158035	-1.00737	-1.50277	-0.108037	-0.0620283	1.77383	-0.3963	-1.51727	-0.752265	0.0998695	0.939375	-0.49821	1.17821	0.189027	0.216133	-0.0705321	0.0766605	-0.186807	-0.317043	-0.38074	1.08055	1.61182	-1.09669	-0.504919	-1.1608	1.24296	0.0312281	-0.469929	-1.12864	-0.678967	0.0987438
NEB;S1836;KKAYEQAKGKHIGFRSLEDDPKLVHFMQVAK	0.0848344	-0.783246	-2.57737	0.431813	-0.36049	-0.928597	-1.31257	-2.44556	-1.17116	-0.110426	0.0696586	0.237427	0.438974	-2.06655	0.805718	0.32053	-3.39856	-0.34001	-0.577944	-1.29894	-1.00559	-1.51755	-0.830324	0.423216	1.28285	-1.18832	-1.30663	-0.0709572	-1.43016	-1.44433	0.590854	-1.22392	-1.18698	-0.242778	-2.07233	-1.75429	-1.11983	-1.14612	-0.362949	1.07369	-0.267034	-2.71736	1.07108	-0.997813	-0.777042	-0.187479	-1.66456	-1.49883	-1.12237	-0.909545	-1.33115	0.536917	-0.89815	-1.19365	0.919369	-1.20746	-0.540414	-0.489	-1.66911	-1.26762
NEB;S1975;YRQHPDTLKYSTLMDSMNMVLAQNNAKIMNE	0.196237	0.075786	-0.67003	-0.315124	0.126036	0.152854	0.0788507	-0.468263	0.0132278	0.158315	0.108574	-0.142195	0.4246	0.136207	-0.304221	-0.433418	0.0855495	-0.129494	0.0421703	-0.0211513	0.426697	-0.00225997	-0.448908	-0.0634338	0.153464	-0.0824778	0.0520608	-0.0442378	-0.118235	0.133626	-0.251457	-0.0763164	-0.136731	-0.0268187	-0.393834	0.299987	-0.0845932	-0.106361	-0.0957727	0.0847533	-0.476841	0.158879	-0.398042	-0.0920658	-0.195461	0.442716	0.0921101	0.19119	0.120307	-0.116969	-0.38605	0.104143	0.0831728	-0.115253	-0.312553	-0.171312	0.282711	0.0629476	-0.167907	0.211503
NEB;S2209;KATEYASDQKYRQHPSNFQFKKLTDSMDMVL	0.31715	0.0981192	0.0715296	-0.167064	0.391946	0.247015	-0.10547	-0.308538	0.43456	0.186121	0.739935	-0.35443	-0.0179878	0.410243	0.0319612	0.250197	0.144649	-0.386458	0.340768	0.224946	-0.09233	0.3806	0.373632	-0.31731	-0.454631	-0.0176378	0.703013	-0.459078	1.27275	-0.41257	0.119335	-0.163529	0.459417	-0.0289728	0.271033	0.217453	0.223614	0.234717	0.520347	-0.471003	0.110951	0.115474	-0.0505049	0.295791	0.287821	0.0797399	0.375975	0.0719527	-0.0557317	0.193268	0.355802	-0.0429771	0.186826	-0.0135295	-0.00298213	0.271907	0.181991	-0.0411231	0.268114	0.00332361
NEB;S224;EDWEADKSLFYPYNDSPELRRVAQAQKALSD	-0.0857823	-0.0203875	-0.39073	-0.257556	-0.268411	-0.599038	0.101909	-0.308885	-0.302568	0.00198451	-0.235872	-0.393361	0.0750278	0.0118138	-0.49032	0.0884139	-0.280603	-0.507916	-0.11579	-0.376769	-0.38375	0.232355	0.0683625	-0.580136	0.0316868	-0.320364	-0.351495	0.00574931	-0.35282	-0.364865	-0.216923	-0.61726	-0.49243	0.218422	-0.180828	-0.296502	0.10878	-0.034605	-0.266933	-0.0355612	-0.0867274	-0.267063	-0.0669953	-0.349662	-0.591125	0.038477	-0.0682152	-0.209551	0.137441	-0.1792	-0.029267	-0.0928555	-0.0602744	-0.348336	-0.0231428	0.0208131	0.0467486	-0.14564	-0.217331	-0.156109
NEB;S2358;EREYKKDFEKWKTKFSSPVDMLGVVLAKKCQ	0.0438461	0.366643	0.157234	-0.14255	0.289531	0.229955	-0.0585712	-0.44654	0.145596	-0.176164	0.487572	0.149536	0.339431	0.122492	0.165205	0.079941	-0.214892	-0.00838447	-0.737495	-0.0573637	0.441455	-0.675023	1.10201	0.440992	0.155823	0.0599961	0.195473	0.156437	0.327358	0.232461	0.0339388	0.0570609	0.0819307	0.115883	0.321141	0.283826	0.0128453	0.12908	0.142944	-0.0118822	0.155592	-0.0562243	-0.165751	-0.0955051	-0.192874	0.426792	-0.000268628	0.24305	0.216887	-0.178398	-0.0395757	0.248385	0.737114	0.49611	-0.000283857	-0.141461	0.135038	0.13751	-0.0143876	0.12849
NEB;S2359;REYKKDFEKWKTKFSSPVDMLGVVLAKKCQE	-0.088567	0.0524771	-0.405241	0.223009	-0.154471	-0.201824	-0.0131419	-0.562877	0.021457	-0.277796	0.0103591	-0.525551	-0.11758	0.267862	-0.217231	-0.205456	-0.364572	-0.703933	0.093649	0.18503	-0.806648	0.701778	-0.697342	-0.627564	-0.0469179	-0.163057	-0.272046	-0.204482	-0.584961	-0.178227	0.0927075	0.0355538	-0.878789	-0.954331	1.27568	-0.687541	0.233956	-0.126201	-0.378561	-0.185676	-0.258391	-0.389879	0.0845451	-0.114059	-0.361907	0.282584	-0.252295	-0.277123	0.416792	-0.519601	-0.172651	0.110182	0.320333	-0.068987	-0.0712542	-0.328983	0.147843	-0.0740006	-0.461645	-0.492963
NEB;S2651;DQSDVIHARQAYDLQSDNLYKSDLQWLKGIG	0.0255094	-0.469119	0.504358	-0.0423867	-0.740517	-0.605208	0.157428	-0.427518	-0.0703693	0.0729124	-0.679511	-0.503876	0.118084	-0.103504	-0.344242	0.145184	-0.598803	-0.398069	0.236952	-0.0720094	-0.114327	-0.306998	-0.381161	-0.435961	-1.24062	0.0163117	0.0850753	-0.196801	-0.800877	0.647809	0.12834	-0.874819	0.123744	-0.106332	-0.0793978	-0.642514	0.0934298	-0.503468	-1.17044	0.545715	-0.317293	-0.487739	0.118915	0.343662	-0.0221589	0.234851	-1.39845	-0.638037	0.349607	-0.281139	-0.222739	0.142545	-0.585977	-0.576224	-0.0983209	-0.23642	0.24603	-0.378009	-0.896372	-0.602889
NEB;S2944;SDKIYRQPPDRFKFTSVTDSLEQVLAKNNAI	0.264132	-0.72261	-0.372216	-0.822584	0.365497	0.165739	-0.781852	1.41323	0.27426	-1.1547	-0.207701	-0.543956	0.0703256	-0.0265731	-0.353507	0.0475527	-1.09121	-0.44283	0.62966	-0.387984	-1.51365	0.405119	0.551428	-0.746773	0.404946	-0.364076	-0.414076	0.0186166	-0.0858827	-0.0101898	0.141694	-0.577283	0.0626384	0.205636	-0.757377	-0.549003	0.565291	0.443683	0.49852	-0.41419	-1.15311	-1.16307	-0.370462	-0.132097	-0.194208	0.625742	-0.524685	-0.431932	-0.94955	-1.01605	0.695909	1.39535	-0.607709	-0.553247	-0.268459	-0.0960261	0.209843	-0.0122731	-0.738946	-0.0842698
NEB;S2948;YRQPPDRFKFTSVTDSLEQVLAKNNAITMNK	0.895598	-0.263614	0.17724	-0.275448	-0.737469	1.47054	-0.700318	0.0617446	-0.691445	0.942868	0.99015	0.765942	0.0673308	1.28399	1.16684	-0.454804	0.937125	-1.29319	-0.366906	0.947818	2.62132	-0.356916	-1.18143	0.171139	0.730142	-0.268516	0.684445	-0.0725621	0.243891	0.231987	-0.78976	-0.198542	-0.195544	0.64134	0.545527	1.48116	0.251407	0.727869	2.55078	-1.31714	-0.122035	-0.247172	-0.0227358	0.835728	0.919839	-0.00548236	0.0118804	0.00705843	0.492012	0.501533	-0.352494	0.468678	-0.0786913	-0.502408	0.336777	0.292752	0.93075	-0.464085	-0.45854	0.766828
NEB;S3017;KLANEEAKKKGYDLRSDAIPIVAAKASRDII	0.0940777	0.484379	0.0287594	-0.305427	-0.315219	0.606672	-0.065247	-0.0988945	0.211	-0.0168225	0.028162	0.154095	-0.0232928	0.218399	0.252442	0.15115	0.0826879	0.176914	-0.0310156	0.196339	0.0880623	-0.0489788	0.185728	0.0720403	0.0925706	0.211277	0.0300761	0.0658307	-0.0488321	0.0950136	-0.106886	0.431631	0.229035	-0.387607	0.018313	0.440445	0.0402332	0.162452	0.086111	0.189626	0.120597	0.291973	0.0629746	0.0766113	0.0132859	0.166538	0.125375	0.110873	0.0126751	0.0235769	0.051527	0.149158	0.0531643	0.0098469	-0.142116	0.245485	0.328218	0.102558	0.0366457	-0.0726676
NEB;S3415;GSMDVVKCKRAAEILSDNIYRQPPDKLKFTS	0.0785447	-0.392756	-0.0149339	0.043098	-0.498987	-0.533586	0.176215	-0.419965	-0.0200222	-0.0828197	-0.509844	-0.479353	0.056144	-0.0119907	-0.359084	0.0677141	-0.693265	-0.508626	0.33339	-0.160753	-0.345508	-0.555246	-0.396716	-0.177534	0.195014	-0.181824	0.0139336	-0.192937	-0.375577	-0.910454	-0.34573	-0.050733	-1.02805	0.294529	-0.307004	0.0201149	-0.0375721	-0.276328	-0.374028	0.0233185	0.0077464	-0.816993	0.333992	-0.209184	-0.0889985	-0.155388	-0.59914	-0.573044	0.306607	-0.34359	-0.380381	0.0818722	-0.39326	-0.564792	-0.82844	0.245448	-0.521873	0.207695	-0.0372995	-0.595682
NEB;S40;GETITKIYETTTTRTSDYEQSETSKPALAQP	0.14366	-0.338453	-0.509936	0.160966	-0.193931	0.0287056	-0.0627544	-0.645001	-0.116146	-0.059904	0.33005	0.53337	-0.403976	-0.343063	1.20377	-0.438603	-0.202741	0.111134	0.429834	-0.963102	-0.349713	0.662457	-0.469515	0.205426	0.269579	-0.086562	-0.139079	-0.122731	0.325042	0.0519902	-0.146087	-0.5024	-0.2123	-0.382956	-0.431717	-0.334253	0.0890355	-0.241978	-0.186562	-0.0200084	-0.317869	0.0737106	0.163989	-0.366701	-0.409963	-0.172819	-0.054887	0.258181	0.000958021	-0.46817	-0.155506	0.0545806	0.0345714	0.272057	-0.136715	-0.446548	-0.199609	-0.0285066	-0.0184936	0.352786
NEB;S4025;KEAYEKQKGHHIGAQSIEDDPKIMCAIHAGK	0.0388432	0.243186	-0.346366	0.385226	0.169413	0.608879	0.0477477	-0.247436	-0.194777	0.0545752	0.185912	0.542368	0.446328	-0.838681	0.252391	0.0422769	-1.95769	0.328709	-0.536747	-0.54397	-0.812392	-1.70111	-0.259671	1.62577	0.101731	0.296406	0.000785557	-0.0909357	0.161684	0.43553	0.0172662	0.244536	-0.0662724	0.100418	0.482537	0.211623	0.0647892	0.193242	0.109959	0.00552576	0.115952	0.262654	-0.0392913	-0.0876441	-0.258188	0.108109	0.287945	0.449946	0.117431	0.00279365	-0.150448	0.303593	0.370739	0.584243	0.174481	-0.301258	-0.278251	0.359745	0.122375	0.642724
NEB;S4111;NDIIQAKKAYDLQSDSVYKADLEWLRGIGWM	0.296528	0.165487	-0.397276	-0.456862	-0.0636727	0.304814	-0.226914	-0.458584	0.156192	0.103627	0.112791	0.0652885	-0.0716269	-0.249105	-0.331214	0.32581	-0.140193	0.0108177	-0.001351	-0.0137558	0.0388104	-0.249283	0.232938	-0.243744	0.499778	-0.316121	0.024911	-0.267233	0.140238	-0.121871	-0.0681144	-0.0331279	-0.121844	0.144988	-0.153733	-0.0559306	-0.139506	-0.148348	-0.268994	0.0451547	-0.316894	0.120337	-0.319836	0.347866	-0.0265473	0.277444	-0.160787	-0.217428	0.038287	-0.608449	-0.672639	0.535963	0.434012	0.200464	-0.228487	-0.04887	0.0213305	-0.238365	-0.381179	0.127175
NEB;S4156;DLVNERLYRTRPEALSFTSIVDTPEVVLAKA	0.379316	-0.690584	-1.51156	-0.549783	-1.07631	-1.11607	0.500973	-0.399185	-2.04638	-0.00184093	-1.35434	-0.845087	-1.36869	-0.814861	-0.593544	0.733243	-1.0866	-1.05936	-0.144324	-0.451185	-0.513194	0.0677591	-1.48725	-1.76926	0.242217	-0.0950496	-0.0703077	-0.251097	-1.89019	-1.97516	0.339373	-0.90001	-0.516634	-0.203773	-1.69793	-1.33715	0.627656	-0.965788	-1.16857	-0.262683	-1.41607	-0.917125	-0.164356	-0.407944	-1.73744	0.48578	-0.857	-1.5607	-0.856504	-1.0371	-0.356282	0.688221	-2.39259	-0.803912	0.290691	-1.15842	-0.64631	-0.552183	-1.47791	-1.56951
NEB;S4173;TSIVDTPEVVLAKANSLQISEKLYQEAWNKD	0.139336	0.174312	-0.548013	-0.267187	0.0121864	0.449664	-0.649976	-0.30577	0.241471	0.524966	0.0242454	0.0889169	0.830136	-0.223091	-0.48422	0.129961	-0.244435	-0.196867	-0.0270626	0.316451	-0.345477	0.487347	-0.138206	-0.339389	0.682199	-0.224428	0.0509555	-0.467755	-0.141571	0.0625173	-0.18678	-0.273008	-0.0314213	0.144963	-0.190398	-0.0325425	-0.0297094	-0.0820244	-0.152654	-0.169675	-0.205749	0.191532	-0.529855	0.498859	0.0470068	-0.0707356	-0.262183	-0.266218	0.179076	0.106595	-0.353728	0.0306433	0.0669507	0.084906	-0.397276	0.167581	0.270234	-0.352615	-0.546453	0.34179
NEB;S4190;QISEKLYQEAWNKDKSNITIPSDTPEMLQAH	-1.41902	0.168823	1.3184	-0.415737	0.841585	0.170267	0.414331	1.16805	0.561265	-1.01122	0.51554	-0.727639	0.769507	0.562948	0.723242	0.255038	-0.43316	-0.932735	-0.172058	0.448835	0.307882	-0.37078	0.22996	-0.0998364	0.165029	0.38813	0.198252	0.36872	0.329903	0.178727	-0.0160961	0.103963	0.347502	0.516719	0.20778	0.0469312	-0.117808	0.269612	0.268285	0.128337	0.187633	-0.0409011	0.0932388	0.405708	0.210621	0.452	0.305789	0.204727	0.085704	0.187074	0.477163	0.120747	0.294448	-0.00828525	-0.0223853	0.614301	0.438842	0.17574	0.247371	-0.0679608
NEB;S4196;YQEAWNKDKSNITIPSDTPEMLQAHINALQI	0.0735728	0.0527794	-0.135644	-0.305982	-0.0701092	-0.220996	0.0607159	-0.535723	-0.0494978	-0.225594	-0.176152	0.767069	0.169098	0.339096	0.0189159	0.103628	-0.0346428	-0.250852	-0.0343484	0.200072	0.0456913	0.0300243	-0.134946	-0.0935283	0.190271	0.00104692	-0.0449317	0.122766	0.143746	-0.0678716	-0.796821	0.554228	0.229473	-0.331532	0.574649	-0.176828	0.410203	0.519279	-0.131588	-0.3419	-0.250748	-0.000698633	-0.0931523	0.0573112	-0.844223	0.551908	0.292886	0.126242	0.162383	-0.135951	0.0260756	0.00641747	-0.0315151	-0.294382	0.143414	0.381886	0.135403	0.104927	-0.0115733	-0.272814
NEB;S4309;YEKSKGIHNTPLDMMSIVQAKKCQVLVSDID	0.14754	0.0828067	-0.0730291	-0.15095	-0.0874572	0.0372941	-0.0612996	-0.374405	-0.087675	-0.122387	-0.0303359	-0.34184	-0.0190073	0.103118	-0.311748	0.236589	-0.229293	-0.104864	-0.01732	0.105571	0.0689077	-0.168264	-0.0862441	-0.358113	0.201357	-0.0391363	0.0449254	-0.0253606	-0.0171675	-0.184207	-0.0447334	-0.14957	-0.104628	0.0963219	-0.238984	-0.306707	-0.0973402	0.00217957	-0.149387	-0.128057	-0.190347	-0.243914	-0.267458	0.107901	0.0483514	0.144677	-0.25544	-0.309715	0.0886426	-0.0636184	-0.329375	0.14158	-0.103686	-0.115613	0.0141235	0.104106	0.0638186	0.0313464	-0.265583	-0.133831
NEB;S454;EDPYHSHCMKVTAQNSDKNYKAEYEEDRGKG	-0.42001	0.322832	1.14118	-0.0885339	-0.166803	0.465754	0.214384	-0.038627	0.156924	0.0611197	0.171671	-0.0517432	-0.0350008	1.30017	-0.560985	-0.256352	0.15579	0.540548	0.0984449	-0.234605	0.839133	0.285242	0.129318	-0.0763088	0.405894	0.111859	0.594928	-0.0451121	0.11417	-0.342042	-0.0865712	-0.12048	0.735141	0.289907	0.697699	-0.60317	0.117682	0.482043	0.135628	-0.22699	0.258446	0.527729	-0.0996899	0.376066	0.110043	0.306759	0.270845	0.0546451	-0.280937	0.278886	0.326446	-0.340602	0.24855	0.670008	0.148692	0.250302	0.382153	-0.0483254	0.0567804	0.290319
NEB;S4545;DRLYKKAYNDHKAKISIPVDMVSISAAKEGQ	0.0142232	-0.480255	-0.0600079	-0.188961	0.626115	-0.138118	-0.0284727	-0.123784	0.0658852	-0.197591	-0.00026821	-0.00930988	-0.0907351	0.145384	0.0847933	-0.0467148	-0.240674	-0.178295	-0.120631	-0.0715741	0.233862	0.224376	-0.104065	-0.282817	0.0851382	-0.0724532	-0.165061	-0.0225558	-0.0165607	0.0621793	0.012026	0.00308106	0.0396897	0.184812	0.051418	0.0728226	-0.0805574	-0.183991	-0.044354	0.093563	-0.0820226	-0.0188696	0.0354808	-0.382042	0.294651	0.172056	-0.00576879	-0.257111	0.0385062	-0.34893	0.0566279	-0.0117355	-0.0305494	0.0368596	-0.0446409	-0.160004	0.085784	-0.0275866	-0.037017	0.0593623
NEB;S508;YKVHPDKTKFTQVTDSPVLLQAQVNSKQLSD	0.0679187	-0.0315994	-0.295344	-0.23572	-0.0962493	-0.268756	0.339958	-0.404276	0.0296965	-0.102094	-0.104775	-0.384809	0.107654	0.0997896	-0.326403	0.101616	-0.111952	-0.545503	0.0569475	-0.0659114	-0.186305	0.0719864	-0.202549	-0.488933	-0.395933	-0.304151	-0.567758	-0.595007	0.360498	0.71498	-0.0330223	-0.164435	0.049757	0.210519	-0.258264	-0.402503	0.0777801	0.0361506	-0.185892	-0.119675	-0.318268	-0.388705	-0.241959	-0.163582	-0.23237	0.464589	-0.124733	-0.228247	0.0694474	-0.18814	-0.0239843	-0.0217578	-0.130674	-0.455144	-0.00947663	-0.301369	-0.0614469	0.186229	-0.112752	-0.244726
NEB;S518;TQVTDSPVLLQAQVNSKQLSDLNYKAKHESE	0.366773	0.163274	-0.155642	-0.31051	-0.25734	0.32873	-0.619071	-0.492923	-0.00273612	0.54734	0.170593	0.0732722	-0.218395	-0.319266	-0.515013	0.58988	0.0939247	-0.0701605	-0.059143	-0.289204	0.340628	-0.38865	0.272427	-0.275952	0.747723	-0.147058	0.0176644	-0.250262	-0.0354265	-0.0581216	0.047161	0.202271	-0.166967	0.188246	-0.191775	-0.061319	0.140809	0.181561	-0.200857	0.0211936	-0.00437136	-0.128335	-0.340755	0.320787	-0.0850269	0.00541161	-0.161118	-0.530133	0.140836	-0.248335	-0.73324	-0.0773839	0.40555	-0.0528743	-0.335397	-0.00450841	0.0523474	-0.195806	-0.225978	-0.0290276
NEB;S5629;KYTSIVDTPEVVLAKSNAENISIPKYREVWD	0.376376	-0.360904	-0.467353	-0.532263	-0.46263	-0.368997	0.362937	-0.545164	-0.318447	-0.200287	-0.519753	-0.412558	0.379381	-0.34526	-0.150031	-0.293626	-0.461214	-0.484144	0.2509	-0.16931	-0.315645	-0.161653	-0.275575	-0.659749	0.443631	-0.374715	-0.423754	-0.0114191	-0.415163	-0.51967	-0.700906	0.833944	0.176762	-0.0216933	0.145313	-2.06615	-1.21191	-1.43474	-0.724657	0.541254	0.285293	0.809513	0.5017	-0.305091	-0.269305	0.210719	-0.502913	-0.490164	0.215001	-0.655048	-0.489773	-0.0375455	-1.07706	-0.779103	-0.896611	0.119078	0.131067	0.786011	-0.615135	-1.1339
NEB;S5760;REYRLDWAKWKAKIQSPVDMLSILHSKNSQA	-0.261054	0.289824	0.251985	-0.34893	-0.0632097	-0.0533003	0.119607	0.14445	0.1246	-0.0266687	-0.0407794	-0.388454	-0.186108	0.370062	-0.0955413	0.199741	-0.205755	-0.190845	-0.0216265	0.107647	0.184872	-0.187743	0.123289	-0.525257	0.047399	0.0717501	-0.203408	0.443748	-0.321829	-0.00591517	0.321518	-0.521552	0.176269	-0.0261922	0.434851	-0.383153	-0.270261	0.871864	-0.298082	-0.296861	0.457286	-0.932926	0.337918	0.123775	0.0839351	-0.0845464	0.0891486	-0.841822	0.0345043	0.21544	-0.0874378	0.157287	-0.00395293	-0.312943	-0.16514	0.0198449	0.476731	0.213409	-0.163221	-0.48995
NEB;S613;KKDYEKNKGKMIGVLSINDDPKMLHSLKVAK	0.0415791	0.184331	-0.271408	-0.345803	0.11825	0.00156935	-0.0733425	-0.163379	0.0879933	0.254739	0.0902509	0.298719	-0.0838182	0.287365	-0.0978054	0.0192137	0.0557681	-0.0506861	0.10352	0.150354	0.100401	0.017705	0.132821	-0.0578735	0.453668	0.111621	0.120228	-0.135125	0.114597	0.285708	-0.217519	-0.212216	-0.0122403	0.0401248	-0.183628	6.23e-05	-0.0716702	0.117065	0.125324	0.0253488	0.0175825	0.260467	-0.167712	0.0280785	0.169111	0.17553	0.0889481	0.0141437	0.0975197	0.269178	-0.0846361	0.0617819	0.196054	0.119376	-0.094243	0.218168	0.349776	-0.101497	-0.174136	0.363662
NEB;S6139;KYKETFNKAKGKYTFSPDTPHISHSKDMGKL	0.804081	0.918659	-0.741531	-0.963742	-1.21684	0.0934025	0.129584	-0.510078	-0.0393403	0.956086	-0.0698563	-2.11192	-0.251289	0.531628	-0.206416	0.0941957	-0.420362	-0.730215	0.0783268	0.0310083	0.0085101	-0.241359	0.000909627	-1.00162	-0.219394	-0.326467	-2.09792	0.66938	-0.346136	1.55766	-0.741781	0.494431	0.610669	0.583084	-0.374219	-1.55706	0.378617	-0.300666	-1.10734	0.577979	0.454252	-1.3355	-0.383831	0.688087	0.238085	-0.58848	-1.18084	0.154309	-0.553319	0.0505545	-0.540516	-0.233547	-1.20185	1.68147	-0.175477	-0.179049	0.376148	0.0808853	-0.614372	-0.309481
NEB;S6622;GKQLSDAVYHYDYVHSVRGKVAPTTKTVDLD	0.341934	-0.469722	-0.191314	-0.0420211	0.410593	-0.894411	-0.0718599	-0.346765	0.0958153	-0.0321791	-0.248057	-0.164222	-0.210896	0.0924043	-0.0589577	-0.254771	-0.117354	-0.288282	-0.0935909	-0.0593457	0.0233545	-0.320695	-0.0168898	-0.450981	0.0200033	0.185004	-0.235158	-0.0703571	-0.261497	-0.138516	0.747388	-0.461179	-0.25192	-0.459364	0.06477	-0.132044	-0.00538261	-0.0964612	-0.0193174	0.0567581	-0.222433	-0.301035	-0.722044	0.181313	-0.158378	0.790087	-0.280524	-0.576043	0.226746	0.0232933	-0.585241	0.249865	-0.633264	0.00860654	-0.030922	0.112663	-0.0579958	-0.118698	-0.0682057	-0.552522
NEB;S6647;KTVDLDRALHAYKLQSSNLYKTSLRTLPTGY	0.16691	0.197522	-0.0588332	-0.158221	0.28256	0.245612	0.0500508	-0.151301	0.38303	-0.00758404	0.348755	0.241791	0.0783729	0.430381	0.41211	0.0367937	0.0921211	-0.0784098	0.0980276	0.279722	0.0606872	0.0447115	0.207592	0.0567944	0.0866903	0.244738	0.135821	0.132881	0.233146	0.216382	0.00253035	0.214455	0.126969	0.265996	0.282237	0.141554	-0.135195	-0.0491252	0.193564	-0.0276281	0.12941	-0.0631236	-0.269274	-0.140416	-0.186538	-0.140988	0.0176485	-0.105725	0.147612	0.27762	0.42849	0.0410309	0.238804	0.202122	-0.205898	-0.0238393	0.0819684	-0.206819	-0.0435031	0.106545
NEB;S6648;TVDLDRALHAYKLQSSNLYKTSLRTLPTGYR	-0.000274512	-0.0247928	-0.154768	-0.290082	0.175731	0.00550156	-0.0564254	-0.122295	0.29614	-0.0409385	0.241345	0.125528	-0.0708517	0.200675	0.240878	-0.114602	-0.0497275	-0.181642	0.0806821	0.248147	0.0485858	0.026325	0.153399	0.00982898	-0.0228655	0.0272728	0.00226142	-0.0490243	0.140843	0.0610895	-0.0806905	0.0239781	0.00911498	0.108617	0.175491	-0.0239758	-0.0279999	0.179447	0.291736	0.241318	0.145334	0.159285	0.117014	0.239031	0.0490241	0.239734	0.283472	0.288966	-0.040846	0.0677231	0.174881	-0.126309	0.04909	-0.0326233	0.112982	0.196394	0.339135	-0.00576275	0.161685	0.302859
NEB;S6875;LVYRAAGKKQKSIFTSVPDTPDLLRAKRGQK	-0.231546	0.16865	-0.00679677	0.0523727	-0.972801	-0.367753	-0.043564	0.497074	-0.638686	-0.604263	-0.768454	0.215636	0.1046	0.0392976	-0.362302	0.072793	-0.582351	-0.356461	0.0156774	0.254663	-0.633132	0.353033	-0.597044	-0.420459	-0.0154553	-0.329719	-0.356458	-0.0848278	-0.0757202	-0.621181	0.148116	-0.322256	-0.167035	0.0774367	-0.801452	-0.468335	0.021095	0.572415	-0.648016	-0.461486	0.203251	-1.09471	0.214763	-0.194406	-0.744509	-0.185331	0.612091	-0.812611	0.180848	-0.587242	-0.37291	0.261491	-0.112147	-0.82893	-0.0603065	0.437697	-0.638343	0.184553	-0.952541	-0.445523
NEB;S701;EDPYHTHCMKVAAQNSDKSYKAEYEEDKGKC	-0.125661	-0.434648	-0.352228	0.202931	-0.450599	-0.680705	0.0850587	-0.453665	-0.238457	-0.0957738	-0.632258	-0.535196	0.15104	-0.455203	-0.131088	-0.155372	-0.773626	-0.468814	-0.206039	-0.118869	-0.0893101	0.0266441	-1.00854	-0.477971	0.33063	-0.50505	-0.565515	-0.263563	-0.134447	-0.547119	0.0128061	-0.395697	-0.256592	-0.0454511	-0.844787	-0.452095	-0.491378	-0.363877	-0.0811477	0.178201	-1.1481	-0.0895794	-0.261116	-0.376983	-0.341809	0.18713	-0.91985	-0.26565	0.0529186	-0.373212	-0.617916	-0.000308753	-0.459591	-0.589412	0.457719	-0.468443	-0.639579	-0.0404157	-0.71533	-0.533584
NEB;S7089;EVFERTKSDFKYVADSPINRHFKYATQLMNE	0.237864	-0.0420777	-0.179036	-0.0815705	0.0597405	0.0703157	0.0932862	-0.0362255	0.183252	-0.192953	-0.0566706	-0.473583	-0.139716	-0.530472	-0.466906	0.518401	-0.508209	0.463011	-0.12319	-0.764996	0.0794253	0.325787	0.557853	-0.347952	-0.034842	0.0708566	-0.173655	-0.139158	0.134192	-0.338508	-0.0463678	-0.193404	0.180751	0.165423	-0.128562	-0.341384	-0.0890926	0.101822	-0.210474	0.0861786	-0.164582	-0.12148	-0.120462	-0.140942	-0.136465	-0.24551	-0.173956	-0.370898	-0.0888833	-0.0982654	-0.140139	-0.0208778	-0.0904235	-0.418726	-0.0704503	0.207374	0.130993	-0.0338671	-0.18792	-0.377437
NEB;S7365;ENKYKDHVKKHLAQGSYTTLPETRDTVHVKE	0.0957501	0.145587	-0.0398742	0.00894053	-0.125618	-0.138998	-0.123806	-0.156859	0.119976	-0.0805339	-0.0827916	-0.445039	-0.0561882	-0.470147	-0.00669318	0.163231	-0.647223	1.04216	-0.382253	0.371638	0.0902522	0.215076	-0.0337975	-0.333712	0.115898	0.00659587	-0.0361128	0.108959	-0.0620582	-0.108084	0.0368379	-0.114227	0.13601	0.293602	-0.303458	-0.0996769	-0.0635409	0.435173	0.127508	0.0549111	-0.0970359	-0.0962826	-0.092611	0.101783	-0.0971897	-0.195987	-0.0445775	-0.225755	0.0256238	0.0147488	-0.0120419	0.0348033	-0.0674387	-0.34989	-0.0198195	0.412405	0.267627	-0.138893	-0.26788	-0.269458
NEB;S7404;NYKKKFVKEKGKSNYSIMLEPPEVKHAMEVA	-0.156179	0.229964	-0.104257	-0.148188	0.133095	-0.0221266	-0.0710538	0.12271	-0.0354713	0.338015	0.237612	0.349027	0.120392	0.451491	0.041305	-0.0794721	0.410932	0.268929	0.141342	0.0864922	0.198354	0.0564265	0.0486718	0.149809	0.141515	0.223305	0.0914997	0.00286062	0.15723	0.166087	0.0848226	0.040296	0.362271	0.0509912	0.0395204	0.1645	-0.165353	0.142243	0.0829112	-0.0608213	0.056284	0.100049	-0.0220449	0.111973	0.323369	0.0401953	0.273678	0.159948	0.0968315	0.382113	0.161212	-0.0326763	0.156855	0.137702	-0.169109	0.17154	0.153224	-0.168494	0.0617974	0.329162
NEB;S755;YKVHPDKTKFTAVTDSPVLLQAQLNTKQLSD	0.169685	0.0945541	-0.18844	-0.143906	0.25724	0.0267705	0.123427	-0.349094	0.12803	-0.200843	0.115519	-0.147456	0.567137	0.456008	-0.364389	-0.519639	-0.0313687	0.404278	-0.222691	-0.0685893	-0.0390963	0.0264856	0.13656	-0.21601	-0.0594486	0.212148	-0.0829774	-0.00473825	0.161835	-0.107335	-0.0900666	-0.126049	0.0330076	0.198263	-0.0416227	-0.197454	-0.00757727	0.285141	0.0579886	-0.019314	-0.0592795	-0.119422	-0.43886	-0.0607406	-0.208629	0.654683	0.189849	-0.11257	-0.00914467	-0.0480433	0.19347	-0.0952717	0.0543827	-0.0977755	-0.159433	0.164382	0.0907599	0.231252	0.284114	0.00428829
NEB;S7560;TDMKESLIMNHVLNTSQLASSYQYKKKYEKS	0.19723	0.189581	-0.288405	-0.45263	0.164854	0.232258	-0.654207	0.332912	0.289404	0.3779	0.61259	0.0682192	0.261531	0.45713	-0.0710251	0.14687	0.178997	-0.0947315	0.441085	0.109512	0.305451	-0.192126	0.288234	-0.0258058	1.14324	-0.0321577	0.301261	-0.214818	-0.0658921	0.121493	0.158437	-0.311808	-0.00406301	0.0607646	-0.0994055	-0.148831	0.144455	0.328261	-0.22976	-0.24195	-0.0464342	-0.098563	0.0756711	0.633727	0.0148515	0.265087	0.183226	-0.0980663	-1.07311	1.62898	0.18098	-0.202414	0.636292	-0.227529	-0.375371	0.478101	0.217309	0.134361	0.337179	0.181934
NEB;S7794;LSSQKKYKEDAEKSMSYYETVLDTPEIQRVR	0.0184125	0.518137	-0.0432229	-0.00871925	0.200241	-0.011607	-0.0168446	0.236249	0.0572547	-0.125066	0.383596	0.136712	0.230421	0.352881	0.0367389	-0.0330739	0.353967	-0.0847641	0.100049	0.288527	0.231582	-0.05954	0.196275	0.102561	-0.139211	0.511288	0.535968	-0.341637	0.265098	-0.0747821	0.203934	0.0989357	0.195329	-0.224428	0.326518	0.285551	0.13679	0.255927	-0.0478866	0.00913071	0.174216	0.230414	-0.0290501	0.512637	-0.0898348	0.336447	0.196541	-0.112256	-0.0291806	0.549162	-0.145286	0.0343448	0.113526	0.26479	-0.163941	0.512268	0.32921	0.101162	0.206931	-0.198695
NEB;S7860;ENQKNFSSVLYKEDVSPGTAIGKTPEMMRVK	0.00975116	-0.0520963	-0.280512	0.0957431	-0.0983604	0.0511162	0.0185	-0.276736	-0.0505113	-0.265668	-0.0845403	-0.0975791	0.0358006	-0.725007	0.0519819	0.159098	-0.267099	0.598987	-0.165574	0.539906	-0.336155	-0.364015	0.074095	0.288422	-0.046115	-0.0113368	-0.0496079	-0.0791026	0.106055	0.0325231	0.0266973	0.2488	-0.0951425	0.30124	0.15898	-0.43422	0.0515859	0.118387	0.0656982	-0.00918664	-0.01401	0.0501809	0.0298364	-0.085486	-0.0994846	-0.0126179	0.0567033	0.189502	-0.0811371	-0.122999	-0.0889968	0.109641	0.0362477	-0.0387002	-0.0379702	-0.141056	-0.16902	0.223493	0.0394611	0.0297177
NEB;S8261;AKRNQENISSVLYSDSFRKQIQGKAAYVLDT	0.126256	-0.260903	-0.683173	-0.250912	-0.311917	0.00775395	-0.147733	-0.340278	-0.674869	0.399811	-0.424582	-0.406031	0.140423	-0.385709	-0.31882	-0.0740481	-0.373324	-0.394458	0.159884	-0.41149	-0.356026	0.0577646	-0.309572	-0.353873	0.375076	-0.484349	-0.322887	-0.262806	-0.0203986	-0.391792	0.121881	0.00532761	-0.3222	-0.0819294	-0.459151	-0.344942	0.203744	-0.246508	-0.310152	-0.164783	-0.436318	-0.211622	-0.171781	-0.109317	-0.325292	0.125231	-0.520849	-0.404739	-0.463571	-0.0810347	0.0725084	-0.153862	-0.351399	-0.356193	-0.36163	-0.244562	-0.485216	0.422985	0.266231	-0.877109
NEB;S8325;TDPITERVKKNMQDFSDINYRGIQRKVVEME	-0.0620528	-0.11133	-0.336242	-0.18185	-0.0150505	-0.275596	-0.0625736	-0.238428	0.00958472	-0.104663	-0.196125	-0.543679	-0.578438	-0.735292	0.348388	0.077593	-0.473972	0.833143	0.145702	-0.566573	0.472576	-0.0133514	-0.34076	-0.179143	0.0211212	-0.114264	-0.185962	0.0921586	-0.295013	-0.469231	0.116503	-0.193717	-0.041013	0.130457	-0.394726	-0.31071	0.0793651	0.147719	-0.237802	-0.00964178	-0.257486	-0.185617	-0.115781	-0.268683	-0.121125	0.0551185	-0.019153	-0.196063	-0.0270345	-0.199437	-0.0841735	0.309503	-0.0932725	-0.333203	0.105447	0.0543081	-0.139961	0.022418	-0.213647	-0.338663
NEB;S8363;QETITGLRVWRTNPGSVFDYDPAEDNIQSRS	-0.00566059	0.111608	-0.0435388	-0.257302	0.0235168	-0.0973457	-0.0571329	-0.162072	0.093893	0.0119515	0.103908	-0.0211563	-0.157683	0.273434	0.0186222	-0.0973908	-0.0417647	-0.0456642	0.290603	-0.096661	0.0662018	-0.0560851	0.0288545	0.0221648	-0.0341714	0.0474841	-0.0857187	0.119584	0.0298624	-0.0750956	-0.0340854	0.13739	0.0803946	0.0283017	0.0821219	-0.0541498	-0.0772176	0.166267	-0.0317508	-0.0757001	0.136331	0.102978	0.0735208	0.159965	0.00453601	0.172884	0.149868	0.0414281	-0.0649248	-0.163263	0.00956177	0.26916	0.248471	0.00610445	0.0629894	0.0326767	0.0812962	-0.111641	0.202519	0.235918
NEB;S8378;SVFDYDPAEDNIQSRSLHMINVQAQRRSREQ	0.00300282	-0.132743	-0.23241	-0.393104	0.0178354	-0.162714	0.29629	-0.375829	-0.0806122	0.0383052	0.112507	0.177323	-0.586308	-0.0296162	0.0680506	0.927911	-0.237943	-0.692279	0.43348	-0.630136	-0.186058	-0.593114	0.399321	0.0867656	-0.056475	-0.214245	0.0436186	-0.0802555	-0.157581	-0.320026	-0.21351	-0.180395	-0.00685276	-0.144093	-0.0757409	-0.180828	0.183116	-0.115913	0.297265	0.19216	-0.0231452	0.0592063	0.0546194	-0.140811	-0.0663413	0.0977248	-0.171113	-0.090665	-0.0355335	-0.0994785	-0.104036	-0.0937931	-0.207225	-0.138733	0.092977	-0.351725	0.0918586	-0.123401	-0.170773	-0.172846
NEB;S8396;MINVQAQRRSREQSRSASALSISGGEEKSEH	0.295032	0.148768	-0.116981	0.0965339	0.53658	0.449147	-0.0572564	0.253686	0.208692	0.107079	0.420876	0.444184	-0.610572	0.189332	0.833679	-0.316534	-0.0526028	0.453875	-0.539899	1.53904	0.635811	0.0866237	-0.11642	0.378426	0.402254	-0.19515	1.24352	-1.54296	0.257272	2.14507	0.337205	0.202467	0.524592	0.42664	0.483271	0.445345	0.125058	0.352856	0.142556	0.266462	1.16694	0.358917	0.322629	0.293077	0.0161949	0.302706	0.298129	0.3126	-0.079302	1.62556	0.763469	0.00964619	0.317616	0.621635	0.335284	0.374017	0.733863	0.0333683	0.1824	0.795215
NEB;S8398;NVQAQRRSREQSRSASALSISGGEEKSEHSE	0.0498725	0.275448	-0.322359	-0.152705	-0.230202	-0.15254	0.212253	-0.435806	0.0404085	0.169891	0.125845	0.0256427	-0.0653259	-0.0909	-0.420431	-0.201737	-0.222116	-0.527121	-0.0883719	-0.113229	-0.340093	-0.109872	-0.463076	-0.4672	-1.56826	0.61006	0.092196	0.176234	0.746942	-0.118278	0.192312	-0.0295648	0.0211009	0.0765977	-0.22766	-0.25329	0.253638	0.00407698	-0.189676	0.0624113	-0.255565	-0.0332997	0.23344	0.366784	-0.291642	0.249379	-0.140316	-0.123329	0.415018	-0.0653925	-0.156233	0.0841723	-0.0102923	0.153991	0.241865	0.379026	-0.0851799	-0.230809	-0.269292	-0.296259
NEB;S8401;AQRRSREQSRSASALSISGGEEKSEHSEAPD	0.0383658	0.182306	-0.299851	-0.162705	-0.079518	-0.0719189	0.0869032	-0.280018	0.0260129	0.102767	0.128963	0.0650239	-0.220859	-0.0444756	-0.0305497	-0.243721	-0.220388	-0.247389	-0.0593422	-0.0595539	-0.305021	-0.116123	-0.352158	-0.188218	-0.666754	0.477328	-0.645106	0.0448031	-0.650981	0.412303	0.221063	0.0183491	0.164068	0.158785	0.0188702	-0.0213125	0.0692697	0.0896274	-0.21156	-0.0215666	0.59954	-0.0367948	0.191017	0.416261	-0.165723	0.302597	0.00209804	0.0056038	0.150988	0.761709	0.208176	-0.00821201	0.00673468	0.256217	0.264247	0.216785	0.293329	-0.131523	-0.117971	0.250036
NEB;S8403;RRSREQSRSASALSISGGEEKSEHSEAPDHH	-0.0862846	0.583926	0.107181	-0.110785	0.366047	0.330778	-0.210747	-0.0324023	0.233265	0.0316613	0.522352	0.631625	0.808229	1.2808	-0.220123	-0.821858	-0.0108901	0.679997	-0.0491031	0.15352	-0.121539	-0.0466752	-0.0577005	0.28916	0.38283	0.896386	-1.34461	-0.211253	-0.575968	0.957029	-0.197531	0.326293	0.0323817	0.0585307	0.321665	0.34744	-0.0275723	0.217296	0.160894	0.180958	0.409113	0.358216	-0.351547	0.898148	-0.152017	0.980528	0.0145798	0.00745824	0.116912	0.702293	0.242011	0.121325	0.419062	0.769428	-0.372595	0.45961	0.308057	-0.195023	0.130913	0.448271
NEB;S8409;SRSASALSISGGEEKSEHSEAPDHHLSTYSD	-0.00721929	-0.00686251	-0.127993	-0.186238	-0.0125405	-0.0486966	-0.122239	-0.54223	0.113815	-0.101322	0.00907369	0.0416805	-0.113692	-0.156043	-0.032542	0.112686	-0.0851037	-0.00865756	0.338109	0.0697041	0.233088	0.12672	0.0928154	0.110023	-0.163637	-0.137416	-0.159305	0.00865516	-0.131395	-0.0548966	-0.0838473	-0.0650184	-0.0288868	-0.0421137	-0.0757388	-0.12178	0.0574239	-0.0287194	0.0445019	0.0761852	0.0229899	0.113285	-0.0524051	-0.0771869	-0.174845	0.0609122	-0.073142	0.0645595	0.104049	-0.145175	0.0982275	0.0187527	0.0165255	0.145636	0.00530963	0.00440394	0.188082	-0.0360884	-0.100544	0.0816172
NEB;S8412;ASALSISGGEEKSEHSEAPDHHLSTYSDGGV	-0.0207852	-0.0275527	-0.130264	-0.199073	-0.0341327	-0.0659443	-0.0499167	-0.509576	0.198024	-0.0314184	0.0682441	0.0943488	-0.0706795	-0.152122	0.0533029	0.112712	-0.0457946	0.0156494	0.305616	0.0213355	0.19284	0.101513	0.0360604	0.0728568	-0.0246109	-0.0513009	-0.0646992	0.0818879	-0.0633191	0.0167042	-0.0473467	-0.0495396	-0.0335176	-0.0306002	-0.0882735	-0.114273	-0.0111691	-0.0298241	-0.0321208	-0.0218075	0.00356592	0.121924	0.0663917	0.0537221	-0.120608	0.164248	0.00509361	0.177061	-0.105005	-0.314257	-0.129417	-0.0861233	-0.161911	-0.0117268	-0.0523944	-0.044692	0.145734	-0.0814392	-0.139033	0.0519089
NEB;S8420;GEEKSEHSEAPDHHLSTYSDGGVFAVSTAYK	-0.0761011	0.0138245	-0.11181	-0.263138	0.0101202	-0.0395415	-0.0389889	-0.345089	0.148727	-0.0745559	0.128254	0.0839353	-0.0942038	-0.0408122	0.00522489	0.0406232	0.0443482	-0.0069513	0.0669561	-0.0587988	0.086407	-0.0415475	0.0400648	-0.0411991	0.0942032	0.205952	0.133477	0.178698	0.109257	0.143252	-0.0774731	0.0070067	0.108222	-0.00170681	0.0321502	-0.0316899	-0.0278307	0.0703328	0.0442086	-0.0407622	0.0333299	0.173256	0.0674021	0.120763	-0.0851551	0.23674	0.0461265	0.198542	0.154817	0.05303	0.19945	0.207818	0.230671	0.279552	-0.0965811	-0.0700535	0.106222	-0.214368	-0.0609165	0.105664
NEB;S8423;KSEHSEAPDHHLSTYSDGGVFAVSTAYKHAK	0.0300214	0.0928998	-0.0351121	-0.18584	0.0386086	-0.0064546	-0.0490088	-0.276136	0.0855932	-0.104176	0.031557	0.0341324	-0.123593	0.0470524	0.0698182	-0.0625882	-0.0981485	-0.0167047	-0.0592061	-0.0795829	0.121924	-0.0336945	0.0535168	-0.0205605	0.0716268	0.208891	0.118634	0.112529	0.0124085	0.0423913	0.0376583	0.110335	0.154898	0.0704737	0.0686495	0.0361169	0.0470583	0.18889	0.132288	0.0405983	0.176445	0.341794	-0.0590064	-0.0554968	-0.0802177	0.0729864	0.0185648	-0.0371904	0.0494554	-0.0202735	0.0968021	0.255087	0.253673	0.210863	0.0189787	-0.0286501	0.181458	-0.12936	0.0471003	0.254736
NEB;S8449;YKHAKTTELPQQRSSSVATQQTTVSSIPSHP	0.657123	0.450907	-0.0501984	-0.0347639	0.452034	0.140373	-0.07103	0.162901	0.302426	-0.191127	0.717269	0.424109	0.206034	-0.0630364	-0.181446	0.421661	0.297678	1.49973	-0.0163859	0.568028	0.694914	-1.59724	1.11268	1.25445	-0.0868183	0.902785	1.68221	-0.237619	-0.144659	0.263518	-0.247048	0.370896	0.222774	0.208653	0.404717	0.437405	-0.0374566	0.551998	0.208352	0.312246	0.670411	0.419611	-0.0945028	0.546269	0.095918	0.499268	0.374987	0.318502	0.0313092	0.523425	0.551904	0.335737	0.722699	0.568564	-0.311136	0.415932	0.886639	0.253097	0.0900271	0.601476
NEB;S8458;PQQRSSSVATQQTTVSSIPSHPSTAGKIFRA	0.25774	0.0230181	-0.099721	-0.158	0.126707	-0.188614	-0.0383145	-0.210561	-0.0264135	-0.162262	0.167579	-0.0791927	0.118438	0.255026	-0.0642816	0.164146	-0.0424415	-0.375592	0.103925	0.170372	0.0766692	-0.0102603	-0.0859301	-0.128512	-0.0951255	0.027244	0.14761	-0.0199119	0.013214	0.0696936	-0.0372699	-0.105979	0.116616	0.157415	-0.000775461	-0.000750495	-0.0738078	0.056659	0.0641423	0.0500783	0.0696976	0.071468	0.0916636	0.198144	0.264225	-0.00611024	0.262563	0.223532	-0.0300789	-0.19617	-0.085501	0.0364993	0.141531	-0.015479	-0.196306	0.0931964	0.600219	-0.152457	-0.330945	0.370173
NEB;S8459;QQRSSSVATQQTTVSSIPSHPSTAGKIFRAM	0.0680035	0.0226498	-0.136441	-0.153293	0.0181858	-0.0509326	-0.0284125	-0.0174415	-0.0389888	-0.158276	0.0301644	-0.167052	-0.0510602	-0.103775	-0.203275	-0.0553433	-0.18163	-0.284276	-0.0723789	-0.0698323	-0.111502	-0.144203	-0.249446	-0.278777	-0.0698135	-0.0569113	-0.0309853	0.0301107	-0.0323239	-0.184474	-0.0398064	0.045239	-0.0533257	0.0720968	-0.111564	-0.135878	-0.0151047	0.00642908	-0.0531434	-0.00642095	-0.00859192	-0.0446056	-0.0199842	0.0761725	0.0921438	-0.011625	-0.0697264	-0.109137	0.0601131	-0.0850736	-0.0245521	0.14499	0.11485	0.0554017	0.13844	0.286208	0.312093	0.311968	0.267477	0.248973
NEB;S8462;SSSVATQQTTVSSIPSHPSTAGKIFRAMYDY	0.0607454	-0.0143788	-0.143959	-0.172097	-0.0126045	-0.0866585	-0.0346644	-0.0553019	-0.0293521	-0.168074	0.0298983	-0.182016	-0.00456066	-0.0323459	-0.180755	-0.0238007	-0.214132	-0.299833	-0.057856	-0.0483114	-0.0933624	-0.110062	-0.179068	-0.255123	-0.0457559	-0.0443345	-0.0305571	0.0447161	0.0275426	-0.174632	-0.0517878	0.0523269	-0.0580751	0.0674095	-0.129211	-0.148309	-0.0346274	-0.000917519	-0.0707185	-0.0245537	-0.0470412	-0.0770954	-0.0425739	0.0630862	0.0925867	-0.0249649	-0.066016	-0.12541	0.0470004	-0.0959047	-0.0327037	0.13202	0.102431	0.040447	0.135651	0.274985	0.285178	0.307836	0.256497	0.225635
NEB;S8465;VATQQTTVSSIPSHPSTAGKIFRAMYDYMAA	0.0707724	0.0188607	-0.138054	-0.168479	0.00869604	-0.0469021	-0.0401909	-0.0562327	-0.0386138	-0.174291	0.0362469	-0.185459	-0.0440987	-0.0611623	-0.210181	-0.0496089	-0.223385	-0.293943	-0.0867711	-0.0838466	-0.11327	-0.128125	-0.212377	-0.284284	-0.047008	-0.0517389	-0.00501201	0.0449225	0.0288172	-0.183061	-0.0426404	0.0410695	-0.0535299	0.0692977	-0.117778	-0.151421	-0.0178829	-0.00111001	-0.0577481	-0.00701804	-0.0224041	-0.0403181	-0.00668977	0.0623106	0.100762	0.00829145	-0.0590892	-0.093336	0.0461202	-0.103961	-0.0379608	0.133251	0.10571	0.0507434	0.135691	0.273862	0.288131	0.304458	0.253838	0.224373
NEB;S8486;FRAMYDYMAADADEVSFKDGDAIINVQAIDE	0.0656696	0.00407829	-0.155513	-0.12833	0.234769	0.242688	-0.191211	-0.51091	0.065367	0.0344089	0.253174	0.286266	-0.0974125	-0.00474702	0.0273415	0.0801709	0.0798608	0.164864	0.106406	0.014975	-0.102557	0.0717666	-0.0178496	-0.0177886	-0.0217236	-0.057137	-0.0326664	0.0843226	0.204109	0.319796	0.0458421	-0.0315194	-0.041964	-0.0876491	0.0347541	-0.0311523	-0.0358365	-0.028388	0.0750643	-0.079712	-0.0551372	0.153419	0.0134645	0.0601858	-0.0456618	0.0911781	0.0561111	0.070637	0.0531958	-0.0869305	0.181097	0.0841041	0.0737521	0.339719	0.0200936	-0.116079	0.134326	-0.108748	0.0612283	0.176697
NEB;S860;KKDYEKSKGKMIGALSINDDPKMLHSLKTAK	-0.511087	-0.0311135	-0.276474	-0.780454	-0.104907	-0.230188	-0.201754	0.157531	0.156636	0.523599	0.154863	0.454302	0.0575235	0.477949	0.0722867	0.0598238	0.285574	0.335689	0.170762	0.17288	0.303323	0.102536	0.35847	0.0688629	0.483257	0.150321	0.0880289	-0.222117	0.0973023	0.364986	0.0293941	-0.114525	0.303996	0.175429	0.0258876	0.301964	-0.0515674	0.0813531	0.143373	-0.106691	0.106949	0.584243	-0.0986586	0.207598	0.484225	0.316041	0.176025	0.0998591	0.183949	0.38381	-0.0250307	0.154403	0.269112	0.302407	-0.211399	0.508054	0.454629	-0.072991	-0.0219292	0.512652
NEB;S97;MTPYIAHSQKMQDLFSPNKYKEKFEKTKGQP	-0.23934	-0.537843	-1.01874	0.442469	-1.57716	0.677233	0.054047	-0.68172	-0.720233	-0.238072	-0.791418	-0.825398	-0.0365279	-0.719636	-0.130309	-0.722913	-0.225114	-0.443236	0.653263	-1.23588	-0.262044	0.957748	-1.54384	-0.553883	0.54671	-0.364704	-0.522103	-0.32798	-0.771979	-0.806936	0.409665	-0.622894	-0.0999079	-0.24406	-1.08999	-0.634437	-1.65373	0.947057	0.456893	1.01418	-1.93845	-1.29199	0.497507	-0.382144	-0.621486	0.171813	-0.710705	-0.889889	0.000320866	-0.360762	-0.38395	-0.678316	-1.18399	-1.0348	0.147941	-0.460184	0.0237578	-0.754715	-1.13673	-0.4258
NEB;S995;NEKKYRQHPDTLKFTSIEDAPITVQSKINQA	0.220107	0.151284	-0.0249925	-0.28243	0.121297	0.280269	-0.112988	0.00671442	0.0959947	0.156468	-0.0794698	0.166829	0.0490982	0.325572	0.0173546	0.170665	-0.0746919	0.0612488	0.240863	0.179027	-0.236836	-0.399343	0.434967	0.411911	-0.217867	0.0173666	0.569405	0.0864811	-0.295447	0.170586	-0.2045	0.359127	0.532689	-0.132694	-0.250353	0.138979	0.0698918	0.0669396	0.157002	0.100638	0.0191569	0.216036	-0.0148975	-0.390052	-0.144345	0.373457	0.452861	0.202842	0.0490457	0.221032	-0.0209458	0.0144823	-0.189712	0.0670325	-0.0750205	0.0205881	0.471311	-0.0914573	-0.20289	0.327041
NEB;T1273;DILYKAKGEDVKHKYTMSPDLPQFLQAKCNA	0.151327	0.876822	0.0888653	-0.37327	-0.403584	0.657118	-0.147119	0.974333	1.54408	-1.55281	0.150769	-0.0948801	0.637813	-0.308478	-0.015765	1.05289	-0.112956	-0.0841632	-0.175297	0.51257	0.254322	0.057293	0.167636	0.0688461	-0.0839044	-0.219759	0.0226734	-1.48526	1.9674	1.01124	0.29436	0.120822	0.407787	0.217687	-0.28711	-0.00393869	-0.200599	0.350161	0.327752	0.0712674	0.154127	0.278505	0.0631267	0.128167	0.227592	0.186858	0.399009	0.646553	-0.353769	-0.833247	0.506656	1.26477	-0.178547	0.695882	0.0872518	0.217316	0.0440792	0.287393	0.374667	0.346154
NEB;T254;DVAYKKGLAEQQAQFTPLADPPDIEFAKKVT	0.871918	-1.53139	-0.557195	0.433739	-1.00438	-1.51115	0.0342296	-1.80261	-0.592863	0.43115	-1.86779	0.13955	-0.0650352	-1.6897	-0.778939	1.25956	-1.03398	-1.28987	-0.190234	-0.804759	-0.248796	0.887257	-2.09277	-1.12741	-0.255312	-0.544161	-0.83915	-0.497845	-0.715866	-1.00278	-0.113448	-0.917098	-0.35319	-0.618801	-1.17014	-0.514744	-0.0936091	-2.45741	-0.288557	0.277211	-1.47455	-0.213357	-0.173865	-0.938834	-1.02496	0.360825	-0.7605	-0.614399	0.692234	-1.84797	-0.262995	-2.12149	-0.82355	0.0176341	-0.312352	-0.603212	-0.388196	-0.806138	-0.938033	-1.11679
NEB;T2946;KIYRQPPDRFKFTSVTDSLEQVLAKNNAITM	0.0819399	-0.520509	-0.108863	0.161461	-0.613237	-0.408046	-0.303477	-0.138971	-0.883518	0.284393	-0.166549	-0.289627	-0.114262	-0.229887	-0.410832	0.170431	-0.65531	-0.114767	0.229927	-0.307019	-0.684804	-0.354766	-0.203879	-0.0138549	0.137202	-0.309543	-0.28552	-0.0842772	-0.340847	-0.353835	0.0533016	-0.0805569	-0.253739	-0.186684	-0.266407	-0.564019	0.0621026	-0.265437	-0.372429	0.0133698	-0.320095	-0.482627	0.00992908	-0.105488	-0.603092	-0.0854635	-0.536519	-0.313054	0.0323154	-0.294086	-0.725701	0.27038	-0.404895	-0.379001	-0.0266113	0.0385683	-0.220576	-0.351211	-0.437957	-0.439793
NEB;T2983;EAWDKDKTQIHIMPDTPEIMLARMNKINYSE	0.0929515	0.106797	0.0108897	-0.089145	0.0932909	0.143671	0.0224674	-0.0444729	0.120741	0.0112127	0.0796796	-0.109885	0.0364676	0.400213	0.105835	0.0659088	0.074962	-0.298665	0.088572	0.332287	0.133106	-0.168958	0.021457	-0.140845	0.128416	0.409145	0.268972	-0.450602	0.215334	-0.355735	0.0135393	0.0168785	0.277359	0.0835873	-0.0745718	0.0579437	0.0145437	0.366927	0.0870487	0.0679452	0.102688	0.050728	0.157358	0.137138	0.369295	-0.272062	0.250294	-0.460633	-0.457387	0.562652	0.176815	0.494348	0.0476755	-0.532687	0.0287086	-0.00328609	0.299451	0.132128	-0.13352	0.175174
NEB;T3469;EAWDKDKTQVHIMPDTPEIMLARQNKINYSE	0.280865	1.28867	-0.736441	-0.272104	1.15654	0.135261	0.285842	0.272887	0.293639	-0.791231	0.694238	0.891193	-0.177018	0.726415	0.105517	0.637329	0.22779	0.146908	0.0237198	0.489409	0.48849	0.0776555	0.531331	0.0722617	0.715801	0.947873	0.392424	-0.440268	0.572696	-0.195038	0.0190556	0.199088	-0.101818	1.25034	-0.26422	1.16374	-0.49928	1.27927	1.15001	-1.10857	0.88994	-0.344805	-1.05733	0.717666	1.45148	0.234806	0.358271	-0.162473	0.74282	0.509031	0.303778	-0.175988	0.119544	0.695427	-0.100057	0.630652	0.418918	0.35361	0.592278	0.238893
NEB;T3675;TIYRQRPETLKFTSITDTPEQVLAKNNALNM	0.356344	-0.502608	-0.00489948	0.201365	-0.309175	-0.520052	0.109871	-0.263437	0.206489	0.00139381	-0.444271	-0.353837	-0.190258	-0.166546	0.36111	0.15649	-0.349124	-0.323283	0.025113	-0.0836388	0.00816134	-0.188558	-0.218764	-0.225646	-0.324416	0.262288	0.162104	-0.014646	-0.390681	-0.327153	0.211615	0.0403715	-0.295297	0.00064005	-0.180409	-0.445312	-0.115791	0.00835387	0.466938	-0.0594523	-0.47271	-0.672107	0.181886	-0.367159	0.237957	0.18233	-0.457582	-0.483145	-0.176495	-0.168658	0.322527	-0.301547	0.00188544	-0.583014	0.0500033	0.0281597	0.190817	-0.105888	-0.42032	-0.329238
NEB;T3712;EAWDNDKKTIHVMPDTPEIMLAKLNRINYSD	0.224322	-0.455551	-0.441477	-0.121882	-0.228762	0.0656865	0.166928	-0.381103	-0.0788133	-0.16649	-0.201278	-0.44142	0.121956	-0.0379926	-0.222424	0.0362473	-0.37539	-0.37579	0.0330208	-0.171588	0.134596	-0.0977637	-0.496868	-0.301655	0.0116992	-0.118067	0.210773	-0.125956	-0.439078	-0.534008	-0.15373	-0.185828	-0.0942949	-0.0224185	-0.164827	-0.390832	0.0218672	-0.0839019	-0.0711729	-0.00175476	-0.384935	-0.662089	-0.161529	-0.233268	-0.347589	0.293112	-0.294246	-0.43513	0.0889714	-0.245695	-0.362948	0.00628797	-0.274977	-0.374837	-0.15248	-0.342433	0.0915507	-0.000407048	-0.249198	-0.258188
NEB;T39;PGETITKIYETTTTRTSDYEQSETSKPALAQ	0.174102	-0.0814007	-0.172097	0.0486318	0.044334	0.210811	-0.104773	-0.47065	0.0670341	0.0234784	0.616982	0.839301	0.37652	0.0512127	0.341179	-0.480396	1.19615	-0.338882	0.112159	-0.947082	0.18849	0.00146983	1.14078	0.664968	0.22678	0.145999	0.150034	-0.00839615	0.935638	0.458149	-0.280874	-0.0883001	0.721286	-0.479796	1.86389	-0.661249	0.104762	-0.0214429	0.215105	0.202762	0.211852	0.390768	0.138506	-0.0575937	-0.165554	0.0409437	0.208796	0.481462	-0.0710215	-0.148224	0.0610728	0.131812	0.26245	0.516872	-0.172375	-0.363608	0.114222	0.0157049	0.100513	0.60781
NEB;T4163;YRTRPEALSFTSIVDTPEVVLAKANSLQISE	0.111317	-0.192519	-0.965429	-0.283528	-0.519711	-0.504259	-0.624407	-1.10345	-0.350489	0.594642	-0.372322	-0.141414	-0.3612	-0.192442	-0.525032	0.212016	-0.905069	0.00519517	-0.0316953	0.367008	-0.767499	0.243779	-0.762959	-0.85649	0.241527	-0.197184	0.475741	-0.170019	-1.19481	-1.14098	0.0581035	-0.327469	-0.207655	-0.0978884	-0.854144	-0.606654	0.288985	-0.417376	-0.58975	-0.0969183	-0.557408	-0.338733	0.0093484	-0.401273	-0.538684	0.202832	-0.604967	-0.617425	0.189193	0.1822	-0.578314	-0.120905	-0.559668	-0.902058	0.0837867	-0.462078	0.00877844	-0.448968	-0.733427	-0.321715
NEB;T4193;EKLYQEAWNKDKSNITIPSDTPEMLQAHINA	0.235266	0.0612158	-0.196473	0.213433	0.0420617	-0.082947	0.261381	-0.105314	0.408389	0.0462449	-0.0182318	0.176115	-0.112113	0.350269	0.250431	0.132787	-0.0217738	-0.466186	0.0212736	0.149346	0.125269	-0.0314649	-0.0333282	0.0693768	0.792558	-0.112361	0.154545	-0.796061	-0.265925	0.292349	0.465121	0.534789	-0.416266	0.115306	-0.24745	-0.146819	0.117942	-0.0750167	-0.140258	0.18933	-0.164991	-0.0718041	-1.29343	1.55483	-0.550762	0.00357788	-0.241547	0.419195	0.162905	0.952165	-0.31021	-0.26478	0.0936237	-0.26887	-0.0669983	0.943972	-0.593496	-0.192274	-0.694326	0.761295
NEB;T4198;EAWNKDKSNITIPSDTPEMLQAHINALQISN	0.0748974	0.212567	-0.05315	-0.236513	0.100587	0.0128699	-0.045591	-0.302836	0.0682189	-0.218789	0.0474962	0.0702707	0.0330931	0.274469	0.107593	0.00829219	-0.0191916	-0.149687	-0.0697337	0.209396	0.160154	-0.0900895	0.018444	-0.232171	0.026132	0.186788	-0.0518758	-0.10757	0.0754138	-0.263469	-0.106879	0.167072	0.131196	0.255617	-0.00919328	-0.102301	-0.010545	0.208821	0.00259911	0.0706605	0.106381	-0.0450275	-0.0404305	0.180562	0.102593	0.154008	0.136051	-0.139036	-0.0101892	0.0914559	0.154024	0.114827	0.143745	-0.0999669	0.0688138	0.233619	0.272401	0.129988	0.115168	0.0615996
NEB;T4401;LNERLYRIKPEALKFTSIVDTPEVIQAKINA	0.182958	0.182791	-0.411485	-0.206839	-0.654802	-0.742099	-0.128066	-0.0552335	-0.369831	-0.53868	-0.94949	0.0355304	-0.0485087	-0.0891651	-0.288823	-0.223141	-0.420764	-0.754764	0.0550001	-0.0945699	-0.426388	0.111652	-0.342429	-0.874031	0.104877	-0.117677	-0.457453	-0.0204983	-0.543126	-0.567699	-0.0631312	-0.428898	-0.175795	-0.0265509	-0.528483	-0.507614	0.499473	0.142911	-0.430314	-0.282056	-0.764018	-1.03869	-0.406147	0.115387	-0.257757	0.404784	-0.690017	-0.935614	-0.246326	-0.221109	-0.481007	0.733529	-0.707951	-0.771085	0.0602353	-0.087606	-0.212883	0.0374359	-0.402248	-1.22527
NEB;T4441;DAWEKEKANVNVPADTPLMLQSKINALQISN	0.240085	0.284278	0.0300516	-0.160085	0.284936	0.17701	0.0331804	-0.195694	0.208996	-0.0896365	0.187673	-0.00264013	0.0900143	0.1539	0.0751341	0.0978069	0.157711	-0.00227851	0.0790355	0.267291	0.243551	0.0609746	0.205508	0.0431603	0.0675118	0.223305	0.169084	0.0638988	0.331998	0.0514453	0.038662	0.176151	0.213823	0.209749	0.0262519	0.179742	0.105084	0.353751	0.187447	0.209837	0.216053	0.20666	-0.19329	0.0674279	-0.041529	0.345054	0.204526	-0.0543091	-0.255019	-0.1461	0.0289081	8.55e-05	0.0477091	-0.187175	-0.210502	0.239692	-0.349868	-0.732447	1.05912	0.665716
NEB;T5648;NISIPKYREVWDKDKTSIHIMPDTPEINLAR	0.110825	-0.0398291	-0.451539	0.0265367	-0.209141	-0.166514	0.142313	0.0343908	0.0100005	-0.164333	-0.359714	-0.353757	-0.0148553	0.26284	0.0855734	-0.0139185	-0.453355	-0.375102	-0.109508	0.120755	-0.133455	0.214159	-0.306559	-0.27677	-0.0856619	0.308046	-0.0935276	-0.0498141	-0.388079	-0.253763	0.195638	-0.299955	-0.565103	-0.0236427	-0.037882	0.125636	0.00590616	0.229804	-0.000240303	-0.0748942	-0.447614	-0.249298	-0.0318106	0.618541	-0.158605	-0.0697612	-0.515971	-0.33042	0.00245405	0.357395	0.0522712	-0.322412	-0.214967	-0.43696	-0.0254456	0.0979	-0.348734	0.288225	-0.549244	-0.0772091
NEB;T5656;EVWDKDKTSIHIMPDTPEINLARANALNVSN	0.0252711	0.160102	-0.0608777	-0.284543	-0.0738857	0.176621	0.0189284	-0.166654	0.121911	-0.137747	-0.00800307	0.215615	-0.00858319	0.161296	-0.0959476	0.0601582	0.0150221	-0.0570068	0.0129288	0.103384	0.120894	-0.0557563	0.00565208	-0.166224	-0.0397604	-0.00232316	0.0255236	-0.00787152	-0.104433	0.0279073	-0.014022	0.0675602	0.0425126	0.140828	-0.0327828	-0.0551399	-0.0360426	0.113517	0.00523582	0.0499605	-0.128201	0.0405298	-0.0615901	0.216625	0.0516815	0.259434	-0.00727685	0.001045	-0.00139529	0.107514	0.187947	0.0700251	0.0246094	-0.0764728	0.0160714	0.200944	0.215161	-0.00629428	-0.0527887	0.0163391
NEB;T5854;AADIFSEKKYRTKIETLNFTPVDDRVDYVTA	-0.111863	-0.142162	0.251048	0.219647	-0.297512	-0.354711	0.00503475	-0.354953	0.0123406	-0.080082	-0.131616	-0.0177219	-0.0265274	-0.0941653	0.138489	0.00398493	-0.272407	-0.132956	0.0596375	-0.581089	0.214644	-0.165061	-0.214355	0.21149	0.117603	-0.275137	-0.126965	0.0964097	-0.171006	-0.174948	-0.0177276	-0.287769	0.108976	-0.138908	0.384079	-0.467459	-0.0249484	-0.626	-0.260335	0.0092621	0.245626	0.0019577	0.105024	-0.00894884	-0.264592	-0.371824	0.349197	-0.466791	0.154026	-0.314681	-0.142441	-0.244397	-0.152129	-0.176287	0.0234455	-0.51512	-0.42626	0.387264	-0.243552	0.0236889
NEB;T5858;FSEKKYRTKIETLNFTPVDDRVDYVTAKQSG	0.187833	0.0310559	-0.0371698	-0.0485376	0.0483899	0.121578	-0.0797826	-0.401074	0.111067	0.00820333	0.0759546	0.23261	-0.0770633	-0.0694814	-0.128069	-0.0425622	0.0136815	0.106232	-0.113572	-0.0747992	-0.121263	0.0346628	0.0159303	-0.0994911	0.121082	-0.160536	-0.128106	-0.0504305	-0.0512661	-0.112485	0.116659	-0.176384	-0.0115708	0.0804958	-0.0444454	0.0503881	0.151444	-0.0179829	0.0336397	0.101504	-0.0700695	0.0207538	-0.0932905	-0.193932	-0.352638	0.0885302	0.0751032	0.143132	-0.063497	-0.451835	0.021896	-0.125635	-0.0779028	0.103256	-0.188789	-0.294812	0.077027	-0.00725259	0.0802698	0.262586
NEB;T6879;AAGKKQKSIFTSVPDTPDLLRAKRGQKLQSQ	0.151747	-0.00483138	-0.255034	-0.24653	-0.0578131	-0.0027617	0.20312	-0.146341	0.180187	-0.235629	-0.142026	-0.218564	0.158701	-0.164285	-0.240428	-0.0861011	-0.44033	-0.211365	-0.81198	-0.550345	0.908764	-0.000547752	0.425002	-0.422882	-0.0225199	-0.485301	-0.174682	-0.183498	-0.43625	-0.470932	-0.0475691	-0.302856	0.0396946	0.163472	-0.242688	-0.287607	-0.463077	0.164619	-0.50448	0.545808	-0.0765675	-0.692171	0.0925983	-0.141786	-0.212142	0.455531	-0.164929	-0.139294	0.277834	-0.0402973	-0.100223	-0.0533845	0.0867101	-0.331912	0.141211	0.174073	0.0924337	-0.0391859	-0.258816	-0.366674
NEB;T6949;IQYEKMKDKYTPVPDTPILIRAKRAYWNASD	0.0164543	0.268609	-0.0249285	-0.408711	0.135451	-0.0716056	0.109937	-0.029043	0.386036	-0.166533	0.150871	0.281433	0.0121984	0.385638	-0.0354189	0.180571	-0.0139927	-0.0471083	0.093559	0.352644	0.315033	-0.134602	0.171407	-0.105909	0.132673	0.119379	0.11782	0.0879378	0.178905	-0.0330855	-0.210752	-0.0644032	-0.0330294	0.214988	0.182506	0.0383286	-0.0899638	0.233624	0.0420174	0.094543	0.158134	0.00459482	-0.000698442	0.158549	0.0943781	0.168368	0.19565	-0.00551634	-0.0235197	0.138651	0.249652	0.0504602	0.0655881	-0.0306768	-0.0917966	0.389936	0.274242	-0.0351136	0.162951	-0.00160431
NEB;T7559;VTDMKESLIMNHVLNTSQLASSYQYKKKYEK	-0.130477	-0.160087	-0.39001	0.915425	-1.08432	-1.63445	-0.8247	-0.310958	-0.91206	-0.351367	-0.562114	0.664257	0.32036	0.0758948	-0.735035	0.055381	-1.03564	-1.20405	0.845572	-0.244765	-0.81754	-0.154103	-1.89535	0.112743	8.92e-05	-0.0125222	-0.0628129	0.657511	-1.29732	-1.75134	-0.283175	0.0815139	-1.4205	-0.183844	-0.113402	-0.0925277	0.185422	0.204306	0.308663	-0.309786	-1.2396	-1.76043	-0.248748	-0.530048	0.817988	-0.948695	-0.352424	-0.659733	1.15081	-0.657749	-0.141537	-0.443875	-0.500415	-1.38308	-0.0868262	-0.21222	0.14716	-0.164977	-0.804812	-1.07762
NEB;T7894;DHISSVKYKEAIGQGTPIPDLPEVKRVKETQ	0.0620318	-0.145675	-0.38033	-0.148407	-0.135415	-0.220307	-0.0327437	-0.299403	-0.142114	0.0410521	0.0185244	-0.0496838	-0.00257786	-0.174395	-0.185884	-0.0144233	-0.366752	-0.227323	-0.130645	-0.143078	-0.332074	-0.00460449	0.0746352	-0.131831	0.0546956	-0.203806	-0.107956	-0.143392	0.00627079	-0.108905	0.0647135	-0.240251	-0.131947	0.169359	-0.102437	-0.0769804	-0.232806	-0.50836	-0.40433	0.298503	-0.0217727	-0.0381589	-0.0255204	-0.30751	-0.378649	0.102991	-0.0649783	0.174585	0.0832149	-0.314171	-0.0844888	-0.029389	0.0221753	-0.110555	0.0975871	-0.181377	-0.0610402	-0.209641	-0.379237	-0.0997561
NEB;T7930;VMYKENLGTGIPTTVTPEIERVKRNQENFSS	0.301929	-1.26469	-0.893291	0.496755	-0.298198	-2.70372	0.370831	-1.06084	-0.841336	-0.319827	-1.4569	-1.78441	-1.0613	-0.645058	-1.53444	0.684383	-1.46421	-0.488468	-0.0299945	-0.775306	-0.697521	-0.721909	-1.38555	-1.06073	0.979176	-1.10449	-1.72102	0.40573	-2.10111	-1.23906	0.539695	-1.21867	-0.535179	0.0403464	-1.55328	-1.51449	-0.884777	-1.11152	0.539707	0.031027	-1.74863	-1.8443	-0.291968	-1.66977	-0.153538	-0.257157	-1.80132	-0.559572	-0.150106	-1.21054	0.484412	-0.72176	-2.19466	-1.00349	0.143145	-2.35407	-0.906092	0.445778	-1.43493	-0.388988
NEB;T7958;FSSVLYKENLGKGIPTPITPEMERVKRNQEN	-0.0104986	1.29188	-1.39446	-0.647344	0.839434	0.795618	1.351	-0.866873	-1.82379	0.00893272	1.78769	-0.070413	0.583747	-0.638257	2.39109	0.38783	-0.607829	-1.39664	1.42394	-0.8447	-0.566672	0.191134	0.52424	0.127762	0.32153	-0.146456	-0.765175	-0.391329	1.21303	-0.593063	0.527201	0.979358	-0.307571	-0.0754698	0.451432	-0.421133	-2.68044	1.78459	-0.960214	0.0170973	-0.0862158	1.79371	0.339348	0.652173	-0.249667	0.382531	-0.745936	-0.637009	0.269348	1.69707	0.485005	-0.316735	-0.366119	-0.780117	-1.5959	2.77945	-0.849944	-0.0859228	0.790908	-1.33466
NEB;T7961;VLYKENLGKGIPTPITPEMERVKRNQENFSS	0.558994	-2.09057	-0.221989	-0.75725	3.31979	0.516796	-1.66235	2.63011	0.0906439	0.256135	1.19602	-0.881112	-0.372759	1.39731	1.1898	-0.562692	0.493317	-0.354166	2.16782	-0.237402	0.128283	1.35901	-0.749609	-1.16078	-0.160012	-0.0104606	-0.74526	0.000564257	1.89805	-0.277809	0.055867	1.22357	0.0351828	0.185802	0.812283	-0.103209	0.62604	1.32815	2.87808	-1.56784	-1.10461	-0.548854	-0.249939	1.07942	-0.0748911	0.949996	-0.514681	-0.382186	-0.138492	2.02552	0.788766	-0.203385	0.00407313	-0.546836	-0.572469	3.23598	0.289777	0.0869532	0.512829	-1.28459
NEB;T7987;ENFSSILYKENLSKGTPLPVTPEMERVKLNQ	0.142485	0.11981	-0.0494661	-0.189886	-0.0594426	-0.063984	-0.178219	-0.212118	0.00470315	-0.128684	-0.080501	-0.234416	-0.336226	0.607481	-0.285777	0.0236505	0.111163	-0.572494	0.351655	-0.0630118	-0.0236141	0.306512	-0.330436	-0.613867	0.0225765	-0.0804376	-0.106924	-0.0985379	0.220446	-0.338252	0.00630165	-0.017952	-0.138229	0.0150171	-0.0818614	-0.240984	-0.0280453	0.172862	-0.102983	-0.0624032	-0.0872745	-0.355564	0.0327984	-0.0519466	-0.356081	0.233062	0.124048	-0.0322454	0.112072	-0.0525868	-0.134839	-0.00632527	-0.112976	-0.342356	0.0615362	0.0920606	-0.0785407	-0.27934	-0.420352	-0.383207
NEB;T7992;ILYKENLSKGTPLPVTPEMERVKLNQENFSS	0.111531	0.0726873	-0.120667	0.0309425	0.0819245	-0.199469	-0.0059702	-0.258355	0.0423038	-0.169602	0.0043371	-0.532905	-0.0256658	-0.607799	-0.20494	-0.0421271	-0.0639422	0.690408	-0.374961	-0.419541	0.446384	0.190722	0.29813	-0.4056	-0.0364515	-0.101107	-0.180158	-0.194246	0.155713	-0.301286	-0.0227836	-0.236653	0.0448331	0.102291	-0.220077	-0.308843	0.0201747	0.148482	-0.24296	0.186878	0.0718633	-0.0263988	-0.00711291	0.105823	-0.1699	0.0322669	0.127802	-0.193867	0.0550711	0.11891	0.0119487	0.243101	0.161165	-0.309547	-0.118181	0.271243	-0.142532	0.0241237	-0.239185	-0.489615
NEB;T8054;VLYKENLGTGIPIPITPEMQRVKHNQENLSS	0.104251	-0.432788	-0.607081	-0.120886	-0.634476	-0.629758	-1.76394	0.167818	-0.0494244	0.248112	-0.352382	-0.912421	0.0950754	-0.453912	-0.466465	-0.368838	-1.03669	-0.634418	0.414715	-0.732088	-0.646727	0.552889	-1.05328	-0.741787	0.058296	-0.721106	-0.735549	0.0514281	-0.280769	-0.749526	0.0958235	-0.303923	-0.725986	-0.239416	-0.889174	-0.891527	0.366469	-0.54622	-0.278326	-0.211658	-0.752423	-0.721756	0.270505	-0.425009	-0.454924	0.0749187	-0.6697	-0.730008	0.335394	-0.720631	-0.594421	0.105405	-1.32268	-0.239594	0.00578427	-1.01947	-0.92843	-0.074326	0.521364	-1.09191
NEB;T8142;ENISSVLYKENMGKGTPLAVTPEMERVKHNQ	0.591506	-0.406257	-0.49729	0.239479	-1.14298	-1.43779	-0.162468	-0.370309	-0.402041	-0.526471	-1.24524	-0.0421716	-0.309142	-0.0817883	-1.46937	-0.205691	-1.27554	0.453167	-0.651926	-0.480743	0.113114	0.131179	-1.03032	-0.80211	-0.0464311	-0.973747	-0.690109	0.0377948	-0.987229	0.249507	0.0057373	-0.615398	-0.489484	0.0340274	-1.03574	-1.04587	-0.341285	-0.615582	0.073199	0.0273634	-1.8167	-0.435837	0.229608	-0.880565	-0.51743	0.301937	-0.831854	-0.936153	0.378044	-0.696863	-0.239846	-0.203878	-0.658438	-1.05012	0.0390329	-0.841786	-0.46017	0.431584	-1.58661	-0.796949
NEB;T8147;VLYKENMGKGTPLAVTPEMERVKHNQENISS	0.203686	-0.247209	-0.375961	0.219279	-1.1985	-1.0038	-0.194883	-0.363906	-0.313148	-0.47702	-1.05118	0.116063	-0.117152	-0.439877	0.129358	0.254995	-2.09231	-0.31359	-0.577807	-0.925556	0.0260273	-0.380928	-0.655167	0.198955	0.168965	-0.285953	0.115839	-0.551556	-1.1111	-0.636439	-0.0189101	-0.593486	-0.359981	0.0692714	-0.866244	-0.910384	-0.238756	-1.22136	-0.340188	0.185028	-1.15491	0.31941	0.0703825	-0.672051	-0.483766	0.322863	-0.417536	-1.04858	0.329592	-0.657238	-0.19376	-0.115447	-0.482363	-0.882773	0.581641	-1.02843	-0.901455	0.266756	-1.29002	-0.165495
NEB;T8175;ISSVLYKENVGKATATPVTPEMQRVKRNQEN	0.387956	-1.27992	-0.467648	0.15901	-0.388217	0.399319	0.127314	-0.666306	0.0418895	0.160948	-0.898213	-0.630392	-0.35817	-0.518062	-0.246035	-0.246826	-0.124815	-0.142892	-0.201389	0.0219125	0.1356	-0.171363	-0.675687	-0.482584	0.390438	-0.398959	-0.622534	0.172115	-0.0254034	-0.863924	0.314951	-0.350857	-0.392089	0.0582054	-0.720083	-0.987536	0.175596	-0.410127	0.162456	-0.078677	0.0119192	-1.49604	-0.833792	-0.44796	0.115935	-0.417783	-0.332805	0.601209	-0.34407	0.468601	-1.14168	0.276238	0.236058	-0.947957	0.332221	-0.191556	-0.0752512	0.0970778	-0.747838	-0.645848
NEB;T8178;VLYKENVGKATATPVTPEMQRVKRNQENISS	-0.119187	-0.216522	0.324416	-0.625442	0.576741	-0.493389	0.0670026	-0.0967492	-0.0407382	0.143792	-0.115682	-0.425316	-0.54772	0.808853	-0.171334	0.432501	-0.30022	-0.823413	0.692324	0.488871	-0.172139	-0.391022	-0.402396	-0.757707	-0.0117806	-0.164785	-0.428647	-0.040954	0.435106	-0.371098	-0.0623102	-0.187835	-0.136813	0.350563	-0.0778921	-0.421838	0.0934298	0.0462773	-0.464148	-0.103295	-0.1603	-0.204959	-0.0933202	0.0412187	-0.287355	0.111931	-0.0152374	-0.294269	-0.071924	-0.056111	-0.23648	-0.0593818	-0.26671	-0.536133	-0.0729684	0.12047	-0.00051325	0.307759	-0.186076	-0.553011
NEB;T8204;ENISSVLYKENLGKATPTPFTPEMERVKRNQ	-0.0954729	0.024447	-0.0733143	-0.194085	0.186312	0.16192	-0.0813333	-0.049328	0.0186937	-0.156648	0.182037	-0.123936	0.185055	0.337269	0.0964632	0.00447507	0.0414516	-0.0379066	-0.171999	0.0768232	0.090902	0.0701972	0.074686	-0.106946	-0.0470024	0.0803877	0.0143558	0.0740063	0.196895	-0.0571691	-0.0260145	-0.0827935	-0.0174563	0.0873931	0.0486963	0.012374	0.00571977	0.180326	0.222521	0.105414	0.130722	0.0401493	0.0379672	-0.0275705	0.0285509	0.147405	0.197585	0.322597	0.101865	0.19521	0.285743	0.0734983	0.300332	0.119984	0.0326019	0.183631	0.180237	-0.153042	-0.055567	0.13591
NEB;T8209;VLYKENLGKATPTPFTPEMERVKRNQENFSS	0.427975	0.281763	-0.879075	0.057073	-0.339612	-0.63261	0.491956	-0.125209	-0.285426	-0.213803	-0.371806	-0.636839	0.000194281	0.467874	-0.0945891	-0.105715	-0.582247	-0.751958	-0.121922	0.537762	-0.750424	0.0409949	-0.257707	-0.497779	0.167882	-0.517824	0.473004	-0.159477	-0.661265	-0.286817	0.088462	-0.142368	-0.259573	0.123641	-0.448404	-0.471543	-0.78684	-0.750969	0.792547	0.110124	-0.42409	-0.236185	-0.0955613	-0.0409114	-0.535343	0.163786	-0.429555	-0.322102	0.10844	0.399461	-0.0452473	-0.223693	-0.436612	-0.74622	0.0420299	-0.176516	0.187262	-0.115547	-0.624228	-0.368348
NEB;T8235;ENFSSVLYKENMRKATPTPVTPEMERAKRNQ	0.688034	-0.947972	-0.364182	-0.0861119	0.00752329	-0.472386	-0.048156	-0.651318	-0.302664	0.182716	0.00733087	-0.417733	0.346538	-0.239654	-0.16481	0.0348353	-0.437933	-0.809203	0.0292751	-0.315887	-0.438331	0.119629	0.00745054	-0.580445	-0.424533	-0.5856	-0.724117	-0.331541	0.283571	-0.39149	-0.266245	-0.423512	-0.281752	0.159405	-0.0845949	-0.335201	-0.0857483	-0.211725	-0.513801	-0.0498448	-0.0435958	-0.322184	-0.422585	0.0304923	-0.645241	0.0942229	-0.257192	-0.253654	0.131101	-0.172669	-0.239451	-0.162616	-0.130118	-0.350663	0.190428	0.141395	-0.251732	-0.0988017	-0.508207	-0.651876
NEB;T8237;FSSVLYKENMRKATPTPVTPEMERAKRNQEN	-0.949784	-1.08325	0.954723	0.395605	0.276997	0.106226	0.158119	-0.0747658	-0.16495	0.0780271	-0.162627	-0.750916	0.381087	0.391796	-1.0639	-0.291476	-1.05875	0.517982	-0.481427	0.559997	0.29772	0.745814	-1.22393	-0.819496	0.0534205	-0.13026	-0.420009	-0.363758	0.434024	-0.136686	0.316914	-0.255121	0.0762114	0.264341	0.0525901	-0.553048	-0.110169	-0.0152098	-0.564885	-0.211107	-0.466711	-0.423571	-0.36982	0.244104	-0.384409	-0.351913	-0.258935	-0.62683	0.336462	0.300102	-0.141345	-0.0163932	-0.196737	-0.542777	0.398159	0.15037	-0.132837	0.0179002	-0.446223	-0.8537
NEB;T8240;VLYKENMRKATPTPVTPEMERAKRNQENISS	0.563866	-0.173624	-0.705305	0.0885388	0.225626	-0.836885	0.0215766	-0.570883	-0.286201	0.220217	0.0370868	-0.511785	0.0822577	-0.683542	0.120233	0.401247	-0.171683	-0.853049	0.463863	-0.479528	0.0185196	-0.252067	-0.385921	-0.236918	-0.586988	-0.400953	-0.612619	-0.538753	0.635051	-0.299038	-0.259364	-0.257954	-0.196837	0.0891682	0.0702174	-0.457115	-0.0304988	-0.173465	-0.459305	0.00342881	-0.210008	-0.269848	-0.32089	0.0268992	-0.580557	-0.144556	-0.153038	-0.172858	0.0677899	0.09573	-0.237786	-0.191913	-0.128964	-0.447148	0.301805	0.203397	-0.348379	0.0212732	-0.433411	-0.78174
NEB;T8350;KVVEMEQKRNDQDQETITGLRVWRTNPGSVF	0.0189771	0.0292577	-0.129571	0.253912	-0.0749423	-0.180063	-0.088456	-0.120671	0.0844343	0.108351	-0.0500873	-0.172199	0.441719	-0.666867	-0.147185	-0.463895	0.63005	0.0304028	-0.256876	-0.585634	0.178255	0.531111	0.314019	-0.195513	-0.0957974	-4.72e-05	0.051002	-0.0352899	-0.305883	-0.0172812	-0.0449115	-0.111208	0.0317782	-0.0868952	-0.251758	-0.10014	0.0501277	0.127965	0.111166	0.00836967	-0.0365497	0.311341	0.0220475	-0.0942831	-0.131261	0.0520895	-0.180638	0.192621	-0.155248	-0.0653263	-0.100125	-0.0262918	-0.198362	-0.258106	-0.0353352	-0.146318	0.19097	-0.197709	-0.210545	-0.0781054
NEB;T8359;NDQDQETITGLRVWRTNPGSVFDYDPAEDNI	-0.219089	-0.224993	-0.163815	0.175842	-0.270445	-0.231025	-0.243529	-0.807675	-0.492111	0.31505	1.87456	-0.954645	0.463763	-0.470575	-0.610198	-0.117446	1.40703	-0.440549	0.509012	-0.0460548	-0.00320179	0.0143252	0.203002	-0.363323	0.70229	-0.674052	-0.415805	-0.785413	1.5762	-0.342956	-0.275573	0.290648	-0.22693	-0.215742	0.00767726	-0.313677	-0.188033	0.107635	0.0817786	0.0592748	0.228122	0.0378379	-0.333636	0.170927	0.0273332	-0.162829	0.251803	0.0593054	0.0739253	-0.393294	-0.383733	0.136821	0.678734	0.302491	-0.118559	0.294159	-0.183831	0.209546	0.254875	-0.00703609
NEB;T8421;EEKSEHSEAPDHHLSTYSDGGVFAVSTAYKH	0.120876	0.201125	0.0879103	-0.0967782	0.132651	0.134107	0.00220523	-0.305496	0.2068	-0.0556514	0.159307	0.0839608	-0.167069	0.0323001	0.0469317	-0.0775956	-0.135328	-0.0561462	-0.0607715	-0.0202614	0.204757	0.0439611	0.160259	-0.0102995	0.016353	0.15819	0.0399144	0.0628461	-0.0233016	-0.0236633	-0.0470149	0.0695549	0.116169	0.00855487	-0.00468042	-0.00751251	0.0200462	0.0777192	0.0176558	-0.00726007	0.058867	0.170219	-0.12297	-0.0699433	-0.0906234	-0.0143585	-0.0746744	-0.042379	0.0407981	-0.0862774	0.104645	0.190863	0.131224	0.166886	0.121729	0.106623	0.291295	0.0212361	0.23191	0.469918
NEB;T8452;AKTTELPQQRSSSVATQQTTVSSIPSHPSTA	-0.141259	-0.175221	-0.47053	-0.151635	0.0668261	0.14184	0.0476849	-0.374275	-0.0864864	-0.460744	-0.0945681	-0.129616	0.127331	-0.297905	-0.493895	-0.0770615	-0.909145	-0.453442	-0.699453	-0.133317	0.54755	0.28555	-0.587291	-0.22189	0.0892224	0.00522555	-0.102963	-0.11421	0.169585	0.0796329	0.22691	-0.00447398	0.219515	0.296881	0.116781	-0.0552501	0.0569361	-0.0165301	-0.066013	0.125426	-0.139086	-0.00530499	0.189464	-0.101966	-0.156107	0.0764715	0.112222	0.179533	0.18444	0.317166	0.194366	-2.98e-05	0.150844	0.163331	-0.024977	-0.0333927	-0.0324837	-0.0369503	-0.233715	0.084805
NEB;T8455;TELPQQRSSSVATQQTTVSSIPSHPSTAGKI	-0.0443793	0.0300737	-0.12203	-0.154637	-0.0359027	-0.210622	-0.0653612	-0.13873	-0.00596908	-0.0731092	0.0312625	-0.0465924	-0.0229481	0.0302037	-0.12378	-0.00449722	-0.10914	-0.286858	0.0254197	0.0082441	-0.0746425	-0.156106	-0.199993	-0.197036	0.0501738	0.0848381	0.128085	0.143328	0.106153	-0.0963425	-0.0654906	0.0670903	-0.0529467	0.119651	-0.102016	-0.106994	0.0636674	0.0347228	-0.0306336	0.0336836	-0.0177833	-0.0520762	0.0944163	0.126256	0.0949331	0.0845399	0.0407551	0.0635586	-0.171742	-0.220939	-0.20346	-0.0202996	-0.0666316	-0.199382	0.130604	0.0795264	0.175747	0.0330865	-0.0770193	-0.0216814
NEB;T8456;ELPQQRSSSVATQQTTVSSIPSHPSTAGKIF	-0.0845541	0.0575285	-0.170644	-0.251249	0.0535236	-0.0483869	0.0553034	-0.168378	0.072726	-0.0759151	0.147043	-0.0297347	0.00309698	-0.05528	-0.0960957	-0.0624852	-0.189209	-0.366669	-0.0142167	0.0339808	0.0282615	-0.0675667	-0.189875	-0.194078	-0.201646	-0.197184	-0.15574	-0.0930256	0.0808401	-0.219492	0.0395536	0.0929498	0.0248903	0.181179	-0.0506269	-0.0363079	0.0101771	0.0181104	0.0352674	0.0151376	0.0329798	0.0379788	-0.00550678	0.13855	0.0940054	-0.0825621	0.0245335	-0.0597196	0.0656144	-0.0465425	0.042163	0.0755128	0.1128	0.0162472	0.104676	0.360703	0.327602	0.388475	0.341765	0.336764
NEB;T8466;ATQQTTVSSIPSHPSTAGKIFRAMYDYMAAD	-0.152346	-0.144378	-0.359835	-0.201941	-0.396475	-0.378129	-0.0491323	-0.429409	-0.240918	-0.242964	-0.161384	-0.30459	-0.0685841	-0.13262	-0.467625	-0.185205	-0.381131	-0.337201	0.036205	-0.148383	-0.342769	-0.158931	-0.246979	-0.143908	0.0799222	0.0978261	0.25777	0.303641	0.337023	-0.213483	0.145274	0.0982725	-0.0639488	0.257223	-0.0540875	-0.157736	0.284168	0.243531	0.229098	0.135685	0.148802	-0.0130513	0.0154404	0.478565	0.514591	0.345803	0.560301	0.535309	0.0600448	-0.180173	-0.280882	-0.0493719	-0.227806	-0.280476	-0.23769	-0.0967355	-0.327201	-0.317243	-0.235655	-0.354585
NEB;Y1818;IAIKAARASRDIASDYKYKKAYEQAKGKHIG	0.208049	-0.056655	-0.28481	-0.234389	0.291702	0.310769	-0.128531	0.643135	-1.20177	0.156218	0.200863	0.587422	0.330967	0.111582	-0.310683	0.181524	0.51533	0.195452	-0.479359	0.36923	-0.0691948	-0.393441	1.10114	0.359184	0.0754685	0.172468	0.0421901	0.0885045	0.146321	0.176008	0.0301923	0.0556798	0.269656	0.313408	0.11125	0.142649	0.0452445	0.101888	0.308493	0.283975	0.124554	0.230342	0.0116922	-0.0232382	-0.123298	0.0466738	0.0996416	0.288103	-0.702772	0.335036	0.919532	-0.118088	0.87303	-0.722333	0.187816	0.21895	0.314769	0.0968447	0.230872	0.289175
NEB;Y2198;PAGSLEVEKAKKATEYASDQKYRQHPSNFQF	-0.223784	-1.03039	0.686192	0.352797	0.157612	-0.121586	-0.0639006	-0.259176	0.246365	-0.3849	0.0102743	-0.19937	0.0582737	-0.935686	-0.749257	0.626607	-0.0787029	0.81403	0.818182	-0.543258	-0.531594	0.343126	-0.250949	-0.0030089	0.137493	0.0571309	0.0586874	0.161375	0.0355828	-0.0704306	0.0154844	0.14604	0.34947	-0.0336685	-0.33972	-0.0928312	-0.142167	0.102139	0.55211	-0.752385	-0.890079	0.664464	-0.219897	0.00969403	-0.0904724	0.0551661	-0.402153	-0.0678097	-0.0907528	-0.201652	0.104598	-0.429117	0.0425095	-0.094313	-0.259596	-0.055267	0.0964273	0.0316657	-0.228308	-0.137485
NEB;Y2549;IPIKAAKASREIASEYKYKEGFRKQLGHHIG	0.0607115	0.161816	-0.0560755	-0.2137	0.299441	0.265469	-0.0512505	-0.0998055	0.314598	-0.224902	0.271843	0.209596	-0.0317677	0.527781	-0.295656	-0.0340281	0.529885	0.222893	0.155168	0.162357	0.967474	-0.0665916	-0.196911	0.0810945	0.00321949	0.226545	0.105018	-0.00632794	0.162126	0.160979	-0.0563469	0.179016	0.0616889	0.159055	0.238137	0.10207	-0.117602	0.11929	0.335264	0.15167	0.168712	0.145186	-0.0359049	0.233128	0.0390022	0.115965	0.166161	0.189888	0.024786	0.176528	0.307045	0.0917618	0.212423	0.207561	0.0589525	0.157653	0.343068	0.0171325	0.116887	0.378869
NEB;Y3035;IPIVAAKASRDIISDYKYKDGYCKQLGHHIG	0.123029	-0.0157754	-0.129274	-0.0881387	0.231049	0.264314	-0.115194	-0.21653	-0.0326332	-0.340665	0.062411	0.146763	0.00193276	0.138183	0.244767	0.0494483	0.112662	0.0368972	-0.0738393	0.158757	-0.0273348	0.0566218	0.183285	0.0590305	0.0818178	0.151839	0.127279	0.0436393	0.122692	0.199387	-0.0537345	0.0470767	0.1026	0.166186	0.100443	0.114353	-0.0847944	0.019073	0.202288	0.0306546	0.0546085	0.0471934	0.0226422	0.0823279	0.00728396	0.0391028	0.0932342	0.204963	0.079296	0.13497	0.236557	0.0899072	0.155195	0.24299	0.00156579	-0.00374727	0.227479	-0.0294778	-0.0249294	0.291708
NEB;Y3278;IPIVAAKASRDVISDYKYKDGYRKQLGHHIG	-0.0787131	-0.0296795	0.122723	-0.05579	-0.49122	0.0755117	-0.0379346	-0.185806	-0.000580458	-0.212026	-0.119763	-0.178177	0.110136	-0.133324	-0.340094	0.19162	-0.26525	0.0201002	-0.104368	-0.147237	0.0628565	0.102197	-0.105143	-0.174736	0.0384382	-0.0967107	-0.125984	0.00460391	-0.166039	-0.0665225	-0.0246312	-0.0496858	-0.0345016	0.0833829	-0.157798	-0.253809	0.024516	-0.105594	-0.138921	-0.0994432	-0.113566	-0.112134	0.0107775	-0.117444	-0.192931	0.00580876	-0.0805831	-0.0729091	0.0569703	-0.181545	0.0204114	0.010282	-0.0800225	-0.0787528	-0.0506074	-0.158602	0.057674	0.024781	-0.180395	-0.28369
NEB;Y554;IPPDTPAFIQHKVNAYNLSDNLYKQDWEKSK	-0.0748357	-0.527555	0.781984	-0.276788	-0.546656	0.83901	0.111398	-0.315403	0.425659	-0.232296	0.128294	0.0374584	0.0511717	0.240454	0.271395	0.110262	0.0209713	-0.211493	0.104453	0.146558	0.0837166	0.0113345	0.0512138	-0.202661	0.0620918	-0.105998	-0.0412625	-0.0247181	0.00808234	0.00662802	-0.0758465	-0.129798	0.0811065	0.11332	0.0489422	-0.219377	0.0319712	0.135636	-0.101072	0.0386805	0.119532	-0.121849	-0.221293	0.765439	-0.827345	0.183785	0.491923	-0.102517	-0.0793804	-0.000596666	0.122858	-0.0167464	-0.119462	-0.215046	0.214276	0.192492	0.241691	-0.0308394	0.0826406	0.173861
NEB;Y7097;DFKYVADSPINRHFKYATQLMNERKYKSSAK	-0.533177	0.455934	0.072278	0.00140243	0.0772119	-0.257162	0.108676	0.0624752	-0.685556	0.113872	0.132371	-0.0910833	-0.00841536	0.372436	0.0632512	-0.0618764	-0.309948	-0.289114	0.274822	0.111179	-0.356762	0.199759	-0.204375	-0.169009	0.0951305	-0.0353013	-0.069	0.101238	-0.114402	-0.210044	0.00743021	0.0491483	0.000783178	0.0691755	-0.152056	-0.351451	0.0695363	0.189056	-0.00937362	-0.0118914	-0.246709	-0.138497	0.101234	0.141901	-0.130481	-0.164259	-0.13852	-0.238677	-0.236398	-0.00860841	0.417722	-0.127301	-0.174331	-0.119494	0.0314892	0.146664	0.212755	-0.0304476	-0.072772	-0.361999
NEB;Y801;IPADAPQFIQHRVNAYNLSDNVYKQDWEKSK	0.0505622	-0.0195551	0.253988	-0.0443206	-0.0335774	-0.084973	-0.987454	0.403265	0.172693	-0.153948	0.891079	0.0853629	0.21238	0.0960886	0.121305	0.168535	0.0232443	-0.00724705	0.242242	0.285955	0.19003	0.100809	0.086459	-0.00389848	-0.0680479	-0.0256981	0.212084	0.0478806	0.0476196	-0.136277	0.117599	0.130062	0.0317889	0.143849	-0.129524	-0.0442524	0.05914	-0.0510566	-0.0467316	0.0789763	-0.100222	0.0128795	0.234542	0.134096	0.29122	0.133438	0.0635647	0.0617918	0.00843708	0.243785	0.295505	-0.501476	0.517826	-0.1741	0.13345	0.201989	0.137432	0.0234061	-0.125537	-0.0799289
NEB;Y8367;TGLRVWRTNPGSVFDYDPAEDNIQSRSLHMI	0.0718607	0.0891708	0.0181532	0.159702	0.128233	0.164857	0.0315526	-0.526879	-0.199872	-0.0960547	-0.0715891	0.490763	0.113002	0.117409	0.206566	-0.141017	-0.414284	0.156723	0.357362	-0.588904	-0.00505504	-0.143306	-0.121471	0.599673	0.0860972	0.0344915	0.0133728	0.212596	-0.00338919	0.206017	-0.0500857	0.217746	0.0426992	-0.0194862	0.294667	-0.0693612	-0.00885116	0.147139	-0.0987783	-0.181712	0.158376	0.273077	-0.123766	0.0513804	-0.159334	-0.202992	-0.120822	-0.271547	-0.395504	-0.348671	-0.194889	0.0508763	-0.0706809	-0.111833	0.183455	0.103094	-0.0544758	0.0962708	0.388453	0.444988
NEB;Y8422;EKSEHSEAPDHHLSTYSDGGVFAVSTAYKHA	-0.201782	-0.256227	-0.314113	-0.354165	-0.226342	-0.184631	0.127154	-0.346412	0.330972	0.112013	0.171779	0.174675	0.0183546	-0.0959501	0.137963	0.233396	-0.0561359	0.109974	0.180895	-0.061607	0.0804589	-0.0542599	-0.135064	-0.0152808	0.205025	0.104566	0.089186	0.244809	0.0673851	0.160762	-0.358227	-0.312394	-0.309024	-0.336891	-0.20821	-0.399794	0.138604	0.0149073	0.125369	0.161831	-0.0430306	0.13333	0.097272	0.0478805	-0.0754537	0.18959	0.0295855	0.119709	-0.321615	-0.439026	-0.266491	-0.262356	-0.352638	-0.204222	0.132706	0.0638194	0.306219	0.047646	-0.00441264	0.145478
NEB;Y8477;SHPSTAGKIFRAMYDYMAADADEVSFKDGDA	0.16315	-0.604968	0.125535	-0.0701388	0.0502943	-0.259201	-0.37564	-0.521006	0.00672491	0.16445	0.0901983	0.382548	0.116919	-0.126829	0.046522	0.252756	-0.186971	-0.385841	-0.0431944	0.274569	-0.309159	-0.617156	0.218233	0.0203557	0.107045	0.0458005	0.159129	-0.693094	0.295787	-0.381827	0.241157	0.040703	-0.161208	0.0238641	-0.203316	-0.247129	0.271646	-0.302617	-0.21245	-0.245296	-0.262679	0.0235653	0.0445269	-0.206503	-0.349245	0.372778	-0.205477	0.0587053	0.15579	0.306855	-0.202316	0.0306111	-0.334968	-0.528774	-0.395939	0.037644	-0.172129	0.495767	-0.103858	-0.22579
NEDD1;S427;AKLVTSGAESGNLNTSPSSNQTRNSEKFEKP	-0.585658	-0.591468	0.834516	0.0258695	-0.222279	-0.077478	0.233743	0.0894324	0.0767897	-0.136517	-0.317111	-0.271672	-0.186301	-0.437307	0.32352	0.100486	-0.110005	-0.153958	-0.0047521	0.485	-0.021108	-0.00988947	-0.427264	-0.572421	-0.106298	-0.272421	-0.1571	0.0288021	0.193008	-0.72267	0.146889	-0.288212	-0.306019	0.0726913	-0.180701	-0.429187	0.0941597	0.041273	-0.437068	-0.00301169	-0.306211	-0.316723	0.561348	-0.327225	-0.272198	-0.26783	0.147969	-0.386283	-0.42763	-0.209359	-0.130508	0.462904	0.164548	-0.452153	0.0180097	0.263354	-0.015417	-0.0170156	-0.285506	-0.748981
NEGR1;S75;CYLEDGASKGAWLNRSSIIFAGGDKWSVDPR	-0.0273625	-0.319113	-0.0823596	-0.412302	0.60673	-0.415138	0.0534661	-0.41398	0.0331123	-0.150233	-0.271435	-0.353369	-0.0124913	0.049324	-0.047707	-0.0621263	-0.276917	-0.534256	0.226728	0.0873777	-0.0871094	-0.210183	-0.0180811	-0.587706	0.132549	-0.120312	-0.331055	0.00766053	-0.26587	-0.281852	0.019317	-0.215002	-0.0637186	0.129615	-0.266571	-0.444136	0.177755	-0.321713	0.0314095	0.314954	-0.518719	-0.597041	-0.426348	-0.49	-0.121968	0.711557	-0.388959	-0.237623	0.0266879	-0.304071	-0.021459	-0.105193	-0.264553	-0.47863	-0.456768	0.0870235	0.334857	0.0627177	-0.322931	-0.643964
NEK7;S195;LGLGRFFSSKTTAAHSLVGTPYYMSPERIHE	0.0170296	-0.0685504	-0.347468	-0.20681	-0.0813644	-0.0845151	0.0174835	-0.362202	0.181877	-0.0486495	-0.37891	-0.126431	-0.0196207	-0.231866	0.341345	0.0130538	-0.0736896	-0.534231	-0.00592965	0.686503	-0.860316	0.345523	-0.0432765	-0.587054	0.013431	-0.21918	-0.200507	-0.0333179	-0.466782	-0.150766	0.0510715	-0.219338	-0.0166518	0.0228504	-0.495702	-0.0981707	-0.0696742	-0.377522	0.113549	-0.0454129	-0.297722	0.0278665	-0.108671	-0.220854	0.0951599	0.148348	-0.066862	-0.158292	0.105699	0.324768	-0.555113	0.106245	-0.415928	-0.20498	-0.0889903	0.0669136	0.213889	-0.213658	-0.504627	-0.0313189
NEK7;S5;___________MDEQSQGMQGPPVPQFQPQK	-0.0817874	0.00347456	-0.370185	-0.459945	-0.572332	-0.779221	-0.330927	-0.76249	0.198245	-0.240073	-1.47668	0.0669797	-0.0960202	0.177319	-0.302248	-0.693267	-0.608497	-0.407664	-0.332695	0.129895	0.230318	0.115439	-1.05678	-1.05352	0.00973569	-0.890309	-0.866777	0.293144	-0.392425	-0.0385751	-0.0913798	-0.454402	-0.715235	0.319116	-1.41555	-0.0432865	-0.079839	-0.661183	-0.480262	0.341788	-1.7772	0.0888433	-0.0711206	-0.735256	-0.81708	0.792354	0.12235	-1.2304	0.27643	0.265483	-0.980108	0.133484	-1.29892	-1.06849	0.267448	0.09262	-1.38036	-0.071884	-0.591116	-0.757682
NEK7;T190;VKLGDLGLGRFFSSKTTAAHSLVGTPYYMSP	-0.113628	-0.203289	-0.566397	0.033654	-0.205017	-0.107128	-0.0389907	-0.422218	0.0805058	-0.0858349	-0.479871	-0.164463	0.414858	-0.759217	-0.628693	0.324573	-0.64415	0.192603	0.153932	-0.0824131	-0.775789	0.0122876	-0.229067	0.012825	-0.0533569	-0.283222	-0.289473	-0.0926721	-0.603306	-0.165974	-0.0152519	-0.310475	-0.0836165	-0.0368183	-0.557113	-0.186513	-0.104959	-0.430305	0.0297568	-0.137506	-0.39764	-0.0204203	-0.167362	-0.329542	-0.0174401	0.0743418	-0.125051	-0.172947	0.0581721	0.1725	-0.660139	0.0694491	-0.476211	-0.265569	-0.125557	-0.0166613	0.0430178	-0.169329	-0.552057	-0.144369
NEK9;S827;LRKELENAEFIPMPDSPSPLSAAFSESEKDT	0.33279	0.256821	-0.107656	0.258524	0.53726	0.166817	0.139385	-0.191828	-0.141375	0.376012	0.346824	0.94962	0.161611	-0.431968	0.508202	-0.230276	0.41698	0.931491	0.0399174	0.861011	-0.119093	-1.51071	0.906118	1.69541	-0.0840663	0.557441	0.511315	0.315129	0.24255	0.487464	-0.031435	0.463652	0.29416	0.0337606	0.581929	0.823068	-0.121067	0.000437355	0.268821	0.106508	0.463312	0.251778	-0.065582	0.0745577	0.0476008	0.249208	0.751674	0.961335	-0.108836	0.318788	0.1553	0.215794	0.431447	0.55064	-0.191095	0.165546	0.0873923	0.114425	0.10784	0.707907
NEK9;S829;KELENAEFIPMPDSPSPLSAAFSESEKDTLP	-0.35615	-0.227687	0.865139	-0.590293	2.16265	0.65016	-0.311736	1.33132	0.80188	-0.886426	1.12563	-0.176624	0.13329	0.482522	0.0462513	1.03814	-0.00472512	0.423643	0.102055	0.840525	0.455032	-1.49441	1.77611	0.817912	-0.0126348	0.54864	0.46473	0.102144	1.08135	0.499478	0.608721	1.2362	0.277691	-0.482096	0.192773	0.18156	-0.427038	0.195558	0.267703	1.69484	-0.468117	0.873334	0.0897786	0.453531	0.22683	0.377609	0.81811	0.224156	-0.559566	-0.189293	0.849116	1.09622	1.1608	-0.120809	-0.209192	0.274367	0.455836	0.086741	0.657059	0.568639
NEK9;S868;VASEAPLEHKPQVEASSPRLNPAVTCAGKGT	0.163982	0.528784	0.345772	0.0581447	0.567049	0.19358	0.104192	0.0721796	0.507478	0.113202	0.709365	0.181211	0.612799	0.44844	0.395084	-0.19786	0.963929	-0.536374	0.564349	0.786223	0.0729389	-0.659107	0.465652	0.459046	-0.22411	0.4253	0.38108	-0.214313	1.22008	0.409821	-0.31354	0.0302756	0.304811	-0.066358	0.26999	0.0012819	-0.122881	0.410243	0.356695	0.19147	0.529477	0.232516	-0.306423	0.539763	0.213365	0.108606	0.376018	0.408744	-0.240906	0.84582	0.425739	0.127857	0.506556	0.145951	0.117567	0.42358	0.253432	0.183326	0.22135	0.138474
NEK9;S869;ASEAPLEHKPQVEASSPRLNPAVTCAGKGTP	0.109529	0.188108	-0.187808	0.0475187	0.218932	-0.131051	0.178624	-0.202003	0.30174	-0.024686	0.259528	-0.246203	0.395424	-0.943647	-0.208155	0.670106	0.816566	-0.614276	0.427231	0.820694	0.426291	-0.775802	-0.374832	0.0446584	-0.22012	-0.0668097	-0.0463449	-0.336519	0.206856	-0.129241	-0.115579	0.243543	0.177841	0.0189281	0.317667	-0.180735	0.00751907	0.178638	0.0675921	0.0632572	0.170425	-0.0242929	-0.427546	0.294999	-0.0958972	-0.0912192	0.049107	-0.052911	-0.116986	0.572491	0.242283	0.00901162	0.195346	-0.196819	0.0610596	0.0287648	-0.00264534	0.120249	-0.0835964	-0.315683
NELFB;S605;SQLGEKLEQLDHRKPSPAQAAETPALELPLP	0.0443383	-0.0364575	-0.209363	0.428374	-0.269924	-0.475566	-0.216313	0.0250983	-0.468665	-0.226777	-0.591967	-0.0659881	-0.132949	0.737704	0.298456	-0.557024	-1.04708	0.364306	0.0661897	-0.086871	0.914071	-0.170791	-1.46768	0.544599	-0.166771	-0.391268	-0.293515	0.451514	0.541312	-0.58584	0.568336	0.644379	0.354878	-0.977051	-0.425534	-1.09537	-0.028546	-0.292581	0.436607	0.757138	-0.775757	-0.947418	0.079827	-0.65094	-0.194904	-0.671873	1.08917	-0.2149	0.0799338	-0.704478	-0.897605	0.992519	0.273435	0.0970515	-0.134956	0.0239762	0.25991	-0.185118	-0.0524256	-0.303614
NELFE;S115;EKGPVPTFQPFQRSISADDDLQESSRRPQRK	0.0192158	0.132402	0.287197	0.0783515	0.111152	-0.0154699	0.155513	0.526739	0.343213	-0.104682	0.119716	-0.050946	-0.0458706	-0.197966	-0.00551689	-0.056563	-0.12354	-0.32755	0.10798	0.0605696	0.0747133	-0.224278	-0.383772	-0.120221	-0.0899241	-0.107958	0.136974	-0.1556	-0.0791479	-0.162543	0.101289	0.290271	0.196461	0.146887	0.0123461	0.108619	-0.0875021	0.0974193	0.0797931	0.170103	0.151485	0.000846406	-0.126263	0.140541	0.419088	0.112365	0.121976	-0.0401427	-0.027519	0.222186	0.413482	0.116339	-0.00220159	-0.0816076	0.107337	0.231742	-0.127017	-0.197177	-0.105297	-0.265894
NEMF;S375;QTNHVTMLLRNPYLLSEEEDDDVDGDVNVEK	0.0636891	0.0287005	0.0839268	-0.0472427	0.155213	0.163366	-0.0753009	0.0889943	0.0146469	0.0148894	0.166853	0.0792085	0.0515674	-0.0976096	0.0606727	0.032734	0.209244	0.181451	-0.0180112	-0.00287091	-0.163369	0.56905	0.3036	-0.0115599	0.00950271	-0.0281087	-0.0515724	0.0933649	0.167222	-0.0868097	-0.314037	-0.224205	1.05796	-0.777682	0.5615	0.592479	0.0194443	-0.240616	-0.0687799	0.0563751	0.242651	0.27152	0.0528693	-0.237996	-0.123387	-0.0297818	0.138783	0.0886006	0.296097	0.144841	0.241683	0.362618	0.513947	0.556058	0.0127603	0.0938766	0.226976	-0.372906	0.0114939	0.167503
NEMF;S705;QSGRDELNEELIQEESSEDEGEYEEVRKDQD	-0.127364	0.00474701	0.320315	0.117115	-0.0680243	-0.243728	-0.112805	-0.239779	0.0609348	0.0403287	-0.202768	0.272779	0.115994	0.00737467	-0.10036	-0.0544785	-0.126223	-0.251229	-0.0855329	-0.103188	0.051426	-0.00333336	-0.216003	-0.154917	-0.129904	-0.0864685	0.359642	-0.0047508	-0.0446378	-0.342131	0.131728	-0.150134	0.0979446	0.0850272	-0.376856	-0.125789	0.270615	0.0756155	-0.0605229	0.109871	-0.119929	0.124383	0.09769	0.0152258	0.0281733	0.0590005	-0.0252542	0.0349171	-0.106235	-0.180384	-0.374765	-0.28381	-0.400555	-0.232266	-0.0218945	-0.143996	0.0074903	-0.0972611	-0.273039	-0.285452
NEMF;S706;SGRDELNEELIQEESSEDEGEYEEVRKDQDS	-0.127364	0.00474701	0.320315	0.117115	-0.0680243	-0.243728	-0.112805	-0.239779	0.0609348	0.0403287	-0.202768	0.272779	0.115994	0.00737467	-0.10036	-0.0544785	-0.126223	-0.251229	-0.0855329	-0.103188	0.051426	-0.00333336	-0.216003	-0.154917	-0.129904	-0.0864685	0.359642	-0.0047508	-0.0446378	-0.342131	0.131728	-0.150134	0.0979446	0.0850272	-0.376856	-0.125789	0.270615	0.0756155	-0.0605229	0.109871	-0.119929	0.124383	0.09769	0.0152258	0.0281733	0.0590005	-0.0252542	0.0349171	-0.106235	-0.180384	-0.374765	-0.28381	-0.400555	-0.232266	-0.0218945	-0.143996	0.0074903	-0.0972611	-0.273039	-0.285452
NEO1;S817;SHQKKKRAACKSVNGSHKYKGNSKDVKPPDL	0.104389	-0.0421872	0.201396	-0.308493	0.263069	0.214593	-0.194833	0.392196	-0.0675415	0.246019	0.0956107	-0.165366	0.0649669	-0.35424	0.212152	0.366883	0.190945	-0.186049	0.184907	-0.153137	0.725488	-0.242723	-0.168741	0.00876067	-0.0324097	0.654691	-0.282556	0.233596	0.0826866	0.0976008	-0.135653	0.0836157	0.40401	-0.207285	-0.127445	0.115418	0.0734663	0.279855	0.154848	-0.0752056	0.155176	0.236519	-0.0782994	0.376664	-0.0694809	0.38748	-0.217793	-0.00508758	0.0217508	-0.00867513	0.220534	-0.383608	0.240502	0.215878	-0.116222	0.478491	0.201975	0.0912713	-0.209024	-0.0837771
NEO1;S863;PDPNPIMTDTPIPRNSQDITPVDNSMDSNIH	0.777986	-0.260979	-0.340876	-0.25821	-0.217012	0.131768	0.0114469	0.522935	-0.011418	-0.0254889	-0.00161465	-0.241976	0.462192	0.490603	-0.650968	-0.0774232	0.11166	-0.454408	-0.323801	0.0918421	0.395771	0.340992	-0.212135	-0.541578	-0.258024	-0.07237	0.447787	0.198881	-0.161126	-0.171711	0.0200605	0.0980137	0.0626758	0.0227075	-0.297173	-0.267441	-0.00266235	-0.0887651	0.0908136	0.017521	0.201244	-0.133533	-0.256584	-0.207804	0.236959	0.0424742	-0.365002	-0.0847542	-0.26055	-0.218614	0.798717	-0.385389	0.0516125	0.223236	-0.179516	-0.199923	0.158506	0.133388	-0.247835	-0.254977
NES;S1282;GSGEIPEGPQEEGEESREESEEDELGETLPD	-0.0138854	-0.43992	-0.360759	0.160049	-0.830881	-0.694246	-0.0797051	0.119817	-0.406081	-0.815116	-1.43168	0.0964397	0.336487	-0.371048	-0.705333	0.62216	-0.226562	-1.37576	-0.774924	-0.971355	-0.281582	0.538121	0.328687	-0.629113	0.251667	-0.0238767	-0.263864	-0.210284	-0.787528	-0.789626	-0.0168025	-0.315551	0.266244	-0.666342	-1.339	-0.739448	0.625695	-0.336006	-0.700974	-0.381529	-0.644767	-0.637835	0.26702	-0.150864	0.218924	-0.791335	-0.540909	-0.893166	0.428342	0.0679223	-1.08175	0.73669	-1.38798	-0.452474	-0.721668	0.0721227	-1.09369	0.50536	-1.72373	0.694351
NES;S1286;IPEGPQEEGEESREESEEDELGETLPDSTPL	-0.0947438	0.231068	0.369587	0.436319	-0.0951448	0.149644	-0.362911	0.352747	-0.388227	0.205206	-0.0715641	-0.207865	-0.235259	0.0829862	-0.444765	-0.107114	0.349455	0.295926	0.120919	-0.374248	-0.11148	0.300408	-0.136273	0.117666	0.0429313	0.277083	0.220358	0.123584	0.153921	0.14479	0.0094072	0.205793	0.366156	-0.238809	-0.0769522	0.341053	0.346424	-0.223392	0.113212	-0.109076	0.25632	-0.121254	0.037577	0.361774	0.49087	-0.44225	0.126678	-0.0110611	-0.0176433	-0.193091	0.153507	-0.0580318	0.150154	0.285764	0.170239	-0.110543	-0.184555	-0.127176	0.157738	0.300346
NES;S1496;PKTALETESQDSAEPSGSEEESDPVSLERED	-0.060937	0.191412	0.514103	0.362512	0.0398035	0.205896	-0.117264	0.425051	0.116484	0.261239	-0.154777	0.660483	0.231008	0.407645	0.596332	-0.203361	-0.193019	0.484988	0.394739	0.335535	-0.333907	0.105929	0.0162723	0.775542	-0.396754	1.16876	-0.140599	-0.502238	0.199807	0.933171	0.000760486	0.155248	-0.00291881	0.0786221	0.223742	0.16219	0.290723	0.148785	0.19105	0.103913	0.238761	0.207683	-0.0655179	0.246119	0.413889	-0.0762593	0.247831	0.0284304	-0.133246	0.0844166	0.332302	0.168158	0.169195	0.188397	-0.0485275	0.457	0.636133	-0.393498	-0.172096	0.308155
NES;S1498;TALETESQDSAEPSGSEEESDPVSLEREDKV	-0.140651	-0.210128	0.101799	0.331359	-0.379933	-0.200448	-0.188702	0.12586	-0.157876	0.0867035	-0.60732	0.15024	0.0446095	0.220085	-0.789119	-0.225484	-0.359241	0.382981	-0.0253619	-0.246763	0.361141	0.167051	-0.860931	0.16069	-0.697516	0.0895697	-0.0590982	0.878175	-0.781044	-0.0513567	-0.0563846	-0.253823	-0.22872	-0.0818632	-0.244752	-0.270944	0.300345	-0.198294	-0.202235	-0.110361	-0.254054	-0.147465	-0.0839298	-0.0628216	0.145939	-0.410343	-0.145513	-0.409521	-0.165298	-0.335238	0.0484137	-0.0507983	-0.205415	-0.2443	0.873132	-0.230425	-0.658967	-0.444682	-0.806898	0.507131
NES;S1521;SLEREDKVPGPLEIPSGMEDAGPGADIIGVN	-0.175145	-0.315514	-0.614689	0.354379	-0.430919	-0.246518	-0.00700545	-0.733587	-0.431706	0.656535	-0.750967	-0.291951	0.00527249	0.0943478	-0.471091	-0.522158	-0.256023	-0.165123	-0.303475	-0.436485	-0.768012	1.40578	-0.396786	-0.477893	0.013273	-0.122638	-0.736738	0.137131	-0.779918	0.0182506	0.040832	-0.292755	-0.467496	-0.872602	-0.0917663	0.133601	0.360328	-0.450319	-0.647595	-0.261269	-0.213201	-0.353918	0.00335352	-0.601945	-0.136606	-0.402545	-0.157405	-0.305859	0.120794	-0.476986	-0.862387	0.0935678	-0.210947	-0.124597	0.0436643	-0.0861638	-0.363162	-0.690707	-0.957821	0.388839
NES;S1577;EVGQGMPLVSEGDRGSPFQEEEGSALKTSWA	-0.0561358	-0.0775908	0.0638743	0.329003	0.0617067	-0.0598918	-0.174399	-0.458907	-0.388297	0.172803	-0.410944	-0.141239	-0.297994	-0.0994369	-0.639305	-0.255517	0.550452	0.357407	-0.116052	-0.217376	-0.23672	0.261946	-0.282069	-0.1191	-0.0140403	-0.172681	-0.0817334	0.207368	0.111769	0.297834	0.0221068	-0.194929	-0.127344	-0.251476	0.00806605	0.159017	0.344728	-0.263977	-0.223548	-0.0672314	-0.103298	-0.0158093	0.0142026	-0.401793	-0.199172	-0.340082	0.255951	0.453722	0.0884585	-0.23826	-0.0399474	0.0487378	-0.0925327	0.0920395	0.093519	-0.447577	-0.124855	-0.00994567	0.16501	0.334742
NES;S459;PEEPGGQRQEASTGQSPEDHASLAPPLSPDH	-0.239749	-0.850489	-0.928867	0.440964	-1.74961	-1.19911	0.305895	-0.489485	-0.792702	-0.226434	-1.38765	-1.71538	1.32007	0.0115186	-1.12944	-0.595905	-2.24445	-1.17793	0.257936	-0.805617	-1.30284	1.1459	-1.7419	-1.02415	-0.128898	-1.4468	-0.764797	0.114117	-0.755883	-1.08751	-1.34007	0.196498	-1.3939	0.423511	-0.581298	-1.10466	1.69429	-1.25708	-1.09396	-0.64373	-1.43845	-1.26043	-0.833452	0.346441	1.00737	-1.23903	-1.4411	-1.79227	-1.37453	-0.763862	0.120366	-0.40466	-0.851269	-1.0448	0.384267	-0.635486	-2.03583	0.939497	-1.08051	-2.08894
NES;S471;TGQSPEDHASLAPPLSPDHSSLEAKDGESGG	-0.00818919	-0.0392622	0.282002	0.31178	-0.041667	0.16469	-0.0149874	-0.287866	-0.0502527	0.053304	0.300398	-0.0867715	-0.0580159	0.0562217	-0.0953957	-0.217421	0.41681	0.15624	0.197987	0.000691149	-0.0912969	0.151477	-0.166491	0.0954271	-0.123638	0.214327	0.00977543	0.0483156	-0.00452694	0.0649495	-0.0320084	0.101282	-0.126894	0.0662024	0.149927	0.323458	0.292836	-0.209705	-0.180303	-0.215426	-0.207201	-0.114796	-0.075671	-0.153341	0.149161	-0.265124	0.11261	0.120912	-0.15456	-0.0853062	0.349179	0.0681133	-0.175534	0.573877	0.0154194	-0.18742	0.0563798	-0.0403943	0.209175	0.326167
NES;S476;EDHASLAPPLSPDHSSLEAKDGESGGSRVFS	-0.320791	-0.691498	-0.369592	0.345883	-1.30357	-0.684103	-0.859606	-0.924546	-0.689339	1.53251	-1.54682	-1.17771	0.58589	-1.80964	-0.781719	-0.0398406	-0.907649	-0.083619	0.41835	-0.574898	-0.699284	0.194411	-1.81399	-0.55657	-0.17096	-0.783946	-0.768585	-0.597912	-0.915753	-0.699496	-0.320849	-0.896062	-0.927501	1.37571	-1.15434	-1.07466	0.765546	-0.941722	-0.953818	-0.598287	-1.21142	-1.05786	-0.147283	-0.583037	-0.195061	-0.68208	-0.664629	-0.936492	-0.480585	-1.02819	0.347153	-0.628014	-1.36247	-0.366292	0.0553719	-0.978963	-0.980402	-0.427466	-0.587806	-0.46172
NES;S578;QSHETLERENQECPRSLEEDLETLKSLEKEN	-0.192365	-0.493806	-0.260557	0.253703	-0.793812	-0.57293	-0.0649897	0.0553476	-0.704091	0.159014	-0.714579	-0.30943	0.297167	-0.166191	-0.544114	-0.339735	-0.577065	0.137083	-0.467483	-0.116497	0.0353704	0.846933	-0.869454	-0.358577	0.38532	-0.223205	-0.495881	-0.150231	-0.218686	-0.415863	-1.83926	-0.00134514	0.926032	0.233465	0.0709823	-0.320464	0.644001	-0.542206	-0.41331	-0.392903	-0.4958	-0.559865	0.212131	-0.21483	-0.1277	-0.400698	-0.467811	-0.454469	0.159551	-0.328883	0.472361	-0.206494	-0.659773	-0.0581124	0.738297	-0.706864	-1.02579	0.12458	-0.874319	-0.108363
NES;S680;ESLTALEKENQEPLRSPEVGDEEALRPLTKE	0.292445	-0.138284	0.314305	0.82011	-0.40033	0.189045	-0.180314	0.295457	-0.0868407	0.113843	-0.239634	-0.461863	0.163489	0.0429631	0.350173	-0.59538	0.237917	-0.104197	-0.866874	0.739112	-0.1758	1.53029	-0.322525	-0.626627	0.0118751	0.17044	0.010534	-0.577326	0.378557	0.219024	-0.134098	-0.0143831	-0.120001	-0.125465	0.274494	0.0965853	0.695329	-0.357266	-0.0602124	-0.347559	-0.625654	-0.281633	0.116589	0.110055	0.171384	-0.629417	0.147298	0.0809381	-0.160294	0.220607	0.45768	-0.113718	-0.207749	0.165369	0.0951087	-0.125058	-0.199003	-0.10864	-0.221858	0.00798192
NES;S768;ETLRTLEKETQQRRRSLGEQDQMTLRPPEKV	-0.0782282	0.154803	0.434511	0.267331	0.0787019	0.106094	-0.112074	0.357392	-0.155658	0.429192	0.0237147	-0.0131933	-0.357045	0.0822033	-0.579464	-0.447418	-0.0611554	0.0119967	-0.129274	-0.592536	-0.232237	-0.0491145	-0.226208	-0.0441726	0.0593565	0.126974	0.0347314	0.112877	-0.0482766	0.0268217	0.125899	0.113451	0.0259382	-0.022115	0.103918	0.244769	0.307578	-0.135824	-0.0947316	-0.167301	-0.0498392	-0.0167714	0.065046	0.0186236	0.318872	-0.210362	0.270689	0.0447464	-0.0246449	0.000780832	0.438928	0.171259	0.0311537	0.380951	0.0808927	-0.139288	-0.0857625	-0.0218542	0.344989	0.290649
NES;S934;EEENLGKGEYQESLRSLEEEGQELPQSADVQ	-0.227824	-0.122265	-0.0477848	0.389119	-0.446534	-0.0112187	-0.000173628	-0.12452	-0.141895	0.0272876	-0.0923078	-0.200564	0.35923	-0.32035	0.155654	0.013435	-0.405354	-0.234201	-0.117283	0.125371	-0.688283	0.0300074	-0.033608	0.286136	-0.0190029	-0.214602	-0.026367	-0.279203	-0.266349	-0.271883	0.041483	-0.0709829	-0.269935	-0.054273	-0.0693919	-0.0546911	0.054751	-0.325406	-0.0663995	0.0133745	-0.296166	-0.324063	0.069249	-0.324843	-0.269717	-0.136093	-0.0730002	-0.0521112	-0.0202936	-0.2076	0.0504858	-0.038189	-0.0679347	-0.0565106	0.0776783	-0.448222	-0.384194	-0.183279	-0.0559891	0.0640318
NES;S965;RWEDTVEKDQELAQESPPGMAGVENEDEAEL	-0.051664	-0.365075	-0.298221	0.478634	-0.356268	-0.544593	0.230732	-0.583226	-0.467379	0.214086	-0.0967227	-0.965692	0.49996	-0.0890071	-1.03815	0.394609	-0.975118	-0.333986	0.0900936	-0.117052	-0.258336	0.0563137	-0.531026	-0.17433	-0.100389	-0.325792	-0.620255	-0.166304	-0.50321	-0.453019	-0.156355	-0.228387	-0.379101	0.0203515	-0.819682	-0.647307	0.399636	-0.140161	-0.533518	-0.46775	-0.67619	-0.635788	0.158499	-0.438401	-0.309863	-0.405189	-0.154109	-0.391951	-0.798503	1.2716	-0.817726	-0.0672585	-0.865376	-0.592273	-0.00958601	-0.0881196	-0.409691	-0.319916	-0.0709731	-0.626869
NES;T1294;GEESREESEEDELGETLPDSTPLGFYLRSPT	-0.325248	-0.681675	-0.236924	0.849203	-1.69938	-0.914219	1.26224	-1.15639	-1.04976	-3.45487	0.136169	0.724699	-0.0298515	-1.96004	-0.639427	1.16714	-1.73312	0.356204	-0.0934446	-1.1201	-0.350979	1.07417	-1.96273	-0.282019	0.165364	-1.31189	-0.636051	1.31081	-1.42735	-1.61113	-0.904891	-0.876227	-1.33708	1.89789	-1.30677	0.0222987	0.534959	-0.965758	-0.826634	-0.975716	-0.283411	-0.32761	0.678849	-0.334318	-1.14557	-2.8472	-0.119386	0.800435	-0.11115	-1.04267	-0.116098	-0.707781	-1.1265	-0.155145	-0.944774	-1.31838	-0.0495235	1.45429	-1.00234	-1.36001
NES;T776;ETQQRRRSLGEQDQMTLRPPEKVDLEPLKSL	-0.219639	-0.638848	-0.328506	0.325408	-1.56856	-0.410506	0.305772	-0.809039	-1.40025	0.513449	-1.33532	-0.26742	0.0145878	-1.6133	0.896838	0.210788	-0.834143	-0.422377	-0.470852	-0.0584072	0.420075	0.0436446	-1.79417	0.239835	0.197446	-0.199653	-0.427763	-0.0916818	-0.79378	-0.411924	0.0654391	-0.340108	-0.374499	-0.319534	-0.585338	-0.401266	0.339416	-0.650208	-0.901532	-0.575509	-0.689213	-0.43429	0.323569	-1.04391	-1.36979	0.0361502	-1.02533	0.723185	-0.0711392	-0.678753	0.133421	-0.168467	-0.600595	-0.211755	-0.117155	-0.594966	-0.761648	-0.341692	0.0512218	-0.548082
NEU3;S313;SSSKDAPTIQQSSPGSSLRLEEEAGTPSESW	-0.135934	-0.103519	-0.142184	-0.256652	-0.368109	-0.396893	-0.0168894	0.0414647	0.328183	-0.449714	-0.261531	-0.406041	0.210243	-0.480233	-0.516699	0.944764	-0.865548	0.368943	0.265786	-0.892173	-1.03631	-0.235423	1.21528	0.20398	0.139277	0.054779	-0.0818621	0.0288437	-0.318204	-0.262646	0.0349271	-0.102319	0.0603869	0.124053	-0.178095	-0.355807	-0.261845	0.00665507	-0.364717	-0.254773	-0.0439297	-0.334508	-0.243436	-0.157733	-0.169355	0.108315	0.0263868	-0.164187	0.0613865	0.135243	0.393679	0.190669	0.145433	-0.236694	-0.152812	0.0799605	-0.136395	-0.100787	-0.0197531	-0.267202
NEXN;S104;INNTGTESASEEGDDSLLITVVPVKSYKTSG	-0.223574	0.151204	-0.337201	0.699865	0.0607427	-0.283085	0.69431	0.553518	-0.114932	-0.559863	-0.271141	-0.742003	0.502078	0.380557	-0.00833703	-0.537796	0.480267	-0.603248	-0.138249	0.180184	-1.26764	1.40897	0.344398	-0.208992	-0.378109	0.403579	-0.328617	-0.0119595	1.03287	-0.352416	-0.462184	0.3328	-0.363158	1.02641	-0.188296	-0.427435	-0.20275	0.315124	-0.00992066	-0.0879116	0.303222	-0.101049	-0.182669	-0.594945	0.300313	-1.72837	0.515204	1.15797	0.62627	0.217807	-1.2318	0.243332	-0.0976676	0.763284	-0.406361	-0.344266	0.273757	-0.28144	0.110622	0.123551
NEXN;S16;MNDISQKAEIKEMLASDDEEDVSSKVEKAYV	0.0665377	0.0828365	0.101652	0.0608679	0.245769	0.212819	0.161068	0.136855	0.110332	0.200521	0.362356	0.25735	-0.340598	-0.264439	-0.0950561	-0.167225	-0.120947	-0.285562	-0.387725	-0.174612	-0.108823	-0.114562	-0.124101	-0.22626	0.15739	0.000645428	0.0672135	0.0535821	0.132604	0.149149	0.121856	0.061455	0.0802561	0.08358	0.12133	0.143895	-0.220654	-0.109238	-0.0886478	-0.165452	-0.111216	-0.127372	0.18835	0.0775615	0.149689	0.00711765	0.275459	0.219705	0.115078	0.182915	0.261319	0.212434	0.23277	0.120832	0.11099	0.0483378	0.154639	-0.143156	0.0654171	0.232874
NEXN;S179;VMDDEIESEAKKESLSPGKLKLTFEELERQR	0.159099	-0.173174	-0.282761	0.486136	0.0489363	0.120602	-0.469084	-0.283513	-0.222499	0.46121	0.247399	0.143824	0.603344	-0.688151	-0.196309	0.0713301	-0.04555	0.0119205	-0.443997	-0.23968	-0.143835	-0.0381531	0.35551	0.483418	-0.169194	-0.193136	-0.37244	-0.492825	0.327969	0.138494	-0.0125222	0.141231	-0.110359	-0.28337	0.0935706	-0.00919957	0.180031	-0.077209	0.120033	0.118522	-0.00124851	0.25935	0.30167	-0.0421784	-0.120895	-0.372861	0.268956	0.163467	-0.0720506	0.279184	0.0236991	-0.10431	-0.074069	-0.255891	0.0583478	-0.0905785	-0.361356	0.0186794	-0.129222	0.213492
NEXN;S293;KAFAEARRNMVVDDDSPEMYKTISQEFLTPG	-0.123871	-0.306609	-0.234555	0.124275	-0.239116	-0.180199	0.0397949	-0.171828	-0.311304	-0.291572	-0.114831	-0.148017	-0.104231	-0.39377	-0.737641	0.357786	0.267315	-0.0108616	0.169699	-0.537691	-0.23824	0.321515	-0.148263	-0.175887	0.0914032	-0.221357	-0.206537	-0.284965	-0.194243	-0.203683	0.0262272	-0.274767	-0.325304	-0.0983658	-0.214453	-0.149265	-0.0820292	-0.370834	-0.334912	-0.0230526	-0.0464469	0.332037	0.139701	-0.364061	-0.22265	-0.307174	-0.069697	0.023081	0.0899192	0.0303157	0.152757	-0.102797	-0.212866	-0.305765	-0.109951	-0.387918	-0.388078	0.167689	-0.0382395	0.054371
NEXN;S301;NMVVDDDSPEMYKTISQEFLTPGKLEINFEE	-0.0614606	-0.300364	-0.158936	-0.0199227	0.0108862	-0.0261369	-0.305907	-0.203869	-0.446482	0.107896	-0.176308	-0.0430966	0.197772	-0.0138163	-0.21447	-0.198328	-0.138422	-0.239013	0.0608529	-0.273772	-0.180921	0.0923676	-0.180076	-0.0903159	0.155153	-0.0854619	-0.0942549	0.0446891	-0.114195	-0.0911418	-0.3934	-0.701826	-0.917936	0.566026	-0.0312917	0.587919	0.117136	-0.209788	-0.136904	-0.0805512	-0.291376	-0.154522	-0.116416	-0.123059	-0.166846	-0.0267699	-0.289582	-0.267337	0.0974292	-0.397696	0.0538089	-0.234626	-0.164873	-0.118583	0.143083	-0.26652	-0.206501	-0.145021	0.14298	-0.164856
NEXN;S96;KRAEQIEDINNTGTESASEEGDDSLLITVVP	-0.754042	-0.636779	0.255349	0.195211	-1.58126	0.0954024	-0.0269243	-0.632117	-1.18266	-0.0275075	-0.369737	-0.454877	0.282219	-1.38115	-0.0636492	0.320439	-1.01394	-0.61556	-0.313956	-0.0845218	-0.0392977	-0.355748	-1.19148	-0.371344	0.20529	-0.706244	-0.751312	0.130743	-0.530415	-0.676168	-0.443639	-0.163286	-1.16218	0.759984	-0.330818	-1.11952	0.266875	-0.250459	-0.750774	-0.387911	-0.830071	-0.954717	0.0255952	-0.283054	-0.476433	-0.171033	-0.55899	-0.634397	0.038236	-0.923046	-0.44278	-0.0587632	-0.375316	-1.01476	0.508689	-0.322285	-0.785464	-0.193757	-0.460254	-1.25556
NEXN;S98;AEQIEDINNTGTESASEEGDDSLLITVVPVK	0.345272	-1.21344	-1.51777	-0.0621965	-1.12314	-1.48008	-0.372881	-0.941352	-3.2756	0.834422	-0.962343	-0.979168	0.925945	-0.105403	-1.28066	-0.85204	-2.51524	-1.54961	-0.341245	-0.470086	-2.56879	-0.873963	-0.601551	-0.441303	-0.332528	-0.69771	-2.20295	1.37199	-1.69633	-1.54452	0.712073	-1.73612	-1.40285	-1.02398	-2.02234	0.268492	0.362398	-0.932945	-1.03108	-0.499809	-1.74699	-1.36942	-1.01463	0.41677	-2.47108	0.714181	-0.976897	-1.40199	-0.824035	-1.20553	-1.81013	1.23623	-1.90324	-0.940539	0.508167	-1.23998	-1.52059	-0.813373	-1.05396	-1.85764
NEXN;T306;DDSPEMYKTISQEFLTPGKLEINFEELLKQK	0.801361	-1.22355	-0.854104	0.00888651	0.00560828	-0.864706	-0.0296737	-0.802566	-0.820369	0.0992271	0.37328	-1.40294	0.481117	-0.254881	-0.573076	-0.274492	-0.773575	-0.832197	0.186287	0.47647	-1.28479	0.0134086	-0.600438	-1.07849	-0.198749	-0.727389	-0.763687	-0.292	-0.240697	-0.728427	0.0979723	-0.531088	-0.357892	0.0176613	-0.81849	-0.455728	-0.294606	-0.895135	-1.00713	-0.220402	0.0459877	-0.41919	-0.587726	-0.534159	-0.700671	0.272308	-0.509932	-0.669023	-0.40695	0.0346646	-1.7704	0.0773731	-0.159873	-0.323	0.121708	-0.606669	0.257906	0.127288	-0.547994	-1.64876
NF1;S612;SPTTGHCNSGRTRHGSASQVQKQRSAGSFKL	0.105457	-0.291693	-0.061383	0.125067	-0.747357	-0.701229	0.0177324	-0.426657	-0.174396	0.11794	-0.391986	-0.637718	0.417522	-0.544769	-0.652731	-0.107457	0.0702734	-0.523262	0.339757	-0.0787151	-0.579347	0.00815531	-0.68376	-0.425561	-0.234707	-0.372584	-0.580746	-0.0565569	-0.355086	0.0125546	0.208205	-0.357465	-0.171316	-0.171424	-0.869316	-0.172856	0.138351	-0.678692	-0.334829	-0.0714202	-0.32012	-0.06462	-0.205116	-0.405582	-0.350838	-0.141787	-0.400939	-0.291623	-0.239537	-0.240627	-0.0487147	0.333144	-0.53502	-0.912966	-0.373232	-0.14235	-0.605366	-0.210094	-0.190433	0.1582
NFATC1;S256;ARSSRPASPCNKRKYSLNGRQPPYSPHHSPT	0.0300036	0.110762	-0.37193	-0.399581	0.118273	-0.366116	0.00233557	0.00293586	0.353836	-0.40872	-0.24948	-0.00200895	0.547678	-0.159934	-0.0495666	0.271629	-0.0736453	-0.762346	-0.38712	0.421731	0.325571	0.554266	-0.410924	-0.721649	0.207614	0.214644	-0.0809369	0.0533157	-0.493316	-0.355222	-0.302839	0.134393	-0.033574	-0.127195	-0.425335	0.25672	0.153989	0.048972	-0.562437	-0.0686061	-0.189766	0.309907	0.441377	-0.206563	0.0955959	-0.257288	-0.0985749	-0.185821	-0.112742	-0.145084	-0.443871	0.834181	-0.171419	-0.284487	-0.690812	0.331175	0.32518	-0.341484	-0.455359	0.390527
NFATC1;S265;CNKRKYSLNGRQPPYSPHHSPTPSPHGSPRV	0.756817	0.899024	0.165833	0.312255	-0.433338	0.0994382	-1.03579	-0.707097	2.30408	-0.591442	-0.0302006	1.09136	0.406919	0.0693623	-0.317472	-0.816152	0.100817	1.83612	0.0715702	1.0087	0.591499	-0.0118545	-0.410761	0.588095	-0.0186342	0.746203	0.479358	-0.246107	-0.526884	0.553541	0.321467	-1.70904	1.15629	-0.20095	-0.172186	1.89311	-0.637658	-1.78918	2.48428	0.0764896	1.19928	0.469973	0.00555312	0.287419	0.477292	0.578471	-0.33874	-0.144958	0.388693	0.474966	0.21549	0.458732	-0.105719	-0.151724	0.340459	-0.0205895	1.31448	-0.158836	-0.627771	0.857509
NFATC1;S269;KYSLNGRQPPYSPHHSPTPSPHGSPRVSVTD	0.58688	-0.164527	-1.49489	-0.757585	-0.403615	1.94287	-0.388587	-1.46349	-0.944943	-0.914308	0.635797	2.45592	-0.500623	-0.566197	-0.944034	1.93132	-1.16065	0.580652	-0.95786	-0.0653101	2.31492	-0.658653	-0.337382	-0.158876	0.352875	2.56514	-2.29915	-1.01615	-0.474608	-1.49641	0.287275	-1.07008	-1.4657	1.28949	-0.251456	-0.730641	0.770678	-0.156289	-1.14821	0.368829	-0.926997	-0.815009	0.417987	-0.133928	0.197683	-0.253157	-0.703958	-0.608284	-1.71637	1.34589	0.436193	0.717256	-0.0422376	-2.62507	0.417423	0.201662	0.493277	0.0232718	-0.946522	-0.683436
NFATC1;S273;NGRQPPYSPHHSPTPSPHGSPRVSVTDDSWL	0.185121	-0.726151	-0.672426	0.177079	-0.878761	-0.096805	-0.174996	-0.403698	-0.387966	0.196248	-1.23881	-0.529412	-0.0181682	-1.10099	-0.817413	0.662766	-0.838131	0.0826409	0.278204	-0.718341	-0.920165	0.265908	-0.683885	-0.130535	0.0998683	-0.916378	1.36789	-0.493294	-1.26458	-0.710146	-0.276072	-1.04501	0.547571	-0.761794	-1.3339	1.31987	0.180522	-0.383408	-0.919942	-0.0207372	-0.787586	-0.934268	-0.0169923	-0.38377	-0.0936643	-0.326728	-0.666272	-0.447076	0.160907	-0.45019	-0.460115	0.151349	-0.567697	-0.644611	0.0353139	-0.564166	0.0278751	-0.304505	-1.10663	0.148865
NFATC1;S277;PPYSPHHSPTPSPHGSPRVSVTDDSWLGNTT	0.778283	0.599227	-1.67186	-0.752145	-0.432976	-0.0841079	0.907941	0.322215	-1.66521	-0.465927	-1.03326	0.27255	-0.586733	-0.597485	1.61677	0.0470885	-1.37901	-1.07165	-0.863642	0.0157699	1.009	0.469734	-1.52293	-0.743225	-0.8627	-0.698871	-0.227046	0.753674	0.339629	-1.0807	1.21596	-1.86039	0.600709	-0.167102	-0.311166	-1.88491	-0.390921	-1.66616	0.832252	0.0801818	-1.51096	0.955891	-0.475162	-0.498795	-0.237243	-0.208358	-0.65661	-0.197028	-0.00985895	-0.827043	-0.577725	0.324354	-0.393216	-0.640203	-0.0649826	-0.145251	-0.0461617	0.270317	-0.833022	-0.421344
NFATC1;S890;PTAGPRLLPEVHEDGSPNLAPIPVTVKREPE	-0.0245667	0.120823	-0.502842	-0.0964551	-0.332188	-0.812932	0.0749209	-0.241386	-0.14237	-0.10468	-0.554867	-0.754778	0.020019	-0.125132	-0.463034	0.0975641	-0.51328	-0.645868	0.203636	-0.301712	-0.431138	0.000285071	-0.450052	-0.649109	0.0290919	-0.381521	-0.410348	0.0445741	-0.397234	-0.712427	-0.0391635	0.0652966	-0.253427	-0.142543	-0.529803	-0.647933	-0.0543881	-0.1377	-0.570622	-0.0593165	-0.0620243	-0.881199	-0.0562288	-0.139922	-0.585532	0.103503	-0.52945	-0.416282	0.0492578	-0.294495	-0.363304	-0.0698086	-0.439433	-0.534102	-0.0984451	-0.0358869	-0.534613	0.122743	-0.372472	-0.924656
NFATC1;T271;SLNGRQPPYSPHHSPTPSPHGSPRVSVTDDS	0.33531	-0.476086	0.491551	0.22765	-0.682782	-0.881138	0.201855	-1.03118	0.0898237	0.954984	-1.14882	0.0194604	-0.453052	0.189539	0.649632	-0.44485	-1.74207	0.717052	-0.471945	0.534542	-0.307281	-0.396819	-0.356966	-0.0142926	0.613779	-0.157245	0.638803	-0.873685	-0.545406	-0.482716	-0.0300046	-1.05599	0.65526	0.0106288	-0.0152784	-0.206809	0.132574	-0.13961	-0.838845	-0.0492692	-0.413693	-0.698045	-0.236087	-0.165426	-0.0204664	0.105954	-0.519741	-0.234105	0.0514969	-0.196707	-0.296972	0.239636	-0.395443	-0.433798	0.0221811	-0.310204	0.447246	0.0596621	-0.800975	0.00323244
NFATC2IP;S198;DKEEKKKTEFLDLDNSPLSPPSPRTKSRTHT	-0.187244	-0.0147894	-0.317019	-0.324908	0.00984486	-0.493587	0.0279756	-0.160571	-0.11163	0.040143	0.062534	-0.234463	0.293132	0.167424	-0.355502	0.0216185	-0.143917	-0.587387	0.152601	-0.174648	-0.502558	-0.171511	0.107987	-0.34264	0.10463	-0.322953	-0.457912	0.00243613	-0.30051	-0.0276082	-0.0913345	-0.345731	-0.343864	0.213698	-0.293823	-0.460897	0.21476	-0.285714	0.132864	-0.11389	-0.244463	-0.162355	-0.69377	0.633009	-0.662759	0.279985	0.532101	-0.693811	0.201785	-0.115231	-0.206498	0.19762	-1.09813	0.437757	-0.0344473	-0.303933	-0.172732	-0.133278	0.0962371	-0.239654
NFATC2IP;S204;KTEFLDLDNSPLSPPSPRTKSRTHTRALKKL	0.0809777	0.413194	0.125471	0.0216057	0.120362	0.107788	-0.116612	0.158143	-0.107761	-0.364186	-0.1939	-0.179283	-0.0601335	0.349439	0.0557312	-0.0518459	0.0807884	0.287254	-0.317121	0.0995518	0.151832	0.0954374	0.384139	0.0755324	-0.0674975	0.293989	0.0930462	0.0750399	0.0644438	-0.0194667	0.166946	0.435398	0.248493	0.106635	0.0804764	0.229068	0.163907	0.159669	0.0294923	0.194175	0.473923	0.0642949	0.0255567	0.25105	0.058172	-0.192385	0.36741	0.260256	0.0870836	-0.0642027	-0.138349	0.299233	0.509676	0.322063	-0.164784	0.184823	0.293657	0.0179686	0.0686994	0.168144
NFIA;S280;SLPSTSSTSSTKRLKSVEDEMDSPGEEPFYT	-0.112933	-0.256379	-0.190622	-0.187342	0.251267	-0.109555	0.134197	-0.014703	0.247334	-0.0430545	0.0473065	-0.16535	-0.254278	-0.354152	0.395187	-0.201095	0.0776236	0.273282	0.179981	0.020711	-0.0409836	-0.104865	-0.211081	-0.104677	0.269759	0.227218	0.155146	0.0300467	-0.0305134	0.178546	-0.0745118	0.0803468	0.0232124	0.0467813	-0.0936097	0.0355916	-0.226329	-0.193013	-0.175927	0.370898	0.164172	0.035133	0.0902869	0.112141	0.103851	0.0031591	0.295623	0.0517893	-0.0481573	0.146436	0.34415	0.160462	-0.0786994	-0.0299344	-0.122458	0.10449	0.265322	0.0894504	0.0850541	0.0130477
NFIA;S287;TSSTKRLKSVEDEMDSPGEEPFYTGQGRSPG	0.0337651	0.251196	0.00333376	-0.206586	0.0496243	-0.1089	0.0170279	0.132865	0.118455	-0.0558825	-0.0132696	-0.153459	0.0410359	0.358551	-0.038437	0.0691711	-0.113315	0.00905073	-0.192876	0.182452	0.315745	-0.0669178	0.136099	-0.228904	-0.0528438	0.0140247	0.0308253	0.114123	-0.102552	-0.252403	-0.0728968	-0.0328279	-0.00435464	0.128928	-0.00245005	-0.141404	0.0900989	0.232795	0.00022783	0.0108087	0.0396336	-0.159265	-0.0143455	0.176088	0.214233	0.109318	-0.0850367	-0.186799	0.119004	0.184666	0.0167307	-0.0319815	-0.0222597	-0.065328	-0.129769	0.176528	-0.0900641	0.0908195	0.0898235	-0.12327
NFIB;S24;RSLSSPPSSKRPKTISIDENMEPSPTGDFYP	-0.134434	0.0783531	0.168626	0.456625	-0.0339142	0.077434	0.0234432	0.125017	0.0514206	-0.643763	0.045018	0.151901	0.0524602	-0.120967	0.298847	0.0873536	-0.946982	0.0252604	-0.220985	0.269488	-1.05157	0.610626	0.0137714	0.146039	-0.0553115	-0.0169936	-0.583503	-0.16421	0.031657	0.0992555	-0.117302	-0.281019	-0.4753	-0.0599498	0.0942279	-0.349145	0.141604	-0.27451	-0.222978	-0.209524	0.205706	0.175686	0.474347	-0.473684	-0.223526	-0.607255	-0.319085	0.564547	-0.189368	-0.192718	0.15557	0.301731	-0.855974	0.138935	0.156324	-0.341381	-0.208116	0.0975867	-0.0689122	-0.0425709
NFIB;S32;SKRPKTISIDENMEPSPTGDFYPSPSSPAAG	0.598167	0.303675	-0.779882	0.0526733	-1.28831	-1.03423	0.0378622	0.0228718	-0.441825	-0.102346	-0.998516	-0.699539	-0.104287	0.135605	-0.33	-0.0250866	-0.569295	-0.649906	-0.119511	-0.41797	-0.335475	-0.179434	-0.451815	-0.513847	0.107981	-0.4072	-0.543991	0.169069	-1.01797	-0.60799	-0.52023	0.62824	-0.378309	-0.229023	-0.264046	-1.24606	-0.339726	-0.192125	0.287451	0.479021	-1.29753	-1.00831	-0.173386	0.882833	-1.33147	0.0761551	-1.22233	-0.0471124	0.587206	-1.1965	-0.0422293	-0.695684	-0.69977	-0.265931	-0.12871	-0.525039	-0.0209922	0.509288	-1.13134	-0.934664
NFIB;S42;ENMEPSPTGDFYPSPSSPAAGSRTWHERDQD	0.325006	-0.837171	0.81163	0.0353574	-0.615229	0.956839	-0.547469	0.196601	0.993794	0.353905	-0.74107	0.202302	0.107184	0.258892	0.295517	0.325846	-0.940147	0.358341	0.0711605	-0.275119	1.17875	-0.187641	-0.741746	0.75869	-0.152137	0.621191	0.297503	-0.811273	0.0390551	0.671627	0.107131	0.577982	0.280766	-0.307664	-0.817036	0.737178	-0.263456	0.671004	-0.0726156	0.5577	-0.966462	0.528753	0.326678	-0.411868	1.10084	-0.231935	-0.924913	0.846684	-0.0188091	0.353852	0.715745	0.0940714	-0.530241	0.0314098	0.0284953	-0.301564	0.748592	0.187849	-0.182187	0.22806
NFIB;S43;NMEPSPTGDFYPSPSSPAAGSRTWHERDQDM	0.110632	-0.441752	-0.325735	0.0304121	-0.683953	-0.831828	-0.110453	-0.738303	-0.696383	-0.229422	-1.29711	0.401909	0.244075	0.116667	-0.73969	-0.0802897	-0.617746	-0.995599	0.628408	-0.441167	-0.781444	-0.00204782	-1.00037	-0.403132	-0.294333	-0.304022	-0.201755	0.233047	-1.07639	-0.705584	-0.171562	-0.453888	-0.334825	0.738529	-1.55796	-0.679893	0.37754	-1.12088	0.000471375	-0.511189	-1.06736	-0.180034	-0.426612	0.575609	-0.245434	0.249805	-1.49482	-0.58137	-0.112205	0.0390953	-0.419891	-0.600695	-1.23653	0.0438177	-0.0740665	-0.124545	-0.983575	0.000427592	-0.929082	-0.225163
NFIB;S76;PTTMKKPEKPLFSSASPQDSSPRLSTFPQHH	-0.022132	-0.0767474	-0.158442	0.171078	0.0663832	-0.0232463	0.296433	-0.112452	-0.210882	-0.133622	-0.19979	0.214581	-0.0316486	0.268127	0.0519792	0.0605095	0.0341018	-0.0770154	-0.10483	0.110471	0.115243	-0.128299	-0.154851	0.151764	0.0368653	-0.152685	0.00393692	0.0897391	0.0464305	-0.055742	-0.0280625	-0.0091886	0.0824376	0.0858816	-0.0780694	-0.0992375	-0.413177	0.315066	0.613019	0.187519	-0.650452	-0.0899615	-0.0061213	0.116565	-0.0495714	0.237132	-0.118261	-0.261902	0.202956	0.0126185	-0.279578	-0.525303	0.105518	0.215664	0.164693	-0.0876569	-0.328008	-0.139611	-0.0254587	0.359182
NFIC;S316;SKRHKSGSMEEDVDTSPGGDYYTSPSSPTSS	-0.286923	-0.231476	-0.2479	-0.295123	-0.438397	-0.394106	0.128841	0.0673018	-0.0520858	-0.0775018	-0.242144	-0.338172	-0.148771	0.798704	-0.792582	0.40366	-0.959486	0.236765	0.319734	-0.338804	-0.689696	0.467421	-0.232907	-0.354173	0.0334622	-0.317025	-0.0109553	0.276643	-0.46237	-0.195161	0.074547	-0.324817	-0.11763	-0.0316255	-0.270896	-0.370784	0.0730954	-0.0491634	-0.150667	-0.158785	-0.0358128	-0.183842	-0.148369	-0.505787	-0.211846	-0.116486	-0.223933	-0.461099	-0.0439076	-0.14523	-0.0323843	-0.286889	-0.588085	-0.345187	0.073995	-0.239881	-0.326083	-0.257018	-0.426295	-0.302263
NFIC;S327;DVDTSPGGDYYTSPSSPTSSSRNWTEDMEGG	-0.124179	-0.0173163	-0.0217348	-0.137972	-0.398518	-0.302544	0.129249	0.0515994	-0.000738057	-0.0172391	-0.0822507	-0.171002	-0.401395	-0.83306	0.866493	0.752157	-0.300548	-0.246791	0.157393	0.603829	-0.425736	-0.555064	-0.233876	0.0761499	0.0851398	-0.163821	0.0662061	0.252806	-0.165309	-0.0592057	0.188127	-0.0771422	0.00610618	0.0726313	-0.0482111	-0.126162	0.0467021	0.0319034	-0.0148547	-0.0982902	0.0189685	-0.0729663	0.030585	-0.360984	-0.154215	-0.0354999	0.076446	-0.0181762	-0.0793817	-0.161547	-0.0409813	-0.21081	-0.442184	-0.203557	0.0826766	-0.1628	-0.407057	-0.137636	-0.270256	-0.208704
NFIC;S355;EGGISSPVKKTEMDKSPFNSPSPQDSPRLSS	-0.0560074	-0.0398509	-0.171942	0.0275043	-0.0890646	-0.123228	-0.070509	0.0348197	0.00946266	-0.0817697	-0.22839	-0.0664623	0.468694	0.0706819	-0.364629	0.112351	-0.529905	-0.123944	0.080272	-0.171949	0.168364	0.24579	-0.579159	-0.073331	-0.0850749	-0.119635	-0.192239	-0.00933941	-0.124689	-0.155506	-0.0535308	-0.0401717	-0.0907335	-0.0299811	-0.146197	-0.26751	0.0147471	0.0597544	-0.0535189	-0.101295	-0.134917	-0.238751	-0.175365	-0.0775904	-0.198793	-0.0772493	-0.116758	-0.268064	0.00897202	-0.109852	-0.0389037	-0.0539267	-0.0976324	-0.205642	0.0137146	0.197725	-0.0279532	-0.177996	-0.176621	-0.232387
NFIC;S359;SSPVKKTEMDKSPFNSPSPQDSPRLSSFTQH	0.0932884	-0.219069	-0.345359	-0.0175481	-0.527806	-0.580594	0.280873	-0.282787	-0.426356	-0.324437	-0.435401	-0.479856	-0.0692652	-0.442627	0.326216	-0.137035	-0.721511	-0.357377	-0.520247	0.090226	-0.0391438	0.220786	-0.427678	-0.629206	-0.191168	0.0521899	-0.350926	0.189226	-0.521861	-0.687619	0.0458916	-0.322178	-0.264219	0.16407	-0.667211	-0.651338	0.193915	-0.516795	-0.261993	0.26432	-0.860128	-0.490474	0.0203546	-0.565016	-0.408516	0.360123	-0.486406	-0.398348	-0.35597	-0.624082	-0.229836	-0.021132	-0.0329593	-0.138845	0.127412	-0.205293	-0.105051	-0.323456	-0.453707	-0.575973
NFIC;S361;PVKKTEMDKSPFNSPSPQDSPRLSSFTQHHR	0.144904	0.348788	0.355917	-0.0244173	0.414868	0.276754	-0.146099	0.195283	0.178804	-0.25754	0.0737821	-0.164771	0.0490512	0.388345	0.109373	0.104246	0.0917685	0.0475808	-0.106955	0.133154	0.170505	-0.00141011	0.237829	-0.106763	0.0518901	0.156822	0.189167	0.203016	0.137554	0.246154	0.105682	0.31963	0.173476	0.0745382	0.251995	0.174411	-0.112624	0.142453	0.151765	-0.005142	0.0912645	-0.0530374	-0.0577508	0.193024	0.088481	0.187781	0.237324	0.108419	-0.100628	0.0766214	0.139066	-0.0822397	0.0660627	0.0055882	0.0772702	0.476405	0.363318	-0.103574	0.238678	0.0358112
NFIC;S365;TEMDKSPFNSPSPQDSPRLSSFTQHHRPVIA	-0.0528787	-0.085731	-0.313244	-0.0769238	-0.139193	-0.0943287	-0.0986966	0.0523832	0.0556483	-0.103523	-0.0581743	0.0215634	1.00877	0.0255057	-0.795587	-0.473425	0.369985	-0.215539	0.0213694	0.490942	-1.14097	0.232423	0.563744	-0.205247	0.0272102	-0.0401712	-0.0640957	0.148987	0.0136506	-0.120726	-0.236594	-0.183786	-0.174561	0.0616439	-0.223355	-0.319387	0.186473	0.181214	0.0931498	0.0276803	-0.00769008	-0.19046	-1.23478	0.71248	-0.397873	0.275885	-0.0293605	0.37939	0.200806	0.139733	0.153521	0.0667142	0.0649599	-0.0611539	0.12366	0.115965	0.0109745	-0.10481	-0.106246	-0.102247
NFIX;S268;SPSYYNINQVTLGRRSITSPPSTSTTKRPKS	0.0702151	-1.21558	-0.182675	-0.243782	0.448837	0.641178	-0.158498	0.246376	-0.210934	0.048758	-0.501618	-0.226975	0.143664	0.019752	-1.21828	0.372191	-0.430639	0.22824	0.416763	0.135887	-1.33601	0.433529	-0.0168253	-0.466081	0.00396551	-0.33683	-0.624233	-0.385108	-0.503794	-0.567325	-0.31755	0.330259	-0.307407	-0.0956272	-0.105816	-0.366642	0.20549	0.427104	-0.463874	-0.255895	-0.0963826	-0.121365	-0.00793736	0.251085	-0.116461	0.0301239	-0.141967	-0.41814	-0.185812	-0.158947	-0.169759	0.0734025	-0.13041	0.0161579	-0.363874	-0.114909	-0.0816039	0.215982	0.122445	-0.169544
NFIX;S271;YYNINQVTLGRRSITSPPSTSTTKRPKSIDD	-0.814324	-0.300755	-1.36621	0.326304	-0.734982	-2.08775	-0.168895	0.08339	-1.19708	-0.642527	-2.07316	-1.16714	1.52474	-1.28372	-1.11015	-0.996975	-1.20813	-1.98246	0.692094	-2.04234	-2.02992	-1.48128	0.076662	-0.177055	0.130685	-1.49851	-1.65231	-0.367821	-0.353971	-2.40361	-0.464798	1.14571	-1.11721	0.26689	-1.53602	-2.68361	-2.27518	0.271073	-0.671936	0.0604395	-1.96876	-0.386089	-0.124898	-0.0294788	-0.869029	0.476828	-1.74202	-2.34877	0.335697	-1.50437	-2.11831	1.61472	-1.65717	-1.69377	0.941487	-0.724347	-2.81077	0.966816	-1.55041	-2.29726
NFIX;S283;SITSPPSTSTTKRPKSIDDSEMESPVDDVFY	0.0716171	-0.00706414	0.118131	-0.120319	0.247492	0.112533	0.101528	0.381054	0.248037	0.0241511	0.196234	0.171516	0.0456952	0.206817	0.30521	-0.0899715	0.258336	0.316129	0.0265231	0.1295	0.227572	0.0372625	0.0422818	0.0984412	0.105241	0.376847	0.220495	0.148841	0.236547	0.350382	0.101051	0.234528	0.293478	0.0647882	0.0887639	0.0725909	-0.233934	0.0900289	-0.0670407	0.220624	0.17813	0.182073	-0.0745101	0.0642172	0.0288463	-0.0852014	0.310628	0.18121	-0.0710519	-0.0911904	0.328638	0.0988393	0.0846285	0.150908	-0.208771	0.0877068	0.241395	-0.162402	0.0865542	0.282307
NFIX;S287;PPSTSTTKRPKSIDDSEMESPVDDVFYPGTG	0.207509	0.148394	0.36703	0.168619	0.200301	0.164191	0.0919229	0.401555	-0.0327991	-0.015754	-0.142008	-0.114893	-0.132511	0.0723057	0.434674	-0.362439	0.259976	0.334813	0.129262	0.180696	0.0559675	0.11405	0.0279103	0.178893	0.0419715	1.20815	0.347858	-0.231366	-0.847055	0.209532	-0.0867229	0.364254	0.238438	0.196022	0.0195327	0.0783608	-0.11424	0.0409372	-0.361316	0.227601	0.598024	0.408929	0.0720015	0.331774	0.125858	0.319321	0.229611	0.09525	-0.0892602	0.231205	0.432998	-0.124158	-0.0824885	0.111022	-0.20079	0.0854168	0.617306	-0.211039	0.153288	0.463445
NFIX;S291;STTKRPKSIDDSEMESPVDDVFYPGTGRSPA	0.121936	0.205171	0.072031	-0.139202	0.147779	0.173421	-0.138072	0.177975	-0.0586674	-0.257483	-0.208199	0.179523	0.0822208	0.455063	-0.0573785	0.0528754	-0.0117692	-0.00163139	-0.567393	0.227133	0.425267	-0.0695939	0.243457	-0.075664	0.145039	0.294775	0.190763	0.0945768	-0.00396289	-0.0408434	0.0981256	0.55385	0.0917721	0.0639917	0.0777979	0.184617	-0.00392162	0.114076	-0.00261103	0.149079	0.161954	0.0794626	0.0327867	0.078117	0.0997467	0.19734	0.178113	-0.0101724	0.0931298	0.0588433	0.077491	0.150609	0.172514	0.0453775	-0.0392881	0.228291	-0.0186744	-0.0667559	0.0460963	-0.0510042
NFIX;T270;SYYNINQVTLGRRSITSPPSTSTTKRPKSID	0.348786	0.412642	-0.32254	-0.214551	1.21626	0.951394	-0.517461	-0.295048	-0.574506	-0.185386	1.44516	2.086	0.323058	2.20826	0.110995	-0.484478	0.535921	-0.315901	-0.386065	0.922962	0.15007	-0.384525	1.24122	1.06434	0.305285	0.194209	0.101025	-0.15688	0.491839	-0.141073	-0.0813374	1.24459	-0.111315	0.0414395	0.713365	0.424933	0.282232	0.881243	0.284173	0.195694	0.690532	0.298207	0.257661	-0.923778	0.435531	0.217066	0.841419	1.28278	-0.0980803	0.763271	0.374809	0.351003	0.444086	0.786956	-0.107883	0.129934	0.639494	0.294422	0.624262	1.00626
NFYA;S297;KRGEGGRFFSPKEKDSPHMQDPNQADEEAMT	0.0129906	-0.0751302	-0.574019	-0.00981757	0.310158	-0.0919252	0.169392	0.0413863	-0.0635657	-0.374736	-0.427427	-0.148431	-0.176696	-0.741374	0.261903	0.323883	-0.0285629	-0.0147427	0.0649159	0.00379554	0.52295	-0.0873978	-0.79672	-0.0527224	-0.00220131	-0.105167	-0.000211931	0.136521	-0.688873	-0.0199517	0.09825	0.0208824	-0.441427	-0.0870965	-0.164219	0.085607	0.00351172	0.1994	0.190235	-0.511737	-0.153669	-0.342915	-0.252324	-0.223827	0.629921	0.322785	-0.670166	-0.182475	0.109114	-0.260379	0.157891	0.0486935	-0.437993	-0.0167785	0.063692	-0.180442	-0.363454	0.148258	0.16802	-0.235199
NGFR;S217;PEGEKLHSDSGISVDSQSLHDQQPHTQTASG	-1.51359	-1.43185	-0.737807	0.421739	-2.87462	-1.95039	0.36344	-0.879712	-1.62807	0.654105	-2.65805	-3.04309	0.399533	-0.796853	-1.54154	-0.0261534	-2.71173	-2.61202	-0.121451	-1.81937	-1.03644	0.830864	-2.89948	-2.18278	-0.117467	-1.48949	-1.58876	-0.0515382	-1.97875	-2.58877	-0.0596065	-1.31218	-1.42217	-0.841153	-1.53599	-2.42412	1.29907	-1.57783	-1.25578	-1.26857	-2.22106	-2.8737	0.302866	-1.0624	-0.952949	-0.76974	-3.49068	-2.22769	-0.958778	-1.65033	-1.45814	0.146592	-0.70634	-3.05773	0.785768	-0.971852	-2.03734	0.524069	-3.45977	-2.45874
NGFR;S219;GEKLHSDSGISVDSQSLHDQQPHTQTASGQA	-1.00984	-0.257844	-0.0079969	0.864371	-1.62615	-1.22001	0.401459	-0.668117	-1.95316	0.912484	-0.944064	-1.2887	-0.931649	-0.383879	1.6473	-1.12017	-1.29211	-0.916684	-0.88592	-0.645313	0.547322	0.467296	-1.75256	-0.568477	0.731099	-0.684038	-0.353926	-0.403812	-1.87903	-0.59735	0.4392	-0.268807	-1.31407	-0.269475	-1.43847	-0.577376	0.0518957	0.641967	-1.50036	-0.193904	-1.26175	-1.67527	0.883225	-0.405733	-1.01531	0.203282	-2.28657	-0.258979	0.461469	-0.147843	-0.0775809	-1.18706	-1.52364	-0.457823	0.131811	-0.734404	-1.60365	0.454233	-0.663947	-1.16916
NHEJ1;S212;KESTGTSGPLQRPQLSKVKRKKPRGLFS___	0.356783	0.428277	-0.00362795	0.0793196	0.284015	-0.176676	0.341374	0.172447	0.970114	-0.212302	-0.389782	0.639365	0.218069	0.97028	1.63922	-0.0667501	0.340815	-1.19597	-0.2552	1.12578	1.09673	0.640044	-0.573259	-0.0208417	-0.261937	1.27756	1.41892	-0.340552	-0.690111	-0.163286	0.806055	0.5672	-0.308023	-0.239427	-0.757571	1.54876	-1.12167	0.729915	0.739863	-0.212914	-0.532354	1.88264	-0.0897991	1.89171	0.314063	-0.536867	-0.667668	0.546713	0.711226	1.13231	-0.341315	0.63577	-0.394364	-0.281401	-0.20669	0.274333	1.18097	-0.244529	-0.50251	0.857161
NIF3L1;Y134;GACTSRPIHPSKAPNYPTEGNHRVEFNVNYT	-0.0219395	-1.01991	-0.0902439	-0.222165	-1.44006	-0.763531	0.0179688	-1.0863	-0.237911	-0.0284299	-0.63515	-1.37493	0.293467	-0.88399	-0.436099	0.0481384	-0.974408	-1.27585	-0.0674514	-0.488617	-0.426583	-0.329238	-0.876592	-1.14015	0.157633	-0.907998	-0.81349	0.204123	-0.747557	-1.19583	0.153225	-1.29266	-0.31582	0.0624725	-0.88301	-1.0191	-0.708973	-0.772634	-0.264751	-0.533779	0.159861	-1.35395	0.0437011	-0.733053	-0.9199	0.336545	-0.99716	-1.08777	0.447242	-1.12372	-0.582874	0.0391985	-1.00512	-1.13541	0.0401225	-0.571603	-0.769079	0.0681391	-1.41795	-0.976672
NIPBL;S2609;TNARNKAITSLLGGGSPKNNTAAETEDDESD	0.0562581	0.190968	0.119195	0.13005	0.366299	0.37794	-0.0899642	0.00902742	0.15941	0.00806368	0.231547	0.401832	0.075053	0.194546	0.0384563	0.0946217	0.475074	0.26331	-0.0827036	0.0412255	0.0313398	0.0363633	0.139628	0.130996	0.0764117	0.337918	0.327617	-0.0448827	0.287881	0.347155	-1.83e-05	0.249505	0.294418	0.180792	0.311452	0.413927	-0.284384	0.0360334	0.0449719	-0.0115149	0.0876129	0.17601	-0.21422	-0.0222172	-0.000639087	-0.0970757	0.144752	0.296058	-0.172302	0.00211282	0.286418	0.0633061	0.322664	0.407857	0.563578	-0.280112	0.589671	-0.287432	-0.0249322	0.00649599
NKX2-5;T10;______MFPSPALTPTPFSVKDILNLEQQQR	0.458405	-0.691597	-0.230394	-0.272468	0.0551853	0.492855	-0.167238	-0.58395	-0.08958	-0.155392	0.31838	0.237598	-0.00503604	-1.04811	-1.20787	0.818607	0.585894	0.414686	1.32686	-0.237276	-0.867047	-0.159115	-0.127373	-0.056484	-1.4138	-0.112387	0.275188	0.787489	0.611415	-0.429918	-0.344711	-0.364772	-0.220234	0.0774275	-0.127323	-0.12291	-0.0663692	0.0374366	-0.666861	-0.107537	-0.560538	0.675941	0.147697	-0.103689	-0.146457	-0.214142	0.165241	0.294002	-0.200317	-0.107458	0.181947	-0.29977	-0.150758	-0.144934	0.00536533	0.114206	-0.113962	-0.21596	0.149218	-0.278931
NKX2-5;T8;________MFPSPALTPTPFSVKDILNLEQQ	-0.0876197	0.135522	-0.847471	0.138578	-0.446055	0.995344	0.00171198	-0.409611	-0.140034	-0.192183	0.118127	0.188649	-0.407153	-1.16736	0.778537	0.582999	-0.0207888	0.0488594	0.0898346	-0.691387	-1.12666	0.364093	0.933367	0.260451	-0.211707	-0.151354	0.737084	-0.5364	-0.738668	0.304656	-0.184577	-0.0719453	-0.437023	0.0570019	-0.226297	-0.135691	0.550707	-0.220397	0.164366	0.295038	-0.145599	-0.951089	0.255636	0.0268522	-0.107593	0.109664	-0.048799	-0.00840803	-0.0463056	0.189255	0.299834	-0.409967	-0.357541	-0.260025	0.102424	-0.0949302	0.273273	-0.471775	-0.0785469	-0.0359805
NMD3;T470;NVNIYRDSAIPVESDTDDEGAPRISLAEMLE	-0.153145	-0.0757186	0.135597	0.0267387	-0.380117	-0.565237	0.0976579	-0.0876311	-0.160397	0.0016132	-0.323141	-0.586757	-0.211848	-0.377789	-0.117933	0.325172	-0.167641	-0.488366	-0.0209346	-0.368593	0.369166	-0.37395	-0.298283	-0.303242	0.206043	-0.290657	-0.112482	-0.266131	-0.182189	-0.396088	-0.0296015	-0.203804	-0.011636	0.181991	-0.34076	-0.538908	-0.0259762	-0.514181	0.200219	0.0246253	-0.245455	-0.515333	0.0624914	-0.372132	-0.350281	0.111927	-0.201684	-0.407063	0.119331	-0.261511	0.064135	-0.131475	-0.321408	-0.477819	0.00236787	-0.248731	-0.220236	0.053103	-0.229388	-0.479335
NME1-NME2;S184;EQKGFRLVAMKFLRASEEHLKQHYIDLKDRP	0.0526433	-0.408413	-0.51667	-0.129132	-0.243025	-0.0242026	-0.163364	-0.681212	-0.0656395	0.317044	-0.247984	-0.200204	0.0416242	-0.610928	-0.239273	0.105766	-0.350867	0.143958	-0.0793109	0.0722707	-0.604422	0.0980285	-0.143261	-0.279379	0.110741	-0.134553	-0.159446	0.0332098	-0.237267	-0.190009	-0.0248193	0.170132	-0.261862	-0.226576	-0.447842	-0.23291	0.151803	-0.449903	-0.0195176	-0.130224	-0.27773	-0.266065	0.0714038	-0.320549	-0.391689	0.130898	-0.239897	-0.0549343	0.115171	-0.267043	-0.326361	-0.0298509	-0.253832	-0.0967058	-0.39041	0.254934	0.00212349	-0.0546443	-0.480174	-0.148459
NME1-NME2;S260;RGDFCIQVGRNIIHGSDSVKSAEKEISLWFK	0.151959	-0.375576	-0.17147	0.137908	-0.534321	-0.419663	-0.617318	0.351389	0.102193	-0.644345	-0.94073	0.573343	0.150576	0.328133	-0.182025	0.14722	-0.444385	-0.799329	0.533933	-0.284798	-0.771086	-0.510274	-0.238644	0.450172	0.283236	0.178669	-0.470625	0.0257687	-0.805007	-0.191227	0.265953	-0.0648072	-0.209571	-0.194865	-0.472815	-0.477665	0.307056	-0.330405	0.283154	0.111631	-0.551323	-1.12775	0.309099	-0.374075	0.0825869	-0.127718	-0.403158	-0.198316	0.0478332	0.344303	0.352966	0.135679	-1.16311	-0.772527	-0.735865	0.195163	-0.889237	0.222531	-0.715056	0.844454
NME1-NME2;S262;DFCIQVGRNIIHGSDSVKSAEKEISLWFKPE	0.0203681	-0.731761	-0.271177	-0.161738	-0.552096	-0.578842	-0.210366	-0.726135	-0.158381	0.44977	-0.746796	-1.17531	0.233108	-0.492457	-0.039648	-0.00134901	-0.758633	-1.11965	0.403184	-0.687228	-0.989449	0.198873	-0.309199	-0.677174	-0.824257	0.096498	-0.840289	0.291408	0.0208852	-1.24025	-0.323394	-0.586666	-0.185493	0.595059	-0.0858712	-1.61181	-0.00404543	-1.89309	0.604837	-0.442925	-0.529489	0.061094	0.615586	-0.599825	-0.129855	-0.499469	-0.83049	-0.23104	0.10701	-0.645394	-0.510023	-0.179329	-0.704161	-0.574681	-0.309681	-0.127861	-0.083857	0.0421858	-1.37572	-0.293996
NME1;S124;VKTGRVMLGETNPADSKPGTIRGDFCIQVGR	0.126923	0.243439	0.396888	-0.0811107	-0.660309	0.0762116	0.729781	-0.415656	-0.0513872	-0.324384	0.331274	-0.202284	-0.00441961	0.153891	0.242121	0.05892	-0.138684	-0.190444	0.219173	0.0663338	-0.0103531	-0.326354	0.459354	0.0987948	0.0592649	0.262052	0.212669	0.0987637	0.0251237	-0.0340772	-0.0923577	-0.389596	0.560806	-0.224844	0.25709	0.361225	0.0109822	0.305052	0.250601	-0.113042	0.105811	-0.0535357	-0.511795	1.06611	-0.118655	0.19557	0.374599	-0.663138	-0.00201346	0.27144	0.0528484	0.289621	0.302142	-0.0885814	-0.176743	0.154523	0.22625	0.0680637	-0.0573896	-0.135953
NME1;S147;DFCIQVGRNIIHGSDSVESAEKEIGLWFHPE	-0.112376	0.120648	0.4099	0.464487	-0.0890844	-0.0943087	0.188421	-0.743191	-0.00707271	-0.576514	-0.444664	1.05071	0.0104317	0.56866	-0.241277	-0.310329	0.149944	-0.215404	-0.551015	-0.669724	0.934612	0.547362	0.0757129	-0.0901309	-0.0494433	0.000152087	0.2349	0.0423845	-0.0623601	-0.422937	0.245839	0.114962	0.000239587	0.00400775	-0.0609703	0.0420328	-0.0708116	0.594037	0.433871	-0.391128	-0.658472	0.205349	0.0811869	0.0534355	0.443346	-0.217097	-0.407682	-0.126881	0.140994	0.1635	-0.0948024	0.0729696	-0.392692	-0.306637	0.266038	-0.159457	0.0229655	0.214594	-0.267166	-0.197483
NME1;T119;EGLNVVKTGRVMLGETNPADSKPGTIRGDFC	-0.263902	-0.0073923	0.28558	-0.0551301	-0.110025	-0.173707	-0.106656	0.22661	0.0656099	-0.0828073	-0.00736679	-0.284131	0.0287912	0.146032	0.127464	-0.0367135	-0.148275	-0.312513	-0.00749978	0.0305022	0.107631	-0.0726091	-0.144248	-0.150395	0.123914	0.069299	0.119864	0.0837608	-0.0883775	-0.203556	0.149504	0.0827354	0.0350549	-0.0402226	-0.168294	-0.124521	0.133361	0.110516	0.100407	0.0414573	-0.0453758	-0.0650839	0.0254255	-0.131599	0.066369	-0.0685238	-0.0929989	-0.0089707	0.0315703	0.112466	-0.0662533	0.100303	-0.00293975	-0.278608	-0.0979184	0.0419891	0.18613	0.113895	-0.0797229	-0.186981
NMT1;S46;DCENEEDNSYNRGGLSPANDTGAKKKKKKQK	0.0918388	-0.115689	-0.0241895	0.178907	0.0460832	-0.147739	-0.0164238	-0.0453154	-0.13404	0.0426068	-0.132009	-0.601861	-0.920617	-1.2844	0.589251	0.393772	1.53594	-0.797337	0.195532	0.849611	-0.463772	0.424504	-0.0614267	-1.13783	0.0797427	-0.105325	-0.0685207	-0.0213903	-0.0243616	-0.190813	0.169366	0.0182085	-0.140071	-0.141997	-0.361727	-0.365471	0.153199	-0.103224	-0.00872054	0.0277114	-0.0985045	-0.224417	-0.0890486	-0.0790086	0.212805	-0.435613	-0.330834	-0.471238	-0.0867331	-0.182515	-0.433179	-0.00577529	-0.367817	-0.384253	0.162644	-0.322973	-0.230804	-0.202225	-0.380802	-0.32545
NMT2;S38;GIDGDNEEETEHAKGSPGGYLGAKKKKKKQK	-0.0225256	-0.10149	-0.201546	0.0381023	0.00419535	-0.147909	-0.0705962	0.00299176	0.0223392	0.0288744	-0.158338	-0.462979	0.0453505	0.155285	-0.200363	-0.0681335	-0.161304	-0.214804	0.0515469	0.0637008	0.065049	-0.127873	-0.216543	-0.190647	0.0160177	0.0237252	0.346581	-0.358221	-0.166792	-0.35095	0.245417	0.0805001	-0.277139	-0.178905	-0.0164946	-0.284512	0.135278	0.0684147	-0.0997377	-0.0939007	-0.0174641	-0.765775	-0.280689	-0.00122606	-0.180875	0.544824	0.0465709	-0.569807	0.113321	0.0120165	0.0127456	0.0130343	-0.213382	-0.263725	0.0573243	0.138361	-0.367295	-0.0882461	-0.0163856	-0.393019
NOB1;S184;HELQELLIDRGEDVPSEEEEEEENGFEDRKD	-0.255142	1.39067	0.481547	-0.573286	1.20109	0.0924474	-0.0438548	0.568073	0.618063	0.323353	0.346929	0.810608	0.0458354	0.636625	1.35669	-0.655805	0.771005	0.106991	0.369117	1.33189	0.410073	-0.672023	0.345328	0.322755	-0.225861	-0.416785	-0.11821	-0.339536	1.12804	2.38094	0.188268	0.241663	-0.316112	0.932695	0.485468	0.74466	0.0287379	0.519856	0.207598	0.0349975	0.484982	0.392855	0.02762	0.346185	0.476161	0.366881	0.323831	0.379025	0.0352593	0.541477	0.639346	0.49405	0.649842	0.280999	-0.596154	1.07364	0.59025	0.514847	0.574043	-0.0454291
NOC2L;S672;KDEDRKQFKDLFDLNSSEEDDTEGFSERGIL	0.153703	0.18587	0.142124	0.131819	0.157151	0.0587044	-0.183739	0.0273487	-0.268364	-0.15836	-0.193592	-0.125533	0.0648492	-0.0452663	-0.172193	0.11774	0.0347942	0.00897972	0.18594	-0.211574	-0.120509	-0.0251734	-0.00452202	0.0346711	0.0858608	-0.0377539	-0.1023	-0.0529132	-0.0666074	-0.0461302	0.00333316	-0.0120896	0.164782	0.237046	0.0877106	0.104818	0.00287637	-0.0473033	-0.0419894	0.00847787	0.0378254	0.172	0.0534194	0.0641002	-0.031017	0.174553	0.130749	0.0607167	-0.275677	-0.2589	-0.466212	-0.185128	-0.134189	-0.167075	-0.0890159	-0.216801	-0.0383798	-0.249613	-0.0328789	-0.26906
NOC2L;S673;DEDRKQFKDLFDLNSSEEDDTEGFSERGILR	0.153703	0.18587	0.142124	0.131819	0.157151	0.0587044	-0.183739	0.0273487	-0.268364	-0.15836	-0.193592	-0.125533	0.0648492	-0.0452663	-0.172193	0.11774	0.0347942	0.00897972	0.18594	-0.211574	-0.120509	-0.0251734	-0.00452202	0.0346711	0.0858608	-0.0377539	-0.1023	-0.0529132	-0.0666074	-0.0461302	0.00333316	-0.0120896	0.164782	0.237046	0.0877106	0.104818	0.00287637	-0.0473033	-0.0419894	0.00847787	0.0378254	0.172	0.0534194	0.0641002	-0.031017	0.174553	0.130749	0.0607167	-0.275677	-0.2589	-0.466212	-0.185128	-0.134189	-0.167075	-0.0890159	-0.216801	-0.0383798	-0.249613	-0.0328789	-0.26906
NOL3;S70;DPDEAGGPEGSEAVQSGTPEEPEPELEAEAS	0.167103	-0.517599	-0.47228	0.080959	-0.0650311	0.168206	0.591175	-0.866672	-0.149943	-0.860633	0.15548	-0.454133	0.339271	0.332639	-0.581445	0.245461	-1.64962	0.0517149	-0.720736	-0.310127	-0.0141195	-0.0294359	-0.116546	0.0879064	0.312646	-0.306759	-0.281057	-0.24189	-0.722244	-0.121505	0.307921	-0.0886621	-0.634787	-1.06404	0.0752477	0.218128	0.188186	-0.263654	-0.219191	-0.279497	-0.706719	-0.44328	-0.395571	-0.754073	-0.479623	1.09954	-0.0260584	-0.287305	0.241335	-0.422625	-0.437142	-0.0198853	-0.439581	-0.3834	-0.406515	0.334953	-0.501908	0.444602	-1.07015	-0.0920864
NOL3;T72;DEAGGPEGSEAVQSGTPEEPEPELEAEASKE	-0.177728	-0.613794	-0.506157	-0.60159	-0.0254544	-0.123281	-0.93223	1.45606	-1.96485	0.772471	-1.49322	-0.309138	-1.79948	0.0282498	-2.68658	2.17117	0.64041	0.403801	0.269372	0.247796	-0.875088	1.06249	0.0198051	-1.94194	0.240826	-0.0673187	-0.158677	-0.0692285	-0.263221	-0.108326	-0.141241	-0.485226	-0.17428	-0.371218	-0.554493	-0.532524	-0.274963	-0.365658	-0.479678	-0.474939	-0.699945	-0.58483	1.38995	-0.776191	0.399374	-1.47825	-0.21994	-1.64577	-0.0406064	-0.249578	-0.28018	0.0574498	-0.249945	-0.291971	0.303188	-0.069741	1.58843	0.094559	-1.84978	-1.6156
NOL8;S378;HDSDDDIMRNDREYDSGDTDEIIAMKKNVAK	-0.171337	-0.0634734	-0.0733181	0.14339	0.0386248	0.17202	0.27183	0.385133	-1.41938	-0.0330836	0.382149	0.559894	-1.06262	0.975925	0.850834	-0.337199	-0.721349	0.746918	0.0836993	-0.239254	-0.0477441	0.281486	-0.245755	0.714214	1.33757	-1.00706	-0.463552	-0.740458	0.641563	0.900751	-1.37048	1.67766	0.864374	-0.662235	0.512937	-0.675036	-0.11017	-0.116129	0.214451	0.0257789	-0.122541	0.270532	0.945488	-1.60582	0.136325	-0.171625	0.0141786	0.73174	0.439622	-0.195217	-0.539746	0.897492	-0.267278	0.00979765	-0.11924	0.216675	0.103278	0.352088	0.168027	0.0985357
NOL8;T381;DDDIMRNDREYDSGDTDEIIAMKKNVAKVKN	0.0653115	0.0185512	0.0346358	0.0960106	0.159261	0.137936	0.902234	0.66147	0.425935	-1.22416	-0.348372	0.0866772	1.15518	-0.334294	0.905929	-0.230586	-0.444554	0.27413	0.75391	-0.166992	0.0296076	-0.520226	0.028918	1.09638	0.279384	-0.507491	0.981174	0.559946	-0.416072	0.317737	0.422223	-1.07585	-0.228163	1.21629	0.83181	-0.267835	0.088745	-0.0420777	0.220928	0.190245	-0.096986	0.330786	-2.28339	0.291279	2.01444	-0.559243	0.93962	0.354181	-1.08964	0.834596	1.56211	-0.161634	-1.1279	0.998302	-0.00349337	0.432458	0.337524	0.342892	0.208998	0.00194214
NOLC1;S547;DDSSEEEEEKLKGKGSPRPQAPKANGTSALT	0.386709	-0.65533	-0.554418	0.114506	-0.361139	-0.837662	-0.00696729	-0.262165	-0.111439	-0.301896	-0.430812	-0.931165	0.0210173	-0.531346	-0.66523	0.100547	-0.399098	-0.449796	-0.246311	-0.588474	-0.156931	0.00783877	-0.350782	-0.626945	-0.0222222	-0.405963	-0.524694	-0.0786764	-0.753691	-0.562956	0.0329633	-0.549659	-0.0265233	0.0330168	-0.606898	-0.679065	0.0633068	-0.195171	-0.558729	-0.117388	-0.547741	-0.363096	-0.0595804	-0.249502	-0.378113	-0.281708	-0.504434	-0.673269	0.0382927	-0.114222	-0.810523	0.27039	-0.783714	-0.409465	-0.158789	-0.974993	-0.747995	0.204952	-0.664509	0.137179
NOLC1;S572;GTSALTAQNGKAAKNSEEEEEEKKKAAVVVS	-0.0960649	-0.153894	-0.148577	0.0757358	-1.03557	-1.92137	0.291608	-0.295624	-0.396944	-0.418955	-0.84917	-1.55991	-0.290775	0.058915	-0.0458036	-0.0439348	-1.29717	-1.31984	0.259618	-0.736048	-0.229987	-0.00527005	-1.15694	-1.10775	0.221826	-0.439613	-0.337317	-0.258495	-1.78929	-0.592948	-0.0341635	-0.305961	-0.27416	0.0336306	-1.39865	-1.34869	0.144192	-0.544942	-0.71819	-0.224669	-0.946688	-0.913359	-0.037598	-0.351657	-0.559263	0.370677	-1.33319	-1.38886	-0.121513	-0.31678	-0.256415	0.0613143	-1.80521	-0.850472	-0.0269512	-0.641729	-0.77536	0.0997873	-1.15903	-0.726453
NOP56;S519;SKPKKKKSFSKEELMSSDLEETAGSTSIPKR	0.0172375	0.63583	0.21365	0.287786	0.502792	0.454064	-0.0012191	0.511853	0.78142	0.0685231	0.625423	0.288076	0.0169697	0.716955	0.488136	0.30038	0.596393	0.465003	-0.0273446	0.890189	0.895753	0.0834285	0.317741	0.879928	0.541945	0.991253	-0.200988	-0.454331	-0.19133	1.03158	0.569316	1.87187	0.293241	-1.4537	0.844947	0.816324	-0.0135136	0.717277	0.543169	0.164594	0.67728	0.440829	-0.211364	0.0937776	0.134623	0.070927	0.359196	0.242226	-0.221586	0.767244	0.745428	0.170119	0.562881	0.328082	-0.111492	0.64947	0.596926	0.203319	0.470422	0.516445
NOP56;S520;KPKKKKSFSKEELMSSDLEETAGSTSIPKRK	0.14767	0.200067	0.247488	0.0543041	0.325786	0.261145	-0.0207973	-0.0987189	-0.0860884	-0.0868839	0.092521	-0.0530763	-0.531604	0.0914276	0.429895	-0.0632193	-0.329947	0.499051	-0.042684	-0.0410562	-0.0964833	-0.0105738	0.049111	-0.00538721	0.149931	0.0533576	0.12782	0.113422	0.0960886	0.260416	0.0966086	0.0593676	0.120074	0.150475	0.124418	0.0153699	-0.00771681	-0.0340543	-0.0270594	0.111137	0.075018	0.186293	0.0314815	0.16758	0.0937	0.0520232	0.152031	0.0778552	-0.00794845	-0.0620358	0.0131821	-0.00499289	-0.0552487	0.0795867	-0.0217275	-0.027607	-0.0201094	-0.108904	0.0842515	-0.0205395
NOP56;S569;SGSKKKRKFSKEEPVSSGPEEAVGKSSSKKK	0.406332	-0.406155	-0.412786	-0.130958	-0.617346	-0.671686	0.521839	-0.0965779	-0.163931	-0.0146797	-0.679171	-0.765432	-0.342944	-0.736764	0.57584	0.305992	-0.70456	-0.454527	-1.14135	-0.815351	0.893636	0.16308	0.464756	-0.456135	0.641057	1.02328	-1.36029	-0.0366289	-0.704793	-0.459111	-1.10969	0.556684	-0.9554	0.0464051	0.105749	-0.204927	-0.852262	1.28052	-1.46856	-0.417249	0.309709	-0.386437	0.50833	-2.17805	-0.599052	0.551858	0.512681	-0.610497	0.291976	-0.289513	-0.306354	-0.0611032	-0.516508	-0.75346	0.815398	0.120082	-0.384011	-0.145405	-0.693589	-0.972846
NOP56;S570;GSKKKRKFSKEEPVSSGPEEAVGKSSSKKKK	0.108522	0.055145	-0.0412658	0.21912	-0.34747	-0.236991	0.293962	0.332761	0.00556067	0.0155378	-0.30447	-0.0188922	0.60425	1.10447	-0.528008	-0.0386077	-1.44792	0.21882	-1.60512	0.747856	1.35947	0.15129	-0.277372	0.0249103	0.333578	-1.30077	0.0723509	-0.0224066	-0.463824	1.55829	1.03733	0.340734	-1.08785	-0.383848	-0.924413	0.944749	-1.2605	1.36134	0.950226	-0.0574766	-1.28915	0.202429	0.201373	-0.418325	1.62257	0.398802	0.271287	-1.4505	-0.0124083	0.29751	-0.0158061	0.0368599	-0.122747	-0.218493	0.157111	-0.417037	-0.115744	-0.177367	1.03841	-0.44125
NOS1;S291;NPYSEKEQPPTSGKQSPTKNGSPSKCPRFLK	-0.656267	0.0900213	0.141201	-0.552439	-1.2154	0.687471	0.241946	-0.286408	0.0195521	-0.221482	-0.115786	-0.626021	-0.425321	-0.257592	-0.433861	0.899538	-0.200727	-0.582464	0.423264	0.321783	-0.0255655	0.206129	-0.691861	-0.847892	0.169299	0.0289111	-0.229677	0.0470115	-0.385018	-0.66774	-0.410598	-0.379366	-0.211118	-0.0950468	-0.454887	-0.508386	-0.0402537	-0.0380423	-0.258711	-0.000835875	-0.253617	-0.332663	0.122844	0.0786982	0.0359117	-0.108802	-0.380626	-0.616154	0.244715	0.0875154	0.0422408	-0.0291034	-0.255133	-0.529269	0.230091	-0.0881606	0.028545	-0.0446879	-0.462028	-0.632058
NOS1;S851;NSVQEERKSYKVRFNSVSSYSDSQKSSGDGP	0.367097	-0.118314	-0.191282	-0.267468	0.266641	0.187027	-0.182787	-0.168745	0.300531	-0.0871739	0.0691532	0.662819	0.0653294	-0.314858	0.242084	-0.580487	0.517357	0.414196	0.289364	0.192071	0.0654932	-0.163143	-0.109655	0.0651538	-0.198537	0.259674	0.0633641	0.418402	-0.112235	0.146195	-0.167495	0.030291	0.296254	0.00238445	0.0543984	0.389191	-0.209138	-0.215918	-0.445731	1.13691	-0.475926	0.453672	-0.211454	0.249201	0.108128	0.277353	0.239329	0.0183574	-0.0258507	-0.170142	0.0616772	-0.151084	-0.316489	0.178447	-0.149447	0.350093	0.289625	-0.162775	0.33227	0.453873
NOS1;S853;VQEERKSYKVRFNSVSSYSDSQKSSGDGPDL	-0.193042	1.05474	0.539988	0.28534	0.304076	0.861606	-0.175996	-1.5935	1.10681	0.28331	1.02707	1.52181	0.0389448	-0.106174	0.94983	-0.108197	0.11018	1.27879	0.555772	0.153789	1.02142	0.587175	-0.843168	0.965447	0.227536	0.316863	0.396277	1.07289	0.866442	0.0125465	-1.26016	0.160566	2.21381	0.0305272	0.434459	0.667324	1.22131	-0.0679625	1.42382	-1.06302	0.144269	0.575926	0.637273	1.32932	0.15856	-1.52028	0.0222878	1.8756	-0.494302	0.935002	0.0471196	0.513319	-0.238567	1.58093	-0.313191	0.127382	1.19131	-0.325198	0.21432	1.2925
NPEPPS;S131;FNYQNEDEKVTLSFPSTLQTGTGTLKIDFVG	-0.00379212	0.142961	-0.150379	-0.0339495	-0.0516818	0.331478	-0.0806324	0.147132	-0.0666309	-0.136405	0.16149	0.179659	0.472737	0.0706274	0.222663	0.0945142	-0.294319	0.0715145	-0.440332	-0.286214	0.452526	-0.255474	0.402262	0.692142	0.28633	-0.129779	0.207582	-0.493588	0.260728	0.497131	-0.175673	0.115634	-0.365491	0.0744912	-0.0531362	1.05475	0.118511	0.0135132	-0.209555	0.179609	0.622059	0.0384643	0.0210124	-0.0845457	-0.0507675	-0.0711709	0.437003	0.338789	0.0575658	-0.280613	-0.235545	0.387798	0.469623	0.326618	-0.0772844	0.196132	0.176753	0.0757325	0.0314228	0.13171
NPEPPS;S590;VKLNLGTVGFYRTQYSSAMLESLLPGIRDLS	0.0697444	-0.454414	-0.483086	0.283914	-0.603034	-0.475581	0.818957	-1.45393	0.113287	-0.589239	-0.502834	-0.115135	0.140969	-0.574947	-0.660308	-0.765304	0.979942	-0.500117	0.703083	-1.20179	-0.44722	-0.127601	-0.235041	-0.428288	0.0204685	-0.801619	-0.458495	0.339562	-0.338027	-1.07608	-0.555871	1.00824	-1.13645	-0.159702	0.155153	-0.623658	0.39893	-0.0983671	-0.573425	-0.10315	-0.508629	-0.643372	0.387292	-0.0519721	-1.39455	0.231672	-0.0197162	-0.840354	-1.18531	-0.959664	-0.853908	0.16686	-0.00781408	1.1657	-0.415149	0.827884	-0.778398	0.339874	-1.06937	-0.822107
NPEPPS;S591;KLNLGTVGFYRTQYSSAMLESLLPGIRDLSL	0.0947851	0.0534914	-0.192959	-0.320279	0.187316	0.144829	-0.0354659	-0.203438	0.244756	0.0513869	0.100163	0.0233948	0.00918414	0.113479	-0.0281633	-0.0714168	-0.14208	-0.12328	-0.192044	0.104174	0.0934437	-0.0183351	0.0180952	-0.276323	-0.223526	-0.0504221	-0.175796	0.00236929	0.112302	-0.129738	-0.00881196	0.0691691	-0.0278029	0.101966	-0.0487714	-0.142022	-0.0267222	0.0519739	0.00754189	0.101136	0.146532	-0.15332	0.0924899	0.131313	0.0514444	0.231316	0.226285	0.160969	0.0878651	0.0278607	0.157776	0.0630952	0.284337	-0.0151001	0.0119173	0.194312	0.290657	0.0490908	0.142019	-0.030483
NPEPPS;S596;TVGFYRTQYSSAMLESLLPGIRDLSLPPVDR	0.00164521	-0.486687	-0.637804	-0.264127	-0.593127	-0.589608	0.206001	-0.355113	-0.396087	0.277318	-1.10866	-1.29133	-0.162301	-0.0614445	-0.241475	-0.304703	-0.844216	-0.922492	0.103195	-0.471589	-0.422836	0.135691	-0.781532	-0.95955	0.3174	-0.48173	-0.530147	-0.0350985	-0.578252	-0.787271	0.100561	-0.579108	-0.373024	0.00321967	-0.932593	-0.725539	0.0743449	-1.42231	-0.405967	0.311488	-0.483685	-1.00525	-0.617756	-0.495728	0.620422	-0.179175	-1.19045	-0.784859	0.238362	-0.615415	-0.452535	-0.407946	-0.745035	-0.922994	-0.508127	-0.606402	-0.711868	0.710008	-0.628272	-0.930818
NPEPPS;S680;TDFYEEIQEFVKDVFSPIGERLGWDPKPGEG	0.490461	0.315516	0.308961	-0.471719	-0.618473	-0.0251208	-0.153081	-0.489149	-0.327047	0.48724	0.677645	-0.214282	-0.202751	0.0660156	1.18982	-0.0846695	0.149661	-0.725643	0.169955	0.260112	-0.00683754	-0.140322	0.228909	-0.401783	-0.070178	0.633284	-0.0565187	0.275498	-0.164198	-0.560031	0.136123	0.2454	-0.0794375	0.0765757	-0.0219356	0.168148	-0.328251	-0.136528	-0.707607	0.250115	-0.0152151	0.92244	0.165481	-0.0445781	0.0122532	0.201253	-0.0293032	-0.0201593	0.152792	0.137777	0.808724	-0.834142	-0.184089	-0.0123552	-0.510551	0.638024	0.141515	0.390168	-0.487793	-0.186003
NPEPPS;S741;KDHVEGKQILSADLRSPVYLTVLKHGDGTTL	0.110792	-0.0709754	-0.382016	-0.0386931	-0.296822	-0.0438836	-0.109688	-0.591633	-0.0105252	0.0249464	-0.113566	-0.225239	0.192575	-0.292187	0.0347174	-0.204778	-0.710206	-0.471325	-0.0252306	-0.788155	0.60193	-0.136335	-0.634138	-0.212016	0.174544	-0.340812	-0.48606	-0.166976	-0.391912	-0.462373	0.11055	-0.0966455	-0.250661	0.00874076	-0.271846	-0.534235	0.157299	-0.126254	-0.211841	-0.116058	-0.465008	-0.354349	0.0116279	-0.400959	-0.518473	0.0519713	-0.35111	-0.425128	-0.440819	0.0805996	-0.518768	0.607426	-0.531032	-1.00584	-0.0303091	-0.280434	-0.236205	-0.181585	-0.46396	-0.714837
NPEPPS;Y503;AVMNTWTKQMGFPLIYVEAEQVEDDRLLRLS	0.183321	0.211733	0.0287793	0.142989	-0.787071	0.133525	-0.0372781	-0.27465	-0.130943	-0.00380205	0.186777	0.36364	0.209864	0.22141	-0.216016	-0.58236	-0.189534	0.615779	-0.431608	0.20345	0.1282	0.315627	-0.0541541	-0.0534262	-0.155292	1.07533	-0.196594	-0.628184	0.664135	-0.390792	-0.24743	0.0486202	-0.0711725	0.276972	-0.147932	0.0565029	0.176905	0.285814	-0.0658629	0.216625	0.116288	0.0978867	-0.092106	0.244826	-0.137292	0.226207	-0.239444	-0.0746356	0.257242	-0.418612	-0.0431335	0.106052	0.326784	-0.00527619	0.00844059	0.220289	0.146135	0.0578144	0.194979	-0.235886
NPM1;S70;DELHIVEAEAMNYEGSPIKVTLATLKMSVQP	0.0894828	0.0427123	0.157183	0.470655	0.206176	0.302862	-0.0678403	-0.136865	0.214762	0.15106	-0.107442	0.0386254	-0.15217	0.160456	0.149255	0.0868369	0.32705	-0.0321953	0.0484832	0.125066	0.0752175	0.082961	0.0945963	0.441185	0.165062	0.661702	0.574954	-1.37345	-0.0407238	0.0552511	0.146591	0.256285	0.212068	0.0279978	-0.255344	0.114699	0.157141	-0.140787	0.170455	0.166694	-0.128294	0.0869377	0.105233	0.150369	0.157785	-0.0203646	-0.175112	0.0419919	0.115965	0.0194894	0.166063	0.29657	0.396954	0.213649	-0.277157	-0.484617	0.0832826	-0.219747	0.19179	1.37201
NQO2;S83;YGVETHEAYKQRSLASDITDEQKKVREADLV	0.470744	0.363144	-0.359444	0.408073	-1.32663	-2.01667	-0.185256	-0.508933	-0.419473	-0.276539	-0.766266	-0.748348	-0.0197985	-0.257596	-0.361175	-0.171543	-0.474746	-0.891269	-0.194113	-0.403475	-0.434384	-0.306832	-0.637789	-0.694611	0.277281	0.345538	-1.80421	-0.730995	-0.0627843	-0.436385	0.115607	-0.211775	-0.316613	0.0679437	-0.820341	-0.73673	0.312398	-0.439195	-0.43613	-0.187062	-0.762432	-0.516138	-0.610564	-0.602011	0.637513	-0.0512207	-1.93093	0.248567	0.369789	-1.0076	-2.31294	0.622343	-0.195633	-0.193506	-0.397914	-0.340592	-0.0284328	0.487658	-1.47484	-0.869131
NR1D1;S23;NNTGGVITYIGSSGSSPSRTSPESLYSDNSN	0.361241	-0.793932	0.885507	-0.00157917	-0.0107852	-0.430882	0.0121429	-0.0417908	0.0946817	-0.312314	-0.0813545	0.442135	0.065837	0.145702	-0.0344314	0.0926543	-0.141673	-0.0235113	0.645144	0.504021	-0.0623346	-0.856695	-0.545566	0.297508	0.246112	-0.625038	-0.504082	0.888991	-0.262304	0.46695	-0.303354	-0.382736	0.216036	-0.544092	0.0888674	-0.225766	-0.392199	0.185117	-0.472774	-0.0552933	0.452555	-0.218732	-0.21619	-0.0579002	0.138496	0.186451	0.259022	0.066299	0.00776371	-0.0812037	-0.200811	-0.095079	0.512754	0.132122	-0.0258348	0.00981417	0.0560899	0.296294	-0.090645	-0.0931464
NR1D1;S278;LVGFSQFPQQLTPPRSPSPEPTVEDVISQVA	-0.0165337	-0.0331395	-0.204368	-0.205468	0.0495702	0.189642	0.214107	-0.080942	0.039406	-0.195058	0.127778	0.342233	0.0637553	0.0983177	-0.17455	0.161636	-0.00436802	0.152024	-0.275125	-0.156865	-0.0250538	-0.133696	0.0486807	-0.0374453	0.0375845	-0.156668	-0.308953	-0.0851824	-0.0889368	0.135261	0.089628	-0.0455182	0.140979	0.249438	0.187604	0.124348	-0.0147595	0.0046902	0.184979	0.0286016	-0.0483488	-0.179229	0.00989714	-0.161976	-0.141649	0.12661	0.197252	0.314464	0.0504047	0.0666517	0.0868764	0.176421	0.195536	0.0850125	-0.18744	0.0711302	0.361493	-0.0948203	-0.0558314	0.211393
NR1D1;S280;GFSQFPQQLTPPRSPSPEPTVEDVISQVARA	-0.0179714	-0.0173524	-0.207013	-0.168956	0.0326525	0.184629	0.205241	-0.0810902	-0.114375	-0.182552	0.109374	0.12653	0.0533381	0.0904451	-0.175043	0.159859	-0.030821	0.153224	-0.27744	-0.172151	-0.0263267	-0.144492	0.0417807	-0.0623808	0.0577705	-0.166912	-0.321259	-0.0470227	-0.0530821	0.117706	0.0951808	-0.0154315	0.130403	0.257087	0.186913	0.128699	0.00652171	0.0042516	0.172627	0.0264306	-0.0409075	-0.188277	0.00526453	-0.152109	-0.146188	0.164138	0.175981	0.290243	0.0577131	0.0897845	0.0989455	0.17042	0.182038	0.0762863	-0.220581	0.136035	0.100983	-0.19995	-0.355585	0.101128
NR2E3;S24;MSSTVAAAAPAAGAASRKESPGRWGLGEDPT	0.474738	-0.231667	-0.661244	-0.442302	-0.512267	-0.241404	-0.476792	-0.568655	-0.408272	0.29716	-0.537745	-0.261383	-0.0010114	0.0707393	-0.627619	0.202601	-0.573034	-0.969436	0.283507	-0.192969	-0.508292	0.0950458	-0.426835	-0.829142	-0.254855	0.151056	-0.383361	0.25191	-0.529893	-1.1125	-0.397704	0.264806	-0.964007	0.175181	-0.40336	-0.412857	0.23838	-0.168714	-0.766045	-0.144288	-0.605429	-0.521596	0.130239	-0.20965	-0.312643	-0.02238	-0.786535	-0.649804	0.439401	-0.366316	-0.497015	-0.235162	-0.395735	-0.670453	-0.593885	0.356373	-0.377468	-0.0197822	-0.610713	-0.697789
NR2E3;T6;__________METRPTALMSSTVAAAAPAAG	0.0126733	0.145617	-1.16507	-0.357053	-0.484543	-0.0271167	-0.226329	0.0534177	-0.938257	0.122522	-0.251112	-0.665777	-0.108158	0.0851863	-0.573138	0.179899	-0.483108	-0.863895	0.080184	-0.224683	-0.488119	0.206048	-0.451581	-0.575718	0.258262	0.25	-0.981298	-0.365809	-0.78132	-0.278042	-0.0485777	0.118117	-1.33398	0.252003	-0.368996	-0.422077	0.149743	-0.150965	-0.75612	-0.158176	-0.477762	-0.542507	-0.268197	-0.0379629	-0.536307	0.314004	-0.282995	-0.950693	0.375652	-0.28889	-0.899306	-0.0736271	-0.476907	-0.125166	-0.278622	-0.159962	-0.565273	-0.0664402	-0.242555	-0.462825
NRAP;S152;ALPDPEIVRMVEARKSLGEEYTEDYEQPRGK	0.076381	0.579782	0.14181	0.0938665	0.0793469	0.121226	-0.340192	-0.590787	1.13273	-0.14309	0.680025	0.029407	0.244392	0.205444	0.949317	-0.365368	-0.131361	0.217313	-0.266103	0.400727	0.623734	-0.0752092	0.356433	0.30676	0.0224582	0.138216	0.0298918	-0.199972	0.083593	-0.0107329	0.0555568	0.706251	-0.0707121	-0.0745073	0.372488	0.00745289	-0.153902	0.469135	-0.0720209	-0.185904	0.811102	0.25547	0.0935398	0.60092	0.27988	0.210962	0.415427	0.225922	0.0128166	0.683122	0.199431	0.396188	0.257005	0.049684	0.463042	0.0960173	-0.249734	0.135045	0.178125	-0.0117514
NRAP;S1603;EYKKDFAKSRSQFHSSTDQPGLLQAKRSQQL	0.226646	-0.116746	0.514012	-0.306656	1.07038	-0.526791	-0.277324	0.51756	0.333438	0.242803	0.107672	0.4696	0.20024	0.625895	0.361767	-0.319127	0.072412	0.0850573	-0.0937069	0.16719	0.593499	-0.0824592	0.233704	-0.0587417	0.17301	0.0422698	-0.0160485	-0.0135646	0.313309	0.24543	-0.0658647	0.0509281	0.13399	0.0317293	-0.170792	0.066922	0.114433	0.200546	-0.011839	-0.354537	0.503824	0.768246	-0.142755	0.238561	0.264945	0.298177	0.315791	0.0345257	0.0126933	0.173221	-0.00942189	0.628369	0.294615	0.131065	-0.311162	0.493011	0.104825	0.0390562	0.51971	0.321057
NRAP;S363;HSLPAQDNLVLKQAQSVNKLVSEVEYKKDLE	-0.54914	-0.323284	1.65865	0.581732	1.48427	0.90618	-0.532712	0.491246	0.736342	0.418302	0.905269	1.03379	1.36528	0.263094	-0.206948	-0.092502	1.54242	0.906283	-0.137108	1.35403	1.58967	0.322557	-0.443906	1.00587	0.352575	0.451168	-0.443734	-0.706491	1.81907	1.37039	0.0952981	0.573074	0.553123	0.08558	0.15675	1.9755	-0.0715398	0.796143	0.686713	-0.116586	0.741708	1.13795	0.118496	0.468399	0.760413	-0.46006	0.934295	0.935976	-0.143988	0.24181	0.982257	0.817422	1.41079	0.705746	-0.422476	0.640471	-0.0827629	-0.924635	1.84857	1.99796
NRAP;S437;GVGMDRRTLHAMKVGSLASNVAYKADYKHDI	0.842641	-0.121987	0.846486	0.0670247	0.356093	0.452554	-0.195892	-0.0365415	0.344033	0.291147	0.923492	1.3023	0.519055	0.531211	0.545135	-0.144281	0.68946	0.7801	0.418318	-0.454763	0.444797	-0.0895146	1.42446	1.13237	0.0356199	-0.130349	1.23392	-0.0248889	1.54396	-0.0473264	0.133262	0.187485	0.569646	0.0858889	0.543917	0.468715	0.0169889	0.264042	0.53312	-0.20388	0.783542	1.04316	0.0480355	0.180182	0.402208	-0.349458	1.071	0.737059	-0.221937	-0.39266	-0.0429365	0.402563	1.85456	0.868823	-1.18607	1.73687	0.547468	-0.44462	0.0798954	1.62
NRAP;S482;TAMKLVPLKDANYRQSIDKLKYSSVTDTPQI	-0.194896	0.324339	0.187042	-0.359192	0.867511	0.24459	-0.365804	0.532092	0.574316	0.107244	0.554183	0.60558	0.578079	1.02559	-0.213886	-0.0184356	0.738091	-0.122046	-0.270964	0.553079	0.772475	0.169535	0.328011	-0.19329	0.798387	-0.0880079	0.684749	-0.845673	0.897911	-0.385098	0.285376	0.493595	0.517368	0.0918305	0.348106	0.148465	0.12848	0.402088	0.409872	-0.100841	0.820883	0.707408	-0.267167	0.329927	0.427305	0.0891885	0.630057	0.144752	-0.142415	0.871317	0.0752963	0.591913	0.417533	-0.00245546	-0.265499	0.685738	0.217819	-0.00914604	0.742432	0.328079
NRAP;S848;LIGAKDVQGDSQMSHSLQMSKLQSELEYKKG	-0.105235	-1.19087	-0.081661	-0.0271989	-0.791493	-1.11762	0.18885	-0.515481	-0.890546	-0.0550148	-0.600401	-1.09601	-0.419239	-1.00907	-0.871432	0.0511394	-0.863126	-0.169073	0.20379	-0.599003	-0.808952	-0.0206033	-1.09698	-1.04101	0.587183	-0.869241	-1.28048	-0.234941	-1.2637	-0.415024	-0.158729	-1.23796	-0.782807	0.0682791	-0.875043	-0.804527	0.239911	-0.762082	-1.22405	-0.217318	-0.944089	-0.476401	-0.237262	-0.9641	-0.972654	0.393937	-1.08376	-0.723063	-0.16199	-1.12975	-0.876676	0.0769629	-0.474584	-1.24076	-0.264704	-0.938469	-0.777435	0.0921826	-0.731144	-0.485466
NRBP1;S14;__MSEGESQTVLSSGSDPKVESSSSAPGLTS	0.128829	-0.0526971	-0.127865	-0.342419	-0.368729	-0.278724	0.198245	-0.0137407	-0.0655224	0.0291543	-0.458085	-0.101418	-0.456623	-0.401228	0.0426598	0.350524	0.791629	-0.771136	-0.381922	0.0408732	0.765449	-0.0812937	0.017846	-0.523112	-1.08871	0.211579	0.00940639	0.332259	-0.435022	0.920395	0.385899	-0.000666724	-0.0758367	0.134791	-0.188549	-0.114619	0.300025	-0.265708	-0.166122	0.0942439	-0.0340082	-0.0937179	0.0585105	-0.238822	-0.339312	0.103543	-0.311572	-0.394309	0.32063	-0.015758	-0.0903075	0.0821041	-0.109959	-0.163329	0.195533	-0.238319	0.124128	-0.363321	-0.354821	-0.0887719
NRBP1;S2;______________MSEGESQTVLSSGSDPK	0.0099797	-0.0420724	-0.115334	0.0736033	-0.172061	-0.0687687	0.139791	0.0435522	0.163966	-0.0971583	-0.0785361	-0.0764555	-0.335533	-1.12607	0.0343349	0.483193	0.526894	0.0556681	-0.39755	0.0724496	0.0219463	0.193164	0.209508	-0.518774	0.0295603	-0.145602	-0.104086	-0.242981	-0.267248	-0.306423	0.0657914	-0.0738101	-0.0749572	0.019765	-0.189512	-0.164022	0.0665893	-0.147711	-0.152609	0.0561704	-0.0980858	-0.0310199	0.114669	-0.086014	-0.0864011	-0.00643044	-0.0792131	-0.129591	-0.01917	-0.282819	-0.246654	-0.0720056	-0.0944414	-0.232414	0.04792	-0.202356	-0.182621	-0.129368	-0.258395	-0.271917
NRBP1;S6;__________MSEGESQTVLSSGSDPKVESS	-0.0461932	0.0678158	-0.0106812	-0.290225	-0.297289	-0.0506102	-0.0490143	-0.0732167	-0.30151	0.0165191	-0.331342	0.300607	0.349743	0.954632	-0.344527	-0.465036	-0.0984256	-0.973857	0.260519	0.802168	-0.993896	-0.295247	-0.337545	-0.070084	0.110068	-0.572323	1.28311	0.769286	-0.412872	-1.28335	-0.0505319	-0.0670551	-0.435486	-0.259881	-0.242232	-0.348173	0.43002	-1.347	-0.0474196	-0.0459922	-0.0143299	0.331664	-0.296415	-0.291099	-0.451555	0.0577705	-0.167468	0.0192631	-0.578351	-1.2111	-0.522227	0.462904	0.094436	0.951029	0.0932095	-0.308058	-0.0164964	-0.173152	-0.201151	0.30699
NRBP1;T439;QQEEVTSPVVPPSVKTPTPEPAEVETRKVVL	0.0952097	-0.191046	-0.00220475	0.323386	-0.161886	-0.526983	-0.00382528	0.0319178	-0.0255688	0.00760506	-0.11677	-0.469829	0.052816	-0.444713	-0.0100261	0.0335112	-0.659417	0.36982	0.176286	-0.189975	0.119082	0.0837896	-0.757523	0.0484903	-0.0321882	0.0698287	0.0463496	-0.116914	-0.286768	-0.203496	-0.0509105	-0.313164	0.018112	-0.0148009	-0.291446	-0.28228	0.00275322	-0.0854131	-0.0931886	-0.139673	-0.227006	-0.179299	0.050174	-0.662302	-0.0553114	-0.127349	-0.15198	0.125188	-0.0944745	-0.178656	-0.109268	-0.161889	-0.0828187	-0.250359	-0.0786143	-0.221475	0.452192	-0.00489237	-0.309866	-0.41611
NRBP1;T441;EEVTSPVVPPSVKTPTPEPAEVETRKVVLMQ	0.499223	-0.599293	-0.352895	-0.0729815	-0.00977282	-0.966464	-0.459892	0.0890789	-0.837461	0.510703	-1.26351	-0.106855	-0.149905	-0.294262	0.367287	-0.252048	-0.316218	-0.855361	-0.0745759	-0.258629	0.740444	-0.550256	-0.92179	-0.348981	0.0817251	-1.24083	-0.121503	0.187933	-0.162916	-0.481407	0.177287	-0.431582	-0.313218	0.0357586	-0.901744	-0.692487	-0.056212	-0.0227693	-0.992717	0.0893195	0.340512	-1.37314	0.152045	-0.127683	-0.137749	-0.139915	-0.569122	-0.699137	-0.427994	-1.27465	-1.27289	0.259693	0.0438497	0.660729	0.244883	-0.131477	-0.415968	-0.0547913	-0.380154	-0.819241
NRD1;S94;ARLGADESEEEGRRGSLSNAGDPEIVKSPSD	-0.0954326	-0.000879453	0.108753	0.111181	0.0943455	0.189222	-0.119033	-0.120044	0.162241	-0.180763	0.00725484	-0.263501	0.402593	0.274133	-0.179111	-0.0686131	0.74344	-0.729197	0.373632	0.141699	0.413284	0.14363	-0.626169	-0.132742	-0.225384	0.0560468	0.196209	-0.00630472	0.527718	-0.0897659	-0.0689495	0.0543073	-0.051265	-0.0746228	-0.14781	-0.0100253	-0.089297	0.148591	0.235819	-0.293136	0.0396668	0.230084	0.295055	0.10637	0.324282	-0.418111	-0.0228331	-0.0640428	-0.210041	0.147199	-0.155712	0.358016	0.170146	0.367429	0.0457373	-0.155687	0.0781592	0.119845	-0.0235812	0.250259
NRD1;S96;LGADESEEEGRRGSLSNAGDPEIVKSPSDPK	-1.08412	-1.56637	0.737326	0.375197	-0.604716	-0.338634	-0.261792	-0.75907	0.16432	0.449214	0.00225271	-2.23914	0.527139	-1.87862	0.187425	-0.68534	-0.267064	-0.512609	-0.0969705	-0.608143	0.20793	-0.500813	-0.718807	-0.88283	-0.399714	-0.671191	-1.02469	-0.0765505	-0.351463	-1.09783	-1.26752	-1.01728	-0.0873192	1.37479	-0.904283	-0.402143	0.658048	-0.517196	0.237234	0.53942	-1.24515	-2.1517	0.552439	-0.138121	-0.463734	-0.446536	-0.893418	-1.12772	1.04154	-0.384602	-2.29077	0.0338767	-0.62036	-0.598886	-0.512945	-0.448576	0.0637023	-0.219359	-0.592933	-0.758685
NSF;T120;LEALELLGNFKDKERTTIAQQVKGKKVWIGI	-0.503642	0.0203996	-1.1647	-0.526165	0.124471	-1.27547	-0.0396161	-1.6231	-0.0476288	0.610771	-0.483755	-1.2415	-0.437039	-0.578285	-0.849944	0.727351	-1.43251	-0.592491	0.191726	-0.636884	-0.806407	0.385048	-0.690589	-1.39278	-0.114398	-1.17055	-0.765647	1.1605	-1.38014	-0.663411	0.19628	-1.02966	-0.544359	-0.743776	0.241101	-1.01961	0.128277	0.0524746	-0.94105	-0.178729	-1.53266	-1.01248	-0.363657	-0.913107	0.578239	-0.0445305	-1.91534	-0.131626	0.37641	-0.619555	-0.887112	-0.560969	-0.766596	-0.978439	0.0954112	-0.51869	0.0886683	-0.359253	-1.07511	-0.898305
NSF;T121;EALELLGNFKDKERTTIAQQVKGKKVWIGIK	0.388374	-0.347715	-0.7011	0.453552	0.130199	0.940557	0.114061	-0.854168	0.649108	0.939747	0.440539	-0.245516	-0.330955	-0.15707	1.96778	-0.564655	0.0822877	0.364337	-0.171769	-0.228453	0.838674	1.21063	-0.634453	0.427571	-0.297605	0.483376	0.291749	-0.458784	-0.148583	0.763672	-0.736669	-0.0736504	0.493325	-1.72753	1.87033	1.60787	0.191383	0.757743	-0.129746	0.370837	-0.358642	-0.342336	1.00047	-0.056562	0.155081	-0.535077	0.0755145	0.519179	0.414723	0.638073	-0.0474099	-0.191882	-0.000463832	-0.0888617	0.124101	0.0247498	1.32776	-0.192957	-0.406991	0.469834
NSFL1C;S114;SERSGQQIVGPPRKKSPNELVDDLFKGAKEH	-0.215753	-0.241551	0.20659	0.271875	-0.297459	-0.330146	0.0380259	0.271385	-0.277116	-0.109269	-0.269103	-0.385206	0.0132918	-0.181175	-0.241648	-0.111818	-0.105151	-0.172145	-0.235	-0.25683	-0.119574	0.0697728	-0.374668	-0.269005	-0.00653181	-0.20396	0.0991769	-0.0759138	-0.303252	-0.378958	0.190799	-0.150537	0.068749	-0.0122466	-0.37995	-0.209768	0.130402	-0.374896	-0.052743	0.0167312	-0.0808376	-0.100224	0.0488699	-0.326997	0.119236	-0.142021	-0.301651	-0.178301	0.00312075	-0.19212	-0.336044	-0.0248025	-0.0672995	-0.249377	0.0625912	-0.237186	-0.217425	0.087876	-0.237645	-0.125113
NSFL1C;S140;GAKEHGAVAVERVTKSPGETSKPRPFAGGGY	0.140681	-0.64453	1.08617	-0.138377	0.461711	0.673445	-0.280551	1.10705	0.410268	-0.99703	0.180137	0.41043	0.0852205	1.00002	-0.620634	0.751148	0.498845	-0.610093	-0.013664	0.957493	-0.540772	-0.692676	1.1796	0.117733	-0.254083	0.054425	-0.0290205	-0.158356	0.741029	0.0303879	-0.154227	1.59649	0.162437	-0.269646	0.179107	0.183171	0.171997	0.263997	0.259598	0.246844	0.521713	0.134221	-0.0361615	0.182393	0.320007	0.359863	0.113273	0.19581	-0.0107792	0.595667	0.177194	0.270948	0.216265	-0.165288	0.398193	0.216276	-0.418508	0.580658	0.872298	-0.62692
NSRP1;S33;QLHPVLQKPSVFGNDSDDDDETSVSESLQRE	0.101917	-0.407556	-0.0276013	-0.165532	0.192769	-0.104624	0.0857225	-0.162929	0.0569944	0.0537387	-0.1344	-0.509829	-0.144602	0.232103	-0.13114	0.0178028	-0.440266	-0.576589	0.0895915	0.0721809	-0.0876511	-0.176085	-0.215627	-0.496799	-0.213394	0.22235	-0.306307	0.321417	-0.269237	-0.749524	0.0639479	-0.182223	-0.159423	0.162906	-0.464754	-0.261683	0.11904	-0.0469166	-0.337015	0.0126009	-0.257632	-0.244598	0.15096	-0.030515	-0.316311	0.0122769	-0.316722	-0.245463	-0.429699	0.727252	-0.742169	-0.0890499	0.0540535	-0.454422	0.0481354	0.0878694	-0.0606218	-0.021695	-0.280615	-0.418742
NSUN2;S220;KLQGKSAETRESTQLSPADLTEGKPTDPSKL	0.0350782	-0.351985	-0.442367	0.232487	-0.249683	-0.0835514	0.217755	-0.334396	-0.265814	-0.128553	-0.208866	-0.00051574	0.212269	-0.666476	-0.30857	-0.148452	-0.44579	-0.184082	0.214774	-0.584528	-1.01282	0.253407	-0.201444	-0.000259731	-0.0320178	-0.38994	-0.34297	-0.268272	-0.377184	-0.140296	-0.0907612	-0.430061	-0.252381	-0.285844	-0.253351	-0.30089	0.0752505	-0.420401	-0.247335	-0.0354716	-0.245249	0.0213331	0.191744	-0.416101	-0.0702789	-0.251182	-0.186675	-0.0361269	-0.116014	-0.7434	-0.534328	-0.108405	-0.408616	-0.184594	-0.479003	-0.157939	0.0867061	0.511211	-1.21075	0.0885724
NSUN5P2;S132;TSASQAKASAPERTPSPAPKRKKRQQRAAAG	-0.847337	0.109244	-0.849045	-0.67362	1.51317	1.35352	0.362356	0.390396	0.223577	-0.0373256	0.329784	0.161634	-0.643722	0.143386	0.711401	0.719266	-0.503747	0.788212	0.656385	1.08183	-0.261394	0.00627846	-0.428819	0.429382	0.131553	0.274234	0.424394	-0.0689363	0.0838519	0.0446158	0.0262882	0.343328	0.0343834	0.108051	0.275174	0.0816154	0.0690624	0.0931722	0.27561	0.230173	0.320475	0.164279	0.0114746	-0.0133344	0.068653	0.11207	0.445532	0.264198	-0.305002	0.17646	-0.0944558	-0.130469	-0.217296	-0.0193559	0.256582	0.183736	0.231878	0.0168735	-0.0156061	0.369591
NSUN5P2;T130;MPTSASQAKASAPERTPSPAPKRKKRQQRAA	0.559194	-0.224136	-0.383974	0.326702	1.4884	-1.05642	0.126164	0.461592	0.133601	-0.128403	0.0809678	-0.0416301	1.03373	-0.891305	-0.565939	0.296561	0.796309	-0.525588	-0.120826	1.31184	0.0845233	-0.882726	-0.33149	0.0108572	-0.161148	0.110635	0.15562	0.00161841	0.00612456	-0.00914384	-0.26714	0.198221	-0.0092234	0.110681	0.141519	-0.0940679	-0.0774784	0.0757662	-0.0220402	-0.0229225	0.258716	0.152539	-0.333503	-0.110648	-0.142821	0.194216	0.296269	0.174502	-0.489246	-0.0381278	-0.211768	-0.181619	-0.315225	-0.181404	-0.112352	0.118775	0.15392	0.128497	-0.131589	0.0962355
NT5C1A;S204;AATIFSPSRDVVVSQSQLRVAFDGDAVLFSD	-0.0342427	0.222108	-0.511944	-0.164183	0.150473	-0.626101	-0.0541105	-0.208335	-0.223835	0.0578916	-0.289041	-0.514201	0.015915	-0.479578	-1.29112	0.548163	0.335038	0.0229263	0.143236	0.485099	0.253472	0.0676256	-0.951058	-0.795122	-0.234162	0.176506	-0.354719	-0.271702	-0.0834171	-0.22295	-0.121296	-0.211271	-0.253191	0.471626	-0.143244	-0.322117	0.16081	0.0608785	-0.241766	-0.250028	-0.617263	-0.194629	-0.447534	-0.263518	-0.148657	0.273815	-0.386567	-0.223223	0.131507	-0.370583	-0.159379	0.0822626	0.0291371	-0.202771	0.143893	-0.0367575	0.156404	-0.519485	0.0809025	-0.14286
NT5C3A;S273;FNQLKDNSNIILLGDSQGDLRMADGVANVEH	-1.91255	0.168499	-0.275355	0.50412	1.38402	-2.50055	0.0821178	-0.046777	-0.17074	-0.288903	-0.484563	-0.393885	-1.65705	-0.2802	0.989855	-0.656577	-1.90918	2.17701	-0.226348	-0.0113804	0.0252396	-0.155302	-0.470475	-0.529017	0.218145	0.67876	0.764325	0.661029	-1.93672	-2.18161	-0.0719932	-0.23319	-0.765977	-0.141282	-0.671716	-0.458129	0.944337	-1.60491	0.751681	0.487312	-0.492074	-2.43009	-0.257853	1.3206	0.327942	0.626636	-0.843363	-2.80448	1.42259	-1.40888	-0.838272	-0.31259	-0.356661	0.123026	0.355758	0.685841	-0.447396	0.378404	-1.11546	-1.88092
NUCB1;S369;LAAREAELNAKAQRLSQETEALGRSQGRLEA	-0.134751	0.212717	0.123038	0.502103	0.133595	0.160339	-0.172294	-0.145537	0.0767553	0.0750761	-0.343376	-0.436117	1.33618	-1.38129	-0.286274	0.559902	0.121236	-0.201802	-0.496191	0.539122	-0.0107588	-0.810588	0.178403	0.363959	-0.0811178	0.17192	-0.0623908	0.0521701	-0.116017	-0.289807	-0.00869861	0.266348	-0.108276	0.26977	0.0791569	-0.155402	-0.0224148	0.10428	0.00587828	0.000456928	0.0591689	-0.306294	-0.459997	-0.0184049	0.0263573	-0.118521	-0.103907	-0.112188	-0.298977	0.0769898	0.0260613	-0.177337	-0.163471	-0.287979	0.180326	-0.144066	-0.270595	-0.195101	0.124783	-0.566486
NUCKS1;S113;KAASKQREMLMEDVGSEEEQEEEDEAPFQEK	0.0903421	0.0267832	0.0149926	0.187056	0.320047	0.410134	-0.096015	-0.175817	-0.12884	0.0934742	-0.0013835	0.386749	-0.0347649	-0.405229	-0.193379	0.00989866	0.374355	0.524425	-0.0239056	-0.299837	-0.304731	0.22334	0.0945933	0.20272	0.0947873	-0.191127	-0.150548	-0.0295365	0.0774055	0.305787	0.0550825	-0.375367	0.0116548	-0.184738	0.311696	0.402341	0.046367	-0.240167	-0.1163	0.138962	0.174409	0.48344	0.0827897	-0.236467	-0.374426	-0.0745464	-0.0173747	0.256085	-0.00108873	-0.473738	-0.21581	-0.159298	-0.00844706	0.410605	-0.219294	-0.101376	-0.142537	-0.198913	0.254046	0.543343
NUCKS1;S130;EEQEEEDEAPFQEKDSGSDEDFLMEDDDDSD	0.00487888	-0.0916546	-0.205021	0.159818	0.167328	0.248275	-0.138839	-0.574796	-0.216726	0.231121	-0.00685215	0.43665	0.0118515	-0.545295	-0.292066	0.0398213	0.377785	0.397917	-0.106498	-0.277202	-0.323591	0.192848	-0.0652302	-0.00279619	0.0219236	-0.303153	-0.466857	-0.0754802	0.24413	0.186994	-0.0448953	-0.288352	-0.189119	-0.157029	0.0208943	0.129124	-0.0121634	-0.380168	-0.239607	-0.0702068	-0.124382	-0.00577261	0.172656	-0.0579942	-0.599487	0.012164	-0.121938	0.312809	0.245041	-0.408007	-0.225253	-0.0184839	0.14168	0.380874	-0.224074	-0.0591666	-0.344684	-0.244453	0.0302901	0.234072
NUCKS1;S132;QEEEDEAPFQEKDSGSDEDFLMEDDDDSDYG	-0.0136678	-0.0989363	-0.196703	0.119813	0.210789	0.287537	-0.0649155	-0.475882	-0.214844	0.206944	0.00751885	0.412908	0.0302311	-0.506427	-0.260362	0.0353623	0.39986	0.41664	-0.115982	-0.2185	-0.295298	0.202911	-0.0213651	0.0367007	-0.0132519	-0.283455	-0.429245	-0.086836	0.259905	0.242248	-0.00877766	-0.220663	-0.155635	-0.157219	0.0535844	0.173626	-0.0225585	-0.455842	-0.201996	0.0115935	-0.0412392	0.20551	0.161736	-0.0915369	-0.490782	0.0432323	-0.0891619	0.325952	0.195932	-0.422863	-0.243716	-0.0301481	0.160931	0.403075	-0.252413	-0.0425585	-0.361303	-0.241987	0.0614131	0.258152
NUCKS1;S14;__MSRPVRNRKVVDYSQFQESDDADEDYGRD	0.502868	0.240455	0.89175	0.716823	2.36057	-0.816563	0.0320132	0.697111	0.968847	0.511531	1.21206	1.27407	-0.612511	2.536	-0.102077	0.358985	1.33298	0.548144	0.140512	0.718505	1.11914	0.281229	0.974905	0.871499	-0.44517	0.457787	0.383377	0.500784	1.32845	1.02495	-1.45002	2.87355	1.54545	-1.73029	1.35981	0.912708	0.170448	1.67584	2.76128	0.216078	0.198993	-0.824985	1.17995	0.215148	1.44014	-0.10393	-0.893141	1.85944	1.228	-0.0106369	1.70716	-1.2444	1.96761	0.64527	-0.440066	0.763148	1.16147	0.187168	0.962381	1.00265
NUCKS1;S144;DSGSDEDFLMEDDDDSDYGSSKKKNKKMVKK	-0.179825	-0.261682	-0.29823	-0.0417637	0.624713	0.681997	0.147478	-0.0555854	-0.0361275	0.144297	0.373704	0.437915	0.114907	-0.189295	-0.0514173	0.0760758	0.684895	0.554503	-0.165068	0.14449	-0.11549	0.329371	0.305163	0.41338	-0.268484	-0.0763098	-0.115224	-0.175869	0.316481	0.771215	0.0458828	-0.0148686	0.190316	-0.0980688	0.424594	0.536739	-0.165005	-0.385004	0.206067	0.33842	0.385296	0.885594	0.00825023	-0.24579	0.182583	0.128368	0.329081	0.579077	-0.033552	-0.188788	-0.0666155	0.00172481	0.369602	0.613275	0.287575	-0.500567	0.153913	-0.494713	0.817149	0.709171
NUCKS1;S181;EKKMPKPRLKATVTPSPVKGKGKVGRPTASK	-0.0834744	-0.113153	-0.284539	0.0868392	-0.197977	-0.319608	-0.165872	-0.0762217	-0.375317	-0.328357	-0.480092	-0.563315	0.141553	-0.18731	-0.574375	0.326382	-0.461466	-0.62249	-0.276793	0.188438	-0.852543	0.771056	-0.158832	-0.807615	0.0678804	-0.221981	-0.183449	-0.0928692	-0.363151	-0.362268	0.00684993	-0.176024	-0.210586	-0.0152164	-0.271553	-0.324426	-0.0412824	-0.420381	-0.566756	-0.184211	-0.478197	-0.376887	0.0637662	-0.281012	-0.245919	-0.142596	-0.467683	-0.345792	0.0715392	-0.281519	-0.15418	-0.154719	-0.268327	-0.339708	0.126166	-0.286821	-0.204769	-0.176641	-0.290973	-0.339884
NUCKS1;S19;PVRNRKVVDYSQFQESDDADEDYGRDSGPPT	-0.0297671	0.176086	0.0738118	-0.233298	0.0451727	-0.0744751	-0.0157215	0.210608	0.185188	-0.121533	0.0609338	-0.145957	0.0238901	0.311785	0.00837008	0.126432	-0.0293841	-0.0160625	0.0960718	0.166292	0.306532	-0.0619228	0.123108	-0.0528249	0.0896022	0.0853667	0.0705525	0.0984708	0.0910477	-0.0327351	-0.109515	0.103919	-0.00981645	0.0829612	0.0466305	-0.0595586	-0.077479	0.195285	-0.0739438	0.0493999	0.0963543	-0.0759949	-0.0618144	0.112036	-0.0235552	0.0723451	0.0829018	-0.0723365	0.0367484	0.0475334	0.157911	0.0581291	0.0962103	0.0193521	-0.0285181	0.202144	0.0369234	0.00551845	0.107182	-0.0905735
NUCKS1;S204;VGRPTASKASKEKTPSPKEEDEEPESPPEKK	-0.0269841	-0.457777	-0.219935	0.245245	-0.738951	-0.751187	0.263155	0.12838	-0.3472	-0.44038	-0.513471	-0.318862	-0.234792	-0.268029	0.577624	0.229296	-0.794501	-0.663159	-1.25915	0.347886	-0.188921	0.889599	0.0246496	-0.901458	0.0218519	0.0232719	0.261021	-0.278777	-0.330045	-0.65514	0.113205	0.0396677	-0.220537	0.0212339	-0.965209	-0.502493	0.404836	-0.257429	0.236087	-0.185808	-0.0591747	-0.371083	0.253909	-0.252006	0.520288	-0.399634	-0.570891	-0.454147	-0.0957835	-0.25015	-0.175413	-0.042569	-0.532783	-0.494074	0.421208	-0.312849	-0.152565	0.100341	-0.483035	-0.677917
NUCKS1;S214;KEKTPSPKEEDEEPESPPEKKTSTSPPPEKS	0.23388	-0.15019	0.00724144	-0.0954552	0.0600518	-0.0322135	0.250712	0.0930463	0.113434	-0.0602608	0.401072	0.0358193	-0.26091	0.19119	0.109397	0.0382871	0.323087	0.329231	-0.507081	0.274875	0.119363	-0.45096	0.49596	-0.047425	0.188316	0.340367	0.150218	0.0289729	-0.124333	-0.0962086	-0.0380832	0.155119	0.0946135	-0.0146164	-0.116796	-0.291989	-0.136675	0.146131	0.204613	0.228086	0.275411	0.102184	0.118323	0.0631213	0.281444	0.103502	0.176047	-0.078114	-0.0697163	0.273718	0.00337872	-0.0189355	0.168507	0.135849	0.080821	0.19782	0.267312	0.381794	0.699944	0.934275
NUCKS1;S221;KEEDEEPESPPEKKTSTSPPPEKSGDEGSED	-0.101666	0.7104	0.0234138	-0.407704	0.275633	1.71198	-0.273537	0.432669	0.15855	-0.255342	0.234558	1.06401	-0.666659	1.12111	-0.627472	0.182595	1.33457	1.02055	0.369644	0.686363	-0.00119016	0.425858	0.716707	0.47932	-0.0462891	0.784752	0.448382	0.00765813	0.397883	0.74211	0.149165	0.470891	0.496119	-0.152368	0.524979	1.14817	0.130659	0.455995	0.433801	0.139655	0.930489	0.472275	0.250269	0.661947	0.402935	0.121843	0.34133	0.886567	0.188903	0.537169	0.131245	0.104212	0.466494	1.17681	-0.0192897	0.794351	0.533831	-0.147606	0.248819	1.25863
NUCKS1;S223;EDEEPESPPEKKTSTSPPPEKSGDEGSEDEA	-0.533534	-0.192348	-0.129282	-0.617194	0.136539	0.4768	0.185828	0.392859	0.138427	0.196138	0.391081	0.730303	-1.39328	0.51489	1.47181	-0.528664	1.41626	1.43933	0.503432	0.311982	1.7493	-0.372659	-0.512328	0.78976	0.0768032	0.371241	0.427239	0.016022	0.257954	0.462374	0.303634	0.5357	0.402622	0.169848	0.708949	0.781716	0.131131	0.234041	0.460683	0.376955	0.553829	0.564018	0.313304	0.283416	0.122875	0.30873	0.551606	0.82068	0.175684	0.178853	0.145387	0.218549	0.348767	0.820679	0.146138	0.289024	0.125293	0.323132	0.591617	0.899162
NUCKS1;S30;QFQESDDADEDYGRDSGPPTKKIRSSPREAK	0.191222	0.129597	-0.0578057	-0.149308	-0.100757	-0.0775818	0.251907	0.18504	0.212142	-0.111647	-0.212432	-0.301984	0.519398	-0.798799	0.363599	-0.384303	0.400019	-0.934878	0.0512832	-0.114604	-0.062206	-0.1121	-0.0351646	-0.285682	0.152098	-0.127274	-0.131968	0.106539	0.053861	-0.276274	0.00686568	0.0667828	-0.116958	-0.071517	-0.416032	-0.475054	0.157954	-0.0327808	-0.21321	0.1107	-0.196056	0.0399932	0.180788	-0.0254806	-0.11329	0.043611	-0.121537	-0.277466	0.0477377	-0.221605	0.00682412	-0.10334	-0.281448	-0.226652	-1.47787	0.716944	-0.80102	0.589986	0.00431622	0.622216
NUCKS1;S73;SEDSEDKDVKTKKDDSHSAEDSEDEKEDHKN	0.953965	-0.432651	-0.214975	0.284487	0.659799	1.27778	0.403933	0.141613	-0.0146452	0.209624	1.094	1.23737	-0.168149	1.94318	0.0276075	-0.93827	-0.284573	2.35388	-0.425215	1.30604	1.88258	-1.16126	-0.625594	2.13929	-0.128129	-0.154065	0.587558	-0.740199	0.28242	0.501811	0.0431158	0.423424	-0.0187575	-0.295858	0.840216	0.865993	-0.165227	-0.0754344	0.85706	0.61338	0.697891	0.912833	-0.508335	1.9732	-1.16737	0.771526	-0.690788	2.62329	0.0664564	0.226829	0.0393268	0.330694	0.750486	1.57053	0.529391	-0.249413	-0.0218077	0.324073	0.783947	1.45188
NUCKS1;S75;DSEDKDVKTKKDDSHSAEDSEDEKEDHKNVR	0.0848908	-0.75116	0.0121127	1.42406	-0.43889	0.0060065	0.0470676	-0.136102	-0.464884	-0.187686	0.250408	0.446218	-0.306259	-0.515144	-0.297399	-0.786866	-1.03916	0.502483	-0.113292	-0.903505	0.233591	0.626096	-1.12287	1.13003	-3.85e-05	-0.100587	0.201209	-0.293541	0.0454688	0.246077	-0.141238	-0.0395366	-0.344495	-0.439218	0.295256	0.401507	-0.262514	-0.588689	0.201484	0.0652466	0.166791	0.429009	1.55293	0.377529	-0.382832	-1.31976	-0.429165	-0.0580748	-0.179492	-0.383045	-0.448703	-0.0309926	0.0688194	0.956701	0.153945	-0.704846	-0.377177	0.106664	0.200097	0.781385
NUCKS1;S79;KDVKTKKDDSHSAEDSEDEKEDHKNVRQQRQ	-1.58006	-2.03517	2.22953	-1.47065	-2.0869	2.05867	0.753094	-0.288799	-0.341465	0.174513	-0.206962	-0.682698	-0.249477	-0.306649	-0.776253	-0.569627	-0.725701	-0.39812	-0.932766	2.78598	-1.43002	-0.975995	1.24022	-0.810229	0.760618	-0.307136	-0.255436	0.0487474	-0.858426	-0.199886	0.559205	-0.772787	-0.0106352	0.0779978	-0.586676	-0.335996	0.597254	-0.83104	-0.348618	0.263946	-0.649569	0.219481	-2.33809	0.732146	-2.45048	3.0095	-0.433692	-0.652743	0.738016	-1.08328	-0.528145	0.182399	-0.290305	0.237947	0.768834	-0.461043	-0.632598	0.182545	-0.134555	-0.535299
NUCKS1;T179;RKEKKMPKPRLKATVTPSPVKGKGKVGRPTA	-0.0252574	-0.0804525	-0.0132279	-0.128157	-0.970308	-0.618639	-0.0768398	-0.658881	-0.282598	0.10892	-1.34856	0.325071	-0.48647	-0.7824	-0.0345516	0.18417	-0.47293	-0.141533	-0.217631	-0.392895	0.0381765	0.121677	-0.540914	-0.596452	0.227332	-0.302691	-0.390285	0.0159315	-0.655264	-0.422113	0.0455656	-0.393328	-0.194191	-0.0982431	-0.821749	-0.690029	0.333367	-0.28995	-0.552286	-0.287423	-0.474527	-0.385918	0.192162	-0.410866	-0.303879	-0.00405466	-0.407332	-0.668979	-0.28418	-1.08366	-0.455622	0.212017	0.203885	-0.219386	0.0227107	-0.283952	0.0326372	0.144403	-1.08415	-0.619979
NUCKS1;T202;GKVGRPTASKASKEKTPSPKEEDEEPESPPE	-0.032318	0.149922	0.480623	0.370763	-0.0387744	-0.0389564	0.168066	0.56934	0.0891767	-0.220179	0.300887	0.655049	-0.755578	0.205461	-0.180652	-0.66386	2.52101	0.753229	0.522093	1.3631	0.506222	-0.569054	-0.244143	0.159642	-0.126962	0.610107	0.93961	-0.136643	0.456627	0.136067	0.00827913	0.672769	0.194221	0.203315	-0.0595969	0.308241	0.191732	0.317289	0.939495	0.0973617	0.796526	0.250475	0.0919434	0.233139	1.01371	-0.0199353	0.209348	0.409827	-0.312114	0.423936	0.26984	0.305493	0.223807	0.355457	0.345662	0.126379	0.306706	0.531936	0.209843	0.262302
NUCKS1;T222;EEDEEPESPPEKKTSTSPPPEKSGDEGSEDE	-0.247675	0.102034	0.43128	0.192186	0.541584	-0.287194	-0.557817	0.0110989	0.461883	0.00250834	-0.133068	0.346114	0.330468	-0.348015	0.807827	-0.174291	-0.0310099	0.502115	0.683745	0.0716656	-0.127436	0.0964701	-0.098717	0.748306	-0.126844	0.517003	0.0283825	0.0924744	0.033952	0.472273	0.0504158	0.0691452	0.47525	-0.0848725	0.0750108	0.728808	0.153609	0.244105	-0.058551	-0.125393	0.525707	0.284581	0.15971	0.485964	0.162959	0.0437474	-0.027015	0.508034	-0.0129136	-0.181789	-0.181275	-0.0845468	0.0593642	0.613381	-0.232485	0.749284	0.367342	-0.158497	-0.0083743	0.607217
NUFIP2;S212;YITNGYMGKGADNDGSGSESGYTTPKKRKAR	-0.0967042	0.038636	0.0847631	-0.012446	0.0342001	-0.0084835	0.0881793	0.111179	0.241999	0.235563	0.259279	0.0372006	0.465036	-0.606236	0.662645	-0.145518	0.256599	-0.139258	-0.818152	0.355184	0.543133	-0.369194	0.648296	0.21495	0.0445184	0.0827377	0.167108	0.12045	0.0418819	0.0473738	-0.263382	-0.0366406	-0.209877	0.0149048	0.011653	-0.00511068	0.000265012	0.0506583	0.0495482	0.0738745	0.124593	0.134161	0.140942	0.0779032	-0.00494921	0.0464696	0.19149	0.203052	0.0827697	0.0197733	0.0222526	0.143605	0.118954	0.163607	0.0595172	-0.0423956	0.091004	0.1893	0.20636	0.115509
NUFIP2;S214;TNGYMGKGADNDGSGSESGYTTPKKRKARRN	-0.238498	-0.639858	-0.992452	0.234184	-0.970944	-0.95279	-1.02672	-0.116267	-1.85973	0.296778	-0.269431	-0.481514	0.729925	-1.14932	-0.674669	0.16849	-0.75566	-1.10847	-0.268414	0.291315	-1.00242	0.237935	-1.33445	-0.754359	0.15691	-0.693849	-0.75059	0.0726029	-0.964467	-1.047	0.410782	-0.298018	-0.220358	-0.819285	-1.14758	-0.947385	-0.269669	-0.775084	0.163198	0.019395	-1.05219	-1.43355	0.852335	-1.15798	-0.950642	0.255263	-1.05291	-1.10818	-0.0718597	-1.3703	0.283913	-0.379683	-0.268204	-0.981697	-0.0995585	-0.650122	-0.136542	-0.260911	-0.808318	-1.00821
NUFIP2;T571;TEHPVFPKAYELEKRTSPQVLGSILKSGTTS	-0.0256818	-0.324258	-0.167987	-0.103906	-0.240047	0.0845832	0.0876567	-0.226128	-0.0558483	-0.177218	-0.324804	-0.270841	0.053171	-0.195867	-0.433562	-0.0252376	-0.111241	-0.0968461	0.12927	-0.287319	-0.109217	-0.411065	-0.0777399	-0.0149562	-0.0633928	-0.215841	-0.235055	0.0232168	-0.196766	-0.194189	0.0330956	-0.362951	-0.145023	0.0956849	-0.150663	-0.163754	0.0312081	-0.186998	0.0374152	-0.174543	-0.176062	-0.434764	0.0785423	-0.0717695	-0.477469	-0.037969	-0.248359	-0.215501	-0.214774	-0.199674	-0.159927	0.453096	-0.209787	-0.432242	-0.0694267	-0.339074	-0.17241	0.318273	-0.50528	-0.0650651
NUMA1;S606;PRTQPDGTSVPGEPASPISQRLPPKVESLES	-0.1081	-0.0861402	0.0983649	-0.00657542	0.0411349	0.133328	-0.0215007	0.216463	0.114613	-0.158511	0.0224245	-0.137694	-0.181936	-0.080969	-0.140851	0.362734	-0.251073	0.43365	0.059668	0.355399	-0.673442	0.222704	0.421151	0.0133155	-0.00902324	-0.0501811	0.0390906	-0.107001	0.116223	0.18326	0.149127	0.160715	0.0965769	-0.0392571	0.0320346	0.0410324	-0.0290393	0.00788236	-0.0229863	0.0552059	0.0717682	0.0987481	-0.0539553	-0.0957081	0.0178887	-0.129482	0.078262	0.029663	-0.0484144	-0.0798152	0.138025	-0.0879492	0.0432041	0.127103	0.0916557	0.0626149	0.089265	0.0396491	-0.00962955	-0.00709529
NUMB;T492;AALENKSKQRTNPSPTNPFSSDLQKTFEIEL	0.0395245	0.436725	0.0215219	-0.100471	0.0369592	-0.802132	0.175174	-0.0115275	0.271411	0.0596865	-0.15502	-0.529913	-0.189328	0.628385	-0.347568	0.233167	-0.139707	-0.49967	0.0696516	0.142125	0.110184	-0.378094	-0.00365926	-0.397207	0.21273	0.312487	-0.09918	-0.178749	-0.140745	-0.454911	-0.0317099	-0.331935	0.102187	0.340627	-0.307777	-0.414963	0.172348	0.239085	-0.339555	-0.23693	-0.154415	-0.255395	0.135026	0.105455	0.0718457	-0.239888	-0.367432	-0.257531	-0.533282	0.42768	-0.0396843	0.113419	0.162897	-0.680677	-0.00686975	-0.318481	-0.330236	0.343967	-0.59351	0.431266
NUP107;S37;TARKQSAQKRVLLQASQDENFGNTTPRNQVI	0.0497293	0.00247124	0.121858	0.152621	0.0362135	-0.09998	0.203478	0.261105	0.333389	-0.378955	-0.142346	-0.00575613	-0.135319	-0.480545	0.00229891	0.036604	0.51095	0.227182	0.303698	-0.0428625	0.693493	-0.401965	-0.427363	0.291529	0.252553	-0.0244616	-0.150562	0.101917	-0.0706211	0.0515093	0.138453	0.170698	0.0302761	-0.116439	-0.112564	-0.0451736	-0.276326	-0.221158	-0.126533	0.0192263	-0.0104859	0.204362	-0.00519021	-0.233909	0.0918929	-0.30456	0.131981	-0.157662	-0.0675587	-0.263635	-0.102141	-0.00271534	0.0642166	-0.333854	-0.320673	0.278315	-0.57978	0.75142	-0.750058	0.719018
NUP153;S330;LEKMSSPLADAKRIPSIVSSPLNSPLDRSGI	0.19173	0.257238	-0.0547296	-0.0555667	-0.0388062	-0.0373558	-0.0405124	0.171914	0.33721	-0.0940286	-0.0220436	-0.271557	-0.138791	0.020828	0.465063	-0.0696507	0.0411666	0.0166478	0.0382222	0.133556	-0.0469566	0.165916	0.0245437	-0.299154	-0.0859191	-0.0688263	-0.226562	0.0153348	0.168394	0.216913	0.0655951	-0.181458	-0.121195	0.356942	-0.119916	-0.0212614	0.0268079	0.243437	0.00395443	-0.0886291	-0.0693755	-0.0452346	0.0530862	0.336922	-0.177752	-0.0441313	0.262499	-0.21054	-0.222682	0.279508	-0.691771	0.18649	0.918213	-0.353555	-0.013986	0.131553	-0.0209195	-0.246227	-0.373106	-0.0606664
NUP153;S333;MSSPLADAKRIPSIVSSPLNSPLDRSGIDIT	0.242318	0.0565922	-0.226325	-0.158098	-0.215342	-0.33856	-0.759103	0.98208	-0.409079	-1.18951	-0.360124	-0.344363	1.05936	-0.0972075	-0.416752	-0.658806	-0.243962	-0.550655	-0.322897	-0.0824559	-0.245765	0.0465576	-0.461822	-0.437261	-0.209448	-0.35083	-0.570174	-0.117428	0.559988	-0.767542	0.0423347	-0.423109	-0.334128	0.108201	-0.619308	-0.498295	-0.0282865	0.00187886	-0.888451	-0.162813	0.216581	-0.347835	-0.0594044	0.188623	-0.300102	0.172494	-0.194109	-0.484218	0.729718	-1.5203	-0.804583	0.959933	0.0270991	-0.0624791	-0.751262	-0.794925	-1.10991	1.05613	0.602302	-0.56531
NUP153;S334;SSPLADAKRIPSIVSSPLNSPLDRSGIDITD	0.0245905	-0.259547	-0.30314	0.129478	0.000489088	-0.141977	0.076521	-0.0960497	0.0786581	-0.266916	-0.0821539	-0.362011	-0.0307364	0.182717	-0.12465	0.180403	0.0768074	-0.2011	0.363767	0.0940723	0.41343	-0.56893	-0.699183	0.351474	0.063232	0.0831168	0.0885861	0.212493	-0.0368286	-0.0849907	0.0833147	-0.16625	0.157164	0.192752	-0.173801	0.00632261	-0.523276	0.104945	0.264126	0.711169	-0.0293231	-0.905761	0.0601809	-0.354159	-0.29421	-0.192002	0.0809796	0.405346	0.0834086	0.00691698	-0.203875	-0.0934828	-0.11109	-0.345849	0.119711	-0.310634	0.040498	-0.625677	-0.122164	0.565111
NUP153;S338;ADAKRIPSIVSSPLNSPLDRSGIDITDFQAK	0.176532	-0.105182	0.00696235	-0.0488251	0.155192	-0.0805186	0.0616687	-0.258149	-0.0222298	0.110671	0.102063	-0.153129	0.128899	0.163335	0.25522	-0.00597953	0.271794	-0.171634	0.248561	0.239561	-0.00820854	-0.0303488	-0.138759	0.0206844	-0.0412901	0.159831	-0.0300145	-0.287093	0.0642473	-0.0447772	-0.138555	0.242188	-0.0543239	-0.0373991	0.167975	0.16481	-0.00678007	0.44014	-0.0569495	0.128817	0.363997	0.19991	-0.164556	0.255347	0.0205868	0.0679314	0.203669	0.318172	0.0192663	-0.310208	-0.0470732	0.0374311	0.131864	0.0135343	-0.119234	0.0780959	0.453955	-0.0997158	0.211986	0.196178
NUP155;S928;DTLQELVNQSKAAPQSPSVPKKPGPPVLSSD	-0.122289	-0.147856	-0.23044	0.0821891	-0.134992	-0.179289	0.0329726	-0.083285	-0.0731593	-0.055477	-0.0926426	-0.261418	0.181105	-0.707008	0.0882448	-0.133209	0.214516	-0.367526	0.00812586	0.122155	-0.206641	-0.12014	-0.169336	-0.198348	-0.0712654	-0.243905	-0.205027	-0.103351	0.189047	-0.148262	0.0814611	0.0546584	-0.186782	-0.0533056	-0.104689	-0.261837	-0.00564116	0.0632831	-0.237641	-0.115873	-0.286473	-0.176183	-0.195553	-0.125857	-0.304362	0.0979961	-0.102463	-0.232978	-0.00872053	0.0174002	-0.127431	-0.115275	-0.217929	-0.298182	0.154573	0.00592879	-0.489038	0.461678	-0.308888	-0.507223
NUP214;S430;KTPERLSLEGERQPKSPGSTPTTPTSSQAPQ	0.139901	-0.392017	0.172584	0.15541	-0.665753	-0.498297	0.0561902	0.0628537	0.00258053	-0.094743	-0.358887	-0.645388	0.230495	-0.0343629	-0.0501814	0.113118	-0.56374	-0.460793	-0.419298	-0.490705	0.167597	0.241855	0.0770891	-0.363999	-0.602517	0.0103605	-0.229071	-0.225553	0.698999	-0.447722	0.00895835	-0.262354	0.09237	0.0998418	-0.462863	-0.643607	0.0893341	-0.312955	-0.0160691	0.112269	-0.482985	-0.537046	0.263409	-0.0473818	-0.224365	-0.293475	-0.432551	-0.0430755	0.146287	-0.157609	-0.149256	0.0215105	-0.252314	-0.449304	-0.000117242	0.149682	-0.352579	-0.0428759	-0.0120154	-0.407946
NUP214;S433;ERLSLEGERQPKSPGSTPTTPTSSQAPQKLD	-0.0723859	-0.542897	0.00136107	0.408316	0.482265	0.141533	0.302982	0.222007	0.0803999	-0.260902	-0.231068	0.14764	0.584038	0.00993697	-0.18361	-1.3711	1.4762	-0.262475	0.64932	1.02901	-0.535754	0.26769	-0.8424	-0.119542	-0.00950332	0.12459	0.0136512	-0.241159	0.488831	0.0991031	-1.26939	-0.415225	-0.373658	0.722972	1.55563	0.28028	-0.237682	-0.175076	-0.257237	0.168754	0.465868	0.301286	0.0487211	0.264751	-0.216703	-0.0335585	0.192461	0.0363761	-0.0239802	0.29034	-0.0144202	-0.165497	-0.144058	-0.185412	0.383082	-0.190793	-0.417379	0.149287	0.0465278	-0.101366
NUP214;S645;SVLPSPSGRSAQGSSSPVPSMVQKSPRITPP	0.235853	-0.463592	-0.867028	0.369897	-1.1901	-1.35261	0.258092	-0.568771	-0.787984	-0.00469817	-1.1769	-1.06195	0.536795	-0.420762	-0.774337	-0.760494	-0.967046	-1.08644	-0.730575	-0.84561	-0.76899	0.266256	-0.599703	-1.06202	0.012091	-0.780674	-1.01729	-0.118741	-0.829757	-1.00912	-0.136918	-0.773563	-0.568999	0.0878151	-1.02268	-1.22948	-0.642331	-0.14425	-0.86164	0.429182	-0.834807	-1.65319	-0.203275	-0.891894	-1.113	0.186874	-0.906384	-0.870713	0.44713	-0.836124	-0.605382	-0.332659	-0.888313	-0.801388	0.228157	-0.682051	-0.863007	-0.128453	-1.05556	-1.05837
NUP214;S974;AFLSQRYYEDLDEVSSTSSVSQSLESEDART	0.157116	0.248271	0.33283	0.0342179	0.174253	-0.215171	0.0376819	0.234739	0.2913	0.0327037	0.0488075	0.046483	-0.0873491	-0.0295591	0.283518	0.123316	0.492426	0.0169148	-0.00819065	0.269737	0.366886	-0.0766571	0.386801	-0.137204	-0.0616554	0.429616	0.632319	-0.401653	0.19305	-0.207427	-0.0481705	0.0286561	-0.170792	0.237801	0.803307	-0.0274752	0.0200806	0.391661	-0.0407266	-0.0289287	0.163415	0.323521	-0.000917771	0.71308	-0.196736	0.126444	0.123069	-0.0243796	0.151012	0.15685	0.100549	-0.0372202	0.116211	0.0494215	-0.0919377	0.534287	0.427817	-0.0776933	0.0260792	-0.274265
NUP214;T437;LEGERQPKSPGSTPTTPTSSQAPQKLDASAA	0.162013	-0.0307417	-0.0193078	0.394921	0.358986	-0.425141	0.129534	0.213549	0.262197	-0.217465	-0.101683	-0.0771759	0.902492	0.237539	0.142541	-0.673516	-0.206836	-0.27253	-0.622651	-0.315652	-0.491061	0.781456	1.06881	0.0483965	-0.125638	0.142362	-0.0613885	-0.159875	0.399679	0.147543	-0.145218	0.223393	-0.0299631	-0.224951	-0.0461464	0.363878	-0.261003	-0.0279048	-0.280936	0.151956	0.443253	0.39828	-0.0341448	0.273198	-0.0523356	-0.096939	0.281571	0.0503091	-0.131674	0.144791	0.0135533	-0.121919	-0.0562697	-0.262619	0.114105	0.0770557	-0.315236	0.178517	0.113069	-0.394944
NUP98;S595;IKKLVLKNLNNSNLFSPVNRDSENLASPSEY	0.0889372	0.207217	0.0630713	-0.00230497	0.0844559	0.0330479	-0.306151	-0.143693	-0.0265853	-0.25219	0.0542114	-0.472661	-0.0343981	0.0919613	0.22301	-0.0130683	0.00192142	0.0130438	0.0909533	0.20086	0.0716731	-0.0596041	-0.0789803	-0.0140251	0.0956579	0.139218	0.122284	-0.068103	0.318635	0.24728	-0.0915498	0.260277	0.0542828	0.0950326	0.159736	-0.023779	0.0329751	0.130949	-0.00413283	0.173929	0.0312984	-0.00369161	-0.0354993	0.0549737	-0.0527007	-0.0571556	0.132398	0.118149	0.178642	-0.0499677	0.0509184	0.218504	0.118181	0.117743	-0.0378363	0.114815	0.188481	-0.0167697	0.0104861	0.108257
NUP98;S606;SNLFSPVNRDSENLASPSEYPENGERFSFLS	-0.0295818	-0.231676	-0.115604	0.201046	-0.0506164	-0.113873	0.0457002	-0.00247607	-0.159439	-0.0529255	-0.0555632	-0.267436	-0.00400673	-0.370128	0.273651	-0.268723	0.179577	-0.208028	-0.052599	-0.151136	0.15993	0.413492	-0.36707	-0.213348	-0.0249643	-0.0733293	-0.138869	-0.0280681	-0.249526	0.000270143	0.0899635	-0.0186754	-0.174168	-0.154569	-0.163947	-0.0151776	-0.024096	-0.128831	-0.197045	0.1665	-0.291429	-0.0466203	0.0089849	-0.0953727	-0.0822224	-0.184438	-0.0985192	0.00107846	0.0057666	-0.0612638	2.17e-05	0.00359836	-0.0175969	-0.185888	-0.0419666	-0.124895	0.0238964	-0.0691139	-0.161251	-0.0866356
NUP98;S871;WVFKVSHFSKYGLQDSDEEEEEHPSKTSTKK	0.225789	0.213863	0.211094	0.00941518	0.391368	0.455156	0.191266	0.0535612	0.189048	0.225444	0.407125	0.440911	-0.938113	-0.468114	-0.376225	-0.659568	-0.223154	-0.154224	-0.26991	-0.0639875	-0.346754	-0.661896	-0.139398	0.0361629	-0.0362849	0.0740799	0.201707	0.0437782	0.145182	0.332223	0.112364	0.138116	0.186113	0.110314	0.319955	0.379525	0.0734429	0.0853698	0.366084	0.266857	0.2937	0.426495	0.19392	0.213622	0.180322	0.305207	0.339427	0.432334	0.176001	0.21504	0.393803	0.26487	0.386814	0.661435	0.238075	0.0189519	0.333437	0.129026	0.260444	0.542522
NUP98;S917;QMALNGKPAPPPQSQSPEVEQLGRVVELDSD	0.199942	0.333772	0.0954273	0.35799	0.390349	0.374272	0.0274964	-0.156348	-0.168835	-0.631789	1.59871	0.55847	0.0572466	0.308902	0.90245	-0.174567	0.273339	0.263867	-0.104675	0.672993	0.0571096	0.261798	0.361966	0.628908	0.785067	0.549973	0.0899777	-0.904443	0.660398	0.230164	0.617914	-0.4287	0.475831	-0.435233	1.31872	-0.430041	0.162265	0.40936	0.0663383	0.187334	0.226082	0.226544	-0.134372	-0.343622	-0.213114	0.625692	0.144779	1.49365	0.0460504	0.176164	0.351949	0.244427	0.35612	-0.0142962	-0.688547	0.852811	0.106486	-0.499595	-0.159218	1.85287
OBSCN;S238;LQRRREAMRAEGAPASPPSTGTRTCTVTEGK	0.411429	-0.20497	0.309172	-0.0993417	0.0828711	-0.419157	-0.0471686	0.076566	0.198713	-0.0222967	0.0366314	-0.221253	0.0975159	-0.112109	0.330514	-0.166377	-0.208131	0.158989	0.0350414	0.225606	0.204945	-0.347311	0.00922124	-0.0967257	-0.0370481	0.0849314	-0.0703089	0.189667	0.0893205	-0.0685781	-0.158161	-0.0350802	0.0848104	0.328152	0.076204	-0.182296	0.0114261	0.284945	-0.0622758	-0.0211704	0.0631667	0.0238922	-0.183302	0.138021	-0.0386791	0.161218	0.0648138	-0.0802167	-0.0596362	-0.152646	0.176337	0.0866025	0.0828759	-0.16252	-0.229657	0.0805873	0.0292524	0.0504179	0.0340467	-0.248772
OBSCN;S2755;CQVSRASAQVRWFKGSQELQPGPKYELVSDG	0.217988	-0.020306	-0.13588	-0.145852	0.332505	0.184359	-0.514886	0.752207	-0.122095	-1.52411	0.914177	1.31227	-0.347331	-0.385983	-0.735985	1.33826	0.255761	1.53823	0.815918	0.729445	0.288521	-0.00684711	-0.940809	0.355727	0.191966	0.0784242	0.155092	-0.0166016	-0.116391	0.14628	0.401548	0.0518208	0.491921	0.291303	0.0122173	0.123904	0.132122	0.39749	0.316055	-0.0915696	0.157107	0.59975	-0.0519342	0.0401539	0.382957	0.0451444	0.651009	0.455825	-0.0307098	-0.158294	0.0440862	-0.149983	-0.0909418	-0.10319	-0.500506	0.34046	0.47885	-0.0539218	0.382667	0.613958
OBSCN;S2938;PAPKAVQWYKDDTPLSPSEKFKMSLEGQMAE	0.127437	-0.403169	-0.392663	0.399452	-0.0951046	-0.168778	-0.0227705	-0.580197	-0.0789713	-0.480027	-0.254397	-0.754467	0.320233	-0.104527	-1.43283	-0.184344	0.164844	0.369272	-0.416185	0.956246	-0.541715	0.877548	-0.846979	-0.772783	0.0741935	-0.196899	-0.463369	-0.290087	0.26398	-0.265049	0.126643	-0.175299	-0.138668	-0.23334	-0.231209	-0.14046	0.403821	0.0374915	-0.193435	-0.345285	-0.593818	-0.0648108	0.419807	-0.248685	-0.228712	-0.40131	-0.141579	-0.260579	-0.401459	-0.525887	-0.452502	-0.193791	-0.426136	-0.625617	-0.582473	-0.934476	-0.693647	0.801937	0.592608	0.639957
OBSCN;S3086;VRVKPVVFLKALDDLSAEERGTLALQCEVSD	0.145146	0.0427022	-0.323229	-0.153605	0.0543819	-0.0415024	-0.0946538	0.303555	-0.741459	-0.208083	-0.139129	0.543231	-0.0350221	0.458618	-0.0245516	0.096138	-0.0802603	-0.385375	-0.158383	0.0793679	0.147194	-0.03382	-0.117439	-0.0640089	0.241732	0.0393637	-0.180854	-0.097037	-0.102461	-0.310489	0.0159463	-0.139011	-0.0458367	0.224398	-0.150004	-0.268117	-0.111893	0.0539864	0.710479	-0.615119	-0.189166	-0.329452	0.261428	-0.160504	-0.0603906	0.405741	-0.530438	0.0242624	0.129824	0.0748163	0.21158	0.192415	0.0760684	-0.241841	-0.206485	-0.0404957	-0.0454251	0.00133218	0.0561288	-0.107648
OBSCN;S3802;RPMPAHFIGRLRHQESIEGATATLRCELSKA	-0.0697253	0.283316	0.278065	0.421138	0.208576	0.168659	0.0514737	0.537481	0.750032	0.0291458	0.41503	0.193857	-0.615209	-0.245589	1.50368	0.16885	1.09389	0.203391	-0.140501	-0.596691	1.2633	1.19203	0.134145	0.0906821	0.298972	0.299346	0.675594	-0.0770001	-0.381466	0.653937	0.515165	1.0646	0.387685	-0.813547	1.15369	-0.145759	0.414308	0.382858	0.454707	0.224669	0.17048	0.378819	-0.529037	0.639694	1.09751	-0.503785	0.393949	0.762665	0.181108	0.673295	0.950873	0.0701136	0.444507	0.127952	0.195907	0.989925	0.443174	-1.01408	0.211203	0.973502
OBSCN;S5033;LSVRVPRPKFKTRLQSLEQETGDIARLCCQL	0.0926917	0.243369	0.131441	-0.231781	0.361248	0.3856	-0.105278	0.278565	0.296633	-0.144788	0.22336	0.445339	0.287238	0.568096	0.337849	-0.0993729	0.0439579	0.342021	-0.803168	0.575409	0.742925	0.212833	0.724767	0.182028	0.26709	0.465729	0.387363	0.180103	0.431538	0.527592	-0.0517581	0.173629	0.205444	0.23253	0.282554	0.256098	0.106972	0.431293	0.321259	-0.00738166	0.263484	0.327026	0.0577749	0.195997	0.434011	-0.0114837	0.445428	0.301511	-0.0659909	0.187838	0.130129	0.0577505	0.150145	0.236919	-0.0853762	0.292588	0.463864	0.111397	0.323715	0.570121
OBSCN;S5707;DLHLLWEALARKRRMSREPTLDSISELPEED	-0.0971703	0.58367	0.367088	-0.238286	0.120335	-0.175518	0.00466558	0.190614	0.330539	-0.149773	-0.0238633	-0.0486641	0.194048	0.40935	0.0798196	-0.0101968	-0.0801051	-0.0374605	-0.180155	0.512999	0.573047	-0.158996	0.169377	-0.197349	0.115759	0.219319	0.147456	-0.00906512	-0.0379601	-0.232404	-0.0793725	0.372368	0.242442	0.123536	0.0394504	0.0627197	0.203729	0.426642	-0.048051	0.221017	0.20524	-0.0527365	0.262995	0.459276	0.409561	0.0132298	0.168161	-0.117742	-0.223964	0.317027	0.291157	0.506658	0.0693296	-0.158185	-0.407753	0.665636	0.287243	-0.0909049	0.227766	-0.066005
OBSCN;S5714;ALARKRRMSREPTLDSISELPEEDGRSQRLP	-0.199474	1.44164	1.12643	-0.393362	1.68191	1.53161	-0.273596	1.36719	1.01944	-0.316361	1.39351	1.42257	-0.00736062	1.54039	0.911162	0.0110578	1.02354	1.08193	-0.140625	1.06395	1.08286	-0.0728391	1.52851	0.931611	0.168944	1.13646	0.865992	0.331595	0.59748	0.953756	0.174946	1.02173	0.769595	0.177441	0.872227	0.755788	0.200223	1.01972	0.803931	0.279319	0.944687	0.744319	0.0451603	1.01592	0.906435	0.438459	1.06332	0.891268	0.0482041	0.909633	1.11657	-0.0157872	1.23518	1.05481	-0.44812	1.2075	1.03259	-0.00782335	1.73732	1.56731
OBSCN;S5716;ARKRRMSREPTLDSISELPEEDGRSQRLPQE	-0.20202	1.38939	0.93879	-0.523584	1.40837	1.18417	-0.211243	1.44259	1.22815	-0.488438	1.62071	1.72575	0.089552	1.71736	1.0812	-0.0161517	1.17295	1.27838	-0.151301	1.08281	1.29034	0.0562569	1.59145	1.23607	0.449161	1.37654	1.28159	0.653147	0.854793	1.36969	0.354013	1.33557	1.27802	-0.0292211	1.29753	1.11592	-0.107421	1.4997	1.2579	0.0188105	1.59965	1.31373	-0.25003	1.20053	1.25783	0.557785	1.4959	1.2789	0.16328	1.31973	1.80005	-0.0307495	1.64875	1.62956	-0.162779	1.20323	1.09788	-0.169068	1.47628	1.49324
OBSCN;S5725;PTLDSISELPEEDGRSQRLPQEAEEVAPDLS	-0.0225528	-0.205191	-0.550022	-0.159534	-0.412517	-0.599718	-0.0410696	-0.426777	-0.407445	-0.184164	-0.460482	-0.759292	0.0462454	-0.373338	-0.442822	0.234966	-0.715094	-0.672139	-0.0322505	-0.300825	-0.0663858	-0.10471	-0.789773	-0.65908	0.0977992	-0.278012	-0.264756	-0.022825	-1.2636	-0.435777	-0.144318	-0.421657	-0.392592	0.0741393	-0.572723	-0.403331	0.0822384	-0.254304	-0.583233	-0.0849311	-0.4767	-0.597805	0.105905	-0.183174	-0.300469	0.181178	-0.456528	-0.729596	-0.0100994	-0.343821	-0.256546	-0.1145	-0.410502	-0.897982	-0.060183	-0.618517	-0.100353	0.158666	-1.09757	-0.452204
OBSCN;S5740;SQRLPQEAEEVAPDLSEGYSTADELARTGDA	-0.0875655	0.146307	-0.0229908	-0.231493	0.0869326	0.0473538	0.0546831	-0.0458759	0.165521	-0.136075	0.210571	0.117157	-0.024554	0.392015	0.040089	-0.00175686	-0.0878044	-0.122454	-0.112456	-0.0794627	0.140659	0.0551758	0.0887207	-0.0850215	0.167129	0.160111	0.129206	0.0239284	0.0549669	0.0449327	-0.111	0.118036	0.09274	0.133947	-0.0520922	-0.0444605	0.0139616	0.310436	0.0381921	-0.061037	0.112811	0.0520285	0.122003	0.297725	0.160806	0.0664677	0.185376	0.0910052	0.0792592	0.109818	0.167817	0.0377012	0.18888	0.181774	-0.105741	-0.00974744	0.18925	0.117421	0.221117	0.357751
OBSCN;S5744;PQEAEEVAPDLSEGYSTADELARTGDADLSH	0.101213	0.162823	0.0169162	-0.185673	0.104416	-0.0132993	0.0457689	-0.176309	-0.0104235	-0.147066	0.0603529	-0.0760474	0.0403114	0.403911	0.0329781	-0.00401453	-0.0486635	-0.194624	-0.0798338	-0.104856	0.104295	-0.160352	0.146579	-0.118067	0.0464585	0.106207	0.0404845	0.133915	0.0536352	-0.0549269	-0.328696	-0.154559	-0.235662	-0.0422088	-0.141081	-0.376308	0.145296	0.473491	0.208677	0.0698905	0.233369	0.108897	0.124217	0.399074	0.3304	0.194379	0.207181	0.0267033	-0.0806873	-0.092934	-0.00944765	-0.0303926	0.10146	-0.168432	-0.0344474	0.0506558	0.149829	0.191923	0.362378	0.316298
OBSCN;S5761;ADELARTGDADLSHTSSDDESRAGTPSLVTY	0.468506	-0.285481	1.0083	0.841826	0.978037	0.150794	-0.054849	0.254809	0.380915	-0.00856533	0.759618	0.75535	0.380168	-0.367957	0.514452	-1.21363	1.61331	1.93521	0.309447	0.907663	-0.353188	-0.909647	1.20431	1.28674	-0.0895728	0.426383	0.692633	0.00534392	0.574217	0.629745	-0.0706727	0.501866	0.481626	0.210228	0.719282	0.656019	-0.317495	0.640169	0.589998	0.228613	0.651442	0.758353	-0.116612	0.32199	0.592688	0.164006	0.754262	0.807021	-0.534598	0.218967	0.275409	0.327826	0.464419	0.495913	-0.0920905	0.516292	0.711626	0.471771	0.896842	0.965351
OBSCN;S5762;DELARTGDADLSHTSSDDESRAGTPSLVTYL	-0.406834	-0.378638	-0.651613	-0.132143	-0.412326	-0.415826	0.224611	0.0531012	-0.176749	-0.161495	-0.0888933	0.0383443	0.337065	-0.557331	0.0451548	-0.461389	-1.51472	-0.576483	-1.1514	-0.461669	0.682859	0.411602	-0.106973	0.197894	0.287398	0.029736	0.197232	0.0200507	-0.141252	-0.0290809	0.179119	0.0750092	-0.0113652	-0.0286696	-0.0579889	-0.0845835	0.140419	0.107334	-0.0746394	-0.0823042	-0.182129	0.0970199	0.250064	-0.181668	0.0981454	-0.0458004	0.0495579	0.0845017	-0.016068	-0.286134	-0.0133493	0.265648	-0.138595	-0.124803	0.186786	-0.303447	0.0202425	0.183338	-0.0182169	0.0470932
OBSCN;S5772;LSHTSSDDESRAGTPSLVTYLKKAGRPGTSP	0.367005	-1.30766	-1.26428	-0.0846379	-0.0212848	-0.436553	0.28582	-1.14419	-1.31934	-0.484967	-0.281602	-0.186735	-0.0164397	-0.524885	-0.932652	0.138065	-0.46885	-0.956119	-0.344575	-0.822101	-0.930066	0.0654637	-0.053881	-0.855382	-0.261974	-1.61366	-0.577206	0.531919	0.00837785	-0.925187	0.342908	-1.41111	-0.599575	0.401516	-0.116918	-1.29805	0.139799	-0.272493	-0.784091	-0.377291	0.0841689	-2.20366	-0.987633	-0.32159	-0.591402	0.189242	-0.835614	-0.338055	0.176343	-1.18658	-0.650816	0.0569635	-0.419031	-0.569815	0.521338	-0.840936	-1.68946	-0.658863	0.0305171	-0.375204
OBSCN;S6209;SAQGYLSSREQEGTESTTDEGQLPQVVEELR	-0.00561643	0.154905	-0.110433	-0.212763	0.23837	0.0426258	9.19e-05	-0.143826	-0.0320856	-0.0418708	-0.000781775	0.116962	0.00542329	0.319693	0.0479683	0.0436588	0.0168931	-0.0145494	-0.121995	-0.145093	-0.00380981	-0.0571647	-0.0805861	-0.186281	0.159493	0.105677	0.0899021	0.0209783	0.00910927	-0.121014	0.0498272	0.0881578	0.045865	0.234865	0.0582279	-0.0166317	0.182327	0.281446	0.0403325	0.113438	0.142517	0.129634	0.0742244	0.188252	0.0876519	-0.100106	0.0840396	-0.165829	0.0684517	0.0669148	0.199603	-0.0185597	0.0921862	-0.0325803	-0.467127	-0.0258072	-0.0947387	0.0724226	0.405234	0.366859
OBSCN;S6345;ETIEVRVKKMGPQGVSPTTEVPRSSSGHLFT	0.430775	-0.627386	-0.923375	0.506129	-0.936402	-0.94863	0.404929	-1.52823	-0.745622	0.036933	-0.490434	-1.02947	0.276055	0.23701	-1.99829	0.0503422	-0.485222	-0.656159	-0.0422048	0.722202	-0.750689	-0.40271	-1.39376	-0.688102	-0.0640044	-0.322702	-0.502986	-0.851779	-0.108936	-0.767389	-0.159008	-0.375571	-0.698725	-0.498623	-0.358378	-0.442459	-0.204976	-0.915065	-1.13967	0.583718	-0.806069	-0.563825	0.252179	-0.472042	-0.845359	-0.447111	-0.598656	-0.668791	-0.247273	-0.0661007	-1.21596	0.160258	-0.678045	-0.842162	-0.0645691	-0.720135	-0.488526	0.280942	-0.954894	-0.391021
OBSCN;S6520;SAKITQAKLQVPGGDSDEDSKTPSASPRHGR	0.188541	0.0842366	-0.0794377	-0.0377473	0.187941	0.193444	-0.0206012	-0.116215	0.0114201	-0.219092	0.122758	0.486207	-0.00183169	0.0967241	-0.026206	0.0683297	0.215028	0.109067	-0.153409	0.0387686	0.0337371	0.157158	0.245009	0.0149666	0.0387181	0.033542	-0.0276377	-0.0120975	0.0149563	0.0638594	-0.130881	-0.121708	-0.0423814	0.00405363	-0.051035	-0.00151016	0.0291714	0.029582	0.00189309	0.0457054	0.0997521	0.213167	0.130609	0.0823616	0.123335	-0.00300537	0.158856	0.190315	-0.055968	-0.103399	0.0360807	0.056355	0.0544606	0.0850508	-0.0861635	-0.101015	0.096752	0.00215557	0.132881	0.381106
OBSCN;S6524;TQAKLQVPGGDSDEDSKTPSASPRHGRSRPS	-0.239907	-0.220687	-0.352814	-0.189832	-0.152364	-0.148975	0.108865	0.0369719	0.19507	-0.0985641	0.291073	0.232552	-0.0506635	0.102778	-0.108095	0.103138	0.257768	0.0605947	-0.142682	0.0450214	0.00974993	0.184238	0.235381	0.0222147	0.152121	0.101121	0.0475098	0.0645276	-0.021003	0.122809	0.308654	-0.230405	-0.521202	-0.240263	0.47144	0.261157	-0.179879	-0.130394	-0.195805	-0.180991	-0.149433	-0.0213799	0.156697	0.112804	0.113505	-0.0829829	0.12982	0.152077	0.0177801	-0.142385	0.125267	0.21734	0.182902	0.134634	-0.0267785	-0.0412093	0.138837	0.119184	0.293952	0.4195
OBSCN;S6528;LQVPGGDSDEDSKTPSASPRHGRSRPSSSIQ	0.143062	0.269497	-0.650794	0.0935875	-0.720608	-0.0718642	0.0435039	-0.779321	-0.268856	0.204202	-0.241715	-0.429046	0.383293	0.978657	-0.800439	-0.846936	-0.806403	0.197033	-0.281809	1.29072	-0.894953	0.229719	-0.681097	-0.247151	-0.171942	-0.337258	-0.467932	-0.465532	0.0428695	-0.575033	-0.012909	0.0758796	-0.534879	0.308709	-0.0856014	-0.300736	-0.140026	-0.24061	-0.315777	0.321985	-0.0199227	-0.182195	0.074038	-1.42	-0.447318	-0.0797894	0.526858	0.146662	-0.0820936	0.08458	-0.331502	0.144656	-0.152385	-0.461994	0.0938899	-0.260556	0.0230166	0.0403909	-0.757479	-0.390721
OBSCN;S6530;VPGGDSDEDSKTPSASPRHGRSRPSSSIQES	0.167504	-0.497624	-0.820468	-0.152887	-0.475792	-0.638884	0.108565	-1.12119	-0.60533	0.23579	-0.354348	-0.848314	-0.746444	-1.32202	-0.193113	0.333172	0.857206	-0.900552	0.185603	0.0827118	-0.953834	-0.385727	0.207293	-1.0886	0.2627	-0.0169279	-0.21617	-0.0681985	0.295019	-0.9216	-0.194064	-0.520696	-0.841624	-0.0170094	-0.513563	-0.799011	-0.218039	-0.51166	-0.657958	0.140817	-0.538072	-0.526311	0.0495186	-0.313449	-0.673279	-0.14669	-0.393579	-0.528881	-0.177437	-0.568336	-0.750818	0.0240461	-0.402621	-0.739807	0.29888	-0.348606	-0.347773	0.2999	-0.819987	-0.647237
OBSCN;S6538;PRGPLGLFRPEPRGASPPGPQVRSLEGTSFL	-0.114902	0.0921203	-0.185643	0.0151955	-0.16657	-1.07893	0.0107471	-0.053197	-0.338558	0.0173553	-0.261636	-0.742261	0.199946	-0.300615	-0.856331	0.180183	-0.25938	-0.469364	0.196753	-0.418983	-0.192853	0.212708	-0.361666	-0.863076	-0.0386032	-0.313354	-0.322058	-0.013712	-0.249065	-0.840425	-0.0861456	-0.207184	-0.357292	0.0777492	-0.432161	-0.602602	-0.0928202	0.00453541	-0.695045	-0.144891	-0.24642	-0.353098	-0.0183262	-0.0440463	-0.347088	-0.0912766	-0.271647	-0.529402	-0.171067	-0.228582	-0.253591	-0.00808463	-0.186314	-0.812132	0.00926109	0.225463	-0.177405	-0.14007	-0.411368	-1.031
OBSCN;S6911;RTDTVSYVFRNMMKLSSIDLNDQVEGDDRAF	0.00525639	0.135034	-0.0848789	-0.144615	-0.0607881	-0.0633268	-0.0741976	-0.278639	-0.277063	-0.0133592	0.127549	0.0204942	0.0271988	0.26958	0.0386835	0.114278	-0.00747214	-0.0780167	-0.0343216	-0.0522701	-0.294451	-0.0905626	0.0293223	-0.175644	0.179123	0.385939	0.209081	0.281427	0.468189	0.443878	-0.32057	-0.200115	-0.177422	-0.153215	-0.328845	-0.317884	-0.148038	-0.141789	-0.267722	-0.0788163	-0.109389	-0.0213637	0.175339	0.208531	0.308934	0.238278	0.281099	0.132229	0.0915811	-0.0737804	0.0151853	-0.0217837	0.0341384	-0.0787673	0.0162815	0.0434672	0.0224094	-0.0492837	-0.234149	-0.0266961
OBSCN;S6912;TDTVSYVFRNMMKLSSIDLNDQVEGDDRAFE	0.219832	0.312373	-0.0448252	-0.279269	0.141385	0.0733257	-0.125604	-0.263652	-0.128879	0.0589699	-0.0513834	-0.0571801	-0.0174267	0.265131	-0.0258048	0.112413	-0.0089682	-0.0174615	-0.33255	0.213917	0.262288	0.0289127	0.254813	-0.324805	-0.0259593	0.0487046	-0.203859	-0.0126341	0.0215437	-0.0395245	-0.0735034	-0.180064	-0.0154598	0.273322	0.145375	0.056455	0.0595293	0.178133	-0.0446351	-0.140927	0.042115	0.00566198	0.0348262	0.05915	0.0899686	0.0780688	0.0897149	-0.134213	0.120364	0.0457092	0.206012	0.123513	0.125926	0.0675645	-0.131656	0.0744751	0.214042	0.0297772	0.0349717	0.0184818
OBSCN;S7730;LVMRSIPELLRGPPDSPSLGVARHLCRDTGG	-0.150258	0.0584001	-0.304815	0.168935	0.0209929	-0.015183	-0.152596	-0.146722	-0.0298372	-0.236617	-0.223162	-0.142665	0.323525	-0.446898	-0.602236	-0.501261	-0.397987	1.91323	-0.829107	-0.653177	0.479318	0.258211	0.531096	0.252521	0.22328	0.301785	0.0950272	0.141074	-0.0140981	0.153303	0.0265657	0.174107	0.152496	0.314203	0.190285	-0.0615806	0.119228	0.563331	0.0155219	-0.0129656	0.107471	0.0161603	-0.0333869	-1.89e-05	-0.0851577	0.13747	0.174084	0.100556	-0.00209288	-0.0653771	0.0567715	0.170275	0.114868	-0.115271	-0.0868896	0.25019	-0.0603441	0.122406	0.0173452	-0.110253
OBSCN;S7765;SSSSDNELAPFARAKSLPPSPVTHSPLLHPR	0.101202	0.208266	0.168173	-0.190382	0.029517	-0.0218273	0.0752039	0.0467914	0.24066	-0.0910774	0.0345821	0.00715497	-0.0411916	0.406921	0.102505	0.0879627	-0.236293	-0.194918	-0.0661918	0.192666	0.332179	-0.131195	-0.0660555	-0.170196	-0.0138762	-0.0363772	0.0698874	-0.00356538	-0.0563856	-0.105344	-0.0158615	0.15509	0.243255	0.0991511	-0.135486	0.0140059	0.0312379	0.348065	0.182989	0.0403242	-0.0134251	-0.0991121	-0.0609899	0.169017	0.236027	0.0558407	-0.0523745	-0.0779228	-0.0290022	0.21484	0.189351	0.0742743	0.0137341	-0.0649974	0.00883115	0.262545	0.254256	0.0693058	-0.0542867	0.0193603
OBSCN;S7769;DNELAPFARAKSLPPSPVTHSPLLHPRGFLR	0.109629	0.213664	0.171346	-0.178595	0.032499	-0.0186897	0.0843269	0.0535974	0.246104	-0.084544	0.0352335	0.00668208	-0.0387447	0.409388	0.102715	0.0910223	-0.235796	-0.197226	-0.0735117	0.105331	0.283955	-0.119392	-0.0493771	-0.19818	-0.0267498	-0.0600864	0.0526962	-0.0186421	-0.0908468	-0.136905	-0.0205116	0.137402	0.238736	0.0987101	-0.143627	-0.0050566	0.0178083	0.321872	0.151623	0.0228042	-0.0391666	-0.128071	-0.0504461	0.175686	0.241779	0.0648686	-0.0512194	-0.0779091	-0.029531	0.207031	0.184649	0.0655408	0.000754729	-0.0765273	0.014359	0.265195	0.259983	0.0715987	-0.0544558	0.0183781
OBSCN;S7774;PFARAKSLPPSPVTHSPLLHPRGFLRPSASL	0.108877	0.202785	0.182298	-0.187273	0.0320894	-0.0055127	0.0560194	0.0765419	0.232426	-0.0934452	0.037499	-0.065813	-0.0620712	0.424096	0.079109	0.0924461	-0.264541	-0.234039	-0.0532671	0.206472	0.330488	-0.132162	-0.093099	-0.182432	-0.0043359	-0.0364711	0.0802982	0.0140124	-0.0460021	-0.089726	-0.0400193	0.142315	0.23398	0.0800079	-0.140618	-0.0047687	0.023509	0.345106	0.189292	0.0284818	-0.0282064	-0.121635	-0.0547942	0.142734	0.218854	0.0441828	-0.0821815	-0.071714	-0.00568215	0.237555	0.20313	0.0839032	0.0188239	-0.0647596	0.0297862	0.244642	0.252861	0.0718231	-0.0517588	0.0286042
OBSCN;S7786;VTHSPLLHPRGFLRPSASLPEEAEASERSTE	-0.118823	0.028287	0.766471	0.59608	-0.489794	-0.532161	0.238016	0.240087	-0.573768	0.294668	-0.245694	0.0795158	-0.0683643	0.567497	0.0966267	0.101663	0.0268887	-0.416056	-0.107474	0.155124	0.386727	-0.209843	-0.118523	0.138919	-0.159877	0.0745307	0.215242	-0.922848	0.654697	0.164194	0.574492	-0.0291923	0.521514	-0.49872	-0.0106532	-0.366858	-0.000776804	0.288374	0.527758	-0.370372	0.565162	-1.16019	0.469365	0.664177	-0.300799	-0.269424	-0.209039	-0.244025	0.228083	0.140981	0.211428	0.0933066	-0.104748	-0.175868	-0.305592	0.170171	0.536432	0.436439	0.160783	-0.872657
OBSCN;S7788;HSPLLHPRGFLRPSASLPEEAEASERSTEAP	0.0662601	0.381936	0.144582	-0.273418	0.299526	0.109088	0.0136039	0.151621	0.392397	-0.062316	0.302988	0.187549	0.0240166	0.635016	0.182122	0.0637116	0.0133784	-0.00933112	-0.0911029	0.383495	0.511705	-0.0241429	0.269241	-0.0610248	-0.00329106	0.13832	0.0566301	0.0333228	0.0865009	-0.0539959	-0.0299999	0.299174	0.0765213	0.116254	0.0996301	-0.0620167	-0.105426	0.311764	0.0509622	-0.0638645	0.120748	-0.0879958	0.054212	0.273745	0.115282	0.140275	0.316001	0.118259	-0.0120001	0.341997	0.373686	0.128865	0.23541	-0.0114996	-0.0219511	0.42753	0.322436	0.0469922	0.223453	0.147785
OBSCN;S7796;GFLRPSASLPEEAEASERSTEAPAPPASPEG	0.30202	0.541101	0.409073	0.0568143	0.330453	-0.142105	0.017178	0.416864	0.909735	0.506499	-0.247589	0.0474233	0.166343	0.740857	0.454372	0.224879	-0.183637	0.141774	-0.336774	0.624954	1.03971	-0.438058	0.215047	0.661908	0.300137	1.06153	0.655277	-0.313562	0.184725	-0.291805	0.691042	0.0345584	-0.256132	-0.264547	1.28753	0.340957	0.338201	0.610554	0.150194	0.100609	0.482429	0.304853	-0.193851	0.44328	0.229276	0.54946	0.589281	0.0493989	0.282159	0.644573	-0.500029	-0.854118	1.37374	0.76588	-1.01658	0.783749	0.103643	-0.117857	1.44128	0.606832
OBSCN;S7838;RHSVIRSLFYHQAGESPEHGALAPGSRRHPA	-0.0834041	0.0987823	-0.00788801	-0.185836	-0.0270988	-0.0453496	0.0627111	-0.13128	-0.0371435	0.0352049	-0.0522376	-0.220574	0.0727889	0.278375	-0.0554664	-0.0526689	-0.143372	-0.292156	0.0900292	-0.200276	0.20621	0.114803	-0.114707	-0.210548	-0.095872	-0.106874	0.0138894	0.105697	0.0956732	-0.0890219	-0.0773958	-0.0450755	-0.0276964	0.212959	-0.177654	-0.023761	0.0248078	0.183484	0.126799	-0.0409236	-0.0814435	0.0521832	-0.214022	-0.312802	0.0187531	-0.0927795	-0.216368	-0.0588546	0.100111	0.0914832	0.175725	0.00476677	-0.126641	-0.0494812	0.0559459	0.226668	0.0853716	-0.0369221	-0.362739	-0.170681
OBSCN;S7899;EAAREEQATLLAKAPSFETALRLPASGTHLA	-0.105044	0.600948	0.429302	-0.4742	0.792729	0.524997	-0.130165	0.664286	0.804452	0.0645344	0.63491	0.611216	0.160067	0.932743	0.584751	0.0312733	0.378431	0.468196	-0.0282298	0.393091	0.603794	-0.107636	0.47927	0.197506	0.135844	0.531552	0.491604	0.18134	0.232883	0.613884	0.134923	0.501516	0.498956	0.174612	0.440841	0.372097	0.010431	0.657496	0.521462	-0.0622613	0.635603	0.45362	-0.117366	0.509333	0.55817	0.28122	0.573024	0.197194	0.0639496	0.692638	0.527073	0.219495	0.455257	0.317743	-0.255785	0.776005	0.691389	-0.177004	0.550319	0.574888
OBSCN;S7918;ALRLPASGTHLAPGHSHSLEHDSPSTPRPSS	-0.0726503	-0.251047	-0.51465	0.0309897	-0.705876	-0.466279	0.0313752	-0.203479	0.0338436	0.0276018	-0.731795	-0.670309	0.394587	-0.39714	-0.10116	0.0333553	-1.04322	-0.391159	-0.36186	-0.331838	-0.299038	-0.566737	-0.0957888	0.0689897	-0.873556	0.195169	0.316897	-0.239857	-0.573502	-0.432653	0.029688	-0.236318	-0.237591	0.363209	-1.01918	-0.549464	0.170851	-0.764081	0.20733	0.241089	-0.41873	-1.12839	0.139449	-1.03718	-0.51087	0.470882	-0.98179	-0.00230328	0.257852	-0.343531	-0.225349	-0.243029	-0.467221	-0.478421	0.156042	-0.387122	0.159242	0.0107191	-0.98233	-0.815585
OBSCN;S7920;RLPASGTHLAPGHSHSLEHDSPSTPRPSSEA	0.425848	0.445771	-0.201869	0.153284	0.268669	0.0798177	0.00178753	0.832504	0.615198	-0.00186215	-0.167643	0.144832	0.77487	0.924145	-0.0637088	-0.969382	0.120514	1.03682	-0.595923	-0.0707389	1.48986	0.563253	-0.207946	0.732244	-1.00523	1.05786	0.98536	0.180024	0.392047	0.284149	-0.17338	-0.407579	0.796039	-0.306532	0.873594	1.05209	0.860966	0.127501	0.185093	0.49437	0.103864	0.442723	-0.632504	0.0669288	1.84665	0.0662645	0.213478	0.257022	0.684934	0.156876	0.646605	0.288276	0.0106354	0.0698516	-0.320199	0.482294	-0.811877	-0.488866	0.734987	1.71869
OBSCN;S7925;GTHLAPGHSHSLEHDSPSTPRPSSEACGEAQ	0.122726	0.179393	-0.326411	-0.0197678	0.0865244	0.32081	0.0925467	0.160628	0.29617	0.374194	0.35311	0.18175	0.241615	0.455837	-0.628203	-0.913972	1.26226	0.906988	0.170297	1.23853	-0.150491	-0.345733	0.142577	0.3554	0.669961	0.827988	0.232772	-0.526972	0.210631	-0.232944	-0.810228	0.542981	-0.0402753	0.221231	1.42791	0.0421893	-0.309544	0.54833	0.123048	0.345863	0.0592475	0.211841	-0.0164573	-0.0941493	-0.468506	0.702413	-0.128114	0.880177	0.237232	0.146907	0.282012	0.307756	0.374635	0.348249	-0.307332	0.152016	0.17074	-0.235827	0.466713	0.849791
OBSCN;S8031;GSFPPGSCKEAPLVPSSPFLGQPQAPPAPAK	0.435647	-0.204035	-0.601191	-0.0310017	-0.0293863	-0.0763007	0.188149	-0.496772	-0.558348	0.0514472	-0.271702	-0.308019	0.0448843	-0.236153	-0.225626	0.103688	-0.0891605	-0.137249	0.217135	-0.0402972	-0.442264	-0.00860782	-0.5343	-0.341785	-0.305733	-0.337992	-0.475777	-0.169017	-0.583722	-0.355521	-0.1016	-0.357048	0.0314751	0.109708	-0.331236	-0.336685	-0.054502	-0.106201	-0.56775	0.0700696	-0.335489	-0.390459	-0.21199	-0.19899	-0.274352	0.0852342	-0.0946273	-0.0892557	-0.0652053	0.0815808	-0.0599149	-0.168311	-0.322631	-0.0250911	-0.122988	-0.100496	0.0153232	-0.0670071	-0.339694	0.0394339
OBSCN;S8032;SFPPGSCKEAPLVPSSPFLGQPQAPPAPAKA	0.275739	-0.503165	-0.742961	-0.182879	-0.1642	-0.193296	0.39221	-0.43709	-0.216567	0.0456348	-0.208063	-0.280093	-0.0869906	-0.434225	-0.353761	-0.00156502	-0.14927	-0.308401	0.235296	-0.117154	-0.423281	0.0206663	-0.408254	-0.352991	-0.0605877	-0.133819	-0.191346	0.0723893	-0.41669	-0.189951	-0.235828	-0.296449	-0.188423	0.0918349	-0.358676	-0.276948	0.0057728	-0.0824162	-0.453598	0.100003	-0.328557	-0.392453	-0.334806	-0.296822	-0.522795	-0.0719124	-0.200928	-0.244799	-0.107283	0.0105531	-0.192288	-0.150591	-0.289584	-0.229384	-0.0458585	-0.0486183	0.06029	0.038754	-0.256232	0.143065
OBSCN;S8048;PFLGQPQAPPAPAKASPPLDSKMGPGDISLP	0.0136129	-0.0212	-0.274571	-0.0368302	0.129243	0.0941652	-0.000875273	-0.0483754	0.0220537	-0.147352	0.0999476	0.0155506	0.0914306	-0.177411	0.0216763	-0.0187673	-0.071798	0.189385	0.0881205	-0.0218727	-0.330839	0.219541	0.102845	0.036415	-0.00593985	0.0321808	-0.0504526	-0.00087762	0.0196708	0.0722159	-0.0749663	0.0249204	0.0412272	0.0697066	0.0567942	-0.00875478	-0.0600367	0.0411181	-0.0349471	-0.0705532	0.02524	0.102178	-0.044572	-0.00532458	-0.0683343	0.021529	0.0879793	0.0708595	0.00499108	-0.0198243	0.00423479	0.0176532	0.0311327	0.0696821	-0.0395253	0.00255843	0.027929	-0.0262887	-0.0535115	0.0932169
OBSCN;S8201;RAESQSEEQQEARAESPLPQVSARPVPEVGR	0.115984	0.114376	-0.27458	0.136713	0.190438	0.128716	-0.0848132	-0.318414	-0.0807825	-0.161576	-0.0132625	-0.318825	0.461387	-0.231991	-0.7557	-0.144332	0.632467	-0.15601	-0.49462	0.949692	-0.0198841	0.563402	-0.0859713	-0.716425	-0.118353	0.0570679	-0.151997	-0.194103	0.749204	-0.0288733	-0.079156	0.195346	-0.0216698	0.143136	0.217634	-0.249185	-0.0237756	0.336776	-0.0487304	-0.133866	-0.0164552	-0.0772661	-0.108863	0.321045	-0.15128	-0.13812	0.113027	-0.127671	0.0362612	-0.00243318	-0.0455006	0.010671	-0.0563141	-0.241737	0.129016	0.200446	-0.171967	0.0850066	-0.0501031	-0.101026
OBSCN;S8407;GLEKEGPPRKKPGLASFRLSGLKSWDRAPTF	0.0741423	0.753138	0.232942	-0.223641	0.454556	0.179701	-0.0199284	0.457192	0.830437	0.155256	0.552714	0.507471	0.10853	0.924711	0.54919	-0.158803	0.552057	0.37305	-0.171055	0.51545	0.57599	-0.0897713	0.910687	0.371118	0.226506	0.598841	0.685717	-0.568256	0.460596	0.51946	0.295769	0.751535	0.256542	-0.235721	0.627763	0.18725	-0.0379779	0.641713	0.335288	0.0470113	0.520404	0.704244	0.0261654	0.382595	0.712943	0.385815	0.578828	0.311342	-0.119361	0.68714	0.14866	0.776806	0.323695	0.697394	-0.268047	0.806634	0.781398	-0.20344	0.707633	0.549508
OBSCN;S8611;SPSEQVLLGGPSHLASEEESQGRSAQPLPST	0.194776	-0.337403	-0.491425	0.293257	-0.950075	-0.676882	0.292762	0.0210688	-0.134955	0.0985208	-1.41863	-0.864576	0.378961	0.0217999	-0.536802	-0.386624	-0.691865	-0.536178	0.170412	-0.182936	-0.133195	-0.00418703	-0.721206	-0.411966	0.252054	-0.565839	0.314095	-0.323396	-0.423906	-1.44845	0.338001	-0.18306	-0.554267	0.154419	-0.654282	-0.982946	-0.929031	-0.0749155	-0.46446	0.787453	-1.02053	-0.203552	-1.04127	-0.0209422	0.747965	-0.555165	-0.754813	-0.303135	-0.0638236	0.496901	-0.175203	0.15253	-1.30929	-0.954766	0.399857	-0.380465	-0.560516	-0.209505	0.0692581	-1.27884
OBSCN;S934;MEVTWYKDGKKLSSSSKVHVEAVGCMRRLVV	0.132091	0.154914	-0.577982	-0.0902104	0.0625882	0.363893	0.179252	-0.293518	-0.0282379	-0.0611517	0.217148	0.248665	-0.0965379	-0.448988	0.405623	0.27368	0.115413	0.039358	0.0187592	-0.214838	0.640945	-0.140088	-0.420299	0.392442	0.154556	0.0987106	-0.12112	-0.152085	-0.0864117	0.0114214	-0.273706	0.073282	0.171897	-0.441154	0.280428	0.364978	0.0534921	-0.0637139	-0.0635759	-0.0633836	-0.0543575	0.0760369	0.114778	-0.0879869	-0.0863378	-0.0443158	0.0111585	0.0824391	0.00500194	-0.242812	0.116176	0.280559	0.177221	0.146538	-0.0410042	-0.311275	-0.0527332	0.191467	0.11188	0.474612
OBSCN;T3807;HFIGRLRHQESIEGATATLRCELSKAAPVEW	-0.0390694	0.60348	0.793967	-0.0252011	0.450079	0.927089	0.169528	0.703811	0.895483	-0.133032	0.229426	0.833251	-0.350668	0.531165	1.38376	0.145674	0.392409	0.853948	-0.238735	0.543986	1.50362	0.271295	0.270406	0.698538	0.0115731	0.488931	1.35351	-0.279456	0.565168	0.723727	0.396525	0.496263	1.07249	0.28481	0.13	0.563681	0.052277	0.995617	1.10101	-0.254477	0.297009	0.598255	-0.524456	0.193396	1.38651	0.176666	0.343948	1.09573	-0.0891962	0.498914	1.20057	-0.25558	0.560994	0.908097	0.587937	0.510281	1.04032	0.0935857	-0.0305714	0.676832
OBSCN;T5038;PRPKFKTRLQSLEQETGDIARLCCQLSDAES	0.0111102	0.287338	0.0587023	-0.247827	0.17427	0.0158533	-0.12679	0.0967591	0.424813	0.300882	0.152939	0.657613	-0.289848	-0.194085	-0.52091	0.108088	0.750117	1.21149	0.106316	0.0953182	0.432756	-0.0216125	0.359546	-0.0785145	0.123216	0.212174	-0.121314	0.199116	0.00617173	0.202515	0.0174207	0.111451	0.521467	0.271607	-0.146378	0.0627996	-0.190877	-0.150665	0.188866	0.268476	0.348885	0.291288	-0.213599	-0.278567	1.31716	-0.355287	0.597482	-0.229634	0.199107	0.2979	0.121833	0.199158	0.0349785	0.102651	-0.281876	0.461413	0.585415	-0.076779	0.167188	0.319846
OBSCN;T5711;LWEALARKRRMSREPTLDSISELPEEDGRSQ	-0.223273	1.36632	0.992354	-0.428664	1.46904	1.28006	-0.234276	1.28633	1.0332	-0.408803	1.37908	1.4217	0.127836	1.40313	0.858533	0.0796704	0.918138	0.975037	-0.101146	1.00338	1.11502	0.0479413	1.346	0.960762	0.190496	1.1146	1.0186	0.398777	0.660987	1.13907	0.212244	1.07891	0.986728	0.13345	0.978771	0.844443	0.137979	1.23149	0.86793	0.114192	1.18995	0.946232	0.102705	1.04475	1.0122	0.379097	1.12819	0.897503	-0.0490828	1.00368	1.45432	0.00391743	1.40253	1.3224	-0.381202	1.11506	1.06537	-0.101859	1.51012	1.41871
OBSCN;T5745;QEAEEVAPDLSEGYSTADELARTGDADLSHT	-0.00429318	0.378312	0.289737	-0.3486	0.230926	0.104055	0.0693689	0.328118	0.447569	-0.19407	0.36351	0.196887	-0.0159774	0.618036	0.158281	0.00733273	0.0798094	0.171036	-0.101898	0.29715	0.507055	-0.087651	0.416031	0.0223077	0.116686	0.227948	0.272973	0.16835	0.138738	0.0732106	-0.0641295	0.371316	0.321681	0.167257	0.31354	0.0993072	0.102289	0.636178	0.233647	0.0926312	0.362227	0.133939	0.0328292	0.351038	0.415589	0.114919	0.307671	0.0642052	0.0392296	0.254297	0.451042	0.214507	0.399601	0.190457	-0.30063	0.328538	0.25512	-0.00814999	0.49131	0.308007
OBSCN;T5770;ADLSHTSSDDESRAGTPSLVTYLKKAGRPGT	-0.0148845	-0.439947	-0.730429	-0.080417	-0.227638	-0.184732	0.000705052	-0.53904	-0.680827	-0.201984	-0.228087	-0.26696	0.0868047	-0.425584	-0.468748	0.0206184	-0.373954	-0.323557	-0.415225	-0.596781	-0.684389	0.290111	0.115917	-0.541294	0.129982	-0.367958	-0.461627	-0.204404	-0.411955	-0.612545	-0.0246274	-0.56233	-0.365081	0.282523	-0.292552	-0.315312	0.0672844	-0.493122	-0.435704	-0.118775	-0.338285	-0.448269	0.176215	-0.235023	-0.290743	0.0874601	-0.368543	-0.401353	0.0881214	-0.588438	-0.520288	0.0278951	-0.283217	-0.232242	-0.231737	-0.550734	-0.4926	0.0343338	-0.420462	-0.0975722
OBSCN;T6207;YFSAQGYLSSREQEGTESTTDEGQLPQVVEE	0.475435	-0.12711	-0.161083	0.155539	-0.26314	-0.27874	0.131596	0.0220528	0.215373	-0.120155	-0.597732	-0.263512	0.163262	0.354276	0.0605657	-0.0721851	-0.330585	-0.218559	0.0364746	-0.52192	0.258269	0.0753814	-0.292368	0.29524	0.18788	-0.44302	0.201069	-0.162105	-0.224381	0.142437	0.105456	-0.526641	-0.290119	-0.407124	0.369965	0.511607	0.225301	-0.236889	-0.290925	0.355521	-0.0997698	-0.378761	-0.683316	-0.0011477	-0.120919	-0.35102	0.67344	0.341654	0.322453	-0.00560735	0.0242196	0.028048	0.0332611	-0.559015	-0.416665	-0.114633	-0.0396086	-0.049776	0.229075	0.28873
OBSCN;T6210;AQGYLSSREQEGTESTTDEGQLPQVVEELRD	-1.0411	0.981445	-0.308466	-0.299303	-0.21207	-0.0102861	0.551762	-0.146918	-0.0101194	-0.30797	-0.271302	-0.374557	0.533639	0.403226	-0.299755	0.0125505	-0.140891	-0.524889	-0.388714	1.37683	-0.0725637	-0.112806	-0.263402	-0.366998	-0.118856	0.481427	-0.544195	0.635524	-0.0260021	-1.09266	0.429749	-0.3589	-0.238355	0.311382	-0.712989	-0.558755	-0.258052	0.323018	1.01399	0.121271	-0.978842	-0.92332	-0.802903	-0.686227	0.196826	0.322999	1.06618	-0.691352	0.617298	-0.43582	0.181247	-0.0380033	-0.211668	-0.623714	-0.0341449	-0.264221	-0.207601	-0.134321	-0.327741	0.0889627
OBSCN;T6211;QGYLSSREQEGTESTTDEGQLPQVVEELRDL	0.456642	0.12046	-0.689043	-0.517396	0.116461	0.551694	0.101873	-0.224246	0.450479	-0.377463	-0.00174605	0.296765	0.312679	0.433697	0.416572	-0.0270742	-0.253197	-0.836698	0.0409194	0.296066	-0.120647	-0.316936	0.0297642	-0.0226299	-0.144853	-0.941874	0.740877	-0.188219	0.443126	0.117121	-0.363022	0.547529	-0.287449	0.0318813	0.802755	-0.604427	0.0134585	-0.247897	-0.229087	0.404048	-0.141556	-0.35489	0.358253	0.0499442	-0.0441948	0.0852938	0.0743097	-0.172887	0.0185349	-0.438081	-0.150269	0.647274	0.26939	-0.43036	-0.54714	0.0404858	-0.282716	0.011246	0.416938	0.223319
OBSCN;T6501;EVGTEEFLQKLTSQITEMVSAKITQAKLQVP	0.433847	0.308836	-0.282512	0.184365	0.659484	-0.857054	0.0781117	0.287381	0.505044	-0.00915883	0.0939752	-0.529114	-0.270097	0.995354	0.0318664	0.26533	-0.158794	-0.362474	0.226227	0.439193	0.325375	-0.190297	-0.10523	-0.349694	-0.0431674	0.725639	0.519372	-0.737895	0.331903	-0.547605	0.0685199	0.695613	0.522851	-0.554418	0.492469	-0.803223	0.379185	0.628676	0.495193	-0.717175	0.521757	-1.02994	0.252518	0.41021	0.0214178	0.698987	-0.540397	-0.522243	-0.302907	1.29851	0.29697	0.0199163	0.176724	-1.06445	0.0829251	0.969777	-0.540513	0.135183	-0.15091	-0.32048
OBSCN;T6526;AKLQVPGGDSDEDSKTPSASPRHGRSRPSSS	-0.0120569	-0.785312	-1.19749	-0.207594	-0.877574	-0.929492	0.00718305	-1.28723	-0.851974	-0.0396495	-0.829728	-1.08131	-0.443016	0.124364	-1.97716	0.444479	-0.808888	-0.646196	0.37704	-0.327213	-0.964186	0.401028	-1.20331	-1.37559	0.343067	-0.225075	-0.449967	-0.0868614	0.0509905	-1.17775	-0.193539	-0.64083	-0.966817	-0.134963	-0.77342	-1.09341	-0.226567	-0.797309	-0.88282	-0.119502	-0.853922	-0.731333	0.0799112	-0.523008	-0.949994	-0.326904	-0.809258	-0.828114	-0.183372	-0.770264	-0.975007	-0.221321	-0.778497	-1.1025	0.356732	-0.597037	-0.529342	0.185906	-1.15909	-0.983736
OBSCN;T7772;LAPFARAKSLPPSPVTHSPLLHPRGFLRPSA	0.0322125	0.202933	0.0652326	-0.264109	-0.0289982	-0.15374	0.106535	-0.0837491	0.236476	-0.109485	0.00170325	0.19989	0.00367549	0.342674	0.150192	0.0643374	-0.179099	-0.110281	-0.043361	0.30866	0.434396	-0.10528	0.00108766	-0.0885744	0.0170906	0.0257019	0.0779602	0.00661888	0.00603654	-0.0744741	0.0672274	0.231499	0.287043	0.161743	-0.108057	0.102012	0.101791	0.423789	0.243494	0.117283	0.0815232	0.0227465	-0.105596	0.215158	0.254842	0.0613896	0.00416072	-0.13073	-0.0966593	0.142342	0.148372	0.0696749	0.0211923	-0.0445548	-0.110323	0.312369	0.229512	0.0252346	-0.107796	-0.054083
OBSCN;T7902;REEQATLLAKAPSFETALRLPASGTHLAPGH	-0.0386684	0.896939	0.533578	-0.174851	0.251517	-0.170579	-0.293879	0.577131	0.755387	-0.135256	0.252888	0.0910428	-0.0537089	0.988888	0.303839	-0.00102844	0.0850953	-0.00202315	0.173981	0.44724	0.605137	-0.162398	0.470482	0.114806	0.178826	0.30891	0.116485	0.213284	-0.230472	0.349103	-0.00886382	0.953882	0.544416	-0.0582051	-0.117846	-0.112083	-0.0285935	0.64161	1.10191	0.000942203	-0.0669148	-0.420334	-0.0905308	-0.151948	1.10001	0.329049	-0.664274	0.821892	0.177307	0.390919	0.344258	0.171877	0.16861	-0.0742401	-0.210298	0.370313	1.28388	0.0110152	0.207951	-0.292677
OBSCN;Y5743;LPQEAEEVAPDLSEGYSTADELARTGDADLS	0.101213	0.162823	0.0169162	-0.185673	0.104416	-0.0132993	0.0457689	-0.176309	-0.0104235	-0.147066	0.0603529	-0.0760474	0.0403114	0.403911	0.0329781	-0.00401453	-0.0486635	-0.194624	-0.0798338	-0.104856	0.104295	-0.160352	0.146579	-0.118067	0.0464585	0.106207	0.0404845	0.133915	0.0536352	-0.0549269	-0.328696	-0.154559	-0.235662	-0.0422088	-0.141081	-0.376308	0.145296	0.473491	0.208677	0.0698905	0.233369	0.108897	0.124217	0.399074	0.3304	0.194379	0.207181	0.0267033	-0.0806873	-0.092934	-0.00944765	-0.0303926	0.10146	-0.168432	-0.0344474	0.0506558	0.149829	0.191923	0.362378	0.316298
OCIAD1;S68;NSPLGEALRSGQARRSSPPGHYYQKSKYDSS	0.192916	0.0746774	0.173265	-0.139812	0.176858	0.0808244	-0.258258	0.106222	0.138038	0.28664	0.237939	0.0917405	-0.303854	0.512785	0.260431	0.354252	-0.135348	-0.0694358	-0.0725818	0.111984	0.53776	-0.14356	0.127367	0.0848952	-0.333482	-0.376745	0.370128	-0.57358	0.31921	0.78857	0.214334	0.110642	0.163988	0.0112156	0.0187117	0.0855229	0.201414	-0.0831019	0.0650269	0.135412	0.0735333	0.0834068	0.178332	-0.136656	0.125287	0.0537426	0.150884	-0.121045	0.0476979	0.094983	-0.0509067	-0.113505	-0.04225	-0.311773	0.201952	0.0351615	0.248301	0.0607275	-0.101885	0.128691
OCIAD1;S69;SPLGEALRSGQARRSSPPGHYYQKSKYDSSV	-0.0964479	-0.211583	-0.190329	-0.101945	-0.148637	-0.122011	-0.329757	-0.0173985	-0.0396756	0.134622	0.0251499	-0.0338784	0.289214	-0.262418	0.19944	-0.0995355	0.190573	-0.449951	-0.314211	0.0512388	0.620756	0.0359	-0.436397	-0.193631	0.0216235	-0.00875818	-0.0761189	0.0111596	-0.130077	-0.302713	0.0857581	0.0147886	0.00432199	-0.103415	-0.161671	-0.0683669	0.152334	-0.0786034	-0.143273	-0.033393	-0.0559927	-0.0597725	0.0591324	-0.180552	-0.155047	-0.0300919	0.0285088	-0.167059	0.0799686	-0.145327	-0.298084	0.204414	-0.0263616	-0.0437335	0.0717952	-0.227292	-0.0529599	-0.0371253	-0.306236	-0.0773965
OGFR;S326;GDEAGGHGEDRPEPLSPKESKKRKLELSRRE	0.0965001	0.212188	0.260454	0.238743	-0.130172	0.0585788	0.0935367	0.183297	-0.238218	-0.0171218	-0.0953149	0.00108438	0.187757	0.612463	-0.0360149	-0.981438	0.30196	0.0691982	0.0512995	0.222932	0.144576	0.545916	-0.344702	-0.208491	-0.0816914	-0.176386	-0.0132583	-0.105275	0.41175	-0.127235	0.0227824	0.241259	0.102311	0.01787	-0.026993	-0.0638426	-0.0481504	-0.232302	0.0320414	-0.212612	0.117121	0.202569	-0.0592989	-0.107003	0.381362	0.0210331	-0.255179	0.0332597	-0.0867561	0.0213077	-0.00257419	0.00973136	0.0474772	0.161828	-0.104707	0.597523	-0.253601	0.411882	-0.29253	-0.282249
OPTN;S177;SELQLKLNSSGSSEDSFVEIRMAEGEAEGSV	0.041274	-0.261362	-0.66013	0.105112	-0.197524	-0.260312	0.207934	-0.300488	-0.53087	0.0628916	-0.238727	-0.403226	0.111197	0.233826	-0.521414	-0.0569794	-0.271988	-0.623466	-0.655111	0.014087	-0.111656	0.446555	-0.233256	-0.496057	0.130384	-0.205968	-0.280365	-0.106251	-0.350778	-0.386908	0.348945	0.0272186	-0.730431	-0.211397	0.0293618	-0.534949	0.11941	0.0452075	-0.345824	0.0358791	-0.341482	-0.320596	0.0678658	-0.294762	-0.316411	-0.312699	-0.117125	-0.336503	-0.11861	-0.482813	-0.246304	-0.101872	0.316002	-0.405866	-0.200407	-0.487232	-0.346629	0.0858794	-0.462634	0.188933
OPTN;S520;RQSLMEMQSRHGARTSDSDQQAYLVQRGAED	0.683099	-0.387873	3.32071	-0.186402	2.29853	0.510792	0.234967	0.443493	2.37828	0.569182	2.07115	0.748325	-0.0832127	3.68693	0.598503	1.99512	0.770935	-0.251953	-0.2237	3.21935	1.7454	-0.868294	1.96047	1.06864	-0.135152	1.4229	1.29988	0.670363	2.4895	0.751542	-0.21583	1.95258	2.09099	-0.421705	0.562625	1.90341	-0.221577	1.05356	2.65094	-0.800648	1.03248	2.76402	0.597984	1.3615	1.94858	-1.36444	-0.0160446	3.2778	-0.56903	2.59633	1.96092	0.109802	1.16459	1.2232	0.0784145	0.580151	1.80087	0.151065	0.998589	2.34551
OPTN;T519;GRQSLMEMQSRHGARTSDSDQQAYLVQRGAE	0.522506	0.89285	1.04013	0.255256	-0.569559	-0.470321	-0.423197	2.22165	0.867659	-0.23244	0.0333613	-0.444022	-0.22788	2.49548	0.0521384	-0.908824	1.35807	-0.976924	0.164815	3.13549	-0.204883	0.939838	-1.20099	-0.915232	0.178545	0.521085	0.293982	0.0400506	0.342986	-0.379915	0.575364	0.817725	-0.876069	-0.181478	0.78455	0.426792	-0.102237	-0.657758	0.518793	0.0442676	1.78169	-0.16865	0.143126	2.01232	-1.1086	-1.40239	1.78911	-0.0633162	-0.816735	-1.45172	1.50602	1.03492	0.933614	0.0497561	0.528142	-0.305051	0.402641	-0.131649	0.000253164	0.612187
OSBP;S190;ALELAKAKAVKMLAESDESGDEESVSQTDKT	0.0836734	0.126298	0.0644395	-0.0976455	0.223015	0.220591	0.0629697	-0.119007	0.236411	0.040436	0.248564	0.170566	-0.434992	-0.368739	-0.24583	-0.284646	-0.266653	-0.30665	-0.273596	-0.00637227	-0.189171	-0.301442	-0.108382	-0.225277	0.123513	0.191125	0.154898	0.204616	0.277584	0.223788	0.0922204	0.122843	0.0727516	0.141213	0.199804	0.128824	0.124543	0.279901	0.359759	0.241191	0.324185	0.265262	0.0504402	0.0852684	0.0487463	0.138004	0.1088	0.10509	0.0432495	0.0583083	0.093917	0.0347994	0.0615643	0.0916642	0.091083	0.11079	0.178175	-0.0796297	-0.0161034	0.0511305
OSBP;S193;LAKAKAVKMLAESDESGDEESVSQTDKTELQ	0.0836734	0.126298	0.0644395	-0.0976455	0.223015	0.220591	0.0629697	-0.119007	0.236411	0.040436	0.248564	0.170566	-0.434992	-0.368739	-0.24583	-0.284646	-0.266653	-0.30665	-0.273596	-0.00637227	-0.189171	-0.301442	-0.108382	-0.225277	0.123513	0.191125	0.154898	0.204616	0.277584	0.223788	0.0922204	0.122843	0.0727516	0.141213	0.199804	0.128824	0.124543	0.279901	0.359759	0.241191	0.324185	0.265262	0.0504402	0.0852684	0.0487463	0.138004	0.1088	0.10509	0.0432495	0.0583083	0.093917	0.0347994	0.0615643	0.0916642	0.091083	0.11079	0.178175	-0.0796297	-0.0161034	0.0511305
OSBP;S240;NDLIAKHGTALQRSLSELESLKLPAESNEKI	0.430942	-0.267969	-0.228743	-0.224206	-0.243322	-0.492075	0.134676	-0.303576	-0.219728	-0.0468372	-0.465028	-0.334366	-0.285615	-0.24703	-0.321701	0.476627	-0.636614	-0.44446	-0.243652	0.674135	-0.283918	-0.572712	-0.431649	-0.525843	0.0918001	-0.160202	-0.637348	-0.222705	-0.536329	-0.0473695	0.0621585	-0.52396	-0.381456	0.100109	-0.439926	-0.393461	0.598865	-0.221499	-0.49769	-0.0216134	-0.546242	-0.722654	0.067715	-0.810323	-0.735227	0.611931	-0.559966	-0.0100738	-0.897369	-0.131472	-0.132874	0.197097	0.0572441	-0.517117	-0.0141196	-0.477379	-0.0601879	-0.243092	-0.324389	-0.493816
OSBP;S244;AKHGTALQRSLSELESLKLPAESNEKIKQVN	0.155359	-0.574691	-0.269647	-0.0689764	0.248113	-0.121661	-0.394787	-0.115288	-0.303537	-0.754702	0.162646	0.920808	-0.0987907	-0.028589	-0.243009	0.213998	0.0135009	-0.221738	0.0175585	0.028592	-0.164388	-0.0345323	-0.263065	-0.148736	0.240463	-0.255585	-0.303694	0.158967	-0.0827761	-0.261386	-0.132523	-0.0044923	-0.118209	0.440617	-0.00505258	-0.957371	0.249916	-0.140267	-0.210896	0.0501625	-0.323828	-0.0920766	-0.0925303	-0.540141	-0.173473	-0.0812739	-0.157403	0.612475	0.193943	0.358878	0.146492	-0.709966	-0.153575	-0.561872	-0.0594012	-0.201941	-0.192726	0.7065	-0.689347	-0.0577885
OSBP;S351;VGSGKDQCCSGKGDMSDEDDENEFFDAPEII	-0.0143301	0.072882	-0.0587333	-0.160673	0.0922116	0.0996743	-0.00291764	-0.142309	0.16888	0.06049	0.13243	-0.0294753	-0.00771071	-0.049184	0.0905176	0.179769	-0.0441383	0.0319626	-0.0919542	0.224641	0.124342	-0.0808922	0.0701171	-0.109298	-0.135538	0.0121828	-0.0572161	-0.0563022	-0.0960017	-0.111846	-0.0824335	0.019906	-0.0368508	0.00980149	-0.0707135	-0.0860631	-0.0499469	0.0417808	0.040054	0.0583869	0.028541	-0.035943	-0.0473122	0.0225996	0.0239569	0.0821777	-0.0763537	-0.0639795	0.0770559	-0.00246151	0.0542477	0.0068657	0.111834	0.0180941	0.205966	0.207042	0.30333	0.0494985	0.0589401	0.122331
OSBP;S379;EIITMPENLGHKRTGSNISGASSDISLDEQY	-0.53894	-0.558427	-0.188901	0.68738	-0.331006	-0.302838	0.201618	-0.815419	-0.562823	0.139331	-0.367248	0.11719	0.304491	-0.203796	-0.371487	-0.491738	-0.64556	-0.0122253	-0.427331	-0.119556	-0.77897	0.174637	-0.313691	0.277051	-0.270098	-0.546749	0.119838	0.499588	-0.461325	-0.558691	-0.00376489	-0.383828	-0.518416	-0.0974285	-0.474015	-0.0597912	-0.134798	-0.544666	-0.231341	-0.188258	-0.137913	-0.324101	0.624125	-0.388585	-0.576943	-0.826317	-0.175789	0.158136	-0.133667	-0.0587162	-0.330157	-0.0220148	-0.786434	-0.0332823	0.499645	-0.629492	-0.523445	0.00354043	-0.762328	-0.0625477
OSBP;S382;TMPENLGHKRTGSNISGASSDISLDEQYKHQ	0.279779	-0.874349	-0.100713	0.186227	-0.585647	0.733719	0.122708	-0.396104	-0.155734	0.339325	-0.282605	0.332317	-0.184159	-0.450697	0.819216	-0.0941096	-0.768567	0.263265	-0.0660464	-0.594442	-0.729444	0.525902	0.0486659	0.710485	-0.212391	-0.269883	-0.259505	-0.204139	0.226514	0.12422	-0.407168	-0.691265	0.288087	-1.11664	0.775886	0.647196	0.164468	-0.52505	0.112088	-0.1135	-0.0849727	0.176171	0.129475	-0.656763	-0.28525	0.137992	-0.307281	0.14253	0.594775	-1.28621	-0.488812	-0.104784	0.677778	0.255543	0.0626537	-0.4943	-0.334894	-0.0403636	-0.240171	0.606258
OSBP;S385;ENLGHKRTGSNISGASSDISLDEQYKHQLEE	0.508076	-0.28502	-0.75429	-0.0249132	-0.0247746	-0.0483118	0.165267	-0.43717	-0.281775	0.226446	-0.407909	0.262456	0.230796	-0.499647	0.322051	0.0571376	-0.235973	-0.360262	-0.0353915	-0.355469	0.0360246	-0.16881	-0.441136	0.258765	-0.158577	-0.387072	-0.314226	-0.264324	0.218686	-0.105385	0.190735	-1.21304	0.684515	-0.328434	0.774068	-0.391199	0.185585	-0.640078	0.0560189	-0.144221	-0.171823	-0.00589317	0.123246	-0.685423	-0.343503	0.0703854	-0.426961	-0.044607	-0.816557	-0.29796	-0.198019	0.309718	0.8251	-0.627174	0.111558	-0.649735	-0.321766	-0.237721	-0.383134	0.602401
OSBP;S386;NLGHKRTGSNISGASSDISLDEQYKHQLEET	-0.223246	-0.903632	-0.383049	-0.530603	-0.148289	1.79539	0.00897583	-0.592906	-0.546109	0.22596	-0.25812	0.06702	-0.225222	-0.987447	0.904352	0.0682033	-0.655439	0.212335	0.433791	0.0790049	-0.452346	-0.378384	-0.679056	0.586134	-0.160933	-0.273055	-0.195906	-0.28737	0.251233	0.12717	-0.0932635	-0.382224	0.226204	0.612833	-0.961393	-0.0669822	0.198479	-0.595562	0.197223	-0.124255	-0.101856	0.112493	0.212503	-0.732379	-0.328386	0.152456	-0.302015	0.200888	-0.663502	-0.806829	0.339112	0.615299	-0.42945	0.403955	0.223565	-0.696877	-0.440952	-0.0652882	-0.294739	0.813187
OSBP;T377;APEIITMPENLGHKRTGSNISGASSDISLDE	0.0541431	-0.870485	-0.671243	0.0272278	-0.568742	-0.365733	-1.11199	-0.727612	-1.14184	0.975628	-1.07844	0.395872	0.885286	-1.06934	-0.685299	-0.81901	-0.471079	-0.131744	-0.277491	-0.470585	-0.844904	-0.105188	-0.612416	-0.231653	0.182514	-0.59482	-0.57665	0.106227	-0.668939	-0.727051	-1.05821	-1.03669	0.45966	0.473998	-0.951194	-0.283514	0.637367	-0.803027	-0.51687	0.079088	-0.820279	-1.43401	0.148745	-0.66659	-0.627888	0.447447	-0.835689	-0.620583	0.349864	-0.503441	-0.327667	-0.225426	-0.884216	-0.622975	-0.112271	-0.330603	-1.09256	-0.65794	-0.536818	0.122123
OSBPL11;S172;HTEAIGKNNPPLKSRSFSLASSSNSPISQRR	-0.0768852	0.138754	-0.120526	-0.240348	0.271538	-0.0193881	0.0524025	-0.250019	-0.0719916	0.186798	0.112733	0.164901	-0.00764804	0.479758	-0.220525	0.0241127	0.0378048	-0.495866	0.0889085	0.00412543	-0.0755755	0.227702	0.234073	-0.103739	0.0626777	0.157142	-0.00532899	-0.0407632	-0.506303	0.0729795	0.110157	-0.162993	0.221256	0.365371	0.142411	-0.0131273	-0.102673	0.0859849	-0.216453	-0.113018	-0.0268816	-0.206517	0.0406239	-0.0173842	0.0572936	0.111197	0.247645	0.0463688	-0.0231676	-0.16473	-0.0934262	0.228289	0.16449	-0.123035	-0.162452	-0.278193	0.479806	-0.731284	-0.0939512	0.912495
OSBPL11;S174;EAIGKNNPPLKSRSFSLASSSNSPISQRRPS	0.0593614	0.275381	-0.224983	-0.00840711	0.163037	-0.212237	0.251744	0.11309	-0.133864	0.357938	0.0866193	-0.0988865	0.144313	0.351119	-0.146329	0.0369772	-0.118436	-0.223376	0.0166121	0.0321292	-0.0884381	0.107896	0.0680792	-0.311761	-0.0669396	0.160438	-0.2735	-0.0680907	-0.2327	-0.419418	-0.162983	0.00947344	-0.251366	0.0209748	-0.272931	-0.400494	0.0484362	0.114629	-0.242018	-0.186402	-0.0631531	-0.417227	-0.259581	0.00447134	-0.328286	-0.0958452	-0.211012	-0.535347	-0.0651868	0.136546	-0.204256	-0.0619636	-0.078259	-0.454789	-0.0502867	0.225226	-0.0590497	-0.0185661	-0.191283	-0.275196
OSBPL11;S177;GKNNPPLKSRSFSLASSSNSPISQRRPSQNA	-0.084952	0.428119	-0.496502	0.239262	0.00723741	0.345709	0.147696	0.935266	-0.104392	-0.228128	-0.0313573	-0.291598	0.247241	0.222687	-0.101991	0.182109	-0.0702981	-0.334056	0.142891	0.144563	0.247493	0.0302329	-0.135708	-0.0140771	0.134763	0.521307	0.701059	-0.818492	0.824508	-0.673367	0.214269	-0.265603	-0.0732659	0.275454	-0.459045	-0.213395	-1.0214	1.22004	0.77408	-0.52811	0.103127	-0.935111	0.407245	0.63723	-0.0652161	0.090002	-0.481163	-0.71	-0.167873	0.595086	0.264681	-0.0583934	0.060128	-0.694082	0.532488	0.449004	-0.180848	0.26369	0.073219	-0.399055
OSBPL11;S181;PPLKSRSFSLASSSNSPISQRRPSQNAISFF	-0.0298675	0.213999	-0.2419	-0.125827	0.0849395	-0.263366	0.171619	-0.0820368	-0.223394	0.27802	-0.00634157	-0.152632	0.0685497	0.305939	-0.197451	-0.0192393	-0.180116	-0.306416	0.0375706	-0.061893	-0.08646	0.0943276	0.0651379	-0.332657	-0.0403074	0.0151858	-0.279234	-0.0597483	-0.34724	-0.386699	0.001716	-0.0650373	-0.151837	0.152224	-0.16916	-0.267749	0.00037242	0.0012773	-0.287853	-0.189764	-0.0464947	-0.382888	-0.100755	-0.122685	-0.22381	0.098928	-0.151717	-0.433119	-0.0766123	0.0707909	-0.16242	-0.04643	-0.124415	-0.456011	-0.107705	0.115723	-0.0768809	-0.107073	-0.267269	-0.290925
OSBPL11;S189;SLASSSNSPISQRRPSQNAISFFNVGHSKLQ	-0.232145	0.638082	0.0362416	-0.318691	0.307235	0.096753	0.147429	0.313948	0.385904	-0.236892	0.141252	0.156275	0.107013	0.659445	0.467041	-0.147457	-0.121098	-0.0529365	0.771789	0.0975872	-0.468645	0.121297	0.226003	0.172892	0.337361	0.450124	0.276313	0.183477	0.0615012	-0.146278	-1.2814	0.721954	1.03432	-0.134673	0.6361	-0.043049	0.279184	0.480535	0.22277	0.0307318	0.235884	0.104982	0.116234	0.41768	0.366259	0.047778	0.247146	-0.228458	-0.0507562	0.346363	0.105854	0.436331	0.0723339	-0.0933681	-0.102588	0.27896	0.343115	-0.0740217	-0.0150992	-0.00956137
OSBPL1A;S508;RPDIRAMENGEIDQASEEKKRLEEKQRAARK	0.32387	0.819557	0.243408	-1.05008	-0.175377	-1.19555	0.0170983	0.53158	0.474925	-0.0641673	-0.362535	-1.80406	-0.300247	1.05218	-0.00314609	0.549273	-0.644695	-1.74542	0.32956	0.00539138	0.89019	0.305483	-0.399999	-2.06615	0.307822	-0.160155	-0.412051	0.0815745	-0.376248	-0.803322	-0.736387	0.936322	0.311478	0.34963	-1.32173	-0.535131	0.00271591	0.678407	-0.429275	-0.153782	-0.465869	-0.970856	-0.125534	-0.618359	0.990403	0.408854	-0.362332	-1.32454	-0.0355103	0.201055	0.241321	-0.0220003	-0.315411	-1.51589	-0.344134	0.772039	0.387967	0.155958	-0.232105	-1.66649
OSBPL1A;S83;LATEHHELEQSLVKGSPPASILSEDEFYDAL	-0.214593	-0.142896	-0.278555	0.241926	0.0385055	-0.472822	-0.0509695	-0.206429	-0.306644	-0.0184689	-0.4232	-0.501948	0.247158	-0.215024	-0.102393	-0.376732	-0.627026	-0.417232	0.131015	-0.425599	-0.373783	0.473608	-0.494817	-0.232731	0.0428899	-0.00864055	0.0053141	0.0616586	-0.215485	-0.22592	-0.0683897	-0.157862	-0.130187	0.046319	-0.36439	-0.486118	0.00332994	0.214474	-0.301852	-0.317483	-0.197332	-0.316803	0.0585115	-0.108765	0.0113716	-0.101827	-0.400932	-0.158075	-0.0197745	0.156112	-0.159962	-0.0679637	-0.331936	-0.165485	0.0395047	0.204777	-0.236162	-0.10972	-0.403663	-0.0959427
OSBPL1A;S99;PPASILSEDEFYDALSDSESERSLSRLEAVT	-0.163426	0.0729792	0.0060561	0.132421	0.309587	-0.273586	-0.0860441	-0.0742508	-0.115443	0.0513197	-0.122457	-0.246603	0.180736	-0.0246348	0.0705543	-0.264153	-0.273251	-0.193874	0.442769	-0.0135268	-0.490386	-0.150164	0.0852353	0.247959	0.0145565	0.185099	0.226061	0.120514	0.0526007	0.00388705	-0.0945658	0.0174006	0.0434945	0.128252	-0.0893212	-0.226145	-0.0706376	0.401749	-0.0795992	-0.192425	0.0849382	-0.111629	0.013858	0.0827308	0.201383	0.0116441	-0.146073	0.0860026	-0.0800262	0.393382	0.0162396	0.0411437	-0.0801741	0.0874476	-0.00865133	0.400764	-0.0241704	-0.0271212	-0.173099	0.182588
OSBPL6;S397;SKGHSTQMARLRQSLSQAGEQIHVSLPLSQQ	0.0502582	0.291554	0.214885	-0.251122	0.271611	0.112466	-0.14167	0.377901	0.495893	-0.104238	0.197197	0.103366	0.00744881	0.509952	0.216852	0.0141505	0.258368	-0.0124661	0.379646	0.297187	0.295272	0.0605831	0.312347	0.0797729	0.0755747	0.0562087	0.320013	-0.0618737	0.105245	0.0457773	-0.0839776	0.284208	0.104628	-0.0446341	0.182352	0.0305402	0.0485618	0.467233	0.338031	0.15158	0.347703	0.254995	-0.137391	0.157868	0.265641	0.117763	0.235985	0.0444503	-0.0887249	0.288972	0.194425	0.194795	0.272996	-0.148434	-0.046219	0.49541	0.385624	-0.14051	0.397304	0.19609
OSBPL6;S44;QRDSRQSIHILERTASSSTEPSVSRQLLEPE	-0.681647	0.382368	-0.605882	-0.293582	0.631134	-0.919395	-1.10294	0.522189	-0.299532	0.319398	-1.44623	0.76798	-0.249544	0.014783	0.0299828	0.635749	-0.730112	-0.777678	1.19768	-0.862793	-0.728131	0.0121553	-0.650346	0.122586	0.572301	-2.19927	0.0375624	0.104497	0.711714	-0.402235	0.310321	-0.466394	0.397178	-0.00465961	-0.175267	-0.492363	0.0764544	0.0189685	-0.196984	-0.407301	-0.619577	-0.453038	-0.969988	-0.787287	2.04948	-0.688632	-0.8567	-0.082054	0.15706	-0.388884	-0.0657548	-0.301313	-0.390803	-0.486089	0.977494	0.718207	-1.72402	0.336501	-1.42391	-0.0430528
OSBPL6;S45;RDSRQSIHILERTASSSTEPSVSRQLLEPEP	-0.919324	1.18087	0.435662	-0.304412	-0.133991	0.402433	-0.077024	0.585799	0.289367	0.00207469	0.075984	-0.0917753	0.545396	0.386096	-0.764926	0.378348	0.0479421	0.279265	0.374466	-0.474112	0.330942	-0.8993	0.934811	0.744643	0.16158	0.248134	-0.0458512	0.0804983	0.0209571	0.25076	-0.885989	0.592706	0.802208	0.0471576	0.956303	-0.950636	-0.151487	-0.899257	0.509591	0.925924	0.169292	-0.166926	0.176977	-0.402047	0.30204	0.500854	0.0447176	-0.0210824	0.28639	0.187918	0.410501	0.0579961	0.0303458	-0.236944	0.0846385	0.37818	0.251824	-0.384762	0.0891952	-0.402144
OSTF1;S202;SLLKKKQGTDAVRTLSNAEDYLDDEDSD___	0.13966	-0.227438	0.132954	0.0834895	0.0210616	0.0193512	0.0323761	0.423432	0.11208	0.19982	-0.0182266	0.419185	0.292232	0.153106	-0.0731822	-0.23467	0.477675	0.32638	0.701022	-0.0458452	0.111961	-0.0844609	-0.065867	0.362493	-0.00874555	0.0769786	0.0522274	-0.145977	0.482755	0.191897	-0.588703	0.487831	1.18103	0.314434	-0.244903	-0.300056	-0.631641	0.898715	0.407214	0.272428	0.807308	-0.778651	-0.0295667	0.382546	0.539804	-0.272455	0.138376	0.0133436	0.145173	0.324879	0.685006	-0.208214	-0.0345877	-0.0446972	0.12037	0.502449	0.382209	-0.0965708	0.342595	0.244926
OSTF1;S213;VRTLSNAEDYLDDEDSD______________	-0.28243	-0.0563756	0.0861296	0.121276	-0.428412	-0.463755	-0.0917368	0.0452437	-0.369115	0.0999689	-0.458554	-0.590439	0.0518047	0.0325636	-0.359857	0.146676	-0.16306	-0.296239	0.0714703	-0.242867	-0.10549	-0.0527119	-0.351612	-0.273055	-0.0383757	-0.100893	-0.0907481	0.0286052	-0.282911	-0.171285	-0.119249	-0.432892	-0.349068	0.053476	-0.353278	-0.355869	0.17756	-0.246963	-0.159666	0.0189091	-0.150587	-0.416859	0.0916403	0.0192493	0.0734957	-0.195573	-0.270071	-0.448798	0.129758	-0.0628698	-0.256179	-0.170685	-0.125154	-0.430011	-0.0196378	-0.363629	-0.296709	-0.0207443	-0.063405	-0.411713
OSTM1;S325;KKRKLILPKRLKSSTSFANIQENSN______	-0.113495	0.0997346	-0.1277	0.0443051	-0.324937	-0.515778	0.0291075	-0.414067	-0.181715	-0.164568	-0.344688	-0.686181	0.235324	0.0165058	-0.535167	0.482835	-1.02665	0.106384	-0.363107	-0.514532	-0.0280881	0.627589	0.0519721	-0.620659	0.15968	-0.00277858	-0.135949	-0.0210679	-0.400899	-0.429532	-0.30557	-0.428399	0.00939984	-0.174915	-0.393302	-0.351276	0.0769326	0.108464	-0.327339	-0.292976	-0.397925	-0.623758	-0.0693497	0.0457845	-0.0782444	-0.177036	-0.419042	-0.880511	0.198878	0.0200359	0.0254972	0.0440703	-0.0721856	-0.410173	0.00358474	0.0926591	0.0728446	-0.220221	-0.0995363	-0.512015
OTUD4;S429;QSASQSSNPCVQRKSSHVGDRKGSRRRMDTE	-0.15358	-0.359643	-0.690956	0.215483	0.55319	-0.321688	-0.239473	-0.359622	0.661457	-1.19346	-0.0817774	0.349315	0.541854	-0.853324	-1.33334	0.281754	-0.442782	1.17381	-0.103893	1.25148	-1.20486	0.0684484	-0.616553	0.0181769	0.264185	-0.205251	-0.350913	0.0239484	-1.49602	-0.263614	0.266889	-0.398033	-2.06578	0.12991	0.271572	0.77341	0.371692	0.121558	-0.654253	-0.664708	-0.575389	0.304034	0.277423	-1.76603	0.490345	-0.0771194	-0.903751	1.13154	0.014073	-0.313654	-0.528848	1.25116	-0.692378	-0.229417	-1.1981	0.115169	0.0715493	-0.0764838	-0.512042	0.68796
OTUD4;S480;STLENITDDKYATVSSPSKSKKLECPSPAEQ	0.0131642	-0.112524	-0.0230212	-0.0363734	-0.1936	-0.055344	0.0341276	0.167412	-0.204099	0.0482691	-0.0308447	-0.118674	-0.260988	0.406059	0.0442831	0.0242197	0.228517	-0.863337	-0.27728	-0.189902	0.343338	0.247505	0.00283594	-0.378903	0.0764754	-0.00157793	-0.0208141	-0.119105	0.225582	-0.112859	0.0559004	-0.089759	-0.170336	-0.170608	-0.179133	-0.231459	0.218179	-0.0488956	0.142048	0.0840363	-0.17181	-0.0576379	0.0621671	-0.220001	-0.198635	0.0149197	-0.00350561	0.115575	-0.0534248	0.331324	-0.14405	-0.0874032	-0.0791621	-0.312279	0.279489	-0.113087	-0.185522	-0.153271	-0.319384	-0.239856
OTUD4;S957;GANSVDSRVQRPKEESSEDENEVSNILRSGR	0.112509	0.194335	0.145476	0.000440363	0.273861	0.136517	-0.0767258	-0.166773	0.0622875	-0.0765938	0.016654	0.379595	-0.0231385	0.198709	0.0657774	0.0807969	0.0683395	-0.0268867	-0.0794638	0.0597111	0.200005	-0.00135717	0.0720529	-0.070367	0.0658799	0.109007	0.0529701	0.00673631	-0.0140214	-0.0410585	-0.136666	-0.00245596	-0.129102	-0.0415813	-0.138677	-0.140468	0.0615392	0.0157123	0.230314	0.075022	0.0732152	0.127906	0.0292448	0.0505831	0.0182758	0.0474084	0.0954909	-0.0867218	0.0365111	0.0294169	0.0172867	0.0814564	0.157397	-0.0209225	-0.0580825	0.116942	0.277196	-0.103935	-0.0304353	-0.021973
OTUD4;S958;ANSVDSRVQRPKEESSEDENEVSNILRSGRS	-0.152012	-0.124492	-0.175059	-0.402391	0.0241067	-0.258205	-0.0155705	-0.153148	0.068206	-0.0798779	-0.00699056	0.494438	-0.0166066	0.267113	0.121887	0.142341	0.0931374	-0.0234174	-0.0624628	0.0495985	0.196121	-0.0282254	0.156286	-0.107621	0.178386	0.21591	0.144518	0.169684	0.116798	0.0748275	-0.413709	-0.0651196	-0.0777883	-0.221418	-0.236659	-0.337737	0.166328	0.141859	0.304346	0.16795	0.194695	0.246809	0.120098	0.161499	0.111776	0.185221	0.174064	-0.00247874	0.15358	0.128947	0.135299	0.199487	0.260185	0.0722588	-0.0459917	0.176949	0.325599	-0.0448103	-0.083464	-0.035431
OTUD4;S965;VQRPKEESSEDENEVSNILRSGRSKQFYNQT	0.24553	0.31975	0.27305	0.108907	0.381478	0.247736	-0.126906	-0.0898594	0.114719	-0.00504751	0.0495466	0.135744	0.0992295	0.221956	0.122031	0.194376	0.157581	0.0726826	-0.028763	0.10845	0.249294	0.060545	0.00652041	-0.0069873	0.20301	0.11568	0.0924632	0.133299	0.0977377	0.0412893	0.0260207	0.0448086	-0.151071	0.0803197	-0.0901203	-0.0364767	0.182735	0.0459239	0.336165	0.18919	0.141192	0.225133	0.120829	0.156149	0.0872854	0.180041	0.0945402	-0.0945654	-0.772326	-0.291038	0.312632	-0.714569	0.836453	1.01625	-0.0462337	0.0746755	0.289203	-0.130188	0.0587436	-0.0342364
OTUD7B;S100;RQDDIVQEKRLSRGISHASSSIVSLARSHVS	-0.493008	2.08975	0.832039	-0.00812425	-1.06796	-0.673195	-0.343505	0.845948	0.805783	-0.283463	0.632919	0.26666	0.458021	0.897563	0.148722	0.307656	-0.197339	-0.582824	-0.0484774	0.0140294	2.25628	-0.476841	-0.472332	0.356263	0.837095	0.57347	1.01093	-0.81633	0.306084	-0.722299	-1.2484	0.187176	-1.23246	0.750654	1.24224	1.19432	0.767293	0.272004	-0.306333	0.0106556	-0.0291543	-0.112544	0.277084	0.306505	0.221108	0.145295	0.1225	-0.250312	0.297137	-0.0596409	0.357956	-0.0510104	0.479773	-0.706463	0.096514	1.2049	-0.0275641	-0.17825	1.08358	-0.689618
OTUD7B;S105;VQEKRLSRGISHASSSIVSLARSHVSSNGGG	0.921553	-0.0626074	0.45008	-1.27809	2.46096	2.33301	-0.250699	0.996722	1.2753	-0.0882422	1.80603	1.47026	-0.746374	2.8572	-0.141218	0.299767	0.585048	2.02701	0.116273	2.61125	1.26986	-0.578731	1.37694	0.631112	0.866539	0.541887	1.61103	-0.623339	2.62598	-0.542012	0.219881	0.878563	-0.641124	1.04535	1.76126	1.71709	0.640153	0.849443	0.868158	0.593909	0.852599	0.541898	-1.08195	-0.571064	2.07348	0.550618	0.90077	2.89808	0.287802	0.813047	0.869343	0.408951	1.44575	0.476397	-1.44369	2.10254	1.09562	0.140312	2.01225	0.707492
OTUD7B;S501;EKSKRDREKDKKRADSVANKLGSFGKTLGSK	-0.098053	-0.0939502	0.334004	0.050655	-0.253027	-0.491838	-0.300529	0.0857306	0.0146127	-0.148306	-0.197361	-0.223201	0.0622998	-0.125737	-0.0192372	0.160717	-0.211577	-0.0995655	0.0609142	0.160732	-0.0187244	0.321054	-0.488596	-0.412944	-0.053979	-0.0353248	-0.152353	0.162177	-0.136732	-0.0991949	0.046114	0.12632	0.0460828	-0.0440957	-0.351004	-0.374704	0.266168	0.0430727	-0.0405295	-0.234249	0.0208388	-0.071722	0.0540527	0.0422298	0.173848	-0.0637162	-0.136843	-0.242139	0.0875065	0.0410852	0.0891386	-0.023874	-0.131845	-0.277486	-0.11442	0.283354	-0.194269	-0.190437	0.274236	-0.181193
OXR1;S13;___MSVSNLSWLKKKSQSVDINAPGFNPLAG	-0.0227684	-0.923475	-0.284635	0.142325	-0.33036	-0.879824	-0.208727	-0.325982	-0.250402	0.16617	-0.727886	-0.877922	0.15665	-0.792024	-0.232433	-0.0218963	-0.724976	-0.571519	-0.458503	0.106551	-0.364768	0.11546	-0.772322	-0.84549	-0.0639445	-0.534364	-0.778423	0.122848	-0.548148	-0.682825	-0.0596486	-0.375088	-0.470104	-0.0363111	-0.934408	-0.459454	-0.0218672	-0.352625	-0.223469	-0.1179	-0.498261	-1.13184	0.0590239	-0.812395	-0.223687	0.0535553	-0.65404	-0.671421	0.253725	-0.770188	-0.286067	-0.24844	-0.510968	-0.719076	0.158922	-0.410632	-0.67434	0.0313265	-0.716176	-0.65268
OXSR1;S325;TISERAKKVRRVPGSSGRLHKTEDGGWEWSD	0.182488	1.21796	0.584619	-0.071216	0.0389557	-0.390828	-0.257252	1.34378	0.528682	0.294756	0.359773	-0.271043	0.145973	0.258492	0.191845	0.888707	0.468019	-0.613753	0.138585	0.185446	1.39573	-0.663448	0.119392	0.179166	0.446085	-0.32568	0.758077	0.823073	-0.294945	0.329116	-0.145551	0.712537	0.356799	-0.146843	0.443722	-0.278514	0.0234357	0.950288	0.353337	-0.27429	0.600436	-0.389054	0.0137428	-0.325562	1.40006	-0.984724	0.806968	0.18938	-0.170954	0.846093	0.522745	0.0112181	0.303901	-0.377163	-0.203432	0.777102	0.928462	-0.0503542	-0.1964	-0.0456464
P2RY1;S354;TRKASRRSEANLQSKSEDMTLNILPEFKQNG	0.0413526	-0.314296	-0.284498	-0.113101	-0.178791	-0.0254617	-0.0257619	-0.506844	-0.0466357	-0.464724	-0.301969	0.26071	-0.0452235	-0.536346	-0.314311	0.300976	-0.034771	-0.238569	0.163758	0.478897	-0.461509	-0.469571	-0.470435	0.0752436	0.144176	-0.382313	-0.217442	-0.00398032	-0.861988	0.00281473	0.192693	-0.620649	-0.351223	-0.268026	-0.450797	-0.0424252	-0.190626	-0.953687	-0.106546	0.206388	-0.170521	0.334004	0.0466457	-0.512827	0.0116007	0.382537	-0.163769	0.24685	0.263246	-0.287651	-0.912562	0.264935	-0.265566	0.0562394	-0.401505	-0.536936	0.0839001	-0.0241884	-0.478799	0.382884
P2RY1;T358;SRRSEANLQSKSEDMTLNILPEFKQNGDTSL	-0.0866458	-0.682214	-0.778948	0.151867	-0.633054	-0.289197	0.00542535	-0.739671	-0.398	-0.590891	-0.782894	-0.0511782	0.148609	-0.896618	-0.577158	0.11939	-0.763222	-0.553575	-0.107495	-1.09077	-0.176769	0.334437	-1.05031	-0.154164	0.16792	-0.685985	-0.557071	-0.132768	-1.32668	-0.305147	0.21179	-0.891886	-0.663497	-0.4438	-0.84447	-0.430524	-0.0982069	-1.27182	-0.433966	-0.0120409	-0.622289	0.0265745	0.0924756	-0.878455	-0.333712	0.19923	-0.550133	-0.0743907	0.344385	-0.699099	-1.24787	0.103379	-0.657492	-0.303179	-0.313917	-0.911355	-0.330173	-0.0931452	-0.836741	-0.00656738
P2RY14;S323;KKLHIPLKAQNDLDISRIKRGNTTLESTDTL	0.271359	-0.323164	-0.107799	-0.0907361	-0.840768	-0.519825	-0.0515876	-0.341527	-0.394605	0.242352	-0.597752	-0.609087	-0.249584	-0.0470678	0.303196	-0.429413	-0.728632	-0.392412	-0.100781	-0.396798	-0.173498	0.174134	-0.293385	-0.611825	0.16919	-0.260119	-0.430838	0.0846613	-0.504297	-0.528967	0.102628	-0.278696	-0.271404	0.0535709	-0.61307	-0.65325	0.055217	-0.00274334	-0.0930542	-0.766743	-0.051001	-0.796706	0.118668	-0.0735289	-0.17347	-0.12815	-0.612548	-0.762339	0.154159	-0.370926	-0.271202	0.218615	-0.483079	-0.639217	-0.44456	-0.406963	-0.238994	0.617	-0.294731	-0.76879
P2RY14;T330;KAQNDLDISRIKRGNTTLESTDTL_______	-0.134085	0.352708	0.0325357	0.176714	-0.18388	-0.779695	-0.108819	0.0190364	0.0714009	-0.108663	0.0473578	-0.68181	0.127751	-0.00481491	0.25227	0.0577688	-0.434814	-0.621412	-0.017575	-0.492655	0.406242	-0.121175	-0.254714	-0.138426	-0.14076	0.136611	0.148172	0.125552	-0.588776	-0.400191	0.36627	0.102161	-0.0645518	-0.419538	0.0221576	-0.531801	0.250761	-0.18487	0.408452	-0.251001	-0.427427	-0.428079	0.134471	0.178726	-0.0291402	0.100413	-0.371519	-0.400092	-0.125558	-0.539621	-0.00623219	0.146699	-0.0297501	-0.271395	-0.110548	0.0250891	0.276993	0.05132	-0.788933	-0.1745
[truncated: 2,303,605 more chars]
