## Supplemental Table 3 for "Phosphoproteomics uncovers exercise intensity-specific signaling networks underlying high-intensity interval training in human skeletal muscle" (part 1 of 2)

### Sheet: Supplemental Table 3
Gene name; phosphosite	log Fold-Change (HIIT_Mid/HIIT_Pre)	Adjusted P-Value (HIIT_Mid/HIIT_Pre)	log Fold-Change (HIIT_Post/HIIT_Pre)	Adjusted P-Value (HIIT_Post/HIIT_Pre)	log Fold-Change (HIIT_Post/HIIT_Mid)	Adjusted P-Value (HIIT_Post/HIIT_Mid)	log Fold-Change (MICT_Mid/MICT_Pre)	Adjusted P-Value (MICT_Mid/MICT_Pre)	log Fold-Change (MICT_Post/MICT_Pre)	Adjusted P-Value (MICT_Post/MICT_Pre)	log Fold-Change (MICT_Post/MICT_Mid)	Adjusted P-Value (MICT_Post/MICT_Mid)	log Fold-Change (HIIT_Mid/MICT_Mid)	Adjusted P-Value (HIIT_Mid/MICT_Mid)	log Fold-Change (HIIT_Post/MICT_Post)	Adjusted P-Value (HIIT_Post/MICT_Post)
AAK1;S20;	-0.39884	0.00194989	-0.718632	8.48e-08	-0.319792	0.0438727	-0.300091	0.0276605	-0.326282	0.0165987	-0.0261912	0.966305	-0.0987495	0.926207	-0.39235	0.109956
AAK1;S21;	-0.231762	0.124544	-0.154383	0.312654	0.0773795	0.76123	-0.0343695	0.868013	-0.126637	0.471781	-0.0922675	0.85167	-0.197393	0.782712	-0.0277456	0.965507
AAK1;S624;	-0.2227	0.427037	0.088056	0.768946	0.310756	0.377301	-0.3604	0.19171	-0.142183	0.660417	0.218217	0.751831	0.1377	0.956467	0.230239	0.764695
AAK1;S678;	-0.0748616	0.768824	-0.128925	0.563399	-0.0540636	0.886641	0.221717	0.329713	0.173006	0.467959	-0.0487109	0.959862	-0.296578	0.746682	-0.301931	0.534484
AAK1;T620;	0.353683	0.129399	0.752465	0.000541581	0.398782	0.174274	0.158064	0.571523	0.203388	0.451134	0.0453237	0.966213	0.195619	0.900533	0.549077	0.230297
AAMDC;S46;	-0.408767	0.0549922	-0.377776	0.0678101	0.0309904	0.943742	-0.336384	0.141597	-0.204262	0.412901	0.132122	0.854382	-0.0723826	0.976657	-0.173514	0.800648
AATF;S203;	-0.362537	0.0689259	-0.547347	0.00376069	-0.18481	0.535285	-0.486306	0.0175025	-0.461723	0.025099	0.0245827	0.979829	0.123769	0.94987	-0.0856241	0.905229
ABCB6;S709;	-0.087289	0.56975	-0.279524	0.0263564	-0.192235	0.27429	0.103508	0.513284	0.116419	0.455544	0.0129107	0.983919	-0.190797	0.758709	-0.395943	0.104303
ABCB6;T708;	-0.065405	0.818445	0.0691773	0.787849	0.134582	0.712841	0.277912	0.249717	0.318249	0.184919	0.040337	0.968133	-0.343317	0.713601	-0.249072	0.672839
ABCC1;S599;	-0.184971	0.155752	0.0437593	0.770351	0.228731	0.158386	0.124633	0.392986	0.077662	0.624767	-0.0469711	0.929669	-0.309604	0.376631	-0.0339028	0.949789
ABCC1;S603;	0.0145623	0.928287	-0.0687425	0.589674	-0.0833047	0.645628	0.254972	0.0295213	0.286002	0.0144004	0.0310303	0.954433	-0.24041	0.508396	-0.354745	0.0877975
ABCC1;S614;	-0.520154	0.0196103	-0.296594	0.192782	0.22356	0.501991	-0.275876	0.274667	0.107485	0.717266	0.383361	0.342767	-0.244279	0.860724	-0.404079	0.425276
ABCC9;S658;	-0.155117	0.42425	-0.310891	0.0669562	-0.155774	0.556814	0.027692	0.914026	0.121865	0.57299	0.0941732	0.877796	-0.182809	0.868434	-0.432757	0.214744
ABCF1;S106;	-0.135621	0.450812	-0.148109	0.383422	-0.0124883	0.970565	-0.26813	0.11608	-0.24473	0.16274	0.0233997	0.975534	0.132509	0.908777	0.0966208	0.862595
ABCF1;S110;	0.203775	0.00336308	0.241499	0.000385944	0.0377243	0.758063	0.194781	0.00748889	0.230063	0.00149351	0.0352822	0.891174	0.00899395	0.987915	0.0114361	0.971356
ABCF1;S167;	0.232887	0.0324206	0.432992	4.73e-05	0.200105	0.155183	0.374105	0.000800686	0.480267	1.99e-05	0.106162	0.703075	-0.141218	0.79816	-0.0472747	0.905289
ABCF1;S229;	-0.481457	0.64605	1.00039	0.26414	1.48185	0.194799	0.492276	0.656032	1.13188	0.249229	0.639603	0.807481	-0.973733	0.853397	-0.131487	0.973173
ABCF1;T109;	0.0983196	0.287804	-0.0406377	0.683331	-0.138957	0.225612	0.0399011	0.725553	-0.0578737	0.590919	-0.0977748	0.622203	0.0584184	0.943344	0.017236	0.962322
ABCF3;S109;	0.580653	0.0469003	0.687079	0.0140636	0.106426	0.840481	0.449836	0.154923	0.488955	0.124244	0.0391194	0.978277	0.130817	0.963698	0.198123	0.841123
ABHD14A-ACY1;S365;	-0.305631	0.144813	-0.411542	0.0355826	-0.105911	0.763408	-0.442839	0.0357818	-0.334149	0.130936	0.10869	0.879905	0.137208	0.943344	-0.0773935	0.922174
ABHD14A-ACY1;S371;	-0.644753	0.00398532	-0.447496	0.0424003	0.197257	0.57186	-0.558571	0.0179871	-0.937096	6.18e-05	-0.378525	0.359748	-0.0861818	0.972935	0.4896	0.311941
ABHD14A-ACY1;S373;	0.0128179	0.950388	-0.0310132	0.85391	-0.0438311	0.864104	0.0766481	0.664631	0.0916032	0.595662	0.0149551	0.983022	-0.0638302	0.962966	-0.122616	0.775551
ABI1;S182;	-0.246834	0.060431	-0.186485	0.152498	0.0603493	0.791589	-0.269025	0.0487445	-0.403949	0.00249682	-0.134925	0.674495	0.0221903	0.987915	0.217464	0.479086
ABI1;S220;	-0.0286955	0.837217	-0.0824744	0.469411	-0.0537789	0.768551	0.100828	0.409966	0.112426	0.357915	0.0115978	0.982346	-0.129524	0.820404	-0.1949	0.403734
ABL1;S804;	-0.557308	0.00933507	-0.438253	0.0370366	0.119054	0.751285	-0.11366	0.686961	-0.389124	0.096583	-0.275464	0.559302	-0.443648	0.543149	-0.0491293	0.95809
ABL1;S805;	-0.624111	0.000962715	-0.646613	0.000475209	-0.0225025	0.955138	0.0468763	0.862339	-0.420052	0.0378841	-0.466928	0.101497	-0.670987	0.105429	-0.226562	0.663448
ABL1;S808;	0.0950054	0.712857	0.0703757	0.776598	-0.0246297	0.954657	0.17014	0.498116	0.0640575	0.82419	-0.106082	0.887644	-0.0751343	0.975218	0.00631816	0.99561
ABLIM1;S294;	-0.143223	0.764417	0.368994	0.349228	0.512218	0.315014	0.675226	0.0890558	0.391247	0.369271	-0.283979	0.798306	-0.818449	0.487454	-0.0222528	0.990349
ABLIM1;S295;	0.402851	0.293501	0.709189	0.0402309	0.306339	0.577009	0.537697	0.167227	-0.0587197	0.907063	-0.596416	0.355931	-0.134846	0.973003	0.767909	0.311994
ABLIM1;S296;	-0.0966312	0.799106	-0.161707	0.62963	-0.0650754	0.909687	-0.00559052	0.990572	0.404283	0.217815	0.409874	0.495347	-0.0910407	0.977469	-0.56599	0.380635
ABLIM1;S320;	-0.0239967	0.858073	0.150716	0.127424	0.174713	0.177586	-0.165723	0.121001	-0.0891891	0.454229	0.0765338	0.795652	0.141726	0.7661	0.239906	0.236007
ABLIM1;S335;	-0.316307	0.28144	-0.608354	0.0208316	-0.292047	0.4631	0.0415243	0.917388	-0.0141718	0.973893	-0.055696	0.965303	-0.357831	0.794248	-0.594182	0.306929
ABLIM1;S394;	0.934824	0.00151065	0.980422	0.000660765	0.0455982	0.940955	0.472611	0.144649	0.650801	0.0389463	0.17819	0.861601	0.462213	0.729388	0.329621	0.693259
ABLIM1;S399;	-0.231057	0.524725	-0.120667	0.744771	0.110391	0.847761	-0.17965	0.65356	0.126084	0.768113	0.305734	0.703075	-0.0514075	0.987915	-0.24675	0.812457
ABLIM1;S403;	-0.110444	0.689009	-0.198627	0.408897	-0.0881827	0.830046	-0.0960937	0.748989	-0.21657	0.412307	-0.120476	0.879905	-0.0143505	0.991696	0.0179429	0.986998
ABLIM1;S418;	0.335703	0.111533	0.210325	0.329317	-0.125378	0.718357	0.27502	0.227998	0.206012	0.39447	-0.0690079	0.941917	0.0606829	0.979648	0.00431314	0.996855
ABLIM1;S420;	0.281205	0.0876356	0.155657	0.365474	-0.125548	0.625875	0.451186	0.00690957	0.293804	0.092177	-0.157381	0.703075	-0.169981	0.869617	-0.138148	0.787734
ABLIM1;S423;	0.0980602	0.639683	0.254303	0.14239	0.156243	0.556814	0.230917	0.231062	0.262698	0.171111	0.0317808	0.969237	-0.132857	0.923668	-0.00839442	0.992519
ABLIM1;S426;	0.0376972	0.907375	0.32257	0.178191	0.284873	0.396191	0.112577	0.718122	0.0864518	0.7885	-0.0261252	0.982346	-0.0748798	0.97732	0.236119	0.736155
ABLIM1;S441;	0.713789	0.0433737	-0.197527	0.623895	-0.911316	0.0321106	-0.0457724	0.93056	0.397058	0.332388	0.44283	0.563906	0.759562	0.502417	-0.594585	0.472053
ABLIM1;S458;	-0.129081	0.726677	0.287436	0.356936	0.416517	0.298952	-0.0932357	0.818151	-0.279341	0.421871	-0.186105	0.850795	-0.0358453	0.987915	0.566777	0.385122
ABLIM1;S554;	0.514079	0.0524554	0.221018	0.438678	-0.293061	0.442465	0.342449	0.243274	0.0974616	0.785607	-0.244987	0.722801	0.17163	0.948097	0.123556	0.898022
ABLIM1;S555;	0.33268	0.108143	0.17535	0.420023	-0.157329	0.624131	0.425687	0.0440345	0.306689	0.169841	-0.118997	0.864318	-0.0930069	0.962966	-0.131339	0.851328
ABLIM1;S674;	-0.440305	0.000444577	-0.551112	1.08e-05	-0.110807	0.570867	-0.455553	0.000468767	-0.554662	2.29e-05	-0.0991097	0.795652	0.0152476	0.987915	0.00355023	0.995888
ABLIM1;T397;	-0.00204786	0.996798	-0.0468494	0.888935	-0.0448015	0.933805	0.106828	0.768224	-0.0859347	0.816302	-0.192763	0.815128	-0.108876	0.968455	0.0390853	0.97432
ABLIM1;T401;	0.339095	0.0581397	0.21506	0.237861	-0.124035	0.669812	0.162317	0.439369	-0.0151817	0.953353	-0.177499	0.694367	0.176778	0.88059	0.230242	0.619661
ABLIM2;S12;	-0.301103	0.0808225	-0.271342	0.105732	0.0297604	0.930807	-0.102195	0.635376	-0.301212	0.101204	-0.199017	0.603804	-0.198908	0.839111	0.0298699	0.969704
ABLIM2;S279;	0.0892862	0.242448	0.0591369	0.448677	-0.0301493	0.81594	0.14307	0.0594372	0.0910418	0.267062	-0.0520277	0.813662	-0.0537834	0.929158	-0.0319049	0.902932
ABLIM2;S280;	-0.145384	0.692656	-0.559277	0.0545033	-0.413894	0.310796	-0.134769	0.733845	-0.297916	0.395796	-0.163147	0.877796	-0.0106144	0.995476	-0.261361	0.78171
ABLIM2;S282;	-0.137946	0.342014	-0.199028	0.133587	-0.0610818	0.79383	0.100654	0.537045	-0.0674165	0.700268	-0.168071	0.56274	-0.2386	0.643931	-0.131611	0.739973
ABLIM2;S285;	0.213268	0.185216	0.345688	0.0195629	0.132421	0.576057	0.231092	0.168772	0.271045	0.103516	0.0399534	0.95754	-0.0178238	0.987915	0.0746434	0.892899
ABLIM2;S294;	0.137105	0.089424	0.0509206	0.568515	-0.0861845	0.454308	0.125959	0.142105	0.119342	0.173414	-0.00661741	0.988532	0.0111461	0.987915	-0.0684209	0.785346
ABLIM2;S364;	-0.0181361	0.946361	-0.111265	0.590754	-0.0931292	0.769584	-0.0131341	0.964973	-0.0219194	0.933129	-0.00878528	0.993902	-0.00500198	0.995735	-0.0893459	0.892799
ABLIM2;S382;	0.349802	0.0761736	0.260983	0.185249	-0.0888193	0.793904	0.773201	0.000114425	0.30413	0.154901	-0.469071	0.105965	-0.423399	0.491154	-0.0431475	0.958575
ABLIM2;S432;	-1.1344	0.000116033	-1.27228	1.32e-05	-0.13788	0.790829	-0.883872	0.00368555	-1.45261	2.71e-06	-0.568736	0.249737	-0.250532	0.906664	0.180324	0.862595
ABLIM2;S479;	0.825333	0.00885252	0.582026	0.0614237	-0.243307	0.632793	0.0648474	0.887572	0.224096	0.572365	0.159249	0.891174	0.760485	0.406454	0.35793	0.685687
ABLIM2;S510;	-0.598575	1.19e-05	-0.797816	1.75e-08	-0.199241	0.276128	-0.646808	5.45e-06	-0.555285	7e-05	0.0915237	0.831816	0.0482334	0.975582	-0.242532	0.43148
ABLIM2;S517;	-0.434641	7.32e-05	-0.489293	6.92e-06	-0.054652	0.774077	-0.339345	0.00261153	-0.14577	0.241818	0.193574	0.318735	-0.0952969	0.900474	-0.343523	0.093006
ABLIM2;S536;	-0.392717	0.057854	-0.0666766	0.784836	0.32604	0.233559	-0.0567268	0.84247	0.103073	0.702466	0.1598	0.795652	-0.33599	0.699535	-0.16975	0.798189
ABLIM2;T278;	-0.0158726	0.897665	0.0156804	0.890359	0.031553	0.849396	-0.0103605	0.940036	-0.0836693	0.438008	-0.0733088	0.785048	-0.00551218	0.991969	0.0993496	0.694957
ABLIM2;T506;	-0.344099	0.232703	-0.478115	0.0735187	-0.134016	0.776453	0.0962528	0.794815	-0.0954291	0.798324	-0.191682	0.820642	-0.440352	0.706305	-0.382685	0.581974
ABLIM2;T508;	-0.199757	0.536732	-0.249215	0.402843	-0.0494578	0.929607	0.330084	0.294511	-0.0610073	0.877477	-0.391091	0.494391	-0.529841	0.596525	-0.188207	0.841939
ABLIM2;T515;	-0.833853	2.24e-09	-0.890863	2.61e-10	-0.0570099	0.802754	-0.531177	7.12e-05	-0.928923	2.36e-10	-0.397746	0.0219604	-0.302676	0.426846	0.0380596	0.944611
ABLIM3;S280;	-0.365469	0.000273218	-0.424845	1.96e-05	-0.0593767	0.733096	-0.0582331	0.652016	-0.342437	0.000979927	-0.284204	0.0443663	-0.307236	0.195307	-0.0824084	0.802646
ABLIM3;S282;	0.132643	0.203822	0.00366638	0.980194	-0.128977	0.350029	0.153056	0.156562	0.08285	0.49032	-0.0702064	0.819777	-0.0204132	0.984993	-0.0791837	0.808899
ABLIM3;S372;	0.0295094	0.897665	-0.147995	0.416913	-0.177504	0.475112	0.191795	0.3217	0.180095	0.363158	-0.0117002	0.991819	-0.162286	0.885549	-0.32809	0.379983
ABLIM3;S373;	-0.0287501	0.910649	-0.16555	0.408839	-0.1368	0.650188	-0.194558	0.367365	-0.0187022	0.944736	0.175856	0.721795	0.165808	0.897164	-0.146848	0.811537
ABLIM3;S379;	-0.059581	0.838691	-0.108156	0.668664	-0.0485751	0.909687	-0.286649	0.239582	-0.312874	0.199876	-0.0262246	0.981801	0.227068	0.872653	0.204717	0.760932
ABLIM3;S388;	-0.488967	0.00687979	-0.600354	0.000664501	-0.111387	0.718655	-0.188638	0.374199	-0.192933	0.36697	-0.00429487	0.996884	-0.300329	0.696815	-0.407421	0.290351
ABLIM3;S470;	-0.112343	0.491309	-0.0838998	0.604265	0.028443	0.917764	0.235669	0.123973	0.0107725	0.959594	-0.224897	0.403803	-0.348012	0.385661	-0.0946723	0.848196
ABLIM3;S471;	-0.19391	0.656448	0.123094	0.774587	0.317004	0.569746	0.289427	0.507329	0.197476	0.672278	-0.0919512	0.958395	-0.483336	0.784976	-0.0743813	0.96141
ABLIM3;S534;	-0.443553	2.89e-05	-0.671906	2.43e-09	-0.228353	0.0860756	-0.34187	0.00160258	-0.150837	0.200946	0.191033	0.297686	-0.101683	0.884906	-0.521069	0.00322257
ABRA;S153;	-0.182394	0.654319	-0.00159584	0.996583	0.180798	0.757173	0.145525	0.746066	0.0412961	0.931789	-0.104229	0.948334	-0.327919	0.882988	-0.0428919	0.979731
ABRA;S156;	0.0709464	0.900741	0.241346	0.612373	0.170399	0.822597	0.392072	0.424796	-0.0171734	0.979223	-0.409246	0.700112	-0.321126	0.923668	0.258519	0.860333
ABRA;S188;	0.0359399	0.940492	-0.233555	0.52708	-0.269495	0.606427	0.0262682	0.960817	0.329142	0.40053	0.302874	0.731946	0.00967174	0.995735	-0.562697	0.471769
ABRA;S194;	0.241927	0.147513	0.283588	0.0717343	0.0416609	0.893672	0.144102	0.451264	0.416765	0.0124414	0.272664	0.349992	0.0978252	0.952961	-0.133177	0.798189
ABRA;S81;	0.483992	0.39984	-0.845242	0.09768	-1.32923	0.0334658	0.0491402	0.950774	0.60212	0.313585	0.552979	0.660469	0.434852	0.907217	-1.44736	0.146514
ACACA;S25;	-0.0084259	0.968042	0.0401519	0.809711	0.0485778	0.849396	0.108193	0.526147	-0.164569	0.307988	-0.272762	0.239635	-0.116619	0.908777	0.20472	0.557752
ACACA;S29;	-0.373888	0.00780222	-0.358885	0.00853644	0.0150021	0.960562	-0.27504	0.0673176	-0.276367	0.0694022	-0.00132705	0.998773	-0.0988474	0.939679	-0.0825183	0.870086
ACACB;S146;	-0.272417	0.141523	-0.12563	0.526008	0.146787	0.600196	-0.443796	0.0168464	-0.161744	0.448676	0.282052	0.403803	0.171379	0.885538	0.0361142	0.962116
ACACB;S222;	0.524815	3.36e-05	0.720608	3.58e-08	0.195793	0.246277	0.482305	0.000199525	0.83278	2.38e-09	0.350475	0.0475897	0.04251	0.976657	-0.112172	0.776106
ACACB;S37;	0.750814	3.31e-05	0.771	1.44e-05	0.0201865	0.95744	0.653363	0.000421926	0.636723	0.00057924	-0.0166397	0.985194	0.0974506	0.958088	0.134277	0.82313
ACACB;S72;	0.457591	0.0762831	0.351466	0.170615	-0.106124	0.816126	0.57545	0.0300481	1.07763	3.92e-05	0.502185	0.229822	-0.117859	0.962966	-0.726168	0.134896
ACACB;T70;	0.16633	0.581874	0.1586	0.583818	-0.00772997	0.987779	0.11889	0.724908	0.641231	0.0159048	0.52234	0.210872	0.0474393	0.987915	-0.482631	0.39558
ACIN1;S307;	-0.29146	0.00748476	-0.422409	8.21e-05	-0.130949	0.402986	-0.153313	0.208191	-0.188493	0.116578	-0.0351801	0.946108	-0.138147	0.814745	-0.233916	0.32269
ACIN1;S352;	0.0498394	0.779054	-0.00329524	0.987506	-0.0531347	0.833633	0.00865951	0.970406	0.0292814	0.882547	0.0206219	0.974902	0.0411799	0.978972	-0.0325767	0.956585
ACIN1;S652;	-1.84281	0.000928981	-1.35206	0.0128352	0.490743	0.57186	-0.655563	0.308374	-0.943807	0.126959	-0.288243	0.887723	-1.18724	0.519262	-0.408258	0.827495
ACIN1;S780;	-0.405384	0.0854267	-0.299269	0.20418	0.106115	0.79383	0.0874687	0.780107	0.00348751	0.992618	-0.0839812	0.932819	-0.492853	0.510363	-0.302756	0.616964
ACIN1;S840;	-0.292834	0.0217184	-0.31567	0.0104342	-0.0228367	0.929607	-0.483866	0.000234761	-0.476297	0.00029115	0.00756837	0.992381	0.191032	0.748054	0.160627	0.636118
ACIN1;S946;	0.324628	0.119728	0.167507	0.44506	-0.157121	0.625875	0.164262	0.502214	0.149951	0.547363	-0.0143106	0.991819	0.160366	0.919772	0.0175562	0.986735
ACIN1;T350;	-0.00837645	0.973297	-0.0126325	0.953863	-0.00425609	0.989815	-0.0120317	0.964248	-0.0274216	0.906095	-0.0153899	0.984527	0.0036552	0.996663	0.014789	0.986735
ACIN1;T356;	0.0498394	0.779054	-0.00329524	0.987506	-0.0531347	0.833633	0.00865951	0.970406	0.0292814	0.882547	0.0206219	0.974902	0.0411799	0.978972	-0.0325767	0.956585
ACIN1;T782;	-1.60871	2.7e-07	-1.40954	2.88e-06	0.199168	0.693382	-0.819393	0.00864832	-0.839795	0.00717118	-0.0204018	0.991819	-0.789316	0.322833	-0.569746	0.39558
ACLY;S455;	-0.433866	0.015579	-0.362066	0.0392408	0.0718001	0.828872	-0.0969194	0.679314	-0.383021	0.0458537	-0.286101	0.403432	-0.336947	0.611084	0.0209546	0.981826
ACLY;S481;	-0.895606	4.38e-09	-1.03578	5.72e-11	-0.140178	0.509502	-0.115987	0.500527	-0.344422	0.0204555	-0.228435	0.391014	-0.779619	0.00220082	-0.691362	0.0035962
ACO1;S778;	-0.106423	0.372111	-0.374944	0.000340861	-0.268521	0.0413379	0.13972	0.248045	-0.0159154	0.919088	-0.155635	0.48165	-0.246143	0.45805	-0.359029	0.0686501
ACO1;S779;	-0.476139	0.031204	-0.763692	0.000351388	-0.287554	0.350024	-0.350005	0.144613	-0.0275321	0.93067	0.322473	0.46836	-0.126133	0.955356	-0.73616	0.0670571
ACO2;S576;	0.288717	0.0791595	-0.389179	0.0124235	-0.677896	0.000279333	0.14168	0.46518	-0.228322	0.207061	-0.370002	0.13633	0.147037	0.891908	-0.160858	0.737537
ACO2;S584;	0.238386	0.720545	0.691137	0.203624	0.452751	0.585054	0.511449	0.413137	0.478249	0.454715	-0.0332005	0.992295	-0.273063	0.958914	0.212889	0.916092
ACOT13;S69;	-0.149877	0.616875	-0.350271	0.165297	-0.200395	0.612006	-0.262041	0.366316	-0.0950813	0.781091	0.166959	0.835639	0.112164	0.964036	-0.25519	0.728182
ACOT2;S232;	0.0946318	0.44916	0.0772244	0.529333	-0.0174074	0.938541	0.16377	0.176953	0.176384	0.146502	0.0126135	0.981926	-0.0691383	0.950098	-0.0991591	0.774733
ACSS2;S267;	-0.356563	0.00110948	-0.309643	0.00365626	0.04692	0.813931	-0.380474	0.00081429	-0.389697	0.00061569	-0.00922229	0.988656	0.0239112	0.984842	0.0800535	0.828165
ACTA1;S302;	-0.429667	0.0263075	0.0181479	0.943489	0.447815	0.0618905	-0.0875855	0.734006	-0.0331338	0.905078	0.0544517	0.953851	-0.342081	0.653747	0.0512816	0.951523
ACTA1;T306;	-0.440772	0.168058	-0.16694	0.634798	0.273832	0.56068	-0.0623468	0.887572	-0.265412	0.472402	-0.203066	0.835733	-0.378425	0.821415	0.0984724	0.938066
ACTA1;Y296;	-0.278515	0.154391	0.00571773	0.984698	0.284233	0.259356	-0.144992	0.526454	-0.0725368	0.777913	0.0724551	0.927377	-0.133523	0.938305	0.0782546	0.910053
ACTA1;Y308;	-0.370396	0.0223766	-0.0288123	0.887639	0.341583	0.0979548	-0.0545009	0.806929	-0.0585487	0.792299	-0.00404784	0.996884	-0.315895	0.583665	0.0297364	0.966946
ACTBL2;S324;	-0.854046	0.00885252	-0.574575	0.0753627	0.27947	0.584991	-0.570003	0.105551	-0.53342	0.1398	0.0365831	0.982346	-0.284042	0.902098	-0.041155	0.980396
ACTBL2;T325;	0.0818323	0.624521	0.0488891	0.770351	-0.0329432	0.903576	0.0509182	0.78813	0.0774336	0.66891	0.0265154	0.967472	0.0309141	0.98468	-0.0285445	0.961941
ACTBL2;Y54;	-0.0972963	0.754952	0.133525	0.634798	0.230821	0.534413	0.480083	0.0640005	0.805925	0.00138518	0.325842	0.53716	-0.577379	0.41846	-0.6724	0.156998
ACTC1;S201;	0.0156092	0.91077	-0.0878482	0.42176	-0.103457	0.490926	0.180143	0.0954808	0.127602	0.269981	-0.0525408	0.887072	-0.164533	0.703754	-0.21545	0.32269
ACTC1;S370;	0.00233334	0.992563	-0.0408222	0.81476	-0.0431555	0.87303	0.055784	0.778041	0.0745978	0.696278	0.0188138	0.978957	-0.0534507	0.975218	-0.11542	0.811288
ACTC1;T105;	-0.657545	4.53e-09	-0.34479	0.000633443	0.312754	0.0113758	-0.031658	0.826773	-0.129922	0.277541	-0.0982642	0.721795	-0.625887	0.000744964	-0.214868	0.343755
ACTC1;T108;	-0.813732	1.43e-06	-0.58987	0.000224472	0.223861	0.324612	-0.54699	0.00121876	-0.368142	0.0341642	0.178848	0.653774	-0.266741	0.706305	-0.221728	0.605852
ACTC1;T204;	-0.638953	0.000117507	-0.522423	0.00114795	0.11653	0.671249	-0.10374	0.62176	-0.261664	0.154597	-0.157925	0.720805	-0.535213	0.154878	-0.260759	0.518658
ACTC1;T205;	0.0479367	0.636683	-0.0457541	0.635593	-0.0936909	0.442528	0.255489	0.00316116	0.165317	0.0663888	-0.0901727	0.660469	-0.207553	0.376631	-0.211071	0.212643
ACTC1;Y200;	-0.169054	0.441093	-0.0899242	0.690677	0.0791299	0.823477	0.133413	0.581584	0.111562	0.657197	-0.0218508	0.981926	-0.302467	0.725746	-0.201486	0.71986
ACTC1;Y364;	0.00398089	0.981716	0.0860942	0.478389	0.0821133	0.647168	-0.173231	0.151606	0.204749	0.0875065	0.37798	0.00795144	0.177212	0.711737	-0.118654	0.706917
ACTG1;S241;	0.133162	0.32037	0.064919	0.647849	-0.0682431	0.749673	0.149709	0.283708	0.163656	0.242461	0.0139469	0.981926	-0.0165467	0.987915	-0.0987368	0.80827
ACTG1;S325;	0.0956113	0.418422	0.0797382	0.491743	-0.0158731	0.94211	0.0952561	0.448348	0.0987922	0.430932	0.00353618	0.996258	0.000355279	0.99972	-0.019054	0.968453
ACTG1;S35;	-0.439241	0.0118114	0.1453	0.447435	0.584541	0.00447092	-0.142291	0.505227	-0.190972	0.353565	-0.0486813	0.954433	-0.29695	0.683854	0.336272	0.390326
ACTG1;S54;	0.201946	0.255942	0.421408	0.00853644	0.219462	0.341305	0.181814	0.343079	0.50623	0.00313973	0.324415	0.240532	0.0201314	0.987915	-0.0848218	0.889401
ACTG1;S62;	0.139587	0.361488	0.223659	0.104792	0.0840722	0.722322	-0.08572	0.625779	0.0423325	0.828294	0.128053	0.729601	0.225307	0.706305	0.181327	0.619562
ACTG1;T188;	-0.402015	0.0110303	0.100264	0.579017	0.50228	0.00703183	-0.27646	0.105666	-0.266072	0.128418	0.0103877	0.992046	-0.125555	0.920515	0.366337	0.269366
ACTG1;T251;	0.103306	0.291333	0.0457746	0.662299	-0.0575318	0.707422	0.155011	0.111483	0.135883	0.178224	-0.0191284	0.964631	-0.0517049	0.955356	-0.0901083	0.738846
ACTG1;T320;	0.229728	0.572735	-0.358539	0.321864	-0.588267	0.196915	0.154808	0.735824	0.309613	0.454229	0.154804	0.907748	0.0749196	0.984842	-0.668152	0.380444
ACTG1;T326;	0.147585	0.148224	0.0988067	0.339142	-0.0487781	0.774274	0.142171	0.189073	0.156738	0.146067	0.0145675	0.975256	0.00541374	0.992523	-0.0579318	0.867921
ACTG1;Y190;	-0.481901	0.000650805	0.105484	0.505286	0.587386	0.000397234	-0.286475	0.057883	-0.17976	0.271572	0.106715	0.805236	-0.195427	0.77812	0.285244	0.360257
ACTG1;Y55;	0.0395577	0.888059	0.115715	0.627365	0.0761577	0.840481	-0.100675	0.713685	0.0264629	0.928901	0.127138	0.859079	0.140233	0.94487	0.0892525	0.907015
ACTN2;S109;	-0.00859109	0.958896	-0.0225906	0.870911	-0.0139995	0.953426	0.0603538	0.679149	0.0885548	0.518105	0.0282011	0.959005	-0.0689448	0.952961	-0.111145	0.739973
ACTN2;S147;	-0.00745413	0.958879	0.0535286	0.629417	0.0609827	0.708711	-0.0869336	0.449906	0.0147007	0.91525	0.101634	0.667455	0.0794795	0.912012	0.0388279	0.914595
ACTN2;S152;	-0.19756	0.39331	-0.359418	0.0793884	-0.161858	0.625875	-0.450145	0.0391191	-0.289065	0.215963	0.16108	0.795652	0.252585	0.829467	-0.0703527	0.934423
ACTN2;S201;	-0.396781	0.0845748	0.176605	0.474027	0.573386	0.0363356	0.0128236	0.972551	0.282733	0.272929	0.26991	0.595242	-0.409605	0.635148	-0.106129	0.898022
ACTN2;S431;	0.183936	0.384449	0.0923039	0.676679	-0.0916324	0.783744	0.1875	0.402685	0.190061	0.398657	0.00256182	0.998773	-0.0035633	0.997114	-0.0977575	0.888834
ACTN2;S433;	0.0681103	0.83908	0.0290656	0.927446	-0.0390447	0.939763	0.102938	0.762889	0.0283754	0.9376	-0.0745629	0.951005	-0.034828	0.987915	0.00069015	0.999765
ACTN2;S449;	-0.0709395	0.835653	-0.203877	0.463247	-0.132938	0.765523	0.0390371	0.917336	-0.157918	0.626854	-0.196955	0.795652	-0.109977	0.964559	-0.0459597	0.968613
ACTN2;S574;	0.0875417	0.438353	0.0829442	0.44598	-0.00459752	0.981186	0.0263092	0.852034	0.0377166	0.782383	0.0114075	0.981926	0.0612325	0.952961	0.0452275	0.902932
ACTN2;S588;	0.150701	0.122155	-0.00985911	0.936015	-0.16056	0.198165	0.316763	0.00105904	0.226534	0.021874	-0.0902291	0.71543	-0.166062	0.655964	-0.236393	0.214644
ACTN2;S594;	-0.175723	0.738383	0.0917632	0.857215	0.267486	0.704982	-0.174821	0.755411	-0.097685	0.869196	0.0771361	0.968202	-0.000901986	0.99972	0.189448	0.901968
ACTN2;S595;	-0.485991	0.0484285	-0.628599	0.00755968	-0.142608	0.734305	0.0044826	0.99065	0.0968512	0.771557	0.0923686	0.929223	-0.490473	0.561645	-0.72545	0.116996
ACTN2;S596;	0.189296	0.198203	0.0850292	0.59352	-0.104266	0.643724	0.186851	0.230322	0.1997	0.201902	0.0128486	0.985541	0.00244475	0.997114	-0.11467	0.801533
ACTN2;S600;	0.0365022	0.886473	-0.276912	0.141724	-0.313414	0.211254	-0.0445262	0.867606	0.0687926	0.788784	0.113319	0.861601	0.0810285	0.964596	-0.345704	0.415769
ACTN2;S624;	0.0479371	0.664821	0.0472105	0.653391	-0.000726597	0.996942	-0.0053702	0.971804	0.0298885	0.813142	0.0352587	0.927377	0.0533073	0.955356	0.017322	0.965507
ACTN2;S761;	0.00180249	0.995771	0.0512818	0.825383	0.0494793	0.895061	0.156323	0.502981	0.0649748	0.806233	-0.0913483	0.898858	-0.154521	0.918833	-0.0136931	0.987854
ACTN2;S834;	-0.230158	0.315364	-0.439735	0.0317563	-0.209578	0.506739	0.178323	0.483251	0.030233	0.921317	-0.14809	0.821341	-0.408481	0.588319	-0.469968	0.291719
ACTN2;S840;	0.494201	0.1648	0.304831	0.405977	-0.18937	0.74868	0.276441	0.503142	0.4081	0.297698	0.131659	0.927377	0.21776	0.94987	-0.103269	0.942914
ACTN2;T151;	0.28555	0.192112	0.214911	0.326678	-0.0706388	0.854062	0.0624447	0.828591	0.11328	0.675368	0.0508357	0.960453	0.223105	0.864621	0.101631	0.892879
ACTN2;T237;	-0.0367568	0.835653	-0.0245915	0.880937	0.0121653	0.965462	-0.218425	0.124957	-0.221303	0.126728	-0.00287765	0.996884	0.181668	0.774114	0.196711	0.548283
ACTN2;T312;	-0.280669	0.0742757	-0.438732	0.00321126	-0.158063	0.490926	-0.08756	0.658995	0.0217145	0.922601	0.109274	0.819906	-0.193109	0.817927	-0.460447	0.116374
ACTN2;T435;	-0.750989	0.00107743	-0.9335	4.22e-05	-0.182511	0.622889	0.208154	0.45423	-0.0111101	0.975554	-0.219265	0.721795	-0.959144	0.0404468	-0.92239	0.0223666
ACTN2;T57;	-0.00327992	0.990166	0.00153992	0.993312	0.00481984	0.987254	-0.0157188	0.946815	-0.0209318	0.923515	-0.00521303	0.996258	0.0124389	0.990262	0.0224717	0.97432
ACTN2;T601;	0.352591	0.0602084	0.0674781	0.760215	-0.285112	0.252707	-0.151798	0.499428	0.0694423	0.782936	0.22124	0.597199	0.504388	0.288358	-0.00196418	0.998525
ACTN2;T603;	0.118702	0.244965	0.034825	0.761589	-0.0838774	0.571057	0.137034	0.197514	0.109193	0.328464	-0.0278406	0.952001	-0.0183316	0.987462	-0.0743684	0.815716
ACTN2;T609;	0.0940148	0.596287	-0.209997	0.162151	-0.304012	0.109377	0.321541	0.0394754	0.253807	0.119157	-0.0677334	0.90672	-0.227526	0.736593	-0.463805	0.0950551
ACTN2;T744;	0.123315	0.316938	0.000219776	0.998621	-0.123095	0.455525	0.190352	0.118973	0.167574	0.184109	-0.0227782	0.966305	-0.0670374	0.955356	-0.167354	0.553296
ACTN2;T751;	-0.421405	0.0209328	-0.512472	0.00360227	-0.0910666	0.774274	-0.0103566	0.972693	0.103024	0.664646	0.113381	0.857693	-0.411049	0.471799	-0.615496	0.0643547
ACTN2;T825;	-0.0492542	0.747192	-0.11082	0.389651	-0.061566	0.769584	0.00436379	0.983032	0.0306147	0.858334	0.0262509	0.964292	-0.0536179	0.964036	-0.141435	0.665494
ACTN2;T827;	0.168649	0.598608	0.175164	0.563445	0.00651481	0.990577	0.152095	0.659464	0.0430334	0.910388	-0.109061	0.922348	0.0165545	0.991877	0.13213	0.892799
ACTN2;Y429;	0.125886	0.411231	-0.00190928	0.991349	-0.127796	0.540608	0.15852	0.311568	0.197683	0.196536	0.0391631	0.953171	-0.0326332	0.982046	-0.199592	0.560336
ACTN2;Y589;	-0.286752	0.0109005	-0.434174	8.79e-05	-0.147421	0.352188	-0.0263191	0.869966	-0.130366	0.322683	-0.104047	0.73108	-0.260433	0.454401	-0.303808	0.173842
ACTN2;Y599;	0.147407	0.698808	-0.00938035	0.984698	-0.156787	0.770307	0.275092	0.453563	0.099781	0.815136	-0.175311	0.871307	-0.127685	0.968196	-0.109161	0.932395
ACTN2;Y715;	-0.6957	0.000707199	-0.0946797	0.6957	0.601021	0.0149666	0.14168	0.584467	0.26538	0.263686	0.123699	0.862194	-0.837381	0.0482786	-0.360059	0.455504
ACTN3;S116;	-0.389837	0.0998209	-0.348898	0.129977	0.0409384	0.930422	-0.342214	0.177927	-0.0574209	0.861451	0.284793	0.577347	-0.0476225	0.984993	-0.291477	0.634986
ACTN3;S319;	0.0041568	0.989715	-0.00387397	0.988077	-0.00803076	0.982992	-0.13621	0.561649	-0.0309696	0.907875	0.10524	0.875159	0.140366	0.930258	0.0270956	0.975479
ACTN3;S438;	-0.26015	0.1065	-0.317527	0.0372531	-0.0573765	0.840818	-0.312994	0.0587227	-0.100142	0.613463	0.212852	0.523881	0.0528439	0.976657	-0.217385	0.590556
ACTN3;S456;	0.196522	0.0907226	0.267393	0.0149061	0.0708701	0.713662	0.114333	0.389674	0.265436	0.0263885	0.151103	0.538136	0.0821898	0.934644	0.00195664	0.998024
ACTN3;S712;	-0.293466	0.291429	-0.0880579	0.775239	0.205408	0.615955	-0.249694	0.408885	0.159969	0.625735	0.409662	0.400883	-0.0437722	0.987915	-0.248027	0.750981
ACTN3;S758;	-0.0481421	0.88047	0.296239	0.21815	0.344381	0.278809	-0.21433	0.4426	-0.0381626	0.909003	0.176167	0.802598	0.166187	0.938381	0.334401	0.574465
ACTN3;T244;	-0.104288	0.8136	0.183354	0.634798	0.287642	0.580728	-0.439832	0.241193	-0.0760954	0.873907	0.363737	0.655127	0.335544	0.88059	0.25945	0.815753
ACTN3;T697;	-0.169738	0.453048	-0.604574	0.00164507	-0.434835	0.083936	-0.0106232	0.974607	0.129452	0.606376	0.140075	0.821341	-0.159115	0.919772	-0.734026	0.037829
ACTN3;T751;	0.0996623	0.66013	0.229494	0.231228	0.129832	0.67324	-0.107276	0.652578	0.103624	0.668865	0.2109	0.628418	0.206939	0.855857	0.12587	0.844201
ACTR1A;S3;	0.308226	0.0200892	0.126705	0.372637	-0.181521	0.321045	0.120843	0.44474	0.0822185	0.62703	-0.0386242	0.951956	0.187383	0.7661	0.044486	0.934643
ACYP2;S2;	-0.112246	0.429312	-0.19478	0.121846	-0.082534	0.699278	0.112498	0.457619	-0.0660389	0.690418	-0.178537	0.493985	-0.224744	0.651728	-0.128741	0.728667
ACYP2;S93;	0.142376	0.0825743	-0.00529197	0.961402	-0.147668	0.15723	0.171641	0.0422448	0.141094	0.107137	-0.0305466	0.928825	-0.0292654	0.975218	-0.146386	0.421123
ACYP2;T3;	-0.0943384	0.457746	-0.234423	0.0309739	-0.140085	0.37534	-0.136286	0.282929	-0.0661892	0.645436	0.0700971	0.854637	0.0419479	0.974869	-0.168234	0.544976
ADAM17;S791;	-0.237252	0.144576	0.0857846	0.632849	0.323037	0.103996	-0.167651	0.353143	-0.148629	0.421949	0.0190222	0.981604	-0.0696014	0.964036	0.234413	0.545736
ADCY2;S292;	-0.196952	0.731429	0.453925	0.348222	0.650878	0.296405	0.118446	0.853487	0.194175	0.754134	0.0757286	0.972495	-0.315398	0.94241	0.259751	0.874001
ADCY2;S905;	-0.402074	0.0038479	-0.555137	5.44e-05	-0.153063	0.455357	-0.188868	0.227846	-0.174768	0.278311	0.0140994	0.983919	-0.213206	0.741639	-0.380368	0.16582
ADCY2;S907;	-0.0332384	0.905409	0.0147848	0.957352	0.0480232	0.90487	0.0647689	0.819055	-0.0132777	0.965722	-0.0780466	0.928825	-0.0980073	0.962627	0.0280625	0.977364
ADCY9;S1257;	0.259701	0.0217184	0.263488	0.0160842	0.00378724	0.986342	0.290928	0.0136245	0.437605	0.000182963	0.146678	0.552132	-0.0312268	0.98177	-0.174117	0.529867
ADCY9;S365;	-0.475704	0.00885252	-0.133606	0.509803	0.342098	0.147119	-0.313753	0.110104	-0.236156	0.257882	0.0775977	0.916585	-0.161951	0.897665	0.102549	0.876635
ADCY9;S610;	0.263337	0.150401	0.268006	0.125796	0.00466917	0.989768	0.101388	0.651459	0.230139	0.249472	0.128751	0.811635	0.161949	0.890217	0.037867	0.960361
ADCY9;S688;	-0.610119	5.47e-06	-0.427538	0.000800785	0.182581	0.312948	-0.466678	0.0005843	-0.301554	0.0301108	0.165124	0.566484	-0.143441	0.861702	-0.125984	0.754723
ADCY9;S691;	-0.343895	0.0202707	-0.29225	0.0434269	0.0516454	0.849396	-0.392522	0.0109222	-0.461471	0.00253619	-0.0689489	0.904593	0.0486268	0.976657	0.169221	0.679097
ADCY9;T690;	-0.729182	0.024332	-0.492815	0.127293	0.236367	0.653427	-0.876074	0.0091212	-0.426318	0.247395	0.449756	0.504978	0.146892	0.963239	-0.066497	0.961941
ADD1;S12;	-0.117402	0.761119	-0.796334	0.00608064	-0.678932	0.072002	0.280135	0.432022	0.0712593	0.868097	-0.208876	0.826608	-0.397537	0.794248	-0.867593	0.133358
ADD1;S355;	0.0232939	0.954868	-0.252553	0.38496	-0.275847	0.493831	0.304056	0.329587	0.156152	0.656798	-0.147904	0.877796	-0.280762	0.873642	-0.408705	0.543292
ADD1;S358;	-1.06689	5.37e-05	-1.35351	4.21e-07	-0.286621	0.455422	-0.406829	0.157857	-0.217092	0.497548	0.189737	0.816351	-0.660057	0.368223	-1.13641	0.0117542
ADD1;S586;	-0.367125	0.525143	-0.198981	0.734621	0.168143	0.855345	0.636658	0.254986	-0.0580422	0.935387	-0.6947	0.501758	-1.00378	0.559233	-0.140939	0.945568
ADD1;T11;	-0.359246	0.165828	-0.819406	0.00063532	-0.46016	0.151666	-0.070931	0.837684	-0.146646	0.64575	-0.0757148	0.950415	-0.288315	0.842568	-0.67276	0.163891
ADD1;T364;	0.0872979	0.752047	-0.141267	0.563501	-0.228565	0.47416	0.141493	0.603835	0.251448	0.31787	0.109955	0.889787	-0.0541949	0.98177	-0.392715	0.424963
ADD2;S2;	-0.0211198	0.942306	0.135594	0.543086	0.156714	0.622279	-0.239054	0.290818	-0.0743559	0.784435	0.164698	0.777864	0.217934	0.860724	0.20995	0.714348
ADD2;S530;	0.0228695	0.94466	-0.363934	0.0995097	-0.386803	0.188558	0.213834	0.413768	-0.154344	0.581877	-0.368178	0.371383	-0.190964	0.90512	-0.20959	0.760932
ADD2;S532;	-1.12283	0.000975066	-1.41511	2.89e-05	-0.29228	0.585977	0.755936	0.0362672	0.378135	0.348634	-0.377801	0.649005	-1.87877	0.00238234	-1.79325	0.00173753
ADD2;S535;	-0.089719	0.806438	-0.338025	0.242549	-0.248306	0.56702	0.251328	0.453403	0.467684	0.128573	0.216356	0.795652	-0.341047	0.829467	-0.805709	0.133606
ADD2;S539;	0.33515	0.492878	0.194556	0.694138	-0.140594	0.858988	-0.0568621	0.928306	-0.293741	0.582267	-0.236878	0.875159	0.392012	0.890217	0.488296	0.674923
ADD2;S596;	-0.25295	0.297734	-0.456278	0.0370162	-0.203328	0.556253	0.227396	0.385857	0.206182	0.442698	-0.0212146	0.984527	-0.480346	0.510075	-0.662459	0.121839
ADD2;S600;	-0.681107	0.00327822	-0.956247	3.21e-05	-0.27514	0.412095	0.00141067	0.996328	-0.0909844	0.777187	-0.0923951	0.927275	-0.682518	0.232662	-0.865263	0.0369955
ADD2;S697;	-0.522144	0.040301	-0.750726	0.00210993	-0.228582	0.556814	-0.1489	0.645563	0.00420152	0.992185	0.153101	0.861267	-0.373244	0.757152	-0.754927	0.116601
ADD2;T5;	-0.416376	0.00881956	-0.367478	0.0173919	0.0488981	0.869154	-0.385016	0.0208433	-0.299417	0.083315	0.0855994	0.880318	-0.0313596	0.986453	-0.068061	0.907969
ADD2;T533;	-1.59217	1.49e-05	-2.08992	3.4e-08	-0.497753	0.320417	-0.151124	0.758074	0.152331	0.757053	0.303455	0.777864	-1.44104	0.0535133	-2.24225	0.000176579
ADD2;T675;	-0.898004	0.00378208	-1.24852	4.75e-05	-0.350514	0.441168	-0.729298	0.0259138	-0.415201	0.243869	0.314097	0.694689	-0.168706	0.958318	-0.833316	0.178098
ADD3;S645;	-0.854457	6.24e-12	-0.638111	1.71e-08	0.216346	0.118277	-0.469607	2.94e-05	-0.421945	0.000152729	0.047662	0.91089	-0.38485	0.0992616	-0.216166	0.359176
ADNP;S693;	-0.326502	0.0368345	-0.169118	0.29818	0.157384	0.497531	-0.106907	0.582047	-0.270067	0.111822	-0.163159	0.670807	-0.219595	0.7661	0.100948	0.852885
ADRB2;S246;	0.549376	0.0323735	0.622502	0.0117899	0.0731255	0.879815	0.387592	0.16754	0.319635	0.276427	-0.0679569	0.957112	0.161785	0.94987	0.302867	0.664026
ADSL;S207;	0.299597	0.00624118	0.350843	0.00100172	0.0512461	0.791927	0.0890843	0.507305	0.109634	0.400385	0.02055	0.968202	0.210513	0.598547	0.241209	0.30691
ADSL;S334;	-0.134909	0.427112	-0.233371	0.121376	-0.098462	0.700406	-0.0724337	0.717783	-0.114688	0.537892	-0.0422543	0.953851	-0.0624751	0.968455	-0.118683	0.812911
ADSL;T201;	0.291019	0.0369747	0.320644	0.016876	0.0296249	0.913201	0.0414302	0.82956	0.0594342	0.752415	0.018004	0.978957	0.249589	0.643931	0.26121	0.399434
ADSSL1;S7;	2.37577	2.15e-05	1.04819	0.0533611	-1.32758	0.0511772	3.40856	2.38e-08	1.42073	0.0141327	-1.98783	0.00422465	-1.03279	0.61254	-0.37254	0.845745
ADSSL1;S87;	-0.22084	0.441211	-0.0198781	0.953159	0.200962	0.619251	-0.0674334	0.850006	-0.0730129	0.839889	-0.00557953	0.996884	-0.153407	0.954016	0.0531348	0.961049
ADSSL1;T92;	0.0170486	0.936865	-0.143881	0.358628	-0.160929	0.454237	-0.0428692	0.834198	-0.0290785	0.890998	0.0137907	0.984527	0.0599178	0.968455	-0.114802	0.81481
AFAP1L1;S603;	-0.618735	0.0042752	-0.565468	0.00730557	0.0532676	0.902353	-0.227279	0.371696	0.051953	0.867614	0.279232	0.559302	-0.391456	0.647166	-0.61742	0.144301
AFAP1L1;S747;	-0.122743	0.625197	-0.219816	0.317654	-0.0970735	0.791984	-0.0955113	0.732449	0.130363	0.624685	0.225874	0.65851	-0.0272313	0.987915	-0.350179	0.479912
AFAP1L1;S98;	-0.280732	0.0806688	-0.30726	0.0455885	-0.0265284	0.933574	-0.473889	0.0035231	-0.627067	0.000116367	-0.153178	0.706105	0.193157	0.825058	0.319807	0.351008
AFF1;S206;	-0.0957978	0.613138	0.0933039	0.604728	0.189102	0.401523	-0.17488	0.336881	-0.148978	0.42837	0.0259017	0.972914	0.0790818	0.959624	0.242282	0.532526
AFF1;S213;	-0.0957978	0.613138	0.0933039	0.604728	0.189102	0.401523	-0.17488	0.336881	-0.148978	0.42837	0.0259017	0.972914	0.0790818	0.959624	0.242282	0.532526
AFF1;S219;	-0.0957978	0.613138	0.0933039	0.604728	0.189102	0.401523	-0.17488	0.336881	-0.148978	0.42837	0.0259017	0.972914	0.0790818	0.959624	0.242282	0.532526
AGAP1;S414;	-0.0736923	0.497678	-0.146038	0.120789	-0.0723459	0.632793	-0.0511887	0.677198	-0.0134168	0.921514	0.0377719	0.924228	-0.0225036	0.982046	-0.132621	0.584484
AGAP3;S67;	0.0858759	0.343954	-0.0278553	0.778595	-0.113731	0.318032	-0.0397784	0.717534	0.147067	0.102828	0.186845	0.146906	0.125654	0.741812	-0.174922	0.32991
AGFG1;S181;	-0.65226	9.2e-05	-0.975284	2.28e-08	-0.323024	0.133274	-0.363523	0.0381862	-0.604264	0.00043745	-0.240741	0.48165	-0.288736	0.669206	-0.37102	0.294895
AGFG1;T177;	-1.30426	3.6e-09	-1.7368	5.93e-13	-0.432538	0.0973158	-1.15186	1.86e-07	-1.07967	6.29e-07	0.0721888	0.935787	-0.152404	0.930258	-0.65713	0.0833253
AGFG1;Y287;	-0.462281	0.0876356	-0.33418	0.218187	0.128101	0.7817	-0.239352	0.448365	-0.363821	0.223405	-0.124469	0.900871	-0.222929	0.907217	0.0296401	0.982999
AGL;S1027;	-0.257366	0.181182	-0.394666	0.0262391	-0.1373	0.641908	-0.084949	0.726987	-0.0690862	0.782383	0.0158629	0.987778	-0.172417	0.888432	-0.32558	0.439678
AGL;S1028;	0.0388695	0.754119	-0.051975	0.643219	-0.0908445	0.540608	0.0648953	0.594928	0.0627829	0.609786	-0.00211237	0.996884	-0.0260258	0.98177	-0.114758	0.665561
AGL;S1342;	-0.0536749	0.697323	-0.124353	0.282383	-0.0706779	0.70733	-0.167213	0.170113	-0.0190545	0.905055	0.148158	0.53602	0.113538	0.876995	-0.105298	0.757158
AGL;S1346;	-0.0272037	0.818535	-0.0550517	0.589674	-0.0278481	0.867784	0.065676	0.553374	0.045237	0.702466	-0.020439	0.962831	-0.0928797	0.873642	-0.100289	0.688211
AGL;S383;	0.0512911	0.715663	0.102567	0.397105	0.051276	0.79587	-0.0745772	0.597128	0.0365983	0.815399	0.111176	0.698918	0.125868	0.854679	0.0659688	0.86984
AGL;S672;	-0.0274964	0.847262	-0.412055	7.67e-05	-0.384558	0.00189303	0.114397	0.353855	0.169498	0.149293	0.0551008	0.887072	-0.141893	0.793628	-0.581552	0.000927718
AGL;S894;	0.0625019	0.549584	-0.0770237	0.424335	-0.139526	0.241827	0.241154	0.00905904	0.178937	0.0606662	-0.0622172	0.822841	-0.178652	0.563673	-0.25596	0.133711
AGL;S897;	-0.0275083	0.853481	-0.24966	0.0195727	-0.222152	0.117351	0.296623	0.00976408	0.127738	0.319705	-0.168886	0.433687	-0.324132	0.231214	-0.377398	0.0594884
AGL;S978;	-0.0486603	0.605699	0.134078	0.0856674	0.182738	0.0621578	-0.13715	0.105623	-0.0369664	0.72617	0.100184	0.561529	0.0884898	0.854403	0.171044	0.311638
AGL;T334;	-0.253714	0.0251598	-0.134353	0.252441	0.119361	0.474416	-0.0480917	0.753908	-0.239418	0.0472725	-0.191326	0.353203	-0.205623	0.635195	0.105065	0.763324
AGL;T56;	0.0955798	0.40189	-0.200989	0.0436076	-0.296569	0.0147217	0.329605	0.00170875	0.211956	0.0518282	-0.117649	0.618099	-0.234025	0.454522	-0.412945	0.0201283
AGL;Y29;	-0.0853453	0.748899	-0.704571	0.000508312	-0.619225	0.0127432	0.218266	0.369979	0.0735803	0.798366	-0.144686	0.828038	-0.303611	0.765772	-0.778151	0.0356958
AGMAT;S46;	-0.0831289	0.74813	-0.317255	0.116705	-0.234126	0.42421	0.00567462	0.986888	0.0428575	0.883536	0.0371828	0.96978	-0.0888035	0.964036	-0.360112	0.441406
AGTPBP1;S371;	0.163246	0.295983	0.0402501	0.816327	-0.122995	0.585054	0.172929	0.292564	0.0378116	0.854681	-0.135117	0.722801	-0.00968343	0.991118	0.00243847	0.998024
AGTR1;S366;	-0.780339	2.74e-07	-0.911449	4.21e-09	-0.13111	0.559483	-0.453067	0.00258974	-0.398657	0.00855651	0.0544102	0.930418	-0.327272	0.473068	-0.512792	0.050518
AGTR2;S5;	-0.233056	0.231368	-0.714752	6.7e-05	-0.481696	0.0301474	-0.256856	0.206426	-0.268362	0.189822	-0.0115057	0.992295	0.0238007	0.987915	-0.446389	0.231611
AGTR2;T6;	0.0700988	0.794845	-0.19538	0.378332	-0.265479	0.360653	0.0533843	0.85464	-0.00212435	0.994653	-0.0555086	0.956866	0.0167145	0.990262	-0.193256	0.761048
AHCTF1;S1513;	-0.107176	0.301073	-0.279721	0.00242681	-0.172545	0.167069	-0.0278944	0.834198	0.0388438	0.766286	0.0667382	0.823962	-0.0792815	0.911081	-0.318564	0.0684889
AHCTF1;S1944;	-0.124583	0.313823	-0.198296	0.0768619	-0.0737128	0.702175	-0.0380904	0.807089	0.0207011	0.898672	0.0587916	0.887072	-0.0864924	0.92603	-0.218997	0.387994
AHCTF1;S1946;	0.0304524	0.952084	-0.0597594	0.887669	-0.0902118	0.889999	-0.0746618	0.877646	-0.280755	0.493559	-0.206093	0.85946	0.105114	0.977469	0.220996	0.851172
AHCYL1;S21;	-0.312987	0.202262	-0.211654	0.397269	0.101333	0.807446	0.060992	0.852139	-0.228545	0.405406	-0.289537	0.568775	-0.373979	0.709144	0.0168911	0.987705
AHCYL1;S38;	-0.486933	0.0697796	-0.119168	0.69871	0.367766	0.311067	0.0131791	0.976225	-0.140861	0.683001	-0.15404	0.867753	-0.500112	0.602966	0.0216935	0.986998
AHNAK;S1068;	0.559636	0.00574227	0.630518	0.00138641	0.070882	0.849967	0.485423	0.0229106	0.472568	0.0282124	-0.0128555	0.992295	0.0742124	0.975218	0.15795	0.815753
AHNAK;S135;	0.125352	0.402947	0.345827	0.00751749	0.220476	0.21941	0.0622054	0.727267	0.210829	0.154972	0.148624	0.644207	0.0631463	0.962966	0.134998	0.734348
AHNAK;S1747;	-2.20231	8.62e-09	-2.27071	2.77e-09	-0.0683953	0.923082	-1.57116	2.52e-05	-1.7115	4.66e-06	-0.140339	0.927377	-0.631155	0.655469	-0.559211	0.520565
AHNAK;S176;	-0.0326723	0.971121	0.23354	0.741951	0.266212	0.802493	0.0180334	0.985678	-0.659595	0.348902	-0.677629	0.630909	-0.0507057	0.990262	0.893135	0.549577
AHNAK;S177;	-0.480873	0.0173905	-0.33394	0.0966843	0.146933	0.656194	-0.561985	0.00757005	-0.549094	0.00920218	0.0128919	0.992295	0.0811125	0.969059	0.215154	0.711474
AHNAK;S210;	0.0805864	0.69813	-0.129425	0.480339	-0.210011	0.373752	0.187885	0.328274	0.021797	0.927146	-0.166088	0.697779	-0.107299	0.94987	-0.151222	0.772819
AHNAK;S212;	-0.159225	0.488026	-0.217514	0.296985	-0.0582888	0.875695	-0.0469229	0.868584	-0.49087	0.0188536	-0.443947	0.152937	-0.112302	0.955356	0.273356	0.598528
AHNAK;S216;	0.088856	0.597805	-0.159266	0.278889	-0.248122	0.179927	0.19402	0.216468	-0.0337889	0.866392	-0.227809	0.389915	-0.105164	0.93016	-0.125477	0.777148
AHNAK;S220;	-0.562993	0.0439215	-0.256128	0.389921	0.306865	0.448121	-0.195725	0.57001	-0.536542	0.0725438	-0.340816	0.578692	-0.367268	0.794248	0.280414	0.732694
AHNAK;S4425;	-0.0512938	0.800534	0.217724	0.167577	0.269018	0.192149	-0.0390363	0.859357	0.0383942	0.863282	0.0774305	0.893767	-0.0122575	0.990414	0.17933	0.674566
AHNAK;S4520;	0.112732	0.552141	0.228051	0.162655	0.115319	0.66269	0.0931246	0.652443	0.0625822	0.777913	-0.0305424	0.968035	0.019607	0.987915	0.165469	0.72749
AHNAK;S4522;	0.680124	0.0180948	0.496897	0.080859	-0.183227	0.707422	0.40942	0.200477	0.467599	0.140865	0.0581783	0.966213	0.270703	0.888793	0.029298	0.984522
AHNAK;S511;	-0.00683591	0.977737	0.501766	0.000968291	0.508602	0.00588925	0.131479	0.489696	0.136374	0.473709	0.00489492	0.996745	-0.138315	0.899019	0.365392	0.26358
AHNAK;S5110;	0.135068	0.471544	0.216306	0.19728	0.0812376	0.776007	0.274583	0.121425	0.0801834	0.713079	-0.1944	0.600641	-0.139515	0.906664	0.136122	0.798633
AHNAK;S5293;	-0.000740955	0.997566	0.0090391	0.957789	0.00978005	0.970712	0.0551775	0.743174	-0.230137	0.0920991	-0.285315	0.144898	-0.0559185	0.964036	0.239176	0.39558
AHNAK;S5321;	-0.343035	0.00172096	-0.451273	3.27e-05	-0.108238	0.514943	-0.373668	0.00100355	-0.403997	0.000390634	-0.0303286	0.955539	0.0306335	0.981253	-0.0472763	0.907969
AHNAK;S5400;	0.240775	0.181449	0.491857	0.00292828	0.251082	0.280361	0.103282	0.636599	0.209317	0.287398	0.106035	0.85873	0.137494	0.919159	0.282541	0.490667
AHNAK;S5448;	0.0422923	0.847262	0.251129	0.124831	0.208837	0.364664	-0.0809547	0.707553	-0.0709709	0.749238	0.00998383	0.992381	0.123247	0.928554	0.3221	0.372548
AHNAK;S5552;	-0.333004	0.126321	-0.762137	0.000194083	-0.429132	0.109377	-0.0807371	0.777979	-0.423326	0.0599719	-0.342589	0.381932	-0.252267	0.833219	-0.338811	0.503601
AHNAK;S570;	0.0611981	0.740249	0.237451	0.100179	0.176253	0.395181	-0.0841775	0.651459	-0.0625112	0.752119	0.0216662	0.975256	0.145376	0.88059	0.299962	0.343755
AHNAK;S572;	0.0634747	0.752827	0.17019	0.304002	0.106715	0.687093	-0.0633544	0.768217	0.111876	0.572365	0.17523	0.644207	0.126829	0.919159	0.0583142	0.928366
AHNAK;S5731;	-0.581355	0.0379922	0.00189445	0.995699	0.583249	0.099652	-0.232399	0.491077	-0.271742	0.411068	-0.0393434	0.977379	-0.348956	0.817927	0.273637	0.744299
AHNAK;S5735;	0.0192122	0.94845	-0.0114516	0.965918	-0.0306638	0.940456	-0.104105	0.688497	0.0611809	0.825511	0.165286	0.777864	0.123318	0.952799	-0.0726325	0.92948
AHNAK;S5737;	-0.386903	0.250776	-0.150449	0.681781	0.236454	0.641908	-0.309146	0.404011	-0.539284	0.118506	-0.230138	0.812376	-0.0777576	0.982046	0.388835	0.646682
AHNAK;S5739;	-1.06513	0.00182737	-0.689093	0.040729	0.376035	0.455357	-0.455502	0.237818	-0.95556	0.00768904	-0.500058	0.477758	-0.609626	0.655469	0.266467	0.815759
AHNAK;S5749;	0.0250895	0.840078	0.181111	0.0463563	0.156022	0.208956	-0.117919	0.260895	-0.0619767	0.596984	0.0559425	0.861601	0.143009	0.73375	0.243088	0.189425
AHNAK;S5752;	0.0896348	0.404964	0.18421	0.0504683	0.0945751	0.513499	-0.0574868	0.640206	-0.0177676	0.897881	0.0397192	0.920579	0.147122	0.737365	0.201978	0.333489
AHNAK;S5762;	-0.0648198	0.70021	0.171659	0.216615	0.236479	0.185094	-0.197508	0.187686	-0.184244	0.229875	0.0132633	0.983998	0.132688	0.882988	0.355903	0.186031
AHNAK;S5763;	0.0820494	0.657287	0.180299	0.253327	0.09825	0.703555	-0.00655867	0.979789	-0.245723	0.143175	-0.239164	0.40979	0.088608	0.955356	0.426022	0.149194
AHNAK;S5780;	0.683988	7.99e-05	0.554971	0.000924747	-0.129017	0.645628	0.499482	0.00531785	0.679796	0.000146696	0.180314	0.675213	0.184506	0.867297	-0.124825	0.829771
AHNAK;S5782;	-1.18385	0.00194989	-0.993578	0.00764617	0.190271	0.776879	-0.448991	0.309973	-1.09854	0.00610621	-0.649546	0.355931	-0.734857	0.598547	0.104959	0.949789
AHNAK;S5784;	-0.0738499	0.869005	-0.334053	0.338908	-0.260203	0.622279	-0.140911	0.752989	0.13181	0.770356	0.27272	0.777864	0.0670606	0.98567	-0.465863	0.58233
AHNAK;S5790;	-0.971425	0.000212909	-0.81573	0.00133246	0.155695	0.731885	-1.06204	0.00010138	-1.26821	4.2e-06	-0.206163	0.795652	0.0906175	0.976657	0.452475	0.461982
AHNAK;S5793;	-0.79037	0.0149276	-0.392938	0.243899	0.397432	0.390454	-0.722555	0.0347826	-0.716414	0.0380369	0.00614104	0.996884	-0.0678148	0.984993	0.323476	0.739973
AHNAK;S5830;	0.0927988	0.647981	0.451118	0.00508671	0.358319	0.0908385	-0.0856883	0.696103	0.0731844	0.746964	0.158873	0.719867	0.178487	0.866725	0.377934	0.280508
AHNAK;S5841;	-0.131455	0.376502	-0.110511	0.449729	0.0209448	0.939754	-0.165226	0.278069	-0.262908	0.0687762	-0.0976829	0.813128	0.0337701	0.98177	0.152398	0.683057
AHNAK;S5854;	-0.912601	2.04e-06	-0.51631	0.00434818	0.396291	0.0973158	-0.669372	0.000535522	-0.680857	0.000430916	-0.0114852	0.992381	-0.243229	0.800527	0.164547	0.782191
AHNAK;S5857;	-0.0461407	0.833749	0.352643	0.0267649	0.398783	0.047175	-0.0362972	0.877898	-0.0740612	0.737235	-0.0377639	0.962831	-0.00984342	0.992295	0.426704	0.1922
AHNAK;S5863;	-0.974289	0.00134609	-1.00266	0.000730611	-0.0283739	0.965462	-0.633672	0.0504445	-0.781696	0.0148211	-0.148023	0.897663	-0.340617	0.855857	-0.220967	0.829771
AHNAK;S5864;	-0.620117	0.145319	-0.418138	0.33159	0.201979	0.776007	-0.824217	0.0564016	-0.641928	0.154969	0.18229	0.909263	0.204101	0.959624	0.22379	0.880864
AHNAK;S5866;	-0.175534	0.741757	0.166402	0.736844	0.341936	0.606262	0.379402	0.449652	0.0598066	0.921514	-0.319595	0.800454	-0.554936	0.794248	0.106595	0.953465
AHNAK;S5867;	-0.361495	0.0303541	-0.327453	0.043745	0.0340415	0.91639	-0.597907	0.00048347	-0.568633	0.000895983	0.0292734	0.971721	0.236412	0.7661	0.24118	0.563748
AHNAK;S5870;	-0.268623	0.0949126	-0.299755	0.0507926	-0.0311317	0.918647	-0.349311	0.0338317	-0.156505	0.398556	0.192806	0.579028	0.080688	0.958914	-0.14325	0.767769
AHNAK;T218;	-0.370333	0.141667	-0.616854	0.00821787	-0.246521	0.49374	-0.584173	0.0206715	-0.601021	0.0177131	-0.0168481	0.991819	0.21384	0.897795	-0.015833	0.989442
AHNAK;T3716;	-0.215028	0.0247259	0.0412726	0.712321	0.256301	0.0267734	-0.325459	0.000932811	-0.23717	0.0180182	0.0882888	0.729601	0.110431	0.845108	0.278443	0.128935
AHNAK;T4430;	-0.168825	0.507958	-0.0574161	0.829863	0.111409	0.772577	-0.257588	0.307941	-0.134906	0.633069	0.122683	0.876213	0.0887628	0.968455	0.0774896	0.933192
AHNAK;T5729;	-0.365783	0.0243031	-0.206975	0.213156	0.158808	0.515294	-0.483708	0.003861	-0.288398	0.102521	0.195311	0.592476	0.117926	0.933325	0.0814233	0.890622
AHNAK;T5794;	-1.17427	0.000609173	-0.800609	0.0166626	0.373661	0.460051	-0.903681	0.0120133	-0.982704	0.00613679	-0.0790222	0.962831	-0.270588	0.921435	0.182095	0.885643
AHNAK;T5796;	-0.734255	2.14e-05	-0.268232	0.115423	0.466023	0.023905	-0.492629	0.00539232	-0.597865	0.000691144	-0.105236	0.859007	-0.241625	0.7661	0.329633	0.387994
AHNAK;T5839;	-1.07586	0.0901079	-1.06417	0.0825242	0.0116883	0.992248	-0.830401	0.230562	-1.77461	0.00584956	-0.944209	0.438466	-0.245458	0.970089	0.710439	0.677489
AHNAK;T5845;	-0.832415	0.00679323	-0.623899	0.0388578	0.208516	0.687864	-0.900753	0.00487588	-0.999337	0.00178189	-0.0985839	0.946903	0.0683378	0.984842	0.375438	0.654914
AIFM1;S367;	-0.087211	0.821849	-0.43112	0.140052	-0.343909	0.410212	-0.0729751	0.859357	0.0710345	0.864435	0.14401	0.89382	-0.014236	0.993442	-0.502154	0.460335
AIFM1;S371;	0.0309763	0.830477	-0.145302	0.189307	-0.176278	0.225294	0.219109	0.0562575	0.101808	0.430932	-0.117301	0.657153	-0.188132	0.666081	-0.247109	0.275832
AIFM1;S372;	-0.375643	0.0228027	-0.346246	0.0307831	0.0293964	0.930128	-0.0713001	0.748278	-0.30158	0.0917322	-0.23028	0.501758	-0.304343	0.625673	-0.0446662	0.949978
AK1;S38;	0.0445164	0.848686	-0.0287292	0.897494	-0.0732456	0.81594	0.0682577	0.774144	0.14342	0.498165	0.0751622	0.913268	-0.0237413	0.987915	-0.172149	0.741293
AK1;T39;	-0.0623841	0.83704	-0.00164193	0.99546	0.0607421	0.889999	0.341773	0.168739	0.0995258	0.745662	-0.242247	0.661931	-0.404157	0.649833	-0.101168	0.902932
AK3;T131;	0.17298	0.404253	0.195445	0.316399	0.022465	0.954041	0.128475	0.578149	0.237649	0.262977	0.109174	0.866579	0.0445049	0.982046	-0.0422037	0.95809
AKAP1;S107;	-0.0331034	0.887307	0.0222185	0.918694	0.0553219	0.862957	0.365766	0.0428481	0.395081	0.0291495	0.0293146	0.972202	-0.39887	0.439048	-0.372862	0.310907
AKAP1;S429;	-0.533971	0.0200452	-0.296571	0.207129	0.237401	0.485772	-0.408535	0.0965963	-0.573769	0.0171569	-0.165234	0.817547	-0.125437	0.957686	0.277198	0.656728
AKAP1;S592;	-0.117231	0.660041	0.587945	0.00533594	0.705176	0.00601576	0.172483	0.518763	0.243032	0.342976	0.070549	0.946028	-0.289714	0.794248	0.344913	0.515684
AKAP1;T533;	-0.092661	0.699085	-0.120146	0.58401	-0.027485	0.945404	-0.033708	0.905141	-0.307649	0.148168	-0.273941	0.489547	-0.058953	0.978917	0.187503	0.747186
AKAP1;T590;	-0.232478	0.561477	0.280561	0.447454	0.51304	0.261937	0.196987	0.650356	0.308996	0.447906	0.11201	0.943446	-0.429465	0.810567	-0.0284349	0.986934
AKAP12;S276;	-0.544496	9.69e-05	-0.413182	0.002175	0.131313	0.537945	-0.391876	0.00691172	-0.436338	0.00248446	-0.0444623	0.946903	-0.15262	0.861509	0.0231561	0.970315
AKAP12;S283;	-0.26725	0.074136	-0.659137	6.56e-06	-0.391887	0.027487	-0.219154	0.175351	-0.273737	0.0850033	-0.054583	0.930418	-0.0480955	0.976657	-0.385399	0.186443
AKAP12;S493;	-0.641352	0.000568324	-0.697294	0.000139535	-0.0559423	0.873002	-0.6132	0.00149258	-0.504155	0.00984532	0.109045	0.867753	-0.0281519	0.987915	-0.193139	0.725204
AKAP12;S522;	-0.069028	0.765564	0.23212	0.206561	0.301148	0.208817	-0.245687	0.21912	-0.265822	0.18451	-0.0201352	0.982217	0.176659	0.882009	0.497942	0.152452
AKAP12;S524;	-0.456279	0.0903588	-0.176662	0.550549	0.279616	0.470281	-0.401054	0.16576	-0.758161	0.00549346	-0.357107	0.526317	-0.0552243	0.984993	0.581499	0.299391
AKAP12;S543;	-1.24135	0.000117688	-0.957649	0.00211783	0.283697	0.570713	-0.531638	0.128487	-0.746226	0.0285621	-0.214588	0.835733	-0.709708	0.4895	-0.211423	0.851328
AKAP12;S546;	-0.835185	0.00317233	-0.361619	0.217198	0.473566	0.21444	-0.216146	0.538411	0.0810026	0.842918	0.297149	0.675213	-0.619039	0.502417	-0.442622	0.527144
AKAP12;S675;	-0.325979	0.153899	-0.169275	0.480805	0.156704	0.661298	-0.757359	0.000757313	-0.531322	0.0204555	0.226037	0.677776	0.43138	0.573409	0.362048	0.487449
AKAP12;S736;	-0.261749	0.432981	-0.180125	0.594558	0.0816237	0.885771	0.193211	0.60403	0.14462	0.713079	-0.0485913	0.972914	-0.45496	0.733951	-0.324745	0.697378
AKAP12;T492;	-0.278719	0.108083	-0.09295	0.63169	0.185769	0.44958	-0.157996	0.426446	-0.265714	0.153096	-0.107718	0.846639	-0.120723	0.9371	0.172764	0.72654
AKAP13;S1582;	0.155293	0.328799	0.322071	0.0223627	0.166778	0.428298	0.0242187	0.910442	0.200182	0.223404	0.175964	0.58955	0.131075	0.89592	0.121889	0.797818
AKAP13;S1584;	0.0891985	0.642044	0.141946	0.40487	0.0527478	0.858053	-0.281236	0.0963132	-0.15946	0.39399	0.121776	0.795652	0.370434	0.430192	0.301406	0.393423
AKAP13;S1624;	0.0278686	0.823683	0.0503919	0.641964	0.0225233	0.90337	0.164551	0.102543	0.0124944	0.925804	-0.152057	0.387731	-0.136683	0.765044	0.0378975	0.914566
AKAP13;S1627;	0.013262	0.941824	-0.0613709	0.670619	-0.0746329	0.726067	0.173679	0.208191	-0.0028807	0.988512	-0.176559	0.489547	-0.160417	0.801383	-0.0584902	0.898492
AKAP13;S1629;	0.126262	0.465112	-0.0394908	0.829863	-0.165753	0.455357	0.17846	0.303709	0.0728278	0.718835	-0.105632	0.825236	-0.0521982	0.976657	-0.112319	0.824454
AKAP13;S1909;	0.0623055	0.61748	0.328494	0.00106732	0.266188	0.0350632	-0.0316444	0.826701	-0.0130964	0.929804	0.018548	0.970971	0.0939499	0.894366	0.34159	0.0732487
AKAP13;S1911;	0.0587865	0.710386	-0.0425942	0.778602	-0.101381	0.614934	0.101235	0.513254	0.108224	0.482495	0.00698867	0.992899	-0.042449	0.976657	-0.150818	0.662343
AKAP13;S1914;	-0.000835251	0.996143	0.0217556	0.853943	0.0225908	0.904873	-0.0518549	0.679314	-0.127051	0.247128	-0.0751958	0.795652	0.0510197	0.958318	0.148806	0.529404
AKAP13;S1924;	-0.234825	0.349105	0.127038	0.629501	0.361863	0.237772	-0.340315	0.176597	-0.335148	0.189622	0.00516649	0.996884	0.10549	0.962966	0.462187	0.354897
AKAP13;S1927;	0.021921	0.922202	0.123435	0.476416	0.101514	0.705823	-0.318479	0.0568885	-0.495591	0.00239369	-0.177112	0.636764	0.3404	0.507516	0.619027	0.0248676
AKAP13;S2679;	-0.121045	0.473131	-0.183261	0.227508	-0.0622154	0.81594	-0.189686	0.252567	-0.327866	0.0359451	-0.13818	0.722801	0.068641	0.962966	0.144605	0.744613
AKAP13;S2683;	-1.15715	0.0122174	-0.829183	0.069901	0.327968	0.667547	0.0122242	0.987546	-0.493618	0.365607	-0.505842	0.653569	-1.16937	0.365481	-0.335565	0.829252
AKAP13;S2689;	-0.1485	0.338736	-0.208823	0.142566	-0.0603234	0.813519	-0.193305	0.22149	-0.327533	0.0285621	-0.134229	0.721795	0.0448044	0.977469	0.11871	0.798189
AKAP13;T1912;	-0.369171	0.00516538	-0.295332	0.0219191	0.0738385	0.749673	-0.348482	0.011848	-0.467357	0.000641946	-0.118875	0.745296	-0.0206886	0.987915	0.172025	0.625596
AKAP2;S152;	0.288881	1.08e-05	0.429598	8.28e-10	0.140717	0.0860756	0.280658	3.2e-05	0.393457	2.29e-08	0.112799	0.330832	0.00822296	0.987915	0.0361404	0.877838
AKAP2;S393;	0.146574	0.588007	0.194186	0.430897	0.0476118	0.914615	-0.132899	0.647343	-0.122913	0.678236	0.00998632	0.99418	0.279473	0.824091	0.317098	0.588042
AKAP2;S630;	-0.517281	0.0385717	-0.0246386	0.939478	0.492643	0.122903	-0.420133	0.117439	-0.144847	0.652139	0.275287	0.645614	-0.0971478	0.970393	0.120208	0.894499
AKAP2;S631;	0.549081	0.104678	0.954794	0.00258478	0.405713	0.383547	0.306769	0.429826	0.039744	0.933118	-0.267025	0.784719	0.242313	0.931794	0.91505	0.151617
AKAP2;S720;	0.216103	0.0134332	0.151617	0.0803322	-0.0644859	0.651794	0.244118	0.00740972	0.27502	0.00241881	0.0309015	0.935787	-0.0280153	0.97732	-0.123403	0.584484
AKAP2;S748;	0.0107169	0.945921	0.0402643	0.749549	0.0295474	0.884191	0.170146	0.140422	0.168298	0.151186	-0.00184786	0.997816	-0.159429	0.746555	-0.128034	0.656728
AKAP6;S1335;	0.217886	0.293596	0.339522	0.0720912	0.121636	0.707982	0.0122582	0.969911	0.146379	0.534928	0.134121	0.822841	0.205628	0.865155	0.193143	0.734103
AKAP6;S1655;	0.235412	0.0335069	0.316333	0.0029494	0.0809207	0.651929	0.178931	0.134893	0.247974	0.0333745	0.0690435	0.854974	0.0564816	0.958941	0.0683588	0.860333
AKAP6;S424;	-0.123096	0.26382	-0.135383	0.196368	-0.0122868	0.95442	-0.105178	0.379304	-0.187238	0.0923105	-0.0820599	0.789095	-0.0179182	0.987915	0.0518549	0.890501
AKAP6;S481;	-0.282999	0.120048	-0.396452	0.0197757	-0.113453	0.703555	-0.301928	0.110104	-0.570555	0.00168236	-0.268626	0.433687	0.0189294	0.987915	0.174103	0.740491
AKAP6;S908;	0.109795	0.748149	-0.0305972	0.928504	-0.140392	0.76515	-0.209269	0.523362	0.0172023	0.966044	0.226471	0.772992	0.319064	0.835663	-0.0477996	0.96925
AKAP8;S137;	0.260022	0.0363238	0.655156	2.17e-07	0.395134	0.00635571	0.200515	0.134893	0.138198	0.339415	-0.0623162	0.89052	0.0595074	0.962627	0.516957	0.0155851
AKAP8;S142;	0.0131287	0.963557	-0.0142495	0.954947	-0.0273782	0.944202	0.0664694	0.796365	0.0494825	0.854372	-0.016987	0.985941	-0.0533408	0.981253	-0.0637319	0.934423
AKAP8;S153;	-0.49419	0.00735577	-0.246011	0.194603	0.24818	0.334099	-0.761377	7.75e-05	-0.515788	0.00747551	0.245589	0.542217	0.267186	0.765864	0.269777	0.562616
AKR1B1;S283;	0.166586	0.396699	0.282814	0.105873	0.116228	0.695133	-0.00906481	0.975593	0.00183344	0.994653	0.0108982	0.992295	0.175651	0.88059	0.28098	0.50947
AKR1B1;T244;	0.00120344	0.994135	-0.0743853	0.508626	-0.0755887	0.645628	0.119379	0.302992	-0.0801793	0.518105	-0.199559	0.235335	-0.118176	0.842568	0.00579395	0.990503
AKR1B1;T245;	0.104715	0.343969	-0.213226	0.0298513	-0.317941	0.00712735	0.299473	0.00408013	0.221671	0.0382854	-0.077802	0.795652	-0.194759	0.592322	-0.434897	0.0121319
AKR1B1;T29;	-0.0537414	0.567755	-0.0551871	0.53436	-0.00144576	0.992562	-0.207545	0.0121207	-0.215936	0.00900792	-0.0083918	0.983159	0.153803	0.589871	0.160749	0.354897
AKR1C2;S264;	-1.03961	1.14e-06	-0.940057	5.59e-06	0.0995535	0.784091	-0.431384	0.0487445	-0.112417	0.678106	0.318967	0.428401	-0.608226	0.231214	-0.827639	0.021871
AKR1C2;T263;	-0.0131851	0.96515	0.200952	0.348222	0.214137	0.470735	0.283496	0.205507	0.0864706	0.752415	-0.197025	0.703494	-0.296681	0.758709	0.114482	0.874889
AKT1;S64;	-0.0260642	0.9108	0.0984612	0.60971	0.124525	0.649853	-0.238469	0.202941	-0.0286577	0.905808	0.209811	0.56992	0.212404	0.814745	0.127119	0.82261
AKT1;S67;	-0.728113	1.8e-06	-0.622984	2.19e-05	0.105129	0.667504	-0.798798	5.2e-07	-0.558853	0.000270305	0.239945	0.391014	0.0706847	0.962627	-0.0641313	0.907015
AKT1S1;S117;	-0.623231	0.000269644	-1.0155	1.75e-08	-0.392273	0.0675397	-0.685724	0.000116939	-1.00406	5.75e-08	-0.318335	0.281516	0.0624933	0.975218	-0.0114446	0.989087
AKT1S1;S72;	0.20303	0.121826	0.215253	0.0856767	0.0122226	0.963661	0.384723	0.00326684	0.483095	0.000219601	0.0983711	0.795652	-0.181693	0.7661	-0.267842	0.329157
AKT1S1;S73;	-0.9796	0.0933764	-0.897379	0.113683	0.0822206	0.944987	-0.896449	0.149648	-0.520198	0.446697	0.376251	0.83902	-0.0831503	0.987915	-0.377181	0.849255
AKT1S1;S82;	-0.0621139	0.700601	-0.410768	0.00107348	-0.348654	0.0265898	0.0863	0.595856	-0.245415	0.081059	-0.331715	0.0802405	-0.148414	0.847138	-0.165353	0.632686
AKT1S1;T116;	-0.555714	0.00189272	-0.942303	3.14e-07	-0.38659	0.0917305	-0.638734	0.000591299	-0.942204	7.85e-07	-0.30347	0.357647	0.0830204	0.962966	-9.92e-05	0.999771
AKT2;S34;	-0.6274	0.0244091	-0.632975	0.018916	-0.00557503	0.991992	-0.508444	0.0880716	-0.34425	0.281595	0.164194	0.866009	-0.118956	0.966399	-0.288725	0.721473
AKT2;S447;	0.152737	0.407255	0.173976	0.314793	0.0212391	0.951664	0.177071	0.353143	0.0568016	0.802643	-0.12027	0.812376	-0.0243345	0.987915	0.117175	0.832344
AKT2;S474;	-0.267104	0.105483	-0.287743	0.0676482	-0.020639	0.951664	-0.0286244	0.903241	0.0666467	0.75855	0.0952711	0.863025	-0.238479	0.752677	-0.354389	0.298
AKT2;S478;	0.199253	0.123674	0.0329501	0.827446	-0.166303	0.336862	0.283309	0.0303891	0.140988	0.334473	-0.142321	0.62459	-0.0840557	0.945929	-0.108038	0.786171
AKT2;T449;	0.569894	0.0882529	0.350191	0.306374	-0.219703	0.688326	0.607024	0.0820764	0.064906	0.890998	-0.542118	0.367556	-0.0371293	0.987915	0.285285	0.783085
AKT2;T451;	-0.0739968	0.473989	-0.154357	0.0840864	-0.0803598	0.566058	-0.0477099	0.686498	-0.112353	0.278948	-0.0646434	0.818213	-0.0262869	0.979684	-0.0420033	0.899482
AKT2;T468;	-0.0106643	0.981676	-0.165224	0.62402	-0.154559	0.763408	0.402675	0.217081	0.136982	0.726759	-0.265693	0.737122	-0.413339	0.7661	-0.302206	0.724638
ALAD;S214;	-0.22031	0.400802	-0.963416	3e-05	-0.743106	0.00681648	0.0647037	0.843793	0.126947	0.678236	0.0622436	0.957112	-0.285014	0.830293	-1.09036	0.00615873
ALDH1A1;Y426;	0.0689631	0.674294	-0.275102	0.0347737	-0.344065	0.0342076	-0.0566899	0.754174	0.043755	0.814198	0.100445	0.802598	0.125653	0.888793	-0.318857	0.245402
ALDH1L1;S528;	0.057547	0.65861	-0.0728812	0.543442	-0.130428	0.390673	0.261176	0.0196498	0.104083	0.412307	-0.157093	0.468095	-0.203629	0.598547	-0.176964	0.48876
ALDH1L1;S530;	0.145079	0.538643	-0.08473	0.720567	-0.229809	0.431271	0.376809	0.0806437	0.117111	0.653736	-0.259698	0.556429	-0.231731	0.845205	-0.201841	0.736924
ALDH9A1;S257;	-0.0288353	0.881437	-0.134944	0.373965	-0.106109	0.642501	-0.110669	0.522684	-0.0127649	0.951165	0.0979036	0.828038	0.0818333	0.955356	-0.122179	0.786671
ALDH9A1;T260;	0.0458844	0.768188	-0.0566819	0.686439	-0.102566	0.585977	0.0141742	0.93912	0.0369848	0.826919	0.0228105	0.968035	0.0317102	0.98177	-0.0936667	0.815716
ALDH9A1;T52;	-0.338728	0.0211999	-0.259763	0.0727464	0.0789649	0.758133	-0.195772	0.233611	-0.135236	0.442022	0.0605356	0.920579	-0.142956	0.884176	-0.124527	0.792775
ALDOA;S132;	-0.0201718	0.901642	-0.0506537	0.719615	-0.0304819	0.8967	0.0218864	0.901284	0.0668415	0.668609	0.0449551	0.929681	-0.0420582	0.976657	-0.117495	0.744613
ALDOA;S17;	-0.247419	0.206986	-0.240201	0.205682	0.00721771	0.984945	-0.24249	0.243005	-0.266164	0.200307	-0.0236731	0.979776	-0.00492822	0.995896	0.0259626	0.976464
ALDOA;S272;	0.0412863	0.870918	-0.0961563	0.657402	-0.137443	0.651929	0.0413931	0.877898	-0.14609	0.524308	-0.187483	0.695808	-0.000106844	0.999907	0.049934	0.951407
ALDOA;S276;	0.168583	0.587415	0.0146834	0.966948	-0.1539	0.732314	0.18797	0.561841	0.266947	0.386121	0.078977	0.950435	-0.0193871	0.990414	-0.252264	0.75045
ALDOA;S309;	-0.590814	9.2e-05	-0.342205	0.0193694	0.248608	0.219276	-0.485147	0.00182079	-0.279069	0.088341	0.206079	0.523102	-0.105667	0.939679	-0.0631369	0.910134
ALDOA;S346;	0.00878927	0.970362	-0.0962221	0.592103	-0.105011	0.691016	0.131162	0.491398	0.0451761	0.840702	-0.085986	0.877796	-0.122373	0.921593	-0.141398	0.774828
ALDOA;S36;	0.0468582	0.786619	-0.0203719	0.90449	-0.0672301	0.772584	0.0876797	0.602173	0.0561182	0.756757	-0.0315614	0.962125	-0.0408215	0.978917	-0.0764901	0.873333
ALDOA;S360;	0.127274	0.269473	-0.0428596	0.735016	-0.170133	0.237317	0.186985	0.104896	0.120789	0.33651	-0.0661959	0.85873	-0.0597118	0.955356	-0.163649	0.536631
ALDOA;S39;	0.0436119	0.792739	-0.0284612	0.855437	-0.0720731	0.745041	0.0904465	0.567987	0.0594384	0.726759	-0.0310081	0.961015	-0.0468346	0.975218	-0.0878996	0.840269
ALDOA;S46;	0.164127	0.334547	0.0286336	0.883128	-0.135493	0.572546	0.235646	0.167383	0.128927	0.496278	-0.10672	0.828718	-0.07152	0.962966	-0.100293	0.853635
ALDOA;T119;	-0.0432794	0.874635	0.108044	0.642557	0.151323	0.641908	0.020754	0.946815	0.0275669	0.923515	0.00681293	0.996258	-0.0640334	0.977376	0.080477	0.916664
ALDOA;T123;	-0.0985981	0.502538	-0.0176128	0.914214	0.0809853	0.707422	-0.0571265	0.736759	0.115984	0.447906	0.17311	0.524316	-0.0414716	0.976894	-0.133596	0.717198
ALDOA;T124;	-1.31745	4.75e-06	-1.03921	0.000162691	0.278233	0.512392	-1.08558	0.00019802	-1.1073	0.0001508	-0.0217282	0.990482	-0.231871	0.912948	0.0680908	0.955852
ALDOA;T255;	-0.140788	0.0621098	-0.378557	5.19e-07	-0.237768	0.00632013	0.00389913	0.974886	0.000630583	0.994743	-0.00326855	0.99418	-0.144688	0.583665	-0.379187	0.00222735
ALDOA;T37;	0.0603982	0.618139	-0.038026	0.751649	-0.0984242	0.516722	0.0471456	0.725063	0.0429227	0.754371	-0.00422292	0.99418	0.0132526	0.987915	-0.0809486	0.80879
ALDOA;T49;	-0.234476	0.306278	-0.163186	0.481752	0.0712905	0.855345	-0.102505	0.713844	-0.127335	0.637975	-0.0248304	0.981926	-0.131971	0.951354	-0.0358503	0.969794
ALDOA;T52;	-0.551757	0.00956922	-0.698138	0.000747522	-0.146381	0.68157	-0.237929	0.335063	-0.274426	0.262676	-0.0364963	0.972202	-0.313828	0.758959	-0.423713	0.367569
ALDOA;T9;	-0.120244	0.426503	-0.384669	0.00301654	-0.264425	0.124665	-0.190923	0.200477	-0.106181	0.518296	0.084742	0.852714	0.0706792	0.958849	-0.278487	0.341274
ALDOA;Y214;	-0.564731	0.00234628	-0.693357	0.000147873	-0.128625	0.679816	-0.320325	0.11195	-0.471595	0.0161853	-0.15127	0.786496	-0.244407	0.798046	-0.221762	0.66413
ALDOA;Y3;	0.147787	0.636683	-0.403965	0.11663	-0.551751	0.093017	0.0161379	0.97052	-0.0661063	0.858334	-0.0822442	0.946903	0.131649	0.958941	-0.337858	0.619511
ALDOA;Y328;	-0.630203	4.03e-07	-0.318618	0.00581634	0.311585	0.0321106	-0.205827	0.110104	-0.247032	0.053379	-0.0412051	0.939743	-0.424377	0.101844	-0.0715863	0.866002
ALDOA;Y5;	-0.0231428	0.933636	0.0344185	0.886188	0.0575613	0.872169	-0.144703	0.539486	-0.0633542	0.811962	0.0813483	0.916588	0.12156	0.94987	0.0977727	0.889642
ALDOC;S132;	0.1066	0.265821	0.0487839	0.634798	-0.0578163	0.702175	0.135759	0.165922	0.145145	0.139786	0.00938623	0.983159	-0.0291589	0.976657	-0.0963614	0.7042
ALKBH5;S53;	-0.00526388	0.988997	0.34923	0.109792	0.354494	0.228487	0.2849	0.24722	0.0572197	0.855604	-0.22768	0.677776	-0.290164	0.794248	0.29201	0.612308
ALKBH5;S58;	0.500541	0.0157698	0.312309	0.133546	-0.188233	0.556814	0.3815	0.0865677	0.193604	0.435964	-0.187897	0.738391	0.119041	0.955356	0.118705	0.87389
ALPK3;S1209;	-0.184771	0.271145	-0.493657	0.00107638	-0.308887	0.12313	-0.305086	0.0661437	-0.225562	0.19719	0.0795247	0.888795	0.120315	0.923668	-0.268096	0.46335
ALPK3;S1390;	-0.339181	0.304659	-0.2781	0.396011	0.0610808	0.917764	0.253846	0.491077	0.0115848	0.981125	-0.242262	0.790992	-0.593028	0.583665	-0.289685	0.756043
ALPK3;S1394;	-0.866212	0.0030907	-1.04321	0.000275303	-0.176996	0.727109	-0.468455	0.145622	-0.613257	0.0519889	-0.144802	0.895578	-0.397757	0.785252	-0.429951	0.562185
ALPK3;S1401;	0.117478	0.721466	0.0647796	0.839143	-0.0526989	0.917764	-0.364048	0.213054	-0.0767564	0.837555	0.287292	0.650013	0.481526	0.631086	0.141536	0.882726
ALPK3;S1406;	-0.539721	0.0079702	-0.742251	0.000194946	-0.20253	0.509265	-0.641657	0.00235625	-0.69199	0.00102696	-0.0503338	0.959862	0.101935	0.960168	-0.0502609	0.95479
ALPK3;S1852;	-1.54533	0.00223424	-1.28235	0.00924179	0.262987	0.769027	-1.11501	0.0374663	-0.746033	0.190895	0.368974	0.815128	-0.430326	0.907217	-0.536313	0.716343
ALPK3;S1855;	-0.229945	0.402871	-0.0692643	0.814683	0.160681	0.699798	-0.27201	0.336979	-0.145078	0.646965	0.126932	0.887072	0.0420647	0.987915	0.0758137	0.941549
ALPK3;S1865;	-0.676433	0.000414996	-0.969497	6.89e-07	-0.293064	0.259547	-0.465173	0.0208433	-0.425257	0.0374475	0.0399155	0.964631	-0.211261	0.860724	-0.54424	0.144832
ALPK3;S430;	-0.361564	0.117708	-0.160533	0.51771	0.201031	0.558688	-0.621876	0.00729494	-0.720072	0.00180023	-0.0981963	0.910955	0.260312	0.842568	0.559539	0.214942
ALPK3;S723;	-0.195994	0.342437	-0.517241	0.00444602	-0.321247	0.199203	-0.0668471	0.795084	-0.0592219	0.821571	0.0076252	0.994283	-0.129147	0.943344	-0.458019	0.233818
ALPK3;T1190;	-0.21875	0.452045	-0.627827	0.0110903	-0.409078	0.233137	-0.572063	0.0331441	-0.313942	0.284889	0.258121	0.693242	0.353313	0.774114	-0.313885	0.649034
ALPK3;T1384;	-0.246128	0.0993186	-0.898611	5.64e-09	-0.652483	8.72e-05	0.0291329	0.890586	-0.236522	0.1398	-0.265655	0.292821	-0.275261	0.603208	-0.662089	0.00760413
ALPK3;T1392;	-0.214125	0.230194	-0.532238	0.00103728	-0.318113	0.141803	-0.0859328	0.696762	-0.238842	0.204876	-0.152909	0.732359	-0.128192	0.925116	-0.293396	0.451851
ALPK3;T1409;	-0.00811208	0.958879	-0.281884	0.00518468	-0.273772	0.0311467	-0.0297793	0.838803	-0.11573	0.344799	-0.0859512	0.779538	0.0216672	0.984993	-0.166153	0.511538
ALPK3;T728;	0.199814	0.274558	0.268924	0.111669	0.0691098	0.823935	0.130582	0.529959	0.0164167	0.947197	-0.114165	0.833976	0.0692328	0.968455	0.252507	0.549673
ALPK3;T741;	-0.297049	0.0574518	-0.670327	1.16e-05	-0.373278	0.0482233	0.152583	0.399248	-0.066895	0.749238	-0.219478	0.489341	-0.449632	0.232811	-0.603432	0.0250039
ALS2;S1464;	0.0168745	0.944104	-0.0970037	0.60197	-0.113878	0.672068	0.0185284	0.940288	0.0294381	0.898951	0.0109097	0.991819	-0.00165383	0.998057	-0.126442	0.815716
ALS2;S483;	-0.00160958	0.992563	-0.162416	0.0974301	-0.160806	0.224436	0.151256	0.162995	0.0526881	0.683287	-0.0985682	0.69755	-0.152866	0.731058	-0.215104	0.309286
ALS2;S492;	0.149911	0.273204	0.133829	0.316976	-0.0160821	0.953088	0.224663	0.0993133	0.17738	0.215031	-0.0472828	0.930418	-0.0747519	0.955356	-0.0435513	0.934379
AMOTL1;S670;	-0.327744	0.0871604	-0.737411	5.76e-05	-0.409667	0.0834494	-0.217074	0.311568	-0.558463	0.00389538	-0.341389	0.294681	-0.11067	0.955356	-0.178948	0.754723
AMPD1;S125;	1.39196	2.13e-05	1.45253	6.72e-06	0.0605735	0.925437	1.46182	1.72e-05	1.65142	1.32e-06	0.189601	0.867753	-0.0698594	0.984842	-0.198887	0.862528
AMPD1;S139;	0.265945	0.0279562	0.0821897	0.543168	-0.183755	0.258032	0.148002	0.279511	0.0309967	0.857694	-0.117005	0.708219	0.117943	0.882988	0.051193	0.908247
AMPD1;S355;	0.633847	0.0582921	0.311083	0.379698	-0.322764	0.51559	0.139735	0.75425	0.34382	0.376303	0.204085	0.85873	0.494111	0.748054	-0.0327372	0.984929
AMPD1;Y239;	0.0742986	0.654917	0.127424	0.38496	0.0531257	0.833302	-0.00231671	0.990908	0.0545512	0.770199	0.0568679	0.920307	0.0766153	0.955356	0.0728731	0.883589
AMPD1;Y356;	0.375871	0.26296	-0.147007	0.686308	-0.522878	0.209975	0.331088	0.361978	0.277239	0.461432	-0.0538489	0.972202	0.0447829	0.987915	-0.424246	0.603495
ANK1;S1392;	-0.289177	0.195701	-0.0328595	0.903085	0.256317	0.396101	-0.0949319	0.737346	0.0532894	0.860876	0.148221	0.822841	-0.194245	0.891474	-0.086149	0.914184
ANK1;S1428;	-1.09387	0.000625878	-1.85168	3.55e-08	-0.757802	0.0578877	0.0212369	0.968457	-0.210257	0.605968	-0.231494	0.817547	-1.11511	0.113438	-1.64142	0.00232781
ANK1;S1607;	-0.655825	0.00322387	-1.09827	1.26e-06	-0.442444	0.124437	0.129432	0.652578	0.222342	0.402719	0.0929094	0.920579	-0.785258	0.108874	-1.32061	0.000358329
ANK1;S1666;	-0.728665	0.00387752	-1.21893	1.93e-06	-0.49026	0.135948	-0.0745231	0.833601	-0.201341	0.518105	-0.126818	0.893443	-0.654142	0.340217	-1.01758	0.0216754
ANK1;S1686;	-0.507521	0.0404241	-0.877598	0.00024435	-0.370076	0.265134	0.210285	0.479423	0.148163	0.638988	-0.0621216	0.959005	-0.717806	0.232811	-1.02576	0.0162375
ANK1;S1690;	-0.872838	0.00156386	-1.12554	3.92e-05	-0.252705	0.555729	-0.0236546	0.957009	-0.00429405	0.992452	0.0193605	0.991819	-0.849184	0.195276	-1.12125	0.0208534
ANK1;S1839;	-0.20566	0.341352	-0.0529469	0.824277	0.152713	0.629599	0.18793	0.419082	0.230044	0.316079	0.0421146	0.964631	-0.39359	0.567978	-0.282991	0.570945
ANK1;S429;	-0.514801	0.072075	-0.951426	0.000474382	-0.436625	0.248099	-0.00579102	0.989791	0.0531829	0.895272	0.0589739	0.964631	-0.50901	0.636445	-1.00461	0.0464717
ANK1;S55;	-0.0606487	0.423683	-0.163117	0.0122365	-0.102469	0.259008	-0.0902817	0.230003	-0.115906	0.116168	-0.0256246	0.928825	0.029633	0.964036	-0.047211	0.83507
ANK1;S759;	-1.06373	1.94e-05	-1.06843	1.19e-05	-0.00470316	0.992102	0.32244	0.24207	-0.407557	0.132783	-0.729997	0.0320754	-1.38617	0.00168236	-0.660876	0.173513
ANK1;S781;	-0.432594	0.464923	-0.214002	0.726713	0.218591	0.81594	0.506441	0.406565	0.736274	0.207286	0.229833	0.91089	-0.939034	0.639094	-0.950276	0.419274
ANK1;T1378;	-1.13757	1.29e-05	-1.61374	3.9e-09	-0.476169	0.154511	-0.309494	0.290818	-0.186356	0.560662	0.123138	0.898432	-0.828077	0.154971	-1.42738	0.000769354
ANK1;T1380;	-0.537176	0.000650721	-0.885311	7.19e-08	-0.348135	0.0834494	-0.265924	0.121475	-0.040192	0.860731	0.225732	0.490813	-0.271252	0.682023	-0.845119	0.00130712
ANK1;T1688;	-0.368317	0.0482454	-0.721624	6.55e-05	-0.353307	0.138588	0.00101663	0.996655	0.46646	0.0157933	0.465443	0.0843979	-0.369334	0.564801	-1.18808	8.63e-05
ANK1;T961;	-0.321993	0.000153805	-0.0878835	0.328909	0.23411	0.0229754	0.015147	0.903867	-0.00443638	0.973893	-0.0195834	0.962831	-0.33714	0.0545016	-0.0834472	0.744759
ANK2;S1452;	-0.259624	0.295507	-0.00436917	0.988629	0.255255	0.445446	-0.0298914	0.930657	-0.100436	0.747251	-0.0705446	0.950412	-0.229733	0.88059	0.0960669	0.910053
ANK2;S1698;	0.127431	0.504009	-0.406015	0.0108636	-0.533446	0.00588925	-0.122282	0.548949	-0.286162	0.112296	-0.16388	0.697779	0.249713	0.743486	-0.119853	0.827495
ANK2;S1699;	-0.0937335	0.63543	0.0306724	0.88026	0.124406	0.635228	0.0337122	0.886685	0.213588	0.25149	0.179875	0.647649	-0.127446	0.921593	-0.182915	0.688211
ANK2;S1723;	0.0388753	0.922395	0.288516	0.332074	0.249641	0.568926	0.468796	0.123937	0.386396	0.225657	-0.0824006	0.951956	-0.429921	0.739117	-0.0978793	0.934076
ANK2;S1724;	0.163016	0.0818474	0.0167655	0.884195	-0.14625	0.233928	0.2774	0.00339615	0.145893	0.149612	-0.131508	0.485758	-0.114385	0.819972	-0.129127	0.583869
ANK2;S1729;	-0.258564	0.000647101	-0.453329	1.68e-08	-0.194765	0.0364045	-0.034411	0.736264	-0.115246	0.176392	-0.0808352	0.667455	-0.224153	0.231214	-0.338083	0.00973358
ANK2;S1739;	-0.383029	0.152861	-0.513487	0.0399794	-0.130458	0.771179	0.117306	0.732019	-0.273407	0.363631	-0.390713	0.436119	-0.500335	0.580613	-0.24008	0.760932
ANK2;S1745;	-0.335013	0.144918	-0.684402	0.00130492	-0.349389	0.23706	-0.117503	0.682352	-0.126785	0.657197	-0.00928149	0.99418	-0.21751	0.881943	-0.557617	0.208808
ANK2;S1788;	0.100355	0.181298	-0.0325229	0.696066	-0.132878	0.1504	0.133515	0.0800407	0.117434	0.134499	-0.0160814	0.962831	-0.0331605	0.962966	-0.149957	0.333254
ANK2;S1789;	0.100355	0.181298	-0.0325229	0.696066	-0.132878	0.1504	0.133515	0.0800407	0.117434	0.134499	-0.0160814	0.962831	-0.0331605	0.962966	-0.149957	0.333254
ANK2;S1846;	-0.182406	0.772621	0.214008	0.707881	0.396415	0.608426	0.472574	0.411518	-0.151574	0.824364	-0.624148	0.56084	-0.65498	0.791024	0.365583	0.823499
ANK2;S1847;	-1.30123	0.000391967	-1.0032	0.00484244	0.29803	0.609724	-0.40411	0.343556	-0.261805	0.571693	0.142305	0.927849	-0.897118	0.399083	-0.741393	0.358366
ANK2;S898;	-0.0224462	0.939189	0.456075	0.0197074	0.478521	0.0545713	-0.160782	0.514042	-0.159842	0.518105	0.00093988	0.999097	0.138336	0.943344	0.615917	0.104657
ANK2;T1720;	0.170397	0.072724	0.0310353	0.780581	-0.139361	0.269051	0.277354	0.00390396	0.151511	0.140075	-0.125843	0.52888	-0.106957	0.845205	-0.120476	0.625667
ANK3;S1622;	0.0112427	0.980821	-0.60092	0.0397414	-0.612163	0.109377	-0.398534	0.234212	-0.0143436	0.975554	0.38419	0.558752	0.409776	0.778584	-0.586577	0.37517
ANK3;S1625;	0.295053	0.334547	0.480941	0.0813378	0.185887	0.691866	-0.0673676	0.865455	0.244458	0.468589	0.311825	0.63947	0.362421	0.800068	0.236483	0.793257
ANK3;S1631;	-0.349593	0.00966597	-0.0707313	0.652966	0.278862	0.107813	-0.387376	0.00587319	-0.200272	0.18653	0.187104	0.513227	0.0377826	0.981253	0.129541	0.754723
ANK3;S1651;	-0.420249	0.383564	-0.64566	0.138127	-0.225411	0.76774	-0.605924	0.209898	-0.286906	0.600512	0.319018	0.811635	0.185675	0.966399	-0.358754	0.800648
ANK3;S1826;	-0.0305635	0.8762	-0.0293339	0.869681	0.00122965	0.996856	-0.164939	0.318049	-0.15564	0.357008	0.00929914	0.992295	0.134376	0.889483	0.126306	0.782191
ANK3;S1833;	0.0477945	0.751033	-0.0326093	0.818207	-0.0804038	0.683706	0.0956076	0.506174	0.0656701	0.669479	-0.0299375	0.959005	-0.047813	0.968455	-0.0982793	0.798189
ANK3;S1834;	0.0787802	0.538285	0.0112722	0.936795	-0.067508	0.715938	0.106222	0.408593	0.093386	0.482495	-0.0128361	0.981926	-0.0274419	0.98177	-0.0821138	0.822739
ANK3;S1836;	-0.20532	0.690398	-0.121998	0.805576	0.0833227	0.917764	-0.29571	0.566894	-0.263633	0.617588	0.0320773	0.990419	0.0903898	0.984842	0.141635	0.934423
ANK3;S468;	-0.0384731	0.82248	0.149089	0.266074	0.187562	0.286288	-0.10969	0.481453	0.0814261	0.619957	0.191116	0.459245	0.0712171	0.956467	0.0676627	0.886948
ANK3;S914;	-0.22489	0.194923	-0.0470939	0.811047	0.177796	0.460623	-0.376159	0.0291659	0.135971	0.497378	0.51213	0.0209832	0.151269	0.891474	-0.183065	0.691144
ANK3;S923;	-1.2368	5.18e-09	-0.929924	2.55e-06	0.306873	0.24622	-1.20117	2.9e-08	-1.17731	3.54e-08	0.0238558	0.98174	-0.0356312	0.987915	0.247386	0.636766
ANK3;S928;	-1.2255	7.86e-09	-0.909367	4.32e-06	0.316134	0.233928	-1.18339	4.61e-08	-1.16876	4.7e-08	0.0146273	0.991129	-0.0421089	0.984993	0.259398	0.619511
ANK3;S953;	-0.0135509	0.901838	-0.122776	0.128368	-0.109225	0.328599	0.0927205	0.317537	-0.0572772	0.571836	-0.149998	0.28032	-0.106271	0.794248	-0.0654985	0.80698
ANK3;T1739;	-0.884333	8.93e-06	-1.15755	1.81e-08	-0.273213	0.311067	-0.594906	0.00330031	-0.558965	0.00602224	0.0359411	0.96978	-0.289428	0.756986	-0.598581	0.104334
ANK3;T1816;	-0.186122	0.227688	-0.538809	0.000141114	-0.352687	0.047175	-0.507291	0.00067693	-0.389107	0.00997261	0.118184	0.783855	0.321169	0.482242	-0.149702	0.724166
ANK3;T921;	0.0325439	0.675323	-0.0375672	0.603361	-0.0701111	0.447725	0.12902	0.0536268	0.0550945	0.471164	-0.0739257	0.608794	-0.0964763	0.738852	-0.0926617	0.55871
ANK3;Y924;	-0.88832	0.00361169	-0.572813	0.0579399	0.315506	0.490926	-1.39341	1.63e-05	-0.845997	0.00824667	0.54741	0.316149	0.505086	0.700482	0.273183	0.777689
ANKHD1;S2598;	-1.70493	2.87e-08	-1.58378	1.07e-07	0.121149	0.816589	-0.353937	0.281751	-0.249462	0.477045	0.104475	0.93391	-1.35099	0.0162628	-1.33432	0.00677611
ANKIB1;S737;	0.0571541	0.720545	-0.434898	0.000429753	-0.492052	0.000809308	0.135725	0.358601	0.154921	0.290626	0.0191958	0.974868	-0.0785714	0.952961	-0.589819	0.00645885
ANKRD17;S1928;	0.0318461	0.785795	-0.256428	0.00325113	-0.288274	0.00640765	0.0953949	0.36333	-0.0111729	0.931734	-0.106568	0.602297	-0.0635489	0.93931	-0.245255	0.163891
ANKRD17;S1929;	-0.151728	0.289127	-0.496536	0.000122559	-0.344808	0.0318976	-0.133544	0.389109	-0.0820163	0.627174	0.0515276	0.927377	-0.018184	0.987915	-0.41452	0.0941713
ANKRD2;S289;	-0.116018	0.769847	-0.0111428	0.980978	0.104875	0.85315	0.0749329	0.863343	0.356071	0.319029	0.281138	0.731946	-0.190951	0.952799	-0.367214	0.662153
ANKRD2;S72;	-0.280339	0.0954954	-0.336265	0.0352754	-0.0559255	0.85315	-0.299574	0.0875915	-0.387882	0.0244842	-0.0883076	0.879905	0.0192353	0.987915	0.0516174	0.939325
ANKRD2;T293;	-0.189414	0.558064	-0.187293	0.54242	0.0021211	0.996942	-0.165351	0.636804	0.045632	0.906757	0.210983	0.795652	-0.0240631	0.989837	-0.232925	0.791805
ANKRD26;S546;	0.0996893	0.342014	0.0150208	0.902493	-0.0846685	0.569991	0.150427	0.150747	0.107809	0.33651	-0.0426187	0.910262	-0.0507378	0.958318	-0.0927877	0.749897
ANKRD28;S857;	0.686444	2.03e-06	0.154557	0.294901	-0.531887	0.0010597	0.752413	5.8e-07	0.281825	0.0628763	-0.470587	0.0100473	-0.065969	0.962966	-0.127269	0.774107
ANKRD54;S76;	-0.106927	0.559569	-0.483629	0.00127727	-0.376702	0.0477205	0.314795	0.0553393	-0.0939255	0.637146	-0.40872	0.0662347	-0.421722	0.293892	-0.389704	0.214744
ANP32A;T15;	0.00801662	0.955895	-0.148966	0.12321	-0.156982	0.225612	0.0823465	0.481387	0.0194621	0.890115	-0.0628844	0.84245	-0.0743299	0.92394	-0.168428	0.454762
ANXA11;Y246;	-0.0323256	0.953873	0.12672	0.774587	0.159046	0.81063	-0.3895	0.364109	-0.609432	0.133475	-0.219932	0.862553	0.357175	0.884906	0.736152	0.361523
ANXA2;T37;	0.192229	0.053307	0.0518116	0.64861	-0.140418	0.296192	0.0827495	0.48628	0.0086666	0.952372	-0.0740829	0.802598	0.10948	0.855857	0.043145	0.905022
ANXA2;Y42;	-0.224161	0.425572	-0.232967	0.385368	-0.00880553	0.985987	0.141311	0.660206	-0.137588	0.672322	-0.278899	0.639523	-0.365472	0.762074	-0.0953784	0.923266
ANXA5;Y197;	-0.432852	2.44e-05	-0.306589	0.00178609	0.126263	0.379819	-0.214589	0.0448576	-0.528716	8.35e-07	-0.314127	0.0219604	-0.218263	0.50873	0.222127	0.306959
ANXA5;Y34;	0.0878931	0.677153	0.2065	0.245435	0.118606	0.678453	0.0429791	0.859357	0.146207	0.483621	0.103227	0.861601	0.044914	0.98177	0.060293	0.933192
ANXA6;S119;	0.314141	0.36432	-0.217792	0.534787	-0.531934	0.202371	0.109	0.799773	-0.164684	0.689642	-0.273684	0.754128	0.205141	0.948474	-0.053108	0.969794
ANXA6;S462;	0.156182	0.124544	0.0608162	0.586263	-0.0953658	0.518062	0.251186	0.0141148	0.186572	0.0784103	-0.0646147	0.84006	-0.0950041	0.884894	-0.125755	0.629897
ANXA6;S626;	-0.159025	0.338487	-0.264844	0.0767498	-0.105819	0.67324	-0.0464002	0.826365	-0.0109481	0.961129	0.0354521	0.962831	-0.112625	0.930258	-0.253896	0.480232
ANXA6;T118;	0.342978	0.0103195	0.267508	0.041532	-0.0754701	0.747644	0.242021	0.0926479	0.214259	0.148917	-0.0277611	0.964631	0.100957	0.928865	0.0532483	0.918131
ANXA6;T625;	0.038717	0.770497	-0.0395789	0.745694	-0.0782959	0.635954	0.0266968	0.853738	-0.0295016	0.841106	-0.0561985	0.877887	0.0120202	0.987915	-0.0100773	0.98514
AP2A1;S655;	-0.371403	0.314051	-1.40361	2.64e-05	-1.03221	0.0100764	-0.415151	0.280614	-0.561815	0.132335	-0.146665	0.913268	0.0437472	0.987915	-0.841794	0.220996
AP3B1;S227;	-0.176881	0.417311	-0.22092	0.27531	-0.0440393	0.908298	-0.0750496	0.777232	-0.416245	0.0441304	-0.341196	0.325457	-0.101831	0.958891	0.195325	0.734458
AP3D1;S516;	-0.214749	0.489528	-0.433759	0.105661	-0.21901	0.607785	-0.264686	0.404011	-0.293599	0.353565	-0.0289125	0.983159	0.0499377	0.987915	-0.14016	0.888446
APBA1;S313;	-0.544235	0.0117974	-1.09622	6.47e-07	-0.551987	0.0367258	-0.241756	0.335063	-0.330169	0.172085	-0.0884131	0.922174	-0.302479	0.770385	-0.766053	0.0500182
APBA1;T305;	-0.719491	1.12e-05	-0.775229	1.88e-06	-0.0557378	0.851233	-0.195547	0.287296	-0.562798	0.000714729	-0.367252	0.142785	-0.523945	0.149026	-0.212431	0.616964
API5;S279;	-0.159918	0.71508	-0.4584	0.200257	-0.298481	0.585054	-0.0986189	0.841385	-0.626833	0.0999594	-0.528214	0.445875	-0.0612994	0.987915	0.168433	0.895336
APOBEC2;S15;	0.066641	0.680571	0.161231	0.234342	0.09459	0.659323	-0.0436508	0.808842	-0.012459	0.948051	0.0311918	0.962125	0.110292	0.908777	0.17369	0.615651
APOE;S147;	-0.251977	0.124734	-0.481353	0.00164205	-0.229376	0.288603	-0.198367	0.267354	0.0599835	0.782307	0.258351	0.381932	-0.0536097	0.976657	-0.541337	0.0593204
APOF;S323;	0.622938	0.218773	-0.132429	0.817448	-0.755367	0.238141	1.16764	0.0194247	0.0289615	0.968441	-1.13868	0.113722	-0.544702	0.848252	-0.16139	0.934423
APOL1;S293;	-0.123495	0.524344	-0.553768	0.000620634	-0.430273	0.0338606	0.283649	0.115293	0.438029	0.0118872	0.15438	0.729358	-0.407144	0.395161	-0.991798	0.000320665
APOL1;S296;	-0.622028	0.011425	-1.32181	1.82e-07	-0.699777	0.0180499	0.175312	0.568398	0.465435	0.0823142	0.290123	0.60641	-0.79734	0.154336	-1.78724	1e-05
APOL1;T289;	-0.283738	0.295369	-0.846412	0.000486767	-0.562674	0.0741128	0.184463	0.552252	0.502929	0.0612986	0.318466	0.561529	-0.468201	0.611772	-1.34934	0.00111877
APOO;S44;	-0.229781	0.155764	-0.119656	0.481752	0.110125	0.664398	0.172121	0.335063	0.259257	0.127877	0.0871365	0.873058	-0.401901	0.330079	-0.378913	0.229923
APOOL;T40;	-0.593109	0.0138286	-0.834377	0.000378566	-0.241268	0.505512	-0.40897	0.11725	-0.123951	0.697286	0.285019	0.603804	-0.184139	0.92603	-0.710426	0.12502
APPL1;S401;	-0.193061	0.142347	-0.3862	0.00154332	-0.193139	0.256251	-0.112553	0.457963	-0.231324	0.0911965	-0.118771	0.721795	-0.0805085	0.94987	-0.154876	0.649034
APRT;S66;	-0.237631	0.00322387	-0.467656	3.47e-08	-0.230025	0.0182537	0.107006	0.240096	0.0629122	0.529437	-0.0440935	0.879905	-0.344637	0.0359705	-0.530568	7e-05
AQP4;S276;	-0.266768	0.531745	-0.216563	0.604201	0.050205	0.949316	-0.427466	0.307128	0.195269	0.683001	0.622735	0.350273	0.160698	0.964036	-0.411832	0.686228
AQP4;S285;	-0.190844	0.260178	-0.0311707	0.87387	0.159674	0.497531	-0.371954	0.0243357	-0.231977	0.188709	0.139977	0.748373	0.18111	0.845453	0.200806	0.633135
AQP4;S294;	-0.0217153	0.938089	-0.287221	0.135725	-0.265506	0.314835	0.1013	0.687007	-0.223016	0.318654	-0.324315	0.354905	-0.123015	0.94987	-0.0642051	0.935184
AQP4;S299;	-0.236812	0.0753312	-0.431695	0.000639441	-0.194883	0.26988	-0.316993	0.02011	-0.327462	0.0166023	-0.0104689	0.989292	0.0801809	0.952961	-0.104233	0.810595
AQP4;S300;	-0.877391	1.24e-08	-0.998078	2.69e-10	-0.120687	0.59559	-0.378234	0.011869	-0.759483	6.51e-07	-0.38125	0.0657565	-0.499157	0.113438	-0.238594	0.48876
AQP4;T289;	-0.811863	0.00593666	-0.979424	0.000667714	-0.167561	0.746775	-0.748856	0.0159132	-0.755657	0.0150912	-0.006801	0.996884	-0.0630072	0.984993	-0.223767	0.822689
AQP4;Y277;	-0.0694161	0.72347	-0.154482	0.351697	-0.0850661	0.755622	-0.217208	0.21108	0.0682355	0.747641	0.285444	0.292821	0.147792	0.888432	-0.222718	0.57447
ARAF;S157;	0.103666	0.796221	-0.25934	0.439446	-0.363006	0.411135	-0.0563149	0.901225	0.211702	0.584353	0.268017	0.755122	0.159981	0.958891	-0.471042	0.534248
ARAF;S214;	-0.600028	0.0162248	-0.8814	0.000288465	-0.281372	0.438887	0.285606	0.320099	-0.0492012	0.891036	-0.334808	0.534861	-0.885634	0.101844	-0.832198	0.0690947
ARAF;S257;	-0.234366	0.0768004	-0.565086	1.13e-05	-0.33072	0.0363364	-0.130653	0.389941	-0.215556	0.1316	-0.0849026	0.840865	-0.103713	0.919772	-0.34953	0.170787
ARAP1;S229;	-0.150802	0.41393	-0.560669	0.000441834	-0.409867	0.0413379	-0.179629	0.34497	-0.115006	0.578162	0.0646229	0.927377	0.028827	0.987915	-0.445663	0.166402
ARFGAP2;S104;	0.597766	0.0284057	0.223659	0.449782	-0.374107	0.316089	0.827325	0.00320593	0.567542	0.0507147	-0.259784	0.717314	-0.22956	0.907217	-0.343882	0.634968
ARFGAP2;S232;	0.320424	0.0253435	0.344231	0.0128352	0.0238063	0.934915	0.352377	0.0184734	0.345619	0.0213753	-0.00675794	0.99418	-0.0319524	0.98468	-0.00138815	0.998741
ARFGAP2;S297;	0.420088	9.6e-06	0.376162	4.23e-05	-0.0439251	0.790458	0.54868	7.04e-08	0.492716	6.29e-07	-0.0559637	0.861693	-0.128592	0.775943	-0.116554	0.642217
ARFGAP3;S231;	0.249599	0.098934	0.0148157	0.938175	-0.234783	0.233928	0.483718	0.00140837	0.487211	0.00134287	0.00349362	0.996884	-0.234118	0.716998	-0.472396	0.0830868
ARFGEF1;S1569;	-0.364846	3.73e-05	-0.602084	3.49e-10	-0.237238	0.0256342	-0.11063	0.265	-0.349673	0.000118722	-0.239043	0.0545219	-0.254217	0.237907	-0.252412	0.13472
ARFGEF2;S1511;	-0.693421	8.34e-05	-0.198958	0.278889	0.494463	0.0193823	-0.585018	0.00125092	-0.242936	0.222489	0.342082	0.246616	-0.108403	0.952961	0.043978	0.954423
ARFGEF2;S227;	0.410439	0.096991	0.428853	0.0705304	0.0184146	0.971394	0.144168	0.639744	0.32248	0.239449	0.178313	0.808495	0.266271	0.858626	0.106373	0.904184
ARFGEF2;S277;	-0.0799641	0.642877	-0.213326	0.133088	-0.133362	0.537945	-0.201467	0.200647	-0.106672	0.542823	0.0947949	0.83564	0.121503	0.90512	-0.106654	0.822739
ARHGAP1;S51;	-0.340819	0.295224	-0.0179917	0.964586	0.322827	0.463431	-0.0840425	0.841757	0.1463	0.714416	0.230342	0.798046	-0.256776	0.90557	-0.164292	0.880864
ARHGAP12;S103;	-0.28888	0.0115275	0.0674562	0.607655	0.356336	0.00836854	-0.285653	0.0175025	-0.0842422	0.556271	0.201411	0.328603	-0.0032273	0.995735	0.151698	0.615651
ARHGAP12;S165;	-0.39437	0.128129	-0.311693	0.22522	0.0826767	0.859073	-0.496538	0.060818	-0.471892	0.081033	0.0246462	0.983998	0.102168	0.968455	0.160199	0.854391
ARHGAP12;S213;	-0.0599423	0.699987	-0.254192	0.0371663	-0.19425	0.248672	-0.0450647	0.791823	0.11081	0.462063	0.155875	0.568775	-0.0148776	0.987915	-0.365002	0.12768
ARHGAP12;S215;	-0.116869	0.414957	-0.106852	0.442671	0.0100173	0.970712	0.0515744	0.766827	0.162308	0.267448	0.110734	0.757499	-0.168444	0.794248	-0.26916	0.332053
ARHGAP12;S240;	-0.0163837	0.96494	-0.0838032	0.778215	-0.0674195	0.888571	-0.0218581	0.954901	-0.061137	0.863719	-0.0392789	0.974349	0.00547438	0.996663	-0.0226662	0.986735
ARHGAP12;T231;	-0.110552	0.710129	0.105911	0.703417	0.216462	0.554662	-0.148212	0.622453	-0.251426	0.368528	-0.103213	0.913268	0.0376609	0.987915	0.357337	0.546717
ARHGAP12;Y243;	0.0885595	0.895803	0.210694	0.717037	0.122134	0.900867	-0.0612953	0.93491	0.00830894	0.992108	0.0696042	0.977443	0.149855	0.978917	0.202385	0.913558
ARHGAP17;S211;	-0.405559	0.0771668	-0.251777	0.282861	0.153782	0.68157	-0.508583	0.0309715	-0.411062	0.0920308	0.0975206	0.913268	0.103024	0.962966	0.159286	0.833432
ARHGAP21;S1432;	-0.513781	0.00165722	-0.601123	0.000182246	-0.0873421	0.761745	-0.397965	0.0207521	-0.495589	0.00363199	-0.0976243	0.864318	-0.115816	0.939679	-0.105534	0.854391
ARHGAP21;S1433;	-0.0160816	0.960733	-0.274371	0.221615	-0.258289	0.409279	-0.118415	0.677365	-0.218684	0.397104	-0.100269	0.904877	0.102333	0.962966	-0.0556866	0.953294
ARHGAP29;S949;	-0.257141	0.0195001	-0.325546	0.00217508	-0.0684054	0.714362	-0.08405	0.53365	-0.235	0.0451835	-0.15095	0.517762	-0.173091	0.721923	-0.090546	0.801533
ARHGAP35;S1179;	-0.159574	0.291333	-0.185218	0.194864	-0.0256441	0.927179	-0.127403	0.44474	-0.0293443	0.884048	0.0980588	0.821734	-0.0321705	0.983549	-0.155873	0.689928
ARHGAP5;S51;	-0.110323	0.389573	0.207132	0.0677151	0.317455	0.0223634	-0.13374	0.311345	-0.0699437	0.635435	0.0637965	0.876509	0.0234172	0.98567	0.277076	0.241098
ARHGAP5;S54;	-0.00768	0.96048	0.197715	0.051719	0.205395	0.122903	-0.148089	0.199055	-0.146422	0.209396	0.00166754	0.998191	0.140409	0.784698	0.344137	0.0698907
ARHGAP6;S464;	0.173031	0.66013	-0.0823212	0.833852	-0.255353	0.621133	-0.106846	0.809772	0.0423317	0.926928	0.149178	0.904874	0.279878	0.902098	-0.124653	0.922006
ARHGAP6;S470;	0.0251684	0.952383	-0.252966	0.401189	-0.278134	0.507343	-0.141657	0.700138	-0.0963075	0.803177	0.0453493	0.973909	0.166825	0.955356	-0.156658	0.877043
ARHGAP6;S551;	-0.662044	4.25e-05	-0.709495	8.99e-06	-0.0474515	0.874338	-0.5551	0.000796406	-0.375391	0.0266684	0.17971	0.638799	-0.106943	0.947338	-0.334104	0.339743
ARHGDIA;S24;	0.14983	0.349105	-0.217841	0.135725	-0.367671	0.0383617	-0.149749	0.3787	-0.066345	0.734925	0.0834039	0.871358	0.299579	0.544283	-0.151496	0.720075
ARHGEF10;S35;	-0.111786	0.386329	-0.127942	0.291903	-0.0161553	0.94806	-0.0956302	0.498128	-0.126979	0.351182	-0.0313485	0.956444	-0.0161562	0.987915	-0.00096291	0.998764
ARHGEF11;S1458;	-0.531681	0.000555636	-0.495614	0.000964155	0.0360678	0.905825	-0.282643	0.0889145	-0.177703	0.325886	0.10494	0.83319	-0.249038	0.711517	-0.31791	0.34739
ARHGEF11;S663;	-0.437861	0.137347	-0.00642854	0.988077	0.431433	0.258032	-0.372636	0.239582	-0.566813	0.0621605	-0.194177	0.828718	-0.0652255	0.983549	0.560384	0.36765
ARHGEF11;T1462;	-0.34303	0.0106503	-0.492502	0.000182246	-0.149472	0.448414	-0.238357	0.0998156	-0.090598	0.594141	0.147759	0.650013	-0.104672	0.922532	-0.401904	0.116996
ARHGEF11;T254;	0.831019	1.3e-06	0.188749	0.278889	-0.64227	0.000847165	0.829265	2.67e-06	0.813104	3.48e-06	-0.0161607	0.984187	0.00175415	0.998057	-0.624355	0.0347698
ARHGEF11;T668;	-0.337982	0.000778905	-0.219631	0.0257884	0.118351	0.416836	-0.429301	4.78e-05	-0.419989	6.5e-05	0.00931283	0.9857	0.0913197	0.896482	0.200358	0.369677
ARHGEF11;T672;	-0.363508	8.3e-05	-0.256734	0.00393179	0.106775	0.422507	-0.467682	1.74e-06	-0.455189	2.67e-06	0.0124929	0.978277	0.104174	0.853397	0.198456	0.31847
ARHGEF12;S1288;	-0.246394	0.322647	-0.573835	0.0092192	-0.327441	0.293568	-0.146816	0.609878	-0.236551	0.379387	-0.0897354	0.927377	-0.0995775	0.964036	-0.337283	0.554093
ARHGEF12;S1389;	-0.362482	0.158441	-0.0984358	0.734127	0.264046	0.462772	0.414033	0.118116	0.403436	0.135389	-0.0105967	0.99418	-0.776515	0.164541	-0.501872	0.348591
ARHGEF12;S341;	-0.340294	4.45e-05	-0.417974	6.5e-07	-0.07768	0.539641	-0.330905	0.000117244	-0.248597	0.00371836	0.0823076	0.697779	-0.00938891	0.987915	-0.169377	0.348722
ARHGEF12;S637;	0.0465109	0.86734	0.25489	0.227508	0.208379	0.495924	0.173818	0.483362	0.330768	0.144131	0.15695	0.798327	-0.127307	0.952799	-0.0758783	0.928256
ARHGEF15;S42;	-0.679147	2.23e-07	-1.03746	1.28e-12	-0.35831	0.0170981	-0.281777	0.0325698	-0.244319	0.0713372	0.0374582	0.95093	-0.39737	0.164541	-0.793139	0.000112862
ARHGEF16;S230;	0.00533592	0.982668	-0.478406	0.00201549	-0.483742	0.010955	-0.0102121	0.969911	0.017658	0.939905	0.02787	0.971857	0.015548	0.987915	-0.496064	0.0997043
ARHGEF17;S1716;	-0.0456386	0.730055	-0.324576	0.00134511	-0.278938	0.0281768	-0.156721	0.174563	-0.114039	0.353565	0.0426817	0.922174	0.111082	0.868434	-0.210537	0.358219
ARHGEF17;T1722;	-0.0110784	0.946361	-0.375309	0.000484607	-0.364231	0.00513493	-0.263113	0.0232656	-0.0387137	0.800154	0.224399	0.21797	0.252034	0.461621	-0.336596	0.107495
ARHGEF2;S1001;	0.143809	0.606241	-0.100866	0.712321	-0.244676	0.478488	-0.254673	0.345542	-0.376094	0.144596	-0.121421	0.887072	0.398482	0.682023	0.275228	0.666041
ARHGEF2;S1005;	-1.66441	1.41e-09	-1.52697	1e-08	0.137439	0.755699	-0.954763	0.000247149	-0.82264	0.00161805	0.132122	0.886706	-0.709648	0.261503	-0.704331	0.15149
ARHGEF2;S741;	-1.00586	2.56e-10	-1.3347	3.02e-14	-0.328836	0.0669511	-0.716511	2.42e-06	-0.991859	8.06e-10	-0.275349	0.25315	-0.289352	0.560426	-0.34284	0.244531
ARHGEF2;S931;	0.92599	4.85e-09	0.643381	1.04e-05	-0.282609	0.136787	0.438464	0.003861	0.180638	0.284736	-0.257826	0.327543	0.487526	0.133943	0.462743	0.092193
ARHGEF2;S977;	0.148538	0.340313	-0.0743822	0.651537	-0.22292	0.242214	-0.037179	0.852887	-0.272954	0.0756429	-0.235775	0.368779	0.185717	0.798046	0.198572	0.588358
ARHGEF2;T220;	-0.400244	0.0543352	-0.159475	0.479691	0.240769	0.41366	0.335255	0.132034	0.014756	0.961208	-0.3205	0.41419	-0.735499	0.0971262	-0.174231	0.792317
ARHGEF2;T740;	-0.77928	0.00177393	-0.863756	0.000399491	-0.0844759	0.856508	-0.656488	0.0121735	-0.546426	0.040873	0.110061	0.911641	-0.122792	0.96198	-0.317329	0.636029
ARHGEF40;S986;	-0.318244	0.0350279	-0.269947	0.0677151	0.0482969	0.863258	-0.331938	0.0352303	-0.512448	0.000924903	-0.180509	0.593252	0.0136949	0.989073	0.242501	0.503337
ARHGEF40;S997;	-0.725643	4.13e-06	-0.627098	3.62e-05	0.098545	0.707007	-0.414272	0.00989826	-0.8331	3.65e-07	-0.418829	0.0558674	-0.311371	0.560426	0.206002	0.611312
ARHGEF6;S71;	0.0608678	0.589311	0.191432	0.0380164	0.130565	0.315014	-0.163397	0.108249	-0.155826	0.134409	0.00757121	0.989292	0.224265	0.416474	0.347259	0.0389411
ARHGEF7;S155;	-0.0950202	0.676915	-0.0833492	0.700159	0.0116709	0.975461	0.111858	0.636599	0.0467425	0.860876	-0.0651159	0.936182	-0.206879	0.855857	-0.130092	0.83507
ARHGEF7;S334;	0.0287962	0.801195	-0.0540309	0.589007	-0.0828271	0.535188	0.0634797	0.560382	0.0212406	0.86539	-0.042239	0.897881	-0.0346835	0.970089	-0.0752715	0.787734
ARHGEF7;T159;	-0.407467	0.00484283	-0.311725	0.0276396	0.0957416	0.697673	-0.166425	0.31956	-0.149091	0.386507	0.0173339	0.981926	-0.241042	0.693834	-0.162634	0.689761
ARID1A;S1182;	-0.474327	0.00993391	-0.598785	0.000823021	-0.124458	0.688403	0.157298	0.481661	-0.297525	0.144945	-0.454823	0.0988631	-0.631626	0.119324	-0.30126	0.498532
ARID1A;S363;	0.119894	0.538082	-0.0675825	0.730246	-0.187476	0.437161	0.267293	0.139369	0.378448	0.0311856	0.111155	0.83564	-0.147399	0.897665	-0.446031	0.174191
ARID4B;S790;	0.260478	0.183167	0.369958	0.0415875	0.10948	0.733096	0.0705281	0.78026	0.113676	0.633101	0.0431479	0.962831	0.18995	0.876995	0.256282	0.597111
ARID4B;T793;	-0.227432	0.420496	-0.539856	0.0268439	-0.312424	0.378893	0.186815	0.547442	-0.47956	0.0774908	-0.666375	0.0649368	-0.414247	0.696815	-0.0602958	0.956299
ARL6IP4;S140;	-0.21724	0.14994	-0.144543	0.345068	0.0726964	0.772577	-0.342618	0.023153	-0.190363	0.247395	0.152255	0.667455	0.125378	0.901413	0.0458194	0.938616
ARPP21;S294;	-0.00645159	0.981689	0.0850522	0.681877	0.0915038	0.769584	-0.430082	0.0208229	-0.313098	0.107377	0.116984	0.840215	0.423631	0.414299	0.398151	0.291719
ARPP21;S33;	-0.32752	0.494396	0.140934	0.77776	0.468454	0.437681	0.102755	0.860963	-0.0179398	0.977652	-0.120695	0.952001	-0.430276	0.874694	0.158874	0.923082
ARPP21;S356;	-0.371179	0.417023	-0.238077	0.609246	0.133101	0.861008	0.370764	0.445092	-0.514521	0.270215	-0.885285	0.169033	-0.741942	0.635148	0.276443	0.843276
ARRB1;S404;	-0.689061	6.18e-06	-0.465625	0.0012975	0.223435	0.270073	-0.536193	0.000510634	-0.49075	0.00150929	0.0454428	0.950435	-0.152868	0.877176	0.0251251	0.969884
ARRB1;T402;	-0.948231	0.0274191	-1.02126	0.0137945	-0.0730257	0.933248	-0.527425	0.278221	-1.70857	0.000116685	-1.18115	0.0494656	-0.420806	0.882645	0.687314	0.506657
ARVCF;S140;	-0.47129	0.0450149	-0.112072	0.678878	0.359218	0.252936	-0.340059	0.18754	0.130791	0.666382	0.47085	0.21823	-0.131231	0.955356	-0.242863	0.718553
ARVCF;S204;	-0.0925738	0.47441	-0.330377	0.00246466	-0.237804	0.0983995	0.0319816	0.840475	-0.0396348	0.799211	-0.0716164	0.85209	-0.124555	0.860087	-0.290743	0.198864
ARVCF;S280;	-0.147596	0.598195	-0.208384	0.410908	-0.0607879	0.894027	-0.174949	0.545893	-0.190893	0.504664	-0.0159443	0.991819	0.0273534	0.987915	-0.0174903	0.987705
ARVCF;S285;	-0.148907	0.430802	-0.227598	0.183205	-0.0786907	0.790514	0.0932269	0.66697	-0.0633848	0.782383	-0.156612	0.722918	-0.242134	0.765864	-0.164213	0.744759
ARVCF;S846;	-0.236339	0.087889	-0.294429	0.0248546	-0.0580896	0.810961	-0.040293	0.829724	-0.174893	0.258363	-0.1346	0.697779	-0.196046	0.765772	-0.119536	0.77955
ARVCF;S847;	0.337512	0.107595	0.630808	0.0013278	0.293296	0.292016	0.266708	0.241666	0.462484	0.0313305	0.195776	0.712821	0.0708039	0.976657	0.168324	0.799579
ASAH2;S468;	-0.0884705	0.886347	0.268906	0.604201	0.357377	0.622279	0.26685	0.645563	0.236115	0.692372	-0.030735	0.991819	-0.355321	0.921435	0.0327907	0.987705
ASAP1;S538;	-0.509933	0.18626	-0.816205	0.0215198	-0.306272	0.59559	0.446368	0.283953	-0.370286	0.393398	-0.816654	0.152805	-0.956302	0.327713	-0.44592	0.653095
ASAP1;S949;	-0.499605	0.00991973	-0.675417	0.000355719	-0.175812	0.557207	-0.0815068	0.756906	-0.0250877	0.928697	0.0564192	0.952001	-0.418098	0.508926	-0.65033	0.067832
ASAP2;S701;	-0.216031	0.180684	-0.202616	0.196095	0.0134145	0.966708	-0.00391998	0.987788	0.0224932	0.919553	0.0264132	0.972202	-0.212111	0.773318	-0.225109	0.557857
ASF1A;S166;	0.454711	0.053171	0.264467	0.275126	-0.190244	0.604076	0.361135	0.155198	0.149325	0.612344	-0.21181	0.732359	0.0935761	0.968455	0.115142	0.89264
ASH2L;S101;	0.0303879	0.940492	0.100933	0.762888	0.0705448	0.897258	0.483604	0.106774	0.0680829	0.864435	-0.415521	0.455108	-0.453216	0.706305	0.0328498	0.981733
ASMTL;S181;	0.146896	0.675625	0.18603	0.564974	0.039134	0.949456	0.0879519	0.825074	0.376255	0.248291	0.288303	0.693461	0.0589443	0.98508	-0.190225	0.849115
ASPH;S139;	-0.31475	0.0566178	-0.213582	0.19936	0.101168	0.714444	-0.162794	0.393387	0.189071	0.318341	0.351865	0.1723	-0.151956	0.889483	-0.402653	0.22382
ASPH;S82;	-0.0770896	0.676815	0.120884	0.461629	0.197974	0.344208	0.0758907	0.70121	0.118965	0.518105	0.0430745	0.953171	-0.15298	0.877883	0.00191917	0.998351
ASUN;S273;	-0.173333	0.185717	-0.36977	0.00207204	-0.196437	0.239449	-0.434829	0.000680931	-0.133094	0.36259	0.301735	0.105965	0.261496	0.521649	-0.236676	0.39558
ATAD1;S322;	-0.115075	0.796428	-0.364619	0.30977	-0.249545	0.654064	-0.0996757	0.834307	-0.507117	0.184005	-0.407441	0.599611	-0.0153993	0.994033	0.142497	0.910647
ATAD2B;S374;	-1.20246	0.00477716	-2.17774	5.75e-07	-0.975281	0.0696024	0.786744	0.0869184	-1.13002	0.0116164	-1.91676	0.00019854	-1.9892	0.017184	-1.04772	0.230754
ATAD2B;T375;	0.684527	0.0817899	-0.247064	0.57147	-0.931591	0.0483677	1.07918	0.0069446	0.601318	0.157886	-0.477863	0.571838	-0.394653	0.876665	-0.848381	0.301294
ATAT1;S292;	-0.397616	0.160794	-0.364238	0.187273	0.0333781	0.953764	-0.37044	0.219157	-0.664041	0.0193541	-0.293601	0.655471	-0.0271765	0.987915	0.299803	0.693339
ATF7IP;S429;	-1.18079	1.78e-14	-0.558748	7.25e-06	0.622045	1.28e-05	-0.746203	4.78e-08	-0.305092	0.020191	0.44111	0.00526336	-0.43459	0.11141	-0.253656	0.35432
ATF7IP;T432;	-1.08883	2.42e-12	-0.436936	0.000695851	0.651896	1.75e-05	-0.789516	5.33e-08	-0.537362	9.56e-05	0.252154	0.265174	-0.299316	0.471799	0.100427	0.82261
ATG16L1;S124;	-0.0090339	0.977607	0.385716	0.0554914	0.39475	0.136881	0.479948	0.0255953	0.507323	0.0185368	0.0273751	0.978277	-0.488982	0.412335	-0.121608	0.867921
ATG2B;S1018;	0.80822	0.00381289	1.1191	5.14e-05	0.310882	0.450546	0.629865	0.0332866	0.475666	0.124845	-0.154199	0.877796	0.178355	0.94987	0.643436	0.274767
ATG2B;S1579;	-0.507049	0.000307711	-0.856329	9.51e-09	-0.349279	0.0431017	-0.0448152	0.818736	-0.427366	0.00339046	-0.382551	0.055918	-0.462234	0.140855	-0.428962	0.106786
ATG2B;S1583;	-0.380266	0.0383455	-0.81699	6.92e-06	-0.436724	0.0519585	-0.0487256	0.849966	-0.185147	0.39122	-0.136421	0.805478	-0.33154	0.635195	-0.631843	0.0555163
ATG2B;S886;	-0.0781873	0.606995	-0.505967	5.08e-05	-0.42778	0.00413721	-0.0286631	0.874909	-0.00184431	0.992902	0.0268188	0.964631	-0.0495243	0.970393	-0.504123	0.0226967
ATG2B;T1022;	0.623687	0.0469751	0.684429	0.0231414	0.0607422	0.920591	0.402967	0.247877	0.219638	0.57299	-0.183329	0.866009	0.220721	0.938381	0.464792	0.547819
ATG9A;S16;	-0.618503	0.00275982	-0.488721	0.0154296	0.129781	0.714362	-0.505554	0.0202375	-0.461547	0.0365618	0.0440067	0.964631	-0.112948	0.958088	-0.027174	0.979377
ATG9A;S18;	-0.59445	0.0137973	-0.535152	0.0227139	0.0592982	0.902208	-0.826477	0.000916387	-0.605327	0.0171757	0.22115	0.731946	0.232026	0.886201	0.0701743	0.945568
ATG9A;S654;	0.0484048	0.891416	-0.0455615	0.889802	-0.0939663	0.844183	0.294964	0.326197	0.120336	0.730205	-0.174628	0.83564	-0.246559	0.888432	-0.165898	0.856493
ATG9A;S656;	0.154036	0.536986	0.0630307	0.804752	-0.091005	0.812921	0.236554	0.335804	0.0666276	0.823042	-0.169927	0.790992	-0.0825186	0.971049	-0.00359688	0.998024
ATIC;S10;	-0.0348896	0.928703	0.725459	0.00539939	0.760349	0.0190401	0.264152	0.406063	0.458971	0.122223	0.19482	0.816626	-0.299041	0.858626	0.266488	0.742191
ATIC;Y208;	-0.389592	0.149699	-0.463736	0.0686115	-0.0741439	0.879453	0.0966382	0.784167	0.120704	0.726759	0.0240656	0.985088	-0.486231	0.60668	-0.58444	0.282582
ATP1A2;S214;	-0.112981	0.645453	0.0058552	0.985573	0.118836	0.732993	-0.0840358	0.757368	-0.0331525	0.907659	0.0508833	0.959005	-0.0289454	0.987915	0.0390077	0.96498
ATP1A2;S215;	-0.355241	0.107629	-0.371275	0.0789899	-0.0160341	0.971881	-0.0211451	0.949241	-0.355601	0.131666	-0.334456	0.413638	-0.334096	0.725746	-0.0156741	0.987705
ATP1A2;S496;	0.146229	0.707381	-0.108592	0.772212	-0.254821	0.605512	-0.168276	0.67936	0.0325804	0.942949	0.200857	0.845618	0.314506	0.879124	-0.141172	0.902932
ATP1A2;S719;	-0.197425	0.00421698	-0.200206	0.00287404	-0.00278053	0.984581	-0.157284	0.0310054	-0.100841	0.195451	0.0564434	0.785398	-0.0401408	0.955356	-0.0993648	0.573565
ATP1A2;T376;	0.0875234	0.656923	-0.142443	0.416864	-0.229967	0.300436	-0.210423	0.24722	0.0660636	0.765337	0.276487	0.349992	0.297947	0.630002	-0.208507	0.628219
ATP2A1;S184;	0.0776143	0.826651	0.0851828	0.788593	0.00756844	0.988641	0.286307	0.35272	0.147587	0.669915	-0.13872	0.887072	-0.208692	0.921435	-0.0624039	0.956585
ATP2A1;S186;	0.166836	0.133245	0.174774	0.0993093	0.00793769	0.971897	0.0431337	0.766681	0.0656807	0.630344	0.022547	0.964631	0.123702	0.845042	0.109093	0.728582
ATP2A1;S488;	-0.0368493	0.780016	-0.219747	0.0268257	-0.182898	0.170734	0.121743	0.296228	0.00246511	0.988272	-0.119278	0.609238	-0.158592	0.730907	-0.222212	0.310231
ATP2A1;S581;	0.152609	0.622767	0.0838251	0.786013	-0.0687836	0.890163	0.250552	0.408726	0.454731	0.106149	0.204179	0.792609	-0.0979437	0.973003	-0.370906	0.57001
ATP2A1;S722;	0.044857	0.847262	0.0917161	0.647904	0.0468591	0.889394	0.0618715	0.793985	-0.0121084	0.962477	-0.0739799	0.916246	-0.0170145	0.987915	0.103825	0.866002
ATP2A1;S731;	-0.449168	0.0149261	-0.461243	0.00999491	-0.0120756	0.975461	-0.440846	0.0227901	-0.414309	0.0344998	0.0265368	0.976726	-0.00832175	0.994033	-0.0469341	0.953551
ATP2A1;S741;	0.000866509	0.996879	-0.0875352	0.516543	-0.0884017	0.654456	-0.145989	0.290588	0.00742283	0.968124	0.153411	0.563906	0.146855	0.832669	-0.094958	0.814416
ATP2A1;T625;	-1.02994	0.00190941	-1.01286	0.00174335	0.0170835	0.980123	-0.506343	0.168793	-0.955866	0.00597653	-0.449522	0.531201	-0.5236	0.724691	-0.0569936	0.969794
ATP2A1;T729;	0.275924	0.204924	0.182784	0.411323	-0.0931396	0.796869	0.107297	0.690444	-0.166371	0.508666	-0.273668	0.538723	0.168627	0.913489	0.349156	0.47245
ATP2A1;T742;	-0.25609	0.0543352	-0.200634	0.126431	0.0554564	0.81594	-0.126996	0.411096	-0.378964	0.00543207	-0.251967	0.25315	-0.129094	0.882157	0.17833	0.603495
ATP2A2;S580;	0.156864	0.352071	0.169861	0.289114	0.0129972	0.968123	0.0254544	0.910767	0.033236	0.879901	0.00778165	0.992899	0.13141	0.90512	0.136625	0.777148
ATP2A2;S608;	0.281513	0.295595	0.526013	0.0296336	0.2445	0.513499	0.173383	0.57556	0.305901	0.284308	0.132518	0.881788	0.10813	0.964036	0.220112	0.778553
ATP2A2;S609;	0.990733	0.0734347	0.466766	0.428328	-0.523967	0.522279	0.419988	0.527747	0.815522	0.17789	0.395534	0.812852	0.570745	0.870643	-0.348756	0.854239
ATP2A2;S649;	0.293956	0.38627	0.503198	0.0966843	0.209242	0.680879	0.108337	0.795015	0.149308	0.713079	0.0409711	0.978277	0.185619	0.954016	0.353891	0.672764
ATP2A2;S663;	0.316828	0.0522996	0.267627	0.0942325	-0.0492011	0.870444	0.272315	0.117874	0.288738	0.0999594	0.0164239	0.983919	0.0445137	0.98177	-0.0211112	0.979377
ATP2A2;T537;	0.0649042	0.72918	0.140283	0.378874	0.0753793	0.772298	-0.0121434	0.959045	0.0436191	0.836468	0.0557626	0.929669	0.0770476	0.958891	0.0966643	0.852178
ATP2A2;T648;	0.366342	0.0168095	0.52385	0.000434397	0.157508	0.490926	0.12607	0.499661	0.276576	0.0976061	0.150506	0.702723	0.240272	0.7243	0.247275	0.504501
ATP2B1;S180;	0.0250671	0.882298	-0.0325189	0.828905	-0.057586	0.792145	0.189549	0.164231	0.161335	0.254732	-0.0282135	0.962831	-0.164482	0.794248	-0.193854	0.521005
ATP2B1;S190;	-0.158342	0.464304	0.0294863	0.902922	0.187828	0.509502	-0.0155741	0.958857	0.00164692	0.994743	0.017221	0.9857	-0.142768	0.928791	0.0278394	0.97432
ATP2B1;S193;	-0.280767	0.164616	-0.0894095	0.691106	0.191357	0.508835	-0.0660437	0.803424	0.159541	0.497378	0.225585	0.608794	-0.214723	0.855857	-0.248951	0.627383
ATP2B1;S206;	-0.141129	0.44916	0.119344	0.513254	0.260472	0.236887	-0.356604	0.0387586	-0.272626	0.1316	0.083978	0.888017	0.215475	0.794431	0.39197	0.244531
ATP2B1;S207;	-0.349863	0.0222797	-0.416887	0.00470606	-0.067024	0.806134	-0.372638	0.0197381	-0.303499	0.0647935	0.0691387	0.907748	0.0227749	0.987915	-0.113388	0.824306
ATP2B1;S235;	0.0911626	0.531044	0.133183	0.309264	0.0420205	0.855799	-0.163499	0.242042	-0.0542721	0.748933	0.109227	0.75195	0.254662	0.548515	0.187455	0.546717
ATP2B1;S257;	-0.407828	0.010359	-0.328614	0.0350487	0.0792139	0.775942	-0.177672	0.335317	-0.210902	0.247395	-0.0332302	0.964631	-0.230156	0.7661	-0.117712	0.825174
ATP2B1;S258;	0.318765	0.251519	0.186885	0.51771	-0.13188	0.772298	0.0688141	0.85123	0.167807	0.609786	0.0989929	0.928825	0.249951	0.885549	0.0190779	0.987705
ATP2B1;S262;	0.452192	0.0706796	0.270051	0.292761	-0.182141	0.647751	0.0865372	0.796717	0.291696	0.304864	0.205159	0.777864	0.365655	0.752912	-0.0216448	0.986735
ATP2B1;T245;	-0.00944098	0.929322	-0.000228733	0.997575	0.00921224	0.953426	-0.110571	0.172724	-0.071035	0.416629	0.0395356	0.880318	0.10113	0.776698	0.0708062	0.751946
ATP2B2;S1138;	-0.382338	0.338692	0.00256963	0.995569	0.384908	0.474416	0.302782	0.494199	0.670558	0.0901816	0.367776	0.694125	-0.68512	0.60731	-0.667988	0.419274
ATP2B2;S1141;	-0.335162	0.13468	-0.394968	0.0618663	-0.0598061	0.884476	-0.134011	0.622453	-0.164558	0.534437	-0.0305471	0.977077	-0.201152	0.889483	-0.230411	0.707757
ATP2B2;S1150;	0.137897	0.719648	0.471433	0.12319	0.333536	0.455422	0.257669	0.486502	0.317184	0.379737	0.0595148	0.967177	-0.119772	0.970125	0.15425	0.890501
ATP2B2;S1151;	0.0413865	0.839708	-0.0469789	0.796369	-0.0883654	0.738571	-0.0880662	0.652844	0.040226	0.854372	0.128292	0.776612	0.129453	0.907217	-0.0872049	0.874001
ATP2B2;S1154;	0.0233283	0.869844	0.14833	0.162791	0.125002	0.406205	-0.0260993	0.8606	-0.0118067	0.937873	0.0142926	0.978277	0.0494276	0.962966	0.160137	0.537052
ATP2B2;S1169;	-0.053947	0.790971	0.146615	0.3829	0.200562	0.361418	0.00187318	0.993034	0.0451289	0.839889	0.0432557	0.954696	-0.0558202	0.975582	0.101486	0.852885
ATP2B4;T1133;	-0.403063	0.0681234	-0.133875	0.588865	0.269188	0.381222	-0.107431	0.707313	-0.116946	0.680086	-0.00951484	0.99418	-0.295632	0.780715	-0.0169285	0.987254
ATP5A1;S236;	-0.0477807	0.768511	0.356551	0.00332418	0.404331	0.00622034	-0.0661198	0.68792	0.0749507	0.643209	0.141071	0.636764	0.0183391	0.987915	0.2816	0.290351
ATP5A1;S53;	0.418357	0.165802	0.295075	0.332074	-0.123282	0.812318	0.171924	0.640666	0.108741	0.782383	-0.0631822	0.964292	0.246434	0.90512	0.186333	0.853442
ATP5B;S415;	0.0235244	0.860176	-0.0563243	0.61776	-0.0798487	0.608258	0.209034	0.0438008	0.194881	0.0657706	-0.0141525	0.976726	-0.185509	0.605417	-0.251206	0.20332
ATP5B;S528;	-0.0940065	0.447302	-0.291339	0.00554428	-0.197332	0.165795	0.0707518	0.605944	-0.139968	0.26141	-0.21072	0.247934	-0.164758	0.743486	-0.151371	0.590872
ATP5B;S529;	-0.124792	0.360637	-0.215421	0.078194	-0.0906293	0.653427	0.0785693	0.615659	0.0425434	0.803902	-0.0360259	0.952001	-0.203361	0.700482	-0.257965	0.338895
ATP5B;T213;	-1.44942	0.0375117	-1.34579	0.0469744	0.103627	0.942709	-1.284	0.0833324	-0.822512	0.305279	0.461491	0.835733	-0.165418	0.982046	-0.523283	0.82261
ATP5F1;S165;	-0.435558	1.41e-05	-0.129828	0.199919	0.30573	0.00878343	-0.0463142	0.725063	0.0464087	0.726234	0.092723	0.722801	-0.389244	0.0566387	-0.176237	0.440508
ATP5F1;S167;	0.28237	0.060431	0.472693	0.000964757	0.190322	0.360306	0.404039	0.00860136	0.421227	0.00613344	0.0171874	0.981926	-0.121669	0.912921	0.0514657	0.934076
ATP5F1;S94;	-0.20319	0.0159965	-0.425222	6.89e-07	-0.222032	0.0306477	-0.164672	0.0672318	-0.089456	0.368098	0.0752155	0.747162	-0.0385184	0.962966	-0.335766	0.0225466
ATP5F1;T168;	0.28897	0.118442	0.399635	0.0209867	0.110665	0.715714	0.525906	0.00438543	0.339637	0.0788125	-0.186269	0.674495	-0.236936	0.794248	0.0599979	0.934533
ATP5J;S65;	-0.431009	2.39e-07	-0.541228	5.06e-10	-0.110219	0.316087	-0.10173	0.259171	-0.0888463	0.343313	0.0128836	0.974105	-0.329279	0.0424305	-0.452382	0.000623472
ATP5O;S62;	0.195821	0.342309	-0.260983	0.171616	-0.456803	0.0476561	0.20593	0.343899	-0.0902427	0.71908	-0.296172	0.40979	-0.0101092	0.992708	-0.17074	0.772621
ATRX;S1144;	-0.367904	0.0088915	-0.267453	0.0533077	0.100451	0.664563	-0.452759	0.001859	-0.343585	0.0204299	0.109174	0.795652	0.0848547	0.954635	0.0761317	0.882726
ATRX;S1148;	-0.166787	0.0695042	-0.213292	0.0145666	-0.0465051	0.76912	-0.33987	0.000261717	-0.181127	0.0614852	0.158743	0.325227	0.173083	0.596513	-0.0321647	0.932395
ATRX;S390;	1.34802	0.00155696	1.03107	0.0131065	-0.316943	0.650188	1.33053	0.00269008	0.737018	0.117604	-0.593511	0.512354	0.0174865	0.994993	0.294055	0.841448
ATRX;S394;	-0.20082	0.495842	-0.0798655	0.793297	0.120955	0.788905	-0.0976661	0.778983	-0.144504	0.664684	-0.0468384	0.96978	-0.103154	0.968455	0.0646389	0.953697
ATXN1;S406;	0.00281513	0.993752	0.174117	0.441045	0.171301	0.600217	0.269523	0.246871	0.0236962	0.937228	-0.245827	0.600641	-0.266708	0.802051	0.15042	0.828165
ATXN2;S306;	-0.134814	0.310011	-0.191665	0.115274	-0.0568517	0.791927	-0.177727	0.189073	-0.197233	0.143334	-0.0195054	0.974314	0.0429136	0.976657	0.00556733	0.992724
ATXN2;S701;	0.584252	0.0409337	1.01016	0.000250505	0.425912	0.266543	0.542738	0.0729145	0.233711	0.498519	-0.309027	0.653622	0.0415145	0.987915	0.776453	0.16112
ATXN2;S703;	-0.659097	0.000945293	-0.121147	0.598469	0.53795	0.0273633	-0.563621	0.00699191	-0.540464	0.00990658	0.023157	0.981926	-0.0954755	0.962811	0.419317	0.338566
ATXN2;S705;	0.0544659	0.832754	0.0360403	0.880924	-0.0184256	0.964184	-0.330476	0.110884	-0.0665868	0.80241	0.263889	0.519126	0.384942	0.565949	0.102627	0.883737
ATXN2L;S111;	0.151811	0.192089	0.0879928	0.466139	-0.0638184	0.738392	0.0473951	0.750767	0.0116861	0.942322	-0.035709	0.946028	0.104416	0.888432	0.0763066	0.839879
ATXN2L;S391;	-0.340452	0.395138	-0.652134	0.0644439	-0.311683	0.574069	-0.135431	0.781467	-0.781678	0.0400435	-0.646247	0.306483	-0.205021	0.955356	0.129543	0.931519
ATXN2L;S565;	-0.355186	0.0620185	-0.360845	0.0488556	-0.00565933	0.987779	0.0559013	0.829714	-0.461434	0.0187475	-0.517335	0.0491544	-0.411087	0.4895	0.100589	0.883194
ATXN2L;S600;	0.106302	0.194168	0.0413807	0.644403	-0.0649214	0.59559	-0.07422	0.41655	-0.086272	0.342738	-0.012052	0.974647	0.180522	0.43867	0.127653	0.492463
BABAM1;S8;	0.102722	0.720984	-0.293357	0.211809	-0.39608	0.19207	0.417229	0.0889917	0.376351	0.135686	-0.0408776	0.970971	-0.314506	0.776763	-0.669709	0.127541
BAG1;T32;	-0.623236	8.19e-07	-0.742567	9.39e-09	-0.119331	0.517219	-0.770064	1.3e-08	-0.667875	2.86e-07	0.102189	0.777864	0.146828	0.833219	-0.0746929	0.862812
BAG1;T34;	-0.316839	0.0108898	-0.364757	0.00251004	-0.0479176	0.835425	-0.237155	0.0760274	-0.289632	0.0282124	-0.0524762	0.91933	-0.0796841	0.94987	-0.0751256	0.865756
BAG3;S115;	-0.423175	0.0614798	-0.249555	0.28267	0.173621	0.625875	-0.200775	0.451101	-0.0933716	0.757053	0.107404	0.897663	-0.2224	0.88059	-0.156183	0.83507
BAG3;S136;	-0.072558	0.652195	-0.0881134	0.554501	-0.0155553	0.955268	-0.0265205	0.890622	0.10529	0.516501	0.131811	0.697779	-0.0460375	0.976657	-0.193404	0.560336
BAG3;S137;	0.152359	0.631259	-0.22606	0.428186	-0.378419	0.292113	0.00960423	0.983032	-0.227359	0.475187	-0.236964	0.739582	0.142755	0.958088	0.0012995	0.999282
BAG3;S166;	0.473691	0.00532191	0.756432	8.78e-06	0.282741	0.216877	-0.244239	0.199168	0.0301179	0.902375	0.274357	0.396268	0.71793	0.0376858	0.726315	0.0139453
BAG3;S225;	-0.891035	0.00161439	-0.98559	0.000369691	-0.0945552	0.858988	-1.02331	0.000496951	-0.706674	0.0181379	0.316639	0.643209	0.132278	0.962966	-0.278916	0.745062
BAG3;S231;	-0.913379	7.53e-12	-0.938537	2.35e-12	-0.0251581	0.911401	-0.792331	1.4e-09	-0.783527	1.42e-09	0.0088031	0.990937	-0.121049	0.872653	-0.15501	0.611312
BAG3;T227;	-0.932366	2.2e-10	-0.956883	7.87e-11	-0.0245172	0.925908	-0.776742	7.04e-08	-0.780262	4.73e-08	-0.00351993	0.996884	-0.155624	0.841287	-0.176621	0.611312
BAG6;S1003;	0.0270472	0.971139	-0.624606	0.223835	-0.651653	0.350326	-0.674622	0.225762	0.422236	0.486354	1.09686	0.161893	0.701669	0.766605	-1.04684	0.333489
BAG6;S113;	-0.158513	0.836529	0.157858	0.818284	0.316371	0.751285	0.640882	0.331776	0.111167	0.892449	-0.529716	0.728792	-0.799395	0.768949	0.0466915	0.986998
BAG6;S1147;	-0.134054	0.279991	-0.259792	0.0195727	-0.125738	0.454237	-0.275937	0.0214553	-0.0217355	0.895272	0.254202	0.157829	0.141883	0.823526	-0.238057	0.341274
BAIAP2;S136;	-0.463155	0.0164936	-0.450852	0.0161888	0.0123028	0.975461	-0.537962	0.00747577	-0.426545	0.0377057	0.111418	0.870623	0.0748073	0.971297	-0.0243078	0.980396
BAZ1B;S1464;	-0.0483906	0.616875	-0.032767	0.729886	0.0156236	0.921493	-0.058564	0.557584	-0.0860408	0.363307	-0.0274768	0.940117	0.0101733	0.987915	0.0532737	0.849607
BCAM;S598;	0.0274613	0.931868	-0.0762519	0.774116	-0.103713	0.790514	0.133708	0.63611	0.341609	0.164047	0.207901	0.722516	-0.106247	0.962627	-0.417861	0.3982
BCAM;S600;	-0.225388	0.725877	-0.166308	0.785138	0.05908	0.956071	-0.158006	0.823644	-0.506669	0.400608	-0.348663	0.828718	-0.0673818	0.987915	0.340361	0.84843
BCAR1;S183;	-0.253807	0.384365	-0.546618	0.0326522	-0.292812	0.445155	-0.00609085	0.988175	-0.10655	0.766909	-0.100459	0.928825	-0.247716	0.888432	-0.440069	0.480232
BCKDHA;S308;	0.199829	0.705942	0.730918	0.0819065	0.531089	0.377232	0.152645	0.792163	0.451842	0.365607	0.299197	0.821341	0.0471841	0.987915	0.279076	0.851172
BCKDHA;S310;	-0.438745	0.00210779	-0.720756	7.52e-07	-0.282011	0.127624	-0.0645032	0.737349	-0.0869572	0.637803	-0.0224539	0.974614	-0.374241	0.330079	-0.633798	0.00998177
BCKDHA;T309;	1.12502	0.0883835	0.0184162	0.985762	-1.10661	0.195851	0.269035	0.757295	0.061519	0.947628	-0.207516	0.946028	0.855988	0.794248	-0.0431028	0.989087
BCKDK;S31;	0.642699	0.18347	0.00396999	0.99441	-0.638729	0.311567	0.385284	0.487949	0.369859	0.510072	-0.0154242	0.996258	0.257415	0.955356	-0.365889	0.811084
BCL2L13;S281;	-0.0857887	0.597441	0.245115	0.0669126	0.330904	0.0468883	-0.0627282	0.729044	0.131907	0.413601	0.194635	0.486363	-0.0230605	0.987915	0.113209	0.798189
BCL2L13;S347;	1.02053	0.00305991	1.30525	0.000120717	0.284719	0.60381	1.0443	0.00360534	1.09891	0.00221508	0.0546095	0.974349	-0.0237725	0.991118	0.206337	0.867385
BCL2L13;S402;	-0.0819578	0.763826	-0.421055	0.041799	-0.339098	0.232717	-0.182253	0.476167	-0.203468	0.41809	-0.0212149	0.983919	0.100295	0.962966	-0.217587	0.72654
BCL2L13;T350;	0.183641	0.755672	0.668336	0.151093	0.484695	0.4783	0.274121	0.642822	0.380242	0.498837	0.106121	0.962831	-0.0904799	0.986612	0.288094	0.860333
BCL6;S333;	0.332407	0.175649	0.547742	0.0153811	0.215336	0.548021	0.528245	0.0309715	0.430421	0.0891658	-0.0978245	0.91933	-0.195839	0.908777	0.117322	0.89056
BCL7B;S159;	-0.343597	0.0511343	-0.258914	0.138056	0.0846826	0.780895	-0.280065	0.139369	-0.375878	0.0424938	-0.0958131	0.877796	-0.0635324	0.975218	0.116963	0.846191
BCL7B;S162;	0.0731632	0.72918	-0.00720286	0.976371	-0.0803661	0.784091	-0.119054	0.567367	-0.119757	0.566655	-0.000702923	0.999395	0.192217	0.845205	0.112554	0.845745
BCL7B;S163;	0.103536	0.606213	0.14192	0.438561	0.0383836	0.907461	-0.00409289	0.988017	-0.204438	0.290701	-0.200345	0.599611	0.107629	0.94987	0.346358	0.34452
BCL7C;S114;	0.00388509	0.982212	-0.178231	0.104802	-0.182116	0.219075	0.0362909	0.810981	0.0592037	0.6822	0.0229128	0.964631	-0.0324058	0.979684	-0.237435	0.319633
BCL7C;S122;	-0.110313	0.407392	-0.197755	0.0932016	-0.087442	0.65139	-0.0273911	0.871163	-0.110555	0.436817	-0.0831642	0.822841	-0.0829217	0.939697	-0.0871995	0.826012
BCL7C;S126;	-0.0440776	0.735805	0.0187898	0.88482	0.0628674	0.720887	0.238108	0.0280077	0.279812	0.0092731	0.041704	0.924067	-0.282186	0.288358	-0.261022	0.210629
BCL7C;T118;	-0.217291	0.0496083	-0.269619	0.0108628	-0.0523282	0.785153	-0.116766	0.358212	-0.267847	0.0197114	-0.151081	0.512863	-0.100524	0.891474	-0.0017714	0.998041
BCL9L;S934;	-0.875372	0.000464585	-0.7255	0.00286759	0.149872	0.730575	-0.517398	0.051997	-0.473981	0.0826243	0.0434173	0.972202	-0.357974	0.7661	-0.251519	0.737537
BCL9L;S942;	-0.492272	0.0153787	-0.559733	0.00441327	-0.0674613	0.859073	-0.253549	0.271854	-0.387353	0.0788125	-0.133804	0.840215	-0.238723	0.841626	-0.17238	0.793257
BCLAF1;S177;	-0.364752	0.0242639	-0.187203	0.265509	0.177549	0.452797	-0.221385	0.219002	-0.34371	0.0461436	-0.122325	0.800937	-0.143367	0.897665	0.156507	0.750357
BCLAF1;S198;	0.000384178	0.998676	-0.191587	0.112854	-0.191971	0.238141	-0.0232105	0.896096	-0.0508808	0.757053	-0.0276703	0.962831	0.0235947	0.986719	-0.140706	0.672469
BCLAF1;S285;	-0.239069	0.0439215	-0.117097	0.348491	0.121972	0.484215	-0.158453	0.22739	-0.0164239	0.922638	0.14203	0.590803	-0.080616	0.943344	-0.100674	0.788878
BCLAF1;S287;	-0.180219	0.558626	-0.641503	0.0110614	-0.461284	0.177586	-0.262458	0.391246	-0.292208	0.339473	-0.0297496	0.981926	0.0822397	0.977469	-0.349295	0.611312
BCLAF1;S290;	0.232338	0.0310999	0.180674	0.0888975	-0.0516643	0.783536	0.149099	0.211754	0.196208	0.0920308	0.0471082	0.910955	0.0832385	0.922449	-0.015534	0.975034
BCLAF1;S397;	0.106154	0.186214	0.0762866	0.345441	-0.0298673	0.832221	-0.0612545	0.509987	0.060899	0.514309	0.122153	0.396344	0.167408	0.4895	0.0153876	0.962322
BCLAF1;S496;	0.0161629	0.966655	-0.0856803	0.781795	-0.101843	0.831528	-0.339806	0.240774	-0.15506	0.640642	0.184746	0.818213	0.355969	0.775943	0.0693795	0.951191
BCLAF1;S512;	-0.138036	0.0812711	0.0513819	0.556354	0.189418	0.0458527	-0.121895	0.149981	-0.115578	0.18152	0.00631678	0.98892	-0.0161407	0.984993	0.16696	0.317871
BCLAF1;S648;	-0.0699964	0.629838	-0.285824	0.0140751	-0.215827	0.170168	0.120935	0.391246	-0.103793	0.476899	-0.224728	0.275402	-0.190931	0.717241	-0.182031	0.542299
BCLAF1;S658;	0.0672595	0.281783	-0.0499031	0.426339	-0.117163	0.113297	0.126713	0.0369405	0.0245612	0.75472	-0.102151	0.321657	-0.0594532	0.876364	-0.0744643	0.627636
BCLAF1;T402;	-0.308916	0.164804	-0.245872	0.26566	0.0630436	0.873151	-0.237387	0.332995	-0.332365	0.1574	-0.0949776	0.909006	-0.0715286	0.976657	0.0864926	0.914117
BCLAF1;T405;	-0.345605	0.000194822	-0.357984	8.41e-05	-0.0123794	0.950892	-0.0376997	0.765921	0.0882704	0.425001	0.12597	0.528622	-0.307905	0.134603	-0.446255	0.00446163
BECN1;S90;	-0.00622133	0.978361	-0.228784	0.121882	-0.222562	0.265926	0.133085	0.453656	0.272445	0.0900013	0.139361	0.721795	-0.139306	0.888793	-0.501229	0.0632656
BIN1;S245;	-0.401082	7.21e-07	-0.425073	1.28e-07	-0.023991	0.869154	-0.259118	0.00130048	-0.302441	0.000187998	-0.0433232	0.876572	-0.141965	0.636218	-0.122632	0.520209
BIN1;S270;	0.164763	0.652985	0.789364	0.00658109	0.624601	0.103921	-0.0352725	0.939189	-0.230949	0.532915	-0.195676	0.84245	0.200035	0.947338	1.02031	0.0628233
BIN1;S280;	0.0676995	0.772186	-0.0705725	0.741708	-0.138272	0.634847	0.103076	0.658282	0.0865952	0.720205	-0.0164807	0.9857	-0.0353765	0.986652	-0.157168	0.785553
BIN1;S282;	0.0112789	0.950929	-0.136227	0.286869	-0.147506	0.398924	0.0795301	0.606221	0.0717469	0.649958	-0.00778324	0.992295	-0.0682512	0.955356	-0.207974	0.472053
BIN1;S287;	0.0607878	0.775399	-0.0225429	0.914848	-0.0833307	0.772577	0.0855052	0.694293	0.0945475	0.660257	0.00904229	0.992899	-0.0247175	0.987915	-0.11709	0.833669
BIN1;S315;	-0.0240979	0.897665	-0.159568	0.263501	-0.135471	0.510624	0.161354	0.303678	-0.0922178	0.593155	-0.253572	0.284159	-0.185452	0.784976	-0.0673507	0.892879
BIN1;S317;	-0.0773646	0.360498	-0.0922154	0.24621	-0.0148508	0.922082	0.031171	0.765254	-0.0655408	0.482495	-0.0967117	0.563906	-0.108536	0.7661	-0.0266747	0.934076
BIN1;S319;	0.0224791	0.898681	-0.066467	0.657613	-0.0889461	0.679816	0.0079698	0.970721	-0.0345975	0.851875	-0.0425673	0.943924	0.0145093	0.987915	-0.0318695	0.95479
BIN1;S320;	0.357041	0.0103794	0.144455	0.328609	-0.212586	0.260414	0.387004	0.00781412	0.187509	0.239591	-0.199496	0.489341	-0.0299631	0.984993	-0.0430536	0.941644
BIN1;T247;	-0.599535	1.81e-05	-0.585332	1.82e-05	0.0142024	0.961927	-0.28272	0.0530097	-0.411362	0.0039851	-0.128642	0.724985	-0.316814	0.454522	-0.17397	0.636389
BIN1;T291;	-1.33289	0.000415018	-1.26437	0.000594633	0.0685158	0.929114	-0.621776	0.131244	-0.878592	0.0285284	-0.256816	0.83319	-0.711109	0.611371	-0.385778	0.731478
BIN1;T307;	-0.0157398	0.90866	-0.0795833	0.467332	-0.0638435	0.707007	-0.227136	0.0304341	-0.110564	0.346455	0.116572	0.610945	0.211396	0.519262	0.0309809	0.941549
BIN1;T328;	-0.879492	0.14155	-0.564765	0.355506	0.314727	0.754358	-0.593323	0.375267	-0.483553	0.48856	0.10977	0.967242	-0.286169	0.960168	-0.0812121	0.976402
BIN2;S417;	-0.221099	0.290805	-0.500071	0.00740505	-0.278971	0.292016	0.121368	0.619973	0.12113	0.623565	-0.00023882	0.999574	-0.342468	0.653747	-0.6212	0.0830384
BIN2;S431;	0.599086	0.0152228	0.0342997	0.914214	-0.564786	0.0681103	0.897727	0.000441619	0.48584	0.0683508	-0.411887	0.365688	-0.298641	0.83298	-0.45154	0.421232
BIRC6;S426;	0.0575471	0.730909	0.157028	0.254228	0.0994804	0.642501	0.332313	0.0165459	0.276424	0.0514928	-0.0558891	0.919196	-0.274766	0.539763	-0.119397	0.774827
BIRC6;S428;	-0.0607516	0.545985	-0.193401	0.0198662	-0.132649	0.251419	0.0259501	0.827036	0.139326	0.140593	0.113376	0.54238	-0.0867016	0.878798	-0.332727	0.0268893
BIRC6;S436;	-0.188889	0.180324	-0.4696	0.000308939	-0.280711	0.0994139	-0.060796	0.734006	-0.18411	0.224433	-0.123313	0.730455	-0.128093	0.886201	-0.28549	0.323513
BLVRB;S82;	-0.754321	1.58e-09	-0.909106	5e-12	-0.154785	0.330614	-0.163386	0.200502	-0.264228	0.029451	-0.100843	0.751827	-0.590935	0.00551884	-0.644877	0.000666525
BMP2K;S640;	-0.308775	0.0973991	-0.201055	0.2883	0.10772	0.730726	-0.14831	0.501084	-0.112392	0.627174	0.0359186	0.967177	-0.160465	0.897795	-0.0886639	0.892879
BMP2K;S642;	0.338492	0.16393	0.306903	0.195855	-0.031589	0.94994	0.179653	0.527747	0.0743336	0.817951	-0.105319	0.907748	0.158839	0.943344	0.232569	0.73654
BMP2K;S722;	-0.11941	0.209523	-0.0878657	0.359759	0.0315441	0.849056	0.0586383	0.604275	0.0758654	0.488364	0.0172271	0.967242	-0.178048	0.573409	-0.163731	0.422716
BMP2K;S725;	-0.0973555	0.304476	-0.0479288	0.634226	0.0494267	0.745041	0.0542887	0.623353	0.0926074	0.366636	0.0383188	0.910955	-0.151644	0.666081	-0.140536	0.504825
BNIP2;T237;	-0.0870747	0.829391	0.196225	0.567091	0.2833	0.540608	-0.141605	0.725063	-0.0518452	0.905108	0.0897595	0.951069	0.05453	0.987915	0.24807	0.802304
BNIP3;S125;	-0.285078	0.381565	0.0691476	0.847092	0.354226	0.397532	-0.320489	0.34497	-0.0799936	0.849653	0.240495	0.781394	0.0354108	0.987915	0.149141	0.890501
BNIP3;S93;	-0.158951	0.262796	-0.111947	0.436434	0.0470036	0.846509	0.224913	0.114289	0.134182	0.390221	-0.0907307	0.828718	-0.383864	0.235829	-0.246129	0.407717
BNIP3L;S98;	-0.307987	0.021548	-0.103475	0.482165	0.204513	0.257491	-0.05471	0.763857	-0.0185418	0.922886	0.0361682	0.956444	-0.253277	0.604215	-0.0849327	0.856718
BOLA1;S81;	0.0765478	0.790015	-0.620395	0.00364635	-0.696943	0.00712735	-0.053278	0.865633	-0.291171	0.248291	-0.237893	0.660469	0.129826	0.955356	-0.329225	0.549571
BOP1;S56;	-0.0844119	0.564815	0.210566	0.08596	0.294978	0.0532934	-0.012089	0.9499	-0.0926052	0.546243	-0.0805162	0.84245	-0.0723229	0.955356	0.303171	0.230297
BOP1;S57;	-0.145876	0.172342	0.0342937	0.778433	0.18017	0.176648	-0.161347	0.146163	-0.205829	0.0592828	-0.0444819	0.912081	0.0154713	0.987915	0.240123	0.253099
BPGM;T122;	-0.639786	3e-05	-0.929487	7.66e-09	-0.2897	0.140298	-0.145167	0.417327	-0.108708	0.566655	0.0364586	0.961957	-0.49462	0.146246	-0.820779	0.00109403
BRAF;S365;	-0.0838199	0.773749	-0.0659961	0.806837	0.0178237	0.970565	-0.184456	0.502214	-0.0465028	0.887029	0.137953	0.859647	0.100636	0.964036	-0.0194933	0.986735
BRAF;S729;	0.323778	0.134762	0.312514	0.133373	-0.0112638	0.97838	0.443061	0.0429405	0.126719	0.634205	-0.316343	0.439318	-0.119283	0.955356	0.185796	0.775841
BRD2;S21;	-0.145227	0.619348	-0.211158	0.423046	-0.0659313	0.888656	-0.443339	0.0886801	-0.278534	0.325886	0.164805	0.832484	0.298113	0.826452	0.0673764	0.947577
BRD2;S24;	0.107051	0.742831	-0.129888	0.662567	-0.236939	0.548021	0.172819	0.591503	-0.071246	0.84646	-0.244065	0.720805	-0.0657678	0.98177	-0.0586419	0.95809
BRD3;S263;	0.0328867	0.935413	-0.0998158	0.766069	-0.132703	0.786422	-0.189425	0.587009	-0.262971	0.428379	-0.0735462	0.957112	0.222312	0.919772	0.163156	0.870086
BRD3;S563;	-0.110474	0.444499	-0.168051	0.196982	-0.0575773	0.797073	0.0897694	0.571239	0.15801	0.280442	0.068241	0.880318	-0.200243	0.72208	-0.326061	0.20112
BRD4;S601;	-0.240953	0.153255	-0.108093	0.551158	0.13286	0.601097	-0.303799	0.0780777	-0.21293	0.246967	0.0908694	0.873058	0.0628461	0.970393	0.104837	0.852373
BRD8;S259;	0.223242	0.0228515	0.379036	7.74e-05	0.155793	0.236097	0.0268499	0.844871	0.141923	0.195793	0.115073	0.605935	0.196392	0.564417	0.237113	0.237117
BRD8;T255;	0.223242	0.0228515	0.379036	7.74e-05	0.155793	0.236097	0.0268499	0.844871	0.141923	0.195793	0.115073	0.605935	0.196392	0.564417	0.237113	0.237117
BRF1;S315;	-0.967342	0.0146673	0.449747	0.278768	1.41709	0.00213522	0.502998	0.262499	-0.899804	0.0323227	-1.4028	0.00526336	-1.47034	0.0833564	1.34955	0.0623779
BRWD1;S413;	-0.315831	0.0739806	-0.609976	0.000291818	-0.294144	0.201558	-0.0157208	0.953039	-0.358514	0.0528174	-0.342793	0.230494	-0.30011	0.669206	-0.251462	0.563748
BRWD1;S417;	-0.119471	0.429217	-0.439711	0.000711215	-0.32024	0.0525269	0.0136847	0.947459	0.0162431	0.933118	0.00255833	0.996884	-0.133156	0.88059	-0.455954	0.0617275
BSG;S166;	0.080662	0.820916	-0.176628	0.559494	-0.25729	0.525403	-0.170118	0.615659	-0.0594517	0.877135	0.110666	0.920579	0.25078	0.889483	-0.117176	0.905229
BTBD1;S30;	-0.223161	0.266972	-0.321875	0.081644	-0.0987141	0.763408	-0.493023	0.0113717	-0.106441	0.661779	0.386583	0.206859	0.269863	0.765864	-0.215434	0.674566
BTF3;S157;	0.389601	0.0733737	0.660173	0.00136565	0.270572	0.368862	-0.0589059	0.843675	0.0786485	0.78797	0.137554	0.845177	0.448507	0.521649	0.581525	0.162962
BTF3;T138;	-0.778183	0.00696191	-0.676951	0.0159862	0.101232	0.849396	-0.190137	0.602955	-0.317976	0.350339	-0.127839	0.910955	-0.588046	0.555039	-0.358975	0.645346
BVES;S315;	-0.274456	0.480946	-0.446108	0.197941	-0.171652	0.772298	-0.0931331	0.844403	-0.109096	0.816302	-0.0159629	0.99418	-0.181323	0.958318	-0.337012	0.739813
BVES;S317;	0.444079	0.224008	-0.285856	0.445485	-0.729934	0.0949555	-0.172548	0.702696	0.129223	0.782936	0.301771	0.751701	0.616626	0.647166	-0.415079	0.656728
BVES;S318;	-0.519826	0.246345	-1.36137	0.000820115	-0.841545	0.119713	-0.0557378	0.929128	-1.031	0.0193707	-0.975258	0.128507	-0.464088	0.859086	-0.330375	0.813015
BVES;S322;	0.449891	0.685187	0.406772	0.697981	-0.0431185	0.981154	-0.0224967	0.987788	-0.530263	0.64694	-0.507766	0.872231	0.472388	0.958849	0.937035	0.718487
BVES;S323;	0.920167	0.00480226	0.418953	0.213841	-0.501215	0.258032	0.555388	0.117439	-0.0112039	0.983015	-0.566592	0.342527	0.36478	0.856563	0.430157	0.619511
BVES;S350;	-0.14773	0.786319	0.323447	0.484227	0.471177	0.441168	-0.649467	0.158505	-0.152645	0.791292	0.496822	0.602169	0.501738	0.834355	0.476092	0.684635
C10ORF71;S1142;	-0.636465	5.55e-05	-0.742057	2.6e-06	-0.105592	0.689307	-0.474712	0.00345888	-0.755854	4.41e-06	-0.281142	0.310456	-0.161753	0.876364	0.0137974	0.986735
C10ORF71;S1149;	-0.830397	0.000650822	-0.754558	0.00149006	0.0758388	0.868781	-0.502709	0.0530616	-0.862146	0.00066248	-0.359437	0.470856	-0.327688	0.793628	0.107588	0.905164
C10ORF71;S116;	0.0402633	0.83082	-0.13824	0.358633	-0.178503	0.371269	-0.086487	0.629944	0.146979	0.377225	0.233466	0.372409	0.12675	0.896682	-0.285218	0.354897
C10ORF71;S1246;	0.146712	0.591081	-0.0382208	0.895894	-0.184932	0.609724	0.102292	0.73799	0.448878	0.0686528	0.346586	0.443522	0.0444195	0.986719	-0.487099	0.324492
C10ORF71;S470;	-0.255535	0.000981399	-0.114115	0.147348	0.14142	0.166897	-0.219587	0.0069446	-0.206083	0.011645	0.0135041	0.972202	-0.0359481	0.962966	0.0919677	0.667038
C10ORF71;S512;	-0.455352	0.0396364	0.056811	0.831351	0.512163	0.0610056	-0.205142	0.430954	-0.34926	0.150937	-0.144118	0.840574	-0.25021	0.85118	0.406071	0.4148
C10ORF71;S551;	-0.0328121	0.911977	-0.0509898	0.845563	-0.0181777	0.968123	-0.148625	0.578206	-0.083973	0.775645	0.0646525	0.950435	0.115813	0.958318	0.0329832	0.973173
C10ORF71;S673;	-0.402837	0.000100215	-0.519435	7.25e-07	-0.116598	0.438181	-0.519194	2.21e-06	-0.486404	6.95e-06	0.0327894	0.947251	0.116357	0.854403	-0.0330305	0.938616
C10ORF71;S677;	-0.218554	0.517267	-0.436133	0.134029	-0.217579	0.643598	-0.00294882	0.993833	0.10469	0.793587	0.107639	0.930903	-0.215605	0.930258	-0.540824	0.408759
C10ORF71;S729;	-0.849301	0.0284257	1.23673	0.000930807	2.08604	2.31e-06	0.276158	0.564965	0.663296	0.116886	0.387138	0.695231	-1.12546	0.232811	0.573439	0.55065
C10ORF71;S739;	-0.742356	0.00106407	-0.568017	0.0103124	0.17434	0.635739	-0.483929	0.0447394	-0.41936	0.091529	0.0645694	0.953851	-0.258427	0.853583	-0.148657	0.852885
C10ORF71;S761;	0.794217	0.00406549	-0.177441	0.575278	-0.971659	0.00265153	0.163354	0.647065	-0.16037	0.657379	-0.323724	0.613856	0.630864	0.466574	-0.0170713	0.990349
C10ORF71;S816;	-0.264514	0.162536	-0.0503531	0.816507	0.21416	0.409152	-0.254374	0.205188	-0.331173	0.0915122	-0.076799	0.916588	-0.0101393	0.992487	0.28082	0.526543
C10ORF71;S844;	-0.541776	4.72e-07	-0.663343	2.38e-09	-0.121567	0.41366	-0.473666	1.4e-05	-0.627322	2.59e-08	-0.153656	0.459245	-0.0681103	0.948097	-0.0360212	0.934076
C10ORF71;S880;	0.147853	0.0769959	0.200598	0.0112835	0.0527445	0.704982	-0.0678696	0.495094	0.070628	0.476899	0.138498	0.353203	0.215723	0.321993	0.12997	0.512222
C10ORF71;T115;	-0.421491	0.0802456	-0.227819	0.366474	0.193673	0.603213	-0.431967	0.0870748	-0.235793	0.397833	0.196174	0.777864	0.0104752	0.994054	0.00797445	0.995232
C10ORF71;T120;	0.156508	0.432275	0.257153	0.148016	0.100644	0.743465	0.444592	0.0160691	0.501862	0.00621269	0.0572697	0.946028	-0.288084	0.703754	-0.244709	0.593484
C10ORF71;T468;	-0.173928	0.0939649	-0.132884	0.199302	0.0410442	0.82543	-0.214809	0.04389	-0.0836896	0.497378	0.131119	0.552132	0.0408806	0.968455	-0.0491943	0.893317
C10ORF71;T680;	-0.296935	0.295369	-0.958697	0.000174197	-0.661762	0.0382272	0.142096	0.677365	-0.228467	0.470936	-0.370563	0.494414	-0.439031	0.687469	-0.73023	0.151617
C10ORF71;T691;	-1.23412	0.00124765	-0.85104	0.0229668	0.383084	0.50874	-0.290667	0.541006	-0.482097	0.276992	-0.19143	0.893767	-0.943457	0.391488	-0.368942	0.754723
C10ORF71;T842;	-1.03122	3.37e-09	-1.22178	1.98e-11	-0.190556	0.411135	-0.00765143	0.977764	-0.651718	9.68e-05	-0.644066	0.00100164	-1.02357	0.000290965	-0.570059	0.0497553
C10ORF71;T878;	-0.143969	0.601091	-0.259941	0.280162	-0.115972	0.77261	0.00938352	0.981369	0.135541	0.648983	0.126158	0.877796	-0.153352	0.947338	-0.395482	0.464585
C11ORF52;S62;	0.0794032	0.719896	0.0800125	0.697804	0.0006093	0.998149	-0.10032	0.658337	-0.230563	0.25208	-0.130243	0.809758	0.179723	0.877883	0.310575	0.446671
C11ORF68;S12;	-0.0312381	0.838985	-0.211043	0.0616183	-0.179805	0.242994	-0.0974029	0.483099	-0.028654	0.861354	0.0687489	0.861693	0.0661647	0.955356	-0.182389	0.511977
C11ORF72;S42;	-0.114311	0.458859	-0.287063	0.0295024	-0.172751	0.365624	0.00669292	0.976504	0.062725	0.729499	0.056032	0.920579	-0.121004	0.897164	-0.349788	0.197892
C11ORF96;S112;	0.05807	0.775331	-0.315276	0.0407318	-0.373346	0.0551727	-0.0983369	0.622453	-0.0280996	0.901063	0.0702373	0.910262	0.156407	0.880653	-0.287176	0.422875
C11ORF96;S120;	0.334799	0.0383814	0.0307698	0.877836	-0.30403	0.143175	0.319194	0.0611868	0.30795	0.0762664	-0.0112441	0.991819	0.0156054	0.987915	-0.27718	0.460488
C11ORF96;S93;	-0.257313	0.228196	-0.061693	0.79614	0.19562	0.517352	-0.0737275	0.787852	-0.356749	0.102694	-0.283022	0.495347	-0.183585	0.891593	0.295056	0.557506
C11ORF96;S96;	-0.741277	0.000238442	-0.916895	5.64e-06	-0.175619	0.575319	-0.455286	0.032147	-0.546696	0.00947444	-0.0914096	0.907748	-0.285991	0.7661	-0.3702	0.419431
C15ORF52;S133;	0.337484	0.0692411	0.256892	0.164233	-0.0805928	0.803462	0.2598	0.199869	0.0511867	0.844261	-0.208614	0.622203	0.0776841	0.966493	0.205705	0.685779
C15ORF52;S339;	-0.667933	0.0528579	-0.718094	0.0303408	-0.050161	0.943742	-0.611558	0.0939502	-0.348474	0.386773	0.263085	0.795652	-0.0563749	0.987915	-0.369621	0.702448
C15ORF52;S343;	-0.4049	0.0873644	-0.887725	8.73e-05	-0.482824	0.100765	-0.586181	0.0152502	-0.402578	0.111126	0.183604	0.791314	0.181281	0.921435	-0.485147	0.333489
C16ORF13;S129;	-0.167721	0.291852	-0.387518	0.00631982	-0.219797	0.26988	-0.118791	0.507329	-0.160445	0.352561	-0.041654	0.953851	-0.0489301	0.976657	-0.227073	0.529579
C16ORF13;S132;	0.338831	0.220527	-0.255515	0.357539	-0.594347	0.0681103	-0.212316	0.502886	0.102337	0.775105	0.314653	0.590803	0.551147	0.518911	-0.357852	0.598521
C17ORF85;S25;	0.213247	0.041256	0.247052	0.0138277	0.0338051	0.861364	0.162804	0.151015	0.101181	0.410963	-0.0616227	0.864023	0.0504431	0.962451	0.145871	0.584484
C17ORF85;S500;	-0.52198	0.0137722	-0.194603	0.395369	0.327377	0.254018	-0.076372	0.792163	-0.146732	0.583528	-0.0703595	0.943446	-0.445608	0.524518	-0.0478716	0.958544
C18ORF25;S145;	-0.500881	0.0738347	-1.01136	0.000161226	-0.510479	0.151916	-0.691803	0.0160024	-0.798105	0.00506676	-0.106302	0.927377	0.190922	0.940682	-0.213255	0.815716
C18ORF25;S34;	0.499206	0.264293	0.859148	0.0341239	0.359942	0.577009	0.114548	0.844237	0.0632904	0.915861	-0.0512577	0.981228	0.384658	0.890217	0.795858	0.392261
C18ORF25;S66;	0.490131	0.160054	1.056	0.00104573	0.565869	0.201295	0.518388	0.154776	0.873374	0.0119345	0.354986	0.664989	-0.0282569	0.990262	0.182627	0.880864
C18ORF25;S67;	-0.123718	0.468662	-0.133324	0.4095	-0.00960532	0.975461	-0.633087	4.75e-05	-0.294253	0.067345	0.338833	0.144898	0.509368	0.120569	0.16093	0.706014
C18ORF25;S69;	0.310931	0.449059	0.219543	0.595207	-0.091388	0.897258	-0.294712	0.502561	-0.384559	0.365152	-0.0898474	0.959787	0.605643	0.687469	0.604102	0.48129
C19ORF24;S117;	-0.901686	0.000114369	-0.080727	0.773836	0.820959	0.00254104	-0.499026	0.0427526	-1.2466	4.93e-07	-0.747579	0.0161899	-0.40266	0.673884	1.16588	0.00309127
C19ORF24;S120;	-1.15396	8.71e-06	-0.0956039	0.753695	1.05836	0.000361057	-0.920426	0.000476788	-1.65807	4.3e-09	-0.737639	0.0387683	-0.233532	0.891726	1.56246	0.000196384
C19ORF47;S84;	-0.392926	0.00592837	-0.373895	0.00706846	0.0190302	0.951155	-0.156561	0.346484	0.0490693	0.804941	0.20563	0.487154	-0.236364	0.700386	-0.422965	0.124159
C19ORF47;T88;	-0.104691	0.366168	-0.051561	0.672857	0.0531302	0.772298	-0.121598	0.312197	-0.0726745	0.582267	0.0489235	0.904331	0.0169068	0.987915	0.0211135	0.962322
C1ORF198;S132;	-0.528663	0.00117381	-0.671867	3.29e-05	-0.143204	0.573518	-0.265512	0.1376	-0.398451	0.0209893	-0.132938	0.786442	-0.263151	0.712122	-0.273416	0.485538
C1ORF21;S95;	0.346493	1.97e-05	0.249276	0.00131206	-0.0972175	0.39539	0.359615	1.91e-05	0.414962	9.77e-07	0.0553471	0.828096	-0.0131211	0.987915	-0.165686	0.343755
C1ORF52;S158;	0.091559	0.573996	0.0736646	0.642344	-0.0178945	0.951223	0.00339666	0.987886	0.0443704	0.816204	0.0409737	0.95093	0.0881624	0.94987	0.0292942	0.960659
C1ORF64;S62;	-0.436163	0.0792428	-0.674795	0.00404412	-0.238632	0.514857	-0.532763	0.0370956	0.176189	0.560466	0.708952	0.0372304	0.0965995	0.970089	-0.850984	0.0522295
C1ORF64;T60;	-0.727079	0.060174	-0.810905	0.0284432	-0.0838259	0.910511	-0.488705	0.253779	0.129484	0.80517	0.618189	0.385965	-0.238374	0.951354	-0.940389	0.224852
C2CD2L;S620;	-0.572734	0.00491643	-0.872477	1.71e-05	-0.299743	0.283601	-0.626891	0.00310277	-0.510607	0.0175848	0.116285	0.871883	0.0541573	0.98177	-0.361871	0.44596
C2CD2L;S624;	-0.283498	0.038104	-0.18779	0.173737	0.0957081	0.669254	-0.280886	0.0504726	-0.250805	0.0889179	0.030081	0.963444	-0.00261208	0.997114	0.063015	0.899482
C2CD2L;S663;	-0.124601	0.338736	-0.343697	0.00276322	-0.219096	0.156462	-0.00406685	0.984172	-0.0515586	0.749238	-0.0474918	0.924228	-0.120534	0.878547	-0.292138	0.228295
C2CD2L;S675;	0.0266182	0.881753	0.0257375	0.874474	-0.000880675	0.997198	0.0335463	0.856603	0.177186	0.234504	0.14364	0.650013	-0.00692806	0.992708	-0.151449	0.673895
C2CD2L;T673;	-0.277074	0.00183537	-0.393382	1.02e-05	-0.116308	0.355294	-0.135007	0.171632	-0.162561	0.0955148	-0.0275542	0.950415	-0.142067	0.71804	-0.230821	0.198864
C2CD5;S659;	-0.208045	0.362	-0.347884	0.0896942	-0.139839	0.687093	-0.0971103	0.724371	-0.0915415	0.744435	0.00556876	0.996884	-0.110935	0.958318	-0.256343	0.645346
C2CD5;S661;	0.142294	0.578491	0.0287362	0.916382	-0.113558	0.764055	0.0196778	0.952773	-0.0916996	0.754697	-0.111377	0.887072	0.122616	0.955356	0.120436	0.877838
C2CD5;S662;	-0.10269	0.496621	-0.1379	0.317654	-0.0352099	0.889999	-0.0407254	0.823352	0.0183613	0.922638	0.0590867	0.907748	-0.0619645	0.962966	-0.156261	0.662343
C2ORF49;S147;	-1.94884	1.82e-11	-2.12934	1.04e-12	-0.180492	0.667671	-0.649021	0.0150562	-1.78903	5.8e-10	-1.14001	0.00019854	-1.29982	0.00604903	-0.340309	0.612308
C2ORF49;S151;	-0.687215	0.0509873	-1.25687	0.000209104	-0.569656	0.221764	-0.388326	0.334004	-0.799369	0.0295853	-0.411043	0.602297	-0.298889	0.90512	-0.457502	0.617278
C2ORF57;S139;	0.273424	0.00921791	0.192225	0.0639888	-0.0811986	0.632372	0.210867	0.0592902	0.257373	0.0200947	0.0465065	0.910955	0.0625572	0.955356	-0.0651479	0.861575
C6ORF203;S111;	-0.194358	0.324879	0.00766348	0.976671	0.202021	0.442907	-0.170484	0.424446	-0.0960886	0.684443	0.0743958	0.920691	-0.0238733	0.987915	0.103752	0.872964
C6ORF203;S115;	-0.0275896	0.979246	0.435649	0.57688	0.463239	0.687527	-0.173149	0.858585	0.5501	0.51246	0.723249	0.668066	0.14556	0.984993	-0.11445	0.970136
C6ORF203;S121;	0.135295	0.592488	0.401374	0.0533004	0.266079	0.37501	-0.0128575	0.970992	-0.0228568	0.941031	-0.00999923	0.99418	0.148153	0.939679	0.424231	0.359704
C7ORF50;S143;	-0.562058	1.01e-07	-0.594713	1.72e-08	-0.0326547	0.861673	-0.452363	1.78e-05	-0.585103	6.33e-08	-0.13274	0.54238	-0.109695	0.861509	-0.00960975	0.986022
C9ORF142;S148;	-0.0984591	0.698529	-0.879519	1.36e-05	-0.78106	0.000890568	0.207982	0.383169	-0.236509	0.319273	-0.444491	0.168082	-0.306441	0.747653	-0.64301	0.091888
C9ORF78;S261;	-0.12808	0.0819666	-0.0573103	0.467332	0.0707695	0.514441	-0.142932	0.0615235	-0.115296	0.147253	0.0276351	0.928669	0.0148518	0.98508	0.0579861	0.808203
CA1;S229;	-1.20612	0.000144129	-1.42742	6.61e-06	-0.2213	0.673869	-0.488013	0.162165	-0.136519	0.752371	0.351494	0.645614	-0.718111	0.469957	-1.2909	0.0198204
CA1;Y21;	-0.963796	2.37e-06	-0.902629	5.77e-06	0.0611679	0.869154	-0.456596	0.0291147	0.0881155	0.744784	0.544711	0.0533725	-0.507201	0.355855	-0.990744	0.00319161
CA14;S325;	0.0342138	0.879644	0.13094	0.470095	0.0967265	0.734921	0.166218	0.391506	0.065892	0.771186	-0.100326	0.860897	-0.132004	0.919772	0.0650483	0.919017
CA2;S216;	-0.0585711	0.783317	-0.238078	0.150398	-0.179507	0.455357	-0.136219	0.495366	0.012492	0.959594	0.148711	0.738168	0.0776476	0.962966	-0.25057	0.537329
CA2;S218;	0.132652	0.673591	0.342046	0.192157	0.209394	0.605259	0.255785	0.39537	0.332324	0.25763	0.0765396	0.95093	-0.123132	0.962627	0.00972159	0.993939
CA2;S219;	-0.121051	0.320857	-0.18514	0.0947205	-0.0640888	0.740898	-0.0558878	0.703989	-0.176359	0.153582	-0.120471	0.659274	-0.0651635	0.955356	-0.0087812	0.987254
CA2;T176;	-0.071913	0.436272	-0.243453	0.00203896	-0.17154	0.098757	0.121854	0.176462	0.10077	0.283409	-0.0210831	0.958291	-0.193766	0.416474	-0.344223	0.015044
CA2;T87;	0.497933	0.0192565	0.065083	0.796903	-0.43285	0.111291	0.217667	0.380612	0.218308	0.385278	0.000641308	0.999574	0.280266	0.794248	-0.153225	0.829771
CA3;S218;	-0.00886442	0.978747	-0.0781765	0.762896	-0.0693121	0.863802	-0.0103684	0.977362	-0.0422698	0.891753	-0.0319014	0.975534	0.00150394	0.998778	-0.0359067	0.970315
CA3;S219;	0.061844	0.823959	-0.0545414	0.829365	-0.116385	0.748626	1.76e-05	0.999915	0.00474081	0.98877	0.00472326	0.996884	0.0618264	0.979648	-0.0592823	0.945568
CA3;S48;	-0.142364	0.669471	-0.278686	0.332949	-0.136321	0.774077	-0.0682269	0.859357	0.28068	0.383706	0.348907	0.55928	-0.0741374	0.98177	-0.559366	0.346881
CA3;T216;	-0.437831	0.262451	-0.0138182	0.979432	0.424013	0.416836	-0.649107	0.0954808	0.186228	0.697324	0.835334	0.13633	0.211275	0.955356	-0.200046	0.880699
CA3;T58;	-0.0965193	0.508886	0.0739487	0.608639	0.170468	0.329813	-0.0294264	0.869606	0.0327601	0.856144	0.0621865	0.89536	-0.0670929	0.958318	0.0411886	0.938066
CA3;T73;	0.027455	0.828913	-0.229265	0.0126992	-0.25672	0.0256342	0.132321	0.21108	0.0533877	0.666382	-0.0789337	0.777864	-0.104866	0.859947	-0.282653	0.117906
CA3;Y74;	-0.327926	0.046606	-0.0744623	0.695819	0.253463	0.248672	0.00869168	0.974607	-0.0459219	0.844179	-0.0546136	0.942349	-0.336617	0.542633	-0.0285404	0.969794
CAAP1;S203;	-0.684313	8.25e-05	-0.188904	0.29818	0.495409	0.0170981	-0.640451	0.000354672	-0.441709	0.0150279	0.198743	0.622203	-0.0438616	0.98177	0.252805	0.562185
CACHD1;S131;	-0.429502	0.333182	-0.234885	0.612576	0.194617	0.784015	0.039234	0.950249	-0.0935508	0.872121	-0.132785	0.944617	-0.468736	0.845108	-0.141334	0.934076
CACHD1;T134;	-0.915051	0.00147527	-1.34385	3.65e-06	-0.428801	0.276128	-0.330361	0.321922	-0.766837	0.0113292	-0.436476	0.449627	-0.58469	0.560679	-0.577015	0.364934
CACNA1S;S1556;	0.0273609	0.786319	-0.048314	0.586095	-0.0756749	0.518111	0.036476	0.724558	0.0247323	0.819484	-0.0117438	0.974868	-0.00911509	0.987915	-0.0730462	0.760932
CACNA1S;S1598;	-0.0140658	0.946361	0.0414117	0.805576	0.0554775	0.831528	-0.0911749	0.607598	-0.0377683	0.851287	0.0534066	0.929223	0.0771091	0.957502	0.07918	0.876621
CACNA1S;S1621;	0.377328	0.222872	0.388725	0.191791	0.0113968	0.984887	-0.236413	0.505073	0.0463596	0.911238	0.282773	0.708219	0.613741	0.521406	0.342365	0.667038
CACNA1S;S393;	0.0734833	0.743368	0.126161	0.521222	0.052678	0.873002	-0.0890304	0.70137	-0.0907983	0.696278	-0.00176786	0.998773	0.162514	0.891474	0.21696	0.648809
CACNA1S;S397;	0.0827914	0.569553	0.144738	0.256268	0.0619467	0.772577	-0.0852581	0.577669	-0.0886377	0.562232	-0.00337955	0.996884	0.168049	0.779068	0.233376	0.39558
CACNA1S;S5;	0.0957887	0.704774	-0.483937	0.0138409	-0.579726	0.0170981	0.126133	0.623589	-0.292174	0.199589	-0.418307	0.209871	-0.030344	0.987915	-0.191763	0.76042
CACNA1S;T1554;	0.0222916	0.907645	-0.0438751	0.79315	-0.0661667	0.789542	0.064161	0.732449	0.0266618	0.895272	-0.0374992	0.957112	-0.0418694	0.979148	-0.0705369	0.89056
CACNA1S;T395;	0.0904706	0.779054	0.150287	0.598469	0.0598166	0.90337	-0.066578	0.850006	-0.0822053	0.813142	-0.0156273	0.992295	0.157049	0.94987	0.232492	0.762671
CACNA1S;T785;	-0.0599626	0.691485	-0.0745597	0.591772	-0.014597	0.95442	0.00281276	0.988175	-0.0794894	0.605097	-0.0823022	0.83319	-0.0627754	0.958914	0.00492978	0.993561
CACNA1S;Y399;	0.0912916	0.829391	0.145339	0.695188	0.0540479	0.933291	-0.0835698	0.852112	-0.102706	0.816204	-0.019136	0.992381	0.174861	0.956533	0.248045	0.81481
CACNB1;S186;	-1.32553	0.000417999	-1.44305	9.47e-05	-0.117514	0.867784	-0.28566	0.539565	-0.721166	0.0779004	-0.435505	0.618508	-1.03987	0.282819	-0.721882	0.393052
CACNB1;S190;	0.148749	0.182741	0.133055	0.222643	-0.0156936	0.943646	0.0579142	0.674801	0.0763515	0.563227	0.0184373	0.971857	0.0908344	0.90512	0.0567034	0.883573
CACNB1;S191;	0.163137	0.496891	-0.309145	0.139312	-0.472282	0.0705522	-0.0732869	0.797244	-0.167668	0.510811	-0.0943816	0.907748	0.236424	0.852283	-0.141476	0.843276
CACNB1;S192;	0.0974875	0.711297	0.00617033	0.985573	-0.0913172	0.809211	0.338055	0.140641	0.162443	0.530618	-0.175612	0.777864	-0.240568	0.848069	-0.156273	0.824306
CACNB1;S193;	-0.198297	0.164985	-0.206815	0.129454	-0.00851829	0.975461	-0.0063669	0.978307	-0.0377066	0.846807	-0.0313397	0.962831	-0.19193	0.766605	-0.169109	0.644455
CACNB1;S242;	0.345286	0.343979	-0.373652	0.282096	-0.718938	0.0883102	-0.051087	0.917336	-0.167851	0.702984	-0.116764	0.936483	0.396373	0.835663	-0.205801	0.86114
CACNB1;S244;	-0.255246	0.283048	-0.366634	0.0924803	-0.111388	0.772298	-0.233299	0.361282	-0.32382	0.187498	-0.0905209	0.920691	-0.0219461	0.987915	-0.0428136	0.96456
CACNB1;S44;	0.151179	0.667364	-0.0448717	0.902795	-0.196051	0.683706	-0.295878	0.378676	-0.168103	0.651439	0.127775	0.910726	0.447057	0.730596	0.123231	0.907969
CACNB1;S46;	-1.61575	4.07e-06	-1.64311	1.99e-06	-0.0273639	0.970565	-1.17425	0.000891812	-1.03107	0.00369558	0.143177	0.920307	-0.441498	0.802051	-0.612039	0.438921
CACNB1;S462;	0.17499	0.464815	-0.116887	0.629235	-0.291877	0.312328	-0.0717752	0.803852	-0.0479927	0.873016	0.0237826	0.981926	0.246765	0.841449	-0.0688944	0.937726
CACNB1;S513;	0.110695	0.576336	0.274489	0.0976896	0.163793	0.514857	0.38463	0.0280714	0.449676	0.00973991	0.0650455	0.927377	-0.273935	0.700596	-0.175187	0.717441
CACNB1;S59;	-1.09203	3.01e-06	-0.740817	0.000824387	0.351213	0.254986	-0.911104	0.000119828	-0.882973	0.00019131	0.028131	0.981258	-0.180926	0.920515	0.142156	0.860333
CACNB1;T247;	-0.12693	0.710386	-0.849712	0.00131847	-0.722782	0.0295268	-0.271164	0.398944	-0.0768506	0.844261	0.194313	0.819777	0.144234	0.958698	-0.772861	0.144832
CACNB1;T248;	-0.403513	0.604983	-1.47488	0.0196556	-1.07136	0.220237	-1.0086	0.158389	-0.852542	0.252445	0.15606	0.962125	0.605089	0.890217	-0.622336	0.754992
CACNB1;T463;	-0.810353	0.000672466	-0.929773	7.81e-05	-0.11942	0.77587	-0.28994	0.289368	-0.40033	0.13088	-0.11039	0.904877	-0.520413	0.50448	-0.529443	0.302335
CALD1;S202;	0.259135	0.0674005	0.36893	0.00600925	0.109795	0.622089	-0.120439	0.474411	0.0871443	0.623565	0.207583	0.455108	0.379573	0.289523	0.281786	0.354894
CALD1;S202;	-0.0742584	0.834185	0.26847	0.337018	0.342728	0.355294	-0.0385115	0.921184	-0.141772	0.681674	-0.103261	0.927377	-0.0357469	0.987915	0.410242	0.527132
CAMK2A;S344;	0.417702	7.54e-05	0.309051	0.00233912	-0.108651	0.486418	0.223339	0.0438008	-0.0132086	0.930368	-0.236547	0.149572	0.194363	0.625673	0.32226	0.103143
CAMK2A;T306;	0.160139	0.495842	0.5221	0.00806497	0.361961	0.175249	0.605133	0.00408944	0.605118	0.00413707	-1.54e-05	0.999924	-0.444994	0.496934	-0.0830176	0.914184
CAMK2A;T307;	0.538757	0.00727374	0.66454	0.000679987	0.125783	0.714362	0.75462	0.000293731	0.701468	0.000738936	-0.0531519	0.957112	-0.215864	0.866767	-0.0369285	0.967371
CAMK2A;T311;	0.513278	0.00971905	0.659824	0.00064101	0.146546	0.65184	0.751994	0.000259407	0.693603	0.000731887	-0.0583905	0.95189	-0.238716	0.833525	-0.0337794	0.969794
CAMK2A;T348;	0.259522	0.281783	0.625874	0.00363916	0.366352	0.220041	0.00593278	0.987546	0.0631129	0.843149	0.0571801	0.958395	0.253589	0.851312	0.562761	0.21138
CAMK2B;S367;	0.0314565	0.969004	-0.739757	0.178622	-0.771213	0.297166	0.446413	0.496637	-0.486391	0.455126	-0.932804	0.342527	-0.414956	0.92394	-0.253366	0.899134
CAMK2B;S397;	0.227556	0.486271	0.121921	0.714059	-0.105635	0.838864	-0.244919	0.475162	-0.0232534	0.956298	0.221666	0.795652	0.472475	0.692425	0.145174	0.889294
CAMK2B;S417;	0.522816	0.00378208	0.511025	0.00362515	-0.0117904	0.975461	0.813626	1.99e-05	0.553364	0.00325356	-0.260262	0.487154	-0.29081	0.712973	-0.042339	0.9569
CAMK2B;S418;	0.906604	2.49e-08	0.861633	5.56e-08	-0.0449707	0.875004	1.04648	1.4e-09	0.909937	4.02e-08	-0.136542	0.746182	-0.139876	0.891726	-0.0483046	0.938914
CAMK2B;S451;	0.496697	0.00291384	0.690238	3.06e-05	0.193541	0.425965	0.350728	0.0479926	0.269537	0.146784	-0.0811903	0.897663	0.145969	0.902017	0.420701	0.216413
CAMK2B;S456;	0.152688	0.728206	-0.534922	0.124124	-0.68761	0.123729	0.741247	0.0430785	0.441628	0.268273	-0.299619	0.762368	-0.58856	0.683854	-0.976551	0.148367
CAMK2B;T321;	0.558195	0.0148914	0.583393	0.00861655	0.0251987	0.958867	0.465168	0.0561425	0.623117	0.00920218	0.157949	0.828718	0.0930267	0.968455	-0.039724	0.969794
CAMK2B;T325;	-0.350487	0.444327	-0.643993	0.109064	-0.293507	0.655435	-0.383605	0.420395	-0.082721	0.88794	0.300884	0.806009	0.0331181	0.990262	-0.561272	0.591232
CAMK2B;T334;	0.300616	0.506588	-0.166292	0.718085	-0.466908	0.404739	-0.073451	0.897978	0.0388578	0.945709	0.112309	0.953171	0.374067	0.886201	-0.20515	0.887189
CAMK2B;T371;	0.641483	1.08e-06	0.475175	0.000138078	-0.166309	0.35215	0.696154	3.71e-07	0.483283	0.000245319	-0.21287	0.363503	-0.0546702	0.966325	-0.00810845	0.989876
CAMK2B;T381;	0.0236525	0.964019	0.0553136	0.900517	0.0316611	0.965627	0.337122	0.405139	0.638707	0.0869258	0.301585	0.751895	-0.31347	0.893465	-0.583393	0.473144
CAMK2B;T382;	0.280762	0.00446154	0.171748	0.0807236	-0.109014	0.454149	0.384207	0.000183647	0.239315	0.0220213	-0.144893	0.474952	-0.103445	0.873245	-0.0675667	0.843276
CAMK2B;T400;	0.319334	0.063983	0.245898	0.149509	-0.0734357	0.809211	0.206029	0.284996	0.347504	0.055351	0.141475	0.777864	0.113305	0.947338	-0.101606	0.866002
CAMK2B;T401;	0.83707	0.0594384	0.322885	0.505969	-0.514185	0.412761	0.716372	0.130835	0.498739	0.328464	-0.217633	0.893767	0.120698	0.98177	-0.175854	0.915244
CAMK2D;S276;	0.535325	0.0639439	0.172641	0.595207	-0.362684	0.364591	-0.167022	0.645826	0.586522	0.0532968	0.753544	0.0649368	0.702348	0.379882	-0.413881	0.562185
CAMK2D;S280;	0.0452708	0.945035	0.10088	0.85268	0.0556093	0.953271	-0.269015	0.633508	-0.0694987	0.912324	0.199516	0.907748	0.314286	0.938381	0.170379	0.922197
CAMK2D;S333;	-0.073757	0.619348	-0.236351	0.0507063	-0.162594	0.344407	-0.0450421	0.789095	-0.0895212	0.560466	-0.0444791	0.934236	-0.0287149	0.983549	-0.14683	0.662923
CAMK2D;S334;	-0.353702	0.0716982	-0.206301	0.307775	0.147401	0.633804	-0.270081	0.207187	-0.312831	0.140865	-0.0427506	0.963263	-0.0836212	0.964559	0.10653	0.880699
CAMK2D;S335;	0.722406	0.00378208	0.634918	0.00896959	-0.0874881	0.849804	0.186652	0.54884	0.656732	0.0123406	0.47008	0.274896	0.535755	0.516341	-0.0218137	0.986735
CAMK2D;S344;	0.39332	0.288947	0.968169	0.00344142	0.574849	0.209235	0.329391	0.414122	0.558593	0.139736	0.229201	0.83564	0.0639284	0.987915	0.409576	0.662153
CAMK2D;S347;	0.0526703	0.778404	0.449404	0.00133888	0.396734	0.0234405	-0.18165	0.267592	-0.140216	0.415528	0.0414343	0.953347	0.234321	0.709006	0.58962	0.0196066
CAMK2D;S348;	0.153496	0.604109	0.171219	0.536523	0.0177235	0.972976	0.013722	0.973399	-0.0711823	0.840486	-0.0849043	0.939743	0.139774	0.955356	0.242402	0.744759
CAMK2D;SNaN;	-0.419601	0.180317	-0.623883	0.0312003	-0.204283	0.680208	-0.304839	0.380175	-0.598243	0.0610284	-0.293405	0.69999	-0.114762	0.971297	-0.02564	0.986735
CAMK2D;T332;	0.277547	0.110959	0.207764	0.2321	-0.0697829	0.819826	0.305258	0.0910435	0.209592	0.279605	-0.0956653	0.871883	-0.0277112	0.987915	-0.00182886	0.998525
CAMK2D;T333;	0.335508	0.133149	0.322322	0.133772	-0.013186	0.975566	0.36499	0.115044	0.295744	0.223075	-0.0692454	0.946028	-0.0294816	0.987915	0.0265778	0.980825
CAMK2D;T343;	-0.880677	2.18e-05	-0.863586	2.05e-05	0.0170917	0.968998	-0.696948	0.000968647	-0.530885	0.0133813	0.166063	0.786442	-0.183729	0.897164	-0.332701	0.501243
CAMK2D;T344;	0.161772	0.637671	-0.320073	0.278889	-0.481845	0.200594	-0.576733	0.0542138	-0.103021	0.790948	0.473712	0.361644	0.738504	0.327713	-0.217052	0.819114
CAMK2D;T345;	-0.111573	0.553289	0.308848	0.048828	0.420421	0.0306886	-0.304371	0.0752719	-0.152164	0.424538	0.152207	0.720805	0.192798	0.833219	0.461012	0.133711
CAMK2D;T350;	0.449726	0.170213	0.362627	0.264795	-0.0870995	0.884191	-0.00643429	0.989791	0.281875	0.454229	0.288309	0.729601	0.456161	0.763469	0.0807517	0.952781
CAMK2D;T351;	0.240474	0.196785	0.339324	0.0496683	0.09885	0.748424	0.0776856	0.742152	0.119522	0.590919	0.0418361	0.962125	0.162789	0.890217	0.219803	0.643072
CAMK2D;T352;	-0.0178657	0.964019	-0.275141	0.319376	-0.257275	0.514857	-0.365093	0.21108	-0.0862651	0.8136	0.278828	0.666297	0.347227	0.794248	-0.188876	0.829771
CAMK2D;T353;	0.459081	0.000451349	0.216894	0.0971951	-0.242187	0.158187	0.268157	0.0543459	0.134212	0.38872	-0.133945	0.68877	0.190923	0.765772	0.0826814	0.859502
CAMK2D;TNaN;	0.240474	0.196785	0.339324	0.0496683	0.09885	0.748424	0.0776856	0.742152	0.119522	0.590919	0.0418361	0.962125	0.162789	0.890217	0.219803	0.643072
CAMK2D;TNaN;	0.23787	0.457333	0.0633961	0.85425	-0.174474	0.715301	0.136788	0.713685	0.225711	0.511548	0.0889237	0.947251	0.101083	0.975582	-0.162315	0.871582
CAMK2G;S311;	0.48432	4.54e-05	0.414834	0.000301497	-0.0694855	0.73321	0.778815	3.64e-09	0.600263	1.41e-06	-0.178553	0.444084	-0.294495	0.375585	-0.185428	0.518658
CAMK2G;S320;	0.188398	0.148931	0.130973	0.319376	-0.0574256	0.793904	0.250176	0.0587153	0.19038	0.170676	-0.0597956	0.898432	-0.0617775	0.960189	-0.0594075	0.897168
CAMK2G;S321;	0.239717	0.00151065	0.15897	0.0321266	-0.0807466	0.472128	0.264841	0.000734886	0.206281	0.0092731	-0.0585597	0.796062	-0.0251236	0.976657	-0.0473106	0.860333
CAMK2G;S325;	-0.463303	0.00316247	-0.571721	0.000207891	-0.108418	0.681182	-0.48015	0.00331403	-0.727885	1.06e-05	-0.247735	0.412346	0.016847	0.987915	0.156164	0.742191
CAMK2G;S338;	-0.129198	0.546881	0.485004	0.00594525	0.614202	0.00413721	-0.327461	0.0943831	-0.129439	0.572247	0.198022	0.655869	0.198263	0.862233	0.614443	0.0654472
CAMK2G;S346;	0.0457355	0.92231	0.957119	0.0027567	0.911383	0.0225624	0.0309458	0.951611	0.520293	0.155678	0.489347	0.462637	0.0147896	0.994054	0.436826	0.615651
CAMK2G;S355;	-0.580894	0.0235344	-0.151328	0.604728	0.429566	0.209233	-0.0912098	0.794218	-0.317596	0.280659	-0.226386	0.748846	-0.489684	0.598547	0.166268	0.852885
CAMK2G;S356;	-0.254651	0.573989	0.553005	0.150387	0.807657	0.0973158	0.120646	0.819693	0.105154	0.847428	-0.015492	0.994283	-0.375297	0.882157	0.447852	0.667656
CAMK2G;S357;	0.0897123	0.711497	0.259735	0.19056	0.170023	0.571323	0.130628	0.591695	0.0513691	0.853884	-0.0792584	0.922174	-0.0409152	0.984993	0.208366	0.707057
CAMK2G;S358;	0.0503789	0.709932	0.134263	0.229107	0.083884	0.629599	0.122506	0.326315	0.149649	0.221963	0.0271428	0.959271	-0.0721272	0.947338	-0.015386	0.976253
CAMK2G;S370;	0.592655	5.26e-05	0.87534	1.23e-08	0.282686	0.133266	0.297229	0.0540629	0.424582	0.00496402	0.127354	0.753699	0.295426	0.555839	0.450758	0.099714
CAMK2G;T306;	0.558939	0.0589922	-0.15121	0.654812	-0.710149	0.0468577	0.723681	0.017558	0.410341	0.210557	-0.31334	0.660469	-0.164742	0.955356	-0.561551	0.388115
CAMK2G;T307;	0.314982	0.0454875	0.304308	0.0459087	-0.0106738	0.974115	0.643408	7.22e-05	0.475098	0.00319506	-0.16831	0.659274	-0.328426	0.521625	-0.170789	0.698006
CAMK2G;T343;	0.362906	0.0172243	0.417045	0.00463247	0.0541392	0.846894	-0.0624232	0.763642	-0.0075582	0.974837	0.054865	0.934463	0.425329	0.269766	0.424603	0.152397
CAMK2G;T344;	0.602988	0.000568324	0.698539	5.34e-05	0.0955506	0.756911	0.0422975	0.866384	0.0925518	0.68961	0.0502544	0.953746	0.560691	0.162401	0.605987	0.057659
CAMK2G;T355;	-0.255746	0.136381	-0.428218	0.00714221	-0.172472	0.47913	-0.447996	0.00893284	-0.487466	0.00426433	-0.0394697	0.962125	0.19225	0.842568	0.0592481	0.931526
CAMK2G;T356;	0.405982	0.00828383	0.553176	0.000232955	0.147194	0.529843	0.21355	0.214353	0.291007	0.0821981	0.0774572	0.891463	0.192432	0.820007	0.262168	0.472053
CAMK2G;T366;	0.431241	0.000127177	0.512344	5.29e-06	0.0811032	0.659575	0.381318	0.00100729	0.372531	0.00137869	-0.00878698	0.990084	0.0499231	0.964036	0.139813	0.644455
CAMK2G;T367;	0.4188	0.000691866	0.513707	2.83e-05	0.0949072	0.635438	0.390511	0.00238516	0.367072	0.00439346	-0.0234387	0.968133	0.0282888	0.983953	0.146635	0.666713
CAMK2G;T383;	-0.516588	0.0370545	-0.157662	0.572192	0.358926	0.285277	-0.54281	0.0357898	-0.261183	0.366305	0.281627	0.622203	0.026222	0.987915	0.103521	0.910053
CAMK2G;T390;	0.377262	0.00351441	0.356574	0.00458257	-0.0206874	0.938473	0.0251086	0.895552	0.197362	0.173587	0.172253	0.54238	0.352153	0.299936	0.159212	0.651697
CAMLG;S40;	0.642521	0.000323854	0.324221	0.0666696	-0.3183	0.175696	0.69524	0.000180003	0.684426	0.000223009	-0.0108139	0.992381	-0.0527192	0.979684	-0.360205	0.359293
CAMSAP1;S1122;	-0.788568	8.33e-16	-0.884229	2.53e-18	-0.0956614	0.364167	-0.558841	1.14e-10	-0.654967	9.12e-13	-0.0961259	0.558752	-0.229726	0.191599	-0.229262	0.103113
CAMSAP1;S153;	0.680715	0.00293756	0.608812	0.0062482	-0.0719031	0.867707	0.608633	0.0113299	0.870193	0.000257135	0.26156	0.628418	0.0720826	0.977469	-0.26138	0.684635
CAMSAP1;S297;	-0.88079	0.00395146	-0.736355	0.0135265	0.144435	0.790514	-0.677006	0.0364533	-0.916076	0.00403222	-0.23907	0.795652	-0.203784	0.947958	0.179721	0.870251
CAMSAP1;S584;	-0.279045	0.243671	-0.303722	0.184371	-0.0246766	0.958573	-0.673139	0.00368555	-0.459234	0.0558248	0.213905	0.719794	0.394094	0.660194	0.155512	0.839247
CAMSAP2;S437;	0.321984	0.00514777	0.322972	0.00387397	0.000988173	0.996856	0.043519	0.78319	0.137115	0.306781	0.0935956	0.786543	0.278465	0.406454	0.185857	0.506657
CANX;S446;	-0.605341	0.266199	-0.0542989	0.93377	0.551042	0.455929	-0.361559	0.565908	-0.100735	0.890998	0.260825	0.887542	-0.243781	0.962627	0.0464357	0.986735
CANX;S456;	-0.532541	0.0565962	-0.678628	0.0108329	-0.146087	0.761722	-0.369678	0.229676	-0.567232	0.0539168	-0.197554	0.817547	-0.162863	0.955356	-0.111396	0.914566
CANX;S475;	0.0906137	0.656448	-0.232318	0.17102	-0.322932	0.135078	0.397313	0.0231214	0.290924	0.111576	-0.106389	0.850795	-0.306699	0.631086	-0.523243	0.0946291
CANX;T454;	-0.63849	0.00958498	-0.658436	0.00586216	-0.0199455	0.970565	-0.0511213	0.886755	-0.696959	0.0068024	-0.645838	0.0706015	-0.587369	0.416474	0.0385233	0.97302
CAP1;S307;	-0.196369	0.495844	-0.676591	0.00510345	-0.480222	0.137593	-0.35049	0.20778	-0.194264	0.527453	0.156226	0.855601	0.154121	0.952961	-0.482327	0.388115
CAP1;T306;	-0.211359	0.61142	0.509257	0.143988	0.720615	0.103647	-0.0943041	0.846515	-0.28501	0.499514	-0.190706	0.877796	-0.117054	0.976657	0.794267	0.273308
CAP2;S145;	0.624006	0.108842	0.599227	0.110842	-0.0247795	0.975461	0.676946	0.0939837	0.288087	0.535181	-0.388858	0.679298	-0.0529397	0.987915	0.311139	0.801064
CAP2;S189;	-0.0332739	0.945035	-0.178113	0.634798	-0.14484	0.801449	-0.0326176	0.948573	-0.10968	0.807096	-0.0770622	0.962125	-0.000656313	0.99972	-0.0684336	0.960955
CAP2;S193;	-0.161198	0.464925	-0.290644	0.133587	-0.129446	0.690145	-0.0426615	0.878293	-0.14318	0.550787	-0.100519	0.887072	-0.118537	0.952961	-0.147464	0.820721
CAP2;S197;	0.0962156	0.57385	-0.00583267	0.977828	-0.102048	0.666617	-0.111392	0.527985	-0.0277089	0.893712	0.0836831	0.867753	0.207608	0.765864	0.0218762	0.973173
CAP2;S200;	1.026	0.00924805	0.0790522	0.872264	-0.946946	0.0521742	0.167741	0.75425	0.250921	0.618544	0.0831796	0.964631	0.858257	0.50322	-0.171869	0.906473
CAP2;T195;	-0.131205	0.549584	-0.215052	0.268136	-0.0838467	0.798681	-0.0308953	0.910882	-0.0949253	0.700313	-0.06403	0.939743	-0.10031	0.958318	-0.120126	0.854233
CAP2;T199;	-0.0413642	0.959393	0.835546	0.125801	0.87691	0.231349	0.625194	0.31854	0.811808	0.183153	0.186615	0.9399	-0.666558	0.829461	0.0237374	0.992724
CAPN3;S19;	0.291319	0.230476	0.24565	0.304901	-0.0456689	0.917981	0.27265	0.295083	0.149674	0.603641	-0.122976	0.879905	0.018669	0.990262	0.0959764	0.910053
CAPN3;S615;	-0.30657	0.0714368	-0.058388	0.771191	0.248182	0.272418	-0.294593	0.0998156	-0.464045	0.00748203	-0.169453	0.68877	-0.0119779	0.990892	0.405657	0.233818
CAPN3;S623;	-0.100222	0.534181	-0.10544	0.487233	-0.00521844	0.985212	-0.295124	0.0421958	-0.158529	0.323643	0.136595	0.697779	0.194902	0.7661	0.0530885	0.922197
CAPN3;S630;	-0.243638	0.194917	-0.480863	0.00516756	-0.237225	0.33753	-0.298978	0.120415	-0.441812	0.0180912	-0.142833	0.789095	0.05534	0.977469	-0.0390517	0.959388
CAPN3;S638;	-0.200684	0.294278	-0.64297	0.000188861	-0.442286	0.0404454	-0.29781	0.118512	-0.114574	0.608043	0.183236	0.677776	0.0971255	0.956533	-0.528396	0.115553
CAPZA2;S215;	0.198959	0.146491	0.120898	0.39199	-0.0780611	0.730575	0.0919027	0.574112	0.132349	0.394254	0.0404459	0.950126	0.107056	0.914253	-0.0114505	0.986735
CAPZA2;S9;	-0.04942	0.630638	-0.0619407	0.513231	-0.0125207	0.943742	-0.0372692	0.743473	-0.0329959	0.777913	0.00427329	0.993019	-0.0121508	0.987915	-0.0289448	0.934423
CAPZA2;T217;	0.0892362	0.630957	0.092349	0.599377	0.00311285	0.991992	0.0733327	0.718922	-0.00794714	0.973999	-0.0812799	0.883598	0.0159035	0.987915	0.100296	0.85193
CAPZB;S182;	0.325253	0.0511234	0.111131	0.548845	-0.214122	0.354089	0.227446	0.215436	0.326517	0.0655077	0.0990716	0.861601	0.0978072	0.955356	-0.215386	0.619562
CAPZB;S245;	-0.189131	0.255611	-0.0112477	0.957352	0.177883	0.428971	-0.176115	0.324147	-0.0616304	0.771952	0.114484	0.810716	-0.0130162	0.990262	0.0503827	0.938066
CAPZB;S263;	0.0539107	0.607348	0.0425269	0.676776	-0.0113838	0.951334	0.00997471	0.940467	-0.00997194	0.9376	-0.0199466	0.962831	0.043936	0.959624	0.0524988	0.866002
CAPZB;T267;	0.259804	0.373955	0.129558	0.673302	-0.130246	0.776879	0.492377	0.0811131	0.240272	0.448676	-0.252105	0.718031	-0.232573	0.898665	-0.110714	0.910053
CARHSP1;S41;	-0.113117	0.556476	-0.591762	0.000199338	-0.478645	0.0139586	0.155468	0.419586	0.210458	0.260171	0.0549901	0.942262	-0.268585	0.700386	-0.80222	0.00342411
CARS;S320;	0.330394	0.0364377	0.104861	0.552822	-0.225533	0.292897	0.274664	0.103341	0.192941	0.284699	-0.0817228	0.887072	0.0557299	0.97649	-0.0880798	0.877042
CASC3;S117;	-0.0938578	0.68514	0.100293	0.642587	0.194151	0.484215	-0.2335	0.270397	0.0354581	0.895272	0.268958	0.485125	0.139642	0.93016	0.0648348	0.934076
CASC3;S125;	-0.177924	0.158886	-0.363951	0.00178759	-0.186027	0.252936	-0.28615	0.0232189	-0.0895855	0.54931	0.196564	0.383183	0.108226	0.896682	-0.274366	0.276865
CASC3;S148;	-0.307055	0.0301475	-0.240623	0.0844966	0.0664325	0.789542	-0.102738	0.556935	-0.134177	0.423315	-0.0314387	0.962992	-0.204317	0.765772	-0.106446	0.82261
CASC3;S363;	0.12529	0.437836	0.149635	0.319891	0.0243451	0.933248	0.041854	0.833552	-0.0797759	0.668005	-0.12163	0.768842	0.0834358	0.955356	0.229411	0.506061
CASC3;S66;	-0.297506	0.136269	-0.0483296	0.835432	0.249177	0.35375	0.0818924	0.752909	-0.209715	0.351182	-0.291607	0.439397	-0.379399	0.573409	0.161385	0.795672
CASC4;S113;	-0.545679	0.127332	-0.672601	0.0459481	-0.126922	0.840481	-0.264432	0.531247	-0.239779	0.580448	0.0246534	0.991819	-0.281246	0.914253	-0.432822	0.637279
CASC4;S114;	0.29449	0.181872	0.360436	0.0819392	0.0659458	0.866564	0.219222	0.368866	0.212811	0.390637	-0.00641098	0.996884	0.0752683	0.975582	0.147625	0.834968
CASC4;S247;	0.0017209	0.994135	-0.476949	0.000554115	-0.47867	0.0041376	0.0715875	0.702622	-0.205724	0.197611	-0.277311	0.245371	-0.0698666	0.961489	-0.271225	0.39558
CASKIN2;S321;	-0.809158	2.83e-07	-1.02978	4.35e-10	-0.220624	0.285508	-0.520412	0.000838652	-0.419901	0.00765152	0.100511	0.83668	-0.288746	0.598547	-0.609881	0.0208534
CASKIN2;S613;	-0.308667	0.0192583	-0.285941	0.0255209	0.0227263	0.93211	-0.148137	0.329713	-0.0576807	0.747628	0.0904563	0.828718	-0.160531	0.829467	-0.22826	0.457293
CASKIN2;S618;	0.0605265	0.729968	0.165004	0.252403	0.104478	0.641049	0.00948499	0.967416	0.108934	0.521531	0.0994489	0.818213	0.0510415	0.975218	0.0560703	0.914566
CASKIN2;S863;	-0.690797	0.00169145	-0.48659	0.0237717	0.204207	0.548643	-0.575551	0.0128545	-0.557311	0.0165716	0.01824	0.98892	-0.115246	0.958891	0.0707211	0.938616
CASKIN2;S864;	-0.508235	0.0261863	-0.324293	0.159466	0.183941	0.610507	-0.459875	0.0568642	-0.411462	0.0970019	0.0484122	0.964631	-0.0483602	0.984993	0.087169	0.923082
CASQ1;S111;	-0.34779	0.00324646	-0.311895	0.00668011	0.0358953	0.872088	-0.0711384	0.640596	-0.197574	0.132412	-0.126435	0.666521	-0.276652	0.441607	-0.114321	0.753383
CASQ1;S128;	0.0164738	0.976116	-0.0307776	0.946479	-0.0472513	0.94994	-0.214828	0.625093	-0.58202	0.12766	-0.367192	0.667455	0.231301	0.947338	0.551242	0.511977
CASQ1;S191;	0.341174	0.417731	0.0367161	0.940242	-0.304458	0.607394	0.28971	0.527968	-0.105941	0.843149	-0.395651	0.667455	0.0514643	0.987915	0.142657	0.923751
CASQ1;S81;	-0.238421	0.196042	-0.118504	0.545841	0.119917	0.680405	-0.165452	0.422558	-0.496989	0.0061486	-0.331537	0.264187	-0.0729689	0.968196	0.378485	0.313161
CASQ1;T124;	-0.000775523	0.996861	-0.00221046	0.988077	-0.00143493	0.994807	-0.0729795	0.584023	-0.00187382	0.991785	0.0711057	0.835733	0.072204	0.94487	-0.000336632	0.999765
CASQ2;S176;	0.0940453	0.656923	0.157462	0.401482	0.0634168	0.842315	0.010617	0.970935	-0.0663848	0.781133	-0.0770018	0.91089	0.0834284	0.962627	0.223847	0.628958
CASQ2;S277;	0.0671535	0.507958	0.234957	0.00550073	0.167804	0.138949	-0.0214405	0.863083	0.0119589	0.923775	0.0333994	0.928825	0.0885939	0.878798	0.222998	0.206113
CASQ2;Y178;	-0.30099	0.145181	-0.118156	0.601623	0.182834	0.547431	-0.121891	0.62703	-0.288776	0.192388	-0.166885	0.774575	-0.179099	0.894366	0.17062	0.786804
CASQ2;Y282;	-0.233531	0.0219694	-0.0357419	0.770357	0.197789	0.132437	-0.0324898	0.817631	0.0369598	0.791292	0.0694496	0.82951	-0.201042	0.573409	-0.0727017	0.831616
CAST;S11;	-0.423593	0.00914089	-0.747676	4.5e-06	-0.324083	0.12271	-0.0110514	0.967521	-0.243612	0.181406	-0.23256	0.489341	-0.412542	0.360728	-0.504065	0.099869
CAST;S154;	-0.575116	0.16393	-0.635691	0.104797	-0.0605748	0.940955	-0.117323	0.830175	-0.151677	0.779199	-0.0343541	0.987649	-0.457793	0.8441	-0.484014	0.649034
CAST;S447;	-0.0949712	0.826381	-0.558354	0.081644	-0.463383	0.296405	-0.0245363	0.962795	0.105683	0.815136	0.130219	0.924228	-0.0704349	0.984842	-0.664037	0.347879
CAST;S449;	0.574373	0.000575466	0.387487	0.0173191	-0.186886	0.446298	0.473598	0.00668029	0.301881	0.0986565	-0.171716	0.686494	0.100775	0.955329	0.0856059	0.890126
CAST;S456;	-0.00201355	0.996067	-0.0492828	0.860421	-0.0472693	0.915368	0.293953	0.248977	0.381761	0.126728	0.0878075	0.927377	-0.295967	0.798048	-0.431043	0.39558
CAST;S658;	-0.283109	0.154213	-0.500467	0.0063066	-0.217358	0.429057	-0.41135	0.0394131	-0.0357393	0.895983	0.37561	0.230494	0.128241	0.945326	-0.464727	0.230297
CAST;S660;	0.180858	0.516581	0.00650285	0.986229	-0.174355	0.655769	0.400005	0.123354	-0.0873707	0.79092	-0.487376	0.217281	-0.219147	0.892074	0.0938735	0.919757
CASZ1;S1758;	0.253639	0.0383814	0.209173	0.0823346	-0.0444662	0.842181	0.22239	0.0881248	0.217935	0.1	-0.00445513	0.996179	0.0312496	0.98177	-0.00876147	0.987705
CASZ1;S720;	-0.0137289	0.939212	0.0843262	0.543086	0.0980551	0.619673	0.0453009	0.787963	-0.0776261	0.622913	-0.122927	0.697779	-0.0590298	0.962627	0.161952	0.619511
CASZ1;S721;	0.0922513	0.52759	0.0893987	0.522542	-0.00285258	0.991163	-0.0524198	0.757295	-0.0860005	0.586292	-0.0335806	0.957112	0.144671	0.845205	0.175399	0.588042
CASZ1;T715;	-0.124617	0.5633	-0.463458	0.00853111	-0.33884	0.151993	-0.402604	0.0356679	-0.264064	0.19625	0.13854	0.800454	0.277986	0.740046	-0.199394	0.698543
CAV1;S26;	-0.00813906	0.982301	0.280992	0.248032	0.289131	0.38487	0.0635209	0.847492	-0.226806	0.415774	-0.290327	0.576996	-0.07166	0.978917	0.507798	0.313962
CAV1;S6;	0.0357496	0.846205	0.201633	0.143373	0.165884	0.396191	-0.141477	0.376519	-0.168367	0.284889	-0.0268902	0.967177	0.177226	0.801383	0.37	0.169957
CAV2;S10;	-0.228579	0.334527	0.118537	0.634376	0.347116	0.231349	-0.150469	0.576473	0.00830512	0.981	0.158774	0.811635	-0.0781099	0.975218	0.110232	0.889877
CAV2;S18;	-0.040107	0.86734	-0.00715011	0.977828	0.0329569	0.925437	-0.0845045	0.718122	-0.0938064	0.684898	-0.00930192	0.992899	0.0443975	0.98177	0.0866563	0.892879
CAV2;S20;	-0.0414252	0.794845	0.00440871	0.981012	0.0458339	0.837543	-0.0727352	0.64082	-0.0878951	0.563127	-0.0151599	0.980607	0.03131	0.98177	0.0923038	0.822298
CAV2;S23;	-0.021711	0.862142	0.00668664	0.957352	0.0283977	0.869154	-0.0697357	0.539973	-0.0815453	0.464126	-0.0118096	0.979776	0.0480247	0.958891	0.088232	0.754723
CAV2;S5;	-0.447252	0.00156589	-0.43886	0.00146341	0.00839237	0.976834	-0.308078	0.0400872	-0.282782	0.0653357	0.0252961	0.971446	-0.139174	0.883053	-0.156078	0.698269
CAV2;S7;	-0.0393681	0.828927	0.0861677	0.578333	0.125536	0.548643	-0.164323	0.289873	-0.206891	0.17291	-0.0425675	0.948334	0.124955	0.891489	0.293058	0.31952
CAV2;Y19;	-0.0373508	0.840998	0.018903	0.914936	0.0562538	0.826282	-0.0796849	0.655682	-0.0725421	0.692256	0.00714281	0.992899	0.0423341	0.978917	0.0914451	0.851172
CAV2;Y6;	-0.00412374	0.987979	-0.059754	0.760215	-0.0556303	0.854074	0.104114	0.614334	-0.0734132	0.739047	-0.177527	0.655127	-0.108238	0.947958	0.0136591	0.986964
CBFB;S46;	0.575339	0.001649	0.728143	5.62e-05	0.152804	0.599244	0.458104	0.0175025	0.39467	0.0446965	-0.0634342	0.939743	0.117235	0.94987	0.333474	0.427647
CBR1;S56;	-0.0912053	0.364792	-0.282504	0.00134511	-0.191298	0.098757	0.0410504	0.736163	0.0598538	0.603059	0.0188034	0.964631	-0.132256	0.765772	-0.342358	0.0340094
CBX1;S89;	2.0136	0.000601822	2.96439	7.38e-07	0.950787	0.230993	1.29338	0.0374678	1.44722	0.0197114	0.153844	0.957671	0.720223	0.829467	1.51717	0.199957
CBX3;S85;	0.282704	0.37798	0.243412	0.43978	-0.0392924	0.95009	0.692101	0.0220215	0.541035	0.0841825	-0.151067	0.887072	-0.409397	0.7661	-0.297623	0.725802
CBX3;S87;	-0.382447	0.0324206	-0.224865	0.218624	0.157582	0.569392	-0.30017	0.118319	-0.27146	0.170651	0.0287097	0.974105	-0.0822771	0.962966	0.0465953	0.952473
CBX3;S89;	-0.423556	0.359986	-0.337613	0.461629	0.0859429	0.91639	-0.761357	0.0905004	-0.122201	0.838523	0.639156	0.438718	0.337801	0.918833	-0.215413	0.888834
CCAR2;S350;	-0.0195645	0.940591	0.10037	0.630195	0.119935	0.693382	0.0646738	0.793158	-0.0832033	0.731073	-0.147877	0.782729	-0.0842383	0.962966	0.183574	0.731482
CCAR2;S353;	-0.364863	0.041204	-0.00327678	0.988997	0.361586	0.110733	-0.214826	0.287164	-0.146956	0.497272	0.0678706	0.92879	-0.150037	0.907217	0.143679	0.807423
CCAR2;S356;	0.45347	0.19031	0.15476	0.686007	-0.29871	0.554662	0.434364	0.237108	0.115274	0.799211	-0.31909	0.707067	0.0191063	0.992431	0.039486	0.981595
CCAR2;S362;	-0.368575	3.97e-05	-0.396237	7.9e-06	-0.0276626	0.867884	-0.344944	0.000180031	-0.406771	1.21e-05	-0.061827	0.82677	-0.0236302	0.98177	0.0105342	0.981733
CCAR2;T159;	0.0159946	0.897665	0.0961249	0.316976	0.0801304	0.570867	0.0843597	0.436885	0.119626	0.250689	0.0352666	0.927501	-0.0683651	0.929904	-0.0235014	0.952919
CCDC132;S546;	-0.0132473	0.928287	0.176742	0.0785678	0.189989	0.149984	-0.192943	0.0761158	-0.128656	0.270004	0.0642876	0.852608	0.179696	0.655964	0.305398	0.113401
CCDC132;S559;	-0.327396	0.370239	-0.206097	0.58401	0.121299	0.840818	-0.249672	0.539486	-0.00407401	0.993719	0.245598	0.807119	-0.077724	0.982669	-0.202023	0.862595
CCDC25;S136;	-0.062639	0.721616	-0.18673	0.192157	-0.124091	0.568926	-0.038821	0.842888	-0.0539064	0.779172	-0.0150854	0.983159	-0.023818	0.987915	-0.132824	0.757812
CCDC43;T139;	0.109445	0.348878	0.131551	0.22997	0.0221065	0.915495	0.0840091	0.518197	0.139074	0.252151	0.0550653	0.887072	0.0254359	0.982046	-0.00752297	0.987945
CCDC6;S240;	-0.0361998	0.757991	-0.194093	0.0296632	-0.157893	0.194894	-0.0652665	0.567327	-0.0494088	0.68029	0.0158577	0.972202	0.0290667	0.977385	-0.144684	0.515684
CCDC6;S244;	-0.254102	0.00727489	-0.485801	5.18e-07	-0.231699	0.047175	-0.126801	0.234212	-0.22654	0.0237083	-0.0997395	0.67146	-0.127301	0.791854	-0.25926	0.163079
CCDC6;S323;	-0.667142	0.0571286	0.0878017	0.834027	0.754944	0.0844518	-0.306641	0.460892	-0.423192	0.286682	-0.116551	0.942262	-0.360501	0.872653	0.510993	0.554165
CCDC6;S325;	0.460582	3.79e-05	0.444502	4.59e-05	-0.01608	0.944683	0.325724	0.00452826	0.41997	0.00024812	0.0942466	0.770516	0.134859	0.830601	0.0245321	0.959338
CCDC85A;S255;	0.658166	0.00175742	0.752005	0.000267017	0.0938393	0.803181	0.343149	0.136764	0.33233	0.157299	-0.010819	0.992899	0.315017	0.75569	0.419675	0.368453
CCDC86;S47;	-0.0481693	0.73433	-0.185107	0.0971257	-0.136938	0.391218	0.184908	0.12913	0.0323035	0.840621	-0.152605	0.526317	-0.233077	0.539052	-0.217411	0.386087
CCDC86;S91;	-0.0697282	0.496627	-0.110537	0.227633	-0.0408086	0.793904	-0.0101374	0.940288	-0.0626892	0.574794	-0.0525518	0.865855	-0.0595907	0.947338	-0.0478475	0.883194
CCDC86;T42;	-0.368542	0.0165169	-0.293031	0.0522017	0.075511	0.778325	-0.0503028	0.811933	-0.198499	0.260186	-0.148196	0.713461	-0.318239	0.542273	-0.0945314	0.862528
CCDC9;S202;	-0.977918	1.07e-09	-1.02039	2.28e-10	-0.0424746	0.877808	-0.626778	4.03e-05	-0.275168	0.083315	0.351609	0.11103	-0.35114	0.408182	-0.745225	0.00234741
CCDC9;T385;	-0.165777	0.463586	-0.41075	0.0335583	-0.244973	0.383816	-0.0969462	0.711977	-0.210134	0.367391	-0.113188	0.87169	-0.0688307	0.976657	-0.200616	0.73308
CCDC92;S162;	-0.359335	0.0130325	-0.426095	0.00238971	-0.0667602	0.793904	-0.310809	0.0422759	-0.431274	0.00411955	-0.120465	0.777864	-0.0485256	0.976657	0.00517911	0.994719
CCDC92;S166;	-0.359335	0.0130325	-0.426095	0.00238971	-0.0667602	0.793904	-0.310809	0.0422759	-0.431274	0.00411955	-0.120465	0.777864	-0.0485256	0.976657	0.00517911	0.994719
CCDC94;S211;	0.631374	0.112956	0.309131	0.462985	-0.322243	0.59559	-0.84657	0.036531	-0.286168	0.549406	0.560401	0.476288	1.47794	0.0691744	0.595299	0.529579
CCDC94;S213;	-0.222613	0.718278	0.0348362	0.957941	0.257449	0.765523	-0.674703	0.218222	-0.199625	0.766741	0.475079	0.711428	0.45209	0.891474	0.234461	0.896992
CCDC97;S337;	0.161015	0.0243047	0.14667	0.0350622	-0.0143448	0.917764	0.1771	0.0176086	0.149689	0.0495881	-0.0274105	0.928612	-0.0160852	0.984595	-0.00301957	0.993215
CCNK;S324;	0.0385273	0.899728	-0.211909	0.377923	-0.250436	0.442465	-0.173004	0.527985	0.0731346	0.814696	0.246139	0.648661	0.211531	0.888432	-0.285043	0.632686
CCNK;S329;	0.28648	0.425297	0.00435795	0.991438	-0.282122	0.570106	0.36565	0.318235	0.408836	0.263343	0.0431859	0.978277	-0.0791696	0.982046	-0.404478	0.634701
CCNL2;S108;	-0.713946	9.04e-05	-0.72467	5.09e-05	-0.0107238	0.976834	-0.810675	2.16e-05	-0.957362	6.81e-07	-0.146686	0.78896	0.0967289	0.958318	0.232692	0.631156
CCNY;S270;	-0.671648	0.0559067	-0.561027	0.103345	0.110621	0.864443	-0.324856	0.42779	-0.284674	0.49947	0.0401821	0.981926	-0.346792	0.88059	-0.276353	0.810965
CCNY;S272;	0.00249322	0.984264	-0.154625	0.0494217	-0.157119	0.128777	0.122131	0.167039	0.0602606	0.544467	-0.0618701	0.795652	-0.119637	0.753107	-0.214886	0.176262
CCNYL1;S272;	-0.297395	0.209291	-0.318793	0.158641	-0.0213982	0.964184	-0.356384	0.144092	0.146831	0.603059	0.503215	0.149572	0.0589885	0.98177	-0.465625	0.339321
CCNYL1;S274;	0.0865155	0.228714	-0.04229	0.582618	-0.128806	0.140298	0.154816	0.0289392	0.104321	0.164081	-0.0504959	0.805478	-0.068301	0.878798	-0.146611	0.311638
CCSER2;S128;	0.0800776	0.620335	0.120019	0.408897	0.0399411	0.873151	0.190132	0.203066	0.209501	0.159399	0.0193683	0.976726	-0.110055	0.913489	-0.0894818	0.849115
CCSER2;S131;	-0.403557	0.0695411	-0.231266	0.313837	0.172291	0.622046	-0.161778	0.549394	0.155326	0.570067	0.317103	0.477245	-0.241779	0.858517	-0.386592	0.444059
CCSER2;S132;	0.288917	0.0564735	0.0961371	0.570274	-0.192779	0.357718	0.00663008	0.979187	0.314294	0.0487956	0.307664	0.209627	0.282286	0.604215	-0.218157	0.560336
CCT2;S3;	-0.159374	0.251636	-0.13184	0.337237	0.0275332	0.913529	0.0291442	0.875466	-0.146759	0.334855	-0.175903	0.528628	-0.188518	0.765772	0.0149185	0.982518
CCT2;S5;	-0.569741	0.00110122	-0.397435	0.019932	0.172306	0.515952	-0.103639	0.645826	-0.394197	0.0347022	-0.290558	0.373454	-0.466102	0.318729	-0.00323788	0.997816
CCT7;T4;	0.399787	0.121407	0.294894	0.253946	-0.104892	0.81594	0.308582	0.274377	0.183338	0.553924	-0.125245	0.891174	0.0912045	0.975218	0.111557	0.902932
CD2BP2;S195;	-0.154997	0.52261	0.0946077	0.697834	0.249605	0.40203	-0.0925858	0.739982	-0.0293698	0.922601	0.063216	0.950435	-0.0624111	0.978972	0.123978	0.867137
CD44;S183;	-0.55625	8.19e-05	-0.698067	9.62e-07	-0.141817	0.50132	-0.481931	0.000894428	-0.33353	0.0247056	0.1484	0.668589	-0.0743196	0.958698	-0.364537	0.196481
CD44;S706;	-0.199506	0.525224	-0.203466	0.49551	-0.00395967	0.994587	0.0159347	0.971804	-0.0218245	0.95694	-0.0377592	0.978072	-0.215441	0.919772	-0.181642	0.845745
CDC26;S42;	-0.242383	0.000685808	-0.220146	0.00156907	0.0222375	0.868781	-0.084266	0.307078	-0.175096	0.0205837	-0.09083	0.563906	-0.158117	0.4895	-0.0450499	0.860333
CDC37L1;S32;	-0.303409	0.202	-0.0263253	0.927019	0.277084	0.384915	-0.320811	0.199311	-0.426146	0.0801984	-0.105335	0.903011	0.0174022	0.990414	0.399821	0.440566
CDC42BPA;S971;	-0.00610187	0.968042	-0.10298	0.338167	-0.0968785	0.529843	0.140951	0.213045	0.184942	0.0935771	0.0439911	0.913268	-0.147053	0.765864	-0.287922	0.143399
CDC42BPA;T977;	-0.204069	0.197184	-0.14932	0.348729	0.0547488	0.842181	-0.0539895	0.791858	-0.118674	0.518105	-0.0646844	0.913869	-0.150079	0.88059	-0.0306461	0.961956
CDC42BPB;S1690;	-0.0664467	0.86131	0.109888	0.740562	0.176335	0.711639	0.236584	0.48628	0.831647	0.00420148	0.595063	0.184938	-0.303031	0.864252	-0.721759	0.198864
CDC42EP1;S190;	0.00371763	0.984533	0.120014	0.361506	0.116297	0.535285	0.0231324	0.897978	0.193766	0.155119	0.170634	0.509848	-0.0194148	0.987915	-0.0737519	0.866002
CDC42EP1;S195;	-0.162595	0.174237	-0.0791753	0.534067	0.0834193	0.653325	-0.0880327	0.527968	-0.00669441	0.969519	0.0813383	0.818213	-0.0745619	0.948212	-0.0724809	0.856043
CDC42EP4;S64;	-0.437484	0.00022454	-0.319921	0.00533484	0.117564	0.510624	-0.165931	0.209982	-0.283445	0.0234675	-0.117514	0.699163	-0.271553	0.45805	-0.0364758	0.942003
CDC5L;T385;	-0.426822	0.0110002	-0.888111	2.57e-07	-0.461289	0.0235161	-0.409959	0.0200498	-0.366846	0.0406624	0.0431126	0.958703	-0.0168628	0.987915	-0.521264	0.0997043
CDK11B;S283;	0.141095	0.141005	0.230604	0.00941699	0.0895092	0.517762	0.0982598	0.357088	0.0939758	0.386773	-0.004284	0.99418	0.0428349	0.962966	0.136628	0.550297
CDK11B;S752;	-1.34458	0.00301042	-1.03711	0.019133	0.307466	0.688403	-1.09019	0.0224716	-0.611347	0.239792	0.478845	0.67146	-0.254386	0.955356	-0.425765	0.762628
CDK11B;T751;	0.157774	0.76902	-0.0717949	0.891503	-0.229569	0.75212	-0.215239	0.694136	-0.214695	0.695571	0.000543812	0.999574	0.373013	0.896682	0.1429	0.934379
CDK12;S332;	-0.292147	0.00408026	-0.11582	0.278889	0.176327	0.195045	-0.186773	0.0889145	-0.255147	0.0176531	-0.0683746	0.835733	-0.105374	0.876364	0.139328	0.60309
CDK12;S334;	0.0790204	0.291409	0.171935	0.0102292	0.0929145	0.332309	-0.0293177	0.75425	-0.00469174	0.964207	0.024626	0.935102	0.108338	0.7243	0.176627	0.20332
CDK12;T892;	-0.635497	1.42e-05	-0.653058	5.94e-06	-0.0175611	0.954041	-0.431433	0.003861	-0.623519	3.26e-05	-0.192086	0.539799	-0.204064	0.7661	-0.0295391	0.961956
CDK13;T309;	0.0579153	0.774803	0.0244913	0.902632	-0.033424	0.913368	-0.093026	0.642822	-0.13956	0.459959	-0.0465337	0.951069	0.150941	0.885549	0.164051	0.718213
CDK13;T550;	-0.500968	8.87e-08	-0.459306	3.89e-07	0.0416619	0.790514	-0.339321	0.000217029	-0.405335	1.22e-05	-0.0660134	0.807481	-0.161646	0.635195	-0.053971	0.862812
CDK16;S110;	0.26367	0.485378	0.883831	0.00525398	0.620161	0.143376	0.453727	0.214351	0.347508	0.367452	-0.106219	0.946028	-0.190057	0.955356	0.536323	0.49674
CDK16;S138;	-0.698326	3.67e-06	-0.416774	0.00345634	0.281553	0.140298	-0.667754	1.66e-05	-0.257169	0.110865	0.410585	0.0475897	-0.0305721	0.984993	-0.159604	0.704399
CDK16;S153;	-0.392007	0.0461518	-0.301069	0.12137	0.0909383	0.791177	0.067358	0.800696	-0.198473	0.387909	-0.265831	0.522062	-0.459365	0.422429	-0.102596	0.885643
CDK16;S78;	-0.375298	0.0140547	-0.197479	0.208742	0.17782	0.421013	-0.223829	0.18754	-0.0907414	0.646106	0.133088	0.756643	-0.151469	0.881943	-0.106737	0.837319
CDK16;S95;	1.33347	0.0305248	1.42296	0.0166467	0.0894903	0.944127	0.400238	0.604275	1.51848	0.0183581	1.11825	0.294896	0.933228	0.741582	-0.0955262	0.97302
CDK17;S137;	-0.283801	0.0995904	-0.188442	0.281335	0.0953597	0.743833	-0.340819	0.0545468	-0.206703	0.283126	0.134116	0.789095	0.0570179	0.976657	0.0182617	0.982999
CDKN1B;S10;	-0.381235	0.0011611	-0.458744	7.67e-05	-0.0775088	0.699798	-0.229594	0.0685959	-0.2329	0.067703	-0.00330604	0.996884	-0.151641	0.805011	-0.225844	0.39392
CDKN1B;S106;	0.30701	0.51722	-0.633572	0.120058	-0.940582	0.0647172	0.114315	0.841757	0.0468587	0.936889	-0.0674562	0.972914	0.192695	0.962966	-0.68043	0.482716
CDKN1B;S178;	-0.142154	0.605699	0.139128	0.597455	0.281281	0.389851	-0.198485	0.475551	-0.298182	0.257882	-0.0996962	0.913268	0.0563317	0.982046	0.437309	0.39558
CDV3;S106;	-0.0657968	0.786269	-0.0963845	0.65629	-0.0305877	0.936647	-0.0756899	0.766259	0.132389	0.572365	0.208079	0.642484	0.0098931	0.992708	-0.228773	0.650977
CDV3;S107;	0.283268	0.316029	0.267944	0.327572	-0.0153238	0.976834	0.239785	0.436485	0.133875	0.69491	-0.10591	0.922023	0.0434829	0.987915	0.134069	0.888446
CDYL2;S68;	-0.0784953	0.623208	-0.29944	0.0200465	-0.220945	0.21381	-0.193037	0.190175	0.0474769	0.794786	0.240514	0.301726	0.114542	0.90512	-0.346917	0.190582
CDYL2;S72;	-0.364485	0.0210232	-0.567152	0.000223131	-0.202667	0.361279	-0.568189	0.000482251	-0.331727	0.049125	0.236462	0.452186	0.203704	0.801383	-0.235426	0.5492
CDYL2;S73;	-0.266696	0.0312462	-0.408719	0.000624426	-0.142023	0.425191	-0.198897	0.13774	-0.24339	0.0663502	-0.0444925	0.93391	-0.0677993	0.956533	-0.16533	0.610525
CDYL2;S75;	-0.0491459	0.807573	-0.0988825	0.571111	-0.0497366	0.862374	-0.0877531	0.657288	-0.0404308	0.854372	0.0473223	0.950415	0.0386072	0.98177	-0.0584517	0.923751
CDYL2;T74;	-0.159535	0.343099	-0.356029	0.0166292	-0.196494	0.363274	-0.389607	0.0150963	-0.266703	0.111995	0.122904	0.789095	0.230071	0.748054	-0.0893264	0.870549
CEBPZ;S629;	0.28268	0.0777522	0.309977	0.0431455	0.0272968	0.93123	0.0710007	0.734576	0.1304	0.495848	0.0593995	0.929284	0.211679	0.784976	0.179577	0.678372
CENPV;S42;	0.412595	0.355328	-0.0959282	0.846318	-0.508523	0.375886	-0.103451	0.856995	-0.423332	0.375773	-0.319881	0.79424	0.516046	0.809292	0.327404	0.807508
CENPV;S44;	1.43303	0.00110042	0.856722	0.0482896	-0.576313	0.353748	0.642163	0.191308	0.933878	0.0486186	0.291715	0.84006	0.790871	0.651463	-0.0771564	0.969794
CEP170;S258;	-0.390109	0.00215726	-0.475713	0.000145423	-0.0856045	0.691016	-0.571185	2.13e-05	-0.547373	3.88e-05	0.0238117	0.968245	0.181076	0.7661	0.07166	0.877838
CEP170;S261;	-0.355444	0.0069057	-0.616997	3.28e-06	-0.261553	0.123729	-0.928426	7.42e-10	-0.660153	2.1e-06	0.268273	0.217281	0.572982	0.0309131	0.0431562	0.938066
CEP170;S410;	0.147257	0.234773	0.07514	0.568899	-0.0721169	0.715714	0.127394	0.343899	0.0918116	0.519284	-0.0355828	0.950415	0.0198625	0.987915	-0.0166716	0.975632
CEP170;S802;	-0.246648	0.240416	-0.17199	0.420535	0.0746583	0.836362	-0.0173434	0.954901	-0.121616	0.629163	-0.104272	0.883442	-0.229305	0.843028	-0.0503743	0.95305
CEP170;S843;	-1.20029	0.000307711	-1.14351	0.000418043	0.0567788	0.933291	-0.554171	0.125196	-0.529974	0.15146	0.0241968	0.991538	-0.646117	0.590146	-0.613535	0.418574
CEP170;S845;	0.142941	0.307149	0.132479	0.329694	-0.0104619	0.970244	0.121761	0.423319	0.123737	0.41809	0.00197592	0.998689	0.0211801	0.987915	0.00874223	0.989043
CEP170;S894;	-0.121251	0.614022	-0.00850611	0.976671	0.112745	0.746993	0.124374	0.623529	0.216679	0.356701	0.0923056	0.904874	-0.245624	0.826141	-0.225185	0.686824
CEP170;S897;	0.225943	0.328493	0.135932	0.571019	-0.0900114	0.813519	0.182827	0.474411	0.514293	0.0204555	0.331466	0.412346	0.0431163	0.98567	-0.378361	0.435847
CEP350;S1613;	0.192566	0.680771	1.2347	0.000788241	1.04213	0.0230768	-0.079175	0.885505	0.361699	0.423272	0.440874	0.614506	0.271741	0.938284	0.872998	0.271024
CEP350;S1805;	-0.148836	0.241954	0.0278307	0.848634	0.176667	0.275185	-0.326853	0.00832407	-0.29706	0.0175381	0.0297934	0.959669	0.178017	0.751725	0.324891	0.162962
CEP350;T1615;	0.433688	0.081744	0.819503	0.000521795	0.385815	0.23811	0.285485	0.306093	0.643041	0.0114814	0.357556	0.468149	0.148203	0.954016	0.176462	0.828409
CFL1;S3;	-0.0791729	0.656071	-0.136917	0.382754	-0.0577443	0.830119	0.028176	0.895552	0.0250888	0.905055	-0.00308714	0.996884	-0.107349	0.932288	-0.162006	0.692488
CFL2;S23;	-0.167191	0.101063	-0.359208	0.000197937	-0.192017	0.133266	-0.0416723	0.755731	-0.0190346	0.893739	0.0226377	0.962831	-0.125519	0.810567	-0.340173	0.0580832
CFL2;S3;	0.123618	0.573891	0.10597	0.61776	-0.0176479	0.964319	0.162444	0.4677	0.172537	0.435964	0.0100929	0.992899	-0.0388263	0.984993	-0.0665671	0.931526
CFL2;T6;	0.159314	0.408109	0.131592	0.486971	-0.0277222	0.937718	0.159974	0.432662	0.16235	0.428163	0.00237624	0.998773	-0.000660512	0.99972	-0.0307589	0.968995
CHAMP1;S204;	0.0889042	0.526428	0.0887599	0.508172	-0.000144338	0.999026	-0.0190259	0.915004	0.000902709	0.995366	0.0199286	0.972914	0.10793	0.897164	0.0878572	0.827495
CHAMP1;S214;	0.0889042	0.526428	0.0887599	0.508172	-0.000144338	0.999026	-0.0190259	0.915004	0.000902709	0.995366	0.0199286	0.972914	0.10793	0.897164	0.0878572	0.827495
CHAMP1;S432;	-0.13617	0.161866	-0.169714	0.0632132	-0.0335438	0.844095	-0.00309162	0.984297	0.100686	0.356153	0.103777	0.63947	-0.133079	0.7661	-0.2704	0.129169
CHAMP1;S436;	-0.0329827	0.822165	-0.0557589	0.662609	-0.0227762	0.915884	0.260994	0.0237082	0.0750693	0.589457	-0.185925	0.355931	-0.293977	0.311661	-0.130828	0.663872
CHAMP1;S627;	-0.393191	0.00971777	-0.272692	0.0700487	0.120499	0.622279	-0.275564	0.0922068	-0.599516	0.000148699	-0.323952	0.184938	-0.117627	0.923668	0.326825	0.321771
CHAMP1;S632;	-0.601276	0.000535237	-0.715035	3.27e-05	-0.113758	0.701846	-0.257421	0.183183	-0.268347	0.167512	-0.0109263	0.992295	-0.343856	0.577526	-0.446688	0.203294
CHAMP1;S651;	-0.1043	0.713224	-0.104009	0.6946	0.000291573	0.999026	-0.148849	0.602893	-0.134883	0.644375	0.0139665	0.992316	0.0445493	0.98657	0.0308744	0.977364
CHAMP1;S653;	0.0617006	0.83908	-0.157667	0.535388	-0.219368	0.523033	-0.169474	0.546717	-0.285147	0.275143	-0.115673	0.889537	0.231174	0.877883	0.12748	0.877043
CHCHD3;S44;	0.403464	0.364792	-0.245406	0.59473	-0.648869	0.230488	0.585745	0.190175	-0.013969	0.982899	-0.599714	0.456886	-0.182281	0.963698	-0.231437	0.872964
CHCHD3;S50;	-0.546378	0.121826	-0.896524	0.00639106	-0.350146	0.489967	-0.0212941	0.97052	-0.414844	0.290152	-0.39355	0.617443	-0.525084	0.73375	-0.48168	0.581555
CHD4;S1559;	-0.368224	0.0104364	-0.187508	0.205168	0.180716	0.377111	-0.391185	0.00918257	-0.466992	0.00177602	-0.0758063	0.88658	0.0229615	0.987915	0.279484	0.386087
CHD4;S1563;	-0.265052	0.120578	-0.233773	0.160449	0.0312788	0.923933	-0.27954	0.115852	-0.0629927	0.780622	0.216548	0.544501	0.0144887	0.989837	-0.17078	0.721829
CHD4;T1568;	-0.595456	0.000772015	-0.144711	0.458365	0.450746	0.0383617	-0.0438248	0.862398	-0.325802	0.092755	-0.281978	0.407893	-0.551632	0.186544	0.181091	0.732113
CHD4;T1570;	-0.294199	0.0394918	0.0833394	0.607655	0.377538	0.0283945	0.0368277	0.853738	-0.265972	0.0838609	-0.3028	0.182839	-0.331027	0.437352	0.349312	0.227516
CHD4;T1581;	-0.890233	0.000186825	-0.724794	0.00167812	0.165439	0.676614	-0.631093	0.0111283	-0.579806	0.0206821	0.0512866	0.964631	-0.25914	0.862233	-0.144988	0.862812
CHD8;S646;	0.0282131	0.877403	0.129979	0.365737	0.101766	0.637852	-0.149306	0.33518	-0.125112	0.435964	0.0241937	0.97051	0.177519	0.794248	0.255091	0.39558
CHD8;S650;	0.0622135	0.69855	0.168973	0.200131	0.106759	0.599508	-0.108911	0.484913	-0.151108	0.313419	-0.0421972	0.944714	0.171124	0.794248	0.320081	0.222249
CHERP;S828;	-0.0550492	0.716413	-0.00461401	0.979432	0.0504352	0.817739	0.0654297	0.678386	-0.131934	0.35297	-0.197364	0.383183	-0.120479	0.88059	0.12732	0.716343
CHERP;T830;	-0.182405	0.343684	0.0896191	0.660093	0.272025	0.251063	-0.112025	0.613959	0.06548	0.785387	0.177505	0.692405	-0.0703808	0.969059	0.024139	0.977364
CHL2;S182;	-0.257163	0.390677	-0.631103	0.0153621	-0.37394	0.312264	-0.0692953	0.855016	0.0885831	0.813142	0.157878	0.867388	-0.187868	0.939679	-0.719686	0.176002
CHMP2B;S169;	-0.705151	0.000323854	-0.691651	0.000304169	0.0134999	0.974115	-0.385977	0.0654707	-0.378464	0.0755668	0.00751301	0.995632	-0.319174	0.708062	-0.313187	0.511547
CHMP3;S134;	0.0534227	0.566368	-0.105213	0.190671	-0.158635	0.116569	0.201183	0.0143876	0.165975	0.0483377	-0.0352082	0.909006	-0.14776	0.607425	-0.271187	0.0567641
CHMP5;S86;	0.0917198	0.505725	-0.290373	0.0117947	-0.382093	0.00630795	0.293791	0.0184734	0.23585	0.0659129	-0.0579405	0.897663	-0.202071	0.683854	-0.526224	0.0098591
CHTOP;T217;	-0.11969	0.537602	-0.0648894	0.740562	0.0548006	0.859161	0.0560008	0.806275	0.0727972	0.746812	0.0167964	0.983919	-0.175691	0.869121	-0.137687	0.798633
CIC;S1371;	1.82755	6.73e-05	1.98929	1.14e-05	0.161741	0.847376	1.09551	0.0217908	1.57521	0.00082276	0.479702	0.670889	0.732044	0.711737	0.414083	0.772839
CIRBP;S163;	-0.202237	0.352786	-0.182477	0.39199	0.0197608	0.962235	-0.0313649	0.914846	0.150192	0.538884	0.181557	0.731411	-0.170873	0.904614	-0.332668	0.479614
CISD1;S6;	0.278405	0.232618	0.0189803	0.947576	-0.259425	0.409222	0.033116	0.918232	0.0394346	0.899728	0.00631857	0.996884	0.245289	0.854679	-0.0204543	0.986561
CKB;S178;	-0.205944	0.495842	-0.162011	0.588578	0.0439331	0.934199	-0.447765	0.113081	-0.219005	0.493165	0.22876	0.754148	0.241821	0.890304	0.0569939	0.959961
CKB;S205;	-0.195662	0.328405	-0.166081	0.399624	0.029581	0.937718	-0.0667056	0.789182	-0.0777093	0.754897	-0.0110037	0.992381	-0.128957	0.93931	-0.0883721	0.894806
CKB;S24;	0.331139	0.0655345	0.371689	0.0305865	0.0405505	0.907282	0.224867	0.258733	0.220705	0.276992	-0.00416136	0.996884	0.106272	0.954302	0.150984	0.789692
CKB;T180;	0.880142	0.00174942	0.770416	0.00488389	-0.109726	0.833633	0.00514269	0.99065	0.407448	0.20029	0.402306	0.492681	0.874999	0.187139	0.362967	0.630836
CKB;T322;	0.189653	0.495521	0.167618	0.53436	-0.0220342	0.965627	-0.2695	0.333344	-0.0606405	0.860876	0.208859	0.758338	0.459152	0.598547	0.228259	0.758728
CKM;S128;	0.100432	0.54637	0.00980224	0.959098	-0.0906296	0.707007	0.186101	0.241666	0.200497	0.20901	0.0143957	0.983919	-0.0856692	0.954299	-0.190694	0.609257
CKM;S129;	-0.227265	0.228282	-0.0745292	0.720567	0.152736	0.578915	0.0193821	0.942187	0.0204311	0.936501	0.00104905	0.998847	-0.246647	0.770385	-0.0949604	0.883217
CKM;S158;	0.00116083	0.995771	0.124271	0.327917	0.12311	0.491769	0.0193654	0.913804	-0.124407	0.381118	-0.143773	0.598713	-0.0182046	0.987915	0.248678	0.343534
CKM;S164;	0.0258478	0.886525	-0.00455242	0.9821	-0.0304002	0.907461	-0.0121862	0.952491	0.00394603	0.985186	0.0161323	0.98174	0.038034	0.98019	-0.00849845	0.98983
CKM;S199;	-0.275226	0.162834	0.230835	0.234814	0.506061	0.0265126	0.0916153	0.713685	-0.0595953	0.820331	-0.151211	0.789095	-0.366841	0.584044	0.29043	0.529867
CKM;S205;	-0.213019	0.256974	-0.176447	0.342378	0.0365727	0.915137	-0.0773467	0.741434	-0.0791109	0.737682	-0.0017642	0.998773	-0.135673	0.922908	-0.0973359	0.879865
CKM;S24;	0.0282279	0.856952	0.190426	0.0967001	0.162199	0.308046	-0.259674	0.032201	-0.0827488	0.566133	0.176925	0.433536	0.287902	0.375585	0.273175	0.251086
CKM;S332;	0.0672723	0.656448	-0.0655242	0.64861	-0.132796	0.466218	0.18265	0.183607	0.170258	0.226074	-0.0123915	0.983919	-0.115377	0.890217	-0.235782	0.39558
CKM;S337;	-0.00350909	0.994135	-0.199002	0.524554	-0.195493	0.67383	0.616322	0.0365381	0.0469421	0.906095	-0.56938	0.217281	-0.619831	0.485788	-0.245945	0.782373
CKM;S344;	-0.189902	0.248846	0.0573341	0.755644	0.247236	0.231629	-0.181604	0.302838	-0.222947	0.196608	-0.0413437	0.956866	-0.00829796	0.992708	0.280282	0.423583
CKM;S345;	-0.157737	0.51722	0.222833	0.312238	0.38057	0.165312	-0.16749	0.513284	-0.108773	0.693576	0.0587171	0.953851	0.00975282	0.99355	0.331605	0.514804
CKM;S372;	0.00966132	0.946008	-0.0762143	0.468476	-0.0858757	0.563318	0.0984859	0.379329	0.0716869	0.546458	-0.0267989	0.953856	-0.0888246	0.890217	-0.147901	0.529867
CKM;S94;	0.051086	0.720142	-0.145934	0.210118	-0.19702	0.190214	0.200889	0.0994193	0.131781	0.318998	-0.0691086	0.860239	-0.149803	0.794248	-0.277715	0.230297
CKM;T108;	0.123571	0.558656	0.360079	0.0394329	0.236508	0.342031	-0.127984	0.565421	0.1301	0.559612	0.258084	0.482779	0.251555	0.766756	0.229978	0.629599
CKM;T166;	0.0376102	0.808401	0.0110124	0.943953	-0.0265977	0.909069	-0.0167781	0.923265	0.0139775	0.934537	0.0307556	0.957596	0.0543882	0.962966	-0.00296507	0.995888
CKM;T313;	0.0732745	0.549088	-0.087594	0.43978	-0.160869	0.251964	0.176839	0.115253	0.145093	0.21563	-0.0317465	0.950435	-0.103565	0.88059	-0.232687	0.291443
CKM;T322;	0.0555678	0.644268	-0.0310566	0.792399	-0.0866243	0.571057	0.13602	0.216549	0.140063	0.207786	0.00404298	0.99418	-0.0804526	0.915109	-0.17112	0.457293
CKM;T327;	0.176605	0.0873644	0.157354	0.117737	-0.0192513	0.923272	0.292243	0.00510875	0.351758	0.000703848	0.0595154	0.866009	-0.115638	0.845956	-0.194404	0.388056
CKM;T6;	-0.628713	3.74e-05	-0.121973	0.461262	0.50674	0.00428298	-0.357029	0.0242586	-0.174531	0.322529	0.182498	0.592476	-0.271684	0.647166	0.0525584	0.934076
CKM;Y125;	0.0342428	0.793186	-0.0998922	0.34822	-0.134135	0.334099	0.154616	0.159503	0.137945	0.223637	-0.0166713	0.972495	-0.120374	0.833219	-0.237837	0.249148
CKM;Y14;	-0.232706	0.18912	0.121081	0.516993	0.353788	0.0981548	-0.410147	0.0196724	-0.280188	0.130287	0.129959	0.795652	0.17744	0.869851	0.401269	0.245102
CKM;Y174;	-0.878158	0.000229101	-1.32889	7.59e-08	-0.450736	0.144162	-0.0471372	0.892855	-0.476914	0.063487	-0.429777	0.308729	-0.831021	0.11141	-0.851981	0.0473738
CKM;Y20;	-0.0409125	0.746798	0.129864	0.20082	0.170776	0.195045	-0.269324	0.00906807	-0.118816	0.300077	0.150508	0.442143	0.228412	0.454401	0.24868	0.215754
CKM;Y39;	-0.347429	0.0823277	-0.0758811	0.743234	0.271548	0.312684	-0.0949655	0.713957	0.0805467	0.762784	0.175512	0.743895	-0.252463	0.801383	-0.156428	0.810552
CKMT2;S148;	-0.152916	0.656448	0.331061	0.259632	0.483977	0.196915	0.107788	0.778983	0.240986	0.483096	0.133198	0.900509	-0.260704	0.890217	0.0900751	0.938616
CKMT2;S162;	-0.295799	0.060174	-0.234079	0.130885	0.0617195	0.829057	0.0206951	0.92864	-0.0965503	0.624767	-0.117245	0.800937	-0.316494	0.547982	-0.137529	0.777652
CKMT2;S371;	-0.134235	0.366809	-0.182665	0.183386	-0.0484295	0.844183	-0.0484569	0.791858	0.0759957	0.665009	0.124453	0.729601	-0.0857783	0.94987	-0.25866	0.389818
CKMT2;T142;	-0.193247	0.470442	-0.148367	0.577755	0.0448807	0.923082	0.215084	0.440714	-0.0737371	0.821357	-0.288821	0.577878	-0.408331	0.66486	-0.0746296	0.938616
CKMT2;T143;	-0.962784	5.14e-08	-0.936903	6.18e-08	0.0258807	0.940209	-0.560048	0.00112226	-0.760081	1.27e-05	-0.200033	0.597971	-0.402737	0.405491	-0.176823	0.713277
CKMT2;T151;	0.0362423	0.75078	-0.0897407	0.343705	-0.125983	0.305555	0.189675	0.0438008	0.181554	0.0578227	-0.00812124	0.9857	-0.153433	0.676895	-0.271295	0.107344
CKMT2;T214;	-0.220083	0.111127	-0.292509	0.0242694	-0.0724253	0.757102	-0.0840666	0.619324	-0.0185269	0.922886	0.0655397	0.895603	-0.136017	0.877883	-0.273982	0.347635
CKMT2;T356;	0.0383844	0.738383	0.0754271	0.445689	0.0370427	0.823505	0.0464391	0.697051	0.0654543	0.562232	0.0190152	0.964631	-0.00805475	0.989612	0.00997273	0.982999
CKMT2;T361;	-1.14941	4.68e-16	-1.01764	1.2e-14	0.131769	0.383737	-0.624623	7.28e-08	-0.87454	5.18e-12	-0.249917	0.122853	-0.524786	0.00909608	-0.1431	0.610331
CKMT2;Y159;	0.035171	0.750459	-0.00659208	0.95461	-0.041763	0.783202	0.137145	0.146716	0.162015	0.084279	0.0248705	0.953171	-0.101974	0.840233	-0.168607	0.380444
CKMT2;Y368;	0.0332857	0.769504	-0.00627293	0.957941	-0.0395586	0.798654	0.127354	0.191711	0.128475	0.19206	0.00112081	0.998773	-0.0940681	0.866767	-0.134748	0.534248
CLASP1;S1069;	-1.01658	8.64e-06	-1.36036	1.01e-08	-0.343786	0.256942	-0.902227	0.000111291	-0.866305	0.000193956	0.0359214	0.974314	-0.11435	0.958941	-0.494057	0.303717
CLASP1;S1135;	0.521898	0.00306641	0.543273	0.00156354	0.0213752	0.95422	0.0340805	0.895735	0.344033	0.0729023	0.309952	0.330832	0.487817	0.28442	0.19924	0.688211
CLASP1;S246;	-0.604333	0.0335069	0.158417	0.626861	0.76275	0.025834	-0.201312	0.567225	-0.0625047	0.877477	0.138807	0.895562	-0.403021	0.7661	0.220922	0.81481
CLASP1;S555;	-1.11673	0.000333763	-0.347515	0.287509	0.769218	0.0438921	-0.77401	0.0179871	-0.752969	0.0219837	0.0210409	0.991819	-0.342723	0.860735	0.405454	0.625061
CLASP1;S556;	-0.286118	0.00359268	-0.0833856	0.43978	0.202732	0.109377	-0.716008	3.05e-10	-0.44137	1.83e-05	0.274637	0.048198	0.42989	0.0303465	0.357985	0.0434406
CLASP1;S559;	-0.67557	1.44e-05	-0.612006	5.06e-05	0.0635636	0.820125	-0.654521	4.35e-05	-0.478338	0.0025976	0.176183	0.622203	-0.0210489	0.987915	-0.133668	0.785156
CLASP1;S562;	0.0827912	0.741005	-0.122485	0.586095	-0.205276	0.482314	-0.615397	0.00250348	-0.40475	0.0551243	0.210647	0.664249	0.698188	0.101844	0.282265	0.572992
CLASP1;S598;	0.0287342	0.957498	-0.357776	0.347529	-0.38651	0.461992	0.0119612	0.984297	-0.0657175	0.898428	-0.0776787	0.964538	0.0167729	0.99355	-0.292059	0.804825
CLASP1;S600;	0.0829451	0.748477	0.0658992	0.786137	-0.0170459	0.96863	0.0471182	0.870088	0.067329	0.811167	0.0202108	0.983919	0.0358268	0.987915	-0.00142989	0.999072
CLASP1;S662;	0.888812	0.0145681	0.379585	0.324354	-0.509227	0.311067	1.10459	0.00340092	0.486072	0.242731	-0.618514	0.353203	-0.215773	0.955356	-0.106487	0.945383
CLASP1;S665;	-0.378012	0.0225261	-0.36156	0.0243123	0.0164521	0.962235	-0.33448	0.056316	-0.203466	0.284699	0.131014	0.792609	-0.0435314	0.98177	-0.158093	0.754723
CLASP1;S685;	-0.398525	0.0428582	-0.550541	0.00344763	-0.152016	0.626234	-0.327522	0.120137	-0.416612	0.0451381	-0.0890901	0.906382	-0.0710025	0.975218	-0.133929	0.84097
CLASP1;S687;	-0.555451	3.85e-05	-0.773125	3.24e-08	-0.217673	0.225612	-0.316028	0.0242586	-0.330333	0.0187927	-0.0143046	0.983159	-0.239423	0.650673	-0.442792	0.0716774
CLASP1;S691;	-0.476195	1.12e-05	-0.615396	3.35e-08	-0.1392	0.352205	-0.290999	0.00880613	-0.330689	0.00272572	-0.0396899	0.930742	-0.185196	0.669206	-0.284707	0.178248
CLASP2;S1008;	-0.733363	0.00292422	-1.14304	4.18e-06	-0.409674	0.218254	-0.381386	0.162165	-0.714803	0.00556333	-0.333417	0.531201	-0.351977	0.7661	-0.428234	0.460696
CLASP2;S313;	0.0337809	0.933636	-0.313835	0.282096	-0.347616	0.379395	0.148705	0.683165	0.128992	0.730205	-0.0197132	0.991819	-0.114924	0.968455	-0.442826	0.512852
CLASP2;S326;	-1.12566	0.117825	-2.31753	0.000580122	-1.19187	0.196621	-0.725464	0.369979	-1.19767	0.115782	-0.472204	0.831484	-0.400199	0.955356	-1.11986	0.504486
CLASP2;S327;	-0.41595	0.00680758	-0.651662	1.98e-05	-0.235711	0.258032	-0.345126	0.0336312	-0.490013	0.00217191	-0.144888	0.722801	-0.0708249	0.962966	-0.161648	0.718213
CLASP2;S330;	-0.00895705	0.984533	0.0698576	0.845726	0.0788146	0.889999	-0.332278	0.327221	-0.152506	0.694017	0.179771	0.859647	0.323321	0.860724	0.222364	0.82261
CLASP2;S368;	-0.336516	0.114437	-0.452616	0.0235562	-0.1161	0.746993	0.0109312	0.974607	-0.0508174	0.863282	-0.0617486	0.95093	-0.347447	0.68601	-0.401799	0.379538
CLASP2;S370;	0.164548	0.34892	0.299139	0.0568341	0.134591	0.592484	0.126106	0.519076	0.32656	0.0566935	0.200454	0.566484	0.038442	0.982046	-0.027421	0.969794
CLASP2;S575;	-0.0768557	0.539689	-0.07635	0.521946	0.000505652	0.997701	-0.177086	0.126631	-0.246574	0.0291721	-0.0694886	0.843185	0.10023	0.889483	0.170224	0.511547
CLASP2;S8;	0.326084	0.00045489	0.564673	1.1e-08	0.238589	0.0364045	0.176191	0.0786856	0.297577	0.00212169	0.121386	0.552132	0.149893	0.712122	0.267096	0.139339
CLASP2;S934;	-0.832935	2.41e-07	-0.361093	0.0159425	0.471842	0.010019	-0.320513	0.0497292	-0.591314	0.000216002	-0.270801	0.32974	-0.512423	0.134438	0.23022	0.549673
CLASP2;T573;	-0.172748	0.31838	-0.282088	0.0713902	-0.10934	0.679517	-0.136296	0.477379	-0.221601	0.215164	-0.0853052	0.88031	-0.0364521	0.983549	-0.0604872	0.923751
CLCN1;S707;	0.311052	0.0807864	0.254432	0.146686	-0.0566198	0.861823	0.0962077	0.669851	0.0928209	0.683952	-0.00338674	0.996884	0.214844	0.824091	0.161611	0.763668
CLCN1;T978;	0.065486	0.622261	-0.235458	0.0283996	-0.300944	0.0240622	-0.00975439	0.954818	-0.164604	0.182218	-0.154849	0.499286	0.0752404	0.943344	-0.0708543	0.854391
CLDND1;S185;	-0.0452688	0.948166	0.48444	0.323748	0.529709	0.431878	0.0723466	0.915896	-0.369862	0.517113	-0.442208	0.720805	-0.117615	0.98177	0.854302	0.418574
CLINT1;S281;	-0.194841	0.175642	-0.116466	0.433852	0.0783754	0.74151	-0.180402	0.238954	-0.069472	0.701214	0.11093	0.785942	-0.0144394	0.987915	-0.0469942	0.934379
CLIP1;S1242;	-0.0437332	0.857549	-0.00328597	0.989003	0.0404472	0.909069	-0.107155	0.640666	0.10258	0.660488	0.209736	0.609238	0.0634221	0.976618	-0.105866	0.869296
CLIP1;S143;	0.0985461	0.671065	-0.0225058	0.925976	-0.121052	0.707007	0.109864	0.651031	0.0475527	0.861089	-0.0623112	0.943924	-0.0113178	0.992415	-0.0700585	0.928256
CLIP1;S195;	0.407317	2.48e-05	0.370079	7.81e-05	-0.0372374	0.833302	0.341683	0.000532976	0.404417	4.53e-05	0.0627343	0.840431	0.065634	0.943344	-0.0343377	0.931526
CLIP1;S197;	-0.133779	0.586859	0.0623081	0.799638	0.196087	0.531985	-0.204929	0.397831	-0.236462	0.325886	-0.0315331	0.974868	0.0711499	0.976657	0.29877	0.565628
CLIP1;S200;	0.114071	0.39837	0.0854205	0.526282	-0.0286501	0.903576	-0.0887224	0.553374	-0.118237	0.409469	-0.0295148	0.960755	0.202793	0.687225	0.203658	0.477835
CLIP1;S204;	-0.380056	0.0182771	-0.15493	0.369345	0.225126	0.310796	-0.444316	0.00798697	-0.696723	3.14e-05	-0.252407	0.412346	0.0642605	0.969952	0.541793	0.0654472
CLIP1;S310;	-0.0924863	0.485775	-0.127362	0.290244	-0.034876	0.871192	0.205857	0.0954062	-0.0580812	0.70306	-0.263938	0.139094	-0.298343	0.331759	-0.0692811	0.865756
CLIP1;S312;	-0.559043	0.00155282	-0.516639	0.00266304	0.0424032	0.90337	-0.332611	0.0808586	-0.34332	0.0744748	-0.0107092	0.992381	-0.226431	0.809443	-0.173319	0.7472
CLIP1;S314;	0.425282	0.0188084	0.0994	0.634167	-0.325882	0.169133	0.301493	0.123407	0.123863	0.586888	-0.177629	0.701956	0.12379	0.943344	-0.0244635	0.977364
CLIP1;S315;	0.158031	0.465096	-0.129802	0.541836	-0.287834	0.261202	0.0731854	0.777747	-0.137254	0.561213	-0.210439	0.644207	0.084846	0.964036	0.00745186	0.993561
CLIP1;S317;	-0.446355	0.00149799	-0.682691	1.74e-06	-0.236336	0.211695	-0.681657	5.17e-06	-0.203475	0.200494	0.478182	0.00896434	0.235302	0.69285	-0.479217	0.0637047
CLIP1;S318;	-0.498279	0.000183029	-0.396253	0.00209561	0.102026	0.633804	-0.322187	0.020766	-0.493173	0.000339758	-0.170986	0.558791	-0.176093	0.794248	0.0969193	0.827495
CLIP1;S348;	0.469673	0.163931	1.08333	0.000520459	0.61366	0.140318	0.798274	0.0177831	0.772873	0.0223901	-0.0254012	0.989704	-0.328601	0.877583	0.31046	0.751162
CLIP1;S47;	-0.53187	0.146909	-0.787766	0.0205465	-0.255897	0.654416	-0.363428	0.374606	-0.432502	0.283741	-0.0690732	0.967177	-0.168441	0.962627	-0.355265	0.732852
CLIP1;S48;	-0.00894231	0.99044	0.135758	0.789826	0.1447	0.854542	0.440796	0.375478	0.115388	0.850583	-0.325407	0.799682	-0.449738	0.870428	0.0203697	0.992724
CLIP1;T140;	-0.334119	0.0319648	-0.85658	8.7e-08	-0.522462	0.00411446	-0.406782	0.0118466	-0.49637	0.00196093	-0.0895882	0.869577	0.0726631	0.962966	-0.36021	0.264223
CLK1;S164;	-0.2831	0.0201903	-0.663249	1.22e-07	-0.38015	0.00785178	-0.143049	0.304646	-0.271652	0.0352556	-0.128602	0.667455	-0.14005	0.845205	-0.391598	0.083024
CLK1;T161;	-1.20949	4.45e-05	-1.1067	0.000120887	0.102782	0.849396	-0.331295	0.329251	-0.680996	0.0285621	-0.3497	0.600641	-0.878191	0.217228	-0.425708	0.566534
CLK1;T165;	-0.210115	0.238098	-0.708865	1.8e-05	-0.49875	0.0120225	0.0266813	0.91423	-0.429008	0.0141495	-0.45569	0.053863	-0.236797	0.7661	-0.279856	0.480515
CLN6;S23;	0.294107	0.00103952	0.0708811	0.475812	-0.223226	0.0438597	0.259496	0.00568113	0.28607	0.00224239	0.0265735	0.951592	0.0346111	0.972675	-0.215188	0.248191
CLNS1A;S102;	-0.135769	0.0911217	-0.223269	0.0032176	-0.0874998	0.444769	-0.0523769	0.594987	-0.00683411	0.952661	0.0455428	0.867833	-0.0833923	0.86772	-0.216435	0.156602
CLUAP1;S428;	-0.00622277	0.955866	-0.0254391	0.776981	-0.0192163	0.895578	0.0645238	0.475461	0.0819739	0.350339	0.0174501	0.962831	-0.0707466	0.888432	-0.107413	0.570707
CLUH;S605;	-0.288843	0.0490914	-0.249607	0.0820958	0.0392363	0.889394	-0.147151	0.386423	-0.0779104	0.681465	0.0692407	0.898745	-0.141692	0.883053	-0.171696	0.665335
CMBL;S188;	-0.02686	0.881591	-0.112565	0.433852	-0.0857049	0.702365	-0.229542	0.106393	-0.0720484	0.675909	0.157493	0.599611	0.202682	0.736437	-0.0405165	0.942003
CMBL;T191;	-0.905042	0.165028	-0.337872	0.638468	0.56717	0.55385	-1.50201	0.0208521	-1.34304	0.0425912	0.15897	0.958703	0.596968	0.885955	1.00517	0.503601
CMYA5;S112;	0.346853	0.191716	0.41822	0.0939902	0.0713678	0.881589	-0.0237542	0.95146	-0.00953362	0.981125	0.0142206	0.992899	0.370607	0.758709	0.427754	0.472053
CMYA5;S1157;	0.311291	0.355377	0.2381	0.479229	-0.0731907	0.90337	0.210453	0.582156	0.2318	0.539471	0.0213469	0.991819	0.100838	0.976657	0.00630029	0.997078
CMYA5;S1158;	0.565333	7.53e-05	0.596518	2.18e-05	0.0311852	0.910511	0.460979	0.00167731	0.490612	0.000824231	0.0296335	0.964631	0.104354	0.932288	0.105906	0.823831
CMYA5;S116;	1.12576	0.00048996	1.25042	8.55e-05	0.124653	0.835425	0.961299	0.0042356	0.883811	0.00904918	-0.0774881	0.962125	0.164465	0.959004	0.366606	0.685943
CMYA5;S12;	0.0498678	0.646023	0.149075	0.0914326	0.0992072	0.44558	0.0798701	0.455352	0.0402306	0.737682	-0.0396396	0.910552	-0.0300023	0.976657	0.108844	0.651697
CMYA5;S142;	0.286524	0.0302391	0.552179	2.14e-05	0.265654	0.115753	0.227803	0.107702	0.439662	0.00121122	0.21186	0.392919	0.0587216	0.964036	0.112516	0.789617
CMYA5;S1425;	0.466306	0.00327822	0.131788	0.449571	-0.334518	0.10007	0.50069	0.00242506	0.181575	0.331783	-0.319115	0.228419	-0.0343835	0.984988	-0.0497867	0.940933
CMYA5;S1546;	-1.19476	5.8e-05	-1.30187	9.6e-06	-0.107108	0.843649	-0.585723	0.062216	-0.867692	0.00463161	-0.281968	0.719867	-0.60904	0.543892	-0.43418	0.55828
CMYA5;S1547;	-0.557183	7.99e-05	-0.420776	0.00199452	0.136407	0.521449	-0.561636	0.000119828	-0.43214	0.00299476	0.129496	0.731192	0.00445318	0.995735	0.0113638	0.986998
CMYA5;S155;	0.464487	0.0996842	0.599462	0.0243123	0.134974	0.77778	0.406382	0.179576	0.603152	0.0380542	0.196769	0.817547	0.058105	0.984993	-0.00369003	0.998351
CMYA5;S1551;	-0.883003	1.63e-10	-0.736402	1.68e-08	0.146601	0.410869	-0.757262	2.94e-08	-0.736006	4.4e-08	0.0212557	0.972202	-0.125742	0.878798	-0.000396345	0.999765
CMYA5;S158;	0.37902	0.244915	0.598014	0.0452147	0.218994	0.66143	0.40503	0.236242	0.368637	0.295665	-0.0363927	0.981926	-0.0260094	0.990262	0.229377	0.822775
CMYA5;S16;	-0.0489531	0.604869	-0.0210399	0.826611	0.0279133	0.848017	0.072523	0.44173	0.142403	0.0980618	0.0698796	0.74931	-0.121476	0.735762	-0.163442	0.343755
CMYA5;S1708;	0.63223	0.00207097	0.592191	0.00307047	-0.0400391	0.922156	0.255842	0.276318	0.422639	0.0567007	0.166796	0.788426	0.376388	0.635195	0.169552	0.802362
CMYA5;S1717;	-0.0828659	0.897665	-1.59777	0.000486547	-1.51491	0.00629921	-0.903741	0.0729145	-1.81622	0.000200519	-0.912483	0.249266	0.820875	0.666081	0.21845	0.899482
CMYA5;S2056;	0.142831	0.323686	0.13787	0.324051	-0.00496067	0.985446	-0.107718	0.504068	0.275953	0.0515291	0.383671	0.0380508	0.250549	0.604215	-0.138083	0.718553
CMYA5;S2092;	-0.0350323	0.933636	-0.508759	0.0753062	-0.473727	0.222799	-0.105076	0.790611	-0.290021	0.397833	-0.184945	0.849642	0.070044	0.982046	-0.218738	0.82261
CMYA5;S2145;	0.0605172	0.894813	-0.183736	0.634376	-0.244253	0.654416	-0.0543476	0.913028	-0.130106	0.777913	-0.0757585	0.962831	0.114865	0.976657	-0.0536298	0.971836
CMYA5;S2148;	-0.397788	0.0433459	-0.306776	0.114646	0.0910117	0.791589	-0.0447037	0.872063	-0.209934	0.359774	-0.16523	0.771598	-0.353084	0.638395	-0.0968429	0.8925
CMYA5;S2207;	-0.431121	0.00561262	-0.522572	0.000581843	-0.0914505	0.735537	-0.406344	0.0128896	-0.532802	0.000979178	-0.126458	0.787457	-0.0247772	0.987915	0.0102302	0.989442
CMYA5;S2374;	0.49362	0.0429692	0.546655	0.0195727	0.0530349	0.910511	0.178475	0.551174	0.624527	0.0134287	0.446052	0.285155	0.315146	0.798046	-0.0778714	0.938066
CMYA5;S2377;	0.269303	0.157947	0.363733	0.0407599	0.0944306	0.76774	0.331673	0.0889264	0.300428	0.134118	-0.031245	0.972202	-0.0623706	0.976657	0.0633049	0.934076
CMYA5;S2479;	0.561861	4.51e-06	0.508251	1.86e-05	-0.05361	0.800465	0.631576	7.89e-07	0.437524	0.000413968	-0.194052	0.390335	-0.0697152	0.955356	0.070727	0.869296
CMYA5;S268;	0.62422	3.68e-05	0.594597	5.41e-05	-0.0296235	0.919612	0.484943	0.00171702	0.355165	0.024716	-0.129778	0.759785	0.139277	0.890217	0.239431	0.509845
CMYA5;S2686;	0.185692	0.277831	0.437315	0.00425194	0.251623	0.236887	0.206818	0.244703	0.289447	0.0924576	0.0826295	0.887072	-0.0211259	0.987915	0.147867	0.762233
CMYA5;S2825;	-1.72035	0.00183245	-2.42834	1.12e-05	-0.70799	0.367952	-1.53551	0.00799685	-0.995161	0.100888	0.540345	0.708407	-0.18484	0.976657	-1.43317	0.198864
CMYA5;S291;	0.296675	0.00738914	0.267706	0.0129723	-0.0289687	0.893672	0.402353	0.00046676	0.361366	0.00170556	-0.0409874	0.931135	-0.105679	0.888432	-0.09366	0.796091
CMYA5;S3064;	0.231383	0.0153787	0.0837775	0.419281	-0.147606	0.253181	0.124268	0.247485	0.0702951	0.555438	-0.053973	0.873058	0.107115	0.854837	0.0134825	0.976464
CMYA5;S3132;	-0.38398	0.338447	-0.0868323	0.845726	0.297148	0.60788	-0.752012	0.0519002	-0.0888949	0.865137	0.663117	0.300731	0.368032	0.87969	0.00206265	0.999282
CMYA5;S3135;	0.19776	0.372694	-0.280122	0.168059	-0.477881	0.0531873	-0.242397	0.287754	-0.479883	0.0227639	-0.237486	0.601144	0.440157	0.4895	0.199761	0.738815
CMYA5;S3228;	0.0245779	0.970806	-0.106217	0.844897	-0.130794	0.875064	-0.585258	0.240257	-0.54533	0.286323	0.0399282	0.986094	0.609836	0.778181	0.439113	0.742191
CMYA5;S3307;	-0.391402	0.00273429	-0.476752	0.000203023	-0.08535	0.702465	-0.227782	0.108072	-0.161286	0.286728	0.0664957	0.89052	-0.16362	0.820404	-0.315466	0.243624
CMYA5;S3457;	0.105573	0.564421	0.296702	0.0504083	0.191128	0.383816	-0.258152	0.12304	-0.11561	0.546462	0.142542	0.730455	0.363725	0.429324	0.412312	0.178248
CMYA5;S3462;	-0.0914195	0.398185	-0.135588	0.167054	-0.0441681	0.795823	-0.145485	0.172264	-0.121228	0.275893	0.0242575	0.959271	0.0540657	0.955356	-0.0143599	0.974031
CMYA5;S362;	-0.0336795	0.891503	0.537545	0.00225858	0.571224	0.00752989	-0.194475	0.358212	0.0860147	0.724419	0.28049	0.428401	0.160795	0.898433	0.45153	0.22319
CMYA5;S52;	0.529997	0.0351949	1.18971	2.28e-06	0.659711	0.0297105	0.457222	0.0878347	0.298305	0.302483	-0.158917	0.85122	0.0727756	0.979684	0.891404	0.0473738
CMYA5;S570;	0.163632	0.624041	0.671833	0.0123992	0.508201	0.160953	0.126279	0.733845	0.454432	0.137625	0.328153	0.602199	0.0373532	0.987915	0.217401	0.814416
CMYA5;S571;	0.34269	0.00999055	0.410852	0.00148195	0.0681629	0.771179	0.0068161	0.975676	0.166732	0.27795	0.159916	0.598713	0.335873	0.368223	0.244121	0.420573
CMYA5;S578;	0.26075	0.0399432	0.407956	0.000831436	0.147206	0.416692	-0.155094	0.278638	-0.0285645	0.874287	0.12653	0.695231	0.415845	0.138045	0.43652	0.0555163
CMYA5;S750;	-1.49004	0.000938212	-1.88274	2.64e-05	-0.392701	0.577619	-1.93507	4.3e-05	-1.19284	0.0118872	0.74223	0.381932	0.445025	0.882988	-0.689906	0.540081
CMYA5;S755;	-0.335701	0.0633068	-0.536149	0.00178759	-0.200448	0.437161	0.232407	0.243191	-0.0758693	0.753638	-0.308276	0.33679	-0.568108	0.159818	-0.46028	0.195243
CMYA5;S897;	-0.32643	0.0509873	-0.00217911	0.991603	0.324251	0.126991	-0.337884	0.0533296	-0.273314	0.133422	0.0645702	0.927377	0.0114536	0.991118	0.271134	0.494948
CMYA5;T113;	0.112992	0.535162	0.556061	0.000242619	0.443069	0.0175675	-0.211428	0.223644	-0.00136653	0.994743	0.210062	0.530185	0.32442	0.532618	0.557428	0.0464717
CMYA5;T2093;	0.151166	0.367593	0.279701	0.0609734	0.128534	0.588998	-0.159496	0.366724	0.0402601	0.853505	0.199756	0.544501	0.310663	0.546854	0.239441	0.515684
CMYA5;T3230;	-0.23129	0.586859	-0.208397	0.60971	0.0228935	0.975461	-0.336814	0.424321	-0.278698	0.524308	0.058116	0.973401	0.105524	0.979684	0.0703016	0.963679
CMYA5;T894;	-0.145848	0.521365	0.287349	0.143734	0.433197	0.079254	0.170774	0.470352	0.0400176	0.887999	-0.130756	0.83564	-0.316621	0.708162	0.247332	0.63512
CMYA5;T898;	-0.0853046	0.587602	-0.166908	0.218021	-0.081603	0.715879	-0.0523661	0.770748	0.119629	0.450889	0.171996	0.549782	-0.0329384	0.982032	-0.286537	0.311168
CNBD2;S323;	0.491395	0.000584657	0.482732	0.0005437	-0.00866306	0.976619	0.175158	0.284981	0.313989	0.0400916	0.138831	0.712782	0.316237	0.4895	0.168743	0.668144
CNN3;S277;	-0.598912	3.25e-09	-0.521128	7.36e-08	0.0777845	0.598835	-0.228453	0.0196987	-0.329854	0.000635224	-0.101401	0.657153	-0.370459	0.0545016	-0.191274	0.349066
CNOT2;S145;	-0.0863245	0.656448	-0.165297	0.325805	-0.0789729	0.775942	0.0233567	0.920555	0.0480487	0.831	0.024692	0.974731	-0.109681	0.943344	-0.213346	0.611312
CNOT4;S307;	-0.45422	0.000119412	-0.473028	4.62e-05	-0.0188082	0.938342	-0.313648	0.010886	-0.369706	0.00246701	-0.0560575	0.899638	-0.140572	0.835663	-0.103322	0.783085
CNOT4;S415;	-0.0749634	0.800534	-0.643933	0.00337407	-0.568969	0.0407044	-0.114121	0.703231	-0.169185	0.548973	-0.0550642	0.961195	0.0391578	0.987915	-0.474748	0.337873
COASY;S178;	0.224606	0.144813	0.448389	0.00166167	0.223783	0.261214	0.0868502	0.645563	0.112518	0.535919	0.0256679	0.971857	0.137756	0.889483	0.335871	0.276712
COBL;S212;	-0.428815	7.61e-05	-0.253195	0.0155353	0.17562	0.225612	-0.370962	0.000851809	-0.394451	0.000401526	-0.0234886	0.964538	-0.0578523	0.958318	0.141256	0.619562
COBL;S234;	0.120466	0.518505	0.43149	0.00536393	0.311025	0.133274	0.0603669	0.782995	0.254373	0.15206	0.194006	0.590803	0.060099	0.975218	0.177117	0.694783
COBL;S235;	-0.222209	0.324423	-0.0682845	0.782144	0.153924	0.645628	-0.503713	0.0196781	-0.293959	0.204876	0.209754	0.68877	0.281504	0.780715	0.225675	0.698543
COBL;S284;	-0.691977	0.000744854	-1.0553	5.2e-07	-0.363325	0.181911	-0.371627	0.0938737	-0.632106	0.00312577	-0.260479	0.564344	-0.320351	0.731395	-0.423197	0.348697
COBL;S301;	-0.134077	0.590621	-0.0622987	0.802613	0.0717783	0.851962	-0.0857495	0.762889	-0.331924	0.150907	-0.246174	0.604003	-0.0483275	0.983549	0.269625	0.627538
COBL;S307;	2.03e-05	0.999907	0.175557	0.319918	0.175536	0.478488	-0.0164701	0.949558	0.0981797	0.649924	0.11465	0.828718	0.0164904	0.987915	0.0773768	0.899534
COBL;S309;	0.0709995	0.589924	0.0824268	0.500415	0.0114273	0.96161	0.111136	0.390636	0.136875	0.28074	0.0257395	0.962831	-0.0401362	0.975218	-0.0544484	0.892799
COBL;S312;	0.0277135	0.838698	0.0592074	0.609505	0.0314939	0.867784	0.0194788	0.895552	0.0510328	0.703284	0.0315539	0.948334	0.00823467	0.990262	0.00817466	0.986998
COBL;S314;	-0.182885	0.317848	-0.0749141	0.70256	0.107971	0.705823	-0.283542	0.117874	-0.330555	0.0673202	-0.0470133	0.953851	0.100658	0.955329	0.255641	0.53766
COBL;S317;	-0.23782	0.163375	0.0470442	0.80923	0.284864	0.184521	-0.402589	0.0180843	-0.402007	0.0186094	0.000582426	0.999523	0.164769	0.878798	0.449051	0.156602
COBL;S342;	-0.328725	0.0643768	-0.210409	0.244884	0.118316	0.686376	-0.30414	0.105551	-0.259157	0.184005	0.0449827	0.95839	-0.0245852	0.987915	0.0487481	0.947379
COBL;S346;	0.072325	0.544129	0.0429634	0.719669	-0.0293616	0.878241	-0.0956126	0.426219	-0.136957	0.236479	-0.0413445	0.922387	0.167938	0.696543	0.17992	0.44417
COBL;S349;	-0.0691235	0.505122	-0.0733118	0.454046	-0.00418826	0.981186	-0.124911	0.21108	-0.0760622	0.485468	0.0488484	0.878816	0.0557872	0.952799	0.00275046	0.99561
COBL;S372;	0.000951304	0.994518	-0.0501136	0.602078	-0.0510649	0.721031	0.031293	0.784955	0.00991806	0.934537	-0.021375	0.958703	-0.0303417	0.975218	-0.0600317	0.831616
COBL;S47;	-0.654076	0.0713439	-0.131482	0.757863	0.522594	0.279657	-0.0509954	0.922713	0.445919	0.275324	0.496915	0.50257	-0.603081	0.683854	-0.577401	0.501122
COBL;S61;	0.15047	0.173443	0.316618	0.00183532	0.166149	0.239652	-0.0559024	0.683724	0.10109	0.41809	0.156992	0.455108	0.206372	0.578535	0.215528	0.34753
COBL;T280;	-0.0361696	0.914317	-0.621617	0.00778866	-0.585447	0.0483855	0.108781	0.736353	-0.15686	0.608043	-0.26564	0.64938	-0.14495	0.955329	-0.464757	0.389818
COBL;T303;	0.870278	0.00194989	1.05766	0.000134025	0.187384	0.695133	1.13763	0.000111291	0.908145	0.00194613	-0.229482	0.786306	-0.267349	0.888432	0.149517	0.885643
COBL;T62;	0.172354	0.25399	0.347686	0.0108329	0.175332	0.379819	-0.136104	0.412109	0.262019	0.0866317	0.398124	0.0443663	0.308458	0.49339	0.0856667	0.862812
COBL;T66;	-0.544658	0.135428	-0.939213	0.00547817	-0.394555	0.438217	-0.403221	0.316313	-0.32719	0.434621	0.0760307	0.964538	-0.141437	0.968455	-0.612023	0.452799
COBLL1;S296;	-0.948392	1.78e-14	-0.828047	1.3e-12	0.120345	0.401224	-0.969578	3.43e-14	-0.869286	1.2e-12	0.100292	0.697059	0.021186	0.984993	0.0412385	0.913003
COBLL1;T300;	-0.961749	4.06e-10	-0.822294	1.86e-08	0.139455	0.504039	-0.742767	5.89e-07	-0.851206	2.05e-08	-0.108438	0.795652	-0.218982	0.722201	0.0289117	0.96141
COIL;S568;	0.190276	0.111464	0.0152633	0.917301	-0.175013	0.262473	0.271571	0.0250409	0.201754	0.110627	-0.069817	0.861601	-0.0812949	0.939679	-0.18649	0.504486
COL18A1;T282;	-0.41212	0.00916747	0.00333083	0.988077	0.41545	0.0313467	-0.187155	0.30286	-0.150355	0.426597	0.0368001	0.962831	-0.224965	0.7661	0.153686	0.750545
COL4A3BP;S273;	0.560777	0.0206587	-0.00318359	0.991603	-0.56396	0.0610056	0.511216	0.0449177	0.855492	0.000609208	0.344276	0.489547	0.0495607	0.9855	-0.858676	0.0482438
COL4A3BP;S275;	-0.315791	0.48886	0.137739	0.772212	0.45353	0.429057	-0.181607	0.731929	-0.125083	0.820676	0.0565237	0.976977	-0.134184	0.976657	0.262822	0.849115
COL4A3BP;S277;	0.248836	0.0113918	0.156013	0.112938	-0.0928226	0.53809	0.332576	0.00106949	0.292037	0.00427029	-0.0405381	0.921447	-0.0837394	0.907217	-0.136024	0.597574
COL4A3BP;S279;	-0.247625	0.24514	-0.519894	0.00700951	-0.272269	0.324612	-0.0884939	0.740216	-0.107893	0.679023	-0.0193994	0.984187	-0.159131	0.919772	-0.412001	0.343755
COL4A3BP;S280;	0.11147	0.505122	0.0228391	0.902154	-0.0886308	0.718423	0.103217	0.566374	0.185428	0.263268	0.082211	0.871883	0.00825306	0.992431	-0.162589	0.687622
COL4A3BP;S54;	-0.16299	0.214135	-0.329733	0.00574819	-0.166744	0.329997	0.244773	0.062216	0.146711	0.305561	-0.098062	0.792166	-0.407762	0.138045	-0.476444	0.0283678
COL4A3BP;S57;	-0.186074	0.156091	-0.233656	0.0575819	-0.0475818	0.836362	-0.0924498	0.551783	0.114167	0.44862	0.206617	0.373454	-0.093624	0.93016	-0.347823	0.152452
COL6A3;S1577;	-0.0958789	0.624023	0.036036	0.856856	0.131915	0.608258	-0.119738	0.552641	-0.122542	0.542184	-0.00280434	0.997816	0.0238589	0.987915	0.158578	0.747066
COPB2;S830;	-0.0208704	0.86371	-0.000530123	0.996015	0.0203402	0.908298	-0.147166	0.130305	-0.0618131	0.583948	0.0853526	0.720283	0.126295	0.766605	0.0612829	0.841456
COPB2;T832;	0.182654	0.714994	0.706735	0.0729252	0.524081	0.347881	0.0218223	0.974166	0.429669	0.360414	0.407847	0.68748	0.160832	0.968455	0.277066	0.839247
COPS3;S332;	-0.240543	0.0619	-0.311273	0.0110614	-0.0707302	0.748477	-0.136497	0.35272	-0.0480552	0.782307	0.0884421	0.823962	-0.104046	0.912948	-0.263218	0.339743
COX4I1;S58;	-0.381614	0.0117862	-0.112503	0.505969	0.269111	0.177579	0.0269788	0.904028	0.0586482	0.779022	0.0316694	0.964631	-0.408593	0.305128	-0.171152	0.687598
CPEB3;S411;	0.126258	0.605699	0.0240647	0.926755	-0.102193	0.774274	0.128271	0.620557	0.220918	0.357964	0.0926476	0.907748	-0.00201297	0.998057	-0.196854	0.751946
CPEB4;S99;	-0.352579	0.0189554	-0.221794	0.141812	0.130785	0.573725	-0.0637985	0.754097	-0.19306	0.261994	-0.129262	0.762665	-0.288781	0.59484	-0.0287339	0.965507
CPSF4;S84;	-0.190829	0.186595	-0.19132	0.168932	-0.000490648	0.998143	0.067529	0.709172	0.0270412	0.890998	-0.0404878	0.951592	-0.258358	0.605417	-0.218361	0.510917
CPSF7;T194;	0.241409	0.120418	0.262338	0.0762611	0.020929	0.947847	0.174195	0.310971	0.197738	0.247395	0.0235431	0.974349	0.067214	0.964036	0.0645999	0.907015
CPT1B;S330;	0.221185	0.0360628	0.138087	0.198078	-0.0830987	0.620412	0.221729	0.0447143	0.312606	0.00396928	0.0908767	0.757802	-0.000543954	0.999228	-0.174519	0.48471
CPT1B;S402;	-0.0845144	0.645078	-0.168742	0.282861	-0.0842276	0.748448	0.210663	0.208191	-0.0190705	0.929485	-0.229734	0.436339	-0.295178	0.578718	-0.149672	0.739973
CRAT;S293;	0.495301	0.0447735	-0.449156	0.0616183	-0.944456	0.000809308	0.00554285	0.988403	0.539667	0.0373235	0.534124	0.166707	0.489758	0.564666	-0.988822	0.020317
CRK;S41;	-0.14468	0.488197	-0.353759	0.0458297	-0.209079	0.424571	-0.0931404	0.695975	0.0286222	0.911821	0.121763	0.833976	-0.0515394	0.980932	-0.382381	0.330746
CRKL;S107;	0.0615388	0.752546	-0.0633655	0.725102	-0.124904	0.604882	0.0417028	0.846106	0.100538	0.602832	0.0588357	0.928311	0.019836	0.987915	-0.163904	0.707538
CRLF2;T219;	-0.135217	0.309574	0.117429	0.370048	0.252647	0.106188	-0.15668	0.255095	-0.00179466	0.992872	0.154885	0.563835	0.0214625	0.987915	0.119224	0.747083
CRTC1;S110;	-2.04424	1.34e-11	-1.43736	1.34e-07	0.606886	0.0672284	-1.05866	0.000117807	-1.01689	0.000208005	0.0417696	0.974349	-0.985588	0.0819443	-0.420472	0.512801
CRTC1;S79;	0.153049	0.244213	0.369119	0.00192108	0.21607	0.182379	0.300563	0.0196854	0.216249	0.107735	-0.0843136	0.828718	-0.147513	0.833273	0.152871	0.644455
CRTC2;S70;	-0.237241	0.125687	-0.178291	0.249487	0.05895	0.83085	-0.152814	0.380612	0.0452604	0.829673	0.198074	0.540647	-0.0844273	0.955356	-0.223551	0.547594
CRTC3;S329;	-0.575017	1.18e-08	-0.641431	4.46e-10	-0.0664135	0.669812	-0.505167	5.46e-07	-0.580325	1.72e-08	-0.0751583	0.790992	-0.0698503	0.931043	-0.0611055	0.853392
CRTC3;S370;	-0.241406	0.228647	-0.60463	0.000919155	-0.363223	0.135948	-0.125832	0.594928	-0.295002	0.1574	-0.16917	0.743609	-0.115574	0.952961	-0.309628	0.493885
CRYAB;S139;	-0.278898	0.137063	-0.384418	0.028101	-0.105521	0.734103	-0.0829422	0.730202	-0.106634	0.64596	-0.0236918	0.978957	-0.195955	0.861702	-0.277784	0.529867
CRYAB;S153;	0.304788	0.28606	-0.11882	0.700148	-0.423608	0.231629	0.487264	0.0846833	0.447277	0.123475	-0.0399866	0.974868	-0.182476	0.942697	-0.566097	0.320493
CRYAB;S85;	0.427012	0.211033	0.415148	0.20878	-0.0118641	0.985759	0.437614	0.223644	0.679845	0.0483377	0.242231	0.802598	-0.0106019	0.995735	-0.264697	0.801741
CRYBG3;S457;	-0.292116	0.126373	-0.0989548	0.64166	0.193161	0.4783	0.0852385	0.728226	-0.0402339	0.878716	-0.125472	0.830233	-0.377354	0.545853	-0.0587209	0.938616
CRYZ;S182;	-0.0359037	0.922173	-0.29412	0.27531	-0.258216	0.504803	-0.0610334	0.868013	0.190384	0.553541	0.251417	0.706488	0.0251297	0.987915	-0.484504	0.403096
CS;S115;	0.122662	0.454841	0.0664708	0.692812	-0.0561913	0.833302	0.160467	0.335063	0.285193	0.0659518	0.124726	0.758903	-0.0378046	0.98177	-0.218722	0.540582
CSDE1;S46;	-0.158294	0.188468	-0.31624	0.00410361	-0.157946	0.314101	-0.0566769	0.706638	-0.0853735	0.545999	-0.0286965	0.959271	-0.101617	0.897665	-0.230867	0.354897
CSDE1;S48;	0.0550629	0.576335	-0.108727	0.200257	-0.16379	0.124268	0.0413885	0.705359	0.032159	0.777939	-0.00922952	0.982346	0.0136744	0.987915	-0.140886	0.47245
CSNK1A1;T152;	-0.763779	1.02e-06	-1.09307	8.13e-11	-0.329292	0.0860756	-0.284474	0.0792402	-0.630974	5.88e-05	-0.3465	0.140269	-0.479304	0.164541	-0.462097	0.104766
CSNK1A1;T232;	-0.134981	0.489309	-0.502932	0.00210993	-0.367951	0.0860756	-0.0561444	0.809425	-0.0440638	0.85604	0.0120805	0.991819	-0.0788367	0.962966	-0.458868	0.166402
CSNK1D;S331;	-0.175068	0.0891583	-0.46729	3.42e-06	-0.292222	0.0147217	-0.185905	0.0839946	-0.264125	0.0118077	-0.0782199	0.795652	0.0108374	0.987915	-0.203164	0.354897
CSNK1D;S384;	0.105255	0.444499	-0.0463244	0.747664	-0.151579	0.377232	0.167714	0.21458	0.0647373	0.683322	-0.102976	0.770516	-0.0624586	0.958914	-0.111062	0.767769
CSNK1D;T387;	0.253724	0.0353406	0.172885	0.1523	-0.0808393	0.687864	0.29718	0.0177687	0.14724	0.284889	-0.149941	0.567558	-0.0434561	0.975218	0.0256451	0.960659
CSNK1E;S108;	0.413931	0.00180441	0.148367	0.288284	-0.265564	0.122866	0.332088	0.0175957	0.344154	0.0138993	0.0120655	0.985941	0.0818425	0.952961	-0.195787	0.55962
CSNK1E;S111;	0.195137	0.0328325	0.04069	0.701685	-0.154447	0.201558	0.209955	0.0278096	0.12411	0.228697	-0.0858454	0.721795	-0.0148186	0.987915	-0.0834201	0.767769
CSNK1E;S92;	-0.639867	5.85e-07	-0.62608	5.96e-07	0.0137868	0.957642	-0.594792	5.17e-06	-0.461248	0.000298485	0.133544	0.659274	-0.0450749	0.975218	-0.164832	0.611441
CSNK1E;T110;	0.275871	0.218243	0.0140427	0.961091	-0.261828	0.381475	-0.0591993	0.841757	-0.181987	0.477272	-0.122788	0.867753	0.33507	0.717241	0.19603	0.763324
CSNK1G3;S93;	0.20445	0.0310497	-0.131882	0.167855	-0.336332	0.00213522	0.147378	0.153282	0.119691	0.268537	-0.0276869	0.951592	0.0570722	0.954299	-0.251573	0.178098
CSRP1;S159;	-0.211568	0.335144	-0.306388	0.126298	-0.0948208	0.788905	-0.000911399	0.99728	-0.230522	0.323643	-0.229611	0.622203	-0.210656	0.870799	-0.0758662	0.924102
CSRP3;S101;	1.44522	0.000413331	1.29068	0.00119345	-0.154545	0.837543	1.01207	0.0187918	0.984146	0.022985	-0.0279221	0.991819	0.433152	0.870643	0.30653	0.823831
CSRP3;S108;	0.452365	0.00139101	0.0154007	0.933177	-0.436964	0.00966594	0.420525	0.0043576	0.340208	0.0234153	-0.0803174	0.873395	0.03184	0.98468	-0.324807	0.276781
CSRP3;S153;	0.0135347	0.916084	0.0709352	0.484239	0.0574005	0.714362	-0.117938	0.25569	-0.130156	0.209339	-0.0122177	0.978277	0.131473	0.7661	0.201091	0.308553
CSRP3;T104;	0.254481	0.240028	0.185785	0.395754	-0.0686964	0.855345	0.364594	0.0939502	0.338098	0.130936	-0.0264961	0.978957	-0.110113	0.958088	-0.152313	0.82313
CSRP3;T179;	0.125062	0.290865	0.0813945	0.502195	-0.0436671	0.828872	-0.00257091	0.988175	0.00132674	0.993813	0.00389764	0.996258	0.127633	0.842568	0.0800678	0.826559
CSRP3;T187;	0.297589	0.0247366	0.291347	0.0231664	-0.00624192	0.981154	0.244351	0.084362	0.206104	0.159399	-0.0382469	0.952001	0.0532376	0.968455	0.0852426	0.85402
CSTF2;S544;	-0.565598	0.0149037	-0.384113	0.0967044	0.181485	0.626844	-0.321018	0.216064	-0.290746	0.277656	0.0302723	0.978957	-0.24458	0.870929	-0.0933672	0.916095
CTDP1;S750;	-0.135736	0.162485	0.0405499	0.707881	0.176286	0.141627	-0.276865	0.0038597	-0.289186	0.00252803	-0.0123216	0.978277	0.141128	0.741475	0.329736	0.0477609
CTDP1;S753;	-0.135736	0.162485	0.0405499	0.707881	0.176286	0.141627	-0.276865	0.0038597	-0.289186	0.00252803	-0.0123216	0.978277	0.141128	0.741475	0.329736	0.0477609
CTIF;S299;	-0.356837	0.000388579	-0.375907	0.000139535	-0.0190696	0.924789	-0.274105	0.00908157	-0.330497	0.0015629	-0.0563919	0.875159	-0.0827318	0.913489	-0.0454095	0.902932
CTNNA1;S641;	0.075776	0.282537	0.0366235	0.62607	-0.0391525	0.726647	0.0154016	0.868013	0.0873473	0.239591	0.0719457	0.647611	0.0603744	0.890217	-0.0507238	0.815716
CTNNA1;S652;	0.0214399	0.881315	0.0258462	0.839917	0.00440626	0.983112	-0.00420214	0.981741	0.0597791	0.661849	0.0639812	0.859994	0.025642	0.982046	-0.0339329	0.938066
CTNNA1;S655;	0.0569563	0.668638	0.0179295	0.897635	-0.0390269	0.844496	0.102984	0.422726	0.0510845	0.725689	-0.0518997	0.898711	-0.0460279	0.967464	-0.033155	0.942905
CTNNA1;T645;	-0.231702	0.00830304	-0.286074	0.000803243	-0.0543727	0.71648	-0.191756	0.0386433	-0.27839	0.00224965	-0.0866342	0.701194	-0.039946	0.963698	-0.00768444	0.986735
CTNNA1;T654;	0.102509	0.760059	0.0352918	0.915544	-0.0672172	0.895536	0.0991322	0.780407	0.122881	0.725347	0.0237492	0.9857	0.00337683	0.998057	-0.0875896	0.934962
CTNNA1;T658;	-0.102109	0.620021	-0.379988	0.0221965	-0.277879	0.225735	-0.191465	0.333062	-0.0726	0.755476	0.118865	0.82677	0.0893558	0.958891	-0.307388	0.433218
CTNNA3;S637;	0.175353	0.0348814	0.0108288	0.917559	-0.164525	0.121996	0.320145	0.000179066	0.185428	0.0339925	-0.134716	0.383183	-0.144791	0.660316	-0.1746	0.329966
CTNNA3;S647;	0.220676	0.536056	-0.105802	0.772212	-0.326478	0.465346	-0.240047	0.519314	0.0134912	0.977158	0.253538	0.777864	0.460723	0.744174	-0.119293	0.919757
CTNNA3;S650;	-0.161268	0.604337	0.259737	0.347344	0.421004	0.227699	-0.203216	0.523425	-0.368525	0.208126	-0.165308	0.85122	0.0419486	0.987915	0.628261	0.239248
CTNNA3;T649;	-0.382065	0.382457	-0.0954109	0.842604	0.286654	0.654993	0.203994	0.693563	-0.624986	0.15146	-0.82898	0.191681	-0.586059	0.753618	0.529575	0.609257
CTNNB1;S552;	-0.0398907	0.903002	0.107712	0.701442	0.147603	0.718262	0.134032	0.665841	0.0979284	0.76561	-0.0361032	0.974868	-0.173922	0.934832	0.00978406	0.993561
CTNNB1;T551;	0.401119	0.209116	0.178689	0.604201	-0.222429	0.650188	0.282171	0.429261	0.161475	0.6822	-0.120696	0.924228	0.118947	0.970089	0.0172141	0.990503
CTNND1;S230;	-0.295282	0.0635239	-0.0501848	0.788494	0.245098	0.242747	-0.383385	0.0191689	0.00806896	0.973999	0.391454	0.0895385	0.0881024	0.955356	-0.0582537	0.926912
CTNND1;S268;	-0.157134	0.648091	-0.128785	0.696404	0.0283487	0.962235	-0.332555	0.303811	0.10702	0.78238	0.439575	0.418461	0.175421	0.952799	-0.235805	0.798189
CTNND1;S269;	-0.689031	0.000110307	-0.747529	2.16e-05	-0.0584975	0.860032	-0.347102	0.0673176	-0.313234	0.107449	0.0338681	0.967631	-0.341929	0.596525	-0.434294	0.232937
CTNND1;S288;	-0.435577	1.56e-05	-0.421265	1.87e-05	0.0143129	0.945404	-0.190348	0.0732573	-0.244079	0.0195582	-0.0537303	0.879905	-0.245229	0.383358	-0.177186	0.440508
CTNND1;S346;	-0.966772	3.2e-05	-0.813766	0.000280749	0.153006	0.693177	-0.526144	0.0295213	-1.05028	1.25e-05	-0.524133	0.142785	-0.440627	0.598547	0.236511	0.727484
CTNND1;S349;	-0.1467	0.174994	-0.215065	0.031763	-0.0683651	0.692416	-0.0553564	0.679588	-0.0920257	0.457654	-0.0366693	0.935102	-0.0913435	0.897665	-0.123039	0.662153
CTNND1;S352;	-0.14103	0.158886	-0.21914	0.0179505	-0.0781102	0.604882	-0.0590537	0.625873	-0.0968139	0.392274	-0.0377602	0.927377	-0.0819762	0.90512	-0.122326	0.630836
CTNND1;S4;	-0.121196	0.0854784	-0.0497941	0.515673	0.0714015	0.484215	-0.0879569	0.25638	-0.0378878	0.672579	0.0500691	0.813452	-0.0332388	0.962627	-0.0119063	0.969794
CTNND1;S861;	-0.3031	0.0457489	-0.499834	0.000596027	-0.196733	0.348672	-0.0123895	0.958789	-0.125365	0.493264	-0.112976	0.802598	-0.290711	0.590131	-0.374469	0.218758
CTNND1;S864;	-0.827581	2.89e-06	-1.09508	3.03e-09	-0.267501	0.251964	-0.136268	0.519314	-0.541943	0.00242511	-0.405675	0.122717	-0.691313	0.0502796	-0.553139	0.0846539
CTNND1;T177;	-0.523658	0.00272132	-0.521082	0.00217926	0.00257577	0.994587	-0.347183	0.0634241	-0.505359	0.00572778	-0.158177	0.743609	-0.176475	0.88059	-0.0157227	0.986735
CTNND1;T304;	-1.2502	1.35e-15	-0.815023	5.38e-10	0.435181	0.00194193	-0.889471	1.75e-10	-0.672908	1.86e-07	0.216563	0.309445	-0.360733	0.214985	-0.142115	0.666757
CTNND1;T59;	-0.836311	5.83e-05	-0.876573	1.87e-05	-0.0402625	0.921493	-0.782483	0.000254687	-0.892156	3.34e-05	-0.109674	0.883442	-0.053828	0.98177	0.0155834	0.987705
CTPS1;S415;	-0.267856	0.0240425	-0.0554894	0.687947	0.212367	0.170503	-0.373149	0.00228103	-0.177549	0.179373	0.1956	0.373169	0.105292	0.897665	0.12206	0.725204
CTPS1;S417;	-0.318795	0.0916122	-0.563724	0.00156907	-0.244929	0.339583	-0.41749	0.0309715	-0.361499	0.0687762	0.0559907	0.950435	0.0986944	0.958318	-0.202225	0.697692
CTPS1;S418;	-0.275603	0.0708682	-0.219964	0.143695	0.0556387	0.839074	-0.376751	0.0160691	-0.293323	0.0687762	0.0834276	0.875237	0.101148	0.945326	0.0733592	0.892879
CTPS1;S419;	-0.200353	0.18822	-0.256739	0.0712428	-0.0563856	0.833216	-0.183156	0.260961	-0.0206034	0.921514	0.162553	0.633947	-0.0171972	0.987915	-0.236136	0.49674
CTPS1;S422;	0.132563	0.650695	0.0368451	0.904374	-0.0957174	0.829231	-0.11156	0.727629	-0.135575	0.66522	-0.0240154	0.983919	0.244123	0.878333	0.17242	0.830795
CTPS2;S568;	-0.322412	0.000300327	-0.26997	0.00180865	0.0524414	0.734151	-0.0449064	0.703231	0.0366686	0.764315	0.081575	0.732878	-0.277505	0.183938	-0.306639	0.0592692
CTR9;S970;	-0.312834	0.0756436	0.0360834	0.865542	0.348917	0.11465	-0.222057	0.252153	-0.0868112	0.703625	0.135246	0.795652	-0.0907764	0.958849	0.122895	0.832344
CTR9;T925;	0.0108066	0.938579	0.0224679	0.848634	0.0116612	0.954041	-0.0740429	0.530084	-0.0294035	0.828244	0.0446394	0.904874	0.0848496	0.898665	0.0518714	0.882777
CTR9;T975;	-0.528424	0.428759	0.437124	0.506535	0.965549	0.224219	0.279102	0.723228	0.0774447	0.927146	-0.201657	0.940675	-0.807527	0.780715	0.359679	0.862812
CTTN;S261;	-0.145839	0.63599	0.0402657	0.901775	0.186105	0.653407	0.151447	0.640913	-0.128415	0.702466	-0.279862	0.647677	-0.297286	0.842426	0.168681	0.849115
CTTN;S368;	-0.0154895	0.935425	-0.249198	0.0533604	-0.233708	0.1745	0.103895	0.51822	0.00930463	0.961993	-0.0945904	0.817547	-0.119384	0.894107	-0.258502	0.373559
CTTN;S380;	-0.246062	0.347118	-0.19532	0.452445	0.0507424	0.91338	0.187664	0.519541	0.137463	0.657138	-0.0502014	0.964631	-0.433726	0.635195	-0.332783	0.588709
CTTN;S381;	0.534016	0.00327822	0.301445	0.0973646	-0.23257	0.368289	0.754927	7.36e-05	0.258994	0.209004	-0.495932	0.0559438	-0.220911	0.83298	0.042451	0.95714
CTTN;S389;	0.847416	0.0135265	0.57016	0.0951358	-0.277255	0.611066	0.333565	0.410273	0.161266	0.726234	-0.172298	0.89255	0.513851	0.752175	0.408894	0.663448
CTTN;T362;	1.11774	0.0020142	1.17624	0.000877087	0.0584952	0.937727	-0.0202701	0.973399	0.771868	0.0477628	0.792139	0.171291	1.13801	0.178234	0.404367	0.693489
CTTN;T364;	-0.10756	0.560823	-0.204949	0.200206	-0.0973896	0.714362	0.15398	0.402815	-0.0961313	0.630698	-0.250111	0.397952	-0.261539	0.689649	-0.108818	0.837902
CUX1;S1174;	0.40574	0.0145637	0.402952	0.0124235	-0.0027876	0.993596	0.367587	0.03575	0.132978	0.514674	-0.234609	0.495733	0.0381524	0.983549	0.269974	0.501243
CXORF38;T195;	-0.0190137	0.958246	-0.130923	0.637651	-0.111909	0.791927	-0.0458852	0.896575	-0.167726	0.579803	-0.12184	0.89052	0.0268715	0.987915	0.036803	0.973173
CYB5R1;S150;	0.201859	0.19196	0.138963	0.377613	-0.062896	0.811767	0.220436	0.172196	0.20579	0.212186	-0.0146468	0.983919	-0.0185772	0.987915	-0.0668264	0.902151
CYB5R1;T55;	0.191291	0.336567	0.0529549	0.80736	-0.138336	0.635954	0.0382987	0.884661	0.328872	0.0961414	0.290574	0.397952	0.152992	0.907316	-0.275917	0.540081
CYB5R1;T56;	-0.132689	0.235455	-0.361014	0.000396214	-0.228325	0.0860756	-0.250378	0.0226403	-0.101834	0.414187	0.148544	0.494414	0.117689	0.854679	-0.25918	0.225543
CYB5R1;Y84;	-0.0119446	0.923061	0.188881	0.0255287	0.200825	0.0645528	0.292654	0.00109446	0.39345	1.44e-05	0.100796	0.617151	-0.304598	0.108874	-0.204569	0.257405
CYB5R3;S123;	-0.526353	0.00127507	-0.604555	0.000170405	-0.0782016	0.787969	-0.195704	0.298584	-0.339508	0.0540294	-0.143805	0.754128	-0.330649	0.564417	-0.265046	0.505613
CYB5R3;T116;	0.0136299	0.950388	0.0830477	0.619892	0.0694178	0.786422	0.35486	0.0199562	0.00542756	0.981408	-0.349433	0.11103	-0.34123	0.432105	0.0776202	0.883737
CYBRD1;S190;	0.258622	0.540175	0.686331	0.0521632	0.427709	0.409152	0.873357	0.0205042	0.595872	0.133665	-0.277484	0.795743	-0.614734	0.683042	0.0904587	0.954423
CYBRD1;S195;	-0.569994	1.83e-05	-0.409286	0.00128171	0.160708	0.388583	-0.363843	0.00770981	-0.405599	0.00280633	-0.0417561	0.947081	-0.206152	0.723775	-0.00368725	0.995888
CYBRD1;S202;	-0.924916	0.0155842	-0.502213	0.200212	0.422703	0.451206	0.0259433	0.967521	-0.416429	0.354786	-0.442372	0.618116	-0.950859	0.376631	-0.0857838	0.958544
CYC1;S182;	-0.156007	0.504992	-0.0459865	0.853159	0.110021	0.75615	-0.0786238	0.776187	-0.0418563	0.886418	0.0367675	0.96978	-0.0773835	0.972636	-0.00413025	0.997078
CYCS;S48;	-0.229513	0.154324	0.0754068	0.673566	0.30492	0.122903	-0.0897033	0.649433	0.0933934	0.63601	0.183097	0.59989	-0.13981	0.894107	-0.0179866	0.981733
CYCS;T29;	-0.0709137	0.547485	-0.0379912	0.750644	0.0329225	0.860032	0.111552	0.335397	0.214681	0.044898	0.103129	0.681807	-0.182465	0.635195	-0.252672	0.213824
CYCS;T50;	0.316895	0.298376	0.0819927	0.807146	-0.234903	0.59559	-0.196776	0.574504	0.380755	0.232741	0.577531	0.2113	0.513671	0.634676	-0.298763	0.711372
CYLD;S395;	0.0960697	0.423192	-0.0757433	0.523273	-0.171813	0.229031	0.118412	0.33518	0.0951689	0.458211	-0.0232431	0.964538	-0.0223423	0.984993	-0.170912	0.506657
CYLD;S396;	0.0543267	0.702179	-0.11079	0.364008	-0.165117	0.289742	0.185419	0.134849	0.101552	0.459889	-0.0838673	0.811635	-0.131092	0.845205	-0.212342	0.408759
DAB2IP;S637;	0.508702	0.00323404	0.899138	3.99e-07	0.390436	0.0752679	0.280324	0.139208	0.702644	9.73e-05	0.42232	0.105965	0.228378	0.795554	0.196494	0.685779
DAB2IP;S887;	-0.110451	0.454553	-0.0897118	0.53655	0.0207393	0.937948	-0.245569	0.0767168	-0.197778	0.170676	0.0477912	0.931135	0.135118	0.872957	0.108066	0.798189
DAK;S575;	0.160585	0.258036	-0.304315	0.0176283	-0.464899	0.00254104	0.281051	0.0438008	0.264718	0.0627859	-0.0163333	0.981189	-0.120466	0.893512	-0.569033	0.0124138
DAXX;S420;	-0.315632	0.000972333	-0.418651	1.23e-05	-0.103019	0.46741	-0.115614	0.293674	-0.140571	0.193858	-0.0249572	0.958291	-0.200018	0.539763	-0.27808	0.133711
DBI;S2;	-0.313034	0.0909445	-0.231473	0.211809	0.0815618	0.797587	-0.0714605	0.772174	0.160197	0.462136	0.231657	0.558791	-0.241574	0.791977	-0.391669	0.313161
DBN1;S142;	-0.435667	0.0163525	-0.396847	0.0245152	0.0388205	0.913251	-0.581374	0.00192699	-0.224518	0.282694	0.356856	0.238181	0.145706	0.919772	-0.172329	0.75795
DBN1;S337;	-0.621477	2.89e-05	-0.549577	0.000133743	0.0718998	0.77968	-0.590417	0.000112661	-0.458302	0.00258352	0.132114	0.744181	-0.0310605	0.984993	-0.091275	0.860538
DBNDD2;S133;	-0.33381	0.158568	-0.26793	0.253641	0.0658806	0.876271	-0.212933	0.425235	-0.426267	0.0820347	-0.213334	0.721795	-0.120878	0.958318	0.158337	0.835432
DBNDD2;S144;	0.475811	0.174793	0.680206	0.0366138	0.204395	0.718423	0.81422	0.0196498	0.387086	0.318654	-0.427134	0.559061	-0.338409	0.878333	0.293121	0.782191
DBNDD2;T139;	0.262296	0.412708	0.102073	0.766153	-0.160223	0.748223	0.559554	0.0653244	0.144113	0.702743	-0.415441	0.475553	-0.297258	0.872957	-0.0420395	0.97432
DBNL;S198;	-0.258154	0.0785287	-0.351547	0.011327	-0.0933933	0.701805	-0.122386	0.481044	-0.213033	0.183905	-0.0906469	0.852608	-0.135768	0.888432	-0.138514	0.750981
DBNL;S204;	-1.17331	1.11e-07	-1.22675	2.55e-08	-0.0534366	0.896866	-0.294644	0.208191	-0.937099	1.87e-05	-0.642455	0.0250277	-0.87867	0.0382206	-0.289652	0.597896
DBNL;T220;	-0.138902	0.177525	-0.243856	0.0100225	-0.104954	0.465097	0.0804156	0.499661	0.0709787	0.560466	-0.00943687	0.984478	-0.219317	0.473989	-0.314834	0.083024
DCAF5;S566;	-0.579888	5.99e-06	-0.547987	1.13e-05	0.0319013	0.896866	-0.29454	0.0252771	-0.23599	0.083315	0.05855	0.904593	-0.285348	0.46426	-0.311997	0.222284
DCAF6;S336;	-0.0229807	0.907473	0.129304	0.406775	0.152284	0.474416	-0.160796	0.334466	-0.0402293	0.845307	0.120567	0.777864	0.137815	0.886249	0.169533	0.667038
DCAF6;S340;	-0.997749	8.15e-07	-0.368677	0.0548664	0.629072	0.00622034	-0.470861	0.0213213	-1.08387	2.1e-07	-0.613008	0.0201659	-0.526888	0.304045	0.715192	0.0404941
DCAF6;S474;	0.217982	0.0668639	0.26015	0.0216594	0.0421678	0.844095	0.178246	0.165339	0.224604	0.0753324	0.0463577	0.926316	0.0397359	0.976657	0.035546	0.942914
DCAF6;S677;	-0.139115	0.230387	-0.221533	0.0372986	-0.0824176	0.638895	-0.114381	0.367365	-0.204762	0.0832073	-0.0903813	0.777864	-0.024734	0.983953	-0.0167703	0.973173
DCAF6;T674;	-0.139115	0.230387	-0.221533	0.0372986	-0.0824176	0.638895	-0.114381	0.367365	-0.204762	0.0832073	-0.0903813	0.777864	-0.024734	0.983953	-0.0167703	0.973173
DCAF8;S27;	-0.213868	0.314752	-0.287597	0.142721	-0.073729	0.83647	-0.0437902	0.875466	-0.296606	0.172176	-0.252816	0.552343	-0.170078	0.900819	0.00900927	0.992724
DCLK1;S307;	-0.439456	0.341272	0.105785	0.836009	0.545241	0.356066	0.139635	0.809425	-0.646493	0.167457	-0.786128	0.276482	-0.579091	0.776259	0.752278	0.437982
DCLK1;S330;	-1.32776	0.061126	-1.5473	0.0222025	-0.219546	0.866564	-0.875185	0.266993	-1.5231	0.0397503	-0.647913	0.72647	-0.452573	0.948997	-0.0242051	0.995076
DCLK1;S337;	-1.12063	0.0630494	-0.479556	0.458914	0.641077	0.460051	-1.4868	0.0163394	-1.03768	0.108875	0.449122	0.80052	0.366169	0.952961	0.558124	0.760932
DCLK1;S352;	-1.96238	0.000331471	-0.848932	0.121863	1.11345	0.11341	-1.8565	0.0010175	-1.709	0.00258433	0.147504	0.956866	-0.105881	0.986961	0.860064	0.520565
DCLK1;S353;	-1.56862	8.85e-13	-1.14204	6.85e-09	0.426581	0.0665512	-1.1132	4.43e-08	-0.987103	5.43e-07	0.1261	0.832429	-0.455416	0.390234	-0.154934	0.798189
DCLK1;S355;	-0.827344	0.0510366	-0.616886	0.142959	0.210458	0.772985	-0.851333	0.0548578	-0.163172	0.777207	0.688161	0.376796	0.0239889	0.992431	-0.453714	0.703543
DCLK1;S358;	-2.77063	3.83e-12	-2.46835	9.43e-11	0.302271	0.570713	-1.03137	0.00369821	-1.68115	3.18e-06	-0.649786	0.267045	-1.73926	0.00643038	-0.7872	0.273308
DCLK1;S362;	-1.70495	0.000583992	-1.32633	0.00594063	0.378615	0.637852	-1.00519	0.05752	-1.50073	0.00367784	-0.495546	0.697779	-0.69976	0.768826	0.174401	0.934076
DCP1A;S277;	-1.0941	5.28e-07	-0.999133	2.33e-06	0.0949662	0.797567	-0.572332	0.00885494	-0.95281	1.37e-05	-0.380479	0.301935	-0.521767	0.376631	-0.0463224	0.959388
DCP1A;S281;	-1.03688	4.35e-07	-1.02503	3.61e-07	0.0118508	0.976619	-0.804184	8.87e-05	-1.05654	4.6e-07	-0.252357	0.560076	-0.232693	0.840133	0.0315155	0.972059
DCP1A;S485;	-0.896278	0.000594098	-1.09663	2.36e-05	-0.200349	0.635547	-0.302618	0.316371	-0.506722	0.0746266	-0.204104	0.795652	-0.59366	0.471159	-0.589905	0.288856
DCP1A;S487;	-0.382218	0.0762764	-0.445229	0.0302796	-0.0630114	0.873002	0.11248	0.68295	-0.259645	0.284699	-0.372125	0.32492	-0.494698	0.431927	-0.185584	0.782191
DCP1A;T283;	-1.13737	5.61e-10	-0.955318	3.82e-08	0.182048	0.455357	-0.734161	2.52e-05	-0.704909	4.57e-05	0.0292525	0.971857	-0.403205	0.404303	-0.25041	0.546717
DDAH1;S161;	-0.0444285	0.829626	0.0627977	0.730938	0.107226	0.676929	-0.159296	0.378426	0.00735414	0.975629	0.16665	0.660469	0.114867	0.930258	0.0554435	0.931971
DDHD1;S316;	-0.014202	0.965591	0.3469	0.115068	0.361102	0.22238	0.397974	0.0925579	0.423688	0.075831	0.0257132	0.981926	-0.412176	0.61254	-0.076788	0.934076
DDHD1;S320;	0.2569	0.359913	0.260675	0.332074	0.00377538	0.994587	0.0692591	0.846515	-0.182143	0.566655	-0.251402	0.699179	0.187641	0.932288	0.442819	0.45514
DDHD1;T313;	-0.0621908	0.818963	-0.123494	0.598469	-0.0613031	0.872809	-0.0234207	0.940288	-0.171599	0.492151	-0.148178	0.815722	-0.0387701	0.987915	0.0481051	0.956585
DDHD1;T319;	0.043807	0.74713	0.0282832	0.826611	-0.0155238	0.944127	0.11777	0.337043	0.103977	0.410059	-0.0137925	0.978957	-0.0739628	0.940682	-0.0756941	0.832616
DDI2;S105;	0.336442	0.51722	0.31333	0.53012	-0.0231118	0.97985	0.834486	0.0811131	0.231086	0.69491	-0.603401	0.530174	-0.498044	0.855857	0.0822449	0.966891
DDI2;S106;	-0.265467	0.234652	-0.0334673	0.901184	0.232	0.448994	0.481531	0.0286934	0.26585	0.269044	-0.215681	0.681351	-0.746999	0.100366	-0.299317	0.57447
DDI2;S121;	-0.681762	0.000343345	-0.897541	2.91e-06	-0.215778	0.437161	-0.0221389	0.939841	0.0102728	0.973455	0.0324117	0.972202	-0.659623	0.113438	-0.907813	0.00492685
DDI2;S128;	-0.212802	0.106388	-0.452685	0.000267136	-0.239884	0.146573	0.37576	0.00442344	-0.0810684	0.617993	-0.456828	0.00444842	-0.588561	0.0183985	-0.371617	0.129388
DDX10;S557;	0.659461	0.106247	0.970162	0.0112459	0.310702	0.623936	0.713418	0.092449	0.587773	0.183561	-0.125645	0.947125	-0.0539577	0.987915	0.382389	0.750981
DDX20;S311;	0.051926	0.772205	-0.000642436	0.996618	-0.0525685	0.836362	0.078006	0.663496	-0.0649841	0.726759	-0.14299	0.681234	-0.0260799	0.987915	0.0643417	0.899482
DDX21;S53;	-0.345176	0.00703283	-0.402684	0.00123897	-0.0575086	0.800465	-0.657161	1.54e-06	-0.595661	9.67e-06	0.0615003	0.898711	0.311985	0.40219	0.192976	0.547594
DDX23;S106;	0.280453	0.153735	-0.279887	0.137126	-0.56034	0.0120225	0.106914	0.658253	0.331929	0.105111	0.225014	0.597328	0.173539	0.890217	-0.611815	0.0777444
DDX23;S109;	0.163601	0.546038	-0.0486173	0.864598	-0.212219	0.549242	0.208172	0.451264	-0.074391	0.816302	-0.282563	0.583217	-0.0445708	0.986961	0.0257737	0.982999
DDX3X;S606;	-0.328129	0.0640886	0.130614	0.497995	0.458743	0.0301213	0.261484	0.172789	0.141244	0.507251	-0.12024	0.828096	-0.589613	0.124058	-0.0106302	0.990349
DDX3X;S612;	-0.268806	0.0371249	-0.160307	0.224198	0.108499	0.588881	-0.20123	0.150879	-0.0998429	0.525222	0.101387	0.792609	-0.0675764	0.958698	-0.0604643	0.898022
DDX41;S21;	0.11708	0.359518	0.323181	0.00387397	0.206101	0.173979	0.128528	0.336433	-0.0615088	0.68504	-0.190037	0.378043	-0.0114482	0.987915	0.38469	0.0698907
DDX41;S23;	-0.0296491	0.843104	0.0172133	0.90393	0.0468624	0.81632	-0.187142	0.121234	-0.181203	0.141402	0.00593878	0.992899	0.157493	0.766605	0.198417	0.441406
DDX42;S109;	0.0504512	0.838698	0.0463616	0.835836	-0.00408958	0.991163	-0.227034	0.278221	0.202154	0.350339	0.429188	0.127397	0.277485	0.746555	-0.155793	0.793829
DDX42;S111;	0.511184	0.0477115	0.567701	0.0219293	0.0565174	0.910473	0.164502	0.609785	0.375268	0.188888	0.210767	0.777864	0.346682	0.782712	0.192433	0.822689
DDX42;S185;	-0.312678	0.295369	-0.261332	0.377713	0.051346	0.925437	-0.00200767	0.995687	-0.209947	0.537388	-0.207939	0.802598	-0.31067	0.854403	-0.051385	0.966784
DDX42;Y183;	-0.358218	0.0785287	-0.244712	0.233879	0.113507	0.743465	-0.0762525	0.778599	-0.475322	0.0232936	-0.399069	0.225254	-0.281966	0.7661	0.23061	0.673042
DDX46;S804;	-0.0601652	0.899728	0.326329	0.38496	0.386494	0.448887	-0.51948	0.177479	-0.559286	0.147198	-0.0398054	0.981926	0.459315	0.794431	0.885614	0.208585
DDX51;S83;	-0.259778	0.0250214	-0.214877	0.058568	0.0449013	0.833316	-0.317816	0.00818105	-0.296073	0.0144109	0.0217428	0.968133	0.0580377	0.959624	0.0811962	0.83507
DDX60;S545;	-0.793251	0.000532973	-1.21706	2.48e-07	-0.423811	0.158386	-0.379139	0.129604	-0.201075	0.471164	0.178064	0.795652	-0.414112	0.647166	-1.01599	0.00998177
DEK;T13;	0.173555	0.178159	0.0912971	0.501303	-0.0822577	0.68934	0.239769	0.0657194	0.259441	0.0472257	0.0196716	0.974165	-0.0662144	0.958318	-0.168144	0.598528
DENND1B;S596;	0.0895616	0.448452	0.289599	0.00388092	0.200037	0.136529	-0.113061	0.34689	0.026799	0.857175	0.13986	0.531043	0.202623	0.583665	0.2628	0.209674
DENND4A;S1555;	-0.57927	0.0188525	-0.860851	0.000328001	-0.281581	0.430674	-0.676093	0.00834923	-0.461666	0.0841825	0.214427	0.755808	0.0968233	0.970089	-0.399185	0.502105
DENND4B;S1103;	0.512103	0.0178227	0.138725	0.572023	-0.373378	0.192884	0.388819	0.0936466	-0.063975	0.835248	-0.452794	0.196637	0.123284	0.955356	0.2027	0.760932
DENND4C;S1638;	-0.0491411	0.720142	-0.183786	0.0895095	-0.134645	0.384915	0.123239	0.32775	-0.135479	0.28074	-0.258719	0.117986	-0.172381	0.721043	-0.0483066	0.904184
DENND4C;S1640;	0.183221	0.265065	0.0252386	0.897631	-0.157983	0.486418	0.0540264	0.796208	0.159708	0.375715	0.105682	0.828096	0.129195	0.907217	-0.13447	0.782191
DENND4C;S989;	0.509504	0.000191061	0.78014	4.15e-08	0.270636	0.123674	0.545797	0.000118805	0.814137	4.02e-08	0.26834	0.238543	-0.0362925	0.98177	-0.0339963	0.954739
DENR;S73;	0.0389748	0.62352	0.0166981	0.834828	-0.0222767	0.855504	0.0246965	0.784154	0.00154627	0.98842	-0.0231502	0.936577	0.0142784	0.984842	0.0151518	0.95809
DEPTOR;S143;	-0.460884	0.0102242	-0.478935	0.00591546	-0.0180505	0.962235	-0.391775	0.0388354	-0.873338	3.85e-06	-0.481563	0.0627025	-0.0691095	0.972217	0.394403	0.306929
DEPTOR;S157;	-0.0731303	0.889513	0.188951	0.675047	0.262082	0.68677	-0.337538	0.471942	-0.415213	0.362206	-0.0776758	0.966976	0.264407	0.943344	0.604165	0.523876
DEPTOR;S159;	-1.41203	2.41e-05	-1.48491	6.73e-06	-0.0728715	0.910511	-0.756298	0.0293971	-1.15746	0.000695181	-0.401159	0.588546	-0.655737	0.573409	-0.327449	0.741873
DEPTOR;S164;	-0.10129	0.681734	-0.246636	0.232735	-0.145346	0.656283	-0.101012	0.70137	-0.198352	0.402719	-0.0973399	0.897663	-0.000277673	0.99972	-0.048284	0.955852
DEPTOR;T140;	-0.350972	0.0150843	-0.296873	0.0355889	0.0540997	0.838806	-0.129408	0.457067	-0.403679	0.00735231	-0.27427	0.265174	-0.221564	0.737365	0.106806	0.824894
DES;S266;	-0.368648	0.0186583	-0.190223	0.24064	0.178425	0.431878	-0.204116	0.245843	-0.114453	0.557963	0.089663	0.871358	-0.164532	0.870929	-0.07577	0.894573
DES;S28;	-0.245523	0.168058	-0.32019	0.0547554	-0.074667	0.805635	-0.263546	0.15657	-0.317969	0.0841825	-0.054423	0.946744	0.018023	0.987915	-0.00222097	0.998351
DES;S298;	-0.971982	2.86e-05	-0.693982	0.00180056	0.278	0.397289	-0.610436	0.010886	-0.820749	0.000542691	-0.210312	0.731946	-0.361545	0.722201	0.126767	0.880699
DES;S301;	0.485675	0.411181	0.231399	0.70651	-0.254276	0.783025	0.162899	0.824145	0.0740499	0.922638	-0.0888488	0.972254	0.322777	0.952961	0.15735	0.94377
DES;S31;	-0.172931	0.395857	-0.305657	0.0907213	-0.132726	0.654987	-0.248504	0.222188	-0.301342	0.133539	-0.0528378	0.952001	0.0755736	0.968455	-0.00431481	0.996057
DES;S32;	-0.347973	0.0206877	-0.332781	0.0224083	0.0151918	0.962235	-0.28261	0.0786856	-0.338657	0.0331723	-0.0560467	0.930418	-0.0653627	0.964036	0.00587583	0.993561
DES;S361;	0.0320255	0.710386	-0.0335305	0.676233	-0.065556	0.532186	0.175989	0.0147078	0.0896916	0.255935	-0.0862979	0.567982	-0.143964	0.531606	-0.123222	0.438345
DES;S424;	0.279848	0.403582	0.141577	0.685264	-0.138271	0.793674	0.781931	0.0121543	0.53262	0.102521	-0.249311	0.777864	-0.502083	0.687275	-0.391043	0.619562
DES;S432;	0.392363	0.186312	-0.0292767	0.936376	-0.42164	0.269165	0.421834	0.174393	0.338253	0.298354	-0.0835809	0.951069	-0.0294704	0.987915	-0.367529	0.62055
DES;S438;	-0.110098	0.678284	-0.0760244	0.770093	0.0340738	0.938664	0.00498899	0.988175	0.173892	0.510096	0.168903	0.795652	-0.115087	0.958318	-0.249916	0.673042
DES;S68;	-0.137565	0.5633	-0.264769	0.198572	-0.127204	0.709245	-0.312623	0.156052	-0.122752	0.634205	0.18987	0.721795	0.175058	0.901393	-0.142017	0.834675
DES;T17;	-0.0837336	0.87756	0.0111324	0.986078	0.094866	0.90337	-0.245256	0.628465	0.0055588	0.993037	0.250815	0.854608	0.161523	0.968455	0.00557361	0.998351
DES;T304;	-0.313891	0.00404483	-0.148069	0.187436	0.165822	0.264407	-0.334177	0.00329687	0.0092401	0.954778	0.343417	0.0206672	0.0202863	0.987915	-0.157309	0.573453
DES;T442;	0.14075	0.445892	0.0143106	0.946849	-0.126439	0.627967	0.139525	0.477584	-0.0572681	0.798324	-0.196793	0.589721	0.00122521	0.998737	0.0715787	0.904804
DES;T463;	-0.041292	0.806069	-0.204993	0.108835	-0.163701	0.365804	0.174483	0.223517	0.103958	0.508047	-0.0705252	0.877796	-0.215775	0.687225	-0.308951	0.241285
DES;T59;	-0.141885	0.619941	-0.204104	0.429796	-0.062219	0.893358	0.0584235	0.862361	0.0123441	0.973921	-0.0460793	0.967177	-0.200308	0.907217	-0.216448	0.771249
DES;Y363;	0.0882118	0.861796	-0.352159	0.381128	-0.440371	0.412486	-0.515303	0.216172	-0.66123	0.105111	-0.145927	0.927377	0.603515	0.709006	0.309071	0.800648
DGKH;S599;	-0.0334595	0.956103	0.028811	0.957941	0.0622705	0.941118	-0.809027	0.0608541	-0.338871	0.49426	0.470156	0.617443	0.775567	0.598547	0.367682	0.773957
DGKH;S600;	0.0561626	0.929342	0.171795	0.740562	0.115633	0.892416	-0.5262	0.292564	-0.7159	0.139269	-0.1897	0.913268	0.582363	0.794248	0.887695	0.354897
DHCR7;S14;	0.311799	0.0253689	0.486549	0.000319453	0.17475	0.37501	0.280166	0.0573598	0.368746	0.0111462	0.0885801	0.850713	0.031633	0.983953	0.117803	0.793257
DHX16;S43;	-1.13889	2.68e-09	-1.19216	5.53e-10	-0.0532641	0.872133	-0.72202	8.48e-05	-1.30216	1.31e-10	-0.580139	0.0120259	-0.416872	0.424554	0.110003	0.860333
DHX29;S200;	0.131182	0.135202	0.125914	0.136153	-0.00526735	0.975461	0.0250313	0.830598	0.077203	0.445687	0.0521717	0.85873	0.10615	0.815043	0.0487114	0.871582
DIDO1;S1040;	-0.568645	0.0206587	-0.696994	0.00327802	-0.128348	0.765523	-0.28152	0.318049	-0.161317	0.602876	0.120203	0.895747	-0.287125	0.842426	-0.535676	0.308395
DIDO1;S805;	-0.0210049	0.935413	-0.148867	0.443369	-0.127862	0.66132	-0.0181154	0.947785	-0.0653516	0.788784	-0.0472361	0.957112	-0.0028895	0.997204	-0.0835156	0.899134
DIDO1;S809;	0.528082	0.00212003	0.14847	0.430588	-0.379612	0.083579	0.188248	0.347907	-0.00268286	0.992452	-0.19093	0.647677	0.339834	0.578718	0.151152	0.78352
DIS3L;S669;	-0.462854	4.95e-05	-0.238019	0.0311605	0.224836	0.122903	-0.605015	5.85e-07	-0.380825	0.00115016	0.22419	0.231217	0.142161	0.817927	0.142807	0.636389
DIS3L;S682;	-0.358451	0.000135562	-0.0354368	0.752079	0.323015	0.00327633	-0.415206	2.42e-05	-0.20877	0.0362753	0.206436	0.164296	0.0567551	0.954299	0.173334	0.416277
DIS3L;Y668;	-0.0259537	0.865826	0.21273	0.0547554	0.238684	0.0973158	-0.269095	0.0226724	-0.0994596	0.465073	0.169635	0.450439	0.243141	0.508004	0.31219	0.154654
DKC1;S451;	0.182796	0.427771	0.133677	0.563399	-0.0491187	0.90337	0.0521296	0.857168	-0.111609	0.675568	-0.163738	0.789095	0.130666	0.94987	0.245286	0.660925
DKC1;S494;	0.297511	0.0253435	0.399419	0.00184005	0.101908	0.632793	0.147958	0.334441	0.197828	0.182089	0.04987	0.929669	0.149552	0.854249	0.20159	0.539806
DKC1;T458;	0.220858	0.536986	0.671282	0.0235462	0.450423	0.277732	0.0851924	0.842065	0.33419	0.351231	0.248998	0.783855	0.135666	0.964036	0.337092	0.694783
DKFZP586F0420;S108;	0.000329753	0.998804	0.015368	0.916026	0.0150382	0.951155	0.00568119	0.976465	0.0106664	0.948919	0.00498518	0.99418	-0.00535143	0.99355	0.00470163	0.993561
DKFZP586F0420;S109;	-0.695727	1.89e-05	-0.657482	3.23e-05	0.0382452	0.90337	-0.489258	0.00322016	-0.740128	1.04e-05	-0.25087	0.41419	-0.206469	0.802499	0.0826463	0.888834
DKFZP586F0420;S70;	-0.245802	0.191467	-0.362368	0.037322	-0.116566	0.699805	0.213849	0.292564	0.279383	0.157299	0.0655344	0.931176	-0.459651	0.338068	-0.641751	0.0450148
DKFZP586F0420;S93;	-0.112921	0.170381	-0.132348	0.0884956	-0.0194271	0.900786	-0.0135473	0.906663	-0.0743609	0.426233	-0.0608135	0.795652	-0.0993732	0.810979	-0.0579868	0.82455
DKFZP686H16130;S47;	-0.143252	0.511061	0.196782	0.321405	0.340034	0.166897	-0.00551061	0.985938	-0.115543	0.630999	-0.110033	0.867753	-0.137741	0.932288	0.312325	0.487449
DKFZP686H16130;S90;	0.0879262	0.145325	-0.000976415	0.989668	-0.0889027	0.2547	0.106363	0.085851	0.0934341	0.143334	-0.0129284	0.962956	-0.0184363	0.97732	-0.0944106	0.497233
DLAT;S307;	0.0794935	0.503415	0.10409	0.338167	0.0245964	0.90337	0.0256947	0.859357	0.0820093	0.51458	0.0563145	0.877796	0.0537988	0.958891	0.0220807	0.960659
DLD;S274;	0.80691	0.0200068	0.920766	0.00593228	0.113856	0.860032	0.52166	0.171632	0.834402	0.0219943	0.312742	0.739582	0.28525	0.912668	0.086364	0.954579
DLG1;S573;	-1.01625	3.52e-08	-0.798051	4.32e-06	0.2182	0.37501	-0.569455	0.00146757	-0.692258	0.000118334	-0.122803	0.820701	-0.446796	0.340217	-0.105793	0.862812
DLG1;S575;	-0.169419	0.287825	-0.395772	0.00538668	-0.226353	0.254866	0.0145765	0.949241	-0.0481508	0.814696	-0.0627273	0.916479	-0.183995	0.819972	-0.347621	0.253099
DLG1;S709;	0.206835	0.270236	-0.158385	0.399438	-0.365221	0.099826	-0.0621646	0.794167	0.249171	0.203659	0.311336	0.312872	0.269	0.73375	-0.407556	0.26061
DLGAP4;S266;	0.016422	0.848431	-0.0533273	0.444718	-0.0697493	0.455422	0.0814476	0.258824	0.0477413	0.546829	-0.0337063	0.884937	-0.0650256	0.877883	-0.101069	0.515421
DLGAP4;T268;	0.200867	0.28606	0.264856	0.127999	0.0639888	0.840754	-0.151661	0.471589	-0.104541	0.640225	0.0471196	0.956332	0.352528	0.555839	0.369397	0.326261
DMD;S1099;	-0.270885	0.000545287	-0.312139	5.51e-05	-0.0412545	0.765523	-0.511713	5.6e-09	-0.321653	8.32e-05	0.19006	0.10968	0.240829	0.195276	0.0095137	0.981595
DMD;S1434;	0.0668474	0.664552	0.12062	0.372976	0.053773	0.813519	-0.0293324	0.870088	0.0257303	0.888395	0.0550627	0.912081	0.0961797	0.92603	0.09489	0.822739
DMD;S1945;	-0.126284	0.754952	-0.0664238	0.865069	0.0598597	0.924659	-0.0154889	0.976766	0.100301	0.820331	0.11579	0.932301	-0.110795	0.976657	-0.166725	0.886077
DMD;S2429;	0.234363	0.154072	-0.085071	0.639051	-0.319434	0.111791	0.221827	0.203695	-0.0137487	0.95266	-0.235576	0.452179	0.0125357	0.990414	-0.0713223	0.902749
DMD;S2455;	-1.48435	0.020384	-1.80734	0.00342752	-0.322991	0.772577	-0.473777	0.54958	-1.24428	0.0713398	-0.770507	0.592831	-1.01057	0.718737	-0.563056	0.782191
DMD;S2456;	0.0307403	0.928972	0.292651	0.235423	0.26191	0.454149	0.107936	0.735424	0.197702	0.497378	0.0897661	0.929669	-0.0771961	0.977128	0.0949482	0.917496
DMD;S283;	0.165457	0.407046	0.249149	0.167522	0.0836917	0.790458	-0.0422443	0.867676	-0.21883	0.284889	-0.176585	0.697779	0.207701	0.842568	0.467978	0.186436
DMD;S2985;	0.219671	0.19741	0.150439	0.386104	-0.0692317	0.811825	0.192827	0.295083	0.0515491	0.818732	-0.141278	0.752449	0.0268436	0.987915	0.0988899	0.862595
DMD;S307;	-0.182476	0.26296	-0.193285	0.214219	-0.0108081	0.972976	-0.231118	0.165922	-0.448963	0.00422869	-0.217846	0.485654	0.0486414	0.97732	0.255679	0.477745
DMD;S324;	-0.0965711	0.567357	-0.505138	0.000267017	-0.408567	0.0165659	0.136791	0.414816	0.013455	0.948216	-0.123336	0.758762	-0.233362	0.700823	-0.518593	0.0416285
DMD;S325;	-0.581911	1.52e-06	-0.747804	2.81e-09	-0.165893	0.305841	-0.429203	0.000416983	-0.408147	0.00076474	0.0210557	0.970971	-0.152708	0.800527	-0.339657	0.13341
DMD;S329;	-0.44925	0.0212261	-0.574393	0.00225858	-0.125143	0.705927	-0.0562448	0.836385	-0.509149	0.0122748	-0.452904	0.127397	-0.393005	0.560426	-0.0652445	0.934962
DMD;S3434;	-0.397408	0.0272209	-0.268933	0.134246	0.128475	0.661619	0.0686621	0.778584	-0.0471979	0.854372	-0.11586	0.844819	-0.466071	0.330079	-0.221736	0.645563
DMD;S3482;	0.876006	0.0334369	0.248788	0.595549	-0.627218	0.256251	0.909494	0.0346672	0.126521	0.825105	-0.782973	0.257454	-0.0334884	0.990262	0.122267	0.94377
DMD;S3492;	0.453957	0.000591548	0.277408	0.0324533	-0.176548	0.3405	0.323618	0.0200888	0.220759	0.132412	-0.102859	0.795652	0.130338	0.882988	0.0566488	0.908034
DMD;S3529;	-0.330887	0.204407	-0.975257	5.47e-05	-0.64437	0.0313651	-0.238913	0.409829	-0.508982	0.0532704	-0.270068	0.649917	-0.091974	0.975218	-0.466275	0.397243
DMD;S3533;	0.256075	0.471816	-0.690633	0.0221182	-0.946708	0.0101765	0.287879	0.436485	-0.114289	0.7885	-0.402168	0.554083	-0.031804	0.987915	-0.576344	0.412072
DMD;S3541;	0.0126876	0.971177	-0.140419	0.600841	-0.153106	0.700575	-0.00900363	0.982705	0.254099	0.356701	0.263102	0.636764	0.0216913	0.989073	-0.394517	0.479086
DMD;S3544;	0.5609	0.045973	0.0551297	0.873491	-0.505771	0.164329	-0.0521919	0.897978	0.38695	0.217448	0.439142	0.407893	0.613092	0.488126	-0.33182	0.662343
DMD;S3615;	-0.195724	0.282404	-0.0561303	0.780581	0.139594	0.599244	-0.115306	0.584023	-0.109978	0.605021	0.00532758	0.99673	-0.0804186	0.962627	0.0538478	0.938616
DMD;S3616;	0.0244496	0.887491	0.0852163	0.550549	0.0607667	0.784529	0.11269	0.460425	0.184499	0.19432	0.0718095	0.872231	-0.0882403	0.940651	-0.0992832	0.814517
DMD;T1104;	0.1259	0.580572	0.0286914	0.905858	-0.0972088	0.772298	0.21279	0.335804	0.302079	0.154568	0.0892893	0.904593	-0.0868897	0.963698	-0.273388	0.574511
DMD;T3540;	0.649949	0.0359809	-0.0984956	0.789046	-0.748444	0.0475102	0.344316	0.333062	0.24915	0.508385	-0.0951663	0.949645	0.305632	0.88059	-0.347646	0.685779
DMTN;S152;	-0.230783	0.591501	-1.40335	7.05e-05	-1.17256	0.0056187	0.00636196	0.99065	-0.151038	0.757108	-0.1574	0.912081	-0.237145	0.948097	-1.25231	0.0542178
DMTN;S156;	-0.751622	0.00210779	-1.1063	6.71e-06	-0.354677	0.29274	0.127363	0.694293	-0.378524	0.167176	-0.505887	0.211354	-0.878985	0.10034	-0.727775	0.122217
DMTN;S16;	-0.405265	0.0319154	-0.800022	1.71e-05	-0.394757	0.098751	0.420882	0.0330934	0.0510049	0.850234	-0.369877	0.235732	-0.826147	0.0274689	-0.851026	0.00807093
DMTN;S289;	-0.989006	0.00458569	-1.48838	1.84e-05	-0.499374	0.299573	-0.181454	0.694303	-0.0874104	0.861861	0.0940433	0.957112	-0.807552	0.454401	-1.40097	0.0220102
DMTN;S350;	-0.622111	0.0220333	-0.971893	0.000233346	-0.349782	0.358794	-0.423255	0.153893	-0.15606	0.657593	0.267195	0.700112	-0.198856	0.932288	-0.815833	0.112566
DNAJA4;S79;	-0.200106	0.497874	-0.151055	0.605408	0.0490508	0.923082	-0.494377	0.0698905	-0.282422	0.347746	0.211955	0.777864	0.294271	0.845205	0.131367	0.888834
DNAJA4;S81;	0.235729	0.464076	-0.359367	0.214558	-0.595095	0.0979548	-0.11452	0.765739	-0.233358	0.497409	-0.118839	0.919248	0.350248	0.821415	-0.126008	0.902932
DNAJB2;S313;	-0.25507	0.335779	-0.116573	0.678693	0.138497	0.742019	0.057346	0.867821	-0.2486	0.385272	-0.305946	0.563906	-0.312416	0.801383	0.132028	0.880864
DNAJB4;T223;	-0.0541023	0.752061	-0.290925	0.0255209	-0.236823	0.177964	0.0197964	0.919912	-0.278274	0.0522096	-0.29807	0.154371	-0.0738986	0.956533	-0.012651	0.986114
DNAJB6;S277;	-0.035026	0.901138	0.0538185	0.829863	0.0888445	0.810952	-0.242125	0.306093	-0.0886346	0.752415	0.15349	0.807481	0.207099	0.88059	0.142453	0.840567
DNAJB6;S315;	0.0388948	0.822581	0.00785313	0.964346	-0.0310416	0.90337	0.0502364	0.777979	0.00387327	0.985186	-0.0463632	0.935102	-0.0113417	0.99013	0.00397986	0.99561
DNAJB6;T314;	-0.548605	1.59e-06	-0.373949	0.000531325	0.174656	0.242214	-0.404968	0.000428045	-0.287483	0.0135477	0.117484	0.667455	-0.143638	0.801383	-0.0864661	0.815716
DNAJC1;S479;	0.0134578	0.964835	-0.121968	0.599382	-0.135426	0.69105	-0.145039	0.565812	-0.150164	0.551377	-0.00512556	0.996884	0.158497	0.921593	0.028196	0.976896
DNAJC1;S480;	0.672108	0.00426514	0.355948	0.133785	-0.31616	0.336862	0.315614	0.234283	0.201193	0.48512	-0.114421	0.897663	0.356494	0.746555	0.154755	0.851808
DNAJC2;S60;	-0.116337	0.633707	-0.0181228	0.945639	0.0982144	0.780071	-0.214493	0.359365	0.00987475	0.975138	0.224368	0.642275	0.0981563	0.962225	-0.0279975	0.976896
DNAJC2;S63;	-0.272063	0.0257571	-0.170859	0.166014	0.101204	0.598318	-0.418491	0.000838652	-0.304383	0.0171145	0.114109	0.722801	0.146428	0.833219	0.133523	0.697468
DNAJC21;S167;	-0.0160504	0.838985	0.225129	9.44e-05	0.241179	0.000421607	-0.119975	0.0543785	0.0519743	0.464763	0.171949	0.0372304	0.103924	0.656519	0.173154	0.125072
DNAJC21;S254;	-0.0103071	0.960213	0.00683288	0.971939	0.01714	0.953764	-0.0668333	0.716554	0.0163906	0.934537	0.0832239	0.861601	0.0565261	0.968455	-0.00955774	0.988575
DNAJC21;S307;	-0.477586	0.00187359	-0.287018	0.0594412	0.190569	0.385512	-0.307402	0.0615235	-0.397824	0.0141273	-0.0904222	0.867753	-0.170184	0.860724	0.110807	0.831616
DNAJC5;S10;	-0.344022	0.000685808	-0.634347	5.26e-09	-0.290325	0.0176913	-0.0549443	0.679865	-0.215324	0.0486932	-0.160379	0.412346	-0.289078	0.255446	-0.419023	0.0188924
DNAJC5;S12;	0.0267245	0.892772	-0.111879	0.486423	-0.138604	0.532311	0.0205529	0.923738	-0.0519771	0.795694	-0.07253	0.893767	0.00617164	0.994858	-0.059902	0.913232
DNAJC5;S15;	-0.832368	0.0181153	-0.993702	0.00349946	-0.161334	0.794653	-0.204242	0.651354	-0.0683197	0.892867	0.135922	0.927849	-0.628127	0.651728	-0.925382	0.186791
DNAJC5;Y17;	-0.311281	0.086129	-0.396007	0.0210792	-0.0847261	0.784997	0.00445459	0.987788	-0.225361	0.26662	-0.229816	0.552132	-0.315735	0.651728	-0.170646	0.751517
DNM1L;S413;	-0.0638232	0.716903	-0.0538862	0.746508	0.00993704	0.973123	0.0770804	0.672676	-0.160542	0.32757	-0.237623	0.353203	-0.140904	0.88059	0.106656	0.821753
DNMT1;T327;	0.0149244	0.964019	0.226095	0.330107	0.211171	0.525403	-0.000129682	0.999522	-0.302379	0.224433	-0.302249	0.515918	0.0150541	0.991118	0.528474	0.242193
DNMT1;T333;	0.373389	0.320289	0.345669	0.343726	-0.0277201	0.970565	-0.365071	0.36152	-0.0150164	0.977402	0.350055	0.68877	0.73846	0.508926	0.360685	0.717919
DNMT3A;S105;	0.225587	0.415241	0.31314	0.21626	0.0875529	0.846804	0.00262428	0.993685	-0.0256073	0.942949	-0.0282316	0.981926	0.222963	0.894691	0.338747	0.598528
DNPH1;S238;	0.250862	0.231384	0.122909	0.58401	-0.127953	0.702175	0.370532	0.0786856	0.275419	0.214385	-0.095113	0.897663	-0.11967	0.954016	-0.15251	0.815759
DOCK6;S880;	-0.0671769	0.73931	0.0888261	0.628373	0.156003	0.514943	0.161278	0.386423	0.249666	0.156522	0.0883879	0.876509	-0.228455	0.7661	-0.16084	0.733231
DOCK7;S896;	-0.776063	0.190055	0.496251	0.414195	1.27231	0.0706475	-0.0175305	0.98501	-0.157345	0.844555	-0.139815	0.959787	-0.758533	0.784976	0.653596	0.671369
DOCK7;S900;	-0.722584	0.0982824	-1.04398	0.0111088	-0.321395	0.638895	-0.995658	0.0252771	-0.79783	0.083315	0.197828	0.904593	0.273073	0.94987	-0.24615	0.87144
DOCK9;S439;	-0.644706	1.31e-09	-0.70586	7.73e-11	-0.0611535	0.712207	-0.521994	5.44e-07	-0.543022	1.86e-07	-0.0210276	0.964538	-0.122712	0.815043	-0.162838	0.48129
DOCK9;S442;	-0.107703	0.622767	-0.43342	0.0138479	-0.325717	0.170734	-0.22377	0.27868	0.00524129	0.985368	0.229011	0.564344	0.116067	0.94987	-0.438661	0.239583
DOPEY2;S555;	-0.344913	0.00453556	-0.613715	7.38e-07	-0.268802	0.0826863	-0.485453	0.000127172	-0.580939	5.62e-06	-0.0954861	0.795652	0.14054	0.845205	-0.032776	0.951191
DOPEY2;T2196;	0.22523	0.351738	0.373576	0.0862876	0.148346	0.687864	-0.106996	0.713792	-0.154222	0.576958	-0.0472266	0.964631	0.332226	0.745543	0.527799	0.242457
DPH2;S261;	0.0326603	0.811728	-0.199996	0.04947	-0.232657	0.0756808	0.111282	0.356541	-0.0161105	0.913998	-0.127392	0.583217	-0.0786212	0.927832	-0.183886	0.44417
DPYD;T617;	-0.462217	2.62e-07	-0.600452	2.21e-10	-0.138235	0.231629	-0.24994	0.00507427	-0.379028	2.27e-05	-0.129088	0.452186	-0.212277	0.38291	-0.221423	0.198864
DPYSL2;S647;	-0.419448	0.0240904	-0.537541	0.0027086	-0.118093	0.707422	-0.284778	0.162284	-0.588894	0.00214695	-0.304116	0.378501	-0.13467	0.934364	0.0513535	0.947703
DPYSL3;S178;	0.462066	5.44e-05	0.266956	0.0155703	-0.19511	0.197179	0.491185	3.55e-05	0.38355	0.00111567	-0.107635	0.721795	-0.0291191	0.98177	-0.116594	0.728238
DPYSL3;T148;	-0.434486	0.000127093	-0.318598	0.00365394	0.115889	0.49374	-0.422803	0.000312372	-0.529967	8.01e-06	-0.107164	0.721795	-0.0116829	0.987915	0.211369	0.408759
DST;S2239;	0.915179	6.17e-05	0.612614	0.005294	-0.302565	0.338424	0.512105	0.0321139	0.528943	0.0275961	0.016838	0.99111	0.403074	0.653747	0.0836712	0.928825
DST;S2919;	-0.563236	1.85e-05	-0.523384	4.2e-05	0.0398523	0.869154	-0.531092	8.36e-05	-0.348764	0.00997261	0.182328	0.499286	-0.0321445	0.982046	-0.17462	0.609257
DST;S3968;	-0.275892	0.311722	0.289314	0.267288	0.565206	0.0724872	-0.305381	0.284142	-0.30506	0.290452	0.000320962	0.999574	0.0294888	0.987915	0.594374	0.249459
DST;S7255;	0.322727	0.0312814	0.442605	0.0021188	0.119878	0.612065	0.342449	0.0286934	0.581829	0.00016257	0.23938	0.396268	-0.0197214	0.987915	-0.139224	0.762155
DST;S7258;	-0.148734	0.605699	0.00586031	0.987372	0.154595	0.706526	-0.497703	0.0505998	-0.0695531	0.839889	0.42815	0.316806	0.348969	0.765864	0.0754134	0.940537
DTNA;S106;	0.118584	0.0761736	0.186381	0.00321772	0.0677974	0.485436	0.0450398	0.582151	0.170145	0.0128585	0.125105	0.257625	0.0735438	0.854403	0.0162359	0.954768
DTNA;S211;	-0.0264042	0.901138	0.0728623	0.68805	0.0992665	0.70733	-0.202395	0.246658	-0.156744	0.395237	0.0456515	0.951592	0.175991	0.853397	0.229606	0.555985
DTNA;S212;	0.239298	0.218773	0.0734494	0.734588	-0.165849	0.556814	0.00172365	0.994046	0.149514	0.503843	0.147791	0.788144	0.237575	0.800527	-0.0760651	0.911274
DTNA;S271;	0.253033	0.235455	0.0110536	0.967544	-0.241979	0.397289	0.16416	0.500524	0.121893	0.634562	-0.0422669	0.964631	0.088873	0.964036	-0.110839	0.880501
DTNA;S285;	-0.164881	0.648091	-0.209251	0.527319	-0.0443703	0.942709	0.434491	0.185895	-0.106738	0.793855	-0.54123	0.294859	-0.599372	0.559233	-0.102513	0.934076
DTNA;S289;	0.0535659	0.790971	-0.0636347	0.728397	-0.117201	0.639527	0.18354	0.300564	0.0703288	0.736385	-0.113211	0.812852	-0.129974	0.908777	-0.133964	0.786671
DTNA;S293;	0.0943622	0.311423	-0.0527924	0.589007	-0.147155	0.195764	0.0858973	0.392143	0.0397544	0.728415	-0.0461429	0.879905	0.00846485	0.987915	-0.0925468	0.704576
DTNA;S310;	-0.126219	0.480672	-0.162577	0.321914	-0.0363578	0.905644	-0.15596	0.3926	-0.198247	0.266314	-0.0422865	0.956332	0.0297414	0.987462	0.0356701	0.95809
DTNA;S313;	0.408193	0.0149062	0.487053	0.0027086	0.07886	0.790514	-0.0280575	0.910442	0.149625	0.459959	0.177682	0.667455	0.43625	0.331034	0.337428	0.359289
DTNA;S362;	0.167416	0.287804	-0.295881	0.0372387	-0.463296	0.00659211	0.18023	0.274894	0.308675	0.0469707	0.128445	0.749424	-0.0128139	0.989837	-0.604555	0.0166624
DTNA;S44;	-0.473656	0.0210092	-0.746842	0.000187226	-0.273186	0.337324	-0.279446	0.222039	-0.288715	0.210557	-0.00926866	0.99418	-0.19421	0.888432	-0.458128	0.291719
DTNA;S45;	-0.628904	0.0618418	-0.464009	0.166794	0.164895	0.775006	-0.514456	0.155659	-0.0473611	0.921495	0.467095	0.495347	-0.114447	0.976657	-0.416648	0.636442
DTNA;T152;	-0.102199	0.485404	-0.178259	0.166775	-0.0760606	0.728409	-0.124453	0.405811	-0.13542	0.36511	-0.010967	0.987887	0.0222547	0.987915	-0.0428388	0.934441
DTNA;T291;	-0.790606	0.0110019	-1.4344	4.32e-06	-0.643793	0.106361	0.0933903	0.82956	-0.224122	0.565432	-0.317513	0.68877	-0.883997	0.254835	-1.21028	0.0271871
DTNA;T312;	0.283364	0.254077	0.700003	0.00178932	0.416639	0.169855	-0.0124129	0.974607	-0.00785044	0.983015	0.00456245	0.996884	0.295777	0.807632	0.707854	0.104657
DTNBP1;S160;	-0.0798942	0.538797	-0.147375	0.194632	-0.067481	0.721031	-0.0338126	0.826773	-0.0709608	0.614739	-0.0371482	0.942349	-0.0460815	0.968455	-0.0764143	0.840781
DTNBP1;S165;	-0.0798942	0.538797	-0.147375	0.194632	-0.067481	0.721031	-0.0338126	0.826773	-0.0709608	0.614739	-0.0371482	0.942349	-0.0460815	0.968455	-0.0764143	0.840781
DUSP27;S1030;	-0.0392834	0.772904	-0.126552	0.246971	-0.0872681	0.599508	0.197726	0.0796867	0.198516	0.0824876	0.000789448	0.998773	-0.23701	0.472048	-0.325068	0.100026
DUSP27;S1031;	-0.0142817	0.903116	-0.0958489	0.287143	-0.0815671	0.534404	0.18536	0.0411908	0.189878	0.0378265	0.00451822	0.992899	-0.199641	0.445527	-0.285727	0.0702845
DUSP27;S1032;	-0.0972402	0.64422	-0.364954	0.0300873	-0.267714	0.251254	0.0635481	0.787852	-0.100205	0.654755	-0.163753	0.721795	-0.160788	0.890217	-0.264749	0.534248
DUSP27;S1036;	0.0591916	0.830642	-0.295251	0.158798	-0.354443	0.197755	0.238844	0.315549	0.346076	0.129771	0.107232	0.887072	-0.179652	0.902098	-0.641327	0.0997043
DUSP27;S15;	-0.135446	0.597208	-0.267917	0.224854	-0.132471	0.715938	-0.184383	0.476449	0.0346155	0.909706	0.218998	0.686494	0.0489364	0.983894	-0.302533	0.58233
DUSP27;S292;	-1.02306	2.13e-07	-1.35071	1.03e-10	-0.327647	0.189701	-0.816352	3.35e-05	-0.664579	0.00063604	0.151773	0.78906	-0.206713	0.861106	-0.686132	0.041842
DUSP27;S303;	0.323238	0.493223	-0.0918422	0.854922	-0.41508	0.497322	-0.330293	0.507986	0.336865	0.498728	0.667158	0.383183	0.653531	0.714117	-0.428707	0.717952
DUSP27;S566;	0.466332	0.00303897	0.694223	1.05e-05	0.227892	0.29305	-0.0530396	0.807612	0.155563	0.407991	0.208602	0.544501	0.519371	0.140855	0.538661	0.0621658
DUSP27;S567;	0.197948	0.280177	0.201269	0.253092	0.00332094	0.992101	-0.146653	0.474411	0.0946055	0.668609	0.241258	0.489547	0.344601	0.553778	0.106664	0.859376
DUSP27;S891;	-0.0183114	0.923239	-0.749748	6.28e-08	-0.731437	1.91e-06	-0.0893833	0.594928	-0.189164	0.209004	-0.0997809	0.806009	0.0710719	0.958318	-0.560584	0.0155851
DUSP27;S985;	0.0672349	0.752047	-0.114552	0.53921	-0.181787	0.455357	0.300989	0.0916302	0.319815	0.0756777	0.0188253	0.981926	-0.233754	0.768359	-0.434367	0.191435
DUSP27;T889;	-0.75792	0.000808454	-1.2742	6.88e-08	-0.516281	0.0711968	-0.962708	5.08e-05	-0.606927	0.0108357	0.355781	0.415848	0.204788	0.896682	-0.667273	0.127541
DUSP28;S13;	-0.0321796	0.810433	-0.235867	0.0167523	-0.203687	0.12029	0.0713685	0.574112	-0.0189612	0.897385	-0.0903297	0.748246	-0.103548	0.877883	-0.216905	0.323513
DUSP3;S43;	0.195299	0.126802	-0.000172109	0.999058	-0.195471	0.237373	0.185574	0.171236	0.105433	0.481877	-0.0801414	0.84245	0.00972414	0.990414	-0.105605	0.788599
DVL1;S194;	0.0358265	0.891503	-0.00122954	0.995933	-0.0370561	0.923265	0.0998374	0.695396	0.109114	0.666047	0.00927612	0.99418	-0.0640108	0.976657	-0.110343	0.874452
DVL1;S374;	-0.664756	0.00293181	-0.808503	0.000226043	-0.143748	0.707007	-0.342264	0.167039	-0.629256	0.00721803	-0.286992	0.561529	-0.322491	0.7661	-0.179247	0.811251
DVL3;S192;	-0.251051	0.551728	-0.631032	0.0747951	-0.379981	0.472942	-0.0654406	0.901326	-0.399457	0.3426	-0.334017	0.725978	-0.185611	0.958891	-0.231575	0.853659
DVL3;S48;	0.387239	0.0726541	0.440973	0.0323215	0.0537333	0.896811	0.215656	0.383025	0.00726502	0.983015	-0.208391	0.700112	0.171584	0.916344	0.433708	0.34739
DYNC1H1;S247;	-0.323705	0.00699064	-0.46721	7.76e-05	-0.143505	0.407063	0.142477	0.30205	-0.132974	0.348519	-0.27545	0.141494	-0.466182	0.0659432	-0.334236	0.154015
DYNC1I1;S142;	-0.0721961	0.837141	0.115341	0.705809	0.187537	0.661484	-0.205474	0.520239	0.184816	0.573217	0.39029	0.455108	0.133278	0.958941	-0.0694756	0.951523
DYNC1I2;S73;	0.29008	0.0885035	0.242875	0.146184	-0.0472044	0.880902	0.199904	0.290818	0.0635212	0.780658	-0.136383	0.780378	0.0901755	0.958088	0.179354	0.704629
DYNC1I2;S81;	0.291732	0.0297798	0.267736	0.0401888	-0.0239959	0.929399	0.213415	0.142718	0.132843	0.400608	-0.0805728	0.861601	0.0783165	0.955356	0.134893	0.733492
DYNC1I2;S95;	-0.101417	0.704087	-0.456084	0.0289529	-0.354667	0.216877	-0.0564207	0.852112	-0.0732023	0.804941	-0.0167816	0.989958	-0.0449959	0.984993	-0.382881	0.438657
DYNC1I2;S98;	0.0721371	0.691116	-0.0183253	0.921722	-0.0904624	0.715862	0.320328	0.0370422	0.194155	0.243845	-0.126173	0.760795	-0.248191	0.683854	-0.21248	0.563156
DYNC1LI1;S207;	0.249543	0.0163525	0.0297334	0.811756	-0.21981	0.0978776	0.188639	0.0910292	0.0633358	0.634967	-0.125303	0.593252	0.0609039	0.955356	-0.0336024	0.938066
DYNC1LI1;S516;	0.875721	0.00923328	-0.31255	0.390056	-1.18827	0.00252391	0.161633	0.718122	0.608634	0.0976917	0.447	0.54238	0.714088	0.519262	-0.921184	0.162962
DYNC1LI1;T513;	0.0960149	0.900505	-0.903818	0.105222	-0.999832	0.172923	-0.320927	0.656032	0.207033	0.787905	0.52796	0.721963	0.416942	0.930258	-1.11085	0.368174
DYNC1LI1;T515;	-1.16742	8.89e-08	-1.20903	2.44e-08	-0.0416085	0.917764	-0.124667	0.637496	-1.0679	1.05e-06	-0.943237	0.000176665	-1.04275	0.00676669	-0.141126	0.841939
DYRK1A;S324;	0.179958	0.145991	0.0295387	0.837124	-0.15042	0.36853	0.27984	0.0240373	0.222899	0.0827765	-0.0569414	0.898208	-0.0998817	0.907217	-0.19336	0.497973
DYRK1A;Y321;	0.113368	0.144042	0.00182218	0.987372	-0.111546	0.267005	0.234153	0.00228021	0.153902	0.0526807	-0.0802508	0.659274	-0.120785	0.706305	-0.15208	0.348461
DYRK4;Y379;	-0.293187	0.0111645	-0.355959	0.00151634	-0.0627717	0.757133	-0.0768527	0.598013	-0.264965	0.0307133	-0.188112	0.387731	-0.216335	0.613686	-0.090994	0.814288
DYSF;S366;	-0.319015	0.0114172	-0.239762	0.0536174	0.0792526	0.713429	0.20708	0.131891	-0.190303	0.17832	-0.397383	0.0201659	-0.526094	0.0395545	-0.0494587	0.919757
DYSF;S554;	-0.282052	0.0518508	-0.127398	0.410908	0.154654	0.461215	-0.201903	0.204592	-0.145438	0.391136	0.0564651	0.927377	-0.0801487	0.955356	0.01804	0.980396
EAPP;S88;	-0.132441	0.454579	-0.380454	0.011474	-0.248013	0.234983	-0.156936	0.38931	-0.000438362	0.998355	0.156498	0.694423	0.0244952	0.987915	-0.380016	0.230754
EAPP;S90;	0.23078	0.474633	0.118491	0.720567	-0.112289	0.829057	-0.224053	0.51494	-0.0335055	0.934537	0.190547	0.83319	0.454833	0.709006	0.151996	0.882726
EAPP;Y85;	-0.617904	0.00235376	-0.579407	0.00339634	0.0384971	0.925326	-0.21003	0.379821	-0.261754	0.265089	-0.0517246	0.959005	-0.407874	0.570642	-0.317653	0.527144
EBAG9;S36;	-0.012604	0.930925	-0.0161343	0.900458	-0.00353033	0.985987	-0.0632642	0.617442	-0.0328643	0.814128	0.0303999	0.950435	0.0506602	0.959004	0.01673	0.970136
EDC4;S342;	1.52182	4.9e-05	0.567713	0.127615	-0.954105	0.0355166	0.531073	0.199869	-0.120972	0.815784	-0.652044	0.330825	0.990745	0.313982	0.688685	0.414383
EDC4;S490;	0.176323	0.229162	0.369624	0.0054594	0.193301	0.308669	-0.0047554	0.98398	0.181392	0.248775	0.186147	0.529237	0.181078	0.794431	0.188232	0.600795
EDC4;S494;	0.035831	0.852039	0.309155	0.0256673	0.273324	0.138588	0.00170385	0.993034	-0.0452936	0.819724	-0.0469975	0.94378	0.0341271	0.982046	0.354448	0.221311
EDC4;S498;	-0.312807	0.000399383	-0.153704	0.0800734	0.159104	0.170734	-0.325562	0.000391163	-0.200562	0.0328604	0.125001	0.496868	0.0127551	0.987915	0.0468581	0.885643
EDC4;S506;	-0.255937	0.22726	0.104666	0.649879	0.360603	0.166478	-0.0344834	0.906544	0.233504	0.31301	0.267988	0.531201	-0.221453	0.855857	-0.128838	0.853442
EEF1A2;S224;	0.550953	0.00891659	0.422661	0.0407318	-0.128292	0.721769	0.384578	0.0894538	0.33397	0.153488	-0.0506081	0.962125	0.166376	0.921435	0.0886914	0.910053
EEF1A2;S227;	-0.336045	0.0797714	0.0906415	0.677499	0.426686	0.0694855	-0.371312	0.062216	-0.350266	0.0849025	0.0210468	0.982217	0.0352679	0.987915	0.440907	0.257018
EEF1A2;T142;	-0.419634	0.126802	-0.222522	0.440457	0.197112	0.646061	-0.277743	0.367365	-0.591198	0.0349934	-0.313455	0.601157	-0.141891	0.958318	0.368676	0.590463
EEF1A2;Y141;	0.0054078	0.968458	-0.00313047	0.9821	-0.00853827	0.965388	-0.0075499	0.958789	-0.0049569	0.973156	0.002593	0.996884	0.0129577	0.987915	0.00182643	0.997237
EEF1B2;S106;	-0.0758834	0.548608	0.259017	0.0128789	0.3349	0.00810573	-0.438969	8.58e-05	-0.224763	0.0508884	0.214206	0.229275	0.363085	0.126186	0.48378	0.00848867
EEF1B2;S90;	-0.959264	0.00598898	-0.893819	0.00844916	0.0654447	0.925437	-1.38422	0.000138745	-0.852441	0.0208304	0.531777	0.443522	0.424953	0.83298	-0.0413785	0.981733
EEF1B2;S95;	0.0664554	0.657548	0.430841	0.000319399	0.364386	0.0129139	-0.116592	0.422954	-0.0493027	0.770199	0.0672897	0.877887	0.183048	0.755067	0.480144	0.0260702
EEF1B2;T93;	-0.346831	0.0789911	-0.117551	0.59476	0.229281	0.408369	-0.289482	0.173749	-0.319828	0.13296	-0.0303462	0.974349	-0.0573496	0.979648	0.202277	0.717952
EEF1D;S109;	0.112383	0.765079	-0.188084	0.569362	-0.300467	0.488005	0.251375	0.475551	0.132489	0.735442	-0.118886	0.922174	-0.138992	0.962627	-0.320573	0.696153
EEF1D;S138;	-0.0121961	0.948737	0.167866	0.194995	0.180062	0.29949	-0.280845	0.0348006	-0.180378	0.204876	0.100467	0.792166	0.268649	0.517689	0.348244	0.158313
EEF1D;S162;	-0.0202358	0.886593	-0.078497	0.496151	-0.0582612	0.748477	-0.0461419	0.740662	-0.0695144	0.597139	-0.0233725	0.962882	0.0259061	0.982046	-0.00898262	0.986735
EEF1D;T123;	-0.13151	0.788643	-0.192955	0.659561	-0.061445	0.936819	-0.548748	0.190175	-0.448717	0.305083	0.100031	0.957112	0.417239	0.859086	0.255763	0.843966
EEF2;T54;	0.836169	0.000273218	0.818589	0.000259796	-0.0175796	0.971548	1.10508	5.51e-06	0.832663	0.000454455	-0.272422	0.602199	-0.268916	0.842568	-0.0140737	0.990349
EEF2;T57;	2.1774	2.21e-07	2.20378	1.06e-07	0.0263773	0.975461	2.17842	4.3e-07	2.27113	1.38e-07	0.0927061	0.962831	-0.00102124	0.99972	-0.06735	0.970066
EEF2;T59;	2.75979	8.08e-15	2.24377	6.09e-12	-0.516021	0.166726	2.6806	8.07e-14	2.44621	1.55e-12	-0.234383	0.780198	0.0791921	0.981253	-0.202446	0.833344
EEF2K;S18;	0.353396	0.00773423	0.0799282	0.600353	-0.273468	0.10896	0.249913	0.0799542	0.153128	0.324337	-0.0967847	0.81423	0.103484	0.922449	-0.0731997	0.880864
EEF2K;S445;	0.916981	2.36e-06	1.05196	8.03e-08	0.134982	0.664594	1.02828	4.27e-07	1.05241	2.06e-07	0.0241294	0.979776	-0.111295	0.955356	-0.000442731	0.999765
EEF2K;S470;	-1.4442	7.66e-09	-1.56517	6.14e-10	-0.120963	0.76774	-1.16114	2.52e-06	-1.46478	1e-08	-0.303633	0.550722	-0.283058	0.830601	-0.100387	0.907048
EEF2K;S474;	0.364897	0.202211	0.296357	0.295265	-0.0685396	0.897169	0.266989	0.401521	0.17098	0.619957	-0.0960089	0.935102	0.0979084	0.975218	0.125378	0.899482
EEF2K;S477;	0.994743	0.000124924	1.3924	1.73e-07	0.397661	0.256136	1.2142	8.91e-06	1.338	1.05e-06	0.123799	0.898753	-0.219455	0.907217	0.0544068	0.96112
EEF2K;S72;	-1.36001	1.41e-07	-1.17139	2.32e-06	0.188621	0.633804	-1.23818	2.15e-06	-1.09038	2.05e-05	0.147804	0.861601	-0.121828	0.960297	-0.0810106	0.937726
EEF2K;S74;	-1.01548	7.23e-06	-0.821866	0.000155096	0.193613	0.573938	-0.755633	0.000968647	-0.696917	0.0024373	0.0587154	0.957112	-0.259846	0.842568	-0.124948	0.877042
EEPD1;S106;	-0.0720021	0.561477	-0.217722	0.0332586	-0.14572	0.312684	-0.0558987	0.68295	0.0828804	0.518683	0.138779	0.54238	-0.0161034	0.987915	-0.300602	0.136756
EEPD1;S110;	-0.23298	0.0310999	-0.39711	0.000155145	-0.16413	0.258032	-0.118435	0.34026	-0.0630617	0.649806	0.0553731	0.887644	-0.114545	0.86767	-0.334049	0.0979639
EEPD1;S200;	-0.448525	0.0238034	-0.619553	0.00122834	-0.171028	0.57797	-0.0540826	0.845885	-0.124394	0.622913	-0.0703109	0.935102	-0.394442	0.570642	-0.49516	0.216949
EEPD1;S204;	-0.189536	0.463837	-0.418993	0.0602222	-0.229457	0.497531	-0.00313658	0.992088	-0.255809	0.33607	-0.252672	0.641965	-0.186399	0.912948	-0.163184	0.830046
EEPD1;S21;	-0.757922	0.000110307	-0.568489	0.00268208	0.189434	0.522274	-0.15893	0.505558	-0.0325354	0.907063	0.126395	0.845177	-0.598992	0.195276	-0.535953	0.162032
EEPD1;T205;	-0.918737	1.02e-05	-1.06598	3.44e-07	-0.147247	0.660791	-0.541271	0.0112749	-0.654251	0.00201533	-0.11298	0.877796	-0.377466	0.629494	-0.411732	0.358773
EEPD1;T207;	-0.453581	0.0052814	-0.375085	0.018027	0.0784953	0.784279	0.00233403	0.991921	-0.0508945	0.823653	-0.0532285	0.94602	-0.455915	0.269766	-0.324191	0.367882
EFHD2;S74;	-0.0898267	0.421441	-0.184389	0.0587347	-0.0945624	0.530162	-0.171185	0.109302	-0.000164612	0.999029	0.17102	0.342527	0.081358	0.913489	-0.184224	0.410768
EFR3A;S721;	-0.00492894	0.976781	-0.178812	0.0981687	-0.173883	0.233928	0.0914156	0.488098	-0.0374139	0.803902	-0.128829	0.601953	-0.0963445	0.897795	-0.141398	0.623938
EFR3B;S93;	-0.0233383	0.938068	-0.369621	0.0688764	-0.346283	0.208817	-0.450417	0.0378147	-0.265774	0.260186	0.184643	0.74512	0.427079	0.539763	-0.103847	0.890501
EFR3B;S95;	0.43985	0.305904	0.312004	0.471554	-0.127847	0.862374	0.0895173	0.874044	0.288437	0.558362	0.19892	0.891174	0.350333	0.897795	0.0235666	0.990349
EFTUD2;S19;	-0.282126	0.136839	-0.246232	0.184791	0.0358946	0.919624	0.0314695	0.906647	-0.13628	0.545454	-0.16775	0.73034	-0.313596	0.673568	-0.109951	0.86427
EGFR;S1121;	-0.35764	0.0713876	-0.645116	0.000624928	-0.287476	0.276195	-0.0443775	0.872908	-0.200471	0.383344	-0.156094	0.789095	-0.313263	0.709144	-0.444645	0.274502
EHBP1;S393;	0.419195	0.0342177	-0.133222	0.547077	-0.552417	0.0195171	0.221006	0.330451	0.529786	0.00979851	0.308781	0.412346	0.198189	0.879124	-0.663008	0.0651495
EHBP1;S397;	-0.434826	0.00181752	-0.468392	0.000591172	-0.0335654	0.90337	-0.77201	3.24e-07	-0.53791	0.000215362	0.2341	0.365688	0.337183	0.406454	0.0695181	0.892799
EHBP1;S401;	0.390178	0.0312957	0.346037	0.0501253	-0.0441406	0.902208	0.385377	0.0425137	0.255228	0.208643	-0.130148	0.816431	0.00480144	0.995896	0.0908093	0.890501
EHBP1L1;S1257;	-0.466177	0.291211	-0.306191	0.497574	0.159987	0.832221	-0.057053	0.924361	0.00663814	0.992418	0.0636911	0.974614	-0.409124	0.88059	-0.312829	0.819114
EHBP1L1;S1273;	0.333981	0.0829114	0.540175	0.00298836	0.206194	0.454237	0.287749	0.1647	0.276864	0.188709	-0.010885	0.992659	0.0462328	0.982046	0.263311	0.588042
EHBP1L1;S170;	0.148501	0.330771	0.413122	0.00216182	0.264621	0.141803	-0.137068	0.403792	-0.118124	0.486255	0.0189436	0.978277	0.285569	0.546854	0.531246	0.0307668
EHBP1L1;S173;	0.260842	0.0213593	0.213145	0.0549266	-0.0476969	0.81594	-0.0814665	0.562673	-0.00998033	0.952372	0.0714861	0.852608	0.342309	0.201031	0.223126	0.371838
EHBP1L1;S191;	0.262011	0.00363322	0.379318	2.29e-05	0.117307	0.357436	-0.0669658	0.551853	0.00814856	0.951308	0.0751143	0.777864	0.328977	0.0930437	0.37117	0.0191057
EHBP1L1;S285;	0.064603	0.606032	-0.0387189	0.757863	-0.103322	0.511885	0.00605831	0.972109	0.0459015	0.747447	0.0398432	0.92922	0.0585447	0.955356	-0.0846204	0.807508
EHBP1L1;S310;	0.250752	0.454579	0.646744	0.0236157	0.395992	0.331641	0.0669049	0.873752	0.0965615	0.814128	0.0296566	0.983919	0.183847	0.951803	0.550182	0.40665
EHBP1L1;T284;	-0.201297	0.00881956	-0.359975	3.21e-06	-0.158679	0.107176	-0.167094	0.0394223	-0.159007	0.0537115	0.00808762	0.983159	-0.0342024	0.964036	-0.200969	0.191779
EHD2;S332;	-0.0273492	0.907473	0.0256845	0.905893	0.0530337	0.868781	-0.435102	0.0153391	-0.431008	0.0166542	0.00409367	0.996884	0.407753	0.416474	0.456693	0.179242
EID3;S149;	0.00973397	0.963557	-0.17238	0.230981	-0.182114	0.351844	0.309747	0.0348006	0.162643	0.31684	-0.147104	0.668237	-0.300013	0.50873	-0.335023	0.242457
EIF2A;S501;	0.580973	0.000353242	0.439482	0.00533484	-0.141491	0.576662	0.274267	0.120415	0.45486	0.00743264	0.180593	0.645614	0.306706	0.607941	-0.0153781	0.986114
EIF2B1;S7;	-0.15678	0.115535	-0.0488581	0.6613	0.107922	0.441168	-0.0225279	0.869131	0.0657296	0.587592	0.0882574	0.731411	-0.134252	0.769355	-0.114588	0.662343
EIF2B5;S544;	-0.130978	0.448861	-0.0421323	0.817608	0.088846	0.735021	0.0147343	0.950249	-0.0484939	0.818732	-0.0632282	0.920579	-0.145713	0.886201	0.00636162	0.993451
EIF2S1;S237;	-0.439789	0.153735	-0.442041	0.133892	-0.00225249	0.996942	-0.347493	0.30205	-0.37561	0.265892	-0.0281175	0.984527	-0.092296	0.977469	-0.0664311	0.958544
EIF2S2;S105;	-0.111003	0.522842	-0.191969	0.210172	-0.0809665	0.757102	-0.0377043	0.858585	0.262497	0.107628	0.300201	0.222169	-0.0732983	0.961489	-0.454466	0.106644
EIF2S2;S2;	0.0541015	0.559569	-0.055088	0.529616	-0.109189	0.312328	0.108337	0.215472	0.094044	0.299783	-0.014293	0.96978	-0.0542355	0.942697	-0.149132	0.39558
EIF2S2;S67;	-0.420287	0.00126793	-0.560306	1.69e-05	-0.140019	0.469357	-0.124296	0.423934	-0.229365	0.110604	-0.105069	0.7902	-0.295991	0.471799	-0.330941	0.214375
EIF2S2;T111;	0.108856	0.245413	0.0460605	0.650683	-0.0627955	0.662656	0.113351	0.250888	0.234392	0.010501	0.12104	0.513227	-0.00449553	0.99272	-0.188331	0.320493
EIF3A;S848;	0.368925	0.000114095	0.244253	0.00821411	-0.124672	0.35215	0.309106	0.00171279	0.287115	0.00370632	-0.0219915	0.962831	0.0598183	0.951354	-0.0428622	0.902932
EIF3C;S156;	-0.89084	0.255921	-0.0458392	0.963221	0.845	0.423945	0.285815	0.775376	-0.710187	0.413727	-0.996002	0.524316	-1.17665	0.709225	0.664347	0.772233
EIF3C;S39;	0.0533327	0.404964	0.0296618	0.654872	-0.0236709	0.819826	-7.58e-05	0.999105	0.00165658	0.985368	0.00173243	0.996884	0.0534085	0.889483	0.0280052	0.892879
EIF3D;S479;	0.0371589	0.956014	-1.14878	0.00817028	-1.18594	0.0297105	0.316683	0.571539	-0.190242	0.755865	-0.506925	0.631656	-0.279524	0.952799	-0.95854	0.323513
EIF3D;S480;	1.41301	0.0120899	1.28591	0.0190348	-0.127102	0.909464	0.145788	0.855016	1.09422	0.0734406	0.948434	0.359748	1.26722	0.473989	0.191689	0.934423
EIF3G;S42;	0.138212	0.0323735	0.0130127	0.870534	-0.125199	0.130776	0.194654	0.00338855	0.122637	0.0779004	-0.0720169	0.637244	-0.0564426	0.899326	-0.109625	0.469591
EIF3G;T41;	-0.00733477	0.962795	-0.144004	0.166794	-0.13667	0.338154	0.106202	0.375612	0.0199916	0.892409	-0.0862104	0.776612	-0.113537	0.859086	-0.163996	0.509845
EIF3K;S129;	-0.604546	0.368671	-1.35742	0.0213681	-0.75287	0.382802	-0.177475	0.834198	-1.40508	0.0286796	-1.22761	0.218939	-0.42707	0.939679	0.0476677	0.987254
EIF3K;S130;	0.113311	0.337536	-0.100739	0.38496	-0.214051	0.122903	0.195334	0.090993	0.0635632	0.647675	-0.131771	0.583217	-0.0820225	0.926207	-0.164302	0.537564
EIF4B;S16;	0.439737	0.0777778	0.607876	0.0100225	0.168139	0.679517	1.16554	5.89e-06	0.362915	0.183153	-0.802625	0.0118734	-0.725804	0.21821	0.244961	0.735866
EIF4B;S450;	0.384567	0.040228	0.433623	0.0161979	0.0490565	0.892416	0.2165	0.310645	0.316821	0.121422	0.100321	0.879905	0.168067	0.895523	0.116802	0.859502
EIF4B;S500;	0.107271	0.912008	0.79411	0.27868	0.686839	0.515686	0.683526	0.40768	0.58969	0.490152	-0.0938362	0.978277	-0.576255	0.912948	0.204421	0.945383
EIF4B;S502;	0.907585	0.0144245	0.596442	0.107091	-0.311143	0.59559	0.514239	0.214762	0.511142	0.22483	-0.00309639	0.998773	0.393347	0.869617	0.0853001	0.95809
EIF4B;S503;	-0.253761	0.461221	-0.403698	0.19153	-0.149937	0.775942	-0.0533976	0.904488	0.143149	0.72311	0.196547	0.84245	-0.200363	0.947958	-0.546847	0.427647
EIF4B;S509;	-1.82211	0.0431196	-0.527419	0.604728	1.29469	0.288239	-2.02116	0.0309511	-1.6681	0.0845709	0.353063	0.927275	0.199057	0.98468	1.14068	0.631156
EIF4B;S602;	0.444523	1.2e-06	0.444575	7.78e-07	5.22e-05	0.999524	0.478233	5.07e-07	0.497525	1.69e-07	0.0192917	0.964538	-0.03371	0.973003	-0.0529495	0.867057
EIF4B;T14;	1.13194	1.69e-05	0.693102	0.00574194	-0.438836	0.204899	0.982834	0.000249705	0.537165	0.0531421	-0.445669	0.3459	0.149104	0.955356	0.155937	0.866002
EIF4B;Y614;	0.305915	0.0354556	0.326216	0.0198906	0.0203001	0.94712	0.364869	0.0157999	0.400528	0.00771508	0.0356585	0.959862	-0.0589536	0.968455	-0.074312	0.888834
EIF4EBP1;T46;	-0.35217	0.000473505	-0.490402	1.62e-06	-0.138232	0.325106	0.0651144	0.611499	-0.174194	0.117347	-0.239308	0.119114	-0.417284	0.0425128	-0.316208	0.096301
EIF4EBP1;Y34;	-0.344348	0.00155197	-0.52139	2.3e-06	-0.177042	0.228685	0.105811	0.412112	-0.159443	0.194388	-0.265254	0.106594	-0.450159	0.0426109	-0.361947	0.0720316
EIF4ENIF1;S727;	-0.271698	0.0638129	-0.746819	3.66e-07	-0.475122	0.00498781	0.115827	0.509987	-0.0389461	0.850732	-0.154773	0.661286	-0.387524	0.304208	-0.707873	0.00342411
EIF4ENIF1;S728;	-0.56453	3.93e-08	-0.00172446	0.989236	0.562805	5.73e-07	-0.58499	3.84e-08	-0.339549	0.000683306	0.245441	0.0836974	0.0204605	0.984993	0.337825	0.0532855
EIF4ENIF1;S927;	-0.270691	0.135969	-0.156757	0.404812	0.113933	0.699805	-0.233743	0.230231	-0.168393	0.41615	0.0653505	0.929762	-0.0369476	0.984993	0.0116353	0.989087
EIF4G1;S1084;	0.12608	0.299847	0.197516	0.0742101	0.0714358	0.707422	0.164441	0.185049	0.144359	0.260751	-0.0200827	0.970894	-0.0383612	0.976657	0.0531573	0.897168
EIF4G1;S1104;	-2.04695	8.01e-07	-2.03267	5.91e-07	0.0142835	0.985987	-1.22298	0.00318483	-1.35973	0.00101125	-0.136748	0.940534	-0.823973	0.544288	-0.672941	0.479912
EIF4G1;S1131;	-0.0466103	0.885349	0.14351	0.595596	0.19012	0.612006	0.0950954	0.767569	0.0740659	0.822566	-0.0210295	0.986583	-0.141706	0.955329	0.0694442	0.944855
EIF4G1;S1216;	0.0430661	0.9145	-0.0561078	0.876003	-0.0991738	0.851962	0.0726001	0.859305	-0.0109332	0.981125	-0.0835333	0.952001	-0.029534	0.987915	-0.0451746	0.973011
EIF4G1;S1245;	0.0323474	0.863149	0.155568	0.2817	0.123221	0.566058	0.00527826	0.982839	-0.108967	0.520297	-0.114246	0.777864	0.0270691	0.986612	0.264535	0.392844
EIF4G1;T1218;	-0.598125	0.00155397	-0.500419	0.00651802	0.0977055	0.770275	-0.0638455	0.807237	-0.213142	0.339781	-0.149296	0.795652	-0.534279	0.264192	-0.287277	0.544752
EIF4G1;T212;	-0.347226	0.322647	0.0969289	0.799638	0.444155	0.314779	0.00655557	0.989791	-0.237252	0.55239	-0.243808	0.80052	-0.353782	0.860119	0.334181	0.71986
EIF4G1;T214;	0.0578549	0.73022	-0.306935	0.0171011	-0.36479	0.0230768	-0.117087	0.464992	-0.331491	0.0174271	-0.214404	0.391014	0.174942	0.794248	0.0245562	0.966784
EIF4G2;S395;	0.246801	0.713774	-0.481519	0.40767	-0.72832	0.328568	0.576067	0.356404	0.139635	0.856144	-0.436432	0.785942	-0.329266	0.952961	-0.621154	0.673895
EIF4G2;T470;	-0.292914	0.000227763	-0.378155	2.38e-06	-0.0852409	0.466139	-0.26975	0.00100686	-0.400947	1.76e-06	-0.131197	0.375642	-0.0231638	0.979684	0.0227923	0.945568
EIF4G3;S494;	-0.350223	0.0291021	-0.527114	0.00066575	-0.176891	0.448831	-0.359508	0.032147	-0.542887	0.000984834	-0.183379	0.622203	0.00928461	0.992431	0.0157728	0.985113
EIF5;S389;	0.0144715	0.869844	0.0196503	0.799638	0.00517881	0.970565	-0.0604743	0.434358	-0.0254374	0.776285	0.035037	0.88031	0.0749459	0.845205	0.0450877	0.839642
EIF5;S390;	0.0144715	0.869844	0.0196503	0.799638	0.00517881	0.970565	-0.0604743	0.434358	-0.0254374	0.776285	0.035037	0.88031	0.0749459	0.845205	0.0450877	0.839642
EIF5B;S107;	-0.079261	0.694988	0.437087	0.00539939	0.516348	0.00680013	-0.480234	0.0043029	-0.401513	0.0187163	0.0787214	0.897663	0.400973	0.38291	0.8386	0.0020664
EIF5B;S113;	-0.0467722	0.70025	0.0127416	0.918052	0.0595139	0.720696	-0.199696	0.0532288	-0.130783	0.239591	0.0689129	0.821202	0.152924	0.7243	0.143525	0.557752
EIF5B;S135;	-0.0414464	0.847262	0.0721935	0.699774	0.11364	0.665826	-0.21381	0.232988	-0.0990564	0.628455	0.114754	0.818213	0.172364	0.864621	0.17125	0.708654
EIF5B;S137;	-0.0225397	0.882752	0.036553	0.784836	0.0590927	0.763287	-0.18337	0.130824	-0.138805	0.280442	0.0445649	0.925281	0.16083	0.7661	0.175358	0.520041
EIF5B;S214;	0.0213382	0.896086	0.195771	0.0987974	0.174433	0.284353	-0.30002	0.0162834	-0.145041	0.291138	0.154978	0.552132	0.321358	0.304045	0.340813	0.13879
EIF5B;Y134;	-0.149389	0.62352	-0.0314639	0.921841	0.117925	0.791927	-0.265665	0.367365	-0.0904764	0.794786	0.175189	0.828038	0.116276	0.962966	0.0590125	0.956862
EIF6;S220;	0.46521	0.156146	0.433539	0.173294	-0.031671	0.962235	0.746411	0.0227992	0.954371	0.00321506	0.20796	0.837156	-0.281201	0.896682	-0.520832	0.486028
ELMO1;S85;	-0.484025	6.72e-05	-0.624307	3.99e-07	-0.140282	0.421139	-0.537221	2.2e-05	-0.452164	0.00029115	0.0850565	0.821341	0.0531955	0.964036	-0.172143	0.576263
ELMSAN1;S661;	0.213187	0.286493	0.495591	0.00548341	0.282405	0.257491	0.213234	0.315133	0.433791	0.0260392	0.220557	0.599611	-4.75e-05	0.999934	0.0618005	0.935184
ELMSAN1;S700;	-0.781269	7.47e-09	-0.671543	1.98e-07	0.109725	0.573518	-0.426203	0.00100686	-0.558429	1.99e-05	-0.132225	0.670889	-0.355065	0.258666	-0.113115	0.774919
ELMSAN1;T655;	-0.00945937	0.966412	0.0464414	0.795711	0.0559008	0.838915	0.0630558	0.756506	0.140102	0.435504	0.0770465	0.887834	-0.0725152	0.962627	-0.0936609	0.860333
ELMSAN1;T704;	0.549223	0.202522	1.51653	0.000138949	0.967305	0.0542036	0.609196	0.175116	0.890463	0.0396431	0.281267	0.828096	-0.0599726	0.987915	0.626065	0.532205
ELMSAN1;T715;	-0.244252	0.260204	-0.1732	0.430019	0.071052	0.848913	-0.3682	0.0888919	0.0675646	0.809525	0.435764	0.173907	0.123948	0.952961	-0.240764	0.662343
ELMSAN1;Y654;	0.681118	0.0217168	1.0412	0.000300473	0.360082	0.393418	0.78658	0.0108585	0.685099	0.0285621	-0.101481	0.939743	-0.105462	0.976147	0.356101	0.659635
ELP4;T39;	-0.180493	0.225175	-0.137014	0.358662	0.0434792	0.867784	-0.0329199	0.86874	-0.180609	0.259881	-0.147689	0.667455	-0.147573	0.870428	0.0435956	0.940933
EMC1;S325;	-0.100554	0.523425	0.035709	0.828151	0.136263	0.50175	-0.121131	0.457221	-0.052271	0.778787	0.0688601	0.890295	0.020577	0.987915	0.08798	0.852885
EMC1;S330;	-0.569071	0.068269	-0.245676	0.463247	0.323395	0.474463	-0.81055	0.0111212	-0.997123	0.00166033	-0.186573	0.859994	0.241479	0.921333	0.751447	0.229923
EMCN;S224;	-0.523317	0.0102194	-0.284376	0.170911	0.238942	0.416692	-0.418143	0.0534395	-0.248828	0.29072	0.169314	0.777864	-0.105174	0.958914	-0.035547	0.969794
EMD;S171;	-0.934826	5.6e-09	-0.94248	3.18e-09	-0.00765353	0.980081	-0.706494	6.94e-06	-0.767262	1.08e-06	-0.0607688	0.922174	-0.228333	0.737365	-0.175217	0.667038
EMD;S60;	0.0925973	0.568171	-0.2757	0.03926	-0.368297	0.0264665	0.20802	0.167227	-0.0992783	0.560466	-0.307298	0.150967	-0.115422	0.907217	-0.176422	0.627636
EMD;S8;	0.639183	0.000762029	0.341959	0.0699933	-0.297223	0.249564	0.0850104	0.739982	0.449927	0.0258613	0.364917	0.2602	0.554172	0.237907	-0.107968	0.876554
EMD;S87;	0.371408	0.0119459	0.254746	0.0828825	-0.116663	0.623767	0.210988	0.200647	0.297652	0.0621167	0.086664	0.867753	0.16042	0.864252	-0.0429066	0.945568
EMILIN3;S206;	-0.206776	0.0253435	-0.136019	0.14239	0.0707577	0.633198	-0.190679	0.0504834	-0.267078	0.00525992	-0.0763987	0.777864	-0.0160975	0.987915	0.131059	0.577734
EML1;S129;	0.0511207	0.928838	-0.552681	0.169494	-0.603802	0.259253	-0.295089	0.547611	-0.492895	0.279752	-0.197806	0.893443	0.34621	0.900474	-0.0597857	0.973173
EML1;S82;	-0.0265744	0.908642	-0.375915	0.0214133	-0.349341	0.104158	-0.224427	0.234212	-0.228656	0.231667	-0.00422925	0.996884	0.197853	0.84158	-0.147259	0.783085
EML1;S84;	0.00568075	0.982407	0.145441	0.422347	0.13976	0.59559	0.0603644	0.791617	0.40392	0.021437	0.343555	0.2113	-0.0546837	0.976657	-0.258479	0.529424
EML4;S146;	0.0387312	0.785084	-0.0753623	0.538302	-0.114094	0.480811	0.038316	0.797904	-0.0372595	0.804941	-0.0755755	0.828096	0.000415163	0.99972	-0.0381028	0.934076
EML4;T908;	-0.471486	0.0121757	-0.282858	0.135368	0.188628	0.50559	-0.529833	0.00698349	-0.505728	0.0102691	0.0241051	0.979776	0.0583469	0.97815	0.22287	0.666041
EML4;T910;	-0.352451	0.0560235	-0.298826	0.0978125	0.0536253	0.87459	-0.684817	0.000263059	-0.318313	0.109072	0.366504	0.219916	0.332365	0.634676	0.0194873	0.982999
ENAH;S129;	-0.166859	0.617173	-0.330037	0.252403	-0.163179	0.733289	-0.50621	0.0888899	-0.0122575	0.977158	0.493952	0.316149	0.339351	0.828992	-0.31778	0.678523
ENAH;T696;	-0.141365	0.323546	-0.0177093	0.915544	0.123655	0.535572	-0.0132537	0.948221	-0.0593079	0.736884	-0.0460542	0.936182	-0.128111	0.882988	0.0415986	0.938616
ENDOD1;S301;	-0.124458	0.501043	-0.200055	0.22522	-0.0755973	0.789542	0.0768474	0.717986	0.0298382	0.897385	-0.0470092	0.951592	-0.201305	0.815773	-0.229893	0.570945
ENDOD1;S303;	-0.161268	0.223319	-0.141203	0.277747	0.0200648	0.937718	0.130542	0.368291	0.18288	0.189622	0.0523371	0.91933	-0.291811	0.432084	-0.324083	0.192693
ENDOD1;S307;	0.245719	0.0310999	-0.0592919	0.65177	-0.305011	0.0264665	0.211637	0.0811131	0.0548577	0.716601	-0.156779	0.512307	0.0340823	0.978972	-0.11415	0.734458
ENDOD1;S321;	0.384118	0.003192	-0.307456	0.0156423	-0.691574	4.34e-06	-0.0802964	0.630738	0.0507276	0.7785	0.131024	0.697664	0.464414	0.101844	-0.358184	0.162962
ENDOD1;S324;	0.311086	0.222852	0.662055	0.00428167	0.350969	0.283747	0.363578	0.168369	0.441017	0.0904763	0.0774383	0.946028	-0.0524925	0.984842	0.221038	0.76626
ENO1;S141;	-0.3558	7.91e-05	-0.208457	0.01668	0.147343	0.220987	0.00501983	0.973363	0.191805	0.0455277	0.186785	0.204055	-0.36082	0.0501844	-0.400262	0.00909451
ENO1;S263;	0.335494	0.00496316	-0.12866	0.308064	-0.464155	0.000812562	0.233222	0.0683875	0.1983	0.134332	-0.0349218	0.952001	0.102273	0.906664	-0.32696	0.163891
ENO1;S27;	-0.0533394	0.702838	-0.144282	0.210268	-0.0909428	0.608911	0.0448537	0.768925	0.0488046	0.749238	0.00395087	0.996258	-0.0981932	0.899849	-0.193087	0.46322
ENO1;S272;	0.154041	0.0502431	0.0562011	0.516047	-0.0978404	0.374383	0.0693944	0.457963	0.0707063	0.449703	0.00131188	0.997843	0.0846471	0.861702	-0.0145052	0.966784
ENO1;S40;	0.0795364	0.429908	-0.136566	0.126561	-0.216102	0.0488162	0.215439	0.0211057	0.112279	0.274101	-0.10316	0.618116	-0.135903	0.741812	-0.248845	0.152397
ENO1;S419;	0.051074	0.549637	0.102423	0.163922	0.0513491	0.667504	-0.114896	0.147481	-0.0578292	0.516501	0.057067	0.795652	0.16597	0.45805	0.160252	0.301294
ENO1;T26;	0.0730804	0.719958	0.112052	0.537712	0.0389717	0.90337	0.0323804	0.891212	0.041212	0.860127	0.00883159	0.992899	0.0407	0.98177	0.0708401	0.905289
ENO1;T41;	0.105031	0.687133	-0.17725	0.43978	-0.28228	0.333022	0.256336	0.284413	0.117896	0.667671	-0.13844	0.84006	-0.151305	0.936811	-0.295146	0.586529
ENO1;T85;	0.36051	0.00494272	0.157399	0.238267	-0.203111	0.241287	0.0500051	0.776975	0.0748952	0.654415	0.0248901	0.967177	0.310505	0.406454	0.0825042	0.855163
ENO1;Y44;	0.241798	0.327906	0.304038	0.187545	0.06224	0.885935	-0.0296789	0.930072	-0.0521025	0.872121	-0.0224235	0.983921	0.271477	0.833219	0.356141	0.515684
ENO3;S157;	-0.258956	0.0705647	0.0357757	0.833913	0.294731	0.0989405	0.0568795	0.766259	0.228647	0.140075	0.171767	0.583217	-0.315835	0.472048	-0.192871	0.598528
ENO3;S176;	-0.0379588	0.75642	-0.189681	0.0426417	-0.151722	0.237772	0.0260718	0.846502	0.0101153	0.94238	-0.0159564	0.972492	-0.0640305	0.947338	-0.199796	0.337873
ENO3;S177;	-0.070093	0.456174	-0.163773	0.0422871	-0.0936799	0.433867	-0.0485969	0.645563	0.00486407	0.969519	0.053461	0.844051	-0.021496	0.98177	-0.168637	0.349066
ENO3;S263;	0.063416	0.72392	0.00362551	0.986868	-0.0597905	0.816589	0.0150442	0.945105	0.0428706	0.831556	0.0278265	0.967177	0.0483718	0.976657	-0.0392451	0.94872
ENO3;S83;	-0.119498	0.21798	-0.0992193	0.299802	0.0202785	0.909985	-0.144205	0.148649	-0.0296746	0.815784	0.114531	0.566484	0.0247076	0.98177	-0.0695448	0.821202
ENO3;T205;	0.00249651	0.991945	-0.0512245	0.75326	-0.053721	0.831894	-0.137373	0.391183	-0.0305961	0.875876	0.106776	0.795652	0.139869	0.876995	-0.0206283	0.973173
ENO3;T229;	-0.133416	0.308115	-0.138288	0.270448	-0.00487214	0.984316	-0.14974	0.272427	-0.286875	0.0234872	-0.137135	0.625671	0.0163242	0.987915	0.148587	0.64697
ENO3;T72;	-0.190129	0.74798	0.0634817	0.914646	0.25361	0.754932	0.442255	0.41817	0.347917	0.543752	-0.094338	0.965721	-0.632383	0.780715	-0.284435	0.862528
ENO3;Y236;	-0.289167	0.1648	-0.15371	0.481752	0.135457	0.683582	-0.391605	0.0634555	-0.218412	0.349116	0.173194	0.754527	0.102438	0.958914	0.0647012	0.938066
ENO3;Y252;	-0.23879	0.495808	-0.286127	0.38096	-0.0473367	0.939763	-0.476694	0.151354	-0.0743566	0.864435	0.402338	0.54238	0.237904	0.921435	-0.21177	0.836943
ENSA;S131;	0.162746	0.647981	0.32687	0.284516	0.164124	0.748223	0.500597	0.112125	0.178543	0.633917	-0.322053	0.647677	-0.337851	0.845108	0.148326	0.890501
ENSA;S132;	-1.18322	0.000309638	-0.848264	0.00768989	0.334956	0.495493	-0.91077	0.00782365	-0.62551	0.0794524	0.28526	0.758379	-0.272449	0.911933	-0.222753	0.844435
ENSA;S90;	-0.504931	0.000185772	-0.398466	0.00228431	0.106465	0.623032	-0.272762	0.0570135	-0.271692	0.0614852	0.00106911	0.998773	-0.23217	0.677403	-0.126773	0.760932
ENSA;Y93;	-0.500051	0.0006609	-0.370021	0.00980228	0.130031	0.570867	-0.277133	0.0803725	-0.295358	0.063487	-0.0182247	0.981258	-0.222918	0.746555	-0.074663	0.890501
EP300;S1011;	-0.0115868	0.957767	-0.314054	0.0264123	-0.302467	0.103647	-0.0346776	0.867429	-0.189284	0.255714	-0.154607	0.666461	0.0230908	0.987915	-0.12477	0.788762
EP300;S1012;	-0.0432581	0.814891	0.322613	0.0171928	0.365871	0.0313467	-0.12147	0.473015	-0.019153	0.923515	0.102317	0.812318	0.0782124	0.955356	0.341766	0.230297
EP400;S315;	0.140403	0.425166	0.178989	0.272222	0.0385861	0.900914	0.217365	0.211697	0.0580188	0.786551	-0.159347	0.687992	-0.0769627	0.961389	0.12097	0.815759
EP400;S321;	-0.341378	0.00333788	-0.359091	0.00154523	-0.0177129	0.94211	-0.123861	0.36439	-0.343197	0.00473344	-0.219335	0.274896	-0.217517	0.620929	-0.0158941	0.977364
EP400;T314;	-0.0253347	0.903002	-0.0521881	0.775803	-0.0268535	0.930807	0.0722009	0.722401	0.162868	0.364557	0.0906669	0.864239	-0.0975355	0.94987	-0.215056	0.584484
EPB41;S542;	-1.00635	0.000269221	-1.53528	8.08e-08	-0.528933	0.13993	-0.244146	0.46488	-0.29314	0.368098	-0.0489944	0.971634	-0.7622	0.282819	-1.24214	0.00861479
EPB41;S555;	-0.529788	0.0308161	-1.07255	9.85e-06	-0.54276	0.0778686	-0.210015	0.476449	-0.281899	0.321377	-0.0718834	0.951592	-0.319773	0.795554	-0.790649	0.0802488
EPB41;S664;	-0.300252	0.00444015	-0.0337843	0.789894	0.266467	0.04019	-0.206998	0.0673205	0.151026	0.206272	0.358023	0.00909482	-0.0932542	0.899326	-0.18481	0.455441
EPB41;T736;	-0.164124	0.409126	0.286764	0.104033	0.450888	0.0367258	0.213059	0.291506	0.241946	0.228767	0.0288869	0.973401	-0.377183	0.517689	0.0448178	0.953697
EPB41;T859;	0.258936	0.203269	0.128705	0.552646	-0.130231	0.686615	0.399631	0.0491087	0.460807	0.022738	0.0611753	0.947081	-0.140695	0.932412	-0.332102	0.460335
EPB41L2;S58;	-0.958443	5.57e-05	-1.41387	1.41e-08	-0.455423	0.136787	-0.5769	0.0198587	-0.8999	0.000232608	-0.323	0.523487	-0.381543	0.709144	-0.513967	0.311638
EPB41L2;S645;	-0.176125	0.202188	-0.180516	0.173659	-0.00439021	0.986342	-0.115515	0.462859	-0.0989338	0.539455	0.0165816	0.979776	-0.06061	0.962966	-0.0815818	0.860333
EPB41L2;S648;	0.00357318	0.98246	-0.416236	6.55e-05	-0.419809	0.000624622	0.145499	0.219939	0.152071	0.203293	0.00657145	0.992295	-0.141926	0.793628	-0.568307	0.00123015
EPB41L2;S682;	-0.473787	2.31e-05	-0.610101	9.33e-08	-0.136314	0.385512	-0.23826	0.0411698	-0.282984	0.0146639	-0.0447237	0.924067	-0.235527	0.517689	-0.327117	0.122217
EPB41L2;S683;	-0.281701	0.015294	-0.442869	0.000100396	-0.161168	0.314057	-0.20126	0.1083	-0.333043	0.00591517	-0.131784	0.62957	-0.0804419	0.942697	-0.109826	0.760868
EPB41L2;S87;	0.066863	0.517461	0.171699	0.0485998	0.104836	0.41175	0.194911	0.0370755	0.169538	0.0781777	-0.025373	0.953746	-0.128048	0.7661	0.0021609	0.995979
EPB41L3;S448;	-0.228809	0.297734	-0.0490986	0.842604	0.179711	0.568871	0.161671	0.513624	-0.0190488	0.948383	-0.18072	0.746702	-0.390481	0.593414	-0.0300499	0.974031
EPB41L3;S88;	-0.16766	0.304079	0.0681244	0.697834	0.235785	0.241923	-0.0823343	0.672914	-0.340881	0.0318571	-0.258547	0.342767	-0.0853261	0.955356	0.409005	0.163079
EPB41L3;T480;	-0.925466	8.69e-11	-0.841703	9.84e-10	0.0837633	0.698446	-0.980843	6.06e-11	-0.86003	1.43e-09	0.120813	0.721795	0.0553765	0.964559	0.0183267	0.975479
EPHX1;Y339;	-0.20968	0.149716	-0.121642	0.419857	0.0880377	0.709189	0.231215	0.124598	0.188421	0.233051	-0.0427939	0.950415	-0.440895	0.164541	-0.310064	0.294
EPN1;S428;	-0.65331	0.0436734	0.0747894	0.848701	0.728099	0.0698827	-0.302718	0.424321	0.289059	0.454579	0.591777	0.285155	-0.350591	0.861509	-0.21427	0.84836
EPN1;T444;	0.706195	0.000289843	0.607694	0.00130973	-0.0985004	0.772577	0.435844	0.0338932	0.174222	0.459649	-0.261622	0.535235	0.270351	0.774109	0.433473	0.297808
EPN2;S172;	-0.0989973	0.654753	-0.46093	0.00864927	-0.361933	0.121996	-0.361117	0.0610647	-0.211915	0.316402	0.149203	0.780198	0.26212	0.765864	-0.249016	0.599111
EPN2;S173;	-0.165349	0.0973572	-0.185063	0.0516834	-0.0197142	0.917271	-0.131024	0.226775	-0.158233	0.139513	-0.0272093	0.953851	-0.0343246	0.976614	-0.0268295	0.947794
EPN2;S192;	-0.00507942	0.985513	0.0242564	0.914646	0.0293358	0.93541	0.0871374	0.709227	0.565331	0.00201461	0.478194	0.0572133	-0.0922168	0.958891	-0.541075	0.104334
EPN2;S195;	-0.403731	0.126615	-0.294117	0.266988	0.109614	0.81091	-0.114438	0.73662	0.606574	0.0234794	0.721012	0.043763	-0.289294	0.851599	-0.900691	0.0490797
EPPK1;S2847;	-0.182731	0.0135631	-0.224921	0.00172818	-0.0421899	0.744434	-0.125675	0.117216	-0.00722011	0.946963	0.118455	0.400527	-0.0570558	0.92394	-0.217701	0.126234
EPRS;S866;	-0.128557	0.604337	0.13306	0.571867	0.261617	0.372714	-0.276244	0.234212	-0.129569	0.624685	0.146676	0.820642	0.147687	0.938381	0.262628	0.634968
EPRS;S887;	-0.779826	6.64e-05	-0.967311	9.01e-07	-0.187484	0.5241	-0.495585	0.0148751	-0.501209	0.0138951	-0.00562444	0.996884	-0.284242	0.763469	-0.466101	0.24401
EPRS;S889;	-0.206538	0.334547	-0.278903	0.15768	-0.0723648	0.839823	0.0736023	0.782359	-0.294514	0.17646	-0.368117	0.268512	-0.280141	0.7661	0.0156113	0.987139
EPRS;S892;	0.0694338	0.67095	-0.0654608	0.673302	-0.134895	0.497531	0.1613	0.287702	0.133175	0.398569	-0.0281247	0.964631	-0.0918661	0.943344	-0.198636	0.549571
EPRS;S893;	0.142741	0.294552	-0.0358644	0.811805	-0.178605	0.299573	0.225128	0.0946442	0.339312	0.00952313	0.114184	0.735503	-0.0823872	0.948097	-0.375177	0.116601
EPRS;Y879;	0.0331037	0.864571	-0.0550198	0.745388	-0.0881235	0.716514	0.181473	0.260304	0.0707777	0.70984	-0.110695	0.795652	-0.148369	0.873642	-0.125797	0.782191
EPS15;S485;	-0.420594	0.0117326	-0.848254	6.14e-07	-0.427661	0.0363364	-0.125488	0.544989	-0.12169	0.56027	0.00379834	0.996884	-0.295105	0.658402	-0.726565	0.0116731
EPS15;S562;	-0.311845	0.0561452	-0.584252	0.000195713	-0.272407	0.203312	-0.477066	0.00411901	-0.287928	0.100328	0.189137	0.605935	0.16522	0.876665	-0.296324	0.416774
EPS15;S563;	-0.207813	0.127091	-0.307592	0.0154911	-0.0997784	0.636065	-0.131816	0.391506	-0.137847	0.371878	-0.00603132	0.99418	-0.0759979	0.955356	-0.169745	0.625838
EPS15;S796;	-0.377504	0.00324646	-0.240784	0.0579399	0.13672	0.474031	-0.339407	0.0118107	-0.28921	0.0347168	0.0501967	0.927377	-0.0380971	0.979684	0.048426	0.926066
EPS15;S814;	0.0265048	0.840998	0.124164	0.221182	0.097659	0.509731	-0.00499949	0.975765	0.0380361	0.778787	0.0430356	0.912081	0.0315043	0.97732	0.0861277	0.783448
EPS15L1;S229;	-0.15266	0.0419682	-0.286271	8.53e-05	-0.13361	0.170157	-0.0513593	0.580605	-0.0643336	0.47593	-0.0129742	0.971857	-0.101301	0.781124	-0.221937	0.116877
EPS15L1;S244;	0.504611	0.0493991	0.415452	0.099519	-0.0891583	0.848976	0.155265	0.630717	0.254087	0.397833	0.0988219	0.927377	0.349346	0.775943	0.161366	0.85655
EPS15L1;S250;	0.143629	0.77576	-0.062295	0.901283	-0.205924	0.764055	0.172084	0.742259	0.0473072	0.933129	-0.124777	0.946903	-0.0284553	0.990824	-0.109602	0.946795
EPS15L1;S253;	0.179945	0.687603	0.0607584	0.894785	-0.119187	0.859291	0.0422745	0.939189	-0.0102341	0.985621	-0.0525086	0.976302	0.13767	0.973003	0.0709925	0.963743
EPS15L1;S255;	0.48911	0.207887	0.394963	0.304596	-0.0941468	0.895677	0.310288	0.484541	0.0161651	0.977158	-0.294122	0.789095	0.178822	0.962225	0.378798	0.724166
EPS15L1;T251;	-0.161234	0.472836	0.042216	0.861762	0.20345	0.484579	-0.0903331	0.730411	-0.35023	0.10122	-0.259896	0.542217	-0.0709009	0.975218	0.392445	0.360575
EPS8;S667;	-0.188602	0.575895	-0.569793	0.040016	-0.381191	0.332476	-0.0628789	0.877898	0.341878	0.297116	0.404757	0.489341	-0.125723	0.964036	-0.911672	0.0833253
EPS8;S693;	-0.0859187	0.293707	-0.247288	0.000725883	-0.161369	0.0930309	-0.123313	0.132465	-0.0435214	0.657197	0.0797914	0.667455	0.037394	0.960189	-0.203766	0.170407
ERBB2IP;S852;	-0.134848	0.384957	-0.29593	0.0295024	-0.161082	0.425084	-0.178168	0.257804	-0.437856	0.00241927	-0.259687	0.280128	0.0433206	0.977666	0.141926	0.731478
ERBB2IP;S915;	0.270289	0.281972	0.669266	0.00286759	0.398977	0.195851	-0.287422	0.275635	0.321371	0.221127	0.608794	0.0685902	0.557711	0.406454	0.347894	0.547594
ERBB2IP;T917;	-1.44643	0.00626014	-0.653083	0.23463	0.793351	0.271221	-0.422296	0.515973	-1.3565	0.0149377	-0.934203	0.327543	-1.02414	0.594819	0.703417	0.615651
ERC1;S17;	-1.1103	5.52e-08	-1.60996	1.04e-12	-0.499663	0.0334658	-0.490342	0.0151603	-0.855447	2.03e-05	-0.365106	0.267045	-0.619959	0.158034	-0.754516	0.0257346
ERC1;S21;	-1.40642	1.04e-09	-1.84102	2.44e-13	-0.434597	0.106251	-0.840999	0.000117549	-0.993633	6.4e-06	-0.152634	0.814477	-0.565421	0.305128	-0.847384	0.021054
ERC1;S37;	-1.20096	3.97e-05	-0.988661	0.000445981	0.212295	0.653427	-0.931001	0.00186244	-0.367945	0.269044	0.563056	0.247561	-0.269956	0.890217	-0.620717	0.322223
ERC1;S669;	-0.50406	0.000177465	-0.300081	0.0215113	0.203979	0.261737	-0.375602	0.00723433	-0.509367	0.000247571	-0.133765	0.697779	-0.128457	0.886452	0.209286	0.526011
ERC1;T35;	-0.600559	0.0685419	-0.196345	0.596044	0.404214	0.377301	-0.0905322	0.841757	-0.140499	0.749238	-0.0499671	0.974731	-0.510027	0.721923	-0.0558458	0.969794
ERCC5-201;S384;	-0.647961	0.00190114	-0.389102	0.0600072	0.258859	0.385512	-0.35063	0.123407	-0.227023	0.35864	0.123607	0.867388	-0.297332	0.7661	-0.16208	0.816825
ERCC6;S486;	0.3973	0.00822407	0.411487	0.00474081	0.0141872	0.965121	-0.0427731	0.840288	0.0175794	0.935628	0.0603525	0.924228	0.440073	0.233071	0.393908	0.19081
ERCC6;S489;	0.20681	0.237461	0.275304	0.0908133	0.0684947	0.817739	0.0143014	0.955788	0.120676	0.555438	0.106375	0.844161	0.192508	0.84173	0.154628	0.760932
ERLIN2;S158;	-0.264126	0.0472302	-0.480639	0.000182246	-0.216513	0.219895	-0.269453	0.0530616	-0.0967282	0.555438	0.172725	0.545714	0.00532749	0.995007	-0.383911	0.12883
ERLIN2;S308;	-0.108734	0.323686	-0.118086	0.26043	-0.00935174	0.965462	0.0838274	0.493587	0.221559	0.0383229	0.137732	0.522801	-0.192562	0.598547	-0.339645	0.0651495
ERLIN2;Y280;	0.176533	0.463351	-0.214346	0.337018	-0.390879	0.154122	-0.0252927	0.938001	0.00520604	0.987843	0.0304987	0.976642	0.201826	0.886201	-0.219552	0.71986
ERMAP;S418;	-1.27815	4.66e-06	-1.61715	1.81e-08	-0.338995	0.382227	-0.55362	0.0562441	-0.39441	0.198633	0.15921	0.867753	-0.724532	0.318729	-1.22274	0.00879077
ESD;S145;	0.0297468	0.805551	-0.0110859	0.924683	-0.0408327	0.802493	-0.0014377	0.991451	0.0125362	0.923792	0.0139739	0.974868	0.0311845	0.976657	-0.0236222	0.95305
ESD;T142;	0.086119	0.624521	-0.0169664	0.927446	-0.103085	0.669114	0.0141064	0.95038	0.0656863	0.739047	0.0515799	0.935787	0.0720126	0.961393	-0.0826527	0.876043
ESF1;S657;	-0.199191	0.204374	-0.129043	0.422347	0.0701478	0.788905	-0.167296	0.32775	-0.172486	0.317762	-0.0051901	0.996258	-0.0318947	0.984988	0.0434432	0.944894
ESF1;S663;	0.329956	0.0524697	0.43646	0.00714879	0.106504	0.708761	0.296282	0.100335	0.215994	0.261955	-0.0802888	0.898432	0.0336737	0.986124	0.220466	0.618776
ESYT1;T1032;	-0.520123	0.00039166	-0.591371	4.46e-05	-0.0712483	0.782556	-0.229341	0.155057	-0.404193	0.00843884	-0.174852	0.600641	-0.290782	0.573409	-0.187178	0.63455
ESYT2;S612;	1.09488	0.00716947	0.969008	0.0145127	-0.12587	0.869154	0.595202	0.190091	0.82964	0.0587348	0.234438	0.871358	0.499675	0.829467	0.139368	0.934423
ESYT2;S615;	-0.0274592	0.958598	0.498765	0.16008	0.526225	0.268327	0.00951092	0.987317	0.207276	0.64708	0.197765	0.873058	-0.0369702	0.987915	0.291489	0.798633
ESYT2;S617;	-0.455829	0.286509	0.00685714	0.989567	0.462686	0.415566	0.0128033	0.984872	-0.0989106	0.861257	-0.111714	0.953851	-0.468632	0.836965	0.105768	0.951191
ESYT2;S628;	-0.521986	0.000532973	-0.175844	0.265509	0.346141	0.0682332	-0.562562	0.00033237	-0.47435	0.00248449	0.0882121	0.867753	0.0405761	0.98177	0.298505	0.372722
ESYT2;S660;	0.28653	0.0167697	0.240583	0.0401179	-0.0459467	0.835431	0.374645	0.00250296	0.387281	0.00180023	0.0126362	0.983159	-0.0881152	0.932288	-0.146698	0.651533
ESYT2;S661;	0.239985	0.383075	0.409637	0.0956552	0.169653	0.681554	0.449365	0.0905004	0.804866	0.00168691	0.355502	0.485758	-0.20938	0.907217	-0.395229	0.509845
ESYT2;S662;	0.328664	0.000734293	0.303674	0.00137921	-0.0249896	0.8967	0.432695	2.47e-05	0.442436	1.5e-05	0.0097412	0.983921	-0.104031	0.869132	-0.138762	0.581756
ESYT2;S663;	-0.133696	0.73704	-0.239998	0.488326	-0.106302	0.855345	0.196842	0.62116	0.00740972	0.988383	-0.189433	0.861601	-0.330538	0.870745	-0.247408	0.812911
ESYT2;S667;	-0.211015	0.228938	-0.445356	0.00513778	-0.234342	0.29949	-0.230015	0.209898	-0.06278	0.781395	0.167235	0.688953	0.0189998	0.987915	-0.382576	0.264516
ESYT2;S679;	-0.0396759	0.792625	-0.0134667	0.927293	0.0262091	0.90847	0.12219	0.36439	-0.000764301	0.996018	-0.122954	0.666297	-0.161866	0.768949	-0.0127024	0.982999
ESYT2;S682;	-0.0720588	0.371774	-0.0994337	0.180514	-0.027375	0.837543	0.0680865	0.430593	0.00261928	0.982287	-0.0654672	0.743609	-0.140145	0.59484	-0.102053	0.587244
ESYT2;S685;	-0.0119565	0.88985	-0.0864291	0.183214	-0.0744725	0.415693	0.141606	0.0342502	0.0503334	0.518469	-0.0912729	0.486363	-0.153563	0.405491	-0.136762	0.319633
ESYT2;T625;	-1.19237	1.43e-11	-1.0692	2.93e-10	0.12317	0.619251	-1.17664	7.83e-11	-0.898431	7.35e-08	0.27821	0.309445	-0.0157331	0.987915	-0.170773	0.694957
ESYT2;T629;	-0.422251	0.0571882	0.268229	0.234814	0.69048	0.00707749	-0.481298	0.0362455	0.127064	0.653736	0.608362	0.0475897	0.0590471	0.98177	0.141165	0.853659
ESYT2;T677;	-0.220621	0.456369	-0.545005	0.0312305	-0.324385	0.377301	-0.075984	0.833937	-0.0813783	0.822671	-0.00539435	0.996884	-0.144637	0.955356	-0.463627	0.438657
ETV6;S22;	-0.320712	0.100221	-0.282533	0.137238	0.0381797	0.917764	-0.16021	0.48489	-0.262364	0.221035	-0.102154	0.879905	-0.160503	0.907217	-0.0201689	0.983007
ETV6;T18;	-0.183674	0.581954	-0.248262	0.413095	-0.0645879	0.906852	-0.0104803	0.982904	-0.17141	0.633459	-0.16093	0.870961	-0.173194	0.952961	-0.0768515	0.949238
EXOC1;S448;	-0.389478	0.00550807	-0.452167	0.000946737	-0.0626886	0.802493	-0.380459	0.00961507	-0.432308	0.00306669	-0.0518495	0.93149	-0.00901903	0.991696	-0.0198582	0.976464
EXOC1;S455;	-0.43385	0.0302688	-0.46534	0.0159274	-0.0314895	0.938647	-0.457028	0.028869	-0.728015	0.000399191	-0.270987	0.524537	0.023178	0.987915	0.262675	0.616158
EXOC1;S484;	-0.491284	0.000822252	-0.547577	0.000153245	-0.0562933	0.836362	-0.145388	0.40415	-0.330366	0.0352556	-0.184978	0.56871	-0.345896	0.436249	-0.217211	0.55871
EXOC1;S486;	0.0350263	0.871045	-0.242717	0.127883	-0.277743	0.187487	0.0870717	0.674801	-0.0995795	0.624685	-0.186651	0.608794	-0.0520454	0.976733	-0.143137	0.774919
EXOC2;S432;	0.02808	0.886525	0.119359	0.448323	0.0912793	0.709245	0.264214	0.0875757	0.218869	0.173292	-0.0453448	0.948195	-0.236134	0.701542	-0.0995098	0.840567
EXOC7;S205;	-0.816532	2.88e-05	-0.611045	0.0010956	0.205486	0.470735	-0.755	0.000160713	-0.729727	0.000257135	0.0252735	0.978957	-0.0615314	0.97732	0.118681	0.862528
EXOSC9;S290;	0.0115626	0.965289	0.167132	0.38423	0.15557	0.573518	0.0326561	0.901284	0.0120081	0.964422	-0.020648	0.981926	-0.0210935	0.987915	0.155124	0.785346
EYA1;S60;	-0.211809	0.491309	-0.643283	0.012791	-0.431474	0.228487	-0.649223	0.0200469	-0.314174	0.310743	0.335049	0.566484	0.437413	0.700813	-0.329109	0.647566
EYA4;S313;	-0.113259	0.605962	-0.188828	0.330032	-0.0755696	0.821272	-0.0183629	0.948708	-0.0307329	0.906095	-0.01237	0.991819	-0.0948958	0.958891	-0.158095	0.787321
F11R;S264;	0.344745	0.62201	0.171856	0.804752	-0.172889	0.873002	1.35532	0.0259645	0.289785	0.706987	-1.06554	0.291258	-1.01058	0.666081	-0.117928	0.962267
FAAH;S241;	-0.212575	0.311423	-0.453667	0.0151888	-0.241092	0.377232	-0.127131	0.600347	-0.217182	0.336837	-0.0900506	0.904128	-0.0854442	0.964036	-0.236485	0.650144
FABP3;T30;	0.616247	0.000239875	0.359717	0.0279821	-0.256529	0.258332	0.777482	1.15e-05	0.974405	7.46e-08	0.196923	0.608794	-0.161235	0.886201	-0.614687	0.0405217
FAM110B;S261;	0.0458715	0.675728	0.0937179	0.318724	0.0478464	0.758661	0.186829	0.0469948	0.135238	0.173292	-0.0515908	0.869521	-0.140958	0.718737	-0.0415206	0.899482
FAM122A;S185;	-0.0778025	0.307601	-0.250665	0.000240348	-0.172863	0.0438727	0.0921219	0.241193	0.0173225	0.863182	-0.0747994	0.664989	-0.169924	0.401896	-0.267988	0.0302753
FAM122A;S189;	-0.085901	0.275713	-0.258302	0.000275051	-0.172401	0.0561464	0.0894619	0.28114	0.0175366	0.866392	-0.0719252	0.700112	-0.175363	0.406454	-0.275839	0.0326777
FAM122A;S312;	0.40747	0.457438	-0.278201	0.614316	-0.685671	0.299016	-0.214848	0.73856	0.277252	0.65758	0.4921	0.68665	0.622318	0.801383	-0.555453	0.674566
FAM122A;S77;	0.459248	0.0235473	-0.00457282	0.988077	-0.46382	0.0671856	0.201298	0.397193	0.180647	0.459025	-0.0206514	0.983919	0.257949	0.808175	-0.18522	0.767769
FAM122A;S79;	-0.18157	0.224386	-0.488864	0.000345401	-0.307294	0.084393	0.0552069	0.774144	-0.0607726	0.750618	-0.11598	0.778144	-0.236777	0.68619	-0.428091	0.105936
FAM124B;S49;	-0.716258	0.000795668	-1.2547	2.55e-08	-0.538443	0.0407718	0.183886	0.48049	0.120397	0.668005	-0.0634897	0.951592	-0.900144	0.0382206	-1.3751	9.55e-05
FAM129A;S579;	-0.339321	0.493786	-0.0798212	0.882112	0.259499	0.724582	1.07606	0.0166757	0.110418	0.857996	-0.965642	0.150808	-1.41538	0.138654	-0.190239	0.904184
FAM129A;S602;	0.099578	0.640462	0.196868	0.28267	0.0972903	0.750429	0.126534	0.562171	0.0666965	0.782013	-0.0598371	0.940534	-0.0269556	0.987915	0.130172	0.824306
FAM129A;S622;	-0.602749	0.0372624	-0.679179	0.0147365	-0.0764306	0.890835	-0.640633	0.0339463	-0.528807	0.0901977	0.111825	0.927377	0.0378839	0.987915	-0.150372	0.88768
FAM129A;S641;	1.35718	0.00118021	0.968966	0.017851	-0.388215	0.549242	0.504872	0.294372	0.76126	0.0974363	0.256387	0.860402	0.852308	0.560426	0.207706	0.892879
FAM129A;S646;	0.101325	0.561477	-0.301985	0.0361033	-0.403311	0.0237755	-0.0340289	0.871163	0.107937	0.557679	0.141966	0.714403	0.135354	0.891489	-0.409923	0.152452
FAM129A;S719;	0.299119	0.339379	-0.159572	0.628357	-0.458691	0.231629	-0.109612	0.778389	-0.193552	0.590919	-0.0839392	0.951592	0.408731	0.7661	0.0339793	0.981733
FAM129B;S611;	0.557282	0.119964	0.890484	0.00764097	0.333202	0.523185	0.299063	0.474411	0.501543	0.195149	0.20248	0.867753	0.258218	0.93016	0.388941	0.686824
FAM129B;S625;	0.479151	0.126373	0.410151	0.182859	-0.0690003	0.907461	0.368463	0.283167	0.236877	0.521531	-0.131586	0.912081	0.110688	0.975218	0.173274	0.872964
FAM129B;S628;	-0.869978	0.0400282	-0.479897	0.274342	0.390081	0.545397	0.20875	0.706638	-0.360708	0.480879	-0.569457	0.528628	-1.07873	0.344535	-0.119189	0.945568
FAM129B;S633;	-0.0671449	0.855705	0.235806	0.425462	0.302951	0.446324	0.124046	0.733796	0.00585419	0.989695	-0.118192	0.913268	-0.191191	0.939679	0.229952	0.794626
FAM129B;S652;	-1.81332	2.21e-15	-1.53964	5.25e-13	0.273681	0.261728	-1.01885	1.74e-07	-1.35578	7.38e-11	-0.336929	0.276482	-0.79447	0.0273596	-0.18386	0.730613
FAM129B;S678;	-0.386863	0.284775	-0.0463538	0.914214	0.340509	0.494365	0.259166	0.526886	0.276074	0.497548	0.016908	0.992899	-0.64603	0.591083	-0.322428	0.750981
FAM129B;S679;	0.45496	0.0371679	0.621274	0.00302989	0.166314	0.633413	0.675399	0.00255605	0.815542	0.000269288	0.140142	0.844819	-0.220439	0.877883	-0.194268	0.775548
FAM129B;S683;	0.658698	0.136662	0.542387	0.213219	-0.116311	0.886702	0.547886	0.251164	0.507952	0.300738	-0.0399337	0.984527	0.110812	0.98177	0.0344346	0.986998
FAM134A;S281;	0.0471486	0.838985	0.169867	0.35681	0.122718	0.665587	-0.111507	0.609132	-0.197897	0.326472	-0.0863896	0.893015	0.158656	0.891474	0.367764	0.324688
FAM134A;S283;	-0.275388	0.204687	0.116834	0.620111	0.392222	0.139552	-0.315908	0.160881	-0.210551	0.38549	0.105357	0.887723	0.0405202	0.986249	0.327386	0.509845
FAM134A;T279;	-0.0377217	0.886224	0.325452	0.0882496	0.363174	0.144694	0.0299103	0.916195	-0.147558	0.534437	-0.177468	0.730473	-0.0676321	0.976657	0.47301	0.229912
FAM134C;S216;	0.10376	0.140007	-0.00741391	0.931613	-0.111173	0.218562	0.171255	0.0150562	0.150648	0.0349093	-0.0206078	0.950415	-0.0674959	0.88059	-0.158062	0.258328
FAM134C;S223;	0.118995	0.165317	0.000724932	0.994324	-0.11827	0.291325	0.202683	0.0179871	0.167702	0.0556464	-0.034981	0.916246	-0.0836881	0.876995	-0.166977	0.349988
FAM134C;T213;	0.0836276	0.758316	0.112232	0.647633	0.0286047	0.950446	0.495433	0.0257582	0.524268	0.0185083	0.0288349	0.978277	-0.411805	0.58876	-0.412036	0.382296
FAM134C;T343;	-0.649851	0.0173823	-1.08635	5.19e-05	-0.436503	0.234382	-0.159483	0.649433	-0.724037	0.0112368	-0.564554	0.209014	-0.490368	0.647844	-0.362317	0.614678
FAM177A1;S38;	-0.243524	0.113858	-0.0803351	0.640499	0.163189	0.454149	-0.373055	0.0165459	-0.204564	0.22483	0.168491	0.62957	0.129531	0.901393	0.124229	0.798189
FAM177A1;T33;	0.224935	0.593613	0.385447	0.296985	0.160511	0.79663	0.208577	0.644522	0.0546593	0.914014	-0.153918	0.912081	0.0163584	0.99355	0.330787	0.760932
FAM177A1;T39;	-0.511457	0.00328003	-0.322405	0.0616183	0.189052	0.462149	-0.511322	0.00485086	-0.260434	0.183893	0.250887	0.487154	-0.00013525	0.999907	-0.0619709	0.932939
FAM177A1;Y37;	-0.268645	0.127765	-0.123725	0.513091	0.14492	0.585011	-0.492069	0.00512334	-0.298186	0.107735	0.193884	0.62459	0.223424	0.794431	0.17446	0.726799
FAM195A;S78;	-0.599458	0.000132436	-0.584634	0.000138796	0.0148239	0.964827	-0.224137	0.199296	-0.124655	0.517852	0.0994818	0.85209	-0.375322	0.409786	-0.45998	0.126648
FAM195A;S82;	-0.269316	0.16553	-0.00391804	0.988077	0.265398	0.295523	0.107291	0.651628	0.0328324	0.901798	-0.0744584	0.924228	-0.376607	0.553778	-0.0367504	0.963524
FAM219A;S86;	-0.0260622	0.841619	0.178457	0.0623562	0.204519	0.0986899	-0.0891748	0.442233	0.043558	0.740256	0.132733	0.523881	0.0631126	0.948997	0.134899	0.593484
FAM219A;T84;	0.168649	0.495844	0.218172	0.337097	0.0495221	0.906852	0.0595707	0.842888	0.128607	0.641387	0.0690362	0.946108	0.109079	0.958941	0.0895647	0.910647
FAM219B;S41;	0.4129	0.279662	-0.0485442	0.914646	-0.461444	0.351032	0.0583472	0.911287	-0.0541528	0.914979	-0.1125	0.946903	0.354553	0.88059	0.00560861	0.998041
FAM21A;S451;	-0.430096	0.0712756	-0.268858	0.269744	0.161238	0.679517	-0.44708	0.0731696	-0.147245	0.622013	0.299835	0.558791	0.016984	0.990824	-0.121613	0.888446
FAM21A;S965;	0.481946	0.0326076	0.708486	0.00110219	0.22654	0.498672	0.598119	0.0105251	0.54515	0.0206821	-0.0529693	0.962201	-0.116173	0.958891	0.163337	0.827495
FAM21A;S966;	-0.398205	0.228313	0.158177	0.660652	0.556382	0.170681	0.127473	0.762889	-0.268417	0.475944	-0.39589	0.561529	-0.525678	0.683854	0.426594	0.598528
FAM21A;T968;	-0.238341	0.370981	-0.401731	0.0922115	-0.163391	0.685098	-0.245735	0.382044	-0.383432	0.149293	-0.137697	0.871358	0.00739465	0.995735	-0.0182989	0.987705
FAM21C;S1100;	0.254794	0.374588	-0.0228431	0.946822	-0.277637	0.465462	-0.0444898	0.907204	0.00761248	0.985312	0.0521023	0.966667	0.299284	0.845108	-0.0304556	0.981733
FAM21C;S1101;	-0.174745	0.231837	0.0118137	0.947576	0.186558	0.326932	-0.302838	0.0357898	-0.265619	0.0733366	0.0372193	0.956332	0.128093	0.889637	0.277433	0.354897
FAM21C;S161;	0.341098	0.142916	1.2788	3.71e-08	0.937705	0.000287291	-0.132358	0.642822	-0.0101284	0.976522	0.122229	0.877796	0.473456	0.517689	1.28893	0.000468401
FAM21C;S277;	-0.211878	0.291852	-0.0100868	0.968023	0.201791	0.457246	-0.0968086	0.690573	-0.05574	0.831556	0.0410687	0.963444	-0.115069	0.952949	0.0456532	0.95479
FAM21C;S296;	0.192808	0.181298	0.13983	0.333927	-0.0529781	0.833633	0.206781	0.169807	0.118596	0.475187	-0.0881856	0.845255	-0.0139732	0.987915	0.0212343	0.973173
FAM21C;S300;	0.181082	0.327532	-0.191642	0.2776	-0.372724	0.0813074	-0.265337	0.151202	-0.181454	0.361119	0.0838834	0.893767	0.446419	0.319498	-0.0101889	0.990349
FAM21C;S483;	0.573159	0.00127156	0.41878	0.0160038	-0.154379	0.579957	0.330377	0.0856753	0.534207	0.00400062	0.203831	0.627328	0.242782	0.784976	-0.115428	0.854239
FAM21C;S670;	0.316334	0.0161798	0.10028	0.490128	-0.216054	0.220944	0.0543335	0.761471	0.152869	0.318998	0.0985356	0.805478	0.262	0.572714	-0.0525889	0.916664
FAM21C;S974;	0.274977	0.552898	0.144807	0.759113	-0.13017	0.859161	0.183956	0.725634	-0.0108943	0.985778	-0.19485	0.89382	0.0910206	0.983549	0.155701	0.918786
FAM21C;S975;	-0.458256	0.241548	-0.546981	0.136737	-0.0887244	0.902863	-0.136325	0.785208	0.730479	0.0637901	0.866803	0.118009	-0.321932	0.899326	-1.27746	0.0532855
FAM21C;T165;	-0.279555	0.233503	0.0412085	0.880937	0.320764	0.286342	-0.540363	0.0191286	-0.379278	0.116433	0.161085	0.812376	0.260808	0.837532	0.420487	0.393641
FAM21C;T275;	-1.33881	0.000343062	-0.617397	0.0977565	0.721414	0.137255	-0.544264	0.191308	-0.318073	0.486255	0.226191	0.861601	-0.794546	0.519262	-0.299323	0.811084
FAM53C;S232;	-0.265419	0.219749	-0.166073	0.454908	0.0993463	0.779886	-0.149581	0.553374	-0.296493	0.193858	-0.146912	0.816626	-0.115838	0.955356	0.13042	0.85444
FAM53C;S234;	0.107982	0.742347	0.564034	0.0246606	0.456052	0.178699	0.155484	0.637924	0.509216	0.0673119	0.353732	0.521775	-0.0475026	0.987915	0.0548172	0.960659
FAM53C;S299;	-0.0797834	0.616497	-0.218365	0.0966805	-0.138582	0.47913	0.0744069	0.662902	-0.00208613	0.992452	-0.076493	0.869577	-0.15419	0.842568	-0.216279	0.496978
FAM65A;S36;	-0.338399	0.356114	-0.845313	0.00861655	-0.506914	0.259289	-0.198285	0.641379	-0.25534	0.53355	-0.0570547	0.972202	-0.140114	0.96805	-0.589974	0.444059
FAM65B;S341;	-0.327207	0.00416196	-0.227237	0.0432593	0.0999695	0.574392	-0.354612	0.00283976	-0.130748	0.331118	0.223864	0.245371	0.0274058	0.982056	-0.0964888	0.797779
FARP1;S427;	-0.363979	0.0845748	-0.388802	0.0545985	-0.0248222	0.95422	-0.153307	0.547761	-0.153214	0.54931	9.32e-05	0.999895	-0.210672	0.876995	-0.235588	0.679259
FARP1;S920;	-0.101154	0.762259	-0.209752	0.460698	-0.108598	0.817299	0.231956	0.458037	0.154744	0.643743	-0.0772119	0.951069	-0.33311	0.804584	-0.364496	0.586529
FASTKD2;S708;	-0.0749014	0.633957	0.100094	0.483637	0.174995	0.33028	0.13846	0.358601	0.040858	0.82145	-0.0976019	0.802598	-0.213361	0.700482	0.0592361	0.902055
FASTKD2;T709;	-0.34253	0.416783	-0.357224	0.375248	-0.0146942	0.984887	-0.228959	0.632063	-0.257829	0.585144	-0.0288695	0.990482	-0.113571	0.978972	-0.0993955	0.951564
FAT4;S3117;	-0.635642	0.000194822	-0.723545	1.87e-05	-0.087903	0.769584	-0.62158	0.000431964	-0.605419	0.000594974	0.0161608	0.984527	-0.0140623	0.990262	-0.118126	0.840269
FBLN1;S105;	-0.247107	0.00547109	-0.391113	1.08e-05	-0.144006	0.230955	-0.183451	0.0528302	-0.255351	0.0060424	-0.0719002	0.789095	-0.0636557	0.938381	-0.135762	0.540869
FBP2;S238;	0.067421	0.805521	-0.211713	0.337008	-0.279134	0.333721	0.219288	0.366229	-0.0807161	0.777939	-0.300004	0.483595	-0.151867	0.933094	-0.130997	0.859485
FBP2;T28;	0.303933	0.099153	0.138037	0.484008	-0.165897	0.546227	0.170885	0.418772	0.0692339	0.7785	-0.101651	0.871883	0.133048	0.930258	0.0688029	0.92243
FBP2;Y216;	0.0187615	0.907473	0.0360663	0.796903	0.0173048	0.943777	0.00723399	0.970721	0.0606138	0.696125	0.0533798	0.907748	0.0115275	0.987915	-0.0245474	0.96141
FBP2;Y219;	0.068804	0.519764	-0.0140567	0.904458	-0.0828606	0.558688	0.0195747	0.883365	0.0547948	0.643347	0.0352201	0.92879	0.0492293	0.958318	-0.0688515	0.82313
FBP2;Y265;	0.427519	0.36914	-0.342178	0.467915	-0.769697	0.171418	-0.0443542	0.946815	0.470151	0.352136	0.514505	0.598713	0.471873	0.860724	-0.812329	0.399016
FBXL20;T419;	-0.072333	0.699987	-0.610768	3.81e-05	-0.538435	0.00211591	-0.16467	0.344812	-0.0395008	0.854681	0.125169	0.777864	0.0923367	0.952961	-0.571267	0.0319896
FBXO42;S429;	-0.434204	2.07e-05	-0.576358	3.92e-08	-0.142155	0.305658	-0.263756	0.0120693	-0.201592	0.0628763	0.062164	0.85873	-0.170448	0.684232	-0.374767	0.0361008
FBXO42;S488;	0.107751	0.651417	0.341035	0.0780735	0.233284	0.406268	0.0964416	0.709172	0.206223	0.370736	0.109782	0.875159	0.0113093	0.992431	0.134812	0.840781
FBXO42;S552;	0.0331507	0.860176	0.108233	0.47748	0.0750822	0.757102	0.173302	0.269408	0.257962	0.086157	0.0846594	0.859647	-0.140152	0.878798	-0.149729	0.704629
FBXO42;S578;	-1.03766	0.00631577	-0.810402	0.0294518	0.227256	0.730726	-0.504135	0.239209	-0.677463	0.104164	-0.173328	0.907748	-0.533523	0.769355	-0.132939	0.934076
FBXO42;S583;	-0.0251886	0.913984	-0.158659	0.379056	-0.13347	0.619046	-0.0754094	0.736764	-0.15192	0.452502	-0.0765104	0.907228	0.0502208	0.978972	-0.00673875	0.993561
FBXO42;S584;	-0.269935	0.132009	-0.453142	0.00642851	-0.183207	0.46998	-0.232786	0.226413	-0.344118	0.0630569	-0.111332	0.844819	-0.0371486	0.984842	-0.109024	0.857035
FBXO42;S587;	-0.00803402	0.977737	-0.171814	0.393501	-0.16378	0.571082	0.0848164	0.734006	0.0501925	0.851287	-0.0346239	0.968516	-0.0928505	0.960189	-0.222007	0.663448
FBXO42;T539;	0.0331507	0.860176	0.108233	0.47748	0.0750822	0.757102	0.173302	0.269408	0.257962	0.086157	0.0846594	0.859647	-0.140152	0.878798	-0.149729	0.704629
FCHO2;S455;	0.438977	0.156874	0.227296	0.485425	-0.211681	0.662656	0.72016	0.0200469	0.777807	0.0118616	0.0576469	0.967177	-0.281184	0.888432	-0.550511	0.409729
FERMT2;S189;	-0.147104	0.596358	0.102797	0.704941	0.249901	0.4631	-0.258172	0.335533	-0.187222	0.510096	0.0709496	0.950435	0.111067	0.962627	0.290019	0.642052
FGA;S285;	3.2136	2.24e-09	0.700216	0.162769	-2.51338	9.68e-06	2.60304	8.05e-07	-0.389352	0.520953	-2.99239	5.48e-07	0.610559	0.824091	1.08957	0.303439
FGA;S524;	-0.900477	0.00082938	-0.815753	0.00188964	0.0847243	0.867707	0.322248	0.299085	-0.0675561	0.861964	-0.389804	0.485798	-1.22273	0.0228889	-0.748197	0.157721
FGA;S542;	-0.0791465	0.774152	-0.237533	0.287085	-0.158387	0.647846	0.375867	0.101027	0.190225	0.459837	-0.185642	0.755808	-0.455013	0.516341	-0.427758	0.359866
FGA;S546;	-0.584039	0.019844	-0.73076	0.00251442	-0.14672	0.734103	0.304068	0.28588	-0.158206	0.62003	-0.462274	0.285155	-0.888107	0.101844	-0.572553	0.274502
FGA;S549;	-0.852984	0.0021087	-1.04634	0.000129855	-0.193351	0.678453	0.209002	0.545669	-0.472783	0.124713	-0.681785	0.103888	-1.06199	0.0738227	-0.573552	0.34739
FGA;S551;	-0.61045	0.176114	-1.12718	0.00650366	-0.516731	0.398924	0.832096	0.0684595	-0.89796	0.0503326	-1.73006	0.000863795	-1.44255	0.126963	-0.229221	0.883589
FGA;S588;	-0.380051	0.448883	-1.83347	2.52e-05	-1.45342	0.00501535	-0.0700027	0.914814	-0.36349	0.498533	-0.293488	0.835733	-0.310048	0.939679	-1.46998	0.0687282
FGA;S594;	-1.30019	0.0511343	-1.99843	0.00170241	-0.698239	0.472194	-0.229202	0.799617	-1.30092	0.0663888	-1.07172	0.385339	-1.07099	0.706305	-0.697508	0.713277
FGA;S609;	-1.09587	0.0079346	-1.09534	0.0062222	0.000525404	0.999026	-0.279853	0.590525	-0.498454	0.297698	-0.2186	0.884725	-0.816014	0.577242	-0.596888	0.569635
FGA;T522;	-0.393331	0.118303	-0.421811	0.0788624	-0.0284804	0.955317	0.516415	0.0437459	0.682988	0.00688548	0.166573	0.828718	-0.909746	0.0798839	-1.1048	0.00775693
FGA;T555;	0.407	0.639683	0.359347	0.665106	-0.0476533	0.975112	0.302714	0.754591	0.495882	0.582411	0.193168	0.956536	0.104286	0.987915	-0.136535	0.965507
FGA;T557;	-0.640504	0.0279562	-0.674488	0.0164332	-0.0339848	0.955317	-0.153065	0.687007	-0.0654783	0.87488	0.0875871	0.950435	-0.487438	0.687225	-0.60901	0.333588
FGA;T595;	-0.658139	0.217929	-0.815079	0.103453	-0.156941	0.867707	-0.941751	0.0803653	0.237024	0.72498	1.17877	0.123326	0.283612	0.955356	-1.0521	0.336147
FGD5;S746;	-0.451759	0.00978935	-0.394325	0.0205537	0.0574347	0.861008	-0.26455	0.171313	-0.486784	0.00771233	-0.222234	0.563906	-0.187209	0.867344	0.0924596	0.886079
FGF13;S209;	-0.202324	0.109209	-0.38006	0.00132419	-0.177736	0.287662	0.0229118	0.898278	-0.212948	0.111576	-0.23586	0.251511	-0.225236	0.630002	-0.167113	0.601366
FGFR1OP;S156;	0.0406389	0.88297	0.0759627	0.753087	0.0353238	0.93123	0.0685653	0.805933	-0.0911209	0.738308	-0.159686	0.794053	-0.0279263	0.987915	0.167084	0.800648
FGFR1OP;S160;	-0.451477	0.00374412	-0.396364	0.0089692	0.0551124	0.848976	-0.704411	1.88e-05	-0.442001	0.00679588	0.26241	0.361701	0.252934	0.709144	0.0456369	0.945442
FH;S322;	0.128384	0.551419	0.0275586	0.90554	-0.100826	0.753506	0.204381	0.334449	0.201772	0.348607	-0.00260948	0.998773	-0.0759972	0.968455	-0.174213	0.757158
FHL1;S10;	-0.406524	0.0238034	-0.0527372	0.805615	0.353786	0.124437	-0.168807	0.426219	-0.0639813	0.795336	0.104825	0.867753	-0.237717	0.794248	0.0112441	0.990283
FHL1;S11;	-0.201767	0.268821	0.444623	0.00666917	0.646389	0.00094617	0.242295	0.199237	0.312435	0.0900013	0.0701406	0.920579	-0.444061	0.327713	0.132187	0.815716
FHL1;S156;	0.0640132	0.67844	0.112921	0.404884	0.048908	0.833302	0.0839217	0.594928	0.0925452	0.553541	0.00862352	0.991819	-0.0199085	0.987915	0.020376	0.971494
FHL1;S3;	-1.05873	0.00554521	-0.44817	0.262231	0.610563	0.236688	-0.0361256	0.95146	-0.240042	0.624685	-0.203917	0.882902	-1.02261	0.313893	-0.208128	0.881663
FHL1;S67;	-0.181667	0.243408	0.0823382	0.623895	0.264006	0.166704	-0.216164	0.179696	-0.170511	0.315071	0.0456529	0.948334	0.0344969	0.982399	0.25285	0.457293
FHL1;S7;	-0.229797	0.398741	0.157411	0.568597	0.387209	0.236513	0.0131803	0.974331	0.163332	0.594734	0.150151	0.85873	-0.242977	0.88059	-0.00592029	0.995979
FHL1;T154;	-0.32869	0.186702	-0.107123	0.697834	0.221568	0.53953	-0.0535216	0.874044	-0.357572	0.173857	-0.30405	0.557555	-0.275169	0.842568	0.250449	0.71282
FHL1;Y12;	-0.874251	0.000864394	-0.629337	0.0140638	0.244915	0.54694	0.0195703	0.96414	-0.165341	0.624685	-0.184911	0.823962	-0.893822	0.126061	-0.463996	0.450799
FHL1;Y133;	-0.388754	0.0581397	-0.251713	0.226521	0.137041	0.685654	-0.183432	0.447285	-0.412132	0.0569504	-0.2287	0.62957	-0.205322	0.877883	0.160419	0.811353
FHL3;S238;	0.602537	1.43e-06	0.556113	4.66e-06	-0.0464243	0.835496	0.582359	5.61e-06	0.588391	3.94e-06	0.0060321	0.993473	0.0201779	0.987915	-0.0322784	0.951523
FHOD1;S1144;	0.726621	0.00531361	0.761585	0.00265463	0.0349644	0.950889	0.628717	0.0218632	0.504328	0.0753919	-0.124389	0.899638	0.0979041	0.975218	0.257257	0.744613
FHOD1;S357;	0.187945	0.562747	0.379262	0.174223	0.191318	0.673869	0.205492	0.544989	-0.376377	0.226231	-0.581869	0.185086	-0.0175474	0.991696	0.755639	0.158313
FHOD1;S510;	0.622797	5.79e-06	0.77735	3.27e-08	0.154553	0.428971	0.537128	0.000119828	0.574762	3.92e-05	0.0376346	0.953856	0.0856698	0.94987	0.202588	0.546717
FHOD1;S523;	-0.0431501	0.787166	-0.064627	0.650683	-0.0214769	0.93123	-0.0587875	0.718922	-0.195182	0.152062	-0.136395	0.645614	0.0156374	0.987915	0.130555	0.713277
FHOD1;S573;	0.0805537	0.649913	-0.0536784	0.758441	-0.134232	0.548137	0.0683372	0.724352	0.0139346	0.947628	-0.0544026	0.930418	0.0122165	0.990262	-0.067613	0.899482
FHOD3;S366;	0.0498946	0.862142	-0.0597356	0.81476	-0.10963	0.768551	0.500341	0.0242586	0.348096	0.136367	-0.152245	0.817547	-0.450447	0.517689	-0.407832	0.389818
FHOD3;S955;	-0.0823251	0.851237	0.359789	0.291091	0.442114	0.327851	-0.0173336	0.974607	-0.0526015	0.909706	-0.0352678	0.983159	-0.0649914	0.986162	0.412391	0.634986
FHOD3;T1476;	-1.44458	4.5e-12	-1.3899	1.15e-11	0.0546769	0.871192	-1.17279	5.33e-09	-1.12598	1.18e-08	0.0468152	0.957671	-0.271785	0.745543	-0.263923	0.55962
FILIP1;S728;	0.621973	0.0231532	0.394494	0.152212	-0.227479	0.598158	0.235821	0.475551	0.337013	0.28364	0.101193	0.930992	0.386153	0.7661	0.057481	0.960955
FILIP1;S880;	-0.438901	7.19e-06	-0.788963	1.43e-12	-0.350062	0.00170857	-0.13365	0.211697	-0.332785	0.00077586	-0.199135	0.206102	-0.305252	0.163516	-0.456179	0.00492685
FILIP1L;S760;	-0.604063	0.00226346	-0.525738	0.0063266	0.0783256	0.831974	-0.452589	0.0305866	-0.340418	0.120147	0.112171	0.87381	-0.151474	0.92635	-0.185319	0.763324
FILIP1L;S772;	-0.459725	0.126192	-0.120712	0.723338	0.339012	0.415019	-0.21712	0.543647	-0.240458	0.496278	-0.0233382	0.989248	-0.242605	0.908777	0.119746	0.911406
FILIP1L;S809;	-0.0473941	0.877403	0.364562	0.103311	0.411956	0.160926	-0.0537387	0.866858	-0.119991	0.68363	-0.0662521	0.951592	0.00634465	0.995735	0.484553	0.317898
FIP1L1;S486;	0.0236734	0.902751	-0.124942	0.41692	-0.148615	0.479451	-0.151054	0.36051	-0.0211391	0.918243	0.129915	0.731946	0.174728	0.825058	-0.103803	0.826879
FIP1L1;S490;	-0.495209	0.00478212	-0.118116	0.55278	0.377094	0.0930309	-0.383394	0.0391679	-0.366739	0.0521828	0.016655	0.984527	-0.111815	0.94987	0.248624	0.584484
FIP1L1;T488;	-0.00618498	0.968364	0.0480458	0.692812	0.0542307	0.766916	-0.0580074	0.666512	-0.0276433	0.853452	0.0303641	0.951956	0.0518224	0.960189	0.075689	0.827495
FKBP12-EXIN;S9;	-0.302337	0.0461737	-0.380523	0.00866742	-0.0781858	0.76664	0.0370988	0.860963	-0.133915	0.458923	-0.171014	0.625671	-0.339436	0.468233	-0.246607	0.493885
FKBP15;S1097;	0.0448997	0.916481	0.34841	0.276566	0.303511	0.509967	-0.244139	0.514313	-0.045771	0.917971	0.198367	0.844819	0.289038	0.888452	0.394182	0.629448
FKBP15;S1100;	-0.185836	0.619569	-0.373831	0.246614	-0.187995	0.723895	-0.162411	0.690293	-0.834329	0.0100983	-0.671918	0.173437	-0.0234252	0.990414	0.460498	0.554093
FKBP15;S1114;	-0.533757	1.8e-06	-0.505131	3.62e-06	0.0286257	0.89262	-0.295132	0.00918133	-0.563282	9.9e-07	-0.26815	0.0988631	-0.238625	0.492168	0.0581505	0.883722
FKBP15;S1161;	0.0313907	0.90077	0.258584	0.166014	0.227193	0.384273	-0.0624198	0.805933	0.0257706	0.922638	0.0881904	0.898432	0.0938106	0.958941	0.232813	0.635603
FKBP15;S1162;	0.0118717	0.92231	0.167352	0.0457519	0.15548	0.165312	-0.152031	0.0980572	-0.0950042	0.344281	0.0570265	0.835733	0.163903	0.598547	0.262356	0.103143
FKBP15;S1164;	0.0388814	0.754952	0.195234	0.040343	0.156353	0.231934	-0.180513	0.0838241	-0.0826838	0.485468	0.097829	0.695231	0.219394	0.471799	0.277918	0.139504
FKBP15;S307;	-0.970162	5.68e-07	-0.710817	0.00010209	0.259345	0.312948	-0.964968	1.21e-06	-1.0127	3.46e-07	-0.04773	0.958703	-0.00519369	0.995735	0.301881	0.50397
FKBP15;S311;	-0.373706	0.075587	-0.363358	0.0737587	0.0103485	0.980485	-0.50683	0.0187247	-0.5781	0.00699305	-0.0712698	0.938917	0.133124	0.949835	0.214742	0.718553
FKBP15;S956;	0.0067462	0.982301	-0.0673894	0.772939	-0.0741356	0.836074	-0.150339	0.528567	0.0737749	0.78238	0.224114	0.619534	0.157086	0.918747	-0.141164	0.828165
FKBP15;S979;	0.17445	0.622791	0.0401114	0.914848	-0.134339	0.796179	-0.244498	0.495068	0.181785	0.629601	0.426284	0.48165	0.418949	0.7661	-0.141674	0.895804
FKBP15;T1099;	-0.0047584	0.99228	0.308396	0.282861	0.313154	0.432062	-0.223091	0.505558	-0.2259	0.499874	-0.00280902	0.998773	0.218333	0.920515	0.534296	0.382519
FKBP3;S100;	-0.63362	0.034336	-0.15776	0.647274	0.475859	0.233559	-0.466594	0.151803	-0.0524812	0.902375	0.414113	0.505075	-0.167026	0.955356	-0.105279	0.932898
FKBP3;S36;	0.0145089	0.882752	-0.060367	0.44138	-0.0748758	0.482352	0.0303441	0.755092	0.0520241	0.561547	0.02168	0.950435	-0.0158352	0.984842	-0.112391	0.522108
FKBP5;S13;	0.000284023	0.999106	0.117266	0.438491	0.116982	0.592059	0.0775221	0.665391	0.149579	0.359365	0.0720566	0.887072	-0.0772381	0.955356	-0.0323127	0.9569
FLCN;S9;	-0.465957	0.0903319	-0.671826	0.00969625	-0.205869	0.633413	-0.557787	0.0491087	-0.0177918	0.964661	0.539995	0.221761	0.0918301	0.976657	-0.654034	0.233122
FLII;S381;	0.563188	0.141498	0.804181	0.0240069	0.240993	0.69858	-0.0099205	0.987317	-0.0412965	0.937873	-0.031376	0.988483	0.573108	0.725746	0.845478	0.269777
FLNA;S2153;	-0.874114	0.000923846	-0.578594	0.0252374	0.29552	0.447151	-0.532202	0.0593116	-0.547467	0.0544771	-0.0152649	0.992715	-0.341912	0.802935	-0.0311273	0.981733
FLNA;T2148;	-0.827708	3.67e-06	-0.724237	2.7e-05	0.103472	0.73218	-0.208441	0.296731	-0.47917	0.00853101	-0.270729	0.423858	-0.619268	0.101844	-0.245067	0.587235
FLNA;T2152;	-0.0651798	0.851865	0.19678	0.490694	0.26196	0.497531	-0.216449	0.490284	-0.243848	0.429556	-0.0273991	0.983159	0.151269	0.955356	0.440628	0.471278
FLNA;T828;	-0.114	0.491344	-0.0276633	0.877353	0.0863371	0.726647	-0.175852	0.282089	0.030808	0.881826	0.20666	0.485125	0.0618513	0.965477	-0.0584712	0.914299
FLNA;T830;	0.0248083	0.919973	0.203383	0.265509	0.178575	0.494862	-0.249768	0.200419	0.0291318	0.907063	0.2789	0.403803	0.274576	0.724691	0.174252	0.739984
FLNB;S864;	-0.142692	0.241954	0.0171809	0.90554	0.159873	0.310275	-0.116441	0.383413	-0.0602479	0.688117	0.0561926	0.895393	-0.0262517	0.983549	0.0774289	0.843819
FLNB;S868;	0.231157	0.364792	0.023504	0.93758	-0.207653	0.56033	0.170764	0.550833	-0.2781	0.297041	-0.448864	0.246616	0.0603927	0.98177	0.301604	0.619905
FLNB;T1941;	-0.899794	0.000629724	-0.486032	0.0625609	0.413761	0.246331	0.0190753	0.965173	-0.186681	0.575637	-0.205756	0.795652	-0.918869	0.113438	-0.299351	0.685779
FLNC;S1156;	-0.0223348	0.914812	-0.379207	0.00898222	-0.356873	0.0539346	-0.0925805	0.626864	0.0879697	0.650139	0.18055	0.594207	0.0702457	0.962966	-0.467177	0.0976437
FLNC;S1161;	0.153249	0.254637	-0.0437335	0.771998	-0.196982	0.242214	0.137489	0.343893	0.178083	0.207465	0.0405939	0.946028	0.0157601	0.987915	-0.221816	0.445553
FLNC;S1251;	0.363195	0.0732842	0.325742	0.0988938	-0.0374532	0.924955	0.261828	0.239582	0.0107528	0.973156	-0.251076	0.563906	0.101366	0.958941	0.314989	0.512801
FLNC;S1256;	0.284887	0.0385191	0.190628	0.169494	-0.0942582	0.679517	0.0810025	0.64376	0.0907433	0.599062	0.00974077	0.991819	0.203884	0.752912	0.0998851	0.826879
FLNC;S1279;	-0.0261149	0.925419	-0.108512	0.629301	-0.0823975	0.81594	0.35215	0.0916302	0.148874	0.535181	-0.203276	0.674495	-0.378265	0.589282	-0.257386	0.615651
FLNC;S1540;	0.00806149	0.966009	0.00612069	0.972412	-0.0019408	0.994587	0.125695	0.397759	-0.0302967	0.866392	-0.155991	0.577878	-0.117633	0.890217	0.0364174	0.945568
FLNC;S1545;	-0.0673605	0.618037	-0.0828679	0.506535	-0.0155075	0.94882	0.0415857	0.786087	-0.0560988	0.706627	-0.0976845	0.755808	-0.108946	0.884894	-0.0267692	0.95652
FLNC;S1601;	-0.393564	4.1e-05	-0.286245	0.00188178	0.107319	0.438524	-0.285228	0.00379076	-0.156554	0.135775	0.128674	0.529872	-0.108336	0.851599	-0.129691	0.602947
FLNC;S1624;	-1.5757	6.9e-11	-1.31225	8.53e-09	0.263447	0.38838	-0.655071	0.00325018	-0.976952	1.33e-05	-0.32188	0.455025	-0.920629	0.0329652	-0.335301	0.524696
FLNC;S1637;	0.0461022	0.63994	0.00734265	0.945639	-0.0387595	0.785824	0.0545281	0.592266	0.0741544	0.446958	0.0196263	0.961195	-0.00842597	0.987915	-0.0668118	0.801533
FLNC;S1860;	0.1053	0.459318	0.0636003	0.660832	-0.0416998	0.858166	-0.0209354	0.910321	0.0604131	0.716767	0.0813485	0.84245	0.126236	0.878798	0.00318722	0.995888
FLNC;S1939;	0.0122782	0.976116	-0.123284	0.686171	-0.135562	0.76774	0.101069	0.777498	0.0423212	0.909706	-0.0587476	0.962882	-0.0887906	0.976657	-0.165605	0.857035
FLNC;S1942;	-0.263773	0.207482	-0.43971	0.0218884	-0.175937	0.566228	0.226408	0.318631	0.143326	0.560466	-0.0830824	0.91933	-0.490181	0.376631	-0.583036	0.123082
FLNC;S1947;	-0.562875	0.0553355	-0.542764	0.0562725	0.0201117	0.973505	0.103049	0.794596	-0.472849	0.139108	-0.575898	0.229275	-0.665924	0.454401	-0.0699143	0.955852
FLNC;S2009;	0.132231	0.0843586	0.130131	0.0783502	-0.0021005	0.988959	0.013539	0.902149	0.0182406	0.864435	0.00470166	0.992295	0.118692	0.717241	0.11189	0.548283
FLNC;S2019;	-0.134918	0.562085	0.0676567	0.774598	0.202575	0.489536	0.061748	0.821609	0.0160399	0.956501	-0.0457081	0.962831	-0.196666	0.88059	0.0516168	0.952416
FLNC;S2044;	-0.208181	0.138258	-0.099496	0.506329	0.108684	0.61069	-0.0113706	0.957426	0.255869	0.0794524	0.267239	0.230494	-0.19681	0.763469	-0.355365	0.184646
FLNC;S2149;	0.979902	0.00946036	-0.279952	0.506329	-1.25985	0.00463538	0.765327	0.0567612	-0.228318	0.639209	-0.993646	0.0685902	0.214574	0.955356	-0.051634	0.977364
FLNC;S2200;	-0.193279	0.26296	-0.423857	0.0062613	-0.230577	0.293972	-0.429286	0.0102741	-0.681118	4.32e-05	-0.251832	0.412346	0.236007	0.758709	0.257262	0.507514
FLNC;S2203;	-0.328351	0.0997069	-0.853046	9.61e-06	-0.524694	0.0254137	-0.317757	0.130956	-0.732707	0.000251848	-0.41495	0.179841	-0.0105941	0.992708	-0.120339	0.860333
FLNC;S2214;	-0.0979751	0.800534	-0.391983	0.19718	-0.294008	0.509967	-0.101745	0.803424	-0.270971	0.447906	-0.169226	0.871883	0.0037696	0.998057	-0.121012	0.914117
FLNC;S2239;	-0.20687	0.224229	-0.100406	0.582048	0.106464	0.692373	0.0096743	0.971173	-0.200893	0.274703	-0.210567	0.544501	-0.216544	0.784976	0.100486	0.859502
FLNC;S2370;	-0.232597	0.0746708	-0.380203	0.00207586	-0.147605	0.424305	0.14808	0.312812	-0.16396	0.263068	-0.31204	0.103083	-0.380677	0.217971	-0.216243	0.47519
FLNC;S2590;	-0.0676207	0.81614	-0.273382	0.227379	-0.205761	0.540608	0.0294889	0.928306	-0.261984	0.303328	-0.291473	0.541833	-0.0971095	0.964036	-0.0113975	0.99203
FLNC;S2591;	0.255763	0.586126	0.274369	0.532909	0.0186053	0.981154	0.771555	0.0653244	0.643906	0.137823	-0.127649	0.946028	-0.515791	0.795554	-0.369537	0.760932
FLNC;S362;	-0.0210498	0.872225	0.0667442	0.537088	0.087794	0.555322	-0.0919663	0.419638	-0.0637429	0.601126	0.0282234	0.951956	0.0709165	0.932288	0.130487	0.605852
FLNC;S379;	0.109545	0.193806	-0.0948389	0.252721	-0.204384	0.0355166	0.147651	0.084144	0.109858	0.223896	-0.0377936	0.900025	-0.0381062	0.962627	-0.204697	0.200408
FLNC;S559;	-0.355268	0.0860009	-0.518256	0.00793458	-0.162988	0.610683	-0.316735	0.151606	-0.401036	0.0649897	-0.0843018	0.920307	-0.0385334	0.987462	-0.117219	0.871166
FLNC;S566;	0.086011	0.443525	0.0570159	0.615074	-0.0289951	0.875426	0.0704568	0.567055	0.073333	0.550116	0.00287622	0.996884	0.0155542	0.987915	-0.0163171	0.970463
FLNC;S762;	-0.099547	0.538643	-0.328491	0.0140976	-0.228944	0.215567	0.00517015	0.982904	0.0908104	0.603059	0.0856403	0.85873	-0.104717	0.927575	-0.419301	0.108
FLNC;S954;	-1.33763	0.00670295	-1.25806	0.00867457	0.0795692	0.937718	-0.650538	0.242042	-1.03078	0.0520357	-0.380246	0.798239	-0.687088	0.773177	-0.227273	0.901254
FLNC;S967;	-0.145625	0.361488	-0.0961875	0.555612	0.0494376	0.85315	-0.0962945	0.595654	-0.332178	0.0296742	-0.235884	0.383183	-0.0493306	0.976657	0.235991	0.498444
FLNC;T1250;	-0.619794	8.24e-12	-0.353991	6.92e-06	0.265803	0.00413721	-0.46302	7.28e-08	-0.633119	1.1e-11	-0.170099	0.175482	-0.156774	0.573409	0.279128	0.0497553
FLNC;T1283;	-0.162681	0.321955	-0.348636	0.0166621	-0.185955	0.383317	0.206577	0.217342	0.197241	0.250585	-0.00933644	0.992295	-0.369259	0.385661	-0.545877	0.0422418
FLNC;T1305;	-0.0553482	0.86734	-0.166207	0.543277	-0.110859	0.79663	-0.306621	0.265856	0.075934	0.82333	0.382555	0.412346	0.251273	0.876301	-0.242141	0.739973
FLNC;T1509;	-0.298725	0.0600959	-0.214847	0.176512	0.0838775	0.758361	-0.0667221	0.752989	-0.0614242	0.775105	0.00529792	0.996258	-0.232002	0.75569	-0.153423	0.744411
FLNC;T1633;	-0.0712959	0.602062	-0.0907495	0.46916	-0.0194536	0.933291	-0.081048	0.569381	-0.0196413	0.905108	0.0614067	0.880318	0.00975207	0.990262	-0.0711083	0.860333
FLNC;T1782;	0.0423792	0.837811	0.414422	0.00533816	0.372043	0.04913	-0.382813	0.017558	-0.132334	0.47968	0.250479	0.385965	0.425192	0.281154	0.546756	0.0482438
FLNC;T179;	-0.189065	0.0854259	-0.396134	0.000156128	-0.207069	0.135596	-0.0492113	0.73195	-0.160164	0.18152	-0.110953	0.677833	-0.139853	0.79816	-0.23597	0.303439
FLNC;T2178;	-0.718877	1.53e-06	-0.701335	1.74e-06	0.0175421	0.95422	-0.648285	2.13e-05	-0.62655	3.35e-05	0.0217347	0.975256	-0.0705925	0.962627	-0.0747851	0.888834
FLNC;T2205;	-0.261781	0.28606	-0.368269	0.102621	-0.106488	0.790514	-0.684172	0.00350536	-0.657247	0.00521828	0.026925	0.981926	0.422391	0.614182	0.288977	0.632686
FLNC;T2386;	-0.143382	0.561104	-0.258662	0.229107	-0.11528	0.751861	0.0763036	0.788736	0.0563684	0.850923	-0.0199351	0.984527	-0.219685	0.870643	-0.31503	0.544012
FLNC;T58;	-0.150915	0.426503	-0.617727	0.000171105	-0.466812	0.0215247	-0.185233	0.34123	-0.0355737	0.883544	0.149659	0.747569	0.0343178	0.98567	-0.582153	0.0561952
FLNC;Y926;	0.0475857	0.688919	-0.0157142	0.898298	-0.0632999	0.695133	0.11939	0.271383	0.0675925	0.574165	-0.0517977	0.879905	-0.0718044	0.929904	-0.0833067	0.785156
FN3K;S101;	0.280474	0.00624537	0.206988	0.040016	-0.0734864	0.664398	0.297125	0.00544395	0.232378	0.0333458	-0.064747	0.854945	-0.0166511	0.987915	-0.0253905	0.95479
FNBP1;S296;	-0.991038	1.2e-05	-0.798288	0.000238637	0.192749	0.577981	-0.674647	0.0034504	-0.693967	0.00260352	-0.0193207	0.987887	-0.316391	0.7661	-0.104321	0.899134
FNBP1;S299;	0.212001	0.533075	0.289295	0.349761	0.0772945	0.890835	0.247324	0.482302	0.426127	0.190551	0.178804	0.859079	-0.0353232	0.987915	-0.136832	0.898947
FNBP1;S301;	-0.632988	8.93e-05	-0.488864	0.00172424	0.144124	0.564074	-0.4103	0.0150098	-0.378489	0.026083	0.0318107	0.967177	-0.222688	0.774183	-0.110375	0.841456
FNBP1;T294;	0.290419	0.357905	0.195834	0.542531	-0.094586	0.859358	0.416932	0.189799	0.43864	0.169201	0.0217085	0.990937	-0.126512	0.964036	-0.242807	0.793257
FNBP1L;S347;	0.283	0.420496	0.105453	0.778069	-0.177547	0.744348	0.334032	0.357088	0.127945	0.764315	-0.206088	0.84006	-0.0510322	0.987915	-0.0224914	0.987705
FNDC1;S979;	-1.15307	0.000795274	-1.40868	3.62e-05	-0.255608	0.650278	-0.324515	0.429197	-0.460166	0.24442	-0.13565	0.927377	-0.828553	0.409786	-0.94851	0.16164
FNIP1;S21;	0.261391	0.206882	0.254715	0.203624	-0.00667578	0.986342	0.227604	0.310645	0.290698	0.183561	0.063094	0.946028	0.0337871	0.987915	-0.0359826	0.966891
FNIP1;S23;	-0.649005	0.0855683	-0.32859	0.409697	0.320415	0.574392	-0.124774	0.806013	-0.645584	0.108946	-0.52081	0.494414	-0.524231	0.7661	0.316994	0.787734
FNIP1;S24;	0.307243	0.179169	0.152038	0.530745	-0.155205	0.662878	0.250199	0.315942	0.450725	0.0522096	0.200526	0.729601	0.0570443	0.98177	-0.298687	0.598257
FNIP1;S510;	-0.376116	0.00856953	-0.42324	0.00226656	-0.0471236	0.860032	-0.249445	0.106322	-0.128501	0.457526	0.120944	0.774948	-0.126671	0.898433	-0.294739	0.346881
FNIP1;S512;	0.151717	0.553128	-0.396331	0.0641301	-0.548048	0.0386957	0.18843	0.474346	0.0803094	0.787819	-0.108121	0.893767	-0.036713	0.987915	-0.476641	0.306478
FNIP1;S515;	0.056952	0.824251	0.124202	0.569236	0.0672497	0.849396	0.35013	0.0894538	0.278165	0.197314	-0.0719658	0.930389	-0.293178	0.7409	-0.153963	0.810552
FOXJ2;S164;	-1.02446	1.05e-10	-0.613196	1.33e-05	0.411262	0.0151434	-0.650474	1.36e-05	-0.325741	0.0298326	0.324733	0.140269	-0.373984	0.321993	-0.287456	0.354897
FOXJ3;S34;	-0.706782	0.00891704	-0.0647407	0.844897	0.642041	0.055249	-0.465573	0.111091	-0.847901	0.00248711	-0.382328	0.495347	-0.241209	0.897665	0.78316	0.133184
FOXK1;S253;	-0.220383	0.00217038	-0.214881	0.00214175	0.00550244	0.971699	0.0402217	0.66787	0.0755641	0.376617	0.0353424	0.897008	-0.260605	0.0969139	-0.290445	0.0214681
FOXK1;S257;	-0.292077	0.000607904	-0.312431	0.00018976	-0.0203536	0.903576	-0.11032	0.253346	-0.0402426	0.726234	0.0700771	0.783707	-0.181758	0.518911	-0.272188	0.0882567
FOXK1;S265;	-0.271962	0.167373	-0.401259	0.0280977	-0.129297	0.679517	-0.143524	0.533898	-0.0808015	0.752119	0.0627222	0.942349	-0.128438	0.943344	-0.320457	0.469591
FOXK1;S282;	-0.0594343	0.517574	0.076097	0.369166	0.135531	0.196915	-0.115685	0.186559	-0.0789496	0.398657	0.036735	0.904874	0.0562504	0.938381	0.155047	0.37517
FOXK1;S305;	-0.113189	0.647595	-0.404285	0.0416556	-0.291096	0.294747	0.0671315	0.810016	-0.129858	0.614495	-0.19699	0.70862	-0.18032	0.897665	-0.274426	0.605852
FOXK1;S309;	-0.383399	0.0119399	-0.91023	1.62e-08	-0.52683	0.00323933	-0.0468797	0.826408	-0.326374	0.0458726	-0.279495	0.294896	-0.33652	0.4895	-0.583855	0.0307668
FOXK1;T259;	-0.383581	0.0807864	-0.458007	0.0283996	-0.074426	0.85075	-0.0298501	0.924998	0.144924	0.592381	0.174774	0.785048	-0.353731	0.69991	-0.602931	0.148367
FOXK2;S424;	-0.605638	0.000295977	-0.748686	7.61e-06	-0.143048	0.585582	-0.395855	0.0243839	-0.430948	0.0142241	-0.0350927	0.964631	-0.209783	0.819972	-0.317738	0.397763
FOXK2;S428;	-0.170486	0.496891	-0.167434	0.48474	0.00305149	0.994587	-0.420562	0.0698498	-0.305643	0.21204	0.114919	0.88423	0.250077	0.845205	0.138209	0.856694
FOXO1;S287;	-0.167916	0.691116	-0.709415	0.0324931	-0.541499	0.236361	-0.12637	0.785698	-0.376592	0.346364	-0.250222	0.811635	-0.041546	0.987915	-0.332823	0.745728
FOXO1;S319;	0.460737	0.00160974	0.178738	0.24084	-0.281999	0.138743	0.656806	2.1e-05	0.657142	1.81e-05	0.000336468	0.999574	-0.196069	0.79393	-0.478404	0.0791876
FOXO3;S12;	0.43173	0.082442	0.473028	0.0466686	0.041298	0.933291	-0.0161206	0.968218	0.227591	0.433202	0.243712	0.695808	0.447851	0.628955	0.245437	0.733492
FOXO3;S253;	0.140824	0.527379	0.222498	0.26453	0.0816746	0.813473	0.191665	0.39318	0.238314	0.278948	0.0466492	0.961015	-0.0508415	0.98177	-0.0158161	0.986998
FOXO3;S7;	0.176338	0.551704	0.192485	0.488062	0.0161468	0.975461	-0.368718	0.186554	0.0836968	0.811148	0.452415	0.309445	0.545056	0.504617	0.108788	0.907015
FRMD3;S235;	0.944968	0.0291021	1.30245	0.00177535	0.357483	0.599244	0.414813	0.41372	0.965694	0.034428	0.55088	0.560076	0.530155	0.825058	0.336757	0.81481
FRMD8;S20;	0.523016	0.0474339	0.372974	0.157205	-0.150042	0.740382	-0.0771883	0.831462	0.318015	0.290112	0.395203	0.443522	0.600205	0.454401	0.0549593	0.960955
FRMD8;S21;	0.0812668	0.766112	-0.239181	0.278889	-0.320447	0.261938	-0.0318975	0.91848	0.4502	0.0462186	0.482098	0.142093	0.113164	0.958318	-0.689381	0.0778447
FRMD8;S23;	0.023368	0.917522	-0.0669057	0.725102	-0.0902737	0.748448	0.195495	0.287296	0.303279	0.0832073	0.107783	0.835733	-0.172127	0.867297	-0.370184	0.272533
FRMD8;S24;	0.51684	0.0117862	0.431896	0.0314616	-0.0849432	0.821017	0.410123	0.0608695	0.376402	0.092701	-0.0337213	0.973248	0.106716	0.958891	0.0554945	0.95117
FRMD8;S390;	-0.693572	0.104526	0.54132	0.201562	1.23489	0.0120225	0.806248	0.0675077	0.368894	0.459872	-0.437353	0.667455	-1.49982	0.0932322	0.172425	0.91076
FRMPD1;S234;	-0.288933	0.463351	-0.664973	0.0493298	-0.37604	0.455812	-0.385887	0.333486	0.14572	0.756407	0.531607	0.428401	0.0969535	0.981253	-0.810693	0.257643
FRY;S1329;	-0.487556	0.0125727	-0.432026	0.0232408	0.0555302	0.881664	-0.388279	0.0622376	-0.499321	0.0150673	-0.111043	0.872231	-0.0992771	0.959004	0.0672958	0.934379
FRY;S1330;	-0.267447	0.0124259	-0.410162	9.57e-05	-0.142715	0.339786	-0.446058	6.63e-05	-0.395571	0.000359649	0.0504873	0.901994	0.178611	0.69285	-0.0145914	0.977364
FRY;S1332;	-0.0249485	0.939212	-0.243425	0.301239	-0.218476	0.518523	-0.15847	0.571239	-0.207534	0.44101	-0.0490635	0.964538	0.133522	0.955356	-0.0358912	0.972059
FRY;S1333;	-0.434416	0.000104175	-0.476745	1.69e-05	-0.0423289	0.836362	-0.441969	0.000135087	-0.496005	1.99e-05	-0.0540357	0.897663	0.00755334	0.991118	0.0192601	0.969794
FRY;S1890;	-0.0287805	0.888059	-0.200641	0.191837	-0.17186	0.43	-0.138545	0.439136	0.0269843	0.900059	0.165529	0.647677	0.109764	0.932824	-0.227625	0.542126
FRY;S2524;	0.444486	0.0260936	0.187684	0.380743	-0.256802	0.358883	0.444966	0.0335907	0.413954	0.0519889	-0.031012	0.974647	-0.000480434	0.99972	-0.22627	0.68314
FRY;S2599;	-0.758674	0.0892866	-0.798352	0.0623562	-0.0396776	0.965653	0.303634	0.576096	-0.190744	0.747447	-0.494379	0.627991	-1.06231	0.395161	-0.607607	0.589403
FRY;S2962;	-0.599486	0.000445615	-0.723953	2e-05	-0.124467	0.656601	-0.372904	0.0391275	-0.369951	0.0431562	0.0029529	0.997816	-0.226582	0.794248	-0.354002	0.34452
FRY;T2596;	0.164584	0.807318	-0.06935	0.915593	-0.233934	0.79663	0.704726	0.21912	0.530132	0.383344	-0.174593	0.94097	-0.540142	0.870929	-0.599482	0.671047
FSD1L;S301;	-0.875331	0.0013481	-0.73251	0.0058659	0.142821	0.76774	-0.547752	0.0608695	-0.708118	0.014003	-0.160367	0.867753	-0.327579	0.835663	-0.0243917	0.986735
FSD1L;S303;	-1.67947	4.96e-05	-1.08301	0.00642393	0.596467	0.289161	-0.92965	0.0313561	-1.15807	0.0068457	-0.228422	0.876509	-0.749824	0.635148	0.0750645	0.967723
FSD1L;S304;	-0.2337	0.424014	-0.264553	0.334769	-0.030853	0.954668	-0.393784	0.167383	0.259035	0.398657	0.652819	0.086236	0.160084	0.952961	-0.523587	0.35573
FSD2;S29;	-0.0534451	0.630534	-0.13368	0.148724	-0.0802352	0.572546	-0.141191	0.162165	-0.137803	0.179393	0.00338764	0.996179	0.0877455	0.886452	0.00412268	0.992724
FSD2;S599;	0.00515229	0.977124	-0.232653	0.0387465	-0.237805	0.106251	0.0303075	0.852112	-0.132676	0.323229	-0.162984	0.494414	-0.0251552	0.984842	-0.0999766	0.785913
FTH1;S114;	-0.505029	2.04e-05	-0.452173	8.13e-05	0.0528567	0.797597	-0.515765	2.52e-05	-0.446971	0.000222199	0.0687935	0.86741	0.0107353	0.989073	-0.00520148	0.992724
FTH1;S179;	-0.147116	0.635602	-0.10024	0.740562	0.0468754	0.927548	0.0722263	0.841304	0.285464	0.341843	0.213238	0.777864	-0.219342	0.90512	-0.385704	0.545497
FTH1;S183;	-0.425593	0.12305	-0.360002	0.18454	0.065591	0.900974	-0.305288	0.317815	-0.12597	0.72311	0.179318	0.833683	-0.120305	0.963698	-0.234032	0.782191
FTSJ3;S335;	-0.0407973	0.731201	-0.0801906	0.43402	-0.0393933	0.817026	-0.0563238	0.640206	-0.062603	0.598668	-0.00627923	0.991819	0.0155265	0.987915	-0.0175876	0.966784
FTSJ3;S336;	-0.0407973	0.731201	-0.0801906	0.43402	-0.0393933	0.817026	-0.0563238	0.640206	-0.062603	0.598668	-0.00627923	0.991819	0.0155265	0.987915	-0.0175876	0.966784
FUBP1;T629;	0.0340157	0.907434	-0.100402	0.685963	-0.134418	0.709562	0.382345	0.0938737	0.303623	0.204493	-0.0787218	0.931135	-0.348329	0.701121	-0.404025	0.39558
FUNDC1;S13;	-0.0262092	0.868604	-0.104461	0.408201	-0.0782521	0.690134	0.024738	0.884038	0.163983	0.212018	0.139245	0.599611	-0.0509472	0.964036	-0.268445	0.271059
FUNDC2;S151;	0.133332	0.393243	-0.0387127	0.817962	-0.172045	0.385512	0.23239	0.124754	0.154843	0.345832	-0.0775478	0.876509	-0.0990583	0.93844	-0.193555	0.594722
FXR1;S11;	-0.0918203	0.578875	-0.498633	0.000236429	-0.406813	0.0144835	0.0434477	0.822644	-0.116591	0.492266	-0.160039	0.621555	-0.135268	0.884894	-0.382042	0.160114
FXR1;S125;	0.128694	0.338736	0.52944	1.35e-05	0.400745	0.00542646	-0.00690175	0.973191	0.230402	0.083315	0.237303	0.249253	0.135596	0.859086	0.299038	0.233039
FXR1;S129;	0.231426	0.107399	0.481413	0.000371684	0.249987	0.170157	0.0833485	0.640049	0.150602	0.357425	0.0672535	0.897663	0.148078	0.86767	0.330811	0.248665
FXR1;S354;	0.202341	0.553633	0.348155	0.247866	0.145814	0.773189	0.0517276	0.903795	0.298729	0.384771	0.247001	0.770244	0.150614	0.958891	0.049426	0.969794
FXR1;S357;	-0.341825	0.220633	-0.508815	0.0478668	-0.16699	0.707757	-0.0888203	0.806239	-0.470135	0.100328	-0.381315	0.477758	-0.253005	0.885549	-0.0386803	0.97432
FXR1;S360;	-0.0523294	0.650557	-0.174029	0.0620897	-0.121699	0.361418	0.00208038	0.988993	-0.140452	0.184939	-0.142532	0.450439	-0.0544098	0.955356	-0.0335771	0.932786
FXR1;S436;	-0.176245	0.126615	-0.173439	0.117737	0.00280565	0.990145	-0.0696105	0.620973	-0.205349	0.0884871	-0.135738	0.583217	-0.106634	0.885926	0.0319099	0.945568
FXR1;S445;	0.207103	0.111372	0.136856	0.299183	-0.0702468	0.74868	0.0882758	0.574112	0.0598457	0.722422	-0.0284301	0.962831	0.118827	0.888432	0.0770107	0.862595
FXR1;S475;	-0.229838	0.427771	-0.216555	0.43978	0.0132826	0.97985	0.257363	0.39318	0.427291	0.131837	0.169928	0.839395	-0.487201	0.603859	-0.643847	0.216157
FXR1;S479;	-0.276274	0.433374	-0.504234	0.104548	-0.22796	0.654276	-0.25122	0.509987	0.218127	0.579064	0.469347	0.4507	-0.0250538	0.990414	-0.722361	0.267491
FXR1;S574;	-0.102952	0.590593	-0.222568	0.171455	-0.119617	0.645628	-0.160854	0.392143	-0.0673542	0.756938	0.0935002	0.867753	0.0579028	0.975218	-0.155214	0.750545
FXR1;T123;	-0.0901584	0.636391	0.173683	0.291033	0.263841	0.209233	-0.0211885	0.927885	0.122383	0.52638	0.143571	0.731946	-0.0689698	0.964036	0.0513004	0.938066
FXR1;T127;	0.0922658	0.615985	0.543888	0.000253991	0.451623	0.0130329	0.00103155	0.996096	0.291666	0.0779004	0.290635	0.263151	0.0912342	0.955356	0.252222	0.490728
FXR1;T352;	-0.534708	0.0167121	-0.570703	0.00831796	-0.0359951	0.937718	-0.138069	0.626681	-0.403775	0.0972335	-0.265706	0.600641	-0.396639	0.653747	-0.166928	0.823831
FXR1;T434;	-0.333191	0.00483272	-0.327545	0.00436391	0.00564645	0.981154	-0.095046	0.513284	-0.281453	0.0247557	-0.186407	0.412346	-0.238145	0.565757	-0.0460916	0.921599
FXR1;T439;	0.458842	0.0501967	0.101841	0.706245	-0.357001	0.253539	0.0739375	0.817631	0.19432	0.490845	0.120383	0.887072	0.384904	0.69285	-0.092479	0.916664
FXR1;T442;	-0.165866	0.304213	-0.20559	0.173449	-0.0397241	0.889999	-0.00581159	0.982085	0.00730998	0.975084	0.0131216	0.986802	-0.160054	0.864621	-0.2129	0.572453
FXR1;T473;	-0.242849	0.496516	-0.132415	0.716053	0.110434	0.846395	0.00592294	0.990572	-0.130768	0.756258	-0.136691	0.910955	-0.248772	0.919159	-0.00164724	0.999282
FXR1;T477;	-1.57979	6.03e-07	-1.57898	3.95e-07	0.000812172	0.998678	-1.1945	0.000158169	-0.761622	0.0175785	0.432874	0.494391	-0.385297	0.814745	-0.817359	0.176291
FXR2;S410;	-0.68834	3.88e-05	-0.579981	0.000327981	0.108358	0.700778	-0.299381	0.0926728	-0.172182	0.380112	0.127199	0.798306	-0.388958	0.432105	-0.407799	0.229436
FXR2;S414;	-0.598062	3.17e-05	-0.829731	2.57e-08	-0.231669	0.225612	-0.158936	0.334241	-0.153073	0.360726	0.00586324	0.99418	-0.439126	0.187931	-0.676658	0.00492685
FXR2;S453;	-0.947118	0.00185691	-0.587153	0.050878	0.359965	0.413965	-1.03558	0.00104579	-0.77409	0.0161259	0.261488	0.768842	0.0884606	0.979758	0.186937	0.862812
FXR2;S525;	0.0917806	0.487352	0.0324197	0.814327	-0.0593609	0.768276	0.270092	0.0244782	0.251615	0.0387232	-0.0184767	0.974105	-0.178311	0.730015	-0.219196	0.392901
FXR2;S533;	0.100679	0.357905	0.0334334	0.778595	-0.067246	0.686622	0.281374	0.00637927	0.282971	0.00613534	0.0015968	0.998191	-0.180695	0.635195	-0.249537	0.214744
FXR2;S566;	-0.26387	0.0168145	-0.234901	0.0289695	0.0289689	0.892988	-0.111569	0.389258	-0.0595547	0.68029	0.0520146	0.901456	-0.152301	0.775269	-0.175346	0.512801
FXR2;S601;	-0.661589	0.000471984	-1.03436	1.3e-07	-0.372771	0.128616	-0.388041	0.054266	-0.614321	0.00181456	-0.22628	0.600641	-0.273548	0.7661	-0.420039	0.301791
FXR2;S603;	-0.554424	0.00269721	-0.921745	9.74e-07	-0.367321	0.124268	-0.487823	0.0119608	-0.454197	0.0202087	0.0336261	0.970461	-0.0666005	0.975582	-0.467548	0.214744
FXR2;T411;	-0.229993	0.556378	-0.369938	0.285674	-0.139945	0.81594	-0.0828709	0.859602	-0.584304	0.106648	-0.501433	0.444146	-0.147122	0.964036	0.214366	0.853613
FXR2;T524;	-0.208677	0.384965	-0.380518	0.0744876	-0.171841	0.619046	-0.240283	0.335397	-0.190646	0.464763	0.0496364	0.962831	0.031606	0.987915	-0.189871	0.782191
FXR2;T572;	0.135118	0.650609	-0.0777064	0.790249	-0.212824	0.574793	0.109598	0.73778	0.334878	0.227657	0.22528	0.73108	0.0255198	0.987915	-0.412585	0.478176
FYTTD1;S15;	-0.559533	0.0144756	-0.780273	0.000457204	-0.22074	0.524981	0.0494172	0.881155	-0.112889	0.711862	-0.162307	0.820642	-0.60895	0.316597	-0.667384	0.129774
FYTTD1;S16;	-0.0469508	0.86734	-0.209127	0.340329	-0.162176	0.624906	0.112136	0.677907	-0.194579	0.431045	-0.306715	0.459951	-0.159087	0.92394	-0.0145478	0.988147
FYTTD1;S23;	0.0666389	0.439118	0.361025	2.37e-06	0.294386	0.000809308	-0.245751	0.00171702	-0.0903036	0.305432	0.155448	0.215477	0.31239	0.0426109	0.451329	0.000325398
G3BP1;S149;	0.0744555	0.576412	0.0352902	0.792439	-0.0391653	0.849396	0.137901	0.279745	0.123699	0.348604	-0.0142026	0.979776	-0.063446	0.955356	-0.0884087	0.812911
G3BP1;S230;	-0.123111	0.896086	-0.43535	0.578348	-0.312239	0.79663	-0.588077	0.480558	-0.620042	0.455126	-0.0319649	0.99418	0.464966	0.94563	0.184692	0.951191
G3BP1;S231;	-0.289983	0.363233	-0.650822	0.0201252	-0.36084	0.377301	-0.510424	0.0998156	-0.125755	0.748933	0.384669	0.538682	0.220441	0.92603	-0.525067	0.424623
G3BP1;S232;	0.0440685	0.589579	-0.0378505	0.63169	-0.081919	0.402146	0.0904286	0.238075	0.0729493	0.365109	-0.0174793	0.958703	-0.0463601	0.94487	-0.1108	0.502105
G3BP1;T143;	0.0354884	0.859445	-0.0184098	0.921804	-0.0538982	0.842181	0.1047	0.568398	0.064623	0.747447	-0.0400773	0.956332	-0.0692118	0.962966	-0.0830328	0.876619
G3BP2;S141;	-0.0404503	0.691116	-0.0422725	0.65629	-0.00182217	0.991163	0.00198912	0.988017	-0.000764283	0.994743	-0.0027534	0.996258	-0.0424394	0.958891	-0.0415082	0.890501
G3BP2;S149;	-0.0404503	0.691116	-0.0422725	0.65629	-0.00182217	0.991163	0.00198912	0.988017	-0.000764283	0.994743	-0.0027534	0.996258	-0.0424394	0.958891	-0.0415082	0.890501
G3BP2;S225;	-0.00829188	0.968458	-0.0772434	0.634167	-0.0689515	0.778325	-0.0804278	0.656032	0.175153	0.278555	0.255581	0.297686	0.0721359	0.958941	-0.252397	0.433218
G3BP2;T226;	0.167616	0.327906	0.431176	0.00435051	0.26356	0.207679	0.134815	0.47627	0.174865	0.341091	0.0400498	0.958703	0.0328013	0.984993	0.256312	0.496367
G3BP2;T227;	0.477406	0.0485422	0.283738	0.253793	-0.193667	0.609406	0.416674	0.105623	-0.0293048	0.932595	-0.445979	0.278289	0.0607313	0.98177	0.313043	0.619562
GAB1;S439;	-0.0939194	0.760184	0.676118	0.0034985	0.770038	0.00626248	0.307079	0.255196	0.161559	0.59258	-0.14552	0.860658	-0.400999	0.689594	0.514559	0.320216
GAB1;S454;	-0.397597	0.179991	-0.359707	0.213156	0.0378901	0.950446	-0.151319	0.680035	-0.111368	0.773338	0.039951	0.977077	-0.246278	0.899738	-0.248339	0.78171
GAB1;S547;	-0.0486778	0.842043	-0.145313	0.466139	-0.0966351	0.761745	0.238349	0.243214	-0.140764	0.529904	-0.379112	0.202592	-0.287027	0.721923	-0.00454934	0.995888
GAPDH;S125;	-0.190621	0.0575704	-0.108729	0.293134	0.0818921	0.599508	-0.038853	0.774144	-0.0148509	0.917415	0.0240021	0.961195	-0.151768	0.735973	-0.0938776	0.757812
GAPDH;S192;	0.0462191	0.814102	-0.000920411	0.995969	-0.0471395	0.86578	-0.0922172	0.624373	-0.133192	0.457215	-0.040975	0.955292	0.138436	0.890217	0.132272	0.777608
GAPDH;S210;	0.0113702	0.965289	-0.119443	0.544513	-0.130813	0.646061	0.0717649	0.763886	0.0602174	0.80441	-0.0115475	0.992036	-0.0603947	0.976657	-0.179661	0.728238
GAPDH;S266;	-0.125573	0.755568	-0.0954505	0.799638	0.0301224	0.964319	-0.210005	0.595845	-0.444731	0.210557	-0.234726	0.807481	0.0844325	0.98177	0.34928	0.693977
GAPDH;S333;	0.0319294	0.785336	-0.331488	0.000168896	-0.363417	0.000508418	0.300296	0.00124311	0.180947	0.0621869	-0.119349	0.542492	-0.268367	0.218416	-0.512435	0.000598163
GAPDH;S83;	-0.148635	0.322464	-0.610363	8.13e-06	-0.461728	0.0041376	0.756351	3.18e-07	0.409569	0.00397717	-0.346782	0.0843979	-0.904986	0.000206996	-1.01993	7.34e-06
GAPDH;T176;	1.37973	0.137801	-0.509926	0.61832	-1.88966	0.0966731	0.572528	0.611499	1.07667	0.295801	0.504137	0.872458	0.807204	0.894366	-1.58659	0.440566
GAPDH;T177;	-0.480612	0.278351	-0.534235	0.203624	-0.053623	0.951223	0.490718	0.294395	-0.529448	0.259936	-1.02017	0.0936058	-0.97133	0.41846	-0.00478719	0.998351
GAPDH;T182;	-0.662472	0.148126	-0.508643	0.264761	0.153829	0.848976	0.376898	0.476533	0.0248592	0.971029	-0.352039	0.789095	-1.03937	0.416474	-0.533502	0.653095
GAPDH;T184;	-0.0102394	0.955265	-0.323911	0.00513162	-0.313672	0.0313467	0.284542	0.0232101	0.169933	0.207673	-0.114609	0.717766	-0.294781	0.385507	-0.493844	0.0179894
GAPDH;T211;	0.0284226	0.900505	-0.102317	0.589007	-0.13074	0.62272	0.0705918	0.753908	0.059274	0.794844	-0.0113177	0.991819	-0.0421692	0.98177	-0.161591	0.7472
GAPDH;T229;	-0.0677927	0.485412	-0.208993	0.0104342	-0.1412	0.209975	0.0545964	0.607793	0.0158479	0.896228	-0.0387485	0.904877	-0.122389	0.765772	-0.224841	0.178248
GAPDH;T75;	0.0268576	0.928703	-0.162102	0.477801	-0.18896	0.555027	0.161984	0.524246	0.14482	0.579803	-0.0171642	0.98892	-0.135127	0.948997	-0.306922	0.555353
GAPVD1;S1037;	-0.279885	0.184189	-0.440515	0.0232102	-0.160631	0.612595	0.426667	0.0428481	-0.177326	0.462136	-0.603993	0.0275953	-0.706552	0.102466	-0.263189	0.616964
GAPVD1;S1039;	-0.532594	0.0522431	-0.625997	0.01709	-0.0934032	0.851369	-0.0317426	0.939189	-0.187838	0.582267	-0.156096	0.870591	-0.500852	0.625673	-0.438159	0.502963
GAPVD1;S736;	-0.293875	0.0709241	-0.509758	0.000968291	-0.215883	0.328761	-0.101651	0.614334	-0.00466425	0.985312	0.0969865	0.860402	-0.192225	0.833219	-0.505094	0.0892907
GAPVD1;S737;	-0.324095	0.129797	-0.505674	0.0110614	-0.181579	0.570272	-0.129787	0.617828	-0.114429	0.669479	0.0153579	0.99111	-0.194308	0.888432	-0.391245	0.39558
GAPVD1;S740;	-0.304112	0.0223071	-0.493687	0.000141956	-0.189574	0.297166	-0.1089	0.500527	-0.109532	0.498519	-0.000632177	0.999097	-0.195212	0.758709	-0.384154	0.132336
GAPVD1;S745;	0.546191	0.0054912	0.447732	0.0196603	-0.0984596	0.775657	0.51015	0.0135854	0.5893	0.00401544	0.0791493	0.924228	0.0360412	0.987915	-0.141568	0.831616
GAPVD1;S748;	-0.631732	0.00091116	-0.933812	1.45e-06	-0.302079	0.241287	-0.196374	0.381528	-0.18655	0.413767	0.00982364	0.992899	-0.435358	0.466567	-0.747261	0.026542
GAPVD1;S751;	-0.398918	0.0238803	-0.601134	0.000438405	-0.202216	0.428298	-0.127517	0.560838	-0.268672	0.170713	-0.141155	0.789095	-0.271401	0.73375	-0.332462	0.399117
GAPVD1;S881;	0.0253844	0.833749	-0.0534443	0.604201	-0.0788287	0.57186	0.176629	0.0653723	0.222994	0.0184	0.046365	0.887644	-0.151245	0.687225	-0.276439	0.102872
GAPVD1;S945;	-0.802964	0.00181172	-0.709486	0.00463069	0.0934781	0.844183	-0.434536	0.121475	-0.534052	0.0543884	-0.0995163	0.92879	-0.368428	0.7661	-0.175434	0.844485
GAPVD1;T741;	-1.88327	1e-05	-1.37439	0.000724603	0.508881	0.395181	-1.27838	0.00322016	-0.954463	0.0314554	0.323919	0.795652	-0.604892	0.765864	-0.41993	0.737263
GARS;S653;	-0.36458	1.59e-06	-0.55574	2.48e-11	-0.191159	0.0334793	-0.301599	8.58e-05	-0.292337	0.000133652	0.00926194	0.980138	-0.0629809	0.906664	-0.263402	0.0473746
GART;S10;	-0.309729	0.0157698	-0.609613	2.41e-06	-0.299884	0.0605664	-0.138978	0.350787	-0.273891	0.045837	-0.134914	0.671192	-0.170751	0.794248	-0.335722	0.190497
GAS2L1;T220;	-0.0370086	0.885499	-0.635937	0.000486767	-0.598928	0.00657954	0.423047	0.032147	0.280853	0.181383	-0.142194	0.8014	-0.460056	0.391299	-0.91679	0.00365476
GATAD2A;S100;	-0.324609	1.53e-06	-0.459266	2.08e-10	-0.134657	0.109377	0.0274949	0.757116	-0.0224501	0.804941	-0.049945	0.800454	-0.352104	0.00327989	-0.436816	4.83e-05
GATAD2A;S107;	-0.555469	1.71e-15	-0.697651	9.24e-20	-0.142182	0.0317109	-0.151532	0.00742806	-0.295541	3.29e-07	-0.144009	0.0657565	-0.403936	1.61e-05	-0.40211	7.61e-06
GATAD2A;S113;	-0.485101	8.57e-12	-0.627045	1.34e-15	-0.141944	0.0672284	-0.220054	0.000571408	-0.170383	0.00826296	0.049671	0.789095	-0.265047	0.0329652	-0.456663	7.61e-06
GATAD2A;S114;	-0.326372	9.53e-06	-0.427098	1.96e-08	-0.100725	0.312684	0.0122952	0.909122	-0.0376962	0.693155	-0.0499914	0.828306	-0.338667	0.0162628	-0.389401	0.00116317
GATAD2B;S122;	0.135255	0.143706	-0.0324282	0.759944	-0.167683	0.143175	0.150201	0.116539	-0.00580123	0.965336	-0.156003	0.325227	-0.0149463	0.987915	-0.026627	0.943591
GATAD2B;S129;	0.248683	0.439127	0.255401	0.404812	0.00671812	0.99088	0.386478	0.222765	0.305425	0.360114	-0.0810533	0.953704	-0.137795	0.962627	-0.0500237	0.969783
GATAD2B;S134;	-0.209807	0.287288	-0.148189	0.456285	0.0616186	0.855345	-0.178144	0.406063	-0.240539	0.247187	-0.0623948	0.939743	-0.0316631	0.987915	0.0923502	0.890501
GATAD2B;S135;	0.292777	0.098257	0.0680929	0.737679	-0.224684	0.351624	0.220195	0.256176	0.303597	0.1063	0.0834025	0.897663	0.0725819	0.968034	-0.235504	0.600795
GATAD2B;T120;	0.146446	0.13977	-0.0200441	0.86456	-0.16649	0.184242	0.156161	0.130151	0.0621268	0.605021	-0.0940344	0.698918	-0.00971504	0.987915	-0.0821709	0.786574
GBE1;S133;	-0.11392	0.209116	-0.288286	0.000518564	-0.174366	0.111291	0.0914655	0.357767	0.0170144	0.890998	-0.0744511	0.755808	-0.205385	0.406454	-0.305301	0.0473738
GBF1;S1323;	-0.0864612	0.498698	-0.333318	0.00184308	-0.246857	0.0771449	-0.126052	0.322399	-0.11062	0.398632	0.0154315	0.978086	0.0395906	0.975582	-0.222698	0.358219
GBF1;S1343;	-0.00236169	0.992786	-0.186323	0.22994	-0.183962	0.389851	0.13828	0.440753	0.0633064	0.756757	-0.0749732	0.893767	-0.140641	0.889483	-0.24963	0.487576
GCC2;S445;	-0.125576	0.593543	-0.522605	0.00601695	-0.39703	0.117011	0.330948	0.120309	0.0956031	0.71551	-0.235345	0.599141	-0.456523	0.445527	-0.618208	0.0938027
GCFC2;S106;	-0.256094	0.00172304	-0.151583	0.0614237	0.104511	0.368882	-0.311884	0.000247149	-0.217089	0.0116164	0.0947946	0.620356	0.0557903	0.94487	0.0655069	0.811288
GCFC2;S107;	0.414784	0.0438872	0.38094	0.0570197	-0.0338437	0.935088	0.36895	0.091076	0.264235	0.257311	-0.104715	0.887644	0.0458337	0.984659	0.116704	0.873333
GCFC2;S109;	0.116614	0.597675	0.18934	0.332074	0.0727259	0.831894	0.00237731	0.992584	0.0804582	0.748933	0.0780809	0.918202	0.114237	0.952961	0.108882	0.869296
GCFC2;S207;	0.369615	0.000429883	0.269925	0.00817028	-0.0996897	0.535521	0.370835	0.000651176	0.342315	0.00173294	-0.02852	0.956444	-0.00122065	0.998057	-0.0723904	0.841123
GCFC2;S96;	-0.375391	0.337639	-0.275909	0.482467	0.0994815	0.8844	-0.289659	0.505558	0.0022603	0.996067	0.29192	0.783173	-0.0857314	0.982046	-0.27817	0.815716
GCFC2;T92;	0.269366	0.227621	0.426856	0.0370626	0.15749	0.641908	0.480082	0.0291147	0.214146	0.387799	-0.265936	0.562917	-0.210716	0.87999	0.21271	0.732113
GCFC2;T97;	0.239784	0.334547	0.158115	0.532909	-0.0816684	0.844183	-0.190135	0.488677	-0.0654749	0.839889	0.12466	0.877796	0.429919	0.603208	0.22359	0.742499
GCOM1;S576;	-0.792003	0.00714395	-0.31366	0.314058	0.478343	0.22856	-0.328204	0.33679	-0.0667098	0.874978	0.261494	0.74931	-0.463799	0.7243	-0.24695	0.798189
GEMIN5;S757;	0.223004	0.0361168	0.324881	0.00148845	0.101877	0.523713	0.161762	0.164056	0.268123	0.0155138	0.106361	0.694423	0.0612419	0.955356	0.0567575	0.883217
GEMIN5;S765;	0.402515	0.000177337	0.551901	4.44e-07	0.149386	0.312422	0.192203	0.0951789	0.320251	0.00397685	0.128048	0.599611	0.210312	0.580129	0.23165	0.317871
GGT7;S89;	-0.119853	0.293596	-0.112504	0.309264	0.00734832	0.973505	-0.00124938	0.993034	0.0346259	0.813705	0.0358753	0.940675	-0.118603	0.854403	-0.14713	0.588669
GGT7;S91;	0.575107	0.00919026	0.374427	0.0880194	-0.200681	0.556814	0.378527	0.113081	0.755752	0.00094688	0.377225	0.351393	0.19658	0.897689	-0.381326	0.46245
GGT7;S92;	-0.159452	0.622832	-0.135463	0.664809	0.0239892	0.966176	-0.398806	0.180373	-0.109124	0.767409	0.289682	0.661286	0.239354	0.897665	-0.0263389	0.98514
GIGYF1;S538;	-0.0907332	0.640652	-0.231616	0.150854	-0.140883	0.570713	0.0608442	0.780107	0.120478	0.542662	0.0596341	0.930418	-0.151577	0.888432	-0.352094	0.303102
GIGYF2;S1306;	-0.534024	0.0992588	-0.281323	0.408817	0.252701	0.61311	0.518692	0.128659	0.494792	0.156028	-0.0239001	0.990937	-1.05272	0.130299	-0.776115	0.22663
GIGYF2;S26;	-0.78412	2.61e-06	-0.392334	0.0128602	0.391785	0.0504849	-0.931972	1.31e-07	-0.964194	4.51e-08	-0.0322213	0.967177	0.147852	0.894107	0.571859	0.0515146
GIGYF2;S30;	-0.834312	2.04e-06	-0.419861	0.0113261	0.414451	0.0488162	-0.981493	1.29e-07	-1.01187	4.7e-08	-0.0303744	0.971533	0.147181	0.90512	0.592006	0.0561952
GIGYF2;T25;	-0.959074	0.000412455	-0.413539	0.130228	0.545535	0.121005	-0.380285	0.21108	-0.787822	0.00544984	-0.407537	0.455108	-0.578789	0.517978	0.374283	0.599111
GIGYF2;T404;	-0.633709	0.0019189	-0.062758	0.797957	0.570951	0.0215247	-0.189534	0.439724	-0.116251	0.66501	0.0732838	0.935102	-0.444174	0.507516	0.0534926	0.952765
GIT1;S388;	-0.629304	0.118634	-0.963822	0.0104342	-0.334519	0.580173	-0.664864	0.11276	-0.282518	0.559933	0.382346	0.701209	0.03556	0.989073	-0.681305	0.451242
GIT1;S592;	-0.143833	0.411571	0.0577533	0.757779	0.201587	0.357912	-0.39672	0.0150508	-0.0810963	0.69316	0.315624	0.21823	0.252887	0.708162	0.13885	0.777652
GIT1;Y598;	-0.0838163	0.70339	0.55922	0.00109258	0.643036	0.00175949	-0.369832	0.0475285	-0.0969851	0.673816	0.272847	0.427157	0.286016	0.709006	0.656205	0.0368666
GIT2;S332;	-0.339303	0.0285593	-0.461757	0.00194847	-0.122454	0.619518	0.00619708	0.98169	-0.294172	0.0781177	-0.300369	0.245371	-0.3455	0.473989	-0.167585	0.701474
GIT2;S335;	-0.500137	0.000220197	-0.5166	9.98e-05	-0.0164638	0.954041	-0.218885	0.1382	-0.596993	2.28e-05	-0.378108	0.0475897	-0.281251	0.539763	0.0803924	0.867921
GIT2;S353;	0.2759	0.333871	0.275483	0.314968	-0.000416553	0.999026	0.0688315	0.851654	0.323387	0.280263	0.254555	0.703494	0.207068	0.9205	-0.0479032	0.966891
GIT2;S356;	-0.00974367	0.968364	0.11515	0.528933	0.124894	0.635228	-0.127877	0.52356	0.147019	0.456242	0.274896	0.359712	0.118134	0.935337	-0.0318687	0.964569
GIT2;S359;	-0.184424	0.204687	-0.155862	0.277449	0.0285617	0.915495	-0.194839	0.201817	-0.173586	0.270847	0.0212526	0.974731	0.010415	0.990414	0.0177241	0.97966
GIT2;S452;	-0.00991747	0.978502	0.0849064	0.766466	0.0948239	0.828906	-0.318625	0.230479	-0.215787	0.450505	0.102838	0.913268	0.308708	0.800068	0.300693	0.63512
GIT2;T364;	-0.0780307	0.646414	-0.0942589	0.548138	-0.0162282	0.95582	-0.158735	0.322775	-0.196237	0.21139	-0.0375019	0.956866	0.0807041	0.955356	0.101978	0.826836
GIT2;Y330;	-0.65479	0.00130626	-0.788845	8.73e-05	-0.134055	0.70061	-0.259634	0.263177	-0.654969	0.00203909	-0.395335	0.251602	-0.395156	0.594819	-0.133876	0.852178
GJA1;S364;	-0.635927	0.0161971	-0.379967	0.155414	0.255961	0.522279	-0.423971	0.141939	-0.0714161	0.851035	0.352554	0.538682	-0.211957	0.919772	-0.308551	0.671369
GKAP1;S23;	-0.46192	0.137457	-0.613098	0.0352578	-0.151178	0.772298	0.0366879	0.935198	-0.339741	0.330349	-0.376429	0.563906	-0.498608	0.690543	-0.273357	0.767769
GKAP1;S25;	0.0528135	0.768558	0.134415	0.366474	0.0816016	0.733802	0.116232	0.49031	0.14521	0.375726	0.028978	0.964631	-0.0634186	0.962966	-0.010795	0.987254
GKAP1;S27;	-1.65016	3.83e-12	-1.45032	1.42e-10	0.199839	0.517352	-1.5641	7e-11	-1.51168	1.27e-10	0.0524118	0.958703	-0.0860647	0.968196	0.0613625	0.94377
GLCCI1;S105;	-0.26527	0.00698331	-0.301948	0.00158738	-0.0366785	0.839652	0.016696	0.909426	-0.129911	0.24994	-0.146607	0.459499	-0.281966	0.245673	-0.172037	0.45514
GLCCI1;S107;	-0.0104192	0.971139	-0.216764	0.279683	-0.206345	0.463641	-0.0933054	0.713895	-0.193326	0.395477	-0.100021	0.887072	0.0828862	0.964851	-0.0234378	0.981351
GLOD4;S131;	-0.0879163	0.432967	-0.322853	0.000790094	-0.234937	0.0553677	-0.0207969	0.885397	0.0189974	0.894402	0.0397943	0.924228	-0.0671195	0.945326	-0.341851	0.0574325
GLOD4;S93;	0.247976	0.36764	0.0758029	0.798077	-0.172173	0.678453	0.535075	0.0413773	0.479742	0.0748122	-0.0553337	0.963234	-0.2871	0.845205	-0.403939	0.501243
GLOD4;S94;	-0.809811	0.0031798	-1.11127	4.4e-05	-0.301461	0.455525	-0.500005	0.0916302	-0.553351	0.0628334	-0.0533467	0.967177	-0.309806	0.854679	-0.557921	0.356226
GLOD4;S98;	0.106013	0.298302	0.0233513	0.837859	-0.0826621	0.570713	0.00878577	0.951611	0.0150007	0.911044	0.00621497	0.991878	0.0972276	0.874694	0.00835057	0.986735
GLRX;S34;	-0.185733	0.359997	-0.50673	0.00434818	-0.320997	0.186833	0.0277718	0.918391	0.267518	0.194486	0.239746	0.550722	-0.213505	0.844682	-0.774248	0.015044
GMPS;S233;	-0.23329	0.0120937	-0.33998	0.000190153	-0.10669	0.430674	0.0791438	0.483506	0.104753	0.338946	0.0256093	0.955922	-0.312434	0.130299	-0.444733	0.00484691
GNAS;S309;	-0.428832	0.00787027	-0.530987	0.000723626	-0.102154	0.710283	-0.132064	0.503104	-0.133565	0.498533	-0.00150094	0.998773	-0.296768	0.633078	-0.397422	0.229923
GNL1;S49;	-0.511899	0.000116033	-0.677104	5.33e-07	-0.165205	0.379958	-0.456715	0.000846554	-0.549998	6.56e-05	-0.093283	0.821734	-0.0551848	0.968455	-0.127107	0.754723
GNL1;S66;	-0.528077	0.18088	-0.96333	0.00780336	-0.435253	0.420253	-0.524685	0.208046	-0.36755	0.408065	0.157136	0.91933	-0.00339163	0.998257	-0.59578	0.511547
GNL1;T46;	-0.401417	0.009646	-0.497126	0.000974416	-0.0957089	0.71809	-0.137534	0.463937	-0.455088	0.00478463	-0.317554	0.215766	-0.263883	0.683854	-0.0420381	0.950676
GNL1;T48;	0.0523526	0.832615	-0.191157	0.327628	-0.24351	0.344337	0.341776	0.0842843	0.196986	0.365109	-0.14479	0.795652	-0.289424	0.7243	-0.388143	0.333489
GOLGA4;S140;	-0.664491	0.108604	-0.642897	0.107316	0.0215943	0.978429	-0.555671	0.214001	-0.433541	0.357964	0.12213	0.950435	-0.10882	0.98177	-0.209356	0.888079
GOLGA4;S144;	-0.299009	0.422296	-0.563039	0.0856674	-0.264029	0.617023	-0.620426	0.0797984	-0.59799	0.096684	0.0224363	0.991819	0.321417	0.884894	0.034951	0.983295
GOLGA4;S271;	-0.0486736	0.714058	0.00953082	0.94572	0.0582044	0.754844	-0.0894874	0.48628	-0.0937443	0.464126	-0.00425688	0.994492	0.0408139	0.971949	0.103275	0.747424
GOLGA4;S41;	0.26392	0.154677	0.176016	0.350016	-0.0879042	0.775942	0.252879	0.199237	0.270571	0.170101	0.0176916	0.983919	0.0110412	0.991877	-0.0945546	0.883722
GOLGA4;S93;	0.195846	0.339555	-0.0367475	0.874474	-0.232594	0.380026	0.749288	0.000114425	0.380769	0.0575603	-0.368519	0.235628	-0.553442	0.223388	-0.417517	0.29302
GOLGA4;T43;	-0.461386	0.0228255	-0.472567	0.0159183	-0.0111816	0.977968	-0.297656	0.183477	-0.161612	0.514515	0.136044	0.833976	-0.16373	0.917405	-0.310955	0.531871
GOLGA5;S116;	0.332063	0.0681234	0.712213	4.94e-05	0.38015	0.0944366	-0.0501181	0.841757	0.0188606	0.94238	0.0689787	0.927849	0.382181	0.512783	0.693352	0.0269264
GOLIM4;S336;	0.0797165	0.566368	0.0849509	0.515673	0.00523446	0.981852	-0.0828332	0.571202	0.0754393	0.612789	0.158272	0.53076	0.16255	0.773177	0.00951166	0.986998
GOLIM4;S555;	-0.0511283	0.898186	0.604428	0.0344191	0.655557	0.0758853	-0.215226	0.553374	0.067333	0.872293	0.282559	0.712782	0.164098	0.955356	0.537095	0.419274
GOSR1;S49;	-0.319561	0.217517	-0.58332	0.0135681	-0.263759	0.460823	-0.23786	0.407461	-0.459957	0.0823142	-0.222096	0.734174	-0.0817003	0.976657	-0.123363	0.890501
GOT1;S364;	-1.08011	2.6e-09	-1.49761	1.19e-13	-0.417503	0.0413379	-0.439897	0.0117237	-0.382398	0.0306317	0.0574996	0.939743	-0.640213	0.0709151	-1.11522	4.83e-05
GOT1;T373;	0.0692846	0.800934	-0.0637562	0.799359	-0.133041	0.709245	0.0624374	0.830963	0.282669	0.238651	0.220232	0.673062	0.00684722	0.995735	-0.346426	0.492986
GOT1;T374;	-0.156475	0.185709	-0.2062	0.06162	-0.0497254	0.80284	-0.0730624	0.605243	0.0667645	0.643743	0.139827	0.56992	-0.0834125	0.930258	-0.272965	0.233818
GOT1;T389;	-0.0275538	0.822165	-0.141769	0.123665	-0.114215	0.381475	0.065342	0.568398	0.0922372	0.397583	0.0268951	0.951956	-0.0928958	0.879124	-0.234006	0.206881
GOT1;Y352;	0.0831916	0.677131	-0.00345347	0.988077	-0.086645	0.760377	0.0864176	0.683133	0.112284	0.58295	0.0258664	0.974349	-0.00322607	0.997114	-0.115737	0.832344
GOT2;S100;	-0.0107358	0.91678	-0.0140833	0.877836	-0.00334741	0.981235	0.181844	0.0180843	0.144193	0.068719	-0.037651	0.888017	-0.19258	0.327713	-0.158277	0.31847
GOT2;S263;	0.161494	0.265983	0.228167	0.0877932	0.066673	0.776726	0.0457798	0.805933	-0.0832422	0.629601	-0.129022	0.717956	0.115714	0.90512	0.311409	0.269282
GOT2;S317;	-0.180089	0.242162	-0.262976	0.0640011	-0.0828867	0.740586	-0.0960749	0.595616	-0.0346547	0.866392	0.0614202	0.916479	-0.084014	0.955356	-0.228321	0.514293
GP1BA;S603;	-0.13857	0.691549	-0.442469	0.115068	-0.303899	0.461215	1.18084	5.53e-05	0.381705	0.232501	-0.799135	0.0435649	-1.31941	0.0162628	-0.824175	0.12707
GP1BA;S606;	-0.618803	0.0240904	-0.886912	0.000820408	-0.268109	0.515492	1.145	5.74e-05	-0.118066	0.751234	-1.26307	0.000144153	-1.7638	0.000239169	-0.768845	0.14805
GP1BB;T193;	-0.693004	0.000373429	-0.751273	8.73e-05	-0.0582688	0.873002	2.71113	8.75e-21	-0.238594	0.289643	-2.94972	1.42e-22	-3.40413	2.43e-18	-0.512679	0.188526
GPALPP1;S103;	0.0581693	0.372478	0.0740581	0.221876	0.0158888	0.88951	0.00410764	0.966441	0.000152932	0.998431	-0.00395471	0.991819	0.0540617	0.891474	0.0739052	0.638165
GPATCH8;S1029;	-0.0991857	0.688418	-0.0130914	0.96146	0.0860943	0.810588	-0.376305	0.0779356	-0.211135	0.368098	0.165169	0.777864	0.277119	0.77125	0.198044	0.739984
GPD1;S131;	0.0068178	0.977737	-0.0976744	0.589583	-0.104492	0.696775	0.00101417	0.996232	0.0777022	0.713079	0.076688	0.897663	0.00580364	0.995476	-0.175377	0.693977
GPD2;S289;	0.348025	0.157917	0.373694	0.110751	0.0256691	0.959099	0.247622	0.365852	0.212655	0.452947	-0.034967	0.975256	0.100403	0.966493	0.161039	0.841448
GPERIK;S52;	-0.86416	0.00111834	-1.04812	6.47e-05	-0.183964	0.679816	-0.434823	0.134893	-0.167688	0.623565	0.267134	0.697664	-0.429337	0.711737	-0.880436	0.0735104
GPERIK;S60;	-1.00031	8.93e-05	-1.38468	1.3e-07	-0.384374	0.264407	-0.178153	0.575217	-0.152711	0.641387	0.0254421	0.983919	-0.822158	0.154878	-1.23197	0.00412977
GPERIK;S61;	-1.52729	2.25e-05	-1.90596	1.86e-07	-0.37867	0.470735	-0.735374	0.0510301	-0.631217	0.104525	0.104157	0.951956	-0.791915	0.480466	-1.27474	0.0468644
GPERIK;S70;	-1.00697	0.130042	-2.00052	0.00123236	-0.993553	0.249291	-0.579817	0.448252	0.231891	0.791676	0.811708	0.56274	-0.427154	0.947338	-2.23242	0.0530198
GPERIK;T55;	-1.14841	0.00987134	-1.87616	2.14e-05	-0.72775	0.224926	0.515091	0.315549	0.0567251	0.929439	-0.458366	0.683383	-1.6635	0.0819106	-1.93288	0.0117542
GPERIK;T69;	-1.39484	3.85e-06	-1.82891	5.68e-09	-0.434072	0.280047	-0.509624	0.109302	-0.449282	0.172085	0.060342	0.965642	-0.885214	0.212469	-1.37963	0.00595632
GPHN;S121;	-0.0687787	0.50494	-0.174779	0.0449797	-0.106	0.407063	-0.054814	0.628274	-0.0209301	0.869473	0.0338839	0.92922	-0.0139647	0.987915	-0.153849	0.460335
GPHN;S127;	-0.073254	0.470307	-0.180335	0.0373375	-0.107081	0.397943	-0.0590789	0.595616	-0.0242799	0.848935	0.034799	0.927377	-0.0141751	0.987915	-0.156055	0.448964
GPHN;S133;	0.015721	0.949904	-0.0760243	0.695723	-0.0917453	0.752391	0.0366266	0.878579	0.0625873	0.782936	0.0259607	0.974614	-0.0209056	0.987915	-0.138612	0.798189
GPHN;S257;	0.605563	0.00054328	0.960087	1.22e-07	0.354524	0.117905	0.771434	2.79e-05	1.11675	8.55e-09	0.345312	0.239635	-0.165872	0.888793	-0.156659	0.777652
GPHN;T131;	0.112876	0.737988	-0.160607	0.598301	-0.273483	0.490854	0.201204	0.539879	-0.250191	0.431047	-0.451395	0.353203	-0.0883272	0.976657	0.0895845	0.93446
GPHN;T132;	0.416081	0.236345	0.157759	0.681466	-0.258322	0.624906	0.215719	0.603835	0.264053	0.5133	0.048334	0.976217	0.200362	0.954016	-0.106293	0.938066
GPI;S146;	0.0490515	0.567357	0.0455987	0.580061	-0.00345273	0.981154	-0.104821	0.191765	-0.0109948	0.916092	0.0938264	0.552132	0.153873	0.517689	0.0565936	0.81481
GPI;S187;	0.0394603	0.768188	0.0501909	0.677153	0.0107306	0.96161	-0.376621	0.000436176	-0.143096	0.222562	0.233525	0.149175	0.416081	0.0501844	0.193287	0.407848
GPI;S215;	-0.676077	4.66e-06	-0.652406	6.21e-06	0.0236708	0.936647	-0.370567	0.014276	-0.792053	2.78e-07	-0.421486	0.037356	-0.30551	0.519266	0.139647	0.750981
GPI;S221;	-0.0596466	0.723516	0.0839985	0.582439	0.143645	0.465462	-0.0376144	0.841757	-0.221036	0.134417	-0.183422	0.521775	-0.0220322	0.987915	0.305034	0.276934
GPI;S258;	0.167317	0.423683	0.212124	0.273497	0.0448068	0.903062	0.240672	0.248365	0.322567	0.112106	0.0818949	0.910955	-0.0733551	0.970089	-0.110443	0.867074
GPI;S452;	-0.32732	0.451356	-0.637145	0.0923602	-0.309825	0.608258	0.0455361	0.938001	-0.171704	0.738719	-0.21724	0.871883	-0.372856	0.883053	-0.46544	0.652775
GPI;S466;	-0.151435	0.191716	-0.183519	0.0922529	-0.0320845	0.876175	0.0670708	0.632063	-0.0241102	0.878626	-0.091181	0.777864	-0.218506	0.572714	-0.159409	0.564429
GPI;S543;	-0.109551	0.598009	-0.330949	0.0520607	-0.221398	0.366309	-0.318138	0.0875757	-0.278186	0.14747	0.039952	0.962831	0.208587	0.833219	-0.052763	0.942914
GPI;S61;	-0.167515	0.286285	-0.747644	4.21e-07	-0.580129	0.000542128	0.361841	0.0171897	0.180945	0.278391	-0.180896	0.56992	-0.529356	0.0894369	-0.928589	9.47e-05
GPI;T148;	0.0449037	0.83628	-0.0128239	0.952776	-0.0577276	0.846371	-0.0652409	0.767311	-0.0326025	0.890084	0.0326384	0.966305	0.110145	0.943394	0.0197787	0.981328
GPI;T223;	0.170084	0.306278	0.103186	0.548845	-0.0668985	0.807361	0.0788315	0.6951	0.167994	0.349638	0.0891628	0.867753	0.0912525	0.955356	-0.0648088	0.908763
GPI;T226;	0.0514018	0.699114	0.0815596	0.488143	0.0301578	0.882176	-0.0914282	0.479158	0.0170181	0.911202	0.108446	0.68877	0.14283	0.791854	0.0645415	0.864252
GPI;T231;	-0.0673272	0.788117	0.0777308	0.733198	0.145058	0.641908	0.197723	0.380175	-0.247416	0.263239	-0.445139	0.134023	-0.26505	0.776698	0.325147	0.477845
GPI;T259;	0.0292769	0.868253	0.0106304	0.950798	-0.0186465	0.945404	0.0658025	0.701179	0.113836	0.469593	0.048034	0.931135	-0.0365256	0.981253	-0.103206	0.811537
GPI;T261;	-0.0277691	0.871045	0.029533	0.8486	0.0573021	0.79663	0.0240293	0.896888	0.100953	0.514515	0.0769233	0.859994	-0.0517984	0.968455	-0.0714196	0.876008
GPI;T262;	0.106377	0.475877	0.114674	0.415846	0.00829757	0.975461	0.175887	0.226413	0.256768	0.0667386	0.0808807	0.858328	-0.06951	0.958318	-0.142093	0.699311
GPI;T453;	-0.113321	0.863509	-1.06812	0.0234897	-0.954795	0.125959	0.0567918	0.939296	0.854006	0.107449	0.797214	0.378043	-0.170113	0.976657	-1.92212	0.0230651
GPI;Y131;	0.0525615	0.850535	-0.174608	0.439373	-0.22717	0.453902	0.0843526	0.76477	-0.0813827	0.775105	-0.165735	0.789095	-0.0317911	0.987915	-0.0932254	0.902932
GPR157;S334;	-0.469073	0.00390086	-0.735321	6.68e-06	-0.266248	0.225612	-0.305967	0.0808706	-0.305572	0.0851977	0.000394483	0.999574	-0.163106	0.88059	-0.429749	0.18728
GPR157;T335;	-0.159591	0.373162	-0.395686	0.0115001	-0.236095	0.285289	-0.00291493	0.99065	-0.0226333	0.922638	-0.0197184	0.981664	-0.156676	0.884906	-0.373053	0.269499
GPRC5B;S354;	-0.0540657	0.873136	0.262465	0.31833	0.316531	0.369054	-0.529521	0.0440728	-0.212888	0.483361	0.316633	0.562917	0.475455	0.598547	0.475353	0.39558
GPRC5B;S360;	-0.189753	0.109193	-0.15523	0.184934	0.0345231	0.872169	-0.130432	0.323362	-0.106249	0.439398	0.0241832	0.964631	-0.059321	0.958891	-0.0489811	0.907969
GPRC5B;S362;	-0.174454	0.107595	-0.285483	0.0048703	-0.111029	0.47416	-0.0291104	0.842898	-0.117572	0.339497	-0.0884618	0.774965	-0.145344	0.773318	-0.167911	0.509115
GPRIN3;S332;	-0.535894	0.107844	-0.755889	0.0156552	-0.219995	0.683706	-0.671668	0.0487445	-0.794908	0.0189487	-0.12324	0.928825	0.135774	0.96805	0.0390193	0.981595
GPS1;S220;	-0.424111	7.2e-05	-0.250258	0.0152285	0.173853	0.223125	-0.0569768	0.681606	-0.188402	0.104571	-0.131425	0.577878	-0.367134	0.113438	-0.0618558	0.870758
GPS1;S294;	-0.516024	3.96e-07	-0.404391	2.76e-05	0.111633	0.431271	-0.175761	0.0939502	-0.4822	2.76e-06	-0.306439	0.0201659	-0.340263	0.11141	0.077809	0.811288
GPT;T178;	-0.137536	0.374588	-0.0146224	0.936144	0.122914	0.570867	0.213623	0.164874	0.159905	0.327473	-0.0537179	0.928612	-0.35116	0.368223	-0.174528	0.642217
GPX1;T99;	-0.00798275	0.96468	-0.08394	0.528827	-0.0759573	0.707422	-0.0239	0.890622	-0.0946299	0.518105	-0.07073	0.864318	0.0159172	0.987915	0.0106899	0.986735
GRIP2;S43;	0.0508008	0.792796	-0.0751964	0.662105	-0.125997	0.58731	0.157255	0.362046	0.208059	0.212871	0.0508044	0.939743	-0.106454	0.937432	-0.283255	0.393641
GRIPAP1;S234;	0.119864	0.691549	0.16234	0.554001	0.0424766	0.93123	-0.218445	0.454714	0.0793664	0.815136	0.297811	0.583217	0.338308	0.77125	0.082974	0.934423
GRK6;S450;	-0.406116	0.0709241	-0.452489	0.0355161	-0.0463732	0.914615	-0.444612	0.0571117	-0.30817	0.214998	0.136442	0.85873	0.0384962	0.987915	-0.144319	0.851362
GRK6;T451;	0.120143	0.366181	0.101392	0.43974	-0.0187518	0.939763	-0.024962	0.886167	-0.0432149	0.794144	-0.0182528	0.974868	0.145106	0.83298	0.144607	0.659635
GSE1;S111;	0.203054	0.198203	0.181124	0.241679	-0.0219293	0.94388	0.413308	0.00781412	0.0826032	0.671543	-0.330705	0.157829	-0.210255	0.766605	0.0985211	0.850808
GSE1;S28;	-0.230129	0.0304336	-0.641612	9.66e-09	-0.411483	0.000760074	-0.0428381	0.766259	-0.0258506	0.864435	0.0169875	0.974165	-0.187291	0.654949	-0.615761	0.000424044
GSE1;S30;	0.00633047	0.96478	-0.435008	4.5e-06	-0.441338	4.89e-05	0.0121812	0.932529	0.0956811	0.394978	0.0835	0.750884	-0.00585069	0.991877	-0.530689	0.000701633
GSK3A;S21;	0.0675326	0.829925	0.338504	0.154552	0.270971	0.426567	-0.262933	0.334076	0.182726	0.528347	0.445659	0.266893	0.330466	0.768826	0.155778	0.850269
GSK3A;S39;	0.419999	0.310879	0.402525	0.315246	-0.0174737	0.981186	0.0966084	0.857845	0.134685	0.797566	0.0380769	0.983919	0.32339	0.907204	0.26784	0.834968
GSK3A;S41;	0.151437	0.505122	0.184932	0.381128	0.0334952	0.933248	0.0207051	0.945105	0.255067	0.256307	0.234362	0.599611	0.130732	0.947338	-0.0701346	0.932395
GSK3A;S64;	-0.279391	0.185325	-0.124803	0.584299	0.154588	0.630596	-0.221063	0.338405	0.0850494	0.754786	0.306112	0.433687	-0.0583277	0.979684	-0.209852	0.717815
GSK3A;S65;	-0.259082	0.444226	0.333727	0.28386	0.592809	0.122531	0.299167	0.392184	0.389069	0.253628	0.089902	0.950435	-0.558249	0.611691	-0.0553417	0.966784
GSK3A;S72;	0.294335	0.407258	0.623989	0.0440301	0.329654	0.482709	0.420563	0.236117	0.10853	0.804492	-0.312032	0.700112	-0.126228	0.970089	0.515458	0.500286
GSK3A;S77;	-0.178953	0.702838	-0.363953	0.366917	-0.185	0.778325	-0.393081	0.370756	-0.249566	0.599946	0.143515	0.928825	0.214128	0.955356	-0.114387	0.942914
GSK3A;S85;	0.231004	0.472836	0.111707	0.736246	-0.119297	0.814403	0.268929	0.41671	0.32448	0.321596	0.055551	0.967177	-0.0379259	0.987915	-0.212773	0.822298
GSK3A;T84;	-0.778959	0.0120899	-0.448396	0.154115	0.330563	0.472194	-0.236622	0.537792	-0.300621	0.417201	-0.063999	0.965303	-0.542336	0.666081	-0.147775	0.897168
GSK3B;T390;	0.0210042	0.892573	-0.0739599	0.568749	-0.0949641	0.599244	0.448423	0.000152833	0.267632	0.0265978	-0.180792	0.407893	-0.427419	0.0799738	-0.341592	0.116822
GSR;T177;	0.264339	0.214951	0.289001	0.153675	0.0246621	0.953872	0.0899705	0.73752	-0.00120052	0.996067	-0.091171	0.907748	0.174368	0.902017	0.290201	0.566602
GSS;S16;	0.0814121	0.620661	-0.29362	0.0271727	-0.375032	0.0231182	0.039156	0.837858	0.0877363	0.613224	0.0485802	0.935102	0.042256	0.97815	-0.381356	0.151617
GSS;S18;	0.0671267	0.659575	-0.017804	0.91129	-0.0849307	0.685022	0.179967	0.194906	0.151379	0.293555	-0.028588	0.962831	-0.11284	0.895546	-0.169183	0.605058
GSS;S48;	0.0684495	0.40908	0.111076	0.133834	0.042626	0.739408	0.00131647	0.99065	0.0638754	0.476623	0.062559	0.772992	0.067133	0.894107	0.0472001	0.855659
GSS;T14;	-0.339518	0.209385	-0.669071	0.00667747	-0.329554	0.358767	-0.0938937	0.787862	-0.265716	0.377797	-0.171822	0.833976	-0.245624	0.885549	-0.403356	0.515649
GSTM2;T67;	-0.211649	0.160794	-0.168443	0.260844	0.0432054	0.872306	-0.0987398	0.583827	-0.0278256	0.893323	0.0709142	0.89536	-0.112909	0.921435	-0.140618	0.746015
GSTM4;S26;	-0.0998866	0.829684	-0.347796	0.346918	-0.247909	0.664398	-0.382807	0.34123	-0.343529	0.404204	0.0392786	0.981926	0.282921	0.915474	-0.00426688	0.998351
GSTM4;S27;	-0.0895661	0.426146	-0.086471	0.425176	0.0030951	0.987396	-0.112637	0.327882	-0.0862926	0.476508	0.0263443	0.957112	0.0230708	0.983549	-0.000178411	0.999765
GSTM4;T34;	-0.0702696	0.86084	-0.103955	0.770357	-0.0336851	0.956896	-0.0617068	0.885505	-0.0548823	0.897542	0.00682445	0.996884	-0.00856286	0.995735	-0.0490724	0.970315
GSTM4;Y23;	0.0592966	0.644998	0.00599665	0.966748	-0.0532999	0.772577	0.0555747	0.687494	0.000891414	0.994743	-0.0546833	0.887072	0.00372188	0.99552	0.00510524	0.992637
GSTO1;S101;	-0.226493	0.10466	-0.335265	0.0104342	-0.108772	0.612065	-0.0105059	0.961812	-0.0677197	0.706255	-0.0572138	0.917902	-0.215987	0.714299	-0.267545	0.368892
GSTO1;S97;	-0.0615342	0.694143	-0.433307	0.000398306	-0.371773	0.0132862	0.102659	0.503104	0.0705597	0.667671	-0.0320994	0.958703	-0.164193	0.79816	-0.503867	0.0217637
GSTP1;S135;	0.0759389	0.491426	0.065195	0.544166	-0.0107439	0.957493	-0.0131398	0.926109	0.0264278	0.847109	0.0395676	0.920579	0.0890787	0.890217	0.0387672	0.914566
GSTZ1;S91;	0.044496	0.875275	-0.0716126	0.774587	-0.116109	0.74868	-0.0308772	0.919623	0.0712599	0.804492	0.102137	0.895578	0.0753732	0.975218	-0.142873	0.841086
GTF2F1;S301;	-0.367024	0.0633238	-0.695356	0.000235501	-0.328332	0.204094	0.225868	0.310645	0.0180399	0.948955	-0.207828	0.662609	-0.592892	0.195276	-0.713396	0.0389411
GTF2F1;S349;	0.0451253	0.869717	-0.18536	0.395674	-0.230485	0.432062	-0.222403	0.342265	-0.409848	0.0592604	-0.187445	0.729358	0.267529	0.794248	0.224489	0.693339
GTF2F1;S358;	-0.0763256	0.549584	-0.0992365	0.395754	-0.022911	0.914339	0.0391542	0.791648	-0.0378549	0.800154	-0.077009	0.819898	-0.11548	0.86767	-0.0613817	0.87588
GTF2F1;T305;	-0.000422214	0.999106	-0.0317984	0.902632	-0.0313762	0.940496	0.0523847	0.855016	0.0406832	0.890605	-0.0117015	0.992659	-0.0528069	0.98177	-0.0724817	0.932395
GTF2I;S835;	-0.422348	0.129992	-0.040419	0.90554	0.381929	0.298952	0.169567	0.616961	-0.013712	0.974138	-0.183279	0.829273	-0.591915	0.487485	-0.026707	0.984929
GTF2I;S991;	-0.79485	0.000964341	-0.465369	0.050636	0.329481	0.328119	-0.586903	0.02082	-0.652442	0.00997261	-0.065539	0.956536	-0.207947	0.90512	0.187073	0.81691
GTF2I;S992;	-1.24179	2.37e-05	-1.10378	0.000103517	0.138003	0.787969	-0.785321	0.00941804	-1.05272	0.000445445	-0.2674	0.73108	-0.456466	0.723685	-0.0510623	0.969794
GTF3C1;S1068;	0.00071387	0.998514	0.0770841	0.755783	0.0763702	0.840481	-0.109362	0.686961	-0.115615	0.668609	-0.00625297	0.996884	0.110076	0.958318	0.192699	0.763324
GTF3C1;S739;	-0.153308	0.194484	-0.0373567	0.78053	0.115951	0.485046	-0.334637	0.00380816	-0.0925497	0.497378	0.242088	0.171967	0.181329	0.707894	0.0551929	0.892799
GTF3C2;S893;	0.55506	0.00224558	0.457476	0.00982029	-0.0975846	0.760872	0.494019	0.00949158	0.381624	0.0515003	-0.112395	0.85946	0.0610412	0.976657	0.0758514	0.911406
GTF3C4;S611;	-0.0499844	0.648091	-0.147323	0.099125	-0.0973387	0.460051	-0.130343	0.191308	-0.112496	0.276519	0.0178464	0.967177	0.0803584	0.897164	-0.0348267	0.921599
GTPBP1;S12;	-0.362956	0.00191432	-0.420514	0.000248661	-0.0575573	0.779886	-0.031818	0.848118	-0.0174133	0.919109	0.0144047	0.981604	-0.331138	0.263342	-0.4031	0.0598593
GTPBP1;S25;	-0.14436	0.352071	-0.0824143	0.60971	0.0619452	0.805902	-0.164432	0.309671	-0.0315219	0.875876	0.13291	0.721795	0.0200728	0.987915	-0.0508924	0.931526
GTPBP1;S44;	0.247826	0.196785	0.651427	0.000234668	0.4036	0.0784754	0.78756	3.31e-05	0.64	0.000641946	-0.14756	0.785942	-0.539734	0.22003	0.0114269	0.99027
GTPBP1;S47;	-0.318684	0.292511	-0.178552	0.574108	0.140131	0.773698	-0.245716	0.466678	0.149405	0.683001	0.395121	0.494414	-0.0729674	0.98177	-0.327957	0.667713
GYG1;S44;	-0.13558	0.397074	-0.344307	0.013001	-0.208727	0.285709	-0.0563906	0.77368	0.0238883	0.906597	0.0802789	0.875159	-0.0791894	0.956467	-0.368196	0.198864
GYG1;S46;	0.104976	0.202758	-0.0429925	0.632338	-0.147969	0.141803	0.190185	0.0196781	0.173301	0.0359222	-0.0168841	0.964538	-0.0852085	0.861509	-0.216293	0.152452
GYG1;T11;	0.0874205	0.69923	-0.0979342	0.641245	-0.185355	0.494102	0.0383062	0.884661	0.0105489	0.97003	-0.0277573	0.974868	0.0491143	0.98177	-0.108483	0.866844
GYG1;T2;	0.0972524	0.584777	-0.0518728	0.772212	-0.149125	0.50536	0.14763	0.400183	0.160645	0.360081	0.0130148	0.987649	-0.0503776	0.976657	-0.212518	0.576263
GYG1;Y15;	0.303885	0.287804	0.148493	0.625729	-0.155393	0.73321	0.0429963	0.91261	0.056968	0.880716	0.0139717	0.992899	0.260889	0.881943	0.0915245	0.934076
GYPC;S100;	-0.357954	0.0163525	-0.403069	0.00518957	-0.0451154	0.871688	0.18694	0.268487	0.100323	0.593968	-0.0866175	0.868146	-0.544894	0.0894369	-0.503392	0.0649993
GYPC;S101;	-0.69218	0.00139452	-0.893288	3.26e-05	-0.201109	0.548643	-0.124784	0.656581	-0.0234664	0.94132	0.101318	0.904874	-0.567396	0.330495	-0.869822	0.0222358
GYPC;S83;	-0.961439	0.00193775	-1.45736	3.34e-06	-0.49592	0.237772	-0.261885	0.489696	-0.490876	0.156662	-0.228991	0.812318	-0.699554	0.4758	-0.966483	0.099869
GYS1;S348;	0.120852	0.179534	0.130651	0.126465	0.00979918	0.95687	0.0295977	0.800709	0.0520668	0.634562	0.0224691	0.957112	0.0912546	0.867297	0.0785847	0.767005
GYS1;S404;	0.0454231	0.877403	-0.0634622	0.805581	-0.108885	0.772577	0.126503	0.64734	0.474186	0.0383895	0.347683	0.392919	-0.0810798	0.974869	-0.537648	0.219675
GYS1;S405;	0.293441	0.0370286	0.157511	0.280304	-0.13593	0.518111	0.35507	0.0150508	0.437516	0.00243986	0.0824457	0.866009	-0.0616291	0.964036	-0.280005	0.359575
GYS1;S577;	0.142252	0.642877	0.000796167	0.997575	-0.141456	0.748223	0.151964	0.637003	0.105078	0.75855	-0.0468857	0.968202	-0.00971129	0.99535	-0.104282	0.911406
GYS1;S581;	-0.331645	0.281962	-0.645469	0.0194984	-0.313824	0.451818	-0.432701	0.167327	-0.303623	0.36511	0.129078	0.907748	0.101055	0.97649	-0.341846	0.660866
GYS1;S583;	-0.00587382	0.991483	0.348654	0.266792	0.354527	0.413186	-0.120297	0.769102	0.159529	0.686681	0.279826	0.727415	0.114424	0.973003	0.189125	0.859502
GYS1;S585;	0.219295	0.577585	0.11516	0.772212	-0.104135	0.867204	0.135436	0.764072	0.130265	0.775249	-0.00517082	0.998561	0.083859	0.98177	-0.0151048	0.992724
GYS1;S588;	-0.425261	0.384965	-0.574	0.203169	-0.148739	0.855447	-1.26245	0.00570823	-0.150257	0.804941	1.1122	0.0843979	0.837192	0.600629	-0.423743	0.751946
GYS1;S589;	0.199178	0.74798	1.40828	0.00266196	1.2091	0.0413379	0.275087	0.659694	1.64872	0.000984834	1.37363	0.043763	-0.0759091	0.987915	-0.240442	0.89264
GYS1;S593;	0.829538	0.160065	1.27022	0.0199987	0.440685	0.625471	-0.506434	0.453792	0.582452	0.381732	1.08889	0.249266	1.33597	0.416474	0.687771	0.652335
GYS1;S634;	0.0922413	0.869849	0.311544	0.497995	0.219303	0.763408	0.637584	0.162284	0.985844	0.0242095	0.34826	0.776688	-0.545343	0.795286	-0.6743	0.501122
GYS1;S646;	0.350933	0.1167	0.475314	0.0233315	0.124382	0.739713	0.479217	0.0348006	0.521031	0.0217514	0.0418144	0.967177	-0.128284	0.955356	-0.0457168	0.960659
GYS1;S656;	-0.845528	0.0197763	-0.289076	0.466139	0.556452	0.254986	-0.0300905	0.9586	-0.77319	0.0454861	-0.743099	0.211354	-0.815438	0.471799	0.484114	0.611312
GYS1;S659;	0.463908	0.158515	0.336329	0.307784	-0.127579	0.824991	0.547876	0.104809	0.191009	0.634967	-0.356867	0.627328	-0.0839681	0.98177	0.145319	0.899482
GYS1;S663;	0.184407	0.252157	0.0905026	0.598736	-0.0939046	0.713976	0.234194	0.154776	0.0506229	0.807552	-0.183571	0.583217	-0.0497872	0.976657	0.0398797	0.951523
GYS1;S666;	0.0118248	0.958896	-0.0132629	0.947576	-0.0250876	0.936647	0.0568322	0.786087	0.00480899	0.984314	-0.0520232	0.941159	-0.0450074	0.979684	-0.0180719	0.981733
GYS1;S667;	0.374914	0.108716	0.513689	0.0193326	0.138776	0.718423	0.187546	0.495727	0.182269	0.510811	-0.00527691	0.996884	0.187368	0.911933	0.331421	0.560085
GYS1;T657;	0.12044	0.748308	0.244124	0.446371	0.123684	0.81594	0.234123	0.51421	-0.157025	0.683106	-0.391148	0.538682	-0.113683	0.971297	0.401149	0.601559
GYS1;T75;	0.113547	0.300114	0.0623376	0.588865	-0.0512098	0.772298	0.05173	0.697051	0.13418	0.244023	0.0824501	0.783707	0.0618174	0.952961	-0.0718425	0.832741
H1FX;S31;	0.122959	0.659778	0.634952	0.00409637	0.511993	0.0761093	-0.126713	0.669363	0.162128	0.572929	0.28884	0.563906	0.249671	0.861702	0.472824	0.343755
H2AFY;S170;	0.0464698	0.621195	0.0683491	0.419681	0.0218793	0.883572	0.000862896	0.993514	-0.0301947	0.7785	-0.0310576	0.926008	0.0456069	0.955356	0.0985438	0.636118
H2AFY;S173;	0.0919583	0.523425	0.0623742	0.66468	-0.0295841	0.90337	0.0236047	0.896753	-0.0310498	0.861257	-0.0546545	0.910955	0.0683536	0.956533	0.093424	0.822689
H2AFY;T174;	-0.0931565	0.708454	0.153142	0.485425	0.246298	0.383816	0.00575946	0.986246	-0.248599	0.278428	-0.254359	0.561529	-0.0989159	0.960189	0.401741	0.357345
H2AFY;T175;	-0.766442	0.00642814	-0.471635	0.0927149	0.294807	0.481665	-0.595902	0.0456362	-0.791156	0.00721033	-0.195254	0.828096	-0.17054	0.954299	0.319521	0.685779
H2AFY;T178;	-0.24733	0.16363	0.0256383	0.905154	0.272969	0.229905	-0.226124	0.232988	-0.199252	0.31102	0.026872	0.974349	-0.0212065	0.987915	0.22489	0.614117
H3F3B;S58;	0.086854	0.452591	0.0431166	0.718299	-0.0437374	0.81091	0.222438	0.0373013	0.121372	0.30153	-0.101067	0.697779	-0.135584	0.793628	-0.0782551	0.816825
H3F3B;T81;	0.0751471	0.568917	0.12644	0.27655	0.0512928	0.793904	0.0803082	0.561917	0.0431346	0.777939	-0.0371736	0.942349	-0.00516107	0.99355	0.0833053	0.82313
H6PD;S517;	0.130406	0.589167	0.148788	0.508252	0.0183823	0.965653	0.150289	0.548676	0.0709636	0.799211	-0.0793257	0.927377	-0.0198838	0.987915	0.0778243	0.92243
HABP4;S108;	-0.098764	0.194651	-0.238921	0.000634248	-0.140157	0.132468	-0.0198423	0.844403	-0.177878	0.0187475	-0.158036	0.164833	-0.0789217	0.861509	-0.0610434	0.793257
HBA1;S132;	-0.519806	0.002952	-1.23185	2.08e-10	-0.71204	0.000492167	-0.00297713	0.990908	0.411942	0.0265978	0.414919	0.120299	-0.516829	0.231214	-1.64379	3.37e-08
HBA1;S134;	-0.683551	0.156091	-0.0421345	0.944921	0.641417	0.311067	-0.0483916	0.945174	0.379566	0.498519	0.427957	0.726371	-0.635159	0.774183	-0.4217	0.767769
HBA1;S139;	-0.89334	0.000186101	-0.956129	4.76e-05	-0.0627889	0.892923	0.114648	0.718122	0.0580991	0.865266	-0.0565489	0.962125	-1.00799	0.0374717	-1.01423	0.0141027
HBA1;S36;	-1.8212	6.77e-06	-1.55957	6.26e-05	0.261626	0.697111	-0.352379	0.461486	0.400657	0.394839	0.753035	0.265174	-1.46882	0.0834047	-1.96023	0.00332308
HBA1;S4;	-1.52951	1.19e-05	-1.96715	3.97e-08	-0.437637	0.368148	-0.569912	0.126438	-0.452891	0.249279	0.117021	0.940871	-0.959598	0.269766	-1.51426	0.0101144
HBA1;S50;	-1.27876	4.31e-08	-1.29742	1.96e-08	-0.0186547	0.968123	-0.358476	0.134467	-0.356946	0.142167	0.00152954	0.998773	-0.920288	0.0382206	-0.940473	0.0133015
HBA1;S53;	-1.62596	2.25e-07	-1.28328	1.65e-05	0.342674	0.431878	-0.714676	0.0231214	-0.560136	0.0858468	0.15454	0.887644	-0.911283	0.200933	-0.723149	0.24208
HBA1;T135;	-0.877161	0.0108717	-1.29234	0.000131577	-0.415182	0.401224	0.0548794	0.914814	0.0948029	0.848481	0.0399234	0.981926	-0.932041	0.303157	-1.38715	0.021363
HBA1;T138;	-0.550595	0.267927	-1.32521	0.00298836	-0.774618	0.209497	0.246287	0.68295	0.444038	0.41809	0.197752	0.915876	-0.796882	0.672705	-1.76925	0.0298129
HBA1;T39;	-1.76855	5.77e-09	-1.6853	1.45e-08	0.0832439	0.874652	-0.592037	0.046824	-0.520266	0.089931	0.0717713	0.958872	-1.17651	0.0387075	-1.16504	0.0178914
HBA1;T40;	-1.35612	0.000107831	-0.797777	0.0187428	0.558344	0.234965	-0.417478	0.296177	0.261176	0.547099	0.678653	0.247658	-0.938644	0.307036	-1.05895	0.109336
HBA1;T42;	-1.27136	1.27e-09	-1.38587	8.02e-11	-0.114509	0.72933	-0.419169	0.0377123	-0.434946	0.0319665	-0.0157767	0.98892	-0.852187	0.0257801	-0.95092	0.00322257
HBA1;T9;	-1.61402	1.57e-07	-1.86121	3.03e-09	-0.24719	0.592666	-0.328131	0.33372	-0.57255	0.0710339	-0.244419	0.777864	-1.28589	0.0281771	-1.28866	0.0102805
HBA1;Y25;	-1.01633	5.02e-07	-1.0346	2.18e-07	-0.0182704	0.965274	-0.316649	0.134893	-0.224024	0.32387	0.0926242	0.899346	-0.69968	0.0971262	-0.810575	0.0166285
HBB;S45;	-1.36735	4.42e-06	-1.6126	8.7e-08	-0.245248	0.593313	-0.542719	0.0824079	-0.398259	0.228697	0.144461	0.89382	-0.824633	0.256286	-1.21434	0.016626
HBB;S50;	-1.72691	1.14e-06	-1.98674	3.25e-08	-0.25983	0.640059	-0.705487	0.0528554	-0.609516	0.104584	0.0959703	0.953856	-1.02143	0.22003	-1.37723	0.0217463
HBB;T51;	-1.92111	9.79e-09	-1.97893	3.17e-09	-0.0578165	0.926325	-0.791509	0.0156162	-0.650663	0.0519889	0.140845	0.907748	-1.1296	0.0953491	-1.32826	0.0139453
HBB;Y131;	-1.72188	5.55e-10	-1.63455	1.69e-09	0.0873239	0.851077	-0.620312	0.0188688	-0.513326	0.0576836	0.106986	0.917073	-1.10157	0.028833	-1.12123	0.00932736
HBD;S45;	-0.996768	0.00540826	-1.06418	0.00224557	-0.067409	0.925437	0.0357732	0.949091	-0.461737	0.263858	-0.49751	0.512885	-1.03254	0.243062	-0.60244	0.481355
HBD;S50;	-1.22781	1.18e-06	-1.47601	1.17e-08	-0.248202	0.497531	-0.343457	0.208046	-0.272481	0.343313	0.0709756	0.952001	-0.884353	0.0955397	-1.20353	0.00347593
HBD;S51;	-1.4352	6.19e-06	-1.83912	1.86e-08	-0.403922	0.355613	-0.548602	0.101027	-0.431184	0.221251	0.117418	0.929669	-0.8866	0.248066	-1.40794	0.0081624
HBD;S73;	-1.8151	9.74e-09	-1.87937	2.79e-09	-0.0642644	0.91111	-0.651	0.0361081	-0.552103	0.0849025	0.0988966	0.942349	-1.1641	0.0561054	-1.32726	0.00860296
HBD;T5;	-1.3933	4.07e-07	-1.60411	9.85e-09	-0.210815	0.618435	-0.463001	0.103804	-0.331668	0.275819	0.131333	0.893767	-0.930297	0.105429	-1.27244	0.0044144
HBG1;S161;	-0.27419	0.0789744	-0.606477	5.18e-05	-0.332288	0.0860243	0.44279	0.005091	0.510023	0.00121281	0.0672325	0.910955	-0.71698	0.0162567	-1.1165	8.63e-06
HBG1;S51;	-0.216919	0.729342	-1.30043	0.00665785	-1.08351	0.0848417	0.929644	0.0800533	0.340988	0.585144	-0.588655	0.600641	-1.14656	0.449675	-1.64142	0.071375
HBG1;S53;	-1.59933	2.58e-05	-1.78772	2.34e-06	-0.188396	0.774077	-0.664431	0.0999989	0.0847229	0.875011	0.749154	0.229275	-0.934895	0.376631	-1.87244	0.00318166
HCFC1;S1428;	-0.432041	0.0714368	-0.316488	0.187274	0.115553	0.777843	-0.325675	0.213699	-0.125182	0.684026	0.200492	0.76855	-0.106366	0.963698	-0.191306	0.805373
HCFC1;S3;	0.00175062	0.995771	0.224695	0.228166	0.222944	0.385299	0.132458	0.555025	0.142589	0.520177	0.0101311	0.992899	-0.130708	0.935323	0.0821052	0.902932
HCFC1;S597;	0.0679207	0.694107	-0.237457	0.0846075	-0.305378	0.0827422	0.143684	0.376137	-0.188011	0.234228	-0.331695	0.11376	-0.0757637	0.957716	-0.0494463	0.932581
HCFC1;S6;	-0.326128	0.179991	-0.473837	0.0355134	-0.147709	0.707007	-0.153171	0.59713	-0.253599	0.349638	-0.100428	0.913036	-0.172957	0.930079	-0.220238	0.755229
HCG_1984214;S222;	0.135132	0.10595	0.043401	0.642608	-0.0917307	0.434808	0.0877092	0.349836	0.0788955	0.412307	-0.0088137	0.983022	0.0474226	0.955356	-0.0354944	0.905164
HCG_1984214;S223;	-0.716393	1.14e-13	-0.644117	2.87e-12	0.0722762	0.558058	-0.440132	3.23e-07	-0.543023	1.3e-09	-0.102891	0.558752	-0.276261	0.113438	-0.101094	0.636118
HDAC2;S364;	-0.128624	0.475716	0.0225614	0.910551	0.151185	0.525148	-0.115542	0.553374	-0.0541124	0.803773	0.0614299	0.927377	-0.0130814	0.990262	0.0766738	0.893317
HDAC3;S424;	0.207057	0.242858	0.220361	0.194864	0.0133037	0.970565	0.039791	0.866709	0.185173	0.341929	0.145382	0.752449	0.167266	0.879124	0.0351879	0.960659
HDAC4;S453;	-0.576542	1.39e-05	-0.854861	1.36e-09	-0.278319	0.0949075	0.0898219	0.583703	0.0262842	0.890398	-0.0635377	0.897663	-0.666364	0.00604903	-0.881145	4.23e-05
HDAC4;S520;	-0.177896	0.29599	-0.373425	0.0140915	-0.195529	0.37937	0.073975	0.7234	-0.131373	0.492614	-0.205348	0.549171	-0.251871	0.711737	-0.242052	0.52993
HDAC4;S521;	0.249805	0.317003	0.37367	0.100605	0.123865	0.757133	0.435251	0.0752719	0.119661	0.691611	-0.31559	0.513227	-0.185445	0.917117	0.254009	0.69328
HDAC4;S93;	0.283391	0.241548	0.131538	0.612576	-0.151852	0.690145	-0.155328	0.584023	-0.208943	0.442022	-0.0536146	0.962125	0.438719	0.590131	0.340481	0.546717
HDAC5;S611;	-0.461063	0.0132872	-0.57129	0.00156907	-0.110228	0.732993	-0.802052	3.79e-05	-0.653308	0.000695181	0.148744	0.790992	0.34099	0.635148	0.0820181	0.905022
HDAC7;S461;	0.0864252	0.46009	0.16915	0.0971951	0.0827251	0.611066	-0.0304157	0.831297	0.0638598	0.626339	0.0942755	0.731411	0.116841	0.851312	0.105291	0.727704
HDAC7;S543;	-0.358568	1.22e-06	-0.429706	1.32e-08	-0.0711382	0.509265	-0.164318	0.0290997	-0.228473	0.0020722	-0.0641553	0.745745	-0.19425	0.298372	-0.201233	0.148925
HDGF;S125;	0.54202	0.0046146	0.802093	2.44e-05	0.260073	0.329997	0.229343	0.297166	0.40858	0.0470265	0.179237	0.726249	0.312677	0.707332	0.393513	0.349066
HDGF;S126;	-0.000966813	0.998248	0.363007	0.154892	0.363974	0.29274	-0.238313	0.425064	0.13211	0.691611	0.370423	0.469954	0.237346	0.888793	0.230897	0.768734
HDGF;S158;	0.0950993	0.44797	0.216203	0.0448336	0.121104	0.452934	-0.110188	0.393729	-0.0421854	0.780622	0.0680027	0.85873	0.205287	0.614182	0.258388	0.258328
HDGFRP2;S137;	0.0497699	0.702834	0.0769462	0.508553	0.0271763	0.894027	0.0208649	0.891392	0.0677914	0.609155	0.0469266	0.908906	0.028905	0.98177	0.00915474	0.986735
HDGFRP2;S240;	0.0410987	0.828913	0.240893	0.0872713	0.199794	0.308217	-0.0451883	0.818736	0.139996	0.405841	0.185184	0.550965	0.086287	0.954016	0.100897	0.833432
HDGFRP2;S454;	-0.00536704	0.993603	-0.741716	0.0463868	-0.736349	0.13447	1.20647	0.00215022	-0.409852	0.359774	-1.61633	0.00039868	-1.21184	0.162401	-0.331864	0.78352
HDGFRP2;S651;	-0.624616	0.0114466	-0.633433	0.00825323	-0.00881755	0.985987	-0.398262	0.140545	-0.580907	0.0263885	-0.182645	0.811635	-0.226354	0.892901	-0.0525263	0.960659
HEBP2;S141;	-0.153934	0.266061	-0.219099	0.0855016	-0.065165	0.772401	-0.0730433	0.659464	0.000358938	0.998355	0.0734023	0.87169	-0.080891	0.950098	-0.219458	0.469591
HECTD1;S1521;	0.0364287	0.805694	-0.131826	0.261359	-0.168255	0.270645	-0.0389512	0.801017	0.0112792	0.945315	0.0502304	0.910262	0.0753799	0.947338	-0.143105	0.634701
HECTD1;S1537;	0.0707703	0.718389	-0.221336	0.162347	-0.292106	0.150287	-0.137217	0.467792	-0.00836557	0.97359	0.128851	0.779538	0.207987	0.794248	-0.21297	0.602947
HECTD1;S1575;	-0.283192	0.375543	-0.762669	0.00617291	-0.479477	0.21381	0.194882	0.590259	0.302787	0.372534	0.107905	0.930376	-0.478074	0.693834	-1.06546	0.037829
HECTD1;S1776;	-0.0266724	0.946361	-0.0979721	0.759113	-0.0712997	0.889999	0.0107943	0.981501	-0.0316659	0.934537	-0.0424603	0.974349	-0.0374668	0.987915	-0.0663062	0.954739
HECTD1;S357;	-0.032213	0.897665	-0.077864	0.718074	-0.045651	0.899568	0.424559	0.0270719	0.345286	0.0822039	-0.0792733	0.913268	-0.456772	0.375585	-0.42315	0.268482
HECTD1;S358;	0.241535	0.0793508	0.112214	0.444812	-0.12932	0.525403	0.198692	0.182096	0.268182	0.0638957	0.0694897	0.887072	0.0428424	0.97732	-0.155967	0.673042
HECTD1;S631;	-0.0482271	0.931282	0.229981	0.602302	0.278208	0.65898	-0.14854	0.777979	-0.319485	0.497378	-0.170946	0.91089	0.100313	0.98177	0.549466	0.576263
HECTD1;S632;	-0.0357292	0.877403	0.320175	0.0548218	0.355904	0.099652	-0.457458	0.00964482	-0.131316	0.529904	0.326141	0.25315	0.421729	0.376631	0.451491	0.179737
HERC1;S1512;	-0.527007	0.00368724	-0.488184	0.00571414	0.038823	0.913503	-0.397261	0.039024	-0.406549	0.0359906	-0.00928786	0.992899	-0.129746	0.93844	-0.0816347	0.902932
HERC1;S1521;	0.0695252	0.711497	-0.202713	0.187123	-0.272238	0.166726	0.00188322	0.992721	-0.0705623	0.726234	-0.0724456	0.897881	0.067642	0.964036	-0.132151	0.782191
HERC1;S2720;	-0.197178	0.338538	-0.228167	0.24064	-0.0309886	0.936146	0.407941	0.0391275	0.0893446	0.722422	-0.318597	0.353203	-0.605119	0.154971	-0.317512	0.476435
HERC2;S165;	0.115857	0.371496	0.200519	0.0837293	0.0846626	0.657512	-0.106316	0.447285	-0.0820796	0.577038	0.0242362	0.964631	0.222172	0.603208	0.282599	0.239512
HEXIM2;S29;	-0.297535	0.269227	-0.4449	0.0716106	-0.147365	0.73321	-0.0797489	0.8184	-0.266946	0.365109	-0.187197	0.805843	-0.217786	0.901393	-0.177954	0.832936
HEXIM2;T32;	-0.387901	0.148456	-0.365238	0.159579	0.0226637	0.966377	-0.485583	0.0772656	-0.536361	0.0508884	-0.0507783	0.967177	0.0976816	0.973003	0.171124	0.849011
HHATL;S233;	0.135911	0.222557	-0.0152461	0.909223	-0.151157	0.292073	0.176163	0.120077	0.203952	0.0713398	0.0277886	0.957112	-0.0402526	0.972159	-0.219198	0.336147
HIRIP3;S223;	0.0352156	0.755568	0.0887436	0.344855	0.053528	0.723501	-0.097837	0.338021	-0.0379897	0.752415	0.0598473	0.83319	0.133053	0.746803	0.126733	0.572895
HIRIP3;S227;	0.0331199	0.769504	0.0892127	0.335232	0.0560928	0.706852	-0.0960026	0.343079	-0.037261	0.754588	0.0587416	0.835183	0.129123	0.758299	0.126474	0.566605
HIRIP3;S289;	-0.317403	0.0312694	0.0230676	0.902468	0.340471	0.0618905	-0.276428	0.0782241	-0.042472	0.839889	0.233956	0.400527	-0.0409752	0.981253	0.0655396	0.902932
HIRIP3;S291;	-0.194947	0.300683	-0.177933	0.331972	0.0170139	0.962981	-0.438113	0.0157999	0.0447065	0.857482	0.48282	0.0475897	0.243166	0.768826	-0.22264	0.630047
HIRIP3;S530;	0.244649	0.0668091	0.299881	0.0182086	0.0552319	0.81594	0.0272002	0.886167	0.25577	0.0704809	0.22857	0.330832	0.217449	0.69285	0.0441106	0.934441
HIST1H1B;S2;	-0.91513	0.0117974	-0.936409	0.00795538	-0.021279	0.976889	-0.388572	0.359784	-1.01845	0.00735231	-0.62988	0.342527	-0.526557	0.765864	0.0820441	0.958544
HIST1H1B;T4;	-0.120872	0.712233	-0.088345	0.778433	0.0325273	0.953761	0.0283963	0.942754	-0.621926	0.0242095	-0.650323	0.094876	-0.149269	0.955356	0.533582	0.351008
HIST1H1C;S2;	0.19462	0.230031	0.135265	0.411454	-0.0593544	0.833302	0.268306	0.100742	0.218102	0.202407	-0.0502036	0.94378	-0.0736862	0.962627	-0.082837	0.881362
HIST1H1C;T4;	0.13046	0.40572	0.0120667	0.947576	-0.118393	0.590066	0.241643	0.109103	0.0852757	0.634562	-0.156367	0.639865	-0.111183	0.920515	-0.0732089	0.88768
HIST1H1D;S2;	-0.326524	0.173138	-0.42513	0.057655	-0.0986056	0.809865	0.196589	0.475551	-0.00814443	0.982397	-0.204733	0.743895	-0.523113	0.454522	-0.416986	0.419688
HIST1H1D;T4;	0.276549	0.13162	0.0883843	0.665421	-0.188165	0.46741	0.29844	0.117148	-0.0769409	0.748305	-0.375381	0.182951	-0.0218916	0.987915	0.165325	0.760932
HIST1H1E;S102;	0.00412416	0.971984	-0.114405	0.142927	-0.118529	0.258032	0.179289	0.0278304	0.126476	0.140075	-0.0528134	0.831484	-0.175165	0.471799	-0.240881	0.0986929
HIST1H1E;S2;	-0.487053	0.149566	-0.198285	0.590903	0.288768	0.564012	0.156761	0.714336	-0.542378	0.127554	-0.699139	0.171967	-0.643814	0.57054	0.344093	0.710241
HIST1H1E;S36;	0.0946146	0.851237	-0.132377	0.769123	-0.226991	0.722358	-0.156304	0.757368	0.381423	0.389112	0.537727	0.485758	0.250919	0.947338	-0.5138	0.598528
HIST1H1E;T4;	0.211403	0.649913	0.478438	0.224163	0.267034	0.67324	-0.144569	0.781251	0.0514902	0.924742	0.196059	0.887834	0.355972	0.890217	0.426948	0.689761
HIST1H4A;Y89;	0.138532	0.176737	0.222506	0.0185128	0.0839741	0.579238	0.163555	0.120506	0.107229	0.348868	-0.0563258	0.869577	-0.025023	0.98177	0.115277	0.665335
HIST3H2BB;S113;	0.270381	0.0463029	0.816373	9.08e-09	0.545992	0.000458474	0.434077	0.00171164	0.395696	0.00440346	-0.0383814	0.953347	-0.163697	0.829467	0.420677	0.0942187
HIST3H2BB;S57;	-0.452484	0.0394317	0.0717304	0.783446	0.524215	0.0506724	-0.357786	0.130824	-0.113773	0.692168	0.244014	0.638799	-0.094698	0.964559	0.185503	0.791805
HIST3H2BB;T116;	-0.304768	0.496848	-0.113968	0.806203	0.1908	0.778325	-0.105809	0.846515	-0.793388	0.0569762	-0.687579	0.322202	-0.198958	0.958941	0.67942	0.452799
HIVEP2;S1443;	0.315823	0.0192087	0.331618	0.0109852	0.0157945	0.955317	0.19645	0.18872	0.370301	0.00831172	0.173852	0.555775	0.119374	0.897795	-0.0386836	0.945568
HIVEP2;S1446;	0.243312	0.0546878	0.290388	0.0163826	0.047076	0.837112	0.247238	0.062216	0.262957	0.0488478	0.0157193	0.979829	-0.00392568	0.995735	0.027431	0.959388
HIVEP2;S1447;	-0.356695	0.0053548	-0.0638623	0.669878	0.292832	0.0697397	-0.174031	0.226844	-0.279813	0.0412373	-0.105781	0.780513	-0.182663	0.7661	0.21595	0.480232
HIVEP2;S565;	-0.236111	0.129458	-0.277152	0.0597965	-0.0410415	0.886641	0.162143	0.35006	-0.00611948	0.979407	-0.168263	0.635872	-0.398254	0.313982	-0.271033	0.427647
HK1;S325;	-0.0260003	0.896621	0.00941221	0.962305	0.0354126	0.902787	0.274573	0.079322	0.195162	0.241818	-0.0794107	0.879679	-0.300573	0.544283	-0.18575	0.634521
HK1;S435;	-0.147387	0.115809	-0.118586	0.200257	0.0288005	0.865184	-0.0871122	0.41372	-0.0988231	0.352561	-0.0117109	0.979056	-0.0602743	0.947338	-0.019763	0.959596
HK1;S76;	-0.0904715	0.705942	-0.287818	0.135381	-0.197347	0.490926	-0.173698	0.450534	-0.043816	0.873516	0.129882	0.833279	0.0832263	0.964559	-0.244003	0.634701
HK1;S780;	-0.00211158	0.991945	-0.078807	0.544166	-0.0766954	0.694501	0.0838856	0.560382	-0.00101785	0.994743	-0.0849035	0.812197	-0.0859972	0.930258	-0.0777892	0.846191
HK1;T324;	-0.304117	0.00849126	-0.354497	0.00156907	-0.05038	0.809074	-0.32368	0.00722821	-0.42211	0.000418941	-0.0984301	0.770545	0.0195629	0.987915	0.067613	0.870324
HK1;T524;	0.03336	0.833749	-0.145572	0.233637	-0.178932	0.263	0.160358	0.225172	0.153924	0.255714	-0.00643406	0.992899	-0.126998	0.865763	-0.299496	0.209983
HLA-B;S235;	0.431188	0.0684915	0.528917	0.0188757	0.0977289	0.81594	0.23162	0.395709	0.0917822	0.773601	-0.139837	0.861601	0.199569	0.90512	0.437135	0.401102
HLA-B;S238;	-0.30357	0.345373	-0.565159	0.0489283	-0.261589	0.564344	-0.114621	0.775308	0.187005	0.615424	0.301626	0.681234	-0.188949	0.94987	-0.752164	0.199957
HLA-B;T240;	0.0225901	0.88985	-0.122473	0.335444	-0.145063	0.397943	0.288708	0.0216209	0.124842	0.379148	-0.163865	0.523881	-0.266118	0.483842	-0.247315	0.345888
HLCS;S124;	0.266254	0.123754	0.196856	0.255263	-0.0693984	0.818171	-0.0101337	0.970992	0.225511	0.233597	0.235645	0.494414	0.276388	0.693486	-0.028655	0.969794
HMCN2;S2755;	0.51796	0.539351	-0.250689	0.772212	-0.768649	0.46771	0.223808	0.823644	0.674125	0.433705	0.450317	0.85535	0.294151	0.968455	-0.924814	0.629897
HMGN3;S6;	-0.301325	0.239761	0.0356357	0.906802	0.336961	0.308955	-0.430417	0.0947292	-0.349558	0.19432	0.0808592	0.942333	0.129092	0.958318	0.385194	0.507297
HMGN3;S78;	-1.35936	0.00261776	-0.670563	0.142897	0.688797	0.262277	-0.938588	0.0511453	-0.67443	0.184902	0.264158	0.868118	-0.420771	0.890217	0.00386764	0.998764
HMGN3;T103;	0.0635942	0.400215	-0.0576132	0.433519	-0.121207	0.170503	0.210511	0.00255409	0.0954664	0.209339	-0.115044	0.351393	-0.146917	0.501699	-0.15308	0.281044
HN1;S87;	-0.222704	0.14108	-0.0991759	0.542	0.123528	0.585412	-0.186968	0.251288	-0.0109822	0.959594	0.175986	0.587155	-0.0357361	0.982046	-0.0881937	0.862812
HNRNPA1;S4;	0.13865	0.746798	-0.0144977	0.976371	-0.153148	0.796323	-0.432945	0.252315	0.391411	0.317443	0.824356	0.101177	0.571596	0.683854	-0.405909	0.657119
HNRNPA1;S6;	0.244123	0.105804	0.421455	0.00286535	0.177332	0.395181	0.00791709	0.974331	-0.0308863	0.883544	-0.0388034	0.957112	0.236206	0.709006	0.452341	0.0997043
HNRNPA2B1;S200;	-0.329066	0.0861737	-0.803224	1.49e-05	-0.474157	0.0376592	-0.109513	0.648034	-0.221634	0.306781	-0.112121	0.861693	-0.219553	0.84158	-0.581589	0.0979639
HNRNPA2B1;S247;	0.0276761	0.832178	-0.104171	0.309264	-0.131847	0.329541	0.175916	0.092449	0.104869	0.360425	-0.0710472	0.813128	-0.14824	0.741812	-0.20904	0.320828
HNRNPA3;S95;	-0.109464	0.396488	-0.250403	0.0256661	-0.140939	0.390673	-0.0633923	0.672724	-0.208705	0.0968009	-0.145313	0.565178	-0.0460718	0.969952	-0.041698	0.931526
HNRNPC;S141;	0.295086	0.346027	0.375872	0.197941	0.0807859	0.881608	-0.18545	0.606013	0.339753	0.303616	0.525203	0.28725	0.480536	0.68619	0.0361193	0.980086
HNRNPC;S146;	-0.222006	0.102223	0.0675271	0.658697	0.289533	0.0827422	-0.296668	0.0321973	-0.352909	0.0102691	-0.0562416	0.916246	0.0746615	0.955356	0.420436	0.0859687
HNRNPC;S148;	-0.0504187	0.767888	0.0164821	0.921804	0.0669008	0.772298	-0.211416	0.141597	-0.225598	0.119586	-0.014182	0.983159	0.160997	0.829467	0.24208	0.419274
HNRNPC;S149;	-0.38687	0.0167059	-0.0983437	0.595549	0.288527	0.172923	-0.220392	0.222765	-0.34596	0.0451835	-0.125568	0.795652	-0.166478	0.876364	0.247616	0.53501
HNRNPC;S161;	-0.00254711	0.994135	-0.0276265	0.914214	-0.0250794	0.953271	-0.0686795	0.801494	-0.00281382	0.993003	0.0658657	0.943446	0.0661324	0.976657	-0.0248127	0.980641
HNRNPC;S168;	0.0174921	0.886347	0.07921	0.413975	0.0617179	0.679517	-0.0124131	0.92517	0.0147527	0.907659	0.0271657	0.950435	0.0299052	0.976657	0.0644574	0.830046
HNRNPC;S207;	-0.0219785	0.955416	-0.376709	0.146843	-0.354731	0.318032	0.063941	0.860958	-0.117882	0.733524	-0.181823	0.821341	-0.0859194	0.976657	-0.258828	0.736155
HNRNPDL;S122;	-0.239686	0.0458264	-0.250668	0.0301517	-0.0109821	0.965462	-0.207141	0.104904	-0.303923	0.0144786	-0.0967816	0.783855	-0.0325446	0.98177	0.0532549	0.902932
HNRNPDL;S8;	-0.0491373	0.928223	-0.158125	0.720348	-0.108987	0.877401	-0.0568036	0.918232	-0.261821	0.579607	-0.205017	0.877887	0.00766634	0.997114	0.103696	0.947903
HNRNPH1;S27;	-0.63803	0.000101603	-0.613389	0.000130676	0.024642	0.942623	-0.273566	0.12319	0.00775528	0.975776	0.281321	0.346177	-0.364465	0.480466	-0.621144	0.0322205
HNRNPK;S23;	0.551961	0.0017148	0.537827	0.00172171	-0.0141338	0.970565	0.313503	0.0998156	0.43939	0.0183581	0.125887	0.819906	0.238458	0.788193	0.0984368	0.880189
HNRNPU;S3;	-0.501999	0.00545639	-0.64467	0.000266347	-0.142672	0.624131	-0.213695	0.30431	-0.34557	0.0790534	-0.131875	0.814365	-0.288303	0.717241	-0.2991	0.492986
HNRNPU;S4;	0.12692	0.211033	0.00388984	0.977828	-0.12303	0.361279	0.213947	0.0335907	0.260161	0.00910025	0.0462134	0.897805	-0.0870277	0.894107	-0.256271	0.176262
HNRNPU;S59;	0.13146	0.0887361	0.0553585	0.508553	-0.0761015	0.498508	0.205812	0.00859881	0.156628	0.0519888	-0.0491834	0.841365	-0.0743519	0.882009	-0.10127	0.609257
HNRNPUL2-BSCL2;S161;	0.238504	0.0520347	0.369384	0.00162769	0.13088	0.461215	-0.0116603	0.950431	0.0484779	0.770199	0.0601382	0.893767	0.250164	0.542633	0.320906	0.182717
HNRNPUL2-BSCL2;S188;	-0.226133	0.247297	-0.132689	0.514997	0.0934441	0.771179	-0.0960031	0.688497	0.197518	0.358186	0.293521	0.396268	-0.13013	0.938381	-0.330207	0.429096
HNRNPUL2-BSCL2;S193;	0.121986	0.398859	-0.105187	0.456375	-0.227174	0.181797	-0.0501696	0.776786	-0.0751396	0.653736	-0.02497	0.967177	0.172156	0.79393	-0.0300477	0.957118
HNRNPUL2-BSCL2;T165;	-0.600162	0.0990442	-0.275693	0.4783	0.324469	0.550181	-0.507461	0.196695	-0.475344	0.238008	0.0321166	0.9857	-0.0927012	0.98177	0.199651	0.87641
HOMER3;S120;	0.706785	0.00019689	0.892978	2.91e-06	0.186192	0.51591	0.0794858	0.757295	0.28924	0.172093	0.209754	0.647677	0.6273	0.138045	0.603738	0.0882236
HOMER3;S256;	0.00303566	0.994135	0.170137	0.551948	0.167101	0.697383	0.105467	0.758788	0.184479	0.559914	0.079012	0.948334	-0.102431	0.968455	-0.0143421	0.990623
HOXC10;S77;	-0.0201071	0.90866	-0.116021	0.399161	-0.0959139	0.641908	-0.127039	0.396874	0.0240574	0.895983	0.151097	0.601857	0.106932	0.908777	-0.140078	0.697468
HRC;S119;	0.00786367	0.956014	-0.0846955	0.410781	-0.0925591	0.518523	-0.0780296	0.500527	-0.0916309	0.4179	-0.0136013	0.976977	0.0858933	0.895879	0.00693542	0.987705
HRC;S145;	-0.0585303	0.845637	-0.528074	0.0146175	-0.469544	0.0985439	0.462074	0.0502948	0.308045	0.222855	-0.154029	0.828102	-0.520604	0.437957	-0.836119	0.0346138
HRC;S159;	-0.192395	0.502209	-0.230909	0.386449	-0.0385135	0.939954	-0.232359	0.428468	-0.179717	0.560466	0.0526417	0.964631	0.0399639	0.987915	-0.0511912	0.96176
HRC;S170;	0.0717833	0.867458	0.135577	0.716053	0.0637942	0.917764	0.163389	0.6951	-0.0990405	0.823155	-0.262429	0.777864	-0.0916055	0.979684	0.234618	0.824454
HRC;S171;	0.0547711	0.964348	1.07533	0.195401	1.02055	0.37501	0.551476	0.587339	0.446263	0.672957	-0.105213	0.978957	-0.496704	0.953028	0.629062	0.815753
HRC;S206;	-0.0658404	0.886593	-0.0235287	0.958998	0.0423117	0.953497	0.288853	0.481468	0.637331	0.0832073	0.348478	0.681961	-0.354693	0.872653	-0.660859	0.380444
HRC;S221;	-0.533758	0.320289	0.0029194	0.996015	0.536677	0.455357	0.395421	0.509987	-0.242603	0.71125	-0.638024	0.552132	-0.929179	0.604215	0.245522	0.892052
HRC;S228;	-1.13164	0.0571882	-1.03004	0.0750228	0.101597	0.931606	-0.687153	0.305967	-0.875399	0.181406	-0.188246	0.946108	-0.444486	0.927362	-0.154643	0.951751
HRC;S263;	-0.781867	0.0480153	-0.570185	0.147451	0.211682	0.757133	-0.0626568	0.914156	0.264053	0.592162	0.32671	0.777864	-0.71921	0.630002	-0.834238	0.323513
HRC;S285;	-0.227466	0.731201	-0.422766	0.461629	-0.1953	0.839076	0.0741023	0.923738	0.52367	0.399439	0.449568	0.765649	-0.301568	0.955356	-0.946436	0.430548
HRC;S299;	1.68967	0.00240342	2.1506	9.01e-05	0.460932	0.603591	1.29718	0.0275844	1.93075	0.000842601	0.633566	0.630909	0.392487	0.939679	0.219853	0.919757
HRC;S311;	1.47967	0.0329956	1.85052	0.00548341	0.370856	0.758361	2.14583	0.00259669	1.13747	0.134499	-1.00835	0.472269	-0.666161	0.885538	0.713049	0.724166
HRC;S333;	-0.299057	0.228714	-0.438965	0.055381	-0.139909	0.727764	-0.166581	0.56648	-0.0553891	0.868095	0.111192	0.898858	-0.132475	0.955356	-0.383576	0.494001
HRC;S358;	0.0427042	0.799106	0.0452826	0.770113	0.00257838	0.991992	-0.0169963	0.929398	0.00105471	0.994866	0.018051	0.977766	0.0597005	0.962966	0.0442279	0.934379
HRC;S401;	0.0231787	0.884698	0.238768	0.0364284	0.215589	0.156374	-0.413479	0.000600841	-0.296431	0.0155412	0.117048	0.696284	0.436658	0.0799738	0.535199	0.00729293
HRC;S431;	0.0221109	0.896734	-0.0879184	0.527319	-0.110029	0.570272	0.0639652	0.696501	0.0344651	0.846807	-0.0295001	0.962125	-0.0418543	0.976657	-0.122383	0.744411
HRC;S440;	-0.703389	0.00248175	-0.776787	0.000631654	-0.0733978	0.867568	-0.634118	0.00925451	-0.545439	0.0274311	0.0886794	0.929368	-0.0692709	0.979684	-0.231348	0.742191
HRC;S482;	0.320067	0.299492	0.767513	0.0051794	0.447446	0.241266	-0.556185	0.0659869	-0.185932	0.604631	0.370254	0.550722	0.876252	0.187931	0.953444	0.0663572
HRC;S494;	0.0424706	0.905046	-0.237682	0.396759	-0.280152	0.462937	-0.38865	0.175961	-0.0304082	0.935387	0.358242	0.514873	0.43112	0.693834	-0.207273	0.811251
HRC;S501;	-0.210637	0.677708	-0.81671	0.0424599	-0.606074	0.278809	-0.561286	0.222226	-0.383857	0.435964	0.177428	0.914085	0.350649	0.906664	-0.432853	0.717198
HRC;S502;	-0.0744438	0.837811	0.129645	0.680936	0.204089	0.640059	-0.664635	0.0189139	-0.223972	0.497378	0.440663	0.384037	0.590191	0.497296	0.353618	0.619562
HRC;S563;	0.0628404	0.622025	-0.0617273	0.610546	-0.124568	0.413159	0.0870006	0.499661	0.0374716	0.797566	-0.049529	0.903529	-0.0241602	0.983894	-0.0991989	0.760932
HRC;S567;	0.0596639	0.540536	-0.0594376	0.521582	-0.119101	0.296185	0.16828	0.0564377	0.144188	0.113709	-0.0240916	0.952001	-0.108616	0.798046	-0.203626	0.230297
HRC;S96;	-0.677641	0.031939	-0.232636	0.505286	0.445005	0.30288	-0.753792	0.0218004	-0.298079	0.425816	0.455713	0.479137	0.076151	0.982046	0.0654426	0.96141
HRC;T207;	2.40214	0.000331081	2.57034	9.26e-05	0.168199	0.899059	1.07527	0.141939	1.43091	0.0459706	0.355636	0.883442	1.32687	0.573409	1.13943	0.473144
HRC;T312;	0.140745	0.856952	0.366348	0.575631	0.225603	0.832221	0.972243	0.117874	0.53541	0.436817	-0.436833	0.80052	-0.831498	0.765864	-0.169062	0.944855
HRC;T359;	0.443308	0.0447602	0.289988	0.194864	-0.153321	0.671678	0.275801	0.264529	0.156006	0.568629	-0.119795	0.877796	0.167507	0.924948	0.133981	0.862595
HSF1;S303;	-0.069411	0.8136	-0.526757	0.0146738	-0.457346	0.108749	0.119679	0.680215	-0.0664916	0.832915	-0.186171	0.777864	-0.18909	0.907217	-0.460265	0.343755
HSF1;S307;	-0.347476	0.118355	-0.645249	0.00186633	-0.297773	0.312948	0.120079	0.664909	-0.271644	0.26998	-0.391723	0.294859	-0.467555	0.499415	-0.373605	0.455102
HSP90AA1;S231;	0.0518177	0.827279	0.0726626	0.729322	0.0208449	0.955317	0.00884848	0.976353	0.0710614	0.770199	0.0622129	0.936638	0.0429693	0.982046	0.00160121	0.998741
HSP90AA1;S263;	0.0440448	0.864571	0.424109	0.0214969	0.380064	0.121004	-0.328476	0.108677	-0.138601	0.55884	0.189875	0.697621	0.372521	0.579136	0.56271	0.121607
HSP90AA1;S453;	0.33539	0.00156386	0.241669	0.0196951	-0.0937209	0.571057	0.349315	0.00151639	0.304323	0.00613679	-0.044992	0.91933	-0.0139252	0.987915	-0.0626542	0.870075
HSP90AB1;S226;	0.0722364	0.620335	0.112513	0.388608	0.0402764	0.858779	-0.0615696	0.699766	-0.0512898	0.755931	0.0102799	0.988532	0.133806	0.859947	0.163803	0.605852
HSP90AB1;S255;	0.10588	0.524006	0.182163	0.214222	0.0762829	0.760377	-0.0348725	0.863343	-0.00856344	0.969113	0.0263091	0.969343	0.140753	0.882009	0.190727	0.611312
HSP90AB1;S261;	1.05015	0.0062641	0.821281	0.0289937	-0.228871	0.731885	-0.0705779	0.901284	0.0279359	0.961129	0.0985138	0.958703	1.12073	0.237907	0.793346	0.346881
HSP90AB1;S445;	0.115385	0.452067	0.205135	0.128231	0.0897499	0.692093	0.15077	0.333062	0.194236	0.198774	0.0434657	0.946028	-0.0353853	0.98177	0.0108989	0.986998
HSP90AB1;T446;	0.0566254	0.790015	0.0666923	0.72967	0.0100669	0.975566	0.188509	0.315431	0.213674	0.252635	0.025165	0.974789	-0.131884	0.918747	-0.146982	0.774828
HSP90B1;S501;	-0.0441428	0.702179	-0.204622	0.02287	-0.160479	0.191205	0.00276728	0.985703	0.130914	0.209339	0.128147	0.512307	-0.04691	0.959004	-0.335536	0.043103
HSPA12B;S16;	0.0626249	0.86734	-0.345884	0.223897	-0.408509	0.276069	-0.282643	0.380835	0.0539968	0.891782	0.336639	0.584362	0.345267	0.819972	-0.399881	0.565628
HSPA12B;S17;	-0.146898	0.655163	-0.439136	0.10203	-0.292238	0.460051	0.146826	0.67673	0.110599	0.764315	-0.0362268	0.978277	-0.293724	0.861702	-0.549735	0.350949
HSPA12B;S21;	-0.169332	0.398349	-0.265634	0.14016	-0.0963012	0.758361	0.344297	0.0718003	0.307475	0.118077	-0.036822	0.965303	-0.51363	0.243062	-0.573109	0.0847092
HSPA12B;S25;	-0.395716	0.00520402	-0.446965	0.00119291	-0.0512487	0.844183	-0.222154	0.154235	-0.33898	0.0237732	-0.116825	0.78138	-0.173561	0.829467	-0.107985	0.822298
HSPA12B;S276;	0.237271	0.0928707	0.0606072	0.706245	-0.176664	0.361418	0.294249	0.042493	0.386388	0.00699305	0.0921383	0.83564	-0.0569784	0.968455	-0.325781	0.250921
HSPA12B;S280;	-0.155803	0.309628	-0.204426	0.149843	-0.0486235	0.851233	0.0546113	0.776975	-0.144169	0.386773	-0.19878	0.495347	-0.210414	0.752175	-0.0602575	0.907969
HSPA12B;S29;	-0.382023	0.196902	-0.526513	0.0557643	-0.14449	0.769367	0.0994444	0.795346	0.0974087	0.801498	-0.00203564	0.998773	-0.481467	0.677403	-0.623922	0.295135
HSPA1B;S255;	0.0141167	0.938155	-0.0563114	0.700148	-0.0704281	0.747092	-0.117747	0.425782	0.0054232	0.977572	0.123171	0.700112	0.131864	0.870428	-0.0617346	0.892799
HSPA1B;S308;	-0.339002	0.144288	-0.447983	0.0390933	-0.108982	0.778325	-0.0273427	0.935198	-0.0614814	0.846807	-0.0341387	0.974791	-0.311659	0.768826	-0.386502	0.455489
HSPA1B;S632;	0.043582	0.661183	-0.100471	0.232714	-0.144053	0.178118	-0.0550793	0.590525	-0.067494	0.497378	-0.0124147	0.974868	0.0986613	0.83298	-0.032977	0.914566
HSPA1B;S634;	0.180214	0.128477	-0.0609351	0.644095	-0.241149	0.0973158	-0.0190277	0.910442	-0.00859238	0.959594	0.0104353	0.9857	0.199242	0.663844	-0.0523427	0.900953
HSPA1B;S86;	-0.0995469	0.597675	0.113108	0.519484	0.212654	0.329997	-0.119749	0.537531	-0.0815753	0.694733	0.0381741	0.961195	0.0202024	0.987915	0.194683	0.64697
HSPA1B;T227;	-0.00849815	0.959613	0.113328	0.343691	0.121827	0.460937	0.0479344	0.753913	0.0207922	0.898204	-0.0271422	0.961411	-0.0564325	0.959703	0.0925363	0.801995
HSPA1B;T637;	0.24819	0.0395167	0.27333	0.0185308	0.0251393	0.914615	0.271546	0.03075	0.188463	0.155205	-0.0830824	0.826846	-0.0233553	0.986696	0.0848663	0.833541
HSPA2;S622;	0.0583452	0.774468	-0.179297	0.276375	-0.237642	0.264606	0.0951104	0.637003	0.0380217	0.866244	-0.0570888	0.93391	-0.0367653	0.983549	-0.217318	0.597574
HSPA2;S630;	-0.0542807	0.740831	-0.0649092	0.664809	-0.0106284	0.969653	-0.0734464	0.658892	-0.0540083	0.757976	0.0194381	0.974868	0.0191656	0.987915	-0.0109009	0.986735
HSPA2;S86;	0.0532315	0.598949	0.0230355	0.821586	-0.0301961	0.846509	-0.0652335	0.530084	-0.0867228	0.386773	-0.0214893	0.959005	0.118465	0.768949	0.109758	0.625667
HSPA2;T634;	0.263024	0.00624537	0.114335	0.255094	-0.148688	0.254866	0.346024	0.000523637	0.301671	0.00253619	-0.044353	0.905381	-0.0830002	0.90512	-0.187336	0.385703
HSPA4;T230;	0.363181	0.087534	-0.0610444	0.805576	-0.424226	0.109646	0.27526	0.236142	0.209535	0.39399	-0.0657242	0.947251	0.0879218	0.967464	-0.27058	0.62059
HSPA5;S301;	-0.00709115	0.978747	-0.156111	0.403229	-0.14902	0.57962	0.494399	0.00586498	0.17473	0.394095	-0.319669	0.285155	-0.50149	0.237907	-0.330841	0.392844
HSPA5;S354;	-0.953641	0.000177337	-0.767477	0.00180985	0.186165	0.653427	-0.55037	0.0399488	-0.451548	0.103755	0.0988217	0.927377	-0.403271	0.71804	-0.315928	0.644455
HSPA5;S448;	0.0349875	0.850844	-0.22955	0.0936528	-0.264537	0.138588	-0.0652893	0.722401	0.0231949	0.906095	0.0884842	0.846639	0.100277	0.934064	-0.252744	0.419274
HSPA5;S455;	0.0539209	0.681393	-0.0505439	0.68424	-0.104465	0.514943	0.125351	0.303709	0.109453	0.38523	-0.0158979	0.975256	-0.07143	0.947338	-0.159997	0.546717
HSPA5;S86;	0.470208	0.0447637	0.123393	0.645686	-0.346816	0.26988	-0.0586288	0.858562	0.100865	0.74916	0.159494	0.828718	0.528837	0.458248	0.0225278	0.985335
HSPA5;T453;	-0.244914	0.307452	-0.758969	0.000396047	-0.514056	0.0610056	-0.0367289	0.910445	-0.148011	0.594734	-0.111282	0.89052	-0.208185	0.888432	-0.610959	0.154015
HSPA5;T85;	0.195614	0.101727	0.0468369	0.732732	-0.148777	0.362113	0.0564166	0.713844	0.0369346	0.819393	-0.019482	0.972341	0.139198	0.833219	0.00990231	0.986735
HSPA5;Y183;	-0.169473	0.0848711	-0.0310158	0.787412	0.138457	0.292073	0.0193401	0.890117	-0.0949426	0.403579	-0.114283	0.59989	-0.188813	0.577526	0.0639268	0.849115
HSPA8;S254;	-0.214107	0.00702022	-0.00624465	0.953297	0.207863	0.0321106	-0.145873	0.0883086	-0.0875869	0.350339	0.0582864	0.812852	-0.068234	0.905744	0.0813423	0.730708
HSPA8;S329;	0.0414331	0.838985	0.00447525	0.985573	-0.0369578	0.902718	0.150348	0.4009	0.104384	0.586051	-0.0459644	0.950435	-0.108915	0.938284	-0.0999086	0.851265
HSPA8;S362;	-0.207319	0.208162	0.0821431	0.648565	0.289462	0.151526	-0.337017	0.0395333	-0.210942	0.23239	0.126074	0.786139	0.129698	0.910148	0.293085	0.400164
HSPA8;S432;	-0.0113544	0.956267	-0.354012	0.00813868	-0.342658	0.0431017	0.0970283	0.574112	-0.102804	0.549406	-0.199832	0.48204	-0.108383	0.921435	-0.251209	0.425276
HSPA8;S541;	0.127545	0.160017	0.115821	0.190716	-0.0117238	0.950446	0.0336339	0.776523	0.153558	0.103915	0.119924	0.510734	0.0939107	0.862387	-0.0377371	0.905653
HSPA8;S85;	0.152969	0.348357	0.0825286	0.62963	-0.0704403	0.787969	0.0219529	0.919748	0.129635	0.470654	0.107682	0.814365	0.131016	0.898433	-0.0471059	0.938616
HSPA8;T138;	0.0753208	0.665995	-0.089298	0.583818	-0.164619	0.425735	0.175067	0.281111	0.0725096	0.701365	-0.102558	0.817547	-0.0997467	0.939697	-0.161808	0.685226
HSPA8;T226;	-0.138487	0.371496	-0.0602035	0.713951	0.0782832	0.748448	0.0118219	0.957426	-0.148653	0.366252	-0.160475	0.622203	-0.150309	0.865155	0.0884496	0.857775
HSPB1;S15;	0.686685	0.0900018	0.417535	0.315844	-0.26915	0.683846	0.732673	0.0835458	0.771389	0.0705325	0.038716	0.983998	-0.0459883	0.987915	-0.353854	0.775679
HSPB1;S176;	0.345153	0.0100048	0.0470138	0.771655	-0.298139	0.0795559	0.30199	0.0327318	0.149483	0.34374	-0.152508	0.62957	0.0431624	0.97732	-0.102469	0.821202
HSPB1;S187;	0.411205	0.0263068	0.475861	0.00759752	0.0646566	0.849268	0.726883	0.000139117	0.697611	0.000251058	-0.0292719	0.974349	-0.315679	0.680794	-0.22175	0.659635
HSPB1;S65;	-0.314033	0.0788947	-0.223713	0.212026	0.0903203	0.768551	-0.12152	0.577067	-0.127539	0.558362	-0.00601909	0.996258	-0.192514	0.860119	-0.0961743	0.880739
HSPB1;S82;	0.44976	0.0592213	0.331393	0.162969	-0.118367	0.772577	0.334651	0.199311	0.307736	0.250689	-0.0269152	0.981926	0.115108	0.961489	0.0236565	0.98474
HSPB1;S83;	-0.165216	0.745535	-0.190125	0.682828	-0.0249097	0.975461	0.239537	0.639053	0.314203	0.5205	0.0746656	0.968133	-0.404753	0.878547	-0.504328	0.63577
HSPB1;S86;	0.565155	0.50494	-0.00930731	0.991824	-0.574462	0.624131	0.524474	0.564955	0.698119	0.422903	0.173645	0.962125	0.040681	0.992523	-0.707427	0.750981
HSPB1;T180;	-0.190939	0.354346	0.204275	0.29776	0.395215	0.0979548	0.0793132	0.754557	-0.0931759	0.708152	-0.172489	0.730473	-0.270252	0.765864	0.297451	0.512222
HSPB1;Y133;	0.581805	0.0315774	0.292763	0.299126	-0.289043	0.464389	0.670694	0.0173018	0.955665	0.000580477	0.284971	0.667455	-0.0888886	0.976657	-0.662902	0.227489
HSPB2;S22;	-0.267088	0.0324206	-0.201127	0.103607	0.0659612	0.761722	-0.179508	0.19299	-0.0470629	0.78238	0.132445	0.664989	-0.0875799	0.93931	-0.154064	0.644829
HSPB3;S53;	-0.362287	0.0968207	-0.534164	0.00923241	-0.171877	0.608738	-0.0899687	0.75425	-0.110747	0.692003	-0.0207782	0.983998	-0.272318	0.8032	-0.423417	0.362741
HSPB3;T62;	-0.241217	0.217706	-0.239475	0.204769	0.00174225	0.996421	-0.237726	0.251263	-0.109804	0.643432	0.127922	0.82677	-0.0034914	0.997114	-0.129671	0.834968
HSPB6;S16;	0.654688	0.0447071	0.969418	0.00188632	0.314729	0.517762	0.824716	0.0145128	0.691292	0.0446965	-0.133423	0.920579	-0.170027	0.958849	0.278125	0.787308
HSPB6;S23;	-0.308907	0.0185803	-0.226093	0.0814492	0.0828143	0.709755	0.216868	0.126985	-0.122075	0.436817	-0.338943	0.0751307	-0.525775	0.0501844	-0.104018	0.811537
HSPB7;S14;	0.111281	0.846205	0.50646	0.253263	0.395179	0.546227	0.502317	0.303709	0.629804	0.186714	0.127486	0.95093	-0.391037	0.891549	-0.123344	0.945568
HSPB7;S17;	-0.757451	0.136701	-1.11783	0.0182086	-0.360374	0.650188	0.410486	0.487701	-0.201626	0.762194	-0.612112	0.566484	-1.16794	0.409786	-0.916199	0.403096
HSPB7;S18;	-0.205515	0.4867	-0.170961	0.554049	0.0345542	0.950446	0.010885	0.980128	-0.0382636	0.917971	-0.0491487	0.967242	-0.2164	0.907217	-0.132697	0.888446
HSPB7;S19;	0.761208	0.0242125	0.400177	0.25285	-0.361032	0.465462	0.685311	0.0546787	0.505533	0.178975	-0.179778	0.881788	0.0758975	0.984595	-0.105356	0.940537
HSPB7;S20;	0.0656763	0.753704	-0.219446	0.190018	-0.285122	0.188558	0.341874	0.0479871	0.456907	0.00735231	0.115034	0.821734	-0.276198	0.68601	-0.676353	0.017783
HSPB7;S46;	0.226798	0.138258	0.296163	0.0388578	0.0693652	0.789272	0.484192	0.00137041	0.282331	0.0753324	-0.20186	0.515846	-0.257393	0.660316	0.0138319	0.986114
HSPB7;S49;	0.376409	0.328982	0.575965	0.100159	0.199556	0.745041	0.523781	0.177978	0.472717	0.239241	-0.0510638	0.976516	-0.147372	0.968196	0.103248	0.944894
HSPB7;S54;	0.15907	0.519764	0.284853	0.189806	0.125783	0.731885	0.517109	0.0200469	0.0844024	0.771965	-0.432707	0.215766	-0.358039	0.68619	0.200451	0.760932
HSPB7;S54;	0.411902	0.465282	0.883524	0.0701203	0.471622	0.530112	1.19871	0.0205042	0.648814	0.250956	-0.549895	0.643385	-0.786807	0.717241	0.23471	0.897168
HSPB7;S92;	-0.0553578	0.677287	-0.0648068	0.600353	-0.00944896	0.966732	0.0309173	0.838131	0.0932593	0.477007	0.062342	0.870242	-0.0862751	0.919772	-0.158066	0.560336
HSPG2;S105;	0.159829	0.35802	0.316298	0.0401888	0.156469	0.509265	0.217154	0.21672	0.307014	0.0713734	0.0898604	0.871883	-0.0573253	0.975218	0.00928328	0.990349
HSPG2;S3712;	-0.421172	0.204687	-1.56676	8.08e-07	-1.14559	0.00166756	-1.2502	0.000119828	-0.771096	0.0192636	0.479106	0.436119	0.82903	0.319498	-0.795667	0.208585
HTATSF1;S445;	-0.443752	0.13545	-0.292063	0.332629	0.151689	0.761634	-0.289247	0.386591	-0.850653	0.00397685	-0.561406	0.235832	-0.154506	0.958309	0.55859	0.376376
HTATSF1;S452;	-0.257735	0.0631081	-0.00894059	0.96146	0.248794	0.16255	-0.525551	0.000188277	-0.372976	0.00854994	0.152575	0.638303	0.267816	0.577526	0.364035	0.176719
HTATSF1;S453;	-0.216356	0.30814	-0.0801227	0.728265	0.136233	0.673283	-0.453472	0.0267035	0.0271528	0.922886	0.480625	0.0988631	0.237116	0.830601	-0.107275	0.880864
HTATSF1;S498;	-0.692894	0.0363348	-0.25393	0.482548	0.438963	0.336862	-0.442359	0.228684	-0.444714	0.233967	-0.00235499	0.998773	-0.250535	0.92603	0.190784	0.871166
HTATSF1;S557;	0.402888	0.0478333	0.326623	0.10314	-0.0762646	0.836362	-0.106165	0.687007	0.129736	0.611592	0.235901	0.60867	0.509053	0.360728	0.196887	0.745727
HTATSF1;S561;	-0.155476	0.553128	-0.00412908	0.988997	0.151347	0.685166	-0.579322	0.0126996	-0.465377	0.0510285	0.113945	0.888049	0.423846	0.600629	0.461248	0.343163
HTATSF1;S579;	0.10137	0.701211	0.296003	0.169045	0.194633	0.550181	0.00876306	0.980959	-0.0251318	0.934537	-0.0338948	0.974314	0.0926065	0.964036	0.321135	0.542299
HTATSF1;S597;	1.37738	0.0018071	1.04454	0.0154014	-0.332841	0.64409	-0.101729	0.872573	0.0227842	0.974138	0.124513	0.953851	1.47911	0.132945	1.02175	0.271744
HTATSF1;S600;	0.447629	0.266386	0.00885446	0.987719	-0.438775	0.414695	0.084149	0.875309	0.0423751	0.9376	-0.0417739	0.982346	0.36348	0.884894	-0.0335206	0.986735
HTATSF1;S607;	0.533093	0.173189	1.06998	0.00294445	0.536886	0.292073	0.347642	0.430784	-0.0403087	0.940954	-0.387951	0.675213	0.185451	0.960189	1.11029	0.116996
HTATSF1;S616;	0.132772	0.477275	0.0491775	0.799638	-0.0835947	0.769982	0.158613	0.40768	0.0631851	0.777913	-0.0954277	0.867753	-0.0258406	0.987915	-0.0140077	0.986735
HTATSF1;S624;	-0.113033	0.618037	0.125011	0.556354	0.238045	0.371895	-0.415724	0.0357898	-0.297541	0.153743	0.118183	0.854974	0.302691	0.711517	0.422552	0.289351
HTATSF1;S642;	-0.03226	0.867458	0.163457	0.27101	0.195717	0.318569	-0.230063	0.137652	-0.127169	0.458846	0.102893	0.816218	0.197803	0.771367	0.290626	0.349988
HTATSF1;S676;	0.00980145	0.957086	0.340562	0.00360778	0.330761	0.0238317	-0.485293	0.00011414	-0.351149	0.00521828	0.134144	0.645614	0.495094	0.0436681	0.691712	0.000544573
HTATSF1;S702;	-0.0123904	0.940326	0.0719615	0.576639	0.0843519	0.646061	-0.114861	0.386395	-0.0897299	0.518105	0.0251311	0.963263	0.102471	0.894366	0.161691	0.57447
HTATSF1;S713;	-0.864697	0.00745905	-0.807568	0.0101842	0.057129	0.930807	-0.864241	0.0106887	-0.523188	0.144626	0.341053	0.670889	-0.00045581	0.99972	-0.284379	0.782794
HTATSF1;S714;	0.00575599	0.978361	0.140759	0.330107	0.135003	0.511885	-0.17363	0.261089	-0.134739	0.405811	0.0388904	0.953851	0.179386	0.795554	0.275498	0.358162
HTATSF1;S721;	-0.216118	0.0198697	0.0298642	0.787817	0.245982	0.0285127	-0.326453	0.000629504	-0.27881	0.00365489	0.0476434	0.887644	0.110336	0.835663	0.308674	0.0690811
HTT;S1864;	-0.278872	0.00547109	-0.157657	0.117841	0.121215	0.401224	0.089033	0.464992	0.0569989	0.66501	-0.032034	0.947251	-0.367905	0.0899064	-0.214656	0.325898
HTT;S1874;	0.312357	0.00921791	0.444883	0.000155096	0.132526	0.452183	0.182066	0.169467	0.216714	0.0981868	0.0346484	0.95314	0.130292	0.863861	0.228169	0.396204
HTT;S419;	0.526662	0.0170691	0.547666	0.0104664	0.0210039	0.964556	0.271893	0.278897	0.213128	0.417249	-0.058765	0.957112	0.254769	0.845205	0.334538	0.542411
HTT;S429;	-0.0991503	0.47278	-0.192847	0.108117	-0.0936964	0.628225	0.0551934	0.732436	-0.379097	0.00236844	-0.43429	0.00415045	-0.154344	0.805537	0.18625	0.529611
HTT;S430;	-0.00438634	0.993603	0.469905	0.13229	0.474291	0.259356	-0.304305	0.406558	-0.617717	0.0655077	-0.313412	0.694548	0.299919	0.885549	1.08762	0.0530198
HTT;S432;	0.0480134	0.892084	0.0641395	0.839917	0.0161261	0.975461	0.359914	0.215437	-0.263304	0.393995	-0.623218	0.112815	-0.311901	0.834355	0.327443	0.637279
HUWE1;S1907;	-0.0737982	0.475877	-0.251632	0.0039076	-0.177834	0.124868	0.14239	0.149162	0.107221	0.305432	-0.0351694	0.927377	-0.216188	0.408517	-0.358853	0.0225466
HUWE1;S2887;	-0.054203	0.593003	-0.0134992	0.901392	0.0407038	0.784529	0.0134995	0.914814	0.0392266	0.730205	0.0257271	0.950435	-0.0677025	0.919772	-0.0527258	0.860333
HUWE1;S3800;	0.0717718	0.884944	0.301162	0.446805	0.22939	0.709245	0.465701	0.254382	0.433418	0.301805	-0.0322829	0.986583	-0.393929	0.862233	-0.132256	0.930058
HUWE1;S3903;	0.640559	0.0673443	0.0939675	0.82012	-0.546591	0.236361	0.108872	0.819283	0.097057	0.843628	-0.011815	0.996258	0.531687	0.731732	-0.00308948	0.998741
HUWE1;T1905;	-1.22355	0.0279562	-1.26676	0.0184155	-0.0432018	0.970712	-1.18799	0.0420338	-0.76731	0.221035	0.420679	0.80052	-0.0355652	0.991696	-0.499446	0.774827
HUWE1;T3908;	0.448239	0.283826	-0.247426	0.57264	-0.695664	0.169133	0.150258	0.776187	0.0557062	0.921317	-0.0945519	0.960612	0.29798	0.923668	-0.303132	0.814288
HUWE1;T3911;	0.676779	0.0094308	0.379548	0.15	-0.297231	0.433624	0.504923	0.0703021	0.625631	0.0230739	0.120708	0.904874	0.171857	0.948097	-0.246082	0.760932
IBTK;S791;	-0.0959273	0.681137	-0.208227	0.293134	-0.1123	0.73155	-0.304795	0.139208	-0.277613	0.190086	0.0271816	0.976726	0.208868	0.860008	0.0693864	0.929304
IBTK;S803;	-0.58846	0.0783159	-0.272497	0.444736	0.315963	0.522274	-0.157078	0.717783	-0.257064	0.520761	-0.099986	0.950415	-0.431382	0.794248	-0.015433	0.992724
IDH1;T313;	0.951403	0.243671	0.0485111	0.962789	-0.902892	0.410975	0.51987	0.587044	0.0259208	0.983015	-0.49395	0.844819	0.431533	0.955356	0.0225902	0.995832
IDI2;T61;	-0.0608463	0.797002	0.039873	0.858174	0.100719	0.750377	0.227478	0.267643	-0.209259	0.322529	-0.436737	0.10968	-0.288324	0.717241	0.249132	0.598528
IFI16;S153;	0.136042	0.634262	0.0246104	0.936364	-0.111432	0.789542	0.122009	0.694293	0.130605	0.671419	0.00859618	0.996179	0.0140339	0.992431	-0.105994	0.902932
IGF2R;S2400;	-0.626566	0.000194822	-0.372701	0.0226379	0.253865	0.264606	-0.115317	0.584442	-0.31021	0.0900013	-0.194893	0.617443	-0.511249	0.199442	-0.0624906	0.928035
IGF2R;S2401;	0.275628	0.0658611	0.499187	0.000471883	0.223559	0.260414	0.294542	0.0590418	0.328085	0.0353325	0.0335425	0.962831	-0.018914	0.987915	0.171102	0.671369
IGF2R;S2409;	-0.051132	0.626354	-0.0827606	0.377149	-0.0316286	0.843546	-0.0966358	0.336979	-0.0834913	0.420627	0.0131445	0.974868	0.0455038	0.958891	0.000730741	0.998764
IGF2R;S2479;	0.461804	4.49e-06	0.424507	1.41e-05	-0.0372967	0.836393	0.513642	9.89e-07	0.472912	4.67e-06	-0.0407305	0.920579	-0.0518386	0.958891	-0.0484048	0.892879
IGF2R;S2484;	-0.00539887	0.964019	-0.126442	0.109367	-0.121043	0.258032	0.050953	0.611135	-0.0184264	0.871371	-0.0693794	0.752449	-0.0563519	0.938381	-0.108015	0.602857
IGFBP3;S91;	-0.238698	0.662504	-0.851799	0.0527222	-0.613101	0.322488	-0.681326	0.167227	0.393794	0.467323	1.07512	0.11103	0.442628	0.882009	-1.24559	0.152452
IGFBP5;S116;	-1.12506	0.00392395	-1.57061	4.75e-05	-0.445551	0.434735	-1.23024	0.00244174	-0.958319	0.020249	0.271924	0.828096	0.105186	0.98177	-0.61229	0.524696
IGFBP5;T124;	-0.551877	0.00626014	-0.472385	0.0163446	0.0794922	0.832583	-0.239334	0.303035	-0.33746	0.131837	-0.0981264	0.897663	-0.312543	0.73375	-0.134925	0.849115
IGFN1;S1079;	0.125336	0.866088	-0.375706	0.539053	-0.501041	0.550181	0.846299	0.157005	0.432785	0.518105	-0.413514	0.800937	-0.720963	0.794248	-0.808491	0.553503
IGFN1;S1372;	0.9014	0.0886128	1.20847	0.0156935	0.307068	0.730726	0.765738	0.179357	1.13265	0.0387508	0.366915	0.819777	0.135663	0.98177	0.0758158	0.97432
IGFN1;S1404;	0.724325	0.0346394	-0.0729636	0.862168	-0.797289	0.0594719	1.03594	0.00328152	0.930539	0.00872939	-0.105397	0.949645	-0.311611	0.891908	-1.0035	0.12415
IGFN1;S1663;	0.491525	0.0469309	0.180899	0.505896	-0.310626	0.36853	0.562369	0.0285193	0.768112	0.00239369	0.205743	0.775651	-0.0708438	0.979684	-0.587213	0.242457
IGFN1;S1668;	0.435549	0.464488	0.582736	0.285173	0.147188	0.882358	1.15681	0.0349632	0.329824	0.619966	-0.82699	0.405463	-0.721265	0.774114	0.252912	0.894147
IGFN1;S1699;	0.28152	0.311885	0.166066	0.566549	-0.115454	0.797567	0.133754	0.689719	0.493643	0.074175	0.359889	0.496868	0.147766	0.955356	-0.327577	0.630836
IGFN1;S1704;	1.04039	0.000358559	0.89806	0.001518	-0.142335	0.78107	0.955574	0.00153934	0.837075	0.0059475	-0.118499	0.924067	0.084821	0.979684	0.0609854	0.96141
IGFN1;S1771;	-0.0195566	0.970866	0.0625432	0.889365	0.0820998	0.906857	1.30067	0.000414847	0.276277	0.528809	-1.02439	0.0400864	-1.32023	0.0831551	-0.213734	0.866002
IGFN1;S1776;	-0.296357	0.491294	-0.112824	0.799638	0.183533	0.777843	0.991393	0.0108558	0.175657	0.725347	-0.815736	0.166758	-1.28775	0.113438	-0.288481	0.815759
IGFN1;S2100;	0.398374	0.27425	0.290206	0.42955	-0.108168	0.864104	-0.0508449	0.918548	0.298786	0.463726	0.349631	0.677776	0.449219	0.794248	-0.00857999	0.995888
IGFN1;S2244;	0.252789	0.538542	0.0140167	0.978166	-0.238773	0.684174	0.242473	0.580045	0.119759	0.804941	-0.122714	0.936828	0.0103164	0.995735	-0.105743	0.943591
IGFN1;S2515;	0.856256	0.0212261	1.03618	0.00384007	0.179928	0.7817	0.758808	0.0533511	0.592301	0.148893	-0.166507	0.908561	0.0974487	0.98177	0.443884	0.662153
IGFN1;S2704;	1.24228	0.00868057	1.10677	0.0161871	-0.135505	0.880542	1.30507	0.00820428	0.667679	0.211596	-0.637388	0.531663	-0.0627902	0.987915	0.439093	0.764834
IGFN1;S2774;	0.0323736	0.964835	-0.525884	0.303737	-0.558257	0.429057	0.180303	0.786306	-0.471644	0.41558	-0.651947	0.53602	-0.14793	0.978917	-0.0542396	0.982999
IGFN1;S2780;	0.346103	0.601359	-0.35604	0.571615	-0.702143	0.370037	0.205779	0.785698	-0.403758	0.559026	-0.609536	0.649087	0.140324	0.98177	0.0477174	0.986735
IGFN1;S459;	0.290756	0.396519	0.268518	0.4195	-0.022238	0.972976	0.316639	0.376796	0.126824	0.761796	-0.189816	0.85873	-0.0258836	0.990262	0.141694	0.89971
IGFN1;S744;	0.635664	0.0971783	0.22322	0.600841	-0.412444	0.448994	0.699081	0.0797984	-0.13666	0.788805	-0.835742	0.151004	-0.0634173	0.987915	0.35988	0.750981
IGKC;S49;	-1.28609	3.03e-07	-1.4176	2.06e-08	-0.131508	0.755699	-0.937976	0.000170382	-0.566863	0.0258858	0.371113	0.428401	-0.348114	0.765864	-0.850734	0.0500182
IGKC;S52;	-1.06919	5.93e-07	-1.16287	5.75e-08	-0.0936819	0.79663	-0.911984	2.42e-05	-0.648896	0.00239369	0.263088	0.561529	-0.157207	0.926207	-0.513977	0.220761
IGKC;S55;	-1.02722	2.21e-15	-0.84272	1.3e-12	0.184502	0.167069	-0.360085	0.00062256	0.100986	0.403398	0.461071	0.000181231	-0.667137	0.000220423	-0.943706	3.66e-08
IGSF10;S1199;	-0.552867	0.00379402	-0.279665	0.149071	0.273202	0.300652	-0.0684507	0.794686	-0.156103	0.507251	-0.0876526	0.907302	-0.484416	0.366828	-0.123561	0.854391
IGSF10;T1196;	-0.253288	0.154716	-0.0157976	0.943953	0.237491	0.310796	0.154897	0.445215	0.0972977	0.660048	-0.0575991	0.941159	-0.408185	0.406454	-0.113095	0.849115
IKBKB;S608;	-0.637533	0.0338374	-0.0931554	0.793691	0.544378	0.163358	-0.0566493	0.897144	0.294833	0.404204	0.351483	0.605935	-0.580884	0.587139	-0.387989	0.623938
IKBKB;S611;	-0.463241	0.000645919	-0.695405	5.7e-07	-0.232164	0.202371	-0.132881	0.409194	-0.155345	0.332388	-0.0224644	0.972914	-0.33036	0.405491	-0.54006	0.0236041
IL16;S226;	-0.298738	0.286509	-0.826399	0.00098108	-0.52766	0.111291	-0.588054	0.0305448	-0.135576	0.691111	0.452478	0.330832	0.289316	0.855857	-0.690822	0.178098
ILF3;S476;	-0.713869	0.0639439	-1.01226	0.0056381	-0.298386	0.62267	-0.6591	0.105623	-0.816876	0.0427	-0.157775	0.920307	-0.0547693	0.987915	-0.19538	0.888446
ILF3;S477;	-0.977078	0.0227466	-1.23994	0.00271737	-0.262858	0.718357	-0.542266	0.2618	-0.530622	0.280988	0.0116437	0.996884	-0.434812	0.878217	-0.709314	0.487736
ILKAP2;S13;	0.058978	0.814912	0.212557	0.285714	0.153579	0.611066	-0.00257151	0.992242	0.107226	0.666137	0.109797	0.870591	0.0615496	0.977128	0.105332	0.880699
IMMT;S162;	0.0539942	0.73509	-0.0132247	0.936058	-0.0672189	0.761177	-0.125508	0.397246	0.0136426	0.941031	0.13915	0.647677	0.179502	0.7661	-0.0268672	0.960659
IMMT;S205;	-0.130043	0.141783	-0.052147	0.59031	0.0778961	0.550181	-0.187846	0.0351178	-0.0862587	0.390109	0.101587	0.598164	0.0578025	0.943344	0.0341118	0.915456
IMMT;S302;	0.0665625	0.795283	-0.106658	0.638803	-0.173221	0.570713	0.0539998	0.844779	0.207496	0.369271	0.153496	0.795652	0.0125627	0.991696	-0.314154	0.509397
IMMT;S362;	-0.520564	0.0145637	-0.857298	4.46e-05	-0.336734	0.241221	-0.314047	0.184039	-0.425533	0.0638957	-0.111486	0.887072	-0.206517	0.885083	-0.431764	0.354897
IMMT;S449;	-0.0905822	0.394909	0.0533914	0.626861	0.143974	0.263	-0.0563588	0.644099	-0.0441837	0.728861	0.012175	0.979776	-0.0342234	0.975582	0.0975751	0.728197
IMMT;T253;	0.02903	0.851059	-0.166276	0.15	-0.195306	0.200173	0.189746	0.126631	0.137427	0.299725	-0.0523192	0.906858	-0.160716	0.768826	-0.303703	0.182291
IMMT;Y481;	-0.353978	0.0243047	-0.627383	4.67e-05	-0.273405	0.187223	-0.0291271	0.899428	-0.159436	0.390109	-0.130309	0.777864	-0.324851	0.539763	-0.467947	0.116822
IMPA1;S130;	-0.143801	0.120487	-0.36797	2.88e-05	-0.224169	0.0398406	0.01539	0.906897	0.0584387	0.604511	0.0430487	0.897881	-0.159191	0.651728	-0.426409	0.00468158
IMPA1;S131;	-0.478131	0.000343345	-0.66744	8.73e-07	-0.189309	0.305221	-0.137974	0.378538	-0.289437	0.0426496	-0.151464	0.630909	-0.340157	0.358452	-0.378003	0.146193
IMPDH2;S160;	0.08819	0.323504	-0.0733037	0.406443	-0.161494	0.123785	0.233322	0.00587363	0.118546	0.195515	-0.114775	0.499286	-0.145132	0.653747	-0.19185	0.257643
INF2;S372;	-0.298747	0.106769	-0.511439	0.00318748	-0.212693	0.409152	0.75986	4.77e-05	0.277304	0.163958	-0.482556	0.0590836	-1.05861	0.000909802	-0.788743	0.0101144
INO80B;S351;	0.718352	0.277306	0.849054	0.171951	0.130701	0.913251	0.439616	0.564027	-0.137807	0.875011	-0.577423	0.721795	0.278736	0.963048	0.98686	0.504486
INO80E;S188;	-0.690235	0.00554521	-0.4999	0.0410858	0.190334	0.63674	-0.40055	0.142188	-0.67111	0.0101628	-0.27056	0.659274	-0.289685	0.845108	0.171209	0.841456
INPPL1;S132;	0.0497834	0.791582	0.152687	0.315925	0.102903	0.664594	-0.132794	0.440714	-0.0118221	0.956298	0.120972	0.777864	0.182577	0.813684	0.164509	0.682395
IPO5;S829;	0.550944	0.146278	0.400679	0.291276	-0.150265	0.819826	-0.417213	0.317363	0.127402	0.799211	0.544615	0.452179	0.968157	0.311426	0.273277	0.822739
IPO7;S1026;	0.68029	0.000625878	0.242792	0.242045	-0.437498	0.0850628	0.45345	0.0311593	0.285856	0.204603	-0.167594	0.777864	0.22684	0.853397	-0.0430638	0.960659
IPO7;S1027;	0.118516	0.78522	-0.500251	0.136006	-0.618767	0.154795	0.142546	0.753908	-0.00240049	0.995563	-0.144946	0.913268	-0.0240297	0.990892	-0.49785	0.550424
IQSEC1;S1019;	-0.29444	0.00151065	-0.388124	2.58e-05	-0.0936838	0.503552	-0.23938	0.0143047	-0.139334	0.182371	0.100046	0.662609	-0.0550598	0.955356	-0.24879	0.179203
IQSEC1;S1034;	-0.349332	0.00973752	-0.335777	0.0105606	0.0135554	0.962235	-0.0095108	0.966188	-0.145335	0.36259	-0.135825	0.696284	-0.339821	0.37276	-0.190441	0.586529
IQSEC1;S1048;	0.0277119	0.913679	0.032627	0.887965	0.00491513	0.989768	0.0880285	0.718122	-0.047092	0.858334	-0.13512	0.811635	-0.0603166	0.976657	0.079719	0.907007
IQSEC1;S1049;	-0.398086	7.22e-06	-0.535264	7.03e-09	-0.137178	0.241287	-0.0940141	0.352666	-0.184852	0.0470623	-0.0908379	0.675213	-0.304072	0.110549	-0.350412	0.0210682
IQSEC1;S274;	0.221283	0.413131	0.217803	0.402357	-0.00347941	0.994587	0.279151	0.312972	0.579933	0.0220399	0.300782	0.568775	-0.0578686	0.982046	-0.36213	0.546717
IQSEC1;S511;	-0.0921158	0.468191	-0.0221071	0.872956	0.0700086	0.710363	-0.171232	0.160802	-0.191863	0.115382	-0.0206312	0.968284	0.0791158	0.938381	0.169756	0.536631
IQSEC2;S214;	-0.630913	0.0108559	-0.777747	0.00123441	-0.146834	0.732889	-0.455399	0.0874244	-0.310774	0.277199	0.144625	0.867753	-0.175514	0.93931	-0.466973	0.40231
IRF2BP1;S384;	-0.552528	0.000255616	-0.596215	6.01e-05	-0.0436869	0.878241	-0.253094	0.122488	-0.29132	0.0753919	-0.0382252	0.959005	-0.299434	0.573409	-0.304896	0.358173
IRF2BP1;S436;	0.0565379	0.675355	0.184776	0.0893612	0.128239	0.416692	-0.0201495	0.900959	-0.106046	0.416329	-0.0858967	0.795652	0.0766874	0.939697	0.290823	0.182248
IRF2BP1;S453;	0.144375	0.429217	-0.105165	0.566549	-0.24954	0.253713	0.187524	0.312972	0.283979	0.10841	0.0964556	0.863258	-0.0431491	0.98177	-0.389145	0.242193
IRF2BP2;S175;	0.522519	0.000201271	0.222145	0.113795	-0.300374	0.0932886	0.614585	2.94e-05	0.485346	0.000833493	-0.129239	0.731411	-0.0920659	0.948559	-0.263201	0.406752
IRF2BP2;S240;	-0.119588	0.488628	-0.0281666	0.880273	0.091421	0.720521	0.0466137	0.823352	0.00545605	0.982031	-0.0411576	0.955539	-0.166201	0.858055	-0.0336226	0.958544
IRF2BP2;S383;	0.139238	0.560875	-0.140527	0.535165	-0.279765	0.315014	0.301313	0.177456	-0.00127457	0.996067	-0.302587	0.455108	-0.162075	0.919772	-0.139252	0.840799
IRF2BP2;S407;	-0.0319465	0.872165	0.0595895	0.730086	0.091536	0.713632	0.200187	0.220148	0.0991737	0.590919	-0.101014	0.828096	-0.232134	0.717463	-0.0395842	0.950596
IRF2BP2;T396;	0.830498	0.000401186	0.512745	0.0252666	-0.317753	0.330639	0.853874	0.000457087	0.354351	0.178415	-0.499523	0.18537	-0.0233763	0.987915	0.158394	0.846345
IRF2BP2;T397;	-0.026827	0.923367	0.143846	0.509774	0.170673	0.574354	-0.0268417	0.926315	0.0264521	0.924742	0.0532938	0.956332	1.47e-05	0.999946	0.117394	0.866018
IRF2BPL;S215;	0.285706	0.636168	0.61106	0.234596	0.325354	0.700184	0.360566	0.56058	0.251019	0.703261	-0.109547	0.964146	-0.0748599	0.987915	0.360042	0.829252
IRF2BPL;S547;	-0.0694484	0.729404	-0.127457	0.463348	-0.0580085	0.842217	-0.267902	0.118973	-0.24786	0.159399	0.0200423	0.979776	0.198453	0.819972	0.120403	0.822298
IRS1;S1101;	-0.468341	0.000286517	-0.495852	9.17e-05	-0.0275107	0.913503	-0.361681	0.00722338	-0.362828	0.00710662	-0.00114639	0.998773	-0.10666	0.912665	-0.133024	0.727095
IRS1;S3;	-0.127536	0.598881	0.192871	0.376168	0.320407	0.240299	0.11789	0.650808	0.177813	0.468609	0.0599229	0.951592	-0.245426	0.83298	0.015058	0.987705
IRS1;S307;	-0.519825	5.44e-09	-0.352819	1.69e-05	0.167006	0.116569	-0.276001	0.00121876	-0.206812	0.0173191	0.0691893	0.777864	-0.243824	0.228827	-0.146007	0.446501
IRS1;S330;	-0.704315	0.0089725	-2.21737	1.5e-12	-1.51305	1.28e-06	-0.12274	0.734006	-0.419277	0.162498	-0.296536	0.649917	-0.581575	0.50873	-1.79809	4.83e-05
IRS1;S348;	-0.266484	0.184407	-0.30809	0.103943	-0.0416064	0.910819	-0.144483	0.538034	-0.148526	0.525222	-0.00404256	0.996884	-0.122001	0.94987	-0.159564	0.798189
IRS1;S527;	0.529144	0.172342	0.45573	0.230899	-0.0734135	0.918574	0.229085	0.62387	0.0845947	0.872792	-0.14449	0.927377	0.300059	0.915474	0.371136	0.735005
IRS1;S531;	0.0648277	0.827598	0.338641	0.128603	0.273814	0.385545	-0.215179	0.411784	-0.228712	0.385278	-0.0135327	0.992381	0.280007	0.815773	0.567354	0.205005
IRS1;S629;	0.247605	0.207332	0.364653	0.044389	0.117049	0.709897	0.108781	0.647065	0.396336	0.0451993	0.287555	0.42212	0.138823	0.93016	-0.0316832	0.969794
IRS1;T446;	-0.310419	0.0022895	-0.548771	1.84e-07	-0.238352	0.0618905	-0.1079	0.366366	-0.165019	0.145265	-0.0571195	0.876213	-0.202519	0.573409	-0.383752	0.0347698
IRS1;T453;	-0.215436	0.0971472	-0.344354	0.00474867	-0.128918	0.49374	0.0637533	0.70137	0.00229271	0.991685	-0.0614606	0.897663	-0.279189	0.485788	-0.346647	0.159717
IRS1;T530;	-0.172458	0.456625	-0.0106108	0.969663	0.161847	0.618774	-0.131883	0.607201	-0.361718	0.10281	-0.229835	0.630909	-0.0405749	0.986162	0.351108	0.460335
IRS2;S306;	-0.848096	1.09e-07	-1.02681	5.38e-10	-0.178718	0.413186	-0.436708	0.00559593	-0.560038	0.000357634	-0.12333	0.785942	-0.411388	0.299066	-0.466776	0.102621
ISOC1;Y151;	0.359478	0.00699064	0.20784	0.120686	-0.151639	0.435709	0.184356	0.216998	0.10478	0.524073	-0.0795764	0.864239	0.175122	0.798046	0.10306	0.817818
ISOC2;S132;	0.270647	0.162536	0.133416	0.516657	-0.137231	0.647846	0.197925	0.357017	0.185619	0.396385	-0.0123068	0.991819	0.0727212	0.970089	-0.0522026	0.945775
ITCH;S199;	-0.637034	0.000981399	-0.506862	0.00714587	0.130172	0.691016	-0.671835	0.000824866	-0.894151	1.14e-05	-0.222316	0.625671	0.034801	0.987915	0.387289	0.36605
ITFG3;S21;	-0.511153	0.00725415	-0.476717	0.0100505	0.0344362	0.929331	-0.357105	0.0811603	-0.540629	0.00660891	-0.183524	0.715794	-0.154048	0.918833	0.0639119	0.935184
ITGA5;S127;	0.0405344	0.747192	0.0712621	0.515797	0.0307277	0.867707	-0.0576348	0.647997	-0.107774	0.351231	-0.0501393	0.889492	0.0981692	0.88059	0.179036	0.424619
ITGAV;S1000;	0.637848	0.00577536	0.487812	0.0312175	-0.150036	0.704661	0.519041	0.0337015	0.235025	0.393913	-0.284016	0.583217	0.118807	0.958941	0.252787	0.701405
ITGAV;T1002;	-0.377871	0.0482456	-0.59546	0.00114795	-0.217589	0.426567	-0.163971	0.474241	-0.299845	0.15206	-0.135875	0.817547	-0.213901	0.853397	-0.295615	0.522108
ITIH2;S35;	-0.919147	3.75e-05	-1.33668	1.06e-08	-0.417536	0.143856	-0.358791	0.135845	-0.0885248	0.770199	0.270266	0.583217	-0.560356	0.360728	-1.24816	0.000638624
ITPR2;S994;	-0.702187	7.51e-06	-0.613026	5.12e-05	0.0891604	0.738486	0.000950831	0.996328	-0.506786	0.00147511	-0.507737	0.0118734	-0.703137	0.020507	-0.10624	0.840567
ITPR2;Y996;	0.00523439	0.991483	0.165006	0.592839	0.159771	0.731885	0.440215	0.133288	0.0853057	0.820676	-0.35491	0.544629	-0.434981	0.709144	0.0796999	0.944855
ITSN2;S872;	0.374293	0.148973	0.238495	0.369345	-0.135798	0.754932	0.657946	0.010899	0.255777	0.383221	-0.402168	0.387731	-0.283653	0.847138	-0.0172827	0.98835
IVNS1ABP;S338;	0.166347	0.0692343	0.215411	0.0132646	0.0490647	0.75561	0.0329589	0.787963	0.0366744	0.7653	0.00371545	0.99418	0.133388	0.755889	0.178737	0.364934
IWS1;S157;	-0.128924	0.260493	0.215397	0.0386958	0.344321	0.00600062	0.104572	0.404707	-0.0208008	0.892192	-0.125373	0.605935	-0.233496	0.492168	0.236198	0.298844
IWS1;S159;	-0.130606	0.285038	0.232416	0.0348076	0.363023	0.00622034	0.0866722	0.530918	0.0640163	0.663046	-0.0226559	0.966852	-0.217279	0.594584	0.1684	0.549293
IWS1;S196;	-0.351623	0.00110122	0.208067	0.0508396	0.55969	7.07e-06	-0.12872	0.300151	0.207778	0.0775175	0.336498	0.0219604	-0.222903	0.545853	0.00028892	0.999765
IWS1;S198;	-0.244555	0.0186187	0.368701	0.000264105	0.613256	3.93e-07	0.0290894	0.841757	0.250312	0.0219564	0.221223	0.182951	-0.273645	0.321993	0.118389	0.681758
IWS1;S235;	0.239655	0.230387	0.653733	0.000339682	0.414079	0.0813074	0.258682	0.216172	0.382202	0.057453	0.123519	0.84006	-0.0190276	0.987915	0.271532	0.566452
IWS1;S237;	0.776628	0.00119787	0.943387	6.88e-05	0.166758	0.679517	0.572824	0.0235625	0.42224	0.110362	-0.150584	0.857126	0.203804	0.907217	0.521147	0.317898
IWS1;S287;	0.128396	0.42029	0.328341	0.01668	0.199945	0.304895	0.12259	0.474411	0.158071	0.341091	0.035481	0.959271	0.00580523	0.99491	0.170269	0.659635
IWS1;S289;	-0.0797874	0.710173	0.237326	0.173798	0.317113	0.15535	-0.0252269	0.920375	-0.0289722	0.906008	-0.0037453	0.996884	-0.0545605	0.977376	0.266298	0.527144
IWS1;S329;	0.374602	0.433614	0.354073	0.443369	-0.0205283	0.981154	-0.142375	0.807089	-0.364543	0.478726	-0.222167	0.886706	0.516977	0.829467	0.718616	0.473144
IWS1;S333;	0.543441	0.133351	0.484202	0.169889	-0.059239	0.933291	0.0958919	0.844021	0.234899	0.591983	0.139008	0.924228	0.447549	0.802051	0.249302	0.830795
IWS1;S363;	-0.430085	0.227688	-0.324403	0.365552	0.105682	0.866564	-0.164113	0.710944	0.264304	0.519256	0.428417	0.559326	-0.265972	0.920515	-0.588707	0.448964
IWS1;S365;	-0.323189	0.312756	-0.0562581	0.877884	0.266931	0.55594	-0.183406	0.622436	-0.0343423	0.935387	0.149063	0.89052	-0.139784	0.962627	-0.0219159	0.987705
IWS1;S398;	-0.34532	0.0181496	-0.476659	0.000764137	-0.131339	0.560572	-0.417552	0.00587319	-0.472993	0.0017696	-0.0554412	0.929223	0.0722326	0.960483	-0.00366534	0.995888
IWS1;S400;	-0.618165	0.000295919	-0.675198	5.92e-05	-0.0570329	0.858481	-0.410232	0.0220723	-0.502231	0.00468397	-0.0919986	0.880318	-0.207933	0.831192	-0.172967	0.734065
IWS1;S438;	-0.267802	0.390734	0.131779	0.686308	0.39958	0.297166	0.018897	0.967573	-0.419185	0.179889	-0.438082	0.412346	-0.286699	0.876995	0.550963	0.372548
IWS1;S440;	-0.0621227	0.844611	0.330804	0.165964	0.392927	0.211695	0.0924032	0.774462	-0.0123099	0.973893	-0.104713	0.910552	-0.154526	0.948097	0.343114	0.562311
IWS1;S80;	-0.832794	0.000107925	-0.531999	0.0105689	0.300794	0.310589	-0.197078	0.442076	-0.45675	0.0466689	-0.259673	0.591654	-0.635716	0.22358	-0.0752491	0.93387
JPH1;S162;	0.142866	0.547092	0.01285	0.962789	-0.130016	0.705823	0.263628	0.244967	0.0542088	0.851287	-0.209419	0.677776	-0.120762	0.955329	-0.0413588	0.961951
JPH1;S165;	0.597156	9.7e-08	0.576088	1.39e-07	-0.0210676	0.919425	0.45828	3.61e-05	0.332371	0.00250086	-0.12591	0.601972	0.138876	0.798046	0.243718	0.273308
JPH1;S168;	0.786639	0.0104025	0.767244	0.010132	-0.0193948	0.975461	0.726737	0.0243839	0.617562	0.0624985	-0.109175	0.935787	0.0599023	0.986719	0.149683	0.893633
JPH1;S171;	0.179297	0.586432	-0.0543799	0.874073	-0.233677	0.589553	0.165159	0.640206	0.367346	0.243658	0.202188	0.812318	0.0141386	0.99272	-0.421726	0.536631
JPH1;S174;	-0.268717	0.134912	-0.295316	0.0837342	-0.0265982	0.940608	-0.297084	0.109872	-0.359138	0.0517286	-0.0620533	0.934463	0.028367	0.987915	0.0638221	0.928256
JPH1;S216;	0.400927	0.00206919	0.348045	0.00602443	-0.0528819	0.827188	0.305591	0.026292	0.359406	0.00853101	0.0538148	0.921696	0.0953355	0.934064	-0.0113612	0.986735
JPH1;S220;	0.332998	0.0310876	0.574581	0.000130137	0.241582	0.241287	0.0679136	0.741025	0.119567	0.52638	0.0516538	0.942349	0.265085	0.672705	0.455013	0.121105
JPH1;S230;	-0.0842862	0.81426	-0.450805	0.0939405	-0.366519	0.329813	-0.203888	0.542707	0.204637	0.541798	0.408526	0.449404	0.119602	0.964036	-0.655443	0.239248
JPH1;S233;	0.597712	0.00588135	-0.111894	0.658509	-0.709606	0.00568348	0.000244234	0.999105	0.127013	0.653428	0.126769	0.868051	0.597468	0.287991	-0.238907	0.698543
JPH1;S413;	0.102642	0.507622	0.0602319	0.700184	-0.0424104	0.865792	0.0229322	0.907474	0.0766734	0.659775	0.0537412	0.924228	0.0797102	0.955356	-0.0164415	0.981286
JPH1;S452;	0.0473694	0.835905	-0.111883	0.560582	-0.159252	0.540608	0.0627542	0.786792	0.0538689	0.820331	-0.0088853	0.992899	-0.0153848	0.989073	-0.165752	0.747186
JPH1;S465;	0.05735	0.867022	-0.00990369	0.978467	-0.0672537	0.889999	-0.0916768	0.789095	0.00495795	0.990772	0.0966348	0.928311	0.149027	0.955356	-0.0148616	0.990349
JPH1;S469;	0.608786	0.0785403	0.41547	0.234405	-0.193316	0.743001	0.381828	0.32775	0.651993	0.0748421	0.270165	0.790992	0.226958	0.947338	-0.236523	0.836103
JPH1;S473;	-0.288246	0.154021	-0.348487	0.0669562	-0.0602412	0.867707	-0.0405005	0.885285	0.275023	0.204998	0.315523	0.381932	-0.247745	0.8032	-0.62351	0.0815163
JPH1;S475;	-0.253563	0.291409	-0.490731	0.0227139	-0.237167	0.467343	0.088948	0.768473	0.160133	0.562849	0.0711852	0.946641	-0.342511	0.73375	-0.650864	0.126234
JPH1;S478;	-0.126355	0.586859	-0.347459	0.0705396	-0.221104	0.4343	0.40815	0.0470087	0.262666	0.236341	-0.145483	0.806009	-0.534505	0.284991	-0.610125	0.0944887
JPH1;S479;	-0.253347	0.347118	-0.467136	0.0520607	-0.213789	0.573518	0.0801362	0.811933	0.189581	0.529904	0.109445	0.909828	-0.333483	0.782647	-0.656717	0.176262
JPH1;S500;	0.249311	0.0330549	0.224931	0.0482914	-0.0243793	0.914615	0.169923	0.18754	0.129281	0.343313	-0.0406423	0.936828	0.0793873	0.943344	0.0956502	0.801539
JPH1;S530;	-0.58079	0.0188425	0.0889423	0.765137	0.669732	0.0252245	-0.443019	0.0945433	-0.468155	0.0805475	-0.0251362	0.983919	-0.137771	0.955356	0.557097	0.285302
JPH1;S574;	0.401012	0.0890246	0.49821	0.0257778	0.0971981	0.81594	0.27304	0.298808	0.195878	0.483825	-0.0771619	0.942349	0.127972	0.955356	0.302332	0.617766
JPH1;S576;	0.172231	0.678001	0.882555	0.00668011	0.710325	0.0980688	-0.291397	0.474572	-0.0380479	0.937681	0.253349	0.802598	0.463628	0.776259	0.920603	0.162447
JPH1;S577;	-0.131884	0.793781	-0.0378547	0.940242	0.0940288	0.902718	0.046482	0.937876	-0.703431	0.0938788	-0.749913	0.247561	-0.178366	0.962966	0.665577	0.461982
JPH1;S578;	0.516477	0.282404	0.78247	0.074272	0.265992	0.727969	0.485531	0.344627	0.278376	0.623565	-0.207155	0.904447	0.0309465	0.991118	0.504094	0.683865
JPH1;S585;	0.504023	0.403776	0.64961	0.244884	0.145587	0.889394	-0.0503485	0.951611	-0.504389	0.433696	-0.45404	0.775098	0.554371	0.876364	1.154	0.321771
JPH1;S594;	-0.841818	0.00481079	-0.493925	0.0978687	0.347893	0.422678	-0.195434	0.605944	-0.46163	0.167093	-0.266196	0.748825	-0.646384	0.50873	-0.0322946	0.982999
JPH1;T161;	0.59624	9.33e-08	0.575842	1.3e-07	-0.0203981	0.922795	0.458065	3.46e-05	0.331266	0.00250086	-0.126799	0.598713	0.138175	0.79816	0.244577	0.269373
JPH1;T448;	-0.020575	0.915793	-0.581814	2.4e-05	-0.561239	0.000508418	0.599792	3.75e-05	0.320468	0.0296786	-0.279324	0.226798	-0.620367	0.0257801	-0.902282	8.34e-05
JPH1;T460;	0.357433	0.217309	0.416035	0.127367	0.0586023	0.91241	0.114423	0.756565	0.443605	0.140626	0.329182	0.592476	0.24301	0.897665	-0.0275697	0.984724
JPH1;T461;	0.0426185	0.908794	-0.0357025	0.917372	-0.078321	0.878241	-0.0975916	0.791879	0.0189278	0.962477	0.116519	0.91522	0.14021	0.958891	-0.0546303	0.962322
JPH1;T507;	-0.0211507	0.955866	-0.727031	0.00309399	-0.70588	0.0213341	0.467606	0.0859908	0.342725	0.236341	-0.124881	0.895562	-0.488757	0.595047	-1.06976	0.015044
JPH2;S162;	0.18055	0.539666	-0.151327	0.598736	-0.331877	0.342729	0.006643	0.987546	0.0480395	0.894517	0.0413965	0.972914	0.173907	0.942658	-0.199367	0.811537
JPH2;S164;	-0.0873979	0.691116	0.306712	0.0798245	0.39411	0.0776291	0.0291189	0.911447	0.0709965	0.769957	0.0418776	0.962125	-0.116517	0.948097	0.235716	0.612308
JPH2;S165;	0.324624	0.0191943	0.526925	0.000100396	0.202301	0.284742	0.109639	0.517272	0.0962261	0.581455	-0.0134131	0.984187	0.214985	0.730907	0.430699	0.0976966
JPH2;S168;	0.153844	0.266386	0.386035	0.00190953	0.23219	0.167874	0.173322	0.228058	0.114251	0.461432	-0.0590711	0.905159	-0.0194775	0.987915	0.271784	0.330553
JPH2;S171;	-0.49066	0.0223025	-0.0330381	0.90393	0.457622	0.0930309	-0.208369	0.408593	-0.12949	0.637831	0.0788797	0.931135	-0.282291	0.794248	0.0964516	0.902932
JPH2;S179;	-0.332505	0.108083	0.0400612	0.872264	0.372567	0.151993	-0.208036	0.37396	-0.146716	0.557411	0.0613206	0.950415	-0.124469	0.952799	0.186777	0.762802
JPH2;S182;	-0.0728801	0.800534	-0.0981324	0.703888	-0.0252522	0.956896	-0.120578	0.675099	-0.163148	0.55245	-0.0425705	0.967177	0.0476976	0.984842	0.0650159	0.944855
JPH2;S446;	-1.16013	8.27e-08	-1.03461	6.55e-07	0.125522	0.718921	-0.823226	0.000111291	-0.587674	0.00584245	0.235552	0.621707	-0.336907	0.700482	-0.446937	0.309611
JPH2;S469;	0.132904	0.770497	0.120208	0.776981	-0.0126964	0.985923	0.0272739	0.961983	0.106133	0.831495	0.0788586	0.962956	0.10563	0.978972	0.0140753	0.993561
JPH2;S484;	-0.271583	0.0114903	-0.294522	0.00471306	-0.0229391	0.913503	-0.141525	0.24207	-0.140538	0.254723	0.000987522	0.998773	-0.130058	0.833219	-0.153984	0.574511
JPH2;S486;	0.000522572	0.99887	0.0481614	0.849826	0.0476388	0.907461	-0.0378317	0.901326	0.0514808	0.862837	0.0893125	0.91522	0.0383543	0.987915	-0.00331939	0.998041
JPH2;S523;	-0.704378	0.00469232	-0.963738	8.68e-05	-0.25936	0.486103	-0.170185	0.587741	-0.107587	0.752415	0.062598	0.959712	-0.534193	0.516341	-0.856151	0.0602447
JPH2;S527;	0.116277	0.721971	-0.156752	0.598469	-0.273029	0.4783	0.0881826	0.805933	0.151884	0.651702	0.0637015	0.960597	0.0280944	0.987915	-0.308636	0.663954
JPH2;S590;	0.124973	0.37593	-0.0389871	0.796903	-0.16396	0.360252	0.0495911	0.776085	-0.053887	0.755931	-0.103478	0.785398	0.0753819	0.955356	0.0148999	0.981733
JPH2;S592;	0.176434	0.188586	-0.0640193	0.66468	-0.240453	0.143465	0.0520009	0.763886	-0.086183	0.590919	-0.138184	0.655127	0.124433	0.882988	0.0221637	0.969794
JPH2;S594;	0.150536	0.285647	0.0159071	0.923706	-0.134629	0.486418	0.0610406	0.724894	-0.0130154	0.945325	-0.074056	0.871883	0.0894952	0.943344	0.0289225	0.958992
JPH2;S597;	0.430361	0.345712	-0.109407	0.828279	-0.539768	0.354947	-0.65119	0.152105	-0.780673	0.083315	-0.129483	0.948334	1.08155	0.330079	0.671266	0.503954
JPH2;S598;	0.257478	0.157994	0.0218242	0.921722	-0.235654	0.328568	0.257973	0.179555	-0.0352158	0.889727	-0.293189	0.355931	-0.000495172	0.99972	0.0570401	0.937726
JPH2;T161;	0.25709	0.0478333	0.333502	0.0072081	0.0764126	0.730726	0.118666	0.438074	0.0542545	0.756258	-0.0644115	0.892115	0.138424	0.864621	0.279248	0.311168
JPH2;T174;	-0.0512493	0.802471	-0.067235	0.714746	-0.0159857	0.962094	-0.0717581	0.732386	-0.0954053	0.634562	-0.0236472	0.974868	0.0205088	0.987915	0.0281703	0.968707
JPH2;T477;	0.432839	0.0524697	0.294121	0.192002	-0.138718	0.710666	0.389271	0.0998566	0.136785	0.62703	-0.252486	0.622203	0.0435681	0.986249	0.157336	0.831779
JPH2;T490;	0.0010175	0.997913	0.0478228	0.852238	0.0468053	0.909687	-0.0374888	0.903212	0.0516977	0.863182	0.0891865	0.916296	0.0385063	0.987915	-0.0038749	0.997816
JPH2;T525;	-0.982074	1.1e-09	-1.29836	1.98e-13	-0.316287	0.0913182	-0.697786	6.99e-06	-0.70601	4.72e-06	-0.0082234	0.992899	-0.284288	0.593149	-0.592351	0.0210682
JSRP1;S46;	0.072624	0.856319	-0.203638	0.539029	-0.276262	0.541147	-0.539002	0.0889676	0.00697549	0.988383	0.545978	0.285155	0.611626	0.542273	-0.210614	0.832558
JSRP1;S51;	0.120952	0.687678	0.51287	0.0299872	0.391918	0.228863	0.212607	0.468803	0.27734	0.328057	0.0647331	0.957112	-0.0916553	0.974047	0.23553	0.749623
JUND;S66;	-0.207921	0.418497	-0.428045	0.0565977	-0.220125	0.52435	-0.482799	0.0449992	-0.428378	0.0839168	0.0544218	0.962125	0.274879	0.833219	0.000332334	0.999771
JUND;S70;	-0.219318	0.123754	-0.506239	0.000158127	-0.286922	0.100564	-0.256798	0.0804287	-0.496827	0.000445945	-0.240029	0.330832	0.0374809	0.98177	-0.0094122	0.988676
JUND;S74;	-0.0624461	0.674294	-0.152562	0.220028	-0.0901158	0.646061	-0.171478	0.20188	-0.300435	0.0179568	-0.128957	0.664989	0.109032	0.896289	0.147873	0.651533
KALRN;S1835;	0.112469	0.750964	0.196567	0.525425	0.0840981	0.871192	-0.010024	0.983277	0.0749325	0.850954	0.0849565	0.950415	0.122493	0.964036	0.121635	0.905164
KANK1;S167;	-0.111644	0.686329	-0.198453	0.411323	-0.0868088	0.833316	-0.00660325	0.98577	-0.22893	0.386121	-0.222327	0.697779	-0.105041	0.962966	0.0304771	0.977364
KANK2;S19;	-0.342959	0.0161407	-0.452685	0.00105551	-0.109726	0.632793	-0.299987	0.0462207	-0.519518	0.000422546	-0.219531	0.429106	-0.0429716	0.978972	0.0668329	0.899134
KANK2;T14;	-0.342959	0.0161407	-0.452685	0.00105551	-0.109726	0.632793	-0.299987	0.0462207	-0.519518	0.000422546	-0.219531	0.429106	-0.0429716	0.978972	0.0668329	0.899134
KANK3;S167;	0.144092	0.239742	0.139717	0.239843	-0.00437467	0.985212	0.151799	0.238075	0.192854	0.127554	0.041055	0.935101	-0.00770664	0.991118	-0.0531363	0.899482
KANK3;S168;	-0.284035	0.00778027	-0.321305	0.00192765	-0.0372699	0.849967	-0.171723	0.141597	-0.299338	0.0072892	-0.127616	0.59989	-0.112313	0.871712	-0.0219668	0.961951
KANK3;S177;	-0.317023	0.00102466	-0.367912	0.000112254	-0.0508892	0.765951	-0.201161	0.0507072	-0.326393	0.00117911	-0.125232	0.558752	-0.115862	0.835663	-0.0415185	0.907969
KANK3;S271;	0.0286927	0.9175	-0.0727987	0.759066	-0.101491	0.770275	-0.208543	0.365212	-0.335372	0.123432	-0.126829	0.846639	0.237235	0.833219	0.262573	0.61424
KANK3;S293;	-0.72779	8.4e-11	-0.675436	5.52e-10	0.0523541	0.765523	-0.392006	0.000153844	-0.499423	2.1e-06	-0.107418	0.661931	-0.335784	0.128921	-0.176012	0.448964
KAT7;S57;	-0.543528	0.013783	-0.47757	0.0263877	0.0659581	0.873002	0.0304112	0.926098	0.0375695	0.905808	0.00715831	0.996724	-0.573939	0.331034	-0.515139	0.26358
KCNJ11;S298;	-0.361388	0.311696	-0.60476	0.0609734	-0.243372	0.647846	-0.184718	0.662424	-0.727362	0.0365079	-0.542645	0.372472	-0.176671	0.958318	0.122602	0.926368
KCNJ11;S301;	-1.04938	0.00891659	-1.65972	2.87e-05	-0.610344	0.261737	0.102547	0.857254	-0.653245	0.141387	-0.755792	0.272067	-1.15192	0.243209	-1.00647	0.217054
KCNJ8;S379;	-0.621755	9.11e-09	-0.80277	4.31e-12	-0.181015	0.170662	-0.457288	1.64e-05	-0.231949	0.0296319	0.225339	0.152805	-0.164467	0.705606	-0.570821	0.000623472
KCTD12;S151;	-0.370786	0.114941	-0.416244	0.0625312	-0.0454577	0.917981	-0.494015	0.0388261	-0.20272	0.459153	0.291295	0.558791	0.123229	0.958088	-0.213524	0.760932
KCTD12;S162;	-0.192455	0.426923	-0.147348	0.541113	0.045107	0.914615	-0.111755	0.691833	-0.226289	0.370736	-0.114534	0.881788	-0.0807	0.974908	0.0789412	0.929088
KCTD12;S171;	0.0199908	0.959019	0.18667	0.520907	0.166679	0.707007	-0.284214	0.346708	0.0186276	0.961661	0.302842	0.6151	0.304205	0.842568	0.168042	0.854239
KCTD12;S176;	0.246187	0.29193	0.304078	0.164233	0.0578908	0.889999	0.0712458	0.810237	-0.0380202	0.902375	-0.109266	0.89052	0.174941	0.916878	0.342098	0.512801
KCTD12;S185;	0.0869704	0.461965	-0.0327294	0.791399	-0.1197	0.424586	0.0194673	0.897978	0.125021	0.296514	0.105554	0.68877	0.0675031	0.948997	-0.157751	0.538688
KCTD12;S200;	0.0419636	0.830662	0.145859	0.350731	0.103895	0.667504	0.207978	0.202885	0.134062	0.447906	-0.0739163	0.89119	-0.166015	0.853448	0.0117969	0.986998
KCTD12;Y161;	0.532259	0.0654285	0.993469	0.000314653	0.46121	0.225612	0.343228	0.287702	0.991679	0.00069543	0.648452	0.140269	0.189031	0.947338	0.00178939	0.999282
KDM1A;S126;	-0.406461	0.0801769	-0.115815	0.660357	0.290646	0.364137	-0.215145	0.422619	-0.243934	0.361049	-0.0287894	0.979776	-0.191317	0.907217	0.128119	0.876554
KDM1A;S131;	-0.0293042	0.880947	-0.067767	0.685235	-0.0384627	0.889999	0.00742876	0.975345	-0.0179091	0.930691	-0.0253379	0.971634	-0.036733	0.98177	-0.0498579	0.934076
KDM1A;S137;	-0.0124395	0.958598	-0.0197599	0.921841	-0.00732046	0.981186	0.0331982	0.885505	0.0101124	0.966403	-0.0230859	0.976302	-0.0456377	0.979898	-0.0298723	0.966784
KDM1A;S166;	-0.213261	0.18715	-0.413663	0.00521408	-0.200402	0.350326	0.113454	0.550501	-0.181895	0.305742	-0.295349	0.251511	-0.326715	0.516341	-0.231769	0.543292
KHDRBS1;S20;	0.431431	0.0218094	0.124724	0.555948	-0.306707	0.223125	0.306773	0.132095	0.161983	0.477007	-0.14479	0.795652	0.124658	0.947755	-0.0372592	0.963524
KHDRBS1;S58;	-0.0180098	0.917522	-0.0317448	0.833744	-0.0137351	0.958497	0.0829071	0.595616	-0.0228109	0.898428	-0.105718	0.770339	-0.100917	0.916344	-0.0089339	0.987705
KHNYN;S353;	-0.271888	0.000609173	-0.185956	0.0163202	0.0859317	0.463406	-0.173819	0.0387703	-0.0804139	0.395529	0.0934052	0.609238	-0.0980684	0.826452	-0.105542	0.615651
KHSRP;S181;	-0.531551	7.91e-05	-0.291436	0.0255209	0.240114	0.171418	-0.266541	0.0615235	-0.274289	0.0566935	-0.00774745	0.992659	-0.26501	0.573409	-0.0171479	0.979731
KIAA0195;S221;	-0.0973059	0.60648	-0.398051	0.00921513	-0.300745	0.141564	-0.124285	0.520239	-0.237357	0.178645	-0.113072	0.818213	0.026979	0.987915	-0.160694	0.731478
KIAA0195;S225;	-0.368521	0.0219536	-0.554725	0.000375196	-0.186204	0.421235	-0.28011	0.104836	-0.491353	0.00306744	-0.211243	0.544501	-0.0884115	0.956533	-0.0633726	0.918918
KIAA0368;S1541;	-0.826734	0.00687979	-0.74027	0.0129015	0.0864646	0.882662	-0.283873	0.438306	-0.08116	0.854366	0.202713	0.84006	-0.542861	0.656519	-0.65911	0.320828
KIAA0368;T1100;	-1.45222	2.42e-12	-0.849806	1.93e-06	0.602413	0.0037741	-0.985274	2.48e-07	-1.28799	2.02e-10	-0.302715	0.349992	-0.466945	0.321993	0.438183	0.224852
KIAA0930;S209;	-0.0485657	0.912903	0.161078	0.664809	0.209644	0.699805	0.0564787	0.904488	0.214522	0.595662	0.158044	0.895098	-0.105044	0.976657	-0.0534443	0.970136
KIAA1143;S146;	0.140275	0.27296	0.156555	0.197661	0.0162799	0.949456	0.212219	0.0954496	0.157962	0.243496	-0.0542574	0.906382	-0.0719444	0.954247	-0.00140716	0.998351
KIAA1143;S50;	0.00803149	0.956519	0.0601527	0.592296	0.0521212	0.761942	-0.122301	0.272463	-0.0312216	0.819724	0.091079	0.728792	0.130332	0.794248	0.0913743	0.763324
KIAA1429;S1579;	0.0849184	0.748308	-0.0960524	0.69152	-0.180971	0.572546	0.23823	0.317517	0.108563	0.691024	-0.129667	0.854987	-0.153312	0.931286	-0.204615	0.742191
KIAA1429;S173;	0.14976	0.249721	-0.0113257	0.943953	-0.161085	0.341239	0.0704149	0.651654	0.0804488	0.600512	0.0100339	0.98892	0.0793448	0.948997	-0.0917745	0.82261
KIAA1462;S1304;	-0.718163	2e-05	-0.740055	7.9e-06	-0.0218916	0.951155	0.0273731	0.911447	-0.270823	0.140075	-0.298196	0.309489	-0.745536	0.0238198	-0.469232	0.145829
KIAA1468;S170;	0.218148	0.27381	0.0380298	0.868405	-0.180118	0.517762	0.328207	0.0981042	0.101948	0.672278	-0.226259	0.583217	-0.110059	0.955356	-0.0639183	0.934076
KIAA1468;S180;	-0.546646	0.0258174	-0.097304	0.736246	0.449342	0.158596	0.236456	0.411426	0.0825016	0.807096	-0.153955	0.854212	-0.783102	0.159247	-0.179806	0.825686
KIAA1468;S186;	0.317357	0.00245968	0.3401	0.000887742	0.0227426	0.912011	0.354418	0.00112086	0.387348	0.000383391	0.0329303	0.948334	-0.0370609	0.976657	-0.0472485	0.902932
KIAA1468;S193;	-0.541882	7.27e-05	-0.639008	2.88e-06	-0.0971265	0.663246	-0.172684	0.260895	-0.125188	0.442931	0.0474961	0.937102	-0.369198	0.296828	-0.51382	0.0326777
KIAA1468;S51;	-0.380517	0.00365549	-0.276864	0.0311605	0.103653	0.623767	-0.319167	0.0206489	-0.217526	0.134417	0.101641	0.795652	-0.06135	0.962966	-0.0593384	0.902932
KIAA1468;S54;	-0.418152	0.000349175	-0.273773	0.0161482	0.144379	0.385545	-0.318437	0.0091212	-0.124254	0.368198	0.194183	0.372472	-0.0997151	0.907217	-0.149519	0.633135
KIAA1468;T168;	-0.709144	0.000478115	-1.1224	1e-07	-0.413251	0.115174	-0.173424	0.483099	-0.435938	0.0456093	-0.262513	0.558752	-0.53572	0.327713	-0.686458	0.065933
KIAA1468;T183;	0.0424974	0.877403	0.144381	0.519915	0.101884	0.772577	0.194005	0.413365	0.259247	0.261361	0.0652415	0.946028	-0.151508	0.928865	-0.114866	0.874082
KIAA1614;T321;	-0.664658	0.00372382	-0.670654	0.00264147	-0.00599665	0.989815	-0.55368	0.0218004	-0.306343	0.244725	0.247337	0.662609	-0.110978	0.962627	-0.364312	0.515684
KIAA1671;S1701;	-0.546714	0.061785	-0.464732	0.10431	0.0819822	0.880542	-0.676993	0.0245784	-0.548627	0.0781177	0.128367	0.909817	0.130279	0.963698	0.0838945	0.945383
KIAA1671;S1800;	0.0676222	0.775331	0.216816	0.255924	0.149194	0.608214	0.150471	0.500806	0.195602	0.365299	0.045131	0.960453	-0.0828489	0.964036	0.021214	0.982425
KIF13A;S1371;	0.413571	0.00155157	0.132144	0.344242	-0.281427	0.0930309	0.179424	0.222226	0.233769	0.103418	0.0543452	0.920579	0.234147	0.65342	-0.101625	0.815954
KIF13A;S1477;	0.204319	0.361488	-0.218392	0.30522	-0.422711	0.102741	0.106691	0.688067	-0.253348	0.27795	-0.36004	0.318735	0.0976279	0.962627	0.0349566	0.969794
KIF13A;S1481;	0.148255	0.123754	0.201627	0.0253199	0.0533718	0.740332	0.054799	0.644623	0.0789745	0.484046	0.0241755	0.957596	0.0934558	0.879124	0.122652	0.615651
KIF13B;S236;	-1.28512	2.73e-08	-1.38421	2.77e-09	-0.0990925	0.796323	-0.670028	0.00287743	-0.95477	2.37e-05	-0.284743	0.547792	-0.615089	0.255902	-0.429438	0.37063
KIF1B;S1051;	-0.15151	0.473049	-0.0373546	0.870534	0.114156	0.715879	0.218884	0.299081	0.00879428	0.975629	-0.210089	0.625671	-0.370394	0.564417	-0.0461489	0.954423
KIF1B;S1053;	-0.20826	0.350401	-0.116718	0.615667	0.0915421	0.797597	0.0538579	0.850897	-0.204308	0.395477	-0.258166	0.561529	-0.262118	0.801383	0.0875904	0.907015
KIF1B;S1141;	0.199274	0.0231475	0.212377	0.0122132	0.0131026	0.942709	0.0621331	0.568398	0.152582	0.11085	0.0904492	0.678528	0.137141	0.7243	0.0597943	0.841472
KIF1B;S663;	-0.260645	0.217017	0.0925117	0.690309	0.353156	0.174861	-0.0574056	0.836419	-0.00200112	0.994653	0.0554045	0.953856	-0.203239	0.876995	0.0945128	0.897168
KIF1B;S669;	0.205697	0.458859	0.205614	0.43926	-8.31e-05	0.999656	-0.211428	0.474003	0.314295	0.260171	0.525723	0.174125	0.417125	0.680794	-0.108681	0.902932
KIF1C;S1033;	-0.616182	0.0134332	-0.825184	0.000664501	-0.209002	0.59559	-0.626016	0.0166308	-0.803726	0.00188409	-0.17771	0.819777	0.00983402	0.99535	-0.0214581	0.986735
KIF1C;S674;	-0.00252848	0.992395	-0.00439242	0.985573	-0.00186394	0.995533	-0.0458907	0.824769	0.0273055	0.898428	0.0731962	0.895393	0.0433622	0.979684	-0.0316979	0.960659
KIF1C;S680;	-0.0264166	0.864801	0.0791359	0.536134	0.105553	0.547626	-0.158786	0.212045	-0.0937922	0.5	0.0649937	0.871883	0.132369	0.845042	0.172928	0.542299
KIF21A;S201;	-1.15758	1.05e-10	-0.940847	2.18e-08	0.216729	0.329813	-0.569518	0.00057602	-0.949866	4.51e-08	-0.380347	0.117986	-0.588058	0.0877163	0.00901847	0.990716
KLC1;S162;	-0.616251	0.00512024	-0.621499	0.00365626	-0.00524878	0.99088	-0.347327	0.151575	-0.542769	0.0195611	-0.195442	0.749424	-0.268923	0.830601	-0.0787302	0.932581
KLC1;S521;	0.0150581	0.982716	-0.264794	0.611609	-0.279852	0.71809	-0.429852	0.424321	-0.754523	0.132783	-0.324671	0.81922	0.44491	0.88303	0.489729	0.706495
KLC1;S524;	-0.716398	0.153207	-1.12659	0.0151687	-0.410188	0.583207	-1.2209	0.0147078	-2.13048	1.88e-05	-0.909586	0.264187	0.504499	0.870428	1.0039	0.334037
KLC1;S599;	-0.900464	4.11e-06	-0.858778	6.73e-06	0.0416853	0.910988	-0.629641	0.00140837	-0.460939	0.0219837	0.168702	0.750199	-0.270823	0.7661	-0.39784	0.339743
KLC1;S600;	-0.30197	0.183841	-0.347113	0.105549	-0.0451424	0.914656	-0.235384	0.345213	-0.359363	0.13071	-0.123978	0.870895	-0.0665857	0.97815	0.0122501	0.990503
KLC1;S631;	-0.472247	0.028892	-0.523441	0.0119491	-0.0511948	0.90337	-0.0306073	0.923215	-0.258652	0.297698	-0.228044	0.667319	-0.441639	0.545053	-0.26479	0.647927
KLC1;T633;	-0.00791722	0.978672	0.285672	0.136328	0.29359	0.25508	0.245112	0.255095	0.281427	0.188476	0.0363153	0.967631	-0.253029	0.794248	0.00424549	0.996319
KLC2;S582;	0.252687	0.0106729	0.174921	0.0746518	-0.0777658	0.625471	0.278249	0.00708392	0.2475	0.0176538	-0.0307496	0.949645	-0.0255621	0.98177	-0.0725783	0.826897
KLC2;S610;	-0.152417	0.373955	-0.0405169	0.829282	0.1119	0.657495	-0.196214	0.261384	-0.0359893	0.871299	0.160225	0.677776	0.0437973	0.981253	-0.00452762	0.995834
KLC4;S513;	0.00341471	0.978897	-0.0852188	0.337018	-0.0886335	0.47416	0.143645	0.111881	0.0690515	0.498728	-0.0745933	0.747339	-0.14023	0.689649	-0.15427	0.417852
KLC4;T535;	-0.187995	0.265708	-0.280386	0.0700648	-0.0923906	0.73321	-0.182303	0.311568	-0.0792908	0.702743	0.103012	0.840431	-0.00569235	0.995476	-0.201095	0.630836
KLF12;S202;	-0.250587	0.360882	-0.102487	0.726913	0.1481	0.730575	0.00818053	0.98459	-0.268263	0.358667	-0.276444	0.643181	-0.258768	0.873245	0.165776	0.849011
KLF2;S248;	0.747924	0.0234855	0.708552	0.026938	-0.0393727	0.954657	0.534487	0.135572	0.463088	0.211721	-0.0713989	0.964538	0.213437	0.949241	0.245463	0.823831
KLF2;T244;	-0.145296	0.729389	-0.134988	0.730924	0.0103076	0.987396	-0.51056	0.162284	-0.705083	0.0470365	-0.194523	0.867753	0.365264	0.860724	0.570094	0.465056
KLHL22;T462;	0.123525	0.153899	-0.0788339	0.374517	-0.202359	0.0458527	0.192914	0.0260455	0.139759	0.124903	-0.053155	0.846184	-0.0693885	0.908777	-0.218593	0.183386
KLHL31;S626;	0.30995	0.00342103	0.145854	0.179818	-0.164096	0.254866	0.294306	0.00801479	0.298224	0.00725697	0.00391787	0.996179	0.0156444	0.987915	-0.15237	0.57447
KLHL31;S628;	1.07493	0.0792338	1.42447	0.0140484	0.349545	0.735537	1.02383	0.112766	1.62737	0.00910025	0.603539	0.694367	0.0510946	0.990262	-0.202899	0.934423
KLHL31;S629;	-0.0285527	0.879784	-0.0916719	0.556354	-0.0631193	0.795603	0.134496	0.408248	0.0681566	0.71125	-0.0663394	0.898432	-0.163049	0.838936	-0.159829	0.673863
KLHL31;S633;	0.145444	0.131674	-0.0246635	0.826611	-0.170107	0.159654	0.189016	0.0540629	0.18714	0.0599807	-0.00187609	0.996884	-0.0435723	0.962966	-0.211803	0.274997
KLHL41;S244;	-0.185523	0.0198806	-0.148677	0.0572375	0.0368454	0.793558	-0.20745	0.0123906	-0.283288	0.000564607	-0.0758374	0.720165	0.0219277	0.98177	0.134611	0.475757
KLHL41;S3;	-0.245028	0.288776	-0.252344	0.254959	-0.00731637	0.986342	-0.0661615	0.823644	-0.00412075	0.99109	0.0620407	0.952001	-0.178866	0.908777	-0.248224	0.671369
KLHL41;Y438;	0.440515	0.324292	0.237449	0.612348	-0.203066	0.775942	0.172749	0.754687	0.258486	0.619957	0.0857368	0.964631	0.267766	0.94829	-0.0210366	0.992169
KMT2A;S142;	-0.213088	0.26699	-0.0481846	0.822908	0.164903	0.547611	-0.25642	0.196007	-0.140465	0.520547	0.115955	0.842745	0.0433314	0.982046	0.0922801	0.888446
KMT2A;S153;	0.174233	0.519764	0.239866	0.329317	0.0656332	0.882378	-0.161457	0.578206	-0.0857085	0.78845	0.0757481	0.94602	0.33569	0.765864	0.325575	0.588042
KMT2C;S90;	-0.659934	1.76e-06	-0.753832	6.29e-08	-0.0938979	0.67324	-0.687166	1.5e-06	-0.639211	5.57e-06	0.0479559	0.935102	0.0272327	0.985877	-0.114621	0.791163
KMT2D;S609;	0.205934	0.226519	0.105131	0.561045	-0.100803	0.710283	0.423117	0.0111378	0.247936	0.162498	-0.17518	0.650026	-0.217183	0.782871	-0.142805	0.776559
KMT2D;S618;	0.214817	0.300114	0.131131	0.540419	-0.0836866	0.806995	0.56412	0.00430231	0.256773	0.238054	-0.307348	0.394642	-0.349303	0.634676	-0.125642	0.851155
KMT2D;S663;	0.205705	0.531509	0.105597	0.75326	-0.100109	0.846594	-0.169482	0.637496	0.333002	0.307329	0.502485	0.312872	0.375188	0.79393	-0.227406	0.807508
KMT2D;S672;	-0.372294	0.256525	-0.324458	0.313711	0.0478355	0.939718	-0.228928	0.544989	-0.173376	0.66347	0.055552	0.96978	-0.143366	0.962966	-0.151082	0.892799
KPNA1;S18;	0.376513	0.00635911	-0.155851	0.282298	-0.532364	0.000876497	0.374076	0.00959629	0.385691	0.00757114	0.0116152	0.988656	0.00243689	0.997114	-0.541542	0.0259633
KPNA3;S56;	0.401985	0.00234932	0.619373	3.43e-06	0.217388	0.223424	0.172004	0.250724	0.24962	0.0838536	0.0776158	0.867753	0.229981	0.672705	0.369753	0.152452
KPNA3;S60;	-0.10504	0.131165	0.0118886	0.887669	0.116929	0.185094	-0.228095	0.000921169	-0.162924	0.0203826	0.0651714	0.706105	0.123055	0.630002	0.174812	0.189877
KRI1;S142;	-2.23263	7.79e-05	-2.62895	3.24e-06	-0.396319	0.670022	-0.483031	0.478275	-0.700154	0.279752	-0.217123	0.928105	-1.7496	0.181725	-1.9288	0.0593058
KRI1;S177;	0.0304677	0.768243	-0.0227914	0.812645	-0.0532591	0.692416	-0.0485933	0.634792	-0.0543925	0.590703	-0.0057992	0.991538	0.079061	0.882009	0.0316012	0.918918
KRI1;S634;	-0.122206	0.230981	-0.108609	0.27796	0.0135962	0.946173	0.0802252	0.489696	-0.0092943	0.947126	-0.0895195	0.722918	-0.202431	0.519266	-0.0993151	0.722441
KRI1;S645;	-0.245958	0.106239	-0.617688	2.21e-05	-0.37173	0.0386957	-0.241095	0.132034	-0.449817	0.00318836	-0.208722	0.494414	-0.00486308	0.995735	-0.167871	0.682395
KRR1;S3;	0.167082	0.0684539	0.00438225	0.972412	-0.1627	0.166897	0.176606	0.0652313	0.0875917	0.412683	-0.0890148	0.698918	-0.00952401	0.987915	-0.0832094	0.764849
KSR1;S182;	-0.426755	0.0231061	-0.461887	0.0108628	-0.0351324	0.925397	-0.122523	0.60403	-0.395673	0.0482396	-0.27315	0.474877	-0.304232	0.707332	-0.066214	0.932939
KSR1;S226;	-0.536593	2.14e-05	-0.303209	0.0121395	0.233383	0.149879	-0.133059	0.359147	-0.0227803	0.898672	0.110279	0.749424	-0.403534	0.153724	-0.280429	0.288652
KSR1;S249;	-0.0881595	0.185532	-0.164812	0.00690943	-0.0766528	0.394927	-0.040481	0.612003	-0.02164	0.804492	0.018841	0.95093	-0.0476785	0.928106	-0.143172	0.280749
KSR1;S321;	-0.0915331	0.216201	-0.113987	0.0997525	-0.0224543	0.863056	-0.0676883	0.409003	-0.0827598	0.305432	-0.0150715	0.964538	-0.0238448	0.976657	-0.0312277	0.902932
KSR1;S448;	-0.521362	0.114437	-0.0441955	0.914214	0.477167	0.26988	-0.197783	0.62472	-0.128334	0.769319	0.0694497	0.964538	-0.323579	0.878547	0.0841381	0.951751
KSR1;T185;	-0.0525788	0.760184	-0.303859	0.0195267	-0.25128	0.148359	0.109462	0.502671	-0.0249375	0.897413	-0.1344	0.695903	-0.162041	0.83298	-0.278922	0.339743
KSR1;T188;	-0.0445335	0.852486	-0.266899	0.133834	-0.222366	0.377111	0.0164133	0.95199	-0.2058	0.319705	-0.222213	0.567982	-0.0609468	0.976657	-0.0610999	0.934379
KSR1;T189;	-0.0854671	0.338736	-0.296139	0.000194946	-0.210672	0.0335647	0.0629348	0.528668	-0.0938185	0.323451	-0.156753	0.252236	-0.148402	0.635195	-0.20232	0.222284
KTN1;S1256;	-0.847404	1.92e-06	-0.476163	0.00447429	0.371241	0.0927046	-0.616208	0.000571405	-0.583691	0.00112393	0.0325173	0.968133	-0.231196	0.79393	0.107528	0.860538
KTN1;S75;	-0.0775596	0.726959	-0.087315	0.669376	-0.00975536	0.977968	-0.0489193	0.8426	-0.0507951	0.839889	-0.00187584	0.998773	-0.0286403	0.987915	-0.0365199	0.96141
LAMTOR1;S43;	-0.121063	0.332186	-0.2668	0.0156552	-0.145737	0.364167	-0.0893982	0.520824	-0.141933	0.27871	-0.0525349	0.904874	-0.0316644	0.981253	-0.124867	0.698006
LANCL1;Y21;	-0.176439	0.365715	-0.239872	0.182943	-0.063433	0.844183	0.106749	0.636137	-0.24535	0.218126	-0.352098	0.228971	-0.283188	0.711737	0.00547716	0.99561
LARP1;S143;	-0.0461475	0.901216	0.0785932	0.810019	0.124741	0.795603	-0.065335	0.866709	-0.121754	0.741651	-0.056419	0.964631	0.0191874	0.991118	0.200347	0.826012
LARP1;S220;	-0.388983	0.000282853	0.0141707	0.917301	0.403154	0.0011453	-0.429516	0.000116939	-0.387543	0.00046727	0.0419729	0.927377	0.040533	0.974176	0.401714	0.0348176
LARP1;S75;	-0.497277	0.00354805	-0.514521	0.00194847	-0.0172446	0.962235	-0.300504	0.103976	-0.314527	0.0920308	-0.0140229	0.98892	-0.196772	0.847138	-0.199994	0.671369
LARP1;S766;	-0.33925	0.000864394	-0.67167	1.31e-09	-0.33242	0.00588925	-0.146178	0.200419	-0.385023	0.000280976	-0.238845	0.127397	-0.193072	0.60731	-0.286647	0.151617
LARP1;S774;	-0.0661944	0.669883	-0.429399	0.000482741	-0.363205	0.0166804	0.029321	0.870762	0.00812769	0.966081	-0.0211933	0.972492	-0.0955154	0.928682	-0.437527	0.0566537
LARP1;S90;	0.121359	0.491309	-0.0432655	0.814251	-0.164624	0.462772	0.158494	0.374302	-0.034154	0.875876	-0.192648	0.564079	-0.0371352	0.982046	-0.00911147	0.990349
LARP1B;S1107;	-0.383202	0.00106904	-0.446508	0.000111551	-0.063306	0.75886	-0.0288222	0.863353	-0.0188801	0.910999	0.00994209	0.988532	-0.35438	0.211403	-0.427628	0.0432254
LARP1B;S1110;	-2.09542	0.00240172	-2.22949	0.000936428	-0.134069	0.922699	-1.37175	0.0634555	-1.19702	0.116645	0.174727	0.959271	-0.723679	0.873245	-1.03248	0.551985
LARP1B;S261;	-0.693331	0.000820687	-0.75458	0.000210222	-0.061249	0.875426	-0.382328	0.0876045	-0.526573	0.0162125	-0.144245	0.828096	-0.311003	0.753487	-0.228006	0.699312
LARP4B;S167;	-0.584039	8.5e-10	-0.277207	0.000974416	0.306832	0.00241511	-0.390908	1.79e-05	-0.657634	6.37e-11	-0.266725	0.0232907	-0.19313	0.480384	0.380427	0.0103883
LARP6;S447;	-0.501078	1.97e-05	-0.472611	3.48e-05	0.0284668	0.902089	-0.622029	5.38e-07	-0.604207	8.32e-07	0.0178221	0.974791	0.120951	0.872653	0.131596	0.683915
LARP6;T450;	-0.609135	1.22e-05	-0.727413	2.3e-07	-0.118278	0.57962	-0.661443	5.17e-06	-0.768942	1.69e-07	-0.1075	0.795652	0.0523076	0.973003	0.0415297	0.943043
LARP7;S258;	-0.00623615	0.989244	0.193699	0.512405	0.199936	0.640782	0.0163157	0.970721	-0.196622	0.550633	-0.212937	0.789095	-0.0225519	0.990262	0.390321	0.557674
LARP7;S261;	-0.100408	0.437749	-0.0156923	0.914646	0.0847156	0.648112	-0.0892177	0.523965	-0.0188849	0.907412	0.0703328	0.859079	-0.0111902	0.987915	0.00319258	0.995888
LARP7;S265;	0.238667	0.513146	0.101094	0.788494	-0.137573	0.807361	-0.206215	0.603366	-0.345627	0.349638	-0.139411	0.91089	0.444882	0.7661	0.446721	0.578468
LARP7;S298;	0.825746	0.011039	1.13378	0.000350259	0.308037	0.535521	0.562668	0.109302	0.522631	0.147198	-0.0400367	0.981346	0.263077	0.918833	0.611151	0.403881
LARP7;T257;	0.0239909	0.955064	-0.269345	0.369104	-0.293336	0.478488	-0.101714	0.790038	0.061772	0.877535	0.163486	0.867753	0.125705	0.964036	-0.331117	0.665335
LAS1L;S501;	-0.158247	0.294319	0.115832	0.445689	0.274079	0.125013	-0.0805723	0.651722	-0.0225472	0.909706	0.0580251	0.920307	-0.0776746	0.955356	0.138379	0.739973
LAS1L;S558;	-0.180618	0.266428	-0.0446206	0.805172	0.135998	0.559483	-0.00675728	0.979187	-0.15599	0.382793	-0.149233	0.699472	-0.173861	0.845205	0.111369	0.825137
LBR;S99;	0.145198	0.762652	0.32547	0.42176	0.180272	0.78315	0.444361	0.297629	0.410051	0.350024	-0.0343094	0.9857	-0.299162	0.919772	-0.0845812	0.958466
LCK;Y419;	-0.0349221	0.826381	-0.264447	0.022334	-0.229525	0.136787	0.221432	0.0831228	0.105417	0.463948	-0.116015	0.706893	-0.256354	0.50873	-0.369865	0.0986929
LCP1;S5;	0.115548	0.806069	-0.483364	0.187692	-0.598913	0.212237	0.490713	0.22091	0.027062	0.959594	-0.463651	0.555652	-0.375165	0.872653	-0.510426	0.57785
LCP1;S7;	0.935295	0.0029033	0.057982	0.884102	-0.877313	0.0215247	0.711617	0.0322171	0.712194	0.0334673	0.000576928	0.999574	0.223678	0.938631	-0.654212	0.343586
LDB3;S112;	0.144265	0.267944	-0.0766079	0.578255	-0.220873	0.163184	0.158554	0.243134	0.0454604	0.783519	-0.113094	0.722918	-0.0142886	0.987915	-0.122068	0.734458
LDB3;S121;	0.0716278	0.806052	-0.161301	0.515124	-0.232929	0.47913	-0.0523126	0.868906	0.187085	0.49011	0.239397	0.66047	0.12394	0.955356	-0.348386	0.520578
LDB3;S123;	0.279993	0.374871	0.488073	0.0834323	0.20808	0.653847	0.461735	0.135899	-0.00276367	0.994653	-0.464499	0.383183	-0.181742	0.94987	0.490837	0.461037
LDB3;S129;	-0.0831518	0.654071	-0.243023	0.109109	-0.159871	0.4783	-0.00434812	0.986468	-0.0262799	0.905055	-0.0219318	0.976726	-0.0788037	0.958891	-0.216743	0.576474
LDB3;S309;	-0.0349388	0.880874	-0.196948	0.267288	-0.16201	0.532126	-0.101791	0.640666	-0.170007	0.399439	-0.0682164	0.924228	0.0668518	0.970089	-0.0269414	0.972452
LDB3;S311;	-0.0352942	0.750409	-0.222898	0.00792224	-0.187603	0.0886657	-0.109697	0.263683	-0.197428	0.0315412	-0.0877309	0.693242	0.0744025	0.90512	-0.0254701	0.944894
LDB3;S335;	-0.483335	0.206655	-0.0614615	0.893497	0.421873	0.416836	0.133956	0.786087	0.214579	0.64521	0.0806232	0.963067	-0.617291	0.682023	-0.276041	0.820414
LDB3;S376;	0.0853197	0.7133	-0.245056	0.19715	-0.330375	0.173939	0.305697	0.128939	0.205856	0.3446	-0.0998403	0.88031	-0.220377	0.836116	-0.450912	0.235464
LDB3;S44;	0.0421264	0.824134	0.0607468	0.716302	0.0186204	0.951155	-0.0410999	0.836355	-0.0254363	0.900682	0.0156636	0.982861	0.0832262	0.955356	0.0861831	0.863228
LDB3;S671;	-0.390556	0.00670738	-0.429292	0.00215606	-0.0387365	0.889999	-0.333315	0.0283374	-0.517058	0.000541037	-0.183743	0.562917	-0.0572407	0.970089	0.0877661	0.863228
LDB3;T350;	0.276253	0.0140147	0.075237	0.553807	-0.201016	0.172869	0.40851	0.000451099	0.346849	0.00292221	-0.0616612	0.877796	-0.132257	0.84158	-0.271612	0.240681
LDB3;T352;	0.260719	0.216213	0.146419	0.506614	-0.1143	0.739713	0.493504	0.0175025	0.424737	0.0448816	-0.0687661	0.938768	-0.232784	0.84158	-0.278319	0.586529
LDB3;T98;	-0.262896	0.0666444	-0.491257	0.000327981	-0.228361	0.225735	-0.064041	0.733796	-0.27307	0.0722969	-0.209029	0.458193	-0.198855	0.7661	-0.218187	0.52715
LDB3;Y118;	-0.30687	0.197051	-0.237488	0.317072	0.0693825	0.869154	0.118786	0.687007	0.13183	0.650893	0.0130442	0.992659	-0.425656	0.604215	-0.369318	0.495757
LDB3;Y314;	-0.302556	0.219802	-0.603772	0.00710071	-0.301216	0.355294	-0.279151	0.291079	-0.318803	0.225267	-0.0396517	0.972202	-0.0234048	0.987915	-0.284969	0.649337
LDHA;S310;	-0.157817	0.288168	-0.156375	0.275128	0.00144155	0.996042	0.0966919	0.571577	-0.0488217	0.795975	-0.145514	0.667319	-0.254509	0.621274	-0.107554	0.814416
LDHA;Y10;	0.110877	0.567357	0.42052	0.00780336	0.309643	0.143175	-0.120805	0.551417	0.0226676	0.922886	0.143473	0.751831	0.231682	0.7661	0.397853	0.233818
LDHA;Y239;	-0.351657	0.0899467	-0.423652	0.0315861	-0.0719953	0.846594	0.0936191	0.72863	0.105668	0.691836	0.012049	0.992381	-0.445276	0.4895	-0.52932	0.189425
LDHB;T18;	0.175933	0.217517	0.218489	0.102152	0.0425568	0.865792	0.285579	0.0437897	0.249189	0.0872997	-0.0363903	0.956332	-0.109646	0.914253	-0.0306991	0.95809
LEMD2;S81;	-0.496133	6.72e-08	-0.242527	0.00388231	0.253607	0.0146336	-0.604623	9.4e-10	-0.594654	1.06e-09	0.00996854	0.981926	0.108489	0.820007	0.352128	0.0203103
LEMD3;S140;	0.00579526	0.986004	-0.0947829	0.697834	-0.100578	0.783768	0.15326	0.554005	0.0837424	0.769957	-0.0695173	0.942552	-0.147464	0.93931	-0.178525	0.790113
LEMD3;S141;	-0.187342	0.648075	-0.267736	0.468006	-0.0803938	0.90337	-0.237905	0.570814	0.29544	0.467959	0.533345	0.405757	0.0505624	0.987915	-0.563176	0.48129
LEMD3;S144;	-0.0867253	0.659266	-0.556223	0.000385455	-0.469498	0.0147217	0.242969	0.171432	0.0930651	0.657138	-0.149903	0.72647	-0.329694	0.54842	-0.649288	0.021054
LEO1;S179;	-0.139565	0.675385	0.140314	0.655589	0.279879	0.486877	-0.204131	0.541344	-0.403166	0.183188	-0.199035	0.811635	0.0645668	0.982056	0.54348	0.359575
LEO1;S205;	0.0865314	0.52261	0.269407	0.0168777	0.182875	0.241573	0.0775262	0.595616	0.0293113	0.860876	-0.0482149	0.920579	0.00900527	0.990414	0.240095	0.34417
LEO1;S570;	0.450432	0.194651	0.934287	0.00327802	0.483855	0.278809	0.322547	0.404686	0.276671	0.489778	-0.0458766	0.978086	0.127885	0.970491	0.657616	0.360823
LEO1;S598;	0.0919485	0.598881	0.114783	0.475247	0.0228347	0.939763	0.222088	0.167604	0.165446	0.334855	-0.056642	0.927377	-0.130139	0.897665	-0.0506626	0.934076
LGALS1;S39;	0.0767717	0.531729	0.0436364	0.724819	-0.0331354	0.866564	0.102269	0.4084	0.129772	0.283122	0.0275029	0.95754	-0.0254973	0.982046	-0.0861356	0.802314
LGALS3BP;S444;	-0.367388	0.027369	-0.590113	0.000255147	-0.222725	0.332309	-0.162897	0.404011	0.0116168	0.96247	0.174513	0.668974	-0.204491	0.824091	-0.60173	0.0425178
LGALSL;S25;	0.501911	0.0241374	0.49188	0.022439	-0.0100311	0.981414	0.666129	0.00370156	0.51084	0.0294245	-0.155288	0.823509	-0.164217	0.931286	-0.0189603	0.986735
LIMA1;S490;	-0.277666	0.138909	-0.372456	0.0337977	-0.0947899	0.764055	-0.141926	0.519076	-0.222583	0.28194	-0.0806566	0.908906	-0.13574	0.928203	-0.149873	0.798189
LIMA1;S686;	-0.138983	0.379754	0.00859934	0.964346	0.147583	0.48572	-0.158008	0.336977	0.0122366	0.953593	0.170244	0.599611	0.019024	0.987915	-0.00363729	0.995888
LIMA1;S698;	0.0808809	0.565815	0.216456	0.0644439	0.135575	0.431347	0.175504	0.182044	0.0431958	0.791292	-0.132308	0.642631	-0.0946234	0.920382	0.17326	0.562311
LIMCH1;S1103;	-0.120051	0.177805	-0.0994465	0.258355	0.0206044	0.902633	-0.240518	0.00617644	-0.177863	0.0492281	0.062655	0.809002	0.120467	0.7661	0.0784166	0.764164
LIMCH1;S1131;	-1.26971	8.28e-06	-1.23277	9.6e-06	0.0369415	0.951155	-0.542356	0.0690602	-0.899032	0.00190708	-0.356676	0.561529	-0.727355	0.330989	-0.333737	0.662343
LIMCH1;S1135;	-0.110958	0.364203	-0.136289	0.233026	-0.0253316	0.907461	-0.215	0.0683463	-0.260678	0.0255683	-0.0456779	0.920579	0.104042	0.888793	0.124389	0.688037
LIMCH1;S1141;	-0.544147	0.168616	-0.838272	0.0218816	-0.294125	0.625875	-0.547541	0.190175	0.194188	0.695917	0.741729	0.235732	0.00339402	0.998257	-1.03246	0.160751
LIMCH1;S1259;	0.22527	0.0374312	0.331116	0.00146226	0.105846	0.513499	0.122722	0.320849	0.0617064	0.658926	-0.0610155	0.871883	0.102548	0.887139	0.269409	0.216046
LIMCH1;S1357;	-0.871463	0.00609565	-1.08651	0.000459067	-0.215049	0.688818	-0.683206	0.0425137	-0.76953	0.0219943	-0.0863241	0.956444	-0.188256	0.955356	-0.316981	0.740654
LIMCH1;S42;	0.259091	0.0520019	0.218307	0.0948271	-0.0407839	0.868253	0.0993445	0.54059	0.038919	0.835436	-0.0604255	0.90518	0.159747	0.831192	0.179388	0.602857
LIMCH1;S53;	-0.167837	0.279255	-0.414143	0.00283289	-0.246306	0.196621	0.0213878	0.919259	-0.0247545	0.905055	-0.0461424	0.946108	-0.189224	0.794248	-0.389388	0.165849
LIMCH1;S58;	-0.122691	0.100995	-0.251789	0.000361047	-0.129098	0.1745	-0.000108802	0.999105	-0.0500001	0.584353	-0.0498913	0.828718	-0.122582	0.68601	-0.201788	0.152452
LIMCH1;S72;	-1.12333	0.0142307	-1.48252	0.000864601	-0.359187	0.625789	-1.31403	0.00581563	-0.611253	0.243496	0.702776	0.433687	0.190696	0.968455	-0.871267	0.39558
LIMCH1;S74;	-0.245965	0.429908	-0.150605	0.636871	0.0953603	0.851233	-0.418734	0.168081	-0.0796208	0.840239	0.339113	0.58265	0.172769	0.951354	-0.070984	0.95305
LIMCH1;S76;	-1.11731	2.14e-05	-1.22237	2.85e-06	-0.10506	0.826472	-0.852637	0.00146684	-0.703804	0.00932077	0.148833	0.871358	-0.264675	0.877883	-0.518568	0.363172
LIMCH1;S762;	0.0423984	0.821432	0.227132	0.105661	0.184734	0.349541	0.1426	0.388881	0.134105	0.424794	-0.00849587	0.992381	-0.100202	0.938381	0.0930277	0.850808
LIMCH1;S856;	0.191864	0.404276	0.00343496	0.989668	-0.188429	0.550181	-0.0873442	0.753913	0.218744	0.365213	0.306089	0.455965	0.279208	0.782664	-0.215309	0.717952
LIMCH1;S878;	0.0337656	0.797564	-0.0157133	0.902922	-0.0494789	0.778355	0.100322	0.397548	0.0548247	0.677704	-0.0454975	0.907748	-0.0665566	0.948097	-0.070538	0.836103
LIMCH1;S903;	-1.24375	8.29e-11	-1.41325	1.28e-12	-0.169499	0.509265	-1.35161	2.45e-11	-1.51192	7.82e-13	-0.160302	0.722801	0.107866	0.94987	0.098669	0.871582
LIMCH1;S906;	-0.0404072	0.838985	-0.483625	0.000747676	-0.443218	0.0118137	-0.225305	0.166769	-0.49686	0.00115844	-0.271555	0.291474	0.184897	0.819972	0.013235	0.986735
LIMCH1;S908;	-0.393779	0.164586	-0.481148	0.0709768	-0.0873688	0.862374	-0.553728	0.0528554	-0.375839	0.217815	0.177889	0.84006	0.159949	0.955356	-0.105309	0.920335
LIMCH1;T56;	-0.303778	0.0284406	-0.144298	0.321513	0.159479	0.423945	-0.251343	0.0890398	-0.0849405	0.630344	0.166403	0.592476	-0.0524343	0.973003	-0.0593579	0.907141
LIMCH1;T702;	0.0817942	0.8258	-0.266018	0.372637	-0.347812	0.377232	-0.112179	0.767392	-0.284698	0.386773	-0.172519	0.85873	0.193973	0.939907	0.0186799	0.989087
LIPE;S128;	0.115834	0.460395	0.097884	0.523985	-0.01795	0.951223	0.195682	0.201011	0.10102	0.556271	-0.0946624	0.828718	-0.0798485	0.955356	-0.00313607	0.996278
LMBRD1;S110;	1.14659	0.00183245	0.629238	0.086794	-0.517349	0.311067	0.798251	0.0411698	0.490956	0.246415	-0.307295	0.777864	0.348336	0.888793	0.138282	0.926912
LMBRD1;S113;	0.0205489	0.957498	-0.1547	0.598469	-0.175249	0.683179	0.473409	0.0850771	-0.0235607	0.949903	-0.49697	0.248302	-0.452861	0.656519	-0.131139	0.889664
LMCD1;S16;	0.12236	0.648281	0.513212	0.0161944	0.390852	0.175449	0.271025	0.278638	0.270484	0.285124	-0.000541255	0.999574	-0.148665	0.94563	0.242728	0.694957
LMCD1;S22;	0.280576	0.00379265	0.0752366	0.484028	-0.205339	0.0985439	0.27978	0.00571995	0.134573	0.223311	-0.145207	0.457048	0.000795687	0.998699	-0.0593362	0.862812
LMCD1;S231;	-0.239962	0.0871811	-0.340038	0.0102517	-0.100077	0.653427	-0.518695	0.000244349	-0.2266	0.133071	0.292095	0.182839	0.278733	0.551438	-0.113438	0.799474
LMCD1;S254;	-0.0464171	0.789646	-0.152066	0.275821	-0.105649	0.621464	-0.0946623	0.569639	-0.215914	0.143604	-0.121252	0.737122	0.0482452	0.975218	0.0638485	0.896992
LMNA;S22;	-1.16481	0.00110174	-1.11949	0.00131335	0.0453257	0.953271	0.18303	0.699707	-0.438127	0.29072	-0.621157	0.342527	-1.34784	0.0798839	-0.68136	0.397763
LMNA;S277;	-0.495509	0.0114172	-0.841602	1.57e-05	-0.346093	0.180663	0.243258	0.276184	0.120268	0.633459	-0.12299	0.855055	-0.738766	0.0796777	-0.961869	0.0035962
LMNA;S301;	0.0689892	0.658286	-0.0067227	0.969449	-0.0757119	0.732272	-0.00407715	0.984974	2.74e-05	0.999784	0.00410452	0.99673	0.0730663	0.955356	-0.00675006	0.991931
LMNA;S303;	-0.455545	5.3e-07	-0.372256	1.74e-05	0.0832889	0.531372	-0.481111	3.23e-07	-0.565966	4.85e-09	-0.0848545	0.709843	0.0255666	0.979684	0.19371	0.299165
LMNA;S307;	0.025009	0.868135	-0.0230336	0.866758	-0.0480426	0.809211	-0.0089147	0.960145	-0.0265816	0.866392	-0.0176669	0.974349	0.0339237	0.978917	0.00354797	0.99561
LMNA;S326;	-0.0208887	0.846205	0.130429	0.101423	0.151318	0.143465	0.0559991	0.574908	0.115666	0.197363	0.0596669	0.806009	-0.0768877	0.88562	0.0147631	0.966891
LMNA;S390;	0.164234	0.0370525	0.0995975	0.214558	-0.064636	0.600196	0.278813	0.000544746	0.164687	0.0487956	-0.114126	0.473744	-0.114579	0.761256	-0.0650891	0.798189
LMNA;S392;	0.353857	0.135428	0.206665	0.399398	-0.147192	0.703389	0.214752	0.424372	0.293112	0.260557	0.0783599	0.939743	0.139105	0.953028	-0.0864469	0.923751
LMNA;S395;	-0.047162	0.950414	-0.228984	0.69871	-0.181822	0.844183	0.0416087	0.958857	-0.0647219	0.928901	-0.106331	0.964631	-0.0887707	0.987915	-0.164262	0.938066
LMNA;S404;	0.338258	0.456436	0.612595	0.124548	0.274337	0.67957	-0.252149	0.616853	-0.128495	0.816302	0.123654	0.949345	0.590407	0.756986	0.741091	0.409764
LMNA;S406;	0.436031	0.110215	0.314393	0.252269	-0.121637	0.793904	0.510024	0.0702791	0.125565	0.722504	-0.38446	0.476288	-0.0739937	0.981253	0.188829	0.831621
LMNA;S407;	0.276763	0.38747	0.226225	0.474032	-0.0505379	0.930807	0.174239	0.635575	0.140306	0.714247	-0.0339331	0.981926	0.102524	0.976136	0.0859193	0.94377
LMNA;S414;	-0.193264	0.668332	0.00628215	0.989668	0.199546	0.757133	0.0585829	0.914814	0.285246	0.529437	0.226663	0.859079	-0.251847	0.943344	-0.278964	0.822298
LMNA;S426;	-0.868207	0.00248497	-0.437422	0.130978	0.430785	0.271932	-0.257941	0.458521	0.0395982	0.923515	0.297539	0.681351	-0.610266	0.52044	-0.47702	0.491637
LMNA;S429;	-0.392808	0.00243331	-1.0004	1.38e-11	-0.607593	4.89e-05	-0.480249	0.000376845	-0.00490197	0.98124	0.475347	0.00387998	0.0874411	0.947338	-0.995499	4.01e-06
LMNA;S533;	-0.780011	0.000776419	-1.18614	5.91e-07	-0.406127	0.189858	-0.451357	0.0703021	-0.707676	0.00344711	-0.256319	0.650013	-0.328654	0.767496	-0.478462	0.348722
LMNA;S615;	0.0816712	0.700069	-0.00336735	0.988206	-0.0850385	0.774274	0.10644	0.62176	0.0174587	0.943975	-0.0889813	0.887072	-0.0247688	0.987915	-0.020826	0.981328
LMNA;S636;	0.490671	0.0818663	0.372747	0.185235	-0.117924	0.812624	0.29879	0.349618	0.199833	0.560466	-0.0989563	0.934716	0.191882	0.940651	0.172914	0.859502
LMNA;S652;	0.764321	1.11e-05	0.590742	0.000385944	-0.17358	0.497531	0.651946	0.000230065	0.554293	0.00177222	-0.0976524	0.871883	0.112376	0.948097	0.0364483	0.960659
LMNA;T394;	0.223995	0.266972	0.126118	0.55027	-0.0978767	0.766227	0.155401	0.495645	0.132407	0.574088	-0.0229943	0.981346	0.0685941	0.975218	-0.00628821	0.99535
LMNA;T409;	0.480526	0.448567	0.0489867	0.94688	-0.43154	0.629606	-0.487935	0.468869	0.347973	0.624685	0.835908	0.452179	0.968461	0.666081	-0.298987	0.883217
LMNA;T424;	2.41438	9.76e-08	1.27119	0.00224202	-1.1432	0.028425	3.23589	1.05e-10	0.80797	0.0834539	-2.42792	2.03e-06	-0.821507	0.598547	0.463215	0.706495
LMNB2;S407;	-0.0321728	0.811855	-0.032039	0.79315	0.000133829	0.999026	0.14745	0.195072	0.118756	0.319342	-0.0286948	0.953851	-0.179623	0.660316	-0.150795	0.557454
LMO7;S11;	0.24399	0.128545	0.18329	0.253323	-0.0607004	0.831917	-0.0594739	0.777979	-0.108551	0.575994	-0.0490766	0.947125	0.303464	0.578124	0.29184	0.398571
LMO7;S1231;	-0.876923	6.93e-05	-0.746619	0.000457054	0.130304	0.731227	-0.457532	0.0483186	-0.657776	0.00379085	-0.200244	0.732359	-0.419392	0.598547	-0.0888427	0.914566
LMO7;S1232;	0.762678	0.000315065	0.662899	0.00127311	-0.0997792	0.790514	0.285317	0.230003	0.48049	0.0326566	0.195174	0.731411	0.477361	0.473081	0.182408	0.788115
LMO7;S1234;	0.231576	0.197739	-0.0656944	0.745076	-0.29727	0.186324	0.1447	0.48246	0.191484	0.337379	0.0467839	0.955539	0.0868756	0.958941	-0.257178	0.543723
LMO7;S1371;	0.111319	0.208858	0.0758338	0.400162	-0.0354856	0.81446	-0.140586	0.119988	-0.0319897	0.780622	0.108596	0.552132	0.251906	0.206663	0.107824	0.627636
LMO7;S1441;	0.192299	0.110063	-0.0993241	0.433519	-0.291623	0.0406551	0.266599	0.0292202	0.173655	0.182288	-0.0929437	0.790992	-0.0743004	0.94987	-0.272979	0.259136
LMO7;S1458;	0.0599252	0.901216	0.0849743	0.844244	0.0250491	0.973123	0.112616	0.818736	0.100979	0.842348	-0.0116366	0.996712	-0.0526903	0.987915	-0.0160046	0.992724
LMO7;S1464;	-0.506808	0.566368	-0.385353	0.656254	0.121455	0.936819	0.338796	0.734006	-0.56609	0.538966	-0.904886	0.58812	-0.845604	0.852917	0.180737	0.955797
LMO7;S1534;	0.0170485	0.899284	-0.104066	0.316448	-0.121114	0.386215	0.0531013	0.679588	0.10582	0.361571	0.0527184	0.881386	-0.0360528	0.975218	-0.209886	0.324688
LMO7;S1541;	1.00936	0.0106503	0.814557	0.0355134	-0.194803	0.778325	1.45813	0.000380631	0.955483	0.0220107	-0.502647	0.563906	-0.44877	0.853397	-0.140926	0.932581
LMO7;S1543;	2.0322	0.00378208	1.24426	0.0746518	-0.787945	0.445446	1.34085	0.0763269	0.50694	0.566124	-0.833912	0.603804	0.691352	0.882988	0.737319	0.718553
LMO7;S224;	-0.442119	1.77e-07	-0.376964	3.29e-06	0.0651547	0.611066	-0.218158	0.00949158	-0.228925	0.00645678	-0.010767	0.978277	-0.22396	0.277288	-0.148039	0.419274
LMO7;S232;	0.0621062	0.534658	0.0115207	0.915593	-0.0505855	0.731885	0.0327986	0.778389	0.0323264	0.782383	-0.000472246	0.998847	0.0293076	0.976657	-0.0208057	0.955384
LMO7;S233;	0.0988031	0.262956	0.0338634	0.726662	-0.0649397	0.621133	0.0858247	0.369388	0.0810459	0.404196	-0.00477875	0.992659	0.0129784	0.987915	-0.0471825	0.872857
LMO7;S235;	0.0743707	0.297734	0.0307562	0.689022	-0.0436145	0.694501	0.0527908	0.512039	0.0533753	0.507572	0.000584485	0.998773	0.0215799	0.976657	-0.0226192	0.934379
LMO7;S652;	-0.561566	0.00039128	-0.618247	7.31e-05	-0.056681	0.846509	-0.252976	0.144978	-0.360409	0.0321642	-0.107433	0.833279	-0.30859	0.589871	-0.257838	0.501243
LMO7;S699;	0.640032	0.0848594	0.83542	0.017442	0.195388	0.757962	0.606761	0.121815	0.65024	0.0995526	0.0434789	0.981926	0.0332706	0.989073	0.18518	0.88978
LMO7;S753;	0.272807	0.00225989	0.437159	1.49e-06	0.164352	0.162739	0.0403059	0.737694	0.118902	0.247254	0.0785962	0.754128	0.232501	0.335916	0.318256	0.0496105
LMO7;S8;	0.210802	0.161262	0.129805	0.402023	-0.080997	0.74679	-0.05744	0.768779	-0.129511	0.454325	-0.0720708	0.891463	0.268242	0.61254	0.259316	0.428845
LMO7;S813;	-0.160874	0.521283	-0.278484	0.207397	-0.117611	0.755622	-0.499858	0.0270305	-0.384	0.102245	0.115857	0.88031	0.338984	0.722201	0.105516	0.892879
LMO7;S815;	0.119167	0.0778637	-0.000742984	0.992849	-0.11991	0.165824	0.0943655	0.199311	0.058817	0.460312	-0.0355485	0.88031	0.0248013	0.975062	-0.05956	0.774827
LMO7;S821;	0.00337668	0.99044	-0.63209	5.76e-05	-0.635467	0.000597896	-0.384923	0.0215554	-0.259975	0.141387	0.124949	0.795652	0.3883	0.401896	-0.372116	0.264433
LMO7;S903;	-0.237565	0.263885	-0.25346	0.211475	-0.0158942	0.970565	-0.257456	0.246038	-0.270585	0.227064	-0.0131291	0.991819	0.0198903	0.987915	0.0171252	0.986735
LMO7;S908;	-0.123489	0.124004	-0.133757	0.0802788	-0.0102683	0.951112	-0.0971809	0.266759	-0.111137	0.200315	-0.0139565	0.970497	-0.0263076	0.976657	-0.0226194	0.945194
LMO7;S912;	-0.224265	0.260705	-0.135231	0.513091	0.0890336	0.784279	-0.45289	0.0196987	-0.0826192	0.742397	0.370271	0.228889	0.228625	0.824091	-0.0526119	0.945568
LMO7;S936;	0.238015	0.120578	0.122041	0.449194	-0.115974	0.624131	0.00914803	0.970721	-0.0777434	0.689349	-0.0868914	0.867388	0.228867	0.731395	0.199785	0.605852
LMO7;S939;	0.284559	0.0857868	0.183801	0.27633	-0.100759	0.714362	0.069314	0.751779	-0.0112325	0.962711	-0.0805464	0.893767	0.215246	0.79393	0.195033	0.657412
LMO7;S958;	0.680739	0.205882	0.460157	0.401374	-0.220582	0.809211	0.282649	0.66697	0.421931	0.496626	0.139283	0.956001	0.39809	0.921435	0.0382258	0.987705
LMO7;S960;	0.265142	0.120348	-0.184965	0.281747	-0.450107	0.0235572	0.28189	0.111765	0.518405	0.00231505	0.236515	0.485125	-0.0167481	0.987915	-0.70337	0.0131751
LMO7;S966;	0.0813118	0.308115	-0.0829324	0.278889	-0.164244	0.0756808	0.158839	0.0396526	0.104415	0.205265	-0.0544241	0.80799	-0.077527	0.869617	-0.187347	0.203294
LMO7;S968;	-0.501374	0.0566178	-0.970075	0.000128555	-0.468701	0.166819	0.0801527	0.824145	-0.242603	0.433351	-0.322756	0.56992	-0.581526	0.473874	-0.727472	0.148367
LMO7;S974;	0.0710499	0.451493	-0.0289551	0.771655	-0.100005	0.3982	0.14165	0.1129	0.0840155	0.392274	-0.0576348	0.826445	-0.0706003	0.906664	-0.112971	0.602788
LMO7;S982;	-0.501274	2.92e-06	-0.372479	0.000258514	0.128796	0.385653	-0.553811	7.07e-07	-0.497883	5.58e-06	0.0559271	0.881788	0.0525361	0.959624	0.125405	0.662153
LMO7;T10;	0.021317	0.964019	-0.00632983	0.988077	-0.0276468	0.966377	-0.414884	0.237108	-0.194157	0.627693	0.220726	0.821341	0.436201	0.770385	0.187828	0.866002
LMO7;T904;	-0.113903	0.194645	-0.129775	0.117803	-0.0158723	0.923283	-0.0914972	0.340852	-0.110836	0.242499	-0.0193393	0.962831	-0.0224055	0.98177	-0.0189386	0.95809
LMO7;T938;	-1.08951	0.0127973	-0.817233	0.058293	0.272274	0.715714	-1.42829	0.0016148	-0.854732	0.0713734	0.573555	0.549369	0.33878	0.923668	0.037499	0.986735
LMO7;T959;	0.861953	0.0214781	-0.156528	0.722529	-1.01848	0.0243554	0.790803	0.0449081	0.398671	0.36511	-0.392132	0.67146	0.0711499	0.98761	-0.555199	0.55223
LMOD1;S119;	0.300938	0.216336	0.869772	0.000103798	0.568834	0.0424248	0.259241	0.326256	0.376646	0.135686	0.117405	0.888017	0.0416972	0.987915	0.493126	0.318832
LMOD1;S12;	0.0203428	0.937389	0.115845	0.564104	0.0955018	0.758133	-0.0263391	0.919623	0.0325149	0.898428	0.058854	0.943295	0.0466819	0.98177	0.0833297	0.899134
LMOD1;S508;	-0.280856	0.171633	-0.0346516	0.887965	0.246204	0.37414	-0.289748	0.17979	-0.402093	0.054701	-0.112344	0.870941	0.00889281	0.993917	0.367441	0.402228
LMOD1;S516;	-0.127626	0.600558	-0.153934	0.49504	-0.0263086	0.95175	-0.237683	0.309973	-0.387503	0.0794707	-0.149821	0.811635	0.110057	0.958318	0.233569	0.678544
LMOD1;S555;	-0.484023	0.0232554	-0.745502	0.000314653	-0.261479	0.38611	-0.773453	0.000434852	-0.282166	0.245269	0.491287	0.134023	0.28943	0.782514	-0.463336	0.310101
LMOD2;S15;	0.241463	0.0750387	0.323949	0.0117361	0.082486	0.715301	0.110693	0.492152	0.112028	0.48856	0.00133414	0.998773	0.130769	0.882009	0.211921	0.509845
LMOD2;S24;	-0.0117319	0.980986	0.112599	0.766069	0.124331	0.830527	-0.259874	0.496624	-0.336261	0.363307	-0.0763868	0.961195	0.248142	0.920928	0.44886	0.57447
LMOD2;S26;	0.0389126	0.823683	0.139593	0.310769	0.100681	0.632793	-0.0997145	0.53626	-0.0895294	0.587592	0.0101851	0.990106	0.138627	0.869617	0.229123	0.452629
LMOD2;S386;	-1.40047	3.22e-05	-0.74742	0.0209872	0.65305	0.128789	-1.31066	0.000148025	-1.48673	1.87e-05	-0.176073	0.884725	-0.0898093	0.98177	0.739314	0.298877
LMOD2;S387;	-1.87906	7.55e-12	-2.28719	1.16e-14	-0.408121	0.198165	-1.60307	2.22e-09	-1.67279	5.8e-10	-0.0697186	0.951956	-0.275993	0.845108	-0.614395	0.198864
LMOD2;S388;	-0.661676	0.0768004	-1.13801	0.00130763	-0.476335	0.353408	-0.757844	0.0500891	-0.914783	0.0172014	-0.156939	0.915593	0.096168	0.98177	-0.223228	0.862812
LMOD2;S392;	-1.54717	7.55e-12	-1.66863	5.93e-13	-0.121462	0.716137	-0.974541	2.83e-06	-1.55221	1.7e-11	-0.577673	0.0351313	-0.572629	0.234662	-0.116418	0.867977
LMOD2;S491;	0.514553	0.0311114	0.189302	0.466609	-0.325251	0.321079	0.471338	0.0615235	0.345135	0.194612	-0.126203	0.882792	0.0432149	0.987915	-0.155833	0.851265
LMOD2;T384;	-0.870266	1.74e-08	-1.23715	5.24e-13	-0.366885	0.0376592	-0.892226	2.38e-08	-1.19257	5.18e-12	-0.300347	0.206102	0.0219606	0.987915	-0.0445776	0.941644
LMOD3;S8;	0.187528	0.60648	0.376372	0.230863	0.188844	0.715714	-0.580171	0.0747524	-0.354952	0.31684	0.225219	0.809709	0.767699	0.365481	0.731324	0.242457
LOC285556;S1035;	0.0474907	0.860028	0.212064	0.308378	0.164573	0.599238	0.169935	0.478355	0.177241	0.458184	0.00730538	0.996179	-0.122445	0.952961	0.0348232	0.969794
LOC285556;S1123;	-0.170946	0.731421	0.192524	0.675263	0.363471	0.549242	-0.099238	0.859357	-0.588017	0.182937	-0.488779	0.577347	-0.0717085	0.987915	0.780541	0.369677
LOC285556;S1186;	-0.655317	0.00673069	-0.691449	0.00325113	-0.0361327	0.943201	-0.0344067	0.923708	-0.081088	0.810054	-0.0466812	0.967242	-0.62091	0.351445	-0.610361	0.214942
LOC285556;S1187;	0.063137	0.688213	-0.0554686	0.707955	-0.118606	0.540608	0.232821	0.0868561	0.198617	0.157581	-0.0342041	0.956633	-0.169684	0.791854	-0.254086	0.360083
LOC285556;S1263;	0.31072	0.237461	0.395594	0.107132	0.0848733	0.851962	0.501625	0.0547862	0.691934	0.00705454	0.190309	0.795652	-0.190905	0.923471	-0.29634	0.659959
LOC285556;S1345;	0.158509	0.376802	0.338898	0.0314698	0.180389	0.445229	0.0593466	0.787963	0.0524894	0.815934	-0.00685725	0.99418	0.0991623	0.952961	0.286408	0.44417
LOC285556;S242;	-0.139552	0.184407	-0.292476	0.00239996	-0.152924	0.255557	-0.0637569	0.613221	-0.0121755	0.932704	0.0515814	0.887072	-0.075795	0.926207	-0.2803	0.14805
LOC285556;S446;	-0.228144	0.206483	-0.503414	0.0022525	-0.275271	0.229155	-0.289112	0.116797	-0.265793	0.159703	0.0233189	0.978277	0.0609679	0.975582	-0.237622	0.590518
LOC285556;S611;	-0.309789	0.26909	-0.40729	0.117532	-0.0975013	0.838806	-0.223854	0.477513	-0.0533379	0.887999	0.170516	0.840865	-0.0859354	0.976657	-0.353952	0.603583
LOC285556;S614;	0.095951	0.76165	-0.0283084	0.92806	-0.124259	0.772577	0.218696	0.460425	0.127389	0.694639	-0.0913073	0.930742	-0.122745	0.960168	-0.155697	0.857307
LOC285556;S645;	-0.239903	0.303612	-0.465042	0.0257684	-0.225138	0.478488	-0.218664	0.383694	-0.316406	0.187416	-0.0977422	0.907302	-0.0212397	0.987915	-0.148636	0.839642
LOC285556;S650;	0.177542	0.380746	-0.0741753	0.730308	-0.251718	0.315914	0.0798997	0.743597	-0.0178869	0.946459	-0.0977867	0.880318	0.0976425	0.958318	-0.0562883	0.941549
LOC285556;S654;	-0.221106	0.0920746	-0.513833	4.46e-05	-0.292727	0.0675397	-0.413683	0.00171702	-0.347887	0.00909172	0.0657959	0.887644	0.192577	0.746555	-0.165945	0.625119
LOC285556;S866;	0.11388	0.79441	0.220284	0.560371	0.106404	0.865234	0.00323304	0.994046	0.176568	0.688098	0.173335	0.887072	0.110647	0.976657	0.0437164	0.979377
LOC285556;S870;	0.422747	0.150118	0.438239	0.117792	0.0154918	0.977968	0.27053	0.413137	0.435653	0.161793	0.165123	0.867388	0.152217	0.958088	0.00258566	0.998741
LOC285556;S880;	0.195369	0.530473	0.258302	0.366149	0.0629328	0.904366	0.126213	0.722401	0.125657	0.725258	-0.000555907	0.999574	0.0691565	0.98177	0.132645	0.892457
LOC285556;T1125;	0.295857	0.281074	-0.116981	0.692812	-0.412837	0.225477	-0.251301	0.399248	0.0815741	0.816995	0.332875	0.545714	0.547158	0.507516	-0.198555	0.81456
LOC285556;T240;	-0.267066	0.00412623	-0.315772	0.000518564	-0.0487057	0.76774	-0.14601	0.154854	-0.136888	0.192468	0.00912187	0.984187	-0.121056	0.801383	-0.178884	0.39392
LOC285556;T444;	-0.468175	0.0168755	-0.817643	2.41e-05	-0.349468	0.173412	-0.499901	0.0148179	-0.371083	0.0810671	0.128817	0.840215	0.0317252	0.987915	-0.44656	0.276934
LPIN1;S162;	0.395852	0.0899681	0.561489	0.0108613	0.165637	0.655435	0.325021	0.199311	0.367602	0.144056	0.0425807	0.968133	0.0708306	0.977469	0.193887	0.791805
LPIN1;S176;	0.850362	0.000190188	1.06883	3.02e-06	0.218465	0.527822	0.861907	0.000254687	0.900678	0.000137097	0.0387706	0.972202	-0.0115454	0.992968	0.168149	0.825137
LPIN1;S252;	0.706491	0.0635239	1.03242	0.00426456	0.325933	0.573518	0.413773	0.337783	0.654232	0.109626	0.240459	0.846132	0.292719	0.921435	0.378193	0.733231
LPIN1;S294;	0.00673539	0.975651	0.0391727	0.81476	0.0324373	0.905707	0.0854706	0.628645	0.0601885	0.750453	-0.0252822	0.96978	-0.0787352	0.955356	-0.0210157	0.973173
LPIN1;S434;	-0.0260024	0.906938	-0.161778	0.345824	-0.135775	0.593383	0.239166	0.180373	0.177517	0.349638	-0.0616488	0.928825	-0.265168	0.700596	-0.339295	0.333489
LPIN1;S438;	0.0260913	0.933636	-0.285033	0.195333	-0.311125	0.290861	0.186643	0.474003	-0.0881415	0.764315	-0.274784	0.560586	-0.160552	0.930258	-0.196892	0.767769
LPIN1;S449;	-0.603722	1.94e-05	-0.693452	9.05e-07	-0.0897303	0.705927	-0.124851	0.456819	-0.206259	0.186359	-0.0814081	0.867753	-0.478871	0.117524	-0.487193	0.0530198
LPIN1;S887;	0.0435214	0.776244	-0.130731	0.292761	-0.174252	0.280644	0.194387	0.131538	-0.0185914	0.912855	-0.212978	0.309445	-0.150865	0.810357	-0.11214	0.76042
LPIN1;S889;	-0.144764	0.348805	-0.279929	0.0416743	-0.135164	0.525139	-0.0329285	0.869131	-0.0115012	0.956298	0.0214272	0.974868	-0.111836	0.9205	-0.268427	0.393641
LPIN2;S106;	-0.213459	0.478054	-0.887003	0.000486547	-0.673544	0.0347393	0.337455	0.252315	-0.293326	0.339781	-0.630781	0.10968	-0.550914	0.521649	-0.593677	0.281044
LPIN2;S243;	-0.39533	0.228563	-0.652192	0.0297841	-0.256863	0.597875	0.492386	0.142969	0.0205641	0.964549	-0.471821	0.433687	-0.887715	0.23975	-0.672756	0.308553
LRBA;S10;	-0.56606	0.00748803	-0.49801	0.0156723	0.0680498	0.864162	-0.397617	0.0807714	-0.446356	0.0496477	-0.0487393	0.962831	-0.168443	0.920515	-0.0516541	0.955619
LRBA;S3;	-0.0678419	0.829026	-0.120981	0.657302	-0.0531388	0.908732	-0.0365844	0.915896	-0.129615	0.672278	-0.093031	0.927275	-0.0312575	0.987915	0.00863474	0.994333
LRBA;T1120;	0.0629429	0.72736	0.274743	0.0500083	0.2118	0.275692	0.192856	0.227627	0.0114647	0.95709	-0.181391	0.563095	-0.129913	0.894107	0.263278	0.417834
LRCH4;S21;	-0.393866	0.162536	-0.622354	0.0169806	-0.228488	0.58731	-0.395821	0.183607	0.00491833	0.991672	0.400739	0.455965	0.00195521	0.998737	-0.627272	0.262244
LRIG1;S1023;	0.20987	0.264972	-0.319749	0.0634011	-0.529619	0.0106782	-0.0401917	0.871858	-0.0611343	0.800154	-0.0209426	0.981926	0.250061	0.7661	-0.258615	0.555353
LRP1;S4520;	0.0162318	0.960084	0.350261	0.1046	0.33403	0.254619	0.0368577	0.908893	-0.146008	0.593155	-0.182866	0.774948	-0.0206259	0.988469	0.496269	0.274502
LRP1;S4523;	-0.368673	0.092283	-0.358326	0.0905048	0.0103469	0.981154	-0.487802	0.0295106	-0.416332	0.0710014	0.0714701	0.942349	0.119129	0.955356	0.0580057	0.949978
LRP1;T4524;	-0.673717	4.4e-05	-0.256455	0.116627	0.417262	0.0364045	-0.489699	0.00382425	-0.344716	0.0489287	0.144983	0.748825	-0.184018	0.854403	0.0882611	0.882777
LRRC39;Y138;	0.0963027	0.545378	-0.0917736	0.547413	-0.188076	0.312948	0.118025	0.472789	0.166441	0.285785	0.048416	0.935102	-0.0217223	0.987915	-0.258215	0.39558
LRRC47;S518;	-0.0161713	0.90916	0.0357426	0.772906	0.0519138	0.77261	-0.113819	0.339438	-0.0508472	0.71125	0.0629722	0.859647	0.0976481	0.888432	0.0865898	0.797775
LRRC47;S520;	0.0111113	0.959067	0.0131251	0.945639	0.00201386	0.994587	-0.0672169	0.728755	-0.0264364	0.898672	0.0407805	0.953851	0.0783282	0.958318	0.0395615	0.949789
LRRC47;T522;	0.0274806	0.943434	-0.207048	0.472024	-0.234529	0.564073	-0.262911	0.392986	0.102993	0.775406	0.365905	0.504557	0.290392	0.858763	-0.310042	0.665561
LRRFIP1;S187;	-0.198115	0.204868	-0.491766	0.000594633	-0.293652	0.122454	0.00538723	0.983032	-0.119096	0.510072	-0.124483	0.774948	-0.203502	0.775269	-0.37267	0.211876
LRRFIP1;S190;	-0.195316	0.416614	-0.330528	0.122114	-0.135212	0.709245	0.0654749	0.826408	-0.0405958	0.895272	-0.106071	0.893767	-0.260791	0.829467	-0.289932	0.604564
LRRFIP1;S196;	-0.285845	0.0203871	-0.328349	0.00575609	-0.0425037	0.851233	-0.342012	0.0075487	-0.130755	0.36629	0.211257	0.3459	0.0561665	0.962966	-0.197594	0.506683
LRRFIP1;S204;	0.105398	0.776122	-0.441682	0.124548	-0.54708	0.14147	0.257102	0.456819	-0.138151	0.718753	-0.395253	0.515916	-0.151704	0.958698	-0.303531	0.71473
LRRFIP1;S205;	-0.564592	0.0301874	-0.339915	0.19973	0.224677	0.576057	0.0930075	0.792166	0.0282696	0.94064	-0.0647379	0.959712	-0.6576	0.358452	-0.368184	0.577734
LRRFIP1;S209;	-0.272157	0.429908	-0.538288	0.0745088	-0.266131	0.573907	0.315875	0.376137	0.0596095	0.892192	-0.256266	0.777067	-0.588033	0.59484	-0.597898	0.377246
LRRFIP1;S244;	-0.239491	0.0272827	-0.258715	0.0134175	-0.0192239	0.930422	-0.117091	0.349618	-0.161527	0.181114	-0.0444364	0.921186	-0.1224	0.853275	-0.0971872	0.774828
LRRFIP1;S248;	-0.29952	0.232223	-0.380826	0.103939	-0.0813059	0.851233	-0.0929365	0.772824	0.0692727	0.836445	0.162209	0.828571	-0.206584	0.899326	-0.450099	0.392844
LRRFIP2;S190;	-0.0620051	0.804932	-0.432492	0.0195727	-0.370487	0.133266	-0.184551	0.411931	-0.0815647	0.753865	0.102987	0.879905	0.122546	0.94987	-0.350928	0.418574
LRRFIP2;S202;	0.0173447	0.953865	0.193301	0.358296	0.175957	0.564474	0.201448	0.381939	0.0910093	0.730205	-0.110439	0.875159	-0.184104	0.889483	0.102292	0.888446
LRRFIP2;S205;	0.0759532	0.594456	0.20879	0.07669	0.132837	0.446298	0.152309	0.257909	0.172597	0.197334	0.0202886	0.972202	-0.0763554	0.94987	0.0361928	0.942914
LRRFIP2;S235;	-0.495818	1.59e-06	-0.575301	3.89e-08	-0.0794836	0.621464	-0.351139	0.000697026	-0.364587	0.00043745	-0.0134477	0.978277	-0.144679	0.7661	-0.210715	0.334371
LRRFIP2;S236;	-0.461604	0.057854	-0.548578	0.018192	-0.0869743	0.843445	-0.191165	0.513624	-0.0574537	0.866392	0.133711	0.875159	-0.270439	0.853996	-0.491124	0.347594
LRRFIP2;S260;	0.494412	0.000700779	0.497666	0.000486767	0.00325413	0.991163	0.513359	0.000702269	0.520927	0.000594974	0.00756744	0.992899	-0.018947	0.987915	-0.0232603	0.972452
LRRFIP2;S263;	0.447113	0.000870866	0.469994	0.000356633	0.0228806	0.933574	0.485681	0.000509293	0.499022	0.000357634	0.0133404	0.983998	-0.0385677	0.980932	-0.0290274	0.960659
LRRFIP2;S269;	0.652919	0.00229803	0.624024	0.00277611	-0.0288952	0.950762	0.759086	0.000639869	0.387997	0.0985679	-0.371089	0.344341	-0.106167	0.961424	0.236027	0.698543
LRRFIP2;S276;	0.226708	0.161206	0.465411	0.00181071	0.238704	0.2523	-0.0758688	0.709553	0.15765	0.387799	0.233519	0.444084	0.302576	0.578718	0.307761	0.363279
LRRFIP2;S279;	0.0611149	0.848686	0.54455	0.0185128	0.483435	0.113679	-0.126553	0.684696	-0.0943896	0.773258	0.0321639	0.978277	0.187668	0.921435	0.638939	0.175922
LRRFIP2;S285;	0.283907	0.19944	0.296164	0.16242	0.0122577	0.976834	-0.0633134	0.827414	-0.115894	0.671419	-0.0525807	0.959271	0.34722	0.693486	0.412058	0.372569
LRRFIP2;S320;	-0.00865715	0.977924	0.0981188	0.677237	0.106776	0.764055	-0.141837	0.574921	-0.40666	0.0621167	-0.264823	0.549369	0.13318	0.948097	0.504779	0.220323
LRRFIP2;S323;	-0.521555	0.0140606	-0.49361	0.0167523	0.0279451	0.951155	-0.4698	0.0357898	-0.662173	0.00260352	-0.192373	0.739055	-0.0517545	0.982046	0.168563	0.811823
LRRFIP2;S324;	-0.111657	0.426239	-0.160505	0.208742	-0.0488482	0.832221	-0.0124092	0.948892	-0.233475	0.0838384	-0.221066	0.317607	-0.0992474	0.919772	0.0729704	0.870075
LRRFIP2;S328;	-0.0096834	0.948289	-0.0495564	0.668703	-0.0398729	0.828872	0.0383991	0.777979	-0.0157993	0.911559	-0.0541985	0.879679	-0.0480825	0.962627	-0.033757	0.934423
LRRFIP2;T331;	0.106513	0.495842	0.139444	0.330107	0.0329314	0.902718	-0.020078	0.919748	0.0870923	0.612998	0.10717	0.793378	0.126591	0.889509	0.052352	0.922046
LRRFIP2;Y207;	-0.582071	0.0728981	-0.542983	0.0846602	0.0390881	0.953872	-0.672176	0.0448951	-0.438658	0.222879	0.233518	0.811635	0.090105	0.981253	-0.104325	0.937726
LRRFIP2;Y267;	-1.04249	0.00930541	-0.608922	0.130731	0.433569	0.462505	-0.487482	0.287296	-0.89328	0.0362753	-0.405797	0.694367	-0.555009	0.774627	0.284357	0.834361
LSM14A;S182;	0.0744715	0.319319	-0.0102402	0.905915	-0.0847117	0.383737	0.135023	0.063607	0.0699376	0.387799	-0.0650854	0.721166	-0.0605515	0.897799	-0.0801778	0.66907
LSM14A;S183;	0.0485057	0.549307	-0.0324306	0.686308	-0.0809363	0.413186	0.107662	0.153282	0.0586174	0.484105	-0.0490443	0.819777	-0.059156	0.90512	-0.091048	0.615651
LSM14A;S192;	-0.0242684	0.775331	-0.164837	0.00965342	-0.140568	0.0930309	0.115413	0.1028	0.0770918	0.313851	-0.038321	0.867753	-0.139681	0.517689	-0.241929	0.0389411
LSM14A;S216;	-0.104645	0.43425	-0.0434498	0.759547	0.0611956	0.768963	0.0102533	0.956253	-0.0610516	0.695975	-0.0713049	0.861601	-0.114899	0.884894	0.0176018	0.974031
LSM14A;T194;	-0.184878	0.158515	-0.210494	0.0895145	-0.0256163	0.91639	0.296556	0.0234641	0.207813	0.132016	-0.0887436	0.819906	-0.481434	0.0676272	-0.418307	0.067832
LSMEM1;S128;	-0.70775	0.0053548	-0.764495	0.00197523	-0.0567454	0.909985	-0.601427	0.0246926	-0.470305	0.0901977	0.131121	0.888017	-0.106323	0.968455	-0.29419	0.675571
LSMEM1;S24;	0.143197	0.0887361	0.164702	0.0399706	0.0215053	0.892988	0.152229	0.0832487	0.141264	0.116433	-0.0109652	0.978277	-0.00903199	0.987915	0.0234385	0.945568
LSP1;S115;	-0.137118	0.307601	-0.157827	0.213219	-0.0207091	0.934199	-0.0983732	0.514313	0.0163499	0.926399	0.114723	0.727307	-0.0387444	0.977469	-0.174177	0.583876
LSP1;S126;	0.430675	0.036607	0.126189	0.589007	-0.304486	0.272462	0.468894	0.029003	0.398606	0.0711101	-0.0702876	0.939743	-0.0382188	0.987915	-0.272417	0.612308
LSP1;S127;	0.0518498	0.869313	0.0638626	0.819122	0.0120128	0.97985	0.131511	0.66002	0.0566326	0.864435	-0.074878	0.946028	-0.0796607	0.976657	0.00723005	0.99561
LSP1;S131;	1.07121	0.01783	0.903359	0.0409908	-0.167855	0.839652	1.37083	0.0033859	0.645438	0.204493	-0.725393	0.396357	-0.299617	0.947958	0.25792	0.874082
LSP1;S190;	0.203282	0.372473	-0.159176	0.482165	-0.362458	0.179989	0.266463	0.249354	0.217743	0.368267	-0.0487194	0.962125	-0.0631812	0.978917	-0.37692	0.419274
LSP1;S195;	-0.502681	0.0792338	-0.743688	0.00596497	-0.241007	0.579978	-0.142307	0.699707	-0.0256701	0.94993	0.116637	0.920513	-0.360374	0.802051	-0.718018	0.200732
LSP1;S49;	0.407468	0.139421	0.149962	0.621806	-0.257506	0.517762	0.552866	0.0474098	0.106661	0.76819	-0.446206	0.354912	-0.145398	0.956533	0.0433013	0.971033
LSP1;T113;	-0.0366276	0.88643	0.0351434	0.880937	0.071771	0.835496	0.0703596	0.78381	0.0241149	0.928825	-0.0462446	0.959983	-0.106987	0.955356	0.0110285	0.990349
LSP1;T122;	-0.469954	0.058976	-0.395614	0.104306	0.0743393	0.871192	-0.195653	0.513284	-0.312818	0.265392	-0.117165	0.898432	-0.274301	0.854679	-0.0827963	0.934423
LTA4H;S240;	-0.278851	0.0056636	-0.297811	0.00237282	-0.0189597	0.925437	-0.155557	0.16291	-0.0992471	0.409742	0.0563103	0.876509	-0.123294	0.830601	-0.198564	0.376405
LTA4H;S90;	-0.389286	0.0144245	-0.525298	0.000681486	-0.136011	0.585208	-0.199798	0.26828	-0.17424	0.35233	0.0255581	0.974238	-0.189488	0.836071	-0.351057	0.303102
LTBP1;S1033;	0.0080394	0.976116	-0.009098	0.969142	-0.0171374	0.962235	0.0810804	0.722401	-0.0959535	0.667671	-0.177034	0.677833	-0.073041	0.966493	0.0868555	0.890501
LTBP1;S408;	0.0656813	0.685187	-0.115016	0.417893	-0.180697	0.316087	0.0536971	0.763248	-0.114263	0.471164	-0.16796	0.558791	0.0119842	0.989073	-0.000752966	0.999282
LUZP1;S394;	-0.0197683	0.887862	0.0724036	0.528756	0.092172	0.562921	0.0114535	0.941287	-0.194043	0.0821402	-0.205496	0.228419	-0.0312218	0.978917	0.266446	0.195718
LUZP1;S659;	-0.568148	0.000653107	-0.779828	3.57e-06	-0.21168	0.373752	-0.440407	0.0119527	-0.26479	0.154843	0.175617	0.673873	-0.127741	0.926207	-0.515038	0.103143
LYSMD2;S5;	-0.195561	0.194047	-0.220584	0.121606	-0.0250225	0.930807	0.0280272	0.893225	0.0579418	0.766517	0.0299146	0.964631	-0.223588	0.7243	-0.278525	0.378197
LYST;S112;	0.0428394	0.850292	0.407494	0.0124235	0.364654	0.0873977	0.100261	0.641379	-0.0787404	0.726759	-0.179002	0.666297	-0.057422	0.976657	0.486234	0.133184
LYST;S113;	-0.299803	0.135202	-0.0776741	0.732971	0.222129	0.425191	-0.429364	0.0339163	-0.288587	0.179752	0.140777	0.812376	0.129561	0.946718	0.210913	0.698269
LYST;S114;	0.37869	0.155158	0.530079	0.0325032	0.151388	0.730726	0.215006	0.48489	0.46814	0.0901548	0.253134	0.697779	0.163685	0.94987	0.061939	0.955384
LYST;S117;	0.300817	0.123971	0.466889	0.0104342	0.166071	0.570702	0.417607	0.0349489	0.354699	0.0825724	-0.0629082	0.942349	-0.11679	0.952949	0.11219	0.867057
LZTS1;S233;	-0.296295	0.0017136	-0.637389	6.81e-10	-0.341094	0.0020962	-0.203842	0.0422759	-0.198363	0.0516525	0.00547985	0.992659	-0.0924523	0.884894	-0.439026	0.00682255
M6PR;S138;	0.19865	0.13701	-0.0360825	0.81476	-0.234733	0.160926	0.27231	0.0438008	0.313198	0.0199791	0.0408882	0.946903	-0.0736598	0.955356	-0.349281	0.162984
MACF1;S7309;	1.02348	0.035214	1.97378	3.29e-05	0.950301	0.125023	0.789092	0.132034	1.27986	0.0111462	0.490764	0.68877	0.234385	0.962627	0.693922	0.570707
MACROD1;S238;	-0.172871	0.483351	-0.569215	0.00590543	-0.396344	0.154511	0.372485	0.105897	0.179118	0.49232	-0.193367	0.739055	-0.545356	0.355266	-0.748333	0.052918
MAF1;S244;	0.170238	0.185703	-0.016271	0.916382	-0.186509	0.257491	0.126298	0.375267	0.109534	0.456367	-0.016764	0.978277	0.0439401	0.975582	-0.125805	0.725204
MAF1;S75;	-0.148582	0.574344	-0.633144	0.003295	-0.484562	0.0860756	-0.220924	0.399248	-0.49541	0.0361537	-0.274486	0.579258	0.0723413	0.976972	-0.137735	0.861584
MAGT1;S140;	0.223755	0.0631127	0.168371	0.159388	-0.0553842	0.790829	0.128457	0.348157	0.130694	0.34687	0.00223746	0.996884	0.0952989	0.918833	0.0376772	0.938616
MAK16;S229;	0.0700033	0.504106	0.164452	0.0649899	0.0944487	0.48121	-0.063243	0.575217	-0.02579	0.842348	0.037453	0.920579	0.133246	0.758709	0.190242	0.333489
MAK16;S232;	0.0700033	0.504106	0.164452	0.0649899	0.0944487	0.48121	-0.063243	0.575217	-0.02579	0.842348	0.037453	0.920579	0.133246	0.758709	0.190242	0.333489
MAP1A;S1138;	-0.67673	1.43e-05	-0.182455	0.253891	0.494275	0.006282	-0.384579	0.016924	-0.421656	0.00853101	-0.037077	0.961411	-0.292151	0.603161	0.239201	0.526608
MAP1A;S2035;	-0.096855	0.507322	-0.0369779	0.806203	0.0598772	0.788001	-0.0384907	0.826701	-0.0476704	0.782383	-0.00917971	0.991538	-0.0583643	0.962966	0.0106926	0.986735
MAP1A;S2039;	-0.096855	0.507322	-0.0369779	0.806203	0.0598772	0.788001	-0.0384907	0.826701	-0.0476704	0.782383	-0.00917971	0.991538	-0.0583643	0.962966	0.0106926	0.986735
MAP1A;S2473;	0.226661	0.415008	0.306319	0.230147	0.0796586	0.863487	0.0315713	0.932952	-0.039274	0.911559	-0.0708453	0.953347	0.195089	0.921435	0.345593	0.589329
MAP1A;S2475;	1.20158	0.00577019	0.959864	0.0239612	-0.241715	0.75212	0.254774	0.650356	0.727819	0.131837	0.473046	0.659274	0.946805	0.505583	0.232045	0.885376
MAP1A;S2476;	0.613349	0.0818474	-0.388126	0.280831	-1.00147	0.014862	0.106102	0.825139	-0.216652	0.622708	-0.322754	0.722801	0.507246	0.758709	-0.171474	0.892213
MAP1A;S2689;	-0.070618	0.649913	-0.0686444	0.64166	0.00197355	0.994587	0.0577401	0.734979	-0.228098	0.10094	-0.285838	0.151468	-0.128358	0.879878	0.159454	0.64171
MAP1A;S764;	-0.0358089	0.930925	-0.0941116	0.782614	-0.0583027	0.91639	-0.387885	0.223022	-0.328441	0.322966	0.0594435	0.964631	0.352076	0.823735	0.23433	0.801614
MAP1A;S765;	-0.13598	0.755568	0.171853	0.664809	0.307833	0.558688	-0.271238	0.515859	-0.191787	0.666734	0.0794504	0.962831	0.135258	0.970089	0.36364	0.710889
MAP1A;S850;	-1.81838	2.62e-07	-1.33385	5.95e-05	0.484528	0.296192	-1.10569	0.00153929	-1.18266	0.000703458	-0.0769711	0.962831	-0.712693	0.521649	-0.151194	0.902932
MAP1A;S905;	-0.512049	0.0198697	0.347942	0.112078	0.859991	0.000704856	-0.155355	0.570076	-0.131875	0.640507	0.0234799	0.983159	-0.356694	0.707292	0.479817	0.308025
MAP1A;T742;	-1.68869	4.97e-10	-1.4816	1.19e-08	0.207089	0.593313	-0.979817	0.000123015	-1.4055	1.07e-07	-0.425686	0.342453	-0.708873	0.23975	-0.0760984	0.941549
MAP1A;T770;	-1.49773	0.00143738	-1.22252	0.00756044	0.275207	0.736705	-0.792348	0.121823	-1.3484	0.00613763	-0.556054	0.606545	-0.705378	0.753107	0.125883	0.951523
MAP1A;T854;	-1.91335	5.61e-10	-1.36088	1.54e-06	0.552463	0.125046	-1.7634	1.39e-08	-1.1888	4.42e-05	0.574609	0.213892	-0.149941	0.958318	-0.172087	0.862595
MAP1B;S1154;	-0.376022	0.0789744	-0.183844	0.417579	0.192179	0.550181	-0.80083	0.000211567	-0.429158	0.0554743	0.371672	0.317406	0.424808	0.554858	0.245314	0.668233
MAP1B;S1256;	-0.234698	0.0945966	-0.24806	0.0653212	-0.0133623	0.962981	-0.218676	0.14218	-0.313019	0.0302144	-0.0943434	0.828096	-0.0160225	0.987915	0.0649586	0.897168
MAP1B;S1258;	-0.23054	0.223319	-0.154221	0.425063	0.0763192	0.812047	-0.417405	0.0252425	-0.5605	0.0023421	-0.143095	0.789095	0.186866	0.870929	0.40628	0.275832
MAP1B;S1260;	-0.830241	0.0234376	-1.0157	0.00402537	-0.185459	0.772298	-0.810286	0.0349967	-0.467129	0.265392	0.343157	0.722801	-0.0199547	0.992708	-0.548571	0.546958
MAP1B;S1262;	-0.776036	0.000295977	-0.67909	0.00111433	0.0969459	0.798333	-0.6794	0.00224496	-0.637906	0.00419192	0.0414947	0.967177	-0.0966352	0.964036	-0.0411841	0.965507
MAP1B;S1265;	-0.103711	0.495256	0.025622	0.876003	0.129333	0.514857	-0.13241	0.391506	-0.233898	0.103547	-0.101489	0.795652	0.0286986	0.984842	0.25952	0.372548
MAP1B;S1378;	-0.132581	0.348893	0.0278256	0.8613	0.160407	0.378893	-0.0622577	0.716057	-0.0837147	0.607362	-0.021457	0.972492	-0.0703235	0.957686	0.11154	0.786574
MAP1B;S1389;	-0.742983	0.000117688	-0.428205	0.0222972	0.314778	0.224219	-0.836148	3.31e-05	-0.547231	0.00639017	0.288917	0.454592	0.0931652	0.962627	0.119026	0.861584
MAP1B;S1427;	-0.0713016	0.879157	-0.156374	0.69627	-0.085072	0.900718	0.122453	0.79365	0.140247	0.764732	0.0177945	0.992899	-0.193754	0.955356	-0.296621	0.786574
MAP1B;S1501;	-0.20846	0.422987	-0.485509	0.0308236	-0.27705	0.401224	-0.407325	0.100247	-0.48513	0.0493024	-0.0778042	0.942262	0.198866	0.90512	-0.000379635	0.999765
MAP1B;S1653;	-0.350449	0.00864535	-0.460258	0.000399491	-0.109809	0.60381	-0.109662	0.500806	-0.00265943	0.990764	0.107003	0.7902	-0.240787	0.646052	-0.457599	0.0598593
MAP1B;S1666;	-0.538181	0.00316247	-0.46199	0.00929596	0.0761906	0.819454	-0.122081	0.596205	-0.354567	0.0742254	-0.232486	0.563906	-0.4161	0.466668	-0.107423	0.870086
MAP1B;S1793;	-2.41709	2.47e-12	-2.04382	2.75e-10	0.373268	0.372055	-0.775482	0.011848	-0.815153	0.00805565	-0.0396713	0.978277	-1.64161	0.00207218	-1.22867	0.0166624
MAP1B;S1797;	-0.173618	0.559116	-0.0403769	0.900749	0.133241	0.762403	-0.106873	0.754097	-0.0525014	0.885226	0.0543713	0.964538	-0.0667454	0.98177	0.0121246	0.992648
MAP1B;S831;	-0.334768	0.0643768	-0.249268	0.166993	0.0854999	0.784015	-0.538336	0.00340306	-0.262614	0.18653	0.275722	0.42212	0.203568	0.847138	0.0133459	0.987705
MAP1B;S832;	-0.149325	0.435221	-0.111034	0.562046	0.0382914	0.908731	-0.46059	0.00891637	-0.414461	0.0197486	0.0461293	0.956332	0.311265	0.630002	0.303427	0.435398
MAP1B;S937;	-1.46901	1.02e-05	-1.04489	0.00098663	0.424123	0.356159	-1.30814	0.000118309	-1.0194	0.00259885	0.288735	0.750273	-0.160872	0.961489	-0.0254832	0.987254
MAP1B;S995;	-1.13365	0.000823221	-1.43755	2.07e-05	-0.303902	0.566875	-0.971165	0.00618458	-1.07325	0.00239369	-0.102082	0.95093	-0.162484	0.962627	-0.364304	0.710133
MAP1B;T1503;	-1.1341	0.000306024	-0.793601	0.00924179	0.340499	0.461215	-0.525609	0.123361	-0.360424	0.327768	0.165185	0.886706	-0.608491	0.592982	-0.433177	0.598528
MAP1S;S733;	-0.421006	0.00072012	-0.523069	2.4e-05	-0.102062	0.607394	-0.151072	0.290818	-0.244305	0.0713398	-0.0932329	0.807485	-0.269934	0.50873	-0.278763	0.296444
MAP2;S1945;	0.139639	0.637671	-0.200909	0.450897	-0.340547	0.311067	0.104721	0.75182	-0.0363331	0.918243	-0.141054	0.869808	0.0349179	0.987915	-0.164576	0.845745
MAP2K2;S293;	0.846611	0.000183029	0.418848	0.0600027	-0.427763	0.143465	0.843299	0.000313846	0.419444	0.08781	-0.423856	0.274619	0.00331162	0.997505	-0.000595978	0.999765
MAP2K2;S295;	0.0858807	0.573157	-0.17913	0.168959	-0.265011	0.106251	0.296298	0.0278206	0.239714	0.0849025	-0.0565841	0.910955	-0.210418	0.700813	-0.418844	0.0772744
MAP2K2;T394;	0.071808	0.429217	-0.0980432	0.239485	-0.169851	0.0980688	0.156702	0.0677378	0.210531	0.0123318	0.0538293	0.835733	-0.0848935	0.870428	-0.308574	0.0298129
MAP2K4;S393;	0.670337	0.0598786	0.585891	0.0915971	-0.0844454	0.903207	0.701927	0.0588058	0.318792	0.449194	-0.383135	0.650491	-0.0315901	0.989097	0.267099	0.820721
MAP2K4;S394;	0.322384	0.247745	0.133195	0.660188	-0.189189	0.656601	0.446216	0.11276	0.430518	0.134409	-0.015698	0.992381	-0.123832	0.962966	-0.297323	0.681889
MAP2K4;S80;	-0.00306835	0.985513	0.204118	0.0537364	0.207186	0.137365	0.216489	0.0583909	-0.0833067	0.52997	-0.299796	0.0475897	-0.219558	0.552081	0.287425	0.178248
MAP2K4;T78;	-0.760369	0.00242487	-0.472737	0.0568631	0.287632	0.432062	0.0817685	0.814769	0.0431739	0.905378	-0.0385946	0.974868	-0.842138	0.132457	-0.515911	0.34968
MAP3K3;S246;	-0.0991846	0.5453	-0.143904	0.329317	-0.0447191	0.864104	-0.0725814	0.691931	-0.0533957	0.780672	0.0191857	0.978277	-0.0266031	0.987485	-0.0905079	0.853392
MAP3K4;S66;	0.31977	0.0600024	0.260318	0.118821	-0.0594517	0.846594	0.20009	0.293992	0.268634	0.145672	0.0685436	0.921696	0.119679	0.938284	-0.00831586	0.992519
MAP3K4;S84;	0.626942	0.00327822	0.963263	6.89e-06	0.336321	0.243655	0.696804	0.00166722	0.591257	0.00824667	-0.105547	0.895562	-0.0698617	0.976972	0.372006	0.458196
MAP3K5;S276;	0.0671812	0.845253	-0.0113673	0.975258	-0.0785485	0.869154	-0.345192	0.226775	-0.704415	0.00809582	-0.359223	0.498542	0.412373	0.709006	0.693048	0.166081
MAP3K5;S280;	-1.01644	0.000890497	-0.71156	0.0173103	0.304879	0.510624	-0.746698	0.0206078	-0.421471	0.228099	0.325226	0.668066	-0.269741	0.899849	-0.290089	0.760932
MAP4;S111;	0.385289	0.0239891	0.831601	1.32e-06	0.446312	0.0311736	-0.0477841	0.841757	0.143938	0.487492	0.191723	0.633947	0.433073	0.355855	0.687663	0.020649
MAP4;S116;	0.0878005	0.806033	0.536689	0.0441914	0.448888	0.219456	-0.236936	0.47319	-0.35457	0.255714	-0.117634	0.913869	0.324737	0.835663	0.891259	0.0767795
MAP4;S1288;	0.275172	0.285647	0.104814	0.706245	-0.170358	0.662656	0.45362	0.0746246	0.268073	0.336884	-0.185547	0.795652	-0.178448	0.929904	-0.16326	0.841123
MAP4;S1290;	-0.215584	0.221643	-0.537362	0.000827979	-0.321778	0.133266	0.136292	0.499802	-0.494607	0.00397717	-0.630898	0.00213919	-0.351875	0.517978	-0.0427553	0.952919
MAP4;S14;	0.126294	0.42808	-0.00327701	0.987961	-0.129571	0.550455	-0.0845218	0.640206	-0.257709	0.0932892	-0.173187	0.583217	0.210816	0.752785	0.254432	0.43148
MAP4;S1679;	0.55851	0.194841	0.0367467	0.945639	-0.521764	0.364212	0.432642	0.361904	-0.436276	0.363446	-0.868918	0.182951	0.125869	0.97815	0.473023	0.672839
MAP4;S1841;	-0.122984	0.248846	-0.0913509	0.395369	0.0316331	0.86578	-0.184347	0.084362	-0.170197	0.120288	0.0141504	0.977077	0.0613634	0.952961	0.0788461	0.812285
MAP4;S2013;	-1.8356	1.37e-13	-0.930631	6.21e-06	0.90497	0.000137742	-1.41005	1.4e-09	-1.67287	7.7e-12	-0.262818	0.561529	-0.425548	0.543149	0.742239	0.045389
MAP4;S2073;	0.793112	0.000163906	1.24472	1.81e-08	0.451609	0.0917098	0.759902	0.000473321	1.22921	6.16e-08	0.469305	0.152937	0.0332105	0.987915	0.015515	0.987705
MAP4;S2086;	-0.290897	0.0500461	0.310442	0.0297271	0.601338	0.000421607	-0.302691	0.050978	-0.290358	0.0659518	0.0123331	0.988532	0.0117943	0.990414	0.6008	0.0191057
MAP4;S2218;	-0.0129288	0.888059	0.113712	0.0892182	0.126641	0.147518	-0.176681	0.0120749	-0.121561	0.0981579	0.0551198	0.783707	0.163752	0.401896	0.235273	0.0532855
MAP4;S312;	0.116985	0.235907	0.161896	0.0767563	0.0449108	0.7817	0.0281208	0.827036	0.174274	0.0827765	0.146153	0.408478	0.088864	0.885955	-0.0123786	0.978086
MAP4;S375;	-0.173246	0.471544	-0.27858	0.195236	-0.105334	0.773797	0.103948	0.70799	-0.0560765	0.852291	-0.160024	0.800454	-0.277194	0.794248	-0.222504	0.713583
MAP4;S524;	-0.0325328	0.846205	-0.0487737	0.74126	-0.0162409	0.951223	-0.239991	0.0714397	-0.315354	0.0159048	-0.075363	0.861601	0.207459	0.69285	0.266581	0.32269
MAP4;S527;	-0.0241126	0.888229	-0.0307978	0.841734	-0.00668523	0.97905	-0.235696	0.0813554	-0.315319	0.0174607	-0.0796229	0.854037	0.211583	0.689313	0.284521	0.286249
MAP4;S723;	-0.401491	0.219274	-0.0136077	0.975418	0.387884	0.373462	0.0449601	0.921038	0.0557427	0.898951	0.0107826	0.996258	-0.446451	0.765772	-0.0693504	0.958544
MAP4;S759;	0.321434	0.201203	0.475316	0.0408009	0.153882	0.703389	0.541415	0.0301098	0.494094	0.0520756	-0.0473207	0.967177	-0.21998	0.890217	-0.0187775	0.987254
MAP4;S806;	-0.0216898	0.967726	0.248466	0.529616	0.270156	0.635202	-0.421811	0.296601	-0.258874	0.557632	0.162937	0.904877	0.400121	0.853397	0.50734	0.57216
MAP4;S935;	-0.283171	0.227371	-0.568898	0.0075368	-0.285727	0.355294	0.124686	0.660206	-0.0769043	0.800154	-0.201591	0.731946	-0.407857	0.624128	-0.491994	0.292628
MAP4;T114;	0.326768	0.000452183	0.597883	2.61e-09	0.271115	0.015348	-0.30501	0.00160258	-0.128484	0.226231	0.176525	0.269556	0.631778	0.000140892	0.726367	2.83e-06
MAP4;T1295;	-0.502553	0.00122755	-0.527826	0.000519467	-0.0252731	0.937718	-0.357443	0.0298064	-0.281171	0.0994923	0.0762724	0.897663	-0.14511	0.890217	-0.246656	0.517616
MAP4;T1438;	-0.630021	0.00676405	-0.256082	0.295613	0.373938	0.233559	-0.320799	0.218706	-0.739391	0.00224239	-0.418592	0.310456	-0.309222	0.794248	0.483308	0.343755
MAP4;T1832;	-0.38412	0.0736514	-0.261993	0.226865	0.122127	0.737141	-0.202733	0.413137	-0.275488	0.251664	-0.0727551	0.939018	-0.181387	0.90512	0.0134947	0.989794
MAP4;T2070;	0.196234	0.237461	0.245323	0.114507	0.0490891	0.866564	0.0834505	0.681606	-0.0492462	0.820676	-0.132697	0.769284	0.112783	0.934832	0.294569	0.3982
MAP4;T2072;	-0.18363	0.580651	0.264726	0.378125	0.448356	0.232125	0.0358116	0.93254	-0.153037	0.674498	-0.188849	0.833279	-0.219441	0.921435	0.417763	0.548572
MAP4;T2087;	0.265677	0.100584	0.601187	9.26e-05	0.335509	0.0930309	-0.0427399	0.846515	0.0565493	0.793855	0.0992892	0.852608	0.308417	0.578535	0.544638	0.0555163
MAP4;T529;	-0.465318	0.104945	-0.666985	0.0132537	-0.201667	0.656516	-0.5652	0.054865	-0.681196	0.019688	-0.115996	0.920307	0.0998814	0.975582	0.0142111	0.992277
MAP4;T538;	0.0425879	0.599918	0.0362536	0.644636	-0.0063343	0.965388	-0.0375839	0.669363	-0.0178628	0.854372	0.0197212	0.952001	0.0801718	0.839011	0.0541163	0.811251
MAP4K4;S64;	-0.720974	0.00920398	0.681569	0.0112459	1.40254	1.01e-05	-0.503492	0.0910349	-0.24721	0.460312	0.256282	0.730097	-0.217482	0.921435	0.92878	0.067832
MAP4K4;S66;	-0.941705	0.00231152	0.618718	0.0421507	1.56042	1.13e-05	-0.920155	0.00429309	-0.762326	0.0197486	0.157829	0.89052	-0.0215492	0.991118	1.38104	0.00953074
MAP7D1;S112;	0.149243	0.675153	0.358332	0.22994	0.209089	0.658212	0.204206	0.571239	-0.191001	0.601361	-0.395207	0.523487	-0.0549633	0.987721	0.549332	0.39558
MAP7D1;S113;	-0.0992278	0.829391	-0.0327314	0.942891	0.0664964	0.922699	0.156635	0.734006	0.0613954	0.90118	-0.0952396	0.955238	-0.255863	0.930772	-0.0941268	0.949789
MAP7D1;S116;	-0.454311	0.062804	-0.153757	0.572192	0.300554	0.376625	-0.328662	0.219157	-0.0674209	0.844261	0.261241	0.654045	-0.125649	0.958891	-0.0863356	0.931526
MAP7D1;S362;	-0.39259	0.0899105	-0.11906	0.648819	0.27353	0.396101	-0.502967	0.0340127	-0.211917	0.432002	0.291049	0.556429	0.110377	0.961964	0.0928579	0.912945
MAP7D1;S507;	-0.122018	0.48261	-0.17166	0.276106	-0.0496416	0.860025	-0.137755	0.444713	-0.136692	0.452096	0.00106266	0.998773	0.0157369	0.987915	-0.0349674	0.957165
MAP7D1;S511;	-0.249939	0.0808225	-0.339064	0.0123635	-0.0891249	0.707422	-0.127619	0.445085	-0.149689	0.363446	-0.02207	0.974349	-0.12232	0.90022	-0.189375	0.605581
MAP7D1;S515;	0.204545	0.0917595	0.0654913	0.631479	-0.139053	0.413186	0.0910893	0.530059	0.0194821	0.907659	-0.0716072	0.861408	0.113455	0.886201	0.0460092	0.920772
MAP7D1;S70;	0.198391	0.267944	-0.0729945	0.707448	-0.271386	0.224607	0.206632	0.274284	-0.182151	0.351582	-0.388782	0.125188	-0.0082402	0.993381	0.109156	0.851328
MAP7D1;S703;	-0.114209	0.722923	-0.232284	0.400292	-0.118075	0.793904	-0.0862092	0.806944	-0.358592	0.21398	-0.272383	0.666297	-0.0279997	0.987915	0.126308	0.892799
MAP7D1;S704;	0.404615	0.0716121	0.29168	0.195333	-0.112935	0.770283	0.279156	0.26139	0.367438	0.130161	0.0882826	0.924228	0.125459	0.955356	-0.0757583	0.934379
MAP7D1;T118;	-0.326722	0.165996	-0.476956	0.0295219	-0.150235	0.691016	-0.132213	0.646654	-0.226187	0.395955	-0.093974	0.920307	-0.194508	0.904275	-0.250769	0.691144
MAP7D1;T517;	0.0518397	0.781851	-0.173429	0.24735	-0.225268	0.24688	0.01452	0.948518	-0.109574	0.539455	-0.124094	0.763692	0.0373198	0.98177	-0.0638549	0.904374
MAPK1;T181;	-1.89419	5.4e-05	-0.360815	0.482207	1.53338	0.00513493	-0.0129213	0.986997	-0.732851	0.156385	-0.71993	0.427157	-1.88127	0.0488812	0.372036	0.811084
MAPK1;T185;	0.275287	0.354213	0.606502	0.0205231	0.331215	0.386663	0.433626	0.140349	0.324544	0.297783	-0.109081	0.924067	-0.158339	0.955356	0.281958	0.718487
MAPK1;T190;	-1.24019	0.000506604	-0.956425	0.00581634	0.283763	0.621591	-0.79579	0.0349967	-0.733046	0.0567837	0.0627436	0.971857	-0.444398	0.823485	-0.223379	0.860333
MAPK1;Y187;	0.290636	0.335467	0.675473	0.0112835	0.384836	0.310796	0.504937	0.0873165	0.35809	0.255935	-0.146847	0.881788	-0.2143	0.921709	0.317383	0.675086
MAPK12;Y95;	-0.203186	0.416254	-0.434692	0.0457308	-0.231507	0.482354	-0.181359	0.502886	-0.184172	0.497378	-0.00281303	0.998773	-0.0218272	0.987915	-0.250521	0.686824
MAPK3;T88;	0.554398	0.0147933	0.700536	0.00149205	0.146137	0.706852	0.716631	0.00234006	0.572747	0.0166021	-0.143885	0.852856	-0.162233	0.938381	0.127789	0.877043
MAPK3;Y90;	0.554398	0.0147933	0.700536	0.00149205	0.146137	0.706852	0.716631	0.00234006	0.572747	0.0166021	-0.143885	0.852856	-0.162233	0.938381	0.127789	0.877043
MAPKAP1;S186;	-0.396093	0.209385	-0.6688	0.020593	-0.272707	0.55118	-0.104625	0.797754	-0.480024	0.144596	-0.375398	0.564079	-0.291468	0.882988	-0.188776	0.856865
MAPKAP1;S463;	-0.12959	0.403479	-0.478351	0.000378471	-0.348762	0.0389181	0.234678	0.116902	0.104236	0.542874	-0.130443	0.721795	-0.364268	0.322833	-0.582587	0.015044
MAPKAPK2;S339;	-1.95751	0.000107182	-0.894844	0.072409	1.06267	0.0985439	-0.394008	0.524081	0.19053	0.782411	0.584538	0.617443	-1.5635	0.185495	-1.08537	0.319633
MAPKAPK2;T334;	-0.456986	0.185532	-0.164534	0.664809	0.292453	0.564102	-0.397754	0.285704	0.00694728	0.989849	0.404701	0.577462	-0.0592326	0.987915	-0.171481	0.88743
MAPKAPK2;T338;	0.104428	0.82939	0.246921	0.544122	0.142492	0.831917	0.28217	0.525318	-0.218367	0.639209	-0.500536	0.512863	-0.177741	0.961631	0.465287	0.629897
MAPRE2;S200;	-0.179899	0.453301	-0.370337	0.0748786	-0.190438	0.556814	-0.24313	0.31494	0.0721542	0.804492	0.315284	0.45444	0.0632308	0.978972	-0.442492	0.333489
MAPRE2;S223;	-0.20375	0.243643	0.113965	0.533906	0.317715	0.133265	-0.602733	0.00036972	-0.323613	0.0662336	0.27912	0.350273	0.398983	0.396546	0.437578	0.176638
MAPRE2;S229;	2.47312	0.00277019	2.92502	0.000304486	0.451892	0.756911	3.34759	0.0001104	2.78046	0.00122969	-0.567129	0.831385	-0.874469	0.870929	0.144552	0.969794
MAPT;S227;	1.08509	0.00222899	0.801493	0.0208426	-0.283599	0.62041	0.516721	0.193086	0.886922	0.0181526	0.370201	0.677776	0.568372	0.717241	-0.0854283	0.95652
MAPT;S228;	-0.349605	0.161866	-0.376973	0.11268	-0.0273687	0.956826	-0.211805	0.460425	-0.495326	0.0520447	-0.283521	0.59989	-0.1378	0.955356	0.118352	0.892585
MAPT;S232;	-0.186058	0.179991	-0.168738	0.211916	0.01732	0.951155	-0.143291	0.347375	-0.148758	0.335527	-0.00546694	0.99418	-0.0427666	0.976972	-0.0199797	0.973173
MAPT;S238;	-0.300256	0.401516	-0.541525	0.0872812	-0.241269	0.640059	-0.11801	0.786792	-0.426284	0.242499	-0.308273	0.712821	-0.182246	0.955356	-0.115242	0.931526
MAPT;S46;	-0.042657	0.781365	0.293616	0.010573	0.336274	0.0180499	-0.551231	1.04e-05	-0.433527	0.000401526	0.117705	0.697779	0.508574	0.0329652	0.727143	0.000196384
MAPT;S512;	-0.410761	0.00516928	-0.443244	0.00191089	-0.0324829	0.910511	-0.594254	0.000109426	-0.325174	0.0380369	0.26908	0.296441	0.183493	0.821353	-0.11807	0.810641
MAPT;S515;	-0.173458	0.456907	-0.127828	0.583988	0.0456297	0.909687	-0.0497045	0.864282	0.12364	0.63793	0.173344	0.771963	-0.123753	0.954299	-0.251468	0.649034
MAPT;S516;	-0.109159	0.591501	-0.296031	0.0787803	-0.186873	0.454149	-0.0801849	0.723641	-0.0711535	0.758496	0.00903133	0.992899	-0.0289738	0.987915	-0.224878	0.615977
MAPT;S519;	0.584799	0.0188425	0.365695	0.143827	-0.219104	0.570713	0.542274	0.0383932	0.684035	0.00829323	0.141761	0.871883	0.0425244	0.987915	-0.31834	0.631137
MAPT;S552;	0.379382	0.174242	-0.0069387	0.986463	-0.386321	0.286837	0.0399698	0.918548	0.321336	0.294076	0.281366	0.667367	0.339412	0.806534	-0.328274	0.646068
MAPT;S554;	-0.724799	0.000119278	-0.674794	0.000236429	0.050005	0.891007	-0.612024	0.00163932	-0.471352	0.0171757	0.140671	0.806009	-0.112775	0.955329	-0.203441	0.704978
MAPT;S673;	0.312715	0.000352114	0.411146	3.1e-06	0.0984315	0.44236	0.151164	0.110176	0.210985	0.0224131	0.0598205	0.831385	0.161551	0.630002	0.200162	0.276712
MAPT;S713;	-0.0697177	0.774343	-0.409062	0.0254268	-0.339344	0.169133	-0.053824	0.838347	-0.0260164	0.922933	0.0278077	0.975534	-0.0158937	0.990262	-0.383045	0.351982
MAPT;S717;	0.202004	0.48674	-0.0558559	0.856856	-0.25786	0.492524	0.307231	0.284177	0.00989117	0.980535	-0.29734	0.603804	-0.105227	0.968196	-0.0657471	0.952632
MAPT;S721;	-0.294428	0.148397	-0.411897	0.0298513	-0.117468	0.724875	-0.0298655	0.917388	-0.0315692	0.909706	-0.00170376	0.998773	-0.264563	0.782712	-0.380327	0.378989
MAPT;T498;	-0.1265	0.305904	-0.32713	0.00290626	-0.20063	0.178456	-0.200305	0.100727	-0.261634	0.0293579	-0.0613287	0.879905	0.0738046	0.948997	-0.0654964	0.872324
MAPT;T522;	-0.446404	0.0026719	-0.775054	3.83e-07	-0.32865	0.0831017	-0.541357	0.000466897	-0.572479	0.000217936	-0.0311218	0.964631	0.0949527	0.94987	-0.202575	0.605601
MAPT;T529;	-0.432828	0.0865805	-0.511239	0.0333803	-0.0784107	0.865184	-0.730339	0.00414925	-0.469102	0.0787129	0.261238	0.667367	0.297511	0.83298	-0.0421372	0.969794
MAPT;T534;	0.0257582	0.937982	-0.0041139	0.989003	-0.0298721	0.951155	-0.0656726	0.835924	-0.278778	0.284889	-0.213105	0.722801	0.0914308	0.968455	0.274664	0.655955
MAPT;T548;	-0.0597027	0.875396	-0.138911	0.668703	-0.0792086	0.881608	0.320456	0.318277	0.0771659	0.847109	-0.24329	0.755808	-0.380159	0.782514	-0.216077	0.815759
MAPT;T720;	0.0885549	0.773216	-0.109542	0.693433	-0.198097	0.598261	0.0963056	0.766511	-0.0622754	0.855183	-0.158581	0.835733	-0.00775069	0.995735	-0.047267	0.963524
MAPT;Y711;	-0.618421	0.000367654	-0.391637	0.0205231	0.226784	0.35375	-0.388509	0.0339463	-0.168314	0.416397	0.220196	0.563906	-0.229912	0.794248	-0.223323	0.630836
MARCKS;S118;	-0.0517623	0.933636	0.241918	0.623022	0.29368	0.680405	0.590484	0.215437	0.363006	0.485252	-0.227477	0.882526	-0.642246	0.748054	-0.121088	0.945568
MARCKS;S145;	-0.322781	0.0561663	-0.46071	0.00417797	-0.137929	0.599508	-0.264315	0.145861	-0.29304	0.107145	-0.0287254	0.972202	-0.0584657	0.976657	-0.16767	0.734458
MARCKS;S81;	-0.60554	1.09e-05	-0.667875	1.09e-06	-0.0623349	0.793904	-0.367808	0.0091212	-0.503699	0.000322662	-0.135891	0.695808	-0.237732	0.660316	-0.164176	0.655955
MARCKS;T120;	0.215682	0.580326	-0.114327	0.771998	-0.330009	0.501651	0.525739	0.141419	0.43655	0.243496	-0.089189	0.956332	-0.310056	0.888432	-0.550876	0.479912
MARCKS;T150;	-0.0487477	0.853734	0.211229	0.304002	0.259977	0.34048	-0.258001	0.239861	0.0673147	0.80391	0.325316	0.368468	0.209254	0.867297	0.143914	0.826006
MARK2;S470;	-0.405563	2.34e-05	-0.398066	2.16e-05	0.00749787	0.970565	-0.167386	0.100247	-0.166113	0.109205	0.00127291	0.998773	-0.238178	0.368596	-0.231953	0.230464
MARK2;S497;	-0.27781	0.295369	-0.0686777	0.815515	0.209132	0.584991	0.10992	0.737228	0.00752438	0.984594	-0.102396	0.920307	-0.38773	0.71807	-0.0762021	0.941119
MARK2;S516;	0.108038	0.135202	-0.155655	0.0207467	-0.263693	0.000977024	0.179267	0.0133609	0.12213	0.107145	-0.0571375	0.779538	-0.0712295	0.876665	-0.277785	0.0216754
MARK2;T466;	-0.547637	1.13e-06	-0.463898	1.74e-05	0.083739	0.633037	-0.482368	2.39e-05	-0.465195	3.92e-05	0.0171736	0.974349	-0.0652687	0.955329	0.0012967	0.998351
MARK3;S152;	-0.899646	1.29e-08	-0.721897	1.37e-06	0.177749	0.401224	-0.588333	0.000124863	-0.445571	0.00364554	0.142762	0.712821	-0.311313	0.521649	-0.276326	0.407472
MARK3;S364;	-0.182112	0.164345	-0.377558	0.00176945	-0.195447	0.243655	-0.143181	0.318277	-0.0763032	0.633775	0.0668778	0.880466	-0.0389307	0.977469	-0.301255	0.239583
MARK3;S401;	-0.620886	0.000666651	-0.389748	0.0295617	0.231138	0.37501	-0.3683	0.0590418	-0.330326	0.0990333	0.0379743	0.964631	-0.252586	0.777085	-0.0594223	0.938066
MARK3;S413;	-0.18153	0.378199	-0.70256	0.000109232	-0.52103	0.019539	-0.013403	0.965102	-0.315215	0.122864	-0.301812	0.385965	-0.168127	0.894366	-0.387345	0.338384
MARK3;S414;	-1.12538	5.02e-07	-1.60278	3.65e-11	-0.4774	0.0798338	-0.604796	0.00699191	-0.824717	0.000217638	-0.219921	0.687992	-0.520586	0.405491	-0.778065	0.0443248
MARK3;S419;	-0.642583	2.16e-07	-0.817107	3e-10	-0.174524	0.278809	-0.179595	0.168382	-0.428531	0.000454455	-0.248937	0.193851	-0.462988	0.0600596	-0.388576	0.0754303
MARK3;S423;	0.343349	0.205965	0.0653283	0.833913	-0.278021	0.459463	0.172493	0.591784	0.145854	0.662213	-0.026639	0.983159	0.170856	0.947338	-0.0805255	0.940195
MARK3;S492;	-0.467801	4.55e-07	-0.469731	2.67e-07	-0.00192958	0.991567	-0.236267	0.0111148	-0.290942	0.00164128	-0.0546754	0.85946	-0.231535	0.331034	-0.178789	0.360083
MARK3;S522;	-0.0185751	0.968995	0.0517421	0.899538	0.0703172	0.910511	0.400515	0.265854	-0.0712908	0.875876	-0.471806	0.459761	-0.41909	0.794248	0.123033	0.921897
MARK3;S563;	-0.537279	0.0127279	-0.87003	4.37e-05	-0.332751	0.254866	-0.138285	0.613441	-0.37988	0.108154	-0.241596	0.640147	-0.398995	0.628955	-0.49015	0.281179
MARK3;S566;	-0.219693	0.562551	-0.587639	0.0626275	-0.367946	0.428971	0.368885	0.317363	0.418573	0.253646	0.0496877	0.974731	-0.588578	0.631086	-1.00621	0.094101
MARK3;S624;	-0.658663	2.12e-07	-0.643389	2.26e-07	0.0152738	0.953271	-0.592341	3.95e-06	-0.251954	0.0522096	0.340388	0.0473173	-0.0663218	0.957686	-0.391436	0.0820415
MARK3;T559;	0.347199	0.228121	0.127847	0.685462	-0.219352	0.608426	0.24935	0.439136	0.546255	0.0598971	0.296905	0.649768	0.0978489	0.975218	-0.418408	0.529424
MARK3;T564;	0.238105	0.601189	0.0221613	0.965614	-0.215944	0.745041	0.688995	0.0916362	0.261321	0.586292	-0.427674	0.636764	-0.450889	0.837532	-0.23916	0.859502
MAST2;S1035;	0.200648	0.127879	-0.00152823	0.992261	-0.202177	0.235239	-0.235387	0.0832487	0.0454832	0.794693	0.28087	0.157829	0.436035	0.115956	-0.0470114	0.928153
MAST2;S1240;	0.105077	0.52261	0.137003	0.365461	0.0319264	0.908732	0.467946	0.00131419	0.261128	0.0887307	-0.206818	0.471223	-0.362869	0.343095	-0.124125	0.782191
MAST2;S1254;	-0.727907	0.00108256	-0.341844	0.128368	0.386063	0.195851	-0.201902	0.454205	-0.294687	0.250942	-0.0927857	0.920579	-0.526005	0.432469	-0.0471568	0.96109
MAST2;S1256;	-0.562215	0.0855683	-0.911577	0.00313432	-0.349362	0.454308	-0.218122	0.58505	-0.0843083	0.854269	0.133814	0.919338	-0.344093	0.864621	-0.827269	0.195455
MAST2;S1257;	-0.421331	0.340936	0.0819355	0.870236	0.503266	0.37754	-0.0595191	0.919946	0.318686	0.518853	0.378205	0.722801	-0.361811	0.896682	-0.23675	0.86984
MAST2;S1260;	0.0279416	0.952601	-0.341354	0.295418	-0.369296	0.409152	-0.183374	0.645826	-0.397619	0.265892	-0.214245	0.828718	0.211315	0.94487	0.0562646	0.968613
MAST2;S1264;	-0.257543	0.217672	0.148972	0.492817	0.406515	0.106188	-0.0713707	0.790611	0.639142	0.00169442	0.710513	0.00415045	-0.186172	0.888432	-0.49017	0.219664
MAST2;S1337;	0.168752	0.304148	-0.181466	0.247024	-0.350218	0.0625762	0.120525	0.513865	-0.0421812	0.845307	-0.162707	0.660469	0.0482268	0.97732	-0.139285	0.76626
MAST2;S1362;	-0.0619735	0.546394	0.0761252	0.422558	0.138099	0.240638	-0.00123495	0.991921	0.0298404	0.804941	0.0310754	0.935102	-0.0607385	0.941757	0.0462848	0.885376
MAST2;S1364;	-0.0633928	0.696813	-0.0293788	0.854825	0.034014	0.893672	-0.24147	0.084362	0.0452744	0.802184	0.286744	0.164296	0.178077	0.780715	-0.0746532	0.873919
MAST2;S1367;	-0.31158	0.00909859	-0.115806	0.367016	0.195774	0.223368	0.0647372	0.679098	-0.0256406	0.882012	-0.0903778	0.802598	-0.376318	0.173014	-0.0901656	0.822739
MAST2;S1381;	0.150829	0.235907	-0.0403887	0.777879	-0.191218	0.233137	0.255598	0.0422759	0.231666	0.0724552	-0.0239323	0.966976	-0.104769	0.899326	-0.272054	0.276712
MAST2;S1407;	0.379035	0.00280275	0.541877	1.82e-05	0.162842	0.366309	0.301067	0.024469	0.464367	0.000428935	0.1633	0.560076	0.0779684	0.95373	0.0775099	0.863186
MAST2;S1503;	-0.0780912	0.740104	0.0732832	0.737679	0.151374	0.604882	-0.0990542	0.681766	0.161075	0.473144	0.260129	0.499286	0.0209631	0.987915	-0.0877916	0.897168
MAST2;S1504;	0.275555	0.235907	0.142636	0.563399	-0.132919	0.720838	-0.00442063	0.989791	0.288899	0.246066	0.29332	0.531201	0.279976	0.8032	-0.146263	0.846929
MAST2;S1660;	0.17895	0.191563	0.0279212	0.861828	-0.151029	0.419136	0.238316	0.0867365	0.166439	0.263343	-0.0718773	0.876658	-0.0593657	0.962966	-0.138518	0.709855
MAST4;S1176;	0.142474	0.359808	0.0350492	0.837859	-0.107425	0.635954	0.635255	1.79e-05	0.227886	0.143604	-0.407368	0.0388155	-0.492781	0.109433	-0.192837	0.600795
MAST4;S1393;	-1.42919	1.93e-19	-1.44329	6.06e-20	-0.0140957	0.952265	-1.3108	5.39e-18	-1.49139	2.54e-20	-0.180587	0.378033	-0.118391	0.864621	0.0481	0.905229
MAST4;S1399;	-1.32801	1.71e-15	-1.13339	3.02e-13	0.194615	0.271403	-1.1903	1.88e-13	-1.41097	4.34e-16	-0.22067	0.354728	-0.137705	0.870428	0.277579	0.325718
MAST4;S806;	0.294581	0.285355	0.394988	0.120686	0.100407	0.831528	0.311976	0.28118	0.189293	0.54931	-0.122682	0.897881	-0.0173949	0.991118	0.205695	0.807508
MATR3;S208;	-0.163658	0.108601	-0.319201	0.000851446	-0.155543	0.241266	-0.176122	0.0962545	-0.111035	0.337634	0.065087	0.84006	0.0124641	0.987915	-0.208166	0.332608
MATR3;S596;	0.383196	0.047722	0.453842	0.0143236	0.0706457	0.840481	0.0806329	0.755411	0.142157	0.549406	0.0615237	0.946108	0.302563	0.718737	0.311685	0.499415
MATR3;S598;	0.133301	0.673805	0.750096	0.00260136	0.616795	0.0521742	-0.21008	0.503104	-0.0972793	0.782403	0.112801	0.911913	0.343381	0.79393	0.847376	0.0740647
MATR3;S604;	-0.00195083	0.993973	0.250122	0.0881705	0.252073	0.200713	-0.529777	0.000523637	-0.223393	0.176391	0.306384	0.206859	0.527826	0.100366	0.473516	0.0847092
MATR3;S606;	-0.305497	0.0879125	0.0356469	0.869681	0.341144	0.12949	-0.429569	0.0187918	-0.176068	0.394978	0.2535	0.477758	0.124072	0.938381	0.211715	0.655955
MATR3;S766;	-0.000474547	0.99887	-0.3017	0.0976306	-0.301226	0.220237	0.145806	0.51494	0.0974828	0.684615	-0.0483236	0.957112	-0.146281	0.919772	-0.399183	0.310101
MAVS;S152;	0.261206	0.234053	0.330337	0.107147	0.0691303	0.856893	0.41284	0.0588389	0.411441	0.0632897	-0.00139907	0.998773	-0.151634	0.932288	-0.0811042	0.918972
MAVS;S165;	0.312861	0.0141397	-0.103892	0.457076	-0.416753	0.00553739	0.241675	0.0774753	0.0472647	0.787527	-0.19441	0.440291	0.071186	0.955356	-0.151157	0.665494
MB;S52;	-0.0866858	0.848431	0.00129896	0.997167	0.0879847	0.893672	-0.157722	0.725474	0.682647	0.0594041	0.840369	0.0928859	0.0710362	0.984993	-0.681348	0.35573
MB;S59;	-0.191038	0.469978	0.0883171	0.747664	0.279355	0.397377	-0.114786	0.706638	0.0606155	0.854681	0.175402	0.80052	-0.0762515	0.976657	0.0277016	0.981595
MB;S93;	0.298161	0.39399	0.405478	0.206551	0.107317	0.852697	0.218102	0.576473	0.371948	0.305432	0.153845	0.895562	0.0800592	0.98177	0.0335305	0.982999
MB;T40;	-0.784772	0.000101008	-0.267963	0.194355	0.516809	0.0355166	-0.122821	0.6329	-0.050854	0.860876	0.0719674	0.935102	-0.661951	0.140305	-0.217109	0.706369
MB;T68;	-0.244957	0.181851	-0.026554	0.904538	0.218403	0.375886	0.0409144	0.868989	-0.0233761	0.924888	-0.0642905	0.931135	-0.285871	0.700596	-0.00317792	0.997816
MB;T71;	-0.0362898	0.782463	0.068659	0.547413	0.104949	0.486261	0.14162	0.210101	0.275387	0.00919587	0.133767	0.544501	-0.17791	0.660316	-0.206728	0.350949
MB;T96;	-0.0542983	0.871032	0.138158	0.626861	0.192456	0.625875	-0.0624755	0.858037	-0.0541401	0.878523	0.00833536	0.996258	0.00817715	0.995735	0.192298	0.815217
MB;Y147;	-1.43902	1.09e-07	-0.912965	0.00027372	0.526057	0.110926	-0.749343	0.00503975	-0.605387	0.026083	0.143956	0.875159	-0.689678	0.309758	-0.307577	0.662343
MBLAC2;S245;	-0.0149221	0.955851	0.283418	0.111669	0.29834	0.211695	-0.138046	0.528578	-0.405319	0.0319665	-0.267273	0.455025	0.123123	0.943344	0.688736	0.0283678
MBLAC2;S249;	-0.226597	0.350057	-0.101028	0.695016	0.125569	0.743833	-0.253477	0.317517	-0.507425	0.029451	-0.253948	0.620133	0.0268803	0.987915	0.406397	0.416757
MBLAC2;Y247;	-0.421678	0.0454212	-0.243352	0.262231	0.178327	0.584479	-0.372797	0.0954625	-0.489329	0.026083	-0.116532	0.875159	-0.0488815	0.983191	0.245978	0.666041
MBP;S112;	0.0332864	0.940492	0.192401	0.582206	0.159114	0.76774	0.173803	0.66002	0.455952	0.183561	0.282149	0.731099	-0.140517	0.962966	-0.263552	0.787734
MBP;S285;	0.367015	0.0812343	0.259598	0.220028	-0.107417	0.766227	0.354404	0.109872	0.260639	0.269545	-0.0937655	0.907256	0.0126103	0.991969	-0.00104123	0.999282
MBP;S40;	0.0532077	0.746126	0.13555	0.317672	0.0823427	0.707007	-0.12589	0.406126	-0.0452063	0.799211	0.0806834	0.854974	0.179097	0.770951	0.180757	0.586406
MCF2L;S41;	-0.205794	0.0457312	-0.263719	0.00740505	-0.0579247	0.744434	0.0857779	0.487148	-0.0286171	0.844261	-0.114395	0.636764	-0.291572	0.243209	-0.235102	0.269335
MCF2L;S51;	-0.701846	0.00556589	-0.459009	0.0674607	0.242837	0.530112	-0.465616	0.0881248	-0.343181	0.236672	0.122435	0.898221	-0.23623	0.890217	-0.115828	0.902696
MCM2;S13;	-0.340471	0.0822868	-0.428181	0.0211691	-0.0877103	0.794653	-0.151897	0.516174	0.0530442	0.846807	0.204942	0.662609	-0.188573	0.882009	-0.481225	0.214744
MCM2;S139;	0.0671841	0.356168	-0.053543	0.458893	-0.120727	0.16255	0.16109	0.0199092	0.0867902	0.250471	-0.0742996	0.635872	-0.0939057	0.7661	-0.140333	0.326466
MCM2;S27;	0.119443	0.429217	0.0317663	0.845919	-0.0876768	0.699798	0.208973	0.154017	0.246461	0.0901816	0.0374875	0.953851	-0.0895303	0.947338	-0.214695	0.507506
MCM2;S41;	0.0946008	0.27381	0.0062348	0.953627	-0.088366	0.451806	0.098366	0.280325	0.0535721	0.596236	-0.0447939	0.875159	-0.0037652	0.99355	-0.0473373	0.86906
MCM3;S206;	0.628322	0.000113274	0.806012	9.66e-07	0.17769	0.455357	0.108573	0.595453	0.526818	0.00175676	0.418244	0.0787621	0.519749	0.161342	0.279194	0.4648
MCM3;T208;	0.69043	6.73e-05	0.945131	1.06e-07	0.2547	0.277062	0.43256	0.01648	0.7781	1.49e-05	0.345539	0.225672	0.25787	0.751725	0.167031	0.750545
MCRS1;S269;	-0.314416	0.158652	-0.151366	0.523604	0.16305	0.633785	-0.0839111	0.77328	-0.214071	0.395753	-0.13016	0.859647	-0.230505	0.863538	0.0627051	0.944855
MDC1;S329;	0.0555327	0.835905	-0.115843	0.611803	-0.171376	0.580173	0.136724	0.583703	0.0203291	0.944391	-0.116395	0.867753	-0.081191	0.968455	-0.136172	0.841456
MDC1;T331;	-0.609252	0.010522	-0.310237	0.205733	0.299015	0.377232	-0.479732	0.0586363	-0.364922	0.170676	0.11481	0.898432	-0.12952	0.958309	0.0546849	0.95809
MDH1;S111;	-0.0440218	0.740631	0.119842	0.272554	0.163864	0.243452	-0.0535657	0.697454	-0.088307	0.48856	-0.0347413	0.943135	0.00954393	0.989073	0.208149	0.364934
MDH1;S241;	0.160457	0.749082	0.222089	0.623832	0.0616323	0.939548	-0.0685197	0.906031	0.253279	0.611805	0.321799	0.782729	0.228976	0.955356	-0.0311901	0.987254
MDH1;S242;	0.466878	0.0223126	0.378107	0.0593568	-0.0887718	0.808583	0.287595	0.204374	0.350369	0.117228	0.0627743	0.950415	0.179284	0.899326	0.0277376	0.977364
MDH1;S245;	-0.115598	0.645453	0.0125909	0.96403	0.128189	0.714362	0.14293	0.578149	-0.0407357	0.890998	-0.183666	0.746702	-0.258528	0.817853	0.0533266	0.952765
MDH1;S326;	0.277797	0.0340049	0.227607	0.0768909	-0.0501898	0.834106	0.135327	0.373295	0.26711	0.0554743	0.131783	0.692234	0.14247	0.861509	-0.0395027	0.942914
MDH1;S332;	0.0075505	0.955851	-0.0200517	0.855152	-0.0276022	0.868944	0.104209	0.310281	0.117814	0.24911	0.0136045	0.974868	-0.0966589	0.864252	-0.137866	0.530096
MDH1;S333;	0.00756285	0.946387	-0.116284	0.125801	-0.123847	0.224219	0.101745	0.230829	0.0548493	0.562228	-0.0468958	0.85873	-0.0941822	0.822253	-0.171133	0.285401
MDH1;S89;	0.290437	0.0901079	0.0558436	0.78053	-0.234593	0.308669	0.173221	0.374634	0.300843	0.098242	0.127621	0.79988	0.117216	0.939679	-0.244999	0.559578
MDH2;S246;	-0.242767	0.116134	-0.29058	0.0465517	-0.0478129	0.864104	0.190899	0.256009	0.059862	0.769957	-0.131037	0.751827	-0.433666	0.236285	-0.350442	0.257643
MDH2;S250;	-0.185183	0.587295	-0.432651	0.130667	-0.247469	0.577009	0.119638	0.757116	0.0658898	0.872121	-0.0537487	0.968133	-0.304821	0.867344	-0.498541	0.454309
MDH2;T235;	0.00206433	0.992563	-0.0929402	0.515124	-0.0950045	0.648112	-0.0388878	0.827036	0.045249	0.798106	0.0841368	0.840431	0.0409521	0.97732	-0.138189	0.705689
MDH2;T248;	0.0708973	0.762773	0.104576	0.617545	0.0336785	0.926325	0.261248	0.19807	-0.107657	0.647675	-0.368905	0.21823	-0.190351	0.872653	0.212233	0.671369
MDN1;S4538;	-0.336274	0.000790312	-0.586242	2.8e-08	-0.249968	0.0431017	-0.0602505	0.64082	-0.387376	0.000208449	-0.327125	0.014037	-0.276023	0.288358	-0.198866	0.372548
MDP1;S167;	-0.300029	0.123754	-0.561208	0.00198098	-0.261179	0.312328	-0.403468	0.0413826	-0.399075	0.0465135	0.00439268	0.996884	0.103439	0.956533	-0.162133	0.786671
MDP1;S168;	-0.489355	0.0153187	-0.743393	0.000166877	-0.254038	0.37501	-0.431003	0.0431146	-0.461398	0.0308882	-0.030395	0.974868	-0.0583527	0.979684	-0.281995	0.589895
ME1;S67;	-0.140026	0.12201	-0.161636	0.0596696	-0.0216105	0.900786	0.00206547	0.988175	0.137867	0.153627	0.135801	0.418216	-0.142091	0.705833	-0.299503	0.0586338
MECP2;S13;	0.013026	0.918128	0.139943	0.121606	0.126917	0.308669	-0.104024	0.317204	-0.0480717	0.684646	0.0559519	0.85873	0.11705	0.801383	0.188015	0.339743
MECP2;S149;	0.0995065	0.820273	-0.235698	0.521099	-0.335204	0.495493	0.305747	0.435401	0.0165932	0.974603	-0.289154	0.751831	-0.206241	0.951354	-0.252291	0.819645
MECP2;S357;	-0.558494	0.148181	-0.0948338	0.832271	0.46366	0.375368	0.772612	0.0473638	0.303222	0.5	-0.46939	0.561837	-1.33111	0.0955421	-0.398056	0.705689
MECP2;S359;	1.21675	0.00196803	0.645796	0.101581	-0.570958	0.29274	2.24349	1.69e-07	0.446005	0.337379	-1.79749	0.000176665	-1.02674	0.332216	0.199791	0.890501
MECP2;S360;	-0.0871857	0.691116	-0.201839	0.273271	-0.114653	0.702175	-0.215888	0.28222	-0.0467271	0.853884	0.169161	0.716103	0.128703	0.933094	-0.155112	0.782191
MECP2;S68;	-0.46941	6.96e-06	-0.595582	2.76e-08	-0.126171	0.385512	-0.446203	3.07e-05	-0.313663	0.00309436	0.13254	0.554927	-0.0232074	0.984241	-0.281919	0.158565
MECP2;S78;	0.0203546	0.94287	0.324205	0.0905048	0.30385	0.241287	0.138511	0.564463	0.203042	0.37201	0.0645317	0.942349	-0.118156	0.953028	0.121163	0.859502
MECP2;S80;	0.225904	0.297889	0.23581	0.256595	0.00990605	0.980869	0.107805	0.679586	0.0468033	0.870075	-0.0610013	0.950435	0.1181	0.955356	0.189007	0.76042
MED1;S1021;	-0.210353	0.0750387	-0.201328	0.0782779	0.00902524	0.970712	-0.13913	0.291079	0.0289152	0.861321	0.168046	0.477758	-0.0712224	0.952961	-0.230243	0.364934
MED1;S1479;	-0.367322	0.00306801	-0.515115	2.88e-05	-0.147793	0.410212	-0.0411906	0.81034	-0.414372	0.00133989	-0.373181	0.0305774	-0.326132	0.327713	-0.100743	0.808124
MED1;S1481;	-0.183207	0.207083	-0.473313	0.000381272	-0.290105	0.0973158	-0.0935196	0.586088	-0.0702356	0.697742	0.023284	0.972202	-0.0896875	0.948521	-0.403077	0.125072
MED1;T1032;	-0.616077	8.24e-05	-0.437822	0.00368254	0.178255	0.430781	-0.461058	0.00430231	-0.32897	0.0487271	0.132088	0.772992	-0.155019	0.88059	-0.108852	0.836943
MEF2A;S185;	-0.332876	0.343684	-0.35941	0.282687	-0.0265344	0.969213	0.345492	0.352666	0.142316	0.74286	-0.203176	0.85209	-0.678367	0.518911	-0.501726	0.520565
MEF2A;S416;	-0.0677004	0.86825	-0.313957	0.321947	-0.246256	0.604076	-0.129217	0.750679	-0.264494	0.465749	-0.135277	0.907748	0.0615168	0.9855	-0.0494622	0.970659
MEF2D;S134;	-0.127006	0.222852	-0.403757	2.88e-05	-0.276752	0.018501	-0.0314525	0.816226	-0.171395	0.109506	-0.139942	0.488499	-0.0955534	0.883318	-0.232363	0.249459
MEF2D;S146;	-0.355071	0.00421698	0.0441852	0.769123	0.399257	0.00641427	-0.650962	9.89e-07	-0.401456	0.00189646	0.249506	0.228419	0.295891	0.41846	0.445641	0.0473738
MEF2D;S185;	0.0652166	0.477647	-0.0648175	0.458841	-0.130034	0.225612	0.222664	0.00742806	0.122728	0.167998	-0.0999362	0.56871	-0.157447	0.577308	-0.187545	0.25883
MEF2D;S205;	0.214275	0.288665	-0.0242861	0.918157	-0.238562	0.364167	0.295122	0.147397	0.147526	0.518415	-0.147597	0.792653	-0.080847	0.964559	-0.171812	0.76626
MEF2D;S397;	-0.536084	0.0159965	-0.615488	0.00425151	-0.0794041	0.846509	-0.142376	0.613484	-0.393988	0.105246	-0.251612	0.630989	-0.393708	0.6563	-0.2215	0.739973
MEF2D;S418;	-0.207327	0.385403	-0.329341	0.125596	-0.122014	0.744544	-0.259543	0.288728	-0.239925	0.341091	0.0196178	0.9857	0.052216	0.982046	-0.0894157	0.91076
MEMO1;S141;	-0.498066	0.101429	-0.13019	0.705809	0.367876	0.378479	-0.269246	0.44474	-0.226935	0.532161	0.0423117	0.976726	-0.22882	0.922532	0.0967445	0.937726
MEPCE;S69;	-0.0988397	0.570315	-0.293606	0.0407318	-0.194766	0.3405	0.0703292	0.718122	-0.0239219	0.90901	-0.0942511	0.846503	-0.169169	0.845205	-0.269684	0.418574
METTL22;S132;	0.00669236	0.964019	-0.189787	0.0493632	-0.196479	0.121996	0.130963	0.235526	0.195482	0.0653382	0.064519	0.840865	-0.12427	0.814745	-0.385269	0.0256125
METTL22;S134;	-0.19709	0.0705831	-0.155493	0.148642	0.041597	0.833302	0.309868	0.00512005	-0.164663	0.16576	-0.47453	0.00020567	-0.506958	0.0148211	0.00916971	0.986735
METTL3;S50;	0.0839118	0.592624	0.330975	0.00915314	0.247064	0.145636	0.0701215	0.682444	0.224796	0.118905	0.154675	0.604958	0.0137903	0.987915	0.106179	0.807508
METTL7A;S53;	-0.116356	0.326046	-0.0177098	0.898774	0.0986467	0.554404	-0.0440664	0.765163	0.0747798	0.583568	0.118846	0.649786	-0.0722901	0.947338	-0.0924895	0.790195
METTL7A;S60;	-0.00753432	0.984841	-0.289238	0.273254	-0.281704	0.44558	-0.0472299	0.898674	-0.143227	0.663749	-0.0959966	0.929223	0.0396956	0.987915	-0.146012	0.871582
MFAP1;S52;	-0.0638132	0.543198	-0.0227285	0.834027	0.0410847	0.793904	-0.00709382	0.960817	-0.0446292	0.706988	-0.0375354	0.91933	-0.0567194	0.94987	0.0219007	0.954959
MFAP1;S53;	-0.0638132	0.543198	-0.0227285	0.834027	0.0410847	0.793904	-0.00709382	0.960817	-0.0446292	0.706988	-0.0375354	0.91933	-0.0567194	0.94987	0.0219007	0.954959
MGST3;S156;	-1.11059	0.00185691	-0.950418	0.00622989	0.160171	0.801449	-1.09295	0.00330031	-0.757358	0.0489287	0.335595	0.724173	-0.0176365	0.993442	-0.19306	0.883217
MIA2;S567;	0.265776	0.167373	0.290466	0.112477	0.0246906	0.950446	0.216162	0.303655	0.294788	0.146067	0.0786259	0.915876	0.0496137	0.98177	-0.00432162	0.996057
MIA3;S1647;	0.165131	0.459308	0.286228	0.146527	0.121097	0.715938	0.492923	0.0161476	0.363112	0.0874979	-0.129811	0.837837	-0.327792	0.68942	-0.0768838	0.919567
MIA3;S1681;	-0.280796	0.002952	-0.147708	0.120351	0.133088	0.310634	-0.343149	0.000478256	-0.249443	0.0120396	0.0937061	0.700112	0.0623527	0.948239	0.101734	0.708657
MIA3;S1682;	-0.302391	0.053995	-0.432721	0.00379668	-0.13033	0.592484	-0.068525	0.74055	0.00721355	0.975881	0.0757386	0.895803	-0.233866	0.745543	-0.439934	0.141838
MIA3;S408;	-0.503028	0.105592	-0.720489	0.0134761	-0.217461	0.658212	-0.649979	0.0402952	-0.282321	0.432579	0.367658	0.583217	0.146951	0.962225	-0.438168	0.562934
MIA3;S727;	-0.555276	0.00265606	-0.420471	0.0198414	0.134805	0.656873	-0.34581	0.083087	-0.386071	0.0524976	-0.0402612	0.964538	-0.209466	0.854403	-0.0344005	0.966784
MIB2;S251;	-0.0353048	0.872165	-0.0717144	0.704437	-0.0364097	0.909103	0.0338143	0.885505	0.144445	0.458801	0.110631	0.828776	-0.069119	0.966493	-0.216159	0.611312
MICAL3;S1433;	-0.118696	0.334589	-0.247126	0.0233315	-0.12843	0.43	0.0451735	0.767569	0.0113194	0.944736	-0.0338541	0.950435	-0.163869	0.763469	-0.258445	0.270261
MICAL3;S1435;	-0.130121	0.0958557	-0.158912	0.0319458	-0.0287909	0.836362	-0.0625185	0.499628	-0.198423	0.0124414	-0.135905	0.311932	-0.0676024	0.897665	0.0395115	0.888446
MICAL3;S1450;	-0.291838	0.120831	-0.590993	0.00077037	-0.299154	0.218618	-0.762658	5.4e-05	-0.448304	0.01856	0.314354	0.338517	0.47082	0.331034	-0.142689	0.813015
MICAL3;S1457;	-0.121779	0.359808	-0.101719	0.43924	0.0200595	0.935022	-0.0460395	0.778983	-0.0827227	0.585986	-0.0366832	0.950435	-0.0757392	0.950211	-0.0189965	0.972452
MICAL3;S1458;	-0.102927	0.470202	-0.0739782	0.604201	0.0289489	0.905852	-0.0527191	0.754591	-0.0670409	0.680927	-0.0143218	0.981926	-0.050208	0.968455	-0.00693734	0.990891
MICAL3;S1636;	-0.600269	0.00563576	0.186924	0.430683	0.787192	0.00194193	-0.148543	0.586746	0.113359	0.69316	0.261903	0.596503	-0.451725	0.540797	0.0735642	0.934441
MICAL3;S685;	1.06858	0.000193926	1.18422	2.87e-05	0.115636	0.827245	0.770899	0.00993268	0.79366	0.00791484	0.022761	0.989564	0.297682	0.874694	0.390557	0.60309
MICAL3;S977;	0.0187816	0.892389	0.0743064	0.513922	0.0555248	0.756349	-0.264233	0.0132608	-0.199096	0.0711101	0.0651361	0.850202	0.283014	0.277288	0.273403	0.176262
MICAL3;T1454;	-0.134499	0.281301	-0.0838043	0.5145	0.0506944	0.805826	-0.0386836	0.807237	-0.060047	0.692851	-0.0213634	0.968516	-0.095815	0.911081	-0.0237573	0.961941
MICALL1;S621;	-0.0163629	0.888229	-0.100275	0.261491	-0.0839122	0.515952	0.0902517	0.366316	0.125557	0.19107	0.0353055	0.920948	-0.106615	0.820404	-0.225832	0.186031
MICALL1;S640;	-1.22451	2.7e-06	-1.35638	2.08e-07	-0.131871	0.768551	-1.50797	5.88e-08	-0.955644	0.000280976	0.552326	0.171967	0.283462	0.855857	-0.400735	0.518262
MICALL1;S644;	-0.939418	9.27e-07	-0.542089	0.00246366	0.397328	0.0917305	-1.2968	7.92e-10	-0.850393	1.13e-05	0.44641	0.10968	0.357385	0.593296	0.308304	0.485723
MID2;S96;	-0.666006	0.00702022	-0.980706	5.73e-05	-0.3147	0.370037	0.0419444	0.909426	0.021023	0.954604	-0.0209214	0.988532	-0.70795	0.246538	-1.00173	0.0208534
MINK1;S601;	-0.197738	0.138909	-0.28958	0.019739	-0.0918415	0.661619	0.144331	0.328685	-0.0370786	0.839889	-0.18141	0.494414	-0.342069	0.311029	-0.252501	0.37252
MINK1;S741;	-0.686756	0.000977875	-0.642514	0.00157225	0.0442418	0.914615	-0.891905	4.61e-05	-0.88559	4.82e-05	0.00631529	0.996884	0.205149	0.883053	0.243076	0.673863
MITF;S322;	-0.654044	0.0735614	-0.320923	0.407113	0.333121	0.543144	-0.648033	0.0912924	-0.814369	0.0314787	-0.166337	0.904874	-0.0060113	0.997122	0.493447	0.597574
MITF;S335;	0.276307	0.511775	0.299621	0.449493	0.0233145	0.975461	-0.15539	0.752677	-0.0191895	0.973893	0.136201	0.929874	0.431697	0.836071	0.318811	0.782191
MITF;S339;	-0.3664	0.272288	-0.17861	0.615074	0.18779	0.722376	-0.415097	0.230829	-0.83205	0.00997261	-0.416953	0.531201	0.0486974	0.987915	0.65344	0.331759
MKNK2;S452;	0.0846138	0.466798	0.032969	0.787091	-0.0516448	0.772298	0.167139	0.13079	0.106039	0.377619	-0.0611001	0.861601	-0.0825254	0.917162	-0.0730701	0.830795
MKNK2;S455;	-0.376133	0.00141249	-0.293682	0.0106086	0.0824516	0.675957	-0.209625	0.10014	-0.17266	0.194571	0.0369656	0.948334	-0.166508	0.768826	-0.121022	0.730613
MLF1;S34;	0.162907	0.195182	-0.134906	0.278369	-0.297813	0.0407778	0.0155596	0.930657	-0.0733268	0.630344	-0.0888864	0.806009	0.147347	0.823526	-0.0615796	0.888446
MLF1;S8;	-0.0661377	0.795789	-0.0612897	0.79315	0.00484794	0.990369	0.281875	0.195369	-0.0817305	0.75855	-0.363606	0.281516	-0.348013	0.653747	0.0204408	0.983307
MLF2;S238;	-0.342569	0.139773	-0.23132	0.324508	0.111249	0.774239	-0.141012	0.616085	-0.267879	0.296971	-0.126867	0.87169	-0.201557	0.894366	0.0365595	0.970713
MLIP;S135;	0.118277	0.0678084	0.0130891	0.86839	-0.105188	0.216553	0.196209	0.00282092	0.133934	0.0487541	-0.0622742	0.703075	-0.0779313	0.826968	-0.120845	0.39558
MLIP;S188;	-0.151148	0.586277	0.178994	0.48474	0.330141	0.30103	0.045004	0.895552	0.178841	0.532321	0.133837	0.870895	-0.196152	0.907217	0.000152834	0.999771
MLIP;S24;	0.0636946	0.649379	-0.0233585	0.870146	-0.0870531	0.638427	0.0221	0.895552	-0.0325153	0.843149	-0.0546153	0.899346	0.0415946	0.975218	0.00915678	0.987193
MLIP;S331;	-0.187427	0.126373	-0.258264	0.0242745	-0.0708372	0.727109	-0.0598955	0.699997	-0.110623	0.432918	-0.0507273	0.91522	-0.127531	0.864252	-0.147641	0.640818
MLIP;S336;	-0.374524	0.00132924	-0.473432	4.28e-05	-0.0989083	0.593238	-0.17155	0.188513	-0.220477	0.0838609	-0.0489269	0.920579	-0.202974	0.672705	-0.252955	0.31952
MLIP;S337;	0.0833264	0.753177	0.00423334	0.988077	-0.0790931	0.836028	0.216912	0.369454	-0.0179287	0.953203	-0.234841	0.62957	-0.133585	0.94987	0.022162	0.983007
MLIP;S340;	-0.624291	0.00886202	-0.747508	0.00125205	-0.123217	0.769584	-0.541718	0.0310054	-0.360978	0.176378	0.18074	0.802576	-0.0825725	0.976657	-0.38653	0.503735
MLIP;S347;	0.211467	0.030713	0.157605	0.103655	-0.0538619	0.751285	0.287408	0.00430231	0.129647	0.243045	-0.157761	0.387731	-0.0759412	0.921593	0.027958	0.945568
MLIP;S361;	0.234368	0.124323	0.296115	0.0390807	0.0617469	0.81594	0.216651	0.182365	0.0619397	0.756608	-0.154712	0.668589	0.017717	0.987915	0.234175	0.510516
MLIP;S363;	-0.00407921	0.976454	-0.0303589	0.775803	-0.0262797	0.874269	-0.037239	0.756565	-0.0522176	0.649002	-0.0149786	0.972254	0.0331598	0.975218	0.0218586	0.95479
MLIP;S365;	-0.0975636	0.516581	-0.140694	0.299183	-0.0431302	0.858289	-0.1136	0.467674	-0.136803	0.368595	-0.0232032	0.970894	0.0160366	0.987915	-0.00389036	0.99561
MLIP;S454;	-0.00967669	0.968042	-0.107636	0.551948	-0.0979589	0.720625	0.234519	0.187816	0.13542	0.488731	-0.0990993	0.85873	-0.244196	0.741812	-0.243055	0.542411
MLIP;S459;	-0.13639	0.374588	-0.229399	0.0956319	-0.0930086	0.690064	-0.103145	0.547761	0.0929729	0.594768	0.196118	0.494414	-0.0332455	0.982046	-0.322372	0.263931
MLIP;S464;	0.286483	0.167373	0.11899	0.599088	-0.167493	0.589212	0.120486	0.6329	0.167513	0.486515	0.0470271	0.962125	0.165998	0.908777	-0.0485227	0.954959
MLIP;S498;	0.188153	0.0389701	0.0798325	0.415331	-0.108321	0.402146	0.0346538	0.778599	-0.0192422	0.882882	-0.053896	0.863311	0.153499	0.683854	0.0990747	0.698269
MLIP;S506;	-0.751308	2.66e-06	-0.816215	3.15e-07	-0.0649072	0.819008	-0.783958	2.21e-06	-0.220514	0.20998	0.563445	0.00415045	0.0326504	0.984993	-0.595701	0.0307668
MLIP;S509;	-0.23861	0.232689	-0.526758	0.00366544	-0.288148	0.25508	0.287508	0.163641	-0.0949403	0.702466	-0.382448	0.215766	-0.526118	0.264832	-0.431818	0.270925
MLIP;S517;	-0.0816431	0.677708	-0.101425	0.576639	-0.0197818	0.953761	-0.31787	0.0606954	-0.199798	0.276398	0.118073	0.809434	0.236227	0.756986	0.0983726	0.861584
MLIP;S618;	-0.207591	0.551419	-0.261122	0.41557	-0.0535308	0.928933	-0.0479905	0.913116	0.0537782	0.898672	0.101769	0.939743	-0.1596	0.958318	-0.3149	0.711372
MLIP;S67;	-0.286559	0.0519871	-0.294303	0.0385958	-0.00774382	0.978867	-0.229048	0.150561	-0.259511	0.102095	-0.0304635	0.964631	-0.0575114	0.970089	-0.0347917	0.95652
MLIP;S693;	-0.0262955	0.923774	-0.173222	0.406443	-0.146927	0.635954	0.0447697	0.870386	-0.0839001	0.749238	-0.12867	0.835733	-0.0710652	0.975218	-0.0893221	0.899482
MLIP;S696;	-0.556521	0.000125776	-0.465887	0.000930115	0.0906336	0.714362	-0.306932	0.0449177	-0.455911	0.00240208	-0.148979	0.683383	-0.249589	0.676895	-0.00997654	0.988676
MLIP;S76;	0.0529784	0.662396	-0.0853611	0.429815	-0.13834	0.312404	0.045253	0.733845	-0.0115541	0.935875	-0.0568071	0.87169	0.00772546	0.990414	-0.073807	0.824306
MLIP;S801;	0.212269	0.18148	0.0554881	0.759066	-0.156781	0.483262	0.170403	0.327036	0.185897	0.283798	0.0154936	0.983782	0.041866	0.981253	-0.130409	0.786574
MLIP;S805;	-0.460422	0.386347	-0.565011	0.254959	-0.104589	0.910716	0.407475	0.481142	-0.541718	0.333076	-0.949192	0.229822	-0.867897	0.635735	-0.0232934	0.992519
MLIP;S807;	-0.270589	0.181851	-0.390002	0.0379897	-0.119413	0.715535	-0.076314	0.771231	-0.436722	0.0319302	-0.360408	0.274619	-0.194275	0.879124	0.0467196	0.955619
MLIP;T515;	-0.427058	0.161189	-1.00427	0.000377294	-0.577212	0.122903	-0.197211	0.587973	-0.493603	0.122852	-0.296392	0.687992	-0.229846	0.920515	-0.510666	0.449622
MLIP;T697;	-0.540615	0.000264434	-0.51218	0.000385944	0.0284355	0.923228	-0.513017	0.00080308	-0.573079	0.00019339	-0.0600619	0.924067	-0.0275986	0.987915	0.0608988	0.913397
MLLT4;S1131;	0.294955	0.52261	0.201706	0.660909	-0.0932484	0.90487	0.184201	0.727283	0.339293	0.481877	0.155091	0.927377	0.110753	0.981253	-0.137586	0.934076
MLLT4;S1132;	-0.41161	0.0720765	-0.386132	0.0819065	0.0254779	0.956961	-0.118837	0.685585	-0.0508953	0.874265	0.067942	0.950435	-0.292773	0.798046	-0.335237	0.548572
MLLT4;S1141;	-0.0477961	0.79732	0.0845179	0.604588	0.132314	0.545724	0.0228019	0.91423	0.0881547	0.629163	0.0653528	0.906158	-0.070598	0.960297	-0.00363674	0.995888
MLLT4;S1234;	-0.86379	0.00044838	-1.08626	1.02e-05	-0.222472	0.560572	-0.784433	0.00216267	-1.11358	1.56e-05	-0.329145	0.539799	-0.079357	0.97732	0.027317	0.982999
MLLT4;S1736;	-0.170039	0.382457	-0.31226	0.0707497	-0.142221	0.608258	-0.0149007	0.957009	-0.0970585	0.671332	-0.0821577	0.903011	-0.155139	0.897795	-0.215202	0.64916
MLX;S31;	0.0600524	0.693796	-0.102782	0.442671	-0.162835	0.340554	0.0266058	0.880512	0.0270968	0.877539	0.000491084	0.999482	0.0334466	0.98177	-0.129879	0.713862
MME;S4;	-0.567694	0.00261776	-0.77642	3.34e-05	-0.208726	0.453539	-0.194031	0.382579	-0.12859	0.591496	0.0654405	0.939743	-0.373663	0.577526	-0.64783	0.0609528
MME;S6;	0.081652	0.439649	0.202702	0.025341	0.12105	0.355294	0.0313138	0.807089	0.067925	0.559037	0.0366111	0.927377	0.0503381	0.958318	0.134777	0.566605
MME;T11;	0.0912574	0.671065	0.136276	0.479889	0.0450189	0.895677	0.353348	0.0573463	0.28282	0.144313	-0.0705278	0.924228	-0.262091	0.751725	-0.146544	0.798189
MON1A;S39;	0.121874	0.46726	0.0109661	0.955906	-0.110908	0.639642	0.348487	0.0232814	0.121778	0.497272	-0.226709	0.4266	-0.226613	0.73375	-0.110812	0.82261
MON1A;S64;	-0.196906	0.126192	0.103853	0.442325	0.300759	0.0479016	-0.161248	0.246658	-0.045419	0.788921	0.115829	0.722918	-0.035658	0.979875	0.149272	0.658781
MORC2;S677;	-1.39131	3.69e-07	-1.23668	2.85e-06	0.154632	0.733289	-0.634044	0.0211207	-0.440628	0.12849	0.193416	0.811635	-0.757267	0.23975	-0.796051	0.109207
MORC2;S681;	-1.37043	1.97e-07	-1.06814	1.81e-05	0.302295	0.401224	-0.530797	0.0454987	-0.258672	0.385278	0.272124	0.659274	-0.839634	0.132457	-0.809463	0.0830384
MORN1;T83;	0.132678	0.463435	0.0491558	0.795109	-0.083522	0.764055	0.116164	0.554778	0.131256	0.497378	0.015092	0.984527	0.0165141	0.987915	-0.0820998	0.888446
MPDZ;S1607;	-0.521584	0.0117862	-0.495786	0.0138425	0.0257978	0.953761	-0.324914	0.153521	-0.217696	0.374829	0.107218	0.887542	-0.19667	0.888432	-0.27809	0.611312
MPDZ;S1609;	0.276729	0.156258	0.145868	0.476227	-0.130861	0.671249	-0.388848	0.0480215	0.0636288	0.804941	0.452476	0.105965	0.665576	0.0997895	0.0822388	0.904625
MPDZ;S354;	0.134625	0.522445	-0.121843	0.549164	-0.256468	0.301115	0.263301	0.189131	0.0610189	0.807096	-0.202282	0.638799	-0.128676	0.938381	-0.182862	0.733231
MPHOSPH10;S139;	0.0279348	0.78522	0.099214	0.221876	0.0712792	0.55721	-0.12079	0.163872	-0.0286726	0.791292	0.0921179	0.609238	0.148725	0.605417	0.127887	0.501243
MPP1;S80;	-0.566565	1.3e-08	-0.436219	3.17e-06	0.130345	0.310796	-0.329412	0.000619936	-0.283652	0.00329548	0.0457596	0.895603	-0.237153	0.357287	-0.152567	0.496928
MPRIP;S220;	-0.134633	0.551419	-0.0750192	0.741542	0.0596137	0.868182	0.12845	0.594928	-0.0776144	0.768037	-0.206064	0.662609	-0.263083	0.779068	0.00259518	0.998351
MPRIP;S224;	-0.0663717	0.835653	-0.0342643	0.91017	0.0321074	0.950446	0.0260199	0.942187	-0.0900509	0.78238	-0.116071	0.896736	-0.0923916	0.97057	0.0557866	0.956585
MRE11A;S558;	-1.15373	0.00011344	-1.26988	1.76e-05	-0.116155	0.833316	-0.538472	0.0927993	-0.276678	0.439432	0.261793	0.75195	-0.615256	0.543892	-0.993205	0.0695973
MRE11A;S687;	-0.263489	0.0228027	-0.203939	0.073473	0.05955	0.769176	0.120318	0.371694	0.0191444	0.907109	-0.101174	0.75195	-0.383807	0.132945	-0.223083	0.387661
MRE11A;S688;	-0.0846073	0.420985	-0.122939	0.198572	-0.0383312	0.822291	0.0810998	0.473798	0.0411129	0.74629	-0.0399869	0.915876	-0.165707	0.653747	-0.164051	0.449622
MRE11A;T699;	-0.266317	0.230685	-0.519649	0.0100959	-0.253331	0.394889	-0.274073	0.241532	-0.199605	0.42083	0.0744685	0.935102	0.00775585	0.99535	-0.320044	0.534046
MRPS36;S61;	-0.178719	0.0702463	-0.210132	0.0255215	-0.031413	0.862103	-0.134321	0.213232	-0.129716	0.239608	0.00460509	0.99418	-0.044398	0.962966	-0.0804161	0.798633
MSH6;S128;	-0.321043	0.00545347	-0.101411	0.420938	0.219632	0.143465	-0.231928	0.0599387	-0.256598	0.0374192	-0.0246695	0.964631	-0.0891145	0.924687	0.155187	0.611312
MSRB3;S2;	0.426771	0.0910146	0.371139	0.132829	-0.0556315	0.908732	0.490097	0.0609057	0.533197	0.0420167	0.0430999	0.971857	-0.0633261	0.98177	-0.162057	0.851155
MTA1;S241;	-0.231154	0.0116115	-0.379282	2.87e-05	-0.148128	0.230488	-0.111584	0.28693	-0.09005	0.409529	0.0215345	0.962831	-0.11957	0.800068	-0.289232	0.0933273
MTDH;S275;	0.203431	0.123001	0.277901	0.0243053	0.0744705	0.734103	0.0392713	0.824321	0.0878545	0.582997	0.0485832	0.928825	0.16416	0.801383	0.190047	0.548283
MTDH;S370;	-0.0732247	0.822165	0.0490238	0.872092	0.122248	0.774274	-0.674772	0.00801246	-0.438913	0.0994923	0.23586	0.712821	0.601547	0.385661	0.487936	0.363279
MTFP1;S128;	2.23947	9.67e-09	1.97022	1.43e-07	-0.269253	0.650105	0.0646784	0.903972	0.572572	0.156269	0.507894	0.504849	2.1748	0.000823653	1.39765	0.0297361
MTFP1;S129;	2.78013	7.5e-12	2.72747	1.05e-11	-0.0526556	0.942804	0.735511	0.0479745	1.11125	0.00230358	0.375742	0.664989	2.04461	0.00119162	1.61622	0.00716715
MTFR1;S77;	0.0125972	0.948773	0.112207	0.431055	0.0996102	0.63674	0.214656	0.131359	0.309858	0.0249146	0.095202	0.814188	-0.202058	0.73375	-0.19765	0.544998
MTFR1L;S141;	0.649625	1.13e-07	0.791895	4.7e-10	0.14227	0.390966	0.602257	1.2e-06	0.735896	9.49e-09	0.133639	0.622203	0.0473676	0.968455	0.0559986	0.89614
MTFR1L;S6;	0.445668	0.00272132	0.645282	1.39e-05	0.199614	0.33753	0.363826	0.0202251	0.521774	0.000722778	0.157948	0.668066	0.0818423	0.957686	0.123508	0.801249
MTM1;S18;	-0.250424	0.179866	-0.043914	0.838402	0.20651	0.418081	-0.0639867	0.791648	-0.0154976	0.95266	0.0484891	0.956158	-0.186437	0.870745	-0.0284164	0.971836
MTMR2;S58;	-0.0853008	0.281962	-0.157771	0.0267662	-0.0724699	0.510624	-0.0433186	0.644382	-0.0705161	0.4179	-0.0271975	0.930742	-0.0419822	0.955356	-0.0872547	0.662343
MTMR6;S589;	-0.206979	0.311191	-0.462726	0.0108443	-0.255747	0.325106	0.061654	0.810981	-0.157602	0.490601	-0.219256	0.609238	-0.268633	0.7661	-0.305125	0.500427
MTMR9;S463;	-0.0926872	0.660904	-0.19807	0.273499	-0.105383	0.721031	0.150142	0.474411	-0.155405	0.457056	-0.305547	0.32492	-0.242829	0.768826	-0.0426648	0.95479
MTOR;S2478;	-0.466839	0.000795274	-0.0403031	0.81058	0.426535	0.0102868	-0.494304	0.000628018	-0.422736	0.00360063	0.0715675	0.888795	0.0274654	0.986612	0.382433	0.162984
MTOR;S2481;	-0.11412	0.441847	0.152384	0.263501	0.266505	0.111291	-0.393797	0.00359902	-0.282842	0.0422961	0.110955	0.771392	0.279677	0.513907	0.435226	0.0693899
MTSS1L;S455;	0.269371	0.00330825	0.279362	0.00177302	0.00999058	0.959478	0.34836	0.000262744	0.299944	0.00171506	-0.0484159	0.886706	-0.0789895	0.905744	-0.0205829	0.958917
MURC;S172;	-0.0305586	0.928287	-0.12159	0.655823	-0.0910318	0.833633	-0.0613513	0.853181	-0.055102	0.869724	0.00624921	0.996884	0.0307926	0.987915	-0.0664884	0.945568
MURC;S173;	-0.0305586	0.928287	-0.12159	0.655823	-0.0910318	0.833633	-0.0613513	0.853181	-0.055102	0.869724	0.00624921	0.996884	0.0307926	0.987915	-0.0664884	0.945568
MURC;S19;	-0.301759	0.543304	0.176849	0.722698	0.478608	0.436045	-0.25882	0.630818	-0.248803	0.649002	0.0100162	0.996884	-0.0429397	0.987915	0.425652	0.735005
MURC;S20;	-0.542712	0.0127388	-0.155141	0.524624	0.387571	0.176269	-0.418001	0.0734059	-0.346706	0.152022	0.0712956	0.945634	-0.124711	0.955356	0.191565	0.782701
MURC;S237;	-1.06099	0.00191432	0.169138	0.673448	1.23012	0.00213522	-0.265269	0.530084	0.160185	0.728305	0.425454	0.577878	-0.795716	0.451471	0.0089532	0.995888
MURC;S258;	-0.565472	0.00221551	-0.303088	0.101993	0.262384	0.306076	-0.41186	0.0353993	-0.325158	0.110384	0.0867025	0.904593	-0.153612	0.912113	0.0220695	0.981733
MURC;S260;	0.227515	0.476092	0.120797	0.71094	-0.106718	0.835431	0.29476	0.363037	0.0829992	0.833151	-0.211761	0.800454	-0.0672449	0.982046	0.0377977	0.977364
MURC;S300;	0.126208	0.334527	0.13393	0.282298	0.00772165	0.975461	0.269627	0.0312898	0.218692	0.0914527	-0.0509356	0.916246	-0.143419	0.833219	-0.0847616	0.832936
MURC;S302;	0.0317432	0.847262	0.0153553	0.921803	-0.0163879	0.950838	-0.065734	0.681606	-0.00378353	0.984594	0.0619505	0.89052	0.0974772	0.920515	0.0191388	0.97302
MURC;S307;	-0.162218	0.400124	0.00866197	0.971403	0.17088	0.509265	-0.192004	0.335063	-0.157786	0.445893	0.0342175	0.967177	0.0297853	0.987915	0.166448	0.750981
MURC;S311;	-0.0865384	0.402876	-0.0443254	0.68059	0.042213	0.795603	-0.187226	0.0558842	-0.204675	0.0366784	-0.0174492	0.968035	0.100688	0.861702	0.16035	0.456531
MURC;S315;	0.191295	0.179746	0.158135	0.261816	-0.0331609	0.902208	0.0344157	0.857685	0.0610052	0.738243	0.0265895	0.967177	0.15688	0.845042	0.0971293	0.830795
MURC;S363;	-0.0623702	0.73022	-0.380617	0.00590932	-0.318247	0.077999	-0.179215	0.26861	0.0500271	0.800154	0.229243	0.397428	0.116845	0.914253	-0.430644	0.112566
MURC;S364;	0.137529	0.342014	-0.172285	0.202368	-0.309813	0.0584221	0.0703642	0.68295	0.0343398	0.85604	-0.0360243	0.956332	0.0671646	0.958941	-0.206624	0.520578
MURC;T22;	-0.19739	0.734486	0.55707	0.242839	0.75446	0.221764	0.0812592	0.904488	0.194801	0.756015	0.113542	0.959862	-0.278649	0.954299	0.362269	0.813015
MURC;T32;	0.124687	0.899163	0.302879	0.720567	0.178192	0.900786	-0.976292	0.224545	-0.431085	0.641387	0.545207	0.800937	1.10098	0.737949	0.733964	0.73044
MURC;T336;	-0.172528	0.18329	-0.219353	0.0706062	-0.0468245	0.836362	-0.174964	0.200555	-0.213781	0.112263	-0.0388174	0.947923	0.0024355	0.997114	-0.00557165	0.992724
MURC;Y310;	-0.080552	0.495844	-0.114695	0.284453	-0.0341431	0.858481	-0.0940659	0.441794	-0.147785	0.198882	-0.0537189	0.886728	0.0135139	0.987915	0.0330898	0.938066
MUSTN1;S2;	-0.297422	0.151358	-0.469368	0.0143435	-0.171947	0.575018	-0.471048	0.0229932	-0.35956	0.0946467	0.111488	0.873395	0.173626	0.899326	-0.109808	0.880189
MVB12A;S78;	-0.536151	7.79e-05	-0.455282	0.000520678	0.080869	0.728823	-0.347849	0.013818	-0.487055	0.000478333	-0.139206	0.681234	-0.188302	0.770385	0.0317725	0.956585
MVP;S873;	-0.466593	0.154046	-0.832437	0.00582164	-0.365844	0.415584	-0.886338	0.00629564	-0.593698	0.0794524	0.29264	0.722801	0.419745	0.788338	-0.238739	0.820378
MYBBP1A;S11;	-0.243906	0.0144046	-0.290542	0.00261652	-0.0466358	0.791589	0.0983432	0.403042	-0.106723	0.363737	-0.205066	0.211354	-0.34225	0.118099	-0.183819	0.417852
MYBPC1;S1165;	0.349344	0.0392599	0.379235	0.0200589	0.0298911	0.930422	0.365585	0.039024	0.240741	0.203008	-0.124844	0.80799	-0.0162408	0.988133	0.138494	0.801533
MYBPC1;S203;	0.0979671	0.305343	0.240634	0.00458955	0.142667	0.225936	-0.116828	0.235526	0.00741635	0.954614	0.124245	0.494414	0.214795	0.393955	0.233217	0.181165
MYBPC1;S216;	-0.361658	0.160794	0.190907	0.480357	0.552564	0.0745881	-0.652491	0.0109184	-0.422767	0.117107	0.229725	0.722918	0.290834	0.837532	0.613673	0.218758
MYBPC1;S320;	-0.0751143	0.53506	-0.135087	0.202212	-0.0599731	0.737792	-0.311671	0.00356975	0.0380061	0.7885	0.349677	0.00896434	0.236557	0.45805	-0.173094	0.48129
MYBPC1;S40;	-0.0960886	0.672102	-0.0217657	0.926755	0.0743229	0.828068	-0.297956	0.139304	-0.317624	0.11784	-0.0196679	0.983159	0.201867	0.861702	0.295858	0.509397
MYBPC1;S43;	-0.963779	0.00665099	-0.169823	0.683331	0.793956	0.0779241	-0.786753	0.0360242	-0.261394	0.557411	0.525359	0.467737	-0.177025	0.960189	0.091571	0.95305
MYBPC1;S447;	0.164482	0.785797	0.732265	0.115065	0.567784	0.391249	-0.0213149	0.978653	0.166478	0.794786	0.187793	0.924228	0.185797	0.969952	0.565788	0.654914
MYBPC1;S448;	0.814263	0.000373342	0.68583	0.00201524	-0.128432	0.748477	0.35239	0.16291	0.291258	0.269287	-0.0611313	0.957112	0.461873	0.563673	0.394572	0.464185
MYBPC1;S575;	-0.0563237	0.694143	-0.0102511	0.946479	0.0460726	0.82889	-0.0136177	0.938826	-0.0196575	0.905801	-0.00603986	0.992899	-0.042706	0.975218	0.00940642	0.986998
MYBPC1;S59;	0.165345	0.616667	0.422088	0.124401	0.256743	0.540608	0.108813	0.771401	0.0282568	0.943684	-0.0805561	0.951592	0.0565322	0.985156	0.393831	0.571677
MYBPC1;S595;	0.0434519	0.828913	-0.0718063	0.681926	-0.115258	0.63358	0.0209785	0.924676	0.203734	0.232837	0.182756	0.586049	0.0224734	0.987915	-0.27554	0.419274
MYBPC1;S619;	0.0949196	0.63426	0.2048	0.22737	0.10988	0.691016	0.123673	0.542885	0.206377	0.275741	0.0827045	0.891463	-0.0287529	0.987915	-0.00157762	0.998741
MYBPC1;S636;	0.109474	0.56518	0.138541	0.427588	0.0290669	0.928933	-0.0423657	0.852034	0.0506315	0.821357	0.0929971	0.869521	0.151839	0.888432	0.0879091	0.880864
MYBPC1;S753;	-0.216441	0.459308	-0.171873	0.552563	0.0445684	0.931479	-0.367016	0.198762	-0.413726	0.144596	-0.0467094	0.96978	0.150575	0.955356	0.241853	0.760932
MYBPC1;S832;	0.146186	0.552141	-0.136889	0.563053	-0.283075	0.328599	-0.00278928	0.992242	0.299685	0.202255	0.302475	0.48165	0.148975	0.938381	-0.436574	0.337873
MYBPC1;T30;	0.253681	0.580279	-0.440776	0.273499	-0.694457	0.169133	0.0943203	0.863083	-0.0261186	0.964208	-0.120439	0.948334	0.15936	0.968455	-0.414658	0.706745
MYBPC1;T31;	0.449434	0.0808225	0.344718	0.178685	-0.104716	0.818418	0.205823	0.501763	0.0338359	0.924886	-0.171987	0.829459	0.243612	0.884906	0.310882	0.646959
MYBPC1;T321;	0.0803188	0.547745	0.242369	0.0284432	0.16205	0.298366	0.0592215	0.690986	0.159381	0.213023	0.10016	0.750273	0.0210974	0.987915	0.0829877	0.827024
MYBPC1;T431;	0.0138802	0.950849	0.250116	0.0926652	0.236236	0.241266	0.116094	0.527968	0.191466	0.265871	0.0753725	0.891463	-0.102214	0.943344	0.0586497	0.919757
MYBPC1;T465;	0.168969	0.0564735	0.0652133	0.500215	-0.103756	0.407123	0.228704	0.0119527	0.184574	0.0477628	-0.0441297	0.89052	-0.0597352	0.943344	-0.119361	0.600795
MYBPC1;T468;	0.197934	0.406287	0.148529	0.532201	-0.0494051	0.905852	0.147901	0.577067	-0.0735409	0.802483	-0.221442	0.675734	0.050033	0.982724	0.22207	0.718487
MYBPC1;T559;	0.547284	0.000191061	0.317031	0.0264123	-0.230252	0.242906	0.366776	0.0170187	0.350522	0.023412	-0.0162531	0.98247	0.180508	0.825939	-0.033491	0.95809
MYBPC1;T561;	0.0613112	0.793922	0.0715529	0.736246	0.0102417	0.97721	0.0705656	0.774462	-0.0757401	0.756757	-0.146306	0.785048	-0.00925435	0.99272	0.147293	0.802362
MYBPC1;T62;	-0.472323	0.225425	0.242649	0.557221	0.714972	0.129856	-0.39107	0.358127	-0.729579	0.0638957	-0.338509	0.729601	-0.0812526	0.984788	0.972228	0.180692
MYBPC1;T809;	-0.974274	0.0318339	-0.695192	0.123786	0.279082	0.715938	-0.192303	0.753908	0.161808	0.794786	0.354111	0.795652	-0.781972	0.67009	-0.857	0.39558
MYBPC1;T899;	0.140028	0.311696	0.192236	0.130956	0.0522075	0.822083	0.0314613	0.860963	0.00921321	0.961129	-0.0222481	0.971857	0.108567	0.905781	0.183023	0.569635
MYBPC1;T971;	-0.102738	0.544129	-0.154974	0.306556	-0.0522355	0.843781	-0.238305	0.127825	-0.0120944	0.954919	0.226211	0.412346	0.135567	0.888793	-0.142879	0.741873
MYBPC1;Y1009;	0.198378	0.618551	-0.811566	0.0113238	-1.00994	0.0100764	-0.589864	0.0965963	-0.775182	0.0264576	-0.185318	0.875159	0.788242	0.414289	-0.0363834	0.982999
MYBPC1;Y287;	0.0233748	0.945921	0.265642	0.270297	0.242267	0.47859	0.259721	0.330116	0.471097	0.0571684	0.211376	0.731946	-0.236346	0.876995	-0.205455	0.777652
MYBPC1;Y830;	0.0451355	0.877403	-0.365273	0.0855457	-0.410409	0.139272	0.129666	0.636362	0.291535	0.231468	0.161869	0.802598	-0.0845301	0.970089	-0.656808	0.103465
MYBPC2;S112;	-0.0270038	0.918282	-0.0545491	0.80824	-0.0275453	0.943906	0.327559	0.105305	-0.0372003	0.890998	-0.36476	0.247561	-0.354563	0.605227	-0.0173488	0.986735
MYBPC2;S167;	0.267292	0.246077	0.598689	0.00407229	0.331397	0.255015	0.34248	0.145909	0.0275516	0.929035	-0.314928	0.473744	-0.0751877	0.976657	0.571137	0.182717
MYBPC2;S176;	0.0179821	0.957498	0.00498628	0.988077	-0.0129958	0.976902	-0.0640985	0.838882	-0.0596987	0.853452	0.00439978	0.996884	0.0820806	0.975218	0.064685	0.945568
MYBPC2;S409;	-0.318771	0.00699064	0.0254694	0.862168	0.34424	0.0151434	-0.0800407	0.591503	0.221642	0.0854072	0.301683	0.0831379	-0.23873	0.564376	-0.196172	0.490728
MYBPC2;S44;	-0.166365	0.322666	-0.313143	0.0371816	-0.146777	0.529858	-0.255625	0.124949	-0.209125	0.231468	0.0464999	0.950435	0.0892595	0.955356	-0.104018	0.844574
MYBPC2;S453;	-0.0343818	0.826651	-0.113983	0.365474	-0.0796009	0.686622	-0.159639	0.223956	-0.0364882	0.824269	0.123151	0.672035	0.125257	0.86767	-0.0774945	0.850808
MYBPC2;S481;	-0.0900692	0.528691	0.177391	0.151606	0.26746	0.0855766	-0.382757	0.00252337	-0.0391795	0.818732	0.343577	0.0475897	0.292688	0.412335	0.216571	0.446326
MYBPC2;S487;	0.260583	0.261453	-0.00453576	0.988077	-0.265119	0.386215	0.353361	0.131538	0.291079	0.23632	-0.0622824	0.952572	-0.0927785	0.965642	-0.295615	0.600241
MYBPC2;S550;	-0.543092	0.000105383	-0.553396	5.57e-05	-0.0103031	0.972111	-0.478892	0.000891812	-0.331077	0.0247557	0.147815	0.667455	-0.0642006	0.962966	-0.222319	0.512222
MYBPC2;S905;	-0.581441	0.00426256	-0.488436	0.0138409	0.0930046	0.79663	-0.266877	0.246038	-0.194064	0.426624	0.0728134	0.935102	-0.314563	0.735973	-0.294372	0.570898
MYBPC2;S907;	-0.0317732	0.877403	-0.1644	0.297652	-0.132627	0.570713	-0.24837	0.128583	-0.145032	0.4179	0.103338	0.828718	0.216597	0.7661	-0.0193679	0.979731
MYBPC2;S962;	0.105621	0.328905	0.110321	0.285473	0.00469965	0.981154	-0.0483395	0.712003	0.154434	0.158459	0.202773	0.211354	0.15396	0.7293	-0.0441134	0.902932
MYBPC2;T178;	-0.132882	0.838985	-0.239988	0.672857	-0.107105	0.910511	-0.365221	0.544989	-0.336739	0.583788	0.0284816	0.992659	0.232338	0.962627	0.0967514	0.963524
MYBPC2;T46;	-0.0459691	0.843269	-0.222793	0.210079	-0.176824	0.493831	-0.174268	0.391388	-0.137399	0.518105	0.0368689	0.964631	0.128299	0.931087	-0.0853935	0.892799
MYBPC2;T549;	-0.491517	0.0111975	-0.427128	0.0237565	0.0643882	0.859161	-0.240704	0.276167	-0.39342	0.059521	-0.152716	0.795652	-0.250813	0.802051	-0.0337088	0.969794
MYBPC2;T883;	-0.246338	0.255942	-0.525135	0.00718143	-0.278796	0.316087	0.0124599	0.970721	0.302148	0.181383	0.289688	0.487154	-0.258798	0.805639	-0.827283	0.0191057
MYCBP2;S2749;	-1.27728	6.15e-14	-1.18565	6.75e-13	0.091626	0.700778	-0.786109	2.11e-07	-0.823431	5.56e-08	-0.0373217	0.957112	-0.491166	0.108874	-0.362218	0.198864
MYCBP2;S2751;	-1.11586	2.8e-15	-1.22923	6.07e-17	-0.113368	0.497531	-0.722003	6.41e-09	-0.943974	2.39e-12	-0.221971	0.230494	-0.393859	0.105429	-0.285255	0.20479
MYCT1;S116;	0.00820192	0.955635	0.0482977	0.667038	0.0400957	0.819771	0.163374	0.118116	0.101231	0.374952	-0.0621432	0.846432	-0.155172	0.711737	-0.052933	0.880864
MYCT1;S119;	0.0587348	0.781904	0.0393268	0.844221	-0.019408	0.955003	0.101852	0.623529	0.11341	0.58295	0.0115583	0.991819	-0.043117	0.98177	-0.0740833	0.902932
MYCT1;S122;	-0.157967	0.522581	-0.373312	0.0747951	-0.215345	0.497322	-0.101492	0.718122	0.00700316	0.983551	0.108495	0.888049	-0.0564752	0.98177	-0.380315	0.435398
MYCT1;S130;	0.146897	0.73022	0.402545	0.250773	0.255648	0.638638	0.985235	0.00481039	0.269091	0.51579	-0.716143	0.184938	-0.838338	0.376631	0.133453	0.918786
MYCT1;S95;	0.299675	0.218243	0.333118	0.149131	0.0334434	0.944127	0.672942	0.00452853	0.473469	0.053379	-0.199473	0.755808	-0.373267	0.705833	-0.14035	0.862595
MYCT1;T124;	-0.164913	0.345847	-0.313998	0.0438842	-0.149085	0.540608	-0.252059	0.147481	-0.199043	0.277445	0.0530163	0.942552	0.0871464	0.957686	-0.114954	0.829771
MYEF2;S17;	0.0425792	0.798285	-0.118442	0.388608	-0.161021	0.372744	-0.0113886	0.954223	0.0232148	0.898672	0.0346034	0.956332	0.0539678	0.967497	-0.141657	0.69328
MYH1;S1043;	0.0788932	0.435997	0.152421	0.0856767	0.0735279	0.60381	-0.0561024	0.621146	0.0178785	0.890995	0.0739808	0.777864	0.134996	0.745689	0.134543	0.546717
MYH1;S1069;	0.0359183	0.937982	0.0748686	0.846503	0.0389503	0.953872	-0.455619	0.195413	-0.304189	0.41864	0.15143	0.898432	0.491537	0.730944	0.379058	0.662153
MYH1;S1092;	-0.535853	0.0338931	-0.531546	0.0297023	0.00430744	0.993396	-0.212294	0.48489	-0.233453	0.437267	-0.0211582	0.988532	-0.323559	0.802051	-0.298093	0.663802
MYH1;S1096;	-0.338945	0.241954	-0.658494	0.0121856	-0.319549	0.412486	-0.367954	0.224545	-0.259064	0.421949	0.10889	0.924228	0.0290089	0.987915	-0.39943	0.557454
MYH1;S1134;	-0.0146275	0.929392	-0.317946	0.00400905	-0.303318	0.0286698	0.283115	0.0180394	0.201153	0.107377	-0.0819617	0.818213	-0.297742	0.330079	-0.519099	0.00794217
MYH1;S1143;	-1.33394	0.0269187	-0.421302	0.529736	0.912637	0.260414	-0.334227	0.666859	-0.512465	0.483118	-0.178237	0.951069	-0.999712	0.692425	0.0911627	0.973173
MYH1;S1146;	0.00727385	0.992563	-0.15646	0.770564	-0.163733	0.840854	0.110439	0.860958	0.492858	0.346455	0.382418	0.764091	-0.103166	0.983549	-0.649317	0.562311
MYH1;S1164;	0.0472317	0.770646	0.0391489	0.793801	-0.00808278	0.975461	-0.00667073	0.974607	-0.00908927	0.961129	-0.00241854	0.996884	0.0539025	0.966015	0.0482382	0.92243
MYH1;S1237;	-0.148071	0.549976	-0.166169	0.472275	-0.0180978	0.967904	-0.515666	0.0194576	-0.228875	0.355075	0.286791	0.524537	0.367594	0.66486	0.0627058	0.944275
MYH1;S1243;	-0.172745	0.503888	-0.12655	0.622201	0.0461948	0.915835	-0.49146	0.0362342	-0.251838	0.336075	0.239621	0.661931	0.318714	0.7661	0.125288	0.877043
MYH1;S1261;	-0.173395	0.436924	-0.0987492	0.665772	0.074646	0.836362	-0.504407	0.0143897	-0.291598	0.185965	0.212808	0.659274	0.331012	0.687225	0.192849	0.745727
MYH1;S1288;	0.0121276	0.973238	-0.13952	0.604201	-0.151647	0.704982	-0.162608	0.580045	-0.147563	0.623565	0.0150454	0.992295	0.174736	0.930258	0.00804321	0.995122
MYH1;S1292;	-0.00473569	0.993603	-0.00216117	0.995878	0.00257451	0.996942	-0.441355	0.235202	0.0834994	0.860876	0.524854	0.406993	0.436619	0.794431	-0.0856605	0.952838
MYH1;S1303;	-0.154902	0.591897	-0.209103	0.426392	-0.0542004	0.909687	-0.441245	0.0889145	-0.223074	0.442022	0.218172	0.740234	0.286343	0.837532	0.0139709	0.990503
MYH1;S1306;	-0.103703	0.692126	-0.23328	0.290734	-0.129577	0.718398	-0.366751	0.106324	-0.162834	0.53039	0.203917	0.711428	0.263048	0.820404	-0.0704465	0.935184
MYH1;S1331;	-0.203522	0.600075	-0.513715	0.112772	-0.310194	0.529546	-0.193347	0.641624	-0.067542	0.885857	0.125805	0.927377	-0.010175	0.995735	-0.446173	0.598528
MYH1;S1339;	-0.178753	0.633957	-0.357119	0.268253	-0.178366	0.739713	0.337062	0.347127	0.288028	0.437176	-0.049034	0.974349	-0.515815	0.692425	-0.645147	0.339075
MYH1;S1516;	-0.0273663	0.860224	-0.0362897	0.790876	-0.00892341	0.970712	-0.121683	0.361851	-0.0623032	0.677704	0.0593799	0.887072	0.0943168	0.912948	0.0260135	0.958466
MYH1;S1542;	-0.887095	0.0170141	-0.18585	0.666973	0.701245	0.144694	-0.946194	0.0150508	-0.324948	0.470901	0.621246	0.363503	0.0590985	0.987915	0.139098	0.926368
MYH1;S1554;	-0.321047	0.267011	-0.379787	0.163159	-0.0587401	0.910819	-0.569379	0.0444838	-0.22051	0.500601	0.348869	0.552132	0.248332	0.890217	-0.159277	0.867921
MYH1;S1605;	0.0649523	0.618037	-0.102504	0.378332	-0.167456	0.2523	0.165098	0.165922	0.0964936	0.459837	-0.0686039	0.85209	-0.100145	0.890217	-0.198997	0.418574
MYH1;S1716;	-0.0307979	0.871045	-0.0830515	0.604201	-0.0522536	0.838806	0.0542164	0.776975	0.0295335	0.883607	-0.0246829	0.971721	-0.0850143	0.954016	-0.112585	0.808438
MYH1;S1728;	-0.0376677	0.842731	-0.066823	0.685586	-0.0291553	0.916057	0.0709806	0.703231	-0.0300174	0.88313	-0.100998	0.8189	-0.108648	0.924057	-0.0368056	0.952765
MYH1;S1739;	0.0476681	0.900505	0.0725315	0.829863	0.0248634	0.966176	0.0329016	0.938826	-0.292051	0.372845	-0.324952	0.609238	0.0147664	0.992708	0.364582	0.619511
MYH1;S1834;	0.0896173	0.621576	0.0736457	0.674671	-0.0159716	0.960737	0.003103	0.989791	0.0142924	0.948062	0.0111894	0.99111	0.0865143	0.955356	0.0593533	0.918972
MYH1;S1893;	-0.44301	0.418461	-0.186869	0.746508	0.25614	0.764433	-0.388122	0.514042	-0.612638	0.27322	-0.224516	0.904874	-0.0548881	0.987915	0.425768	0.783085
MYH1;S1898;	-0.116159	0.678179	-0.0992718	0.708582	0.0168868	0.971939	-0.511957	0.032147	-0.22734	0.398556	0.284618	0.567558	0.395799	0.666081	0.128068	0.876619
MYH1;S1930;	-0.377973	0.0700973	-0.550317	0.00536393	-0.172344	0.592484	-0.0434295	0.883923	-0.225423	0.348604	-0.181993	0.74738	-0.334544	0.702549	-0.324894	0.512443
MYH1;S225;	-1.15048	0.00891704	-0.331901	0.496799	0.818581	0.153496	-0.20816	0.723144	-0.587542	0.243361	-0.379383	0.762665	-0.942322	0.515077	0.255641	0.87144
MYH1;S670;	-0.699685	6.28e-06	-0.390651	0.0078621	0.309034	0.11252	-0.0293576	0.895552	-0.115075	0.540206	-0.0857172	0.873058	-0.670327	0.0273596	-0.275576	0.426538
MYH1;S901;	-0.219413	0.300323	-0.539971	0.00418244	-0.320558	0.22027	-0.12586	0.609558	-0.254499	0.253948	-0.128639	0.84006	-0.0935532	0.962627	-0.285472	0.560336
MYH1;T1012;	-0.255007	0.0186864	-0.0603827	0.629235	0.194625	0.170157	-0.0695389	0.611563	-0.119812	0.346593	-0.050273	0.904874	-0.185468	0.680794	0.0594291	0.880864
MYH1;T1070;	-0.164185	0.600314	-0.0159837	0.96403	0.148201	0.746158	-0.65702	0.0165937	-0.455498	0.112296	0.201522	0.796711	0.492836	0.607425	0.439515	0.480232
MYH1;T1163;	-0.00728928	0.971984	-0.0142385	0.936376	-0.00694921	0.980338	-0.00230868	0.990908	-0.0376278	0.848388	-0.0353191	0.95839	-0.0049806	0.995476	0.0233893	0.969794
MYH1;T1188;	-0.0905531	0.500446	-0.0890429	0.487116	0.00151013	0.99519	0.0542356	0.726145	0.0689312	0.64596	0.0146956	0.979776	-0.144789	0.820404	-0.157974	0.603583
MYH1;T1194;	0.08738	0.40887	0.0525974	0.629099	-0.0347826	0.840481	0.090182	0.417327	0.0912931	0.41558	0.00111112	0.998773	-0.00280206	0.995735	-0.0386958	0.913317
MYH1;T1197;	0.0208503	0.858463	-0.0802966	0.386287	-0.101147	0.41366	0.0936528	0.347826	0.0791237	0.444261	-0.0145291	0.972254	-0.0728025	0.907217	-0.15942	0.413726
MYH1;T1241;	-0.118913	0.73584	-0.0906294	0.786013	0.0282833	0.962235	-0.401712	0.194428	-0.184466	0.600383	0.217245	0.795652	0.282799	0.878547	0.093837	0.934441
MYH1;T1265;	-0.716341	0.0159965	-1.44047	1.62e-06	-0.724125	0.0475102	-0.49891	0.121425	-0.320551	0.360081	0.178358	0.861785	-0.217431	0.932849	-1.11991	0.0339115
MYH1;T1280;	0.0327663	0.814553	-0.140457	0.193961	-0.173223	0.220944	0.189094	0.094984	0.110478	0.375085	-0.0786154	0.807119	-0.156327	0.756986	-0.250935	0.248773
MYH1;T1286;	-0.145368	0.763826	-0.13562	0.763636	0.00974789	0.989815	0.0406165	0.942754	0.14506	0.7785	0.104443	0.954189	-0.185984	0.960189	-0.280679	0.823499
MYH1;T1300;	-0.131624	0.599918	-0.284655	0.184251	-0.153031	0.654827	-0.270836	0.251487	0.0858361	0.76511	0.356672	0.353203	0.139212	0.947958	-0.370491	0.446501
MYH1;T1315;	0.0181446	0.905025	-0.0674483	0.595712	-0.0855929	0.632356	0.00790681	0.965328	-0.00265284	0.988383	-0.0105596	0.984527	0.0102378	0.989073	-0.0647955	0.870324
MYH1;T1503;	-0.0153846	0.907224	0.0409855	0.716053	0.0563701	0.733289	-0.115054	0.292213	-0.0291238	0.829391	0.0859307	0.744858	0.0996699	0.873417	0.0701093	0.826697
MYH1;T1519;	-0.0249215	0.860224	-0.00903074	0.947576	0.0158907	0.941592	-0.0886058	0.483393	-0.0416781	0.771164	0.0469277	0.908464	0.0636843	0.954016	0.0326473	0.940537
MYH1;T1606;	-0.0239424	0.875275	-0.20199	0.0671011	-0.178048	0.236513	0.107721	0.413768	0.0560835	0.706171	-0.0516379	0.904874	-0.131664	0.841461	-0.258074	0.269499
MYH1;T1697;	0.318733	0.0437648	0.261067	0.0924803	-0.0576662	0.840481	-0.0382829	0.863083	0.0663114	0.755621	0.104594	0.835689	0.357016	0.45805	0.194756	0.643686
MYH1;T1701;	-0.0613203	0.693713	-0.28047	0.0209867	-0.219149	0.184927	0.0622533	0.706638	0.0911876	0.559044	0.0289342	0.962831	-0.123574	0.882009	-0.371657	0.119936
MYH1;T1724;	-0.0803068	0.576775	-0.136355	0.281602	-0.056048	0.793674	-0.16211	0.232137	-0.10779	0.460548	0.05432	0.908906	0.0818027	0.945759	-0.0285652	0.956585
MYH1;T1727;	0.00608788	0.987453	-0.0508387	0.8613	-0.0569266	0.902866	0.109875	0.725682	0.0248575	0.94238	-0.0850177	0.93391	-0.103787	0.964036	-0.0756962	0.938146
MYH1;T1732;	0.00176128	0.996861	-0.0768192	0.789894	-0.0785805	0.861673	-0.0306325	0.933027	-0.0362995	0.917359	-0.00566704	0.996884	0.0323937	0.987915	-0.0405197	0.969884
MYH1;T1857;	-0.091289	0.635204	0.0832534	0.650683	0.174542	0.452516	-0.292804	0.0848537	-0.10315	0.60735	0.189654	0.598824	0.201515	0.810411	0.186403	0.667038
MYH1;T1860;	0.209552	0.299014	0.371692	0.0407599	0.16214	0.573449	0.105525	0.659464	-0.0906744	0.714237	-0.1962	0.667874	0.104027	0.955356	0.462366	0.220996
MYH1;T202;	0.256203	0.33218	0.102456	0.718092	-0.153748	0.707422	0.349615	0.19128	-0.00427135	0.991785	-0.353887	0.468149	-0.093412	0.971049	0.106727	0.904184
MYH1;T218;	-0.503036	0.214222	-0.689723	0.0665632	-0.186687	0.778908	-0.648221	0.115682	-0.877204	0.0295509	-0.228983	0.861601	0.145185	0.973003	0.187481	0.892879
MYH1;T419;	-0.273082	0.295628	-0.347374	0.152906	-0.0742917	0.868968	-0.394764	0.131244	-0.226001	0.432579	0.168762	0.822841	0.121681	0.959021	-0.121373	0.890501
MYH1;T452;	-0.166826	0.0958557	0.0879133	0.403403	0.25474	0.0315773	-0.244673	0.0163687	-0.162904	0.129609	0.081769	0.776612	0.0778467	0.919772	0.250817	0.198864
MYH1;T628;	-0.352886	0.065451	-0.427717	0.0190024	-0.0748311	0.829231	-0.527589	0.00696883	-0.195747	0.377619	0.331841	0.324165	0.174703	0.890217	-0.231969	0.647566
MYH1;T686;	0.0419738	0.81073	-0.27496	0.0340235	-0.316934	0.0532543	0.114175	0.477553	0.0318904	0.866392	-0.0822844	0.85873	-0.0722009	0.958088	-0.306851	0.269282
MYH1;T69;	-0.159598	0.512799	-0.171919	0.454046	-0.0123209	0.976834	-0.299373	0.200419	-0.20759	0.404204	0.091783	0.912081	0.139775	0.947338	0.0356711	0.969794
MYH1;T71;	0.210773	0.691116	0.918173	0.0268322	0.7074	0.215297	-0.0416778	0.9499	0.136648	0.817971	0.178326	0.920307	0.252451	0.955356	0.781525	0.419274
MYH1;T883;	-0.603011	0.000960661	-0.452097	0.0111956	0.150914	0.604259	-0.373575	0.0555617	-0.367767	0.0633116	0.0058078	0.99673	-0.229436	0.820404	-0.0843298	0.901477
MYH1;T95;	-0.0768032	0.574042	-0.0930695	0.45992	-0.0162663	0.946594	-0.0760805	0.599072	-0.0412238	0.794786	0.0348566	0.950435	-0.000722749	0.99892	-0.0518457	0.902932
MYH1;T985;	-0.100787	0.310066	0.0301272	0.782614	0.130914	0.294284	-0.0938197	0.378676	-0.0599791	0.60288	0.0338405	0.930742	-0.00696734	0.990414	0.0901064	0.742191
MYH1;T994;	-0.00821228	0.954337	0.0319816	0.77776	0.0401939	0.813519	-0.133749	0.202308	-0.0527872	0.668005	0.0809613	0.764091	0.125536	0.794248	0.0847688	0.774919
MYH1;Y104;	-0.0914982	0.363021	-0.139594	0.125759	-0.0480957	0.763408	-0.0584185	0.611947	-0.0769177	0.488364	-0.0184992	0.965969	-0.0330797	0.975218	-0.0626762	0.840799
MYH1;Y1291;	-0.480215	0.111533	-0.625621	0.0276149	-0.145406	0.775305	-0.762388	0.0122498	-0.437428	0.179889	0.32496	0.642631	0.282174	0.885326	-0.188192	0.854207
MYH1;Y1494;	-0.0792036	0.571989	-0.0105649	0.94595	0.0686388	0.736705	-0.162308	0.217411	-0.093522	0.518105	0.0687855	0.867753	0.0831039	0.939679	0.0829572	0.83507
MYH1;Y1858;	0.179071	0.633769	0.227596	0.509053	0.0485257	0.939686	0.0827233	0.850006	0.138502	0.741145	0.0557786	0.970583	0.0963473	0.977469	0.0890943	0.945568
MYH1;Y195;	-0.141094	0.4867	-0.126979	0.516643	0.0141145	0.970565	0.207146	0.303709	0.0327277	0.897413	-0.174418	0.697779	-0.34824	0.573409	-0.159707	0.772786
MYH1;Y290;	-0.911534	0.000292289	-0.387599	0.124942	0.523935	0.103996	-0.694378	0.00815774	-0.493351	0.0701509	0.201027	0.790992	-0.217155	0.90512	0.105752	0.910053
MYH1;Y389;	-0.23947	0.315981	-0.262222	0.248203	-0.0227525	0.961521	-0.457271	0.0477421	-0.266375	0.29072	0.190896	0.754527	0.217801	0.88059	0.0041523	0.997816
MYH1;Y424;	-0.365051	0.110215	-0.340994	0.123322	0.0240567	0.959158	-0.493292	0.0339163	-0.335074	0.173857	0.158218	0.818213	0.128241	0.955356	-0.00592068	0.995888
MYH10;S1952;	0.0570226	0.718288	0.193244	0.125221	0.136221	0.460658	-0.013269	0.945105	0.0791024	0.623156	0.0923715	0.812197	0.0702916	0.955356	0.114142	0.773234
MYH10;S1956;	-0.627978	0.00862674	-0.633716	0.0062222	-0.0057381	0.990855	-0.274301	0.31956	-0.453383	0.0812567	-0.179082	0.806009	-0.353677	0.758709	-0.180333	0.822739
MYH11;S1954;	-0.555771	0.136689	-0.384808	0.306374	0.170963	0.78613	-0.258071	0.562639	-0.77574	0.0418986	-0.517669	0.48165	-0.297701	0.911081	0.390932	0.699312
MYH11;S8;	-0.0658084	0.907473	0.475085	0.268871	0.540894	0.348226	-0.173297	0.7564	-0.564664	0.227026	-0.391368	0.721795	0.107489	0.98177	1.03975	0.212998
MYH14;S612;	0.0943718	0.641855	-0.00181764	0.992896	-0.0961894	0.739408	0.0737207	0.74121	0.080619	0.717062	0.00689832	0.99418	0.0206511	0.987915	-0.0824367	0.892799
MYH14;S623;	0.589524	0.00271129	0.452018	0.0185752	-0.137506	0.675957	0.100879	0.699179	0.288684	0.19346	0.187805	0.721795	0.488645	0.382284	0.163334	0.801249
MYH14;S626;	0.278076	0.315115	0.34326	0.185195	0.0651838	0.895677	0.175632	0.579477	0.166953	0.602859	-0.00867871	0.996258	0.102445	0.968455	0.176307	0.838815
MYH14;S632;	-0.455144	0.0662322	-0.349085	0.15519	0.106059	0.808057	-0.331441	0.222313	-0.376971	0.162498	-0.0455298	0.968133	-0.123703	0.958941	0.0278856	0.982555
MYH2;S1071;	0.0311453	0.828543	-0.000855324	0.995001	-0.0320006	0.873002	0.113362	0.36488	0.0208986	0.892449	-0.0924632	0.762665	-0.0822165	0.925116	-0.021754	0.962322
MYH2;S1094;	0.0396265	0.838985	-0.0364625	0.836015	-0.076089	0.765523	0.0523768	0.791858	0.0107967	0.959923	-0.04158	0.953347	-0.0127503	0.989837	-0.0472593	0.938066
MYH2;S1098;	-0.0069495	0.982212	-0.030144	0.904986	-0.0231945	0.955571	-0.0234555	0.938826	-0.0640681	0.816302	-0.0406126	0.965631	0.016506	0.990262	0.033924	0.969794
MYH2;S1239;	0.0756583	0.587415	-0.0183067	0.902618	-0.0939651	0.612065	0.133765	0.318979	0.0443535	0.782307	-0.0894113	0.798327	-0.0581065	0.960189	-0.0626602	0.883217
MYH2;S1245;	0.0251104	0.882775	-0.116459	0.385186	-0.14157	0.434184	0.0110854	0.954463	0.00675673	0.973156	-0.00432867	0.996258	0.014025	0.987915	-0.123216	0.742191
MYH2;S1290;	0.0367904	0.867047	-0.110389	0.542	-0.147179	0.553496	0.287289	0.0966701	0.144562	0.457215	-0.142726	0.748846	-0.250498	0.730907	-0.254951	0.515421
MYH2;S1294;	0.10362	0.691721	-0.0713051	0.777879	-0.174925	0.599238	0.281733	0.232137	0.146039	0.582267	-0.135694	0.845255	-0.178114	0.907217	-0.217345	0.724935
MYH2;S1305;	0.103852	0.418788	-0.0919294	0.461629	-0.195781	0.196915	0.296474	0.0128545	0.14978	0.250956	-0.146695	0.558752	-0.192623	0.68601	-0.241709	0.32991
MYH2;S1308;	0.0990945	0.457316	-0.097865	0.443022	-0.196959	0.207679	0.313872	0.00998802	0.16923	0.19719	-0.144642	0.577462	-0.214778	0.631086	-0.267095	0.275832
MYH2;S1359;	-0.16127	0.604337	0.0715432	0.819122	0.232813	0.563572	-0.0698085	0.849354	-0.084349	0.816136	-0.0145405	0.992899	-0.0914611	0.976657	0.155892	0.866002
MYH2;S1482;	0.122188	0.267927	0.0618234	0.59831	-0.0603644	0.73321	0.138771	0.225553	0.0746478	0.559026	-0.0641233	0.854987	-0.0165834	0.987915	-0.0128245	0.980396
MYH2;S1741;	0.083674	0.509092	-0.0535787	0.674019	-0.137253	0.375886	0.186494	0.114361	0.100891	0.442022	-0.0856032	0.795652	-0.10282	0.888793	-0.15447	0.58307
MYH2;S1895;	-0.202157	0.48135	-0.0770668	0.795711	0.12509	0.773702	-0.0783512	0.821436	-0.0979497	0.775406	-0.0195985	0.989759	-0.123805	0.960189	0.0208829	0.986964
MYH2;S225;	-0.219139	0.618037	-0.297856	0.455049	-0.0787174	0.911926	-0.323665	0.462164	-0.283793	0.527453	0.0398727	0.983022	0.104526	0.98019	-0.0140637	0.993634
MYH2;S424;	0.0410687	0.775331	-0.0923427	0.447454	-0.133411	0.402146	0.135425	0.285702	-0.00130678	0.994114	-0.136732	0.583169	-0.0943566	0.907217	-0.0910359	0.803448
MYH2;S5;	0.759809	0.0441005	0.72266	0.0482914	-0.0371485	0.962235	0.125725	0.806944	0.179993	0.717978	0.0542683	0.976302	0.634084	0.683854	0.542667	0.563748
MYH2;S625;	0.112069	0.457438	0.00813078	0.963903	-0.103938	0.624131	0.135588	0.380835	0.0711489	0.681465	-0.0644389	0.897663	-0.0235186	0.987915	-0.0630181	0.897168
MYH2;T1243;	0.0542027	0.636683	-0.0330438	0.771655	-0.0872465	0.548411	0.0998924	0.364594	0.029326	0.824374	-0.0705664	0.806009	-0.0456897	0.962627	-0.0623698	0.850808
MYH2;T1288;	0.158794	0.215681	-0.0118598	0.940242	-0.170654	0.304382	0.23156	0.0723637	0.135409	0.338946	-0.0961512	0.790992	-0.0727661	0.954299	-0.147269	0.652649
MYH2;T1485;	0.0866323	0.578848	0.0627439	0.681877	-0.0238884	0.928326	0.0790927	0.63749	0.0619579	0.724622	-0.0171348	0.978957	0.00753963	0.992431	0.000786063	0.999282
MYH2;T1738;	0.433217	0.00997104	0.339106	0.0399045	-0.094111	0.74905	0.259175	0.162443	0.299289	0.104164	0.040114	0.962125	0.174043	0.876364	0.0398175	0.956585
MYH2;T1897;	0.100072	0.742831	0.0861518	0.765747	-0.01392	0.976889	0.0881157	0.787963	0.037529	0.912861	-0.0505866	0.964631	0.0119562	0.993356	0.0486228	0.962322
MYH2;T211;	-0.16514	0.454447	0.0114156	0.965134	0.176556	0.554376	-0.284574	0.184631	0.0517113	0.852291	0.336285	0.337431	0.119433	0.952961	-0.0402957	0.96141
MYH2;T419;	-0.200082	0.0394655	-0.146548	0.129136	0.0535343	0.750415	0.179955	0.0813305	0.012753	0.926451	-0.167202	0.338517	-0.380037	0.0561054	-0.159301	0.490728
MYH2;T629;	0.0863716	0.473566	0.0139042	0.917301	-0.0724674	0.679517	0.115906	0.340544	0.0587544	0.668609	-0.0571513	0.879804	-0.029534	0.981253	-0.0448502	0.907969
MYH2;T64;	0.0113213	0.966655	0.0729814	0.7336	0.0616601	0.854338	-0.043096	0.867606	-0.00314487	0.991808	0.0399511	0.964071	0.0544172	0.978972	0.0761263	0.910053
MYH2;T69;	0.106854	0.492596	0.069667	0.65629	-0.0371867	0.885935	0.0657231	0.713753	0.0113829	0.954614	-0.0543402	0.924228	0.0411307	0.978917	0.0582842	0.907015
MYH2;T71;	0.259487	0.0518508	0.373493	0.00335054	0.114005	0.577268	0.0558622	0.75425	0.0141111	0.941631	-0.041751	0.947251	0.203625	0.733046	0.359381	0.162962
MYH2;Y362;	-0.275653	0.0188425	-0.23735	0.0383238	0.0383031	0.861127	-0.186354	0.145508	-0.239168	0.057072	-0.052814	0.907748	-0.0892998	0.926207	0.00181726	0.998197
MYH3;S1066;	0.255899	0.102552	0.291383	0.050636	0.0354844	0.905707	0.153833	0.388281	0.221824	0.193053	0.067991	0.909263	0.102066	0.947338	0.0695596	0.901496
MYH3;S1205;	-0.195697	0.0076156	0.164784	0.0211311	0.360481	1.79e-05	0.138121	0.0799674	0.398512	3.55e-07	0.260391	0.00526336	-0.333818	0.0221133	-0.233728	0.0882567
MYH3;S1480;	0.0704955	0.805993	0.117653	0.641491	0.0471573	0.911915	-0.0873298	0.768846	0.0659581	0.831	0.153288	0.822425	0.157825	0.935323	0.0516947	0.956585
MYH3;S1482;	0.0533422	0.820634	0.0817324	0.6924	0.0283901	0.937718	-0.113896	0.610331	0.0768496	0.749238	0.190746	0.660469	0.167238	0.888432	0.00488277	0.995888
MYH3;S174;	-0.481862	0.00521805	0.0231927	0.91629	0.505055	0.0147217	-0.235817	0.223644	-0.204003	0.311734	0.0318144	0.96978	-0.246045	0.7661	0.227195	0.619562
MYH3;S181;	-0.555495	0.000960661	0.00442365	0.986463	0.559919	0.00498781	-0.320216	0.0779356	-0.265065	0.158459	0.0551511	0.94602	-0.235279	0.773177	0.269488	0.512222
MYH3;S1921;	0.0888996	0.646454	0.0820488	0.65629	-0.00685084	0.982837	0.0314231	0.892855	0.0642338	0.768037	0.0328107	0.964631	0.0574765	0.975218	0.017815	0.982999
MYH3;S648;	-0.0170671	0.946387	-0.141979	0.447454	-0.124912	0.654603	-0.0922005	0.679865	0.0657287	0.7801	0.157929	0.730455	0.0751334	0.964036	-0.207707	0.655955
MYH3;S649;	-0.0245141	0.866205	-0.0425597	0.736246	-0.0180456	0.933574	0.1979	0.0839851	0.147863	0.221423	-0.0500377	0.903459	-0.222415	0.535175	-0.190422	0.439969
MYH3;S654;	-0.915884	5.3e-10	-0.61646	4.21e-06	0.299423	0.0761093	-0.395064	0.00433872	-0.679024	1.51e-06	-0.28396	0.184938	-0.52082	0.0624511	0.0625634	0.899336
MYH3;S734;	-0.0421814	0.748308	-0.0537161	0.652961	-0.0115346	0.957521	-0.025523	0.860958	-0.0704197	0.587085	-0.0448967	0.912081	-0.0166584	0.987915	0.0167037	0.971494
MYH3;S744;	0.0583019	0.603362	0.1015	0.301982	0.0431981	0.793904	-0.0997132	0.360526	-0.0798776	0.483917	0.0198356	0.964631	0.158015	0.68619	0.181378	0.386967
MYH3;S954;	0.0241229	0.872601	0.262034	0.0147629	0.237911	0.0917305	-0.0896444	0.507634	0.0655575	0.646965	0.155202	0.501758	0.113767	0.876995	0.196477	0.44417
MYH3;T1379;	0.510801	0.0374312	0.249857	0.332074	-0.260944	0.466021	0.450664	0.084362	0.243272	0.399319	-0.207392	0.770244	0.060137	0.982046	0.00658523	0.995888
MYH3;T1383;	0.027744	0.845846	0.134096	0.218187	0.106352	0.502512	-0.042709	0.767463	-0.0884306	0.493642	-0.0457216	0.913869	0.0704531	0.947338	0.222527	0.333489
MYH3;T1389;	0.026592	0.896621	0.211912	0.161648	0.18532	0.382227	-0.394152	0.0114597	-0.0390611	0.855499	0.35509	0.117457	0.420744	0.261586	0.250973	0.479912
MYH3;T1483;	-0.0934913	0.699229	0.207897	0.308424	0.301388	0.250382	-0.0885334	0.733594	0.142142	0.557632	0.230675	0.600641	-0.00495796	0.996104	0.0657553	0.934423
MYH3;T1522;	0.264661	0.091102	0.31073	0.0372986	0.0460692	0.872088	0.175498	0.317815	0.291576	0.0780803	0.116078	0.80052	0.0891627	0.955356	0.0191537	0.980396
MYH3;T1692;	0.0493858	0.702466	0.200135	0.048927	0.150749	0.287662	-0.186813	0.0930951	-0.0987787	0.423782	0.0880338	0.771128	0.236198	0.460023	0.298914	0.133711
MYH3;T1696;	0.0327208	0.822581	-0.173691	0.112037	-0.206411	0.145041	0.150004	0.219901	0.108648	0.402719	-0.0413568	0.929669	-0.117284	0.866767	-0.282338	0.198864
MYH3;T178;	-0.2557	0.327364	-0.36527	0.125796	-0.10957	0.793904	-0.294543	0.276801	-0.158446	0.598816	0.136097	0.87169	0.0388433	0.987915	-0.206824	0.786091
MYH3;T1793;	0.193809	0.464815	0.0986875	0.718185	-0.0951219	0.823002	-0.336685	0.191584	0.0462609	0.890998	0.382946	0.374533	0.530494	0.45805	0.0524266	0.958544
MYH3;T257;	0.0404568	0.758856	-0.040947	0.73589	-0.0814038	0.620791	0.0326607	0.818736	0.0066067	0.966044	-0.026054	0.959005	0.00779613	0.990414	-0.0475537	0.899482
MYH3;T258;	0.0336756	0.838985	-0.0602217	0.674699	-0.0938973	0.635954	0.0317986	0.855016	0.00817325	0.964661	-0.0236254	0.967242	0.00187701	0.997288	-0.0683949	0.880194
MYH3;T381;	0.422793	0.707985	0.843383	0.385512	0.42059	0.791927	-0.602395	0.595616	-0.854781	0.427776	-0.252386	0.953856	1.02519	0.852758	1.69816	0.402228
MYH3;T450;	-0.0327387	0.79566	0.306265	0.00109695	0.339004	0.00260151	-0.201541	0.0489148	-0.109802	0.333549	0.0917395	0.721795	0.168802	0.666081	0.416067	0.012656
MYH3;T652;	0.236897	0.534608	0.267304	0.452361	0.0304074	0.965388	0.352458	0.350824	0.121279	0.78589	-0.23118	0.819906	-0.115562	0.97649	0.146025	0.902932
MYH3;T943;	-0.00944224	0.954382	0.0368456	0.77776	0.0462878	0.813519	-0.095201	0.468856	-0.0613435	0.66501	0.0338575	0.948334	0.0857588	0.921289	0.0981891	0.774107
MYH3;Y1381;	-0.166442	0.649603	0.0794744	0.827334	0.245917	0.604747	0.0468779	0.915742	-0.202328	0.592705	-0.249206	0.777864	-0.21332	0.938381	0.281803	0.760932
MYH3;Y163;	-0.950801	0.00905891	-1.30832	0.00023777	-0.357515	0.51613	-0.682677	0.0811131	-0.812329	0.0361537	-0.129652	0.935352	-0.268124	0.932288	-0.495986	0.604436
MYH3;Y556;	-0.142084	0.568131	-0.0848199	0.732732	0.057264	0.887645	-0.44193	0.0457883	-0.548256	0.0124155	-0.106326	0.89052	0.299846	0.7661	0.463436	0.301294
MYH3;Y612;	-0.12055	0.439511	0.162799	0.254959	0.283349	0.107176	-0.131124	0.419638	-0.157749	0.326112	-0.0266256	0.967177	0.0105738	0.990414	0.320549	0.26358
MYH3;Y820;	0.0105353	0.978502	-0.18442	0.51262	-0.194955	0.631859	0.300221	0.298595	0.167153	0.600512	-0.133068	0.88527	-0.289686	0.846927	-0.351573	0.591232
MYH4;S1739;	0.0912794	0.498865	-0.0383326	0.784343	-0.129612	0.448414	0.158979	0.223517	0.0692184	0.646504	-0.0897602	0.797928	-0.0676993	0.955356	-0.107551	0.767005
MYH4;T69;	-0.159598	0.512799	-0.171919	0.454046	-0.0123209	0.976834	-0.299373	0.200419	-0.20759	0.404204	0.091783	0.912081	0.139775	0.947338	0.0356711	0.969794
MYH4;T71;	0.347412	0.40369	0.311231	0.442354	-0.0361812	0.963089	-0.142958	0.778033	0.215621	0.654351	0.358579	0.712383	0.49037	0.794248	0.0956096	0.952955
MYH4;T758;	0.00199906	0.996861	-0.252374	0.385293	-0.254373	0.537984	-0.670594	0.0177926	-0.256953	0.424794	0.413641	0.433687	0.672593	0.376631	0.00457934	0.998024
MYH4;Y760;	-0.486361	0.000512708	-0.150511	0.309361	0.33585	0.0532543	-0.654124	1.05e-05	-0.779491	2.18e-07	-0.125367	0.747339	0.167762	0.835663	0.628979	0.0088965
MYH6;T216;	-0.345679	0.0437032	0.137345	0.459011	0.483024	0.0175675	-0.403186	0.0231214	-0.292192	0.116404	0.110994	0.840865	0.0575071	0.976657	0.429537	0.209518
MYH7;S1037;	0.0603409	0.590294	0.160869	0.0833721	0.100528	0.465462	-0.0784443	0.490494	0.0108697	0.936124	0.089314	0.720805	0.138785	0.756986	0.149999	0.509397
MYH7;S1065;	0.273862	0.0471131	0.441225	0.000840053	0.167363	0.386663	0.111391	0.502379	0.212052	0.160964	0.100661	0.810716	0.162471	0.835663	0.229173	0.479838
MYH7;S1102;	0.293286	0.120487	0.373673	0.0355161	0.0803872	0.803954	0.11234	0.62676	0.257977	0.208198	0.145637	0.789574	0.180946	0.88059	0.115696	0.856634
MYH7;S1137;	0.44459	0.0599345	0.506786	0.0247069	0.0621954	0.889999	0.557642	0.0217209	0.521836	0.0339126	-0.0358056	0.974731	-0.113051	0.962451	-0.0150505	0.989442
MYH7;S1158;	0.270146	0.0357619	0.364165	0.00320282	0.0940187	0.651794	0.129317	0.388053	0.243724	0.0781812	0.114407	0.745296	0.140828	0.860119	0.12044	0.760932
MYH7;S1233;	0.245714	0.158226	0.319058	0.0500202	0.0733443	0.803954	0.138737	0.491077	0.257987	0.161536	0.11925	0.817547	0.106977	0.94987	0.0610712	0.928978
MYH7;S1269;	0.269603	0.288665	0.121772	0.654872	-0.147831	0.710294	0.194396	0.495645	0.246822	0.371387	0.0524261	0.962956	0.0752068	0.97732	-0.12505	0.883737
MYH7;S1275;	0.309621	0.081744	0.257391	0.140647	-0.0522295	0.872169	0.327247	0.0786856	0.355325	0.0565807	0.0280783	0.974105	-0.0176261	0.987915	-0.0979338	0.876619
MYH7;S1288;	0.257296	0.286443	0.176151	0.471325	-0.0811445	0.84264	0.265282	0.297628	0.288017	0.259695	0.0227351	0.983919	-0.0079856	0.995476	-0.111865	0.891231
MYH7;S1299;	0.350407	0.0198806	0.294266	0.0454227	-0.056141	0.838806	0.319457	0.0438008	0.358575	0.0234144	0.0391182	0.957671	0.0309497	0.985156	-0.0643094	0.907969
MYH7;S1435;	-1.00528	7.99e-05	-0.985463	7.63e-05	0.0198125	0.970712	-0.635648	0.0168108	-0.637753	0.0167574	-0.00210486	0.998773	-0.369627	0.765772	-0.34771	0.600795
MYH7;S1463;	0.251418	0.671065	-0.0026753	0.996164	-0.254093	0.764486	0.265178	0.672725	0.642431	0.243776	0.377254	0.795652	-0.0137596	0.995735	-0.645107	0.611312
MYH7;S1465;	0.1208	0.664821	0.241973	0.314219	0.121173	0.761745	0.0494136	0.880792	0.130614	0.660257	0.0812006	0.935102	0.0713867	0.977469	0.111359	0.893317
MYH7;S1469;	0.275204	0.213206	0.349136	0.0909876	0.0739314	0.846894	0.102604	0.709172	0.258955	0.279893	0.156352	0.803463	0.172601	0.911933	0.0901805	0.907015
MYH7;S1470;	0.37291	0.188645	0.445591	0.0950885	0.0726815	0.889394	0.208186	0.527968	0.44559	0.132879	0.237404	0.749424	0.164724	0.952961	1.43e-06	0.999996
MYH7;S1491;	0.254974	0.103085	0.233185	0.124548	-0.0217884	0.945404	0.0573372	0.78157	0.157186	0.380564	0.0998488	0.84006	0.197636	0.798267	0.0759992	0.89151
MYH7;S1510;	0.300627	0.186595	0.372625	0.08104	0.0719983	0.858166	0.132226	0.6303	0.273582	0.26937	0.141356	0.840865	0.168401	0.921593	0.0990429	0.900982
MYH7;S1518;	0.264143	0.108695	0.381282	0.0135768	0.117139	0.652429	0.0539701	0.806222	0.211101	0.246415	0.15713	0.700112	0.210173	0.794248	0.170182	0.709856
MYH7;S1519;	-0.0456203	0.857482	0.223671	0.249487	0.269291	0.29274	0.0896886	0.718122	0.078495	0.757098	-0.0111935	0.992381	-0.135309	0.935214	0.145176	0.815753
MYH7;S1542;	0.23165	0.534181	0.35485	0.28631	0.123199	0.833633	-0.245652	0.529406	0.250339	0.520973	0.495991	0.417987	0.477302	0.748777	0.10451	0.937726
MYH7;S1550;	0.231793	0.0671064	0.307952	0.0104342	0.0761593	0.718423	0.118234	0.420126	0.216804	0.110558	0.0985699	0.792166	0.113559	0.891908	0.0911484	0.82617
MYH7;S156;	-0.429374	0.0169366	-0.210212	0.26207	0.219163	0.392471	-0.123478	0.583864	-0.21939	0.290152	-0.0959121	0.88181	-0.305896	0.683854	0.00917843	0.992277
MYH7;S158;	0.124789	0.50749	0.220655	0.183972	0.0958662	0.73321	0.313179	0.0712596	0.327217	0.0612299	0.0140378	0.987887	-0.18839	0.845108	-0.106562	0.851328
MYH7;S1596;	-0.701247	0.000499892	-0.756983	0.000134025	-0.0557356	0.886343	-0.747502	0.000365221	-0.275543	0.231468	0.47196	0.127397	0.0462551	0.983894	-0.48144	0.249316
MYH7;S1600;	0.287679	0.0394317	0.232595	0.0906416	-0.0550843	0.829578	0.342842	0.0181443	0.333757	0.0220213	-0.00908489	0.992046	-0.0551626	0.970089	-0.101162	0.82713
MYH7;S1630;	0.261294	0.125247	0.26896	0.099175	0.00766572	0.981186	0.284272	0.107777	0.392051	0.0232268	0.107779	0.840215	-0.0229782	0.987915	-0.123092	0.82313
MYH7;S1645;	0.350852	0.048305	0.362755	0.0343256	0.0119039	0.974652	0.266493	0.167866	0.343288	0.0702296	0.0767953	0.912081	0.0843588	0.962627	0.0194674	0.982999
MYH7;S1710;	0.282051	0.0901242	0.263371	0.103235	-0.0186802	0.956732	0.2729	0.120212	0.338718	0.0514005	0.0658187	0.923788	0.00915103	0.992487	-0.0753479	0.899482
MYH7;S1718;	0.324454	0.171231	0.300213	0.193942	-0.0242407	0.960029	0.259299	0.317681	0.351687	0.159726	0.092388	0.921913	0.0651544	0.979684	-0.0514743	0.95809
MYH7;S1722;	0.294533	0.0637114	0.287402	0.0612294	-0.00713132	0.981186	0.323095	0.0501577	0.34634	0.0362901	0.0232453	0.975256	-0.0285614	0.987915	-0.058938	0.924643
MYH7;S1894;	0.360981	0.0317672	0.460074	0.0043937	0.0990929	0.731885	0.123493	0.551502	0.297069	0.103312	0.173576	0.677776	0.237488	0.7661	0.163005	0.747186
MYH7;S210;	-0.458617	0.244965	-0.355539	0.369303	0.103078	0.884191	-1.21825	0.00137818	-0.869317	0.025696	0.348932	0.721795	0.759632	0.544283	0.513778	0.591252
MYH7;S291;	-0.488798	0.0623227	0.249558	0.365802	0.738356	0.0166804	-0.228104	0.462843	-0.0826435	0.817872	0.145461	0.873058	-0.260694	0.878798	0.332201	0.627636
MYH7;S384;	-0.0141387	0.969014	-0.0115732	0.972662	0.00256558	0.996042	-0.0438788	0.90256	-0.164465	0.591744	-0.120586	0.893767	0.0297401	0.987915	0.152892	0.859485
MYH7;S392;	0.206468	0.194047	0.342273	0.0190042	0.135805	0.558086	0.0570276	0.780771	0.206939	0.224605	0.149911	0.697779	0.149441	0.88059	0.135335	0.774828
MYH7;S4;	0.129296	0.194917	0.0982023	0.324798	-0.0310936	0.859887	-0.0120234	0.932952	0.0502632	0.684443	0.0622866	0.84006	0.141319	0.7514	0.0479391	0.890501
MYH7;S642;	0.0251752	0.944104	-0.381113	0.115057	-0.406288	0.209781	0.0734252	0.827036	-0.0546918	0.87488	-0.128117	0.883788	-0.04825	0.986162	-0.326421	0.608632
MYH7;S643;	0.448419	0.098934	0.327178	0.229491	-0.121241	0.793904	0.477781	0.0914756	0.597758	0.0324177	0.119977	0.907748	-0.0293619	0.987915	-0.27058	0.728197
MYH7;S648;	-1.58253	1.05e-06	-1.44792	4.09e-06	0.134607	0.81208	-0.774089	0.0185798	-1.12654	0.000507628	-0.352449	0.636764	-0.808441	0.340217	-0.321384	0.728238
MYH7;S680;	0.215506	0.069751	0.202799	0.0783227	-0.0127072	0.959099	0.244745	0.0464287	0.294789	0.0158359	0.0500438	0.91522	-0.0292389	0.98177	-0.0919899	0.812837
MYH7;S738;	0.321749	0.0107756	0.509868	4.28e-05	0.188119	0.274267	0.273701	0.04018	0.282855	0.0351758	0.00915379	0.991538	0.048048	0.973003	0.227013	0.435398
MYH7;S747;	-0.277535	0.493786	-0.321457	0.396256	-0.0439222	0.953497	-0.0406527	0.939841	0.0054772	0.992452	0.0461299	0.978957	-0.236882	0.945929	-0.326934	0.763324
MYH7;S748;	0.098367	0.526428	0.165449	0.229107	0.0670824	0.77294	0.103612	0.526454	0.132179	0.402719	0.0285676	0.964631	-0.00524469	0.99535	0.0332701	0.954579
MYH7;S879;	0.316813	0.124077	0.326421	0.0976896	0.0096083	0.981154	0.228881	0.31537	0.300797	0.173414	0.0719152	0.93391	0.0879315	0.964036	0.0256246	0.97966
MYH7;S948;	0.0205935	0.887524	0.245685	0.0176944	0.225091	0.0981704	-0.0885964	0.495367	0.058942	0.672278	0.147538	0.512863	0.10919	0.877225	0.186743	0.452799
MYH7;T1062;	0.0152369	0.947953	0.197807	0.216063	0.18257	0.414139	0.146825	0.424857	0.217961	0.213975	0.0711353	0.906382	-0.131588	0.907217	-0.0201538	0.97966
MYH7;T1157;	0.0218792	0.93912	0.107633	0.634564	0.0857533	0.807361	-0.0261767	0.928779	0.151735	0.529904	0.177911	0.737307	0.0480559	0.982046	-0.0441021	0.958544
MYH7;T1182;	-0.0836036	0.822919	-0.204335	0.513231	-0.120731	0.81091	0.100786	0.792163	0.215186	0.53355	0.1144	0.922174	-0.184389	0.948097	-0.41952	0.548283
MYH7;T1188;	0.33949	0.00587972	0.339324	0.00460112	-0.000166138	0.999026	0.237009	0.0734377	0.283834	0.030295	0.046825	0.929669	0.102481	0.912012	0.05549	0.902932
MYH7;T1232;	0.181833	0.256525	0.29653	0.0423353	0.114697	0.633037	0.147878	0.399764	0.261526	0.109331	0.113648	0.800454	0.033955	0.983953	0.0350041	0.956585
MYH7;T1251;	0.0582216	0.937389	0.338067	0.556354	0.279845	0.754223	-0.392379	0.529959	-0.53673	0.370219	-0.144351	0.953851	0.4506	0.897795	0.874797	0.464185
MYH7;T1274;	-0.0355728	0.866205	-0.148166	0.373231	-0.112593	0.656194	-0.117472	0.538614	0.0402663	0.856144	0.157739	0.68877	0.0818996	0.958698	-0.188432	0.654873
MYH7;T1282;	0.243031	0.39399	0.251551	0.355348	0.00851982	0.986342	0.218829	0.478355	0.278183	0.353539	0.0593533	0.962831	0.0242013	0.988469	-0.0266322	0.983307
MYH7;T1302;	0.358868	0.0222873	0.314203	0.0401426	-0.0446651	0.880542	0.380342	0.0202485	0.39956	0.0148864	0.0192187	0.981346	-0.0214741	0.987915	-0.0853578	0.881083
MYH7;T1307;	0.0905862	0.72723	0.0899432	0.708018	-0.000643013	0.998369	0.106367	0.694293	0.08576	0.758585	-0.0206069	0.983919	-0.0157807	0.990414	0.00418321	0.997078
MYH7;T1309;	0.109119	0.616569	0.327264	0.0665872	0.218144	0.398924	-0.073937	0.764077	0.113499	0.623565	0.187436	0.677776	0.183056	0.878798	0.213765	0.665841
MYH7;T1497;	-0.080917	0.780016	-0.0410639	0.884102	0.0398531	0.930422	-0.229962	0.379558	0.0818178	0.789924	0.31178	0.505075	0.149045	0.947338	-0.122882	0.880864
MYH7;T1513;	0.358121	0.00417034	0.415231	0.000667714	0.0571104	0.79663	0.226258	0.0937848	0.341587	0.00919587	0.115329	0.731946	0.131863	0.871712	0.0736437	0.870086
MYH7;T1599;	0.279048	0.041204	0.246608	0.0645506	-0.0324395	0.90337	0.342671	0.0156562	0.370628	0.00864035	0.0279566	0.964631	-0.0636238	0.962966	-0.12402	0.767769
MYH7;T1605;	0.240484	0.126415	0.252445	0.0929347	0.0119614	0.970565	0.338445	0.0336122	0.349897	0.0287624	0.0114522	0.990937	-0.0979607	0.949835	-0.0974515	0.854239
MYH7;T1653;	0.268155	0.244968	0.19636	0.39921	-0.0717952	0.858779	0.191504	0.461973	0.219753	0.390109	0.0282488	0.978957	0.076651	0.97649	-0.023393	0.982999
MYH7;T167;	-1.26041	2.28e-08	-0.849913	4.46e-05	0.410494	0.133274	-0.736546	0.000734886	-0.963434	1.28e-05	-0.226889	0.662609	-0.523862	0.379882	0.113521	0.883217
MYH7;T1695;	-0.461439	0.00651933	-0.689626	3.98e-05	-0.228187	0.335106	-0.0639131	0.783773	-0.23521	0.223045	-0.171297	0.695231	-0.397526	0.438486	-0.454416	0.178373
MYH7;T1709;	-0.0313112	0.889495	0.131377	0.469647	0.162688	0.514857	0.0561624	0.805933	0.144918	0.469976	0.0887553	0.880466	-0.0874736	0.958698	-0.013541	0.986998
MYH7;T1721;	0.330573	0.0226193	0.296307	0.0358439	-0.0342663	0.903642	0.321276	0.0346905	0.379355	0.0119975	0.0580792	0.924228	0.00929771	0.991696	-0.0830478	0.872974
MYH7;T1891;	1.26054	0.0246103	1.31169	0.0155437	0.0511463	0.965627	0.989699	0.099475	1.34108	0.022703	0.351385	0.85475	0.270842	0.962627	-0.0293972	0.991931
MYH7;T215;	0.0090727	0.976158	0.336597	0.0803322	0.327524	0.207911	-0.0791254	0.765254	-0.0906002	0.7281	-0.0114748	0.992659	0.0881981	0.963698	0.427197	0.305457
MYH7;T255;	0.377083	0.00583085	0.348863	0.00870213	-0.0282207	0.91639	0.315478	0.0289392	0.354947	0.0136954	0.0394695	0.953171	0.0616055	0.964036	-0.00608464	0.992724
MYH7;T446;	0.338675	0.0256159	0.414913	0.00451114	0.0762376	0.772577	0.161635	0.357767	0.256426	0.123475	0.0947903	0.854974	0.17704	0.842426	0.158487	0.717952
MYH7;T449;	-0.122779	0.567357	0.0410192	0.853943	0.163799	0.556879	-0.0833151	0.731158	-0.0297556	0.907875	0.0535595	0.951592	-0.0394643	0.984842	0.0707748	0.919757
MYH7;T619;	-0.221522	0.491309	-0.30411	0.29818	-0.0825875	0.874274	-0.316575	0.324815	-0.0519727	0.897413	0.264602	0.721795	0.0950523	0.976657	-0.252137	0.774107
MYH7;T68;	-0.462155	0.107914	-0.570613	0.0357593	-0.108458	0.833302	0.342007	0.279722	-0.100561	0.792898	-0.442568	0.403803	-0.804162	0.238229	-0.470052	0.47725
MYH7;T70;	-0.413113	0.0220096	-0.836142	3.53e-06	-0.423029	0.0580715	0.151564	0.487131	0.0183271	0.944517	-0.133237	0.809257	-0.564678	0.17311	-0.85447	0.00492685
MYH7;T937;	0.243468	0.0526813	0.364317	0.00236521	0.120849	0.517762	0.133051	0.355624	0.249903	0.0606662	0.116852	0.721795	0.110417	0.897665	0.114414	0.76608
MYH7;T979;	-0.222133	0.194841	-0.144739	0.4096	0.0773943	0.78613	0.0280178	0.906663	0.162018	0.398665	0.134001	0.777864	-0.250151	0.73375	-0.306757	0.3982
MYH7;Y1308;	0.278842	0.0463622	0.349459	0.00904365	0.0706171	0.771179	0.141589	0.381504	0.259625	0.0838384	0.118036	0.768842	0.137254	0.881055	0.0898342	0.853007
MYH7;Y1460;	0.221706	0.311696	0.411462	0.036228	0.189756	0.536463	-0.0764098	0.78026	0.12406	0.629816	0.20047	0.697779	0.298116	0.756986	0.287402	0.57447
MYH7;Y1488;	0.0600025	0.686329	0.22247	0.0593923	0.162467	0.328599	0.0759233	0.616781	0.0827329	0.584145	0.00680959	0.992899	-0.0159208	0.987915	0.139737	0.671369
MYH7;Y15;	0.0782957	0.573781	0.108122	0.391653	0.0298263	0.8967	0.0534125	0.733433	0.0950415	0.507251	0.0416291	0.935102	0.0248833	0.984993	0.0130805	0.982999
MYH7;Y164;	-0.0486984	0.838985	0.0453782	0.83404	0.0940767	0.764076	-0.135422	0.538508	0.0855281	0.720205	0.22095	0.577462	0.0867231	0.962627	-0.0401499	0.958544
MYH7;Y287;	-0.272751	0.243643	0.15218	0.534806	0.424931	0.133266	-0.291162	0.235526	-0.0898966	0.764201	0.201265	0.731411	0.0184107	0.990262	0.242077	0.694535
MYH7;Y386;	0.578816	0.0335539	0.599416	0.0225719	0.0205999	0.971689	0.657938	0.020191	0.569309	0.0492094	-0.0886286	0.944714	-0.0791219	0.979684	0.0301066	0.982999
MYH7;Y422;	0.199426	0.269626	0.370689	0.0229886	0.171263	0.494204	0.120467	0.564332	0.204831	0.28989	0.0843639	0.891463	0.0789589	0.962966	0.165858	0.742191
MYH7;Y624;	-0.148127	0.73433	-0.165125	0.681781	-0.0169988	0.980869	-0.0935658	0.847492	-0.364653	0.369271	-0.271087	0.795652	-0.0545608	0.987915	0.199527	0.871582
MYH7;Y65;	-0.683874	0.000390205	-0.285921	0.141878	0.397953	0.108029	-0.379429	0.0655541	-0.342323	0.105192	0.0371062	0.967242	-0.304445	0.722201	0.0564015	0.945383
MYH7;Y756;	-0.241021	0.22938	-0.0683139	0.76267	0.172707	0.550455	-0.0459284	0.863355	0.0514727	0.849251	0.0974012	0.887072	-0.195093	0.874694	-0.119787	0.85655
MYH7B;S1782;	-1.01027	0.00687979	-0.315332	0.44148	0.694938	0.154673	-0.192215	0.697515	-0.549624	0.191537	-0.357409	0.720805	-0.818055	0.499879	0.234292	0.860333
MYH7B;T1431;	0.0253152	0.827314	0.408853	2.79e-06	0.383537	0.000121653	-0.265516	0.00312384	-0.105867	0.290112	0.159648	0.289586	0.290831	0.130299	0.51472	0.000327714
MYH7B;T1766;	0.0268947	0.839879	-0.0072898	0.956874	-0.0341845	0.851962	-0.00325777	0.984621	0.0398854	0.769957	0.0431432	0.913268	0.0301525	0.978917	-0.0471752	0.897168
MYH7B;T1781;	0.925627	0.122742	0.561168	0.364244	-0.364459	0.710015	1.23604	0.0424008	1.18142	0.0564673	-0.0546251	0.984527	-0.310413	0.958318	-0.620247	0.707057
MYH7B;T415;	0.0547279	0.702639	0.196342	0.0848616	0.141614	0.385512	-0.172342	0.174393	-0.0917869	0.515385	0.0805552	0.822862	0.22707	0.573409	0.288129	0.216251
MYH7B;T966;	0.0783387	0.656815	0.151345	0.321776	0.0730062	0.772577	0.0423713	0.833937	0.0784207	0.678236	0.0360494	0.959787	0.0359674	0.982046	0.0729242	0.890501
MYH7B;Y413;	0.0239144	0.937306	0.116185	0.626861	0.092271	0.801449	-0.172637	0.492414	0.180197	0.473188	0.352834	0.351393	0.196551	0.888432	-0.0640119	0.941549
MYH8;S285;	-0.353619	3.52e-05	-0.368518	1.19e-05	-0.0148989	0.930807	-0.130464	0.161314	-0.272674	0.00187973	-0.14221	0.359748	-0.223155	0.322689	-0.0958437	0.685779
MYH8;S392;	0.00876151	0.986837	-0.11225	0.774716	-0.121012	0.839831	0.363592	0.33518	0.249859	0.534928	-0.113733	0.938167	-0.354831	0.862233	-0.36211	0.693489
MYH8;S395;	-0.25957	0.0608301	-0.124976	0.394123	0.134594	0.510624	-0.0984591	0.561274	-0.126231	0.438434	-0.0277717	0.965642	-0.161111	0.837532	0.00125442	0.998741
MYH8;SNaN;	0.0595396	0.594587	0.163128	0.0779036	0.103588	0.449037	-0.0838	0.456758	0.00937829	0.945314	0.0931783	0.697779	0.14334	0.737365	0.153749	0.494487
MYH8;SNaN;	-0.0299369	0.844879	-0.0294786	0.83076	0.000458226	0.998141	-0.136614	0.291148	-0.0712925	0.623565	0.0653213	0.870895	0.106677	0.888793	0.0418139	0.928825
MYH8;TNaN;	-0.0249215	0.860224	-0.00903074	0.947576	0.0158907	0.941592	-0.0886058	0.483393	-0.0416781	0.771164	0.0469277	0.908464	0.0636843	0.954016	0.0326473	0.940537
MYH8;Y290;	-0.644349	3.11e-05	-0.228864	0.13635	0.415486	0.0251476	-0.232675	0.167383	-0.317328	0.0527769	-0.0846527	0.877681	-0.411674	0.305128	0.0884644	0.871582
MYH8;Y389;	0.0547831	0.693796	-0.0596378	0.645499	-0.114421	0.49374	0.170219	0.167227	0.0653483	0.652005	-0.10487	0.722801	-0.115435	0.876364	-0.124986	0.690228
MYH9;S1943;	-0.0805293	0.801086	0.481863	0.0442327	0.562392	0.0664902	-0.00828317	0.984297	-0.0479243	0.891753	-0.0396411	0.974105	-0.0722462	0.979684	0.529787	0.315066
MYL1;S121;	-0.333225	0.0198697	-0.189377	0.195205	0.143848	0.50132	-0.197334	0.215436	-0.158533	0.344281	0.038801	0.956332	-0.135891	0.888432	-0.0308437	0.960558
MYL1;S178;	-0.0208013	0.918311	0.283563	0.0455225	0.304364	0.098757	0.125703	0.474003	0.0745636	0.696278	-0.0511397	0.935787	-0.146505	0.878798	0.208999	0.568377
MYL1;S2;	0.0429367	0.805724	0.0765646	0.615244	0.0336279	0.897258	0.140281	0.364641	0.0731443	0.672659	-0.0671363	0.89052	-0.0973439	0.932288	0.00342036	0.995888
MYL1;S4;	-0.0592787	0.640329	-0.0251556	0.84373	0.0341231	0.861008	0.0317668	0.826773	-0.0447772	0.752415	-0.0765439	0.812197	-0.0910455	0.900607	0.0196216	0.966784
MYL1;S68;	0.770844	8.23e-07	0.0797232	0.648819	-0.691121	6.81e-05	0.685789	1.62e-05	0.646315	3.84e-05	-0.0394737	0.957596	0.0850557	0.955356	-0.566592	0.0346138
MYL1;S73;	0.0974156	0.381565	-0.057838	0.614914	-0.155254	0.251302	0.265371	0.0110958	0.150566	0.178485	-0.114805	0.622203	-0.167955	0.687882	-0.208404	0.339743
MYL1;S99;	0.0447764	0.710988	0.0480651	0.668664	0.00328869	0.986342	0.00170897	0.99065	0.00548488	0.971029	0.00377591	0.995164	0.0430674	0.964036	0.0425802	0.904804
MYL1;T128;	-0.256813	0.0494299	-0.448707	0.000351901	-0.191894	0.274133	-0.128069	0.398957	-0.155038	0.298845	-0.0269694	0.964631	-0.128744	0.88059	-0.293668	0.277814
MYL1;T65;	-0.0116408	0.955851	-0.377017	0.00512195	-0.365377	0.0311948	0.587534	5.19e-05	0.387488	0.0075677	-0.200046	0.485798	-0.599175	0.0328128	-0.764505	0.000898626
MYL1;T71;	0.0392046	0.858135	-0.113634	0.528933	-0.152839	0.534853	0.314269	0.0677755	0.269186	0.130897	-0.045083	0.953856	-0.275065	0.683304	-0.382821	0.250369
MYL1;T84;	-0.47255	0.00541067	-0.392675	0.0177645	0.0798746	0.791425	-0.222408	0.246605	-0.0932741	0.675568	0.129134	0.802483	-0.250142	0.762172	-0.299401	0.451242
MYL1;Y129;	-0.344891	0.00650306	-0.232943	0.0632386	0.111947	0.570867	-0.103363	0.505558	-0.162547	0.26594	-0.0591843	0.904874	-0.241528	0.603859	-0.0703962	0.880699
MYL12A;S25;	-0.121052	0.55386	-0.114461	0.560281	0.00659064	0.985212	0.0166411	0.950774	-0.22179	0.265892	-0.238431	0.519126	-0.137693	0.920515	0.107329	0.861584
MYL12A;S34;	-1.0677	0.000194822	-0.592013	0.034518	0.47569	0.215542	-0.883226	0.00291232	-0.947614	0.00140208	-0.0643874	0.962882	-0.184476	0.94987	0.355601	0.645346
MYL12A;T24;	-0.0888627	0.599918	0.0624322	0.706245	0.151295	0.46741	-0.0406624	0.837684	-0.18752	0.246621	-0.146858	0.677776	-0.0482003	0.976657	0.249953	0.446501
MYL2;S15;	0.474799	0.0303676	0.395125	0.0658476	-0.0796742	0.842181	0.404059	0.0838173	0.328392	0.177331	-0.0756662	0.938643	0.0707402	0.976972	0.0667322	0.942213
MYL2;S19;	0.513606	0.0299001	0.427103	0.0651866	-0.0865035	0.840818	0.447017	0.0756625	0.349394	0.183894	-0.0976229	0.920579	0.0665892	0.981253	0.0777086	0.93711
MYL2;T124;	-0.58314	0.000776419	-0.407879	0.0161085	0.175261	0.503427	-0.0836355	0.718122	-0.104501	0.642322	-0.0208658	0.981926	-0.499504	0.244305	-0.303377	0.456725
MYL2;T125;	-0.363671	0.0572656	-0.296459	0.114646	0.0672116	0.846395	-0.134862	0.565035	0.00560295	0.985186	0.140465	0.806009	-0.228809	0.830601	-0.302062	0.507297
MYL2;T24;	0.197647	0.50987	0.196254	0.492454	-0.00139316	0.99768	0.406582	0.151213	0.279747	0.357976	-0.126834	0.895775	-0.208934	0.918747	-0.0834929	0.938066
MYL2;T98;	0.280125	0.387812	0.469406	0.105528	0.189281	0.702175	0.446855	0.163099	0.669692	0.0296319	0.222836	0.79912	-0.16673	0.955356	-0.200285	0.841086
MYL3;S122;	-0.216481	0.230031	-0.0252508	0.906241	0.19123	0.437161	-0.075477	0.738979	-0.236268	0.215904	-0.160791	0.721795	-0.141004	0.910282	0.211018	0.643072
MYL3;S179;	0.12193	0.473049	0.166355	0.282861	0.0444256	0.872707	0.26973	0.0899356	0.341607	0.0293445	0.0718763	0.897663	-0.147801	0.88059	-0.175251	0.665588
MYL3;S40;	0.494804	0.000892295	0.825548	9.85e-08	0.330744	0.0818794	0.47966	0.00196902	0.642203	3.81e-05	0.162543	0.658426	0.0151439	0.987915	0.183344	0.652376
MYL3;T113;	0.141111	0.596305	-0.0309998	0.914214	-0.172111	0.630596	0.235172	0.364546	0.114938	0.695583	-0.120234	0.879905	-0.0940611	0.967756	-0.145938	0.851328
MYL3;T127;	-0.135309	0.568539	-0.053019	0.82715	0.0822896	0.821818	-0.168112	0.488098	0.0662157	0.81232	0.234327	0.608794	0.0328031	0.987915	-0.119235	0.867057
MYL3;T165;	0.203362	0.384449	0.604683	0.00294445	0.401321	0.140298	-0.026199	0.934717	-0.0545353	0.856377	-0.0283363	0.978277	0.229561	0.861702	0.659219	0.0943283
MYL3;T88;	-0.164462	0.359073	0.0725492	0.7027	0.237012	0.285709	0.157553	0.410431	0.129885	0.514674	-0.027668	0.972202	-0.322015	0.573409	-0.0573359	0.933148
MYL5;S20;	0.411694	0.0511343	1.59383	1.46e-11	1.18213	9.49e-07	-1.27077	2.99e-08	-0.244017	0.314433	1.02675	4.61e-05	1.68246	2.07e-06	1.83785	9.92e-08
MYL5;S21;	-0.323791	0.125247	1.08333	2.05e-07	1.40712	4.8e-09	-1.63769	1.46e-11	-0.715795	0.000641946	0.921895	0.000176665	1.3139	0.000239169	1.79913	9.92e-08
MYL5;S25;	-0.731972	0.000266644	0.924779	4.32e-06	1.65675	1.2e-11	-1.8667	1.12e-13	-0.919693	1.2e-05	0.947004	0.00011978	1.13472	0.00168236	1.84447	3.97e-08
MYL6B;S18;	-0.0634398	0.91362	-0.0122474	0.985573	0.0511924	0.954041	-0.28971	0.582047	-0.176604	0.757053	0.113106	0.956866	0.22627	0.958318	0.164357	0.919757
MYLK;S238;	-0.159296	0.444499	0.255612	0.169767	0.414908	0.0715356	-0.44942	0.0193087	-0.273298	0.182552	0.176122	0.71543	0.290124	0.718737	0.52891	0.133711
MYLK2;S118;	0.487142	0.202856	1.10495	0.0015785	0.617812	0.198165	0.669766	0.0838173	0.881948	0.0202185	0.212182	0.867753	-0.182624	0.959004	0.223006	0.861584
MYLK2;S120;	0.362213	0.014583	0.221555	0.137408	-0.140658	0.534853	0.496083	0.00120536	0.568996	0.000215362	0.0729135	0.895603	-0.133869	0.896482	-0.347441	0.26061
MYLK2;S151;	0.52181	5.65e-05	0.41602	0.000867095	-0.10579	0.60381	0.72888	1.72e-07	0.633718	2.91e-06	-0.0951616	0.810716	-0.207069	0.711737	-0.217698	0.47725
MYLK2;S184;	0.0430519	0.857482	-0.196841	0.286115	-0.239893	0.327458	0.160044	0.448474	0.0907302	0.696754	-0.0693137	0.927377	-0.116992	0.947958	-0.287571	0.499415
MYLK2;S281;	-0.694063	2.25e-07	-0.542392	1.91e-05	0.151671	0.410499	-0.525789	8.11e-05	-0.466914	0.000422546	0.0588748	0.905301	-0.168274	0.795554	-0.0754778	0.86984
MYLK2;S586;	0.302902	0.28143	0.203608	0.475812	-0.099294	0.835496	0.232478	0.456819	0.277712	0.363631	0.0452341	0.971857	0.0704238	0.98177	-0.0741042	0.945568
MYLK2;S587;	0.909935	4.07e-07	1.09448	3.03e-09	0.184542	0.46741	0.778121	1.79e-05	0.940336	3.14e-07	0.162215	0.722801	0.131813	0.92603	0.154141	0.777034
MYLK2;T103;	-0.24778	0.338595	-0.274421	0.26456	-0.0266413	0.95744	-0.387687	0.130403	-0.553693	0.0261786	-0.166006	0.821341	0.139907	0.955356	0.279272	0.665494
MYLK2;T182;	0.127882	0.721616	0.125041	0.707881	-0.00284089	0.996042	0.195319	0.584851	0.207755	0.559612	0.0124362	0.99418	-0.067437	0.982518	-0.0827141	0.945568
MYLK3;S67;	-0.0505709	0.677131	-0.119948	0.239928	-0.0693774	0.670247	-0.011741	0.93811	-0.0330843	0.808807	-0.0213433	0.964538	-0.0388299	0.970089	-0.086864	0.782191
MYLK3;Y463;	-0.469364	0.0310037	-0.16434	0.491286	0.305024	0.305841	-0.0651689	0.828588	-0.0631116	0.838523	0.00205723	0.998773	-0.404195	0.61254	-0.101228	0.899134
MYLPF;S15;	0.0580255	0.86734	-0.116134	0.697434	-0.174159	0.683706	0.105704	0.760478	-0.00718283	0.985621	-0.112887	0.910955	-0.0476784	0.987915	-0.108951	0.907969
MYLPF;S16;	0.0429647	0.806008	-0.144935	0.299183	-0.1879	0.305841	0.073371	0.671577	-0.108144	0.507251	-0.181515	0.524498	-0.0304063	0.983894	-0.0367914	0.948057
MYLPF;S17;	0.118644	0.609466	-0.0450771	0.849333	-0.163721	0.59082	0.113175	0.649183	-0.0592813	0.828104	-0.172456	0.747339	0.00546907	0.995735	0.0142042	0.987705
MYLPF;S20;	0.0423949	0.807237	-0.142119	0.30652	-0.184514	0.311067	0.0691395	0.6902	-0.102429	0.529437	-0.171568	0.552132	-0.0267446	0.986104	-0.0396899	0.94377
MYLPF;S75;	-0.0387551	0.818157	-0.0382988	0.7998	0.000456329	0.998143	-0.0896902	0.571202	-0.104734	0.498533	-0.0150436	0.981926	0.0509351	0.969059	0.0664351	0.88768
MYLPF;T10;	3.61551	0.000147739	1.74883	0.0623562	-1.86668	0.128616	2.16636	0.0305129	1.97716	0.0525577	-0.189201	0.967177	1.44914	0.741812	-0.228334	0.95652
MYLPF;T101;	-0.171991	0.134247	-0.0597055	0.639124	0.112286	0.494607	-0.0898894	0.502886	-0.122611	0.342976	-0.0327214	0.951069	-0.0821019	0.930258	0.0629052	0.874001
MYLPF;T126;	-0.346038	0.000609567	-0.0867819	0.433298	0.259256	0.0364045	-0.086026	0.484802	-0.212668	0.0507434	-0.126642	0.569975	-0.260012	0.350448	0.125886	0.645562
MYLPF;T25;	-0.35277	0.495842	-0.698308	0.119445	-0.345538	0.63276	-0.110858	0.861267	-0.556029	0.281348	-0.445171	0.697779	-0.241912	0.958318	-0.142279	0.938616
MYLPF;T35;	0.0260525	0.857847	-0.148867	0.17102	-0.17492	0.223368	0.293331	0.008448	0.0555105	0.69416	-0.23782	0.155844	-0.267278	0.375585	-0.204378	0.39392
MYLPF;T81;	0.0944365	0.700601	-0.12008	0.594836	-0.214516	0.457043	0.0375008	0.896931	0.0104653	0.973893	-0.0270356	0.978277	0.0569356	0.979684	-0.130545	0.850177
MYLPF;T85;	-0.642801	0.0482035	-0.261296	0.457213	0.381505	0.409152	-0.526286	0.131719	-0.593735	0.0890604	-0.0674489	0.964631	-0.116515	0.975218	0.332439	0.724166
MYO18A;S1640;	0.00466111	0.982407	-0.113478	0.447149	-0.118139	0.578113	0.137246	0.392184	0.0868922	0.617993	-0.0503539	0.931135	-0.132585	0.884906	-0.20037	0.55962
MYO18A;S1942;	0.186808	0.787168	-0.0360908	0.960327	-0.222899	0.817344	0.178741	0.807403	0.0333385	0.967432	-0.145402	0.956332	0.00806751	0.997288	-0.0694293	0.979458
MYO18A;S1951;	0.0155751	0.969023	0.237943	0.412901	0.222368	0.599508	-0.621788	0.0273603	0.0367345	0.923515	0.658522	0.101177	0.637363	0.416474	0.201208	0.82313
MYO18A;S1970;	0.0695174	0.412779	0.115889	0.125744	0.0463714	0.718423	-0.0439294	0.650808	0.0683465	0.453599	0.112276	0.459245	0.113447	0.748054	0.0475423	0.859485
MYO18A;S1974;	0.0695174	0.412779	0.115889	0.125744	0.0463714	0.718423	-0.0439294	0.650808	0.0683465	0.453599	0.112276	0.459245	0.113447	0.748054	0.0475423	0.859485
MYO18A;S2020;	-0.270138	0.0769588	-0.654265	1.05e-05	-0.384127	0.0347393	-0.201048	0.228879	-0.061457	0.763468	0.139591	0.722918	-0.0690899	0.962966	-0.592808	0.0226967
MYO18A;S33;	-0.0679876	0.491294	0.0531723	0.586263	0.12116	0.303323	-0.196411	0.0289031	-0.0888891	0.379387	0.107522	0.566484	0.128423	0.748054	0.142061	0.487449
MYO18A;S37;	-0.182904	0.549128	-0.0608244	0.848275	0.12208	0.790458	-0.0381407	0.920375	-0.0759696	0.837555	-0.0378289	0.97628	-0.144764	0.955356	0.0151452	0.990349
MYO18A;S987;	-0.00402074	0.988755	-0.184187	0.285473	-0.180166	0.455357	0.182307	0.338525	0.075849	0.731482	-0.106458	0.845177	-0.186328	0.853928	-0.260036	0.516241
MYO18B;S114;	-0.0844831	0.469561	-0.299229	0.00243007	-0.214746	0.0986899	-0.285072	0.00726791	-0.263896	0.0135648	0.0211754	0.964631	0.200588	0.578535	-0.0353325	0.934076
MYO18B;S1216;	-0.672647	0.0243047	-0.789287	0.00608238	-0.11664	0.832583	-0.104853	0.797244	0.080227	0.851122	0.18508	0.858443	-0.567794	0.598547	-0.869514	0.12846
MYO18B;S20;	-0.110947	0.589311	-0.0171046	0.939454	0.0938425	0.755699	-0.295337	0.111466	-0.275648	0.14747	0.019689	0.981926	0.18439	0.866725	0.258543	0.546717
MYO18B;S2226;	-0.02853	0.824134	-0.233872	0.0121395	-0.205342	0.0932886	0.05211	0.678386	-0.0568631	0.647268	-0.108973	0.630044	-0.08064	0.908853	-0.177009	0.418574
MYO18B;S2232;	-0.279037	0.235786	-0.428776	0.0472873	-0.14974	0.685925	0.0773118	0.798077	-0.213228	0.416397	-0.29054	0.544501	-0.356348	0.709006	-0.215548	0.746615
MYO18B;S2236;	0.0269695	0.891503	-0.208243	0.15768	-0.235212	0.229529	0.062196	0.7536	0.00381917	0.986649	-0.0583768	0.924228	-0.0352265	0.982046	-0.212062	0.563156
MYO18B;S2296;	0.465465	0.00611805	0.530186	0.00132863	0.064721	0.836362	0.341289	0.059499	0.283699	0.132016	-0.05759	0.942262	0.124176	0.934004	0.246487	0.567385
MYO18B;S2309;	-0.416236	0.00446085	-0.350099	0.0141624	0.0661368	0.799397	-0.167623	0.323072	-0.0704118	0.720686	0.097211	0.84006	-0.248613	0.68601	-0.279687	0.39558
MYO18B;S2367;	-0.576965	0.0691584	-0.622843	0.040745	-0.0458778	0.943742	-0.494536	0.145846	-0.558988	0.0992806	-0.0644513	0.964631	-0.0824283	0.98177	-0.0638549	0.961951
MYO18B;S2377;	-0.392876	0.0129916	-0.278889	0.0750726	0.113987	0.661127	-0.421688	0.0108311	-0.427422	0.00977922	-0.00573409	0.996258	0.0288126	0.987915	0.148533	0.761048
MYO18B;S24;	-0.0520651	0.805521	0.0814718	0.662299	0.133537	0.599244	-0.227173	0.203881	-0.265465	0.134332	-0.0382917	0.962125	0.175108	0.861702	0.346937	0.317871
MYO18B;S25;	-0.478222	0.0319289	-0.112971	0.660743	0.365251	0.21941	-0.246917	0.335063	-0.439481	0.065592	-0.192564	0.756643	-0.231305	0.872653	0.32651	0.557454
MYO18B;S98;	-0.160731	0.326169	-0.249626	0.0925673	-0.0888953	0.731139	-0.211016	0.204434	-0.212785	0.206064	-0.00176812	0.998773	0.0502855	0.976657	-0.0368417	0.95479
MYO18B;T2235;	-0.371515	0.075304	-0.738659	0.000210222	-0.367144	0.170168	-0.0966818	0.722455	-0.442972	0.0418224	-0.34629	0.353203	-0.274833	0.788193	-0.295686	0.566534
MYO9B;S1290;	-0.00828027	0.98029	-0.0323993	0.905683	-0.024119	0.957642	-0.160958	0.546917	-0.0655814	0.829476	0.095377	0.910955	0.152678	0.938631	0.0331821	0.973173
MYO9B;S1976;	-0.111025	0.413989	-0.125474	0.326676	-0.0144496	0.954657	-0.223862	0.084362	-0.262427	0.0417149	-0.0385653	0.946903	0.112837	0.890217	0.136953	0.685779
MYOM1;S1081;	-0.555436	0.307008	-1.00876	0.0388819	-0.453326	0.556791	-0.0961614	0.895552	-0.421283	0.48889	-0.325121	0.84245	-0.459275	0.891474	-0.587479	0.667038
MYOM1;S125;	0.0102491	0.934374	0.286848	0.000547308	0.276599	0.00594567	0.0673998	0.519541	0.224838	0.0118616	0.157438	0.288279	-0.0571507	0.947338	0.0620099	0.828409
MYOM1;S134;	-0.0298559	0.86734	0.120975	0.392756	0.150831	0.428341	0.091552	0.576473	-0.0336468	0.858334	-0.125199	0.720165	-0.121408	0.890217	0.154622	0.667038
MYOM1;S1451;	-0.837421	0.00157342	-0.488096	0.0632247	0.349325	0.350024	-0.565553	0.044433	-0.597052	0.0349009	-0.0314983	0.981926	-0.271867	0.877883	0.108956	0.914117
MYOM1;S149;	-0.0912449	0.664552	-0.0718482	0.723413	0.0193967	0.95744	0.0802032	0.726602	0.121329	0.575293	0.0411261	0.962125	-0.171448	0.88059	-0.193177	0.688211
MYOM1;S1581;	0.068693	0.572725	0.0780968	0.489886	0.00940378	0.965627	0.040701	0.77098	0.125199	0.28902	0.0844977	0.779412	0.027992	0.98177	-0.0471019	0.900808
MYOM1;S228;	-0.00893975	0.955851	0.0196103	0.883308	0.02855	0.889999	-0.067759	0.614424	0.129557	0.290701	0.197316	0.282219	0.0588192	0.956486	-0.109947	0.724166
MYOM1;S27;	-0.0306552	0.883637	-0.388406	0.00889706	-0.357751	0.0610962	0.0936296	0.632562	0.010316	0.964422	-0.0833136	0.879905	-0.124285	0.917405	-0.398722	0.194196
MYOM1;S36;	0.486803	0.185265	0.507556	0.148169	0.0207529	0.976834	0.202407	0.650808	0.521754	0.180276	0.319347	0.731946	0.284396	0.914262	-0.014198	0.993561
MYOM1;S401;	-1.20098	0.00109128	-1.3525	0.000186472	-0.151521	0.823516	-0.524282	0.203593	-0.920081	0.0181526	-0.395799	0.664989	-0.676696	0.635148	-0.432418	0.671112
MYOM1;S43;	0.441495	0.0119459	0.380289	0.0265745	-0.0612066	0.850552	0.46955	0.0106887	0.433267	0.0193541	-0.0362837	0.965178	-0.0280553	0.987915	-0.0529781	0.943591
MYOM1;S451;	-0.0434827	0.666594	0.133912	0.103311	0.177394	0.0912685	-0.242563	0.00452302	-0.0579418	0.576958	0.184622	0.152492	0.199081	0.405528	0.191853	0.264516
MYOM1;S539;	-0.0606313	0.619227	-0.08575	0.438049	-0.0251186	0.900786	-0.0320999	0.819398	-0.0550077	0.678045	-0.0229078	0.962831	-0.0285314	0.981253	-0.0307422	0.942914
MYOM1;S58;	-0.0642604	0.859395	0.656678	0.010956	0.720939	0.0256342	0.209648	0.520239	0.269507	0.39399	0.0598584	0.962882	-0.273909	0.876665	0.387171	0.564037
MYOM1;S65;	-0.423417	0.227234	-0.503825	0.126123	-0.0804073	0.902353	-0.183469	0.666512	-0.309083	0.432002	-0.125614	0.928825	-0.239949	0.933207	-0.194742	0.868309
MYOM1;S67;	-0.101033	0.748354	-1.08507	9.85e-06	-0.984035	0.000561029	0.204777	0.495068	0.417415	0.124549	0.212639	0.762393	-0.30581	0.822956	-1.50248	0.000215744
MYOM1;S68;	-0.302221	0.517088	0.242712	0.597239	0.544933	0.327575	-0.147351	0.787963	-0.194758	0.71551	-0.0474068	0.981926	-0.15487	0.971297	0.43747	0.699718
MYOM1;S69;	0.228212	0.234266	-0.113997	0.578146	-0.342208	0.141803	0.351478	0.0667727	0.290223	0.144596	-0.0612542	0.940871	-0.123266	0.943344	-0.40422	0.288856
MYOM1;S74;	0.396191	0.0327348	0.310258	0.0896942	-0.0859337	0.791927	0.740882	0.000111291	0.418655	0.0319665	-0.322227	0.330832	-0.34469	0.61254	-0.108397	0.86984
MYOM1;S79;	0.117279	0.491309	-0.0495528	0.779647	-0.166832	0.437161	0.311234	0.0457114	0.234432	0.151898	-0.0768016	0.887072	-0.193955	0.795554	-0.283985	0.389818
MYOM1;S823;	0.0823016	0.601447	0.0924986	0.529736	0.010197	0.970712	0.469153	0.000560882	0.217344	0.134499	-0.251809	0.258174	-0.386852	0.231214	-0.124845	0.758728
MYOM1;S83;	0.124299	0.549632	-0.345401	0.0457308	-0.4697	0.0283945	0.182375	0.376796	0.154891	0.468589	-0.0274839	0.974647	-0.0580755	0.976657	-0.500292	0.144115
MYOM1;S896;	0.169455	0.115809	0.277956	0.00569504	0.108501	0.481601	0.0219077	0.884823	0.0613674	0.647675	0.0394597	0.929223	0.147548	0.7661	0.216589	0.339743
MYOM1;S903;	0.0757536	0.673242	-0.284617	0.0467436	-0.36037	0.0438727	0.169613	0.312331	0.13837	0.427414	-0.0312429	0.964631	-0.0938596	0.94987	-0.422987	0.132336
MYOM1;T1045;	0.273211	0.0335069	0.0322258	0.835432	-0.240985	0.144162	0.0541658	0.75425	0.129271	0.393434	0.075105	0.867388	0.219045	0.679731	-0.0970449	0.821753
MYOM1;T1082;	-0.00910485	0.991945	-0.0594301	0.927097	-0.0503253	0.96234	0.117241	0.871163	-0.0524741	0.943557	-0.169715	0.942498	-0.126346	0.982046	-0.00695601	0.998351
MYOM1;T152;	-0.348255	0.444226	-0.325036	0.458348	0.0232187	0.976889	-0.0452501	0.940742	0.516852	0.260171	0.562102	0.499286	-0.303005	0.927832	-0.841888	0.333489
MYOM1;T154;	-0.097026	0.578875	-0.104474	0.52419	-0.00744802	0.980338	0.0960525	0.604271	-0.0541869	0.788415	-0.150239	0.687282	-0.193078	0.795554	-0.050287	0.934423
MYOM1;T227;	0.0720777	0.645873	0.0866932	0.549125	0.0146154	0.956961	-0.0648362	0.701546	0.106053	0.498519	0.170889	0.540215	0.136914	0.86767	-0.0193594	0.973191
MYOM1;T235;	0.28268	0.0562225	0.412805	0.00339667	0.130125	0.564818	0.118326	0.505558	0.00507676	0.982874	-0.113249	0.795652	0.164354	0.854403	0.407728	0.151128
MYOM1;T44;	0.586214	0.0511343	0.187821	0.578255	-0.398393	0.332947	0.533843	0.0937267	0.0958972	0.816302	-0.437946	0.465424	0.0523711	0.987915	0.0919233	0.941549
MYOM1;Y1459;	0.0572098	0.656923	-0.0165369	0.902632	-0.0737467	0.67383	0.0692068	0.603835	0.0718353	0.590703	0.00262849	0.996884	-0.011997	0.987915	-0.0883722	0.798189
MYOM1;Y822;	0.165685	0.0714194	0.0753684	0.443022	-0.0903171	0.503343	0.0863508	0.416045	0.0765912	0.484509	-0.00975957	0.983159	0.0793347	0.899019	-0.00122284	0.998351
MYOM1;Y900;	-0.123613	0.454312	-0.222731	0.124686	-0.0991175	0.682435	-0.25352	0.103978	-0.0780802	0.680597	0.17544	0.590306	0.129907	0.897111	-0.14465	0.738443
MYOM2;S1057;	0.0993202	0.840078	0.00743866	0.988077	-0.0918815	0.899297	0.0799876	0.88021	0.121583	0.812418	0.0415957	0.981926	0.0193326	0.992708	-0.114145	0.941549
MYOM2;S1059;	0.0669503	0.759834	-0.122609	0.518173	-0.189559	0.446324	0.0590224	0.800709	0.0769252	0.737936	0.0179028	0.983159	0.00792791	0.99355	-0.199534	0.66907
MYOM2;S1099;	-0.442126	0.0103315	-0.902169	3.32e-07	-0.460043	0.0283945	-0.524074	0.00340092	-0.401529	0.0281591	0.122545	0.820642	0.0819479	0.962966	-0.50064	0.132336
MYOM2;S1101;	-0.345506	0.00798752	-0.507595	7.53e-05	-0.162089	0.382227	-0.0896294	0.584023	-0.243023	0.0867623	-0.153393	0.607649	-0.255877	0.580613	-0.264572	0.354897
MYOM2;S1102;	0.108417	0.740249	-0.13364	0.654822	-0.242057	0.53809	0.226874	0.465	0.300113	0.316813	0.0732389	0.953851	-0.118457	0.962966	-0.433753	0.478075
MYOM2;S1273;	0.174592	0.348656	-0.147052	0.423894	-0.321644	0.141803	0.182464	0.353247	0.314287	0.0872997	0.131824	0.795652	-0.00787241	0.99355	-0.46134	0.163469
MYOM2;S1274;	0.422881	0.00211209	-0.0453983	0.784655	-0.468279	0.00404805	0.253142	0.0885822	0.31963	0.0291495	0.0664876	0.898432	0.169739	0.828442	-0.365028	0.186031
MYOM2;S1410;	0.329297	0.165996	0.706428	0.00128981	0.377132	0.21381	0.24173	0.359147	0.309614	0.228697	0.0678847	0.95093	0.087567	0.971297	0.396814	0.452473
MYOM2;S1413;	-0.333558	0.0141397	-0.150024	0.292798	0.183534	0.330814	-0.413132	0.00338195	-0.269068	0.0665815	0.144064	0.667455	0.0795744	0.955356	0.119044	0.783448
MYOM2;S1459;	0.0939639	0.419263	0.0345509	0.78053	-0.059413	0.740666	0.106017	0.380175	0.163092	0.154562	0.0570743	0.877796	-0.0120535	0.987915	-0.128541	0.644455
MYOM2;S1461;	0.143942	0.153547	-0.0100205	0.936376	-0.153962	0.233559	0.23969	0.0173799	0.182528	0.0801984	-0.0571622	0.864239	-0.0957486	0.88059	-0.192549	0.360823
MYOM2;S19;	-0.257618	0.0964965	-0.122794	0.455821	0.134823	0.564012	-0.0360587	0.866743	0.102064	0.591241	0.138123	0.731946	-0.221559	0.758709	-0.224858	0.549571
MYOM2;S2;	0.0726199	0.402195	-0.0601155	0.480347	-0.132735	0.196915	0.153671	0.0616163	0.125554	0.141757	-0.0281164	0.933828	-0.0810508	0.872361	-0.18567	0.243264
MYOM2;S207;	-0.0266677	0.774337	-0.159571	0.0224083	-0.132903	0.155808	0.00431382	0.971468	0.0715482	0.401063	0.0672344	0.722918	-0.0309815	0.965477	-0.231119	0.0833669
MYOM2;S34;	-0.0336379	0.940492	-0.161611	0.652961	-0.127973	0.820511	-0.263833	0.481513	-0.1134	0.789124	0.150433	0.897663	0.230195	0.930258	-0.0482107	0.97302
MYOM2;S39;	0.160505	0.656448	0.336147	0.277262	0.175642	0.731638	-0.197104	0.595701	0.354966	0.299757	0.55207	0.278276	0.357609	0.83298	-0.0188192	0.989876
MYOM2;S43;	0.58053	0.0701101	0.996917	0.00105372	0.416387	0.341239	0.356728	0.324372	0.350044	0.3426	-0.00668371	0.996884	0.223802	0.938381	0.646873	0.345888
MYOM2;S44;	-0.178613	0.598057	-0.434958	0.125078	-0.256345	0.556814	-0.214121	0.539889	0.0673092	0.868014	0.28143	0.697779	0.0355079	0.987915	-0.502267	0.444059
MYOM2;S462;	-0.0306845	0.880853	-0.0871784	0.610872	-0.0564939	0.836766	0.118683	0.516174	0.0557456	0.785607	-0.0629371	0.91933	-0.149367	0.88059	-0.142924	0.754723
MYOM2;S47;	0.133133	0.366328	0.105765	0.469433	-0.0273682	0.91639	0.0804236	0.637003	0.27764	0.0517286	0.197217	0.462696	0.0527094	0.970089	-0.171876	0.627636
MYOM2;S472;	-0.110379	0.512307	-0.037946	0.829636	0.0724329	0.774776	-0.11121	0.53281	-0.221683	0.170676	-0.110473	0.800454	0.000831435	0.999141	0.183737	0.635603
MYOM2;S520;	-0.126167	0.312552	-0.204714	0.0702179	-0.0785463	0.68157	-0.0602671	0.688067	-0.0641462	0.668005	-0.00387912	0.996258	-0.0659003	0.955356	-0.140568	0.650536
MYOM2;S523;	0.211881	0.424368	0.414066	0.0746992	0.202185	0.580728	0.0532926	0.874044	-0.0633335	0.851166	-0.116626	0.893767	0.158588	0.945929	0.4774	0.35432
MYOM2;S601;	-0.135539	0.0442197	0.0719478	0.303806	0.207487	0.00814038	0.0502183	0.541459	0.270683	9.02e-05	0.220465	0.0114498	-0.185757	0.269766	-0.198735	0.116996
MYOM2;S613;	0.104718	0.575716	-0.296673	0.0550822	-0.401391	0.0364045	0.275347	0.104216	0.221008	0.212828	-0.0543389	0.939743	-0.170629	0.863538	-0.517681	0.0740647
MYOM2;S693;	-0.244625	0.00638812	-0.342539	0.000103517	-0.0979145	0.458722	-0.196758	0.0382603	-0.142161	0.154843	0.0545966	0.861408	-0.0478674	0.958318	-0.200378	0.296444
MYOM2;S696;	-0.00639254	0.97734	0.252662	0.0754737	0.259055	0.169184	0.217471	0.169807	0.0533534	0.787106	-0.164118	0.625671	-0.223864	0.730015	0.199309	0.594722
MYOM2;S737;	0.169367	0.0808225	0.124918	0.198227	-0.0444489	0.790829	0.0373054	0.774102	0.0726896	0.533886	0.0353841	0.930418	0.132062	0.770385	0.0522286	0.880699
MYOM2;S740;	0.320967	0.0403875	0.314935	0.0380164	-0.00603187	0.984994	0.0579082	0.784955	0.0630376	0.766998	0.00512944	0.996644	0.263059	0.683854	0.251897	0.501243
MYOM2;S76;	1.03102	0.00459278	0.637868	0.0779404	-0.393153	0.464389	0.853141	0.0262308	0.598187	0.139001	-0.254954	0.825759	0.177879	0.962627	0.0396803	0.982999
MYOM2;S839;	0.133424	0.229443	0.026278	0.835552	-0.107146	0.490854	0.128043	0.279847	0.153987	0.18653	0.0259442	0.959787	0.00538109	0.99272	-0.12771	0.650977
MYOM2;S841;	0.504669	0.0030996	0.178163	0.326659	-0.326506	0.141803	0.485823	0.00652113	0.259664	0.175587	-0.226159	0.544501	0.0188462	0.987915	-0.0815006	0.897168
MYOM2;S842;	-0.0912478	0.574316	-0.227511	0.0938811	-0.136263	0.507343	-0.0124677	0.952878	-0.00338079	0.987843	0.00908692	0.991819	-0.0787801	0.955356	-0.22413	0.496367
MYOM2;S875;	0.10997	0.641396	0.0909757	0.68805	-0.0189947	0.962981	-0.0160328	0.958789	0.0637985	0.813968	0.0798313	0.921198	0.126003	0.948997	0.0271772	0.976464
MYOM2;S899;	0.00340051	0.993603	0.0832177	0.771073	0.0798172	0.856522	0.0917069	0.777747	-0.0922393	0.777913	-0.183946	0.795652	-0.0883064	0.975218	0.175457	0.82455
MYOM2;S946;	0.161195	0.39984	0.0524298	0.796903	-0.108765	0.707757	0.150524	0.466198	0.142686	0.494128	-0.00783807	0.99418	0.0106704	0.991877	-0.0902564	0.885643
MYOM2;S951;	0.177253	0.141187	0.0612388	0.646914	-0.116015	0.501762	0.249013	0.0403951	0.210336	0.0933118	-0.0386774	0.942349	-0.07176	0.952799	-0.149097	0.627383
MYOM2;T294;	-0.236801	0.325431	-0.268017	0.239485	-0.0312166	0.946208	-0.474357	0.0409038	-0.219581	0.399439	0.254776	0.617443	0.237556	0.864594	-0.0484365	0.959388
MYOM2;T296;	-0.263171	0.0508728	-0.0320203	0.843946	0.231151	0.189846	-0.495074	0.000318755	-0.255584	0.075831	0.23949	0.308729	0.231904	0.666081	0.223564	0.479912
MYOM2;T40;	-0.0488609	0.698829	-0.0363273	0.766069	0.0125336	0.953764	-0.0820267	0.507128	-0.0142064	0.922638	0.0678203	0.83564	0.0331657	0.976657	-0.0221209	0.959606
MYOM2;T445;	-0.0979462	0.303612	-0.254639	0.00263717	-0.156693	0.171418	0.0150222	0.907441	-0.0672976	0.532842	-0.0823197	0.722801	-0.112968	0.802051	-0.187342	0.32269
MYOM2;T600;	-1.17171	0.000436791	-0.719654	0.027173	0.452054	0.329997	-0.443548	0.237108	-0.320638	0.420674	0.12291	0.93165	-0.72816	0.501699	-0.399016	0.662343
MYOM2;T609;	-1.17223	1.93e-06	-0.684658	0.00317966	0.487571	0.112947	-0.631645	0.0116304	-0.498901	0.0520534	0.132744	0.877468	-0.540583	0.471799	-0.185756	0.815759
MYOM2;T77;	1.1928	0.00020057	-0.568491	0.0730855	-1.76129	1.91e-06	0.0553618	0.906951	-0.158481	0.71125	-0.213843	0.835737	1.13744	0.101844	-0.41001	0.632505
MYOM2;T901;	0.0598339	0.649732	-0.03488	0.787412	-0.0947139	0.571057	0.04201	0.776187	0.103438	0.420577	0.0614285	0.871883	0.0178239	0.987915	-0.138319	0.630836
MYOM2;Y1024;	0.122042	0.245276	0.153354	0.118471	0.0313124	0.865184	0.0277999	0.840984	0.0828884	0.489038	0.0550886	0.875159	0.0942417	0.886201	0.0704656	0.831417
MYOM2;Y129;	-0.217209	0.0643768	0.0258969	0.854922	0.243106	0.0980688	-0.033565	0.834951	-0.127034	0.348607	-0.093469	0.786139	-0.183644	0.71708	0.152931	0.614678
MYOM2;Y209;	0.228989	0.0150947	0.109715	0.264685	-0.119274	0.372201	0.250026	0.0110992	0.276066	0.00478463	0.0260391	0.955292	-0.0210371	0.98468	-0.16635	0.447503
MYOM2;Y442;	0.0411776	0.768188	-0.023056	0.862751	-0.0642336	0.731139	0.0380674	0.797244	0.133803	0.28194	0.0957351	0.748825	0.00311016	0.995735	-0.156859	0.564429
MYOM3;S1032;	0.000243716	0.999345	-0.0570649	0.791789	-0.0573086	0.866085	-0.0193609	0.943929	-0.0308055	0.905808	-0.0114446	0.992295	0.0196046	0.987915	-0.0262595	0.975034
MYOM3;S1048;	0.213089	0.0275362	0.00410748	0.976666	-0.208982	0.0862844	0.287297	0.00386902	0.191883	0.0637901	-0.095414	0.697779	-0.0742079	0.923668	-0.187776	0.379809
MYOM3;S1049;	0.291718	0.000842404	0.114321	0.205634	-0.177396	0.117642	0.360056	8.47e-05	0.262554	0.0039851	-0.0975022	0.645614	-0.0683383	0.922532	-0.148232	0.479086
MYOM3;S1071;	-0.143103	0.553289	-0.0641469	0.793241	0.0789558	0.834596	-0.354304	0.109012	-0.103423	0.703373	0.25088	0.583217	0.211201	0.876364	0.0392764	0.965507
MYOM3;S1305;	0.298324	0.0209489	0.226488	0.0753627	-0.071836	0.749235	0.485083	0.00027149	0.337014	0.0123651	-0.148069	0.622203	-0.186759	0.765864	-0.110526	0.788882
MYOM3;S1309;	0.15167	0.0825801	-0.0713046	0.443978	-0.222974	0.0317331	0.344173	0.00010588	0.222499	0.0126425	-0.121674	0.489341	-0.192503	0.471799	-0.293804	0.057659
MYOM3;S240;	0.237499	0.236345	0.223628	0.252722	-0.0138713	0.972111	0.137407	0.556379	0.230928	0.285785	0.0935206	0.893767	0.100092	0.958318	-0.00729986	0.993561
MYOM3;S241;	-0.357346	0.577481	-0.39193	0.514976	-0.0345844	0.975461	-0.0630868	0.939306	0.31548	0.651641	0.378567	0.822841	-0.294259	0.957716	-0.70741	0.619511
MYOM3;S349;	0.192656	0.115114	0.00657339	0.967232	-0.186083	0.241266	0.268707	0.0301697	0.182554	0.163934	-0.0861535	0.812852	-0.0760512	0.94987	-0.175981	0.549571
MYOM3;S375;	-0.393621	0.0371422	-0.66903	0.000246628	-0.275408	0.280168	-0.249178	0.235526	-0.637178	0.000986998	-0.387999	0.206859	-0.144443	0.923668	-0.0318522	0.969794
MYOM3;S677;	-0.495774	0.116712	-0.852004	0.00384007	-0.35623	0.416836	-0.316328	0.374302	-0.54713	0.0995488	-0.230802	0.8014	-0.179446	0.955356	-0.304874	0.737537
MYOM3;S684;	0.0683169	0.638893	-0.037523	0.79315	-0.10584	0.570272	0.224145	0.0806437	0.0458316	0.780658	-0.178314	0.456886	-0.155828	0.800068	-0.0833546	0.838124
MYOM3;S857;	-0.27058	0.588007	0.288194	0.539053	0.558774	0.336862	-0.367525	0.467674	0.0660909	0.911924	0.433616	0.677776	0.0969445	0.983549	0.222103	0.885272
MYOM3;S864;	0.215219	0.0114289	0.182586	0.0280871	-0.0326337	0.835496	0.120994	0.202831	0.111985	0.251386	-0.00900894	0.983159	0.0942256	0.860087	0.0706009	0.800648
MYOM3;S90;	0.610702	0.00524452	0.420227	0.0515022	-0.190476	0.577207	0.558228	0.0152502	0.373503	0.123058	-0.184725	0.776612	0.0524741	0.982056	0.0467234	0.960659
MYOM3;T1306;	0.00518103	0.974563	-0.138133	0.194535	-0.143314	0.316312	0.139036	0.232235	0.177764	0.119586	0.038728	0.930418	-0.133855	0.802051	-0.315898	0.107441
MYOM3;T266;	0.0873349	0.664642	-0.18373	0.286533	-0.271065	0.220237	-0.162591	0.402629	-0.194437	0.310115	-0.0318458	0.967177	0.249926	0.743486	0.0107072	0.989442
MYOM3;T89;	0.031676	0.942541	-0.0880924	0.805576	-0.119768	0.828703	0.190562	0.614334	-0.0926294	0.824482	-0.283191	0.721795	-0.158886	0.958318	0.00453705	0.998197
MYOM3;Y581;	-0.367147	0.000561864	-0.451703	2e-05	-0.0845565	0.622279	-0.173979	0.135305	-0.197005	0.0903147	-0.023026	0.964631	-0.193168	0.643931	-0.254698	0.248665
MYOT;S114;	-0.18391	0.125687	-0.245815	0.0289655	-0.0619057	0.759143	-0.201437	0.105532	-0.251878	0.0405226	-0.0504411	0.912081	0.0175274	0.987915	0.00606279	0.991931
MYOT;S123;	-0.702292	0.000115562	-0.770769	1.87e-05	-0.0684776	0.837543	-0.46353	0.0149554	-0.573313	0.0023421	-0.109783	0.861601	-0.238762	0.795554	-0.197456	0.70338
MYOT;S124;	0.103779	0.496849	-0.0123628	0.943953	-0.116141	0.571057	0.0464296	0.797933	-0.0467749	0.798025	-0.0932045	0.821341	0.057349	0.964559	0.0344121	0.952765
MYOT;S153;	-0.631465	0.0417667	-0.535889	0.0777336	0.0955765	0.867784	-0.703372	0.0292275	-0.827211	0.00984532	-0.123839	0.924228	0.071907	0.983455	0.291322	0.758334
MYOT;S205;	-0.462423	0.003438	-0.67606	1.8e-05	-0.213637	0.333301	-0.400268	0.0163282	-0.365141	0.0300724	0.0351272	0.964051	-0.0621545	0.970393	-0.310919	0.379488
MYOT;S210;	0.0227688	0.932457	-0.094016	0.660832	-0.116785	0.709245	0.156804	0.483099	0.117275	0.617993	-0.0395289	0.964631	-0.134035	0.934584	-0.211291	0.679097
MYOT;S225;	0.565288	0.000191061	0.318547	0.0311605	-0.246741	0.225612	0.681224	1.88e-05	0.572265	0.000260603	-0.108959	0.817547	-0.115936	0.925696	-0.253718	0.48129
MYOT;S229;	-0.755332	1.07e-06	-0.805686	1.69e-07	-0.0503538	0.856881	-0.688371	1.32e-05	-0.54282	0.000449085	0.145551	0.70862	-0.0669605	0.964036	-0.262866	0.451242
MYOT;S231;	-0.0989843	0.741005	-0.116052	0.672857	-0.0170676	0.972976	-0.186708	0.517491	-0.635452	0.00977768	-0.448743	0.263151	0.0877238	0.975218	0.5194	0.303069
MYOT;S233;	-0.115561	0.648075	-0.237519	0.273271	-0.121958	0.733802	-0.0871817	0.756549	-0.165384	0.516501	-0.0782027	0.929669	-0.0283794	0.987915	-0.0721349	0.934076
MYOT;S260;	0.0364533	0.729909	-0.0374467	0.701442	-0.0739	0.570106	0.180333	0.0403053	0.0914869	0.351131	-0.0888466	0.666297	-0.14388	0.673884	-0.128934	0.529867
MYOT;S30;	0.107929	0.551419	0.192295	0.225609	0.0843661	0.754932	0.234406	0.166682	0.0274284	0.901063	-0.206977	0.531201	-0.126477	0.912948	0.164866	0.708187
MYOT;S32;	0.498443	0.000396056	0.325818	0.0174122	-0.172624	0.390454	0.29948	0.044433	0.188049	0.243658	-0.111431	0.794966	0.198963	0.766605	0.137769	0.747186
MYOT;S33;	0.384659	0.0284781	0.295729	0.0875133	-0.08893	0.771913	0.0254562	0.921184	0.249266	0.204529	0.223809	0.55928	0.359203	0.544283	0.0464632	0.951523
MYOT;S39;	-0.147467	0.145319	-0.175394	0.0661925	-0.0279268	0.878241	-0.0638323	0.600948	-0.083482	0.478084	-0.0196496	0.965969	-0.0836345	0.904925	-0.0919117	0.75795
MYOT;S461;	-0.0468768	0.82939	-0.533916	0.000713519	-0.48704	0.0118137	0.042519	0.853181	-0.316667	0.0714141	-0.359186	0.159206	-0.0893957	0.956995	-0.217249	0.611312
MYOT;S490;	-0.055243	0.680771	-0.248501	0.0186115	-0.193258	0.175632	0.165902	0.166292	0.0229031	0.884048	-0.142999	0.545714	-0.221145	0.554858	-0.271404	0.219664
MYOT;S495;	0.384146	0.00318377	0.335989	0.008079	-0.0481569	0.841085	0.368306	0.00694692	0.404915	0.00283698	0.0366088	0.953856	0.0158403	0.987915	-0.0689254	0.886987
MYOT;S92;	-0.389648	0.021461	-0.633555	0.00012727	-0.243908	0.292073	-0.363744	0.0412104	-0.631747	0.00029647	-0.268003	0.405463	-0.0259034	0.987915	-0.00180843	0.998525
MYOT;S95;	-1.10603	0.00956922	-0.489597	0.273499	0.616431	0.29274	-0.88864	0.04966	-1.70733	0.000118351	-0.818689	0.257625	-0.217389	0.958941	1.21773	0.141838
MYOT;S98;	-1.36121	0.000365066	-0.957168	0.009928	0.404045	0.475596	-0.683847	0.0962461	-1.73306	1.45e-05	-1.04921	0.0529135	-0.677366	0.6563	0.77589	0.354897
MYOT;S99;	-1.14156	0.00773037	-0.774568	0.0678098	0.366996	0.585208	-1.42456	0.00131981	-1.69276	0.000146696	-0.268202	0.857056	0.282995	0.948097	0.918193	0.323513
MYOT;T145;	0.0206	0.918321	-0.118476	0.449493	-0.139076	0.521515	0.0102028	0.965328	-0.048607	0.806388	-0.0588098	0.921913	0.0103972	0.990824	-0.0698693	0.893317
MYOT;T232;	-0.360132	0.0317658	-0.495551	0.00210993	-0.13542	0.608258	-0.36383	0.0382603	-0.676187	9.16e-05	-0.312356	0.274619	0.00369842	0.996663	0.180635	0.703876
MYOT;T289;	-0.293909	0.536558	-0.630048	0.120351	-0.336139	0.599508	-0.377998	0.432662	-0.34412	0.48605	0.0338781	0.988658	0.0840892	0.984993	-0.285928	0.834968
MYOT;T393;	-0.256731	0.0690868	-0.0321171	0.849826	0.224614	0.226715	0.204155	0.182887	0.1017	0.556003	-0.102455	0.809709	-0.460886	0.132945	-0.133817	0.750981
MYOT;Y399;	-0.0389515	0.816698	0.0781514	0.589674	0.117103	0.548137	0.179171	0.204187	0.14598	0.32387	-0.033191	0.957596	-0.218123	0.676895	-0.0678289	0.883589
MYOZ1;S106;	0.403253	4.53e-05	0.406967	2.67e-05	0.00371415	0.985212	0.312589	0.0020667	0.344478	0.000676345	0.0318887	0.946028	0.0906635	0.890217	0.0624889	0.85655
MYOZ1;S116;	0.489507	0.327237	-0.0368884	0.951616	-0.526395	0.425191	0.193047	0.754591	-0.444505	0.412307	-0.637553	0.502762	0.296459	0.948997	0.407617	0.776496
MYOZ1;S121;	0.491755	0.195172	-0.581086	0.104233	-1.07284	0.0120225	-0.0413267	0.940036	-0.154183	0.752415	-0.112857	0.948284	0.533081	0.756986	-0.426903	0.663663
MYOZ1;S123;	0.758958	0.214641	0.349413	0.59615	-0.409546	0.66517	0.449642	0.523965	-0.734291	0.266259	-1.18393	0.211354	0.309317	0.958318	1.0837	0.40115
MYOZ1;S129;	0.563543	0.526428	0.409669	0.642656	-0.153873	0.917764	0.322337	0.755241	0.584762	0.534734	0.262425	0.939743	0.241205	0.977469	-0.175093	0.95809
MYOZ1;S137;	1.19893	0.00257337	-0.443218	0.290458	-1.64215	0.000421607	0.45997	0.318049	0.16861	0.756757	-0.29136	0.813662	0.738963	0.628955	-0.611828	0.536722
MYOZ1;S167;	0.10645	0.374588	0.0810602	0.498972	-0.0253899	0.904989	0.0367301	0.805933	0.0509006	0.725347	0.0141705	0.978957	0.06972	0.94987	0.0301596	0.947379
MYOZ1;S29;	0.449357	0.0125119	0.190185	0.317672	-0.259171	0.294356	0.324645	0.0938737	0.377302	0.0509885	0.0526572	0.951956	0.124712	0.943151	-0.187117	0.722858
MYOZ1;S30;	0.199032	0.218099	0.206223	0.184287	0.00719054	0.981154	0.210416	0.214796	0.226493	0.183101	0.0160768	0.983159	-0.0113837	0.990414	-0.02027	0.97818
MYOZ1;S4;	0.300035	0.327551	0.0138038	0.971939	-0.286232	0.493412	0.0756352	0.847896	-0.329799	0.310538	-0.405435	0.480491	0.2244	0.919772	0.343603	0.649705
MYOZ1;S50;	0.0762503	0.755414	0.0242387	0.920771	-0.0520116	0.888524	0.372281	0.0677378	0.215984	0.335949	-0.156297	0.783707	-0.29603	0.731826	-0.191745	0.736924
MYOZ1;S80;	-0.068424	0.469802	-0.149109	0.0675449	-0.0806851	0.517762	-0.10072	0.284996	-0.133386	0.144613	-0.0326658	0.927377	0.0322961	0.970393	-0.0157233	0.966017
MYOZ1;S82;	-0.0633076	0.495842	-0.141154	0.0760289	-0.0778466	0.522279	-0.10667	0.237108	-0.132857	0.134417	-0.0261872	0.94602	0.0433627	0.958318	-0.00829681	0.983877
MYOZ1;S83;	-0.0649284	0.491309	-0.148782	0.0646459	-0.0838539	0.491487	-0.108411	0.23696	-0.137005	0.128573	-0.0285939	0.936828	0.0434826	0.958318	-0.0117773	0.975479
MYOZ1;T100;	-1.08558	7.49e-06	-1.09608	4.24e-06	-0.0104912	0.982011	-0.58649	0.0187246	-0.819822	0.000842601	-0.233332	0.703075	-0.499095	0.525702	-0.276254	0.672839
MYOZ1;T159;	-0.501064	0.387945	-0.329893	0.578255	0.17117	0.860032	0.0351079	0.967681	-0.966097	0.08781	-1.0012	0.25315	-0.536171	0.876365	0.636203	0.652649
MYOZ1;T165;	0.187474	0.495808	0.144049	0.597634	-0.0434244	0.928326	-0.112288	0.7234	0.0629917	0.854269	0.175279	0.811635	0.299761	0.815773	0.0810575	0.934423
MYOZ1;T23;	0.380099	0.000842404	0.44767	6.95e-05	0.067571	0.73321	0.381469	0.00125977	0.443942	0.000188232	0.0624733	0.879461	-0.00137032	0.998057	0.00372745	0.99561
MYOZ1;T53;	-0.315941	0.0605686	-0.268469	0.103247	0.0474726	0.879501	-0.312246	0.0781178	-0.240617	0.194649	0.0716287	0.913268	-0.0036955	0.996663	-0.0278515	0.969884
MYOZ1;T6;	0.03998	0.864209	-0.0113431	0.961402	-0.051323	0.873002	-0.114734	0.595616	-0.400378	0.0275401	-0.285643	0.368779	0.154714	0.896682	0.389034	0.282635
MYOZ1;Y127;	0.100347	0.907534	-0.292062	0.69152	-0.392409	0.714362	-1.02669	0.134071	-0.958132	0.172341	0.0685606	0.983022	1.12704	0.650673	0.66607	0.714605
MYOZ2;S101;	-0.378509	0.0302904	-0.596447	0.000408023	-0.217938	0.375886	-0.308056	0.0987179	-0.406119	0.0266979	-0.0980629	0.873058	-0.0704527	0.968455	-0.190328	0.698269
MYOZ2;S116;	0.0451541	0.801675	-0.0530694	0.745076	-0.0982235	0.663257	-0.0182441	0.929177	-0.0298786	0.879901	-0.0116345	0.988532	0.0633982	0.962966	-0.0231908	0.969884
MYOZ2;S51;	-0.0136737	0.945116	-0.164478	0.234207	-0.150804	0.438525	0.275729	0.0515135	0.0562593	0.756938	-0.21947	0.378733	-0.289403	0.5058	-0.220737	0.491799
MYOZ2;T107;	-0.0762104	0.757816	-0.18464	0.372143	-0.108429	0.747644	-0.0340164	0.904488	-0.16965	0.466309	-0.135634	0.821341	-0.042194	0.984842	-0.0149894	0.987254
MYOZ2;T111;	-0.072502	0.765678	-0.195226	0.326676	-0.122724	0.70179	-0.0401853	0.883176	-0.178842	0.425237	-0.138657	0.811635	-0.0323167	0.987915	-0.0163831	0.986735
MYOZ3;S183;	0.0601296	0.795618	0.164373	0.391009	0.104243	0.734103	0.0833015	0.724962	0.107709	0.637146	0.0244071	0.978277	-0.0231718	0.987915	0.0566645	0.938616
MYOZ3;S187;	0.16283	0.255921	0.217965	0.101075	0.0551346	0.820842	0.313041	0.0253255	0.16525	0.282186	-0.147791	0.645614	-0.150211	0.854403	0.0527143	0.918918
MYOZ3;S248;	0.143586	0.253186	0.139327	0.252739	-0.00425915	0.985912	0.256313	0.0377254	0.136206	0.318654	-0.120107	0.684508	-0.112726	0.885608	0.00312157	0.995888
MYOZ3;S69;	0.241389	0.190777	0.0628959	0.76515	-0.178493	0.49374	0.137195	0.520824	-0.177833	0.390109	-0.315028	0.307193	0.104194	0.955356	0.240729	0.597671
MYOZ3;T185;	1.40091	0.0117921	0.510529	0.396534	-0.890378	0.235296	0.624376	0.333586	0.687428	0.284699	0.0630519	0.981926	0.77653	0.77125	-0.176899	0.938722
MYOZ3;T197;	0.166854	0.333871	0.0310486	0.87403	-0.135806	0.578915	0.316599	0.0579101	0.235132	0.18152	-0.081467	0.887072	-0.149745	0.888432	-0.204083	0.625473
MYOZ3;T215;	-0.309391	0.097104	-0.482966	0.00582164	-0.173575	0.527822	-0.652057	0.000491065	-0.412765	0.0313519	0.239292	0.544501	0.342666	0.604215	-0.0702006	0.921712
MYPN;S101;	0.087073	0.370652	0.0722313	0.450897	-0.0148416	0.933574	0.123221	0.207167	-0.0752123	0.481824	-0.198434	0.146906	-0.0361484	0.968455	0.147444	0.479912
MYPN;S1047;	-0.946485	0.116602	-0.933156	0.107319	0.0133286	0.991163	-0.954594	0.13098	-0.60821	0.375751	0.346384	0.864018	0.00810854	0.997791	-0.324947	0.878177
MYPN;S1051;	-0.827562	9.71e-06	-0.568849	0.00140132	0.258713	0.308046	-0.416794	0.0310054	-0.286003	0.161214	0.130791	0.819777	-0.410768	0.478175	-0.282846	0.532442
MYPN;S131;	0.524658	0.182787	0.552785	0.141159	0.0281271	0.971881	0.0924373	0.860963	0.00076004	0.998768	-0.0916773	0.960453	0.432221	0.845108	0.552025	0.555558
MYPN;S1313;	0.354653	0.00891704	0.22133	0.102152	-0.133323	0.515545	0.359318	0.0113191	0.0937451	0.584314	-0.265573	0.243633	-0.00466513	0.995735	0.127585	0.760932
MYPN;S1317;	0.0220718	0.896621	-0.0106751	0.947576	-0.0327468	0.892394	0.185717	0.17485	0.08236	0.599062	-0.103357	0.777864	-0.163646	0.794248	-0.0930351	0.82313
MYPN;S197;	0.127146	0.410576	0.182572	0.195158	0.0554259	0.827405	0.215135	0.153521	0.124977	0.450889	-0.0901577	0.840865	-0.0879889	0.94987	0.0575947	0.910199
MYPN;S198;	0.81448	0.00621383	0.176087	0.606905	-0.638393	0.0932886	0.578868	0.0696004	0.488672	0.139206	-0.0901957	0.950435	0.235613	0.921435	-0.312585	0.718487
MYPN;S254;	0.294497	0.192206	-0.0362126	0.894063	-0.33071	0.252707	0.123925	0.651628	0.0126263	0.969519	-0.111298	0.887072	0.170573	0.919772	-0.0488389	0.95809
MYPN;S255;	0.0699608	0.775331	-0.265945	0.167182	-0.335906	0.17726	0.0429963	0.874044	-0.172784	0.449194	-0.215781	0.627328	0.0269645	0.987915	-0.0931605	0.892879
MYPN;S418;	-0.190303	0.35299	0.0494379	0.826782	0.239741	0.360306	-0.0601051	0.815467	-0.0150594	0.95694	0.0450456	0.961195	-0.130198	0.939679	0.0644973	0.934076
MYPN;S609;	-0.0373514	0.778673	0.135054	0.199302	0.172406	0.209497	-0.140901	0.21912	-0.0509136	0.70999	0.0899875	0.752449	0.10355	0.879124	0.185968	0.427861
MYPN;S612;	0.0316791	0.832178	0.175879	0.114073	0.1442	0.357695	-0.0876411	0.520521	0.0119992	0.94132	0.0996403	0.746482	0.11932	0.867283	0.16388	0.55816
MYPN;S613;	-0.183108	0.232536	-0.0377803	0.828905	0.145327	0.499206	-0.232512	0.13774	-0.173113	0.297698	0.059399	0.920579	0.0494043	0.976657	0.135333	0.760932
MYPN;S643;	-0.14182	0.52261	-0.289177	0.129778	-0.147358	0.630596	-0.340625	0.0954999	-0.277443	0.19432	0.0631817	0.943383	0.198805	0.872779	-0.0117344	0.990349
MYPN;S644;	0.0549406	0.796774	0.180911	0.290627	0.12597	0.632652	-0.038294	0.869131	-0.0443391	0.850523	-0.00604506	0.996179	0.0932346	0.955356	0.22525	0.597671
MYPN;S683;	0.09616	0.671065	0.33326	0.0671011	0.2371	0.361463	-0.0675068	0.788864	-0.00342824	0.991628	0.0640786	0.938643	0.163667	0.897795	0.336688	0.422705
MYPN;S684;	-0.076365	0.750964	0.235376	0.225331	0.311741	0.216553	-0.0842387	0.73799	-0.0840306	0.741684	0.000208115	0.999589	0.00787375	0.99491	0.319407	0.473206
MYPN;S759;	0.250194	0.217672	0.401543	0.0309739	0.151348	0.620939	-0.475847	0.0173684	0.261452	0.227323	0.737299	0.00174208	0.726041	0.0738227	0.140091	0.826347
MYPN;S766;	0.260916	0.268264	0.0123497	0.966948	-0.248566	0.434735	-0.214509	0.406063	0.21353	0.412307	0.428039	0.24356	0.475425	0.50322	-0.20118	0.767769
MYPN;S867;	0.0337073	0.871045	-0.363592	0.0142345	-0.397299	0.0330517	0.150879	0.402713	-0.0511078	0.810054	-0.201987	0.544501	-0.117172	0.925116	-0.312484	0.349988
MYPN;S928;	0.0841362	0.489367	0.10287	0.361851	0.0187338	0.930422	0.0281662	0.850006	0.06907	0.604538	0.0409038	0.927377	0.05597	0.958318	0.0338	0.938616
MYPN;T250;	-0.105138	0.743368	-0.260134	0.329317	-0.154996	0.718398	-0.140884	0.665841	-0.122107	0.716767	0.0187777	0.99111	0.0357463	0.987915	-0.138028	0.880864
MYPN;T251;	0.00676007	0.985513	-0.310845	0.199919	-0.317605	0.333721	0.02597	0.942187	-0.34521	0.193858	-0.37118	0.412346	-0.0192099	0.990262	0.0343658	0.975034
MYPN;T639;	0.172884	0.191012	0.354912	0.00335938	0.182028	0.287662	0.13039	0.372186	0.13613	0.354781	0.00574025	0.99418	0.0424939	0.976657	0.218782	0.452799
N4BP1;S288;	0.213116	0.0477814	-0.0994716	0.38496	-0.312588	0.013857	0.224726	0.0451086	0.272544	0.0144709	0.0478179	0.908464	-0.0116099	0.987915	-0.372015	0.0529595
N4BP1;S300;	0.126668	0.356674	0.249416	0.040745	0.122748	0.513499	0.101334	0.504916	0.0770031	0.629333	-0.0243309	0.967177	0.0253345	0.98567	0.172413	0.595759
NA;S100;	-0.156014	0.200804	-0.0787083	0.543086	0.0773059	0.690134	0.0311712	0.84781	0.0546294	0.72311	0.0234582	0.965924	-0.187185	0.707332	-0.133338	0.673895
NA;S1029;	-0.289338	0.137445	-0.751634	4.32e-05	-0.462296	0.0431017	-0.0601281	0.815851	-0.289093	0.163476	-0.228965	0.583217	-0.22921	0.826452	-0.46254	0.22382
NA;S114;	-0.675573	7.31e-05	-0.834286	1.13e-06	-0.158713	0.540608	-0.594891	0.000667874	-0.651022	0.000208005	-0.0561308	0.943446	-0.080682	0.962627	-0.183264	0.704629
NA;S125;	-0.377368	0.107097	-0.70605	0.00129553	-0.328683	0.289161	-0.531525	0.0252771	-0.692774	0.00313461	-0.161249	0.819777	0.154157	0.944311	-0.0132766	0.990349
NA;S133;	0.242564	0.169663	-0.279657	0.0938811	-0.522221	0.00836204	0.150796	0.455808	0.303332	0.0976086	0.152536	0.737307	0.0917688	0.957716	-0.582989	0.0555163
NA;S1382;	-0.404581	0.0438974	-0.124085	0.58401	0.280496	0.305366	-0.372935	0.0796846	-0.153177	0.530768	0.219759	0.645614	-0.0316455	0.987915	0.0290917	0.974399
NA;S164;	-0.26376	0.0153787	-0.293795	0.005294	-0.0300359	0.885935	-0.22049	0.0564377	-0.245111	0.0338233	-0.0246209	0.962831	-0.0432693	0.970089	-0.0486844	0.902932
NA;S171;	-0.087835	0.66013	-0.552911	0.000504617	-0.465076	0.0178737	-0.104731	0.613221	-0.231271	0.209915	-0.126541	0.795652	0.0168958	0.987915	-0.321639	0.37517
NA;S174;	0.456381	0.0861796	0.43329	0.0923838	-0.0230903	0.966176	0.229109	0.464436	0.0807602	0.823653	-0.148348	0.87169	0.227272	0.899738	0.35253	0.603583
NA;S176;	-0.384125	0.0015781	-0.813627	8.31e-10	-0.429501	0.00255263	-0.0220113	0.903102	-0.264521	0.0425912	-0.24251	0.230494	-0.362114	0.223585	-0.549105	0.00861957
NA;S178;	0.024433	0.939538	-0.0682439	0.795789	-0.092677	0.816589	0.267803	0.287344	0.113735	0.696278	-0.154068	0.825236	-0.24337	0.860724	-0.181979	0.801533
NA;S178;	-0.371593	0.00331467	-0.212484	0.0929807	0.159109	0.37754	-0.327237	0.0140792	-0.32793	0.0140413	-0.000693709	0.998847	-0.0443561	0.976657	0.115446	0.773642
NA;S180;	0.146797	0.0296613	0.0564223	0.441022	-0.0903745	0.331241	0.296581	2.42e-05	0.345886	1.07e-06	0.0493054	0.811635	-0.149784	0.478175	-0.289464	0.0121388
NA;S198;	-0.379017	0.001811	-0.445997	0.000189137	-0.0669808	0.755532	-0.221491	0.091521	-0.2584	0.0483613	-0.0369089	0.950435	-0.157525	0.802051	-0.187597	0.534248
NA;S200;	-0.114573	0.54609	-0.0521997	0.787412	0.0623734	0.834106	0.0619604	0.778581	0.0615548	0.781483	-0.000405637	0.999574	-0.176533	0.861702	-0.113754	0.834968
NA;S202;	-0.108996	0.516017	-0.168579	0.262087	-0.059583	0.820842	0.054902	0.780114	-0.288415	0.0632897	-0.343317	0.116823	-0.163898	0.852446	0.119836	0.798998
NA;S205;	0.163673	0.568033	-0.0856208	0.768946	-0.249294	0.488005	-0.142797	0.644623	-0.105479	0.74866	0.0373184	0.974731	0.30647	0.810719	0.0198577	0.986998
NA;S211;	-0.544784	0.00275548	-1.03263	5.7e-08	-0.487848	0.0283945	-0.0184794	0.948293	-0.305531	0.13088	-0.287052	0.412346	-0.526304	0.24151	-0.727101	0.0226967
NA;S214;	-0.310614	0.295628	-0.252078	0.393368	0.0585367	0.913251	0.361082	0.239839	0.135519	0.71051	-0.225563	0.779929	-0.671696	0.390234	-0.387597	0.581756
NA;S227;	0.00342604	0.985513	0.0477373	0.733691	0.0443113	0.838806	-0.150493	0.261384	-0.122121	0.384546	0.0283722	0.962125	0.153919	0.800527	0.169858	0.573329
NA;S228;	0.123529	0.181647	0.0819843	0.385186	-0.0415451	0.788905	-0.00754356	0.956566	0.0409399	0.727372	0.0484834	0.877681	0.131073	0.752175	0.0410445	0.899134
NA;S244;	0.398136	0.316506	-0.395351	0.300362	-0.793486	0.0860243	0.213759	0.647065	0.202204	0.670459	-0.0115552	0.99673	0.184376	0.959004	-0.597555	0.495425
NA;S248;	-0.40539	0.22383	-0.967713	0.00140968	-0.562323	0.170403	-0.41061	0.242542	-0.248602	0.518105	0.162008	0.887072	0.00522004	0.997122	-0.719111	0.272233
NA;S25;	-0.330434	0.331348	-0.606316	0.0459087	-0.275882	0.567333	-0.601428	0.0690355	-0.765747	0.0187853	-0.164319	0.883442	0.270994	0.900474	0.159431	0.888834
NA;S258;	-0.709266	5.72e-06	-0.722926	2.73e-06	-0.0136601	0.966176	-0.663135	3.4e-05	-0.715823	8.06e-06	-0.0526886	0.939743	-0.0461311	0.978972	-0.00710263	0.992724
NA;S261;	-0.354138	0.038104	-0.728075	1.49e-05	-0.373937	0.0814508	-0.416267	0.0191045	-0.469627	0.00780307	-0.0533608	0.948084	0.0621284	0.975218	-0.258448	0.53766
NA;S266;	-0.777681	0.0075975	-1.24895	1.65e-05	-0.471264	0.230488	0.208603	0.567055	0.069279	0.868326	-0.139324	0.899245	-0.986284	0.126674	-1.31822	0.00839124
NA;S28;	-0.34775	0.288691	-0.436939	0.1523	-0.0891888	0.874675	-0.241522	0.513624	-0.248382	0.500445	-0.00686026	0.996884	-0.106228	0.976657	-0.188557	0.860333
NA;S285;	-0.23384	0.0024496	-0.278197	0.000239617	-0.0443568	0.743465	0.0914495	0.304399	0.0631169	0.507251	-0.0283326	0.933318	-0.32529	0.0382206	-0.341314	0.0102805
NA;S302;	-0.148916	0.761783	0.631488	0.0961497	0.780404	0.11046	0.40962	0.356061	0.560112	0.190347	0.150492	0.927377	-0.558536	0.763469	0.0713764	0.966784
NA;S303;	0.333178	0.00045489	0.590054	6.22e-09	0.256876	0.0265898	0.0951602	0.396985	0.247637	0.0132975	0.152477	0.400883	0.238018	0.376631	0.342417	0.0464717
NA;S307;	0.135702	0.11537	-0.0127131	0.90449	-0.148416	0.172869	0.140783	0.117439	0.191009	0.0297654	0.0502262	0.861601	-0.00508015	0.991969	-0.203722	0.230297
NA;S308;	0.110921	0.662383	0.1899	0.397269	0.0789786	0.836362	-0.0424182	0.888249	0.034919	0.906095	0.0773372	0.930742	0.153339	0.932288	0.154981	0.823831
NA;S321;	0.0302599	0.777701	0.0167375	0.871026	-0.0135224	0.936819	0.0533672	0.610657	-0.0130541	0.912226	-0.0664213	0.789095	-0.0231074	0.981253	0.0297916	0.931526
NA;S331;	-0.219466	0.127856	-0.183328	0.196491	0.0361389	0.893672	-0.170873	0.278221	-0.0302405	0.879225	0.140632	0.690169	-0.0485935	0.976657	-0.153087	0.694783
NA;S335;	-0.0157367	0.963557	-0.311055	0.17387	-0.295318	0.347879	-0.113866	0.701082	0.0614444	0.849406	0.175311	0.795652	0.0981297	0.964036	-0.372499	0.48876
NA;S338;	0.631421	0.0572656	0.637391	0.0464158	0.00597015	0.992562	0.602315	0.0857351	0.720546	0.0378841	0.118231	0.93391	0.0291063	0.989612	-0.0831549	0.953465
NA;S339;	-0.223574	0.0675574	-0.112707	0.382896	0.110868	0.548021	-0.42339	0.00062256	-0.32983	0.00832224	0.0935602	0.795652	0.199815	0.692425	0.217123	0.427861
NA;S365;	-0.194729	0.336095	-0.141472	0.487116	0.0532571	0.878241	-0.225131	0.284413	0.0689589	0.785387	0.29409	0.40359	0.0304019	0.987915	-0.210431	0.68231
NA;S45;	0.0980261	0.582139	0.467388	0.00125497	0.369362	0.043805	0.163835	0.344048	0.356967	0.0234144	0.193132	0.555652	-0.0658091	0.964036	0.110421	0.824894
NA;S46;	0.0704487	0.65388	0.133847	0.325266	0.0633979	0.777843	0.0992356	0.529959	0.0486733	0.782383	-0.0505624	0.927377	-0.0287869	0.98468	0.0851734	0.850269
NA;S503;	-0.0331265	0.752066	-0.0340903	0.724819	-0.000963802	0.995588	-0.0963721	0.305377	-0.013794	0.906095	0.0825782	0.694548	0.0632456	0.923668	-0.0202964	0.95479
NA;S506;	-0.272044	0.104273	-0.309874	0.0515022	-0.03783	0.905716	-0.0902837	0.66697	-0.130924	0.510072	-0.0406404	0.959412	-0.181761	0.854679	-0.17895	0.694957
NA;S52;	-0.605973	0.00885252	0.322742	0.170977	0.928715	0.000542128	-0.439893	0.0767038	-0.749998	0.00179922	-0.310105	0.537481	-0.16608	0.938286	1.07274	0.00671196
NA;S521;	0.344707	0.00444821	0.054044	0.704895	-0.290663	0.0532934	0.313618	0.0138708	0.314674	0.0137161	0.00105545	0.998773	0.0310883	0.98177	-0.26063	0.32269
NA;S534;	0.229894	0.145393	-0.139225	0.392376	-0.36912	0.046483	0.081902	0.677901	-0.195826	0.257882	-0.277728	0.289586	0.147992	0.882988	0.0566008	0.926066
NA;S55;	0.271479	0.0899467	-0.017599	0.929736	-0.289078	0.154615	0.348751	0.0336826	-0.0871166	0.668625	-0.435868	0.0475897	-0.0772717	0.960297	0.0695176	0.902932
NA;S56;	-0.288635	0.0676997	-0.722385	3.34e-06	-0.433751	0.0199361	-0.451116	0.00495183	-0.376398	0.0208355	0.074718	0.897881	0.162481	0.871712	-0.345988	0.29302
NA;S6;	0.228868	0.244035	0.312334	0.0866142	0.083466	0.79663	0.0819647	0.739069	0.145856	0.518105	0.0638913	0.938638	0.146904	0.919772	0.166478	0.773957
NA;S609;	0.102968	0.301524	0.0869735	0.378031	-0.0159944	0.93123	0.143287	0.153978	0.092383	0.395584	-0.0509038	0.876509	-0.0403188	0.964036	-0.00540943	0.990349
NA;S62;	-0.692648	0.00312207	-0.969621	3.06e-05	-0.276973	0.413965	-0.66229	0.00697375	-0.346551	0.189784	0.315738	0.536097	-0.0303582	0.987915	-0.62307	0.184485
NA;S64;	-0.0902428	0.350435	-0.150768	0.0832453	-0.060525	0.679517	-0.054414	0.625449	-0.123677	0.21139	-0.0692633	0.794966	-0.0358288	0.968455	-0.0270905	0.941644
NA;S67;	-0.425707	0.00371101	-0.727206	1.12e-06	-0.301498	0.110733	-0.424067	0.00566044	-0.570262	0.000193142	-0.146195	0.698918	-0.00164058	0.998057	-0.156944	0.711965
NA;S671;	-0.203922	0.155981	-0.359595	0.00666157	-0.155673	0.4343	-0.0559067	0.76477	-0.126175	0.443346	-0.0702684	0.888017	-0.148015	0.864594	-0.23342	0.471769
NA;S680;	-0.272862	0.00048996	-0.42839	1.27e-07	-0.155529	0.124268	-0.246338	0.00247319	-0.172351	0.039458	0.0739875	0.722801	-0.0265237	0.976657	-0.25604	0.079164
NA;S684;	-0.656936	5.68e-07	-0.468207	0.000153942	0.188729	0.271403	-0.37355	0.00433872	-0.343692	0.00919587	0.029858	0.962288	-0.283386	0.475618	-0.124515	0.744299
NA;S70;	-0.440531	0.0381144	-0.91265	1.3e-05	-0.472119	0.0760096	-0.589746	0.00720664	-0.482544	0.0305346	0.107202	0.890295	0.149215	0.938631	-0.430106	0.350924
NA;S71;	0.179648	0.603751	-0.222332	0.485097	-0.40198	0.312684	0.235804	0.502981	-0.0109962	0.981125	-0.2468	0.76855	-0.056156	0.986719	-0.211336	0.826879
NA;S72;	0.27384	0.0255699	0.365915	0.00196161	0.0920748	0.641049	0.171793	0.206382	0.236425	0.0736544	0.0646317	0.883788	0.102047	0.909694	0.12949	0.713277
NA;S73;	-0.475094	0.0266227	-0.681017	0.000984307	-0.205922	0.523185	-0.516329	0.0206996	-0.641355	0.00370135	-0.125025	0.867753	0.0412348	0.986961	-0.0396622	0.966784
NA;S735;	-0.624097	0.0602642	-0.237238	0.514551	0.386859	0.409279	-0.0394179	0.937521	0.500593	0.168385	0.540011	0.372685	-0.584679	0.649833	-0.737831	0.283402
NA;S754;	-0.308602	0.150226	-0.0654193	0.789527	0.243183	0.409152	-0.220793	0.353143	0.159349	0.527156	0.380143	0.282219	-0.0878091	0.966399	-0.224769	0.697981
NA;S756;	-0.784374	0.0049161	-0.732323	0.00689885	0.0520518	0.925908	-0.465244	0.125742	-0.19054	0.590703	0.274704	0.703075	-0.319131	0.851599	-0.541783	0.387994
NA;S81;	0.0456837	0.847262	-0.0270386	0.904374	-0.0727223	0.821017	0.148095	0.488413	0.103839	0.648983	-0.0442558	0.959271	-0.102411	0.955356	-0.130878	0.82436
NA;S85;	0.344212	0.00143202	0.342918	0.00113146	-0.00129479	0.995588	0.383393	0.00062768	0.414093	0.000230108	0.0306997	0.953851	-0.0391808	0.975582	-0.0711752	0.851444
NA;S87;	-0.198976	0.50891	-0.409445	0.114646	-0.210469	0.609724	-0.394743	0.167742	0.0738053	0.842918	0.468549	0.308047	0.195768	0.928865	-0.483251	0.410768
NA;S92;	-0.0484776	0.915429	0.180539	0.632849	0.229017	0.67324	-0.0867858	0.851316	0.385549	0.310895	0.472335	0.482779	0.0383082	0.987915	-0.20501	0.860333
NA;S932;	-0.0234417	0.847154	0.0248301	0.819142	0.0482718	0.760183	0.0877392	0.409034	-0.0805232	0.459649	-0.168262	0.27853	-0.111181	0.825058	0.105353	0.671047
NA;S97;	-0.11574	0.195874	0.0403087	0.683331	0.156049	0.157233	-0.0620695	0.554778	-0.0784276	0.439526	-0.0163581	0.967177	-0.0536708	0.94987	0.118736	0.586963
NA;T101;	-0.161672	0.0801801	0.0331245	0.759547	0.194796	0.0895136	-0.0836666	0.436388	-0.0815188	0.454229	0.00214786	0.996884	-0.078005	0.904614	0.114643	0.634701
NA;T117;	-0.959966	1.23e-06	-0.863951	6.6e-06	0.0960144	0.774274	-0.877845	1.42e-05	-0.617894	0.00188517	0.259952	0.52888	-0.0821201	0.966493	-0.246058	0.630836
NA;T196;	-0.305889	0.151381	-0.0803157	0.738592	0.225573	0.448719	-0.335997	0.12802	-0.497293	0.0200865	-0.161296	0.792609	0.0301077	0.987915	0.416977	0.348383
NA;T302;	-0.184958	0.0498331	-0.337324	0.000204497	-0.152366	0.222799	-0.0349406	0.783677	-0.0409899	0.746437	-0.00604926	0.992295	-0.150017	0.709144	-0.296334	0.0873922
NA;T329;	-0.410302	0.0198388	-0.454748	0.00745276	-0.0444456	0.897258	-0.237219	0.22739	-0.179303	0.388662	0.0579162	0.943855	-0.173083	0.882009	-0.275445	0.520565
NA;T51;	0.309776	0.0873644	0.325379	0.0614237	0.0156029	0.966377	0.456961	0.0133031	0.209926	0.305432	-0.247035	0.502721	-0.147185	0.910282	0.115453	0.851845
NA;T607;	0.412505	0.00313889	0.208469	0.14016	-0.204036	0.288828	0.189986	0.226876	0.201482	0.202413	0.011496	0.98892	0.222519	0.718737	0.00698654	0.992519
NA;T68;	-0.645039	0.000285855	-0.771699	1.28e-05	-0.12666	0.665545	-0.411508	0.0278654	-0.6885	0.00019131	-0.276992	0.420208	-0.233531	0.796089	-0.0831992	0.899482
NA;T76;	-0.607157	0.0352848	-0.330064	0.268781	0.277094	0.522274	-0.0583345	0.888267	-0.273473	0.422131	-0.215138	0.803264	-0.548823	0.597803	-0.0565905	0.963676
NA;T760;	0.694843	0.113159	0.534381	0.220758	-0.160461	0.836362	0.552562	0.245848	0.877144	0.0531199	0.324581	0.798327	0.14228	0.976657	-0.342762	0.807508
NA;T79;	-1.02891	0.000220507	-1.59477	4e-08	-0.565859	0.113713	-0.806432	0.0053175	-1.16168	6.03e-05	-0.355246	0.561529	-0.222475	0.919772	-0.433087	0.527144
NA;Y242;	0.335425	0.310147	-0.175465	0.614313	-0.510891	0.207911	0.122395	0.767463	0.428179	0.210286	0.305784	0.694367	0.21303	0.939679	-0.603645	0.364997
NA;Y243;	0.130789	0.780683	-0.373417	0.330107	-0.504206	0.312696	0.0462818	0.932952	0.387975	0.363631	0.341693	0.721963	0.0845073	0.983549	-0.761392	0.334037
NAA10;S190;	-0.0592115	0.691116	-0.000521187	0.996783	0.0586903	0.778908	-0.10596	0.46396	-0.222738	0.0869258	-0.116778	0.706488	0.0467485	0.970393	0.222217	0.412248
NAA15;S854;	0.0456278	0.616472	0.0044974	0.964847	-0.0411304	0.756206	0.0499397	0.599781	0.0496808	0.603059	-0.000258911	0.999523	-0.00431191	0.992431	-0.0451834	0.866844
NAA15;S855;	0.197988	0.166284	0.126591	0.388855	-0.0713966	0.765523	0.0915816	0.592906	0.05851	0.752415	-0.0330717	0.961195	0.106406	0.921593	0.0680812	0.892052
NAA30;S55;	-0.0567285	0.800388	-0.0598745	0.771655	-0.003146	0.992562	0.0373891	0.879757	-0.203052	0.306781	-0.240441	0.499286	-0.0941176	0.957008	0.143178	0.798189
NACA;S1018;	0.0230775	0.87191	0.00953533	0.945639	-0.0135422	0.952037	0.0143535	0.926877	-0.166763	0.152962	-0.181117	0.345223	0.00872401	0.990262	0.176298	0.48129
NACA;S1022;	-0.219964	0.243513	-0.421552	0.0137454	-0.201588	0.431207	-0.151213	0.4793	-0.694953	0.00014556	-0.543741	0.023027	-0.0687514	0.970393	0.273401	0.529231
NACA;S1042;	-0.0153085	0.944525	-0.291781	0.0442422	-0.276473	0.150443	-0.292746	0.0632243	-0.282675	0.0782213	0.0100702	0.991819	0.277437	0.61215	-0.00910564	0.990349
NACA;S1046;	-0.123733	0.168569	-0.309791	0.00020714	-0.186058	0.0860756	-0.235018	0.00832407	-0.267656	0.00249682	-0.0326378	0.928825	0.111284	0.800068	-0.0421356	0.892879
NACA;S1066;	0.0730667	0.741558	-0.484532	0.00402932	-0.557598	0.00640765	-0.07597	0.746002	-0.368667	0.0479548	-0.292697	0.359748	0.149037	0.905744	-0.115865	0.849115
NACA;S1112;	0.365935	0.0138399	0.305428	0.0358114	-0.0605069	0.82543	0.318262	0.0427839	0.108534	0.559044	-0.209728	0.497691	0.0476725	0.97732	0.196894	0.615651
NACA;S1135;	0.233355	0.402373	0.109188	0.707247	-0.124167	0.774695	0.155748	0.621459	0.032736	0.926928	-0.123012	0.894218	0.0776069	0.977469	0.0764522	0.942003
NACA;S1296;	0.00177494	0.993669	-0.0268795	0.864774	-0.0286544	0.909687	-0.026854	0.884896	-0.218338	0.119586	-0.191484	0.452186	0.0286289	0.984675	0.191459	0.547594
NACA;S1323;	0.391087	0.0825801	0.0253412	0.92806	-0.365746	0.21444	0.428526	0.0677378	0.0617781	0.844509	-0.366747	0.365688	-0.0374388	0.987915	-0.036437	0.970407
NACA;S1388;	0.0270959	0.86084	-0.109714	0.369303	-0.13681	0.401224	-0.0682863	0.640049	-0.0794385	0.58002	-0.0111522	0.983998	0.0953822	0.909091	-0.0302757	0.951523
NACA;S1404;	0.375868	0.118683	-0.0036974	0.990065	-0.379565	0.223125	0.138684	0.640666	-0.231937	0.398842	-0.37062	0.40062	0.237184	0.877583	0.228239	0.744411
NACA;S1411;	0.334588	0.209515	-0.101749	0.732603	-0.436337	0.190882	0.127854	0.699766	-0.336709	0.240785	-0.464563	0.285322	0.206735	0.912948	0.23496	0.762375
NACA;S1474;	0.192354	0.0371058	0.0863065	0.38096	-0.106048	0.422775	0.11509	0.266759	0.028209	0.825907	-0.0868814	0.721795	0.0772639	0.907217	0.0580975	0.856831
NACA;S1487;	0.0722858	0.465557	0.0814343	0.383454	0.00914855	0.961022	-0.00371977	0.980031	0.0955522	0.349116	0.099272	0.624376	0.0760055	0.899738	-0.0141179	0.971494
NACA;S1489;	0.145424	0.768057	-0.307743	0.460321	-0.453167	0.407063	-0.391216	0.379329	-0.000481055	0.999077	0.390735	0.683383	0.53664	0.766605	-0.307262	0.808124
NACA;S1511;	-0.132691	0.287804	-0.253867	0.0233044	-0.121176	0.477879	-0.0822086	0.566894	-0.418447	0.000434125	-0.336239	0.0372304	-0.0504826	0.964036	0.164581	0.57447
NACA;S1512;	0.316782	0.0635239	0.173448	0.327696	-0.143334	0.584623	0.225369	0.22951	0.0239897	0.921495	-0.201379	0.596113	0.0914127	0.957716	0.149458	0.777148
NACA;S1580;	0.216002	0.303429	0.0217437	0.929745	-0.194258	0.50175	0.371381	0.0714884	0.332111	0.117069	-0.0392694	0.965936	-0.155379	0.919093	-0.310368	0.506553
NACA;S1581;	0.0269681	0.946422	-0.0963453	0.768088	-0.123313	0.79663	0.535302	0.0632398	0.224511	0.497378	-0.310791	0.622203	-0.508334	0.611084	-0.320856	0.665335
NACA;S1607;	0.148357	0.225175	0.0469294	0.72967	-0.101427	0.570604	0.0601313	0.689725	-0.056689	0.71125	-0.11682	0.68877	0.0882254	0.924395	0.103618	0.774827
NACA;S1623;	0.0412743	0.881591	-0.0713313	0.770351	-0.112606	0.750194	-0.328664	0.135984	0.00174766	0.994743	0.330412	0.383889	0.369938	0.635148	-0.0730789	0.931526
NACA;S1639;	-0.340724	0.214253	-0.512747	0.0424177	-0.172023	0.692299	-0.313003	0.287399	-0.779012	0.00359119	-0.466009	0.306788	-0.0277205	0.987915	0.266265	0.725687
NACA;S1757;	0.259089	0.412266	-0.15162	0.641245	-0.410709	0.285277	-0.010427	0.982904	-0.0675359	0.866392	-0.0571089	0.965969	0.269516	0.886201	-0.0840843	0.94377
NACA;S1819;	-1.15032	0.0320397	-1.80952	0.00047641	-0.6592	0.383816	-0.669856	0.267265	-1.37151	0.0141146	-0.70165	0.544629	-0.48046	0.896482	-0.438009	0.801995
NACA;S1820;	0.0998236	0.635428	0.0426168	0.840389	-0.0572067	0.859677	0.0178432	0.946869	-0.149303	0.478857	-0.167146	0.713268	0.0819803	0.962966	0.19192	0.694132
NACA;S1827;	0.0231671	0.932626	0.109151	0.613465	0.0859839	0.796101	-0.483451	0.0141517	-0.459902	0.0202317	0.023549	0.980475	0.506618	0.305128	0.569053	0.11077
NACA;S2029;	0.282107	0.378732	0.1511	0.65177	-0.131006	0.79663	-0.0418503	0.921843	-0.159557	0.672037	-0.117707	0.922174	0.323957	0.854679	0.310657	0.706745
NACA;S257;	-1.33687	4.39e-06	-1.16037	3.57e-05	0.176506	0.715879	-0.968795	0.000968647	-1.44377	1.54e-06	-0.474978	0.365688	-0.36808	0.801383	0.283404	0.739973
NACA;S271;	-0.427916	0.173739	-0.90315	0.00178997	-0.475234	0.236887	-0.207298	0.578429	-0.454464	0.172441	-0.247167	0.777864	-0.220619	0.932288	-0.448686	0.547281
NACA;S506;	0.21082	0.172342	0.261539	0.0711701	0.050719	0.851233	0.0775981	0.686961	0.124967	0.484509	0.0473689	0.946028	0.133222	0.894366	0.136572	0.763324
NACA;S575;	-0.200535	0.425166	-0.340499	0.127196	-0.139964	0.71237	-0.803548	0.00048347	-0.745655	0.00121281	0.057893	0.957807	0.603012	0.300161	0.405155	0.425276
NACA;S578;	0.0346335	0.772205	-0.0465794	0.664809	-0.0812129	0.571082	-0.112669	0.285325	-0.079439	0.481126	0.0332304	0.934716	0.147303	0.717241	0.0328596	0.932581
NACA;S579;	0.0306523	0.756073	-0.0297792	0.745076	-0.0604316	0.625424	-0.0969336	0.266993	-0.0526246	0.588756	0.0443089	0.871099	0.127586	0.696543	0.0228454	0.944633
NACA;S585;	0.288844	0.060174	0.255302	0.0880194	-0.0335418	0.909985	0.0763671	0.70121	0.016697	0.939649	-0.0596702	0.927377	0.212477	0.766756	0.238606	0.515649
NACA;S738;	-0.45796	0.00420147	-0.57677	0.00023629	-0.11881	0.650278	-0.333054	0.0505155	-0.628649	0.00016257	-0.295595	0.291258	-0.124905	0.922532	0.0518794	0.938066
NACA;S795;	0.0960218	0.639188	-0.257208	0.12722	-0.353229	0.099652	-0.127233	0.540464	-0.362138	0.0438942	-0.234905	0.504849	0.223255	0.794248	0.104931	0.860333
NACA;S800;	0.184981	0.544129	-0.087873	0.777879	-0.272854	0.4783	-0.165686	0.614135	-0.155011	0.643082	0.0106754	0.99418	0.350667	0.785252	0.0671381	0.952801
NACA;S802;	-0.0950013	0.461858	-0.42707	0.000114975	-0.332069	0.0139586	-0.106849	0.42463	-0.354891	0.00242941	-0.248042	0.164833	0.0118478	0.987915	-0.0721785	0.8559
NACA;S825;	-0.0123999	0.989392	-0.929221	0.0872812	-0.916821	0.211308	0.576717	0.366724	-1.28521	0.0263463	-1.86193	0.00885705	-0.589117	0.865155	0.355992	0.853007
NACA;S826;	0.70705	0.205155	-1.309	0.0103124	-2.01605	0.000904396	0.191535	0.790284	-1.17691	0.0351942	-1.36844	0.0737805	0.515514	0.882988	-0.132095	0.954423
NACA;S829;	-1.21373	0.0200452	-1.71957	0.000669691	-0.50584	0.520344	-0.777475	0.176597	-2.39183	1.13e-05	-1.61436	0.0219604	-0.436253	0.909091	0.672264	0.627636
NACA;S834;	0.227629	0.73723	-0.63281	0.255263	-0.860438	0.231545	0.626558	0.30735	-1.41984	0.0111462	-2.0464	0.00201089	-0.398929	0.930258	0.787029	0.557857
NACA;S855;	-0.0627517	0.890672	-0.277285	0.449063	-0.214533	0.707007	-0.308671	0.440466	-0.568426	0.124094	-0.259755	0.795652	0.24592	0.932288	0.291141	0.786091
NACA;S860;	0.358211	0.295369	0.010223	0.983375	-0.347988	0.451818	-0.00562204	0.99065	-0.246639	0.524496	-0.241017	0.79994	0.363833	0.845205	0.256862	0.805808
NACA;S874;	0.295237	0.142115	0.0490707	0.833913	-0.246166	0.364591	0.349921	0.0904132	-0.105764	0.673351	-0.455685	0.118009	-0.0546841	0.981253	0.154835	0.80879
NACA;S916;	-0.468553	0.318183	-0.496321	0.267923	-0.0277676	0.975461	-0.0827446	0.895552	-0.0921578	0.881826	-0.00941325	0.996884	-0.385809	0.896682	-0.404163	0.760932
NACA;S917;	-0.515111	0.0377336	-0.279677	0.276825	0.235434	0.528398	-0.253459	0.378454	-0.209517	0.484191	0.0439414	0.970971	-0.261652	0.86837	-0.0701596	0.945568
NACA;S949;	0.0765089	0.608333	-0.0806677	0.568597	-0.157177	0.373752	-0.016159	0.931526	-0.133924	0.361546	-0.117765	0.721795	0.0926679	0.930258	0.0532563	0.907969
NACA;T1010;	0.233294	0.226519	-0.0313056	0.89144	-0.264599	0.284968	0.188017	0.374041	0.016651	0.949903	-0.171366	0.721795	0.0452766	0.982032	-0.0479566	0.951628
NACA;T1015;	-0.0337841	0.875024	0.0444635	0.814683	0.0782477	0.775942	-0.12508	0.515973	-0.242199	0.167093	-0.117119	0.807481	0.0912956	0.955356	0.286662	0.424247
NACA;T1034;	0.31914	0.130073	-0.233933	0.267816	-0.553073	0.023905	0.00157638	0.995302	-0.0527913	0.856026	-0.0543677	0.957038	0.317563	0.7243	-0.181142	0.776176
NACA;T1039;	0.780109	0.0789744	0.703268	0.103567	-0.0768414	0.930565	0.954904	0.036446	0.796443	0.0912937	-0.158461	0.932819	-0.174795	0.968455	-0.0931758	0.960659
NACA;T1128;	-0.837767	0.000494411	-0.677801	0.00373781	0.159966	0.695133	-0.158075	0.604203	-0.348772	0.198774	-0.190697	0.794966	-0.679692	0.263342	-0.329029	0.603282
NACA;T1132;	0.142679	0.586432	0.291563	0.194864	0.148884	0.68649	0.266258	0.287296	0.159375	0.560466	-0.106884	0.897663	-0.123579	0.955356	0.132188	0.865756
NACA;T1293;	-0.683758	0.06799	-1.28878	0.000312329	-0.605021	0.219786	-0.887094	0.0209777	-1.16241	0.00224239	-0.275312	0.805336	0.203336	0.956467	-0.126373	0.934379
NACA;T1326;	-0.102041	0.420834	-0.311905	0.00413642	-0.209864	0.150823	0.0331202	0.833208	-0.185706	0.134448	-0.218826	0.246911	-0.135161	0.833219	-0.126199	0.688487
NACA;T1385;	-0.829832	0.00991849	-0.946522	0.00242664	-0.11669	0.844095	-0.409361	0.2618	-0.762677	0.0251042	-0.353316	0.650491	-0.420471	0.799142	-0.183845	0.874574
NACA;T1403;	-0.909537	0.0873644	-1.84024	0.000267188	-0.930704	0.170642	0.681267	0.241714	-1.55719	0.00373988	-2.23845	0.00033993	-1.5908	0.194119	-0.283054	0.880974
NACA;T1434;	0.0524615	0.428759	-0.152795	0.00714221	-0.205256	0.00265153	0.0396456	0.590762	-0.049556	0.488769	-0.0892015	0.442143	0.012816	0.984842	-0.103239	0.449622
NACA;T1439;	0.202798	0.36191	0.0653016	0.786961	-0.137496	0.683603	0.315725	0.152249	-0.124349	0.629601	-0.440074	0.16684	-0.112928	0.955356	0.189651	0.760932
NACA;T1606;	0.210554	0.490351	-0.255621	0.366917	-0.466175	0.179682	0.321958	0.284981	-0.0778205	0.836452	-0.399778	0.444887	-0.111403	0.96805	-0.1778	0.846191
NACA;T1615;	-0.779771	0.00251278	-0.575025	0.0227139	0.204745	0.623032	-0.61382	0.0242357	-0.816602	0.00239369	-0.202782	0.795652	-0.16595	0.94987	0.241577	0.763324
NACA;T1620;	0.0508144	0.81614	0.147187	0.409822	0.0963722	0.735537	-0.0797113	0.716554	-0.236493	0.202413	-0.156782	0.721795	0.130526	0.920515	0.38368	0.264433
NACA;T1636;	-0.667974	0.202856	-0.531031	0.307917	0.136943	0.885771	1.2905	0.0125477	-0.497832	0.396329	-1.78834	0.00415045	-1.95848	0.0552184	-0.0331988	0.989087
NACA;T1638;	-0.0522692	0.907434	-1.01534	0.00133246	-0.96307	0.0135603	-0.280015	0.4793	-1.50509	1.07e-05	-1.22508	0.00264218	0.227746	0.940651	0.489755	0.547819
NACA;T1643;	0.227223	0.424529	0.0331312	0.917546	-0.194092	0.632793	0.17269	0.584467	-0.244042	0.41615	-0.416731	0.373318	0.0545331	0.984842	0.277173	0.697434
NACA;T2022;	0.330376	0.107844	0.475971	0.0135265	0.145596	0.653427	-0.331996	0.123084	-0.0924828	0.728305	0.239513	0.593252	0.662372	0.132945	0.568454	0.138738
NACA;T2024;	-0.0213819	0.958896	0.602643	0.0255287	0.624025	0.0745881	0.140098	0.70137	0.204342	0.554829	0.0642448	0.962831	-0.16148	0.955356	0.3983	0.571717
NACA;T576;	0.0187239	0.937389	-0.375768	0.017851	-0.394492	0.0496968	-0.379777	0.0269406	-0.203978	0.278555	0.175799	0.66152	0.398501	0.398138	-0.171791	0.717441
NACA;T744;	-0.0402806	0.698247	-0.138873	0.0929884	-0.0985926	0.410212	0.0921703	0.338021	-0.00521421	0.967432	-0.0973845	0.609238	-0.132451	0.717241	-0.133659	0.507297
NACA;T857;	-0.0151509	0.976702	-0.184684	0.630907	-0.169533	0.771913	-0.375791	0.327882	-0.845734	0.0154307	-0.469943	0.495347	0.36064	0.863793	0.661051	0.366816
NACA;T941;	-0.145903	0.257603	-0.230696	0.0499878	-0.0847926	0.668276	0.101857	0.483289	-0.233468	0.0717113	-0.335325	0.0475897	-0.24776	0.54292	0.00277203	0.996274
NACA;T946;	0.811594	0.00221948	0.701865	0.00657084	-0.10973	0.822291	0.64248	0.0215554	0.365859	0.22725	-0.276621	0.677776	0.169114	0.94987	0.336006	0.637279
NACA2;T214;	-0.150485	0.450846	0.137422	0.475593	0.287906	0.22027	0.147391	0.487701	-0.00277209	0.992452	-0.150163	0.765198	-0.297876	0.683854	0.140194	0.810595
NAF1;S315;	0.0719413	0.588392	0.0976215	0.418918	0.0256801	0.906852	-0.0710344	0.614135	-0.0117392	0.94238	0.0592953	0.882274	0.142976	0.8032	0.109361	0.744424
NAGK;S19;	-0.621553	0.0565761	-1.1803	0.00016706	-0.558743	0.188558	-0.451576	0.205799	-0.230106	0.566283	0.221469	0.828102	-0.169977	0.95841	-0.95019	0.121699
NAGK;S23;	-0.112148	0.76057	0.00378637	0.991603	0.115934	0.826109	0.512075	0.0954808	-0.0679359	0.868097	-0.580011	0.21797	-0.624223	0.499415	0.0717223	0.954423
NAGK;S25;	0.063002	0.586151	-0.0246487	0.834027	-0.0876507	0.556814	0.107246	0.337605	0.0600705	0.627583	-0.0471755	0.897663	-0.0442441	0.962966	-0.0847192	0.783159
NAP1L4;S7;	0.163874	0.0843586	0.157272	0.086794	-0.00660275	0.972976	0.119605	0.251263	0.135999	0.190037	0.0163933	0.971655	0.0442692	0.962627	0.0212731	0.95809
NASP;S125;	0.178615	0.673335	0.429241	0.22724	0.250626	0.655828	0.156406	0.734268	0.27812	0.510096	0.121714	0.935787	0.022209	0.991696	0.151121	0.905164
NBAS;S473;	-0.412519	0.0288419	-0.135867	0.515815	0.276652	0.278693	-0.511947	0.00878101	-0.368674	0.0684716	0.143273	0.799941	0.0994276	0.95841	0.232807	0.645196
NBAS;S475;	-0.327277	0.0103231	-0.0931943	0.51374	0.234082	0.162373	-0.424049	0.00131609	-0.207974	0.14132	0.216075	0.355931	0.0967726	0.927832	0.11478	0.775548
NBEA;S1259;	0.343742	0.0366298	0.0871115	0.644636	-0.25663	0.241651	0.427763	0.0120076	0.177737	0.354095	-0.250025	0.433687	-0.0840208	0.958914	-0.0906258	0.880189
NBEA;S1262;	-0.563383	0.00178082	-0.666228	0.000172309	-0.102845	0.745283	0.00872676	0.977362	-0.203022	0.341091	-0.211749	0.611936	-0.57211	0.169743	-0.463206	0.20479
NBEA;T2045;	-0.0179327	0.868431	0.307062	8.53e-05	0.324995	0.000455704	-0.291452	0.000409498	-0.121537	0.171156	0.169915	0.182951	0.27352	0.117868	0.428599	0.00116317
NBR1;S652;	0.102592	0.383926	0.127333	0.246971	0.0247409	0.905707	0.114153	0.353415	-0.016417	0.914014	-0.130569	0.579028	-0.0115603	0.987915	0.14375	0.604564
NCBP1;S7;	0.384668	0.518683	-0.026965	0.969449	-0.411633	0.612952	-0.20551	0.768403	-0.197937	0.778579	0.00757257	0.998773	0.590178	0.845205	0.170972	0.935184
NCK1;S85;	0.610127	0.00938285	0.35127	0.137413	-0.258857	0.453544	0.574482	0.0199092	0.557014	0.0249742	-0.0174677	0.99111	0.0356448	0.987915	-0.205744	0.78352
NCK1;S89;	0.029664	0.918924	0.0473576	0.852831	0.0176936	0.968123	0.181903	0.469132	0.0764346	0.7885	-0.105468	0.89052	-0.152239	0.932288	-0.029077	0.976464
NCK2;S90;	-0.0974352	0.48206	-0.253529	0.0305904	-0.156094	0.355613	0.0264078	0.879069	0.0210903	0.902925	-0.00531751	0.99418	-0.123843	0.876364	-0.274619	0.275971
NCL;S12;	0.350953	0.588459	0.555534	0.333541	0.20458	0.837467	-0.11462	0.884661	0.16843	0.824374	0.28305	0.887072	0.465573	0.90512	0.387104	0.832558
NCL;S18;	-0.779786	0.0795756	-0.262333	0.59831	0.517453	0.407063	-0.357506	0.499661	-0.0728351	0.906095	0.284671	0.840865	-0.42228	0.884894	-0.189498	0.905653
NCL;S25;	-0.543575	0.434747	-0.0281175	0.974293	0.515457	0.59559	-0.503247	0.502214	-0.463366	0.542982	0.039881	0.992295	-0.0403275	0.991696	0.435249	0.834361
NCOA1;S221;	-0.246863	0.0263544	-0.514124	3.57e-06	-0.267261	0.0494557	-0.190622	0.110104	-0.245894	0.0362871	-0.0552727	0.893443	-0.056241	0.958941	-0.268229	0.237507
NCOA7;S89;	-0.129343	0.141498	-0.0197316	0.848368	0.109611	0.35375	0.015939	0.897277	-0.0619442	0.555438	-0.0778832	0.729601	-0.145282	0.673568	0.0422126	0.89151
NCOR1;S608;	0.211893	0.522168	0.367067	0.207937	0.155174	0.755622	0.575014	0.0564016	0.444241	0.158459	-0.130773	0.904877	-0.363121	0.807273	-0.0771737	0.949978
NCOR1;S612;	-0.0681242	0.877403	0.0311413	0.941661	0.0992655	0.869154	0.229208	0.569656	0.176981	0.674881	-0.0522274	0.974105	-0.297332	0.891474	-0.145839	0.902932
NCOR1;S751;	-0.0892074	0.597986	-0.65856	3.39e-06	-0.569353	0.000508418	-0.199608	0.204329	-0.170642	0.296417	0.0289663	0.965457	0.110401	0.921593	-0.487919	0.0567641
NCOR1;S815;	-0.250664	0.518025	-0.618055	0.0595948	-0.367391	0.451976	-0.472519	0.202643	-0.0581869	0.903532	0.414333	0.572908	0.221855	0.947338	-0.559868	0.479912
NCOR2;S149;	0.104473	0.460424	-0.236924	0.0518419	-0.341397	0.0230656	0.139322	0.331627	0.0135381	0.940711	-0.125784	0.691948	-0.0348488	0.981253	-0.250462	0.356872
NCOR2;S152;	0.106106	0.539314	-0.118105	0.464571	-0.224211	0.26051	0.283825	0.0714393	0.166317	0.33651	-0.117507	0.790992	-0.177719	0.833219	-0.284422	0.388223
NCOR2;S2184;	-0.834138	0.0356108	-0.444777	0.280304	0.389361	0.511376	-0.3605	0.443727	-0.17685	0.739786	0.18365	0.904593	-0.473638	0.833219	-0.267927	0.843276
NCOR2;S2213;	-0.0865188	0.5633	-0.0708893	0.627125	0.0156295	0.953764	0.0931668	0.552812	0.066987	0.686681	-0.0261799	0.964631	-0.179686	0.7661	-0.137876	0.699895
NCOR2;S2248;	0.00751454	0.948768	-0.0746198	0.373231	-0.0821344	0.477296	0.0925801	0.299396	0.0419457	0.681465	-0.0506344	0.84379	-0.0850655	0.861702	-0.116566	0.549293
NDRG1;S39;	-0.0461104	0.882097	-0.0982481	0.712665	-0.0521377	0.907461	-0.253288	0.335159	-0.192114	0.488364	0.0611744	0.956866	0.207178	0.893573	0.0938659	0.912219
NDRG1;T37;	-0.025304	0.891503	0.389206	0.0032542	0.41451	0.0106041	0.0235125	0.907204	0.146825	0.361681	0.123312	0.740734	-0.0488165	0.975936	0.242382	0.44417
NDRG1;T75;	-0.0446037	0.867276	-0.162325	0.447454	-0.117721	0.726514	-0.0687022	0.797904	-0.042725	0.879211	0.0259772	0.978277	0.0240985	0.987915	-0.1196	0.862812
NDRG2;S328;	0.414716	0.0496298	0.662163	0.00105357	0.247447	0.409152	0.496576	0.0230537	0.659893	0.00224735	0.163317	0.795652	-0.0818601	0.970089	0.00227018	0.998525
NDRG2;S332;	0.199218	0.23885	0.238815	0.132999	0.0395963	0.89935	0.228539	0.194628	0.279188	0.10708	0.0506489	0.946903	-0.0293209	0.987915	-0.0403736	0.953465
NDRG2;S335;	0.0109846	0.969708	-0.0624865	0.786819	-0.073471	0.836074	0.0769472	0.769095	-0.096465	0.706352	-0.173412	0.74267	-0.0659627	0.976657	0.0339786	0.969783
NDRG2;S338;	0.118931	0.522605	0.14565	0.397682	0.0267193	0.93439	0.192181	0.291079	0.196589	0.284705	0.00440765	0.996884	-0.0732499	0.962966	-0.0509383	0.938616
NDRG2;S344;	0.160164	0.598881	0.0922828	0.762888	-0.0678809	0.890492	0.635675	0.0170537	0.608695	0.0231513	-0.0269799	0.983159	-0.475511	0.612652	-0.516412	0.354894
NDRG2;S350;	-0.348503	0.00107889	-0.23626	0.0236157	0.112243	0.481083	-0.145484	0.226039	-0.36206	0.00111789	-0.216576	0.221215	-0.203019	0.604612	0.1258	0.669444
NDRG2;T330;	-0.0124389	0.927496	-0.0336101	0.767635	-0.0211713	0.909687	0.0302828	0.816457	0.0204425	0.880154	-0.00984032	0.983159	-0.0427217	0.963698	-0.0540527	0.873457
NDRG2;T334;	0.0200943	0.929399	-0.0236294	0.905683	-0.0437237	0.884803	0.0630127	0.768679	0.0269723	0.905108	-0.0360404	0.962831	-0.0429184	0.98177	-0.0506017	0.938146
NDRG2;T348;	0.0191825	0.92231	-0.465048	0.000532642	-0.48423	0.00260151	0.0264845	0.896164	-0.0373517	0.851035	-0.0638361	0.904874	-0.00730201	0.992708	-0.427696	0.099869
NDRG3;S236;	-0.242173	0.23984	-0.471169	0.0117206	-0.228996	0.409152	-0.311466	0.138296	0.0888368	0.73143	0.400302	0.206102	0.0692923	0.975582	-0.560006	0.131544
NDRG3;S239;	-0.316716	0.0104312	0.00394498	0.983762	0.320661	0.0336914	0.185297	0.176462	-0.0890495	0.566124	-0.274347	0.159206	-0.502013	0.0482786	0.0929945	0.82313
NDRG3;T234;	-0.726157	0.000575361	-0.670761	0.00110219	0.0553959	0.893672	-0.104599	0.709172	-0.260999	0.284889	-0.156399	0.811635	-0.621558	0.232595	-0.409762	0.387994
NDRG3;T237;	-0.355726	0.15178	-0.437599	0.060442	-0.0818724	0.851233	-0.454561	0.0723276	-0.16577	0.578162	0.288791	0.584362	0.0988345	0.968311	-0.271829	0.677489
NDUFA13;T114;	-0.00151256	0.994986	0.0661868	0.686439	0.0676993	0.78392	0.0731377	0.691833	0.290084	0.0538686	0.216946	0.427313	-0.0746503	0.958318	-0.223897	0.511538
NDUFA3;S4;	-0.245161	0.0146299	-0.219181	0.025049	0.02598	0.895061	-0.0330707	0.810981	-0.100616	0.398569	-0.0675453	0.835183	-0.212091	0.521637	-0.118565	0.666786
NDUFA3;Y3;	-0.108037	0.267927	-0.0392927	0.711212	0.0687447	0.637852	0.111494	0.278897	0.130999	0.197363	0.0195045	0.964631	-0.219532	0.402195	-0.170292	0.402228
NDUFB4;S26;	-0.322018	0.00581816	-0.418707	0.00024967	-0.0966889	0.602771	-0.137143	0.308735	-0.107878	0.444207	0.0292644	0.959787	-0.184875	0.72208	-0.310828	0.182745
NDUFB5;S170;	-0.0177858	0.967908	-0.139342	0.682359	-0.121556	0.818418	0.194505	0.595616	0.292229	0.398246	0.0977243	0.942349	-0.21229	0.934064	-0.431571	0.555353
NEB;S1104;	0.146255	0.143706	0.262411	0.00455011	0.116156	0.395181	0.0920453	0.414253	0.138908	0.195717	0.0468628	0.895803	0.0542099	0.955356	0.123503	0.627636
NEB;S1243;	-0.054061	0.673805	-0.16861	0.10491	-0.114549	0.454237	-0.0905515	0.474411	-0.105214	0.395529	-0.0146628	0.977896	0.0364906	0.976657	-0.0633958	0.863215
NEB;S1275;	0.113489	0.218635	0.0138901	0.901073	-0.0995992	0.428971	0.016458	0.897275	0.0181401	0.885184	0.00168213	0.996884	0.0970312	0.855857	-0.00425006	0.992519
NEB;S1483;	-0.184022	0.619227	-0.87466	0.00326463	-0.690638	0.0748994	-0.0384186	0.934559	-0.294453	0.420653	-0.256034	0.777864	-0.145603	0.962966	-0.580207	0.399563
NEB;S1487;	-0.145346	0.790015	-0.194755	0.690677	-0.0494084	0.955138	-0.300808	0.564332	-0.00837265	0.990764	0.292436	0.824707	0.155462	0.975218	-0.186382	0.90305
NEB;S1836;	-1.22658	0.0111741	-1.02288	0.0304707	0.203702	0.81632	-1.35227	0.00737669	-0.970882	0.0628763	0.38139	0.795652	0.125689	0.98177	-0.0519986	0.982999
NEB;S1975;	-0.11413	0.484533	0.0666647	0.686423	0.180795	0.365266	-0.0891908	0.618911	-0.0982553	0.582267	-0.00906455	0.992295	-0.0249391	0.987915	0.16492	0.671369
NEB;S2209;	0.444938	0.00409672	-0.0515519	0.782614	-0.496489	0.00668607	0.0925727	0.643165	0.264055	0.124439	0.171483	0.649768	0.352365	0.471799	-0.315607	0.354897
NEB;S224;	-0.173651	0.163578	-0.377667	0.00103331	-0.204016	0.196621	-0.212072	0.0961283	-0.319808	0.00985894	-0.107736	0.737307	0.0384209	0.977128	-0.0578585	0.893317
NEB;S2358;	0.303144	0.0807076	0.198048	0.262073	-0.105096	0.715862	-0.00246648	0.991921	0.139175	0.50052	0.141642	0.777864	0.30561	0.644543	0.0588724	0.934076
NEB;S2359;	-0.0583116	0.840998	-0.35694	0.097915	-0.298629	0.318032	-0.185804	0.479423	-0.390796	0.0981868	-0.204992	0.721795	0.127493	0.955356	0.0338558	0.97302
NEB;S2651;	-0.658904	0.00237597	-0.435339	0.0415711	0.223565	0.492524	-0.249734	0.3199	-0.0874389	0.770199	0.162295	0.807517	-0.40917	0.611691	-0.3479	0.511301
NEB;S2944;	-0.454397	0.204758	-0.46538	0.176825	-0.0109832	0.986994	-0.117151	0.800775	-0.0812208	0.866392	0.0359305	0.983159	-0.337246	0.88059	-0.38416	0.683997
NEB;S2948;	0.104396	0.859395	0.374544	0.426501	0.270148	0.714362	0.302721	0.57556	0.691818	0.149045	0.389096	0.744198	-0.198326	0.962966	-0.317274	0.826662
NEB;S3017;	0.0220595	0.871918	0.181918	0.0670564	0.159858	0.237772	0.201728	0.0592566	0.138454	0.225294	-0.0632739	0.854945	-0.179669	0.65235	0.0434635	0.907015
NEB;S3415;	-0.353518	0.0243047	-0.487178	0.00130433	-0.13366	0.585011	-0.206984	0.237916	-0.338711	0.042118	-0.131727	0.775651	-0.146534	0.889483	-0.148468	0.75795
NEB;S40;	-0.0651967	0.806008	0.190063	0.38274	0.25526	0.372818	-0.47495	0.0250534	-0.142257	0.575865	0.332693	0.376796	0.409753	0.556344	0.33232	0.49437
NEB;S4025;	0.0111771	0.982438	0.612502	0.0597315	0.601325	0.164748	-0.14714	0.739542	-0.217614	0.602832	-0.0704733	0.964631	0.158318	0.962627	0.830116	0.214942
NEB;S4111;	-0.0517722	0.79658	-0.00313187	0.988077	0.0486404	0.866527	-0.114177	0.549394	-0.135603	0.465382	-0.0214263	0.978181	0.0624043	0.968455	0.132471	0.787734
NEB;S4156;	-1.48898	6.62e-07	-1.3107	5.65e-06	0.178286	0.716811	-0.676648	0.0255673	-0.900657	0.00257897	-0.224009	0.795652	-0.812335	0.263342	-0.41004	0.579831
NEB;S4173;	-0.161552	0.438488	0.0394398	0.862168	0.200992	0.455357	0.014539	0.960928	-0.131593	0.567973	-0.146132	0.792166	-0.176091	0.886201	0.171033	0.763324
NEB;S4190;	0.250729	0.341475	-0.149627	0.585212	-0.400355	0.212546	0.453701	0.0778585	0.507102	0.0483613	0.0534006	0.963234	-0.202973	0.907217	-0.656728	0.162447
NEB;S4196;	0.0586932	0.800534	-0.0199322	0.929918	-0.0786253	0.803181	0.114869	0.60829	-0.103566	0.652211	-0.218435	0.580423	-0.0561754	0.977469	0.0836341	0.898792
NEB;S4309;	-0.156003	0.130042	-0.2117	0.0280688	-0.0556971	0.747644	-0.00655517	0.968285	-0.0774343	0.524185	-0.0708791	0.818213	-0.149448	0.745543	-0.134266	0.604564
NEB;S454;	0.199935	0.371496	0.153863	0.490076	-0.0460728	0.907896	0.266556	0.239209	0.379771	0.0832073	0.113215	0.875159	-0.0666206	0.976657	-0.225908	0.689761
NEB;S4545;	-0.00190549	0.991684	-0.083296	0.444662	-0.0813905	0.606427	-0.149491	0.174756	0.0771532	0.52997	0.226644	0.144898	0.147585	0.756986	-0.160449	0.506553
NEB;S508;	-0.10604	0.511061	-0.265303	0.0520085	-0.159263	0.43	-0.152684	0.343287	-0.183936	0.247187	-0.0312527	0.962882	0.0466433	0.976657	-0.0813667	0.870133
NEB;S518;	-0.00629734	0.982212	-0.093338	0.654872	-0.0870406	0.782516	-0.0503943	0.841757	-0.131938	0.556271	-0.0815442	0.907748	0.044097	0.982046	0.0386005	0.960659
NEB;S5629;	-0.417833	0.191322	-0.638442	0.0303982	-0.220609	0.654901	-0.295771	0.406558	-0.257164	0.485218	0.0386076	0.979776	-0.122062	0.968455	-0.381278	0.636467
NEB;S5760;	0.0262583	0.901823	-0.416781	0.00575609	-0.443039	0.0180403	0.173635	0.335705	0.0657167	0.756757	-0.107918	0.828096	-0.147377	0.888432	-0.482498	0.0999362
NEB;S613;	0.0444489	0.781851	0.122313	0.354324	0.077864	0.711639	0.100259	0.507083	0.0498762	0.769064	-0.0503823	0.922502	-0.0558097	0.964036	0.0724367	0.870086
NEB;S6139;	-0.590379	0.181486	-0.449344	0.3079	0.141035	0.856508	0.233259	0.66697	-0.256517	0.633459	-0.489776	0.609238	-0.823638	0.578535	-0.192826	0.900808
NEB;S6622;	-0.117149	0.55166	-0.328807	0.0445109	-0.211659	0.371269	-0.104017	0.623529	-0.164049	0.408466	-0.0600318	0.934716	-0.0131315	0.990414	-0.164759	0.743511
NEB;S6647;	0.18086	0.264501	0.0983369	0.564275	-0.0825228	0.754932	0.125993	0.490473	0.155744	0.382197	0.0297511	0.967177	0.0548668	0.975218	-0.0574071	0.923751
NEB;S6648;	0.148739	0.234864	0.0725539	0.588865	-0.0761848	0.702554	0.102486	0.471589	0.128626	0.351231	0.0261408	0.963234	0.0462532	0.970089	-0.0560724	0.896992
NEB;S6875;	-0.371294	0.0684539	-0.48661	0.0119637	-0.115316	0.739408	0.0201945	0.948221	-0.490241	0.0195611	-0.510436	0.0802405	-0.391489	0.580129	0.00363109	0.997816
NEB;S701;	-0.708114	8.38e-08	-0.463415	0.000152336	0.2447	0.12949	-0.395163	0.00226236	-0.331962	0.0111717	0.0632003	0.89052	-0.312952	0.375585	-0.131452	0.717441
NEB;S7089;	-0.094039	0.604337	-0.26385	0.0782922	-0.169811	0.442465	-0.104448	0.581979	-0.03504	0.872121	0.0694076	0.906208	0.0104086	0.991118	-0.22881	0.544752
NEB;S7365;	-0.219599	0.157947	-0.148885	0.344387	0.0707142	0.786422	0.121081	0.502603	0.101357	0.587592	-0.0197236	0.978277	-0.340679	0.454522	-0.250242	0.477745
NEB;S7404;	0.157684	0.14405	0.180425	0.077159	0.0227412	0.910511	0.196096	0.0761158	0.127325	0.28397	-0.0687711	0.835733	-0.0384125	0.975218	0.0530997	0.888834
NEB;S755;	0.0940256	0.569633	-0.0689658	0.670619	-0.162991	0.416477	0.068669	0.709172	-0.0253304	0.898672	-0.0939994	0.833761	0.0253566	0.987915	-0.0436354	0.940537
NEB;S7560;	0.25086	0.323504	0.0229333	0.939891	-0.227926	0.514943	0.349529	0.172119	0.0397049	0.905378	-0.309824	0.538136	-0.0986689	0.967464	-0.0167716	0.987705
NEB;S7794;	0.272829	0.00468563	0.0849303	0.419777	-0.187898	0.13447	0.352463	0.000441236	0.0748473	0.530768	-0.277616	0.0411527	-0.0796347	0.913489	0.010083	0.983358
NEB;S7860;	-0.0151092	0.936502	0.0511324	0.738592	0.0662416	0.771179	-0.0349	0.848512	-0.0893126	0.584166	-0.0544126	0.91933	0.0197908	0.987915	0.140445	0.70338
NEB;S8261;	-0.295873	0.0263686	-0.375046	0.00345643	-0.0791728	0.730248	-0.254137	0.0730066	-0.370867	0.00727577	-0.11673	0.751581	-0.0417357	0.977469	-0.00417836	0.99561
NEB;S8325;	-0.267695	0.0742681	-0.23765	0.103939	0.0300444	0.91639	-0.184795	0.266045	0.00620127	0.978536	0.190997	0.552132	-0.0828992	0.955356	-0.243851	0.487449
NEB;S8363;	0.0959926	0.301073	0.011142	0.918157	-0.0848506	0.509265	0.0510592	0.640666	0.0197259	0.872121	-0.0313332	0.932075	0.0449335	0.958891	-0.00858396	0.984771
NEB;S8378;	-0.0342198	0.880116	-0.126314	0.490286	-0.092094	0.750415	-0.244255	0.183607	-0.0347177	0.884938	0.209537	0.563906	0.210035	0.812159	-0.0915961	0.880699
NEB;S8396;	0.40245	0.207389	0.693484	0.0176283	0.291035	0.523029	0.425322	0.204329	0.445496	0.186359	0.0201736	0.991819	-0.0228723	0.990414	0.247989	0.801539
NEB;S8398;	-0.106929	0.691721	-0.191524	0.415894	-0.0845953	0.833302	0.102406	0.723384	-0.152835	0.575865	-0.255241	0.606545	-0.209335	0.885549	-0.0386897	0.969431
NEB;S8401;	-0.058991	0.835905	0.049845	0.847353	0.108836	0.769584	0.170342	0.509987	-0.104112	0.71193	-0.274454	0.552132	-0.229333	0.863538	0.153957	0.827495
NEB;S8403;	0.155177	0.597675	0.483199	0.0445109	0.328023	0.336862	0.547327	0.0341568	-0.0767093	0.823155	-0.624037	0.0831379	-0.392151	0.714646	0.559909	0.276781
NEB;S8409;	-0.0375208	0.800534	0.0284623	0.836137	0.0659831	0.736705	-0.104639	0.439167	0.0192291	0.905808	0.123869	0.652912	0.0671187	0.955356	0.00923317	0.986998
NEB;S8412;	-0.0429399	0.743529	0.0348609	0.778069	0.0778008	0.640336	-0.109391	0.362046	0.0089174	0.953203	0.118308	0.622203	0.0664508	0.94987	0.0259435	0.954423
NEB;S8420;	0.0585604	0.671927	0.0837018	0.503847	0.0251414	0.909687	-0.00160438	0.991921	0.0662773	0.649002	0.0678817	0.861601	0.0601648	0.958318	0.0174245	0.973173
NEB;S8423;	0.056636	0.650342	0.0803107	0.475936	0.0236747	0.906845	0.0223945	0.879607	0.0882101	0.478815	0.0658156	0.846549	0.0342415	0.976657	-0.00789939	0.987435
NEB;S8449;	0.472794	0.0675531	0.595783	0.0154296	0.12299	0.782037	0.440002	0.107459	0.43834	0.115261	-0.00166116	0.998787	0.032792	0.987915	0.157443	0.860538
NEB;S8458;	0.0422062	0.781365	0.00475901	0.977828	-0.0374472	0.865004	0.0210086	0.90335	0.0892702	0.538308	0.0682616	0.867753	0.0211976	0.987915	-0.0845112	0.830046
NEB;S8459;	-0.0252611	0.896718	-0.0980761	0.538302	-0.072815	0.770862	0.0133668	0.95146	-0.0217972	0.914979	-0.0351639	0.959862	-0.0386279	0.98177	-0.0762789	0.883217
NEB;S8462;	-0.0260135	0.885755	-0.111142	0.441174	-0.0851289	0.705823	0.0127333	0.950431	-0.0233288	0.902375	-0.0360621	0.956332	-0.0387468	0.979684	-0.0878136	0.849226
NEB;S8465;	-0.0234423	0.901019	-0.103631	0.496835	-0.0801883	0.736705	0.00707499	0.975675	-0.0232778	0.905996	-0.0303528	0.964071	-0.0305173	0.984842	-0.0803528	0.870417
NEB;S8486;	0.0883259	0.330631	0.166363	0.040016	0.0780373	0.537945	-0.071496	0.475551	0.0146347	0.902375	0.0861306	0.677776	0.159822	0.593296	0.151729	0.419431
NEB;S860;	0.119777	0.650206	0.26452	0.237878	0.144743	0.691016	0.214344	0.400183	0.185457	0.481877	-0.0288863	0.978277	-0.0945668	0.964036	0.0790626	0.929954
NEB;S97;	-1.05895	0.00102963	-0.584928	0.0681082	0.474026	0.286288	-0.479856	0.182531	-0.365797	0.337634	0.114058	0.936602	-0.579098	0.653245	-0.219131	0.845745
NEB;S995;	-0.00605481	0.976116	0.204651	0.111266	0.210706	0.222882	0.0953867	0.550501	0.14129	0.350447	0.0459038	0.935102	-0.101441	0.921435	0.0633604	0.892879
NEB;T1273;	0.250461	0.508784	0.37945	0.265509	0.12899	0.831528	0.154552	0.722859	0.313485	0.420577	0.158933	0.897663	0.0959089	0.979684	0.0659654	0.962322
NEB;T254;	-1.1487	0.000685808	-0.683879	0.0401954	0.464824	0.325106	-1.35317	0.0001275	-0.572936	0.127554	0.78023	0.140269	0.204464	0.955329	-0.110943	0.938066
NEB;T2946;	-0.378333	0.000754761	-0.319626	0.00346465	0.0587069	0.76774	-0.23753	0.0465304	-0.471144	6.01e-05	-0.233614	0.209014	-0.140803	0.820404	0.151518	0.611312
NEB;T2983;	0.0802925	0.562469	-0.13453	0.271094	-0.214822	0.160728	0.215864	0.0857351	0.172387	0.188709	-0.0434767	0.930742	-0.135572	0.845108	-0.306917	0.189023
NEB;T3469;	0.511283	0.0973991	0.287579	0.371276	-0.223704	0.645751	0.682654	0.0301697	0.353158	0.310769	-0.329497	0.649768	-0.171371	0.955356	-0.0655783	0.959525
NEB;T3675;	-0.311328	0.00462164	-0.413491	0.000132055	-0.102164	0.548021	-0.134075	0.287296	0.152803	0.222402	0.286878	0.0739318	-0.177253	0.712122	-0.566295	0.00222359
NEB;T3712;	-0.290853	0.00237597	-0.350724	0.000193143	-0.0598706	0.715496	-0.245645	0.0148649	-0.138282	0.201902	0.107363	0.642631	-0.045208	0.962966	-0.212442	0.302676
NEB;T39;	0.708517	0.001591	0.36738	0.102644	-0.341138	0.264407	-0.248487	0.34196	0.101699	0.738719	0.350186	0.423631	0.957005	0.0363345	0.265681	0.667038
NEB;T4163;	-0.709953	0.000216464	-0.545957	0.00330956	0.163996	0.585208	-0.270954	0.205101	-0.400329	0.0518282	-0.129375	0.833976	-0.438999	0.45805	-0.145628	0.822298
NEB;T4193;	-0.0967984	0.745217	0.126561	0.639051	0.223359	0.528398	0.366999	0.151015	-0.185273	0.518105	-0.552273	0.118009	-0.463798	0.573409	0.311834	0.611312
NEB;T4198;	0.0634469	0.568539	-0.096735	0.329317	-0.160182	0.199203	0.154235	0.130071	0.0974186	0.379387	-0.056816	0.861408	-0.0907877	0.885076	-0.194154	0.343534
NEB;T4401;	-0.599296	5e-05	-0.737097	7.37e-07	-0.137801	0.539641	-0.0663534	0.735671	-0.35221	0.0226951	-0.285857	0.246086	-0.532943	0.0930083	-0.384887	0.188607
NEB;T4441;	0.271625	0.0906886	0.107209	0.541949	-0.164416	0.4783	0.142924	0.44474	0.0770834	0.711862	-0.0658404	0.91933	0.128701	0.912948	0.0301259	0.965407
NEB;T5648;	-0.329267	0.00218191	-0.22043	0.0371597	0.108837	0.501954	0.150003	0.214098	-0.179321	0.133083	-0.329325	0.0259865	-0.47927	0.0268754	-0.041109	0.923979
NEB;T5656;	-0.0450281	0.604554	0.0035019	0.972448	0.04853	0.691016	0.105016	0.193086	0.0702236	0.416329	-0.0347922	0.898432	-0.150044	0.542633	-0.0667217	0.767769
NEB;T5854;	-0.0219972	0.897665	-0.127003	0.339142	-0.105006	0.59559	-0.348373	0.00757005	-0.0778799	0.62703	0.270493	0.174269	0.326376	0.330079	-0.0491236	0.919757
NEB;T5858;	0.00266678	0.984533	0.0789582	0.406443	0.0762914	0.576285	-0.17708	0.0576117	-0.049621	0.66522	0.127459	0.480111	0.179747	0.548515	0.128579	0.560691
NEB;T6879;	-0.162764	0.436352	-0.34641	0.0564497	-0.183646	0.508788	-0.117742	0.614399	0.00540246	0.985312	0.123144	0.835733	-0.0450225	0.982046	-0.351812	0.39558
NEB;T6949;	0.133556	0.180324	-0.0023059	0.987372	-0.135862	0.294079	0.200549	0.0443712	0.143771	0.172488	-0.0567782	0.861601	-0.0669932	0.938631	-0.146077	0.529867
NEB;T7559;	-0.795707	0.0174422	-0.785789	0.0155028	0.00991778	0.9881	-0.269496	0.509987	-0.413401	0.283409	-0.143905	0.91522	-0.526211	0.723554	-0.372388	0.692488
NEB;T7894;	-0.101104	0.301274	-0.0950966	0.316448	0.00600702	0.975112	-0.245598	0.00879755	-0.214676	0.0235854	0.0309213	0.939743	0.144494	0.711737	0.11958	0.614344
NEB;T7930;	-1.55222	8.33e-06	-1.26706	0.000152336	0.285156	0.598158	-1.23316	0.00048347	-0.617494	0.0975809	0.615666	0.308729	-0.319056	0.890217	-0.649566	0.39558
NEB;T7958;	0.432991	0.518683	-0.198667	0.774587	-0.631658	0.454308	0.615896	0.358212	-0.457068	0.518105	-1.07296	0.280128	-0.182904	0.977385	0.258401	0.902932
NEB;T7961;	0.612018	0.361488	-0.477004	0.47521	-1.08902	0.170734	1.03289	0.115707	0.410569	0.592162	-0.622322	0.685449	-0.420873	0.942658	-0.887572	0.561419
NEB;T7987;	-0.053025	0.719958	-0.299043	0.00860192	-0.246018	0.100744	0.0327225	0.8426	-0.145869	0.281304	-0.178591	0.442143	-0.0857475	0.933325	-0.153175	0.623291
NEB;T7992;	-0.00266204	0.991945	-0.248147	0.0880194	-0.245485	0.211308	-0.050196	0.804083	-0.0111339	0.959594	0.0390621	0.957112	0.047534	0.977128	-0.237014	0.503994
NEB;T8054;	-0.648784	0.00459455	-0.736033	0.000972373	-0.087249	0.836362	-0.51697	0.0327471	-0.546971	0.0242095	-0.0300004	0.978957	-0.131814	0.955356	-0.189063	0.80203
NEB;T8142;	-1.1878	7.06e-07	-0.611165	0.00622739	0.576631	0.0413379	-0.569571	0.0187232	-0.43121	0.0856228	0.138362	0.862099	-0.618225	0.309838	-0.179956	0.815716
NEB;T8147;	-1.01126	8.84e-06	-0.411988	0.0614112	0.599269	0.027259	-0.664183	0.00409796	-0.290379	0.257112	0.373804	0.363503	-0.347074	0.730944	-0.121608	0.881362
NEB;T8175;	-0.367403	0.16239	-0.520559	0.0332767	-0.153156	0.720337	-0.376428	0.173161	-0.248041	0.403389	0.128387	0.888017	0.00902546	0.995476	-0.272518	0.701474
NEB;T8178;	-0.0639121	0.768188	-0.500759	0.00202013	-0.436846	0.0321106	0.0910141	0.677757	-0.14873	0.46248	-0.239744	0.488499	-0.154926	0.890217	-0.352029	0.334037
NEB;T8204;	0.124453	0.249093	0.0408362	0.732445	-0.0836173	0.599508	0.0977016	0.411096	0.0905309	0.457056	-0.00717065	0.991819	0.0267519	0.98177	-0.0496947	0.892879
NEB;T8209;	-0.425291	0.0232052	-0.462779	0.0105191	-0.0374874	0.917939	-0.0389553	0.885505	-0.171948	0.443057	-0.132993	0.819777	-0.386336	0.542273	-0.290831	0.526011
NEB;T8235;	-0.101766	0.57385	-0.444673	0.0025121	-0.342907	0.0737253	-0.351456	0.0278857	-0.406419	0.0105473	-0.0549632	0.934218	0.24969	0.700813	-0.0382537	0.954423
NEB;T8237;	-0.331733	0.268044	-0.434985	0.117737	-0.103252	0.839822	0.0354799	0.932952	-0.127664	0.732547	-0.163144	0.867753	-0.367213	0.794248	-0.307321	0.694783
NEB;T8240;	-0.0211627	0.93318	-0.456297	0.0064025	-0.435134	0.0398406	-0.271734	0.151696	-0.359165	0.0525725	-0.0874313	0.89052	0.250571	0.765864	-0.0971315	0.877043
NEB;T8350;	-0.0508448	0.78522	-0.0610795	0.718074	-0.0102347	0.972976	-0.148938	0.374199	0.0283216	0.890998	0.177259	0.577878	0.098093	0.943344	-0.0894012	0.860333
NEB;T8359;	0.658212	0.0096311	-0.188301	0.506614	-0.846513	0.00468942	-0.212385	0.493077	-0.274108	0.361101	-0.0617237	0.961195	0.870597	0.120569	0.0858078	0.934533
NEB;T8421;	0.0560416	0.678067	0.0809273	0.506614	0.0248857	0.908298	0.0239351	0.879684	0.110127	0.396329	0.0861922	0.795652	0.0321066	0.979684	-0.0292	0.951523
NEB;T8452;	-0.129125	0.622699	-0.016006	0.956843	0.113119	0.76774	-0.0870991	0.768846	-0.0503348	0.872121	0.0367644	0.972254	-0.0420255	0.986961	0.0343287	0.972452
NEB;T8455;	-0.0435954	0.741005	-0.115967	0.285221	-0.0723712	0.673869	0.0106926	0.946815	-0.0209057	0.890115	-0.0315983	0.950435	-0.054288	0.958891	-0.095061	0.767769
NEB;T8456;	0.0336272	0.875275	-0.05909	0.753087	-0.0927172	0.733096	0.026194	0.910445	0.0229938	0.919885	-0.00320021	0.996884	0.00743317	0.99355	-0.0820839	0.888079
NEB;T8466;	-0.0544088	0.887809	-0.153455	0.638822	-0.0990459	0.849396	-0.0326806	0.939841	-0.119502	0.756258	-0.0868218	0.950415	-0.0217282	0.990414	-0.0339523	0.981595
NEB;Y1818;	0.327347	0.13066	0.143554	0.538302	-0.183793	0.570272	0.234931	0.32775	0.0286115	0.923515	-0.206319	0.697779	0.0924163	0.964036	0.114942	0.880699
NEB;Y2198;	-0.19146	0.448973	0.0720995	0.78664	0.263559	0.409152	-0.273976	0.277963	0.0693193	0.823155	0.343296	0.426586	0.0825165	0.975218	0.00278024	0.998351
NEB;Y2549;	0.197867	0.0896398	0.197357	0.079076	-0.000509708	0.997817	0.183434	0.1382	0.211146	0.0869258	0.0277118	0.961015	0.0144327	0.987915	-0.0137888	0.981595
NEB;Y3035;	0.107337	0.286225	0.159032	0.0840864	0.0516951	0.749673	0.0513452	0.669851	0.097629	0.372534	0.0462839	0.893767	0.0559919	0.954299	0.0614031	0.850269
NEB;Y3278;	-0.18152	0.0102696	-0.118053	0.0937668	0.0634663	0.56406	-0.115021	0.136278	-0.051393	0.561214	0.0636281	0.745018	-0.0664987	0.889483	-0.0666605	0.760932
NEB;Y554;	0.0409487	0.861492	0.0108021	0.963337	-0.0301466	0.93123	0.0277223	0.914156	0.0914726	0.687643	0.0637503	0.931135	0.0132264	0.990414	-0.0806705	0.899482
NEB;Y7097;	-0.12932	0.274648	-0.23162	0.030244	-0.1023	0.542395	0.157456	0.196975	-0.0394711	0.793927	-0.196927	0.309445	-0.286776	0.327713	-0.192149	0.451851
NEB;Y801;	0.124378	0.444238	-0.0367793	0.832267	-0.161158	0.438843	0.139608	0.407239	0.165646	0.32035	0.0260383	0.96978	-0.0152298	0.987915	-0.202426	0.581756
NEB;Y8367;	0.0432616	0.851865	0.214848	0.22522	0.171586	0.505785	-0.0969144	0.662025	-0.0696736	0.767178	0.0272408	0.974349	0.140176	0.91466	0.284521	0.48876
NEB;Y8422;	-0.0738696	0.800168	0.00583882	0.986463	0.0797084	0.846045	-0.129883	0.650074	0.00866985	0.980682	0.138553	0.858443	0.0560135	0.98177	-0.00283102	0.998351
NEB;Y8477;	-0.0357298	0.868253	-0.125793	0.469976	-0.0900631	0.744954	-0.134181	0.484913	-0.135405	0.483435	-0.00122445	0.998773	0.0984513	0.952949	0.0096126	0.990349
NEDD1;S427;	-0.160004	0.387558	-0.438801	0.0063266	-0.278797	0.209967	-0.0990443	0.641624	0.0151896	0.950222	0.114234	0.828718	-0.06096	0.975218	-0.453991	0.162962
NEGR1;S75;	-0.227377	0.112419	-0.486018	0.000309412	-0.258641	0.150287	-0.1674	0.288728	-0.0069531	0.974643	0.160447	0.617151	-0.0599773	0.964559	-0.479065	0.0561952
NEK7;S195;	-0.291304	0.0482456	-0.203606	0.168895	0.0876972	0.726168	-0.0533155	0.788736	-0.0946063	0.608043	-0.0412907	0.953851	-0.237988	0.703754	-0.109	0.823521
NEK7;S5;	-0.959731	0.000298807	-0.575317	0.02626	0.384414	0.292016	-0.230469	0.474411	-0.495353	0.0863744	-0.264884	0.697779	-0.729261	0.287618	-0.0799638	0.943591
NEK7;T190;	-0.426163	0.000837821	-0.10141	0.472427	0.324753	0.0383617	-0.26727	0.0491877	-0.287612	0.0349093	-0.0203426	0.974349	-0.158893	0.823735	0.186202	0.56616
NEK9;S827;	0.485756	0.0238034	0.759715	0.000269213	0.273959	0.364591	0.200284	0.43065	0.143305	0.596138	-0.0569789	0.957112	0.285472	0.79393	0.61641	0.13472
NEK9;S829;	0.755917	0.0279562	0.299898	0.41923	-0.456019	0.337925	0.588816	0.110307	0.565268	0.134138	-0.0235479	0.991819	0.167101	0.962225	-0.26537	0.815753
NEK9;S868;	0.61845	0.000408185	0.198928	0.278889	-0.419521	0.0531873	0.415558	0.0240373	0.290136	0.134409	-0.125421	0.81922	0.202892	0.845205	-0.0912081	0.888446
NEK9;S869;	0.207516	0.321899	-0.15474	0.460422	-0.362255	0.143465	0.0815621	0.753908	0.0375739	0.891727	-0.0439882	0.962831	0.125953	0.948097	-0.192314	0.736155
NELFB;S605;	-0.256737	0.480989	-0.252365	0.466751	0.00437165	0.994587	-0.0890528	0.841757	0.00407805	0.99353	0.0931308	0.951592	-0.167684	0.95841	-0.256443	0.807508
NELFE;S115;	-0.00630276	0.97769	-0.0840654	0.609616	-0.0777626	0.757173	0.128169	0.45881	0.170413	0.306633	0.0422443	0.951592	-0.134472	0.889483	-0.254479	0.44417
NEMF;S375;	0.256909	0.169663	0.21004	0.256539	-0.046869	0.892585	-0.0573573	0.815851	0.118018	0.600135	0.175375	0.700562	0.314266	0.656519	0.0920221	0.888446
NEMF;S705;	-0.1821	0.189305	-0.117114	0.410254	0.0649857	0.776726	-0.0833279	0.61619	0.0357987	0.849938	0.119127	0.737307	-0.098772	0.929189	-0.152913	0.671369
NEMF;S706;	-0.1821	0.189305	-0.117114	0.410254	0.0649857	0.776726	-0.0833279	0.61619	0.0357987	0.849938	0.119127	0.737307	-0.098772	0.929189	-0.152913	0.671369
NEO1;S817;	0.019705	0.920409	0.0340555	0.841734	0.0143504	0.96209	0.181521	0.247877	0.180876	0.258919	-0.000645015	0.999097	-0.161816	0.845108	-0.146821	0.717441
NEO1;S863;	-0.114683	0.576412	-0.180483	0.322767	-0.0657994	0.836362	0.0164391	0.951147	0.119742	0.58283	0.103303	0.862194	-0.131122	0.927575	-0.300225	0.456531
NES;S1282;	-0.828212	0.00519659	-0.511865	0.0827561	0.316347	0.471783	-0.265098	0.460248	-0.471109	0.153488	-0.206011	0.828096	-0.563114	0.604215	-0.0407559	0.977364
NES;S1286;	0.0831271	0.668784	0.131195	0.448677	0.0480678	0.871192	0.0593238	0.784199	0.0567723	0.794786	-0.0025515	0.998191	0.0238034	0.987915	0.0744227	0.899134
NES;S1496;	0.0710506	0.73022	0.404992	0.0103105	0.333941	0.109377	0.352498	0.0400872	0.222788	0.228325	-0.12971	0.790992	-0.281448	0.672705	0.182204	0.689861
NES;S1498;	-0.478486	0.010359	-0.026275	0.913472	0.452211	0.0494557	-0.0962222	0.696501	-0.129897	0.58231	-0.0336745	0.970631	-0.382264	0.55006	0.103622	0.880699
NES;S1521;	-0.414386	0.0450149	-0.132328	0.568515	0.282058	0.316089	-0.352394	0.109872	-0.560137	0.00854994	-0.207744	0.68877	-0.0619925	0.978917	0.42781	0.336294
NES;S1577;	0.0168504	0.937389	0.126311	0.430543	0.109461	0.647661	-0.247692	0.120137	-0.190144	0.259993	0.0575479	0.927377	0.264542	0.647166	0.316455	0.320143
NES;S459;	-1.32263	0.000924543	-1.34494	0.000574106	-0.0223099	0.977968	-0.574013	0.199869	-0.836036	0.0521828	-0.262024	0.84245	-0.748621	0.618257	-0.508907	0.63577
NES;S471;	0.0632673	0.678284	0.166333	0.189389	0.103065	0.598821	-0.062955	0.699766	0.0263182	0.88313	0.0892732	0.817547	0.126222	0.877883	0.140014	0.685779
NES;S476;	-1.19434	3.68e-05	-0.757344	0.00631536	0.436992	0.259356	-0.873759	0.00326094	-0.554323	0.0742254	0.319435	0.642631	-0.320577	0.855857	-0.20302	0.834316
NES;S578;	-0.572795	0.0313344	-0.314863	0.252284	0.257932	0.517762	-0.261085	0.402107	-0.201005	0.538583	0.0600796	0.962831	-0.31171	0.840413	-0.113858	0.907141
NES;S680;	-0.0946225	0.765792	-0.0682119	0.817608	0.0264106	0.960029	0.0910385	0.786301	0.062896	0.858478	-0.0281424	0.981926	-0.185661	0.928125	-0.131108	0.883737
NES;S768;	0.0405195	0.877403	0.0969397	0.663481	0.0564202	0.875377	0.00490727	0.987788	0.016762	0.952661	0.0118548	0.992295	0.0356122	0.987915	0.0801777	0.910635
NES;S934;	-0.158882	0.191531	-0.063726	0.63169	0.0951561	0.600685	-0.225123	0.0664369	-0.190625	0.133422	0.0344986	0.95093	0.0662413	0.955356	0.126899	0.695314
NES;S965;	-0.478625	0.0207548	-0.510338	0.010727	-0.0317134	0.940955	-0.136604	0.59904	-0.539467	0.0124258	-0.402863	0.244897	-0.342021	0.694909	0.0291285	0.976464
NES;T1294;	-1.02928	0.0611886	-0.251444	0.690367	0.777831	0.29274	-1.09995	0.0545771	-0.66201	0.286989	0.437941	0.786139	0.0706753	0.987915	0.410566	0.821753
NES;T776;	-0.880777	0.00169235	-0.177716	0.581434	0.703062	0.0419388	-0.699463	0.0180931	-0.44811	0.152062	0.251353	0.747509	-0.181315	0.94987	0.270394	0.754723
NEU3;S313;	-0.0767372	0.795294	-0.195035	0.428633	-0.118298	0.766227	-0.131858	0.650356	-0.156598	0.583528	-0.0247401	0.983022	0.0551207	0.982046	-0.0384373	0.969794
NEXN;S104;	0.211898	0.582917	-0.0844659	0.829863	-0.296364	0.551452	0.17668	0.675569	-0.291629	0.455126	-0.468309	0.48165	0.0352184	0.987915	0.207164	0.855163
NEXN;S16;	0.105173	0.647981	0.0669722	0.768532	-0.0382012	0.917764	0.00700241	0.982904	0.0660281	0.800154	0.0590256	0.948334	0.098171	0.958891	0.000944162	0.999282
NEXN;S179;	0.122789	0.493699	0.140512	0.402414	0.0177225	0.956896	-0.150285	0.411752	-0.180237	0.319401	-0.0299518	0.967177	0.273074	0.660316	0.320748	0.344459
NEXN;S293;	-0.0874179	0.506588	-0.0627527	0.632462	0.0246652	0.911418	-0.313518	0.00804155	-0.298312	0.0119975	0.0152056	0.978277	0.2261	0.572714	0.23556	0.342687
NEXN;S301;	-0.133802	0.3533	-0.0712843	0.63777	0.0625174	0.78613	-0.247041	0.0782286	-0.236368	0.0974363	0.0106729	0.98892	0.11324	0.904275	0.165084	0.636389
NEXN;S96;	-0.745394	0.00115917	-0.721316	0.00128079	0.0240777	0.961521	-0.517129	0.0335907	-0.518754	0.0343359	-0.00162542	0.998773	-0.228265	0.882009	-0.202562	0.782995
NEXN;S98;	-1.46335	0.000216262	-1.13272	0.00311121	0.330625	0.59705	-0.809434	0.0536483	-1.905	4.51e-06	-1.09557	0.0492196	-0.653915	0.698049	0.772278	0.380444
NEXN;T306;	-0.305538	0.236071	-0.825172	0.000441681	-0.519633	0.0912685	-0.523504	0.0398862	-0.804496	0.00129813	-0.280992	0.614506	0.217966	0.896482	-0.0206759	0.986735
NF1;S612;	-0.424931	0.00335898	-0.338465	0.0167841	0.0864662	0.731885	-0.371357	0.0150508	-0.37341	0.014626	-0.0020532	0.998773	-0.0535744	0.975218	0.0349451	0.95652
NFATC1;S256;	-0.256006	0.209576	-0.183101	0.376296	0.0729051	0.836362	0.086355	0.73752	-0.0331615	0.905055	-0.119516	0.85873	-0.342361	0.653747	-0.14994	0.815716
NFATC1;S265;	-0.0746105	0.89306	0.769187	0.0549266	0.843797	0.106188	-0.133962	0.811259	0.827173	0.0588707	0.961136	0.120299	0.0593516	0.987915	-0.0579865	0.976253
NFATC1;S269;	-0.534195	0.457416	-0.28686	0.697434	0.247335	0.832376	0.12232	0.895436	-0.412453	0.605021	-0.534772	0.771751	-0.656515	0.873245	0.125592	0.963524
NFATC1;S273;	-0.891255	0.000821358	-0.148777	0.631149	0.742478	0.0220825	-0.714581	0.0107032	-0.278206	0.380569	0.436375	0.385965	-0.176674	0.948097	0.129429	0.895136
NFATC1;S277;	-0.808533	0.0667809	-0.524654	0.241785	0.283879	0.699238	-0.500497	0.313967	-0.00147006	0.998242	0.499027	0.618508	-0.308037	0.938381	-0.523184	0.656728
NFATC1;S890;	-0.407667	1.79e-06	-0.687515	1.28e-12	-0.279848	0.00413721	-0.157577	0.0766886	-0.436136	7.19e-07	-0.27856	0.00977163	-0.25009	0.209085	-0.251379	0.109837
NFATC1;T271;	-0.645508	0.0154682	-0.204505	0.487116	0.441002	0.218057	-0.297448	0.335063	0.134264	0.704454	0.431712	0.390408	-0.34806	0.79816	-0.338769	0.634701
NFATC2IP;S198;	-0.128405	0.540175	-0.281656	0.114646	-0.153251	0.583663	-0.0911224	0.699359	-0.29857	0.130347	-0.207447	0.6164	-0.037283	0.984993	0.0169136	0.986114
NFATC2IP;S204;	0.175434	0.23729	0.111397	0.464659	-0.0640366	0.793904	0.248273	0.0962405	0.101146	0.559933	-0.147127	0.667455	-0.0728391	0.958891	0.0102513	0.987705
NFIA;S280;	0.0342701	0.83908	0.0013432	0.99298	-0.0329269	0.893672	0.0037537	0.985703	0.129111	0.386773	0.125357	0.697779	0.0305164	0.982046	-0.127768	0.732852
NFIA;S287;	-0.0185502	0.847154	-0.157248	0.0233315	-0.138698	0.133115	0.183814	0.0137524	0.0728495	0.388604	-0.110964	0.420208	-0.202364	0.25469	-0.230098	0.0825403
NFIB;S24;	-0.170371	0.457438	0.111812	0.630296	0.282183	0.309454	-0.135919	0.590525	-0.222131	0.347929	-0.0862114	0.915876	-0.0344514	0.987915	0.333943	0.487449
NFIB;S32;	-0.899557	0.000196221	-0.706222	0.00252605	0.193335	0.616538	-0.0710977	0.833411	-0.386209	0.149045	-0.315111	0.551075	-0.82846	0.118519	-0.320014	0.615651
NFIB;S42;	-0.643619	0.00256637	0.530367	0.0108365	1.17399	1.91e-06	0.0870015	0.766511	0.636674	0.00424652	0.549672	0.0802405	-0.730621	0.121799	-0.106307	0.892799
NFIB;S43;	-1.07899	1.17e-06	-0.398545	0.0598842	0.680445	0.00707485	-0.306461	0.200477	-0.489968	0.0314554	-0.183507	0.768919	-0.772529	0.0971262	0.091423	0.908418
NFIB;S76;	-0.0879474	0.549632	0.0429062	0.77496	0.130854	0.47913	0.0289142	0.870762	-0.0254842	0.888395	-0.0543984	0.913036	-0.116862	0.889483	0.0683903	0.880864
NFIC;S316;	-0.380462	0.0305769	-0.263232	0.133448	0.11723	0.690145	-0.136188	0.525318	-0.270753	0.163476	-0.134565	0.796207	-0.244274	0.769355	0.00752164	0.992873
NFIC;S327;	-0.173082	0.365842	-0.121804	0.528933	0.0512779	0.874269	-0.120426	0.577067	-0.0241429	0.922886	0.0962827	0.876509	-0.0526565	0.978917	-0.0976614	0.876619
NFIC;S355;	-0.207742	0.0199723	-0.160891	0.0670722	0.0468508	0.764569	-0.0341981	0.77855	-0.11068	0.28056	-0.0764818	0.764091	-0.173544	0.586416	-0.0502114	0.876619
NFIC;S359;	-0.550958	3.34e-05	-0.536455	3.51e-05	0.0145035	0.958573	-0.266052	0.0566074	-0.173027	0.24994	0.0930249	0.820814	-0.284907	0.504617	-0.363428	0.156602
NFIC;S361;	0.174587	0.150451	0.0474887	0.729174	-0.127098	0.454237	0.252578	0.0386019	0.201513	0.112296	-0.0510655	0.910955	-0.0779918	0.947022	-0.154024	0.61424
NFIC;S365;	0.039367	0.888433	-0.0962786	0.690046	-0.135646	0.698934	0.146319	0.569843	-0.251838	0.290191	-0.398157	0.251511	-0.106951	0.958891	0.155559	0.822739
NFIX;S268;	-0.154974	0.565737	-0.164407	0.516597	-0.00943289	0.983487	-0.0222228	0.9499	-0.451766	0.0653357	-0.429543	0.268512	-0.132751	0.955356	0.287359	0.636118
NFIX;S271;	-1.29713	0.00851779	-1.74509	0.000285543	-0.447957	0.556814	-0.565996	0.319265	-1.47196	0.00403064	-0.90596	0.292821	-0.731139	0.756986	-0.273136	0.880699
NFIX;S283;	0.159298	0.121236	0.178148	0.0680722	0.0188495	0.923843	0.160906	0.135305	0.208137	0.0494562	0.0472318	0.898858	-0.00160713	0.997204	-0.0299894	0.942969
NFIX;S287;	0.0336233	0.879378	0.184868	0.274459	0.151245	0.541608	0.314555	0.0683875	0.230687	0.205313	-0.0838673	0.887072	-0.280931	0.669206	-0.045819	0.945568
NFIX;S291;	0.0628343	0.639586	0.0307649	0.816507	-0.0320694	0.877401	0.256873	0.0264428	0.0995177	0.454651	-0.157355	0.489341	-0.194039	0.660194	-0.0687528	0.860333
NFIX;T270;	0.857025	0.00547323	0.777009	0.00969625	-0.0800159	0.895259	0.521209	0.120444	0.076154	0.864306	-0.445055	0.486363	0.335816	0.863961	0.700855	0.283823
NFYA;S297;	-0.279881	0.0906886	-0.0928889	0.61566	0.186992	0.422507	-0.14115	0.469823	0.0229577	0.921559	0.164108	0.68877	-0.138731	0.90512	-0.115847	0.830795
NGFR;S217;	-2.41567	4.18e-10	-2.50392	1.08e-10	-0.0882572	0.897812	-1.33717	0.00021998	-1.40388	0.000109693	-0.0667134	0.967537	-1.0785	0.189437	-1.10005	0.0937093
NGFR;S219;	-1.43955	0.000229101	-0.845708	0.0263648	0.593846	0.261737	-0.382676	0.406558	-0.590417	0.17677	-0.207741	0.883335	-1.05688	0.302841	-0.255291	0.852178
NHEJ1;S212;	-0.338458	0.376907	0.413467	0.248652	0.751925	0.0860756	0.807161	0.0257673	0.620871	0.098638	-0.18629	0.879905	-1.14562	0.134438	-0.207403	0.866002
NIF3L1;Y134;	-0.846215	1.27e-06	-1.09682	1.81e-09	-0.250605	0.277062	-0.923549	3.94e-07	-0.521175	0.00297211	0.402375	0.117986	0.0773341	0.963027	-0.575645	0.0628233
NIPBL;S2609;	0.226969	0.0974975	0.274929	0.0343789	0.0479605	0.844183	0.08313	0.622436	0.196315	0.187498	0.113185	0.770516	0.143839	0.864252	0.0786142	0.86915
NKX2-5;T10;	0.0660202	0.851865	0.0822766	0.792831	0.0162564	0.975461	-0.283846	0.35011	-0.282613	0.359365	0.0012329	0.999097	0.349866	0.793628	0.364889	0.590872
NKX2-5;T8;	-0.094785	0.775331	0.0469716	0.88463	0.141757	0.75335	-0.251831	0.406126	-0.0468634	0.898672	0.204968	0.790992	0.157046	0.95386	0.093835	0.930062
NMD3;T470;	-0.264368	0.00318377	-0.471176	3.24e-07	-0.206808	0.0672284	-0.284713	0.00228021	-0.0250233	0.846807	0.25969	0.0400864	0.0203452	0.984595	-0.446153	0.00329666
NME1;S124;	0.135781	0.500838	-0.0472987	0.822134	-0.183079	0.478488	0.135879	0.525259	0.140299	0.511437	0.00442012	0.996884	-9.85e-05	0.999907	-0.187598	0.706745
NME1;S147;	-0.200817	0.383926	-0.000642896	0.997575	0.200174	0.523185	-0.0106241	0.975675	0.198742	0.420577	0.209366	0.694367	-0.190193	0.891549	-0.199385	0.753017
NME1;T119;	-0.0871034	0.233503	-0.177188	0.00755968	-0.0900841	0.347879	0.0664568	0.410824	0.101126	0.187609	0.0346697	0.89052	-0.15356	0.475618	-0.278314	0.0201283
NME1-NME2;S184;	-0.30364	0.00893946	-0.146343	0.222693	0.157297	0.329997	-0.226075	0.0685959	-0.246824	0.0474402	-0.020749	0.971188	-0.0775652	0.947338	0.100481	0.787209
NME1-NME2;S260;	-0.557209	0.0174981	-0.142204	0.596721	0.415004	0.177586	-0.0728466	0.823644	-0.256958	0.351182	-0.184111	0.795652	-0.484362	0.542633	0.114753	0.892899
NME1-NME2;S262;	-0.616406	0.0151886	-0.773414	0.00166986	-0.157008	0.71648	-0.610144	0.0218318	-0.231085	0.450505	0.379058	0.455965	-0.00626234	0.996104	-0.542328	0.323513
NMT1;S46;	-0.043596	0.893521	-0.490691	0.0357331	-0.447095	0.150287	-0.111013	0.727893	-0.0440741	0.898294	0.0669392	0.953856	0.0674173	0.981253	-0.446617	0.407472
NMT2;S38;	-0.0625493	0.606324	-0.335368	0.000659753	-0.272819	0.0265898	0.0151835	0.918975	-0.117069	0.322614	-0.132252	0.550722	-0.0777328	0.925116	-0.2183	0.31952
NOB1;S184;	0.588438	0.0380869	0.503968	0.0697766	-0.0844707	0.872654	0.665947	0.0240373	0.477158	0.124094	-0.188789	0.83564	-0.0775087	0.98177	0.0268095	0.986114
NOC2L;S672;	0.0017993	0.994135	-0.0166358	0.932139	-0.0184351	0.954041	-0.055392	0.789836	-0.0935609	0.630698	-0.0381689	0.959271	0.0571913	0.974869	0.0769252	0.890501
NOC2L;S673;	0.0017993	0.994135	-0.0166358	0.932139	-0.0184351	0.954041	-0.055392	0.789836	-0.0935609	0.630698	-0.0381689	0.959271	0.0571913	0.974869	0.0769252	0.890501
NOL3;S70;	-0.39404	0.133245	-0.0630938	0.836415	0.330946	0.347462	-0.348739	0.214354	-0.439631	0.110604	-0.0908916	0.934236	-0.0453004	0.987915	0.376537	0.548669
NOL3;T72;	-0.585869	0.284454	-0.79125	0.116899	-0.20538	0.825153	0.0267508	0.974656	-0.397477	0.520953	-0.424228	0.776612	-0.61262	0.832669	-0.393772	0.815716
NOL8;S378;	0.064492	0.898149	0.377373	0.333468	0.312881	0.588881	-0.0215934	0.971804	-0.061884	0.906095	-0.0402906	0.983022	0.0860855	0.983549	0.439257	0.662923
NOL8;T381;	0.00251862	0.997435	0.36207	0.389651	0.359552	0.549242	-0.0178816	0.978653	0.599366	0.168076	0.617247	0.407893	0.0204002	0.992708	-0.237295	0.862812
NOLC1;S547;	-0.53544	8.98e-05	-0.534782	6.47e-05	0.000657793	0.997701	-0.457524	0.00113559	-0.458301	0.00115505	-0.000776905	0.998847	-0.0779154	0.955356	-0.0764807	0.877104
NOLC1;S572;	-1.24607	1.03e-11	-1.14195	1.16e-10	0.104126	0.702174	-0.403751	0.0159505	-0.40522	0.0157872	-0.00146858	0.998773	-0.842323	0.00407284	-0.736728	0.00691537
NOP56;S519;	0.532469	0.0253435	0.602151	0.00868412	0.0696815	0.875426	0.728677	0.00299948	0.393241	0.133009	-0.335436	0.494637	-0.196208	0.912012	0.20891	0.782191
NOP56;S520;	0.0407243	0.797708	0.109393	0.406043	0.0686684	0.746993	0.0515115	0.754591	0.100921	0.497378	0.0494091	0.923637	-0.0107872	0.989724	0.00847207	0.98835
NOP56;S569;	-0.278438	0.512799	-0.599637	0.100188	-0.321199	0.571565	-0.128053	0.798834	-0.391959	0.363737	-0.263906	0.817547	-0.150385	0.968455	-0.207677	0.87588
NOP56;S570;	-0.400957	0.375543	0.044117	0.933177	0.445074	0.455525	0.224559	0.671835	0.236341	0.655744	0.0117824	0.996884	-0.625516	0.737365	-0.192224	0.898792
NOS1;S291;	-0.451536	0.0224588	-0.475546	0.0128352	-0.0240095	0.954041	-0.0342358	0.906447	-0.0791201	0.769957	-0.0448842	0.962831	-0.4173	0.519262	-0.396425	0.359176
NOS1;S851;	0.00419248	0.989244	0.254601	0.160862	0.250409	0.311067	0.0516272	0.837431	0.121306	0.591744	0.069679	0.927377	-0.0474347	0.98177	0.133295	0.824306
NOS1;S853;	0.228551	0.616648	1.08766	0.00301654	0.859111	0.0711444	0.206588	0.676296	0.88048	0.0280723	0.673892	0.317406	0.0219636	0.992431	0.207183	0.880864
NPEPPS;S131;	0.216389	0.170119	0.38407	0.00817028	0.16768	0.444744	-0.0273595	0.901326	-0.0197286	0.926928	0.00763085	0.992899	0.243749	0.70757	0.403798	0.173513
NPEPPS;S590;	-0.176626	0.659295	-0.397589	0.242625	-0.220963	0.68923	-0.414369	0.264823	-0.705566	0.0439949	-0.291197	0.748825	0.237744	0.934832	0.307978	0.760932
NPEPPS;S591;	0.0835869	0.51473	-0.0731402	0.557556	-0.156727	0.301115	0.0682242	0.626436	0.0611228	0.671419	-0.00710139	0.992295	0.0153627	0.987915	-0.134263	0.654873
NPEPPS;S596;	-0.81325	6.52e-06	-0.916638	3.81e-07	-0.103388	0.735537	-0.532885	0.00359902	-0.330465	0.0851977	0.20242	0.623872	-0.280365	0.71804	-0.586174	0.0710539
NPEPPS;S680;	-0.0614791	0.843016	-0.120479	0.653282	-0.0589997	0.896686	0.177587	0.530918	0.143382	0.627294	-0.0342048	0.975534	-0.239066	0.87492	-0.263861	0.680764
NPEPPS;S741;	-0.407826	0.0096311	-0.429788	0.00488616	-0.0219622	0.94836	-0.30588	0.0695818	-0.212924	0.236961	0.0929552	0.867388	-0.101946	0.94987	-0.216864	0.599111
NPEPPS;Y503;	-0.0057113	0.983905	0.0379377	0.865069	0.043649	0.902954	0.194616	0.353116	-0.0429957	0.867614	-0.237611	0.544501	-0.200327	0.858159	0.0809334	0.902932
NPM1;S70;	0.0840439	0.730794	0.296581	0.125744	0.212537	0.453539	0.0323021	0.910442	0.163023	0.489062	0.130721	0.833279	0.0517418	0.98177	0.133558	0.840567
NQO2;S83;	-0.831421	0.00826076	-0.671605	0.0289633	0.159816	0.772577	-0.320067	0.387057	-0.597346	0.0811451	-0.277279	0.751831	-0.511354	0.709006	-0.0742586	0.956585
NR1D1;S23;	0.0581533	0.845407	0.0813638	0.759208	0.0232105	0.961291	-0.153861	0.577683	-0.0284284	0.928825	0.125432	0.872231	0.212014	0.886201	0.109792	0.89264
NR1D1;S278;	0.0580453	0.691549	0.130922	0.287735	0.0728768	0.715938	-0.0365837	0.823644	-0.00123579	0.994653	0.0353479	0.95093	0.094629	0.919331	0.132158	0.688211
NR1D1;S280;	0.0213381	0.896734	0.0892825	0.503847	0.0679444	0.746292	-0.0249567	0.886167	-0.0452285	0.783089	-0.0202718	0.972254	0.0462948	0.971806	0.134511	0.689706
NR2E3;S24;	-0.553953	0.000305623	-0.652434	1.84e-05	-0.0984817	0.707007	-0.0737014	0.718122	-0.534799	0.000748469	-0.461097	0.029811	-0.480251	0.178234	-0.117636	0.820378
NR2E3;T6;	-0.435425	0.00156028	-0.496719	0.00023576	-0.0612939	0.803646	-0.0156755	0.940742	-0.81835	4.73e-08	-0.802674	1.16e-06	-0.419749	0.201031	0.321631	0.265342
NRAP;S152;	0.331017	0.0945966	0.139874	0.514997	-0.191144	0.509265	0.308084	0.142761	0.275633	0.203547	-0.0324503	0.972299	0.0229337	0.987915	-0.13576	0.834968
NRAP;S1603;	0.309684	0.0751931	0.137258	0.461518	-0.172426	0.497531	0.255623	0.173518	0.243296	0.20414	-0.0123269	0.991538	0.0540612	0.977385	-0.106038	0.860333
NRAP;S363;	1.04739	0.00162993	1.20503	0.000223131	0.157641	0.790458	0.488147	0.189073	0.615904	0.0904465	0.127757	0.928825	0.559244	0.691652	0.589128	0.448964
NRAP;S437;	0.968041	0.000391701	0.876778	0.000964155	-0.091263	0.858481	0.135347	0.708941	0.501386	0.0923105	0.366039	0.537756	0.832694	0.199353	0.375392	0.600533
NRAP;S482;	0.66283	0.000805723	0.175956	0.415261	-0.486873	0.0465564	0.484618	0.0201758	0.336878	0.124969	-0.14774	0.808835	0.178212	0.897164	-0.160922	0.807974
NRAP;S848;	-0.885174	2.93e-07	-0.769637	3.54e-06	0.115537	0.67383	-0.90886	3.36e-07	-0.843927	1.38e-06	0.0649327	0.927377	0.0236855	0.987915	0.0742896	0.902932
NRBP1;S14;	-0.179085	0.452147	-0.194833	0.386667	-0.0157474	0.971881	-0.0634902	0.827036	0.0416262	0.890998	0.105116	0.891463	-0.115595	0.956486	-0.236459	0.685779
NRBP1;S2;	-0.0779043	0.650687	-0.202167	0.156609	-0.124263	0.570713	-0.17125	0.287157	-0.0464462	0.813705	0.124803	0.74931	0.0933453	0.948097	-0.155721	0.694957
NRBP1;S6;	-0.178516	0.613138	-0.0593467	0.871008	0.11917	0.825738	-0.226829	0.529157	-0.206374	0.576636	0.0204554	0.991819	0.0483129	0.987915	0.147027	0.891721
NRBP1;T439;	-0.292826	0.0121757	-0.166763	0.160125	0.126063	0.463982	-0.230222	0.0652573	0.0222941	0.895272	0.252517	0.175482	-0.062603	0.958318	-0.189057	0.504825
NRBP1;T441;	-0.415428	0.135202	-0.569576	0.028279	-0.154148	0.738784	-0.427868	0.141236	-0.332326	0.278948	0.0955425	0.934863	0.0124401	0.99355	-0.237251	0.777652
NRD1;S94;	0.107106	0.570662	0.0056599	0.981277	-0.101446	0.707422	0.0342856	0.881155	0.0823779	0.694729	0.0480923	0.950435	0.07282	0.962966	-0.076718	0.895136
NRD1;S96;	-0.703984	0.0624781	-1.09541	0.0022599	-0.391424	0.475244	-0.714527	0.0713164	-0.142467	0.780052	0.572059	0.428245	0.0105422	0.995735	-0.952941	0.200056
NSF;T120;	-0.938137	0.00175421	-0.967636	0.000947247	-0.0294986	0.962981	-0.654671	0.0395664	-0.48697	0.144596	0.167702	0.876509	-0.283466	0.889444	-0.480666	0.511547
NSF;T121;	0.174585	0.706482	0.511242	0.176285	0.336657	0.556814	-0.0509793	0.926109	0.414911	0.341091	0.46589	0.566484	0.225564	0.954016	0.0963311	0.952765
NSFL1C;S114;	-0.23872	0.0102036	-0.236843	0.0086208	0.00187749	0.991992	-0.192368	0.0511503	-0.0780614	0.49232	0.114307	0.583217	-0.0463518	0.960189	-0.158781	0.471392
NSFL1C;S140;	0.50106	0.0688635	0.0389523	0.91017	-0.462108	0.198012	0.528265	0.0663838	0.076011	0.844241	-0.452254	0.361644	-0.0272051	0.987915	-0.0370588	0.977364
NSRP1;S33;	-0.226081	0.0867559	-0.419065	0.000783797	-0.192984	0.2687	0.0639995	0.706638	-0.198286	0.16609	-0.262286	0.215766	-0.290081	0.471799	-0.220779	0.465163
NSUN2;S220;	-0.355854	0.0232125	-0.0591335	0.75121	0.29672	0.14199	-0.47243	0.00347923	-0.361923	0.0285621	0.110507	0.820814	0.116576	0.930258	0.30279	0.386087
NSUN5P2;S132;	0.152016	0.626354	0.335533	0.206645	0.183517	0.666995	0.306481	0.30116	0.104736	0.768037	-0.201745	0.795652	-0.154465	0.955356	0.230797	0.777303
NSUN5P2;T130;	0.244739	0.406019	-0.131672	0.665668	-0.376412	0.295545	0.0855213	0.813016	-0.0965497	0.7885	-0.182071	0.828038	0.159218	0.954247	-0.0351225	0.978086
NT5C1A;S204;	-0.217102	0.29076	-0.351703	0.0593923	-0.134601	0.665826	-0.0329466	0.906306	-0.247875	0.252836	-0.214928	0.62957	-0.184156	0.884894	-0.103829	0.880864
NT5C3A;S273;	-0.799903	0.167407	-1.19815	0.0256494	-0.398246	0.65917	0.0371208	0.967699	0.146415	0.853776	0.109294	0.967177	-0.837024	0.743486	-1.34456	0.233818
NUCB1;S369;	-0.0188359	0.956848	-0.198971	0.429784	-0.180135	0.628225	-0.0159994	0.966947	-0.0322273	0.922886	-0.016228	0.991819	-0.00283651	0.998057	-0.166743	0.830046
NUCKS1;S113;	0.157365	0.16433	0.391993	0.000195275	0.234628	0.0860756	-0.246664	0.0293939	-0.159423	0.186438	0.0872418	0.786543	0.404029	0.0798839	0.551416	0.00222735
NUCKS1;S130;	0.0593585	0.657599	0.224803	0.036359	0.165444	0.265962	-0.291567	0.0110069	-0.303229	0.00810563	-0.0116623	0.983159	0.350925	0.161759	0.528032	0.00446163
NUCKS1;S132;	0.0898569	0.410548	0.265868	0.00466963	0.176011	0.166819	-0.2713	0.00732049	-0.274622	0.00668484	-0.00332216	0.996258	0.361157	0.0829788	0.54049	0.000769354
NUCKS1;S14;	1.11106	0.0222193	0.680321	0.166509	-0.430742	0.567333	0.986088	0.0546841	1.15705	0.0233547	0.170963	0.935787	0.124975	0.98177	-0.47673	0.744299
NUCKS1;S144;	0.442284	0.000169362	0.597502	5.77e-07	0.155219	0.343506	-0.156556	0.235192	0.0257616	0.87869	0.182318	0.422971	0.59884	0.00604903	0.571741	0.00384642
NUCKS1;S181;	-0.352792	0.00828456	-0.449166	0.000554115	-0.0963742	0.660791	-0.176632	0.239839	-0.356276	0.0109608	-0.179645	0.534861	-0.17616	0.795208	-0.0928896	0.839642
NUCKS1;S19;	0.0643653	0.374588	-0.0677669	0.326679	-0.132132	0.115753	0.168756	0.0134947	0.0808476	0.282505	-0.0879082	0.531201	-0.104391	0.714579	-0.148615	0.278413
NUCKS1;S204;	-0.510196	0.0131945	-0.592807	0.00297785	-0.0826109	0.828872	-0.112049	0.677604	0.0428996	0.885885	0.154948	0.803463	-0.398147	0.593296	-0.635706	0.101106
NUCKS1;S214;	0.221854	0.266061	0.0850993	0.69423	-0.136754	0.650278	0.172561	0.433018	0.149143	0.511214	-0.0234181	0.979776	0.0492926	0.98177	-0.0640437	0.934202
NUCKS1;S221;	0.545266	0.00353262	0.994162	2.48e-07	0.448895	0.0532543	0.667445	0.000587211	0.201842	0.362291	-0.465603	0.0979094	-0.122178	0.948997	0.79232	0.015044
NUCKS1;S223;	0.435341	0.180095	0.769396	0.00992994	0.334055	0.459736	0.301051	0.406558	0.500522	0.14132	0.199471	0.844819	0.13429	0.964036	0.268875	0.78352
NUCKS1;S30;	-0.0823853	0.764105	-0.211199	0.351261	-0.128813	0.723501	-0.0303557	0.923097	-0.0995271	0.726759	-0.0691714	0.946028	-0.0520295	0.982046	-0.111671	0.887189
NUCKS1;S73;	0.410961	0.375622	1.55365	0.000145217	1.14269	0.0238561	0.450091	0.354041	0.135477	0.816204	-0.314614	0.802598	-0.0391301	0.988835	1.41817	0.0632337
NUCKS1;S75;	-0.116725	0.770717	0.567734	0.0632002	0.684459	0.0814508	-0.458109	0.182285	-0.250309	0.510096	0.207799	0.83564	0.341383	0.860724	0.818043	0.185784
NUCKS1;S79;	-0.565594	0.423683	-0.202225	0.787768	0.363369	0.738167	-0.164441	0.85266	-0.362075	0.657138	-0.197634	0.947923	-0.401154	0.94987	0.15985	0.953465
NUCKS1;T179;	-0.684109	4.93e-05	-0.43072	0.00780464	0.253389	0.26257	-0.440984	0.0115697	-0.188659	0.336837	0.252325	0.449334	-0.243125	0.765772	-0.242061	0.566605
NUCKS1;T202;	0.447634	0.104526	0.335214	0.223195	-0.11242	0.81594	0.457064	0.112617	0.445815	0.130287	-0.0112492	0.99418	-0.00943022	0.99552	-0.110601	0.911406
NUCKS1;T222;	0.113765	0.597441	0.472385	0.006584	0.35862	0.121996	0.152028	0.485199	0.216745	0.297116	0.0647164	0.934554	-0.0382636	0.984993	0.25564	0.5782
NUFIP2;S212;	0.15963	0.32063	0.0465991	0.790607	-0.11303	0.632793	0.0347809	0.868013	0.194464	0.247128	0.159683	0.655852	0.124849	0.907217	-0.147865	0.735621
NUFIP2;S214;	-0.844892	0.00124519	-0.964792	0.000179501	-0.1199	0.79663	-0.673471	0.01465	-0.631552	0.0229388	0.0419187	0.974349	-0.171421	0.948997	-0.333239	0.636029
NUFIP2;T571;	-0.220108	0.0198697	-0.176391	0.0571327	0.0437173	0.793378	-0.244955	0.0128545	-0.195875	0.0522297	0.0490797	0.887072	0.0248468	0.98177	0.0194843	0.96176
NUMA1;S606;	0.0413983	0.752601	0.0763795	0.503745	0.0349812	0.854313	0.0561779	0.674837	-0.00919382	0.95149	-0.0653717	0.85122	-0.0147796	0.987915	0.0855733	0.798218
NUMB;T492;	-0.161915	0.332688	-0.381787	0.00966738	-0.219872	0.292073	0.158673	0.372308	-0.0622338	0.765316	-0.220907	0.480111	-0.320588	0.521649	-0.319553	0.334371
NUP107;S37;	-0.0627231	0.787168	0.0994021	0.630461	0.162125	0.556814	-0.0696828	0.776187	0.0171345	0.947628	0.0868173	0.897663	0.0069597	0.99535	0.0822676	0.900808
NUP153;S330;	0.0665121	0.698564	-0.119221	0.426043	-0.185733	0.330639	0.145112	0.366316	-0.040721	0.835643	-0.185833	0.531043	-0.0786001	0.955356	-0.0785003	0.874452
NUP153;S333;	-0.0745362	0.849431	-0.445318	0.127196	-0.370782	0.368289	-0.198298	0.587227	-0.52486	0.0983779	-0.326562	0.638799	0.123762	0.967464	0.0795417	0.949789
NUP153;S334;	-0.0775554	0.731516	-0.0392722	0.858819	0.0382833	0.913308	-0.103559	0.652537	-0.0204126	0.9376	0.0831459	0.904874	0.0260031	0.987915	-0.0188596	0.983295
NUP153;S338;	0.169854	0.187801	0.0627741	0.657897	-0.10708	0.571406	0.0740447	0.635575	0.0353414	0.839889	-0.0387033	0.947251	0.0958092	0.921435	0.0274327	0.958544
NUP155;S928;	-0.0959081	0.395857	-0.257648	0.00837298	-0.16174	0.233559	-0.109925	0.347499	-0.202704	0.0621403	-0.092779	0.731411	0.0140173	0.987915	-0.0549435	0.881362
NUP214;S430;	-0.254238	0.0894935	-0.458454	0.00118411	-0.204216	0.310634	-0.138713	0.420816	-0.0499032	0.804941	0.08881	0.860402	-0.115525	0.920515	-0.40855	0.150597
NUP214;S433;	0.384546	0.18626	0.0692627	0.836015	-0.315284	0.430674	0.0261435	0.951261	-0.225855	0.501671	-0.251999	0.731946	0.358403	0.800283	0.295118	0.708654
NUP214;S645;	-0.946623	8.04e-08	-1.11803	6.81e-10	-0.171403	0.490982	-0.641231	0.000202511	-0.823267	2.76e-06	-0.182036	0.65384	-0.305392	0.634713	-0.294759	0.446501
NUP214;S974;	0.259509	0.0308809	-0.0381911	0.789392	-0.2977	0.0415234	0.290967	0.0200469	0.195929	0.137316	-0.0950375	0.791185	-0.031458	0.98177	-0.23412	0.376376
NUP214;T437;	0.224225	0.267998	-0.043619	0.849826	-0.267844	0.29949	0.0949776	0.70137	-0.0819751	0.748933	-0.176953	0.722653	0.129247	0.943344	0.0383561	0.962051
NUP98;S595;	0.0814074	0.571504	0.0105094	0.947576	-0.070898	0.734921	0.102488	0.484802	0.0708571	0.651283	-0.031631	0.957596	-0.0210806	0.987915	-0.0603477	0.892213
NUP98;S606;	-0.130274	0.142917	-0.116246	0.180462	0.0140284	0.936171	-0.123098	0.193024	-0.0383049	0.738719	0.0847934	0.697779	-0.00717564	0.990262	-0.0779407	0.767769
NUP98;S871;	0.214801	0.560746	0.351909	0.280527	0.137108	0.805902	0.0513951	0.911447	0.137208	0.746777	0.0858127	0.955539	0.163406	0.958891	0.214701	0.840799
NUP98;S917;	0.613963	0.0285962	0.615279	0.0231508	0.00131568	0.997701	0.140692	0.70155	0.0795234	0.842348	-0.0611683	0.96438	0.473271	0.683854	0.535755	0.390326
OBSCN;S238;	0.017146	0.897665	-0.14562	0.13597	-0.162766	0.211308	0.0545412	0.664631	0.132204	0.231861	0.0776629	0.790992	-0.0373952	0.972217	-0.277824	0.139504
OBSCN;S2755;	0.187148	0.598321	0.554129	0.0576513	0.366981	0.383816	0.151124	0.699656	0.0849346	0.842088	-0.0661895	0.963234	0.0360237	0.987915	0.469194	0.515649
OBSCN;S2938;	-0.151854	0.653547	-0.199407	0.518616	-0.0475525	0.932972	-0.222465	0.512039	-0.466576	0.127098	-0.244112	0.751069	0.0706106	0.98177	0.26717	0.751946
OBSCN;S3086;	-0.0934679	0.605962	-0.09933	0.562046	-0.0058621	0.984994	0.052476	0.800696	-0.0540133	0.795336	-0.106489	0.821341	-0.145944	0.885549	-0.0453167	0.94377
OBSCN;S3802;	0.414646	0.135202	0.371016	0.169889	-0.0436299	0.936647	0.372578	0.208767	0.750215	0.00681727	0.377638	0.493985	0.0420684	0.987915	-0.379199	0.576422
OBSCN;S5033;	0.295039	0.0298832	0.327445	0.0123231	0.0324059	0.90337	0.371232	0.00822207	0.375072	0.00765152	0.0038405	0.996884	-0.0761926	0.955356	-0.0476273	0.933148
OBSCN;S5707;	0.0650512	0.622832	-0.123056	0.28386	-0.188108	0.197755	0.436412	0.00012667	0.288752	0.0118872	-0.14766	0.531201	-0.371361	0.126061	-0.411808	0.0346138
OBSCN;S5714;	1.1646	3.2e-10	1.05033	3.9e-09	-0.114271	0.68326	1.21558	2.8e-10	1.00667	3.16e-08	-0.208913	0.568775	-0.0509844	0.978917	0.0436569	0.952632
OBSCN;S5716;	1.41376	6.24e-12	1.35966	1.53e-11	-0.054096	0.871192	1.35962	7e-11	1.25405	5.24e-10	-0.105571	0.864509	0.0541345	0.978917	0.105609	0.867921
OBSCN;S5725;	-0.663378	2.73e-08	-0.618521	9.33e-08	0.0448573	0.828872	-0.342733	0.00316116	-0.338634	0.00355968	0.00409919	0.996179	-0.320645	0.244305	-0.279887	0.219354
OBSCN;S5740;	0.10052	0.324808	0.0635787	0.544166	-0.0369412	0.830527	0.140364	0.172417	0.110557	0.306927	-0.0298074	0.946903	-0.0398444	0.966493	-0.0469782	0.89056
OBSCN;S5744;	0.105923	0.598881	-0.0570207	0.777879	-0.162943	0.522274	0.10879	0.609132	0.0648446	0.779243	-0.0439459	0.957596	-0.00286767	0.997114	-0.121865	0.829252
OBSCN;S5761;	0.849797	0.00103952	0.832273	0.00100601	-0.0175241	0.97498	0.325247	0.272427	0.501223	0.0762664	0.175976	0.833976	0.52455	0.564417	0.33105	0.634986
OBSCN;S5762;	-0.258038	0.386347	-0.0734761	0.819496	0.184562	0.679517	-0.193487	0.561649	0.00847543	0.984115	0.201962	0.802598	-0.064551	0.982046	-0.0819515	0.942213
OBSCN;S5772;	-0.185153	0.521079	-0.792217	0.000968291	-0.607064	0.0457256	-0.966779	0.000164734	-0.956148	0.000193956	0.010631	0.99418	0.781626	0.168531	0.163931	0.850269
OBSCN;S6209;	0.091031	0.465112	0.0064296	0.965134	-0.0846014	0.629974	0.0945218	0.474572	0.0325155	0.833692	-0.0620063	0.871883	-0.00349082	0.995735	-0.0260859	0.95652
OBSCN;S6345;	-0.622889	0.00891704	-0.64161	0.00545031	-0.0187208	0.970712	-0.464993	0.0677378	-0.989111	6.58e-05	-0.524118	0.164833	-0.157897	0.948097	0.347501	0.563288
OBSCN;S6520;	0.111879	0.202641	0.167386	0.038982	0.0555068	0.690727	-0.00153065	0.99065	0.018937	0.873336	0.0204677	0.959862	0.11341	0.78061	0.148449	0.437218
OBSCN;S6524;	0.164374	0.351031	0.133939	0.443385	-0.0304352	0.923954	-0.0470589	0.833411	-0.0652185	0.766286	-0.0181595	0.981926	0.211433	0.794248	0.199157	0.644455
OBSCN;S6528;	-0.284647	0.301998	-0.226603	0.409689	0.0580439	0.907461	-0.0387412	0.91754	-0.473844	0.0854072	-0.435103	0.347405	-0.245906	0.884906	0.247241	0.747424
OBSCN;S6530;	-0.240166	0.316938	-0.790241	0.000225801	-0.550075	0.0407718	-0.487458	0.0350202	-0.579715	0.0116164	-0.092257	0.91933	0.247293	0.854403	-0.210525	0.754723
OBSCN;S6538;	-0.295138	0.00512458	-0.742745	2.02e-10	-0.447607	0.000278561	-0.113869	0.354972	-0.362071	0.000934155	-0.248202	0.123405	-0.18127	0.682023	-0.380674	0.045837
OBSCN;S6911;	0.0117307	0.969708	-0.0247444	0.924755	-0.0364751	0.930422	0.0378305	0.900777	-0.0424898	0.886541	-0.0803202	0.927377	-0.0260998	0.987915	0.0177453	0.986735
OBSCN;S6912;	0.0523345	0.685187	-0.0623843	0.601258	-0.114719	0.452794	0.102602	0.40363	0.0580995	0.669186	-0.0445029	0.916246	-0.0502679	0.962627	-0.120484	0.673895
OBSCN;S7730;	-0.00408369	0.991945	0.142909	0.578146	0.146993	0.701805	0.059735	0.851557	0.0278475	0.931883	-0.0318875	0.977379	-0.0638187	0.981253	0.115061	0.890126
OBSCN;S7765;	-0.0547112	0.493223	-0.0704435	0.336401	-0.0157323	0.908298	0.197846	0.00586498	0.202992	0.00466974	0.00514586	0.99111	-0.252558	0.0894369	-0.273436	0.0234948
OBSCN;S7769;	-0.0609373	0.463908	-0.0826877	0.2776	-0.0217504	0.873002	0.184245	0.0156856	0.194696	0.0104841	0.0104507	0.976726	-0.245182	0.126963	-0.277384	0.031152
OBSCN;S7774;	-0.0619972	0.433374	-0.0813774	0.264795	-0.0193803	0.885635	0.198776	0.00629564	0.200471	0.00593834	0.00169585	0.996884	-0.260773	0.0819248	-0.281849	0.0210682
OBSCN;S7786;	0.0978129	0.710733	-0.263614	0.22522	-0.361427	0.197179	0.155099	0.553374	0.163858	0.527453	0.00875951	0.99418	-0.0572857	0.98177	-0.427472	0.354894
OBSCN;S7788;	0.18612	0.0500461	0.017114	0.88463	-0.169006	0.169133	0.345028	0.000377651	0.2332	0.0179568	-0.111827	0.59989	-0.158908	0.683854	-0.216086	0.270261
OBSCN;S7796;	0.602314	0.0177945	0.3035	0.250103	-0.298814	0.413186	0.535214	0.0457426	0.264524	0.377797	-0.270691	0.666297	0.0670992	0.98177	0.0389759	0.973173
OBSCN;S7838;	-0.127089	0.201187	-0.117254	0.226064	0.00983431	0.961291	0.0146783	0.915742	0.0562854	0.641387	0.0416071	0.91089	-0.141767	0.745588	-0.17354	0.415477
OBSCN;S7899;	0.504189	6.96e-06	0.419997	9.75e-05	-0.0841926	0.634789	0.639098	9.35e-08	0.584233	5.62e-07	-0.0548653	0.893767	-0.134909	0.827703	-0.164236	0.549571
OBSCN;S7918;	-0.714766	0.000129743	-0.49938	0.00569504	0.215387	0.425735	-0.362834	0.0683875	-0.104312	0.668609	0.258522	0.512307	-0.351932	0.606279	-0.395067	0.330341
OBSCN;S7920;	0.236337	0.526527	0.583941	0.0644623	0.347604	0.459736	0.35944	0.332055	0.546618	0.121031	0.187179	0.867753	-0.123103	0.972217	0.0373227	0.981886
OBSCN;S7925;	0.434631	0.0842391	0.395507	0.105732	-0.0391248	0.938342	0.406765	0.126631	-0.0599961	0.864435	-0.466761	0.264187	0.0278663	0.987915	0.455503	0.412241
OBSCN;S8031;	-0.290815	0.0432178	-0.199713	0.166794	0.0911016	0.707007	-0.20202	0.201817	-0.318222	0.0349934	-0.116202	0.783855	-0.0887949	0.952484	0.118509	0.798218
OBSCN;S8032;	-0.274279	0.0296613	-0.228759	0.0640447	0.0455204	0.843546	-0.237687	0.0767147	-0.326239	0.0128383	-0.0885524	0.821231	-0.0365919	0.979684	0.0974809	0.815716
OBSCN;S8048;	0.0399783	0.556476	0.0707153	0.235057	0.030737	0.760872	-0.016547	0.837684	-0.0614263	0.365173	-0.0448793	0.795652	0.0565253	0.882988	0.132142	0.273308
OBSCN;S8201;	0.151373	0.41307	-0.205523	0.226064	-0.356896	0.0873977	0.178884	0.348471	-0.155516	0.428561	-0.3344	0.217281	-0.0275114	0.987915	-0.0500075	0.942914
OBSCN;S8407;	0.580368	5.85e-05	0.451528	0.00117841	-0.12884	0.5628	0.640421	2.13e-05	0.499436	0.000746728	-0.140984	0.703057	-0.0600528	0.968196	-0.0479083	0.935184
OBSCN;S8611;	-0.788265	0.000886745	-0.766859	0.000930178	0.0214057	0.966176	-0.119849	0.703658	-0.198146	0.497378	-0.0782973	0.944714	-0.668416	0.267534	-0.568713	0.248191
OBSCN;S934;	0.0661451	0.678067	0.244707	0.0541321	0.178561	0.316087	-0.158291	0.282345	0.0157971	0.932704	0.174088	0.531201	0.224436	0.669206	0.228909	0.445254
OBSCN;T3807;	0.318458	0.0165269	0.785487	1.86e-08	0.467028	0.00254104	0.559013	5.46e-05	1.17555	7.82e-13	0.616539	0.000142733	-0.240555	0.640299	-0.390065	0.126234
OBSCN;T5038;	0.179938	0.397375	0.191009	0.343939	0.0110713	0.976889	0.158486	0.492152	0.365461	0.0755668	0.206975	0.654187	0.0214521	0.987915	-0.174452	0.767769
OBSCN;T5711;	1.17651	2.01e-13	1.09882	1.43e-12	-0.077689	0.736705	1.18654	4.72e-13	1.0622	1.42e-11	-0.12434	0.72647	-0.0100287	0.990414	0.0366227	0.949367
OBSCN;T5745;	0.297684	0.00105265	0.123689	0.18638	-0.173995	0.141803	0.391746	4.08e-05	0.347922	0.000239677	-0.0438236	0.898432	-0.0940618	0.876665	-0.224233	0.230297
OBSCN;T5770;	-0.296614	0.00443925	-0.35612	0.000471883	-0.059506	0.745041	-0.46616	2.21e-05	-0.499307	5.49e-06	-0.0331478	0.947797	0.169546	0.709006	0.143188	0.601834
OBSCN;T6207;	0.00456404	0.987453	0.0428956	0.841852	0.0383315	0.91111	-0.214852	0.284272	-0.0691034	0.775588	0.145748	0.777864	0.219416	0.820404	0.111999	0.856634
OBSCN;T6210;	-0.259005	0.418074	-0.558889	0.0445109	-0.299884	0.475244	0.218518	0.530892	0.0222326	0.958169	-0.196286	0.828096	-0.477524	0.687225	-0.581122	0.349066
OBSCN;T6211;	0.200359	0.418422	-0.0985646	0.701685	-0.298924	0.327851	-0.0611261	0.84288	-0.0442824	0.890208	0.0168437	0.990714	0.261485	0.836116	-0.0542823	0.95479
OBSCN;T6501;	0.222614	0.302113	-0.548112	0.00429161	-0.770726	0.00079523	0.585403	0.00439197	0.0989902	0.707538	-0.486413	0.101497	-0.362789	0.635148	-0.647102	0.0781573
OBSCN;T6526;	-0.793732	0.000380506	-0.984406	1.01e-05	-0.190674	0.586849	-0.593429	0.0111283	-0.985014	2.36e-05	-0.391585	0.330832	-0.200303	0.897164	0.000607757	0.999765
OBSCN;T7772;	-0.0335654	0.770497	-0.0359195	0.733421	-0.00235411	0.989815	0.214878	0.0211968	0.215493	0.0215364	0.000614321	0.998773	-0.248444	0.269766	-0.251412	0.146193
OBSCN;T7902;	0.0162609	0.950414	0.0110479	0.962789	-0.005213	0.987986	0.561831	0.0017372	0.688333	0.000134045	0.126501	0.813897	-0.54557	0.173723	-0.677285	0.026542
OBSCN;Y5743;	0.105923	0.598881	-0.0570207	0.777879	-0.162943	0.522274	0.10879	0.609132	0.0648446	0.779243	-0.0439459	0.957596	-0.00286767	0.997114	-0.121865	0.829252
OCIAD1;S68;	0.0893488	0.590593	0.0909866	0.563399	0.0016378	0.995588	0.0381483	0.844895	0.196285	0.210154	0.158137	0.627328	0.0512004	0.975218	-0.105298	0.822298
OCIAD1;S69;	-0.100173	0.410086	-0.14991	0.17369	-0.0497371	0.793904	-0.108531	0.39318	-0.015038	0.922886	0.0934934	0.761743	0.00835832	0.990414	-0.134872	0.643835
OGFR;S326;	-0.0195311	0.929322	-0.00840262	0.967544	0.0111285	0.972623	0.150401	0.401678	0.0305805	0.890398	-0.11982	0.795652	-0.169932	0.855857	-0.0389831	0.95305
OPTN;S177;	-0.181527	0.197184	-0.352607	0.00617006	-0.17108	0.361463	-0.176517	0.237108	-0.414292	0.00261965	-0.237775	0.31389	-0.00501028	0.99535	0.0616847	0.899482
OPTN;S520;	1.34788	0.0091252	1.44872	0.00384007	0.100846	0.921493	1.57829	0.00326422	1.96491	0.000246639	0.386618	0.8062	-0.230415	0.964036	-0.516187	0.739973
OPTN;T519;	0.579553	0.288776	-0.178719	0.768946	-0.758273	0.266543	0.913962	0.0910696	0.194936	0.7785	-0.719025	0.489341	-0.334408	0.947958	-0.373656	0.824454
OSBP;S190;	0.101548	0.691549	0.0688093	0.780581	-0.0327388	0.938473	0.0517313	0.859357	0.0810992	0.775105	0.0293679	0.977032	0.0498168	0.982046	-0.0122899	0.990349
OSBP;S193;	0.101548	0.691549	0.0688093	0.780581	-0.0327388	0.938473	0.0517313	0.859357	0.0810992	0.775105	0.0293679	0.977032	0.0498168	0.982046	-0.0122899	0.990349
OSBP;S240;	-0.418082	0.0185613	-0.403583	0.0190194	0.0144986	0.969941	-0.241468	0.223094	-0.344427	0.0723766	-0.10296	0.868146	-0.176614	0.88059	-0.0591561	0.935184
OSBP;S244;	-0.117158	0.61189	-0.081014	0.720473	0.0361439	0.925326	-0.155273	0.508168	-0.191229	0.400962	-0.0359562	0.968133	0.0381151	0.986249	0.110215	0.873333
OSBP;S351;	0.0057745	0.96515	-0.0313664	0.768532	-0.0371409	0.816126	0.0556201	0.619302	0.0801649	0.451485	0.0245449	0.954433	-0.0498456	0.955356	-0.111531	0.636118
OSBP;S379;	-0.433403	0.0141397	-0.067982	0.746508	0.365421	0.10626	-0.437051	0.0184215	-0.408392	0.0290611	0.0286589	0.974105	0.0036485	0.997114	0.34041	0.389818
OSBP;S382;	-0.00563056	0.987421	0.44758	0.0331913	0.45321	0.0985439	-0.672316	0.00252265	-0.161905	0.543752	0.51041	0.117986	0.666685	0.185962	0.609485	0.144641
OSBP;S385;	0.023088	0.93912	0.00455277	0.988077	-0.0185353	0.966176	-0.595535	0.00555433	-0.161971	0.524073	0.433564	0.196637	0.618623	0.216288	0.166524	0.80879
OSBP;S386;	-0.386798	0.103907	0.396274	0.0824509	0.783072	0.00379881	-0.560305	0.0201758	-0.0391004	0.905808	0.521205	0.146906	0.173508	0.928865	0.435374	0.399016
OSBP;T377;	-0.772986	0.00263249	-0.420132	0.10314	0.352854	0.325106	-0.677114	0.0121241	-0.572321	0.0372394	0.104793	0.924067	-0.0958716	0.975218	0.152189	0.86984
OSBPL11;S172;	0.0565505	0.782202	0.0217016	0.914646	-0.0348489	0.910511	0.00105006	0.996096	-0.00274148	0.991808	-0.00379153	0.996884	0.0555004	0.976657	0.024443	0.973173
OSBPL11;S174;	-0.0934549	0.538285	-0.343324	0.00608064	-0.249869	0.136085	0.150701	0.310922	-0.186758	0.198774	-0.337459	0.0718303	-0.244156	0.605437	-0.156566	0.656728
OSBPL11;S177;	0.0443022	0.888059	-0.336666	0.149071	-0.380968	0.219983	0.433532	0.0804287	0.0412725	0.901063	-0.39226	0.353203	-0.38923	0.687225	-0.377938	0.498444
OSBPL11;S181;	-0.121809	0.216749	-0.334788	0.000215255	-0.212978	0.0668857	0.0466681	0.702622	-0.185582	0.0630167	-0.23225	0.0897363	-0.168478	0.636445	-0.149206	0.50651
OSBPL11;S189;	0.188338	0.340272	0.00493717	0.986229	-0.1834	0.49469	0.431256	0.0220289	0.267705	0.183561	-0.163551	0.736529	-0.242918	0.785252	-0.262768	0.56174
OSBPL1A;S508;	-0.521705	0.0379828	-1.41881	4.56e-08	-0.89711	0.00205187	0.477876	0.0730276	0.325597	0.253948	-0.152279	0.8598	-0.999581	0.0501844	-1.74441	2.05e-05
OSBPL1A;S83;	-0.325159	0.00818927	-0.29044	0.0151687	0.0347199	0.882631	-0.0858535	0.577067	-0.204153	0.133422	-0.1183	0.716103	-0.239306	0.589871	-0.0862862	0.836103
OSBPL1A;S99;	-0.0203444	0.903145	-0.0295383	0.844066	-0.0091939	0.971892	0.129312	0.366316	-0.0294379	0.866392	-0.15875	0.555625	-0.149657	0.829728	-0.000100397	0.999771
OSBPL6;S397;	0.264462	0.00885252	0.0770065	0.490934	-0.187455	0.154615	0.316299	0.00250348	0.276776	0.00871642	-0.0395228	0.927377	-0.051837	0.958941	-0.199769	0.372064
OSBPL6;S44;	-0.466291	0.2933	-0.247815	0.596907	0.218475	0.760442	-0.33353	0.503104	-0.139329	0.80517	0.194201	0.899638	-0.13276	0.976972	-0.108486	0.951564
OSBPL6;S45;	0.183118	0.575895	-0.0596784	0.861123	-0.242796	0.570713	0.218867	0.515859	0.292574	0.366694	0.0737069	0.957112	-0.0357489	0.987915	-0.352252	0.631156
OSTF1;S202;	0.207836	0.338753	0.0626349	0.791201	-0.145201	0.653427	0.280448	0.203151	0.335913	0.123659	0.0554649	0.953851	-0.0726112	0.975218	-0.273278	0.597574
OSTF1;S213;	-0.267624	0.00758247	-0.388722	8.14e-05	-0.121098	0.400599	-0.138024	0.21912	-0.179801	0.101347	-0.0417773	0.920579	-0.1296	0.802051	-0.208921	0.341274
OSTM1;S325;	-0.357521	0.0346394	-0.507151	0.00181071	-0.149631	0.566688	-0.0828579	0.709172	-0.115845	0.584314	-0.0329868	0.967177	-0.274663	0.703603	-0.391307	0.26358
OTUD4;S429;	-0.445486	0.265983	0.366459	0.355802	0.811946	0.0852051	-0.280841	0.54059	-0.564668	0.173183	-0.283826	0.800198	-0.164645	0.964036	0.931127	0.216949
OTUD4;S480;	-0.0372694	0.821607	-0.210696	0.0866657	-0.173427	0.310796	-0.00187626	0.991728	-0.0564619	0.735337	-0.0545856	0.910955	-0.0353932	0.980932	-0.154234	0.644455
OTUD4;S957;	0.0505485	0.656205	0.0167228	0.886232	-0.0338256	0.843318	0.0673579	0.561274	0.100888	0.356701	0.03353	0.934321	-0.0168095	0.987915	-0.0841651	0.774069
OTUD4;S958;	0.0604198	0.795283	0.00354807	0.988206	-0.0568718	0.865004	0.0887078	0.706638	0.124287	0.58002	0.0355789	0.967177	-0.028288	0.987915	-0.120739	0.844365
OTUD4;S965;	0.16368	0.378664	0.146969	0.418512	-0.0167105	0.962235	0.080337	0.718122	0.182264	0.354317	0.101927	0.860402	0.0833429	0.960189	-0.0352951	0.960955
OTUD7B;S100;	0.270007	0.55166	-0.132026	0.775488	-0.402033	0.481601	0.573194	0.177978	0.34667	0.455544	-0.226524	0.867388	-0.303187	0.921435	-0.478696	0.644455
OTUD7B;S105;	1.53571	0.0015495	1.17898	0.0127279	-0.356725	0.654276	1.14875	0.024831	0.920104	0.0826508	-0.228645	0.903529	0.386958	0.920515	0.258878	0.885376
OTUD7B;S501;	-0.160184	0.133555	-0.246391	0.0130412	-0.0862077	0.593238	0.0517438	0.70137	0.0222499	0.879901	-0.0294939	0.95314	-0.211927	0.542273	-0.268641	0.188526
OXR1;S13;	-0.662468	1.77e-07	-0.769919	2.81e-09	-0.107451	0.568926	-0.498308	7.7e-05	-0.358119	0.00431459	0.140189	0.617443	-0.16416	0.784698	-0.4118	0.0621658
OXSR1;S325;	0.282294	0.295369	-0.149522	0.599534	-0.431816	0.190312	0.546733	0.0366731	0.684724	0.0082478	0.13799	0.876509	-0.264439	0.86837	-0.834245	0.0667512
P2RY1;S354;	-0.318865	0.0642327	0.124104	0.509774	0.44297	0.0313618	-0.436141	0.0136134	-0.278798	0.13481	0.157343	0.72647	0.117275	0.94241	0.402903	0.248074
P2RY1;T358;	-0.770295	8.83e-07	-0.177701	0.26021	0.592594	0.000721643	-0.911221	4.28e-08	-0.586151	0.000188913	0.325071	0.179612	0.140926	0.890217	0.40845	0.171905
P2RY14;S323;	-0.499455	0.000220197	-0.625771	3.93e-06	-0.126316	0.542254	-0.252624	0.0814002	-0.187638	0.220874	0.0649865	0.898432	-0.246831	0.635195	-0.438133	0.0811701
P2RY14;T330;	-0.276839	0.0359809	-0.418549	0.000977333	-0.14171	0.460835	-0.0649538	0.707313	0.125423	0.42078	0.190377	0.477758	-0.211885	0.709006	-0.543972	0.0168821
P2RY14;T337;	-0.218345	0.170213	-0.467623	0.00143342	-0.249278	0.220041	-0.179447	0.3005	0.0634843	0.757567	0.242931	0.396817	-0.0388983	0.98177	-0.531107	0.0522295
P4HB;S220;	-0.104091	0.69855	-0.196984	0.396952	-0.0928931	0.81091	0.270996	0.266922	-0.331735	0.166835	-0.602731	0.0475897	-0.375087	0.666081	0.134751	0.860333
P4HB;S229;	0.217781	0.27845	0.239084	0.210055	0.0213034	0.95687	-0.0299601	0.913804	0.121206	0.606376	0.151166	0.785048	0.247741	0.79393	0.117879	0.856831
P4HB;S32;	0.0736326	0.622699	0.0349792	0.81476	-0.0386535	0.867784	0.046251	0.785163	0.0609292	0.713026	0.0146781	0.981926	0.0273816	0.984842	-0.02595	0.96141
PA2G4;S2;	-0.253944	0.0106275	-0.451638	5.8e-06	-0.197694	0.12313	-0.0417306	0.757295	0.0153305	0.914979	0.057061	0.87169	-0.212213	0.517689	-0.466969	0.00587407
PA2G4;T11;	0.090572	0.901642	0.17702	0.783446	0.0864477	0.937718	0.402211	0.545623	-0.132302	0.864028	-0.534513	0.697779	-0.311639	0.955356	0.309321	0.872857
PABPN1;S22;	0.0428094	0.77321	0.0302668	0.828279	-0.0125426	0.959099	-0.0173902	0.918232	-0.0119423	0.942949	0.0054479	0.99418	0.0601996	0.958891	0.042209	0.929168
PACS1;S70;	-0.830722	6.01e-07	-0.560125	0.000334326	0.270596	0.207052	-0.548828	0.000907017	-0.354678	0.0374192	0.194151	0.590803	-0.281893	0.660316	-0.205448	0.631152
PACS2;S336;	-0.170763	0.238046	-0.0471292	0.772212	0.123634	0.554404	-0.0781554	0.653068	0.0174752	0.928697	0.0956305	0.821341	-0.0926077	0.943344	-0.0646044	0.897168
PACS2;S360;	-0.0837289	0.846205	-0.703411	0.023816	-0.619682	0.135027	0.0737897	0.871417	-0.490751	0.169201	-0.564541	0.325227	-0.157519	0.961489	-0.21266	0.849226
PACS2;S664;	-0.218852	0.391491	-0.316719	0.173651	-0.0978676	0.812898	0.0761595	0.808808	-0.0507405	0.87736	-0.1269	0.876509	-0.295011	0.802051	-0.265979	0.672204
PACSIN2;S377;	-0.369615	0.0473716	0.0904206	0.673448	0.460036	0.0412776	-0.358433	0.0678308	-0.31115	0.125259	0.047283	0.958395	-0.0111822	0.992124	0.40157	0.309968
PACSIN2;Y363;	0.266152	0.454202	0.6927	0.0222025	0.426548	0.322935	-0.128303	0.762812	0.0308729	0.945797	0.159176	0.888795	0.394455	0.813116	0.661827	0.327679
PACSIN3;S276;	0.0504365	0.779638	0.00379179	0.986229	-0.0466447	0.857686	0.0060712	0.979678	0.10515	0.541745	0.0990787	0.819777	0.0443653	0.97732	-0.101358	0.827495
PACSIN3;S319;	0.0867823	0.578875	0.00885074	0.960599	-0.0779316	0.731885	0.00470154	0.983456	0.00695651	0.973893	0.00225498	0.997816	0.0820808	0.952438	0.00189423	0.998351
PACSIN3;S327;	0.120329	0.294817	0.0792419	0.499724	-0.0410876	0.833496	0.0671637	0.616155	0.00240902	0.98877	-0.0647547	0.859647	0.0531658	0.959624	0.0768328	0.828165
PACSIN3;S383;	0.107672	0.253708	0.148956	0.0875506	0.0412841	0.790514	0.099328	0.32775	0.104295	0.30669	0.00496665	0.992899	0.00834385	0.988469	0.0446613	0.890501
PACSIN3;T324;	0.138789	0.166798	0.139384	0.148278	0.000594657	0.997594	0.0407474	0.753908	0.0259523	0.850523	-0.014795	0.974731	0.0980416	0.876995	0.113431	0.664837
PADI2;S438;	-0.266007	0.0845748	-0.381971	0.00868265	-0.115964	0.632622	-0.0520716	0.800849	-0.0701349	0.727931	-0.0180633	0.981926	-0.213935	0.7661	-0.311836	0.342687
PADI2;S536;	0.354109	0.00367709	0.280796	0.0183595	-0.0733131	0.729498	0.50856	6.95e-05	0.304063	0.0183767	-0.204497	0.365688	-0.154451	0.815773	-0.023267	0.966263
PADI2;S82;	-0.0370274	0.880702	-0.145777	0.459778	-0.108749	0.724769	-0.0786123	0.745507	0.035567	0.890998	0.114179	0.85209	0.0415848	0.983549	-0.181344	0.735005
PADI2;S85;	-0.128801	0.460374	-0.248353	0.103206	-0.119552	0.625875	-0.199492	0.245872	0.0302048	0.890998	0.229697	0.452179	0.0706913	0.962966	-0.278558	0.424054
PADI2;T86;	-0.109203	0.665094	0.0950024	0.693771	0.204206	0.510944	-0.240969	0.309719	-0.0902753	0.748284	0.150694	0.812947	0.131766	0.94987	0.185278	0.775548
PAFAH1B3;S2;	-0.345734	0.00192769	-0.49346	1.01e-05	-0.147727	0.346881	0.0898275	0.513284	-0.0523124	0.7281	-0.14214	0.563906	-0.435561	0.0644354	-0.441148	0.0248439
PAGR1;S143;	-0.461805	0.00991973	-0.612592	0.000447876	-0.150788	0.594833	-0.312817	0.106043	-0.112329	0.624685	0.200488	0.641894	-0.148988	0.911933	-0.500264	0.152452
PAGR1;S148;	-0.0264965	0.930925	-0.120806	0.617376	-0.0943098	0.80004	-0.0806646	0.778623	0.189636	0.455182	0.270301	0.558791	0.0541681	0.98177	-0.310443	0.557454
PAGR1;S227;	-0.373166	0.260817	-0.445691	0.152377	-0.072525	0.904873	-0.274442	0.460425	-0.809136	0.012088	-0.534693	0.33946	-0.0987237	0.97732	0.363444	0.667038
PAGR1;S237;	0.219362	0.36717	0.0764665	0.772212	-0.142896	0.702175	0.175232	0.514313	-0.062283	0.843149	-0.237515	0.659274	0.0441307	0.986124	0.13875	0.858684
PAGR1;T138;	-0.480313	0.0110427	-0.506561	0.00573375	-0.0262476	0.94882	-0.453757	0.0222839	-0.156394	0.498533	0.297363	0.412346	-0.0265559	0.987915	-0.350167	0.415656
PAK1;S114;	-0.22452	0.429217	-0.157861	0.582409	0.0666594	0.891568	0.142517	0.660248	-0.334026	0.245097	-0.476543	0.266893	-0.367037	0.765044	0.176165	0.836103
PAK1;S28;	-0.402639	0.153255	-0.648484	0.0128352	-0.245846	0.552379	-0.388337	0.19383	-0.327393	0.29072	0.0609447	0.962831	-0.0143013	0.992708	-0.321092	0.662343
PAK1;S65;	-0.107454	0.183358	-0.191043	0.0100194	-0.0835886	0.455422	-0.0423362	0.669851	0.0036879	0.975554	0.0460241	0.861601	-0.0651178	0.907204	-0.19473	0.207298
PAK1;S95;	-1.57791	2.78e-06	-1.81983	8.53e-08	-0.241921	0.651794	-1.03273	0.00236932	-0.477367	0.195492	0.55536	0.354912	-0.545188	0.693834	-1.34247	0.0192693
PAK1;T103;	-0.447698	0.260204	-0.245591	0.556354	0.202107	0.75561	-0.111206	0.828854	0.533585	0.198633	0.644792	0.332164	-0.336491	0.894107	-0.779177	0.333094
PAK1;T116;	0.188898	0.232846	0.172198	0.265917	-0.0167	0.957493	-0.151629	0.383169	-0.213002	0.202319	-0.0613737	0.920579	0.340527	0.457165	0.385201	0.195559
PAK1;T76;	0.196054	0.51722	0.372342	0.157174	0.176288	0.686622	0.440903	0.117216	0.385089	0.185965	-0.0558146	0.964631	-0.244849	0.888793	-0.012747	0.992519
PAK2;S132;	-0.152479	0.526396	-0.439337	0.0290092	-0.286858	0.312948	-0.130311	0.618286	-0.131462	0.617459	-0.00115101	0.998847	-0.0221677	0.987915	-0.307874	0.549673
PAK2;S141;	-0.0879759	0.557353	-0.314249	0.0106151	-0.226273	0.17375	-0.124769	0.40426	-0.123766	0.412307	0.00100348	0.998773	0.0367936	0.979684	-0.190483	0.547594
PAK2;S19;	-0.400343	0.0727938	-0.567453	0.00722617	-0.16711	0.634798	-0.0880435	0.767569	-0.25796	0.309347	-0.169916	0.795652	-0.3123	0.7661	-0.309493	0.5814
PAK2;S197;	-0.416941	0.138648	-0.234749	0.422982	0.182192	0.687864	-0.344438	0.257906	-0.164722	0.634205	0.179717	0.835733	-0.0725032	0.98177	-0.0700277	0.952765
PAK2;S2;	0.414715	0.015888	0.467878	0.004915	0.0531621	0.868846	0.178993	0.373269	0.130559	0.539467	-0.0484337	0.953851	0.235722	0.779068	0.337318	0.376376
PAK2;S20;	-0.21253	0.527905	-0.0293461	0.937663	0.183184	0.708974	0.0366236	0.933032	-0.270166	0.434662	-0.306789	0.667109	-0.249153	0.90512	0.24082	0.798189
PAK2;T143;	0.0903252	0.721162	-0.256707	0.214401	-0.347032	0.194832	-0.193626	0.414253	0.0869997	0.751145	0.280626	0.504978	0.283951	0.766605	-0.343706	0.469591
PALLD;S115;	-0.23638	0.0638969	-0.20649	0.0971257	0.0298897	0.90337	-0.327059	0.0122749	-0.158456	0.27038	0.168603	0.531201	0.0906788	0.934832	-0.0480344	0.922616
PALLD;S125;	0.833414	0.00063175	0.227466	0.390063	-0.605947	0.0438727	0.191828	0.523965	0.293241	0.302656	0.101413	0.920579	0.641585	0.327713	-0.0657748	0.951191
PALLD;S192;	-0.193657	0.456436	0.214257	0.382876	0.407913	0.171427	-0.134492	0.645543	-0.348281	0.170651	-0.213789	0.722801	-0.059165	0.98177	0.562537	0.22663
PALLD;S198;	-0.243455	0.445581	-0.262475	0.38496	-0.0190192	0.974652	-0.0429824	0.917388	0.0412754	0.919553	0.0842578	0.95093	-0.200473	0.938381	-0.30375	0.704576
PALLD;S53;	-0.613826	0.0371422	-0.460153	0.114646	0.153673	0.764569	-0.562054	0.0715648	-0.676403	0.0285621	-0.114349	0.927377	-0.0517724	0.987915	0.21625	0.82455
PALLD;S60;	-0.552562	0.00698331	-0.394367	0.0507063	0.158195	0.632793	-0.85694	6.36e-05	-0.483191	0.026083	0.373748	0.299465	0.304378	0.756986	0.0888243	0.907015
PALLD;S641;	0.495648	0.0543352	0.245709	0.366373	-0.249939	0.513499	-0.0758537	0.829724	-0.0864014	0.805206	-0.0105477	0.99418	0.571502	0.472048	0.33211	0.619562
PALLD;S669;	-0.133813	0.574344	-0.362161	0.0671217	-0.228348	0.432549	0.150442	0.54466	-0.369338	0.0901977	-0.51978	0.0746431	-0.284255	0.7661	0.00717709	0.994719
PALLD;S772;	-0.301965	0.189305	-0.0932869	0.716053	0.208678	0.527822	-0.536526	0.0187577	-0.0259529	0.934537	0.510573	0.123405	0.234561	0.864621	-0.067334	0.941549
PALLD;S777;	0.00735522	0.954484	-0.0148321	0.889802	-0.0221873	0.893459	-0.0940394	0.336979	-0.1068	0.273197	-0.0127604	0.974868	0.101395	0.834355	0.0919677	0.703543
PALLD;S897;	0.286097	0.361488	-0.649288	0.0184682	-0.935386	0.00507916	0.475581	0.121815	0.190719	0.594724	-0.284863	0.695808	-0.189484	0.947338	-0.840007	0.122001
PALLD;S99;	-0.376042	0.0658011	-0.316727	0.113371	0.0593149	0.874274	-0.561395	0.00711468	-0.651953	0.00169334	-0.0905583	0.907748	0.185353	0.890217	0.335226	0.481579
PALLD;T100;	0.0939284	0.535818	-0.0264737	0.869571	-0.120402	0.54374	-0.244717	0.077697	0.0172055	0.925993	0.261922	0.21823	0.338645	0.327713	-0.0436792	0.934441
PALLD;T55;	-0.0546529	0.697453	-0.0984645	0.420938	-0.0438116	0.833316	-0.147537	0.243756	-0.0555089	0.71187	0.0920283	0.783855	0.0928843	0.912668	-0.0429556	0.923751
PALM;T141;	-0.672049	0.00741388	-0.436483	0.0801183	0.235567	0.541147	-0.753035	0.003861	-0.425489	0.12559	0.327546	0.552132	0.0809855	0.97732	-0.0109941	0.992724
PALM;T145;	-1.05956	1.01e-05	-0.776292	0.000695848	0.283268	0.401224	-0.863624	0.000402557	-0.680676	0.00551848	0.182948	0.795652	-0.195936	0.911404	-0.0956157	0.914566
PALMD;S189;	-0.127427	0.584552	-0.0775305	0.736862	0.0498962	0.896686	-0.078715	0.767569	-0.311298	0.149747	-0.232583	0.59989	-0.0487117	0.982046	0.233768	0.662153
PALMD;S311;	0.217818	0.825219	1.18577	0.106804	0.967955	0.348876	0.106798	0.921871	-0.346263	0.726234	-0.453061	0.85946	0.111019	0.987915	1.53204	0.341537
PALMD;S340;	-0.0667492	0.71575	-0.21953	0.134342	-0.152781	0.480811	-0.0513139	0.797904	0.195979	0.239769	0.247293	0.354728	-0.0154352	0.987915	-0.415509	0.142256
PALMD;S345;	-1.62003	9.02e-08	-1.66014	3.24e-08	-0.0401152	0.947946	-1.46361	1.63e-06	-1.45726	1.52e-06	0.00634968	0.996884	-0.156416	0.958088	-0.202881	0.834675
PALMD;S78;	-0.202587	0.0933764	-0.447585	0.000100442	-0.244998	0.102741	0.0588087	0.704663	-0.143998	0.287356	-0.202807	0.342527	-0.261395	0.480466	-0.303587	0.198619
PALMD;T95;	-0.355339	0.0953953	-1.25298	1.06e-08	-0.897637	0.000175352	-0.435805	0.046195	-0.476233	0.0296742	-0.0404279	0.967177	0.0804658	0.970979	-0.776743	0.0346138
PALMD;T96;	-0.27416	0.0855683	-0.337924	0.0254816	-0.0637644	0.822829	-0.0521258	0.807403	-0.203262	0.253216	-0.151136	0.708226	-0.222034	0.7661	-0.134662	0.786574
PAM;S223;	0.327748	0.18997	-0.159127	0.550934	-0.486875	0.108115	0.34491	0.189532	0.19433	0.500601	-0.15058	0.851307	-0.0171614	0.990824	-0.353457	0.549571
PANK4;S365;	-0.661294	5.71e-06	-0.569452	5.02e-05	0.0918426	0.706109	-0.207346	0.19128	-0.23306	0.139786	-0.0257134	0.970583	-0.453948	0.163841	-0.336392	0.25646
PANK4;S63;	0.145001	0.273204	0.261446	0.0286573	0.116445	0.532882	0.00582208	0.977764	0.223418	0.0938532	0.217596	0.318735	0.139179	0.852917	0.0380279	0.941549
PANK4;S67;	-0.127844	0.486893	-0.0464332	0.807791	0.081411	0.771179	-0.222282	0.21108	-0.116584	0.557999	0.105698	0.838063	0.0944378	0.955356	0.0701509	0.905022
PANK4;T367;	-0.1222	0.323546	-0.130052	0.270656	-0.00785161	0.973511	-0.106985	0.424237	-0.0557332	0.711862	0.0512522	0.907748	-0.0152148	0.987915	-0.0743186	0.851265
PARD3;S635;	0.666359	5.56e-05	0.435892	0.00607943	-0.230466	0.309541	0.301518	0.0872981	0.345975	0.0491482	0.0444565	0.956444	0.36484	0.481789	0.0899177	0.880864
PARD3;S638;	0.132491	0.654071	-0.121596	0.665647	-0.254087	0.47913	0.0497731	0.887572	-0.303774	0.276398	-0.353547	0.474952	0.0827178	0.976657	0.182178	0.82313
PARD3;S792;	0.461207	0.000306171	0.462505	0.000214878	0.00129858	0.996042	0.380476	0.00410189	0.375055	0.00477425	-0.00542146	0.99418	0.0807303	0.94987	0.0874504	0.841939
PARG;S89;	0.0344924	0.822165	-0.135202	0.259567	-0.169694	0.278809	0.0475727	0.761323	0.0439149	0.781395	-0.00365786	0.99673	-0.0130804	0.987915	-0.179116	0.526608
PARG;T91;	0.243537	0.526271	-0.220102	0.554122	-0.463639	0.30825	-0.0611075	0.89987	0.0618912	0.896584	0.122999	0.930418	0.304645	0.890217	-0.281993	0.790113
PARK7;S122;	0.186073	0.309428	-0.200867	0.249837	-0.386941	0.0658262	0.334794	0.060818	0.21469	0.265871	-0.120104	0.8189	-0.148721	0.897799	-0.415557	0.225353
PATL1;S34;	-0.0709507	0.928694	0.183283	0.780215	0.254234	0.792816	-0.163036	0.830199	-0.111409	0.88877	0.0516276	0.984527	0.0920854	0.987915	0.294691	0.883194
PATL1;S36;	0.0588844	0.512213	-0.0584887	0.494678	-0.117373	0.261937	0.154752	0.0596953	0.162868	0.0492094	0.00811579	0.983159	-0.0958681	0.823526	-0.221357	0.138641
PATL1;S41;	-0.483288	0.194047	0.361457	0.331551	0.844745	0.0514829	-0.173297	0.709333	-0.351314	0.399439	-0.178017	0.89052	-0.309991	0.899275	0.712771	0.354897
PAX7;S203;	0.0166772	0.865826	0.160376	0.022669	0.143699	0.122903	-0.0520544	0.56411	0.0134437	0.897542	0.0654982	0.739055	0.0687316	0.888432	0.146932	0.354894
PAX7;S207;	0.0166772	0.865826	0.160376	0.022669	0.143699	0.122903	-0.0520544	0.56411	0.0134437	0.897542	0.0654982	0.739055	0.0687316	0.888432	0.146932	0.354894
PAXBP1;S557;	0.203174	0.147545	0.371523	0.00413642	0.168349	0.375738	0.0724942	0.678785	0.166229	0.281304	0.093735	0.823962	0.13068	0.884176	0.205294	0.534964
PAXBP1;S558;	-0.094828	0.619348	0.179425	0.278889	0.274253	0.192323	0.0189347	0.938001	-0.135601	0.482495	-0.154536	0.706488	-0.113763	0.937584	0.315026	0.36605
PBRM1;S353;	-0.257091	0.132559	-0.279038	0.0861049	-0.0219474	0.950762	0.0607067	0.786403	-0.10209	0.626348	-0.162797	0.697779	-0.317797	0.590131	-0.176948	0.705689
PBRM1;S355;	-0.206776	0.327551	-0.274665	0.159472	-0.0678885	0.848913	-0.0854715	0.740513	-0.0813312	0.756726	0.00414028	0.996884	-0.121305	0.950098	-0.193334	0.736924
PBX2;S330;	-0.819784	1.59e-15	-0.854898	1.61e-16	-0.0351145	0.805631	-0.533326	2.52e-09	-0.444946	1.86e-07	0.0883791	0.645614	-0.286458	0.0971262	-0.409952	0.00217641
PBXIP1;S407;	0.0205075	0.871045	-0.132105	0.161723	-0.152613	0.222315	0.101409	0.347429	0.0749849	0.511233	-0.0264243	0.953851	-0.0809016	0.902098	-0.20709	0.296444
PBXIP1;S43;	0.230818	0.329415	0.0775164	0.766069	-0.153302	0.666413	0.498895	0.0279003	0.155672	0.563803	-0.343223	0.404647	-0.268077	0.82239	-0.0781558	0.931526
PBXIP1;S469;	0.21671	0.478622	-0.0212567	0.952416	-0.237967	0.564073	-0.129043	0.714999	-0.114968	0.751145	0.0140752	0.992899	0.345754	0.80046	0.0937115	0.933192
PBXIP1;S550;	-0.108762	0.862356	-0.0751873	0.89969	0.033575	0.972976	-0.850348	0.0869184	-0.839219	0.0960862	0.0111296	0.996884	0.741586	0.712973	0.764031	0.491799
PBXIP1;S551;	-0.23659	0.162315	-0.252616	0.116973	-0.0160258	0.962235	-0.423365	0.0119125	-0.327479	0.0585265	0.0958855	0.864239	0.186775	0.845108	0.0748634	0.899482
PCBP1;S190;	-0.243684	0.00537699	-0.440928	7.67e-07	-0.197244	0.0756808	-0.206814	0.0250015	-0.124507	0.209139	0.0823071	0.722918	-0.0368702	0.968196	-0.316421	0.0456675
PCBP1;S246;	0.152761	0.260817	0.285988	0.019663	0.133227	0.475578	0.246639	0.0669591	0.272526	0.0430204	0.025887	0.965457	-0.0938782	0.930258	0.0134618	0.983007
PCBP1;S264;	-1.57854	3.99e-14	-1.81003	2.38e-16	-0.231488	0.328599	-1.15059	2.12e-09	-1.11132	4.3e-09	0.0392705	0.962831	-0.427958	0.373726	-0.698716	0.0191701
PCBP2;S185;	-0.259291	0.196109	-0.37484	0.0436076	-0.115549	0.721031	-0.158668	0.491034	-0.301947	0.150907	-0.143279	0.802598	-0.100623	0.95841	-0.0728929	0.92243
PCBP2;S360;	-0.544589	2.02e-05	-0.565393	6.92e-06	-0.0208042	0.936157	-0.445301	0.00062256	-0.720774	1.05e-07	-0.275472	0.16684	-0.0992874	0.921435	0.155381	0.647927
PCBP2;S361;	0.0118011	0.96459	-0.0831925	0.685264	-0.0949936	0.757293	-0.059259	0.806757	0.105844	0.63935	0.165103	0.722801	0.0710602	0.968455	-0.189036	0.706745
PCDH1;S1173;	-0.383589	0.063342	-0.748861	0.000157374	-0.365272	0.169133	-0.176534	0.472797	0.0747003	0.78845	0.251235	0.576996	-0.207054	0.877725	-0.823561	0.0200362
PCDH1;S962;	-0.368465	0.000273218	-0.495313	1.34e-06	-0.126848	0.377301	-0.106077	0.369915	-0.177424	0.109938	-0.0713472	0.821341	-0.262388	0.334763	-0.317889	0.0944887
PCDH1;S973;	-0.571124	8.11e-05	-0.437474	0.00174892	0.13365	0.547431	-0.71039	3.42e-06	-0.51274	0.000585825	0.197649	0.522062	0.139266	0.885549	0.0752666	0.888446
PCDH1;S984;	0.0622074	0.526396	0.0810341	0.370013	0.0188267	0.909687	0.0532854	0.617442	0.166839	0.066105	0.113554	0.531201	0.00892197	0.987915	-0.0858052	0.7314
PCDH18;S557;	0.598738	0.0093732	0.836438	0.000207599	0.2377	0.490854	0.40917	0.099475	0.373361	0.144043	-0.0358092	0.974731	0.189568	0.913489	0.463077	0.360257
PCDH18;S561;	0.114804	0.712857	-0.416854	0.0918583	-0.531659	0.0932886	-0.122632	0.709333	-0.465934	0.0848411	-0.343302	0.514873	0.237436	0.888366	0.0490793	0.963743
PCF11;S705;	0.0395161	0.793428	0.0649168	0.626807	0.0254007	0.910511	-0.0222498	0.895552	-0.0227943	0.890998	-0.000544472	0.999097	0.0617659	0.958318	0.0877111	0.822298
PCIF1;S140;	-1.06039	0.00905352	-1.0106	0.0104342	0.0497904	0.954041	-0.718232	0.100786	-1.3631	0.00121122	-0.644869	0.406993	-0.342158	0.908777	0.352501	0.786574
PCIF1;S143;	0.410488	0.0697273	0.617747	0.00396895	0.207259	0.541454	0.139304	0.620531	0.449125	0.0593445	0.309821	0.503513	0.271184	0.829461	0.168622	0.821753
PCIF1;S144;	0.0840041	0.84248	-0.135909	0.712786	-0.219913	0.67324	0.0418781	0.929003	-0.0194107	0.967837	-0.0612888	0.967177	0.0421259	0.987915	-0.116498	0.928256
PCIF1;S146;	0.0681498	0.835653	0.433027	0.0719994	0.364877	0.26988	0.944723	0.000180044	0.393633	0.144313	-0.551091	0.146906	-0.876574	0.0971262	0.0393943	0.97178
PCIF1;T150;	0.0627095	0.795283	0.146665	0.469976	0.0839553	0.79663	0.0893279	0.716554	0.118337	0.614739	0.0290088	0.974439	-0.0266184	0.987915	0.028328	0.973173
PCM1;S1257;	-0.112955	0.543198	-0.187214	0.254959	-0.0742588	0.790514	-0.319827	0.0566563	0.0119938	0.959594	0.331821	0.196049	0.206872	0.798046	-0.199207	0.636766
PCM1;S1260;	-0.249891	0.574344	0.375991	0.345068	0.625882	0.211695	-0.209595	0.665391	-0.121309	0.816204	0.0882868	0.962288	-0.0402958	0.987915	0.4973	0.614678
PCM1;S1262;	0.150325	0.598732	0.358534	0.134281	0.208208	0.573518	0.023291	0.9499	0.335101	0.212871	0.31181	0.549782	0.127034	0.958318	0.0234332	0.98514
PCM1;S1722;	-0.0115386	0.911615	0.0783325	0.322767	0.0898711	0.402146	-0.0392642	0.689725	-0.0590516	0.5207	-0.0197875	0.957112	0.0277255	0.975218	0.137384	0.419431
PCM1;S1947;	-0.070722	0.723516	-0.156838	0.354386	-0.0861161	0.757102	-0.104098	0.603395	-0.157032	0.403892	-0.0529339	0.942552	0.0333759	0.984993	0.000193737	0.999771
PCM1;S1950;	0.0278061	0.818535	0.253971	0.00402932	0.226165	0.0431017	-0.125891	0.216549	-0.105083	0.324096	0.0208079	0.962831	0.153697	0.687225	0.359054	0.0247232
PCM1;S384;	-0.584544	0.178961	-0.0119556	0.985581	0.572588	0.312948	0.00724808	0.99065	-0.31967	0.529333	-0.326918	0.792609	-0.591792	0.7661	0.307715	0.823831
PCM1;S533;	0.499241	0.0513273	0.449274	0.0717805	-0.0499662	0.919612	0.0909778	0.792163	0.0653674	0.857075	-0.0256104	0.983919	0.408263	0.709006	0.383907	0.540869
PCM1;S537;	0.469831	0.0301746	0.497019	0.017362	0.0271877	0.953271	0.162365	0.541344	0.495407	0.0295853	0.333041	0.426374	0.307466	0.7661	0.00161206	0.999072
PCM1;S65;	-0.407947	0.00670295	-0.593599	6.28e-05	-0.185652	0.386569	-0.192997	0.257823	-0.404286	0.0104093	-0.211289	0.502762	-0.21495	0.7661	-0.189313	0.640454
PCM1;S68;	-0.135754	0.753556	-0.21685	0.572192	-0.0810956	0.90337	0.317378	0.427997	-0.1779	0.689349	-0.495279	0.470856	-0.453133	0.791024	-0.0389495	0.982518
PCM1;S69;	-0.156466	0.33218	-0.418974	0.00323059	-0.262508	0.172869	-0.291492	0.062216	-0.304739	0.0528314	-0.0132466	0.986094	0.135026	0.891489	-0.114235	0.815753
PCM1;S861;	0.280385	0.220277	0.238501	0.289406	-0.0418839	0.921493	0.160857	0.545746	0.223145	0.38029	0.0622877	0.952001	0.119528	0.955929	0.0153565	0.987854
PCM1;S866;	-0.193027	0.398566	0.01677	0.950701	0.209797	0.490926	-0.00910525	0.979187	-0.24495	0.299831	-0.235845	0.618317	-0.183921	0.896682	0.26172	0.630836
PCM1;S93;	-0.276078	0.0633507	-0.104383	0.521287	0.171695	0.413186	-0.449495	0.00290967	-0.18708	0.263858	0.262415	0.309307	0.173417	0.836116	0.0826964	0.87588
PCM1;Y535;	-0.130267	0.512646	-0.0752403	0.707247	0.0550266	0.864098	-0.229426	0.232137	-0.142505	0.496278	0.0869216	0.89052	0.0991592	0.955356	0.0672642	0.919757
PCMTD1;S226;	-0.194339	0.209547	-0.0550451	0.752505	0.139294	0.530438	-0.180267	0.278021	-0.185859	0.267896	-0.00559192	0.995632	-0.0140721	0.988133	0.130814	0.775841
PCNP;S108;	0.366559	0.00335774	0.505383	4.48e-05	0.138823	0.451806	0.283724	0.0320735	0.353006	0.00710097	0.0692822	0.877796	0.0828357	0.948097	0.152377	0.65666
PCNP;S119;	-0.0280333	0.664552	-0.0143112	0.822513	0.0137221	0.894027	-0.0257102	0.713895	-0.00322733	0.96825	0.0224829	0.916588	-0.00232312	0.994104	-0.0110839	0.96112
PCNT;S3077;	-0.0107831	0.964019	0.101546	0.571111	0.112329	0.664896	0.192424	0.284283	0.176973	0.33937	-0.015451	0.983998	-0.203207	0.802051	-0.0754263	0.896992
PCNT;S3080;	-0.224557	0.281301	-0.311843	0.103655	-0.087286	0.796739	-0.106548	0.669363	-0.130523	0.590919	-0.0239751	0.980607	-0.118009	0.952961	-0.18132	0.760932
PCNX;T908;	-0.190016	0.491344	-0.36654	0.126156	-0.176525	0.650844	0.0800706	0.807823	-0.297237	0.280717	-0.377308	0.40979	-0.270086	0.854249	-0.0693029	0.945568
PCSK9;S688;	-0.310619	0.0371512	-0.406601	0.00444877	-0.0959823	0.702465	-0.0518633	0.797981	0.139414	0.429692	0.191277	0.554927	-0.258756	0.663158	-0.546015	0.0382144
PCYOX1;S94;	0.0499725	0.704225	0.16756	0.112081	0.117587	0.446324	-0.0274886	0.853712	-0.0125709	0.934537	0.0149178	0.977379	0.0774612	0.932288	0.18013	0.471171
PCYT1A;S347;	-0.512299	8.87e-05	-0.619694	2.36e-06	-0.107395	0.602771	-0.415257	0.00206294	-0.222406	0.120886	0.192852	0.463173	-0.0970414	0.930258	-0.397288	0.106208
PCYT1A;S362;	-0.39878	0.135202	-0.0514436	0.871823	0.347337	0.328205	-0.0317496	0.93491	-0.303959	0.305742	-0.272209	0.666297	-0.367031	0.7661	0.252515	0.74276
PCYT1A;T342;	0.0243098	0.901158	-0.106737	0.503079	-0.131047	0.552995	0.0756825	0.687007	0.0591717	0.762784	-0.0165109	0.981926	-0.0513728	0.975582	-0.165909	0.673895
PCYT2;T160;	0.0712913	0.64348	-0.0150076	0.926014	-0.0862989	0.683582	0.251866	0.060818	0.182501	0.198551	-0.0693657	0.877796	-0.180575	0.7661	-0.197508	0.522835
PDAP1;S176;	0.599553	4.04e-05	0.644065	8.15e-06	0.0445118	0.869154	0.625739	3.52e-05	0.594478	7.64e-05	-0.0312606	0.964631	-0.0261855	0.987915	0.0495869	0.934423
PDAP1;S178;	0.646807	0.205907	1.10129	0.0186806	0.45448	0.537956	1.1667	0.0208229	0.878006	0.0943018	-0.288698	0.862194	-0.519897	0.864621	0.22328	0.899534
PDAP1;S19;	0.419015	0.011143	0.628523	0.000105622	0.209508	0.371626	0.695598	5.51e-05	0.59342	0.000519721	-0.102178	0.858837	-0.276583	0.691652	0.0351029	0.960659
PDAP1;S60;	0.0776223	0.837318	0.136278	0.677153	0.0586557	0.915368	0.0315549	0.94097	0.120267	0.753638	0.0887124	0.947923	0.0460674	0.987915	0.0160107	0.990503
PDAP1;S63;	0.0279153	0.928703	0.0806559	0.754936	0.0527406	0.902353	0.00951695	0.979473	0.074831	0.802295	0.0653141	0.950435	0.0183984	0.990262	0.00582494	0.995888
PDAP1;T18;	-0.0829031	0.785336	0.124348	0.646914	0.207251	0.570106	0.026794	0.940288	0.261691	0.341091	0.234897	0.695808	-0.109697	0.962966	-0.137343	0.870075
PDAP1;Y70;	-0.653535	0.00157917	-0.246066	0.255878	0.40747	0.129265	-0.350003	0.120444	-0.291197	0.215164	0.0588054	0.953851	-0.303532	0.765772	0.0451319	0.960361
PDCD4;S457;	0.155846	0.468662	0.320199	0.0857869	0.164353	0.572546	0.398937	0.0443072	0.219392	0.316813	-0.179545	0.719794	-0.243091	0.801383	0.100807	0.883417
PDCD4;S76;	0.254746	0.319088	0.153954	0.561045	-0.100792	0.81091	0.295242	0.265	0.283051	0.295337	-0.0121908	0.992899	-0.0404957	0.987915	-0.129097	0.880699
PDCD5;S81;	-0.28082	0.053307	-0.285015	0.0420323	-0.00419563	0.988219	0.131003	0.444151	-0.180645	0.272654	-0.311648	0.170411	-0.411822	0.241313	-0.10437	0.827495
PDE2A;S797;	-0.303687	0.0670463	-0.251413	0.122265	0.0522738	0.863802	-0.0548663	0.806757	-0.169927	0.375862	-0.115061	0.820701	-0.248821	0.738282	-0.0814859	0.891544
PDE4A;S285;	0.422213	0.000147391	0.324693	0.00254449	-0.0975205	0.571406	0.459044	7.37e-05	0.342633	0.00292221	-0.116411	0.673873	-0.0368309	0.976657	-0.0179406	0.971836
PDE4A;S44;	0.227842	0.138909	0.0292414	0.873541	-0.1986	0.331641	0.311673	0.0451086	0.267021	0.0965205	-0.0446523	0.950435	-0.0838313	0.955356	-0.237779	0.504833
PDE4A;S46;	-0.242388	0.031085	-0.210442	0.0551842	0.0319458	0.880288	-0.0217064	0.895249	-0.0765121	0.58702	-0.0548057	0.895603	-0.220682	0.573409	-0.13393	0.662153
PDE4A;S56;	0.290364	0.0297468	0.166129	0.225186	-0.124235	0.540608	0.354533	0.0104826	0.289166	0.0407426	-0.0653671	0.895393	-0.0641689	0.962627	-0.123037	0.764637
PDE4A;S91;	-0.318252	0.167407	-0.187275	0.433852	0.130977	0.730575	-0.296436	0.227503	-0.00589092	0.986265	0.290545	0.542949	-0.0218157	0.987915	-0.181384	0.801064
PDE4B;S304;	-0.422839	0.0164852	-0.537796	0.00163478	-0.114957	0.701805	-0.00816428	0.978499	-0.216901	0.285091	-0.208737	0.602297	-0.414674	0.430163	-0.320895	0.424623
PDE4B;S73;	0.0491011	0.901158	0.628525	0.0257224	0.579424	0.121005	0.0561307	0.895552	-0.340339	0.312917	-0.39647	0.522062	-0.00702966	0.996147	0.968864	0.0679321
PDE4B;S75;	0.258791	0.263885	0.162346	0.49551	-0.0964459	0.80004	-0.0599481	0.84247	0.116502	0.678808	0.17645	0.781749	0.318739	0.756986	0.0458435	0.960659
PDE4B;S80;	0.025827	0.903563	0.0436841	0.816356	0.0178572	0.956896	-0.222708	0.200477	-0.0191728	0.932595	0.203535	0.552132	0.248535	0.717241	0.0628569	0.915828
PDE4D;S252;	0.329688	0.0354556	-0.0454207	0.807319	-0.375109	0.0499668	0.437582	0.00690734	0.357877	0.0296287	-0.0797047	0.888017	-0.107894	0.94241	-0.403298	0.195857
PDE4D;S253;	-0.46287	0.216722	-0.796057	0.0198906	-0.333187	0.535285	-0.4209	0.295733	-0.436742	0.281348	-0.0158418	0.99418	-0.0419701	0.987915	-0.359315	0.730613
PDE4D;S28;	0.266594	0.49876	0.20152	0.60551	-0.0650744	0.923575	0.589289	0.109143	0.431512	0.270847	-0.157776	0.904874	-0.322694	0.888432	-0.229992	0.845745
PDE4D;S30;	0.0427668	0.79658	-0.105541	0.447149	-0.148307	0.417779	0.20534	0.137985	0.100716	0.518164	-0.104624	0.780198	-0.162573	0.806781	-0.206257	0.501243
PDE4DIP;S1522;	0.0100726	0.982407	0.697581	0.0139079	0.687508	0.0584221	0.195148	0.595616	0.626939	0.0448666	0.43179	0.465619	-0.185076	0.94987	0.0706418	0.955852
PDE4DIP;T1521;	-0.00211558	0.995941	0.471396	0.0374896	0.473511	0.110733	0.336673	0.191177	0.677798	0.00481929	0.341125	0.468095	-0.338789	0.763469	-0.206402	0.777652
PDHA1;S201;	-2.76389	3.97e-13	-3.1875	2.53e-15	-0.423609	0.341893	-1.96543	2.6e-08	-2.51298	2e-11	-0.54755	0.349623	-0.798458	0.375585	-0.674517	0.333094
PDHA1;S262;	-3.32418	1.3e-11	-2.04683	2.29e-06	1.27735	0.0125379	-2.22761	1.12e-06	-2.38489	2.1e-07	-0.157281	0.932438	-1.09658	0.354682	0.338055	0.813364
PDHA1;S264;	-2.31318	0.000116033	-1.7101	0.00320539	0.603078	0.501954	-2.15884	0.000490751	-2.25668	0.000270305	-0.0978467	0.973401	-0.154343	0.98177	0.546581	0.771149
PDHA1;S269;	-2.72998	2.83e-07	-1.87195	0.000171105	0.858031	0.208495	-2.01236	0.000138721	-2.09369	7.57e-05	-0.081335	0.974349	-0.71762	0.766756	0.221745	0.90645
PDHA1;Y270;	0.2009	0.519764	-0.266966	0.349794	-0.467866	0.187487	-0.0477939	0.903795	0.280268	0.375862	0.328061	0.583217	0.248694	0.890217	-0.547233	0.350747
PDHX;S312;	-0.185527	0.381945	0.098443	0.656554	0.28397	0.273454	-0.519085	0.00898629	-0.0906039	0.72273	0.428481	0.150989	0.333558	0.664133	0.189047	0.741873
PDIA3;S13;	0.129808	0.71575	0.145131	0.660357	0.0153232	0.978429	0.201507	0.56969	0.30022	0.369431	0.0987129	0.938643	-0.0716988	0.98177	-0.155089	0.881024
PDIA3;S478;	0.197201	0.443171	0.212952	0.382241	0.0157513	0.973505	0.149094	0.601246	0.0105994	0.975881	-0.138495	0.859647	0.0481063	0.984993	0.202353	0.776375
PDIA6;S126;	-0.163714	0.174896	-0.198493	0.0801217	-0.0347796	0.871192	-0.438985	0.000211567	-0.327992	0.0059475	0.110993	0.710355	0.275271	0.406454	0.129498	0.685779
PDIA6;S425;	-0.0857659	0.660644	0.0360239	0.854825	0.12179	0.63674	-0.321188	0.0588256	-0.131318	0.501092	0.189869	0.601157	0.235422	0.758792	0.167342	0.718487
PDLIM2;S266;	0.0977706	0.253592	-0.153596	0.0497682	-0.251366	0.00729921	0.0311866	0.775609	-0.0637931	0.514852	-0.0949796	0.600169	0.066584	0.910282	-0.0898028	0.687806
PDLIM3;S170;	0.298519	0.259122	0.142829	0.612816	-0.15569	0.709245	0.31275	0.260719	0.0512147	0.885857	-0.261535	0.666521	-0.0142315	0.992431	0.0916143	0.927334
PDLIM3;S18;	-0.603623	0.00124333	-0.284454	0.132026	0.319169	0.203312	-0.400664	0.0438008	-0.329012	0.110471	0.0716524	0.92922	-0.202959	0.864621	0.0445577	0.956585
PDLIM3;S264;	-0.374478	0.0247437	-0.588544	0.000275051	-0.214066	0.360444	-0.141828	0.481271	-0.281533	0.124244	-0.139705	0.776612	-0.23265	0.768949	-0.307011	0.415542
PDLIM4;S53;	-0.150026	0.217349	-0.20358	0.0713953	-0.0535542	0.791177	-0.0480295	0.756565	-0.105512	0.442022	-0.0574822	0.891463	-0.101997	0.897665	-0.0980686	0.788986
PDLIM5;S102;	-0.48402	0.276005	-0.168384	0.729315	0.315636	0.63345	-0.111463	0.847492	-0.670503	0.140007	-0.55904	0.526317	-0.372557	0.894366	0.502119	0.652649
PDLIM5;S105;	0.0943149	0.812067	-0.187888	0.583976	-0.282203	0.53953	0.0944529	0.821421	-0.321742	0.363307	-0.416195	0.511952	-0.000137945	0.999907	0.133854	0.902932
PDLIM5;S108;	0.621832	0.212543	0.598624	0.214925	-0.0232077	0.980869	0.401505	0.480558	0.217141	0.730205	-0.184364	0.927377	0.220327	0.962966	0.381483	0.807118
PDLIM5;S111;	-0.000703214	0.997913	-0.164371	0.303348	-0.163668	0.463431	0.212547	0.209898	0.0115738	0.959594	-0.200973	0.544501	-0.21325	0.768826	-0.175945	0.673895
PDLIM5;S119;	0.808144	0.00217657	0.674693	0.0086208	-0.133451	0.773189	0.187731	0.570888	0.306486	0.322529	0.118755	0.909263	0.620413	0.437131	0.368207	0.593909
PDLIM5;S134;	0.196804	0.755568	0.43278	0.419281	0.235975	0.786022	0.62922	0.258912	0.803577	0.140675	0.174357	0.935787	-0.432415	0.899738	-0.370797	0.82313
PDLIM5;S137;	1.55157	0.00335898	1.20868	0.0194712	-0.34289	0.705927	1.19025	0.0337473	1.22622	0.0295509	0.0359753	0.991819	0.361324	0.94487	-0.0175416	0.99561
PDLIM5;S195;	0.0540512	0.747192	0.0206364	0.902468	-0.0334148	0.8967	-0.247305	0.0785692	-0.106343	0.508047	0.140962	0.661931	0.301356	0.454522	0.126979	0.750981
PDLIM5;S213;	-0.0602418	0.551731	-0.0941153	0.296426	-0.0338735	0.831894	-0.0562692	0.60403	-0.149044	0.114054	-0.0927749	0.660469	-0.00397261	0.99355	0.0549288	0.855861
PDLIM5;S229;	-0.307667	0.0714368	-0.119937	0.519915	0.18773	0.441168	-0.733631	2.71e-05	-0.326097	0.0710927	0.407534	0.10438	0.425964	0.355711	0.20616	0.647731
PDLIM5;S31;	0.229019	0.0414107	0.103438	0.38817	-0.125581	0.437649	0.282075	0.0153973	0.141345	0.268537	-0.14073	0.563906	-0.0530565	0.962627	-0.0379065	0.934423
PDLIM5;S32;	0.193648	0.351588	0.103099	0.636785	-0.0905497	0.784639	-0.0239821	0.933027	-0.13774	0.558979	-0.113758	0.861601	0.217631	0.845205	0.240839	0.632732
PDLIM5;T101;	-0.0284471	0.881591	-0.0793728	0.62165	-0.0509257	0.842384	-0.226924	0.135496	-0.287798	0.0543884	-0.0608736	0.912857	0.198477	0.7661	0.208425	0.549571
PDLIM5;T107;	0.0799673	0.626495	-0.00969936	0.957941	-0.0896667	0.698446	-0.11445	0.488736	-0.138193	0.392832	-0.0237429	0.971857	0.194417	0.7661	0.128493	0.760932
PDLIM5;T107;	-0.162542	0.770161	-0.319648	0.504004	-0.157107	0.842217	-0.322479	0.544989	-0.0144967	0.983055	0.307982	0.818213	0.159938	0.975218	-0.305152	0.833669
PDLIM5;T110;	-1.38861	0.000452987	-1.35867	0.000441681	0.0299432	0.971881	-1.57335	0.000135739	-1.43996	0.000454471	0.133391	0.942349	0.184741	0.962966	0.0812936	0.962051
PDLIM7;S200;	-0.118455	0.318994	-0.352762	0.000825319	-0.234307	0.0905105	-0.0698827	0.611559	-0.17718	0.140415	-0.107297	0.700112	-0.0485724	0.964036	-0.175582	0.504486
PDLIM7;S214;	0.250773	0.290388	-0.129572	0.604728	-0.380345	0.189701	0.233317	0.359147	0.610229	0.00741581	0.376912	0.343265	0.0174568	0.990414	-0.739801	0.0643547
PDLIM7;T96;	0.150862	0.345505	-0.415924	0.00313501	-0.566786	0.000760074	0.0544496	0.784167	0.179259	0.284699	0.12481	0.764954	0.0964123	0.947958	-0.595183	0.0191701
PDPK1;S214;	-0.213277	0.00862674	-0.124558	0.126298	0.0887194	0.455812	-0.251803	0.00277061	-0.263732	0.0017565	-0.0119286	0.976217	0.0385262	0.962966	0.139174	0.468615
PDS5A;S1305;	0.0111603	0.968267	0.0302662	0.89969	0.0191059	0.962094	0.177629	0.420395	-0.299446	0.147035	-0.477075	0.0802405	-0.166468	0.897665	0.329712	0.446326
PDS5B;S1166;	-0.0350277	0.903145	-0.041081	0.876149	-0.00605334	0.988641	0.160462	0.538103	0.00831205	0.980535	-0.15215	0.817547	-0.19549	0.890217	-0.0493931	0.956804
PDS5B;S1177;	-0.602023	0.00723681	-0.670517	0.00207204	-0.0684946	0.871192	-1.00137	2.2e-05	-0.68545	0.00325854	0.315916	0.499286	0.399344	0.653747	0.0149327	0.989196
PDS5B;S1182;	-0.22536	0.324808	-0.0975432	0.690046	0.127817	0.720521	-0.109634	0.689362	0.0739506	0.798025	0.183585	0.751895	-0.115726	0.956486	-0.171494	0.802362
PDS5B;S1190;	-0.384355	0.148973	-0.350999	0.175251	0.0333558	0.951155	-0.760601	0.0038597	-0.198551	0.525222	0.56205	0.159206	0.376246	0.756986	-0.152448	0.866002
PDS5B;S1191;	-0.239405	0.0764574	-0.311472	0.0150962	-0.0720674	0.755699	-0.40589	0.00299948	-0.410297	0.00267565	-0.00440662	0.996442	0.166486	0.81564	0.0988248	0.823521
PDS5B;S1283;	0.0588059	0.465112	0.219529	0.00130763	0.160723	0.0691842	-0.210665	0.00386902	-0.109862	0.160158	0.100803	0.488499	0.26947	0.0718892	0.329391	0.00595738
PDS5B;S1358;	0.1849	0.218988	0.224141	0.112519	0.0392412	0.885397	0.275006	0.0683875	0.0979295	0.582997	-0.177077	0.56843	-0.0901061	0.94987	0.126212	0.777148
PDS5B;S1383;	-0.0250134	0.894813	-0.113526	0.452361	-0.0885125	0.707007	0.0114996	0.9586	-0.0145892	0.94238	-0.0260889	0.968133	-0.0365131	0.98177	-0.0989367	0.831616
PDS5B;S1406;	-0.0600746	0.891503	0.181051	0.628726	0.241126	0.647168	0.415889	0.254986	-0.183065	0.66501	-0.598954	0.285155	-0.475964	0.759681	0.364116	0.688211
PDS5B;S1416;	0.424393	0.176737	0.34675	0.264685	-0.0776429	0.893672	-0.203039	0.587009	0.186173	0.624767	0.389212	0.550625	0.627432	0.521649	0.160577	0.883194
PDS5B;T1188;	-0.51298	0.0634567	-0.46417	0.0842556	0.0488101	0.929399	-0.969474	0.000535522	-0.494844	0.0933118	0.47463	0.330832	0.456494	0.687225	0.030674	0.982999
PDS5B;T1381;	-0.557242	0.000975066	-0.239088	0.166775	0.318154	0.150287	-0.263603	0.158505	-0.341306	0.062582	-0.0777028	0.907228	-0.293638	0.673884	0.102218	0.866002
PDZRN3;S181;	-0.361218	0.0373268	-0.429703	0.00999817	-0.0684841	0.829578	-0.3313	0.0714884	-0.671546	0.000166505	-0.340247	0.233008	-0.0299189	0.987915	0.241844	0.586529
PEA15;S94;	-0.0216456	0.876771	0.0966768	0.378414	0.118322	0.422538	-0.049287	0.716554	0.00597893	0.969649	0.0552659	0.879905	0.0276414	0.98177	0.0906979	0.777689
PEAK1;S826;	-0.539682	0.000179189	-0.484355	0.000531325	0.0553267	0.835334	-0.388951	0.00949158	-0.350976	0.0204555	0.0379742	0.957112	-0.150731	0.872653	-0.133378	0.764695
PEBP1;S185;	-0.156733	0.386414	-0.215231	0.196034	-0.0584974	0.844183	0.00547881	0.984297	0.110977	0.588429	0.105498	0.84379	-0.162212	0.88059	-0.326208	0.359575
PEBP1;S75;	-0.0984118	0.712857	-0.0709575	0.781617	0.0274543	0.952037	0.117228	0.672914	0.188885	0.463948	0.0716575	0.942349	-0.21564	0.879124	-0.259843	0.654723
PEBP1;S98;	0.0950053	0.432981	-0.00348034	0.983375	-0.0984856	0.550181	0.091001	0.483289	0.0704754	0.603059	-0.0205256	0.967354	0.00400426	0.99535	-0.0739558	0.840567
PEBP1;S99;	0.0479192	0.820934	-0.0422803	0.826782	-0.0901995	0.745041	0.0817059	0.696551	0.0273219	0.905108	-0.0543839	0.940117	-0.0337867	0.984993	-0.0696022	0.905229
PEBP1;T101;	0.0714429	0.656106	-0.0207143	0.902468	-0.0921573	0.672068	0.0555905	0.754687	0.0477308	0.791663	-0.00785967	0.992381	0.0158524	0.987915	-0.0684451	0.888446
PELP1;S819;	0.00216681	0.995771	1.0253	5.26e-06	1.02313	7.45e-05	0.0760718	0.806639	0.230615	0.386773	0.154543	0.828718	-0.073905	0.976657	0.794686	0.0500182
PERM1;S128;	-0.0186563	0.925419	-0.210788	0.129899	-0.192132	0.315014	0.069417	0.705089	-0.0545162	0.775523	-0.123933	0.746702	-0.0880733	0.94987	-0.156272	0.687806
PERM1;S314;	-0.353366	0.180364	-0.368151	0.143774	-0.0147849	0.976834	-0.0444539	0.903972	-0.226427	0.453341	-0.181973	0.813897	-0.308912	0.824091	-0.141724	0.87588
PERM1;S42;	-0.0374302	0.708454	-0.0821239	0.332074	-0.0446936	0.748874	-0.0867516	0.350118	-0.129955	0.141723	-0.0432039	0.879905	0.0493213	0.952961	0.0478316	0.866844
PERM1;S45;	0.934945	0.0905623	0.394654	0.510369	-0.540291	0.503343	0.77587	0.195072	1.03705	0.0753324	0.261176	0.897663	0.159074	0.979684	-0.642393	0.662343
PERM1;S58;	0.326287	0.671065	-0.26207	0.722536	-0.588357	0.539393	0.43574	0.577067	0.215832	0.803467	-0.219908	0.936483	-0.109453	0.987915	-0.477902	0.820721
PERM1;S65;	0.174757	0.80667	0.466614	0.430622	0.291858	0.758856	0.230305	0.754591	0.24065	0.744784	0.0103445	0.996884	-0.055549	0.987915	0.225964	0.911274
PERM1;S92;	0.210931	0.36554	0.0678037	0.788436	-0.143128	0.685654	0.105606	0.703989	-0.0532226	0.860876	-0.158828	0.802598	0.105326	0.960168	0.121026	0.873126
PEX19;S127;	-0.358591	0.0170373	-0.304364	0.0384382	0.0542269	0.844183	-0.203999	0.224766	-0.060412	0.769917	0.143587	0.719794	-0.154591	0.876665	-0.243952	0.501243
PFDN4;S125;	0.0584391	0.731429	0.254182	0.055336	0.195743	0.289477	-0.212601	0.150527	-0.0407339	0.83109	0.171867	0.561529	0.27104	0.564666	0.294916	0.308553
PFDN4;S134;	-0.412182	0.050442	-0.38175	0.0623562	0.0304322	0.944127	-0.338493	0.13485	-0.133475	0.61368	0.205018	0.700112	-0.0736898	0.976614	-0.248275	0.662343
PFKFB1;S33;	0.0294622	0.873053	-0.0345896	0.833913	-0.0640518	0.789558	0.0947079	0.576096	0.190799	0.212018	0.0960916	0.820642	-0.0652456	0.962627	-0.225389	0.487449
PFKFB1;T111;	-0.0650615	0.774343	-0.226051	0.209997	-0.160989	0.551022	0.0780533	0.73999	0.243915	0.219275	0.165862	0.721795	-0.143115	0.915109	-0.469966	0.176554
PFKM;S738;	-0.0096375	0.945933	-0.327535	0.000410651	-0.317898	0.00456618	0.208625	0.0378436	0.164751	0.115683	-0.0438739	0.904877	-0.218263	0.45805	-0.492286	0.0020664
PFKM;T265;	-0.026478	0.895309	-0.193905	0.198078	-0.167427	0.432316	-0.0414651	0.841418	0.00951401	0.965875	0.0509791	0.938768	0.0149871	0.987915	-0.203419	0.595759
PFKM;T375;	0.441204	0.0116023	-0.0581718	0.781884	-0.499376	0.0175675	0.281145	0.141696	0.175615	0.398246	-0.10553	0.861601	0.160059	0.893465	-0.233787	0.612308
PFKM;Y174;	0.0597701	0.608019	-0.0900656	0.390502	-0.149836	0.2547	0.120765	0.274377	0.110777	0.330994	-0.00998819	0.983851	-0.0609948	0.951354	-0.200842	0.344459
PGAM1;S134;	0.594715	0.0113918	0.600129	0.00851525	0.00541427	0.991163	0.541011	0.0289392	0.306151	0.257112	-0.23486	0.697779	0.0537042	0.983953	0.293978	0.643072
PGAM2;S118;	0.0859791	0.484641	0.032914	0.795944	-0.0530651	0.77587	0.0285892	0.849593	-0.0355637	0.810393	-0.0641529	0.861601	0.0573899	0.958318	0.0684777	0.854391
PGAM2;S135;	0.145482	0.372473	0.188022	0.213621	0.0425398	0.878241	0.178547	0.287157	0.145491	0.40417	-0.0330564	0.962882	-0.0330655	0.984659	0.0425307	0.945568
PGAM2;S189;	-0.338263	0.0145648	-0.203692	0.144507	0.134571	0.52085	-0.0265163	0.896389	-0.168978	0.290692	-0.142461	0.683257	-0.311747	0.473081	-0.0347143	0.954423
PGAM2;S201;	-0.913486	0.000243994	-0.711588	0.00319803	0.201897	0.609724	-0.153402	0.628654	-0.586281	0.0260374	-0.432879	0.338517	-0.760084	0.197578	-0.125307	0.891218
PGAM2;T96;	-0.154179	0.158781	0.266392	0.00829891	0.420571	0.000508418	-0.0120267	0.939939	0.159558	0.169999	0.171585	0.376796	-0.142153	0.781124	0.106834	0.728238
PGAM2;Y132;	0.0110622	0.976158	0.40217	0.0874108	0.391107	0.219456	0.0338661	0.923097	0.273734	0.322958	0.239868	0.693461	-0.0228039	0.988172	0.128435	0.882215
PGAM2;Y133;	-0.0579535	0.800388	0.166954	0.374473	0.224907	0.361418	0.374977	0.0422448	0.47946	0.00854994	0.104483	0.862621	-0.43293	0.380055	-0.312506	0.438733
PGAM2;Y92;	-0.0201749	0.876473	0.0683276	0.518331	0.0885025	0.542591	0.0135539	0.923097	0.11278	0.305742	0.0992258	0.674495	-0.0337288	0.97649	-0.0444521	0.899134
PGD;S116;	0.0602525	0.726238	-0.211684	0.120234	-0.271937	0.121996	0.356603	0.0121195	0.282632	0.0525577	-0.0739711	0.879905	-0.29635	0.501699	-0.494316	0.042762
PGK1;S175;	-0.0139531	0.949904	-0.101491	0.539869	-0.0875379	0.731885	0.0248045	0.910053	0.06242	0.756258	0.0376155	0.958703	-0.0387576	0.98177	-0.163911	0.693285
PGK1;S387;	-0.34246	0.0348814	-0.175401	0.299126	0.167058	0.485436	-0.00167771	0.993814	-0.0642069	0.771403	-0.0625292	0.927377	-0.340782	0.519266	-0.111195	0.840567
PGK1;S49;	-0.00823658	0.970866	-0.0733347	0.674019	-0.0650981	0.809074	-0.0843001	0.662744	-0.0206944	0.922933	0.0636057	0.916724	0.0760635	0.958941	-0.0526403	0.933192
PGK1;T227;	0.0515741	0.766112	-0.136633	0.336401	-0.188207	0.309454	0.191356	0.200039	0.175919	0.251562	-0.0154369	0.981926	-0.139782	0.873245	-0.312552	0.26358
PGK1;T301;	0.0260229	0.909965	-0.296441	0.0717278	-0.322464	0.135078	-0.0185696	0.941287	0.00627655	0.98124	0.0248461	0.975256	0.0445925	0.98177	-0.302718	0.426114
PGK1;Y168;	-0.0356676	0.735514	-0.173968	0.0324931	-0.1383	0.215542	-0.0413537	0.707313	-0.0619232	0.550116	-0.0205696	0.959862	0.00568608	0.991118	-0.112045	0.610525
PGK1;Y48;	0.0593346	0.768188	-0.090837	0.610293	-0.150172	0.523185	0.0609093	0.775308	0.0506941	0.815399	-0.0102152	0.992046	-0.00157468	0.998057	-0.141531	0.772198
PGM1;S117;	-0.26238	0.00695311	-0.225963	0.0170167	0.0364165	0.838864	-0.26988	0.00790844	-0.230368	0.0253261	0.0395119	0.924067	0.00750063	0.990414	0.00440525	0.992724
PGM1;S134;	0.0387649	0.721971	-0.0265668	0.796903	-0.0653317	0.640782	-0.0181154	0.885505	0.00920993	0.942206	0.0273253	0.947923	0.0568803	0.948097	-0.0357768	0.912219
PGM1;S20;	-0.03627	0.886873	0.162758	0.423046	0.199028	0.470735	-0.0376163	0.89055	0.142389	0.538122	0.180005	0.714708	0.00134622	0.998737	0.0203687	0.982999
PGM1;S201;	0.0786258	0.660644	-0.0175103	0.925787	-0.0961361	0.699805	0.0104845	0.965328	0.0322495	0.878626	0.021765	0.975534	0.0681413	0.962966	-0.0497599	0.934423
PGM1;S206;	0.0416048	0.77321	-0.0378285	0.777879	-0.0794334	0.66517	0.0228879	0.887572	0.0104933	0.948383	-0.0123945	0.982346	0.018717	0.987915	-0.0483219	0.907015
PGM1;S213;	0.0999302	0.291333	-0.0840513	0.369754	-0.183982	0.0985439	0.159143	0.0894538	0.135664	0.162015	-0.0234792	0.956866	-0.0592131	0.944924	-0.219715	0.214744
PGM1;S278;	-0.300777	0.0162515	-0.465765	0.000142886	-0.164988	0.345385	-0.0391667	0.82241	-0.139644	0.342387	-0.100477	0.789095	-0.26161	0.53126	-0.326121	0.192693
PGM1;S369;	0.0884705	0.580279	0.0494202	0.759113	-0.0390502	0.877401	-0.00354426	0.987546	0.0942839	0.577038	0.0978282	0.813662	0.0920147	0.943344	-0.0448637	0.935184
PGM1;S460;	-0.156102	0.108716	-0.00863317	0.944921	0.147469	0.244141	-0.308525	0.00149449	-0.213514	0.032313	0.0950103	0.694367	0.152423	0.709006	0.204881	0.311362
PGM1;S477;	0.0352531	0.796617	-0.100727	0.370371	-0.13598	0.355613	0.0819871	0.523425	0.0674128	0.612945	-0.0145743	0.978277	-0.0467339	0.964036	-0.168139	0.507506
PGM1;S483;	-0.134305	0.566368	-0.378408	0.0507888	-0.244103	0.383816	0.0215517	0.942372	-0.291937	0.18653	-0.313488	0.404765	-0.155856	0.921333	-0.0864715	0.905229
PGM1;S498;	-0.00343267	0.982062	-0.355993	0.00015701	-0.35256	0.00165319	0.128139	0.235582	0.174547	0.0962172	0.0464082	0.897889	-0.131572	0.780715	-0.53054	0.000871565
PGM1;S505;	0.0721081	0.648246	-0.00629862	0.972412	-0.0784068	0.723895	-0.0333535	0.855537	0.0394603	0.829237	0.0728138	0.875113	0.105462	0.915474	-0.0457589	0.933148
PGM1;S509;	0.0746163	0.625296	-0.00442787	0.981737	-0.0790441	0.714362	-0.0261686	0.887047	0.0386554	0.829148	0.064824	0.888569	0.100785	0.920515	-0.0430832	0.934423
PGM1;S541;	-0.502749	0.0459431	-0.265145	0.311587	0.237604	0.529858	-0.36349	0.188366	-0.195803	0.520991	0.167686	0.833976	-0.139259	0.955356	-0.0693416	0.947379
PGM1;T115;	-0.350576	0.130347	-0.165308	0.504004	0.185268	0.598723	-0.209089	0.42779	-0.127281	0.660504	0.0818085	0.93149	-0.141487	0.94987	-0.0380273	0.969794
PGM1;T19;	0.092287	0.638888	0.308286	0.0520607	0.215999	0.336862	0.0502168	0.823644	-0.0354842	0.878626	-0.085701	0.883442	0.0420703	0.98177	0.34377	0.326261
PGM1;T495;	0.0998524	0.448607	-0.111962	0.366629	-0.211814	0.161847	0.217875	0.0787664	0.178641	0.164947	-0.0392337	0.941159	-0.118023	0.877883	-0.290603	0.214942
PGM1;T507;	0.0738511	0.536558	-0.0733891	0.517968	-0.14724	0.292016	0.121639	0.296177	0.104745	0.385278	-0.0168934	0.972914	-0.0477876	0.962966	-0.178134	0.452799
PGM1;T513;	0.20567	0.217706	-0.0316272	0.871433	-0.237297	0.263811	0.249928	0.144978	0.153672	0.409988	-0.096256	0.85946	-0.0442578	0.981253	-0.185299	0.666041
PGM1;Y521;	-0.00133447	0.993603	-0.0359629	0.736246	-0.0346284	0.835454	-0.0624372	0.58066	-0.000294828	0.998242	0.0621424	0.828718	0.0611027	0.94552	-0.035668	0.918918
PGM2L1;S175;	-0.221882	0.0504461	-0.411915	0.00016706	-0.190033	0.202376	0.126995	0.325206	0.053739	0.719496	-0.0732557	0.84113	-0.348877	0.180035	-0.465654	0.0166624
PGM2L1;T173;	-0.587686	0.0674917	-0.809457	0.00793458	-0.221771	0.670382	-0.535994	0.115618	-0.493487	0.157809	0.0425075	0.978277	-0.0516918	0.987915	-0.31597	0.736924
PGM3;S64;	-0.440077	0.161206	-0.589206	0.044389	-0.149129	0.77544	-0.692963	0.0275713	-0.548735	0.0919012	0.144228	0.897881	0.252886	0.907217	-0.0404702	0.977371
PGM3;T62;	-0.660042	0.000195099	-0.735466	2.66e-05	-0.0754235	0.814207	-0.54469	0.00299948	-0.731566	7e-05	-0.186876	0.668845	-0.115353	0.948997	-0.00389979	0.996367
PGM5;S4;	-0.0283676	0.941198	-0.181546	0.539029	-0.153178	0.736705	0.0286971	0.942449	-0.122526	0.728305	-0.151223	0.871307	-0.0570648	0.984842	-0.0590198	0.958544
PGM5;Y286;	0.0949145	0.726934	-0.00529429	0.987372	-0.100209	0.791927	0.154687	0.563711	0.199537	0.438534	0.04485	0.964631	-0.0597723	0.981253	-0.204831	0.756722
PGRMC1;S129;	0.283252	0.106903	0.108522	0.574925	-0.174729	0.490926	-0.0748811	0.742259	0.163728	0.4179	0.238609	0.499286	0.358133	0.521649	-0.055206	0.938066
PGRMC1;S57;	0.289628	0.209385	0.218837	0.343884	-0.0707905	0.861834	0.291892	0.230829	0.209284	0.418515	-0.0826079	0.929223	-0.0022643	0.998057	0.00955314	0.992724
PGRMC2;S208;	-0.147608	0.154477	-0.00149787	0.990612	0.14611	0.277305	-0.296532	0.00377259	-0.228947	0.0285621	0.0675855	0.82951	0.148925	0.746555	0.227449	0.271561
PGRMC2;T211;	-0.0356484	0.814767	0.118929	0.327853	0.154577	0.332309	-0.211909	0.0856176	-0.120203	0.375689	0.0917065	0.790992	0.176261	0.737365	0.239132	0.339743
PGRMC2;T216;	-0.435468	0.0524826	-0.3955	0.0704598	0.0399678	0.92925	-0.612974	0.00784127	-0.56152	0.0157252	0.0514534	0.962831	0.177505	0.919772	0.16602	0.82313
PHACTR2;S27;	-0.962165	1.01e-07	-1.06939	4.94e-09	-0.107226	0.714362	-0.620273	0.000473158	-0.424432	0.0186155	0.195842	0.625671	-0.341892	0.572507	-0.64496	0.0342353
PHACTR2;T36;	-0.366522	0.022917	-0.287161	0.0700487	0.0793615	0.776879	-0.119373	0.548901	-0.152686	0.425001	-0.0333133	0.964631	-0.247149	0.734926	-0.134475	0.798189
PHB;Y249;	0.155913	0.431824	-0.0597707	0.777178	-0.215684	0.386569	0.36038	0.0527177	0.17215	0.409017	-0.18823	0.662609	-0.204466	0.843596	-0.231921	0.615977
PHB2;S151;	0.121123	0.151925	0.0201378	0.837124	-0.100986	0.377232	0.265522	0.00141293	0.215741	0.0104174	-0.0497811	0.85873	-0.144398	0.650435	-0.195603	0.237117
PHB2;T155;	0.0991911	0.310011	0.016953	0.879936	-0.0822381	0.550858	0.24585	0.00844552	0.229554	0.014589	-0.0162963	0.96978	-0.146659	0.703017	-0.212601	0.250522
PHB2;T266;	-0.335051	0.107844	-0.56741	0.00361278	-0.23236	0.42609	0.163155	0.507329	-0.0958146	0.722504	-0.258969	0.558791	-0.498205	0.38185	-0.471596	0.26061
PHC3;S90;	-0.0166204	0.934114	-0.311723	0.0199891	-0.295102	0.0930309	-0.180242	0.245342	-0.198644	0.200315	-0.0184017	0.978277	0.163621	0.837532	-0.113079	0.802848
PHC3;T83;	-0.00732038	0.963557	-0.0958948	0.398528	-0.0885745	0.593313	0.00141535	0.992242	0.00115197	0.994569	-0.000263381	0.999574	-0.00873573	0.990262	-0.0970468	0.766337
PHC3;T88;	-0.380455	0.00990549	-0.498316	0.000521795	-0.11786	0.618774	-0.10882	0.553374	-0.19745	0.242499	-0.0886304	0.862048	-0.271635	0.631086	-0.300865	0.3529
PHF10;S327;	0.284792	0.0769588	0.111127	0.527606	-0.173665	0.451806	0.174508	0.337043	0.382108	0.0209893	0.207599	0.544501	0.110284	0.939679	-0.27098	0.463162
PHF2;S1056;	0.591627	0.106015	0.586659	0.0956047	-0.00496889	0.994587	0.47923	0.226413	0.202219	0.661094	-0.277011	0.795652	0.112398	0.977385	0.384439	0.703227
PHF2;S1058;	-0.758263	4.4e-05	-0.60601	0.000695848	0.152253	0.600685	-0.130942	0.568308	-0.328245	0.102521	-0.197304	0.662609	-0.627321	0.121049	-0.277764	0.545497
PHF2;S681;	-0.0791065	0.65189	0.00297652	0.988077	0.082083	0.743628	-0.128226	0.459638	-0.184854	0.262977	-0.0566276	0.927377	0.0491196	0.976657	0.18783	0.620947
PHF2;S882;	-0.309011	0.00958498	-0.125914	0.318338	0.183097	0.257414	-0.19199	0.141217	-0.116137	0.414232	0.0758528	0.85209	-0.117021	0.88303	-0.00977687	0.986998
PHF8;S725;	0.0104293	0.948485	-0.0758302	0.528985	-0.0862595	0.615654	-0.0228543	0.884038	-0.308849	0.00587798	-0.285995	0.0649368	0.0332837	0.97815	0.233019	0.316466
PHF8;S889;	-0.228519	0.462231	0.140938	0.655894	0.369457	0.328205	0.280628	0.378426	0.940352	0.00082276	0.659724	0.106594	-0.509147	0.61254	-0.799415	0.126234
PHIP;S1783;	-0.43752	0.000353099	-0.48124	6.56e-05	-0.0437199	0.846594	0.0589763	0.718122	-0.0287641	0.870075	-0.0877404	0.819104	-0.496496	0.0484756	-0.452476	0.0389411
PHKA1;S1018;	0.710949	0.00424904	0.699835	0.00381451	-0.0111139	0.981961	0.864732	0.00080308	0.725857	0.00522948	-0.138875	0.876509	-0.153783	0.952961	-0.0260215	0.983358
PHKA1;S1025;	0.113975	0.630638	0.0232854	0.926002	-0.0906895	0.793674	-0.0711941	0.790428	0.0147622	0.959594	0.0859563	0.911535	0.185169	0.888432	0.00852319	0.992724
PHKA1;S1029;	-0.915989	0.00695524	-1.06697	0.00123649	-0.150985	0.803181	-0.191525	0.663496	-0.684778	0.0618752	-0.493253	0.48165	-0.724465	0.517689	-0.382197	0.688487
PHKA1;S1113;	-0.081935	0.822919	0.145614	0.647633	0.227549	0.599672	0.089837	0.811933	-0.135074	0.71227	-0.224911	0.783008	-0.171772	0.951803	0.280688	0.729906
PHKA1;S972;	-0.0761724	0.69855	-0.380015	0.0129068	-0.303842	0.136787	0.00305209	0.990572	-0.143381	0.450505	-0.146434	0.728195	-0.0792245	0.959624	-0.236633	0.547594
PHKA1;S978;	0.072946	0.845407	0.157288	0.62279	0.084342	0.871192	0.108556	0.775476	0.309414	0.3426	0.200858	0.81608	-0.0356105	0.987915	-0.152126	0.880864
PHKA1;S981;	-0.071599	0.82836	-0.266915	0.302344	-0.195316	0.621133	0.66222	0.00997289	0.278165	0.33651	-0.384055	0.418216	-0.733819	0.218416	-0.54508	0.300834
PHKA1;S985;	0.14106	0.335467	-0.0804968	0.598736	-0.221557	0.215542	0.200068	0.174911	0.105327	0.520297	-0.0947411	0.820506	-0.0590082	0.964036	-0.185824	0.591725
PHKA1;T1028;	-0.0252561	0.968042	-0.559419	0.193683	-0.534162	0.368289	-0.007842	0.99065	-0.673689	0.147143	-0.665847	0.405757	-0.0174141	0.99491	0.11427	0.949978
PHKA1;T1031;	0.21045	0.486832	0.544888	0.0333769	0.334438	0.366752	0.752695	0.00571368	0.662189	0.0161895	-0.0905057	0.939743	-0.542245	0.542633	-0.117301	0.902932
PHKA1;T976;	-0.721937	0.0658582	-0.933702	0.0123231	-0.211765	0.754047	-0.933941	0.0204167	-1.25544	0.00164295	-0.321495	0.777864	0.212004	0.956533	0.321735	0.798189
PHKB;S18;	0.509574	0.0796207	0.837355	0.00228788	0.327781	0.425191	0.392181	0.215577	0.906923	0.00203225	0.514742	0.301726	0.117393	0.968455	-0.0695676	0.954959
PHKB;S20;	0.624494	0.00151065	0.729646	0.000164674	0.105153	0.761942	0.575481	0.00508583	0.634663	0.00197616	0.0591811	0.95093	0.0490122	0.982046	0.0949839	0.896624
PHKB;S224;	-0.143264	0.327451	-0.28649	0.0275297	-0.143225	0.465462	0.21893	0.131244	0.037907	0.842918	-0.181023	0.528628	-0.362194	0.298171	-0.324397	0.236007
PHKB;T225;	-0.0103565	0.955851	-0.196805	0.108657	-0.186448	0.262277	0.252486	0.0528328	0.178592	0.195874	-0.0738944	0.861601	-0.262843	0.515588	-0.375397	0.105873
PHKG1;S58;	-0.0329078	0.838327	-0.250098	0.0322722	-0.21719	0.166368	-0.0179869	0.918639	0.099046	0.497548	0.117033	0.704913	-0.0149209	0.987915	-0.349144	0.129169
PHKG1;Y353;	-0.0580975	0.764057	-0.302019	0.0394772	-0.243922	0.225612	0.239162	0.144299	0.192264	0.263858	-0.0468976	0.948334	-0.297259	0.573409	-0.494284	0.0733408
PHLDB1;S419;	-1.58479	7.01e-11	-1.50321	2.54e-10	0.0815812	0.837355	-0.861876	0.000122696	-0.791211	0.000401526	0.0706645	0.945614	-0.722912	0.132183	-0.711995	0.0740647
PHLDB1;S443;	-0.252399	0.0275912	-0.345128	0.00175525	-0.0927287	0.607702	-0.171911	0.171236	-0.282162	0.0185079	-0.110251	0.711428	-0.0804881	0.93931	-0.0629653	0.880699
PHLDB1;S489;	-0.799904	1.49e-09	-0.885657	6.36e-11	-0.0857532	0.668255	-0.523385	3.58e-05	-0.666688	2.62e-07	-0.143303	0.603804	-0.276519	0.460023	-0.218969	0.430096
PHLDB1;S518;	-0.226296	0.010645	-0.13727	0.122801	0.0890265	0.50418	-0.145486	0.131891	-0.162719	0.0921848	-0.0172327	0.967177	-0.0808105	0.894107	0.0254487	0.945568
PHLDB1;S520;	-0.147458	0.167767	-0.215951	0.0295617	-0.0684937	0.68934	-0.000858565	0.994882	-0.063774	0.624449	-0.0629154	0.85873	-0.146599	0.7661	-0.152177	0.54918
PHLDB1;S563;	-0.405776	0.0590618	-0.474152	0.0207851	-0.0683758	0.862374	-0.26245	0.274104	-0.475224	0.0338233	-0.212774	0.694423	-0.143326	0.94487	0.00107167	0.999282
PHLDB1;S564;	-0.158308	0.0860009	-0.0663824	0.50662	0.0919259	0.49374	-0.0831119	0.438104	-0.0920538	0.386942	-0.00894188	0.983921	-0.0751965	0.909393	0.0256713	0.945568
PHLDB1;S578;	-0.0650509	0.771046	0.0868567	0.665625	0.151908	0.57107	-0.0532119	0.825962	-0.0959095	0.671419	-0.0426975	0.959862	-0.0118389	0.991118	0.182766	0.715334
PHLDB1;S583;	-0.0714878	0.582519	0.103125	0.379646	0.174613	0.233559	-0.109749	0.391506	-0.129673	0.305432	-0.0199245	0.96978	0.0382609	0.976657	0.232798	0.323513
PHLDB1;T522;	-0.264017	0.00640526	-0.184391	0.0536535	0.0796263	0.604882	-0.18959	0.0676144	-0.214504	0.0379294	-0.0249136	0.958703	-0.0744267	0.925696	0.0301132	0.941549
PHLDB1;T580;	-0.0716642	0.768057	0.246497	0.19936	0.318162	0.202692	-0.279655	0.176959	-0.294128	0.1574	-0.0144731	0.990482	0.207991	0.858626	0.540626	0.133781
PHLDB2;S489;	-0.457078	0.00240342	-0.591117	7.06e-05	-0.134039	0.570272	-0.280905	0.0839946	-0.342447	0.0330736	-0.061542	0.923637	-0.176172	0.844682	-0.24867	0.495905
PHPT1;S16;	0.0213846	0.889005	-0.00468351	0.977402	-0.0260681	0.906531	-0.100196	0.460425	-0.0319715	0.842918	0.0682242	0.861408	0.12158	0.864594	0.0272879	0.955803
PHPT1;S33;	0.161093	0.185265	-0.0154459	0.916087	-0.176539	0.256664	0.0759033	0.601246	0.0260455	0.87488	-0.0498579	0.913336	0.0851896	0.931832	-0.0414914	0.931526
PHRF1;S1032;	-0.33194	0.164532	-0.559836	0.0110793	-0.227896	0.50418	-0.809659	0.000566016	-0.559172	0.0193707	0.250487	0.649005	0.477719	0.524518	-0.000663581	0.999765
PHRF1;S1034;	0.135455	0.507442	-0.115839	0.561967	-0.251293	0.29949	-0.218301	0.276318	0.0139554	0.957817	0.232256	0.544501	0.353755	0.564801	-0.129794	0.825782
PHRF1;S1202;	-0.597705	2.68e-09	-0.788698	5.81e-13	-0.190994	0.107166	-0.244349	0.0115022	-0.329904	0.000568424	-0.0855553	0.730097	-0.353356	0.072931	-0.458794	0.00328807
PHRF1;S1360;	-0.608405	0.000942765	-0.583425	0.0011616	0.0249808	0.950446	-0.307499	0.125957	-0.310277	0.129272	-0.00277791	0.998773	-0.300906	0.70757	-0.273148	0.557454
PHRF1;S915;	0.447978	0.0198697	0.291441	0.129757	-0.156537	0.606427	0.493018	0.0140792	0.467289	0.0205842	-0.0257293	0.978277	-0.0450398	0.983191	-0.175848	0.767769
PHRF1;S991;	0.146705	0.0353611	0.0703852	0.337018	-0.0763199	0.451818	0.248126	0.000515708	0.128716	0.0867499	-0.11941	0.342527	-0.101421	0.762074	-0.058331	0.795794
PI4K2A;S44;	0.252083	0.0317319	0.144551	0.229707	-0.107532	0.548643	0.222456	0.0745892	0.0569568	0.714098	-0.1655	0.493985	0.0296269	0.98177	0.0875941	0.82313
PI4K2A;S47;	-0.431812	0.00499955	-0.370145	0.013527	0.0616675	0.829057	-0.210212	0.223649	-0.0316441	0.888069	0.178568	0.618317	-0.2216	0.7661	-0.338501	0.307316
PI4K2A;S51;	-0.366212	0.0193041	-0.310769	0.0420323	0.0554435	0.847082	-0.188813	0.289036	-0.200449	0.26341	-0.0116357	0.99111	-0.177399	0.852521	-0.110319	0.834675
PI4KA;S1436;	-0.224424	0.207332	-0.220518	0.19982	0.00390607	0.991163	-0.155829	0.435804	-0.236697	0.210764	-0.0808682	0.897889	-0.0685947	0.968455	0.0161796	0.985891
PI4KA;S257;	-0.279566	0.0829114	-0.426349	0.00510345	-0.146783	0.542591	-0.0796918	0.701179	-0.300387	0.0782213	-0.220695	0.500826	-0.199875	0.810567	-0.125962	0.810595
PI4KA;S259;	0.169623	0.731201	0.474619	0.241809	0.304996	0.627194	0.12923	0.810237	-0.0945363	0.866052	-0.223766	0.87169	0.0403932	0.987915	0.569155	0.563408
PI4KA;S260;	0.00113988	0.997753	-0.0365093	0.888538	-0.0376492	0.928326	0.0239068	0.939841	0.294613	0.205193	0.270706	0.547979	-0.0227669	0.987915	-0.331122	0.508823
PI4KA;S262;	-0.303444	0.0306935	-0.294555	0.0303224	0.00888901	0.975461	-0.370338	0.0109536	-0.431709	0.00278017	-0.061371	0.910955	0.0668938	0.962627	0.137154	0.744411
PI4KA;T255;	-0.382355	0.00563227	-0.517603	0.000138463	-0.135248	0.518111	-0.00873157	0.970467	-0.151619	0.352946	-0.142887	0.681714	-0.373624	0.305056	-0.365984	0.185903
PIKFYVE;S475;	-0.283017	0.00624118	-0.439816	1.91e-05	-0.156798	0.264606	-0.194172	0.0811808	-0.21508	0.0532608	-0.0209078	0.966794	-0.0888457	0.905794	-0.224736	0.316798
PIP5K1B;S445;	0.362003	0.233945	0.186252	0.564275	-0.175751	0.717252	0.00898329	0.98501	0.0205408	0.961208	0.0115575	0.994283	0.35302	0.823526	0.165711	0.871166
PIP5K1B;S447;	-1.20956	0.000609374	-0.772968	0.0252621	0.436592	0.386215	-1.12705	0.00215022	-0.722181	0.0580736	0.404873	0.625728	-0.0825064	0.983549	-0.0507873	0.975868
PIP5K1B;S448;	0.0931783	0.786703	0.0872198	0.783724	-0.0059585	0.991163	-0.212387	0.513018	-0.147685	0.669481	0.0647019	0.961015	0.305565	0.845205	0.234905	0.77955
PJA1;S126;	-0.384199	0.000607904	-0.497573	9.39e-06	-0.113374	0.501991	-0.411729	0.000416468	-0.701466	1.38e-08	-0.289737	0.0794423	0.0275298	0.982046	0.203893	0.428845
PJA1;T277;	-0.156691	0.0677512	-0.305626	0.000197101	-0.148935	0.177476	0.00252657	0.985678	-0.0413027	0.712742	-0.0438293	0.887072	-0.159217	0.604215	-0.264323	0.0937093
PJA2;S253;	-0.0528302	0.804932	-0.0812348	0.667075	-0.0284046	0.93123	-0.0732635	0.736353	-0.0455986	0.84457	0.0276649	0.972202	0.0204333	0.987915	-0.0356362	0.95939
PKM;S100;	-0.0562105	0.696813	-0.149857	0.206933	-0.0936464	0.609724	-0.0697296	0.637672	-0.00873293	0.959594	0.0609967	0.88527	0.0135191	0.987915	-0.141124	0.653095
PKM;S127;	0.00319018	0.979246	-0.0836319	0.317672	-0.0868221	0.455357	0.00123133	0.991451	0.0213621	0.851287	0.0201308	0.959005	0.00195885	0.996104	-0.104994	0.615651
PKM;S202;	-0.0263898	0.828913	-0.0940407	0.32956	-0.067651	0.648112	-0.0568322	0.623353	-0.0266253	0.838523	0.0302069	0.943446	0.0304424	0.976657	-0.0674154	0.824894
PKM;S222;	0.0360838	0.731201	0.00536346	0.962305	-0.0307203	0.840481	0.000150281	0.998999	0.0249377	0.831983	0.0247875	0.951005	0.0359335	0.964851	-0.0195743	0.956585
PKM;S249;	0.156218	0.72281	-0.163947	0.688203	-0.320165	0.551686	-0.026881	0.962278	-0.10927	0.823155	-0.0823893	0.962288	0.183099	0.958891	-0.0546768	0.97302
PKM;S37;	-0.0735108	0.334793	-0.094235	0.184371	-0.0207243	0.873002	0.096783	0.211697	0.102928	0.1858	0.0061446	0.986802	-0.170294	0.391299	-0.197163	0.143724
PKM;S402;	0.212701	0.424052	0.062623	0.826831	-0.150078	0.707757	0.00386417	0.99092	0.00351719	0.992768	-0.000346975	0.999574	0.208837	0.897795	0.0591058	0.954423
PKM;S403;	0.15271	0.707985	-0.609361	0.0574807	-0.762071	0.0605304	-0.0241129	0.96414	0.0202013	0.967798	0.0443142	0.978277	0.176823	0.958309	-0.629562	0.388115
PKM;S405;	-0.0295733	0.848151	-0.186856	0.102008	-0.157283	0.321091	-0.00817222	0.965328	0.0167238	0.920361	0.0248961	0.964538	-0.021401	0.987915	-0.20358	0.444059
PKM;S406;	-0.590013	0.0030996	-0.263935	0.199302	0.326078	0.225936	-0.146874	0.555771	-0.570249	0.00632428	-0.423374	0.191179	-0.443139	0.488126	0.306313	0.537564
PKM;S416;	0.0320251	0.931094	-0.123924	0.676776	-0.155949	0.720521	-0.0150632	0.971804	0.0935445	0.789124	0.108608	0.916588	0.0470883	0.987915	-0.217469	0.791805
PKM;S77;	-0.00518584	0.981482	-0.0578976	0.728516	-0.0527118	0.838806	0.0160263	0.940572	0.0300917	0.882547	0.0140654	0.983919	-0.0212121	0.987915	-0.0879893	0.860333
PKM;S97;	0.0455536	0.936502	-0.698985	0.0697023	-0.744538	0.140941	-0.401601	0.379051	-0.344359	0.465323	0.0572421	0.976217	0.447155	0.847138	-0.354626	0.772786
PKM;T121;	0.0809805	0.660644	-0.0871537	0.615074	-0.168134	0.446324	0.0508389	0.807089	0.101738	0.59335	0.0508991	0.942333	0.0301416	0.986162	-0.188892	0.642052
PKM;T129;	-0.0950508	0.571563	0.0254103	0.886232	0.120461	0.585977	-0.0135217	0.950788	-0.0885044	0.624685	-0.0749827	0.883442	-0.0815291	0.955356	0.113915	0.80827
PKM;T406;	0.226342	0.293538	0.0888709	0.702166	-0.137471	0.678453	0.123965	0.622453	0.12597	0.618967	0.0020044	0.998773	0.102377	0.958914	-0.0370987	0.966784
PKM;T41;	0.00848518	0.952084	-0.182905	0.0461619	-0.19139	0.110635	0.16142	0.110028	0.111624	0.304065	-0.0497957	0.882835	-0.152934	0.7039	-0.294529	0.0937093
PKM;T80;	-0.00816807	0.961217	-0.257498	0.0174749	-0.24933	0.0771449	0.00360809	0.984888	0.00690742	0.967798	0.00329934	0.996884	-0.0117762	0.987915	-0.264405	0.251918
PKM;T87;	-0.0648966	0.606137	-0.0699371	0.555948	-0.00504043	0.981154	0.00548341	0.97526	0.0170058	0.909706	0.0115224	0.983022	-0.0703801	0.947338	-0.0869429	0.800648
PKM;T93;	-0.0333547	0.806008	-0.0489665	0.685288	-0.0156118	0.942291	-0.03635	0.79778	-0.00816187	0.957817	0.0281881	0.956332	0.0029953	0.995735	-0.0408046	0.918918
PKM;Y148;	0.0639892	0.656071	-0.0930835	0.4713	-0.157073	0.337324	0.155883	0.237289	0.17977	0.170676	0.0238862	0.965969	-0.0918943	0.921593	-0.272853	0.266312
PKM;Y370;	0.0912559	0.561421	-0.125598	0.379088	-0.216854	0.223722	0.223147	0.120415	0.177182	0.242499	-0.0459642	0.939018	-0.131891	0.88059	-0.302781	0.276712
PKM;Y83;	0.0340091	0.842341	-0.0280968	0.857795	-0.0621059	0.780207	0.0258732	0.888635	0.0901459	0.57299	0.0642727	0.89052	0.00813591	0.991696	-0.118243	0.763668
PKN1;S916;	-0.16865	0.264049	-0.197342	0.165662	-0.0286918	0.91639	-0.0132155	0.95146	-0.101218	0.563127	-0.0880024	0.854974	-0.155434	0.858626	-0.0961236	0.841456
PKP2;S151;	0.0447131	0.752066	-0.037578	0.77776	-0.0822911	0.647751	-0.101313	0.443727	0.0164815	0.918243	0.117795	0.666297	0.146026	0.794248	-0.0540596	0.893317
PKP2;S155;	-0.0709779	0.523037	-0.199716	0.0319866	-0.128738	0.330639	-0.17302	0.0912195	-0.155349	0.140833	0.0176719	0.968719	0.102043	0.867297	-0.0443671	0.899482
PKP4;S273;	-0.333269	0.0335935	-0.647048	2.61e-05	-0.313779	0.117883	0.0432171	0.84295	0.151641	0.413102	0.108423	0.826445	-0.376486	0.405491	-0.798688	0.00222234
PKP4;S337;	-0.236002	0.227114	-0.146241	0.466748	0.0897609	0.778908	-0.393532	0.0419269	-0.288154	0.156385	0.105378	0.870941	0.157531	0.90512	0.141913	0.815759
PKP4;T283;	-0.362194	0.00895471	-0.78015	6.23e-08	-0.417956	0.0113865	-0.163417	0.304646	0.0219283	0.912003	0.185345	0.538136	-0.198777	0.7661	-0.802078	0.000470292
PLCB3;S470;	0.234088	0.138689	0.0521682	0.774587	-0.181919	0.401224	0.295791	0.0668777	0.334049	0.0378443	0.0382578	0.959005	-0.0617038	0.968455	-0.281881	0.409764
PLCL1;S569;	0.291865	0.155752	0.468234	0.0137933	0.176369	0.560572	-0.111265	0.659844	0.0961275	0.713079	0.207392	0.667455	0.40313	0.545053	0.372106	0.395745
PLCL1;S95;	0.184004	0.305691	-0.00243698	0.990775	-0.18644	0.437161	0.292087	0.0996718	0.314984	0.0782213	0.0228978	0.978277	-0.108083	0.948474	-0.317421	0.389818
PLCL1;S97;	0.70243	0.0360675	1.69855	5.2e-07	0.996116	0.0118137	0.426954	0.254746	0.484113	0.194435	0.0571597	0.972202	0.275477	0.911933	1.21443	0.0409759
PLCL1;S98;	-0.221949	0.486138	0.0379945	0.914646	0.259943	0.53809	0.0989446	0.793158	0.275649	0.399439	0.176704	0.848979	-0.320893	0.844682	-0.237654	0.787734
PLCL1;T556;	-0.000348059	0.998202	-0.057215	0.549088	-0.0568669	0.690134	0.0529115	0.622453	-0.0116288	0.923515	-0.0645403	0.800454	-0.0532596	0.950606	-0.0455862	0.883217
PLCL1;T93;	0.354527	0.299576	0.312432	0.350939	-0.0420948	0.950762	0.466211	0.180164	0.403137	0.26413	-0.0630743	0.966982	-0.111685	0.97649	-0.0907053	0.945568
PLCL2;S1113;	-0.230322	0.413989	-0.616961	0.0111331	-0.38664	0.254625	-0.00604658	0.98811	-0.117505	0.726759	-0.111458	0.91089	-0.224275	0.897164	-0.499456	0.364934
PLEC;S1311;	-0.065119	0.785871	-0.00496636	0.986229	0.0601526	0.861673	0.271418	0.184089	0.171454	0.437619	-0.0999633	0.879905	-0.336537	0.635148	-0.176421	0.754723
PLEC;S1584;	0.0676804	0.625902	-0.0809108	0.529677	-0.148591	0.359454	-0.00860668	0.963664	-0.0283228	0.864143	-0.0197161	0.972202	0.0762871	0.947958	-0.0525881	0.902142
PLEC;S1595;	0.440155	0.000949396	0.47887	0.000249051	0.0387149	0.878241	0.457236	0.000943754	0.576868	3.52e-05	0.119633	0.747096	-0.017081	0.987915	-0.0979986	0.82713
PLEC;S21;	-0.108626	0.573537	-0.246155	0.130117	-0.137528	0.589212	-0.0635287	0.775308	-0.122623	0.541564	-0.059094	0.933366	-0.0450975	0.981253	-0.123532	0.821594
PLEC;S224;	0.423027	0.00332085	0.37906	0.00689405	-0.0439665	0.871192	0.563158	0.000178746	0.564972	0.000170775	0.00181366	0.998773	-0.140132	0.885549	-0.185912	0.630836
PLEC;S2899;	0.373687	0.0137081	0.312882	0.0349346	-0.0608053	0.828872	0.339933	0.0334649	0.460811	0.0033744	0.120878	0.790992	0.033754	0.984768	-0.147929	0.747424
PLEC;S3900;	0.340473	0.0295808	0.127951	0.450965	-0.212522	0.323737	0.343234	0.0358608	0.338772	0.0406735	-0.00446215	0.996884	-0.00276114	0.997114	-0.210821	0.604976
PLEC;S4245;	0.105238	0.538643	-0.143056	0.35908	-0.248294	0.201558	0.148479	0.385373	0.214575	0.189699	0.0660958	0.907748	-0.043241	0.979684	-0.357631	0.230297
PLEC;S4247;	0.00471736	0.981689	-0.127262	0.36098	-0.13198	0.497531	-0.0775167	0.642037	-0.0291398	0.875876	0.048377	0.930742	0.0822341	0.94987	-0.0981226	0.822739
PLEC;S4248;	-0.108279	0.358885	-0.146578	0.178622	-0.0382988	0.84564	-0.103874	0.409389	-0.0836843	0.524073	0.0201897	0.968121	-0.00440512	0.99491	-0.0628936	0.86984
PLEC;S4249;	0.129238	0.603049	-0.0983077	0.685264	-0.227545	0.454237	0.178963	0.476097	-0.124816	0.64024	-0.30378	0.471999	-0.0497255	0.982046	0.0265088	0.979731
PLEC;S4252;	-0.328742	0.351354	-0.824276	0.0078426	-0.495534	0.252767	-0.403014	0.266759	-0.251379	0.52272	0.151635	0.900025	0.0742718	0.983549	-0.572897	0.438201
PLEC;S4253;	0.0695777	0.82861	0.188738	0.474254	0.119161	0.775942	0.144814	0.637003	0.112612	0.726234	-0.0322021	0.978277	-0.075236	0.977469	0.0761266	0.938616
PLEC;S4254;	-0.608199	0.0113293	-0.829826	0.000394415	-0.221626	0.549709	-0.5803	0.0213344	-0.566406	0.0259862	0.0138946	0.992659	-0.0278991	0.987915	-0.26342	0.69904
PLEC;S4255;	0.0264511	0.937306	-0.13629	0.603619	-0.162741	0.665826	0.29959	0.244393	0.175869	0.53355	-0.123722	0.879905	-0.273139	0.835663	-0.312159	0.602947
PLEC;S4259;	5.63e-05	0.999907	-0.278272	0.222198	-0.278328	0.37501	0.162085	0.555035	-0.093862	0.755621	-0.255947	0.617443	-0.162029	0.932412	-0.18441	0.798189
PLEC;S4476;	-0.0881309	0.498223	-0.192189	0.0852795	-0.104058	0.548137	0.202061	0.0947075	0.0752965	0.596466	-0.126764	0.635872	-0.290192	0.340217	-0.267486	0.249459
PLEC;S4479;	0.445707	0.0253689	0.589063	0.00216238	0.143356	0.65898	0.379649	0.073779	0.36093	0.0948078	-0.0187189	0.984527	0.0660582	0.976657	0.228133	0.677481
PLEC;S4481;	0.120417	0.400028	-0.139782	0.296426	-0.260199	0.111791	0.17257	0.227247	0.134305	0.372456	-0.0382645	0.95093	-0.0521527	0.968455	-0.274087	0.320828
PLEC;S4483;	0.0684691	0.666556	-0.10002	0.484755	-0.168489	0.355756	0.238259	0.0874221	0.137157	0.369482	-0.101101	0.795652	-0.16979	0.798046	-0.237177	0.422042
PLEC;S4485;	0.192655	0.120963	-0.0552361	0.692812	-0.247891	0.10541	0.543121	1.62e-05	0.386615	0.00180204	-0.156506	0.54933	-0.350466	0.232595	-0.441851	0.0382144
PLEC;S4489;	0.257014	0.00509215	-0.010579	0.928252	-0.267593	0.0150526	0.639996	9.86e-10	0.446115	4.06e-06	-0.193881	0.193819	-0.382982	0.0396462	-0.456694	0.00328807
PLEC;S4505;	0.461349	0.112419	0.114473	0.730086	-0.346877	0.384273	0.473763	0.118979	0.059364	0.883544	-0.414399	0.465619	-0.0124141	0.994104	0.0551087	0.963873
PLEC;S4514;	-0.0577035	0.770211	-0.208966	0.180332	-0.151263	0.510743	-0.00747385	0.976766	0.0441037	0.840256	0.0515776	0.942262	-0.0502297	0.976657	-0.25307	0.489885
PLEC;S4535;	-0.501939	0.305904	-1.04389	0.0169033	-0.541952	0.400867	-0.391117	0.474013	-0.179706	0.771186	0.211411	0.903011	-0.110822	0.982046	-0.864184	0.391264
PLEC;S4536;	-0.0860136	0.768188	0.135914	0.599088	0.221928	0.514857	0.0427606	0.897277	-0.102197	0.737235	-0.144958	0.846639	-0.128774	0.955356	0.238111	0.715934
PLEC;S4538;	0.0804204	0.706597	-0.225171	0.198687	-0.305591	0.172319	-0.136773	0.513284	0.156599	0.446639	0.293372	0.346712	0.217193	0.810567	-0.38177	0.293586
PLEC;S4544;	0.727073	0.0387304	0.812648	0.0163664	0.0855757	0.902208	0.623329	0.0960858	0.963496	0.00807096	0.340167	0.706488	0.103744	0.979648	-0.150848	0.907015
PLEC;S564;	-0.702687	0.0233626	-0.514304	0.0936644	0.188383	0.720838	-0.342397	0.33712	-0.139071	0.738719	0.203326	0.840215	-0.36029	0.842568	-0.375233	0.655366
PLEC;S583;	-0.953147	0.0301274	-1.12169	0.00793458	-0.168547	0.834106	-0.821833	0.0790169	-0.577669	0.247128	0.244164	0.875159	-0.131314	0.978972	-0.544025	0.643686
PLEC;S617;	0.646545	0.0666716	0.378489	0.296148	-0.268056	0.629599	0.790421	0.0295106	0.611803	0.105176	-0.178618	0.887072	-0.143875	0.968455	-0.233314	0.845745
PLEC;S620;	0.0613812	0.899262	-0.110881	0.793241	-0.172263	0.781605	0.118252	0.808417	0.269451	0.538583	0.151199	0.916444	-0.0568708	0.987915	-0.380332	0.707669
PLEC;S64;	0.0548068	0.66013	0.0238205	0.848833	-0.0309863	0.871192	0.0877957	0.477379	0.0583296	0.660864	-0.0294661	0.952654	-0.0329889	0.977154	-0.0345091	0.934441
PLEC;S659;	-0.354877	0.0577949	-0.312016	0.087182	0.0428615	0.905825	-0.0835907	0.734006	-0.0143721	0.958169	0.0692186	0.929669	-0.271287	0.758709	-0.297644	0.503601
PLEC;S729;	-0.315509	0.509691	-0.488563	0.254959	-0.173054	0.816614	0.145449	0.797244	-0.409462	0.402719	-0.554911	0.531201	-0.460958	0.855857	-0.0791006	0.965507
PLEC;S782;	0.645144	0.000428572	0.346626	0.0552911	-0.298518	0.226773	0.526689	0.00583956	0.48554	0.0116164	-0.0411483	0.962956	0.118456	0.94987	-0.138914	0.822689
PLEC;T3444;	0.469799	0.171015	0.203581	0.584811	-0.266218	0.606427	0.459788	0.20545	0.824514	0.0160954	0.364726	0.640147	0.0100112	0.995735	-0.620932	0.39558
PLEC;T3893;	0.807751	1.34e-11	0.583973	7.18e-08	-0.223777	0.0930309	0.784699	1.11e-10	0.728184	6.99e-10	-0.0565147	0.879905	0.023052	0.984842	-0.144211	0.597671
PLEC;T4486;	0.741749	0.000410192	0.213405	0.339627	-0.528344	0.0406382	0.731087	0.000774111	0.626136	0.00414972	-0.104951	0.893767	0.0106628	0.992968	-0.412731	0.377246
PLEC;Y4475;	-0.746236	0.000981399	-0.558689	0.0114971	0.187547	0.60381	-0.30345	0.235717	-0.733483	0.00190708	-0.430034	0.26985	-0.442787	0.589871	0.174794	0.819685
PLEKHF1;S227;	0.505256	0.0550536	0.188481	0.51477	-0.316775	0.390673	0.299612	0.315133	0.31292	0.296714	0.0133085	0.992899	0.205644	0.920515	-0.124439	0.896473
PLEKHF2;S226;	0.483183	0.000228538	0.426271	0.000818802	-0.0569124	0.809582	0.572085	3.07e-05	0.340682	0.013217	-0.231403	0.325227	-0.0889017	0.945326	0.0855892	0.852373
PLIN4;S1253;	0.0459659	0.880774	-0.244085	0.298148	-0.290051	0.356066	0.609758	0.00885989	0.271503	0.293119	-0.338255	0.445752	-0.563792	0.366828	-0.515588	0.270261
PLIN4;S1256;	-0.230915	0.373031	-0.384304	0.0983566	-0.153389	0.699278	0.51649	0.0357898	0.634742	0.00920218	0.118252	0.89052	-0.747405	0.161342	-1.01905	0.0111229
PLIN4;S21;	0.119281	0.709027	0.209037	0.45411	0.0897557	0.849094	0.318467	0.272062	0.34008	0.243776	0.0216127	0.988532	-0.199186	0.921593	-0.131043	0.889172
PLIN4;S25;	0.0123111	0.958534	0.0847646	0.639265	0.0724535	0.793674	0.248346	0.14622	0.256021	0.138478	0.00767502	0.993473	-0.236035	0.745689	-0.171256	0.698543
PLIN4;S253;	-0.156313	0.625197	0.122424	0.693175	0.278737	0.478488	-0.0665531	0.859357	0.0924835	0.801212	0.159037	0.862048	-0.0897599	0.976657	0.0299401	0.982999
PLIN4;S30;	0.423739	0.335144	1.18425	0.00225941	0.760515	0.142845	0.871209	0.0392047	1.12356	0.00717118	0.252348	0.854608	-0.44747	0.855857	0.0606968	0.973173
PLIN4;S31;	-0.215023	0.451493	-0.419832	0.0914821	-0.204808	0.605512	-0.178676	0.567225	0.18303	0.558472	0.361706	0.482779	-0.0363469	0.987915	-0.602862	0.24227
PLIN4;S41;	0.342298	0.59058	0.707874	0.194393	0.365575	0.680879	0.130727	0.862513	0.278519	0.691611	0.147792	0.954433	0.211571	0.970089	0.429355	0.808124
PLIN4;S42;	-0.139293	0.622832	0.209219	0.411454	0.348512	0.276005	0.189377	0.509987	0.268199	0.330349	0.0788229	0.942349	-0.32867	0.769355	-0.058981	0.954423
PLIN4;T18;	-0.637363	0.0372237	-0.489967	0.10491	0.147396	0.7817	-0.629799	0.0498373	-0.53198	0.109205	0.0978184	0.946108	-0.00756414	0.996104	0.042013	0.977274
PLIN5;S146;	-0.0586602	0.800534	-0.345689	0.0466686	-0.287029	0.22856	0.0140615	0.960817	-0.178588	0.395774	-0.19265	0.655869	-0.0727218	0.968455	-0.167101	0.760932
PLIN5;S148;	0.268537	0.196047	0.0579336	0.805576	-0.210603	0.465462	0.370539	0.0784569	0.139479	0.572129	-0.231059	0.60641	-0.102002	0.958891	-0.0815458	0.911328
PLIN5;S277;	0.135999	0.324292	0.0198006	0.90252	-0.116198	0.548865	0.203882	0.137675	0.134328	0.365548	-0.0695542	0.877796	-0.0678827	0.958318	-0.114527	0.772786
PLN;S16;	0.0320093	0.940492	0.245186	0.444982	0.213176	0.65676	0.351332	0.295456	0.179406	0.634397	-0.171926	0.867753	-0.319323	0.86233	0.0657801	0.958575
PLN;T17;	0.419263	0.181376	0.346711	0.263501	-0.0725519	0.902571	0.394474	0.237037	0.375927	0.271224	-0.0185461	0.992295	0.0247897	0.990262	-0.0292162	0.98514
PML;S505;	0.396495	0.444703	-0.384623	0.44006	-0.781118	0.198165	0.398271	0.471871	0.127955	0.844593	-0.270316	0.86533	-0.0017759	0.99972	-0.512578	0.688211
PML;S518;	-0.111561	0.177177	-0.150972	0.0497463	-0.0394114	0.773189	-0.0174445	0.877598	-0.000221213	0.998355	0.0172233	0.964292	-0.0941164	0.833219	-0.150751	0.390326
PML;S527;	0.0986875	0.219802	0.000371882	0.996562	-0.0983156	0.354947	0.120046	0.146352	0.0921876	0.290626	-0.0278586	0.931135	-0.0213587	0.981253	-0.0918157	0.655943
PML;S530;	-1.33596	4.67e-07	-1.02055	4.73e-05	0.315404	0.383816	-0.658366	0.0135073	-0.675901	0.0112327	-0.0175356	0.991819	-0.677591	0.316597	-0.344651	0.606399
PMVK;S15;	0.208555	0.0935266	0.143574	0.253954	-0.0649807	0.758661	-0.0307757	0.857845	0.10894	0.455544	0.139716	0.618508	0.23933	0.573409	0.0346336	0.945568
PNKP;T118;	0.169245	0.153899	0.162708	0.154926	-0.0065368	0.976902	-0.000133747	0.999105	0.0653255	0.657197	0.0654592	0.869699	0.169378	0.751725	0.0973825	0.787734
PNN;S347;	0.0419444	0.79847	0.00481592	0.979429	-0.0371285	0.87459	0.0404345	0.816104	0.0378638	0.831442	-0.00257064	0.996884	0.00150991	0.998057	-0.0330479	0.952242
PNN;S381;	0.172525	0.499942	0.0574207	0.830808	-0.115104	0.76774	0.191643	0.474411	0.0868832	0.775424	-0.10476	0.900025	-0.0191182	0.990262	-0.0294625	0.97818
PNN;S66;	-0.123611	0.792796	0.408784	0.278369	0.532395	0.277732	0.283461	0.520521	0.541994	0.178645	0.258533	0.818213	-0.407072	0.854249	-0.13321	0.928543
PNPLA7;S1288;	0.152783	0.0342922	0.00400521	0.967189	-0.148778	0.104272	0.0886919	0.276334	0.0447443	0.624767	-0.0439476	0.85946	0.0640911	0.897164	-0.0407391	0.875053
PNPLA7;S355;	-0.215791	0.0273835	-0.270619	0.00402818	-0.0548274	0.747281	-0.114986	0.302169	-0.0721971	0.550515	0.0427887	0.910955	-0.100806	0.874694	-0.198422	0.350949
PNPO;S141;	0.145452	0.145747	0.00961455	0.938375	-0.135837	0.300652	0.120054	0.267354	0.150049	0.157117	0.0299947	0.948334	0.0253976	0.98177	-0.140434	0.558553
PNPO;S142;	0.200719	0.0126757	0.133039	0.0974677	-0.0676793	0.59559	0.221201	0.00848763	0.221242	0.00854994	4.07e-05	0.999895	-0.0204824	0.98177	-0.0882024	0.699312
PNPO;S218;	0.76514	0.0233626	-0.00176294	0.996351	-0.766903	0.0691842	0.130694	0.776786	-0.0650888	0.893323	-0.195782	0.867753	0.634447	0.605437	0.0633258	0.966784
POGZ;S1269;	0.0191206	0.928223	-0.230096	0.114488	-0.249217	0.199358	-0.0209817	0.92268	0.0806471	0.672278	0.101629	0.826445	0.0401024	0.98177	-0.310743	0.325491
POGZ;S342;	0.123261	0.74939	-0.0381325	0.921225	-0.161394	0.760377	-0.0462584	0.917388	-0.148682	0.71193	-0.102423	0.941159	0.169519	0.955356	0.110549	0.929528
POGZ;S350;	0.146408	0.521953	0.11749	0.60122	-0.0289176	0.943742	0.0821668	0.757143	-0.0461717	0.869363	-0.128338	0.84113	0.0642411	0.976657	0.163662	0.798189
POGZ;T1273;	0.304599	0.12886	-0.0553626	0.810786	-0.359962	0.1504	0.0224819	0.939352	0.15332	0.517367	0.130838	0.832543	0.282117	0.763407	-0.208682	0.704399
POGZ;T340;	-0.101123	0.57612	0.0219352	0.91017	0.123058	0.610031	-0.132642	0.47221	-0.242879	0.149293	-0.110236	0.81527	0.0315196	0.984993	0.264814	0.455504
POLR2A;S1843;	-0.487636	4.25e-06	-0.272148	0.0066519	0.215488	0.103996	-0.387767	0.000300542	-0.156528	0.176583	0.231239	0.153386	-0.0998684	0.885549	-0.11562	0.691273
POLR2A;S1850;	0.198554	0.264501	0.0730623	0.705524	-0.125492	0.637852	0.0723125	0.744647	0.0523338	0.820676	-0.0199788	0.981745	0.126242	0.92603	0.0207285	0.980396
POLR2A;S1892;	-0.237344	0.352401	-0.0239958	0.936691	0.213348	0.549561	-0.491008	0.0447027	-0.529196	0.0309899	-0.0381882	0.972914	0.253664	0.861509	0.5052	0.310101
POLR2A;S1913;	-0.047157	0.69813	0.13742	0.164402	0.184577	0.143274	-0.168396	0.108939	-0.0436726	0.740153	0.124724	0.559734	0.121239	0.820404	0.181093	0.410768
POLR2A;S1920;	0.18088	0.487	0.0264846	0.926977	-0.154395	0.682435	-0.180361	0.513436	0.443006	0.068719	0.623367	0.0494656	0.36124	0.712973	-0.416521	0.415769
POLR2A;S1966;	0.252109	0.367867	-0.0395971	0.902632	-0.291706	0.425735	0.152764	0.636913	0.267064	0.369482	0.1143	0.907748	0.0993448	0.970089	-0.306661	0.655955
POLR2A;T1856;	0.18376	0.350368	0.00269489	0.990612	-0.181065	0.497531	0.113548	0.615807	0.201191	0.337634	0.0876433	0.895775	0.070212	0.970089	-0.198496	0.693339
POLR2A;T1905;	-0.0148397	0.949241	-0.159227	0.333189	-0.144387	0.545397	-0.201067	0.250779	0.0307528	0.890998	0.23182	0.456216	0.186228	0.834355	-0.189979	0.652649
POLR2A;T1919;	0.222597	0.214081	0.415578	0.0109505	0.192981	0.430021	0.147003	0.472075	0.267501	0.15206	0.120498	0.8189	0.0755932	0.964036	0.148077	0.782191
POLR3GL;S140;	-0.01701	0.955851	0.433085	0.0276561	0.450095	0.0776291	-0.267713	0.237108	-0.0781278	0.7785	0.189586	0.722801	0.250703	0.82239	0.511213	0.210629
POM121C;S80;	0.248613	0.185188	-0.260985	0.144642	-0.509598	0.0166877	0.0730369	0.762889	-0.306267	0.116585	-0.379304	0.182951	0.175576	0.882009	0.0452819	0.953465
POM121C;S81;	-0.0471444	0.812561	-0.219243	0.148417	-0.172098	0.430674	-0.108815	0.561649	-0.151347	0.396009	-0.0425326	0.953851	0.0616703	0.968455	-0.0678956	0.902932
POM121C;S83;	-0.239723	0.213579	-0.848779	3.17e-06	-0.609056	0.00423759	-0.619791	0.000918902	-0.395488	0.0405814	0.224303	0.577878	0.380068	0.526981	-0.453291	0.218758
POM121C;S86;	-0.132821	0.533968	-0.617404	0.000487371	-0.484584	0.028425	-0.126591	0.578149	-0.0582396	0.818732	0.0683513	0.930126	-0.00622989	0.995735	-0.559165	0.103143
POM121C;T182;	-0.474058	0.0658611	0.0274327	0.932944	0.501491	0.122903	-0.375578	0.178952	0.34649	0.226913	0.722068	0.0414017	-0.09848	0.970393	-0.319058	0.636227
POPDC3;S276;	-0.112912	0.181452	-0.170185	0.0293228	-0.0572737	0.663211	-0.061809	0.529863	-0.067797	0.487607	-0.00598803	0.99111	-0.0511027	0.94987	-0.102388	0.631864
POPDC3;S285;	0.212024	0.419275	-0.229181	0.357405	-0.441205	0.143465	-0.013965	0.971468	-0.0476537	0.888261	-0.0336887	0.976726	0.225989	0.884906	-0.181527	0.815716
POPDC3;T270;	-0.797186	0.000574854	-1.21972	3.03e-07	-0.422534	0.166178	-0.332981	0.199121	-0.538695	0.0286796	-0.205714	0.749424	-0.464206	0.571017	-0.681026	0.12768
PPA2;S150;	-0.0334832	0.906461	-0.169386	0.454381	-0.135903	0.699278	-0.235234	0.324684	-0.0206315	0.945679	0.214603	0.677776	0.201751	0.884894	-0.148755	0.830795
PPA2;S151;	-0.120557	0.267927	-0.0133538	0.917301	0.107203	0.472194	0.0157495	0.915896	0.176369	0.110604	0.16062	0.403803	-0.136306	0.785439	-0.189723	0.403096
PPAN;S119;	0.173139	0.196978	0.254888	0.0401347	0.0817495	0.705823	0.184573	0.190543	0.213273	0.12766	0.0287003	0.962831	-0.0114343	0.989148	0.0416148	0.937877
PPAPDC3;S24;	0.245509	0.0365095	-0.159904	0.177937	-0.405412	0.00278204	0.423872	0.000432629	0.126029	0.357915	-0.297843	0.0802405	-0.178363	0.737717	-0.285932	0.229923
PPAPDC3;S43;	-0.564505	0.0994659	-0.392329	0.256657	0.172176	0.768551	-0.0872043	0.852765	0.143562	0.751496	0.230767	0.82791	-0.4773	0.7661	-0.535891	0.505165
PPAPDC3;S46;	0.221579	0.652194	0.779169	0.0488462	0.55759	0.315624	0.90692	0.0325495	0.438726	0.354786	-0.468194	0.616219	-0.68534	0.683854	0.340443	0.795296
PPAPDC3;S62;	0.487874	0.182578	0.286636	0.449479	-0.201238	0.738167	0.26008	0.544989	0.686484	0.0663502	0.426404	0.582673	0.227794	0.948097	-0.399848	0.675481
PPFIA1;S224;	-0.671283	0.000531797	-0.870017	7.5e-06	-0.198734	0.49445	-0.393591	0.0568693	-0.727094	0.000304043	-0.333503	0.349117	-0.277692	0.7661	-0.142923	0.826355
PPFIA1;S755;	-0.828261	0.000123791	-0.85894	5.12e-05	-0.030679	0.946103	-0.400695	0.0832487	-0.48157	0.0353325	-0.0808747	0.930126	-0.427566	0.573409	-0.37737	0.452799
PPFIBP1;S447;	-0.226271	0.038163	-0.217673	0.0399794	0.00859863	0.970565	-0.33406	0.00287743	-0.231526	0.0454608	0.102534	0.721795	0.107789	0.88059	0.013853	0.979731
PPFIBP1;S449;	0.16949	0.40558	0.230263	0.218021	0.0607732	0.858074	0.224406	0.277397	-0.000451403	0.998431	-0.224857	0.577462	-0.0549163	0.978972	0.230714	0.634701
PPFIBP1;S630;	-0.310797	0.0134332	0.024476	0.876149	0.335273	0.0283945	-0.247285	0.0653244	-0.17143	0.231244	0.0758546	0.861601	-0.0635121	0.959349	0.195906	0.526608
PPFIBP1;S788;	0.308442	0.0231532	0.201775	0.137634	-0.106666	0.623032	0.240225	0.098651	0.190333	0.212018	-0.0498919	0.931135	0.0682168	0.959433	0.0114423	0.986735
PPHLN1;S138;	0.0560963	0.867047	0.230654	0.383422	0.174557	0.665826	-0.0941336	0.778629	0.0729411	0.834632	0.167075	0.831816	0.15023	0.953274	0.157712	0.854391
PPHLN1;S85;	0.259204	0.0903588	-0.186202	0.226216	-0.445406	0.0120225	0.56399	0.00025615	0.266402	0.101691	-0.297588	0.229275	-0.304786	0.54973	-0.452604	0.108408
PPHLN1;T137;	-0.220606	0.603207	-0.560956	0.112772	-0.340351	0.526441	-0.627464	0.0995415	-0.597429	0.126501	0.0300349	0.988532	0.406858	0.846347	0.0364726	0.9839
PPIG;S413;	-0.600576	0.0317658	-0.796807	0.00304303	-0.19623	0.668734	-0.620092	0.0339463	-0.763285	0.00843151	-0.143193	0.887644	0.0195158	0.991118	-0.0335216	0.981595
PPIG;S415;	0.192072	0.519723	-0.024342	0.942891	-0.216414	0.591299	0.0719401	0.841757	0.285218	0.343059	0.213278	0.777864	0.120132	0.962966	-0.30956	0.657119
PPIG;S687;	0.342501	0.00699064	0.478708	0.000125927	0.136206	0.46771	0.00045564	0.997796	0.127008	0.400608	0.126552	0.697779	0.342046	0.307665	0.3517	0.157721
PPIG;S717;	-0.230241	0.191467	-0.245537	0.143695	-0.0152965	0.965627	-0.0656341	0.774144	-0.23071	0.221963	-0.165076	0.699163	-0.164607	0.882009	-0.0148273	0.986735
PPIL4;S178;	0.178891	0.684826	-0.0566936	0.901283	-0.235584	0.695073	-0.00895545	0.987788	-0.0922733	0.856377	-0.0833178	0.962831	0.187846	0.958698	0.0355797	0.984929
PPIP5K1;S489;	0.0280936	0.919463	0.00650686	0.983046	-0.0215868	0.959099	0.0978241	0.70764	0.107087	0.678236	0.00926267	0.99418	-0.0697304	0.976618	-0.10058	0.890388
PPM1J;S25;	0.185721	0.0719959	-0.0161728	0.901073	-0.201894	0.121831	0.0640834	0.616315	0.0682691	0.592381	0.00418566	0.99418	0.121637	0.833219	-0.0844419	0.798189
PPM1J;S66;	-0.0755512	0.534106	-0.240056	0.0170521	-0.164505	0.23811	0.0312014	0.828854	-0.0553147	0.68404	-0.0865161	0.777864	-0.106753	0.876365	-0.184742	0.440566
PPM1J;S76;	-0.231859	0.329415	-0.170061	0.476127	0.0617974	0.88084	-0.261414	0.290818	-0.359179	0.133475	-0.0977647	0.907748	0.0295551	0.987915	0.189117	0.784571
PPP1CB;S10;	0.0292244	0.858361	-0.0168272	0.914055	-0.0460516	0.835496	0.128841	0.357781	0.0796965	0.600617	-0.0491445	0.922174	-0.0996166	0.912113	-0.0965237	0.810552
PPP1R12A;S299;	-0.617379	0.0021087	-0.66515	0.000698231	-0.0477711	0.904366	-0.305747	0.169807	-0.515347	0.0150673	-0.209599	0.677776	-0.311632	0.73375	-0.149804	0.824454
PPP1R12A;S636;	-0.198036	0.185703	0.181053	0.214004	0.379089	0.0276013	-0.266015	0.0799974	-0.331724	0.0266744	-0.0657092	0.904874	0.0679791	0.962627	0.512777	0.0437669
PPP1R12A;T443;	0.0460314	0.775399	-0.244971	0.0455225	-0.291003	0.0618716	0.0208793	0.910442	0.0966008	0.53039	0.0757215	0.861601	0.0251521	0.986124	-0.341572	0.162962
PPP1R12A;T637;	-0.0202008	0.913968	0.272276	0.0382353	0.292477	0.0860756	-0.320042	0.0229889	-0.216188	0.145661	0.103854	0.795652	0.299842	0.478175	0.488464	0.0422418
PPP1R12B;S219;	0.118684	0.454367	-0.0468851	0.778595	-0.165569	0.407063	0.245892	0.0999381	0.139384	0.397833	-0.106508	0.798463	-0.127208	0.891988	-0.186269	0.611312
PPP1R12B;S29;	0.453739	3.13e-05	0.700924	1.58e-09	0.247185	0.0672284	0.514545	6.14e-06	0.471688	2.58e-05	-0.0428579	0.926316	-0.0608062	0.955356	0.229237	0.326261
PPP1R12B;S447;	-0.157536	0.564752	0.0915173	0.73734	0.249053	0.462263	-0.189078	0.501209	0.0857582	0.786659	0.274836	0.59989	0.0315424	0.987915	0.00575912	0.995888
PPP1R12B;S645;	0.0883655	0.73456	0.400969	0.0470273	0.312604	0.261742	0.0349108	0.90934	-0.0160874	0.958169	-0.0509982	0.959862	0.0534547	0.98177	0.417056	0.354897
PPP1R12B;S687;	-0.457369	0.0261863	-0.306892	0.135385	0.150477	0.652671	-0.675512	0.00138979	-0.337298	0.135389	0.338214	0.373454	0.218143	0.86767	0.030406	0.974031
PPP1R12B;T445;	-0.276148	0.104764	0.0508603	0.795944	0.327008	0.122903	0.0741532	0.736759	0.368835	0.0349093	0.294682	0.312695	-0.350301	0.517689	-0.317974	0.388223
PPP1R12B;T646;	0.158669	0.401762	0.403203	0.0137945	0.244535	0.290674	0.0802165	0.721508	0.0274926	0.909225	-0.0527238	0.948334	0.0784522	0.962966	0.375711	0.296091
PPP1R14A;S101;	-0.530795	0.00169199	-0.583757	0.000416731	-0.0529618	0.867784	-0.270832	0.145304	-0.0895212	0.68961	0.181311	0.666297	-0.259963	0.739967	-0.494236	0.131544
PPP1R14A;S109;	-0.821572	2.57e-10	-0.681187	2.72e-08	0.140386	0.401932	-0.480213	8.09e-05	-0.574696	3.02e-06	-0.0944824	0.788176	-0.341359	0.234423	-0.106491	0.772233
PPP1R14A;S26;	-0.873413	5.72e-11	-1.06369	1.17e-13	-0.190279	0.231629	-0.710532	4.43e-08	-0.920706	2.72e-11	-0.210174	0.318735	-0.162881	0.776698	-0.142985	0.657433
PPP1R1A;S38;	0.120191	0.594456	-0.0770998	0.72967	-0.19729	0.480811	0.215637	0.320849	-0.0186681	0.945812	-0.234305	0.574931	-0.0954464	0.959004	-0.0584317	0.941549
PPP1R2;S121;	0.153823	0.120748	0.0109839	0.92807	-0.142839	0.269892	0.0443711	0.727531	0.0632129	0.600512	0.0188418	0.967177	0.109452	0.847138	-0.052229	0.880864
PPP1R2;S122;	-0.147797	0.248002	-0.0948174	0.469976	0.0529797	0.803181	-0.113062	0.424321	0.00533934	0.977126	0.118401	0.698918	-0.0347349	0.979684	-0.100157	0.798189
PPP1R2;S127;	0.436135	0.451493	0.423315	0.445716	-0.0128198	0.990145	-0.158886	0.822536	0.356816	0.576958	0.515702	0.690438	0.595021	0.842568	0.0664986	0.979377
PPP1R2;S24;	-0.360767	0.00581816	-1.08528	1.31e-12	-0.724515	1.83e-06	-0.937768	4.65e-10	-0.941715	3.09e-10	-0.00394689	0.996884	0.577001	0.0280541	-0.143567	0.699312
PPP1R2;S77;	-0.366381	0.0727938	-0.27416	0.178501	0.0922205	0.793904	-0.075462	0.782213	-0.170441	0.483825	-0.0949789	0.899638	-0.290919	0.765772	-0.103719	0.888446
PPP1R2;S87;	-0.276442	0.115535	-0.54004	0.00100601	-0.263598	0.249291	0.0858946	0.700763	-0.0565919	0.810054	-0.142486	0.776612	-0.362336	0.514691	-0.483448	0.139888
PPP1R2;T73;	0.149285	0.53843	0.158103	0.488327	0.00881814	0.982992	-0.000252727	0.999105	0.0951127	0.731624	0.0953654	0.904877	0.149538	0.935323	0.0629905	0.942914
PPP1R2;T89;	-0.283706	0.00973752	-0.31886	0.00275631	-0.0351537	0.865004	0.0901829	0.501209	-0.0014322	0.993527	-0.0916151	0.777864	-0.373889	0.122647	-0.317428	0.133711
PPP1R2;T92;	-0.007913	0.959224	-0.282142	0.00491265	-0.274229	0.0297105	0.244621	0.0244863	0.0823037	0.518105	-0.162317	0.41419	-0.252534	0.399887	-0.364446	0.051609
PPP1R3A;S11;	0.454563	0.0954399	0.352332	0.194562	-0.102232	0.834106	0.266527	0.391548	0.35183	0.245194	0.0853033	0.946108	0.188036	0.93844	0.000501487	0.999765
PPP1R3A;S375;	-0.534319	2.78e-06	-0.484531	1.17e-05	0.0497887	0.800344	-0.29325	0.0115697	-0.452485	8.9e-05	-0.159235	0.487813	-0.241069	0.504617	-0.0320452	0.945568
PPP1R3A;S377;	-0.970144	0.000725571	-1.08809	0.000120871	-0.117946	0.823935	-0.575535	0.0609965	-0.838744	0.00523087	-0.263209	0.734981	-0.394609	0.780715	-0.249346	0.787308
PPP1R3A;S46;	0.0262346	0.904118	-0.0232371	0.909223	-0.0494717	0.868253	0.0368837	0.87097	0.0449641	0.844191	0.0080804	0.992899	-0.0106492	0.991295	-0.0682013	0.907969
PPP1R3A;S48;	-0.0923576	0.69813	-0.0504619	0.827562	0.0418958	0.910511	0.210692	0.339689	-0.0167041	0.95266	-0.227397	0.59989	-0.30305	0.717241	-0.0337578	0.969783
PPP1R3A;S49;	0.000726913	0.997913	-0.0469637	0.80065	-0.0476906	0.870473	0.03656	0.869131	0.0227271	0.920485	-0.0138329	0.986802	-0.0358331	0.983549	-0.0696908	0.902932
PPP1R3A;S558;	0.300332	0.0392599	0.408966	0.00342752	0.108634	0.64208	0.749707	1.11e-06	0.693881	4.66e-06	-0.055826	0.927849	-0.449374	0.181725	-0.284914	0.372548
PPP1R3A;S582;	-0.279234	0.144289	-0.672241	0.000169223	-0.393007	0.0913182	-0.661465	0.000468767	-0.552634	0.00354109	0.108831	0.864114	0.382232	0.531165	-0.119606	0.851808
PPP1R3A;S584;	-0.134926	0.693949	-0.398648	0.152172	-0.263722	0.529101	-0.178838	0.607752	-0.265408	0.418134	-0.0865698	0.948334	0.043912	0.987915	-0.13324	0.895136
PPP1R3A;S649;	0.0465779	0.900505	0.190842	0.530102	0.144264	0.762089	-0.346684	0.258824	-0.281926	0.380701	0.0647581	0.962125	0.393262	0.765864	0.472768	0.456164
PPP1R3A;S914;	0.421921	0.339374	0.280057	0.53436	-0.141864	0.848913	1.11672	0.00768144	0.0835995	0.886011	-1.03312	0.079725	-0.6948	0.673182	0.196457	0.893317
PPP1R3A;S987;	0.317116	0.357905	0.32065	0.332074	0.00353405	0.99573	0.0686839	0.879007	-0.1198	0.780622	-0.188484	0.861601	0.248432	0.920515	0.440449	0.584484
PPP1R3A;T56;	-0.555383	0.108618	-0.458448	0.179531	0.0969345	0.878241	-0.4815	0.196391	-0.0793705	0.868326	0.402129	0.597199	-0.0738831	0.984842	-0.379078	0.685779
PPP1R3D;S74;	-0.0995473	0.352173	-0.276738	0.00324874	-0.177191	0.163875	0.0619827	0.614334	0.0917437	0.42905	0.029761	0.950415	-0.16153	0.69285	-0.368482	0.0322205
PPP1R3D;S78;	0.0203284	0.867022	-0.113697	0.213586	-0.134026	0.265525	0.0709473	0.51421	0.0739549	0.496421	0.00300765	0.996258	-0.0506189	0.955356	-0.187652	0.332608
PPP1R3F;S286;	-0.424459	0.00391095	-0.411383	0.00405392	0.0130768	0.966377	-0.168533	0.323128	-0.36079	0.0204555	-0.192257	0.552132	-0.255927	0.672705	-0.0505926	0.934423
PPP1R3F;S287;	-0.51502	0.00019536	-0.592647	1.57e-05	-0.0776265	0.748424	-0.204319	0.182365	-0.238745	0.116168	-0.0344256	0.959787	-0.310701	0.473989	-0.353902	0.203294
PPP1R3F;S407;	-0.0616544	0.805521	-0.0928271	0.6753	-0.0311727	0.936647	0.150474	0.518528	-0.036744	0.893584	-0.187218	0.701813	-0.212128	0.855857	-0.0560831	0.944855
PPP1R7;S11;	0.314076	0.164251	0.155408	0.516597	-0.158668	0.650844	0.267103	0.274301	0.485529	0.0331769	0.218426	0.689554	0.0469726	0.984842	-0.330121	0.534141
PPP1R7;S167;	0.220756	0.108618	0.161093	0.24327	-0.059663	0.80004	0.0981191	0.552812	0.193544	0.195149	0.0954246	0.818213	0.122637	0.891474	-0.0324506	0.955384
PPP1R7;S8;	0.131395	0.656923	0.013241	0.968023	-0.118154	0.78107	0.0703969	0.835893	0.200859	0.497548	0.130463	0.880318	0.0609982	0.98177	-0.187619	0.815954
PPP1R9B;S100;	-0.0345939	0.805694	0.062811	0.607999	0.0974049	0.554983	0.189952	0.0983147	0.0565656	0.687459	-0.133386	0.56992	-0.224546	0.524518	0.00624542	0.990349
PPP2CA;S26;	0.325332	0.000575667	0.204604	0.0269889	-0.120729	0.368882	0.19445	0.0535411	0.134118	0.210461	-0.0603322	0.85209	0.130883	0.776259	0.070486	0.824454
PPP2R5A;S42;	-0.1855	0.108047	-0.711261	2.77e-09	-0.525761	4.17e-05	-0.0710832	0.615016	-0.2811	0.0165491	-0.210017	0.272067	-0.114417	0.876995	-0.430161	0.028793
PPP2R5A;S46;	0.205947	0.469295	0.43431	0.0774567	0.228363	0.550181	0.234184	0.426219	0.0273543	0.939961	-0.20683	0.777864	-0.0282371	0.987915	0.406955	0.496928
PPP2R5A;S472;	-0.281859	0.0747988	-0.348517	0.0203193	-0.0666579	0.81091	-0.114871	0.549452	-0.0136926	0.952372	0.101179	0.841365	-0.166988	0.864621	-0.334824	0.31629
PPP2R5D;S541;	0.398967	0.0139308	0.366429	0.0201468	-0.0325382	0.917981	0.393498	0.0206841	0.367784	0.0326566	-0.0257143	0.974349	0.00546911	0.995735	-0.0013547	0.998764
PPP2R5E;S33;	-0.42724	0.0647268	-0.55122	0.0122157	-0.123979	0.755622	-0.389372	0.111757	-0.112524	0.70999	0.276849	0.584362	-0.0378682	0.987915	-0.438696	0.387994
PPP2R5E;S34;	-0.307375	0.000428572	-0.591432	5.62e-10	-0.284057	0.00588925	0.0144703	0.91138	-0.0975417	0.343313	-0.112012	0.56139	-0.321845	0.0877163	-0.49389	0.000657943
PPP3CA;S9;	0.11459	0.429908	-0.165025	0.211588	-0.279615	0.0860756	0.154048	0.294223	0.0658442	0.69838	-0.0882033	0.828718	-0.0394573	0.978917	-0.230869	0.434873
PPP6R1;S529;	-0.522301	0.0791595	-0.506591	0.0780378	0.0157105	0.978429	-0.0818782	0.841609	-0.116517	0.770165	-0.0346385	0.981926	-0.440423	0.743777	-0.390074	0.611065
PPP6R1;S530;	0.119612	0.818944	0.106893	0.821832	-0.0127188	0.986994	-0.273594	0.577669	-0.0813868	0.886541	0.192207	0.897008	0.393206	0.88059	0.18828	0.896992
PPP6R1;S531;	-1.35098	1.65e-06	-1.64846	1.23e-08	-0.297482	0.459736	-0.735517	0.010098	-0.605687	0.0375913	0.12983	0.900025	-0.615464	0.473989	-1.04278	0.0315197
PQLC1;S110;	-0.153929	0.504357	0.396139	0.0418963	0.550068	0.0222669	-0.0509477	0.856603	-0.00923018	0.975923	0.0417175	0.964631	-0.102981	0.958891	0.405369	0.351205
PRCC;S267;	-0.0441445	0.780016	-0.0707717	0.613465	-0.0266271	0.910988	-0.0888944	0.5585	-0.122851	0.396009	-0.0339565	0.954433	0.0447499	0.975218	0.0520792	0.908013
PRCC;T261;	-0.159182	0.57385	-0.191044	0.463353	-0.031862	0.950762	0.0717099	0.828602	0.122743	0.696017	0.0510334	0.964631	-0.230891	0.884906	-0.313787	0.616761
PRDX1;S30;	-0.285771	0.0684539	-0.288992	0.0558365	-0.00322076	0.991803	-0.314726	0.053408	-0.400637	0.0127513	-0.0859111	0.875159	0.0289551	0.987915	0.111645	0.828165
PRDX1;S32;	0.152027	0.546876	0.131687	0.591651	-0.0203392	0.964659	-0.133917	0.622453	0.022525	0.94269	0.156442	0.813296	0.285943	0.793951	0.109162	0.890501
PRDX2;T120;	-0.0851627	0.566179	-0.119876	0.372413	-0.0347136	0.885397	0.000494507	0.997771	0.0230734	0.898294	0.0225789	0.97051	-0.0856572	0.943344	-0.14295	0.680764
PRDX5;S119;	-0.957551	0.00299513	0.392056	0.244241	1.34961	0.000358401	-0.324981	0.393729	0.0169565	0.973893	0.341938	0.668974	-0.63257	0.586238	0.3751	0.674305
PREP;S39;	-0.157339	0.282736	-0.122834	0.400034	0.0345049	0.8967	0.1289	0.419727	-0.00595764	0.977158	-0.134858	0.697779	-0.286239	0.519262	-0.116877	0.786671
PREP;T58;	-0.192905	0.411738	-0.171253	0.454038	0.0216519	0.96161	0.104901	0.703811	-0.411518	0.0681143	-0.516419	0.0988631	-0.297806	0.7661	0.240265	0.677481
PREP;Y24;	0.123247	0.51575	0.0223855	0.914646	-0.100862	0.715938	-0.0183546	0.940959	-0.125112	0.533783	-0.106757	0.840865	0.141602	0.902098	0.147497	0.774069
PRICKLE1;S624;	-0.0626502	0.650557	-0.0636747	0.626861	-0.00102454	0.996738	0.0249247	0.879007	-0.0802451	0.573217	-0.10517	0.728792	-0.0875748	0.923668	0.0165704	0.974583
PRKAA1;S496;	1.09428	0.000420569	1.38468	8.27e-06	0.290396	0.542761	1.15442	0.000344266	1.03167	0.00137869	-0.12275	0.927377	-0.0601417	0.986961	0.353004	0.685769
PRKAA1;S498;	0.25117	0.338736	0.330331	0.175016	0.0791609	0.859161	0.401032	0.121475	0.15204	0.617993	-0.248991	0.677776	-0.149862	0.951354	0.17829	0.823831
PRKAA1;S524;	-0.14852	0.488643	0.0373046	0.872043	0.185825	0.505512	-0.0805005	0.748619	-0.346871	0.0855898	-0.26637	0.487154	-0.0680196	0.975218	0.384175	0.343755
PRKAA1;S527;	0.00222591	0.993973	0.0691239	0.72967	0.066898	0.83119	0.00391822	0.988175	-0.00695977	0.979361	-0.010878	0.992295	-0.0016923	0.998057	0.0760837	0.902932
PRKAA2;S377;	-0.450044	0.000185452	-0.408803	0.000472523	0.0412419	0.852963	-0.173443	0.195098	-0.486057	9.8e-05	-0.312614	0.0737805	-0.276601	0.454522	0.0772542	0.854391
PRKAB1;S108;	0.04907	0.779638	-0.0980507	0.516014	-0.147121	0.458918	0.0792439	0.648674	0.0933452	0.584353	0.0141013	0.983159	-0.0301739	0.98468	-0.191396	0.582951
PRKAB2;S108;	0.127189	0.0921492	0.252049	0.000421153	0.124861	0.202376	0.17935	0.0199649	0.292044	0.000127682	0.112694	0.433687	-0.0521612	0.93844	-0.0399942	0.88145
PRKAB2;S183;	0.143926	0.157947	-0.000100734	0.999211	-0.144027	0.275488	0.174613	0.0939502	0.150236	0.164148	-0.0243778	0.959271	-0.0306873	0.977469	-0.150336	0.529579
PRKAB2;S184;	0.740426	0.0114991	0.622415	0.0298257	-0.118011	0.828196	0.254431	0.474605	0.287899	0.409754	0.0334682	0.981926	0.485995	0.696815	0.334516	0.683057
PRKAB2;S39;	0.0582631	0.767376	-0.022328	0.908276	-0.0805911	0.762724	0.0856241	0.662902	0.0519216	0.804941	-0.0337025	0.963444	-0.0273609	0.987915	-0.0742496	0.893317
PRKAB2;T40;	0.113323	0.233557	0.0261734	0.806203	-0.0871495	0.517352	0.130967	0.185415	0.0885186	0.402719	-0.0424479	0.899346	-0.0176436	0.986249	-0.0623453	0.836546
PRKAB2;Y189;	-0.461734	0.162485	-0.179693	0.619937	0.282041	0.563839	-0.0609091	0.895552	-0.293157	0.437245	-0.232248	0.811635	-0.400825	0.809616	0.113463	0.931526
PRKACA;S339;	0.0348378	0.886239	0.0699363	0.73986	0.0350984	0.919644	-0.0684686	0.778218	-0.03366	0.895577	0.0348086	0.967177	0.103306	0.955356	0.103596	0.870625
PRKACB;S250;	0.621038	0.0104312	0.610621	0.00954914	-0.0104176	0.982992	0.344243	0.203477	0.485742	0.0635251	0.141499	0.867753	0.276795	0.851703	0.124879	0.889059
PRKACB;S251;	0.167735	0.0659037	0.0558444	0.584382	-0.11189	0.377301	0.168225	0.0793111	0.129772	0.196089	-0.0384529	0.91522	-0.000490392	0.999141	-0.0739279	0.800949
PRKACB;S326;	-0.0666783	0.704087	0.03932	0.816507	0.105998	0.641908	-0.235258	0.12304	0.0700613	0.708664	0.30532	0.171967	0.16858	0.834355	-0.0307413	0.959606
PRKACB;S41;	0.17155	0.165802	0.126043	0.309743	-0.0455061	0.834106	0.223803	0.076607	0.17834	0.17568	-0.0454625	0.928311	-0.0522532	0.964036	-0.0522967	0.904184
PRKAG2;S25;	0.86082	0.000291892	0.609499	0.00816958	-0.251322	0.475244	0.872005	0.000401639	0.728368	0.00312766	-0.143637	0.861601	-0.0111844	0.99355	-0.118869	0.89213
PRKAG3;S65;	-0.458621	0.242856	-0.652591	0.0719994	-0.19397	0.76376	-0.52668	0.19807	-0.0730623	0.890998	0.453618	0.577878	0.0680593	0.987915	-0.579529	0.516241
PRKAR1A;S77;	0.0952411	0.544129	0.282283	0.0302866	0.187042	0.310796	0.0200674	0.918639	0.175564	0.250693	0.155497	0.614344	0.0751737	0.955356	0.106719	0.811084
PRKAR1A;S83;	0.0221806	0.755827	0.0171113	0.796903	-0.00506933	0.965653	-0.0588734	0.36492	-0.0271044	0.71551	0.031769	0.871883	0.081054	0.765772	0.0442157	0.811644
PRKAR1A;T75;	0.185314	0.34892	0.302006	0.0906416	0.116692	0.702554	0.0705637	0.774865	0.227198	0.271554	0.156634	0.755808	0.11475	0.94987	0.0748081	0.911144
PRKAR1B;S77;	-0.377637	0.00286698	-0.275127	0.0265185	0.102511	0.612595	-0.18188	0.199869	-0.279661	0.0389647	-0.0977816	0.798264	-0.195758	0.736437	0.00453478	0.994719
PRKAR1B;S83;	-0.0968156	0.616587	0.0524778	0.785138	0.149293	0.54388	-0.0432118	0.848841	0.18023	0.338946	0.223442	0.505684	-0.0536037	0.976657	-0.127753	0.811288
PRKAR1B;T85;	-0.456892	0.019558	-0.158222	0.459011	0.29867	0.257491	-0.22252	0.322361	-0.190683	0.411483	0.0318375	0.973401	-0.234372	0.833219	0.0324611	0.970315
PRKAR2A;S373;	1.00768	8.17e-08	1.17633	9.63e-10	0.168651	0.53367	1.07419	3.84e-08	1.10017	1.59e-08	0.0259761	0.97628	-0.0665133	0.975218	0.0761617	0.907969
PRKAR2A;S374;	0.532879	3.6e-07	0.506015	7.02e-07	-0.0268642	0.890163	0.488653	4.36e-06	0.511495	1.43e-06	0.0228413	0.962831	0.0442259	0.964036	-0.00547954	0.991297
PRKAR2A;S58;	-0.438723	0.109209	-0.60901	0.0178916	-0.170287	0.706653	-0.2282	0.476782	-0.463281	0.110384	-0.235082	0.748825	-0.210523	0.920515	-0.145729	0.880864
PRKAR2A;S78;	0.20442	0.164713	0.114567	0.454518	-0.0898531	0.707007	0.245467	0.103942	0.193582	0.222879	-0.0518844	0.931135	-0.041047	0.979684	-0.0790157	0.876619
PRKAR2A;S80;	0.209577	0.159615	0.119583	0.440358	-0.0899943	0.709106	0.250031	0.101436	0.197858	0.217448	-0.0521736	0.931523	-0.0404543	0.980932	-0.0782751	0.880699
PRKAR2A;S92;	-0.068961	0.685187	-0.244446	0.0714723	-0.175485	0.365356	-0.0473549	0.801966	-0.038542	0.844555	0.00881291	0.992295	-0.0216061	0.987915	-0.205904	0.547819
PRKAR2A;S99;	0.103767	0.541377	-0.0103674	0.957941	-0.114135	0.62321	0.370309	0.0145927	0.29585	0.0569804	-0.0744588	0.887834	-0.266541	0.630002	-0.306217	0.33077
PRKAR2B;S83;	-0.0487307	0.72918	-0.102269	0.394096	-0.0535387	0.784015	0.0675683	0.634792	-0.0281948	0.860731	-0.0957631	0.762665	-0.116299	0.872653	-0.0740745	0.849115
PRKAR2B;S85;	-0.0487307	0.72918	-0.102269	0.394096	-0.0535387	0.784015	0.0675683	0.634792	-0.0281948	0.860731	-0.0957631	0.762665	-0.116299	0.872653	-0.0740745	0.849115
PRKCD;S664;	-0.418991	0.0244525	-0.374148	0.0392944	0.0448438	0.903062	0.206958	0.335063	-0.180409	0.413855	-0.387367	0.201472	-0.625949	0.126674	-0.193738	0.718553
PRKCDBP;S197;	-1.42086	0.00417034	-0.311711	0.584021	1.10915	0.078261	-0.881699	0.100043	-1.22685	0.0193309	-0.34515	0.828096	-0.539164	0.864252	0.915137	0.419274
PRKCDBP;S198;	-1.54011	0.00451182	-1.30501	0.0135791	0.235091	0.81091	-1.4093	0.013452	-1.27353	0.0270352	0.135772	0.959787	-0.130803	0.982046	-0.0314837	0.990503
PRKCE;S729;	0.169273	0.143157	0.132678	0.248099	-0.0365955	0.859161	0.213024	0.071379	0.200024	0.0969184	-0.0129998	0.981926	-0.043751	0.970089	-0.0673466	0.862812
PRKCH;S156;	-0.448989	0.0219787	-0.431139	0.023164	0.0178496	0.965653	-0.289139	0.181176	-0.536077	0.00851038	-0.246937	0.563906	-0.15985	0.914253	0.104937	0.883217
PRKCH;S517;	0.458335	0.0492124	0.368581	0.107984	-0.0897544	0.833302	0.0471378	0.887572	0.0711101	0.825296	0.0239723	0.983159	0.411197	0.651463	0.29747	0.627527
PRKCQ;S334;	-0.527719	0.283982	0.0391015	0.947576	0.56682	0.378893	-0.0272963	0.971468	-0.693515	0.171111	-0.666218	0.470856	-0.500422	0.860724	0.732616	0.505165
PRKCQ;S640;	0.121456	0.1623	-0.0150046	0.885398	-0.13646	0.219456	0.340714	7.7e-05	0.172656	0.0516154	-0.168058	0.217281	-0.219258	0.318729	-0.187661	0.281179
PRKCQ;S649;	0.319707	0.0527338	0.505352	0.00134205	0.185645	0.431878	0.526357	0.00171901	0.304752	0.0845142	-0.221605	0.524821	-0.20665	0.810567	0.2006	0.647927
PRKCQ;S659;	0.0775107	0.407893	0.0346748	0.724819	-0.0428359	0.770307	0.0990434	0.29928	0.116881	0.214302	0.0178375	0.964631	-0.0215327	0.98177	-0.0822062	0.743903
PRKRA;S18;	0.302397	0.0208214	0.424471	0.00079898	0.122075	0.541002	0.0703361	0.679588	0.138235	0.368259	0.0678992	0.887072	0.232061	0.653747	0.286236	0.30662
PRKRA;T20;	0.323678	0.289283	0.411766	0.147155	0.0880879	0.867707	-0.0175106	0.970674	-0.0558904	0.890998	-0.0383798	0.978277	0.341188	0.83298	0.467656	0.487709
PROB1;S142;	-0.510694	0.0949321	1.02514	0.000391916	1.53583	7.06e-06	1.25624	5.08e-05	0.821798	0.00802202	-0.434443	0.473744	-1.76693	0.000862221	0.203341	0.841472
PROB1;S150;	0.115737	0.781904	0.751564	0.0163012	0.635827	0.124982	0.183592	0.658941	0.347017	0.360726	0.163424	0.89052	-0.0678555	0.984993	0.404547	0.639609
PROB1;S260;	0.0856316	0.259299	0.0326916	0.691868	-0.05294	0.643598	0.101957	0.193963	0.0708104	0.397611	-0.0311469	0.910955	-0.0163257	0.983549	-0.0381188	0.882751
PROB1;S267;	-1.78101	8.98e-10	-1.51758	3.9e-08	0.263425	0.508835	-0.129394	0.713044	-1.22851	9.45e-06	-1.09911	0.000569044	-1.65161	0.000398013	-0.289077	0.699839
PROB1;S581;	0.144542	0.346625	-0.00284868	0.988077	-0.147391	0.475244	0.0101974	0.964659	-0.141601	0.392784	-0.151799	0.655471	0.134345	0.88562	0.138753	0.740491
PROB1;S777;	0.231718	0.228714	0.0601822	0.781085	-0.171536	0.532882	0.50481	0.0072464	0.403633	0.0352338	-0.101177	0.875159	-0.273092	0.745543	-0.343451	0.39558
PROB1;S789;	-0.0880446	0.491309	-0.219315	0.0432781	-0.13127	0.410212	0.0581778	0.6889	-0.191234	0.116183	-0.249412	0.150586	-0.146222	0.794248	-0.0280806	0.953697
PROB1;S798;	-0.221581	0.328799	-0.318021	0.125222	-0.0964398	0.791927	-0.217779	0.367103	-0.18006	0.4736	0.0377194	0.96978	-0.00380206	0.997114	-0.137961	0.849115
PROB1;S803;	-0.100053	0.737975	-0.194319	0.449984	-0.0942661	0.828872	-0.0854456	0.791012	-0.0787669	0.810054	0.00667873	0.996884	-0.0146074	0.991877	-0.115552	0.892879
PROB1;S809;	0.254815	0.200455	-0.0581302	0.795711	-0.312945	0.21381	0.213364	0.325014	0.218445	0.318998	0.00508096	0.996884	0.0414511	0.984842	-0.276575	0.557857
PROB1;S811;	0.0493718	0.701161	0.0559211	0.639201	0.00654938	0.975461	0.0436634	0.754591	-0.1279	0.281348	-0.171564	0.368258	0.0057084	0.992523	0.183821	0.440508
PROB1;S855;	-0.0638592	0.83628	-0.215531	0.383565	-0.151672	0.696517	-0.017861	0.961812	0.148074	0.612079	0.165935	0.816626	-0.0459981	0.986162	-0.363606	0.515421
PROB1;S862;	0.0996135	0.664269	-0.00989767	0.969449	-0.109511	0.736023	0.411603	0.03719	0.189096	0.395529	-0.222507	0.601157	-0.31199	0.69285	-0.198993	0.713277
PROB1;S865;	-0.115515	0.695168	-0.551818	0.0163696	-0.436303	0.158351	0.0233354	0.949558	-0.333389	0.211865	-0.356724	0.450439	-0.138851	0.955356	-0.218429	0.766337
PROB1;S921;	-0.139566	0.486271	-0.601929	0.000367982	-0.462363	0.0283945	-0.100923	0.651031	-0.200311	0.323118	-0.0993878	0.87169	-0.0386424	0.984761	-0.401618	0.268844
PROB1;S922;	-0.290137	0.142115	-0.608029	0.000919155	-0.317892	0.209212	-0.188496	0.396874	-0.319955	0.124903	-0.131459	0.82677	-0.101642	0.958318	-0.288074	0.538688
PROB1;T776;	0.18843	0.362043	0.0790825	0.720052	-0.109347	0.735537	0.307007	0.131244	0.239198	0.265871	-0.067809	0.93391	-0.118578	0.94987	-0.160116	0.790113
PROB1;T820;	0.0496519	0.72604	-0.0324563	0.80923	-0.0821082	0.653427	0.133586	0.297628	0.120001	0.363631	-0.0135844	0.98174	-0.0839336	0.93016	-0.152457	0.603583
PROB1;T823;	0.00948032	0.948923	-0.0222183	0.854924	-0.0316987	0.864104	0.0963035	0.408593	0.0766991	0.529157	-0.0196044	0.967177	-0.0868232	0.899326	-0.0989175	0.737687
PROB1;T859;	-0.302302	0.52401	-0.59321	0.148972	-0.290908	0.664153	-0.134578	0.810308	-0.40406	0.402719	-0.269482	0.84006	-0.167723	0.968455	-0.18915	0.899482
PRPF3;S619;	0.100222	0.757543	0.114644	0.69871	0.014422	0.97721	0.163744	0.608698	0.0461744	0.898672	-0.11757	0.904874	-0.063522	0.98177	0.0684697	0.950658
PRPF31;S444;	-0.0577157	0.73022	-0.0554414	0.72254	0.00227429	0.993396	-0.205159	0.158362	-0.146478	0.347028	0.0586811	0.91089	0.147443	0.855857	0.0910363	0.841086
PRPF31;S445;	-0.775186	0.00546667	-0.933365	0.000607652	-0.158178	0.746993	-0.961251	0.000887783	-0.703854	0.0168138	0.257397	0.731795	0.186064	0.947958	-0.229511	0.803159
PRPF31;T449;	-0.0925715	0.3226	-0.0272617	0.789838	0.0653098	0.635228	-0.151806	0.0984621	-0.136692	0.148725	0.0151143	0.971721	0.0592347	0.942658	0.10943	0.631156
PRPF38A;S193;	-0.290246	0.0173578	0.115404	0.379122	0.40565	0.00463583	-0.311501	0.0146865	-0.378075	0.00272572	-0.0665737	0.878701	0.021255	0.987915	0.493479	0.0206117
PRPF38A;S194;	-0.499436	3.8e-05	-0.257859	0.0275777	0.241577	0.118848	-0.346745	0.0054289	-0.497638	6.64e-05	-0.150893	0.566484	-0.152691	0.810567	0.239779	0.363937
PRPF38A;S209;	-0.297889	0.237573	-0.947366	4.62e-05	-0.649477	0.0230768	-0.254467	0.354041	-0.191984	0.507251	0.0624835	0.957112	-0.0434215	0.987915	-0.755382	0.0854602
PRPF38B;S416;	0.248208	0.144892	0.28123	0.0810703	0.0330219	0.917764	0.0190091	0.939349	-0.212696	0.253565	-0.231705	0.490755	0.229199	0.766756	0.493925	0.108408
PRPF38B;S418;	0.422116	0.0803662	0.404224	0.0836194	-0.017892	0.971712	0.405949	0.110176	-0.212802	0.454579	-0.618751	0.0685902	0.0161673	0.991118	0.617027	0.189877
PRPF40B;S785;	0.33479	0.00126615	0.182454	0.0778978	-0.152336	0.286961	0.3642	0.000734886	0.422895	9.68e-05	0.0586944	0.875159	-0.0294101	0.981253	-0.240441	0.271862
PRPF4B;S142;	0.0885476	0.650557	0.276177	0.0819204	0.18763	0.416354	-0.0297041	0.89987	0.0428363	0.852288	0.0725404	0.907748	0.118252	0.932288	0.233341	0.563156
PRPF4B;S144;	0.00291389	0.991945	-0.0254637	0.900517	-0.0283776	0.929607	-0.00392617	0.987886	0.0319409	0.890084	0.0358671	0.962831	0.00684006	0.994466	-0.0574046	0.93116
PRPF4B;S23;	-0.0964226	0.660863	-0.0310372	0.891759	0.0653855	0.843546	-0.248338	0.216468	-0.094682	0.689661	0.153656	0.768842	0.151915	0.907217	0.0636449	0.933101
PRPF4B;S257;	-0.388333	0.0150416	-1.017	2.81e-09	-0.628664	0.000677799	0.499797	0.00250348	0.147505	0.442022	-0.352292	0.161893	-0.88813	0.00207218	-1.1645	9.35e-06
PRPF4B;S277;	-0.161173	0.150629	-0.21143	0.0436002	-0.0502573	0.790514	-0.0601497	0.663496	-0.101794	0.424874	-0.0416442	0.927377	-0.101023	0.888452	-0.109636	0.728238
PRPF4B;S32;	-0.175084	0.15981	-0.0256809	0.8613	0.149403	0.374901	-0.171844	0.192548	-0.0868469	0.557746	0.0849975	0.818213	-0.00323929	0.995735	0.061166	0.888834
PRPF4B;S87;	0.0883643	0.401775	0.0561209	0.602302	-0.0322434	0.852846	-0.0919818	0.406453	-0.20843	0.0368192	-0.116448	0.577462	0.180346	0.597803	0.264551	0.14805
PRPF4B;Y140;	-0.234167	0.379629	-0.00628139	0.986463	0.227885	0.532881	-0.22121	0.439369	0.110427	0.731482	0.331637	0.512863	-0.0129563	0.992708	-0.116708	0.893451
PRPSAP2;S219;	-0.747198	7.08e-05	-0.784808	2.19e-05	-0.0376097	0.917764	-0.230667	0.278221	-0.322539	0.116404	-0.0918719	0.895603	-0.516531	0.281154	-0.462269	0.225968
PRPSAP2;S227;	0.0102357	0.924423	-0.0649626	0.428703	-0.0751982	0.507343	0.0578631	0.532489	0.0818349	0.356701	0.0239718	0.947251	-0.0476274	0.94987	-0.146797	0.382296
PRR12;S1381;	0.0654128	0.702834	0.138591	0.342628	0.0731778	0.761634	-0.113999	0.495727	-0.0806887	0.649958	0.0333102	0.961195	0.179412	0.79816	0.219279	0.510917
PRR12;S1382;	0.0817131	0.633957	0.264146	0.0575819	0.182433	0.359588	-0.000676712	0.99728	-0.0243813	0.905055	-0.0237046	0.972492	0.0823899	0.955356	0.288527	0.350924
PRR33;S207;	-0.0888913	0.770161	-0.575157	0.0116343	-0.486266	0.106251	0.0361	0.917388	-0.0188958	0.95709	-0.0549958	0.962831	-0.124991	0.958318	-0.556262	0.253099
PRR33;S215;	0.202221	0.232689	-0.159457	0.345068	-0.361678	0.0697397	0.371527	0.0258601	0.181274	0.330071	-0.190253	0.598713	-0.169306	0.86767	-0.340731	0.321597
PRR33;S276;	0.0557306	0.645983	0.0179346	0.886057	-0.0377959	0.836362	0.11592	0.309956	0.133328	0.239591	0.0174081	0.971857	-0.0601891	0.954299	-0.115393	0.672839
PRR33;S279;	0.0768443	0.523425	0.0507549	0.673613	-0.0260894	0.897812	0.138864	0.230562	0.154265	0.18262	0.0154004	0.975256	-0.0620201	0.955329	-0.10351	0.737537
PRR33;S280;	0.00227006	0.989269	-0.0475688	0.67754	-0.0498388	0.772577	0.0463023	0.723915	0.0773072	0.521531	0.0310048	0.947959	-0.0440323	0.964036	-0.124876	0.634701
PRR33;S283;	0.456254	0.333185	0.476637	0.289114	0.0203831	0.981154	1.12111	0.0123891	0.141015	0.814128	-0.980093	0.142093	-0.664854	0.732534	0.335622	0.815217
PRR33;S409;	-0.251918	0.203643	-0.0217298	0.927446	0.230188	0.385545	0.0977079	0.690347	0.326731	0.110498	0.229023	0.583217	-0.349626	0.61254	-0.348461	0.40901
PRR33;S463;	-0.164971	0.0807568	-0.0293619	0.789894	0.135609	0.280168	-0.38225	6.95e-05	-0.118435	0.263268	0.263815	0.0411805	0.217279	0.427971	0.0890734	0.751162
PRR33;T213;	-0.0522294	0.663903	-0.122858	0.225631	-0.0706284	0.661324	-0.0528605	0.680215	0.00719114	0.960958	0.0600516	0.859647	0.000631093	0.99892	-0.130049	0.615651
PRRC2A;S1089;	-0.317843	0.153735	-0.343684	0.104338	-0.0258413	0.954041	-0.456059	0.0420062	-0.535955	0.0162573	-0.0798954	0.929681	0.138217	0.948997	0.192271	0.774069
PRRC2A;S1092;	-0.604891	0.00444015	-0.417706	0.0460761	0.187185	0.57186	-0.29281	0.220074	-0.47605	0.0359769	-0.18324	0.765649	-0.31208	0.764932	0.0583439	0.949789
PRRC2A;S1120;	-0.356393	5.08e-05	-0.251054	0.00298183	0.105339	0.399124	-0.246349	0.00673481	-0.241848	0.0078906	0.00450126	0.992899	-0.110044	0.815773	-0.00920662	0.983295
PRRC2A;S342;	0.034523	0.703098	0.0356102	0.674019	0.00108713	0.994587	-0.158558	0.0384531	-0.0600069	0.498519	0.0985512	0.528628	0.193081	0.316597	0.0956171	0.618181
PRRC2A;S350;	0.034523	0.703098	0.0356102	0.674019	0.00108713	0.994587	-0.158558	0.0384531	-0.0600069	0.498519	0.0985512	0.528628	0.193081	0.316597	0.0956171	0.618181
PRRC2A;S456;	0.483994	0.110576	0.321897	0.294948	-0.162097	0.75212	-0.0372636	0.933027	0.311866	0.366252	0.349129	0.59989	0.521257	0.653747	0.0100313	0.995122
PRRC2A;Y1094;	-0.499902	0.0777515	0.150222	0.639051	0.650123	0.0587414	-0.435235	0.151213	-0.332976	0.298349	0.102258	0.931135	-0.0646671	0.983549	0.483198	0.454762
PRRC2C;S1248;	0.0255122	0.906346	0.332769	0.0303408	0.307257	0.131436	0.00534822	0.984297	0.104334	0.600512	0.098986	0.854974	0.020164	0.987915	0.228435	0.566128
PRRC2C;S1250;	0.118869	0.425166	0.293854	0.0220682	0.174985	0.341511	-0.106185	0.511041	0.040054	0.83005	0.146239	0.645614	0.225055	0.683304	0.2538	0.390326
PRRC2C;S1251;	0.274947	0.548067	0.895471	0.0176566	0.620524	0.235296	-0.0925157	0.867606	0.0332694	0.953887	0.125785	0.946028	0.367463	0.888432	0.862202	0.298877
PRRC2C;S2696;	0.296135	0.699987	-0.0276878	0.974986	-0.323823	0.764918	0.0880528	0.923097	-0.142156	0.872121	-0.230209	0.930418	0.208083	0.976657	0.114469	0.966784
PRRC2C;S926;	-0.00593252	0.989244	0.230643	0.403477	0.236576	0.547311	0.123829	0.715369	0.154783	0.637435	0.0309537	0.98174	-0.129762	0.958941	0.0758603	0.944445
PSAP;T71;	-0.231752	0.115655	-0.295605	0.0330725	-0.0638532	0.799397	-0.408984	0.00555128	-0.25417	0.101074	0.154814	0.654187	0.177232	0.820404	-0.041435	0.945383
PSIP1;S105;	-0.66403	0.011793	-0.345669	0.202418	0.318361	0.40075	-0.416561	0.150661	-0.718444	0.00920218	-0.301883	0.625671	-0.24747	0.889483	0.372774	0.584484
PSIP1;S106;	0.0905456	0.576336	-0.067938	0.668317	-0.158484	0.420752	0.0994393	0.557523	-0.015338	0.937901	-0.114777	0.775651	-0.00889368	0.991696	-0.0526	0.922197
PSIP1;S129;	-0.0535476	0.660644	0.0962343	0.369345	0.149782	0.269165	-0.341222	0.000921169	-0.088385	0.464097	0.252837	0.0843979	0.287675	0.240109	0.184619	0.415542
PSIP1;T122;	-0.184788	0.127722	-0.125279	0.306845	0.0595086	0.771387	-0.133786	0.31854	-0.124846	0.363446	0.00894042	0.990714	-0.0510016	0.964036	-0.000433485	0.999765
PSMA2;Y101;	-0.51271	0.00591423	-0.237032	0.218451	0.275678	0.278984	-0.473066	0.0158074	-0.344829	0.0901816	0.128238	0.828756	-0.0396436	0.984993	0.107796	0.872833
PSMA3;S243;	-0.0951896	0.719958	-0.599201	0.00335011	-0.504012	0.0532543	0.516621	0.0196421	0.315647	0.18152	-0.200974	0.720817	-0.61181	0.238156	-0.914848	0.0117542
PSMA5;S62;	-0.0337065	0.908642	-0.0259338	0.924237	0.00777268	0.985912	0.162207	0.537571	0.192597	0.454579	0.0303908	0.977032	-0.195913	0.891489	-0.218531	0.728238
PSMA7;S30;	-0.402745	3.8e-05	-0.221597	0.018519	0.181148	0.150287	-0.282881	0.00486433	-0.238095	0.0194935	0.0447862	0.904874	-0.119864	0.823735	0.0164977	0.969794
PSMA7;T31;	-0.104215	0.505122	-0.103028	0.489156	0.00118622	0.996856	-0.401146	0.00408472	-0.146083	0.357915	0.255063	0.268286	0.296932	0.4895	0.0430549	0.938616
PSMB1;S195;	-0.167681	0.460395	-0.824697	2.72e-05	-0.657016	0.00501535	-0.399369	0.0589223	-0.560676	0.00688548	-0.161307	0.786442	0.231688	0.8441	-0.264021	0.614985
PSMB3;S2;	-0.309362	0.0426574	-0.52996	0.000310933	-0.220598	0.285277	-0.191611	0.261403	-0.128771	0.483825	0.0628405	0.920579	-0.117751	0.921593	-0.401189	0.180692
PSMB5;S145;	-0.707571	0.0104661	-1.01699	0.000173972	-0.309422	0.445446	-0.684648	0.0184734	-0.483416	0.111296	0.201232	0.814477	-0.0229228	0.990262	-0.533577	0.389818
PSMB6;S216;	-0.662871	7.53e-12	-0.607337	8.13e-11	0.055534	0.695659	-0.325686	0.000180044	-0.529326	1e-08	-0.20364	0.106594	-0.337185	0.0501844	-0.0780111	0.763963
PSMB6;S58;	0.441057	6.64e-05	0.208655	0.0533424	-0.232402	0.0978871	0.323895	0.00443191	0.274317	0.0175848	-0.0495778	0.907748	0.117162	0.86767	-0.065662	0.866993
PSMD1;S315;	-0.608969	0.0759728	-0.477888	0.159579	0.131081	0.833302	-0.195962	0.649311	-0.163024	0.71551	0.0329383	0.983998	-0.413007	0.825058	-0.314864	0.760932
PSMD1;T311;	-0.467687	0.224386	-0.235491	0.56579	0.232197	0.706796	-0.190838	0.687007	-0.457083	0.27118	-0.266244	0.811635	-0.276849	0.925116	0.221592	0.862595
PSMD11;S14;	0.485214	0.0004057	0.410672	0.00206221	-0.0745422	0.757293	0.486541	0.00062256	0.299893	0.040873	-0.186648	0.52888	-0.00132609	0.998057	0.11078	0.808852
PSMD11;S272;	0.0972421	0.242974	-0.40638	3.34e-07	-0.503622	3.36e-08	0.315621	0.000100076	-0.154316	0.066105	-0.469938	5.48e-07	-0.218379	0.266394	-0.252064	0.0814183
PSMD2;S16;	-0.24546	0.328849	-0.0516705	0.854823	0.193789	0.591299	-0.135479	0.645147	0.0742804	0.816204	0.20976	0.731946	-0.10998	0.962627	-0.125951	0.880864
PSMD2;S363;	-0.0387223	0.877403	-0.170704	0.389198	-0.131982	0.661619	0.0139689	0.962744	0.00598047	0.983849	-0.00798838	0.99418	-0.0526912	0.98019	-0.176685	0.753695
PSMF1;S12;	0.699773	0.23885	1.51701	0.00480679	0.817233	0.280835	1.87949	0.00105022	1.22576	0.0380542	-0.653728	0.607194	-1.17972	0.518911	0.291243	0.88768
PSMF1;S13;	-0.105265	0.849431	-0.85806	0.0327524	-0.752795	0.162584	0.18089	0.743174	0.228934	0.670201	0.0480438	0.981926	-0.286155	0.941757	-1.08699	0.185046
PSPC1;S477;	-0.10128	0.2736	-0.263411	0.00150697	-0.162131	0.143465	-0.104645	0.283963	-0.149039	0.112296	-0.044394	0.887072	0.00336535	0.99535	-0.114372	0.612216
PTCHD4;S308;	-0.497193	0.0335025	-0.511634	0.0233453	-0.0144406	0.975461	0.0605322	0.85341	-0.0557181	0.866392	-0.11625	0.893015	-0.557725	0.406454	-0.455916	0.37517
PTDSS2;S24;	-0.0232793	0.83628	-0.0177078	0.86437	0.00557151	0.975139	-0.0616305	0.553374	-0.00422804	0.974603	0.0574025	0.828718	0.0383512	0.962966	-0.0134798	0.971836
PTEN;S370;	-0.298186	0.19944	-0.488251	0.022168	-0.190065	0.577761	-0.265271	0.289526	-0.32684	0.183561	-0.0615687	0.953851	-0.032915	0.987915	-0.161411	0.826012
PTGDR2;S331;	0.19194	0.397375	0.0347735	0.892404	-0.157166	0.629599	0.0873909	0.75007	0.1359	0.595114	0.0485087	0.962125	0.104549	0.958914	-0.101126	0.89213
PTGDR2;S338;	0.263422	0.335779	-0.0721844	0.80923	-0.335607	0.332309	0.249186	0.395511	0.128893	0.695603	-0.120293	0.897881	0.0142366	0.992431	-0.201078	0.80827
PTGDR2;S339;	-0.0747559	0.844892	-0.163571	0.615074	-0.0888151	0.867684	0.202135	0.5673	0.012771	0.976848	-0.189364	0.835733	-0.27689	0.883318	-0.176342	0.860333
PTGES3;S112;	0.0813359	0.561669	0.212844	0.0684246	0.131508	0.448121	-0.121735	0.379304	0.00841258	0.961986	0.130148	0.649768	0.203071	0.680653	0.204431	0.460696
PTGES3;S115;	-0.0195038	0.88945	0.0319784	0.795109	0.0514822	0.77453	-0.0687042	0.595616	-0.0256941	0.861747	0.0430101	0.920307	0.0492004	0.962627	0.0576725	0.877838
PTGES3;S88;	0.0329899	0.82823	0.132731	0.26192	0.0997414	0.570867	-0.141938	0.270072	-0.0770651	0.590919	0.0648728	0.87169	0.174928	0.73375	0.209796	0.415477
PTGES3L;S119;	-1.1728	0.0746994	-0.299414	0.690677	0.873388	0.328205	-0.596841	0.436388	-0.230826	0.794786	0.366014	0.871883	-0.575961	0.897164	-0.0685878	0.983007
PTGES3L;S121;	-0.133679	0.815528	-0.739912	0.0845439	-0.606233	0.310275	0.0254019	0.971804	-0.0210789	0.975286	-0.0464808	0.983159	-0.159081	0.975218	-0.718833	0.487449
PTGES3L;T126;	-0.676863	0.100047	-1.20612	0.00180715	-0.529257	0.341424	0.0148817	0.982904	-0.663879	0.132141	-0.678761	0.353203	-0.691745	0.671475	-0.542241	0.604564
PTGR2;Y158;	0.129799	0.102552	0.0342792	0.703888	-0.0955198	0.382916	0.102563	0.235526	0.108778	0.210286	0.00621492	0.989248	0.0272356	0.976618	-0.074499	0.750981
PTMA;S2;	-1.59594	1.02e-07	-1.52685	1.82e-07	0.0690952	0.902787	-0.781573	0.00840289	-0.97757	0.000884779	-0.195997	0.828718	-0.814371	0.244305	-0.549279	0.388706
PTPN11;Y62;	0.143211	0.206839	-0.0145831	0.914848	-0.157794	0.278755	0.0412532	0.777979	0.0877536	0.501276	0.0465004	0.913268	0.101957	0.888432	-0.102337	0.754723
PTPN12;S202;	-0.217023	0.478001	-0.341122	0.212026	-0.124099	0.791927	0.238314	0.456819	-0.231315	0.473709	-0.469629	0.32492	-0.455336	0.682023	-0.109807	0.912312
PTPN12;S543;	-0.0837025	0.464488	-0.198646	0.0426993	-0.114944	0.428971	-0.146981	0.185605	-0.0436892	0.748933	0.103292	0.680727	0.0632788	0.94987	-0.154957	0.529579
PTPN21;S710;	-0.569003	0.0736514	-0.324051	0.324654	0.244952	0.623767	-0.0672085	0.881155	-0.503977	0.143175	-0.436769	0.499689	-0.501794	0.709144	0.179926	0.871582
PTPN21;S711;	0.133015	0.816912	-0.468956	0.302794	-0.601972	0.312948	0.289208	0.595616	-0.277266	0.614745	-0.566474	0.549573	-0.156192	0.975582	-0.19169	0.904374
PTPN23;S1123;	-0.605769	0.0658011	-0.752393	0.016297	-0.146625	0.79663	0.173185	0.681491	-0.332159	0.38523	-0.505344	0.41382	-0.778954	0.405528	-0.420234	0.62364
PTPN3;S425;	0.0150806	0.935382	0.072933	0.617732	0.0578524	0.79663	0.132078	0.374199	-5.65e-05	0.999669	-0.132135	0.677776	-0.116998	0.891474	0.0729895	0.873333
PTPRA;S180;	-0.900356	2.69e-11	-0.564755	2.55e-06	0.335601	0.0193823	0.137058	0.318049	-0.374469	0.00242069	-0.511527	0.000361315	-1.03741	4.09e-07	-0.190286	0.510917
PTPRCAP;S99;	-1.23181	3.54e-08	-1.78159	6.51e-13	-0.549781	0.0317472	-0.114133	0.677907	-0.663946	0.00231505	-0.549813	0.0706015	-1.11767	0.00375896	-1.11764	0.0013593
PTPRCAP;T100;	-0.719049	0.000222617	-1.05656	1.41e-07	-0.337514	0.19236	-0.537479	0.00813073	-0.456012	0.0268218	0.0814668	0.920307	-0.181571	0.890217	-0.600552	0.101678
PTRF;S202;	-0.114439	0.465112	-0.0712558	0.655024	0.0431828	0.867084	-0.248502	0.0915305	-0.0713224	0.693575	0.17718	0.556429	0.134063	0.883318	6.66e-05	0.999771
PTRF;S203;	-0.266266	0.10236	-0.405141	0.00806309	-0.138875	0.570867	-0.348596	0.0360242	-0.208493	0.248291	0.140103	0.748825	0.0823301	0.958891	-0.196648	0.644455
PTRF;S25;	0.0406234	0.888207	0.355294	0.0921395	0.314671	0.276099	-0.426682	0.0585813	-0.595285	0.00717118	-0.168603	0.792609	0.467306	0.4895	0.95058	0.00879077
PTRF;S26;	0.314355	0.344134	0.553075	0.0634895	0.238719	0.62267	-0.372101	0.279511	0.00841859	0.985778	0.380519	0.566484	0.686456	0.466567	0.544656	0.431777
PTRF;S300;	-0.102261	0.429908	-0.179339	0.117876	-0.0770783	0.690068	-0.0441184	0.778389	0.239218	0.0517386	0.283337	0.0988631	-0.0581424	0.959004	-0.418557	0.0415498
PTRF;S36;	0.063802	0.775399	0.467866	0.00524635	0.404064	0.0611009	-0.436757	0.0161327	-0.31623	0.0933118	0.120527	0.82677	0.500559	0.238789	0.784096	0.0081624
PTRF;S365;	0.69056	0.169395	0.886506	0.0596938	0.195946	0.823002	-0.632379	0.238267	-0.0233664	0.975251	0.609013	0.561529	1.32294	0.280586	0.909872	0.39558
PTRF;S366;	0.396338	0.43076	0.721661	0.103869	0.325323	0.654416	-0.378619	0.483099	-0.266042	0.643082	0.112578	0.959005	0.774957	0.666081	0.987703	0.298877
PTRF;S40;	0.0866445	0.701424	0.494141	0.0048075	0.407497	0.0748247	-0.38895	0.0420338	-0.276344	0.171354	0.112606	0.85873	0.475595	0.327713	0.770485	0.0139453
PTRF;S88;	0.0428804	0.596201	-0.0792232	0.260442	-0.122104	0.167726	-0.00269055	0.981875	-0.0508904	0.542982	-0.0481999	0.819671	0.0455709	0.945929	-0.0283327	0.910053
PTRF;S94;	-0.0669943	0.552387	-0.12186	0.216035	-0.0548656	0.742231	-0.0787552	0.499802	-0.0172539	0.899784	0.0615013	0.846639	0.011761	0.987915	-0.104606	0.699312
PTRF;T376;	0.360012	0.400902	0.998724	0.00695033	0.638712	0.212121	-0.374192	0.406453	-0.29134	0.537965	0.0828522	0.964538	0.734204	0.597803	1.29006	0.0651532
PUM2;S136;	-0.127762	0.317729	-0.0996706	0.434748	0.0280914	0.90337	0.00867176	0.96414	-0.0890453	0.538526	-0.0977171	0.777864	-0.136434	0.843226	-0.0106252	0.986735
PUM2;S182;	0.0918011	0.701261	0.0246192	0.919823	-0.0671819	0.849396	0.276794	0.194906	0.251651	0.251664	-0.0251432	0.978957	-0.184993	0.885549	-0.227032	0.665561
PURA;S182;	-0.193464	0.257937	-0.192136	0.244541	0.00132841	0.996856	-0.114838	0.562356	-0.191095	0.299393	-0.0762563	0.898432	-0.078626	0.960948	-0.00104129	0.999282
PURA;T183;	-0.535021	0.00192506	-0.410708	0.0147901	0.124313	0.662878	-0.315767	0.0905004	-0.390729	0.0339126	-0.0749621	0.914085	-0.219254	0.814745	-0.0199791	0.982518
PURB;S304;	0.00135473	0.997753	0.126012	0.660832	0.124657	0.772584	-0.15478	0.621548	0.214363	0.475187	0.369143	0.455108	0.156135	0.94987	-0.0883512	0.932395
PUS1;T133;	-0.0194466	0.955535	-0.444572	0.0471567	-0.425125	0.152327	0.120322	0.688051	-0.108279	0.723572	-0.228601	0.69755	-0.139768	0.953274	-0.336293	0.557857
PWP1;S50;	-0.246689	0.395847	-0.387049	0.137515	-0.14036	0.757293	0.0309821	0.938001	0.052124	0.890398	0.021142	0.98892	-0.277671	0.867297	-0.439173	0.476435
PXN;S137;	-0.696288	0.162536	-0.745777	0.116113	-0.0494888	0.961521	-0.808715	0.115435	-0.628578	0.247128	0.180137	0.929284	0.112427	0.982399	-0.117199	0.95479
PXN;S250;	-0.160657	0.284588	-0.172397	0.227602	-0.0117397	0.968123	0.0925788	0.595354	0.0864858	0.624767	-0.00609309	0.99418	-0.253236	0.635148	-0.258882	0.407243
PXN;S258;	-0.0623205	0.794845	-0.416851	0.0191592	-0.35453	0.135078	-0.00681947	0.982904	-0.124065	0.591744	-0.117246	0.849356	-0.055501	0.978972	-0.292785	0.509873
PXN;S261;	-0.102155	0.645983	-0.348195	0.0515258	-0.246041	0.329997	-0.189305	0.37396	-0.155371	0.483825	0.0339339	0.968202	0.0871506	0.962627	-0.192824	0.714218
PXN;S792;	0.0197643	0.942306	0.0367026	0.87403	0.0169383	0.965653	0.00587599	0.98501	0.0607045	0.815136	0.0548285	0.951592	0.0138883	0.990414	-0.0240019	0.97966
PXN;S793;	0.0153286	0.952601	0.0311441	0.88463	0.0158155	0.965462	0.0156825	0.952417	0.0581793	0.805006	0.0424969	0.959787	-0.000353895	0.99972	-0.0270352	0.972452
PXN;S812;	-0.044622	0.863251	0.536602	0.0036321	0.581224	0.0101994	0.0457399	0.866709	0.235471	0.283749	0.189731	0.697779	-0.0903619	0.962966	0.301131	0.515684
PXN;S830;	-0.0169501	0.955851	0.163434	0.460736	0.180384	0.566058	-0.234592	0.313063	-0.14081	0.581302	0.0937816	0.904874	0.217642	0.865155	0.304244	0.546717
PXN;S84;	-0.0101739	0.969708	-0.0413296	0.850246	-0.0311557	0.93123	0.169984	0.420408	0.0807397	0.737779	-0.0892445	0.893443	-0.180158	0.879124	-0.122069	0.841695
PXN;S85;	0.0198686	0.917091	-0.406003	0.00207204	-0.425872	0.00785178	-0.0545391	0.768826	-0.101383	0.54931	-0.0468442	0.939743	0.0744077	0.957716	-0.30462	0.292628
PXN;T263;	0.00597319	0.970362	-0.13553	0.215921	-0.141503	0.34048	0.16694	0.152341	-0.0643967	0.637975	-0.231337	0.171291	-0.160967	0.745543	-0.0711334	0.849011
PYGB;S277;	-0.566425	2.65e-06	-0.369141	0.00120493	0.197284	0.209967	-0.242559	0.0514756	-0.351305	0.00396928	-0.108746	0.729601	-0.323867	0.283904	-0.0178367	0.973173
PYGB;Y281;	-0.354269	0.0683099	-0.115454	0.596907	0.238816	0.376776	0.0382272	0.890622	-0.0972434	0.699782	-0.135471	0.819777	-0.392496	0.543892	-0.0182102	0.986055
PYGB;Y614;	-0.424416	0.00044051	-0.443987	0.000179844	-0.0195715	0.937718	-0.192807	0.145861	-0.240348	0.0660296	-0.0475411	0.927377	-0.231609	0.598547	-0.203639	0.480232
PYGB;Y649;	-0.455187	0.0181153	-0.361691	0.0558138	0.0934961	0.7817	0.157864	0.500665	-0.0355224	0.898204	-0.193387	0.695231	-0.613051	0.162401	-0.326169	0.47469
PYGM;S2;	0.944759	2.04e-06	0.712803	0.000167408	-0.231956	0.402986	0.69142	0.000547593	0.75879	0.000157294	0.0673705	0.938638	0.253339	0.798046	-0.045987	0.956585
PYGM;S211;	0.347455	0.107503	0.280025	0.190018	-0.0674297	0.862975	0.268122	0.254746	0.351671	0.126728	0.0835491	0.924228	0.0793329	0.973003	-0.0716459	0.934379
PYGM;S514;	0.068928	0.669883	0.0528002	0.735016	-0.0161277	0.954041	-0.0298423	0.874391	0.0576975	0.748145	0.0875399	0.837807	0.0987703	0.93016	-0.00489729	0.994183
PYGM;S524;	-0.1017	0.456436	-0.328083	0.00458881	-0.226383	0.143465	-0.405868	0.00100672	-0.202043	0.125974	0.203825	0.351879	0.304168	0.358452	-0.12604	0.717018
PYGM;S675;	-0.484417	0.0314968	-0.255708	0.274209	0.228709	0.49374	-0.00714784	0.984974	-0.28637	0.26525	-0.279222	0.56992	-0.477269	0.516341	0.0306611	0.977364
PYGM;S747;	0.0274635	0.83628	-0.048797	0.671311	-0.0762605	0.631512	0.0427584	0.748619	0.0843408	0.483118	0.0415823	0.91933	-0.0152949	0.987915	-0.133138	0.608425
PYGM;S748;	0.0265494	0.890109	-0.0437233	0.795711	-0.0702727	0.775942	0.011266	0.960817	0.0512296	0.792299	0.0399636	0.953851	0.0152834	0.987915	-0.0949529	0.846895
PYGM;T210;	0.00390129	0.994135	-0.251705	0.475154	-0.255606	0.618378	-0.00817367	0.987788	0.653171	0.0574545	0.661345	0.209627	0.012075	0.99535	-0.904876	0.145829
PYGM;T26;	-0.170338	0.4867	-0.163625	0.484227	0.00671279	0.987254	-0.00876084	0.980959	0.181181	0.483435	0.189942	0.745745	-0.161577	0.926207	-0.344806	0.501243
PYGM;T325;	-0.40028	0.0888325	-0.397908	0.0793461	0.00237195	0.996042	-0.483111	0.0456909	-0.532003	0.0282001	-0.0488913	0.964631	0.0828316	0.975218	0.134095	0.870086
PYGM;Y405;	-0.0362517	0.86825	0.0960101	0.602145	0.132262	0.603558	0.0295116	0.901077	0.0802545	0.70706	0.0507429	0.947923	-0.0657633	0.968455	0.0157556	0.98514
PYGM;Y473;	0.0431083	0.730263	-0.0325349	0.783826	-0.0756433	0.635202	0.0442059	0.73856	0.0615398	0.626984	0.0173339	0.971857	-0.00109753	0.998057	-0.0940747	0.757812
PYGM;Y549;	-0.398321	0.00101034	-0.526634	1.38e-05	-0.128313	0.4783	-0.188581	0.159826	-0.138732	0.332388	0.0498492	0.922174	-0.209739	0.678116	-0.387902	0.0882236
PYGM;Y732;	0.163724	0.216749	-0.0145867	0.927097	-0.178311	0.296812	0.191693	0.162165	0.201862	0.143087	0.0101695	0.98892	-0.0279686	0.984675	-0.216449	0.456749
PYGM;Y733;	-0.129487	0.345219	-0.267077	0.0280274	-0.13759	0.451976	0.0968164	0.527738	0.0845618	0.591355	-0.0122546	0.983998	-0.226303	0.638395	-0.351639	0.147274
PYGM;Y75;	-0.350304	0.00687351	-0.368913	0.00337215	-0.0186089	0.945404	-0.340306	0.0121735	-0.305799	0.0260392	0.0345062	0.957112	-0.00999837	0.990414	-0.0631135	0.894162
PYGM;Y76;	-1.12217	0.000135174	-1.1037	0.000125323	0.0184668	0.975461	-0.623704	0.0443292	-0.643949	0.0394375	-0.020245	0.991819	-0.498466	0.683854	-0.459754	0.522276
QDPR;S223;	-0.415725	0.000663901	-0.700952	4.34e-08	-0.285227	0.0626254	-0.198883	0.137675	0.158928	0.259901	0.35781	0.0380508	-0.216843	0.658343	-0.85988	2.05e-05
QDPR;T57;	0.101672	0.6315	0.152187	0.423813	0.0505147	0.878241	-0.0588767	0.807089	-0.184988	0.369357	-0.126111	0.817547	0.160549	0.891593	0.337175	0.389818
QDPR;T61;	0.0832603	0.458398	-0.0574588	0.610546	-0.140719	0.297166	0.0138353	0.924012	0.0307649	0.823155	0.0169296	0.972202	0.069425	0.939564	-0.0882238	0.775695
QSOX1;S426;	0.941989	0.037584	0.264115	0.607893	-0.677874	0.264816	1.08465	0.0211207	0.634294	0.210461	-0.450359	0.696284	-0.142664	0.977385	-0.370179	0.801539
R3HDM2;S305;	-0.203266	0.0387093	-0.138242	0.162151	0.0650243	0.692093	-0.273766	0.00699191	-0.155174	0.151002	0.118593	0.587036	0.0705002	0.935337	0.0169317	0.969794
R3HDM2;S319;	-0.662643	0.00242832	-0.661355	0.0018922	0.00128857	0.997631	-0.430362	0.0664369	-0.377158	0.118827	0.0532037	0.961195	-0.232281	0.870428	-0.284197	0.627636
R3HDM2;S320;	-0.883606	0.000183029	-1.11903	2.51e-06	-0.235427	0.50722	-0.660393	0.00720664	-0.514902	0.0405226	0.145492	0.859079	-0.223212	0.888432	-0.604131	0.203294
R3HDM2;S329;	-0.013713	0.968042	0.00249079	0.992896	0.0162038	0.972976	-0.0368911	0.91261	0.353953	0.158445	0.390845	0.342527	0.0231781	0.987915	-0.351463	0.527144
R3HDM2;S339;	0.0528488	0.526428	-0.0900638	0.222503	-0.142913	0.121996	0.164061	0.0292275	0.124648	0.11208	-0.0394126	0.877796	-0.111212	0.730944	-0.214712	0.115465
R3HDM2;S344;	0.577518	0.133712	-0.0589583	0.901272	-0.636476	0.195045	0.64811	0.102985	-0.0106828	0.985368	-0.658793	0.31537	-0.0705917	0.987462	-0.0482755	0.979377
R3HDM2;S351;	-0.0779154	0.561421	-0.294823	0.00714781	-0.216908	0.139552	-0.210167	0.0838173	-0.0284024	0.861257	0.181765	0.396817	0.132252	0.842568	-0.266421	0.257643
R3HDM2;T321;	-0.760301	3.49e-05	-0.776062	1.7e-05	-0.0157604	0.967608	-0.543283	0.00390396	-0.574256	0.00231505	-0.0309727	0.972202	-0.217019	0.835663	-0.201806	0.693604
RAB11FIP1;S54;	-0.826445	4.61e-05	-1.15209	3.97e-08	-0.325647	0.228685	-0.784688	0.000168928	-0.529615	0.0118771	0.255073	0.563906	-0.041757	0.984993	-0.622478	0.0999362
RAB11FIP1;S8;	0.00513005	0.963557	-0.0319482	0.709475	-0.0370783	0.772577	-0.121798	0.125178	-0.0284981	0.777913	0.0933003	0.561529	0.126928	0.671475	-0.00345008	0.992724
RAB11FIP1;S86;	-0.625845	0.0023494	-0.500199	0.012719	0.125646	0.72241	-0.697748	0.00107936	-0.610301	0.00447251	0.0874475	0.918979	0.0719037	0.976657	0.110102	0.885122
RAB11FIP5;S1209;	-0.193896	0.538643	-0.317465	0.256268	-0.123569	0.793904	-0.409021	0.167271	-0.634995	0.0252412	-0.225975	0.776612	0.215124	0.919772	0.31753	0.666041
RAB11FIP5;S176;	-0.0681819	0.728807	0.0381302	0.840605	0.106312	0.682435	-0.274408	0.100225	-0.13087	0.489671	0.143538	0.729601	0.206226	0.794248	0.169	0.701474
RAB11FIP5;S181;	0.156982	0.57126	0.13846	0.604239	-0.0185219	0.970565	0.0770088	0.810329	0.0161201	0.963087	-0.0608887	0.957596	0.0799734	0.976657	0.12234	0.88743
RAB11FIP5;S307;	-0.40652	0.169625	-0.564728	0.0403677	-0.158208	0.748223	-0.39878	0.203151	-0.450342	0.148659	-0.0515613	0.96978	-0.00773978	0.995735	-0.114387	0.914566
RAB11FIP5;S395;	-0.0862718	0.591081	0.0205722	0.904458	0.106844	0.619251	-0.0729536	0.677709	-0.187714	0.21563	-0.114761	0.76855	-0.0133182	0.987915	0.208286	0.528999
RAB11FIP5;S482;	0.17445	0.204242	0.161436	0.227379	-0.0130137	0.962235	0.218628	0.119232	0.0608148	0.726234	-0.157813	0.586049	-0.0441776	0.976657	0.100621	0.815753
RAB12;S117;	-0.208355	0.370981	-0.355091	0.0882045	-0.146736	0.673283	-0.165527	0.519738	-0.202611	0.417493	-0.0370838	0.971721	-0.0428283	0.98567	-0.15248	0.828165
RAB1A;S79;	0.206688	0.459331	0.418886	0.0845766	0.212198	0.577268	0.382639	0.154017	-0.0305724	0.931074	-0.413211	0.355931	-0.175951	0.937447	0.449458	0.419274
RAB1B;Y5;	0.156219	0.329258	0.0631123	0.712797	-0.0931064	0.707422	0.159385	0.346653	0.390243	0.0105717	0.230858	0.408478	-0.00316656	0.996838	-0.327131	0.291719
RABEP1;S61;	-0.0854433	0.578233	-0.193968	0.13453	-0.108524	0.594366	-0.19257	0.177261	-0.200138	0.163472	-0.00756768	0.992659	0.107127	0.911933	0.00617	0.992724
RABEP1;S64;	-0.0949979	0.569392	-0.198148	0.164898	-0.10315	0.653407	-0.198395	0.204658	-0.20581	0.191795	-0.00741544	0.992899	0.103397	0.932288	0.00766285	0.991297
RABEP1;S73;	-0.323722	0.162767	-0.362953	0.0987999	-0.0392314	0.930455	-0.344103	0.155577	-0.462808	0.0506848	-0.118706	0.880318	0.0203805	0.989073	0.0998547	0.902932
RABEP1;S94;	-0.266996	0.0252439	-0.339887	0.00312194	-0.0728918	0.718521	-0.240284	0.0566996	-0.393183	0.00138518	-0.152899	0.558752	-0.0267119	0.984659	0.0532955	0.902932
RABEP1;S97;	-0.405464	0.0120899	-0.377929	0.0162792	0.027535	0.933515	-0.234379	0.193358	-0.585357	0.000468254	-0.350978	0.1723	-0.171085	0.870428	0.207428	0.631156
RABEP1;T100;	-0.43178	0.0624781	-0.597808	0.00657655	-0.166028	0.654603	-0.685392	0.00359902	-0.757065	0.0013008	-0.0716736	0.948053	0.253611	0.855857	0.159257	0.836103
RABEP1;T95;	-0.302594	0.268129	-0.432045	0.0860919	-0.129452	0.771747	-0.230798	0.447285	-0.485167	0.0779212	-0.25437	0.696284	-0.0717961	0.981253	0.0531218	0.961403
RABEP2;S52;	-0.0325875	0.778404	0.0373467	0.723453	0.0699341	0.625875	-0.0063686	0.965328	0.109534	0.287976	0.115903	0.554038	-0.0262189	0.979684	-0.0721874	0.808124
RABEP2;S59;	-0.029721	0.811902	0.0556045	0.607655	0.0853255	0.558688	-0.00415321	0.979544	0.116409	0.284889	0.120562	0.561529	-0.0255678	0.98177	-0.0608046	0.854391
RABGAP1L;S118;	-1.03336	3.91e-14	-0.920187	1.34e-12	0.113174	0.497531	-0.734334	4.02e-09	-0.449824	0.000101277	0.28451	0.081683	-0.299028	0.308811	-0.470364	0.015044
RABGAP1L;S502;	-0.861272	0.00408832	-0.917543	0.00168464	-0.0562712	0.925437	-0.363609	0.290818	-0.578409	0.0768165	-0.214799	0.819777	-0.497663	0.69991	-0.339135	0.688211
RABGEF1;S137;	-0.436494	0.0268919	-0.812427	2.73e-05	-0.375933	0.139194	-0.377296	0.0718003	-0.649598	0.00137869	-0.272302	0.509848	-0.0591981	0.978972	-0.162829	0.799474
RABGEF1;S145;	0.330865	0.315592	0.198546	0.561328	-0.13232	0.807205	0.155056	0.696724	0.333286	0.348314	0.178229	0.866579	0.175809	0.955356	-0.13474	0.902932
RABL6;S426;	-0.240621	0.381565	-0.143282	0.613465	0.0973384	0.831917	-0.0235087	0.951147	-0.00036186	0.999077	0.0231468	0.984805	-0.217112	0.899326	-0.142921	0.871582
RABL6;S428;	0.0629089	0.826318	0.0769751	0.765907	0.0140662	0.975461	0.314572	0.185376	0.248105	0.320487	-0.0664664	0.949607	-0.251663	0.84158	-0.17113	0.811084
RABL6;S455;	-0.109378	0.553262	-0.17258	0.292996	-0.0632022	0.827188	-0.0638287	0.765163	-0.0392049	0.861321	0.0246238	0.974349	-0.0455494	0.979684	-0.133375	0.791805
RABL6;S465;	-0.0881792	0.578875	-0.146404	0.295854	-0.0582248	0.808583	-0.0465342	0.799629	-0.0403642	0.831	0.00617009	0.99418	-0.041645	0.977469	-0.10604	0.811537
RABL6;S471;	-1.01715	0.00181823	-0.650691	0.0429762	0.366459	0.445446	-0.349758	0.360145	-0.357813	0.354095	-0.00805489	0.996884	-0.667391	0.554858	-0.292878	0.777148
RABL6;S472;	-0.270302	0.517105	-0.272722	0.491061	-0.00241983	0.997198	-0.457626	0.258292	-0.685468	0.0778358	-0.227842	0.85167	0.187324	0.958891	0.412746	0.675734
RABL6;S597;	-0.0736779	0.335144	-0.150693	0.0263102	-0.0770156	0.450978	0.0455319	0.604275	0.0336864	0.717272	-0.0118454	0.972202	-0.11921	0.682023	-0.18438	0.183386
RABL6;S626;	-0.446019	0.120418	0.0212932	0.954157	0.467312	0.205239	-0.612847	0.0351937	-0.602172	0.0408003	0.0106751	0.995565	0.166828	0.954299	0.623465	0.285806
RABL6;S641;	-0.0994568	0.571175	0.0979291	0.557556	0.197386	0.336862	-0.882516	4.78e-08	-0.345275	0.0269462	0.537241	0.00394712	0.783059	0.0037918	0.443204	0.115279
RABL6;S642;	-0.316191	0.0736514	-0.160561	0.389198	0.15563	0.560572	-0.792311	1.4e-05	-0.530408	0.00305785	0.261903	0.444146	0.47612	0.283904	0.369847	0.32277
RABL6;T469;	-0.126564	0.501043	-0.175505	0.304002	-0.0489412	0.872169	-0.0623693	0.778584	-0.0495483	0.829148	0.0128209	0.989758	-0.0641944	0.970089	-0.125957	0.815759
RABL6;T600;	-0.0736779	0.335144	-0.150693	0.0263102	-0.0770156	0.450978	0.0455319	0.604275	0.0336864	0.717272	-0.0118454	0.972202	-0.11921	0.682023	-0.18438	0.183386
RAD23A;S123;	-0.319665	0.15565	-0.423487	0.043922	-0.103822	0.782974	-0.114495	0.683102	0.21196	0.404602	0.326455	0.441241	-0.20517	0.886452	-0.635447	0.121839
RAD23A;S125;	-0.670385	0.162536	-1.34933	0.00228601	-0.678941	0.275185	-0.00513688	0.993456	-0.0230729	0.974603	-0.0179361	0.995164	-0.665248	0.765772	-1.32625	0.131934
RAD23A;S128;	-0.0641072	0.935382	-0.765042	0.162999	-0.700935	0.356159	-0.206697	0.779017	0.117742	0.879713	0.324439	0.861693	0.14259	0.98177	-0.882784	0.498532
RAD23A;S133;	-0.158938	0.519764	-0.554208	0.00688799	-0.39527	0.151305	0.0751754	0.79565	0.158729	0.546243	0.0835534	0.927377	-0.234113	0.860087	-0.712937	0.065933
RAD23A;S136;	-0.232419	0.0619827	-0.38356	0.00120469	-0.151141	0.383816	0.0408271	0.808311	0.275397	0.0335052	0.23457	0.254112	-0.273246	0.477924	-0.658957	0.00113557
RAD23B;S30;	0.295275	0.342437	-0.0382095	0.915593	-0.333484	0.413186	0.720885	0.0150508	0.325909	0.324165	-0.394976	0.504978	-0.42561	0.748054	-0.364118	0.629897
RAD23B;T25;	0.331792	0.522556	-0.581664	0.202418	-0.913456	0.109377	2.88068	6.16e-09	0.812392	0.0933118	-2.06828	0.000142733	-2.54888	0.0014166	-1.39406	0.0949654
RAD9A;S375;	-0.362645	0.209116	0.0577887	0.863596	0.420434	0.253181	0.243505	0.457352	-0.267315	0.408065	-0.51082	0.273885	-0.60615	0.480384	0.325103	0.662343
RAD9A;S387;	-0.236401	0.231082	-0.0637467	0.774587	0.172654	0.542591	-0.072279	0.775866	-0.014548	0.958022	0.057731	0.948334	-0.164122	0.897795	-0.0491988	0.951523
RAF1;S259;	-0.264159	0.117312	-0.416816	0.00807411	-0.152656	0.539641	0.140523	0.475475	-0.183318	0.336837	-0.323841	0.229275	-0.404682	0.376631	-0.233498	0.571677
RAF1;S285;	-0.670046	1.22e-05	-0.466216	0.00141818	0.20383	0.329997	-0.287814	0.0745892	-0.347902	0.0292361	-0.0600874	0.926008	-0.382232	0.360728	-0.118315	0.814416
RAF1;S582;	0.15422	0.750964	0.00340368	0.994324	-0.150816	0.830046	0.212775	0.66533	0.212746	0.668022	-2.88e-05	0.999924	-0.0585548	0.987915	-0.209342	0.880864
RAF1;S585;	-0.611452	0.0121757	-0.351468	0.155414	0.259984	0.471783	-0.365509	0.176494	-0.493032	0.0610284	-0.127524	0.887072	-0.245944	0.88059	0.141564	0.871582
RALBP1;S463;	-1.14106	7.76e-15	-1.11258	1.62e-14	0.0284806	0.902787	-0.802414	1.4e-09	-1.00158	1.79e-12	-0.199163	0.353203	-0.338649	0.23975	-0.111005	0.76042
RALBP1;S48;	-0.741822	0.0290797	-0.471586	0.169494	0.270236	0.616425	-0.58783	0.106324	-0.379035	0.339392	0.208794	0.85873	-0.153992	0.963048	-0.0925506	0.949442
RALBP1;S62;	-0.739543	0.0228255	-0.751626	0.0167219	-0.0120828	0.985521	-0.673274	0.0492245	-0.7163	0.0372767	-0.0430256	0.978277	-0.066269	0.985529	-0.0353263	0.982999
RALBP1;S92;	-0.304335	0.0305196	-0.104741	0.499334	0.199594	0.297751	-0.378621	0.00926812	-0.336545	0.0221263	0.042076	0.95093	0.074286	0.958318	0.231804	0.488158
RALBP1;S93;	-0.69073	0.000418727	-0.584625	0.00211513	0.106105	0.757962	-0.763132	0.000179066	-0.592358	0.00364554	0.170775	0.757499	0.072403	0.975218	0.00773327	0.993561
RALGAPA1;S797;	0.0561142	0.871032	-0.0126543	0.971753	-0.0687686	0.889394	0.266297	0.369388	0.187053	0.555438	-0.0792443	0.948334	-0.210183	0.912113	-0.199707	0.814288
RALGAPA2;S636;	0.0210175	0.881591	0.061169	0.604728	0.0401515	0.833316	0.00482324	0.978307	0.02436	0.869123	0.0195367	0.968035	0.0161943	0.987915	0.036809	0.932581
RALGAPA2;S637;	0.0388797	0.786613	-0.0199333	0.886138	-0.058813	0.761722	0.0126212	0.940288	0.0627837	0.663046	0.0501625	0.907748	0.0262585	0.982346	-0.0827171	0.823521
RALGAPA2;S638;	-0.923389	1.45e-11	-0.886836	4.51e-11	0.0365529	0.871192	-0.644384	5.41e-07	-0.656478	2.86e-07	-0.0120946	0.983919	-0.279005	0.442571	-0.230358	0.391142
RALGAPB;S187;	-0.374169	1e-06	-0.201222	0.004915	0.172947	0.0605304	-0.217705	0.00449763	-0.336702	1.3e-05	-0.118997	0.396268	-0.156464	0.519266	0.13548	0.419688
RALGAPB;S242;	0.000243192	0.999345	-0.351561	0.0418824	-0.351804	0.12206	0.312822	0.0993133	0.175495	0.401491	-0.137326	0.795652	-0.312579	0.655469	-0.527056	0.116996
RALY;S272;	-0.398173	0.0682546	0.0445426	0.866758	0.442716	0.106233	-0.20321	0.422046	-0.183001	0.483063	0.0202097	0.984527	-0.194963	0.893754	0.227543	0.711965
RALY;S279;	-0.106961	0.86084	-0.126855	0.81476	-0.0198944	0.982011	-0.399525	0.461387	-0.153607	0.804941	0.245918	0.877902	0.292564	0.948997	0.026752	0.990349
RALY;T270;	-0.273588	0.427771	-0.198061	0.568261	0.0755274	0.900974	-0.357529	0.308332	-0.00913791	0.985186	0.348391	0.626068	0.0839408	0.98177	-0.188923	0.861584
RALY;T282;	-0.484675	0.0805996	-0.244864	0.402704	0.239811	0.570106	-0.324576	0.293992	-0.477925	0.106507	-0.153349	0.872315	-0.160099	0.955356	0.233061	0.787734
RANBP2;S1160;	0.0184258	0.884944	0.163174	0.0762415	0.144749	0.249419	-0.065173	0.574921	0.0516456	0.671021	0.116819	0.566484	0.0835988	0.896682	0.111529	0.662153
RANBP2;S1456;	0.155805	0.641396	-0.0523821	0.878813	-0.208187	0.638895	0.533098	0.0690355	0.036929	0.924888	-0.496169	0.306788	-0.377294	0.778181	-0.0893111	0.938066
RANBP2;S2242;	0.0267291	0.862313	-0.661129	2.74e-08	-0.687858	2.19e-07	-0.508329	2.05e-05	-0.73706	4.64e-09	-0.228731	0.222169	0.535058	0.0162567	0.0759309	0.849011
RANBP2;S2246;	0.00542007	0.974575	-0.173696	0.109939	-0.179116	0.22027	-0.129376	0.299085	-0.178651	0.137605	-0.0492754	0.907748	0.134796	0.823735	0.00495467	0.992724
RANBP2;S2250;	-0.0682795	0.639683	-0.130162	0.300817	-0.0618823	0.769367	0.00504953	0.980344	0.0240358	0.890605	0.0189862	0.974349	-0.073329	0.953274	-0.154197	0.629897
RANBP2;S2447;	-0.320789	0.000106061	-0.251845	0.00163651	0.068944	0.597438	-0.259031	0.00242623	-0.267845	0.00175275	-0.00881338	0.983159	-0.0617578	0.93016	0.0159995	0.96498
RANBP2;S2454;	-0.160152	0.0622739	-0.230073	0.00476496	-0.0699206	0.599508	0.049508	0.647065	0.0390393	0.730036	-0.0104688	0.9808	-0.20966	0.376631	-0.269112	0.0860021
RANBP2;S2668;	-0.34992	0.0958778	0.173558	0.436059	0.523478	0.0355873	-0.343971	0.119888	-0.132204	0.609786	0.211767	0.677776	-0.00594857	0.995735	0.305762	0.548283
RANBP2;S837;	0.164967	0.0643768	0.0807855	0.39203	-0.0841817	0.525403	0.0944151	0.353143	0.1876	0.0448612	0.0931852	0.666297	0.0705521	0.918833	-0.106815	0.653095
RANBP2;T2293;	-0.522971	1.53e-05	-0.431503	0.000209104	0.0914678	0.633785	-0.394023	0.00136951	-0.124427	0.377076	0.269596	0.146906	-0.128948	0.864252	-0.307076	0.198864
RANBP2;T2450;	-0.169522	0.0477968	-0.252742	0.00201549	-0.08322	0.514643	0.065426	0.528578	0.0676918	0.514515	0.00226575	0.996884	-0.234948	0.27557	-0.320434	0.0324054
RAPGEF1;S352;	-0.0408364	0.707381	-0.205514	0.0149546	-0.164678	0.143465	-0.155862	0.0954158	0.0492728	0.664684	0.205135	0.120299	0.115025	0.794248	-0.254787	0.12762
RAPGEF1;S362;	-0.0511193	0.504357	-0.146263	0.0226902	-0.095144	0.292836	-0.0209204	0.81965	0.119879	0.0956035	0.140799	0.183017	-0.0301989	0.962966	-0.266142	0.021059
RAPGEF1;S377;	-0.0517241	0.684461	-0.130252	0.217776	-0.0785282	0.634972	-0.0542567	0.687007	0.0332557	0.816204	0.0875124	0.769766	0.00253267	0.996104	-0.163508	0.511547
RAPGEF2;S1150;	0.220089	0.334547	0.20926	0.343399	-0.0108292	0.979819	0.0678059	0.812732	0.11839	0.662127	0.0505844	0.961195	0.152283	0.932412	0.0908699	0.905289
RAPGEF2;S1151;	-0.168732	0.0828291	-0.242573	0.00831308	-0.0738414	0.628633	-0.0190442	0.890622	-0.0883881	0.437267	-0.0693439	0.812914	-0.149688	0.721923	-0.154185	0.501243
RAPGEF2;S1155;	0.272914	0.182847	0.308109	0.112078	0.0351946	0.928933	0.390717	0.0580903	0.268944	0.221547	-0.121773	0.854974	-0.117803	0.954247	0.0391649	0.962322
RAPGEF6;S1640;	-0.181636	0.264049	-0.284358	0.055381	-0.102723	0.685098	-0.203947	0.22739	-0.377437	0.0174077	-0.17349	0.622203	0.0223112	0.987915	0.0930784	0.862042
RAPH1;S17;	-0.342093	0.00584776	-0.00246312	0.988206	0.33963	0.0244351	-0.610262	3.85e-06	-0.510833	7.9e-05	0.0994291	0.790992	0.268169	0.508926	0.50837	0.0196066
RAPH1;S5;	-0.66283	4.8e-05	-0.362605	0.0210572	0.300224	0.154155	-0.829769	1.44e-06	-0.669845	6.66e-05	0.159924	0.69999	0.16694	0.876364	0.30724	0.395745
RASAL2;S287;	-0.168087	0.283114	0.0599328	0.725537	0.22802	0.241266	-0.10729	0.549497	-0.0702998	0.715486	0.0369901	0.958703	-0.0607975	0.968196	0.130233	0.774828
RASAL2;S290;	-0.801669	0.000294266	-0.417299	0.0556768	0.38437	0.19207	-0.501465	0.0315482	-0.604416	0.00900792	-0.102951	0.904874	-0.300204	0.784976	0.187117	0.795672
RASAL2;T292;	-1.10265	1.29e-06	-0.795284	0.000225438	0.307363	0.312696	-1.23395	2.32e-07	-0.775194	0.000684916	0.458754	0.206102	0.1313	0.955356	-0.0200905	0.986735
RASIP1;S292;	0.348455	0.00891704	0.353764	0.00615671	0.00530914	0.984667	0.308048	0.0281462	0.338496	0.0157561	0.030448	0.962831	0.0404074	0.978972	0.0152685	0.982772
RASIP1;S326;	-0.0678258	0.651417	-0.106063	0.428601	-0.0382374	0.868182	0.221162	0.0943312	-0.0164112	0.925804	-0.237573	0.251511	-0.288988	0.431927	-0.089652	0.827495
RASIP1;S328;	0.131897	0.438495	-0.0320263	0.862864	-0.163924	0.455525	0.0910596	0.635575	0.204221	0.231606	0.113161	0.802598	0.0408377	0.98177	-0.236247	0.518658
RASIP1;S331;	-0.484603	0.0575089	-0.396217	0.113795	0.0883855	0.848913	-0.136516	0.677198	-0.0929278	0.787527	0.0435877	0.972015	-0.348087	0.773177	-0.30329	0.657119
RASIP1;S419;	0.101064	0.642592	0.257991	0.152866	0.156927	0.571057	0.0314083	0.904907	0.18707	0.375513	0.155662	0.755808	0.069656	0.970393	0.0709206	0.918255
RB1;S37;	0.197789	0.433374	0.255146	0.274317	0.0573566	0.895784	0.502689	0.0323411	0.275604	0.283798	-0.227085	0.68877	-0.3049	0.780715	-0.020458	0.986735
RB1CC1;S253;	-0.809237	0.264805	-2.07616	0.00147035	-1.26692	0.146962	-1.38889	0.051577	-2.15551	0.00201037	-0.766625	0.627328	0.579652	0.90512	0.0793534	0.981733
RB1CC1;S257;	1.43776	0.0533989	0.438247	0.602078	-0.999511	0.326193	1.33951	0.0888899	0.890524	0.293033	-0.448982	0.859647	0.0982527	0.987915	-0.452277	0.861985
RB1CC1;S624;	-0.203632	0.107844	-0.300791	0.0112621	-0.0971585	0.620874	-0.243009	0.0621446	-0.3956	0.00181456	-0.152591	0.570513	0.0393762	0.97732	0.0948091	0.815759
RB1CC1;S629;	-0.954962	0.122347	-1.37207	0.0174487	-0.417106	0.672068	-0.381563	0.612263	-0.685284	0.323643	-0.303721	0.888795	-0.573399	0.885549	-0.686784	0.674566
RB1CC1;T631;	-0.180384	0.158083	-0.331111	0.00491893	-0.150727	0.383816	-0.197119	0.137312	-0.308356	0.0158359	-0.111237	0.732359	0.0167353	0.987915	-0.0227551	0.966784
RBBP6;S1366;	-0.15692	0.23885	0.121865	0.361401	0.278785	0.0769877	-0.589371	7.45e-06	-0.54659	2.53e-05	0.0427812	0.939743	0.432451	0.113438	0.668455	0.00122303
RBL2;S948;	-0.263025	0.159441	-0.0914202	0.658477	0.171605	0.524981	-0.0870817	0.712699	-0.0722752	0.767178	0.0148064	0.988909	-0.175944	0.882009	-0.019145	0.982999
RBL2;S952;	-0.399848	0.024332	-0.190752	0.304751	0.209096	0.411135	-0.279766	0.148486	-0.369197	0.0515291	-0.0894309	0.89052	-0.120082	0.94487	0.178445	0.734458
RBL2;S981;	-0.360241	0.353395	0.00946815	0.986229	0.369709	0.478964	0.455372	0.251164	0.429069	0.290907	-0.0263026	0.99111	-0.815613	0.449636	-0.419601	0.662995
RBL2;T986;	-0.719996	0.0309891	-0.400712	0.243852	0.319284	0.524981	-0.348128	0.367851	0.0431635	0.927783	0.391291	0.604003	-0.371869	0.854679	-0.443876	0.611312
RBM10;S645;	0.227732	0.03176	0.198779	0.0548664	-0.0289526	0.886457	0.215938	0.0530616	0.0672473	0.615902	-0.148691	0.495347	0.0117938	0.987915	0.131532	0.643051
RBM10;S658;	-0.391839	0.0137973	-0.665991	2.35e-05	-0.274152	0.195851	-0.138114	0.474411	-0.284006	0.102587	-0.145892	0.731946	-0.253725	0.717241	-0.381985	0.24401
RBM10;S660;	-0.538452	0.000169362	-0.570294	5.06e-05	-0.0318417	0.909985	-0.222373	0.156562	-0.116038	0.50803	0.106335	0.80799	-0.316079	0.487939	-0.454256	0.0883402
RBM14;T572;	-0.234758	0.620961	-0.660121	0.0914821	-0.425362	0.462083	-0.223495	0.66002	-0.284393	0.563127	-0.060898	0.974731	-0.0112636	0.995735	-0.375728	0.756084
RBM15;S250;	-0.309087	0.149856	-0.49667	0.0123916	-0.187583	0.551525	-0.0329227	0.914093	-0.0184567	0.951229	0.014466	0.991819	-0.276164	0.786042	-0.478213	0.262244
RBM17;S129;	0.0172741	0.806008	-0.11977	0.0213268	-0.137044	0.0361041	0.0817623	0.165922	0.00763916	0.921514	-0.0741231	0.512386	-0.0644882	0.833219	-0.12741	0.248773
RBM25;S677;	-0.298437	0.0488962	-0.219736	0.144642	0.0787011	0.764569	-0.0572718	0.778841	-0.100243	0.595662	-0.0429715	0.953171	-0.241166	0.709144	-0.119493	0.811084
RBM25;S703;	-0.350618	0.0210656	-0.321396	0.0296336	0.0292222	0.922699	-0.0316811	0.885505	0.00278686	0.991672	0.0344679	0.962831	-0.318937	0.521649	-0.324183	0.32269
RBM26;S127;	-0.169458	0.167078	-0.381278	0.000765334	-0.21182	0.166588	-0.128626	0.34123	0.00659137	0.9712	0.135217	0.617443	-0.0408325	0.976657	-0.387869	0.0702845
RBM39;S136;	0.00145119	0.990978	0.0028977	0.977828	0.00144651	0.991992	-0.0349953	0.713044	-0.034489	0.718727	0.000506317	0.998773	0.0364465	0.958941	0.0373867	0.888394
RBM5;S624;	0.155705	0.0644145	0.089166	0.304143	-0.0665388	0.612065	0.262379	0.00214668	0.210005	0.0154307	-0.0523734	0.85209	-0.106674	0.802051	-0.120839	0.560981
RBM8A;S24;	-0.261449	0.00843521	-0.258744	0.00714879	0.00270432	0.989664	-0.152894	0.162284	-0.116284	0.315823	0.0366093	0.931176	-0.108555	0.861702	-0.14246	0.573453
RBM8A;S42;	-0.0536313	0.636683	-0.265645	0.00332418	-0.212013	0.0711444	-0.00356113	0.982846	0.0399776	0.753865	0.0435388	0.904874	-0.0500701	0.958318	-0.305622	0.0772744
RBM8A;S56;	0.193927	0.639683	-0.770877	0.0197236	-0.964804	0.0182537	0.668665	0.0653723	0.75824	0.0359906	0.089575	0.957112	-0.474738	0.770385	-1.52912	0.00861957
RBMS3;S38;	-1.0627	1.3e-08	-0.85118	1.45e-06	0.211524	0.397377	-0.826149	7.44e-06	-1.18176	1.43e-09	-0.355612	0.217281	-0.236555	0.784976	0.330581	0.399016
RBMX;S75;	-0.649593	3.54e-08	-0.708823	2.58e-09	-0.0592297	0.76077	-0.639519	1.15e-07	-0.440633	0.000127235	0.198886	0.310456	-0.010074	0.989073	-0.26819	0.239248
RBMX2;S188;	-0.182449	0.0445726	-0.274581	0.00158666	-0.0921324	0.491487	0.10691	0.297728	-0.0453482	0.70306	-0.152258	0.353203	-0.289359	0.154971	-0.229233	0.20445
RBSN;S219;	-0.110143	0.456436	-0.106044	0.45411	0.00409925	0.987254	-0.0483103	0.785022	0.263152	0.0585265	0.311462	0.11103	-0.0618331	0.962627	-0.369196	0.141209
RCAN3;S15;	-0.0485571	0.883847	-0.108277	0.703888	-0.0597201	0.902208	-0.281589	0.314126	-0.200181	0.499787	0.0814086	0.942349	0.233032	0.886201	0.0919034	0.924934
RCAN3;S19;	-0.193375	0.631259	-0.399519	0.247817	-0.206145	0.715938	-0.326899	0.404658	-0.425157	0.265892	-0.0982574	0.951592	0.133524	0.969059	0.0256371	0.987435
RCC1;S113;	0.0114926	0.919764	-0.0678236	0.443022	-0.0793162	0.515952	-0.115315	0.200555	-0.127749	0.154901	-0.0124338	0.974868	0.126807	0.725335	0.0599251	0.82455
RCOR1;S260;	0.0373957	0.915223	-0.215039	0.433519	-0.252435	0.50418	-0.418804	0.125006	-0.402977	0.148574	0.0158274	0.992295	0.4562	0.640118	0.187938	0.823831
RCOR3;S246;	-0.403013	0.000214829	0.123229	0.279416	0.526242	2.41e-05	-0.457869	5.51e-05	-0.157764	0.19719	0.300106	0.0505133	0.0548564	0.959624	0.280992	0.198864
RCSD1;S186;	-0.24807	0.0723275	-0.356421	0.00637259	-0.108351	0.614815	-0.0962627	0.567432	-0.203303	0.17832	-0.10704	0.792784	-0.151808	0.854679	-0.153118	0.685687
RCSD1;S189;	-0.295674	0.255368	-0.596394	0.0110155	-0.30072	0.381551	-0.109227	0.736163	-0.391435	0.143946	-0.282208	0.612774	-0.186447	0.92394	-0.204959	0.793715
RCSD1;S237;	-0.266518	0.218773	-0.3693	0.0662586	-0.102782	0.77261	0.0293733	0.922447	0.231617	0.332513	0.202243	0.697835	-0.295891	0.765864	-0.600917	0.124159
RCSD1;S238;	0.272696	0.219853	0.151093	0.516579	-0.121603	0.736705	0.146352	0.574921	0.205674	0.40707	0.0593217	0.953851	0.126344	0.954299	-0.0545806	0.952632
RCSD1;S254;	-0.578873	0.089943	-0.499936	0.134036	0.078937	0.903576	-0.626795	0.0786856	-0.335623	0.395117	0.291172	0.7531	0.0479223	0.987915	-0.164313	0.892799
RCSD1;S321;	0.109837	0.378315	-0.0950561	0.438049	-0.204893	0.163358	-0.107439	0.417327	-0.0208286	0.897542	0.0866108	0.795652	0.217277	0.59116	-0.0742275	0.850269
RCSD1;S38;	0.241035	0.391352	-0.261653	0.325805	-0.502688	0.121996	0.515083	0.0535885	-0.206371	0.501671	-0.721454	0.0411527	-0.274049	0.862233	-0.055282	0.959388
RCSD1;S52;	-1.2177	0.000100868	-2.30232	4.84e-11	-1.08462	0.00289542	-1.07408	0.000858602	-1.71343	2.77e-07	-0.639347	0.215477	-0.143614	0.962966	-0.588889	0.400926
RCSD1;S75;	-1.69916	0.000605556	-2.21038	8.54e-06	-0.511215	0.491529	-1.33142	0.0104743	-1.64726	0.00140208	-0.315836	0.85209	-0.367739	0.932288	-0.563118	0.685779
RCSD1;S86;	-0.379478	0.149799	-0.225076	0.408696	0.154402	0.718423	-0.0566033	0.875309	-0.111267	0.744784	-0.0546634	0.964538	-0.322875	0.804063	-0.113809	0.902932
RCSD1;S90;	-0.592768	0.000107182	-0.443425	0.00269892	0.149342	0.517097	-0.679737	2.2e-05	-0.423873	0.00771508	0.255865	0.361701	0.0869697	0.955356	-0.0195527	0.979731
RCSD1;S93;	0.280706	0.350435	-0.147859	0.639866	-0.428565	0.242906	0.105768	0.777316	0.0888633	0.815784	-0.0169043	0.992295	0.174939	0.94987	-0.236722	0.786574
RCSD1;S97;	-1.67223	0.00022218	-1.41838	0.00125215	0.253854	0.748477	-0.697535	0.162165	0.0653356	0.921317	0.76287	0.35912	-0.974695	0.508926	-1.48371	0.0767795
RCSD1;T94;	-0.300157	0.265026	-0.145014	0.613287	0.155144	0.715828	-0.265016	0.363037	-0.391937	0.157581	-0.126921	0.89052	-0.0351416	0.987915	0.246923	0.742499
REEP1;S138;	0.319021	0.0110252	0.141278	0.282861	-0.177743	0.305658	0.368773	0.00467649	0.334304	0.0110995	-0.0344695	0.956158	-0.0497523	0.970089	-0.193026	0.534248
REEP3;S210;	-0.549503	8.29e-05	-0.382011	0.00451551	0.167493	0.400602	-0.174661	0.267643	-0.236275	0.123316	-0.0616144	0.910955	-0.374842	0.304208	-0.145735	0.718213
RELL1;S244;	-0.715708	0.00270391	-0.608337	0.00884273	0.107371	0.800465	-0.598159	0.017436	-0.659844	0.00840006	-0.0616852	0.958395	-0.11755	0.961964	0.0515068	0.960659
RELL1;S247;	-0.734235	0.00426514	-0.5559	0.0271548	0.178335	0.679517	-0.635633	0.0189624	-0.470958	0.0938532	0.164675	0.850795	-0.0986024	0.973003	-0.0849423	0.937726
RER1;S95;	-0.399201	8.34e-05	-0.274638	0.00500252	0.124563	0.385545	-0.391562	0.00018317	-0.385639	0.000229477	0.00592265	0.992659	-0.00763925	0.990414	0.111001	0.698033
RERE;S326;	-0.132671	0.37253	-0.00518917	0.979183	0.127481	0.532882	0.0514048	0.778629	0.0910215	0.590919	0.0396168	0.951592	-0.184075	0.778708	-0.0962107	0.831417
RERE;S407;	0.00736484	0.982407	-0.0734103	0.777438	-0.0807751	0.838806	0.215494	0.395511	0.203912	0.428561	-0.0115819	0.992899	-0.208129	0.885549	-0.277323	0.629897
RERE;S838;	-0.324221	0.499942	-0.00451396	0.992896	0.319707	0.632793	-0.197074	0.722401	-0.321151	0.53039	-0.124077	0.95093	-0.127147	0.978917	0.316637	0.821483
RERE;S845;	-1.37512	0.000240381	-1.02918	0.00453525	0.34594	0.548643	-0.89764	0.0222839	-0.724316	0.0744748	0.173325	0.904874	-0.477477	0.809569	-0.304862	0.806912
RERE;S847;	-0.985531	0.00487401	-1.22822	0.000334347	-0.242689	0.679517	-1.06642	0.00340092	-1.58628	1.52e-05	-0.519854	0.464453	0.0808936	0.983549	0.358058	0.731478
RERE;S998;	-0.0429237	0.839879	-0.290415	0.0628275	-0.247491	0.246327	0.247778	0.153625	0.317278	0.0628878	0.0695001	0.911641	-0.290702	0.632565	-0.607693	0.0298129
RERE;T331;	-0.0149129	0.951549	-0.22427	0.176512	-0.209357	0.361418	-0.163325	0.393055	0.0956638	0.649806	0.258989	0.403803	0.148412	0.893573	-0.319934	0.37517
RFC1;S69;	-0.0502521	0.706916	-0.075179	0.529616	-0.0249269	0.905825	-0.038484	0.792163	-0.0508988	0.722504	-0.0124148	0.981926	-0.0117681	0.987915	-0.0242802	0.958466
RFC1;S71;	-0.0766735	0.591027	-0.0362862	0.798786	0.0403874	0.855416	-0.0979636	0.500527	-0.118339	0.402719	-0.0203754	0.972202	0.02129	0.987915	0.0820528	0.841086
RFC1;S73;	0.203534	0.346105	0.139822	0.523968	-0.0637121	0.862374	0.238882	0.286061	0.0762366	0.777939	-0.162646	0.777864	-0.0353481	0.987915	0.0635853	0.938066
RFFL;S89;	0.136972	0.0768004	0.128533	0.0866971	-0.00843889	0.95773	0.265395	0.000672114	0.291209	0.000202742	0.0258146	0.940675	-0.128423	0.683854	-0.162676	0.320143
RFFL;S92;	-0.0715197	0.412528	-0.00707179	0.945451	0.0644479	0.599508	0.254953	0.00146757	0.20669	0.0109268	-0.0482627	0.85873	-0.326472	0.0376858	-0.213762	0.158565
RFTN1;S486;	-0.723836	1.77e-07	-0.588828	7.96e-06	0.135008	0.494204	-0.708125	5.61e-07	-0.663129	1.94e-06	0.0449957	0.940871	-0.0157113	0.987915	0.0743009	0.877043
RGCC;S77;	-0.284582	0.126373	-0.262922	0.144637	0.0216592	0.95421	0.305386	0.114361	0.335597	0.0841825	0.030211	0.972254	-0.589967	0.138654	-0.598519	0.0680559
RGS12;S248;	-0.064912	0.600957	0.264609	0.00839034	0.329521	0.00680305	0.188478	0.0905004	0.202431	0.0710354	0.0139531	0.978277	-0.25339	0.395161	0.0621784	0.866002
RGS12;S59;	-0.217887	0.201187	-0.158345	0.357166	0.0595422	0.840388	-0.168809	0.368666	-0.162808	0.393995	0.00600162	0.996179	-0.0490775	0.978917	0.00446307	0.995888
RGS12;S69;	-0.407473	0.00149799	-0.665762	4.21e-07	-0.25829	0.121005	-0.391495	0.00340092	-0.454319	0.000655566	-0.0628241	0.897663	-0.0159774	0.987915	-0.211443	0.49674
RHBDF1;S51;	0.355384	0.282729	0.439964	0.153862	0.0845795	0.885635	0.501321	0.130956	0.448578	0.189984	-0.0527424	0.972202	-0.145936	0.962627	-0.00861429	0.995888
RHBDF1;S60;	-1.17567	2.25e-07	-1.15259	2.26e-07	0.023089	0.960562	-0.651211	0.00377877	-0.772485	0.000577023	-0.121274	0.875237	-0.524464	0.405491	-0.3801	0.452799
RIC1;S887;	-0.513148	0.0214781	-0.807861	0.000199202	-0.294713	0.341511	-0.204555	0.44083	-0.646956	0.00512763	-0.442402	0.229822	-0.308594	0.773177	-0.160905	0.829539
RIC1;T888;	-0.120573	0.664552	-0.149091	0.562863	-0.0285183	0.953426	0.0315388	0.92517	-0.399945	0.107735	-0.431484	0.265174	-0.152112	0.947338	0.250854	0.694957
RIC8A;S44;	-0.408368	0.0312113	-0.364973	0.0480528	0.0433945	0.906919	-0.195064	0.375478	-0.1432	0.538583	0.0518631	0.955539	-0.213304	0.853397	-0.221773	0.667038
RIC8A;T49;	-0.0947827	0.684717	-0.339385	0.0677151	-0.244602	0.355294	-0.0044586	0.988175	0.104633	0.670459	0.109091	0.869521	-0.0903241	0.962627	-0.444018	0.255823
RIC8A;Y43;	0.172448	0.622261	0.340431	0.260479	0.167983	0.738742	0.190714	0.602935	0.307336	0.368561	0.116622	0.924228	-0.0182666	0.991877	0.0330948	0.982799
RICTOR;S1219;	-0.131055	0.516	-0.149062	0.429784	-0.0180073	0.96161	-0.236006	0.223517	-0.237422	0.227657	-0.00141571	0.998773	0.104951	0.954299	0.088359	0.890388
RILP;S179;	-0.1463	0.228714	-0.0526193	0.693018	0.0936804	0.60381	-0.0960694	0.487256	0.130034	0.330349	0.226103	0.230494	-0.0502304	0.964036	-0.182653	0.508964
RILP;S180;	0.0334088	0.883305	0.047757	0.811047	0.0143482	0.967806	-0.248289	0.176959	0.124449	0.546789	0.372739	0.152492	0.281698	0.684565	-0.0766922	0.900776
RILPL1;T345;	-0.338606	0.0120653	-0.649959	1.92e-06	-0.311354	0.0663507	-0.427788	0.00224496	-0.530931	0.000153237	-0.103144	0.800454	0.0891819	0.948097	-0.119028	0.782191
RIN1;S228;	0.346469	0.188232	0.308533	0.230696	-0.0379367	0.941592	0.370493	0.178952	0.318454	0.265892	-0.0520382	0.964631	-0.0240233	0.988133	-0.00992171	0.993561
RIN1;S232;	-0.205078	0.543198	-0.279863	0.362701	-0.0747849	0.893672	-0.144789	0.701804	-0.156585	0.676572	-0.0117958	0.99418	-0.0602892	0.984993	-0.123278	0.907969
RIN1;T231;	-0.749206	0.000638663	-1.2316	7.34e-08	-0.48239	0.0852051	-0.529715	0.0220068	-0.727089	0.00147511	-0.197374	0.746537	-0.219491	0.88059	-0.504507	0.275873
RIOK1;S21;	0.581087	0.0647408	0.357078	0.267197	-0.224008	0.656601	0.942691	0.00318483	0.832845	0.00973991	-0.109846	0.935102	-0.361604	0.842426	-0.475767	0.530619
RIOK1;S22;	0.265375	0.0732842	0.199645	0.176512	-0.0657304	0.796869	0.302502	0.0483432	0.274568	0.081059	-0.0279343	0.967212	-0.0371269	0.98177	-0.074923	0.888446
RIOK2;S350;	0.583137	0.433777	0.259515	0.739436	-0.323622	0.778325	0.789928	0.293992	-0.245722	0.785607	-1.03565	0.412346	-0.206791	0.977469	0.505237	0.819575
RMDN3;S46;	0.177475	0.348656	0.28686	0.0931394	0.109384	0.708125	0.231292	0.229953	0.169074	0.40794	-0.0622182	0.93391	-0.0538167	0.977469	0.117786	0.841456
RNF11;S14;	-0.146231	0.140137	-0.25704	0.00510345	-0.11081	0.417414	-0.0269024	0.840475	-0.0546275	0.657972	-0.0277251	0.951956	-0.119328	0.816984	-0.202413	0.323918
RNF113A;S6;	0.0208652	0.91144	0.216078	0.109382	0.195213	0.292693	0.722048	5.89e-07	0.619766	1.19e-05	-0.102282	0.802598	-0.701183	0.00517868	-0.403688	0.116996
RNF113A;S84;	-0.0488011	0.741005	-0.0283754	0.841605	0.0204258	0.930807	-0.0593909	0.697981	-0.0810772	0.579803	-0.0216863	0.968202	0.0105897	0.989073	0.0527018	0.902932
RNF113A;S85;	-0.0488011	0.741005	-0.0283754	0.841605	0.0204258	0.930807	-0.0593909	0.697981	-0.0810772	0.579803	-0.0216863	0.968202	0.0105897	0.989073	0.0527018	0.902932
RNF20;S136;	-0.431322	0.000607904	-0.555516	1.03e-05	-0.124194	0.515492	-0.250023	0.0633263	-0.127991	0.393995	0.122032	0.713268	-0.1813	0.7661	-0.427525	0.0647717
RNF20;S138;	0.000459618	0.997913	-0.0534956	0.60122	-0.0539552	0.724769	0.145125	0.135526	0.0384982	0.752025	-0.106626	0.599611	-0.144665	0.709006	-0.0919938	0.72654
RNF34;S62;	0.0108868	0.963557	0.0736842	0.686308	0.0627974	0.828068	-0.0218145	0.924703	0.183352	0.313691	0.205166	0.547075	0.0327013	0.984993	-0.109668	0.835432
ROCK1;S1102;	0.76312	0.000564545	0.987432	8.47e-06	0.224312	0.50132	0.410076	0.085843	0.192321	0.476899	-0.217755	0.703758	0.353044	0.71804	0.795112	0.0473738
ROCK1;S1105;	0.44456	0.00971777	0.621395	0.00022003	0.176836	0.491529	0.30412	0.100771	0.127935	0.550515	-0.176185	0.687638	0.14044	0.915474	0.49346	0.1383
ROCK1;S1341;	-0.464058	0.0179035	-0.804792	3.09e-05	-0.340734	0.189583	-0.132703	0.589452	-0.557433	0.00621269	-0.42473	0.171967	-0.331355	0.684565	-0.247359	0.636118
ROCK1;T1101;	1.0929	0.00180933	1.1606	0.000695848	0.0677083	0.923082	0.625339	0.0990754	0.928887	0.0117708	0.303548	0.762665	0.467558	0.794248	0.231718	0.851265
ROCK2;S1374;	0.0711629	0.744581	0.277729	0.103538	0.206566	0.398924	0.228193	0.234949	-0.136245	0.517367	-0.364437	0.184466	-0.15703	0.891593	0.413974	0.239248
RPAP3;S119;	-0.193763	0.0518667	-0.340756	0.000366782	-0.146993	0.270073	-0.211257	0.0416787	-0.273548	0.00756649	-0.0622904	0.85209	0.0174943	0.987915	-0.0672081	0.841472
RPIA;S106;	-0.00528591	0.956103	-0.103239	0.105732	-0.097953	0.258032	0.0686439	0.357088	0.0785026	0.28755	0.00985876	0.974791	-0.0739298	0.845205	-0.181742	0.144006
RPL18A;S84;	-0.44245	0.000885807	-0.441538	0.000688895	0.000912216	0.997198	-0.324808	0.0206227	-0.426448	0.00212864	-0.10164	0.800937	-0.117642	0.899326	-0.01509	0.982999
RPL22L1;S117;	-0.508261	0.0665596	-0.511521	0.0553177	-0.00326078	0.995588	-0.504944	0.0830881	-0.300407	0.346944	0.204537	0.802598	-0.00331652	0.998057	-0.211114	0.815753
RPL22L1;S119;	-0.096394	0.81984	0.122183	0.746698	0.218577	0.681182	0.248594	0.52421	0.0430358	0.924742	-0.205558	0.845177	-0.344988	0.863793	0.0791472	0.954768
RPL24;T83;	-0.146434	0.481104	-0.331555	0.0621442	-0.185121	0.491529	0.405125	0.032832	0.0969913	0.681465	-0.308133	0.350273	-0.551559	0.195276	-0.428547	0.249459
RPL34;S12;	-0.952139	3.09e-06	-1.10272	8.78e-08	-0.150585	0.640059	-0.570273	0.00587093	-0.729046	0.000401526	-0.158773	0.790992	-0.381866	0.598547	-0.373677	0.404597
RPL37;S96;	0.342216	0.0269187	0.0952885	0.588131	-0.246928	0.232638	0.34659	0.032201	0.0183794	0.934532	-0.328211	0.182951	-0.00437395	0.995735	0.0769092	0.892052
RPL37;S97;	0.061289	0.773216	0.041855	0.834027	-0.019434	0.955138	0.16152	0.404938	0.172448	0.374819	0.0109278	0.991819	-0.100231	0.954016	-0.130593	0.811537
RPLP0;S94;	0.178099	0.481151	0.184976	0.44006	0.00687601	0.987396	0.0665818	0.827036	0.274622	0.277357	0.20804	0.721795	0.111518	0.958941	-0.0896461	0.914117
RPLP0;S97;	-0.207648	0.381326	-0.0458873	0.861863	0.16176	0.638427	-0.290019	0.223644	-0.257444	0.296514	0.0325747	0.974868	0.0823709	0.971297	0.211557	0.741293
RPLP2;S102;	0.00439835	0.979596	0.0722629	0.567091	0.0678645	0.720838	-0.159311	0.198699	-0.129137	0.319401	0.0301741	0.956332	0.163709	0.758709	0.2014	0.428308
RPLP2;S105;	0.00439835	0.979596	0.0722629	0.567091	0.0678645	0.720838	-0.159311	0.198699	-0.129137	0.319401	0.0301741	0.956332	0.163709	0.758709	0.2014	0.428308
RPLP2;S17;	0.0378163	0.856371	0.0696151	0.699111	0.0317988	0.915885	-0.303055	0.0644003	-0.137021	0.460548	0.166034	0.660469	0.340871	0.485146	0.206636	0.611065
RPRD2;S348;	-0.161608	0.117015	0.0596069	0.600841	0.221215	0.077999	-0.200016	0.0580025	-0.119383	0.29928	0.0806334	0.786139	0.0384087	0.971297	0.17899	0.431777
RPRD2;S567;	-1.20767	3e-06	-1.06416	2.05e-05	0.143507	0.744544	-0.858386	0.00097269	-1.00846	0.00011708	-0.150076	0.864239	-0.34928	0.774114	-0.0556978	0.959388
RPRD2;T697;	0.0642148	0.571989	-0.0306541	0.788844	-0.0948689	0.509405	0.107172	0.332597	-0.0674	0.575293	-0.174572	0.294896	-0.0429571	0.964036	0.0367459	0.92243
RPS17;S562;	0.100836	0.459308	0.0249578	0.866076	-0.0758785	0.708605	0.1701	0.200502	0.164978	0.222855	-0.00512178	0.99418	-0.0692635	0.955356	-0.14002	0.668925
RPS17;S564;	-0.278372	0.0328144	-0.301957	0.0162792	-0.0235856	0.928326	-0.145419	0.331627	-0.291957	0.0334673	-0.146538	0.630909	-0.132952	0.876995	-0.00999981	0.987435
RPS3;T95;	0.189412	0.168053	0.0281974	0.861762	-0.161215	0.385512	0.0196466	0.918639	-0.00671568	0.974138	-0.0263622	0.966667	0.169766	0.800527	0.0349131	0.951523
RPS3A;S117;	0.00367011	0.993603	-0.14258	0.631917	-0.14625	0.745041	0.181765	0.571577	-0.235763	0.447029	-0.417528	0.389507	-0.178095	0.943151	0.093183	0.931526
RPS3A;S144;	-0.07583	0.322666	-0.081885	0.262073	-0.00605504	0.967672	-0.0937387	0.232484	-0.185123	0.0115294	-0.0913841	0.550722	0.0179087	0.98177	0.103238	0.557506
RPS6KA3;S19;	-0.890503	0.10204	-0.646388	0.236696	0.244116	0.79383	0.0581252	0.942094	-0.989633	0.0841825	-1.04776	0.230494	-0.948628	0.647166	0.343246	0.852885
RPS6KA3;S369;	0.148893	0.343817	0.36887	0.00775322	0.219977	0.25508	0.247671	0.108652	0.241631	0.125966	-0.00604008	0.99418	-0.0987782	0.943344	0.127238	0.777689
RPS6KA3;S375;	0.0714369	0.712875	0.295858	0.0518448	0.224421	0.290861	0.236126	0.166792	0.0969721	0.624685	-0.139154	0.744858	-0.164689	0.868434	0.198886	0.630836
RPS6KA3;S715;	0.149829	0.497704	0.244133	0.214305	0.0943031	0.77778	0.274006	0.198416	0.295537	0.164884	0.0215318	0.982217	-0.124176	0.948997	-0.0514048	0.951191
RPS6KA3;T365;	-0.297035	0.453676	0.185625	0.644636	0.482661	0.312948	-0.245442	0.571239	0.462255	0.244198	0.707697	0.217057	-0.0515932	0.987915	-0.27663	0.811288
RPS6KA4;S327;	-0.131946	0.439527	-0.538753	0.000240348	-0.406807	0.025834	-0.155037	0.378566	-0.333893	0.0366449	-0.178856	0.600641	0.0230916	0.987915	-0.20486	0.603282
RPS6KA4;S331;	-0.199641	0.127361	-0.434245	0.000388979	-0.234604	0.151526	0.0206799	0.911658	-0.199432	0.152893	-0.220112	0.330832	-0.22032	0.663158	-0.234813	0.408759
RPS6KC1;S211;	-0.499914	5.45e-06	-0.319144	0.00217975	0.180769	0.209497	-0.388085	0.000485139	-0.370354	0.000858952	0.0177315	0.972914	-0.111828	0.874694	0.0512095	0.897168
RPS6KC1;S215;	-0.57866	6.29e-07	-0.374834	0.00056932	0.203826	0.164748	-0.441853	0.000139117	-0.323753	0.00544003	0.1181	0.668589	-0.136807	0.829467	-0.051081	0.902392
RPS9;Y96;	-0.24433	0.0511343	-0.179364	0.150387	0.064966	0.764918	0.0267371	0.88101	-0.475051	0.00020722	-0.501788	0.000809971	-0.271067	0.492168	0.295686	0.245102
RPTOR;S722;	1.26724	1.56e-06	1.01731	5.4e-05	-0.24993	0.51809	0.916175	0.000538949	0.700065	0.00884296	-0.21611	0.775517	0.351064	0.779654	0.317244	0.646565
RPTOR;S859;	-0.418113	9.67e-08	-0.539111	7.86e-11	-0.120997	0.225612	-0.359243	5.02e-06	-0.417717	1.64e-07	-0.0584741	0.795652	-0.0588705	0.920515	-0.121393	0.498654
RPTOR;S863;	0.295454	1.12e-05	0.203802	0.00148312	-0.0916527	0.314835	0.263871	0.000121603	0.221591	0.00121122	-0.04228	0.850183	0.0315833	0.962627	-0.0177894	0.951191
RPTOR;S877;	0.0893339	0.77488	0.357223	0.141878	0.267889	0.448868	0.234132	0.411096	0.327235	0.233989	0.0931033	0.928311	-0.144798	0.955329	0.0299877	0.980825
RPTOR;T857;	-1.10911	5.13e-06	-0.818235	0.000408285	0.290872	0.390768	-1.05003	2.52e-05	-1.3623	1.05e-07	-0.312269	0.547792	-0.0590786	0.982046	0.544063	0.275832
RRAGC;S15;	-0.0594225	0.709903	-0.389297	0.0016218	-0.329874	0.0336914	0.00271915	0.98954	-0.175063	0.226231	-0.177782	0.504978	-0.0621417	0.962451	-0.214234	0.479912
RRAGC;S95;	0.0215013	0.88359	-0.0384174	0.76662	-0.0599187	0.749178	0.0303238	0.841385	-0.0078167	0.961129	-0.0381405	0.935352	-0.00882245	0.990262	-0.0306007	0.945568
RRAGC;Y5;	0.109981	0.795051	-0.525579	0.103278	-0.635559	0.127624	0.281182	0.474003	0.203166	0.623565	-0.0780158	0.961411	-0.171202	0.958698	-0.728745	0.287623
RRAS2;S109;	-0.145757	0.123228	-0.266692	0.00243906	-0.120936	0.34031	-0.082988	0.445306	-0.0749013	0.499514	0.00808672	0.986679	-0.0627686	0.943344	-0.191791	0.333094
RRBP1;S107;	0.873035	0.00293574	1.20225	3.61e-05	0.329218	0.445834	0.392046	0.236511	0.636682	0.0432105	0.244636	0.777864	0.480988	0.706305	0.56557	0.392844
RREB1;S389;	-0.775292	5.77e-14	-0.430861	5.8e-07	0.344431	0.000473021	-0.410506	4.75e-06	-0.466245	2.6e-07	-0.0557384	0.840215	-0.364785	0.0328128	0.0353841	0.910658
RRN3;S610;	0.0647315	0.889513	-0.746755	0.025049	-0.811487	0.0553875	-0.0507781	0.919748	0.234336	0.587592	0.285114	0.777864	0.11551	0.976657	-0.981092	0.138143
RRN3;S619;	-1.19036	0.00245802	-0.924237	0.0160842	0.266126	0.689363	-0.617595	0.154352	-0.799694	0.0599807	-0.1821	0.904877	-0.572769	0.765864	-0.124543	0.940026
RRP12;S972;	-0.213299	0.209385	-0.189716	0.254959	0.023583	0.943777	0.0109997	0.967325	0.0189124	0.934655	0.00791268	0.993473	-0.224299	0.768949	-0.208629	0.62364
RRP12;S980;	0.128392	0.480858	0.0910484	0.615678	-0.0373441	0.904366	0.162938	0.378454	0.0899154	0.662505	-0.0730231	0.904874	-0.034546	0.984842	0.00113301	0.999072
RSC1A1;S466;	0.116716	0.663409	-0.283916	0.207326	-0.400632	0.163184	0.196631	0.456732	-0.412194	0.0835425	-0.608825	0.0484566	-0.0799145	0.975218	0.128278	0.870251
RSF1;S1093;	-0.448737	0.00752	-0.612162	0.000197937	-0.163425	0.521347	-0.1719	0.383694	-0.204499	0.293119	-0.0325982	0.967177	-0.276837	0.700596	-0.407664	0.239248
RSF1;S1107;	-0.26792	0.0556788	-0.112116	0.457083	0.155804	0.437161	-0.25513	0.0843557	-0.407262	0.00435404	-0.152132	0.647677	-0.0127901	0.989073	0.295146	0.322223
RSF1;S1123;	0.0371465	0.81984	0.0493861	0.733691	0.0122395	0.962235	-0.172462	0.20663	-0.181372	0.18653	-0.00890998	0.991538	0.209609	0.682304	0.230758	0.402228
RSL1D1;S360;	0.0147749	0.862142	-0.00207369	0.983042	-0.0168486	0.889999	-0.00579838	0.95199	-0.0403039	0.613111	-0.0345055	0.877796	0.0205733	0.976657	0.0382302	0.862812
RSL1D1;T357;	-0.354709	0.0546878	-0.141604	0.479485	0.213105	0.415566	-0.17866	0.404342	-0.28846	0.152062	-0.109801	0.861601	-0.176049	0.885076	0.146857	0.807974
RSRC2;S104;	-0.64487	0.0136938	-0.638131	0.0119656	0.00673912	0.989985	-0.447557	0.113562	0.131442	0.705929	0.578999	0.159206	-0.197313	0.928865	-0.769573	0.126234
RSRC2;S105;	-0.346813	0.155752	-0.435964	0.057122	-0.0891511	0.835496	-0.481637	0.0507682	-0.0297116	0.929222	0.451926	0.247934	0.134824	0.955356	-0.406253	0.454946
RSRC2;S32;	0.81357	0.0056636	0.597792	0.0386958	-0.215778	0.654551	0.506317	0.112495	0.52252	0.105813	0.0162027	0.992899	0.307253	0.873838	0.0752719	0.953465
RTN2;S163;	-0.182134	0.266992	-0.309654	0.0376062	-0.12752	0.59559	-0.122043	0.512957	-0.112956	0.550787	0.00908677	0.992381	-0.0600911	0.970089	-0.196698	0.627636
RTN2;S264;	-0.00309077	0.984314	-0.207694	0.0333462	-0.204603	0.110066	0.0328155	0.811348	0.0668283	0.596466	0.0340128	0.940871	-0.0359063	0.975582	-0.274522	0.160114
RTN2;S266;	0.351329	0.000656752	0.37429	0.000219933	0.0229619	0.910511	0.241863	0.0264525	0.261991	0.016235	0.0201278	0.967177	0.109465	0.870643	0.112299	0.704629
RTN4;S13;	-0.283904	0.538285	-1.06218	0.00519832	-0.778279	0.123729	-0.59024	0.173538	0.0314464	0.957112	0.621686	0.407893	0.306336	0.921593	-1.09363	0.152452
RTN4;S15;	-0.191204	0.236845	-0.223076	0.143513	-0.0318722	0.914615	-0.152342	0.391548	-0.217125	0.202449	-0.0647827	0.916246	-0.0388623	0.98177	-0.0059518	0.993561
RTN4;S181;	0.0534271	0.793186	0.0781638	0.666232	0.0247367	0.938541	-0.0553538	0.795621	-0.0222459	0.921514	0.0331078	0.964631	0.108781	0.940651	0.10041	0.854391
RTN4;S182;	-0.154117	0.377303	-0.0926575	0.606645	0.0614593	0.833302	-0.116831	0.548949	-0.158149	0.396009	-0.0413175	0.957112	-0.0372856	0.982399	0.0654913	0.91076
RTN4;S184;	0.134503	0.444721	0.145452	0.3833	0.0109489	0.973123	0.0770136	0.706638	0.0854894	0.672278	0.00847583	0.992899	0.0574895	0.975218	0.0599626	0.92188
RTN4;S196;	-1.4549	5.07e-05	-1.66325	3.34e-06	-0.20835	0.735537	-1.70453	5.94e-06	-1.34329	0.000268722	0.361246	0.692124	0.249638	0.939679	-0.319958	0.775548
RTN4;S7;	-0.360236	0.098257	-0.338082	0.108992	0.0221545	0.961291	0.0723419	0.804239	-0.0405938	0.894286	-0.112936	0.881788	-0.432578	0.548515	-0.297488	0.586015
RTN4;S738;	-4.58661	3.41e-11	-4.50913	4.84e-11	0.0774878	0.953233	-3.24818	6.68e-07	-4.28341	6.01e-10	-1.03523	0.354728	-1.33843	0.496018	-0.225715	0.928825
RTN4;S739;	-0.57864	0.456436	-0.344539	0.662933	0.234101	0.852266	-1.6165	0.0234641	-1.1404	0.129272	0.476099	0.824391	1.03786	0.741582	0.795859	0.670966
RTN4;S742;	-0.392466	0.736235	0.224293	0.841734	0.616759	0.690145	-1.24458	0.226413	-1.8702	0.058075	-0.62562	0.831816	0.852111	0.890217	2.09449	0.277296
RTN4;T188;	0.0492067	0.924701	-0.0252739	0.958998	-0.0744806	0.91639	-0.230808	0.616315	0.167649	0.73143	0.398457	0.650491	0.280014	0.92394	-0.192923	0.885376
RUNDC1;S74;	-0.286028	0.593494	-0.429668	0.371834	-0.14364	0.864104	-0.677617	0.169807	-0.246786	0.672659	0.43083	0.71543	0.391588	0.900474	-0.182882	0.914117
RYR1;S1084;	-0.610403	0.00274969	-0.505562	0.0109733	0.10484	0.771179	-0.252738	0.27868	-0.228817	0.342387	0.0239214	0.981926	-0.357665	0.666081	-0.276746	0.608425
RYR1;S2085;	-0.0814828	0.52553	-0.0285248	0.831351	0.052958	0.784178	-0.167589	0.167271	-0.124195	0.336884	0.0433942	0.927377	0.0861059	0.921593	0.0956698	0.786091
RYR1;S2491;	0.0293541	0.915442	-0.0775241	0.741535	-0.106878	0.758132	0.13236	0.595616	0.0801837	0.768037	-0.0521767	0.957112	-0.103006	0.958891	-0.157708	0.811353
RYR1;S2843;	0.00648091	0.978747	-0.0706922	0.700546	-0.0771731	0.778325	-0.010335	0.968525	-0.014171	0.951215	-0.00383598	0.996884	0.0168159	0.987915	-0.0565212	0.931526
RYR1;S2845;	-0.319551	0.0379169	-0.413748	0.00509906	-0.0941978	0.717164	-0.152907	0.393729	-0.401858	0.0118616	-0.248951	0.384656	-0.166644	0.861702	-0.0118901	0.987254
RYR1;S2950;	-0.292471	9.72e-08	-0.245045	2.85e-06	0.047426	0.554983	-0.24919	5.89e-06	-0.327717	1e-08	-0.0785261	0.449334	-0.0432801	0.911081	0.082672	0.512801
RYR1;S3347;	0.00746742	0.977737	-0.226356	0.20203	-0.233823	0.329997	0.0977094	0.661983	0.249836	0.198633	0.152127	0.751827	-0.0902419	0.958891	-0.476192	0.158716
RYR1;S4466;	0.0298622	0.87942	0.449042	0.00127987	0.419179	0.0147217	-0.228986	0.145253	-0.03698	0.857997	0.192006	0.538136	0.258849	0.64677	0.486022	0.0647717
RYR1;T1360;	-0.200713	0.0121059	-0.27585	0.000407332	-0.0751373	0.540608	-0.0884546	0.340852	-0.0664005	0.497548	0.0220541	0.955802	-0.112258	0.769095	-0.20945	0.192137
RYR1;T1399;	-2.17049	6.06e-07	-0.951065	0.0195487	1.21943	0.0149134	-0.417601	0.397246	-1.04512	0.0177146	-0.627518	0.455108	-1.75289	0.0382206	0.0940536	0.958544
RYR1;T1404;	-0.179029	0.0508362	-0.285369	0.00113146	-0.10634	0.413336	-0.115604	0.257482	-0.120472	0.243496	-0.00486789	0.992899	-0.0634251	0.939679	-0.164898	0.423001
RYR1;T2848;	-0.0444436	0.855869	-0.18812	0.323562	-0.143676	0.618774	0.0261205	0.921843	-0.0503585	0.845307	-0.076479	0.91719	-0.0705641	0.970393	-0.137761	0.820721
RYR1;T4462;	-0.712207	0.00020057	-0.381777	0.0418824	0.330429	0.195045	-0.574104	0.0038174	-0.766648	0.000115907	-0.192544	0.695808	-0.138102	0.936442	0.384871	0.359575
RYR1;Y2849;	-0.212393	0.49215	-0.34519	0.209597	-0.132796	0.77637	-0.383731	0.198318	-0.18172	0.590919	0.202011	0.802598	0.171338	0.94987	-0.16347	0.862812
S100A9;T113;	0.825315	0.0463029	0.331134	0.460016	-0.494181	0.398397	1.74622	4.3e-05	1.51842	0.000331608	-0.227805	0.876509	-0.920907	0.472983	-1.18728	0.131725
SAC3D1;S402;	-0.738066	0.000776419	-0.890762	4.28e-05	-0.152696	0.679517	-0.155147	0.574112	-0.3163	0.203659	-0.161153	0.813384	-0.582919	0.321993	-0.574461	0.194196
SACS;S3514;	-0.584331	0.00338373	-0.659184	0.000716006	-0.0748532	0.838915	-0.287024	0.199237	-0.60964	0.00336392	-0.322617	0.396268	-0.297307	0.756986	-0.0495438	0.95479
SAFB;S127;	-0.757498	0.0007226	-0.578019	0.00811361	0.17948	0.619251	-0.570346	0.0157994	-0.716893	0.00215451	-0.146547	0.843456	-0.187152	0.911933	0.138875	0.862528
SAFB;S165;	-0.427131	0.0116023	-0.266646	0.115844	0.160484	0.535521	0.0875114	0.695545	-0.0426644	0.86117	-0.130176	0.798306	-0.514642	0.201031	-0.223982	0.616289
SAFB;S178;	0.11407	0.274483	-0.047476	0.673448	-0.161546	0.211695	0.105301	0.347277	0.130286	0.237098	0.0249848	0.958291	0.00876836	0.989073	-0.177762	0.418574
SAFB;S24;	0.281388	0.100467	0.171382	0.329414	-0.110005	0.695133	0.0395725	0.867606	0.139271	0.492266	0.0996989	0.861693	0.241815	0.765772	0.0321111	0.965058
SAFB;S532;	-0.0802404	0.835232	0.10871	0.75018	0.18895	0.696517	-0.23675	0.497005	-0.434912	0.173012	-0.198162	0.828096	0.15651	0.957686	0.543621	0.39558
SAFB;S535;	-0.308181	0.0812711	-0.306896	0.0717337	0.00128466	0.996942	-0.390648	0.0312898	-0.531432	0.00292805	-0.140784	0.784323	0.0824676	0.962627	0.224536	0.623938
SAMD4A;S319;	0.0708811	0.661367	-0.176931	0.192612	-0.247812	0.150287	0.10498	0.517867	0.140093	0.369271	0.0351129	0.957112	-0.0340988	0.98177	-0.317024	0.245203
SAMD4A;S564;	-0.244515	0.164532	-0.609412	0.000195275	-0.364897	0.0860756	0.0384085	0.872365	-0.120681	0.564218	-0.159089	0.721795	-0.282923	0.68601	-0.488731	0.129169
SAMD4A;S67;	0.0609987	0.790015	-0.0406703	0.850246	-0.101669	0.738784	0.0703927	0.768826	0.145519	0.497548	0.0751261	0.916246	-0.00939402	0.992708	-0.186189	0.713974
SAMD4A;T323;	0.120807	0.640684	0.199569	0.383721	0.0787621	0.840313	0.452594	0.0438008	0.218806	0.385278	-0.233788	0.649786	-0.331787	0.7293	-0.0192371	0.986735
SAMM50;S131;	0.234905	0.263175	0.229569	0.258085	-0.00533586	0.989607	0.196138	0.391548	0.173488	0.460956	-0.0226498	0.981926	0.0387668	0.986249	0.0560808	0.945568
SAMM50;S142;	-0.700094	0.0150947	-0.748958	0.00725805	-0.048865	0.933574	-0.183314	0.615659	-0.607371	0.049125	-0.424057	0.468149	-0.516779	0.649833	-0.141587	0.892879
SAMM50;T129;	0.994492	0.0398135	1.04526	0.0251104	0.0507687	0.960842	0.69513	0.192222	1.04436	0.040873	0.349226	0.813662	0.299362	0.952488	0.00090436	0.999765
SART1;S474;	0.0236092	0.928254	-0.00231126	0.991824	-0.0259205	0.945404	-0.0551874	0.826559	-0.149264	0.497548	-0.0940767	0.887072	0.0787966	0.964036	0.146953	0.805808
SART1;S486;	-0.346329	0.223319	-0.110237	0.726913	0.236091	0.570272	-0.0789664	0.832049	-0.0759491	0.842918	0.00301737	0.998773	-0.267362	0.88059	-0.0342883	0.979731
SCAF1;S239;	-0.442076	0.0759732	-0.612324	0.00942657	-0.170248	0.67324	-0.436511	0.0950026	-0.493104	0.0594631	-0.0565929	0.962831	-0.00556474	0.996663	-0.11922	0.892899
SCAF1;S498;	-0.402385	0.00687979	-0.531723	0.000260777	-0.129338	0.577857	-0.0443045	0.831416	-0.0684435	0.733388	-0.024139	0.974105	-0.358081	0.409786	-0.46328	0.0997043
SCAF1;S500;	-0.30007	0.15565	-0.258286	0.212026	0.0417842	0.915773	-0.19869	0.402747	-0.25586	0.269044	-0.05717	0.953851	-0.10138	0.959624	-0.00242554	0.998351
SCAF1;S719;	-0.577136	0.00302937	-0.538734	0.00444358	0.0384018	0.920544	-0.291731	0.177479	-0.444717	0.0319665	-0.152986	0.795652	-0.285405	0.765772	-0.0940169	0.89643
SCAF1;S724;	-0.32211	0.0859403	-0.38374	0.031386	-0.0616302	0.856204	0.0433936	0.867821	-0.133503	0.558696	-0.176897	0.711428	-0.365503	0.567978	-0.250237	0.600795
SCAF1;S734;	0.0809597	0.412471	-0.0428551	0.6753	-0.123815	0.307091	0.108506	0.277843	0.0792111	0.455126	-0.0292947	0.942552	-0.027546	0.977469	-0.122066	0.593237
SCAF1;S738;	0.0809597	0.412471	-0.0428551	0.6753	-0.123815	0.307091	0.108506	0.277843	0.0792111	0.455126	-0.0292947	0.942552	-0.027546	0.977469	-0.122066	0.593237
SCAF4;S154;	0.0364282	0.773443	0.0126154	0.919502	-0.0238129	0.902718	0.0471494	0.717534	0.0233507	0.867614	-0.0237987	0.961195	-0.0107212	0.987915	-0.0107354	0.982999
SCAF8;S695;	0.0521632	0.7303	0.164115	0.179092	0.111952	0.541577	0.142887	0.296818	0.0576083	0.718835	-0.0852786	0.819777	-0.0907237	0.927832	0.106507	0.777689
SCAMP1;S2;	0.0735154	0.679323	0.457229	0.00107348	0.383713	0.0283945	0.0832873	0.652676	0.0626878	0.749238	-0.0205995	0.977013	-0.0097719	0.991118	0.394541	0.162447
SCAMP1;S6;	0.0555701	0.83899	0.290668	0.159581	0.235097	0.426462	-0.0386034	0.89736	0.00575169	0.985621	0.0443551	0.964538	0.0941735	0.962966	0.284916	0.589895
SCAMP2;S319;	-0.716107	0.00879796	-0.631485	0.0174415	0.0846219	0.868827	-0.309251	0.32775	-0.105531	0.779199	0.203719	0.807481	-0.406856	0.75619	-0.525954	0.390326
SCAMP3;S32;	0.29229	0.0421216	0.289272	0.0376431	-0.00301768	0.991793	0.261672	0.0867043	0.161699	0.332524	-0.099973	0.822425	0.0306174	0.984988	0.127573	0.775695
SCAMP3;S76;	-0.0877678	0.541292	0.0729031	0.603562	0.160671	0.348876	0.106849	0.471962	-0.094699	0.530073	-0.201548	0.376796	-0.194616	0.717241	0.167602	0.600795
SCCPDH;S208;	-0.436616	7.22e-06	-0.726513	1.76e-11	-0.289898	0.0105573	-0.0825092	0.475551	-0.337929	0.000613252	-0.25542	0.0627025	-0.354106	0.0831551	-0.388584	0.0198204
SCHIP1;S87;	-0.78986	0.00179175	-0.0905723	0.768088	0.699287	0.0231182	-0.266947	0.368666	-0.0397196	0.913419	0.227228	0.746702	-0.522912	0.545853	-0.0508527	0.963524
SCN7A;S905;	0.117796	0.287288	-0.0772737	0.494044	-0.19507	0.140298	-0.109694	0.355556	-0.153309	0.179393	-0.0436159	0.916246	0.22749	0.480384	0.0760357	0.824117
SCN7A;S906;	-0.23054	0.00994242	-0.212257	0.0147153	0.0182837	0.917054	-0.259671	0.00527774	-0.295779	0.00144761	-0.0361075	0.924228	0.0291309	0.976972	0.0835221	0.763324
SCNM1;S184;	-0.390147	0.0139071	-0.429885	0.00513778	-0.0397379	0.899297	-0.351462	0.035567	-0.109318	0.585127	0.242145	0.439348	-0.0386849	0.982046	-0.320567	0.356872
SCRIB;S1139;	-0.202902	0.353542	-0.184047	0.389954	0.018855	0.964615	-0.180041	0.448933	-0.397053	0.0632897	-0.217011	0.652912	-0.0228608	0.987915	0.213006	0.707799
SCRIB;S1145;	0.0480076	0.80863	0.198735	0.19817	0.150727	0.50536	0.0665635	0.741627	-0.0255691	0.905808	-0.0921326	0.859647	-0.0185559	0.987915	0.224304	0.55065
SCRIB;S1267;	0.463051	0.0197833	-0.115094	0.612576	-0.578145	0.0146955	0.227093	0.318979	-0.00611131	0.984594	-0.233205	0.605935	0.235958	0.835663	-0.108983	0.880864
SCRIB;S1394;	0.0452039	0.808796	-0.198483	0.168932	-0.243687	0.196915	0.103706	0.556935	-0.0213905	0.917359	-0.125096	0.750884	-0.0585019	0.968455	-0.177093	0.643096
SCRIB;S1427;	0.177494	0.0490914	0.18174	0.0369032	0.00424623	0.981154	0.244161	0.008448	0.210455	0.0251042	-0.033706	0.929628	-0.0666669	0.93016	-0.0287147	0.938066
SCRIB;S1494;	0.563551	0.0288308	0.663518	0.00743529	0.0999675	0.833302	0.184034	0.564332	0.365382	0.205015	0.181348	0.820701	0.379517	0.756986	0.298137	0.671745
SCRIB;S1498;	0.244831	0.486684	0.455111	0.137218	0.21028	0.679517	-0.359141	0.303948	0.00305381	0.994653	0.362194	0.600641	0.603972	0.573409	0.452058	0.553761
SCRIB;S1500;	-0.283228	0.0981179	-0.244864	0.143545	0.038365	0.906852	0.0697409	0.756906	-0.139962	0.490104	-0.209703	0.564246	-0.352969	0.517978	-0.104902	0.858843
SCRIB;S754;	0.0557103	0.818157	-0.338055	0.0598597	-0.393765	0.0896666	0.34981	0.0728869	0.0445477	0.864435	-0.305262	0.362985	-0.2941	0.709144	-0.382603	0.334765
SCRIB;S772;	0.407836	8.31e-05	0.221731	0.0275178	-0.186105	0.169184	0.397196	0.000201053	0.135435	0.251664	-0.261761	0.0838171	0.0106396	0.987915	0.086296	0.798189
SCRIB;T1261;	-0.259242	0.254089	-0.530259	0.00979065	-0.271018	0.364591	-0.161056	0.537571	-0.363288	0.118765	-0.202232	0.719867	-0.0981858	0.962966	-0.166971	0.812911
SCRN2;S55;	0.151783	0.307008	0.0665541	0.6753	-0.0852284	0.714362	0.427105	0.00247828	0.381936	0.00721803	-0.0451688	0.943446	-0.275322	0.561577	-0.315382	0.269232
SDAD1;S548;	0.560308	0.0758115	0.47191	0.126718	-0.0883979	0.879928	0.506093	0.131244	0.340617	0.348314	-0.165476	0.880466	0.0542148	0.987915	0.131293	0.908247
SDCCAG3;S193;	0.0176889	0.816698	-0.0766419	0.194049	-0.0943308	0.22238	0.0751886	0.245318	0.0733484	0.267062	-0.00184028	0.99673	-0.0574997	0.88059	-0.14999	0.192693
SDCCAG3;S197;	0.020421	0.843269	-0.0624319	0.458482	-0.0828529	0.463164	0.0072389	0.95146	-0.0409776	0.684443	-0.0482165	0.854974	0.0131821	0.987915	-0.0214543	0.947379
SDE2;S183;	-0.120209	0.307831	-0.106373	0.357539	0.0138368	0.952271	0.0364022	0.807089	-0.0366879	0.80634	-0.0730901	0.833683	-0.156612	0.765864	-0.0696847	0.854297
SDPR;S192;	-0.392532	0.313916	0.0292852	0.950743	0.421817	0.41175	-0.473505	0.237108	-0.16523	0.730205	0.308276	0.762302	0.0809732	0.984241	0.194515	0.881362
SDPR;S203;	0.411969	0.253708	0.402048	0.250103	-0.00992136	0.988131	-0.00123071	0.997796	0.435499	0.259027	0.43673	0.552132	0.4132	0.826452	-0.0334513	0.984929
SDPR;S204;	0.446791	0.284977	0.485676	0.22157	0.0388857	0.962235	-0.202422	0.688781	-0.0137124	0.982482	0.188709	0.896002	0.649213	0.687225	0.499389	0.626079
SDPR;S218;	-1.492	0.000319955	-1.13568	0.00472873	0.356321	0.583715	-0.972766	0.02576	-0.806125	0.0730757	0.166641	0.924228	-0.519236	0.820007	-0.329556	0.811823
SDPR;S27;	0.17294	0.436924	-0.00704041	0.981145	-0.17998	0.55118	0.520788	0.0110837	0.38851	0.0663888	-0.132277	0.833976	-0.347848	0.655469	-0.395551	0.358219
SDPR;S287;	-0.734207	0.000459561	-1.00224	2.34e-06	-0.268036	0.368289	-0.556224	0.0114199	-0.941272	1.81e-05	-0.385049	0.294859	-0.177983	0.907217	-0.0609705	0.945568
SDPR;S293;	-0.839745	3.68e-09	-0.924112	2.01e-10	-0.0843663	0.707007	-0.575771	2.93e-05	-0.788778	3.6e-08	-0.213007	0.391014	-0.263974	0.565757	-0.135334	0.72749
SDPR;S31;	-0.219684	0.460094	-0.272399	0.322767	-0.0527145	0.917764	-0.156153	0.640206	0.102921	0.774381	0.259074	0.697779	-0.0635313	0.982046	-0.37532	0.570605
SDPR;S32;	0.357379	0.171775	0.649727	0.00689405	0.292348	0.413336	0.0276702	0.941287	-0.00803785	0.983922	-0.0357081	0.976726	0.329708	0.794248	0.657765	0.183386
SDPR;S35;	-0.172582	0.567357	-0.430388	0.087786	-0.257805	0.497531	-0.0317573	0.934559	-0.180494	0.572129	-0.148737	0.867753	-0.140825	0.956467	-0.249894	0.744411
SDPR;S364;	-0.137708	0.776244	-0.164351	0.707955	-0.026643	0.973123	-0.289229	0.530084	-0.205625	0.674765	0.0836047	0.963234	0.151521	0.968455	0.0412732	0.982999
SDPR;S366;	-0.0928834	0.374588	-0.136553	0.151389	-0.0436696	0.793674	0.0156594	0.910882	0.057671	0.633865	0.0420117	0.910552	-0.108543	0.845205	-0.194224	0.345888
SDPR;S37;	0.901374	0.00519153	0.660235	0.037158	-0.241139	0.647168	0.580776	0.094984	0.0897073	0.846807	-0.491068	0.443995	0.320599	0.881943	0.570528	0.448964
SDPR;S370;	0.0777976	0.882775	-0.0179406	0.97363	-0.0957383	0.900786	-0.0379362	0.949679	-0.408753	0.368528	-0.370817	0.715794	0.115734	0.978972	0.390813	0.733231
SDPR;S409;	-0.236216	0.310011	-0.856981	4.54e-05	-0.620766	0.0149134	0.388583	0.0899356	-0.094979	0.74286	-0.483562	0.146906	-0.624798	0.232662	-0.762002	0.0473738
SDPR;S51;	0.168303	0.289025	0.173252	0.255263	0.00494839	0.986342	-0.0556852	0.78026	-0.185878	0.269196	-0.130193	0.7481	0.223988	0.738852	0.35913	0.230297
SDPR;T199;	0.43066	0.146178	1.07916	0.000100396	0.648503	0.0675397	0.208643	0.553038	0.258447	0.44862	0.049804	0.971857	0.222017	0.921435	0.820717	0.132245
SDPR;T33;	0.184961	0.368302	0.239201	0.209755	0.0542401	0.876208	0.409583	0.0360451	0.234163	0.272654	-0.17542	0.721795	-0.224623	0.83298	0.00503785	0.995888
SEC16A;S1044;	-0.451486	0.0289026	-0.402265	0.0455872	0.0492208	0.90337	-0.0595691	0.835893	-0.136773	0.598461	-0.077204	0.929681	-0.391917	0.598547	-0.265492	0.627538
SEC16A;S1045;	-0.269486	0.194651	-0.215647	0.295043	0.053839	0.886869	0.00201499	0.993833	-0.287285	0.192388	-0.2893	0.467993	-0.271501	0.774183	0.0716383	0.930073
SEC16A;S1149;	0.32075	2.32e-05	0.29794	5.19e-05	-0.02281	0.871192	0.333047	2.21e-05	0.349801	8.15e-06	0.0167538	0.962956	-0.0122972	0.987915	-0.051861	0.84007
SEC16A;S1786;	-0.134019	0.382988	-0.25539	0.0602955	-0.121371	0.570867	-0.17598	0.258912	0.0623032	0.738243	0.238283	0.342527	0.0419605	0.978917	-0.317694	0.27142
SEC16A;S411;	0.382502	0.0546878	0.402075	0.0358404	0.0195731	0.962235	0.295333	0.172036	0.0209096	0.942109	-0.274424	0.502528	0.0871682	0.964036	0.381165	0.383009
SEC16A;S417;	-0.318398	0.127077	-0.527385	0.00656983	-0.208987	0.482801	-0.473107	0.0244863	-0.578409	0.00556333	-0.105302	0.886706	0.15471	0.923668	0.0510243	0.953477
SEC16A;S891;	-0.211325	0.318743	-0.240874	0.228869	-0.0295494	0.941592	-0.0414029	0.883176	-0.096994	0.706785	-0.0555911	0.953347	-0.169922	0.899738	-0.14388	0.824454
SEC16A;T422;	-0.310086	0.178017	-0.346684	0.111805	-0.0365976	0.93432	-0.62954	0.00547227	-0.639138	0.00478463	-0.00959755	0.99418	0.319454	0.763469	0.292454	0.611312
SEC22B;S12;	0.69484	0.020337	0.83712	0.00376069	0.142279	0.787123	0.539849	0.0922501	0.566181	0.0808472	0.026332	0.986982	0.154991	0.958891	0.270938	0.773392
SEC31A;S1194;	0.35209	0.00156329	0.259859	0.0168247	-0.0922306	0.603213	0.458248	8.48e-05	0.358359	0.00201037	-0.0998886	0.747096	-0.106158	0.888432	-0.0984995	0.782191
SEC31A;S527;	-0.0335792	0.843104	0.116339	0.393221	0.149919	0.409152	-0.03384	0.849647	0.0608125	0.718727	0.0946525	0.805478	0.000260835	0.99972	0.0555269	0.905022
SEC31A;S532;	-0.0692733	0.647417	0.16519	0.193854	0.234463	0.143658	-0.00140921	0.993441	-0.0805683	0.608043	-0.0791591	0.850202	-0.0678641	0.957686	0.245758	0.368453
SEC31A;S799;	-1.10271	3.68e-05	-1.07209	3.95e-05	0.0306171	0.956457	-0.825511	0.00255995	-0.757233	0.00598171	0.0682777	0.95839	-0.2772	0.872653	-0.314861	0.663448
SEC62;S335;	0.794504	0.132476	1.28392	0.0088326	0.489421	0.523185	0.757747	0.175868	-0.123131	0.865266	-0.880878	0.33679	0.0367572	0.990824	1.40706	0.153178
SEC62;S341;	0.764249	0.0453479	0.670063	0.0721262	-0.0941868	0.899568	0.298646	0.518197	0.862329	0.0308774	0.563684	0.455108	0.465603	0.824091	-0.192267	0.890388
SEC62;S356;	-0.616529	0.000138159	-0.689038	1.72e-05	-0.0725089	0.80004	-0.679956	5.5e-05	-0.776847	4.66e-06	-0.0968909	0.862048	0.0634269	0.970125	0.0878089	0.881592
SELENBP1;S179;	-0.204226	0.121236	0.0191192	0.90554	0.223345	0.181411	0.0299299	0.868584	0.0913106	0.564785	0.0613807	0.897663	-0.234156	0.628955	-0.0721914	0.874889
SELENBP1;S307;	0.151082	0.0371249	0.142338	0.0430888	-0.0087435	0.954041	0.189787	0.0114199	0.200517	0.00741581	0.0107293	0.975256	-0.0387055	0.958318	-0.0581783	0.807508
SELENBP1;S47;	0.150238	0.10204	0.0559764	0.581947	-0.0942617	0.47416	0.307286	0.000823855	0.19476	0.0398258	-0.112526	0.563906	-0.157048	0.658343	-0.138784	0.525939
SEMA4D;S857;	-0.322601	4.42e-05	-0.716419	6.16e-14	-0.393818	1.12e-05	-0.265483	0.00100983	-0.154555	0.0673119	0.110929	0.494414	-0.0571177	0.933325	-0.561864	1.23e-05
SENP7;S371;	0.0192611	0.937306	0.0916262	0.63457	0.0723651	0.809572	0.161916	0.410431	0.129155	0.529904	-0.0327613	0.967177	-0.142655	0.905794	-0.0375288	0.958544
SENP7;S378;	0.0889143	0.515017	-0.143139	0.239485	-0.232054	0.124268	0.0710184	0.636599	0.100979	0.480013	0.0299609	0.958703	0.0178959	0.987915	-0.244119	0.341274
SENP7;S379;	0.214089	0.0664679	0.11274	0.355704	-0.101348	0.569952	0.184225	0.139369	0.259694	0.0319665	0.075469	0.84006	0.0298638	0.98177	-0.146954	0.629897
SEPP1;S266;	-0.747345	2.95e-06	-0.874463	6.6e-08	-0.127118	0.607394	-0.459175	0.00450226	-0.234872	0.17832	0.224303	0.485798	-0.28817	0.628955	-0.639591	0.0191057
SEPSECS;S499;	-0.888913	5.2e-05	-1.1001	6.83e-07	-0.211183	0.522274	-0.287366	0.240454	-0.148661	0.589634	0.138705	0.85167	-0.601547	0.282819	-0.951435	0.0111229
SEPSECS;S500;	-0.765351	2.35e-05	-1.1458	2.42e-09	-0.380448	0.0951886	-0.34303	0.0728317	0.333614	0.0858468	0.676644	0.00232834	-0.422321	0.424554	-1.47941	5.93e-07
SEPW1;S70;	0.410088	0.048246	0.5869	0.00310451	0.176813	0.57962	0.306361	0.176462	0.322747	0.155976	0.016386	0.989505	0.103727	0.959004	0.264153	0.628958
SERBP1;S197;	-0.302093	0.0346263	-0.619903	1.12e-05	-0.31781	0.0760096	-0.0290884	0.887572	-0.216104	0.172079	-0.187016	0.544501	-0.273005	0.59566	-0.403799	0.141838
SERBP1;S243;	0.46546	0.00167882	0.593107	5.19e-05	0.127648	0.584479	0.405556	0.00902361	0.522077	0.00069543	0.116521	0.795652	0.0599036	0.969059	0.07103	0.897168
SERBP1;S328;	0.11314	0.829391	0.329639	0.442184	0.216499	0.75335	0.123874	0.820647	0.355205	0.453869	0.231331	0.867388	-0.0107343	0.995735	-0.0255666	0.989442
SERBP1;S330;	0.177709	0.603207	0.576096	0.0390933	0.398386	0.311067	0.308943	0.350936	0.450716	0.154551	0.141773	0.893767	-0.131234	0.962966	0.12538	0.905164
SERBP1;S394;	0.220207	0.131364	-0.170023	0.241676	-0.39023	0.0208794	-0.133305	0.420395	0.0173373	0.931789	0.150642	0.66152	0.353512	0.365481	-0.18736	0.611312
SERINC1;S351;	0.428857	0.222479	0.497391	0.133325	0.0685346	0.915677	0.186047	0.662616	0.026412	0.957112	-0.159635	0.897663	0.24281	0.932288	0.470979	0.576031
SERINC1;T347;	0.815696	0.0200452	0.943697	0.00529807	0.128	0.842181	0.0591986	0.909426	-0.798505	0.0311395	-0.857704	0.101497	0.756498	0.507441	1.7422	0.00318924
SERPINA1;S38;	-0.385334	0.17868	-0.877444	0.000869422	-0.49211	0.166819	-0.422922	0.155659	-0.0871437	0.817971	0.335778	0.577878	0.0375882	0.987915	-0.790301	0.130611
SERPINA1;T37;	-0.092956	0.782202	-0.610075	0.0153621	-0.517119	0.121996	-0.30416	0.306788	0.396231	0.170676	0.700391	0.0578736	0.211204	0.915474	-1.00631	0.0272499
SERPINB1;S150;	0.169734	0.161189	0.0466042	0.732971	-0.12313	0.468559	0.282167	0.0196724	0.198128	0.118105	-0.0840394	0.813662	-0.112433	0.884891	-0.151523	0.619382
SERPINB1;S286;	0.126486	0.341837	0.0586776	0.677357	-0.0678083	0.748477	0.179917	0.179425	0.226911	0.0845142	0.0469946	0.927377	-0.0534308	0.964036	-0.168234	0.593366
SERPINB1;S299;	-0.819322	0.00991973	-0.645848	0.038288	0.173474	0.756206	-0.108099	0.805964	-0.528349	0.133071	-0.42025	0.544501	-0.711223	0.478175	-0.1175	0.928825
SERPINB6;S107;	0.206806	0.37809	0.116763	0.632198	-0.0900425	0.813519	0.212126	0.392184	0.169811	0.511783	-0.0423153	0.967072	-0.0053205	0.996104	-0.0530477	0.954423
SERPINB6;S240;	0.140749	0.473049	0.276973	0.104197	0.136224	0.619163	0.0134204	0.961341	0.118778	0.582267	0.105357	0.859079	0.127329	0.930258	0.158195	0.76555
SERPINC1;S68;	-0.761712	0.037349	-1.8719	4.21e-07	-1.11018	0.00998627	-0.0947105	0.853345	0.106574	0.837151	0.201284	0.876658	-0.667002	0.631086	-1.97847	0.000994679
SESN1;S247;	0.0565597	0.653948	-0.015212	0.908001	-0.0717717	0.676614	0.132592	0.255214	0.131808	0.266475	-0.000784646	0.998773	-0.0760325	0.932288	-0.14702	0.578029
SESN1;S248;	0.119399	0.556378	0.0293608	0.893106	-0.0900383	0.765523	0.149728	0.472797	0.15031	0.470901	0.000581586	0.999523	-0.0303292	0.987915	-0.120949	0.83507
SET;T23;	0.478032	0.0171708	0.315315	0.115423	-0.162718	0.608738	0.568695	0.00637927	0.217589	0.356701	-0.351106	0.330832	-0.0906624	0.964036	0.0977258	0.893317
SETD1A;S470;	-0.87742	8.89e-08	-0.608305	6.7e-05	0.269115	0.192244	-0.511786	0.00141614	-0.875564	1.53e-07	-0.363778	0.124336	-0.365634	0.430136	0.267259	0.464185
SF1;S80;	-0.0424485	0.664821	0.0432487	0.641245	0.0856972	0.46741	-0.122285	0.166292	-0.0218023	0.850234	0.100483	0.567558	0.079837	0.88059	0.065051	0.807466
SF1;S82;	-0.0424485	0.664821	0.0432487	0.641245	0.0856972	0.46741	-0.122285	0.166292	-0.0218023	0.850234	0.100483	0.567558	0.079837	0.88059	0.065051	0.807466
SF3A1;S25;	0.0873644	0.398741	0.190958	0.0344689	0.103593	0.442743	0.00895508	0.950322	-0.0124609	0.924789	-0.021416	0.962831	0.0784093	0.907217	0.203418	0.304278
SF3A1;S55;	-0.0662299	0.703098	0.187928	0.187565	0.254158	0.164079	-0.414508	0.00408472	-0.0771934	0.671543	0.337315	0.107705	0.348278	0.375585	0.265121	0.39558
SF3B1;T244;	0.252772	0.0542023	0.361507	0.00384111	0.108735	0.593552	0.195	0.171438	0.336631	0.0128383	0.141631	0.650491	0.0577723	0.964036	0.0248761	0.965419
SF3B1;T248;	0.154248	0.334589	0.164232	0.281199	0.00998341	0.974115	0.152135	0.371326	0.121591	0.494409	-0.0305435	0.964631	0.00211341	0.997505	0.0426403	0.945251
SF3B2;S290;	-0.21385	0.00491643	-0.107133	0.167458	0.106718	0.311067	-0.0594844	0.5258	-0.200739	0.0119612	-0.141255	0.285155	-0.154366	0.560426	0.0936069	0.651358
SF3B2;S292;	0.0806083	0.770497	0.0297645	0.914214	-0.0508438	0.903576	-0.047438	0.877898	-0.128556	0.640581	-0.0811184	0.929284	0.128046	0.955329	0.158321	0.82455
SF3B2;T294;	-0.255455	0.0394513	-0.36722	0.00203501	-0.111765	0.556529	-0.159809	0.248045	-0.137298	0.342031	0.0225101	0.96978	-0.0956467	0.922449	-0.229922	0.407243
SF3B2;T763;	0.02517	0.810719	0.0898363	0.280554	0.0646663	0.608307	-0.116334	0.188113	-0.135595	0.121828	-0.0192606	0.961195	0.141504	0.653747	0.225431	0.144641
SFSWAP;S283;	0.0103755	0.976622	-0.05051	0.856459	-0.0608855	0.889999	-0.0195674	0.956566	-0.117527	0.694779	-0.0979596	0.914076	0.0299429	0.987915	0.067017	0.944855
SGCA;S150;	0.212208	0.00134934	0.258871	7.58e-05	0.0466629	0.67324	0.20805	0.0025423	0.287822	3.29e-05	0.0797722	0.598824	0.0041583	0.991877	-0.028951	0.906671
SGK223;S510;	-0.0264729	0.79846	-0.0639282	0.461629	-0.0374552	0.789542	-0.0556709	0.574112	0.0086146	0.940954	0.0642855	0.786442	0.029198	0.975218	-0.0725428	0.768734
SGTB;S299;	0.400574	0.0324206	0.758457	3.53e-05	0.357883	0.137255	1.00946	4.29e-07	0.611429	0.00149863	-0.398035	0.181861	-0.60889	0.142979	0.147028	0.812781
SH2B1;S125;	0.0995724	0.752705	-0.327786	0.195401	-0.427359	0.192884	-0.158324	0.612932	-0.149947	0.637093	0.00837758	0.996258	0.257897	0.872957	-0.17784	0.830663
SH2B1;S126;	0.271419	0.289766	0.45991	0.0471567	0.188491	0.618774	0.321808	0.223517	0.572647	0.0213753	0.250839	0.667455	-0.0503891	0.984993	-0.112737	0.897168
SH3BGR;S200;	-0.0265417	0.917898	0.271057	0.142643	0.297599	0.227721	-0.364727	0.0617511	-0.132824	0.562228	0.231903	0.563906	0.338185	0.630002	0.403881	0.3045
SH3BGR;S203;	0.370643	0.162536	0.759532	0.00191089	0.388889	0.254986	-0.0816345	0.815522	0.59257	0.0264638	0.674205	0.0640901	0.452277	0.651097	0.166962	0.850808
SH3BGR;S219;	-0.240119	0.225425	0.047965	0.831721	0.288084	0.251964	-0.0845896	0.734006	-0.153243	0.498962	-0.0686533	0.931135	-0.155529	0.90945	0.201208	0.704629
SH3BP2;S148;	-0.256031	0.0399156	-0.294986	0.0138277	-0.0389548	0.866564	-0.285685	0.0278096	-0.165964	0.239241	0.119721	0.710355	0.0296546	0.982046	-0.129022	0.718553
SH3BP5L;S343;	0.136692	0.373955	0.281938	0.0374365	0.145246	0.47913	-0.132303	0.419123	0.0280005	0.890084	0.160304	0.618076	0.268996	0.589871	0.253937	0.419431
SH3BP5L;S362;	-0.603129	7.91e-05	-0.700217	4.3e-06	-0.0970888	0.707422	-0.227166	0.176571	-0.431175	0.00647491	-0.204009	0.534861	-0.375962	0.38185	-0.269042	0.44596
SH3BP5L;T340;	-0.506451	0.0015995	-0.379903	0.0153639	0.126547	0.625471	-0.70413	3.07e-05	-0.422406	0.0123935	0.281724	0.332257	0.197679	0.82935	0.0425028	0.952237
SH3D19;S590;	-0.397261	0.0485422	-0.119475	0.600192	0.277786	0.311067	-0.50926	0.0144158	-0.320058	0.145672	0.189202	0.721166	0.111999	0.955356	0.200583	0.734458
SH3GL1;S224;	-0.0476694	0.721971	0.133656	0.223661	0.181326	0.201295	0.114036	0.357299	0.00797045	0.959799	-0.106066	0.697779	-0.161706	0.743393	0.125686	0.666351
SH3GLB2;S374;	-0.636453	0.00548198	-0.80146	0.000350134	-0.165007	0.662656	-0.466873	0.0561425	-0.744474	0.00180023	-0.277601	0.593252	-0.169581	0.932288	-0.0569864	0.95479
SH3KBP1;S210;	-0.136766	0.395847	-0.301541	0.0316978	-0.164775	0.43	-0.12744	0.463242	-0.115971	0.510811	0.0114681	0.989513	-0.00932641	0.991696	-0.18557	0.628219
SH3KBP1;S567;	-0.115781	0.50568	-0.401028	0.00575609	-0.285248	0.14199	-0.281115	0.0807142	-0.0502354	0.809973	0.230879	0.430972	0.165334	0.860724	-0.350793	0.261825
SH3PXD2A;S348;	-0.503214	0.000274848	-0.786443	4.77e-08	-0.28323	0.11046	-0.105749	0.535169	-0.186405	0.238054	-0.0806558	0.867753	-0.397465	0.243062	-0.600038	0.0117542
SHANK3;S254;	0.0239062	0.945933	-0.0751349	0.790249	-0.0990411	0.81716	0.274838	0.312197	-0.0641083	0.850719	-0.338946	0.487154	-0.250932	0.869617	-0.0110266	0.992724
SHANK3;S256;	-0.407305	0.103085	-0.0483413	0.872487	0.358964	0.275488	-0.37861	0.153521	-0.0700449	0.839889	0.308565	0.561529	-0.0286958	0.987915	0.0217036	0.986735
SHARPIN;S165;	-0.527284	2.47e-05	-0.518585	2.19e-05	0.00869882	0.973232	0.618178	2.42e-06	-0.0402512	0.815695	-0.658429	8.43e-06	-1.14546	8.72e-08	-0.478334	0.0277876
SHKBP1;T6;	-0.0648865	0.790015	-0.270946	0.150917	-0.20606	0.451976	-0.0487657	0.853345	-0.732745	0.000155532	-0.683979	0.00371371	-0.0161208	0.990262	0.461799	0.226306
SIK3;S545;	-0.0471263	0.695168	-0.0411223	0.718092	0.00600402	0.975461	-0.128287	0.236688	-0.0520889	0.680701	0.0761986	0.795322	0.0811612	0.908777	0.0109666	0.982963
SIK3;S566;	0.272136	0.108837	0.259882	0.112859	-0.0122543	0.971892	0.566394	0.000824866	0.483587	0.00451636	-0.0828072	0.891174	-0.294258	0.649833	-0.223705	0.60296
SIK3;S668;	0.118859	0.63827	-0.0146252	0.958433	-0.133484	0.706852	0.293031	0.20545	0.16778	0.510329	-0.125252	0.861601	-0.174173	0.909091	-0.182405	0.782701
SIK3;S908;	-0.0631988	0.710733	-0.254542	0.0573783	-0.191343	0.308669	0.143343	0.366654	0.1305	0.420627	-0.0128434	0.984527	-0.206542	0.743486	-0.385041	0.144994
SIN3A;S832;	-0.162695	0.426503	0.0348024	0.877836	0.197498	0.456741	0.205627	0.325442	0.0253802	0.922638	-0.180246	0.697779	-0.368322	0.555039	0.00942227	0.99203
SIPA1;S737;	0.231837	0.131756	-0.0650087	0.706245	-0.296845	0.118725	0.326415	0.0356788	0.408968	0.00783085	0.0825533	0.875159	-0.0945782	0.94987	-0.473977	0.0836573
SIPA1;S740;	-0.827912	4.35e-06	-0.883108	7.77e-07	-0.055196	0.867693	-0.860363	4.03e-06	-1.15089	4e-09	-0.290532	0.375642	0.0324507	0.987915	0.267787	0.540869
SIPA1;S741;	0.429419	0.0643768	0.323004	0.162011	-0.106415	0.79177	0.1754	0.530404	0.188768	0.497378	0.0133684	0.992659	0.25402	0.855857	0.134237	0.869764
SIPA1;S743;	-0.714419	7.25e-05	-0.763332	1.71e-05	-0.0489135	0.887645	-0.328982	0.0869184	-0.5865	0.00157043	-0.257518	0.485758	-0.385436	0.50873	-0.176832	0.742499
SIPA1;S782;	0.451947	0.010289	0.341888	0.0483427	-0.110059	0.714362	0.0276316	0.915742	0.255875	0.196961	0.228243	0.555652	0.424316	0.406454	0.0860138	0.893317
SIRT1;S14;	-0.0228017	0.907375	-0.086524	0.595596	-0.0637223	0.800227	-0.0642906	0.735824	-0.00515155	0.982182	0.0591391	0.920579	0.041489	0.979684	-0.0813724	0.873923
SIRT2;S23;	-0.0116468	0.939554	-0.256514	0.0121395	-0.244867	0.0624382	0.103223	0.406453	0.0856268	0.507572	-0.0175965	0.972492	-0.11487	0.862162	-0.342141	0.0803313
SIRT2;S25;	-0.0988991	0.295369	-0.301408	0.00037506	-0.202509	0.0618905	0.0460362	0.686961	-0.0260609	0.83252	-0.0720971	0.777864	-0.144935	0.69285	-0.275347	0.0909773
SIRT2;S27;	-0.100589	0.681734	-0.238688	0.247162	-0.138099	0.675957	0.0388734	0.89411	0.0937667	0.724832	0.0548933	0.955238	-0.139462	0.939679	-0.332455	0.48129
SIRT2;S368;	-0.100341	0.651994	-0.0567931	0.794612	0.043548	0.90337	-0.039661	0.880315	-0.00189841	0.994653	0.0377625	0.964631	-0.0606802	0.976657	-0.0548947	0.943591
SIX1;S31;	-0.141959	0.371141	0.0637017	0.703888	0.205661	0.294356	-0.463487	0.00171279	-0.279615	0.0708117	0.183872	0.558791	0.321528	0.473989	0.343317	0.24401
SKIV2L;S256;	0.033005	0.760139	0.0325407	0.744618	-0.000464291	0.99768	-0.00602898	0.965293	0.0158473	0.895988	0.0218763	0.957671	0.039034	0.962966	0.0166934	0.963524
SLAIN2;S315;	-0.154341	0.142917	-0.184725	0.0628275	-0.0303834	0.872169	0.0311501	0.824649	-0.105893	0.372845	-0.137043	0.526317	-0.185492	0.630002	-0.0788317	0.81481
SLAIN2;S323;	-0.201795	0.0518328	-0.217896	0.0289048	-0.0161015	0.939451	-0.00596943	0.97192	-0.16491	0.145062	-0.15894	0.421767	-0.195825	0.598547	-0.0529862	0.888446
SLAIN2;S35;	-0.655287	0.000190689	-0.82747	2.8e-06	-0.172183	0.515649	-0.174222	0.399248	-0.336737	0.0767598	-0.162515	0.729601	-0.481066	0.287991	-0.490734	0.151617
SLAIN2;S391;	0.745589	5.34e-05	0.514638	0.00368472	-0.230951	0.374383	0.404786	0.0358378	0.314134	0.118905	-0.0906522	0.894273	0.340803	0.619814	0.200504	0.69904
SLAIN2;S43;	-0.356132	0.0943117	-0.608036	0.002395	-0.251904	0.393857	-0.14952	0.562146	-0.261258	0.272384	-0.111738	0.879905	-0.206612	0.88059	-0.346778	0.48129
SLAIN2;S48;	-0.57135	0.00199695	-0.862153	3.82e-06	-0.290803	0.246327	-0.581926	0.00250348	-0.420029	0.0333242	0.161897	0.756643	0.0105766	0.992487	-0.442124	0.249459
SLAIN2;S55;	0.134875	0.360556	-0.0597171	0.702502	-0.194592	0.286837	0.280645	0.0465179	0.0679108	0.701365	-0.212734	0.403723	-0.14577	0.861702	-0.127628	0.754992
SLAIN2;S58;	0.755819	0.0104586	0.848679	0.00306278	0.09286	0.867568	0.6562	0.0352303	0.432887	0.192468	-0.223313	0.802598	0.0996188	0.976657	0.415792	0.586529
SLAIN2;S59;	-0.095621	0.645983	-0.317763	0.0582021	-0.222142	0.353748	0.0848373	0.706638	0.181472	0.366164	0.0966344	0.872231	-0.180458	0.869617	-0.499235	0.127542
SLAIN2;S63;	0.237784	0.0871659	-0.0255544	0.88026	-0.263338	0.133015	0.316329	0.0260211	0.183735	0.232837	-0.132594	0.703494	-0.0785449	0.955356	-0.209289	0.529867
SLAIN2;Y336;	0.037739	0.881437	-0.106477	0.615678	-0.144216	0.627021	0.00110219	0.996328	0.0895876	0.716601	0.0884854	0.898432	0.0366368	0.986249	-0.196064	0.713277
SLC10A7;S266;	0.521079	0.0620185	0.26184	0.373965	-0.259239	0.535285	0.196597	0.564843	-0.164274	0.641387	-0.36087	0.544501	0.324483	0.837532	0.426114	0.52707
SLC12A2;S123;	-0.0675229	0.748477	-0.589042	0.00024658	-0.521519	0.00707485	-0.415347	0.0161704	-0.19153	0.319029	0.223817	0.528622	0.347824	0.521637	-0.397511	0.241098
SLC12A2;S77;	0.377384	0.13015	0.764684	0.000984307	0.3873	0.228685	0.69845	0.00487734	0.728251	0.00330837	0.0298003	0.980607	-0.321066	0.791024	0.0364336	0.973173
SLC12A4;S919;	-0.223148	0.0449181	-0.501148	5.24e-06	-0.278	0.0383617	0.0513169	0.726272	-0.41059	0.000304043	-0.461907	0.000493173	-0.274465	0.375585	-0.0905581	0.801539
SLC16A1;S467;	-0.270116	0.418074	-0.226917	0.487241	0.0431997	0.94413	-0.373827	0.265	-0.383806	0.258669	-0.00997902	0.996258	0.10371	0.976657	0.156889	0.885376
SLC16A1;T466;	0.397832	0.136207	0.907086	0.000271396	0.509254	0.122531	-0.15375	0.639053	0.0921129	0.793927	0.245863	0.71543	0.551582	0.508396	0.814973	0.0872035
SLC16A3;S436;	0.186393	0.151374	0.22265	0.0686115	0.0362573	0.875943	0.285449	0.0283911	0.510739	7.11e-05	0.22529	0.299166	-0.0990557	0.919772	-0.288089	0.264516
SLC20A2;S256;	0.459701	0.225916	0.682403	0.0509556	0.222702	0.714234	0.168413	0.722859	-0.125693	0.798324	-0.294106	0.779231	0.291288	0.914253	0.808096	0.281044
SLC20A2;S259;	-0.0819603	0.932496	-0.381424	0.617641	-0.299464	0.798681	-0.546401	0.500237	-0.765805	0.323786	-0.219404	0.94378	0.46444	0.939907	0.384381	0.871582
SLC20A2;S261;	0.00910129	0.991861	0.880949	0.0646431	0.871848	0.169133	0.0948454	0.893875	0.118642	0.864435	0.0237967	0.993473	-0.0857442	0.987915	0.762307	0.517563
SLC20A2;S316;	0.0259916	0.958896	0.568683	0.0897305	0.542692	0.231934	0.492741	0.189073	0.118228	0.800154	-0.374514	0.645614	-0.46675	0.774183	0.450456	0.612308
SLC20A2;S321;	0.518042	0.1017	0.705286	0.017851	0.187243	0.720818	0.357176	0.310971	0.517538	0.126224	0.160362	0.887072	0.160867	0.958891	0.187748	0.862812
SLC25A11;S192;	1.52572	0.000462963	1.77767	3.82e-05	0.251948	0.740666	0.914471	0.0482344	0.732284	0.129925	-0.182187	0.920579	0.611249	0.770385	1.04538	0.246959
SLC25A11;Y191;	0.057972	0.573891	0.0107326	0.922391	-0.0472393	0.756206	0.0737646	0.482789	0.0497699	0.659416	-0.0239947	0.955049	-0.0157926	0.987915	-0.0390373	0.902932
SLC25A12;S101;	-0.0123591	0.940492	-0.00314585	0.986182	0.00921326	0.97036	-0.154872	0.222313	-0.123023	0.357117	0.0318493	0.953851	0.142513	0.817927	0.119877	0.715334
SLC25A12;S662;	0.24561	0.49876	0.169238	0.64166	-0.0763727	0.902718	0.350144	0.335159	0.288365	0.445506	-0.061779	0.967177	-0.104534	0.976657	-0.119127	0.924102
SLC25A12;S664;	0.118155	0.5446	-0.0751284	0.698897	-0.193283	0.419299	0.343243	0.0507072	0.0311188	0.896731	-0.312124	0.272067	-0.225089	0.784698	-0.106247	0.855163
SLC25A12;T242;	0.104343	0.283958	0.0761256	0.438011	-0.0282174	0.867439	0.145605	0.13675	0.0918697	0.387799	-0.0537353	0.862194	-0.041262	0.962966	-0.0157442	0.969794
SLC25A4;S22;	0.134248	0.24514	0.102547	0.377713	-0.0317014	0.875426	0.126969	0.305469	0.126319	0.315993	-0.000649929	0.998847	0.00727913	0.991118	-0.0237724	0.959388
SLC25A4;S42;	0.666545	1.31e-08	0.59629	1.31e-07	-0.0702546	0.707007	0.713406	5.58e-09	0.813761	1.17e-10	0.100354	0.731946	-0.0468611	0.966493	-0.21747	0.368453
SLC25A4;T84;	0.190089	0.0671187	0.0925647	0.399438	-0.0975245	0.527822	0.215249	0.0449992	0.160275	0.155678	-0.0549737	0.879905	-0.02516	0.982046	-0.0677108	0.849115
SLC25A4;Y191;	0.353122	0.191716	-0.0822595	0.788494	-0.435381	0.201558	-0.236596	0.438306	-0.416717	0.140675	-0.180122	0.821341	0.589717	0.454401	0.334458	0.62055
SLC25A4;Y195;	0.203811	0.0894143	0.263763	0.0200572	0.059952	0.770615	0.0580857	0.706638	0.0584898	0.706623	0.000404123	0.999523	0.145725	0.820404	0.205273	0.450214
SLC25A4;Y81;	-0.227543	0.288691	-0.436734	0.0231198	-0.209192	0.474416	-0.0743727	0.783343	0.0346784	0.902925	0.109051	0.877796	-0.15317	0.923587	-0.471413	0.248074
SLC27A3;T138;	-0.40179	0.017719	-0.561722	0.000634248	-0.159932	0.535959	-0.346166	0.0536483	-0.163141	0.4179	0.183025	0.659274	-0.055624	0.976657	-0.398582	0.257018
SLC27A3;T139;	-0.279872	0.13817	-0.307055	0.086794	-0.0271823	0.942623	-0.482077	0.0106408	-0.194839	0.360081	0.287238	0.404765	0.202205	0.855857	-0.112216	0.860538
SLC29A2;S251;	-0.350914	0.0602084	-0.485205	0.00622219	-0.134291	0.653427	0.229009	0.270968	-0.392191	0.0453538	-0.6212	0.00896434	-0.579922	0.167065	-0.0930139	0.890501
SLC29A2;S252;	-0.727157	0.000291892	-0.309987	0.123786	0.41717	0.104745	-0.218003	0.35011	-0.128653	0.614745	0.0893506	0.91089	-0.509153	0.360728	-0.181334	0.774827
SLC2A1;S490;	-0.774941	0.00514111	-1.08068	7.55e-05	-0.305742	0.453832	-0.0549401	0.892855	-0.501466	0.0981579	-0.446526	0.396726	-0.720001	0.334763	-0.579217	0.339743
SLC2A1;T478;	-1.40791	0.00039872	-1.34059	0.000542181	0.0673147	0.933716	-1.04821	0.011869	-0.129443	0.816204	0.918763	0.13633	-0.359702	0.896482	-1.21115	0.108408
SLC2A4;S10;	-0.0635516	0.420496	-0.0196031	0.816142	0.0439485	0.712746	-0.1227	0.103655	-0.183261	0.0123205	-0.0605614	0.760795	0.0591482	0.907217	0.163658	0.261461
SLC2A4;S488;	0.138501	0.217298	0.234087	0.0224633	0.0955863	0.556814	-0.0468241	0.74045	0.0372913	0.798106	0.0841154	0.790992	0.185325	0.660316	0.196796	0.408759
SLC2A4;T486;	0.122871	0.484199	0.267424	0.0754737	0.144553	0.532882	-0.121214	0.51494	0.021404	0.922638	0.142618	0.722801	0.244085	0.712122	0.24602	0.503954
SLC37A4;Y60;	-0.125635	0.160619	0.0610119	0.521328	0.186647	0.0845147	-0.28438	0.00123295	-0.205667	0.0219943	0.0787126	0.730455	0.158745	0.618269	0.266679	0.0955326
SLC43A1;S236;	-0.0978466	0.602964	0.0104608	0.961091	0.108307	0.679517	0.124931	0.515476	0.0473897	0.83109	-0.0775408	0.895098	-0.222777	0.7661	-0.0369289	0.956585
SLC4A1;S349;	-2.40145	1.07e-06	-3.13352	1.16e-09	-0.732069	0.25509	-1.02222	0.0421261	-0.321862	0.592381	0.70036	0.468149	-1.37922	0.23818	-2.81165	0.000358062
SLC4A1;S350;	-1.14169	0.00026127	-1.42419	5.4e-06	-0.282506	0.558688	-0.48237	0.161296	-0.341189	0.354064	0.141181	0.907748	-0.659318	0.521649	-1.083	0.0561952
SLC4A1;S356;	-1.43501	4.26e-06	-1.53691	7e-07	-0.101905	0.858166	-0.34817	0.321922	-0.523675	0.118506	-0.175505	0.870941	-1.08684	0.101077	-1.01324	0.0702845
SLC4A1;S357;	-1.47476	5.89e-05	-2.0266	8.08e-08	-0.551843	0.263832	-0.816517	0.0336122	-0.527084	0.198633	0.289433	0.792609	-0.658244	0.644543	-1.49952	0.0188924
