## Supplemental Table 3 for "Phosphoproteomics uncovers exercise intensity-specific signaling networks underlying high-intensity interval training in human skeletal muscle" (part 2 of 2)

### Sheet: Supplemental Table 3 (continued)
Gene name; phosphosite	log Fold-Change (HIIT_Mid/HIIT_Pre)	Adjusted P-Value (HIIT_Mid/HIIT_Pre)	log Fold-Change (HIIT_Post/HIIT_Pre)	Adjusted P-Value (HIIT_Post/HIIT_Pre)	log Fold-Change (HIIT_Post/HIIT_Mid)	Adjusted P-Value (HIIT_Post/HIIT_Mid)	log Fold-Change (MICT_Mid/MICT_Pre)	Adjusted P-Value (MICT_Mid/MICT_Pre)	log Fold-Change (MICT_Post/MICT_Pre)	Adjusted P-Value (MICT_Post/MICT_Pre)	log Fold-Change (MICT_Post/MICT_Mid)	Adjusted P-Value (MICT_Post/MICT_Mid)	log Fold-Change (HIIT_Mid/MICT_Mid)	Adjusted P-Value (HIIT_Mid/MICT_Mid)	log Fold-Change (HIIT_Post/MICT_Post)	Adjusted P-Value (HIIT_Post/MICT_Post)
SLC4A1;Y359;	0.100936	0.877419	-0.323228	0.549964	-0.424164	0.570272	0.193282	0.767569	0.664064	0.221723	0.470782	0.703075	-0.0923456	0.987254	-0.987292	0.346632
SLC4A4;S201;	-0.498753	7.03e-06	-0.508447	3.29e-06	-0.00969423	0.966176	-0.0857093	0.520239	-0.204198	0.0841629	-0.118489	0.655127	-0.413044	0.0745068	-0.304249	0.151617
SLC4A7;S264;	0.173541	0.364203	-0.0860802	0.668703	-0.259621	0.268412	-0.200255	0.313851	-0.381749	0.0377481	-0.181494	0.67146	0.373796	0.507441	0.295669	0.469427
SLC4A7;S267;	0.187637	0.307601	0.0132394	0.953297	-0.174397	0.487735	-0.368534	0.0383932	-0.25381	0.178868	0.114723	0.832484	0.556171	0.138912	0.26705	0.515649
SLC4A7;S93;	-0.346068	0.238078	-0.498997	0.0654016	-0.152929	0.749673	-0.564608	0.0524428	0.051319	0.897385	0.615927	0.151484	0.21854	0.920515	-0.550316	0.360823
SLC7A6OS;S302;	-0.841817	0.00656691	-0.877011	0.00355682	-0.0351937	0.95744	-0.855539	0.00822207	-0.949965	0.00318329	-0.0944257	0.950435	0.0137219	0.994104	0.0729538	0.956585
SLC7A6OS;S308;	-0.0362034	0.930925	-0.0397551	0.914646	-0.00355172	0.995588	-0.195003	0.589846	-0.0368997	0.928901	0.158103	0.877796	0.158799	0.956533	-0.00285539	0.998741
SLC8A3;S382;	-0.428532	0.191611	-0.11331	0.761431	0.315222	0.497531	-0.415696	0.232193	-0.194555	0.624449	0.22114	0.819777	-0.0128365	0.99491	0.0812456	0.952632
SLC9A1;S602;	-0.522555	0.268149	-0.364453	0.446763	0.158102	0.844183	0.213563	0.713792	-0.107798	0.864143	-0.321361	0.812318	-0.736118	0.687663	-0.256655	0.870086
SLC9A1;S605;	0.720321	0.00664863	0.970713	0.000191718	0.250392	0.53953	0.895505	0.0011179	0.985085	0.000349334	0.0895799	0.942349	-0.175184	0.948097	-0.014372	0.991568
SLC9A1;S785;	-0.202312	0.0608301	-0.170173	0.107132	0.0321391	0.871192	-0.107116	0.389276	0.00117726	0.994521	0.108294	0.687722	-0.0951962	0.896682	-0.171351	0.503954
SLC9A1;T603;	0.818558	0.00185691	0.603704	0.0188961	-0.214854	0.608738	0.592199	0.0336826	0.509399	0.0756777	-0.0827999	0.948334	0.226359	0.905794	0.0943051	0.932581
SLC9A1;T695;	-1.23028	3.15e-05	-1.3118	6.92e-06	-0.0815174	0.884476	-1.03126	0.000629678	-1.14508	0.000157923	-0.113824	0.927377	-0.199022	0.944311	-0.166716	0.874452
SLC9A2;S720;	-0.454497	0.046606	-0.25494	0.279958	0.199557	0.570272	-0.273856	0.287157	-0.322824	0.203659	-0.0489683	0.964538	-0.180641	0.919772	0.0678842	0.943591
SLC9A2;S745;	-0.50626	0.000949393	-0.398004	0.00768367	0.108256	0.672068	-0.486305	0.00230792	-0.569106	0.000357634	-0.0828014	0.880318	-0.0199556	0.987915	0.171102	0.693604
SLC9A2;T749;	-0.388984	0.0114289	-0.482047	0.00126438	-0.0930623	0.725368	-0.198987	0.252095	-0.295428	0.0772629	-0.096441	0.855813	-0.189997	0.825058	-0.186618	0.656728
SLC9A3R1;S171;	0.0897313	0.645808	-0.0462562	0.80923	-0.135987	0.587223	0.137216	0.478355	0.0357906	0.875876	-0.101425	0.85209	-0.0474846	0.979648	-0.0820468	0.889059
SLC9A3R2;S147;	0.098639	0.646414	0.376389	0.0282882	0.27775	0.241266	-0.148046	0.488277	0.292246	0.132879	0.440293	0.091089	0.246685	0.768949	0.0841422	0.896992
SLIRP;S100;	-0.305109	0.00165101	-0.231624	0.0143795	0.0734856	0.641908	-0.177049	0.0910349	-0.347605	0.000568424	-0.170556	0.330832	-0.12806	0.795554	0.115981	0.66385
SLTM;S1002;	-0.382947	0.0474829	-0.682152	0.000244422	-0.299205	0.243359	0.24092	0.264823	0.133655	0.578162	-0.107265	0.87503	-0.623867	0.1439	-0.815807	0.0133015
SLTM;S289;	0.412114	0.0213821	0.58321	0.000759234	0.171096	0.527822	0.0501083	0.841757	0.28497	0.149293	0.234862	0.545036	0.362006	0.556344	0.29824	0.482716
SLTM;S371;	-0.0281807	0.891279	0.00991018	0.961497	0.0380909	0.897896	-0.463652	0.0030529	-0.412596	0.00884525	0.0510562	0.942262	0.435472	0.23975	0.422506	0.151617
SLTM;S374;	-0.0452048	0.857327	-0.0123035	0.961091	0.0329013	0.930422	-0.358135	0.0696004	-0.569538	0.00292805	-0.211403	0.624724	0.312931	0.684565	0.557235	0.112566
SLTM;S553;	-0.336718	0.0134332	-0.030819	0.85425	0.305899	0.0756808	-0.00806199	0.971804	-0.0645011	0.724419	-0.0564391	0.920579	-0.328656	0.406454	0.0336821	0.95479
SLTM;S590;	0.0771068	0.352401	0.184991	0.0112305	0.107884	0.296185	0.0944394	0.26828	0.0278032	0.788088	-0.0666363	0.74931	-0.0173326	0.983549	0.157188	0.338774
SLU7;S215;	0.132472	0.549128	0.0718401	0.747664	-0.0606315	0.863009	0.0628629	0.80782	0.0673649	0.794786	0.00450199	0.996884	0.0696087	0.975218	0.00447521	0.996057
SMAD2;T8;	-1.16447	0.000673864	-1.11951	0.000820161	0.0449555	0.951223	-0.826221	0.0221636	-0.661982	0.0763526	0.16424	0.899346	-0.338245	0.882988	-0.45753	0.614678
SMAD5;S465;	0.305298	0.0144255	0.110588	0.414229	-0.19471	0.248099	0.248905	0.0608963	0.282592	0.0328604	0.0336866	0.956866	0.0563932	0.964036	-0.172003	0.598521
SMAD9;S427;	-0.188216	0.0559585	-0.401556	2.7e-05	-0.21334	0.0823648	0.0763257	0.520113	0.0366124	0.782403	-0.0397133	0.921913	-0.264541	0.289961	-0.438168	0.0081624
SMAD9;S428;	-0.166403	0.0822868	-0.321759	0.000399534	-0.155356	0.214775	0.0342241	0.788736	0.0774048	0.497548	0.0431807	0.904874	-0.200627	0.510363	-0.399164	0.0133786
SMAD9;S430;	-0.00549607	0.963557	-0.107249	0.184043	-0.101753	0.360567	-0.0345389	0.744959	0.191761	0.0210152	0.2263	0.0411527	0.0290428	0.975218	-0.29901	0.0326
SMAP;S147;	-0.191252	0.139068	0.306009	0.0107636	0.497262	0.000524384	-0.437119	0.000622638	-0.300299	0.0211546	0.13682	0.647611	0.245867	0.573409	0.606308	0.0035962
SMAP;S87;	0.368541	0.206247	-0.48377	0.0752089	-0.852311	0.00859945	0.216993	0.519541	0.232373	0.48856	0.01538	0.992899	0.151548	0.956533	-0.716143	0.192693
SMAP2;S214;	0.362029	0.0188525	-0.0630194	0.729315	-0.425049	0.0223634	0.147336	0.417327	0.0684541	0.74286	-0.0788822	0.888017	0.214693	0.770385	-0.131474	0.790669
SMARCA2;S1568;	-0.00809156	0.985513	0.401753	0.160436	0.409844	0.289399	0.107871	0.779347	-0.0954102	0.807096	-0.203282	0.817547	-0.115963	0.968455	0.497163	0.449235
SMARCA2;S1572;	-0.590427	0.0605053	-0.318771	0.329317	0.271656	0.570867	-0.000857648	0.998315	-0.147219	0.722256	-0.146362	0.900025	-0.58957	0.598547	-0.171552	0.880189
SMARCA2;S587;	0.098124	0.807573	-0.23576	0.485425	-0.333884	0.457037	0.0156113	0.975731	-0.201326	0.603653	-0.216937	0.820814	0.0825127	0.98177	-0.0344344	0.982999
SMARCA2;S588;	-0.363696	0.159084	-0.110924	0.700159	0.252772	0.490982	0.081573	0.809791	-0.0551357	0.875876	-0.136709	0.876509	-0.445269	0.640697	-0.0557888	0.958466
SMARCA2;S591;	-0.86119	0.00265157	-0.703827	0.0117896	0.157363	0.755699	-0.517744	0.0944111	-0.666275	0.0289042	-0.148531	0.887644	-0.343446	0.835663	-0.0375523	0.979458
SMARCA5;S66;	0.054789	0.764476	0.122348	0.427296	0.0675589	0.786551	0.0770514	0.677305	-0.0369413	0.856026	-0.113993	0.789095	-0.0222624	0.987915	0.159289	0.688211
SMARCC1;S328;	0.0445653	0.664552	-0.143071	0.08596	-0.187636	0.0771449	0.0317398	0.782186	-0.019873	0.868722	-0.0516129	0.85946	0.0128254	0.987915	-0.123198	0.55974
SMARCC1;S330;	0.190688	0.121308	-0.0288121	0.84228	-0.2195	0.154615	0.0974164	0.500001	0.10641	0.456988	0.00899373	0.990937	0.0932714	0.921435	-0.135222	0.681758
SMARCC2;S283;	-0.0618873	0.72918	-0.180739	0.213156	-0.118851	0.593383	-0.0205989	0.921184	-0.0136474	0.947314	0.0069515	0.993473	-0.0412884	0.979684	-0.167091	0.665561
SMARCC2;S286;	-0.455558	1.96e-05	-0.303478	0.00288671	0.15208	0.292016	-0.109533	0.37297	-0.0106828	0.944725	0.0988503	0.722801	-0.346025	0.140251	-0.292795	0.152452
SMARCC2;S302;	-0.302856	0.114812	-0.0382113	0.86839	0.264645	0.297611	-0.0880929	0.72142	-0.0131089	0.961993	0.074984	0.924067	-0.214763	0.845108	-0.0251024	0.977364
SMARCC2;S304;	0.0115543	0.959613	0.0751222	0.673448	0.0635679	0.819401	-0.0743409	0.714336	0.0842906	0.672659	0.158631	0.677776	0.0858952	0.955356	-0.0091684	0.990349
SMARCC2;S306;	-0.640926	0.066249	-0.232261	0.546299	0.408665	0.404918	-0.469732	0.218911	-0.292404	0.483096	0.177328	0.887072	-0.171194	0.960087	0.0601432	0.969794
SMARCC2;S347;	0.0365231	0.649145	0.0839276	0.214279	0.0474045	0.659575	-0.0756736	0.317517	-0.0361328	0.673351	0.0395407	0.861601	0.112197	0.683042	0.12006	0.422042
SMARCC2;S399;	-0.146874	0.395854	0.317385	0.0355998	0.46426	0.0115833	-0.00949266	0.970721	0.030292	0.891753	0.0397847	0.958395	-0.137382	0.897665	0.287093	0.411216
SMARCD1;T27;	0.195023	0.231384	0.138958	0.399732	-0.0560646	0.841796	-0.0135924	0.954463	-0.0436563	0.842348	-0.0300639	0.967177	0.208615	0.780715	0.182615	0.662343
SMARCD1;T30;	-0.0225031	0.896621	-0.0459052	0.762304	-0.0234021	0.925956	-0.156247	0.276246	-0.169424	0.239459	-0.0131775	0.983159	0.133744	0.869617	0.123519	0.74576
SMC3;S1067;	0.644059	0.0106996	0.160212	0.578333	-0.483847	0.140069	0.199027	0.520521	0.200807	0.518105	0.00177979	0.998773	0.445032	0.660316	-0.0405953	0.971836
SMCR8;S420;	0.127861	0.402195	-0.0865544	0.577028	-0.214415	0.241287	-0.431336	0.0021991	-0.437367	0.00192954	-0.00603156	0.99418	0.559196	0.042913	0.350813	0.198864
SMCR8;S424;	0.172814	0.217365	-0.0114294	0.947576	-0.184244	0.310796	-0.261345	0.0621446	-0.0950544	0.563227	0.16629	0.564067	0.434159	0.138654	0.083625	0.856831
SMCR8;S489;	-0.174715	0.440158	0.0121459	0.96403	0.186861	0.540608	0.403936	0.0564016	-0.412822	0.0532704	-0.816757	0.000711149	-0.578651	0.237907	0.424968	0.325071
SMCR8;S492;	-0.909602	3.23e-05	-0.866135	4.83e-05	0.0434675	0.917981	-0.229163	0.36439	-0.978617	1.49e-05	-0.749454	0.0071423	-0.680439	0.17311	0.112483	0.888446
SMCR8;S498;	-0.334003	0.129992	-0.276115	0.203624	0.0578884	0.887544	0.100012	0.723144	-0.675484	0.00207036	-0.775496	0.00371371	-0.434016	0.546973	0.399369	0.400464
SMG1;S3446;	-0.194716	0.158515	-0.18095	0.177249	0.013766	0.9613	0.0448555	0.805252	-0.166696	0.270063	-0.211551	0.396268	-0.239572	0.635195	-0.0142545	0.982999
SMG1;S3460;	-0.850879	0.00618433	-0.874192	0.00377565	-0.0233132	0.971892	-0.691572	0.0352303	-0.486712	0.159805	0.20486	0.840656	-0.159307	0.958941	-0.38748	0.645129
SMG1;T3463;	0.327752	0.428198	-0.0458791	0.921803	-0.373631	0.49469	0.407618	0.335804	-0.522849	0.204876	-0.930467	0.0833612	-0.079866	0.984842	0.47697	0.623642
SMG6;S1191;	0.546348	0.171298	0.847217	0.0216506	0.300869	0.621133	0.446063	0.30555	0.426388	0.338946	-0.019675	0.992899	0.100285	0.98177	0.42083	0.693928
SMG6;S1196;	0.783193	0.00526712	1.70615	1.06e-08	0.92296	0.00542424	0.951053	0.0010718	0.66161	0.0263346	-0.289443	0.683827	-0.16786	0.955356	1.04454	0.037641
SMG9;S2;	-0.291407	0.221257	-0.540005	0.0128352	-0.248597	0.448269	-0.0309711	0.92543	0.0116718	0.973893	0.0426429	0.967629	-0.260436	0.8441	-0.551677	0.227681
SMG9;S32;	-0.968107	0.000561864	-0.742094	0.00653838	0.226013	0.615574	0.0149924	0.974607	-0.558036	0.0663888	-0.573028	0.217281	-0.983099	0.11141	-0.184058	0.852178
SMG9;S4;	-0.351551	0.0279446	-0.667375	2.18e-05	-0.315825	0.122903	0.0283969	0.903678	-0.224159	0.210764	-0.252555	0.404765	-0.379948	0.412335	-0.443217	0.152397
SMG9;S7;	0.156691	0.431305	0.0825022	0.688776	-0.0741891	0.81594	0.31226	0.0994193	0.315255	0.101156	0.00299405	0.997843	-0.155569	0.898665	-0.232752	0.616158
SMIM1;S22;	-0.322882	0.141588	-0.721662	0.000412119	-0.39878	0.142845	0.570233	0.00918133	0.459733	0.0398223	-0.1105	0.88658	-0.893114	0.0359705	-1.18139	0.000666525
SMIM1;S27;	0.00791036	0.982117	-0.39083	0.0763884	-0.39874	0.172319	0.616926	0.00789095	0.338848	0.173012	-0.278078	0.56992	-0.609016	0.289961	-0.729678	0.0767795
SMIM1;S28;	-0.291865	0.317001	-0.424445	0.111329	-0.132579	0.775942	0.292715	0.344048	0.214821	0.511548	-0.077894	0.951972	-0.58458	0.49443	-0.639266	0.244531
SMIM1;T29;	-0.594648	0.0482247	-0.769259	0.00747879	-0.174611	0.734099	0.517374	0.106238	-0.110429	0.786659	-0.627803	0.190263	-1.11202	0.0799738	-0.65883	0.298877
SMIM13;S60;	-0.449603	0.000941985	-0.469571	0.000417419	-0.0199671	0.94413	-0.256603	0.0803725	-0.13264	0.415623	0.123962	0.738788	-0.193001	0.766605	-0.33693	0.228479
SM-M20;S21;	-0.241265	0.587602	-0.345899	0.388855	-0.104634	0.883043	-0.229959	0.626864	-0.272289	0.558214	-0.0423302	0.981926	-0.0113063	0.995735	-0.0736104	0.963676
SM-M20;S25;	-1.53673	3.26e-12	-1.38409	6.04e-11	0.152647	0.611066	-1.28142	1.83e-09	-1.30741	8.46e-10	-0.0259913	0.978277	-0.255314	0.785439	-0.0766752	0.914566
SM-M20;S842;	-0.011146	0.968364	0.242302	0.208624	0.253448	0.329997	0.34093	0.0906331	0.28634	0.171111	-0.0545898	0.952001	-0.352076	0.611371	-0.044038	0.956585
SMPX;S71;	0.095032	0.740249	0.128819	0.619051	0.0337866	0.942709	0.0232348	0.946815	0.0826246	0.78906	0.0593898	0.957112	0.0717972	0.97732	0.0461939	0.961951
SMTN;S626;	0.165374	0.441778	-0.0669377	0.769566	-0.232312	0.387686	0.0484605	0.856674	0.606385	0.00198774	0.557924	0.034675	0.116914	0.952961	-0.673323	0.0481634
SMTN;S628;	-0.274299	0.264501	-0.419107	0.0623562	-0.144808	0.708974	-0.390644	0.11288	-0.023788	0.942949	0.366856	0.396268	0.116345	0.958941	-0.395319	0.459181
SMTN;S798;	1.07255	0.00137927	1.94527	3.42e-08	0.872718	0.0336914	1.06492	0.00228128	1.73471	1.15e-06	0.669786	0.230494	0.00763031	0.996663	0.210562	0.860333
SMTN;S877;	0.244422	0.0641905	0.00163236	0.991836	-0.24279	0.148941	0.261355	0.0573598	0.31971	0.0188536	0.0583551	0.907748	-0.0169325	0.987915	-0.318077	0.229923
SMTN;T627;	0.286318	0.125559	0.00300131	0.989668	-0.283316	0.241266	0.07512	0.757368	0.256245	0.205193	0.181125	0.694423	0.211198	0.84158	-0.253244	0.584506
SMTNL1;S16;	0.0863518	0.668617	-0.0564931	0.775239	-0.142845	0.576399	-0.131071	0.51494	-0.1876	0.33059	-0.0565288	0.939743	0.217423	0.794248	0.131107	0.811288
SMTNL1;S248;	0.0884602	0.811546	0.13006	0.691868	0.0415999	0.943689	-0.121466	0.748989	-0.20517	0.558468	-0.0837034	0.951005	0.209927	0.93016	0.33523	0.662343
SMTNL1;S250;	-0.662873	0.341184	-0.573638	0.402414	0.0892353	0.94712	-0.712779	0.330753	-0.433369	0.588003	0.27941	0.910955	0.049906	0.990414	-0.140269	0.959338
SMTNL1;S63;	-0.131889	0.769504	-0.0968349	0.817291	0.0350545	0.962235	0.462184	0.236511	0.309083	0.462136	-0.1531	0.910955	-0.594073	0.683042	-0.405918	0.671369
SMTNL2;S101;	-0.022643	0.852737	-0.0933424	0.329062	-0.0706994	0.625875	0.00776532	0.956566	-0.0271715	0.831556	-0.0349368	0.927849	-0.0304083	0.976657	-0.0661709	0.826817
SMTNL2;S122;	0.17404	0.117015	0.168781	0.114456	-0.00525849	0.9809	0.299594	0.00718634	0.362298	0.00105775	0.0627034	0.867753	-0.125555	0.842221	-0.193517	0.429096
SMTNL2;S127;	0.259484	0.224386	0.350319	0.0774567	0.0908349	0.797073	0.36407	0.0909391	0.328733	0.137789	-0.0353377	0.971825	-0.104587	0.958891	0.021586	0.982999
SMTNL2;S129;	0.182983	0.0352256	0.0621737	0.517551	-0.12081	0.310275	0.324445	0.000271957	0.329203	0.000223107	0.00475813	0.992899	-0.141461	0.700823	-0.267029	0.0997043
SMTNL2;S134;	-0.313965	0.165028	-0.439482	0.0370366	-0.125518	0.736705	0.164826	0.534159	0.114772	0.684519	-0.0500531	0.962831	-0.47879	0.481735	-0.554255	0.199906
SMTNL2;S141;	0.35854	0.0949321	-0.139051	0.555372	-0.497591	0.0534709	0.458297	0.0370755	0.506105	0.0212102	0.0478085	0.962831	-0.099757	0.962627	-0.645156	0.100006
SMTNL2;S143;	-0.101794	0.766122	-0.500394	0.0545436	-0.3986	0.266149	-0.0869223	0.811348	-0.246064	0.437915	-0.159142	0.861601	-0.0148716	0.992487	-0.25433	0.753838
SMTNL2;S269;	0.243168	0.347033	0.19373	0.450406	-0.0494375	0.914615	0.153845	0.60403	0.363082	0.164947	0.209236	0.747509	0.0893223	0.973003	-0.169351	0.830046
SMTNL2;S278;	0.188684	0.418014	0.210726	0.336401	0.022042	0.960556	0.278857	0.228425	0.108175	0.691836	-0.170682	0.779412	-0.0901733	0.964036	0.102551	0.892799
SMTNL2;S281;	0.74321	0.0251598	0.863112	0.00695033	0.119902	0.843649	0.321546	0.409011	0.398752	0.296938	0.0772063	0.962831	0.421664	0.808647	0.46436	0.586529
SMTNL2;S342;	0.100867	0.720281	0.066151	0.805576	-0.0347162	0.940399	0.0191142	0.957009	0.183171	0.503516	0.164057	0.812376	0.0817529	0.975218	-0.11702	0.888182
SMTNL2;S344;	0.223134	0.0440894	0.130243	0.253263	-0.0928904	0.589212	0.121302	0.338064	0.144993	0.247128	0.0236907	0.964538	0.101831	0.890217	-0.0147496	0.977744
SMTNL2;S349;	0.333865	0.0279562	0.0768007	0.6613	-0.257065	0.201321	0.0726019	0.717986	0.170034	0.337492	0.0974325	0.845255	0.261263	0.672705	-0.0932337	0.861584
SMTNL2;S88;	-0.0664819	0.829391	0.0653137	0.814414	0.131796	0.743465	0.117592	0.69963	-0.0974042	0.756726	-0.214996	0.726371	-0.184074	0.920091	0.162718	0.834968
SMTNL2;S91;	-0.136842	0.243643	-0.228573	0.0329512	-0.0917302	0.596998	0.00248841	0.988403	-0.138873	0.270942	-0.141361	0.558752	-0.139331	0.810719	-0.0897	0.804054
SMTNL2;T125;	0.186507	0.0777546	0.397736	8.62e-05	0.211229	0.11046	0.397487	0.000199757	0.431285	5.85e-05	0.0337979	0.945181	-0.21098	0.55006	-0.0335484	0.938066
SMTNL2;T274;	-0.137772	0.375883	-0.0659102	0.687266	0.0718614	0.770862	0.102597	0.555771	0.0960415	0.587085	-0.00655601	0.99418	-0.240369	0.680794	-0.161952	0.674566
SMTNL2;T96;	0.00626217	0.970589	0.0498687	0.704941	0.0436066	0.833633	-0.00202571	0.99065	0.116929	0.379387	0.118955	0.667455	0.00828788	0.990797	-0.0670606	0.867074
SMTNL2;T99;	0.0261655	0.86371	0.0688029	0.591888	0.0426375	0.836362	0.0241932	0.881155	0.130105	0.319705	0.105912	0.721795	0.00197228	0.997114	-0.0613021	0.880864
SMYD1;S285;	0.117074	0.524006	0.237982	0.132829	0.120908	0.633804	-0.304355	0.0709377	-0.0761328	0.717837	0.228223	0.48165	0.421429	0.311426	0.314115	0.364934
SMYD1;S469;	-0.185119	0.308031	-0.0616483	0.758069	0.123471	0.649362	-0.00588923	0.983799	-0.499113	0.00387959	-0.493224	0.0334214	-0.17923	0.865155	0.437464	0.188526
SMYD1;Y336;	0.0339849	0.848151	0.0780733	0.604728	0.0440884	0.858074	0.115835	0.467734	0.0358647	0.850234	-0.0799705	0.861267	-0.0818504	0.952949	0.0422086	0.938616
SNAP23;S108;	-0.000148834	0.999833	0.0636484	0.858174	0.0637972	0.910511	0.425533	0.184249	0.287264	0.402296	-0.138268	0.898711	-0.425681	0.758709	-0.223616	0.815954
SNRK;S143;	-0.302241	2.13e-05	-0.580971	1.28e-12	-0.27873	0.000597896	-0.214538	0.00316116	-0.13078	0.086157	0.083758	0.599611	-0.0877028	0.819972	-0.450191	9.47e-05
SNRK;S363;	-1.23069	0.0094308	-1.25729	0.0062222	-0.0265991	0.977819	-0.274253	0.65282	-0.782549	0.135548	-0.508296	0.664318	-0.956438	0.563673	-0.474741	0.738443
SNRNP70;S224;	-0.255495	0.0434599	-0.00768729	0.963903	0.247808	0.123729	-0.265658	0.0442154	-0.366867	0.0047117	-0.101209	0.786948	0.0101632	0.990262	0.359179	0.136756
SNRNP70;S314;	-0.476828	0.0502893	-0.777313	0.000856357	-0.300485	0.377327	-0.746456	0.00267182	-0.594965	0.0185545	0.151491	0.854281	0.269629	0.854679	-0.182348	0.822298
SNTA1;S200;	-0.57019	0.00378208	-0.153374	0.482207	0.416816	0.0986899	-0.202049	0.383694	0.0410142	0.886541	0.243063	0.583217	-0.368141	0.620483	-0.194388	0.744759
SNTA1;S201;	0.084815	0.611723	-0.274373	0.0438804	-0.359188	0.0338571	0.145854	0.368629	0.039176	0.844191	-0.106678	0.798264	-0.0610392	0.964036	-0.313549	0.285806
SNTB1;S219;	0.471535	0.0986366	0.529067	0.0518448	0.0575322	0.915677	0.252775	0.445351	0.462169	0.130936	0.209394	0.802598	0.21876	0.921333	0.0668981	0.955852
SNTB1;S234;	-0.601441	0.163543	-0.0679054	0.897635	0.533536	0.355613	-1.33714	0.0016369	0.201514	0.713079	1.53866	0.00267432	0.735702	0.650688	-0.269419	0.851362
SNTB1;S389;	-0.0217677	0.848664	-0.183025	0.0265185	-0.161257	0.141803	0.0624997	0.552741	-0.0122167	0.921317	-0.0747164	0.750768	-0.0842674	0.88059	-0.170808	0.358214
SNTB1;S87;	1.09971	0.0377336	0.481571	0.395369	-0.618136	0.413186	0.738576	0.206382	0.65097	0.28141	-0.087606	0.972492	0.36113	0.943344	-0.169399	0.938066
SNTB1;T214;	0.301497	0.3405	0.242264	0.441174	-0.0592328	0.91639	0.208192	0.561939	0.311531	0.358143	0.103339	0.934801	0.0933046	0.977128	-0.069267	0.956354
SNTB1;T226;	0.589006	0.0395114	0.680888	0.0133285	0.0918815	0.862374	0.661313	0.0263776	0.47198	0.132016	-0.189334	0.835733	-0.0723071	0.98177	0.208908	0.825686
SNTB2;S110;	-0.148381	0.30402	-0.144792	0.298087	0.00358869	0.989696	-0.0377871	0.839474	-0.00489851	0.981685	0.0328886	0.959862	-0.110594	0.910282	-0.139894	0.716343
SNTB2;S95;	-0.933876	0.0103315	-1.00257	0.00451551	-0.0686914	0.925326	-0.908122	0.0176086	-0.959736	0.0119276	-0.0516138	0.977379	-0.0257544	0.991118	-0.042832	0.981733
SNW1;S62;	-0.214927	0.00849126	-0.267259	0.000759082	-0.0523313	0.707007	0.0196104	0.866709	0.0185783	0.874265	-0.00103205	0.998773	-0.234538	0.243209	-0.285837	0.0530536
SNW1;S70;	-0.1931	0.112226	-0.377527	0.000920068	-0.184427	0.242578	0.014567	0.93491	-0.0214146	0.898672	-0.0359816	0.950415	-0.207668	0.6563	-0.356113	0.108834
SNX1;S72;	0.00149681	0.994135	0.038553	0.793936	0.0370562	0.872707	-0.0647031	0.689858	0.00333368	0.986265	0.0680367	0.877796	0.0661999	0.958318	0.0352193	0.945568
SNX11;S47;	-0.48837	0.0658582	-0.227288	0.421315	0.261082	0.503642	-0.256783	0.402713	-0.336359	0.259936	-0.0795761	0.950435	-0.231587	0.897665	0.109071	0.910134
SNX11;S48;	0.493976	0.00984039	0.354134	0.0609734	-0.139842	0.654993	0.409989	0.0428466	0.0960921	0.706448	-0.313897	0.381932	0.0839868	0.964036	0.258042	0.610282
SNX11;S50;	-0.189988	0.265351	-0.0308728	0.875973	0.159115	0.502542	0.0781869	0.70917	-0.0527371	0.810878	-0.130924	0.777864	-0.268175	0.684232	0.0218643	0.977364
SNX14;S435;	0.41315	0.00424541	0.147233	0.339283	-0.265917	0.162332	0.655513	1.79e-05	0.45937	0.00227394	-0.196143	0.531043	-0.242362	0.692425	-0.312137	0.320493
SNX17;S310;	0.470611	0.020719	0.46458	0.0183267	-0.00603089	0.9881	0.350841	0.108809	0.300524	0.1858	-0.0503167	0.959862	0.11977	0.955356	0.164056	0.807508
SNX17;S311;	-0.103817	0.54516	-0.320764	0.0237573	-0.216947	0.274305	-0.0454587	0.823352	-0.0117239	0.95709	0.0337348	0.962831	-0.0583584	0.969952	-0.30904	0.32991
SNX17;S382;	0.164213	0.506435	0.485477	0.0190348	0.321264	0.265737	0.152691	0.565486	0.0103652	0.975296	-0.142326	0.835733	0.0115225	0.992708	0.475112	0.295172
SNX17;S384;	-0.0617334	0.766112	-0.0285598	0.887669	0.0331735	0.915885	-0.106337	0.598511	0.106235	0.600512	0.212572	0.54238	0.0446033	0.981253	-0.134795	0.797917
SNX2;S96;	0.0244671	0.900741	-0.281362	0.0448336	-0.305829	0.0932886	0.0415862	0.83567	-0.166524	0.318654	-0.20811	0.477758	-0.0171191	0.987915	-0.114838	0.810284
SNX2;T100;	0.105368	0.423327	-0.0696407	0.602185	-0.175008	0.268685	0.166393	0.200039	-0.0153198	0.926928	-0.181713	0.418216	-0.0610257	0.958891	-0.0543209	0.899482
SNX2;T103;	0.0864497	0.818535	-0.405828	0.15768	-0.492277	0.191128	-0.0325287	0.940288	-0.516224	0.0945731	-0.483695	0.351393	0.118978	0.968196	0.110396	0.920941
SNX29;S639;	-0.0522488	0.860224	-0.283749	0.206138	-0.2315	0.47416	-0.31478	0.195798	-0.026228	0.934146	0.288552	0.544501	0.262531	0.833219	-0.257521	0.667038
SNX29;S642;	-0.207701	0.196109	-0.38777	0.00838706	-0.180069	0.410194	0.000533989	0.997796	-0.207663	0.22876	-0.208197	0.521775	-0.208235	0.779068	-0.180106	0.665335
SNX29;S810;	-0.226224	0.00562184	-0.201131	0.0114639	0.0250931	0.870444	-0.151914	0.084362	-0.167799	0.0568213	-0.0158852	0.967177	-0.0743098	0.894899	-0.0333316	0.914566
SNX29;T641;	-0.8312	3.45e-07	-0.922529	1.97e-08	-0.0913294	0.736074	-0.434976	0.00757206	-0.401768	0.0143089	0.0332082	0.964631	-0.396224	0.360728	-0.520761	0.0695973
SOD1;S26;	0.0975398	0.474859	-0.054325	0.69627	-0.151865	0.365987	0.130306	0.34453	0.146423	0.284889	0.0161166	0.978277	-0.0327662	0.98177	-0.200748	0.478075
SOD1;T89;	-0.759179	0.0871412	-0.560325	0.206631	0.198855	0.793904	-0.514288	0.298399	-0.32193	0.549171	0.192358	0.910552	-0.244891	0.955356	-0.238394	0.880699
SON;S1697;	0.0706832	0.506341	0.0125041	0.914848	-0.058179	0.709106	0.0281906	0.826054	-0.0348287	0.78238	-0.0630193	0.828718	0.0424926	0.962966	0.0473328	0.888834
SON;S283;	-0.170095	0.540175	-0.206978	0.420848	-0.0368837	0.939866	-0.350384	0.181298	-0.0110582	0.975881	0.339325	0.487154	0.180289	0.926207	-0.19592	0.800648
SORBS1;S1166;	-0.358214	0.360556	-0.454715	0.212026	-0.0965014	0.888524	0.0382913	0.943081	0.201612	0.662762	0.163321	0.904877	-0.396505	0.855857	-0.656327	0.4148
SORBS1;S1169;	-0.274444	0.490974	-0.281731	0.454908	-0.00728779	0.991793	-0.23652	0.584282	-0.273317	0.518292	-0.0367971	0.983159	-0.0379239	0.987915	-0.00841456	0.995979
SORBS1;S1172;	-0.254409	0.247745	-0.234454	0.275591	0.019955	0.963506	0.0965986	0.724559	0.287394	0.21563	0.190795	0.728792	-0.351007	0.683042	-0.521847	0.208984
SORBS1;S146;	-0.206536	0.132306	-0.0419205	0.789894	0.164615	0.377301	-0.126567	0.414839	-0.0581215	0.745662	0.0684454	0.887072	-0.0799689	0.954016	0.016201	0.981286
SORBS1;S240;	-0.33785	0.00542855	-0.373061	0.00159946	-0.0352102	0.878241	-0.132009	0.351618	-0.248993	0.0573789	-0.116984	0.717314	-0.205841	0.686417	-0.124068	0.732113
SORBS1;S242;	-0.233748	0.0736861	-0.387315	0.00175848	-0.153567	0.40129	-0.0585118	0.732668	-0.271582	0.0470265	-0.21307	0.366416	-0.175236	0.779068	-0.115733	0.774069
SORBS1;S350;	0.862984	0.0144255	0.773613	0.0242905	-0.0893708	0.897258	0.108042	0.826559	-0.134413	0.782013	-0.242454	0.828718	0.754942	0.515077	0.908026	0.199957
SORBS1;S377;	0.0146143	0.958896	0.128002	0.548845	0.113388	0.728944	-0.0891588	0.724139	-0.114773	0.637557	-0.0256145	0.978277	0.103773	0.957686	0.242776	0.631063
SORBS1;S422;	-0.238867	0.194904	-0.308407	0.0732495	-0.0695395	0.829057	0.0564181	0.814976	-0.203508	0.316597	-0.259926	0.455965	-0.295285	0.683927	-0.104899	0.865802
SORBS1;S431;	-0.171105	0.348787	-0.462043	0.00398957	-0.290938	0.184248	-0.16076	0.411096	-0.174071	0.37406	-0.0133115	0.989292	-0.0103451	0.991877	-0.287972	0.457293
SORBS1;S452;	-0.0794699	0.484711	0.0529399	0.642587	0.13241	0.332947	-0.165136	0.121815	-0.165728	0.127554	-0.000591665	0.998847	0.0856661	0.902098	0.218668	0.298844
SORBS1;S465;	-0.0929833	0.774337	-0.354386	0.163356	-0.261402	0.482314	-0.490567	0.0664287	-0.589589	0.0259862	-0.0990228	0.927377	0.397583	0.71804	0.235204	0.760932
SORBS1;S467;	-0.681589	1.05e-05	-0.756276	9.14e-07	-0.074687	0.778325	-0.585137	0.000199816	-1.04183	1.06e-09	-0.456694	0.0295966	-0.0964519	0.94987	0.285555	0.403563
SORBS1;S556;	0.00769748	0.967908	-0.0396331	0.792905	-0.0473306	0.838577	-0.075252	0.641379	-0.0871136	0.584154	-0.0118616	0.984527	0.0829495	0.948097	0.0474805	0.925761
SORBS1;S640;	-0.290601	0.70691	-0.528704	0.432847	-0.238103	0.834683	-0.133721	0.88101	-0.353542	0.660753	-0.219821	0.935102	-0.156879	0.98177	-0.175161	0.945568
SORBS1;S665;	-0.0747152	0.586281	-0.235182	0.0362331	-0.160467	0.311067	0.181158	0.149981	0.0979169	0.484046	-0.0832412	0.81527	-0.255873	0.480384	-0.333099	0.131934
SORBS1;S703;	-0.485091	0.123971	-0.567421	0.0572231	-0.0823293	0.888883	-0.441004	0.190624	-0.530285	0.110384	-0.0892811	0.951592	-0.0440876	0.987915	-0.0371357	0.981328
SORBS1;S704;	0.593989	0.174453	0.113908	0.819713	-0.480081	0.424571	0.355601	0.47956	0.240203	0.656798	-0.115397	0.954433	0.238389	0.955356	-0.126295	0.942914
SORBS1;S707;	-0.0523962	0.861796	-0.0624167	0.814826	-0.0100205	0.981414	-0.203007	0.443577	-0.268042	0.295801	-0.0650356	0.95189	0.150611	0.94487	0.205626	0.76444
SORBS1;S800;	-0.779045	1.76e-06	-0.88612	7.04e-08	-0.107075	0.687957	-0.463873	0.00476379	-0.341604	0.0435004	0.122269	0.795652	-0.315172	0.573409	-0.544516	0.0588865
SORBS1;S804;	-0.132806	0.395039	-0.336592	0.0128352	-0.203785	0.285354	0.0871814	0.622436	0.0346804	0.862331	-0.0525009	0.929669	-0.219988	0.721923	-0.371272	0.179737
SORBS1;S89;	0.552822	0.0315336	0.173691	0.545474	-0.379132	0.275185	0.352874	0.215577	0.456253	0.101659	0.10338	0.924067	0.199949	0.921593	-0.282563	0.694535
SORBS1;S923;	-0.215018	0.00555718	-0.210115	0.00530651	0.00490308	0.975461	-0.142228	0.0889443	-0.350561	1.58e-05	-0.208334	0.0627025	-0.0727904	0.889855	0.140446	0.43148
SORBS1;S943;	-0.182371	0.485775	-0.483226	0.0287287	-0.300854	0.341002	0.145821	0.611328	-0.088668	0.776319	-0.234489	0.678528	-0.328192	0.765864	-0.394558	0.455606
SORBS1;S945;	-0.34671	0.00585344	-0.476539	0.000118355	-0.12983	0.490982	-0.140453	0.3364	-0.385318	0.00324344	-0.244865	0.249251	-0.206257	0.705355	-0.0912212	0.829771
SORBS1;S949;	-0.850516	0.00062232	-1.0348	2.77e-05	-0.184283	0.651664	-0.273746	0.344756	-0.306572	0.28732	-0.0328263	0.978957	-0.576771	0.454401	-0.728227	0.129897
SORBS1;S953;	-0.580076	0.0011225	-0.923295	4.41e-07	-0.343218	0.13993	-0.339169	0.0778525	-0.362571	0.0600233	-0.0234018	0.978957	-0.240907	0.790312	-0.560723	0.0956984
SORBS1;T237;	-0.228864	0.140756	-0.389558	0.00673585	-0.160694	0.461215	-0.0741578	0.70593	-0.271807	0.0927146	-0.19765	0.540647	-0.154706	0.873642	-0.11775	0.812074
SORBS1;T370;	-0.0402574	0.703098	-0.137481	0.103567	-0.0972231	0.429057	-0.116052	0.220279	-0.137929	0.140865	-0.0218773	0.95839	0.0757947	0.897164	0.000448812	0.999282
SORBS1;T421;	-0.00923604	0.991945	-0.510052	0.350939	-0.500816	0.517762	-0.03959	0.962126	-0.453282	0.464965	-0.413692	0.78906	0.030354	0.992431	-0.0567705	0.982999
SORBS2;S163;	0.948082	0.0115206	1.13	0.00192108	0.181918	0.78315	1.00446	0.0105677	0.728901	0.0735754	-0.275557	0.812376	-0.0563753	0.987915	0.4011	0.710968
SORBS2;S202;	-0.0456459	0.912356	-0.244057	0.456073	-0.198411	0.694982	0.173273	0.652124	-0.213682	0.569471	-0.386955	0.555652	-0.218919	0.932824	-0.030375	0.984724
SORBS2;S203;	-0.92161	2.59e-10	-0.327894	0.0100115	0.593717	8.21e-05	0.182201	0.214001	-0.388321	0.00434817	-0.570522	0.000315109	-1.10381	8.48e-07	0.0604269	0.900808
SORBS2;S206;	0.147086	0.776892	-0.0510126	0.920771	-0.198099	0.77778	0.0495844	0.935198	-0.367821	0.446697	-0.417406	0.677776	0.0975018	0.982046	0.316809	0.812911
SORBS2;S61;	-0.209722	0.164616	-0.472082	0.000715398	-0.26236	0.163358	-0.0494384	0.802832	-0.129294	0.456211	-0.0798558	0.876509	-0.160284	0.855857	-0.342787	0.247855
SORBS2;S921;	-0.293004	0.0772885	-0.388283	0.013496	-0.0952792	0.733802	-0.137779	0.483099	-0.106263	0.604361	0.0315156	0.967177	-0.155225	0.886201	-0.28202	0.455703
SORBS3;S202;	-0.252581	0.432798	-0.526683	0.0603345	-0.274102	0.525139	-0.210109	0.552552	-0.277286	0.412998	-0.0671776	0.962288	-0.0424727	0.987915	-0.249397	0.783085
SORBS3;S203;	0.0944896	0.575895	0.103837	0.512405	0.00934718	0.975461	0.203688	0.19807	0.211246	0.183905	0.00755806	0.992899	-0.109199	0.924313	-0.10741	0.82261
SORBS3;S6;	-0.0864625	0.616559	-0.196751	0.177937	-0.110288	0.632793	-0.0358704	0.859538	-0.118883	0.497378	-0.0830128	0.869521	-0.0505922	0.976618	-0.0778674	0.881478
SORD;T187;	-0.0729163	0.715859	-0.175392	0.294948	-0.102476	0.706948	-0.0264944	0.910882	0.0768633	0.718755	0.103358	0.844819	-0.0464219	0.979684	-0.252255	0.515684
SORT1;S688;	0.0637815	0.482735	0.106394	0.186846	0.0426129	0.757293	-0.0455636	0.652443	0.0371081	0.725347	0.0826717	0.671557	0.109345	0.773177	0.0692863	0.782191
SOS1;S1078;	-0.313465	0.111717	-0.481766	0.00896959	-0.1683	0.570272	0.0228323	0.938001	-0.00268675	0.993003	-0.025519	0.978277	-0.336298	0.656519	-0.479079	0.214744
SOS1;S1082;	-0.874471	8.52e-07	-0.787966	4.5e-06	0.0865049	0.77261	-0.425282	0.0180779	-0.74494	3.04e-05	-0.319658	0.280128	-0.449189	0.327713	-0.0430265	0.954423
SOS1;S1250;	-0.166461	0.459308	-0.40507	0.0355247	-0.238609	0.397289	-0.0902654	0.73257	0.00260496	0.993442	0.0928704	0.901512	-0.0761959	0.971297	-0.407675	0.343755
SOS1;T1242;	-0.660566	2.16e-05	-0.669307	1.17e-05	-0.00874081	0.97721	-0.595462	0.000180044	-0.567671	0.000351004	0.0277911	0.970461	-0.0651046	0.967464	-0.101637	0.850269
SOS1;T1248;	-0.523608	0.000106744	-0.40601	0.0018678	0.117597	0.573725	-0.380635	0.00668143	-0.354843	0.0118616	0.0257916	0.967458	-0.142973	0.869617	-0.0511674	0.924102
SOS2;S1266;	-0.373039	0.0486362	-0.381268	0.0369061	-0.00822898	0.982011	-0.450436	0.0212682	-0.448179	0.0227449	0.00225696	0.998773	0.0773964	0.968455	0.0669105	0.932395
SOX13;S338;	0.486557	0.153517	0.0302799	0.943953	-0.456277	0.309059	0.436638	0.230231	0.418237	0.262013	-0.0184007	0.992899	0.0499191	0.987915	-0.387957	0.662343
SOX6;S398;	0.451797	0.00303196	0.324782	0.0297834	-0.127014	0.599672	0.213011	0.213139	0.513721	0.00119954	0.30071	0.239635	0.238786	0.730015	-0.188939	0.647927
SOX6;S401;	-0.121613	0.714633	-0.448411	0.0883438	-0.326797	0.385512	-0.234803	0.463582	-0.200756	0.540981	0.0340473	0.979776	0.11319	0.966493	-0.247655	0.762671
SOX6;T400;	0.116902	0.465112	0.158723	0.278889	0.0418212	0.873002	0.0507158	0.791617	0.0530148	0.782383	0.00229899	0.998191	0.0661858	0.962966	0.105708	0.822739
SP100;S132;	0.293921	0.087889	0.332928	0.0426463	0.0390073	0.905852	0.170435	0.386352	0.0493587	0.836608	-0.121076	0.817214	0.123486	0.932288	0.283569	0.47725
SP100;S337;	-0.100225	0.323546	-0.092347	0.349919	0.00787799	0.968123	-0.14491	0.154017	-0.164746	0.103908	-0.0198359	0.964631	0.0446854	0.962627	0.0723993	0.815716
SP3;S5;	-0.164196	0.0815561	-0.0849896	0.39199	0.0792063	0.580724	-0.0890896	0.411518	-0.0710242	0.530768	0.0180653	0.967177	-0.0751064	0.914808	-0.0139654	0.973173
SP4;T774;	-0.296421	0.0888325	-0.367098	0.0262178	-0.0706773	0.818418	0.21944	0.250726	0.00401776	0.988383	-0.215422	0.563095	-0.515861	0.199353	-0.371116	0.308025
SPACIA2;S134;	0.0835509	0.650001	-0.232389	0.124105	-0.31594	0.100436	0.238939	0.147513	-0.133697	0.463156	-0.372636	0.0988631	-0.155388	0.876364	-0.0986913	0.851808
SPACIA2;S138;	-0.124665	0.223291	-0.299929	0.00128277	-0.175264	0.16394	-0.0292884	0.826773	-0.0857272	0.459889	-0.0564387	0.867753	-0.0953764	0.881055	-0.214202	0.295135
SPACIA2;T131;	-0.0812374	0.651417	-0.280643	0.0527446	-0.199405	0.329997	0.0291087	0.892855	0.0292512	0.890998	0.000142499	0.999613	-0.110346	0.93016	-0.309894	0.334009
SPAG9;S203;	-0.121287	0.693796	-0.0512566	0.86781	0.0700308	0.882178	-0.329024	0.236391	-0.14662	0.64694	0.182404	0.811635	0.207736	0.908777	0.0953632	0.92243
SPAG9;S728;	-0.899663	0.00169235	-0.516878	0.0695332	0.382785	0.341002	-0.653826	0.0310054	-0.228157	0.518853	0.425669	0.465671	-0.245837	0.906664	-0.288721	0.737537
SPAG9;S730;	-0.094082	0.755568	0.30527	0.207937	0.399352	0.205046	0.298609	0.263947	0.402348	0.121776	0.103739	0.911244	-0.392691	0.69285	-0.0970785	0.913232
SPAG9;S732;	-0.723954	2.87e-05	-0.887636	3.74e-07	-0.163681	0.52908	-0.517642	0.00347033	-0.805027	7.02e-06	-0.287385	0.359748	-0.206313	0.833219	-0.082609	0.895136
SPAG9;S733;	-0.0928486	0.616399	0.0862308	0.626977	0.179079	0.419109	-0.191009	0.274104	-0.163616	0.366139	0.0273931	0.971188	0.0981603	0.94987	0.249847	0.501243
SPAG9;S813;	-0.298542	0.0301274	-0.168436	0.233418	0.130106	0.532126	-0.442256	0.00172063	-0.409833	0.00383213	0.0324232	0.962125	0.143714	0.870929	0.241397	0.446514
SPAG9;T217;	-0.408494	0.257013	-0.307827	0.395259	0.100667	0.872654	-0.38167	0.323785	-0.565478	0.126693	-0.183808	0.877796	-0.0268239	0.990414	0.257651	0.819114
SPARCL1;S272;	0.116198	0.647981	0.172007	0.449729	0.0558088	0.889999	0.0941125	0.736007	0.160469	0.532134	0.0663569	0.947081	0.0220856	0.987915	0.0115375	0.991029
SPARCL1;S59;	-0.347396	0.0353421	-0.482723	0.00231273	-0.135327	0.601097	-0.301726	0.0859171	-0.354911	0.0420415	-0.0531853	0.946028	-0.0456697	0.981253	-0.127811	0.815716
SPARCL1;S80;	-0.0777813	0.834091	-0.0222087	0.952035	0.0555726	0.917764	-0.108001	0.775528	-0.245132	0.462433	-0.137131	0.893767	0.0302194	0.987915	0.222923	0.808124
SPARCL1;S84;	-0.327394	0.358885	-0.583202	0.0673433	-0.255808	0.621464	-0.295961	0.443437	-0.38172	0.309347	-0.0857589	0.957112	-0.0314331	0.987915	-0.201482	0.860333
SPARCL1;S90;	-0.151593	0.710386	-0.345799	0.314639	-0.194205	0.730726	-0.135898	0.758299	-0.198653	0.635095	-0.0627553	0.967242	-0.0156952	0.99355	-0.147145	0.902932
SPARCL1;S92;	-0.568425	0.00995371	-0.429631	0.0475672	0.138795	0.712841	-0.155001	0.574908	-0.230842	0.377076	-0.0758408	0.939743	-0.413425	0.612662	-0.198789	0.775266
SPARCL1;T60;	-0.0233155	0.950414	-0.0514699	0.868393	-0.0281543	0.95744	-0.167613	0.593734	-0.0142855	0.970874	0.153327	0.85946	0.144297	0.955356	-0.0371843	0.974031
SPECC1;S55;	-0.883025	1.25e-07	-0.667418	2.18e-05	0.215607	0.328568	-0.612132	0.000198517	-0.943829	4.4e-08	-0.331696	0.201841	-0.270893	0.683304	0.276411	0.456164
SPECC1L-ADORA2A;S220;	-0.19095	0.0771424	-0.155043	0.144642	0.0359071	0.854542	-0.242498	0.0289031	-0.158244	0.180276	0.0842543	0.790992	0.0515482	0.962225	0.00320105	0.99561
SPEG;S117;	-0.206767	0.0270089	-0.438354	2.79e-06	-0.231587	0.0419295	-0.0905285	0.408726	-0.246593	0.0112327	-0.156065	0.360436	-0.116239	0.819972	-0.191761	0.345306
SPEG;S1172;	0.0842094	0.720155	0.0474898	0.834189	-0.0367196	0.920415	0.172434	0.439369	0.305317	0.139652	0.132884	0.819906	-0.0882242	0.962966	-0.257828	0.597671
SPEG;S119;	-0.581353	1.34e-05	-0.982784	3.2e-11	-0.401431	0.0100915	-0.524984	0.000119828	-0.843927	6.25e-09	-0.318943	0.106594	-0.0563688	0.966399	-0.138857	0.71558
SPEG;S19;	0.0194008	0.891416	0.00225505	0.988077	-0.0171457	0.936647	0.0029164	0.986888	0.00994887	0.947836	0.00703247	0.991819	0.0164844	0.987915	-0.00769382	0.987705
SPEG;S1946;	0.487047	3.48e-06	0.483352	2.78e-06	-0.00369569	0.985923	0.300957	0.004592	0.289999	0.00661376	-0.0109574	0.983159	0.186091	0.637941	0.193353	0.400464
SPEG;S1981;	-0.175943	0.301609	-0.0985049	0.581947	0.0774381	0.777019	-0.0516311	0.810875	0.214168	0.22876	0.265799	0.353203	-0.124312	0.920515	-0.312673	0.363981
SPEG;S1988;	0.0313878	0.886188	-0.0327975	0.869404	-0.0641853	0.828702	-0.00538748	0.984297	-0.114009	0.570462	-0.108622	0.832701	0.0367752	0.983549	0.0812119	0.890501
SPEG;S1994;	0.481737	0.0364377	-0.102426	0.701685	-0.584163	0.0361707	-0.0285436	0.934559	-0.319473	0.215155	-0.290929	0.561529	0.510281	0.478175	0.217047	0.757812
SPEG;S2004;	0.233827	0.124614	0.259329	0.0730917	0.025502	0.931277	0.244739	0.123014	0.154947	0.368926	-0.0897914	0.859575	-0.0109118	0.990414	0.104382	0.832616
SPEG;S2014;	0.113231	0.760118	0.794604	0.00437263	0.681373	0.0562121	0.521825	0.0916302	0.450487	0.158947	-0.0713383	0.959862	-0.408593	0.7661	0.344118	0.662343
SPEG;S2015;	0.111747	0.740424	0.0064735	0.987372	-0.105273	0.830046	0.373012	0.206382	0.237134	0.458801	-0.135878	0.888017	-0.261265	0.882009	-0.23066	0.785346
SPEG;S2018;	0.270083	0.574935	0.664079	0.0997091	0.393996	0.519678	-0.014025	0.98398	0.255334	0.62235	0.269359	0.837261	0.284108	0.939679	0.408745	0.734458
SPEG;S2037;	0.194802	0.407595	0.0734025	0.771435	-0.1214	0.73848	0.296304	0.203881	0.247577	0.309309	-0.0487266	0.962831	-0.101502	0.962627	-0.174175	0.798762
SPEG;S2094;	0.408085	0.00382989	0.389386	0.00456799	-0.0186988	0.951155	0.623677	2.69e-05	0.570285	0.00010813	-0.0533925	0.929681	-0.215592	0.743393	-0.180898	0.633456
SPEG;S2109;	1.05398	0.000279078	0.586949	0.0388578	-0.467033	0.231629	0.793232	0.00873939	0.748763	0.0138993	-0.0444684	0.974868	0.26075	0.896682	-0.161815	0.879348
SPEG;S2110;	0.222874	0.785871	-0.122414	0.876433	-0.345288	0.755549	0.40566	0.611499	1.15552	0.0923001	0.749861	0.600641	-0.182786	0.979684	-1.27793	0.354897
SPEG;S2130;	0.356949	0.18626	0.21647	0.438491	-0.140479	0.754844	0.409014	0.143035	0.380578	0.183733	-0.0284354	0.982346	-0.0520643	0.98567	-0.164108	0.85444
SPEG;S2164;	-0.949048	5.79e-05	-0.862119	0.000169612	0.086929	0.839925	-1.04119	2.28e-05	-0.820355	0.000702565	0.220831	0.722653	0.0921377	0.970089	-0.0417647	0.969431
SPEG;S2166;	-0.00019502	0.999345	-0.138225	0.292028	-0.13803	0.451976	-0.00400709	0.984974	-0.105716	0.488731	-0.101709	0.785942	0.00381207	0.995735	-0.0325084	0.952765
SPEG;S2168;	-0.827406	0.0290797	-1.23378	0.000738659	-0.406372	0.46277	-0.62095	0.129174	-0.766848	0.0579321	-0.145898	0.927501	-0.206456	0.957686	-0.46693	0.645562
SPEG;S2171;	-0.0622333	0.622335	-0.17719	0.0882947	-0.114957	0.454237	-0.0438029	0.757368	-0.0539	0.696861	-0.0100971	0.984527	-0.0184304	0.987915	-0.12329	0.667038
SPEG;S2176;	-0.0965456	0.719393	-0.253327	0.254224	-0.156782	0.653383	-0.0352829	0.91138	-0.255953	0.300584	-0.22067	0.679233	-0.0612626	0.98019	0.00262539	0.998351
SPEG;S2177;	0.0248562	0.897138	-0.129111	0.394096	-0.153968	0.454237	-0.0487323	0.80066	-0.0999968	0.570462	-0.0512646	0.933033	0.0735885	0.958891	-0.0291146	0.961558
SPEG;S2284;	-0.170361	0.175901	-0.355033	0.00212355	-0.184673	0.252936	-0.339425	0.00626683	-0.335534	0.00705071	0.00389095	0.996724	0.169065	0.7661	-0.0194989	0.971393
SPEG;S2318;	0.231249	0.654071	-0.439361	0.326055	-0.67061	0.238141	-0.170183	0.767826	-0.188208	0.74286	-0.0180251	0.99418	0.401431	0.888432	-0.251153	0.867921
SPEG;S2319;	-0.413556	0.231384	0.0604929	0.881481	0.474049	0.284923	-0.337863	0.372186	-0.428404	0.247395	-0.0905411	0.953856	-0.0756925	0.983549	0.488897	0.545736
SPEG;S2321;	-0.0585053	0.861492	-0.2056	0.446332	-0.147094	0.730779	-0.254427	0.3787	-0.43597	0.106654	-0.181543	0.812197	0.195921	0.920515	0.23037	0.763182
SPEG;S2322;	-0.6125	0.0244297	-0.675963	0.0101159	-0.0634627	0.905644	-0.476725	0.102336	-0.782075	0.00556333	-0.30535	0.635872	-0.135775	0.960047	0.106113	0.919757
SPEG;S2376;	-0.865855	1.23e-06	-1.20856	2.21e-10	-0.34271	0.123785	-0.643293	0.000329696	-0.874676	1.66e-06	-0.231383	0.537756	-0.222561	0.8032	-0.333888	0.388706
SPEG;S2410;	0.209253	0.107399	0.0645891	0.658007	-0.144664	0.427176	0.460536	0.000400476	0.256559	0.0571408	-0.203977	0.387731	-0.251283	0.567978	-0.19197	0.537267
SPEG;S2412;	0.119731	0.508886	0.0383158	0.840978	-0.0814153	0.767585	0.248665	0.145622	0.117543	0.544052	-0.131122	0.777864	-0.128934	0.912665	-0.0792268	0.890501
SPEG;S2414;	0.191695	0.116217	0.0572259	0.676417	-0.134469	0.431226	0.414673	0.000635617	0.229142	0.0715922	-0.185531	0.40979	-0.222978	0.604215	-0.171916	0.56174
SPEG;S2443;	-0.0914203	0.828061	0.279108	0.412263	0.370528	0.412486	0.0544071	0.906647	0.132502	0.756757	0.0780954	0.959787	-0.145827	0.962966	0.146605	0.899482
SPEG;S2444;	-0.421459	5.37e-05	-0.481493	3.59e-06	-0.0600336	0.738486	0.0359045	0.800787	-0.0250695	0.866011	-0.060974	0.867388	-0.457364	0.0273596	-0.456423	0.0101144
SPEG;S2448;	-0.0319761	0.83628	0.0117607	0.937339	0.0437368	0.836362	-0.00360529	0.98501	0.0624012	0.678236	0.0660065	0.871307	-0.0283708	0.982046	-0.0506406	0.905022
SPEG;S2458;	0.263794	0.35702	0.231719	0.409822	-0.0320754	0.953764	0.358393	0.216064	0.286472	0.348519	-0.0719211	0.954841	-0.0945988	0.975218	-0.0547531	0.960955
SPEG;S2484;	0.0506384	0.633707	-0.0918484	0.320219	-0.142487	0.225612	0.105445	0.290926	0.0353068	0.768855	-0.0701381	0.78918	-0.0548065	0.951354	-0.127155	0.564429
SPEG;S2496;	0.43406	0.523037	-0.756175	0.20687	-1.19024	0.111291	-0.179306	0.826054	-0.533906	0.447186	-0.3546	0.860897	0.613367	0.870929	-0.222269	0.923751
SPEG;S2500;	-0.80718	0.237298	-0.983067	0.125171	-0.175887	0.886457	-1.17642	0.0866918	0.122647	0.894402	1.29907	0.217281	0.369243	0.955356	-1.10571	0.460488
SPEG;S2521;	-0.455316	0.0879322	-0.535358	0.0350859	-0.080042	0.869154	-0.0693767	0.850006	-0.248167	0.422903	-0.17879	0.828718	-0.385939	0.756986	-0.287191	0.694783
SPEG;S2524;	0.331356	0.110578	0.225759	0.282282	-0.105597	0.764569	0.222613	0.337043	0.09352	0.7281	-0.129093	0.846432	0.108743	0.958318	0.132239	0.851155
SPEG;S2566;	0.0248142	0.855269	-0.013197	0.917546	-0.0380112	0.836362	0.00681844	0.967521	0.052289	0.692912	0.0454706	0.907748	0.0179958	0.987915	-0.065486	0.852178
SPEG;S2578;	0.77773	0.00335898	0.102456	0.746698	-0.675274	0.0383617	0.507004	0.0763269	0.225273	0.48889	-0.281731	0.668237	0.270726	0.878798	-0.122817	0.900808
SPEG;S2762;	-0.0255811	0.861233	-0.0351694	0.78555	-0.00958838	0.966176	-0.041752	0.777232	-0.0417626	0.778374	-1.06e-05	0.999924	0.016171	0.987915	0.00659319	0.990349
SPEG;S2933;	0.325043	0.0285459	-0.0593271	0.734049	-0.38437	0.0321106	0.281675	0.0743742	0.18303	0.281304	-0.098645	0.835733	0.0433684	0.979684	-0.242357	0.495044
SPEG;S2940;	-0.756492	0.000282954	-1.10311	2.48e-07	-0.346622	0.215093	-0.589025	0.00668029	-0.775835	0.000323337	-0.18681	0.745745	-0.167467	0.919772	-0.327279	0.520565
SPEG;S2941;	-0.450524	0.00862674	-0.896431	3.34e-07	-0.445907	0.0332308	-0.476633	0.00771461	-0.614683	0.000536441	-0.138049	0.789095	0.0261088	0.987915	-0.281749	0.496367
SPEG;S2944;	-0.130994	0.73704	-0.423279	0.176921	-0.292284	0.532881	0.0204458	0.968218	-0.237352	0.530768	-0.257798	0.777864	-0.15144	0.961445	-0.185927	0.864575
SPEG;S2945;	-0.153471	0.407893	-0.693915	2.16e-05	-0.540444	0.00542424	-0.17911	0.35006	-0.31831	0.0753177	-0.1392	0.775651	0.025639	0.987915	-0.375605	0.278873
SPEG;S2949;	-1.02489	7.12e-06	-1.6565	4.38e-11	-0.631607	0.0190159	-0.539131	0.0214553	-0.553999	0.0185855	-0.014868	0.991819	-0.485762	0.504283	-1.1025	0.00342411
SPEG;S313;	0.0990711	0.22491	-0.0243413	0.790249	-0.123412	0.231106	0.133016	0.107459	0.134904	0.10747	0.00188805	0.996884	-0.0339453	0.964036	-0.159246	0.341274
SPEG;S320;	-0.598168	1.46e-07	-0.758564	2.08e-10	-0.160396	0.276706	-0.233258	0.0413826	-0.161843	0.182175	0.0714145	0.84006	-0.36491	0.126963	-0.596721	0.000871565
SPEG;S34;	0.191605	0.252371	0.398559	0.00833092	0.206954	0.341239	0.312008	0.0598576	0.379603	0.0207701	0.0675953	0.913268	-0.120403	0.923668	0.0189558	0.981595
SPEG;S364;	0.172795	0.299792	0.136938	0.409697	-0.035857	0.905707	0.545015	0.00057602	0.465637	0.00336625	-0.0793776	0.887072	-0.372219	0.401896	-0.328698	0.321771
SPEG;S37;	0.0531079	0.883519	-0.0058024	0.988077	-0.0589103	0.909985	0.220254	0.494891	-0.0381475	0.921317	-0.258402	0.706488	-0.167146	0.94987	0.0323451	0.981373
SPEG;S371;	0.129037	0.650874	0.113302	0.677237	-0.0157352	0.974921	-0.140274	0.640015	0.184242	0.520615	0.324516	0.509848	0.269312	0.845205	-0.0709395	0.942914
SPEG;S378;	0.0273649	0.955851	-0.530174	0.104141	-0.557539	0.201315	-0.403712	0.278507	-0.330352	0.39536	0.0733592	0.962956	0.431076	0.794431	-0.199822	0.862812
SPEG;S4;	-0.247546	0.0754372	-0.127825	0.383422	0.119721	0.570867	-0.331718	0.0200469	-0.117072	0.47997	0.214646	0.40979	0.0841717	0.952961	-0.0107537	0.987254
SPEG;S485;	0.00493232	0.966572	-0.120423	0.125796	-0.125355	0.235156	-0.0204252	0.853719	-0.0149572	0.895272	0.00546809	0.991819	0.0253576	0.977239	-0.105466	0.610998
SPEG;S488;	-0.26214	0.0552998	-0.208047	0.122762	0.0540932	0.828068	-0.208545	0.158389	-0.211098	0.157581	-0.00255217	0.996884	-0.0535945	0.970089	0.00305085	0.996278
SPEG;S506;	-0.12216	0.59197	-0.119955	0.58155	0.00220503	0.995588	0.0975423	0.697981	0.00950973	0.97481	-0.0880326	0.904874	-0.219702	0.845205	-0.129464	0.84381
SPEG;S537;	-0.187949	0.246077	-0.159932	0.317154	0.0280166	0.926325	-0.336733	0.0348006	-0.288728	0.0788125	0.0480052	0.947314	0.148784	0.882988	0.128795	0.792775
SPEG;S540;	-0.595618	0.0251426	-0.756331	0.00317966	-0.160712	0.72241	-0.915662	0.000803761	-0.743188	0.00710097	0.172474	0.84245	0.320044	0.83298	-0.0131426	0.992519
SPEG;S549;	-0.240297	0.175238	-0.20162	0.248691	0.0386776	0.90733	-0.272963	0.136239	-0.377946	0.0341642	-0.104983	0.857056	0.0326657	0.986719	0.176327	0.718213
SPEG;S557;	-0.112842	0.490581	-0.0795224	0.626861	0.0333194	0.904873	-0.301159	0.0439826	-0.456896	0.00184705	-0.155737	0.649768	0.188317	0.794248	0.377373	0.179242
SPEG;S609;	-0.0339915	0.924701	-0.0900619	0.766153	-0.0560704	0.909846	0.0140053	0.973399	0.0888978	0.798025	0.0748925	0.951005	-0.0479968	0.987462	-0.17896	0.832936
SPEG;S853;	-0.135723	0.729077	-0.557912	0.0676402	-0.422189	0.325106	-0.389379	0.266759	-0.510704	0.134499	-0.121325	0.927377	0.253656	0.913554	-0.0472077	0.973173
SPEG;T2198;	-0.873014	0.00134284	-0.779488	0.00328223	0.0935261	0.853894	-0.4565	0.1243	-0.658694	0.02246	-0.202193	0.811635	-0.416513	0.742714	-0.120794	0.904878
SPEG;T2380;	-0.784475	1.22e-06	-1.11631	1.25e-10	-0.331831	0.0973158	-0.693726	2.41e-05	-0.787368	1.88e-06	-0.0936413	0.862621	-0.0907489	0.955356	-0.328938	0.334389
SPEG;T2460;	0.0282519	0.921947	-0.392748	0.0478493	-0.421	0.103921	0.152873	0.540891	0.315115	0.160998	0.162242	0.78918	-0.124621	0.952961	-0.707863	0.0530198
SPEG;T2495;	0.243706	0.413131	0.292949	0.291528	0.0492427	0.925908	0.413406	0.154813	0.472467	0.10257	0.0590609	0.963234	-0.1697	0.94987	-0.179518	0.844435
SPEG;T2844;	-0.0911477	0.715859	-0.0672927	0.778595	0.0238549	0.954657	-0.0102232	0.975675	-0.188711	0.428561	-0.178488	0.746482	-0.0809245	0.968455	0.121418	0.862812
SPEG;T331;	-0.142633	0.636038	-0.015529	0.963307	0.127104	0.771109	0.113553	0.732668	-0.0293532	0.934537	-0.142906	0.870895	-0.256186	0.876301	0.0138242	0.990891
SPEG;T368;	-0.401336	0.50494	-0.202026	0.742912	0.19931	0.835431	0.0483019	0.95178	-0.264071	0.701365	-0.312372	0.861601	-0.449638	0.903987	0.0620442	0.981733
SPEG;T375;	0.0641647	0.769504	-0.0562471	0.781617	-0.120412	0.665428	-0.0958253	0.660475	-0.118271	0.579506	-0.0224458	0.97829	0.15999	0.888432	0.0620241	0.92948
SPEG;T541;	-0.182958	0.241065	-0.150869	0.328966	0.0320883	0.910511	-0.308134	0.0455341	-0.267069	0.092626	0.0410649	0.953851	0.125176	0.90512	0.1162	0.811302
SPEG;T847;	-0.843849	0.000499892	-0.578062	0.0144512	0.265787	0.455812	-0.714475	0.00466076	-1.07911	2.08e-05	-0.364637	0.455108	-0.129373	0.958318	0.50105	0.346881
SPEN;S49;	-1.10027	3.67e-06	-1.0958	2.74e-06	0.00447014	0.992102	-1.17266	2.01e-06	-1.51768	3.97e-09	-0.345026	0.459245	0.0723855	0.977469	0.421882	0.425837
SPEN;S52;	-0.387839	0.0801417	-0.0753196	0.772212	0.31252	0.292073	-0.839212	0.000180031	-0.763054	0.000638489	0.0761579	0.936182	0.451372	0.532928	0.687734	0.0882236
SPICE1;S760;	0.49877	0.000918867	0.3536	0.0162029	-0.14517	0.528083	0.448104	0.00430231	0.386102	0.0151114	-0.062002	0.922174	0.0506659	0.976657	-0.0325018	0.960659
SPICE1;S764;	0.14666	0.382457	0.0815763	0.640499	-0.0650833	0.81091	0.422231	0.00720664	0.113998	0.541798	-0.308232	0.215766	-0.275571	0.635148	-0.0324218	0.960659
SPIDR;S173;	-0.117016	0.667433	-0.362856	0.101581	-0.24584	0.450978	-0.25545	0.318235	-0.283796	0.266382	-0.0283458	0.979776	0.138434	0.952799	-0.0790602	0.932581
SPIDR;S176;	-0.0071951	0.980466	-0.368474	0.0463868	-0.361279	0.139888	-0.101125	0.681741	-0.224491	0.305432	-0.123366	0.84185	0.0939294	0.960189	-0.143983	0.821202
SPIDR;Y172;	0.031609	0.884944	-0.213064	0.192548	-0.244673	0.256642	-0.131055	0.500527	-0.238358	0.182066	-0.107303	0.834991	0.162664	0.877883	0.0252934	0.972452
SPR;S103;	0.389771	0.0148105	0.211123	0.198276	-0.178648	0.445515	0.234618	0.186583	0.567908	0.000594974	0.33329	0.204055	0.155153	0.884906	-0.356785	0.295135
SPTA1;S1284;	-0.876805	0.0257509	-1.17892	0.00186228	-0.302119	0.632161	-0.678128	0.108178	-0.589645	0.17789	0.088483	0.962831	-0.198677	0.959004	-0.589279	0.546717
SPTAN1;S1031;	-0.484859	0.0143472	-0.370306	0.0575819	0.114553	0.739072	-0.650148	0.00148131	-0.386661	0.0711283	0.263488	0.540647	0.16529	0.910282	0.0163548	0.986998
SPTAN1;S1197;	0.0745957	0.317313	-0.0362175	0.647575	-0.110813	0.226773	0.153538	0.0325698	0.0339019	0.709629	-0.119636	0.330832	-0.0789421	0.845205	-0.0701194	0.727704
SPTB;S1216;	-0.493716	2.03e-05	-0.434882	0.000102581	0.0588337	0.769584	-0.316506	0.00782856	-0.280012	0.0198114	0.036494	0.946903	-0.177211	0.731395	-0.154871	0.605519
SPTB;S2123;	-0.673517	0.0463029	-1.50285	6.6e-06	-0.829335	0.042678	-0.260003	0.525756	-0.534073	0.148659	-0.274071	0.781412	-0.413514	0.823526	-0.968779	0.131725
SPTB;S2124;	-0.935312	3.38e-05	-1.45888	1.39e-09	-0.523567	0.0594577	-0.778163	0.000734886	-0.333744	0.181977	0.444419	0.229822	-0.157149	0.939679	-1.12514	0.00274817
SPTB;S2125;	-0.215239	0.60504	-0.57422	0.0966063	-0.358981	0.487537	0.479407	0.216172	-0.234375	0.592626	-0.713782	0.211354	-0.694646	0.567978	-0.339845	0.746015
SPTB;S2161;	-0.548369	0.0044758	-0.9593	1.03e-06	-0.410931	0.0973158	-0.627723	0.00171702	-0.604075	0.00260352	0.0236475	0.981678	0.0793539	0.968455	-0.355225	0.419688
SPTB;S2299;	-0.114063	0.612236	-0.104464	0.629208	0.00959922	0.980085	-0.0683575	0.789182	-0.186797	0.399571	-0.11844	0.852608	-0.0457055	0.982046	0.0823333	0.905022
SPTB;S2311;	-0.160432	0.34467	-0.102447	0.557377	0.057985	0.838353	-0.391579	0.015497	-0.199087	0.261361	0.192492	0.570453	0.231147	0.751725	0.0966402	0.860333
SPTBN1;S2104;	-0.241335	0.120657	-0.15468	0.328966	0.0866543	0.738663	-0.17787	0.299085	-0.0615236	0.764195	0.116346	0.795652	-0.0634644	0.967464	-0.0931566	0.860333
SPTBN1;S2130;	-0.243064	0.415408	-0.0258631	0.940624	0.217201	0.604882	-0.335063	0.264823	-0.308951	0.31816	0.0261126	0.983998	0.0919993	0.976657	0.283088	0.710241
SPTBN1;S2140;	0.116599	0.407893	0.00130332	0.993143	-0.115295	0.550181	0.140609	0.332995	0.148897	0.30669	0.00828763	0.991966	-0.0240107	0.987462	-0.147594	0.667055
SPTBN1;S2166;	-0.203095	0.6102	-0.489682	0.142897	-0.286587	0.578915	0.0191926	0.972109	0.243251	0.557413	0.224058	0.833761	-0.222288	0.947338	-0.732933	0.301791
SPTBN1;S2167;	-0.482611	0.000381542	-0.517993	0.000103517	-0.0353818	0.894027	-0.333304	0.0196498	-0.394287	0.00538702	-0.0609828	0.909263	-0.149307	0.861509	-0.123706	0.772839
SPTBN1;S2171;	-0.37336	0.0442228	-0.363329	0.0431258	0.0100314	0.978223	-0.310414	0.117874	-0.666726	0.000434125	-0.356312	0.247561	-0.0629468	0.976657	0.303397	0.490728
SPTBN1;S2342;	-0.0914892	0.456436	-0.11771	0.297201	-0.0262203	0.902718	-0.137204	0.259204	-0.151898	0.21056	-0.0146937	0.978277	0.0457149	0.967464	0.0341883	0.938616
SPTBN1;S2343;	-0.11891	0.244035	-0.118691	0.228458	0.000218923	0.998744	-0.076556	0.512621	-0.149497	0.158097	-0.072941	0.799941	-0.0423538	0.964036	0.0308061	0.938066
SPTBN1;S446;	-0.484832	7.22e-06	-0.347609	0.000726812	0.137223	0.357436	-0.454795	3.94e-05	-0.467482	2.26e-05	-0.0126872	0.981926	-0.0300367	0.981253	0.119873	0.685779
SPTBN1;T2173;	0.00545738	0.989392	-0.123466	0.660832	-0.128923	0.761722	0.13997	0.652578	-0.145006	0.642322	-0.284976	0.606413	-0.134512	0.956117	0.0215404	0.986735
SPTBN1;T2322;	-0.415697	0.0933358	-0.0578343	0.844244	0.357863	0.275185	-0.740899	0.00299342	-0.474815	0.067703	0.266084	0.647677	0.325202	0.785439	0.41698	0.460152
SQSTM1;S266;	-0.311688	0.089943	-0.451087	0.00927436	-0.1394	0.628225	-0.223438	0.271505	-0.321871	0.0991226	-0.098433	0.877796	-0.0882493	0.961424	-0.129216	0.829771
SQSTM1;S272;	0.0223117	0.946387	0.130609	0.610293	0.108297	0.782516	0.0253057	0.940742	-0.144905	0.609155	-0.17021	0.800454	-0.00299403	0.998057	0.275513	0.647927
SQSTM1;S355;	-0.16948	0.329941	-0.413465	0.00707867	-0.243985	0.255015	-0.0983846	0.62526	-0.418141	0.0117572	-0.319756	0.221761	-0.0710956	0.964036	0.00467579	0.995832
SQSTM1;S361;	-0.198731	0.13492	-0.22652	0.0717343	-0.0277892	0.910988	-0.249771	0.0658037	-0.307848	0.0217275	-0.0580771	0.907302	0.05104	0.96944	0.0813279	0.8559
SQSTM1;S365;	-0.222317	0.184982	-0.122913	0.482382	0.0994037	0.713662	-0.310718	0.0664369	-0.265628	0.129797	0.04509	0.953851	0.0884017	0.955469	0.142715	0.775266
SQSTM1;S366;	-0.222317	0.184982	-0.122913	0.482382	0.0994037	0.713662	-0.310718	0.0664369	-0.265628	0.129797	0.04509	0.953851	0.0884017	0.955469	0.142715	0.775266
SQSTM1;T269;	0.12541	0.459318	0.16302	0.295357	0.0376098	0.897258	-0.0965733	0.606926	-0.0836226	0.666382	0.0129507	0.987686	0.221983	0.752677	0.246642	0.487709
SRC;S17;	-0.550524	0.000584657	-0.615829	9.5e-05	-0.0653056	0.825871	-0.00073407	0.99728	-0.42637	0.0113292	-0.425636	0.0659855	-0.54979	0.120569	-0.189459	0.667038
SRFBP1;S264;	0.139613	0.108292	0.0280164	0.781085	-0.111597	0.341002	0.175246	0.0487445	0.139303	0.133422	-0.0359432	0.916246	-0.0356329	0.967464	-0.111286	0.615651
SRL;S434;	-0.324126	0.00392372	-0.14646	0.20687	0.177666	0.242214	-0.050254	0.740076	-0.0849095	0.54457	-0.0346555	0.950415	-0.273872	0.403741	-0.0615503	0.881362
SRL;S451;	-0.649795	0.00294696	-0.648929	0.00227822	0.000865349	0.998141	-0.681231	0.00274284	-0.40282	0.0920991	0.278411	0.563906	0.031436	0.987915	-0.24611	0.689761
SRL;S454;	0.467667	0.241952	0.215737	0.615074	-0.25193	0.688732	-0.0729548	0.894593	-0.100955	0.851035	-0.0279998	0.99111	0.540621	0.765864	0.316691	0.793355
SRL;S509;	0.120261	0.371141	0.129247	0.311587	0.00898655	0.971964	0.0388043	0.817631	0.0919667	0.539831	0.0531624	0.911866	0.0814562	0.947338	0.0372804	0.942003
SRL;S513;	0.0753748	0.334589	0.10399	0.147445	0.0286154	0.828068	-0.00302196	0.980128	0.0849004	0.30403	0.0879223	0.577878	0.0783968	0.860724	0.0190899	0.951191
SRL;S525;	0.0426378	0.792739	0.0320164	0.83191	-0.0106213	0.968117	0.00207869	0.99092	0.0929952	0.546441	0.0909165	0.812477	0.0405591	0.976945	-0.0609788	0.892879
SRL;S526;	-0.707226	0.000391422	-0.453859	0.0195031	0.253367	0.371294	-0.486497	0.0202348	-0.440865	0.0380369	0.0456321	0.962831	-0.220728	0.860119	-0.0129938	0.989442
SRL;S614;	0.00356781	0.993752	-0.513686	0.044055	-0.517254	0.122903	-0.0113202	0.979678	0.128621	0.71125	0.139941	0.880318	0.014888	0.992431	-0.642307	0.227489
SRL;S870;	0.108405	0.14187	0.0971277	0.17722	-0.0112777	0.938342	0.0661215	0.430053	0.0996115	0.21056	0.03349	0.900025	0.0422838	0.955329	-0.00248382	0.994903
SRL;S871;	-0.352069	0.200231	-0.682495	0.00656983	-0.330426	0.368289	-0.400471	0.160813	-0.496595	0.0777608	-0.0961242	0.931135	0.0484014	0.987915	-0.185901	0.831616
SRL;S904;	-0.171918	0.230743	-0.259126	0.0496887	-0.0872085	0.703389	-0.0743921	0.66989	-0.158176	0.31275	-0.0837835	0.858205	-0.0975256	0.934832	-0.100951	0.82313
SRL;T550;	-0.347041	0.00321804	-0.218724	0.0610572	0.128317	0.460789	-0.0755795	0.614399	-0.159011	0.239608	-0.0834313	0.821341	-0.271462	0.45805	-0.0597137	0.89056
SRL;Y512;	0.119955	0.120199	0.14777	0.0421604	0.0278154	0.838806	-0.00187423	0.987788	0.0925747	0.279389	0.094449	0.56274	0.121829	0.700823	0.0551956	0.824306
SRL;Y580;	-0.501195	0.000402641	-0.522743	0.000169223	-0.0215478	0.94211	-0.510365	0.000510634	-0.363291	0.0148211	0.147074	0.678528	0.00916923	0.991696	-0.159453	0.688543
SRP72;S564;	-0.015662	0.948166	-0.347686	0.0262086	-0.332024	0.10626	-0.12845	0.513483	0.256511	0.149293	0.384961	0.112421	0.112788	0.939679	-0.604197	0.034135
SRPK1;S49;	-0.238075	0.0112861	-0.362776	8.62e-05	-0.124701	0.342031	-0.256865	0.00885494	-0.232611	0.0188091	0.0242544	0.958395	0.0187899	0.986162	-0.130166	0.59717
SRPK3;S397;	-0.636931	0.267944	-0.249808	0.688908	0.387123	0.656873	0.416398	0.524907	0.353823	0.600389	-0.0625753	0.981926	-1.05333	0.575684	-0.603631	0.685779
SRPK3;S401;	-0.889068	0.0531357	-0.532523	0.259222	0.356545	0.623767	-0.322339	0.568245	-0.246063	0.678106	0.0762764	0.972334	-0.566729	0.819972	-0.28646	0.858073
SRPK3;S402;	-0.33569	0.561755	-0.835552	0.0846761	-0.499861	0.49374	-0.288183	0.645672	-0.107219	0.878651	0.180964	0.931135	-0.0475073	0.987915	-0.728333	0.550297
SRPK3;S447;	0.210473	0.187344	0.0639354	0.719934	-0.146537	0.521515	0.0170973	0.940742	0.0573458	0.78238	0.0402485	0.957112	0.193375	0.806781	0.00658956	0.992724
SRPK3;S8;	0.171367	0.154677	0.444399	7.97e-05	0.273031	0.0542036	-0.16559	0.194906	-0.0262942	0.873016	0.139296	0.58955	0.336958	0.231879	0.470693	0.0191057
SRRM1;S209;	-0.211236	0.120418	0.205553	0.116084	0.416789	0.00669268	-0.233927	0.0960743	-0.140898	0.360726	0.0930289	0.819906	0.0226907	0.987915	0.346451	0.183386
SRRM1;S211;	-0.36848	0.011341	-0.158171	0.301723	0.210309	0.29274	-0.440039	0.00358263	-0.306534	0.0497206	0.133504	0.731946	0.0715583	0.961631	0.148363	0.731949
SRRM1;S384;	-0.0902086	0.599838	-0.518175	0.000218604	-0.427966	0.0122912	-0.10115	0.57264	-0.10269	0.568563	-0.00154014	0.998773	0.0109412	0.990414	-0.415485	0.133184
SRRM1;S388;	-0.344743	0.00799731	-0.482571	0.000153959	-0.137828	0.474463	-0.0648138	0.706638	-0.251471	0.0749065	-0.186658	0.487751	-0.27993	0.510075	-0.2311	0.44417
SRRM1;S397;	0.0311703	0.88008	0.148051	0.358633	0.116881	0.630453	0.368044	0.0199578	0.26792	0.10404	-0.100123	0.837898	-0.336874	0.478175	-0.119869	0.811537
SRRM1;S445;	-0.0123258	0.96515	0.182862	0.366211	0.195187	0.486877	-0.0756727	0.768651	0.0825577	0.748185	0.15823	0.777864	0.063347	0.976657	0.100304	0.885229
SRRM1;S447;	-0.0640149	0.74798	0.379402	0.0119491	0.443417	0.0175675	-0.043607	0.841757	-0.00494979	0.984115	0.0386572	0.959862	-0.0204079	0.987915	0.384352	0.22663
SRRM1;S614;	0.0598622	0.800534	0.0087153	0.972448	-0.0511469	0.882378	0.105574	0.650356	0.0868591	0.720205	-0.0187152	0.983554	-0.0457122	0.98177	-0.0781438	0.907141
SRRM1;S616;	0.0598622	0.800534	0.0087153	0.972448	-0.0511469	0.882378	0.105574	0.650356	0.0868591	0.720205	-0.0187152	0.983554	-0.0457122	0.98177	-0.0781438	0.907141
SRRM1;S625;	-0.0485246	0.717946	-0.0442032	0.72626	0.00432142	0.984316	0.0506092	0.722401	0.0837039	0.52388	0.0330947	0.949645	-0.0991338	0.890217	-0.127907	0.662153
SRRM1;S635;	0.234253	0.238694	0.303707	0.101562	0.0694542	0.838864	0.274151	0.18389	-0.0773197	0.760473	-0.351471	0.268512	-0.0398981	0.984993	0.381027	0.349066
SRRM1;S637;	-0.267885	0.317548	-0.0522655	0.862994	0.215619	0.570867	0.0657735	0.849593	-0.014437	0.969519	-0.0802105	0.945361	-0.333658	0.782712	-0.0378285	0.973173
SRRM1;S645;	-0.17171	0.222124	-0.336967	0.00839876	-0.165257	0.377301	0.324415	0.0191545	0.0917566	0.582267	-0.232658	0.325457	-0.496125	0.0797138	-0.428724	0.0802488
SRRM1;S647;	-0.0832593	0.536263	-0.228529	0.0419044	-0.14527	0.371626	0.0948532	0.49749	-0.0076859	0.964485	-0.102539	0.746607	-0.178113	0.731058	-0.220843	0.389818
SRRM1;S662;	-0.280116	0.000315363	-0.352453	6.09e-06	-0.0723362	0.546153	-0.0775273	0.398109	-0.182714	0.0264638	-0.105187	0.531043	-0.202589	0.331034	-0.169739	0.311168
SRRM1;S664;	-0.286293	0.0901079	-0.240232	0.147737	0.0460612	0.884011	-0.0358361	0.88021	-0.1554	0.429152	-0.119563	0.814365	-0.250457	0.741812	-0.0848328	0.888834
SRRM1;S703;	-0.362667	0.588007	-1.74511	0.00130763	-1.38244	0.0438727	0.841687	0.173518	-0.885085	0.154399	-1.72677	0.023027	-1.20435	0.508926	-0.860022	0.534193
SRRM1;S704;	-0.368397	0.488197	-0.511738	0.288284	-0.143341	0.867784	0.177399	0.778033	0.258231	0.667671	0.0808317	0.971857	-0.545797	0.837532	-0.76997	0.481946
SRRM1;S705;	-0.0469368	0.783802	-0.401187	0.00165377	-0.35425	0.0265898	0.0610419	0.728551	-0.0346225	0.854589	-0.0956643	0.814365	-0.107979	0.913489	-0.366565	0.152452
SRRM1;S747;	-0.281484	0.0355254	-0.518189	7.06e-05	-0.236706	0.173979	0.140404	0.364594	-0.0223432	0.906095	-0.162748	0.583217	-0.421888	0.164541	-0.495846	0.0356464
SRRM1;S749;	0.051145	0.813331	-0.46291	0.00345643	-0.514055	0.00752775	0.0470503	0.837684	-0.111152	0.590919	-0.158202	0.712383	0.0040947	0.996104	-0.351758	0.320474
SRRM1;S761;	-0.347434	0.00272455	-0.228721	0.0453497	0.118713	0.495924	-0.26331	0.0318707	-0.249178	0.0456093	0.0141325	0.98174	-0.0841244	0.936286	0.0204562	0.969794
SRRM1;S763;	-0.205502	0.000394009	-0.0633703	0.299108	0.142132	0.0467655	-0.157781	0.00919578	-0.18475	0.00217191	-0.0269695	0.904874	-0.047721	0.913489	0.12138	0.339075
SRRM1;S765;	-0.565938	0.00903848	-0.249845	0.270656	0.316093	0.287662	-0.341321	0.151502	-0.222256	0.387799	0.119065	0.877796	-0.224617	0.875478	-0.027589	0.980083
SRRM1;S883;	9.77e-06	0.999907	0.177461	0.0912392	0.177451	0.209975	-0.256909	0.0204167	-0.121941	0.323643	0.134969	0.561529	0.256919	0.401896	0.299401	0.144832
SRRM1;T220;	0.798699	0.00521573	0.596402	0.0334579	-0.202297	0.670247	0.0600734	0.885505	0.00357907	0.993719	-0.0564944	0.967177	0.738626	0.343095	0.592823	0.34452
SRRM1;T401;	-0.447903	0.000423806	-0.45515	0.00025206	-0.00724677	0.977212	-0.230192	0.0928732	-0.113227	0.46248	0.116965	0.731946	-0.217711	0.683079	-0.341922	0.176262
SRRM1;T623;	-0.321087	0.00116953	-0.482907	1.6e-06	-0.16182	0.226174	-0.250542	0.0163394	-0.0895724	0.456367	0.160969	0.391326	-0.070545	0.938631	-0.393334	0.0237559
SRRM1;T881;	0.124299	0.494396	0.442605	0.00366077	0.318307	0.116294	-0.406669	0.0135287	-0.160613	0.389398	0.246056	0.415693	0.530967	0.126891	0.603218	0.0301456
SRRM2;S1083;	0.187202	0.524405	0.133319	0.648819	-0.0538836	0.91338	0.0460365	0.901326	0.0616587	0.864435	0.0156223	0.992295	0.141166	0.955356	0.0716599	0.945568
SRRM2;S1101;	0.00301006	0.984533	0.0236219	0.845563	0.0206119	0.915677	0.0638571	0.611089	0.0025507	0.987059	-0.0613064	0.85873	-0.060847	0.952961	0.0210712	0.960659
SRRM2;S1102;	-0.0609246	0.792625	0.131201	0.506329	0.192125	0.460658	-0.321951	0.0909776	-0.0876101	0.71125	0.234341	0.544501	0.261027	0.758709	0.218811	0.647731
SRRM2;S1103;	0.17419	0.48674	0.315757	0.149169	0.141567	0.70179	0.0782682	0.791858	-0.032944	0.916323	-0.111212	0.888017	0.0959216	0.964036	0.348701	0.506947
SRRM2;S1124;	0.0709469	0.628777	-0.0326414	0.824399	-0.103588	0.585564	0.0455985	0.783677	0.00326608	0.986265	-0.0423325	0.938167	0.0253484	0.984993	-0.0359075	0.944855
SRRM2;S1179;	0.0985939	0.681139	-0.21508	0.290764	-0.313674	0.229905	0.18642	0.416401	0.128407	0.601325	-0.0580125	0.95093	-0.0878259	0.964036	-0.343487	0.446326
SRRM2;S1218;	-0.0473698	0.791894	0.0855736	0.586095	0.132943	0.523029	-0.189508	0.216756	-0.131007	0.424131	0.0585014	0.916588	0.142138	0.875639	0.216581	0.517969
SRRM2;S1219;	-0.0699458	0.7307	0.115373	0.519993	0.185319	0.426255	0.00560014	0.98398	0.218669	0.231606	0.213069	0.54238	-0.0755459	0.962966	-0.103295	0.854391
SRRM2;S1318;	0.17535	0.726999	-0.289744	0.513254	-0.465094	0.416559	0.136561	0.803055	-0.187896	0.724419	-0.324458	0.783855	0.0387883	0.987915	-0.101848	0.95305
SRRM2;S1320;	0.0274126	0.833304	-0.0250276	0.831644	-0.0524402	0.757293	0.0511171	0.687372	-0.0525408	0.678471	-0.103658	0.664318	-0.0237045	0.982046	0.0275132	0.945568
SRRM2;S1382;	-1.45684	6.15e-14	-1.09075	4.28e-10	0.366087	0.0675397	-1.1524	3.45e-10	-1.02548	6.25e-09	0.126912	0.792609	-0.304439	0.600629	-0.0652644	0.914117
SRRM2;S1387;	-0.552395	0.000237782	-0.419131	0.00398854	0.133265	0.570106	-0.593728	0.000139117	-0.669537	1.93e-05	-0.0758091	0.89119	0.0413324	0.98177	0.250406	0.486811
SRRM2;S1401;	0.0920902	0.295595	0.0822955	0.338908	-0.00979466	0.95422	0.209225	0.0136612	0.134219	0.133884	-0.0750058	0.729601	-0.117135	0.765864	-0.0519234	0.855167
SRRM2;S1403;	-0.370767	0.0161394	-0.53767	0.000339023	-0.166903	0.460658	-0.291515	0.0777654	-0.500277	0.00173701	-0.208762	0.52888	-0.0792517	0.958941	-0.0373927	0.955797
SRRM2;S1404;	0.147122	0.107578	0.146651	0.0951974	-0.000470475	0.99768	0.229196	0.0131321	0.165372	0.0849025	-0.0638237	0.817149	-0.0820738	0.890217	-0.0187206	0.960726
SRRM2;S1444;	-0.232378	0.180001	-0.083403	0.662105	0.148975	0.556814	-0.11999	0.556986	0.215314	0.25208	0.335304	0.215766	-0.112388	0.943344	-0.298717	0.425276
SRRM2;S1463;	-0.577064	0.000167409	-0.228497	0.137515	0.348567	0.0697397	-0.244967	0.143035	-0.179767	0.313585	0.0651994	0.916588	-0.332097	0.504617	-0.0487294	0.938616
SRRM2;S1499;	0.0664539	0.612477	-0.247275	0.0195906	-0.313729	0.0163992	-0.249296	0.0296662	-0.252336	0.0287624	-0.00304007	0.996884	0.31575	0.23818	0.00506032	0.992724
SRRM2;S1690;	-0.301721	0.0359229	-0.627789	9.89e-06	-0.326068	0.0681901	-0.0613994	0.750767	-0.0822285	0.657593	-0.0208291	0.97628	-0.240321	0.687225	-0.54556	0.0304515
SRRM2;S1693;	-0.193621	0.147545	-0.301265	0.0150135	-0.107644	0.592484	-0.0579308	0.734444	0.00566508	0.977158	0.0635959	0.893767	-0.13569	0.868434	-0.30693	0.242457
SRRM2;S2123;	-0.22724	0.00626014	-0.212937	0.00841453	0.0143034	0.93304	-0.153937	0.0857604	-0.226397	0.00931959	-0.0724598	0.758229	-0.073303	0.899326	0.0134602	0.971836
SRRM2;S2132;	0.289726	0.029371	0.0976095	0.506614	-0.192117	0.287903	0.292727	0.0352863	0.140628	0.366164	-0.152099	0.621037	-0.00300131	0.996663	-0.0430187	0.938066
SRRM2;S2272;	-0.172645	0.0571882	-0.201729	0.0199257	-0.0290837	0.861673	-0.148641	0.124522	-0.0166168	0.897413	0.132024	0.463677	-0.0240038	0.98177	-0.185112	0.342687
SRRM2;S2398;	-2.10483	0.000295977	-2.30844	5.57e-05	-0.203603	0.849396	-1.47012	0.0160691	-1.18784	0.0575667	0.282274	0.897663	-0.634718	0.862162	-1.1206	0.390326
SRRM2;S2449;	-0.399053	0.0271073	-0.468894	0.00695597	-0.0698414	0.833316	-0.297483	0.126818	-0.395909	0.0380111	-0.0984256	0.877796	-0.10157	0.955356	-0.0729854	0.914566
SRRM2;S322;	-0.234684	0.199251	-0.316367	0.0630868	-0.0816825	0.789542	-0.313398	0.0910349	-0.197165	0.329855	0.116233	0.834431	0.0787137	0.963082	-0.119202	0.840567
SRRM2;S323;	0.198521	0.215754	0.106756	0.526282	-0.0917651	0.721031	-0.0686658	0.733845	0.00625282	0.979223	0.0749187	0.893767	0.267187	0.655469	0.100504	0.849115
SRRM2;S333;	-0.675539	0.00205004	-0.785916	0.000255725	-0.110376	0.774274	-0.577269	0.0121705	-0.802041	0.000432884	-0.224772	0.68877	-0.0982705	0.964036	0.0161246	0.987705
SRRM2;S377;	-0.0818673	0.28397	0.152582	0.0261986	0.234449	0.00463583	0.101056	0.19807	0.287358	8.6e-05	0.186303	0.0659855	-0.182923	0.331759	-0.134777	0.393641
SRRM2;S398;	-0.068708	0.505122	0.184871	0.0333803	0.253579	0.0175675	0.091707	0.378512	0.311118	0.000703848	0.219411	0.0988631	-0.160415	0.645186	-0.126247	0.580715
SRRM2;S420;	0.139367	0.239918	-0.0834209	0.497987	-0.222788	0.119713	0.102333	0.43959	-0.147046	0.246621	-0.24938	0.150989	0.037034	0.976657	0.0636256	0.873457
SRRM2;S424;	0.0472088	0.761042	0.00948933	0.953159	-0.0377195	0.867707	0.140778	0.309903	0.120289	0.400103	-0.0204887	0.972202	-0.0935688	0.922908	-0.1108	0.767769
SRRM2;S454;	-0.184996	0.283958	-0.171922	0.304143	0.0130735	0.96977	-0.2017	0.263139	0.0400046	0.861257	0.241705	0.443522	0.0167046	0.987915	-0.211927	0.61382
SRRM2;S455;	0.185138	0.426146	0.204102	0.353068	0.0189649	0.965627	-0.225174	0.345682	0.0268064	0.927848	0.25198	0.583217	0.410311	0.572714	0.177296	0.787734
SRRM2;S456;	-0.298125	0.0114991	-0.120974	0.334141	0.177151	0.26988	-0.101883	0.476782	-0.0342561	0.839889	0.0676266	0.87169	-0.196243	0.693834	-0.086718	0.826662
SRRM2;S817;	0.221833	0.655028	0.707622	0.0788624	0.485789	0.405403	0.0573365	0.923738	0.00900986	0.989289	-0.0483266	0.981926	0.164496	0.968455	0.698612	0.465056
SRRM2;S820;	-0.108398	0.597675	0.119419	0.53436	0.227816	0.340554	-0.136277	0.516046	-0.317943	0.0880184	-0.181666	0.667455	0.0278792	0.987915	0.437361	0.205412
SRRM2;S857;	-0.307565	0.000116033	-0.324803	3.57e-05	-0.0172388	0.911871	-0.296916	0.000318755	-0.200649	0.0165575	0.0962676	0.592476	-0.0106486	0.987915	-0.124155	0.526011
SRRM2;S952;	-0.336867	0.000573377	-0.304265	0.0014027	0.0326017	0.859161	0.0121904	0.93491	-0.0175665	0.901063	-0.0297569	0.950435	-0.349057	0.101844	-0.286699	0.129388
SRRM2;S954;	-0.246349	0.00645146	-0.311323	0.000421153	-0.0649744	0.663138	0.0376623	0.760213	-0.0146336	0.910185	-0.0522959	0.870895	-0.284011	0.177477	-0.29669	0.0774675
SRRM2;S972;	-0.238761	0.156874	-0.0415576	0.831561	0.197203	0.387844	-0.0597307	0.785751	-0.0944902	0.649757	-0.0347595	0.964538	-0.17903	0.855857	0.0529327	0.937726
SRRM2;S973;	-0.333893	0.000399296	-0.337225	0.000255441	-0.00333183	0.985987	-0.388834	7.95e-05	-0.272938	0.00556333	0.115896	0.583217	0.0549411	0.955356	-0.0642867	0.843729
SRRM2;S974;	-0.0770581	0.637848	-0.154274	0.273254	-0.077216	0.742019	-0.154778	0.318049	-0.0503348	0.785387	0.104443	0.795652	0.0777196	0.955356	-0.103939	0.816825
SRRM2;S994;	-0.00903084	0.976454	0.0341069	0.890359	0.0431378	0.910511	0.0521459	0.850456	0.17095	0.471244	0.118804	0.861267	-0.0611767	0.977469	-0.136843	0.836546
SRRM2;T1003;	-0.16172	0.421621	-0.25144	0.16523	-0.0897209	0.773189	-0.112507	0.618912	-0.143297	0.512591	-0.0307897	0.972202	-0.0492124	0.98177	-0.108144	0.86391
SRRM2;T1043;	-0.103786	0.40908	-0.139479	0.22724	-0.0356925	0.865184	-0.180987	0.137803	-0.233375	0.0517286	-0.0523889	0.903901	0.0772002	0.943344	0.0938966	0.798189
SRRM2;T1106;	-0.0880951	0.468098	-0.285179	0.00546107	-0.197084	0.153496	-0.355193	0.00117719	-0.138712	0.253561	0.216481	0.215766	0.267098	0.368223	-0.146467	0.597574
SRRM2;T1698;	0.197298	0.120435	-0.111922	0.396489	-0.30922	0.0383617	0.287422	0.0250783	0.0718698	0.649806	-0.215553	0.325227	-0.0901241	0.932288	-0.183791	0.546958
SRRM2;T2397;	0.0596057	0.748954	-0.193469	0.195158	-0.253075	0.190588	-0.150482	0.377496	-0.040751	0.845307	0.109731	0.802598	0.210088	0.7661	-0.152718	0.718213
SRRM2;T2583;	0.051228	0.778404	-0.11147	0.470095	-0.162698	0.423945	0.187101	0.235526	0.0750452	0.683897	-0.112056	0.790992	-0.135873	0.885538	-0.186515	0.614678
SRRM2;T866;	-0.0238596	0.836663	-0.0997725	0.265913	-0.0759129	0.570713	-0.052323	0.634309	-0.00829183	0.947423	0.0440312	0.888049	0.0284634	0.976657	-0.0914807	0.711965
SRRT;S81;	-0.488177	7.44e-06	-0.0256869	0.844222	0.46249	0.000179689	-0.30633	0.00581563	-0.125403	0.313973	0.180927	0.354728	-0.181847	0.683854	0.0997158	0.763182
SRSF10;S131;	-0.25836	0.0633238	-0.244403	0.0697284	0.0139561	0.962094	-0.180907	0.237108	-0.126123	0.441557	0.0547844	0.924228	-0.0774524	0.955356	-0.118281	0.786574
SRSF10;S133;	0.0884195	0.090978	0.0501233	0.357315	-0.0382962	0.642501	0.16835	0.00137258	0.0714426	0.21398	-0.096907	0.264187	-0.07993	0.7243	-0.0213193	0.910459
SRSF11;S374;	-0.259648	0.170866	-0.0256455	0.911603	0.234003	0.355613	-0.411603	0.0298064	-0.0706818	0.775727	0.340921	0.268052	0.151955	0.907474	0.0450363	0.954579
SRSF11;S389;	0.0916698	0.772365	0.19572	0.46658	0.104051	0.81497	-0.162398	0.598511	0.0292232	0.934537	0.191622	0.795652	0.254068	0.874694	0.166497	0.843729
SRSF2;S194;	-0.352294	0.000138727	-0.188353	0.0371663	0.163941	0.176648	-0.0125056	0.927762	-0.178052	0.0753324	-0.165547	0.31138	-0.339789	0.0877163	-0.0103006	0.982999
SRSF2;S196;	0.242447	0.40446	0.318991	0.234207	0.076544	0.874652	0.366258	0.204374	0.214322	0.498225	-0.151935	0.867753	-0.123811	0.962627	0.104668	0.915009
SRSF2;S200;	1.31944	4.45e-05	1.54364	1.85e-06	0.224197	0.67324	0.142506	0.740131	0.779671	0.0208304	0.637165	0.230494	1.17694	0.0877163	0.763969	0.248191
SRSF2;S208;	0.146343	0.597675	0.264795	0.273499	0.118452	0.771179	-0.214843	0.435804	-0.455003	0.0684716	-0.240159	0.677776	0.361186	0.728749	0.719798	0.0981073
SRSF2;S209;	-0.437697	0.108143	-0.353842	0.18978	0.0838555	0.865338	-0.267296	0.387301	-0.130269	0.71125	0.137027	0.887072	-0.170401	0.94987	-0.223573	0.793257
SRSF2;T25;	0.664712	0.0394324	0.347986	0.299837	-0.316726	0.510624	0.452477	0.203881	0.359037	0.339415	-0.0934398	0.951956	0.212235	0.947958	-0.0110508	0.995122
SRSF4;S456;	0.674337	0.0153261	0.518956	0.0580626	-0.155381	0.748953	0.352287	0.263316	0.60494	0.0412956	0.252653	0.737307	0.32205	0.845108	-0.0859841	0.941549
SRSF4;S458;	0.604616	0.0305706	0.380522	0.179092	-0.224094	0.611066	0.411821	0.180108	0.497146	0.100888	0.0853249	0.950415	0.192795	0.94241	-0.116624	0.910053
SRSF6;S301;	0.190562	0.259319	0.403541	0.00794694	0.212979	0.328599	0.0981591	0.622436	0.171163	0.354095	0.0730034	0.904874	0.0924029	0.955356	0.232378	0.555353
SRSF6;S303;	0.260986	0.0973572	0.355269	0.0166468	0.094283	0.717167	0.212865	0.211917	0.182963	0.30153	-0.029902	0.967177	0.0481208	0.977469	0.172306	0.687092
SRSF6;S310;	-0.296996	0.00991849	0.133679	0.266973	0.430676	0.0012753	-0.142905	0.276387	-0.030053	0.856144	0.112852	0.705181	-0.154091	0.79393	0.163732	0.581131
SRSF6;S314;	-0.184769	0.278367	-0.226257	0.155414	-0.0414885	0.892585	-0.273448	0.107459	-0.111342	0.574106	0.162106	0.681917	0.0886797	0.955356	-0.114915	0.827495
SRSF6;S316;	0.00522913	0.984947	-0.0126431	0.957941	-0.0178722	0.962235	-0.0839042	0.721508	-0.0971209	0.673053	-0.0132167	0.99111	0.0891333	0.959125	0.0844778	0.896992
SRSF9;S189;	-0.445726	8.32e-05	-0.486071	1.44e-05	-0.0403452	0.846395	-0.0324571	0.837684	-0.321745	0.00615967	-0.289288	0.0802405	-0.413269	0.0894369	-0.164326	0.563408
SRSF9;S193;	-0.610028	1.42e-06	-0.849835	2.79e-10	-0.239807	0.130317	-0.321469	0.0121364	-0.335705	0.00875143	-0.0142364	0.981926	-0.288559	0.430677	-0.514129	0.0159498
SRSF9;S211;	-0.193494	0.0915854	-0.373604	0.00057488	-0.18011	0.230488	-0.0537932	0.717634	-0.237697	0.0466165	-0.183904	0.376796	-0.139701	0.819972	-0.135907	0.654889
SRSF9;S216;	-0.188506	0.0355359	-0.367352	2.87e-05	-0.178846	0.118848	-0.0513539	0.65282	-0.231049	0.01315	-0.179695	0.219916	-0.137152	0.73375	-0.136303	0.53501
SRSF9;Y214;	-0.289321	0.0889086	-0.534665	0.000876071	-0.245345	0.276128	-0.0795222	0.718122	-0.0496952	0.831983	0.029827	0.970583	-0.209798	0.812348	-0.48497	0.127542
SRSF9;Y221;	-0.427605	0.000624302	-0.39978	0.00104248	0.0278251	0.910511	-0.316253	0.0163394	-0.310823	0.0187191	0.00543	0.99418	-0.111352	0.897799	-0.0889567	0.83449
SSB;S366;	-0.0792471	0.786319	0.0457436	0.870236	0.124991	0.750415	-0.195352	0.474129	-0.105264	0.726759	0.0900884	0.924228	0.116105	0.958914	0.151007	0.846992
SSBP2;S235;	-0.387808	0.0726541	-0.496682	0.015474	-0.108874	0.769584	-0.633409	0.00380816	-0.454711	0.0439325	0.178698	0.774575	0.245602	0.844682	-0.0419708	0.963524
SSFA2;S246;	-0.117504	0.464815	-0.235324	0.0921176	-0.117821	0.59559	-0.044086	0.822069	-0.485675	0.00082617	-0.441589	0.0201659	-0.0734175	0.958891	0.250351	0.441406
SSH1;S625;	-0.0966525	0.580651	-0.429354	0.00252285	-0.332702	0.0715356	-0.0464697	0.819945	0.0946012	0.612725	0.141071	0.716035	-0.0501828	0.976657	-0.523955	0.0475752
SSH2;T1428;	-0.00176437	0.995771	-0.462306	0.0106695	-0.460542	0.0438791	-0.0110538	0.971804	-0.236236	0.271217	-0.225182	0.593252	0.00928946	0.993374	-0.22607	0.656728
SSR3;S105;	0.30902	0.322753	0.306157	0.308064	-0.00286353	0.996042	0.191946	0.592875	0.242985	0.484695	0.0510389	0.970971	0.117074	0.968455	0.0631717	0.959338
SSRP1;S40;	-0.128322	0.407987	-0.202627	0.145351	-0.0743048	0.758361	0.0923359	0.595391	0.0606775	0.747251	-0.0316584	0.962831	-0.220658	0.714646	-0.263305	0.39558
ST13;S38;	-0.190547	0.371141	-0.230295	0.248652	-0.0397478	0.915884	-0.10991	0.65685	-0.0469445	0.864435	0.0629653	0.944714	-0.0806376	0.968196	-0.183351	0.756035
ST13;S39;	-0.065696	0.622832	0.270122	0.0119951	0.335818	0.0107239	-0.0743593	0.594175	0.0141214	0.929348	0.0884807	0.790992	0.00866326	0.990414	0.256001	0.269499
ST13;S42;	0.163983	0.441285	0.178526	0.376232	0.0145433	0.970712	0.350688	0.0811131	0.324435	0.115203	-0.0262527	0.978072	-0.186705	0.88059	-0.145909	0.815716
STAC3;S34;	-0.0820215	0.891448	0.0793632	0.886232	0.161385	0.842217	0.46521	0.366316	-0.0431834	0.946758	-0.508394	0.621037	-0.547232	0.823485	0.122547	0.947577
STAG1;S24;	-0.0718379	0.664821	-0.0327196	0.84373	0.0391184	0.878241	-0.109576	0.508182	-0.0394833	0.838911	0.0700926	0.887072	0.0377379	0.981253	0.0067637	0.992519
STAG2;S1058;	-0.825138	0.000116033	0.124922	0.610293	0.95006	0.000112735	-0.085608	0.768826	-0.423314	0.0662336	-0.337706	0.408908	-0.73953	0.113438	0.548236	0.201715
STAG2;S1061;	0.20866	0.296906	0.597478	0.000827979	0.388817	0.0980688	-0.0535907	0.835335	-0.1167	0.619927	-0.0631097	0.9399	0.262251	0.7661	0.714178	0.0274291
STAT1;S17;	-0.0660256	0.702838	-0.210959	0.129583	-0.144933	0.481601	-0.277905	0.059458	0.0398854	0.841106	0.31779	0.140269	0.211879	0.7409	-0.250844	0.429298
STBD1;S138;	0.0323944	0.859962	0.0682912	0.662609	0.0358968	0.890835	0.54514	0.000102985	0.714596	5.91e-07	0.169456	0.566484	-0.512746	0.0738227	-0.646305	0.0045706
STBD1;S175;	1.34836	7.64e-05	2.2184	1.36e-09	0.870039	0.0355166	1.9478	1.27e-07	2.56939	6.4e-11	0.621582	0.292821	-0.599445	0.656519	-0.350988	0.724166
STBD1;S188;	0.869035	0.00062598	1.09832	1.5e-05	0.229287	0.563318	0.938398	0.000393767	1.21617	5.62e-06	0.277768	0.655869	-0.069363	0.98177	-0.117845	0.900776
STBD1;S194;	0.310781	0.0734347	0.273599	0.10581	-0.0371821	0.910819	0.326991	0.0714884	0.0682255	0.769957	-0.258766	0.439873	-0.0162097	0.98845	0.205374	0.657119
STEAP3;S17;	0.0153394	0.937306	0.501439	0.000113378	0.486099	0.00164014	0.0974996	0.553698	0.370023	0.00743222	0.272523	0.211354	-0.0821602	0.952961	0.131416	0.741873
STEAP3;S19;	-0.0251868	0.879157	0.536934	8.47e-06	0.562121	5e-05	-0.0724753	0.640206	0.256059	0.0479518	0.328535	0.055918	0.0472885	0.970393	0.280874	0.265385
STEAP3;S20;	-0.127252	0.39765	0.0975283	0.515124	0.22478	0.211357	0.0155229	0.939873	0.135041	0.396385	0.119519	0.747787	-0.142775	0.868434	-0.0375132	0.947379
STIM1;S339;	0.118019	0.731713	-0.108689	0.736246	-0.226709	0.599244	0.226248	0.495857	0.231982	0.485218	0.00573453	0.996884	-0.108228	0.970089	-0.340671	0.643051
STIM1;S346;	-0.740963	0.00694752	-0.861536	0.00125754	-0.120572	0.807361	-0.12877	0.725696	-0.126244	0.733248	0.00252559	0.998773	-0.612194	0.481735	-0.735292	0.178248
STIM1;S348;	0.566955	0.0123752	0.968555	1.72e-05	0.4016	0.178699	0.694942	0.00316116	0.98438	3.16e-05	0.289438	0.561529	-0.127987	0.955356	-0.0158246	0.98835
STIM1;S350;	-0.13146	0.629606	0.20567	0.397682	0.33713	0.270073	0.194611	0.475551	0.477763	0.0474569	0.283152	0.566484	-0.326071	0.765864	-0.272093	0.657683
STIM1;S351;	1.13077	0.000724222	1.2558	0.000138796	0.125036	0.839822	1.23473	0.000398308	1.22588	0.000427597	-0.00884862	0.996884	-0.103962	0.97815	0.0299229	0.986735
STIM1;S402;	-0.174507	0.00923328	-0.313344	3.37e-06	-0.138836	0.10626	-0.152441	0.0309715	-0.211826	0.0023421	-0.059385	0.749424	-0.0220666	0.976657	-0.101518	0.544752
STIM1;S422;	0.275632	0.0607589	0.29038	0.039772	0.0147481	0.962094	0.196558	0.223264	0.00147818	0.994653	-0.19508	0.530174	0.0790732	0.957686	0.288901	0.360977
STIM1;S427;	-0.292161	0.107578	-0.442143	0.00930177	-0.149982	0.585054	-0.171633	0.406565	-0.222974	0.269044	-0.0513408	0.951956	-0.120528	0.943344	-0.219169	0.643051
STIM1;S429;	0.236473	0.621576	0.381584	0.371039	0.145111	0.842217	-0.138969	0.798779	0.0138865	0.982874	0.152856	0.928612	0.375442	0.888432	0.367697	0.764917
STIM1;S435;	-0.0839852	0.685614	-0.246427	0.143827	-0.162442	0.521347	0.00661384	0.981929	0.00784567	0.975881	0.00123183	0.998773	-0.0905991	0.958318	-0.254272	0.540989
STIM1;S445;	-0.283057	0.142017	-0.519196	0.00361628	-0.236138	0.364305	-0.0644348	0.798883	-0.190527	0.383221	-0.126092	0.82951	-0.218622	0.837532	-0.328669	0.440566
STIM1;S455;	-0.517377	0.00265157	-0.568207	0.000723626	-0.0508297	0.875426	-0.101282	0.649068	0.137829	0.517367	0.239111	0.513227	-0.416095	0.406454	-0.706036	0.0196066
STIM1;S487;	0.47882	0.0353406	0.438857	0.0473064	-0.0399631	0.930638	0.553706	0.0193087	0.419315	0.0872997	-0.134391	0.86411	-0.0748858	0.976657	0.0195421	0.986735
STIM1;S494;	-0.473221	0.228313	0.185201	0.665106	0.658422	0.172319	-0.056281	0.91754	0.254046	0.584314	0.310327	0.775651	-0.41694	0.853397	-0.0688455	0.966784
STIM1;S495;	-0.136972	0.71026	-0.325238	0.291824	-0.188266	0.707007	-0.225819	0.532489	-0.303601	0.383984	-0.0777818	0.957112	0.0888473	0.978972	-0.021637	0.987705
STIM1;S512;	0.56743	0.0198697	0.582506	0.0134661	0.0150763	0.975461	0.612455	0.0161545	0.779388	0.00196281	0.166933	0.828718	-0.0450254	0.987915	-0.196882	0.807508
STIM1;S84;	0.67246	0.152165	1.02451	0.0184682	0.35205	0.624131	0.460715	0.379282	1.32672	0.00427029	0.866006	0.249964	0.211745	0.962966	-0.302211	0.845745
STIM2;S231;	0.0860701	0.39576	-0.0861552	0.376168	-0.172225	0.141803	0.0535278	0.644623	0.00870453	0.947549	-0.0448233	0.89382	0.0325422	0.975582	-0.0948598	0.718213
STIP1;S80;	-0.0221575	0.858463	0.0861995	0.381543	0.108357	0.410212	0.0667283	0.557523	0.0942062	0.384771	0.0274779	0.95093	-0.0888858	0.884894	-0.00800676	0.986735
STK10;S438;	-0.412233	0.00327822	-0.777972	9.43e-08	-0.365738	0.0333793	-0.179749	0.259204	-0.244857	0.113444	-0.0651087	0.904877	-0.232485	0.700386	-0.533114	0.0327974
STK10;S448;	-1.001	1.04e-07	-1.16322	1.56e-09	-0.162218	0.556814	-0.574178	0.00186919	-0.726239	9.05e-05	-0.152062	0.770516	-0.426822	0.412335	-0.436978	0.231611
STK10;S450;	0.106164	0.506588	0.00385266	0.986078	-0.102311	0.648112	0.028239	0.887572	0.0274709	0.890998	-0.000768108	0.998847	0.0779247	0.955356	-0.0236182	0.969794
STK10;S454;	0.227226	0.502886	-0.207287	0.526282	-0.434513	0.275187	0.0564248	0.895552	-0.41558	0.207867	-0.472005	0.393448	0.170801	0.955356	0.208293	0.832936
STK10;S455;	-0.0376663	0.872165	-0.0531131	0.796079	-0.0154468	0.966176	-0.0555241	0.815851	-0.153774	0.459649	-0.0982502	0.871883	0.0178578	0.987915	0.100661	0.870251
STK10;T459;	-0.313198	0.309628	-0.759552	0.00548341	-0.446355	0.241266	-0.438727	0.157651	-0.426763	0.176779	0.0119641	0.99418	0.125529	0.964036	-0.332789	0.667038
STK11;T32;	-0.011864	0.88297	-0.0646142	0.296148	-0.0527501	0.564307	0.0852786	0.193488	0.0947773	0.146531	0.00949872	0.974165	-0.0971426	0.700482	-0.159391	0.170407
STK11IP;S482;	-0.541298	0.000142129	-0.652377	4.57e-06	-0.111079	0.626447	-0.385881	0.00918133	-0.2819	0.0659518	0.103981	0.812852	-0.155418	0.861702	-0.370477	0.192693
STK11IP;S761;	-0.510677	2.55e-05	-1.05656	2e-13	-0.545884	7.41e-05	-0.272557	0.0305866	-0.2245	0.084622	0.0480572	0.924228	-0.23812	0.573409	-0.832062	2.35e-05
STK24;S4;	0.287512	0.0342922	0.217451	0.105479	-0.0700616	0.76774	0.457472	0.00100229	0.416055	0.0028798	-0.0414177	0.950415	-0.16996	0.81564	-0.198604	0.557674
STK3;S205;	-0.192034	0.244035	0.0613304	0.736605	0.253364	0.220751	-0.142787	0.437281	-0.0999667	0.609155	0.0428201	0.954433	-0.0492468	0.97732	0.161297	0.718487
STK38;S281;	0.0344884	0.907375	0.1961	0.398403	0.161612	0.642624	-0.375893	0.104904	-0.493087	0.0303107	-0.117193	0.879591	0.410382	0.598547	0.689187	0.0846539
STK38;T282;	-0.270347	0.373162	-0.365668	0.192181	-0.0953211	0.849967	-0.237171	0.474411	-0.339523	0.281348	-0.102352	0.930418	-0.0331759	0.987915	-0.0261447	0.986055
STK38L;S189;	0.248165	0.0668979	-0.0138014	0.936376	-0.261967	0.124665	0.267994	0.0571915	0.141232	0.366252	-0.126762	0.719867	-0.0198291	0.987915	-0.155033	0.671047
STK38L;T190;	0.098969	0.704091	-0.0968458	0.691868	-0.195815	0.540608	0.223095	0.359147	-0.0351738	0.906095	-0.258269	0.577878	-0.124126	0.955356	-0.061672	0.944855
STMN1;S25;	-0.203745	0.586859	-0.54659	0.0783502	-0.342845	0.455422	-0.36316	0.314126	-0.393693	0.275914	-0.0305327	0.984187	0.159415	0.958941	-0.152897	0.893317
STRADB;S166;	0.318278	0.334547	0.134673	0.701685	-0.183605	0.720521	0.452344	0.172361	0.220254	0.557411	-0.23209	0.795652	-0.134066	0.964036	-0.0855809	0.945568
STRIP1;S71;	0.670468	0.0620185	0.149661	0.718894	-0.520807	0.277732	-0.139381	0.772824	0.175093	0.709616	0.314475	0.747096	0.80985	0.454687	-0.0254324	0.987705
STRIP2;S318;	0.39633	2.42e-07	0.255116	0.000359809	-0.141213	0.137788	0.411876	2.11e-07	0.309281	5.02e-05	-0.102595	0.504557	-0.0155461	0.984993	-0.0541646	0.825307
STRIP2;S321;	0.0882857	0.812561	0.136933	0.676472	0.0486473	0.93211	0.244674	0.474003	0.00958329	0.983015	-0.235091	0.777864	-0.156388	0.956117	0.12735	0.902932
STRIP2;S329;	0.409232	5.99e-08	0.273609	9.09e-05	-0.135623	0.141803	0.417046	7.9e-08	0.317638	1.9e-05	-0.0994078	0.504978	-0.0078136	0.987915	-0.0440291	0.861584
STRIP2;S354;	0.138048	0.0473716	0.0101913	0.906995	-0.127857	0.152458	0.169254	0.0188569	0.0981829	0.204602	-0.071071	0.678857	-0.0312056	0.963698	-0.0879916	0.631156
STRIP2;T323;	0.345576	0.0501854	0.10811	0.586787	-0.237466	0.325354	0.350833	0.0576117	0.153594	0.465333	-0.197239	0.630044	-0.00525737	0.995735	-0.0454844	0.952632
STRN;S178;	-0.488364	0.0447735	-0.158705	0.559821	0.329659	0.321721	0.00756822	0.98501	0.156474	0.607624	0.148905	0.85873	-0.495932	0.543892	-0.315179	0.619562
STRN;S233;	-0.381297	0.00321139	-0.45229	0.00035807	-0.0709933	0.755888	-0.303868	0.026163	-0.404999	0.00263078	-0.101131	0.795652	-0.0774288	0.955356	-0.0472915	0.931156
STRN3;S207;	1.2118	2.78e-06	0.935798	0.000150193	-0.275999	0.455357	0.572253	0.0309715	0.669035	0.0112327	0.0967813	0.92879	0.639544	0.360728	0.266764	0.714835
STRN3;S209;	0.774237	0.000391835	0.245364	0.284287	-0.528873	0.0496884	0.953394	3.13e-05	0.615396	0.00705071	-0.337998	0.428245	-0.179157	0.914253	-0.370032	0.477745
STRN3;S214;	0.282768	0.00204091	0.294793	0.000984997	0.012025	0.951223	0.236829	0.0142251	0.209628	0.0319665	-0.0272011	0.951592	0.0459392	0.960189	0.0851653	0.76626
STRN3;S229;	0.183591	0.245413	0.2302	0.119561	0.0466096	0.866564	0.146599	0.399434	0.0345046	0.870888	-0.112095	0.801065	0.0369914	0.982032	0.195696	0.615651
STRN3;S257;	-0.0337264	0.932457	0.00310696	0.992841	0.0368333	0.950446	-0.0988374	0.791617	-0.0616929	0.87488	0.0371445	0.978277	0.065111	0.982056	0.0647999	0.956585
STUB1;S19;	-0.00430769	0.977737	0.19305	0.0485998	0.197357	0.124268	-0.146753	0.184712	0.0128586	0.928697	0.159611	0.40005	0.142445	0.7661	0.180191	0.430136
STUB1;S23;	0.0352425	0.838985	0.0145036	0.929918	-0.0207389	0.937718	-0.0803761	0.623529	-0.112122	0.474556	-0.0317462	0.960453	0.115619	0.897164	0.126626	0.745062
STUB1;S273;	-0.149019	0.289792	-0.231407	0.071037	-0.0823881	0.708974	-0.103815	0.513436	-0.109264	0.490166	-0.00544866	0.99418	-0.0452041	0.976657	-0.122143	0.760932
STX6;S2;	0.28818	0.00624537	0.350669	0.00064548	0.0624888	0.733096	0.277381	0.0120693	0.346359	0.00158524	0.0689781	0.84245	0.0107993	0.987915	0.00431003	0.993561
STX7;S129;	-0.152709	0.378667	-0.132121	0.438491	0.0205884	0.951155	-0.328621	0.0461764	-0.0688936	0.745838	0.259727	0.368258	0.175911	0.854403	-0.0632274	0.914566
STXBP5;S106;	0.437554	6.93e-05	0.540569	1.04e-06	0.103014	0.538042	0.316119	0.00534278	0.360892	0.00143541	0.0447733	0.922023	0.121436	0.858286	0.179677	0.495044
STXBP5;S108;	0.184528	0.0897751	0.436067	3.01e-05	0.25154	0.0546858	0.150476	0.201817	0.0962479	0.450964	-0.0542278	0.888049	0.0340519	0.97732	0.339819	0.0842727
STXBP5;S111;	-0.730684	3.38e-05	-0.596886	0.000434397	0.133798	0.633804	-0.526292	0.00358662	-0.649133	0.000322983	-0.122841	0.821341	-0.204393	0.842568	0.0522466	0.94377
STXBP5;S61;	0.398922	0.514924	0.628641	0.251225	0.229719	0.808583	0.17704	0.807089	0.381293	0.561973	0.204253	0.927377	0.221882	0.96805	0.247349	0.899134
STXBP5;S65;	-0.311326	0.38355	0.306715	0.374026	0.618041	0.137237	-0.305838	0.420282	-0.13263	0.762477	0.173208	0.879905	-0.00548791	0.997114	0.439345	0.600795
STXBP5;T110;	0.242086	0.209148	0.281293	0.121882	0.0392068	0.911926	-0.00989876	0.974279	-0.0191453	0.942422	-0.00924651	0.992899	0.251985	0.773177	0.300438	0.490728
SUCLA2;S131;	0.139378	0.521818	-0.019089	0.937339	-0.158467	0.588851	0.208792	0.333743	0.279236	0.181406	0.0704442	0.929669	-0.0694138	0.975218	-0.298325	0.509845
SUCLA2;S133;	0.0476713	0.805867	-0.0761578	0.656394	-0.123829	0.594833	0.22512	0.166031	0.159594	0.357964	-0.0655264	0.91089	-0.177449	0.833219	-0.235752	0.509845
SUGP2;S291;	-0.161726	0.3694	-0.458879	0.00352739	-0.297154	0.162784	-0.283967	0.104977	-0.156663	0.4179	0.127304	0.795652	0.122241	0.929189	-0.302217	0.410768
SUGP2;S901;	-0.111797	0.456907	-0.0216577	0.898276	0.0901392	0.682619	-0.120687	0.44328	-0.0355424	0.851035	0.0851443	0.845177	0.00888979	0.991118	0.0138848	0.983295
SUMO1;S2;	-0.152717	0.152776	0.00902217	0.94664	0.161739	0.237772	-0.333778	0.00149258	-0.152318	0.181406	0.18146	0.316149	0.181061	0.653747	0.161341	0.514804
SUN1;S48;	-0.20196	0.0372624	-0.183547	0.0519492	0.0184125	0.923265	-0.124542	0.250191	-0.205362	0.0457429	-0.0808198	0.776612	-0.0774178	0.919159	0.0218146	0.958466
SUN2;S12;	0.646318	0.0390996	0.526008	0.087786	-0.12031	0.833633	0.959565	0.00283652	0.339527	0.352715	-0.620038	0.229275	-0.313247	0.879124	0.186481	0.866002
SUPT5H;S662;	0.108008	0.211424	-0.0312654	0.746698	-0.139274	0.198406	0.172386	0.0448496	0.108153	0.245071	-0.0642334	0.794966	-0.0643777	0.920928	-0.139418	0.467878
SUPT5H;T795;	0.257488	0.110578	0.0373282	0.844843	-0.22016	0.305841	0.570501	0.000409506	0.351479	0.0335527	-0.219022	0.499286	-0.313013	0.564801	-0.314151	0.358219
SUPT5H;T802;	0.0922062	0.618806	-0.0727851	0.68547	-0.164991	0.465462	0.512338	0.00124336	0.439887	0.0059858	-0.0724517	0.901512	-0.420132	0.289961	-0.512672	0.0690947
SUPT6H;S12;	-0.328482	0.205502	-0.0768479	0.792905	0.251634	0.490926	-0.145481	0.642822	-0.251404	0.385974	-0.105923	0.913344	-0.183001	0.93016	0.174556	0.832558
SUPT6H;S125;	-0.0825187	0.73022	0.180776	0.374054	0.263295	0.312684	-0.374271	0.0631153	-0.344193	0.0946467	0.0300786	0.974349	0.291752	0.73375	0.524969	0.154015
SUPT6H;S1535;	0.317907	0.00389404	0.220304	0.042203	-0.0976028	0.570713	0.330713	0.00390396	0.144173	0.255961	-0.18654	0.358643	-0.0128063	0.987915	0.0761306	0.841123
SUPT6H;S2;	-0.172453	0.596305	0.367942	0.185249	0.540395	0.122903	0.152523	0.664358	-0.029495	0.940954	-0.182018	0.83564	-0.324976	0.834698	0.397437	0.56114
SUPT6H;S7;	-0.838257	7.64e-05	-1.04927	9.05e-07	-0.211014	0.50536	-0.480672	0.03013	-0.622131	0.00443642	-0.141459	0.83564	-0.357586	0.683854	-0.42714	0.354897
SUPT6H;T1532;	0.00991037	0.965969	-0.0362264	0.848634	-0.0461368	0.873145	0.12052	0.526288	-0.105367	0.590703	-0.225887	0.475553	-0.11061	0.938381	0.0691407	0.902932
SVIL;S1295;	0.0720932	0.496734	0.0803905	0.420055	0.0082973	0.966055	-0.107316	0.309128	-0.0850784	0.439901	0.0222379	0.961195	0.17941	0.583665	0.165469	0.431777
SVIL;S130;	-0.733174	0.000120806	-1.20358	3.4e-09	-0.470411	0.0438727	-0.619857	0.0016369	-0.657066	0.00084008	-0.0372086	0.967177	-0.113317	0.955356	-0.546519	0.137307
SVIL;S1395;	-0.0231733	0.852039	-0.297853	0.000853599	-0.27468	0.0121327	0.00330063	0.983456	-0.257839	0.00721365	-0.261139	0.043763	-0.0264739	0.979898	-0.0400145	0.906598
SVIL;S1398;	0.0304186	0.795283	-0.0982344	0.296396	-0.128653	0.29565	-0.0722303	0.510149	-0.118005	0.250267	-0.0457749	0.889192	0.102649	0.847992	0.0197709	0.959388
SVIL;S221;	-0.167511	0.196109	-0.315734	0.00777551	-0.148223	0.397506	-0.0233011	0.897053	-0.0716456	0.651702	-0.0483445	0.927377	-0.14421	0.84158	-0.244089	0.364934
SVIL;S231;	-0.134216	0.464328	-0.26556	0.0961779	-0.131344	0.604882	-0.00418578	0.98774	-0.0697634	0.749238	-0.0655776	0.922174	-0.13003	0.917405	-0.195797	0.653095
SVIL;S238;	-0.464546	3.17e-05	-0.335351	0.00172094	0.129194	0.416789	-0.0886105	0.512507	0.094071	0.484509	0.182682	0.373236	-0.375935	0.121799	-0.429422	0.0269264
SVIL;S245;	-1.23564	1.29e-05	-1.46741	2.79e-07	-0.231769	0.599244	-0.200589	0.56411	-0.217312	0.526876	-0.0167223	0.992381	-1.03505	0.0831551	-1.2501	0.00875994
SVIL;S259;	0.387475	0.176498	0.49409	0.0654016	0.106614	0.832583	0.941421	0.000796406	1.14582	4.97e-05	0.204396	0.803463	-0.553946	0.553588	-0.651728	0.244414
SVIL;S261;	0.0236696	0.860224	-0.051192	0.656238	-0.0748616	0.639527	0.149989	0.168772	0.0747396	0.541798	-0.0752499	0.80052	-0.12632	0.808175	-0.125932	0.634521
SVIL;S263;	0.0826977	0.826318	0.404289	0.155559	0.321592	0.431271	0.310869	0.339816	0.529781	0.0832073	0.218912	0.795652	-0.228171	0.917405	-0.125492	0.902932
SVIL;S270;	0.526149	0.000624302	-0.0175551	0.929335	-0.543704	0.00254163	0.541892	0.000685876	0.203354	0.250689	-0.338538	0.16684	-0.0157424	0.987915	-0.220909	0.575582
SVIL;S288;	-0.990116	4.25e-06	-1.19502	4.78e-08	-0.204908	0.518582	-1.09829	9.89e-07	-1.21017	9.44e-08	-0.111884	0.882902	0.108174	0.958941	0.0151504	0.987705
SVIL;S292;	-0.792325	0.0226879	-0.719532	0.0334129	0.0727931	0.914615	-0.9879	0.00605683	-0.926178	0.010501	0.0617222	0.971188	0.195574	0.955356	0.206645	0.867057
SVIL;S314;	0.741851	0.00362863	0.32763	0.214119	-0.41422	0.22984	0.285326	0.335804	0.602231	0.0262204	0.316904	0.577878	0.456524	0.653747	-0.274601	0.708657
SVIL;S50;	-0.118598	0.621665	-0.106128	0.646154	0.0124697	0.975461	-0.0962639	0.716731	-0.0758933	0.782013	0.0203707	0.983919	-0.0223339	0.987915	-0.0302349	0.973173
SVIL;S520;	0.378645	0.0247491	0.733188	1.13e-05	0.354543	0.0980688	0.344931	0.0527579	0.364288	0.0418986	0.0193576	0.981926	0.0337142	0.986124	0.368899	0.306331
SVIL;S522;	0.180865	0.10185	-0.118298	0.292028	-0.299163	0.0204849	0.141322	0.239839	0.0231021	0.881	-0.11822	0.647677	0.0395425	0.975218	-0.1414	0.616289
SVIL;S617;	0.0756286	0.516581	-0.0441252	0.706245	-0.119754	0.404708	0.149657	0.176462	0.0569823	0.662505	-0.0926745	0.729601	-0.0740282	0.932288	-0.101108	0.734458
SVIL;S63;	-0.15789	0.662908	0.384939	0.20576	0.542829	0.16191	-0.150008	0.70121	0.245587	0.497378	0.395595	0.538136	-0.0078819	0.995896	0.139353	0.899134
SVIL;S680;	0.39915	0.02854	0.322883	0.0710307	-0.0762674	0.81594	0.197467	0.346934	0.294178	0.141723	0.0967115	0.881788	0.201683	0.855857	0.0287044	0.972452
SVIL;S742;	-0.00252942	0.991156	-0.109739	0.425656	-0.10721	0.590223	-0.05591	0.741966	-0.064757	0.699188	-0.00884701	0.991819	0.0533805	0.96805	-0.0449823	0.932581
SVIL;S878;	0.836384	0.0104025	0.594465	0.0654956	-0.24192	0.650188	0.252732	0.529634	0.26295	0.51246	0.0102189	0.996745	0.583653	0.653045	0.331514	0.733231
SVIL;S886;	-0.98346	0.0042752	-0.716975	0.034034	0.266485	0.632793	-0.276512	0.513865	-0.816554	0.0255602	-0.540042	0.417987	-0.706948	0.550415	0.0995791	0.945568
SVIL;S887;	0.536178	0.133245	0.265955	0.480805	-0.270224	0.62272	0.24656	0.563496	0.238822	0.580157	-0.00773824	0.996884	0.289618	0.907217	0.0271325	0.987254
SVIL;S891;	0.0634073	0.895647	0.124197	0.770351	0.0607897	0.932429	-0.0259106	0.96444	-0.0164877	0.975881	0.00942282	0.996884	0.0893178	0.98177	0.140685	0.917069
SVIL;S893;	-0.155643	0.625902	-0.137127	0.655857	0.0185157	0.973505	0.236047	0.459638	0.0686292	0.856596	-0.167418	0.852714	-0.39169	0.756986	-0.205756	0.815753
SVIL;S941;	0.460715	1.23e-06	0.53029	3.49e-08	0.0695755	0.640059	0.26595	0.00539277	0.393395	3.92e-05	0.127445	0.512605	0.194764	0.519266	0.136895	0.551985
SVIL;T240;	0.248929	0.185116	0.0032325	0.989003	-0.245697	0.316087	0.762998	3.94e-05	0.461362	0.0132807	-0.301636	0.353203	-0.514069	0.238789	-0.45813	0.198864
SVIL;T525;	-0.72956	0.0288419	-1.0675	0.000908077	-0.337941	0.495306	-1.00896	0.00330031	-0.0464893	0.922638	0.96247	0.0380508	0.279399	0.907838	-1.02101	0.101851
SVIL;T630;	-0.142428	0.327853	-0.121363	0.397231	0.0210652	0.938541	-0.0868889	0.604134	-0.201678	0.173292	-0.114789	0.761479	-0.0555395	0.968196	0.0803145	0.864546
SVIL;T825;	0.454018	9.7e-05	0.418875	0.00022003	-0.0351424	0.871688	0.282079	0.0204167	0.29188	0.016773	0.00980115	0.988532	0.171939	0.756986	0.126995	0.699312
SVIL;T829;	-0.34406	0.336095	-0.30986	0.377099	0.0342005	0.961291	-0.360029	0.339816	-0.807547	0.0185083	-0.447517	0.520035	0.0159691	0.993442	0.497687	0.537564
SYMPK;S1243;	-0.243733	0.00303661	-0.126776	0.126048	0.116957	0.305221	-0.201626	0.0200469	-0.127376	0.166835	0.07425	0.74497	-0.0421073	0.958941	0.000599751	0.999072
SYNC;S26;	-0.39002	0.000858805	-0.313793	0.00589933	0.0762264	0.704131	-0.381641	0.00171164	-0.374811	0.00213799	0.00682986	0.992659	-0.00837871	0.991118	0.0610179	0.888446
SYNC;S325;	0.235241	0.0164702	0.162114	0.0966063	-0.0731273	0.646217	0.323177	0.00140837	0.276343	0.0068597	-0.046834	0.898753	-0.0879362	0.897164	-0.11423	0.671369
SYNE1;S5881;	-0.330437	0.110823	-0.253749	0.218343	0.0766876	0.835496	-0.291523	0.190175	-0.821617	7.72e-05	-0.530093	0.0657565	-0.0389136	0.986719	0.567867	0.144115
SYNE1;S5883;	-0.37922	0.0889023	-0.321551	0.141076	0.0576689	0.891007	-0.308385	0.201817	-0.621323	0.00596335	-0.312938	0.483984	-0.0708353	0.976945	0.299772	0.597574
SYNE1;S6229;	0.0920601	0.656448	0.0509966	0.800651	-0.0410636	0.902866	0.199582	0.304399	0.270837	0.149085	0.071255	0.91933	-0.107522	0.94987	-0.21984	0.625667
SYNE1;S6230;	-0.00261209	0.992563	0.0723006	0.704128	0.0749127	0.793904	0.303838	0.0813305	0.273051	0.128151	-0.0307873	0.968035	-0.30645	0.60668	-0.20075	0.647731
SYNE1;S8223;	-0.0108144	0.898531	-0.10284	0.0953641	-0.0920254	0.275403	0.0451768	0.558284	-0.0134061	0.880716	-0.058583	0.721795	-0.0559912	0.896289	-0.0894337	0.569635
SYNE1;S8305;	-0.169649	0.267124	0.0294963	0.866977	0.199145	0.309456	-0.322582	0.0305866	-0.157158	0.346455	0.165424	0.612774	0.152933	0.864621	0.186654	0.618181
SYNE2;S11;	0.561968	0.0288919	0.465702	0.0644839	-0.0962669	0.837543	0.591545	0.0276347	0.748124	0.00478463	0.156579	0.859647	-0.0295764	0.987915	-0.282423	0.694783
SYNE2;T9;	0.127718	0.646454	0.0506255	0.856856	-0.0770928	0.855504	0.16131	0.571031	0.592004	0.013217	0.430694	0.268512	-0.0335918	0.987915	-0.541378	0.250207
SYNGR2;S3;	-0.228475	0.144289	-0.220234	0.143768	0.00824047	0.978039	-0.148595	0.398784	-0.167635	0.339889	-0.0190399	0.979776	-0.0798797	0.958318	-0.0525993	0.933198
SYNM;S1044;	-0.0515313	0.684717	-0.272927	0.00584817	-0.221395	0.088739	-0.0963805	0.426608	-0.226294	0.0374836	-0.129913	0.563835	0.0448492	0.964036	-0.0466327	0.902696
SYNM;S1049;	-0.278285	0.0203489	-0.459939	8.8e-05	-0.181654	0.261737	-0.1845	0.160881	-0.343994	0.00572778	-0.159494	0.538682	-0.0937852	0.921435	-0.115945	0.75076
SYNM;S1077;	0.459973	0.0166319	0.217421	0.278889	-0.242553	0.373058	0.420609	0.0376319	0.353726	0.0902086	-0.0668834	0.938386	0.0393643	0.9855	-0.136305	0.833541
SYNM;S1087;	0.307037	0.120048	0.209858	0.292042	-0.0971787	0.771179	0.322163	0.117343	0.185376	0.412307	-0.136787	0.817547	-0.0151256	0.990414	0.0244824	0.979731
SYNM;S1106;	0.219886	0.520219	0.246825	0.44138	0.0269393	0.965627	0.192239	0.60403	-0.134442	0.733388	-0.326681	0.643531	0.0276465	0.988701	0.381267	0.625119
SYNM;S1107;	1.15984	0.0198231	0.255657	0.657402	-0.90418	0.164329	0.389708	0.52136	-0.0351019	0.961993	-0.42481	0.767266	0.770129	0.731058	0.290759	0.870086
SYNM;S1163;	0.318557	0.0375252	-0.450513	0.00217508	-0.76907	1.01e-05	0.375783	0.0182885	-0.0777404	0.69881	-0.453523	0.0308936	-0.0572254	0.974869	-0.372773	0.230297
SYNM;S384;	0.835625	0.0296371	1.0297	0.00527634	0.19407	0.772298	0.614794	0.139369	0.847923	0.0362983	0.233129	0.859647	0.220831	0.955356	0.181772	0.897168
SYNM;S429;	0.0394992	0.65189	-0.0321923	0.701685	-0.0716914	0.506841	0.0709298	0.402107	0.0365116	0.701365	-0.0344182	0.898432	-0.0314306	0.964036	-0.0687038	0.754723
SYNM;S584;	-1.64762	0.00138297	-0.900507	0.0793843	0.747118	0.29274	-0.921928	0.0980572	-0.75434	0.194943	0.167588	0.946028	-0.725696	0.768949	-0.146167	0.94591
SYNM;S653;	0.483916	1.05e-05	0.372833	0.000385944	-0.111084	0.490926	0.322753	0.00386902	0.27768	0.0141596	-0.0450726	0.920307	0.161164	0.752912	0.0951522	0.782191
SYNM;S824;	0.0733311	0.713195	-0.00449339	0.986023	-0.0778245	0.779886	0.156682	0.404011	0.104506	0.603885	-0.0521767	0.944714	-0.0833511	0.958891	-0.108999	0.841456
SYNM;S829;	0.341181	0.333871	-0.168469	0.65177	-0.50965	0.238534	0.63321	0.06446	0.254517	0.518683	-0.378693	0.605935	-0.292029	0.894366	-0.422986	0.618181
SYNM;S833;	0.462934	0.156874	0.529327	0.0868716	0.0663928	0.913503	0.120475	0.777747	0.0503944	0.909706	-0.0700803	0.962882	0.342459	0.860724	0.478932	0.533575
SYNM;S855;	0.368668	0.00423118	0.314046	0.0124399	-0.0546226	0.81594	0.311144	0.0218632	0.316959	0.0200865	0.00581516	0.99418	0.0575242	0.964036	-0.00291351	0.996278
SYNM;T1094;	-0.11582	0.69847	0.151074	0.580061	0.266894	0.446241	0.0794448	0.809728	-0.356075	0.183905	-0.435519	0.299166	-0.195265	0.915109	0.507149	0.32991
SYNM;T1109;	-2.50668	5.2e-08	-1.57791	0.0001983	0.928772	0.0930309	-1.09302	0.0163088	-1.79819	6.65e-05	-0.705169	0.387731	-1.41366	0.14784	0.220281	0.890501
SYNM;T427;	0.126244	0.198544	0.227134	0.0115635	0.10089	0.458708	0.157033	0.117874	0.0935849	0.395477	-0.0634484	0.82951	-0.0307893	0.976657	0.133549	0.570898
SYNM;T834;	-1.36332	2.65e-05	-1.80682	5.84e-08	-0.443495	0.315739	-1.01082	0.00231676	-0.912233	0.00628689	0.09859	0.950415	-0.352498	0.860724	-0.894583	0.152397
SYNM;Y830;	-0.139419	0.701601	-0.567082	0.0473864	-0.427663	0.283144	-0.26577	0.446222	-0.261908	0.457056	0.00386167	0.998773	0.12635	0.964596	-0.305175	0.718487
SYNPO;S235;	-1.35902	0.148066	-0.723066	0.461629	0.635956	0.666995	-1.64131	0.0882702	-0.573046	0.615648	1.06827	0.59989	0.282289	0.977469	-0.150021	0.970136
SYNPO;S263;	0.409726	2.82e-05	0.502437	3.66e-07	0.0927113	0.527822	0.191668	0.062328	0.299879	0.00272572	0.108211	0.639523	0.218058	0.471799	0.202559	0.336147
SYNPO;S496;	-0.148301	0.40908	-0.331698	0.0337311	-0.183397	0.429435	-0.0347991	0.880285	-0.0825604	0.695917	-0.0477612	0.95093	-0.113501	0.93844	-0.249138	0.526011
SYNPO;S520;	0.0871504	0.853734	0.287286	0.452492	0.200136	0.743025	0.289862	0.496458	-0.109005	0.823653	-0.398867	0.626192	-0.202712	0.955356	0.396291	0.685779
SYNPO;S525;	-0.460713	0.00249028	-0.537959	0.000313731	-0.0772458	0.772627	-0.400222	0.0123891	-0.490956	0.00199105	-0.0907343	0.865855	-0.0604912	0.970089	-0.0470027	0.942213
SYNPO;S743;	-0.517489	0.000462783	-0.915394	6.67e-09	-0.397905	0.0273688	-0.317704	0.0427143	-0.499324	0.00115505	-0.18162	0.583217	-0.199785	0.788338	-0.41607	0.150597
SYNPO;S779;	-0.0555993	0.732965	-0.37793	0.00244764	-0.322331	0.0412776	0.450238	0.000712643	0.201546	0.158886	-0.248692	0.251511	-0.505838	0.058609	-0.579477	0.00861479
SYNPO;S787;	-0.256727	0.0988168	-0.630936	2.35e-05	-0.374209	0.0431017	-0.455444	0.00356975	-0.377742	0.0172493	0.077702	0.887644	0.198718	0.794431	-0.253193	0.480517
SYNPO;S833;	0.0513006	0.706863	-0.333934	0.00158106	-0.385234	0.00247494	0.250728	0.028902	0.13474	0.283749	-0.115988	0.666904	-0.199427	0.635148	-0.468674	0.012756
SYNPO;S838;	-0.226499	0.0524554	-0.225866	0.0452254	0.000633126	0.99768	-0.377741	0.00147802	-0.424703	0.000357634	-0.0469626	0.922174	0.151242	0.795554	0.198838	0.460696
SYNPO;S839;	-0.222215	0.0495262	-0.211772	0.0535383	0.0104434	0.965388	-0.391897	0.000669168	-0.41967	0.000277132	-0.0277722	0.959787	0.169683	0.742714	0.207898	0.409764
SYNPO;S854;	-0.138158	0.52261	-0.0710101	0.747664	0.0671476	0.844095	-0.109861	0.644332	0.00406057	0.989435	0.113922	0.85946	-0.0282964	0.987915	-0.0750706	0.914566
SYNPO;S863;	-0.302881	0.144813	-0.377043	0.0532825	-0.0741613	0.838806	0.052543	0.851654	-0.127182	0.614495	-0.179725	0.73898	-0.355424	0.650673	-0.249861	0.637279
SYNPO;S864;	-0.0652863	0.634132	-0.202107	0.0701203	-0.136821	0.397289	-0.146519	0.249427	-0.141627	0.2766	0.00489161	0.99418	0.0812324	0.937432	-0.0604797	0.883589
SYNPO;S882;	-0.179534	0.355329	-0.106813	0.596907	0.072721	0.821017	0.0540824	0.826136	-0.0660367	0.784435	-0.120119	0.831385	-0.233617	0.794248	-0.0407765	0.957333
SYNPO;S890;	0.0193206	0.902751	-0.3218	0.00406527	-0.341121	0.0136188	-0.0932635	0.509987	-0.196805	0.123058	-0.103542	0.746482	0.112584	0.884894	-0.124995	0.705689
SYNPO;S893;	-0.111435	0.807573	0.0764059	0.858751	0.187841	0.757964	0.604364	0.107459	0.179319	0.69631	-0.425044	0.584362	-0.715799	0.545304	-0.102914	0.944855
SYNPO;T460;	0.153023	0.510351	0.0994038	0.670015	-0.053619	0.890041	0.127964	0.614135	-0.0285735	0.921514	-0.156537	0.795652	0.0250591	0.987915	0.127977	0.855878
SYNPO;T461;	-0.499008	0.00260314	-0.700087	2.18e-05	-0.201079	0.399124	-0.690889	6.97e-05	-0.629453	0.000261008	0.0614362	0.931135	0.191881	0.845205	-0.0706341	0.908942
SYNPO;T746;	-1.44362	0.00194368	-1.69459	0.000214711	-0.250969	0.760286	-0.882188	0.079433	-0.410193	0.470901	0.471995	0.695231	-0.561436	0.834355	-1.2844	0.162236
SYNPO;T783;	-0.326954	0.00766116	-0.516164	2.19e-05	-0.18921	0.254986	0.0305153	0.860958	-0.123328	0.397833	-0.153843	0.56871	-0.35747	0.237834	-0.392837	0.0859687
SYNPO;T869;	0.150309	0.847262	-0.187086	0.787698	-0.337395	0.736705	-0.10948	0.897447	0.101678	0.902925	0.211159	0.933366	0.25979	0.964036	-0.288765	0.892213
SYNPO;T879;	-0.130928	0.541243	-0.52116	0.00320102	-0.390232	0.0932886	-0.0331655	0.901867	-0.22376	0.28755	-0.190595	0.675213	-0.0977624	0.958318	-0.2974	0.500427
SYNPO2;S1061;	-0.00231578	0.997913	-0.065034	0.914214	-0.0627182	0.950762	0.493758	0.366316	0.430043	0.445518	-0.0637157	0.978277	-0.496074	0.869617	-0.495077	0.715298
SYNPO2;S1064;	-0.32598	0.0289026	-0.317359	0.0280274	0.00862031	0.976889	-0.10066	0.588331	-0.380816	0.0142755	-0.280155	0.268512	-0.225319	0.742714	0.0634564	0.907969
SYNPO2;S224;	-0.375877	0.450089	-0.848007	0.047588	-0.47213	0.461215	0.0804402	0.900777	-0.970443	0.0362901	-1.05088	0.110687	-0.456317	0.872653	0.122436	0.946862
SYNPO2;S226;	0.0561227	0.934374	0.0096435	0.988077	-0.0464792	0.962235	0.279113	0.641379	-0.675152	0.198774	-0.954264	0.215766	-0.22299	0.962627	0.684795	0.560421
SYNPO2;S363;	0.681015	0.000145166	0.917011	5.06e-07	0.235996	0.346207	0.562698	0.00239958	0.716594	0.000115907	0.153896	0.764091	0.118318	0.948097	0.200417	0.689861
SYNPO2;S365;	-0.354306	0.333871	-0.041617	0.921841	0.312689	0.540608	0.0376408	0.940959	0.154849	0.729499	0.117208	0.936602	-0.391947	0.84173	-0.196466	0.86984
SYNPO2;S519;	-0.806643	0.00284835	-0.535688	0.0443362	0.270954	0.507798	-0.327818	0.290818	-0.231527	0.484509	0.096291	0.935787	-0.478825	0.660194	-0.304161	0.689861
SYNPO2;S548;	-0.752995	0.0233001	-0.557443	0.0894757	0.195553	0.732974	-0.567846	0.111654	-0.67894	0.055609	-0.111093	0.942349	-0.185149	0.955356	0.121497	0.929225
SYNPO2;S595;	-0.2904	0.383123	-0.407511	0.182597	-0.117111	0.833184	-0.16954	0.660269	-0.528348	0.106423	-0.358808	0.598504	-0.120859	0.968455	0.120837	0.914995
SYNPO2;S604;	0.127827	0.177771	0.00556688	0.963794	-0.12226	0.327851	0.0936632	0.372853	-0.0281603	0.823155	-0.121823	0.52888	0.0341639	0.973003	0.0337272	0.926066
SYNPO2;S611;	0.133133	0.538542	-0.162497	0.416913	-0.29563	0.233559	0.102886	0.66664	-0.046133	0.861354	-0.149019	0.788144	0.0302467	0.987915	-0.116364	0.859025
SYNPO2;S623;	-0.539088	0.413131	0.305844	0.653282	0.844932	0.29274	-0.0917324	0.915742	0.192347	0.814198	0.284079	0.897663	-0.447355	0.92603	0.113497	0.96498
SYNPO2;S705;	0.0273309	0.858064	0.0569133	0.662609	0.0295824	0.892585	-0.151775	0.22739	-0.166424	0.185883	-0.0146491	0.978957	0.179106	0.71708	0.223338	0.366363
SYNPO2;S712;	0.105038	0.21481	0.0993578	0.226663	-0.00568008	0.972976	0.0223958	0.841757	-0.00515579	0.965875	-0.0275516	0.939347	0.082642	0.874694	0.104514	0.619511
SYNPO2;S717;	0.0833966	0.614996	0.153086	0.28775	0.0696893	0.772577	-0.024874	0.902521	0.150659	0.351771	0.175533	0.561529	0.108271	0.921435	0.00242683	0.998024
SYNPO2;S729;	-0.110778	0.548875	0.0429096	0.820397	0.153687	0.515952	0.0372174	0.86787	-0.152373	0.414232	-0.189591	0.592476	-0.147995	0.888793	0.195283	0.644455
SYNPO2;S777;	0.0274047	0.953774	-0.0479464	0.90393	-0.075351	0.902787	0.18127	0.649265	0.128564	0.761324	-0.0527062	0.972202	-0.153865	0.960189	-0.17651	0.874889
SYNPO2;S781;	0.0138848	0.980172	0.166521	0.691401	0.152637	0.814207	0.329931	0.440771	-0.366748	0.387799	-0.696679	0.247561	-0.316046	0.899275	0.533269	0.551985
SYNPO2;S820;	-0.457693	5.55e-05	-0.530603	2.88e-06	-0.0729099	0.704661	-0.509225	1.78e-05	-0.547628	3.85e-06	-0.0384035	0.940871	0.051532	0.962966	0.0170256	0.973173
SYNPO2;S890;	-0.209371	0.0604071	-0.48022	1.04e-05	-0.270849	0.0434932	-0.106998	0.40667	-0.135343	0.283122	-0.0283442	0.958291	-0.102372	0.889483	-0.344877	0.093006
SYNPO2;S902;	-0.360535	0.289792	-0.165759	0.648819	0.194777	0.715862	-0.303091	0.413137	-0.428142	0.230367	-0.125051	0.926008	-0.0574445	0.987915	0.262383	0.798189
SYNPO2;S906;	-0.239211	0.174896	-0.449461	0.00548341	-0.21025	0.375886	-0.181167	0.350936	-0.276888	0.133884	-0.0957212	0.87169	-0.0580437	0.976657	-0.172573	0.725807
SYNPO2;S910;	-0.277716	0.404405	-0.336206	0.278889	-0.0584891	0.919953	-0.159953	0.679865	-0.69368	0.0270352	-0.533727	0.309445	-0.117763	0.970089	0.357475	0.659635
SYNPO2;S930;	-0.936237	0.0439215	-0.0606845	0.917301	0.875552	0.141481	0.0551301	0.938001	0.754469	0.136887	0.699339	0.440634	-0.991367	0.508004	-0.815153	0.444116
SYNPO2;S943;	0.359862	0.0232648	0.285739	0.0669126	-0.0741223	0.790829	0.615481	0.000170382	0.473961	0.00381038	-0.14152	0.745745	-0.255619	0.709006	-0.188222	0.662923
SYNPO2;T517;	-0.747911	0.00935328	-0.688568	0.0138409	0.0593432	0.91639	-0.399256	0.214952	-0.545406	0.0817479	-0.14615	0.89052	-0.348655	0.83298	-0.143162	0.89264
SYNPO2;T601;	-0.177425	0.301073	-0.184071	0.263501	-0.00664615	0.983112	-0.108178	0.584456	-0.361156	0.0306531	-0.252978	0.397952	-0.0692469	0.964036	0.177085	0.688487
SYNPO2;T610;	0.0933356	0.425599	-0.00977026	0.943551	-0.103106	0.509265	0.0902026	0.474003	0.0700592	0.592626	-0.0201433	0.967177	0.00313304	0.995735	-0.0798295	0.818697
SYNPO2;T626;	0.163127	0.440969	-0.103662	0.630411	-0.266788	0.296846	0.122855	0.601342	-0.0290713	0.913435	-0.151926	0.785048	0.0402721	0.984842	-0.0745902	0.916664
SYNPO2;T755;	0.251027	0.010494	0.159122	0.104461	-0.0919056	0.541854	-0.0157671	0.914156	0.0156086	0.911559	0.0313757	0.946903	0.266795	0.298372	0.143513	0.562324
SYNPO2;T787;	0.0948968	0.88985	0.357938	0.524335	0.263041	0.766227	0.187784	0.784994	-0.00625801	0.993719	-0.194042	0.928311	-0.0928868	0.987915	0.364196	0.829539
SYNPO2;T904;	-0.239898	0.122429	-0.34004	0.0191255	-0.100142	0.690503	-0.219993	0.184089	-0.312003	0.0514928	-0.0920098	0.859079	-0.0199053	0.987915	-0.0280372	0.966784
SYNPO2;Y622;	1.22432	0.204687	1.18243	0.20576	-0.0418954	0.981186	0.574964	0.61817	0.513159	0.666137	-0.0618051	0.991819	0.649357	0.938381	0.669266	0.826012
SYNPO2L;S130;	0.63664	0.0179415	0.804974	0.00196538	0.168334	0.713488	0.127168	0.722538	0.448072	0.130936	0.320905	0.599611	0.509472	0.604215	0.356902	0.614611
SYNPO2L;S134;	-0.318398	0.490974	-0.413681	0.328609	-0.0952835	0.90337	-0.564947	0.204434	-0.614402	0.168076	-0.0494555	0.981189	0.246549	0.952961	0.200721	0.89151
SYNPO2L;S143;	0.0816488	0.494396	0.0894179	0.426971	0.00776907	0.971881	-0.154342	0.176953	0.00292478	0.985621	0.157266	0.441951	0.23599	0.459833	0.0864931	0.798189
SYNPO2L;S178;	0.0347949	0.850354	-0.00873052	0.962777	-0.0435254	0.865184	0.053005	0.776975	0.0368801	0.851035	-0.0161249	0.981926	-0.0182101	0.987915	-0.0456106	0.935184
SYNPO2L;S180;	0.0870746	0.693796	0.0120917	0.96016	-0.0749829	0.81594	0.0488902	0.844865	0.0831882	0.726759	0.0342979	0.967177	0.0381843	0.984993	-0.0710964	0.916664
SYNPO2L;S193;	0.614502	0.406019	-0.299134	0.698023	-0.913637	0.314101	0.398683	0.636562	0.463509	0.576337	0.0648255	0.983998	0.215819	0.976657	-0.762643	0.673895
SYNPO2L;S197;	-0.0913443	0.678284	-0.191381	0.308778	-0.100036	0.748477	0.00704803	0.981929	-0.0344575	0.893702	-0.0415056	0.962831	-0.0983923	0.956683	-0.156923	0.782438
SYNPO2L;S200;	-0.388043	0.146077	-0.460233	0.0674771	-0.0721891	0.882164	-0.430796	0.118733	-0.49769	0.0711101	-0.0668939	0.95754	0.042753	0.987915	0.0374577	0.974331
SYNPO2L;S203;	0.435069	0.0674917	0.746994	0.000959575	0.311926	0.336737	0.402508	0.109625	0.256288	0.350096	-0.14622	0.854974	0.0325605	0.987915	0.490707	0.333489
SYNPO2L;S264;	0.196095	0.457329	0.224994	0.364008	0.0288998	0.953497	0.0772145	0.808417	0.0529026	0.873159	-0.0243119	0.983159	0.11888	0.958941	0.172092	0.824306
SYNPO2L;S345;	-0.0319736	0.940492	-0.197014	0.552646	-0.165041	0.748424	0.0363069	0.935198	0.0753663	0.858334	0.0390594	0.978277	-0.0682806	0.983549	-0.272381	0.764834
SYNPO2L;S350;	0.0569142	0.910659	-0.0818464	0.855872	-0.138761	0.836437	-0.325068	0.462616	0.0483499	0.926836	0.373418	0.68877	0.381982	0.873245	-0.130196	0.932581
SYNPO2L;S366;	0.382205	0.182105	0.0200271	0.956748	-0.362178	0.337925	0.325989	0.293064	0.424414	0.158886	0.0984249	0.93391	0.0562162	0.985005	-0.404387	0.55065
SYNPO2L;S369;	-0.249602	0.277636	-0.575334	0.00513162	-0.325731	0.256664	-0.327735	0.160881	-0.264194	0.280486	0.0635408	0.95093	0.0781326	0.975218	-0.311139	0.560336
SYNPO2L;S374;	-0.101436	0.454579	-0.222159	0.0575819	-0.120723	0.497531	-0.0177786	0.919142	-0.0979069	0.499514	-0.0801284	0.833976	-0.0836571	0.939679	-0.124252	0.718553
SYNPO2L;S381;	0.454424	0.151827	0.366891	0.241815	-0.0875338	0.878241	0.228799	0.539879	-0.384105	0.269	-0.612905	0.21797	0.225625	0.930258	0.750996	0.222515
SYNPO2L;S400;	-0.660938	0.0141397	-0.527717	0.0457682	0.13322	0.777024	0.242598	0.45423	0.362623	0.238661	0.120025	0.910552	-0.903536	0.130299	-0.89034	0.0728508
SYNPO2L;S401;	1.14444	0.00294978	0.302016	0.478937	-0.842425	0.0860756	0.920828	0.0232189	0.700728	0.0968009	-0.220099	0.871883	0.223613	0.955356	-0.398713	0.72654
SYNPO2L;S421;	0.0338165	0.701261	-0.0314778	0.703888	-0.0652943	0.548137	0.0447176	0.617442	0.000230095	0.998242	-0.0444875	0.854637	-0.0109011	0.987915	-0.0317079	0.902932
SYNPO2L;S427;	-0.00871343	0.948921	-0.116434	0.211978	-0.107721	0.409189	-0.024378	0.849354	-0.0745115	0.500929	-0.0501336	0.877796	0.0156645	0.987915	-0.0419224	0.900161
SYNPO2L;S438;	0.121329	0.162103	-0.0510924	0.588865	-0.172421	0.10265	0.0771964	0.431458	-0.00936595	0.9376	-0.0865623	0.673267	0.0441326	0.958318	-0.0417265	0.890501
SYNPO2L;S446;	0.17032	0.0560235	-0.0105915	0.924683	-0.180911	0.107003	0.171176	0.0672318	0.0414012	0.724832	-0.129775	0.463173	-0.000856198	0.998057	-0.0519926	0.867977
SYNPO2L;S647;	-0.289754	0.0371512	-0.153456	0.28769	0.136298	0.511376	-0.391926	0.00625135	-0.469547	0.000980077	-0.0776212	0.874095	0.102172	0.931209	0.316092	0.273742
SYNPO2L;S654;	0.221137	0.0287052	0.389448	7.76e-05	0.168311	0.210643	-0.0693989	0.581005	-0.0145791	0.920879	0.0548198	0.878816	0.290536	0.238229	0.404027	0.0211686
SYNPO2L;S670;	-0.0888366	0.59058	0.0109598	0.952776	0.0997963	0.658719	-0.0332714	0.865993	-0.0508721	0.7885	-0.0176007	0.979776	-0.0555652	0.968935	0.0618318	0.902932
SYNPO2L;S678;	-0.153433	0.393146	-0.0269579	0.895509	0.126475	0.623767	0.071337	0.740216	-0.209976	0.253565	-0.281313	0.330832	-0.22477	0.769095	0.183018	0.682817
SYNPO2L;S731;	-0.200809	0.0254987	-0.117951	0.198572	0.0828577	0.547496	-0.0104999	0.939189	-0.0930496	0.379387	-0.0825498	0.730473	-0.190309	0.517689	-0.0249014	0.947577
SYNPO2L;S744;	0.350544	0.0209081	0.094084	0.586276	-0.25646	0.203562	0.00462521	0.985386	0.152306	0.395955	0.147681	0.706105	0.345919	0.45805	-0.0582221	0.92243
SYNPO2L;S891;	0.207973	0.316461	0.0119981	0.96298	-0.195975	0.489038	0.128143	0.591503	0.126813	0.597348	-0.00132997	0.998773	0.0798301	0.968196	-0.114815	0.864756
SYNPO2L;S931;	0.00592265	0.975112	0.0145894	0.924665	0.00866677	0.972976	-0.140213	0.311568	-0.219643	0.0938988	-0.0794305	0.84006	0.146135	0.83298	0.234232	0.383921
SYNPO2L;T141;	-0.119563	0.267927	-0.0760103	0.492469	0.0435526	0.809209	-0.294634	0.00450686	-0.159742	0.149747	0.134893	0.531201	0.175072	0.664686	0.0837313	0.798189
SYNPO2L;T187;	-0.736917	0.299792	-0.420065	0.572034	0.316852	0.782516	0.557923	0.48145	-0.204348	0.823155	-0.762271	0.612774	-1.29484	0.573409	-0.215717	0.937707
SYNPO2L;T705;	0.0877393	0.52261	-0.117319	0.349981	-0.205058	0.189583	0.102652	0.472797	0.0303145	0.857996	-0.0723377	0.85946	-0.0149129	0.987915	-0.147633	0.640818
SYNPO2L;T713;	1.08144	0.00916747	1.40196	0.000520678	0.320515	0.63276	1.48408	0.000549473	0.640348	0.166849	-0.843735	0.21797	-0.402642	0.885083	0.761609	0.419688
SYNPO2L;T718;	0.309981	0.565737	0.73481	0.104847	0.424828	0.542077	0.401738	0.46488	-0.247549	0.67761	-0.649287	0.489341	-0.0917567	0.986104	0.982359	0.317871
SYNPO2L;T721;	0.219994	0.0321147	0.236486	0.0168589	0.0164913	0.937718	0.0789242	0.528499	0.123239	0.296078	0.0443146	0.913268	0.14107	0.774114	0.113247	0.693339
SYNPO2L;T892;	0.306144	0.147991	0.173245	0.430897	-0.132899	0.698519	0.208484	0.377889	0.341574	0.125259	0.13309	0.84006	0.0976604	0.962627	-0.168329	0.798218
SYNPO2L;T898;	-0.0821907	0.429908	-0.130302	0.163736	-0.0481112	0.76691	-0.109121	0.301634	0.0581241	0.622327	0.167245	0.301726	0.0269302	0.979684	-0.188426	0.349988
SYNRG;S591;	-0.0485107	0.895309	0.0757412	0.814826	0.124252	0.79383	0.396866	0.182841	-0.0372504	0.922933	-0.434116	0.392757	-0.445377	0.696029	0.112992	0.910053
SYNRG;S651;	0.131619	0.419879	-0.274876	0.0533434	-0.406494	0.0196152	-0.010573	0.964659	-0.142075	0.409003	-0.131502	0.737307	0.142192	0.882988	-0.132801	0.767769
SYPL1;S2;	0.104196	0.593346	-0.0666111	0.72967	-0.170807	0.479451	-0.00825284	0.975819	-0.146076	0.458165	-0.137823	0.774575	0.112448	0.943344	0.0794644	0.893317
SZT2;S1762;	-0.242765	0.0714083	-0.109417	0.447435	0.133348	0.498508	-0.0830791	0.618912	-0.0286344	0.879901	0.0544447	0.920579	-0.159686	0.83298	-0.0807826	0.862595
SZT2;S1768;	-0.279043	0.0386305	-0.126375	0.380512	0.152668	0.431878	-0.0973761	0.558797	-0.0264193	0.890998	0.0709568	0.883442	-0.181667	0.784698	-0.0999561	0.823831
TAB2;S298;	-0.188262	0.0799297	-0.42043	4.69e-05	-0.232168	0.0808646	-0.036612	0.799336	0.0827839	0.520297	0.119396	0.627387	-0.15165	0.765864	-0.503214	0.0045706
TACC2;S1313;	0.572793	0.107595	-0.182928	0.646914	-0.755721	0.0834494	0.15932	0.729044	0.187077	0.678045	0.027757	0.989248	0.413473	0.833219	-0.370005	0.707057
TACC2;S1558;	0.216347	0.356846	0.177295	0.445716	-0.0390525	0.927546	-0.0996508	0.725323	0.159169	0.546699	0.25882	0.587036	0.315998	0.756986	0.0181258	0.986735
TACC2;S1562;	0.37584	0.048305	0.411149	0.024493	0.0353091	0.925397	-0.259063	0.21672	-0.145448	0.529933	0.113615	0.861601	0.634903	0.126383	0.556597	0.121839
TACC2;S1902;	-0.20999	0.17666	-0.502958	0.000447876	-0.292968	0.122903	-0.175184	0.299085	-0.145039	0.407515	0.0301445	0.965642	-0.034806	0.982636	-0.357919	0.237004
TACC2;S1904;	-0.291681	0.0281442	-0.0351321	0.826782	0.256549	0.133266	0.0713673	0.679238	0.0878535	0.598816	0.0164862	0.980607	-0.363048	0.28442	-0.122986	0.763324
TACC2;S1913;	-0.299066	0.457489	0.810074	0.0180797	1.10914	0.00752561	-0.202687	0.655181	0.235655	0.597139	0.438343	0.574931	-0.0963786	0.98177	0.574419	0.501006
TACC2;S197;	-0.814351	0.0109882	-1.35431	2.01e-05	-0.539961	0.208817	-0.441357	0.21817	-0.548677	0.120206	-0.10732	0.942349	-0.372995	0.844682	-0.805636	0.215754
TACC2;S201;	0.836715	0.000823221	0.13059	0.655589	-0.706125	0.0198238	-0.224345	0.460248	0.414636	0.135686	0.638981	0.0836974	1.06106	0.0376474	-0.284046	0.686824
TACC2;S2027;	0.236276	0.119991	0.241572	0.0967302	0.00529549	0.985923	0.247835	0.117355	0.138757	0.426597	-0.109078	0.806702	-0.0115585	0.990414	0.102815	0.83507
TACC2;S2043;	-0.105031	0.796864	0.138255	0.705453	0.243286	0.628225	-0.209475	0.594366	-0.270861	0.475708	-0.0613855	0.967177	0.104444	0.976657	0.409116	0.619562
TACC2;S2181;	-0.254739	0.00284977	-0.374931	1.13e-05	-0.120192	0.310796	0.00145804	0.990908	-0.0559671	0.607125	-0.0574251	0.835733	-0.256197	0.217971	-0.318964	0.0369135
TACC2;S2211;	0.177262	0.39921	0.0419375	0.855835	-0.135325	0.659575	0.398231	0.0444199	0.223701	0.304363	-0.17453	0.727307	-0.220969	0.841461	-0.181764	0.750981
TACC2;S2225;	0.30392	0.18626	0.296225	0.183205	-0.00769542	0.985987	0.0287273	0.929867	0.0378986	0.904048	0.00917122	0.99418	0.275193	0.814745	0.258326	0.665024
TACC2;S2272;	-0.0800247	0.4509	-0.142644	0.126169	-0.0626198	0.689482	-0.097158	0.371694	-0.147633	0.152521	-0.0504754	0.879905	0.0171333	0.987915	0.00498897	0.991568
TACC2;S2276;	-0.0825045	0.49581	-0.143877	0.178187	-0.0613726	0.734929	-0.102125	0.4084	-0.151775	0.19719	-0.0496499	0.900025	0.0196208	0.987915	0.00789805	0.987705
TACC2;S2349;	-0.04263	0.886188	-0.134503	0.588131	-0.0918734	0.81594	-0.196706	0.449652	-0.197458	0.450505	-0.00075219	0.999523	0.154076	0.93844	0.0629544	0.945568
TACC2;S2467;	-0.162393	0.47334	-0.49254	0.0100959	-0.330147	0.211695	-0.22682	0.318235	-0.183063	0.439621	0.0437576	0.963444	0.0644279	0.976945	-0.309477	0.521005
TACC2;S2509;	0.228516	0.0341034	0.169754	0.112173	-0.0587617	0.754844	0.0433955	0.766427	0.114026	0.365784	0.0706302	0.84006	0.18512	0.672705	0.0557284	0.888446
TACC2;S2512;	-0.054945	0.573891	-0.0768353	0.385186	-0.0218903	0.890835	-0.020478	0.8606	-0.0795017	0.416341	-0.0590236	0.818139	-0.034467	0.968196	0.00266631	0.99561
TACC2;S493;	-0.152029	0.154338	-0.528259	3.71e-07	-0.37623	0.00144766	-0.0143576	0.923738	0.0599464	0.648983	0.074304	0.812947	-0.137672	0.784976	-0.588206	0.000470292
TACC2;S571;	0.0962259	0.519424	0.0676818	0.648819	-0.0285441	0.909985	-0.0890188	0.578206	-0.246245	0.076245	-0.157226	0.583217	0.185245	0.765864	0.313927	0.230464
TACC2;S712;	0.337871	0.259122	0.620283	0.0218816	0.282412	0.497531	0.358126	0.253823	0.0657904	0.868826	-0.292336	0.67146	-0.0202555	0.990824	0.554493	0.364934
TACC2;T1910;	-0.351386	0.0553887	-0.65188	0.000215413	-0.300494	0.213938	-0.41176	0.0300481	-0.186497	0.383221	0.225263	0.56992	0.0603743	0.976657	-0.465383	0.198864
TACC2;T1914;	-0.204622	0.595381	0.14828	0.693433	0.352902	0.454308	-0.416649	0.250258	-0.0917752	0.842348	0.324873	0.694367	0.212026	0.948097	0.240055	0.823831
TACC2;T1915;	0.325795	0.102223	0.30637	0.112173	-0.0194241	0.962235	-0.137698	0.567367	0.0355713	0.898428	0.173269	0.74512	0.463493	0.408182	0.270799	0.587544
TACC2;T2201;	-0.2717	0.089943	-0.469725	0.00187582	-0.198025	0.369995	-0.0192323	0.935198	-0.31181	0.063487	-0.292577	0.274619	-0.252467	0.709006	-0.157915	0.733492
TACC2;T2269;	-0.234181	0.666336	-0.821357	0.0602917	-0.587177	0.342596	-0.661724	0.17732	-0.610618	0.225219	0.0511062	0.981926	0.427544	0.885549	-0.210739	0.897168
TACC2;T2413;	-0.411425	0.00991592	0.0492893	0.79614	0.460714	0.0161952	-0.244033	0.166205	-0.030334	0.895272	0.213699	0.537811	-0.167391	0.872653	0.0796233	0.892457
TACC2;T2508;	0.165381	0.351909	0.180184	0.285674	0.0148023	0.965627	-0.0363665	0.875137	0.165453	0.386543	0.201819	0.56871	0.201748	0.819972	0.0147311	0.986735
TAF12;S21;	-0.394936	0.0296613	-0.203525	0.280831	0.191411	0.472763	-0.420569	0.0263776	-0.32127	0.102845	0.0992985	0.877796	0.0256325	0.987915	0.117745	0.852178
TAF12;T29;	-0.0523887	0.834071	0.075983	0.72967	0.128372	0.679517	-0.3146	0.117874	0.00159567	0.994743	0.316195	0.353203	0.262211	0.766605	0.0743874	0.916664
TAF6;S710;	-0.124068	0.249093	-0.123481	0.234814	0.00058659	0.997631	-0.00643046	0.969911	-0.0477958	0.722504	-0.0413654	0.921198	-0.117637	0.842568	-0.0756853	0.822739
TAF6;T717;	-0.194657	0.0566894	-0.151278	0.133587	0.0433792	0.81091	0.0044886	0.979187	0.0840789	0.493164	0.0795903	0.792954	-0.199146	0.573409	-0.235357	0.260369
TAF7;S264;	0.146343	0.356763	0.264236	0.062387	0.117893	0.604882	0.218527	0.168075	0.25263	0.108838	0.0341025	0.962125	-0.0721846	0.959624	0.0116061	0.986998
TALDO1;S237;	0.0553016	0.561726	-0.118434	0.143963	-0.173736	0.0897072	0.188065	0.0260211	0.123178	0.17008	-0.0648872	0.78906	-0.132763	0.69991	-0.241612	0.115062
TANC1;S63;	-1.04005	2.68e-09	-0.897159	7.59e-08	0.142888	0.569746	-0.789118	3.82e-06	-0.651564	9.68e-05	0.137553	0.768842	-0.250929	0.730015	-0.245594	0.538613
TANC1;S67;	-0.939511	7.83e-08	-0.876077	2.37e-07	0.0634334	0.835431	-0.685643	6.95e-05	-0.504475	0.0032248	0.181168	0.650491	-0.253868	0.737268	-0.371602	0.289143
TAOK1;S817;	-0.354449	0.177899	-0.458709	0.0620897	-0.104259	0.817734	-0.319192	0.257192	-0.233391	0.43487	0.0858002	0.939743	-0.035258	0.987915	-0.225317	0.774827
TAOK3;S324;	-0.0141504	0.931896	0.134592	0.255878	0.148743	0.352013	0.0318228	0.842045	0.2164	0.0797859	0.184577	0.389476	-0.0459732	0.968455	-0.0818072	0.830795
TBC1D1;S237;	0.567272	9e-05	0.454572	0.00117178	-0.1127	0.627021	0.605322	5.74e-05	0.529427	0.000393206	-0.0758954	0.886706	-0.0380503	0.98177	-0.0748545	0.888446
TBC1D1;S565;	-0.195101	0.363233	-0.254517	0.20064	-0.0594154	0.870242	0.0870354	0.737694	-0.110713	0.66181	-0.197748	0.68877	-0.282137	0.765772	-0.143804	0.824528
TBC1D1;S566;	0.0309614	0.903002	-0.0988443	0.647152	-0.129806	0.673964	0.0395794	0.883907	-0.0372463	0.890907	-0.0768257	0.920691	-0.00861796	0.99355	-0.061598	0.93711
TBC1D1;S570;	0.221383	0.262796	0.0130176	0.957941	-0.208365	0.434735	0.135487	0.552466	0.0138395	0.959594	-0.121647	0.838649	0.0858964	0.962966	-0.000821846	0.999507
TBC1D1;S571;	-0.798898	0.0102508	-0.743945	0.0139172	0.0549534	0.930807	-0.112662	0.791858	-0.322287	0.383221	-0.209625	0.835183	-0.686237	0.4895	-0.421658	0.606716
TBC1D1;S573;	-0.249436	0.0761736	-0.196146	0.159	0.0532903	0.833633	-0.171741	0.270943	-0.381574	0.00771508	-0.209834	0.438583	-0.0776951	0.955356	0.185429	0.60853
TBC1D1;S575;	-0.97075	0.0431093	-0.72808	0.125744	0.24267	0.771179	-0.578957	0.28434	-0.481609	0.392274	0.0973483	0.965457	-0.391793	0.912113	-0.246471	0.888446
TBC1D1;S585;	0.280397	0.300996	0.0599639	0.844187	-0.220433	0.570272	0.175594	0.57264	-0.0580109	0.871392	-0.233605	0.722801	0.104803	0.968196	0.117975	0.898022
TBC1D1;S627;	-0.0397118	0.888836	0.646406	0.00138931	0.686118	0.00517973	0.145767	0.576096	0.200769	0.41864	0.0550012	0.957112	-0.185479	0.897665	0.445638	0.323513
TBC1D1;S667;	0.177383	0.608305	0.49798	0.0818735	0.320597	0.448414	0.633188	0.0374199	0.60076	0.0521329	-0.0324273	0.98223	-0.455805	0.721923	-0.10278	0.932581
TBC1D1;S668;	0.255586	0.490893	0.893318	0.00402537	0.637732	0.122903	1.02256	0.00207364	0.571477	0.103031	-0.451088	0.499286	-0.766979	0.412335	0.321842	0.73722
TBC1D1;S704;	0.276834	0.188696	0.596106	0.00200748	0.319272	0.233559	0.29745	0.176953	0.614914	0.00289194	0.317464	0.403803	-0.020616	0.987915	-0.0188083	0.986114
TBC1D1;S707;	0.275708	0.138258	0.936666	2.81e-07	0.660958	0.00137815	0.398191	0.033741	0.803992	1.5e-05	0.405801	0.142785	-0.122483	0.943344	0.132674	0.824117
TBC1D10B;S132;	0.0196417	0.879644	0.172201	0.0653953	0.15256	0.231349	0.0216154	0.873369	0.0771434	0.50647	0.055528	0.867753	-0.00197371	0.997114	0.095058	0.73699
TBC1D10B;S657;	-0.148513	0.752244	0.236916	0.571111	0.385429	0.479336	0.0136102	0.982904	0.155049	0.756757	0.141439	0.928669	-0.162124	0.964036	0.0818665	0.958992
TBC1D10B;S658;	-0.0121966	0.97612	0.237499	0.397379	0.249696	0.526759	-0.222132	0.481044	-0.269595	0.38097	-0.0474629	0.96978	0.209935	0.918833	0.507094	0.380635
TBC1D10B;S661;	-0.209008	0.361488	0.10955	0.64861	0.318558	0.25509	-0.0561531	0.847698	-0.0167247	0.957039	0.0394284	0.967631	-0.152855	0.932288	0.126275	0.862812
TBC1D10B;S678;	-0.0600303	0.804503	-0.410558	0.0219448	-0.350527	0.141803	-0.0473909	0.855859	-0.0734491	0.771557	-0.0260583	0.977379	-0.0126395	0.991118	-0.337109	0.421123
TBC1D10B;T148;	-0.0560886	0.901268	-0.259804	0.476416	-0.203715	0.718423	-0.110488	0.808808	-0.302049	0.449703	-0.191561	0.870242	0.0543996	0.987915	0.0422454	0.979918
TBC1D10B;T152;	-0.531317	0.0250665	-1.111	2.88e-06	-0.579679	0.0453199	-0.225686	0.418583	-0.707597	0.00384443	-0.481912	0.215766	-0.305631	0.801383	-0.403398	0.469591
TBC1D17;S600;	-0.210733	0.679562	1.02475	0.0105806	1.23548	0.0120225	-0.357413	0.475551	-0.0410075	0.945797	0.316405	0.799682	0.14668	0.976614	1.06576	0.198864
TBC1D17;T587;	0.273321	0.00783022	0.197804	0.050636	-0.0755171	0.653427	0.395368	0.000209861	0.243748	0.025099	-0.15162	0.468149	-0.122047	0.837662	-0.0459444	0.902932
TBC1D22A;S132;	-0.0363341	0.874026	-0.305919	0.0650834	-0.269585	0.233559	0.0237606	0.923738	-0.0816608	0.716021	-0.105421	0.854987	-0.0600946	0.975936	-0.224258	0.612308
TBC1D25;S506;	-0.132141	0.348357	-0.304281	0.0142303	-0.17214	0.332309	-0.00182135	0.991921	0.11182	0.471164	0.113642	0.748825	-0.130319	0.877883	-0.416101	0.0795704
TBC1D4;S330;	-1.00323	0.00381289	-0.541479	0.120913	0.461754	0.342031	-1.09865	0.0023312	-0.921401	0.0115709	0.177245	0.89052	0.0954129	0.98177	0.379922	0.701405
TBC1D4;S341;	-0.682497	0.00255941	-0.388384	0.0854472	0.294113	0.358794	-0.520318	0.0296486	0.0387009	0.905808	0.559019	0.101177	-0.162179	0.938381	-0.427085	0.403881
TBC1D4;S566;	0.0318518	0.891416	0.00958467	0.967189	-0.0222671	0.951314	0.0561592	0.811459	-0.116688	0.589487	-0.172847	0.694367	-0.0243074	0.987915	0.126273	0.825212
TBC1D4;S569;	-0.20975	0.606137	-0.0241924	0.957941	0.185558	0.755699	0.462305	0.223644	0.0268002	0.957817	-0.435505	0.559302	-0.672055	0.573409	-0.0509926	0.973443
TBC1D4;S570;	0.211137	0.338487	0.168449	0.4426	-0.0426878	0.913503	0.168982	0.487995	0.356424	0.104254	0.187442	0.724985	0.0421548	0.984993	-0.187975	0.761975
TBC1D4;S588;	0.631413	1.87e-09	0.779143	2.76e-12	0.14773	0.257988	0.462123	5.89e-06	0.553558	1.02e-07	0.0914354	0.721795	0.16929	0.662521	0.225584	0.262086
TBC1D4;S591;	0.0887164	0.451753	-0.140523	0.183614	-0.22924	0.0798092	0.0883843	0.480709	0.0861127	0.495923	-0.00227162	0.996884	0.000332151	0.99972	-0.226636	0.306959
TBC1D4;S595;	0.214372	0.538511	0.443679	0.136964	0.229307	0.632037	-0.0458877	0.916806	0.068032	0.873016	0.11392	0.92879	0.26026	0.899738	0.375647	0.636029
TBC1D4;S597;	-0.106819	0.775331	-0.269419	0.388235	-0.1626	0.748424	0.197019	0.587339	-0.248255	0.481877	-0.445273	0.43126	-0.303838	0.871712	-0.0211649	0.987705
TBC1D4;S600;	0.312352	0.0550992	0.463517	0.0028182	0.151165	0.537776	0.058118	0.791121	0.277749	0.114277	0.219631	0.521775	0.254234	0.71804	0.185768	0.673863
TBC1D4;S702;	0.431923	0.00891704	0.796807	1.84e-06	0.364884	0.0819859	0.524673	0.00218431	0.612168	0.000348032	0.0874944	0.884271	-0.0927501	0.955356	0.184639	0.691144
TBC1D4;S704;	-0.711988	0.00013144	0.00414843	0.988077	0.716137	0.000860398	-0.200391	0.354076	-0.140148	0.543224	0.0602429	0.946028	-0.511598	0.28442	0.144296	0.815759
TBC1D4;S725;	0.0164123	0.858463	0.0593721	0.419385	0.0429598	0.708974	-0.027317	0.767569	0.0442435	0.605968	0.0715605	0.667874	0.0437293	0.94987	0.0151286	0.958794
TBC1D4;S725;	-0.0313943	0.853575	-0.0952363	0.493828	-0.063842	0.772298	0.00807125	0.969911	-0.0012207	0.994653	-0.00929195	0.991133	-0.0394656	0.977469	-0.0940156	0.823831
TBC1D4;S733;	-0.450502	0.000550508	-0.429021	0.000743694	0.021481	0.936647	-0.358739	0.00859217	-0.206036	0.156593	0.152703	0.613368	-0.0917625	0.939679	-0.222985	0.472053
TBC1D4;S779;	0.38692	0.19944	0.0314154	0.931613	-0.355505	0.37884	0.207021	0.559789	0.270257	0.426624	0.063236	0.963444	0.179899	0.94987	-0.238842	0.798189
TBC1D4;T568;	0.0888151	0.760896	-0.119095	0.650933	-0.20791	0.55118	0.320431	0.204329	-0.106159	0.726759	-0.42659	0.272067	-0.231616	0.877883	-0.0129359	0.990503
TBC1D9B;S1241;	-0.0197295	0.922779	-0.207259	0.151627	-0.18753	0.350029	0.0282572	0.892855	0.121354	0.486763	0.0930971	0.843185	-0.0479867	0.976657	-0.328614	0.273308
TBC1D9B;S1249;	-0.0817377	0.719552	-0.330114	0.0641972	-0.248376	0.320735	-0.302382	0.122974	-0.179276	0.403106	0.123106	0.831816	0.220645	0.829682	-0.150838	0.798189
TBC1D9B;S411;	-0.0275613	0.911977	-0.016742	0.943953	0.0108193	0.976619	-0.0864563	0.717986	-0.0450994	0.861257	0.0413569	0.962831	0.058895	0.976657	0.0283574	0.972452
TBC1D9B;S435;	-0.239353	0.229823	-0.18029	0.368973	0.0590632	0.866564	-0.257755	0.216549	-0.15183	0.507251	0.105925	0.872231	0.0184026	0.987915	-0.0284596	0.973173
TCAP;S39;	0.139022	0.208105	0.0276817	0.826782	-0.11134	0.46741	0.392133	0.00027149	0.284209	0.00886788	-0.107924	0.677776	-0.253112	0.401896	-0.256528	0.227831
TCAP;T71;	0.548671	0.0787759	-0.482503	0.112772	-1.03117	0.00403602	0.260129	0.481271	-0.549362	0.0981579	-0.809491	0.0649368	0.288542	0.888432	0.0668593	0.95939
TCEA1;S100;	0.147522	0.0658011	0.0489395	0.58594	-0.0985821	0.376776	0.257878	0.00147802	0.236252	0.00372373	-0.0216258	0.955539	-0.110357	0.768826	-0.187313	0.248074
TCEA3;S103;	-0.145124	0.753704	0.00792757	0.988077	0.153051	0.81594	0.265856	0.553374	0.195369	0.67975	-0.0704865	0.967177	-0.410979	0.852283	-0.187441	0.888446
TCEA3;S93;	-0.437626	0.0394317	-0.211263	0.345465	0.226363	0.46471	-0.677321	0.00184963	-0.121375	0.657593	0.555946	0.0662347	0.239695	0.851704	-0.0898875	0.907969
TCEAL3;S30;	-0.386617	0.0702463	0.0319234	0.904538	0.41854	0.121005	-0.954479	1.48e-05	-0.598239	0.0059858	0.35624	0.351879	0.567862	0.298054	0.630162	0.112566
TCOF1;S1151;	-0.949839	0.000480656	-0.341536	0.226064	0.608302	0.0782318	-0.444993	0.134893	-0.909208	0.00131645	-0.464215	0.353203	-0.504845	0.628955	0.567672	0.34168
TCOF1;S1301;	0.0316234	0.776892	-0.00887189	0.937221	-0.0404953	0.790844	0.0425488	0.709333	0.0417227	0.717549	-0.000826033	0.998773	-0.0109254	0.987915	-0.0505946	0.870086
TCOF1;S171;	-0.0396175	0.702466	0.0076498	0.944815	0.0472672	0.744544	-0.0445349	0.681741	0.0291906	0.799211	0.0737254	0.748825	0.00491739	0.992431	-0.0215408	0.952765
TCOF1;S178;	-0.158751	0.424887	0.210802	0.249837	0.369553	0.0999498	-0.21556	0.283089	-0.0612459	0.801861	0.154314	0.7531	0.0568091	0.97732	0.272048	0.529867
TCOF1;T173;	-0.0396175	0.702466	0.0076498	0.944815	0.0472672	0.744544	-0.0445349	0.681741	0.0291906	0.799211	0.0737254	0.748825	0.00491739	0.992431	-0.0215408	0.952765
TCP1;S544;	-0.213636	0.0495262	-0.172787	0.106141	0.0408488	0.836362	-0.0668192	0.623529	-0.138677	0.260085	-0.0718577	0.835689	-0.146817	0.780715	-0.0341105	0.938616
TCP1;S6;	-0.130654	0.417069	-0.395025	0.00428775	-0.264371	0.155805	0.0249028	0.90619	0.0145312	0.944725	-0.0103716	0.991538	-0.155557	0.862233	-0.409556	0.138143
TDRD12;S114;	-0.406953	0.0115731	-0.465169	0.0029494	-0.0582159	0.844183	-0.0950789	0.646706	-0.206152	0.266475	-0.111073	0.828718	-0.311875	0.593803	-0.259017	0.508854
TDRD12;Y120;	-0.00699351	0.980172	-0.166129	0.394669	-0.159135	0.570867	0.301309	0.1243	0.234017	0.259544	-0.0672918	0.930742	-0.308302	0.683304	-0.400146	0.300685
TDRD9;S552;	0.0418	0.814891	1.75378	6.47e-20	1.71198	2.01e-19	-0.737018	3.71e-07	-0.20117	0.182427	0.535848	0.00107701	0.778818	0.00126457	1.95495	4.49e-15
TDRD9;T541;	-0.240046	0.0495618	1.49395	3.89e-19	1.734	8.07e-22	-0.836029	1.02e-09	-0.202319	0.128573	0.63371	1.08e-05	0.595983	0.00908805	1.69627	1.11e-14
TDRD9;Y546;	0.130008	0.316405	1.96957	1.33e-24	1.83956	4.08e-23	-0.634036	5.89e-07	-0.106303	0.458449	0.527733	0.00020567	0.764044	0.000239169	2.07587	2.14e-18
TERF2IP;S32;	0.333939	0.0200452	0.284283	0.0426701	-0.0496554	0.851077	0.240799	0.120511	0.333206	0.0279061	0.0924072	0.845255	0.0931402	0.948997	-0.0489224	0.934423
TESK1;S437;	-0.64643	5.31e-06	-0.457725	0.000695848	0.188706	0.328205	-0.483995	0.000738666	-0.512887	0.000357634	-0.0288922	0.964631	-0.162435	0.842568	0.0551623	0.918255
TESK1;S441;	-0.239146	0.141498	-0.214325	0.176512	0.0248208	0.938342	-0.118123	0.538379	-0.445436	0.00595713	-0.327313	0.193819	-0.121023	0.922449	0.231111	0.552326
TESK2;S340;	0.178205	0.386414	-0.0583226	0.791734	-0.236528	0.364305	0.136657	0.551417	0.0514508	0.846016	-0.0852062	0.904877	0.0415483	0.984659	-0.109773	0.867921
TEX2;S222;	0.0751419	0.716219	-0.207069	0.222899	-0.282211	0.197878	0.04732	0.837684	0.310981	0.0823142	0.263661	0.399103	0.027822	0.987915	-0.518051	0.0937093
TEX2;S265;	-0.127007	0.124323	-0.156427	0.0445109	-0.0294197	0.840314	-0.05422	0.586482	-0.0897935	0.336075	-0.0355735	0.909263	-0.0727872	0.891908	-0.0666335	0.798189
TEX2;S266;	-0.674274	0.153547	-0.265134	0.607281	0.409139	0.556587	-0.860236	0.0742793	0.494525	0.350416	1.35476	0.0292855	0.185963	0.968455	-0.75966	0.478176
TEX2;S751;	-0.44453	9.92e-07	-0.311757	0.000268369	0.132773	0.263873	-0.320291	0.000425044	-0.254086	0.00541439	0.0662041	0.802598	-0.124239	0.7661	-0.0576702	0.851328
TEX2;S790;	-0.195577	0.254576	-0.486279	0.00168995	-0.290703	0.165461	0.111545	0.576473	0.111765	0.579506	0.000219241	0.999574	-0.307122	0.597803	-0.598044	0.0352127
TEX2;S794;	-0.164618	0.237117	-0.132342	0.338694	0.0322765	0.900867	-0.160278	0.280197	-0.161412	0.282519	-0.00113445	0.998773	-0.0043405	0.995735	0.0290705	0.958917
TEX2;S798;	-0.173521	0.586151	-0.798698	0.00196538	-0.625177	0.0593186	0.234946	0.466051	0.149602	0.667671	-0.0853438	0.946903	-0.408467	0.737717	-0.9483	0.0481634
TEX2;S801;	-0.0278096	0.937381	-0.106353	0.706245	-0.0785438	0.861901	-0.255402	0.36439	-0.00986548	0.979407	0.245536	0.68877	0.227592	0.888793	-0.096488	0.916664
TEX2;S802;	0.556217	0.00650435	0.508424	0.0105885	-0.047793	0.905852	0.234897	0.319932	0.380509	0.0880184	0.145612	0.820506	0.32132	0.725463	0.127915	0.860333
TEX2;T262;	-0.218813	0.285483	-0.344382	0.0644689	-0.125568	0.693382	-0.267853	0.202885	-0.129486	0.58702	0.138366	0.812376	0.0490396	0.98177	-0.214895	0.683597
TEX264;S188;	-0.151831	0.567357	-0.0156602	0.958668	0.13617	0.721031	0.229487	0.380612	0.260739	0.31762	0.0312512	0.978086	-0.381318	0.683304	-0.276399	0.647566
TEX264;S197;	-0.314126	0.035882	-0.267798	0.0675701	0.0463286	0.867784	-0.37986	0.0145419	-0.0685814	0.730547	0.311279	0.196637	0.065734	0.964036	-0.199216	0.611312
TEX264;S198;	0.226881	0.29022	-0.0078571	0.978339	-0.234738	0.409152	0.359498	0.0905004	0.608206	0.00297211	0.248708	0.566484	-0.132617	0.947338	-0.616063	0.0976966
TFAM;S106;	0.12935	0.597208	0.0469719	0.851365	-0.0823781	0.827245	0.195746	0.416724	0.397842	0.0714695	0.202096	0.699179	-0.0663962	0.976972	-0.35087	0.464821
TFE3;S556;	-0.0799258	0.684357	-0.0705175	0.704072	0.00940838	0.976834	-0.299279	0.0784195	-0.105495	0.598816	0.193785	0.583936	0.219353	0.774114	0.0349773	0.959388
TFE3;S560;	-0.762012	1.36e-05	-0.763782	8.93e-06	-0.00176972	0.996042	-0.537859	0.00257335	-0.832954	4.28e-06	-0.295095	0.349992	-0.224154	0.800527	0.0691717	0.916563
TFEB;S123;	-0.959986	1.58e-09	-1.12564	1.17e-11	-0.165658	0.434808	-0.830241	1.55e-07	-0.900244	1.71e-08	-0.0700027	0.898432	-0.129745	0.897665	-0.2254	0.529867
TFEB;S128;	-0.959986	1.58e-09	-1.12564	1.17e-11	-0.165658	0.434808	-0.830241	1.55e-07	-0.900244	1.71e-08	-0.0700027	0.898432	-0.129745	0.897665	-0.2254	0.529867
TFEB;S136;	-0.959986	1.58e-09	-1.12564	1.17e-11	-0.165658	0.434808	-0.830241	1.55e-07	-0.900244	1.71e-08	-0.0700027	0.898432	-0.129745	0.897665	-0.2254	0.529867
TFEB;S346;	-0.864812	4.43e-05	-0.890665	1.86e-05	-0.0258531	0.953872	-0.566551	0.00964482	-0.558904	0.0109608	0.00764712	0.996179	-0.29826	0.7661	-0.33176	0.515684
TFEB;S348;	-0.125579	0.543845	-0.518494	0.00232792	-0.392915	0.0772277	-0.115366	0.603835	-0.134572	0.535776	-0.0192057	0.983022	-0.010213	0.992431	-0.383922	0.310101
TFG;S193;	0.07156	0.712185	-0.312189	0.0393577	-0.383749	0.0431017	0.16591	0.357088	0.255525	0.134601	0.0896149	0.869671	-0.0943496	0.954016	-0.567713	0.0402993
TFG;S197;	0.22887	0.106214	-0.314021	0.0182485	-0.542892	0.000618409	0.236448	0.109737	0.12741	0.437619	-0.109038	0.791314	-0.00757789	0.992523	-0.441432	0.083024
TFIP11;S210;	-0.195118	0.00891893	-0.0821885	0.294452	0.11293	0.264407	-0.181802	0.0202375	-0.109293	0.192592	0.0725088	0.71015	-0.0133167	0.987915	0.0271045	0.931405
TFIP11;S98;	-0.342357	0.323686	-0.419892	0.195923	-0.077535	0.902353	-0.388921	0.281108	-0.571242	0.0981579	-0.18232	0.870941	0.046564	0.987915	0.151349	0.896992
TFPT;S171;	0.72975	0.139773	0.0572216	0.924665	-0.672528	0.300652	0.340979	0.562943	0.0726672	0.914979	-0.268312	0.872231	0.38877	0.913317	-0.0154456	0.99561
TFPT;S243;	0.0297185	0.906346	-0.0220283	0.925188	-0.0517468	0.882494	0.123676	0.591767	-0.026364	0.921431	-0.15004	0.783707	-0.0939575	0.958941	0.0043357	0.996057
TGFB1I1;S120;	-0.651597	0.00123637	-0.508873	0.00971844	0.142724	0.671532	-0.205037	0.389941	-0.237044	0.316813	-0.032007	0.974349	-0.446561	0.48974	-0.27183	0.611312
TGFB1I1;S123;	-0.114434	0.549637	-0.365829	0.0204182	-0.251395	0.252767	-0.386019	0.0233522	-0.023802	0.919885	0.362217	0.153616	0.271586	0.691652	-0.342027	0.333489
TGFB1I1;S124;	-0.335065	0.0740361	-0.62008	0.000504191	-0.285015	0.250382	0.212556	0.313637	-0.198013	0.359415	-0.41057	0.152492	-0.547621	0.217971	-0.422067	0.271644
TGFB1I1;S126;	-0.309253	0.03342	-0.683685	2.55e-06	-0.374432	0.0332308	-0.391917	0.00912567	-0.317087	0.0387517	0.0748298	0.887072	0.0826639	0.955356	-0.366598	0.208585
TGFB1I1;S177;	-0.437058	0.00054412	-0.487053	9.18e-05	-0.0499951	0.831917	-0.326392	0.0140918	-0.424644	0.00123022	-0.0982522	0.795652	-0.110666	0.901393	-0.0624092	0.892879
TGOLN2;S70;	-0.567579	0.0742678	-0.566419	0.0646431	0.00116066	0.998143	-0.730726	0.0250999	-0.397441	0.265892	0.333285	0.662609	0.163147	0.958891	-0.168978	0.881478
TGOLN2;S71;	0.439749	0.120435	0.284793	0.322767	-0.154956	0.744544	0.108475	0.77069	-0.0337896	0.931759	-0.142265	0.887072	0.331274	0.831192	0.318582	0.670966
TGOLN2;T296;	-0.635682	0.0140547	-0.894344	0.000387222	-0.258662	0.506841	-0.462801	0.0962321	-0.891592	0.000858225	-0.428791	0.373169	-0.172881	0.947338	-0.0027521	0.998525
TGS1;S85;	0.333392	0.492257	-0.716015	0.08596	-1.04941	0.0413379	0.0794331	0.897447	-0.306868	0.558979	-0.386301	0.731411	0.253959	0.954299	-0.409147	0.748576
TGS1;S89;	0.548574	0.242162	-0.00247461	0.996164	-0.551049	0.375886	0.321299	0.555472	-0.0657605	0.91789	-0.38706	0.750273	0.227275	0.958891	0.0632859	0.975479
THRAP3;S243;	0.0262647	0.864449	-0.17583	0.120077	-0.202095	0.172319	0.171914	0.167383	-0.00129979	0.994244	-0.173214	0.433687	-0.145649	0.802051	-0.17453	0.529867
THRAP3;S253;	0.0712025	0.484641	-0.241775	0.00462775	-0.312978	0.00237368	0.256379	0.00510875	0.0686875	0.527453	-0.187692	0.184938	-0.185177	0.525702	-0.310463	0.0514717
THRAP3;S315;	-0.415696	0.0451236	-0.373837	0.0644623	0.0418585	0.916875	0.0737551	0.792163	-0.184664	0.455544	-0.258419	0.565178	-0.489451	0.412335	-0.189173	0.76626
THRAP3;S320;	-0.139672	0.600558	-0.460227	0.0346284	-0.320555	0.294021	0.312736	0.208046	0.207465	0.437412	-0.105271	0.900871	-0.452407	0.555927	-0.667692	0.116187
THRAP3;S379;	0.238366	0.622927	-0.238124	0.605099	-0.47649	0.41041	0.0236682	0.971804	0.492153	0.289023	0.468484	0.614344	0.214698	0.958318	-0.730277	0.426827
THRAP3;S53;	-0.813622	0.00521309	-1.11702	9.76e-05	-0.303394	0.485436	-0.325241	0.336124	-0.612106	0.0508893	-0.286865	0.703075	-0.48838	0.692425	-0.504909	0.461037
THRAP3;S535;	-0.718645	0.00223124	-0.78481	0.00063532	-0.0661652	0.884045	-0.473754	0.0593361	-0.468485	0.0661263	0.00526855	0.996884	-0.244891	0.87492	-0.316325	0.611312
THRAP3;S55;	0.0883632	0.816485	-0.105681	0.759113	-0.194044	0.687864	0.238077	0.495982	0.316159	0.349527	0.0780821	0.956332	-0.149713	0.958891	-0.42184	0.558804
THRAP3;S575;	-0.142763	0.513455	-0.325692	0.0803322	-0.182929	0.519359	-0.110344	0.647408	-0.130502	0.582344	-0.0201584	0.983159	-0.0324194	0.987915	-0.19519	0.722441
THRAP3;S682;	0.10616	0.0428796	-0.0303706	0.609375	-0.136531	0.030473	0.151323	0.00486407	0.0682659	0.249509	-0.0830571	0.397952	-0.0451631	0.901393	-0.0986366	0.39558
THRAP3;S928;	0.0326872	0.737403	0.232035	0.00181071	0.199348	0.0332308	-0.182985	0.0230585	-0.19112	0.0180049	-0.00813576	0.983159	0.215672	0.264832	0.423155	0.000871565
THRAP3;S939;	0.0152003	0.912352	-0.0420457	0.720311	-0.057246	0.741127	0.00583712	0.971804	-0.0368775	0.787527	-0.0427146	0.915876	0.00936318	0.988701	-0.00516818	0.99203
THUMPD1;S86;	-0.0440811	0.731429	0.0590783	0.612858	0.103159	0.497531	-0.220052	0.0402908	-0.145384	0.204528	0.0746679	0.812197	0.175971	0.672705	0.204463	0.359575
THUMPD1;S88;	-0.234727	0.0314003	-0.0400691	0.758069	0.194658	0.170503	-0.224177	0.050705	-0.213811	0.0672756	0.0103657	0.984527	-0.01055	0.987915	0.173742	0.508303
TIMM44;S128;	-0.321004	0.0279253	-0.388163	0.0057029	-0.0671586	0.7937	-0.0440287	0.827036	-0.00586453	0.979753	0.0381642	0.957112	-0.276976	0.598547	-0.382298	0.186324
TJAP1;S225;	0.16601	0.0605686	0.0292152	0.779065	-0.136795	0.241287	0.123616	0.200843	0.116162	0.241713	-0.00745455	0.988387	0.0423939	0.962225	-0.0869464	0.737537
TJAP1;S470;	0.100564	0.181809	0.105222	0.143373	0.00465785	0.975461	0.0011733	0.99092	0.0560164	0.522842	0.0548431	0.798046	0.0993908	0.77125	0.0492056	0.840781
TJAP1;T472;	0.333696	0.0155039	0.478289	0.000367052	0.144593	0.47913	0.191544	0.213533	0.118946	0.478277	-0.0725981	0.886202	0.142153	0.876364	0.359344	0.192693
TJP1;S1111;	-0.304241	0.0133981	-0.236776	0.050175	0.0674645	0.755536	-0.12861	0.371516	-0.0225466	0.898672	0.106063	0.762665	-0.175631	0.7661	-0.21423	0.456164
TJP1;S125;	0.305831	0.165028	0.294129	0.167648	-0.0117018	0.977933	0.28231	0.229746	0.186141	0.462756	-0.0961685	0.906214	0.0235213	0.987915	0.107988	0.888834
TJP1;S131;	0.351894	0.157994	0.311802	0.200042	-0.0400925	0.9337	0.283094	0.29725	0.173242	0.559026	-0.109853	0.904874	0.0688	0.979684	0.13856	0.870417
TJP1;S1617;	-0.202808	0.136603	-0.385039	0.00228788	-0.182231	0.311067	-0.179445	0.21817	-0.174214	0.242522	0.00523118	0.994492	-0.0233625	0.987915	-0.210825	0.504486
TJP1;S1619;	-0.44692	0.216788	-0.833437	0.0114784	-0.386517	0.4343	-0.013504	0.981901	-0.0825159	0.865423	-0.0690119	0.965969	-0.433416	0.809443	-0.750921	0.30224
TJP1;S175;	0.122884	0.646454	0.233413	0.312996	0.110529	0.77294	0.379724	0.108809	0.120416	0.674321	-0.259308	0.603804	-0.25684	0.842568	0.112997	0.888834
TJP1;S178;	-0.122606	0.713368	0.221125	0.447454	0.343731	0.359769	-0.19539	0.555016	0.0904808	0.806214	0.285871	0.662609	0.0727843	0.98177	0.130644	0.892879
TJP1;S218;	-0.0727145	0.711497	-0.139704	0.411537	-0.0669893	0.813519	0.149796	0.419638	0.183328	0.316813	0.0335317	0.964631	-0.222511	0.7661	-0.323032	0.346881
TJP1;S224;	0.107432	0.326773	-0.0169528	0.894059	-0.124385	0.380586	0.174906	0.104328	0.166719	0.130936	-0.00818629	0.98892	-0.0674732	0.945929	-0.183672	0.419274
TJP1;S275;	0.19306	0.418422	0.0325063	0.904374	-0.160554	0.638895	-0.0560129	0.851863	-0.165756	0.524308	-0.109743	0.887072	0.249073	0.84158	0.198262	0.761975
TJP1;S277;	-0.189766	0.251225	-0.316658	0.0357031	-0.126892	0.603591	-0.304779	0.0633263	-0.13652	0.463948	0.168258	0.653943	0.115013	0.930258	-0.180138	0.671047
TJP1;S280;	-0.0644697	0.741558	-0.0680117	0.705405	-0.00354205	0.991163	-0.0848765	0.670478	-0.289354	0.0832073	-0.204477	0.540263	0.0204069	0.987915	0.221342	0.57059
TJP1;S284;	-0.476673	0.0328772	-0.605496	0.00476496	-0.128823	0.737792	-0.414939	0.0810612	-0.294134	0.246222	0.120805	0.879641	-0.0617334	0.981253	-0.311362	0.586963
TJP1;S294;	-0.497752	0.00437479	-0.586545	0.000585367	-0.0887928	0.772577	-0.0873193	0.706638	-0.165495	0.430436	-0.0781761	0.910552	-0.410433	0.437325	-0.421049	0.24401
TJP1;S300;	-0.553817	9.18e-05	-0.728341	4.21e-07	-0.174523	0.384273	-0.378749	0.0101175	-0.208476	0.187416	0.170273	0.593252	-0.175068	0.823485	-0.519865	0.0389411
TJP1;S329;	-0.50353	0.0379342	-0.410403	0.0855016	0.0931274	0.833639	-0.245208	0.384475	-0.0883559	0.788805	0.156852	0.84245	-0.258322	0.866138	-0.322047	0.611312
TJP1;S617;	-0.290697	0.194047	-0.295157	0.169889	-0.00446025	0.991793	-0.355493	0.120762	-0.334351	0.154334	0.0211412	0.983919	0.0647958	0.978917	0.0391944	0.966784
TJP1;S912;	-0.395391	0.00525866	-0.368833	0.00741324	0.0265577	0.925437	-0.352949	0.0179871	-0.473219	0.0013165	-0.12027	0.774575	-0.0424417	0.979648	0.104386	0.826559
TJP1;Y132;	0.291233	0.134851	0.195879	0.32021	-0.0953539	0.771179	0.177757	0.420356	0.405718	0.041283	0.227961	0.584202	0.113477	0.954016	-0.209838	0.688211
TJP1;Y225;	-0.0148784	0.961152	-0.00552123	0.986229	0.00935717	0.981186	0.108417	0.682712	-0.0292664	0.921317	-0.137684	0.832701	-0.123296	0.954016	0.0237451	0.981733
TJP2;S1009;	0.0844069	0.817684	-0.266393	0.36785	-0.3508	0.368289	0.0864216	0.822069	0.177968	0.611516	0.0915463	0.943295	-0.00201466	0.998737	-0.444361	0.505165
TJP2;S1010;	-0.250613	0.00742485	-0.405964	1.35e-05	-0.155351	0.217999	-0.112357	0.295247	-0.133008	0.209115	-0.0206503	0.964292	-0.138256	0.758709	-0.272956	0.131516
TJP2;S1190;	0.139431	0.616255	-0.200045	0.425176	-0.339475	0.279885	0.252651	0.344552	0.34099	0.186714	0.0883395	0.928825	-0.11322	0.961631	-0.541035	0.259372
TJP2;S161;	-0.234711	0.0861563	-0.4158	0.00128887	-0.181089	0.328119	0.255815	0.0726267	0.0633309	0.72273	-0.192484	0.482779	-0.490526	0.0877163	-0.479131	0.045837
TJP2;S275;	-0.391215	0.000394098	-0.590564	2.06e-07	-0.199349	0.169855	-0.32828	0.0042097	-0.530087	4.97e-06	-0.201807	0.297512	-0.0629352	0.955356	-0.0604771	0.880974
TJP2;S997;	-0.124507	0.678372	-0.37803	0.121233	-0.253523	0.48393	0.0220561	0.953163	-0.0597667	0.864435	-0.0818229	0.942349	-0.146563	0.955329	-0.318264	0.620947
TJP2;T956;	0.041543	0.901138	-0.164884	0.549964	-0.206427	0.592484	0.354928	0.191711	0.168551	0.584684	-0.186377	0.800454	-0.313385	0.806414	-0.333435	0.602958
TJP2;T964;	0.147016	0.723516	-0.445056	0.187302	-0.592072	0.170734	0.140316	0.754118	-0.0128927	0.980654	-0.153209	0.904874	0.00669947	0.997114	-0.432163	0.619562
TJP2;Y963;	-0.245293	0.443827	-0.156916	0.62963	0.0883777	0.867568	-0.329596	0.308325	-0.169883	0.639209	0.159713	0.872231	0.0843025	0.979061	0.012967	0.992724
TLE3;S203;	-0.152306	0.564726	-0.347524	0.119254	-0.195218	0.571983	0.199309	0.458037	0.0538265	0.866244	-0.145482	0.84245	-0.351615	0.721923	-0.401351	0.432697
TLE3;S263;	-0.186034	0.3554	-0.00871414	0.972662	0.177319	0.520489	-0.22035	0.290102	-0.375387	0.0551243	-0.155037	0.771392	0.0343164	0.987915	0.366673	0.359575
TLE3;S267;	-0.188434	0.158217	-0.00270667	0.988077	0.185727	0.285709	-0.411252	0.00173377	-0.175457	0.223639	0.235795	0.284159	0.222819	0.663152	0.172751	0.604564
TLE4;S46;	-0.196283	0.216749	-0.674814	6.17e-06	-0.47853	0.00640765	-0.596206	0.000119828	-0.454527	0.00330554	0.141679	0.721795	0.399923	0.309758	-0.220287	0.557454
TLN1;S2040;	-0.0436626	0.838985	-0.0495289	0.795711	-0.0058663	0.98585	-0.0352963	0.878579	-0.148908	0.437393	-0.113612	0.819947	-0.0083663	0.992708	0.0993789	0.860538
TLN1;S979;	-0.166382	0.371141	-0.284124	0.0877973	-0.117742	0.672068	0.0034012	0.989791	-0.126884	0.541478	-0.130285	0.795652	-0.169783	0.878798	-0.15724	0.761048
TLN1;S981;	-0.302312	0.313916	-0.232216	0.439543	0.0700958	0.8967	-0.126091	0.732436	-0.674406	0.0197114	-0.548315	0.229275	-0.17622	0.94987	0.442191	0.506657
TLN2;S460;	-0.0101466	0.971984	0.299402	0.117266	0.309548	0.22856	-0.16075	0.488264	-0.0260603	0.923908	0.13469	0.821341	0.150603	0.921435	0.325462	0.472053
TLN2;T1843;	0.238098	0.080536	0.378565	0.00326492	0.140467	0.475136	0.191128	0.196695	0.296102	0.0359906	0.104973	0.794966	0.0469696	0.976618	0.0824629	0.860989
TMCC1;S268;	0.0260153	0.830602	0.205598	0.0197842	0.179583	0.124268	-0.12332	0.224981	0.00849695	0.948836	0.131817	0.480111	0.149335	0.700596	0.197101	0.313962
TMCC1;S299;	-0.0100971	0.968042	-0.100144	0.601258	-0.0900472	0.758361	-0.222133	0.23645	-0.0385267	0.872215	0.183606	0.649917	0.212036	0.81152	-0.0616176	0.928825
TMCC1;S300;	-0.395562	0.04298	-0.443973	0.0179505	-0.0484108	0.89918	-0.440249	0.030224	-0.412616	0.0457429	0.0276327	0.976977	0.044687	0.983549	-0.0313564	0.971551
TMCC2;S88;	-0.54531	0.0470108	-0.889554	0.000723626	-0.344244	0.369295	-0.724871	0.010423	-0.357088	0.249472	0.367783	0.528628	0.179561	0.948022	-0.532466	0.37517
TMCC3;S15;	-0.518436	0.228714	-0.537135	0.194603	-0.0186985	0.981186	-0.962849	0.022988	-0.907566	0.0341642	0.0552835	0.978277	0.444413	0.860724	0.370431	0.767769
TMCC3;S185;	-0.171906	0.116134	-0.151256	0.156477	0.0206501	0.920687	-0.182925	0.107881	-0.119826	0.332782	0.0630986	0.862194	0.011019	0.987915	-0.0314294	0.944275
TMCC3;T17;	-0.383571	0.194928	-0.0857711	0.796903	0.2978	0.470735	-0.472001	0.119365	-0.698265	0.0176295	-0.226265	0.787531	0.0884295	0.977469	0.612494	0.308025
TMEM11;S17;	0.498266	0.0873644	0.146841	0.65628	-0.351425	0.383816	0.714449	0.01632	0.0487293	0.905108	-0.66572	0.123405	-0.216183	0.926207	0.0981121	0.934226
TMEM132E;T968;	0.266668	0.539986	-0.476577	0.211212	-0.743245	0.120532	0.347011	0.43065	0.372456	0.397169	0.0254452	0.991819	-0.0803429	0.984842	-0.849033	0.274935
TMEM181;S580;	-0.0885197	0.814969	0.128532	0.70079	0.217051	0.637852	-0.0205624	0.965173	-0.183261	0.61405	-0.162699	0.871883	-0.0679573	0.982279	0.311793	0.699839
TMEM181;S588;	-0.946447	0.00159785	-0.750163	0.010326	0.196284	0.702175	-0.581577	0.0713164	-0.653705	0.0421186	-0.0721284	0.962125	-0.36487	0.83298	-0.0964577	0.938616
TMEM184B;S344;	-0.650551	8.38e-05	-0.46772	0.00337215	0.182831	0.448887	-0.290892	0.100802	-0.437041	0.0112695	-0.146149	0.748825	-0.359659	0.499598	-0.0306795	0.966784
TMEM230;S111;	0.521577	1.13e-06	0.535188	4.21e-07	0.0136113	0.951155	0.381044	0.000388551	0.400465	0.000193956	0.019421	0.968133	0.140533	0.784976	0.134723	0.625066
TMEM230;S23;	1.36289	0.00198185	0.0604819	0.914848	-1.30241	0.0140002	0.471964	0.361073	0.229421	0.695504	-0.242543	0.878187	0.890924	0.564666	-0.168939	0.923751
TMEM230;S24;	0.167825	0.124146	0.235367	0.0209872	0.0675425	0.706109	0.032857	0.82241	0.114323	0.354415	0.0814664	0.795652	0.134968	0.8032	0.121044	0.675336
TMEM230;T25;	0.509168	0.328905	0.256061	0.641964	-0.253107	0.761722	-0.448715	0.425799	-0.313225	0.602915	0.13549	0.953851	0.957883	0.563673	0.569286	0.662343
TMEM233;S2;	0.178427	0.324808	0.310114	0.056878	0.131688	0.619251	0.136251	0.499661	0.209177	0.271554	0.0729263	0.910955	0.0421762	0.98177	0.100938	0.862812
TMEM233;S7;	-0.37518	0.0825801	-0.781928	0.000151993	-0.406748	0.136787	-0.513002	0.0202375	-0.385618	0.0928091	0.127384	0.861601	0.137822	0.948997	-0.39631	0.403289
TMEM233;Y4;	-0.989472	0.0579106	-1.36858	0.00581634	-0.379113	0.650188	-1.12022	0.0382822	-1.23674	0.0220107	-0.116526	0.962831	0.130746	0.98177	-0.13184	0.95305
TMEM245;S320;	-0.654041	9.33e-08	-0.993864	5.24e-13	-0.339823	0.014481	-0.258083	0.0348006	-0.583651	1.88e-06	-0.325569	0.0475897	-0.395959	0.121049	-0.410212	0.0500182
TMEM245;S332;	-0.34503	0.000180523	-0.445048	1.69e-06	-0.100018	0.458951	-0.165162	0.0947465	-0.0944784	0.386382	0.0706834	0.798239	-0.179868	0.583665	-0.35057	0.0312653
TMEM38A;S290;	-0.742067	0.151925	-1.44921	0.00242011	-0.707139	0.296405	-0.475799	0.413768	-1.83444	0.000327524	-1.35864	0.0509312	-0.266268	0.958318	0.385233	0.815716
TMEM40;S61;	-0.0607227	0.726939	-0.266211	0.0484277	-0.205488	0.270678	0.199971	0.190639	0.164265	0.302882	-0.0357066	0.957833	-0.260694	0.604215	-0.430475	0.0950551
TMEM43;S194;	-0.0942351	0.400077	-0.157039	0.115765	-0.0628042	0.71237	-0.112847	0.328061	-0.0990919	0.402719	0.0137551	0.978277	0.0186119	0.987915	-0.0579474	0.871503
TMEM51;S155;	-0.632044	0.00425981	-1.00824	5.77e-06	-0.376192	0.204926	-0.791869	0.000565731	-0.260363	0.315071	0.531506	0.113722	0.159824	0.937432	-0.747873	0.065933
TMEM55A;S18;	-0.419016	0.0592138	-0.59982	0.00446824	-0.180804	0.599672	-0.412541	0.0778525	-0.278472	0.266259	0.134069	0.85946	-0.00647537	0.995735	-0.321348	0.557674
TMEM55A;T22;	-0.0377004	0.897665	-0.376009	0.0759095	-0.338309	0.241003	-0.184951	0.475551	-0.415795	0.0728101	-0.230844	0.660469	0.147251	0.943344	0.0397859	0.966784
TMEM57;S305;	0.0498588	0.703765	0.0318219	0.799638	-0.0180369	0.932972	0.0537998	0.697981	0.0651339	0.628603	0.0113341	0.983159	-0.00394104	0.99535	-0.033312	0.938856
TMEM57;S332;	-0.597167	3.22e-05	-0.711299	8.03e-07	-0.114133	0.614174	-0.281793	0.062328	-0.340702	0.0229436	-0.0589084	0.920579	-0.315373	0.483497	-0.370598	0.192693
TMEM57;T306;	-0.328227	0.411571	-0.483911	0.182978	-0.155683	0.807361	-0.713248	0.0589747	-0.383632	0.35973	0.329616	0.729358	0.385021	0.864252	-0.100279	0.94591
TMEM63B;S22;	1.13958	0.000504487	0.817233	0.0104458	-0.32235	0.51633	0.518519	0.150767	0.363176	0.348607	-0.155343	0.901171	0.621064	0.606001	0.454058	0.597671
TMEM63B;S25;	-0.266827	0.452546	-0.617592	0.0428867	-0.350764	0.439691	-0.363962	0.309128	-0.524966	0.126728	-0.161004	0.887072	0.0971348	0.977469	-0.0926258	0.944445
TMEM63B;S40;	-1.17967	4.84e-11	-1.03926	1.37e-09	0.140402	0.570713	-0.460205	0.00529462	-0.403107	0.0157584	0.0570979	0.934716	-0.719461	0.0221649	-0.636157	0.0218335
TMEM63B;S43;	-0.987124	1.42e-07	-1.06683	1.47e-08	-0.0797109	0.801431	-0.178035	0.396985	-0.356975	0.063487	-0.17894	0.696673	-0.809088	0.0221649	-0.709859	0.0226967
TMEM63B;S44;	-0.668076	0.00446154	-1.14409	1.62e-06	-0.476012	0.117883	-0.453409	0.0726256	-0.88985	0.000269288	-0.436441	0.285322	-0.214667	0.894114	-0.254239	0.706745
TMOD3;S25;	0.16646	0.74578	0.0580984	0.91017	-0.108361	0.889916	-0.0260479	0.969427	0.136314	0.806233	0.162362	0.924213	0.192508	0.962627	-0.0782157	0.964672
TMOD4;S58;	-0.0300762	0.787168	-0.0612109	0.522542	-0.0311347	0.843579	0.0257893	0.828938	-0.124904	0.194486	-0.150694	0.328294	-0.0558655	0.948997	0.0636935	0.82436
TMOD4;T60;	-0.182291	0.317548	-0.226264	0.184781	-0.0439734	0.892585	-0.165569	0.399334	-0.213812	0.264873	-0.0482426	0.952572	-0.0167214	0.987915	-0.0124522	0.987705
TMPO;S156;	-0.208942	0.262451	-0.682816	5.95e-05	-0.473874	0.0237632	0.326544	0.0785451	0.174321	0.395796	-0.152223	0.751827	-0.535486	0.187065	-0.857137	0.00328807
TMPO;S158;	-0.0208896	0.950666	0.169257	0.49658	0.190147	0.590223	0.0103526	0.978612	-0.0325158	0.921195	-0.0428685	0.967537	-0.0312422	0.987915	0.201773	0.775409
TMPO;S159;	0.00818856	0.958896	0.0273588	0.831351	0.0191702	0.928933	0.0161278	0.91754	0.0245263	0.871897	0.00839848	0.989564	-0.00793928	0.990414	0.00283243	0.995888
TMPO;S66;	0.107655	0.395847	-0.0642233	0.622626	-0.171878	0.261737	0.184795	0.13365	0.114579	0.39399	-0.0702161	0.85873	-0.0771402	0.944206	-0.178802	0.515684
TMPO;S67;	0.0958952	0.448973	-0.0786577	0.526609	-0.174553	0.242578	0.176494	0.146345	0.113199	0.390109	-0.0632943	0.871883	-0.0805985	0.934832	-0.191857	0.461037
TMPO;T160;	-0.231412	0.244965	-0.232866	0.225331	-0.00145376	0.996942	-0.144206	0.527985	-0.395404	0.0470265	-0.251198	0.531043	-0.0872064	0.962966	0.162538	0.78352
TMPO;T74;	0.0675445	0.509985	0.098367	0.287728	0.0308225	0.849804	0.317496	0.000508604	0.201567	0.0312862	-0.115929	0.547792	-0.249952	0.257178	-0.1032	0.671047
TMUB1;T71;	-0.262192	0.0390548	-0.591857	2.93e-06	-0.329665	0.0315773	-0.273684	0.0393003	-0.197486	0.157581	0.0761979	0.861601	0.0114922	0.989073	-0.394371	0.0950551
TMX1;S247;	0.0125458	0.965289	0.155918	0.461509	0.143373	0.648112	-0.200026	0.376137	-0.109987	0.662452	0.0900393	0.904871	0.212572	0.860724	0.265905	0.598528
TMX1;S270;	0.495891	1.01e-05	0.638607	3.18e-08	0.142717	0.358214	0.355664	0.00180623	0.424806	0.000203356	0.0691419	0.854987	0.140227	0.810567	0.213802	0.386765
TMX4;S251;	0.0086026	0.977737	0.717652	0.000197101	0.70905	0.00208829	-0.365191	0.0845627	-0.322718	0.139252	0.0424728	0.964631	0.373793	0.604215	1.04037	0.00154165
TMX4;S259;	0.224205	0.216166	0.757217	8.27e-06	0.533013	0.00785178	-0.251763	0.182221	-0.330462	0.0730598	-0.0786987	0.904874	0.475968	0.269766	1.08768	9.68e-05
TNIK;S611;	0.0363633	0.759178	0.0519727	0.625841	0.0156094	0.933574	0.0241076	0.853283	0.0698515	0.540981	0.0457439	0.89382	0.0122557	0.987915	-0.0178788	0.96498
TNIK;S651;	-0.152686	0.0622739	-0.264847	0.000688101	-0.11216	0.311181	-0.202247	0.0163088	-0.12539	0.159726	0.0768575	0.719117	0.0495607	0.952961	-0.139457	0.457293
TNIK;S659;	-0.431453	0.00017613	-0.457166	5.19e-05	-0.0257122	0.909687	-0.226703	0.0637849	-0.251575	0.0396431	-0.0248723	0.964538	-0.20475	0.653245	-0.20559	0.437982
TNIK;S740;	-0.0451173	0.933636	0.0855575	0.850968	0.130675	0.848913	-0.205943	0.668768	-0.221915	0.642759	-0.0159729	0.99418	0.160825	0.964559	0.307473	0.800616
TNKS1BP1;S1024;	-0.417079	0.0816162	-0.357313	0.12719	0.0597667	0.896686	-0.157936	0.590708	-0.280363	0.300077	-0.122428	0.887072	-0.259144	0.858626	-0.0769492	0.937726
TNKS1BP1;S1473;	-0.620548	0.000904881	-0.391009	0.0334487	0.22954	0.392471	-0.398849	0.0447394	-0.584532	0.00269565	-0.185683	0.700112	-0.221699	0.841461	0.193523	0.72749
TNKS1BP1;S1476;	0.115085	0.59058	-0.243685	0.182315	-0.35877	0.119935	-0.0326456	0.901326	-0.160439	0.457324	-0.127793	0.819104	0.147731	0.912113	-0.083246	0.899482
TNKS1BP1;S1620;	-0.360795	9.7e-05	-0.48418	3e-07	-0.123386	0.336862	-0.0799108	0.474886	-0.253479	0.00849368	-0.173569	0.272217	-0.280884	0.199353	-0.230701	0.218758
TNKS1BP1;S1621;	-0.169415	0.0746909	-0.240262	0.00756044	-0.0708471	0.635954	0.0897427	0.413066	-0.115791	0.279534	-0.205534	0.159206	-0.259157	0.269888	-0.124471	0.611312
TNKS1BP1;S429;	0.0663494	0.714168	0.17941	0.229148	0.113061	0.625875	0.119528	0.497158	0.0311828	0.880974	-0.0883451	0.859647	-0.0531784	0.975218	0.148228	0.728238
TNKS1BP1;S494;	0.0354245	0.851865	-0.0194264	0.914646	-0.0548509	0.833302	-0.037082	0.852034	0.0576003	0.764732	0.0946823	0.833976	0.0725065	0.958914	-0.0770266	0.880864
TNKS1BP1;S498;	0.0242763	0.897665	-0.0290847	0.865069	-0.053361	0.834106	-0.0460074	0.809109	0.0551862	0.771186	0.101194	0.812627	0.0702837	0.958941	-0.0842709	0.862812
TNKS1BP1;S601;	0.0582163	0.605987	0.0227585	0.843686	-0.0354578	0.837543	0.14638	0.156836	0.126184	0.2408	-0.0201959	0.964631	-0.0881639	0.889483	-0.103426	0.698006
TNKS1BP1;S672;	-0.144403	0.59197	0.0153577	0.960123	0.15976	0.666995	-0.175214	0.526454	0.00139495	0.996067	0.176609	0.795652	0.0308113	0.987915	0.0139627	0.990349
TNKS1BP1;S893;	0.0101072	0.955866	0.0754343	0.58675	0.0653271	0.758361	-0.0454382	0.784199	-0.0168116	0.922933	0.0286266	0.962288	0.0555454	0.962966	0.0922459	0.822298
TNKS1BP1;S983;	0.274826	0.217017	0.38881	0.0592492	0.113983	0.756206	0.45315	0.0400242	0.112562	0.681465	-0.340588	0.385965	-0.178323	0.906664	0.276248	0.616289
TNNC1;S98;	0.285917	0.0398211	0.375759	0.00484201	0.0898414	0.701985	0.325645	0.0243373	0.412226	0.00394558	0.0865814	0.854974	-0.0397273	0.979875	-0.0364674	0.951751
TNNC1;T13;	-0.791673	4.81e-10	-0.335858	0.00258293	0.455815	0.000622588	-0.439395	0.000226382	-0.297636	0.0136699	0.141759	0.581052	-0.352278	0.195276	-0.0382216	0.93652
TNNC2;S134;	0.0366688	0.809837	0.275606	0.0139079	0.238937	0.106251	-0.129161	0.334076	-0.0228429	0.890998	0.106318	0.731411	0.16583	0.7661	0.298449	0.198864
TNNC2;S36;	-0.206162	0.11516	0.204989	0.103206	0.411151	0.00563507	-0.216841	0.111317	-0.0514098	0.766286	0.165431	0.547792	0.0106785	0.990262	0.256399	0.35432
TNNC2;T50;	-0.0110361	0.950388	0.280908	0.0138479	0.291944	0.0431017	-0.233385	0.062216	-0.168304	0.204129	0.0650812	0.877681	0.222349	0.605227	0.449212	0.0307668
TNNI1;S58;	-0.821646	0.00336343	-0.979734	0.000359317	-0.158088	0.748448	-0.395239	0.208538	-0.585882	0.0524521	-0.190643	0.833487	-0.426406	0.745543	-0.393852	0.589946
TNNI1;S60;	0.218375	0.0892866	0.104822	0.443022	-0.113553	0.556814	0.344866	0.00814307	0.325933	0.0128383	-0.0189337	0.974868	-0.126491	0.879124	-0.221111	0.446501
TNNI1;Y81;	-0.269452	0.425034	-0.768951	0.00793475	-0.499498	0.21241	-0.0838066	0.841757	-0.357641	0.302483	-0.273835	0.731946	-0.185646	0.952961	-0.411309	0.598528
TNNI2;S118;	0.294869	0.0983777	0.25309	0.147187	-0.0417786	0.90335	0.00328657	0.990638	-0.0600077	0.80241	-0.0632943	0.932819	0.291582	0.687225	0.313098	0.429096
TNNT1;S144;	0.171769	0.164985	0.216989	0.0616183	0.0452197	0.835431	0.100996	0.479392	0.202814	0.117198	0.101818	0.761684	0.0707735	0.955329	0.0141747	0.981595
TNNT1;S2;	0.446878	0.232618	0.258389	0.508536	-0.188489	0.758661	0.251388	0.565421	0.144736	0.762979	-0.106652	0.950435	0.19549	0.955461	0.113653	0.938066
TNNT1;T4;	-0.315801	0.432967	0.0452789	0.920771	0.36108	0.497531	-0.597369	0.121425	-0.0884852	0.862371	0.508884	0.489341	0.281568	0.920928	0.133764	0.925905
TNNT1;Y228;	-0.0644243	0.819441	0.0781558	0.759113	0.14258	0.690134	0.305824	0.195506	0.218632	0.384964	-0.0871914	0.921696	-0.370248	0.666081	-0.140476	0.850269
TNNT1;Y9;	-0.540579	0.119752	0.26896	0.462593	0.809539	0.0488523	-0.325242	0.409039	-0.240603	0.564941	0.0846391	0.959005	-0.215337	0.94987	0.509563	0.538688
TNNT3;S134;	0.176641	0.381368	0.0752063	0.725551	-0.101435	0.748626	0.0932961	0.696483	0.0205464	0.9376	-0.0727497	0.924228	0.0833453	0.962966	0.0546599	0.943591
TNNT3;S135;	0.236802	0.0550227	0.157609	0.206298	-0.0791923	0.701805	0.311428	0.0143238	0.225002	0.088341	-0.086426	0.819777	-0.0746258	0.952961	-0.0673921	0.880501
TNNT3;S141;	0.10074	0.588744	0.182397	0.261816	0.0816574	0.765523	0.189951	0.284996	0.169073	0.356927	-0.0208774	0.978277	-0.0892109	0.955356	0.013324	0.986735
TNNT3;S142;	0.187226	0.170038	0.386605	0.00207921	0.199379	0.25509	0.299086	0.0283374	0.288538	0.0362753	-0.0105474	0.98892	-0.11186	0.90512	0.098066	0.82261
TNNT3;S2;	-0.0502546	0.826083	-0.0545897	0.789527	-0.00433503	0.990145	-0.218043	0.258514	-0.202477	0.307158	0.0155664	0.9857	0.167789	0.882988	0.147887	0.786574
TNNT3;S2;	-0.0516968	0.869849	0.0742602	0.789527	0.125957	0.757133	-0.131149	0.662307	0.0348132	0.91792	0.165962	0.819323	0.079452	0.976657	0.039447	0.969794
TNNT3;Y13;	-0.161315	0.714344	0.111694	0.790249	0.273009	0.629587	-0.677247	0.0714234	-0.433468	0.284581	0.243778	0.828038	0.515932	0.761256	0.545162	0.529024
TNNT3;Y13;	-0.340423	0.262964	-0.3495	0.230828	-0.00907746	0.987073	-0.35521	0.266945	-0.435218	0.166452	-0.0800077	0.953851	0.0147876	0.992708	0.0857179	0.942914
TNNT3;Y13;	-0.19407	0.711447	-0.167935	0.734919	0.0261353	0.975461	-0.177128	0.754883	-0.180679	0.751919	-0.00355142	0.998773	-0.0169425	0.995007	0.0127443	0.99561
TNNT3;Y140;	-0.766478	0.00212347	-0.131764	0.651281	0.634713	0.0383617	-0.291029	0.313521	0.106778	0.755123	0.397807	0.406993	-0.475449	0.604215	-0.238543	0.75795
TNRC6B;S1706;	-0.168976	0.508886	0.0840698	0.74903	0.253046	0.429057	-0.613258	0.00757005	-0.249663	0.334923	0.363595	0.375642	0.444282	0.563673	0.333733	0.543723
TNRC6B;S567;	-0.611642	0.0188525	-0.443805	0.085191	0.167837	0.704982	0.0180073	0.966917	-0.0685325	0.854372	-0.0865398	0.942817	-0.629649	0.403741	-0.375272	0.568696
TNS1;S1007;	-0.418222	0.000248823	-0.395116	0.000380843	0.0231056	0.917764	-0.211334	0.08471	-0.0844741	0.552976	0.12686	0.645614	-0.206888	0.640299	-0.310642	0.16582
TNS1;S1012;	0.596718	0.284849	1.24826	0.0123635	0.651537	0.371626	1.11915	0.0391275	1.30356	0.0158318	0.184409	0.934868	-0.522435	0.878768	-0.055307	0.982999
TNS1;S1062;	0.0221874	0.92231	-0.210892	0.198687	-0.23308	0.287471	-0.0282969	0.904488	-0.152258	0.42503	-0.123961	0.795652	0.0504843	0.977469	-0.0586347	0.929528
TNS1;S1063;	-0.327793	0.106769	-0.626542	0.0010081	-0.298749	0.261214	-0.0455299	0.870762	-0.523215	0.0109268	-0.477686	0.105965	-0.282263	0.7661	-0.103327	0.887109
TNS1;S1209;	-0.124462	0.838691	-0.0386011	0.948201	0.0858611	0.924659	-0.278973	0.628757	0.167913	0.787527	0.446886	0.700751	0.154511	0.976657	-0.206514	0.902696
TNS1;S1216;	-0.329025	0.279255	-0.878137	0.00126185	-0.549112	0.129856	-0.0105192	0.982904	-0.227196	0.509571	-0.216677	0.795652	-0.318506	0.853397	-0.650941	0.267258
TNS1;S1227;	-0.401298	0.000190716	-0.489135	5.43e-06	-0.0878375	0.606049	0.00271027	0.987788	-0.457517	4.21e-05	-0.460227	0.000364968	-0.404008	0.0797138	-0.0316187	0.944894
TNS1;S1259;	-0.453501	0.0353406	0.0322193	0.90554	0.485721	0.0703325	-0.208851	0.406927	-0.302904	0.208987	-0.0940533	0.910955	-0.24465	0.847826	0.335124	0.520578
TNS1;S1269;	-0.0463755	0.574294	-0.170775	0.0111717	-0.1244	0.171418	0.16434	0.0240373	0.0766148	0.348604	-0.0877248	0.563906	-0.210715	0.200933	-0.24739	0.0477609
TNS1;S1361;	0.0711289	0.797169	0.0836684	0.738742	0.0125394	0.976834	0.280977	0.237108	0.205848	0.414232	-0.0751286	0.935787	-0.209848	0.881943	-0.12218	0.872613
TNS1;S1399;	-0.332862	0.00316248	-0.106551	0.383422	0.226311	0.121996	-0.0987303	0.47319	0.0260363	0.872843	0.124767	0.649768	-0.234132	0.543633	-0.132587	0.670966
TNS1;S1406;	-0.297883	0.0807864	-0.154946	0.38817	0.142937	0.58306	0.141815	0.482302	-0.0897961	0.680644	-0.231611	0.507472	-0.439698	0.321993	-0.0651497	0.919757
TNS1;S1419;	-0.27745	0.0763346	-0.430938	0.00360481	-0.153488	0.503642	-0.115455	0.541303	-0.115909	0.54044	-0.00045381	0.999574	-0.161995	0.869617	-0.315029	0.346429
TNS1;S1432;	0.174007	0.433777	0.0608006	0.795711	-0.113207	0.740382	0.273879	0.211697	0.172342	0.469412	-0.101537	0.887398	-0.0998717	0.958941	-0.111542	0.875856
TNS1;S1433;	0.153806	0.145675	0.157838	0.117989	0.00403124	0.98464	0.245352	0.0203891	0.190398	0.0827765	-0.054954	0.879679	-0.0915454	0.894366	-0.0325601	0.93811
TNS1;S1463;	-0.329875	0.0601033	-0.187613	0.299126	0.142261	0.601253	-0.553417	0.00186429	0.0291907	0.905861	0.582607	0.00896434	0.223542	0.800527	-0.216804	0.637279
TNS1;S1473;	-0.148764	0.572735	0.179219	0.460698	0.327983	0.277062	-0.26791	0.289526	-0.384374	0.114148	-0.116465	0.886706	0.119146	0.958318	0.563593	0.208498
TNS1;S1505;	-0.512367	0.0379922	-0.839785	0.000420186	-0.327418	0.336862	-0.165477	0.590708	-0.72476	0.0043198	-0.559283	0.142093	-0.34689	0.7661	-0.115025	0.899134
TNS1;S1509;	-0.645045	1.4e-05	-0.824482	5.8e-08	-0.179437	0.388251	-0.578701	0.000135739	-0.512091	0.000700452	0.0666107	0.907748	-0.0663433	0.963698	-0.312391	0.323513
TNS1;S1512;	0.00629737	0.99228	-0.690926	0.0541645	-0.697224	0.140318	-0.153476	0.756549	-0.668968	0.0920991	-0.515492	0.495347	0.159773	0.964036	-0.0219586	0.990349
TNS1;S1513;	-0.0262109	0.9145	-0.518331	0.00224202	-0.49212	0.0196152	0.0197043	0.940959	-0.255386	0.19432	-0.27509	0.412346	-0.0459153	0.98177	-0.262946	0.547659
TNS1;S1515;	-0.233117	0.37951	-0.350103	0.145293	-0.116985	0.778908	-0.109153	0.73285	-0.246212	0.383762	-0.137059	0.871307	-0.123964	0.958891	-0.103891	0.906421
TNS1;S1518;	-1.07539	6.32e-09	-0.941774	1.12e-07	0.133614	0.629587	-0.773448	1.88e-05	-0.830314	4.28e-06	-0.0568658	0.943734	-0.30194	0.660397	-0.11146	0.853442
TNS1;S1521;	-1.49141	1.42e-09	-1.50202	8.28e-10	-0.0106103	0.981186	-1.07718	6.14e-06	-1.70548	6.68e-11	-0.628305	0.0475897	-0.414239	0.632565	0.203456	0.774828
TNS1;S474;	-0.0604951	0.884058	0.562098	0.0600952	0.622594	0.109377	-0.144351	0.72142	-0.422215	0.218727	-0.277864	0.731946	0.0838554	0.98177	0.984313	0.0804701
TNS1;S721;	0.139321	0.400802	0.0487683	0.783446	-0.0905528	0.720033	0.272697	0.085851	0.248392	0.128151	-0.0243051	0.972922	-0.133375	0.896482	-0.199623	0.608425
TNS1;S723;	-0.313954	0.190021	-0.750466	0.000653349	-0.436512	0.137237	-0.174421	0.530892	-0.0921015	0.766998	0.0823195	0.93391	-0.139533	0.952961	-0.658364	0.131544
TNS1;S781;	-0.87837	0.000216375	-1.2018	6.45e-07	-0.323426	0.326932	-0.335104	0.205175	-0.883377	0.000323756	-0.548273	0.135419	-0.543266	0.45805	-0.318419	0.611312
TNS1;S801;	-0.344325	0.287807	-0.284487	0.376168	0.059838	0.917981	0.229049	0.53281	0.116454	0.777573	-0.112594	0.929669	-0.573374	0.597803	-0.400942	0.611312
TNS1;S808;	-0.342524	0.23434	-0.361927	0.19035	-0.0194024	0.972976	-0.424529	0.151202	-0.152307	0.665668	0.272223	0.694367	0.0820051	0.978917	-0.20962	0.815753
TNS1;S856;	-0.787965	8.06e-07	-0.93999	8.9e-09	-0.152025	0.513499	-0.336457	0.0383932	-0.36534	0.0247453	-0.0288835	0.968133	-0.451508	0.232662	-0.57465	0.0358709
TNS1;S862;	-0.392832	0.13724	-0.126656	0.66691	0.266177	0.4783	0.0293349	0.939841	0.190997	0.542605	0.161662	0.850202	-0.422167	0.692425	-0.317652	0.639609
TNS1;S958;	-0.312724	0.0676997	-0.402118	0.0134538	-0.089394	0.761389	0.0738776	0.742393	-0.214583	0.26556	-0.288461	0.345709	-0.386601	0.454401	-0.187535	0.689928
TNS1;S999;	0.0388353	0.83908	-0.0145421	0.937586	-0.0533774	0.838806	0.178016	0.272291	0.205632	0.20029	0.0276162	0.967177	-0.139181	0.884891	-0.220174	0.530619
TNS1;T1197;	-0.500141	0.00278099	-0.38123	0.0196436	0.118911	0.668492	-0.0997353	0.64407	-0.187518	0.342817	-0.0877829	0.887072	-0.400405	0.416474	-0.193711	0.675858
TNS1;T1265;	-0.282358	0.000107925	-0.307637	1.96e-05	-0.025279	0.850633	-0.160853	0.0357898	-0.20224	0.00768269	-0.0413872	0.871883	-0.121505	0.692425	-0.105397	0.566534
TNS1;T1358;	-0.277002	0.0499086	-0.158191	0.278101	0.118811	0.585977	-0.228197	0.132034	-0.175568	0.273381	0.0526292	0.929669	-0.048805	0.976657	0.0173765	0.980641
TNS1;T1420;	-0.0591467	0.856009	-0.111853	0.690367	-0.0527064	0.910511	0.0149753	0.97058	-0.0110608	0.976102	-0.0260361	0.983159	-0.074122	0.97815	-0.100792	0.910053
TNS1;T1475;	-0.517015	0.0210567	-0.333494	0.137321	0.183521	0.60381	-0.272748	0.284189	-0.281685	0.272929	-0.00893656	0.994492	-0.244267	0.861702	-0.0518091	0.957165
TNS1;T1519;	0.0314358	0.937389	-0.156689	0.620041	-0.188125	0.682378	-0.113741	0.760533	-0.22241	0.508802	-0.108669	0.927377	0.145177	0.958698	0.0657208	0.95652
TNS1;T479;	-0.106377	0.754352	0.323519	0.239928	0.429896	0.228685	-0.557119	0.0470964	-0.78579	0.0043344	-0.228671	0.762665	0.450742	0.683854	1.10931	0.0163485
TNS1;T788;	-0.0509326	0.86131	-0.437999	0.0370162	-0.387066	0.169133	-0.139191	0.607793	-0.208687	0.414104	-0.0694959	0.946028	0.0882588	0.968455	-0.229311	0.710046
TNS1;T960;	0.123726	0.335144	-0.0751423	0.572192	-0.198868	0.202371	0.215775	0.0857741	0.235102	0.062099	0.019327	0.972914	-0.0920488	0.921435	-0.310244	0.182717
TNS2;S102;	-0.029121	0.840998	-0.646852	1.45e-08	-0.617731	8.92e-07	-0.0857137	0.518025	-0.117185	0.357915	-0.0314712	0.952001	0.0565927	0.958891	-0.529667	0.0035962
TNS2;S120;	0.0769113	0.569553	-0.148018	0.205302	-0.224929	0.124312	0.142014	0.271854	0.151349	0.244674	0.00933434	0.98892	-0.065103	0.955356	-0.299366	0.18716
TNS2;S646;	0.371196	0.0371422	0.471885	0.00574194	0.100689	0.743833	0.294473	0.123914	0.286254	0.142771	-0.00821927	0.99418	0.0767226	0.964559	0.185631	0.717441
TNS2;S648;	-0.217186	0.301609	-0.287054	0.14016	-0.0698684	0.844183	0.100096	0.694303	0.145316	0.54457	0.0452194	0.962831	-0.317282	0.700823	-0.43237	0.29302
TNS2;S820;	-0.0885363	0.460395	-0.308651	0.00240943	-0.220115	0.100564	0.00814684	0.961983	0.121245	0.323229	0.113098	0.66152	-0.0966831	0.891474	-0.429896	0.0192426
TNS2;S825;	-0.268717	0.0185926	-0.263934	0.0169951	0.00478374	0.983112	0.0659461	0.652124	-0.0287403	0.860876	-0.0946864	0.777864	-0.334663	0.231214	-0.235193	0.34452
TNS2;S830;	-0.0863495	0.573891	-0.328355	0.00861655	-0.242005	0.148941	-0.0300412	0.870088	-0.20482	0.152332	-0.174779	0.529237	-0.0563082	0.964036	-0.123534	0.754723
TNS2;S832;	0.129709	0.238098	-0.0203449	0.87403	-0.150054	0.286837	-0.00391043	0.982846	0.0310434	0.831393	0.0349539	0.941159	0.13362	0.800527	-0.0513883	0.892195
TNS2;S931;	0.49135	0.069751	0.37963	0.157659	-0.11172	0.81594	0.295407	0.335533	0.323094	0.291003	0.0276869	0.983159	0.195943	0.932288	0.0565363	0.960659
TNS2;S941;	-0.417124	0.00365216	-0.598134	2.71e-05	-0.18101	0.376776	-0.273322	0.0774468	-0.0975029	0.592381	0.175819	0.586049	-0.143802	0.88059	-0.500631	0.0555163
TNS3;S879;	-0.109191	0.561054	-0.240288	0.130885	-0.131097	0.600953	0.238814	0.172307	-0.0190701	0.933969	-0.257884	0.386973	-0.348005	0.492168	-0.221218	0.590518
TNXB;S1369;	0.193614	0.282532	0.151564	0.398384	-0.0420498	0.897315	0.114365	0.583245	0.0537739	0.816302	-0.0605911	0.933366	0.0792486	0.962627	0.0977899	0.86984
TOM1;S160;	0.383555	0.0717975	0.132312	0.577827	-0.251243	0.400136	0.677408	0.00165991	0.317552	0.172085	-0.359856	0.342527	-0.293853	0.766605	-0.18524	0.777952
TOM1;S314;	0.756826	0.0226527	0.160131	0.677499	-0.596695	0.169133	0.613901	0.0837832	0.467855	0.209589	-0.146046	0.910955	0.142926	0.964851	-0.307723	0.763324
TOM1;S355;	-0.188713	0.0621098	-0.429106	1.34e-05	-0.240393	0.0488162	-0.153578	0.159079	-0.262292	0.0115484	-0.108714	0.650491	-0.0351355	0.976618	-0.166814	0.479912
TOM1;S359;	-0.835183	0.00547109	-0.333568	0.291994	0.501615	0.215297	-0.512492	0.116911	-0.076412	0.860876	0.43608	0.482779	-0.322691	0.867297	-0.257156	0.791805
TOM1;S376;	-0.821476	0.0231767	-0.447169	0.229491	0.374307	0.484928	0.284537	0.519314	0.467896	0.25763	0.183359	0.890295	-1.10601	0.194119	-0.915065	0.208808
TOM1;S462;	0.2182	0.317265	0.191942	0.370518	-0.0262587	0.951155	0.407745	0.0540629	0.324657	0.14132	-0.0830887	0.920579	-0.189545	0.888432	-0.132715	0.849226
TOM1;T154;	-0.0135761	0.989244	-0.937755	0.107347	-0.924179	0.240299	0.120809	0.886844	-0.801887	0.226436	-0.922696	0.408908	-0.134385	0.983549	-0.135868	0.95714
TOM1;T164;	0.431289	0.0411337	0.000212202	0.999211	-0.431077	0.107176	0.689607	0.00140023	0.238295	0.330798	-0.451312	0.17454	-0.258318	0.824091	-0.238083	0.683057
TOM1L2;S160;	0.628638	2.99e-05	0.0150741	0.937998	-0.613564	0.000406957	0.311797	0.0475725	-0.168738	0.334473	-0.480534	0.0149	0.316841	0.517689	0.183812	0.647731
TOM1L2;T164;	0.591372	9.48e-05	0.0800524	0.647869	-0.51132	0.00403602	0.277206	0.0874221	-0.102074	0.592381	-0.379279	0.0893531	0.314167	0.538413	0.182126	0.659422
TOMM20;S138;	0.468937	0.000123781	0.446124	0.000183869	-0.0228131	0.925437	0.646816	6.96e-07	0.556299	1.28e-05	-0.090518	0.809002	-0.177879	0.765772	-0.110174	0.774827
TOMM22;S15;	0.448578	0.00991973	0.424858	0.012012	-0.0237194	0.950182	0.314858	0.0927598	0.159992	0.445893	-0.154865	0.748825	0.13372	0.925116	0.264866	0.541194
TOMM70A;S91;	-0.0563995	0.88359	0.188912	0.552646	0.245311	0.574793	0.000600304	0.998791	-0.0320423	0.9376	-0.0326426	0.981926	-0.0569998	0.986104	0.220954	0.81456
TOMM70A;S96;	1.71539	0.0438443	1.42757	0.0871096	-0.287816	0.85315	1.01817	0.288459	0.9715	0.322529	-0.0466741	0.992899	0.697211	0.911933	0.456069	0.881918
TOP2B;S1370;	0.738053	0.179169	0.205777	0.738592	-0.532276	0.493831	-0.132006	0.85845	0.11584	0.877111	0.247846	0.899346	0.870059	0.691989	0.0899368	0.969794
TOP2B;S1395;	0.0666388	0.689774	0.121057	0.404376	0.0544181	0.826006	-0.259759	0.0698498	-0.0807694	0.64024	0.178989	0.538682	0.326397	0.401896	0.201826	0.546717
TOP2B;S1408;	-0.0734964	0.594404	-0.136617	0.254959	-0.0631207	0.755536	-0.275462	0.0226724	-0.213651	0.0882992	0.0618102	0.880765	0.201965	0.663152	0.0770343	0.849011
TOP2B;S1461;	-0.0374237	0.726677	0.0358948	0.719426	0.0733184	0.577619	-0.281521	0.00127289	-0.205032	0.0214213	0.0764893	0.739774	0.244097	0.23975	0.240927	0.141931
TOP2B;S1466;	0.137447	0.267927	0.0819048	0.52419	-0.0555426	0.783744	-0.213991	0.0832487	-0.111965	0.413855	0.102026	0.748846	0.351439	0.196666	0.19387	0.479614
TOP2B;S1468;	0.0787315	0.617173	0.210294	0.106526	0.131563	0.501954	-0.158435	0.287754	-0.0381381	0.838523	0.120297	0.731411	0.237166	0.638395	0.248432	0.39558
TOP2B;S1471;	-0.0539331	0.90866	0.38576	0.280831	0.439693	0.361418	-0.0625484	0.901284	0.372483	0.354339	0.435031	0.56264	0.0086153	0.996104	0.013277	0.993561
TOP2B;S1517;	0.0108709	0.94466	-0.0378815	0.766021	-0.0487524	0.79383	-0.0567257	0.680215	-0.067675	0.613764	-0.0109493	0.983264	0.0675966	0.94987	0.0297934	0.94581
TOP2B;S1519;	0.0159079	0.916081	-0.023677	0.858819	-0.0395849	0.842117	-0.0682533	0.617924	-0.0451075	0.75855	0.0231459	0.964631	0.0841612	0.921709	0.0214304	0.963537
TOP2B;S1521;	-0.0230765	0.902751	-0.0656299	0.685175	-0.0425534	0.869154	-0.0969889	0.574886	-0.0899033	0.608043	0.00708558	0.992899	0.0739124	0.958318	0.0242735	0.969794
TOP2B;S1545;	-0.134457	0.651417	-0.247458	0.339212	-0.113	0.793674	0.0539803	0.878273	-0.081188	0.811167	-0.135168	0.877468	-0.188437	0.923668	-0.166269	0.843178
TOP2B;S1547;	-0.133789	0.391319	-0.212541	0.129136	-0.0787522	0.747281	-0.180655	0.250888	-0.0934735	0.596299	0.087182	0.857056	0.046867	0.976657	-0.119067	0.791805
TOP2B;S1576;	0.0302059	0.846015	0.00408966	0.981302	-0.0261162	0.908731	0.200578	0.106475	0.0202537	0.902925	-0.180325	0.414386	-0.170372	0.758299	-0.0161641	0.976464
TOP2B;S1608;	0.115059	0.699987	-0.0601668	0.836015	-0.175226	0.6536	-0.430536	0.0939502	-0.19238	0.512185	0.238155	0.697779	0.545595	0.460023	0.132214	0.880699
TOP2B;Y1553;	-0.856397	0.00044051	-0.800771	0.000747522	0.0556258	0.908298	-0.232503	0.42186	-0.418697	0.119838	-0.186194	0.80052	-0.623893	0.355711	-0.382074	0.524433
TOR1AIP1;S135;	-0.229117	0.0223766	-0.0714173	0.521967	0.157699	0.241266	-0.0516025	0.6951	-0.139881	0.215099	-0.0882787	0.750176	-0.177514	0.653747	0.0684639	0.841456
TOR1AIP1;S143;	-0.0509936	0.650196	0.0641232	0.53436	0.115117	0.377533	0.0503951	0.674801	-0.150554	0.139252	-0.200949	0.168124	-0.101389	0.860724	0.214677	0.26358
TOR1AIP1;S154;	-0.000674043	0.999345	-0.131856	0.816142	-0.131182	0.884476	-0.373898	0.5162	0.00849399	0.991711	0.382392	0.786139	0.373224	0.920515	-0.14035	0.944275
TOR1AIP1;S156;	-0.0641952	0.709027	0.0181191	0.917372	0.0823143	0.728823	-0.153746	0.333795	-0.0933125	0.590919	0.0604336	0.910955	0.0895509	0.948997	0.111432	0.807508
TOR1AIP1;S157;	-0.255709	0.0674917	-0.177994	0.20576	0.077715	0.745065	-0.256461	0.0808774	-0.19457	0.207867	0.0618911	0.907748	0.000752207	0.999141	0.0165761	0.981595
TOR1AIP1;S164;	-0.471364	0.000985538	-0.0916594	0.576954	0.379704	0.030473	-0.549796	0.000226661	-0.438249	0.00333032	0.111547	0.795652	0.0784324	0.958088	0.34659	0.242457
TOR1AIP1;T221;	-0.0412852	0.785084	-0.0668359	0.616919	-0.0255507	0.910511	-0.125094	0.354809	-0.0944839	0.507251	0.0306103	0.957112	0.083809	0.936442	0.027648	0.956585
TP53BP1;S1073;	-0.347547	0.00958498	-0.313358	0.0163292	0.0341895	0.896866	0.191613	0.200477	0.0117682	0.95266	-0.179845	0.537481	-0.53916	0.0501844	-0.325126	0.239248
TP53BP1;S1106;	-0.16158	0.449773	0.0728365	0.743553	0.234417	0.37754	-0.404107	0.0412104	-0.288076	0.168076	0.11603	0.85873	0.242526	0.801383	0.360913	0.389818
TP53BP1;S1118;	-0.0403165	0.872225	-0.227215	0.234207	-0.186898	0.498508	0.308913	0.122664	0.0309958	0.906095	-0.277917	0.450899	-0.34923	0.604612	-0.258211	0.589329
TP53BP1;S1119;	-0.0420287	0.726999	-0.0190622	0.872264	0.0229665	0.90337	-0.0207059	0.880315	-0.0442944	0.72851	-0.0235884	0.959862	-0.0213228	0.98468	0.0252322	0.951646
TP53BP1;S1381;	0.0554746	0.772205	-0.152769	0.32956	-0.208244	0.308669	-0.0206078	0.924998	0.100021	0.59258	0.120629	0.785048	0.0760824	0.958941	-0.25279	0.470944
TP53BP1;S1385;	0.296851	0.0504408	0.0261868	0.889802	-0.270664	0.167708	0.0970302	0.607806	0.27631	0.0897587	0.17928	0.598713	0.199821	0.79393	-0.250124	0.482716
TP53BP1;S1417;	-0.0608439	0.656071	-0.0988601	0.415212	-0.0380162	0.854588	-0.0221734	0.89272	0.011919	0.942124	0.0340924	0.950435	-0.0386705	0.976657	-0.110779	0.742121
TP53BP1;S1713;	0.0780418	0.879157	0.505428	0.187692	0.427386	0.432213	-0.262434	0.575217	0.207786	0.671419	0.470219	0.567558	0.340476	0.894366	0.297642	0.811537
TP53BP1;S1714;	-0.501476	0.220546	-0.358096	0.387948	0.14338	0.838963	-0.719114	0.0811409	-0.0418495	0.940941	0.677265	0.326071	0.217639	0.955356	-0.316246	0.801995
TP53BP1;S299;	0.00988802	0.939101	0.0994593	0.282141	0.0895713	0.497531	-0.115787	0.243653	-0.0483782	0.67516	0.0674088	0.800454	0.125675	0.7661	0.147838	0.481946
TP53BP1;S385;	-0.332181	0.0979963	-0.502748	0.00768989	-0.170567	0.571983	-0.159863	0.500806	-0.0958166	0.712419	0.0640464	0.944617	-0.172318	0.898433	-0.406931	0.338774
TP53BP1;S528;	-0.0852222	0.750092	-0.293309	0.167458	-0.208086	0.508788	-0.081236	0.776931	-0.688615	0.00147525	-0.607379	0.0380508	-0.00398619	0.997114	0.395307	0.399117
TP53BP1;S557;	-0.439437	0.00249341	-0.260732	0.0710307	0.178705	0.390673	-0.49047	0.00114724	-0.467865	0.00201037	0.0226041	0.974731	0.0510328	0.976657	0.207134	0.581756
TP53BP1;S585;	0.0695773	0.835653	0.096105	0.745076	0.0265276	0.960556	-0.0309262	0.93491	0.0905172	0.791339	0.121443	0.897616	0.100504	0.968455	0.00558779	0.996278
TP53BP1;S836;	-0.104511	0.339555	-0.175248	0.0754074	-0.0707377	0.666617	0.0202322	0.888984	-0.070644	0.57299	-0.0908762	0.734174	-0.124743	0.819972	-0.104604	0.717952
TP53BP2;S50;	0.27526	0.0449181	0.434873	0.000948832	0.159613	0.413186	0.177251	0.245041	0.308161	0.0319665	0.13091	0.712821	0.0980091	0.935337	0.126712	0.7626
TP53BP2;S51;	0.432778	0.00227778	0.658119	4.18e-06	0.225342	0.241221	0.225818	0.148271	0.399591	0.00721803	0.173773	0.586049	0.206959	0.765864	0.258528	0.427861
TP53I11;S14;	-0.145736	0.73433	-0.0971432	0.811563	0.0485927	0.945404	-0.132427	0.775866	-0.034263	0.944736	0.0981643	0.952316	-0.0133085	0.99535	-0.0628801	0.966784
TPD52L1;S161;	-0.314504	0.105665	-0.218482	0.265158	0.0960222	0.771179	-0.180668	0.415262	-0.322375	0.118827	-0.141707	0.802598	-0.133836	0.938381	0.103893	0.880699
TPD52L2;S21;	-0.169142	0.297734	-0.269184	0.0680722	-0.100042	0.691016	-0.0295365	0.892855	-0.0588186	0.775249	-0.0292821	0.967177	-0.139606	0.890217	-0.210366	0.586013
TPD52L2;T23;	0.0387698	0.812933	-0.328849	0.00605732	-0.367618	0.0127432	0.0247842	0.891055	-0.10396	0.491836	-0.128744	0.677776	0.0139856	0.987915	-0.224889	0.426311
TPI1;S106;	-0.0208756	0.888059	0.122334	0.283091	0.14321	0.347881	-0.0390105	0.793557	0.194746	0.101659	0.233757	0.179841	0.0181349	0.987915	-0.0724125	0.849226
TPI1;S195;	0.0171925	0.935082	-0.128032	0.412835	-0.145224	0.501762	0.0364871	0.858585	0.065755	0.735118	0.0292678	0.965969	-0.0192946	0.987915	-0.193787	0.610998
TPI1;S198;	0.0864077	0.615652	-0.0393657	0.818963	-0.125773	0.570713	-0.029096	0.888267	-0.0537341	0.783151	-0.0246381	0.972202	0.115504	0.918407	0.0143684	0.984771
TPI1;S204;	0.0299758	0.939554	-0.184266	0.546017	-0.214242	0.622279	0.0896686	0.810237	0.092224	0.805789	0.00255544	0.998773	-0.0596928	0.984842	-0.27649	0.731079
TPI1;S21;	0.0082108	0.952084	-0.115857	0.212372	-0.124067	0.321045	-0.0911157	0.391183	-0.122942	0.231667	-0.0318267	0.936182	0.0993265	0.860724	0.00708575	0.987254
TPI1;S212;	-0.202141	0.303834	-0.138708	0.486423	0.0634323	0.849268	0.086533	0.718122	0.244444	0.234691	0.157911	0.754128	-0.288674	0.714579	-0.383152	0.329157
TPI1;S223;	-0.11057	0.403924	0.0878083	0.503847	0.198378	0.209497	-0.495443	5.68e-05	-0.144662	0.287806	0.350781	0.0322572	0.384874	0.147085	0.232471	0.373869
TPI1;S80;	-0.00790226	0.964019	-0.0999026	0.428601	-0.0920004	0.620864	-0.0511286	0.742152	-0.0498243	0.752415	0.00130426	0.998773	0.0432263	0.975218	-0.0500783	0.907015
TPI1;T176;	-0.0305925	0.932783	-0.159321	0.574332	-0.128729	0.76912	-0.0276444	0.941454	0.117412	0.725347	0.145056	0.867753	-0.00294809	0.998057	-0.276733	0.693339
TPI1;T178;	0.296374	0.160054	-0.0039202	0.988337	-0.300294	0.270645	0.122116	0.634792	0.146433	0.559177	0.0243172	0.981745	0.174258	0.902987	-0.150353	0.823521
TPI1;T205;	-0.763918	0.115898	-1.39721	0.00206221	-0.633295	0.329997	-0.610202	0.246871	-0.565354	0.296921	0.0448479	0.984527	-0.153716	0.976657	-0.831859	0.444059
TPI1;T28;	-0.354284	0.133555	-0.662684	0.00248504	-0.308401	0.326604	-0.31797	0.207465	-0.5382	0.0242095	-0.22023	0.708219	-0.0363136	0.987915	-0.124484	0.880864
TPI1;T71;	0.00130155	0.992563	-0.0782448	0.368949	-0.0795464	0.515649	-0.0104158	0.932529	-0.0441542	0.677518	-0.0337385	0.920579	0.0117173	0.987915	-0.0340906	0.910053
TPI1;T76;	0.35266	0.16669	0.187054	0.484755	-0.165606	0.683928	0.148914	0.63036	0.203508	0.49232	0.0545942	0.962882	0.203746	0.908777	-0.0164543	0.989087
TPM1;S174;	0.0606307	0.731168	-0.15731	0.281528	-0.21794	0.24688	0.256132	0.0874221	0.120709	0.476899	-0.135423	0.71015	-0.195501	0.768949	-0.278018	0.364934
TPM1;S206;	-0.195428	0.0172168	-0.0542098	0.559189	0.141218	0.195764	-0.16746	0.0540629	-0.0816365	0.400962	0.0858233	0.673873	-0.027968	0.976657	0.0274267	0.935184
TPM1;S215;	0.32364	0.198108	-0.638807	0.00546463	-0.962447	0.000492167	0.944013	0.000127709	0.79704	0.00119481	-0.146973	0.85873	-0.620373	0.329504	-1.43585	0.000253692
TPM1;S252;	0.0182606	0.895309	0.0732663	0.516597	0.0550057	0.757102	-0.0488936	0.717166	-0.00146357	0.992902	0.0474301	0.903901	0.0671542	0.947958	0.0747299	0.825307
TPM1;S283;	0.222071	0.0119653	0.184709	0.0327785	-0.0373617	0.81594	0.345902	0.000165838	0.325006	0.000391077	-0.0208955	0.962288	-0.123831	0.769494	-0.140297	0.515421
TPM1;S45;	0.00418249	0.982407	-0.00252049	0.988077	-0.00670298	0.978223	0.0307221	0.859357	0.0252506	0.887029	-0.0054715	0.99418	-0.0265397	0.984842	-0.0277711	0.958466
TPM1;S61;	0.0491747	0.650206	-0.0102443	0.92806	-0.059419	0.691016	-0.0299964	0.806757	0.0624481	0.576712	0.0924445	0.677776	0.0791711	0.897665	-0.0726924	0.803448
TPM1;T199;	0.078364	0.693796	-0.0215517	0.915712	-0.0999157	0.714362	0.0541786	0.806239	0.0821521	0.697324	0.0279735	0.971857	0.0241853	0.987915	-0.103704	0.853442
TPM1;T282;	0.179262	0.0372502	0.138051	0.104461	-0.0412115	0.783455	0.321287	0.000271957	0.290327	0.00099144	-0.0309603	0.93391	-0.142025	0.69285	-0.152276	0.439969
TPM1;Y261;	-0.0709525	0.524006	-0.0369302	0.745076	0.0340223	0.84676	-0.106542	0.33518	-0.0746723	0.525222	0.0318694	0.942552	0.0355891	0.975218	0.037742	0.918918
TPM3;S189;	-0.00761151	0.976454	0.194981	0.256228	0.202592	0.387629	-0.166461	0.390659	-0.106716	0.610562	0.0597455	0.93391	0.15885	0.88562	0.301697	0.421232
TPM3;S88;	0.31804	0.0730022	0.230412	0.195158	-0.0876276	0.772577	0.287007	0.127724	0.317238	0.0928091	0.0302305	0.971857	0.0310325	0.987915	-0.0868256	0.892052
TPM3;T180;	0.183061	0.492985	0.168613	0.513231	-0.0144482	0.975461	-0.0752226	0.813439	-0.150556	0.60735	-0.0753334	0.94602	0.258284	0.855857	0.319169	0.597574
TPM3;T253;	0.310701	0.0346263	0.343907	0.0151687	0.0332058	0.908298	0.22891	0.152118	0.358252	0.0195611	0.129342	0.748825	0.0817907	0.955356	-0.0143451	0.98514
TPM3;Y262;	0.0846305	0.862142	0.289493	0.461772	0.204862	0.743833	0.0639621	0.903873	0.534746	0.183561	0.470784	0.547979	0.0206684	0.992431	-0.245253	0.841939
TPMT;S14;	0.341216	0.0086219	0.211437	0.103059	-0.129779	0.50722	0.0702889	0.679241	0.0622397	0.720686	-0.00804926	0.992295	0.270927	0.535963	0.149197	0.678523
TPPP;S160;	-1.15555	6.15e-11	-1.10049	2.04e-10	0.0550566	0.849396	-0.884968	1.86e-07	-0.960927	2.05e-08	-0.0759597	0.897663	-0.270577	0.674942	-0.139561	0.777689
TPR;S2037;	-0.352686	0.000854602	-0.294582	0.00423933	0.0581033	0.755699	-0.0704891	0.59904	-0.180862	0.123334	-0.110373	0.677776	-0.282196	0.318729	-0.11372	0.710046
TPR;S2155;	0.00434513	0.976789	0.155318	0.1046	0.150973	0.242214	0.0817764	0.48246	0.10536	0.351131	0.0235838	0.960453	-0.0774313	0.918833	0.049958	0.888446
TPR;S379;	-1.3932	2.07e-11	-1.13593	5.59e-09	0.257276	0.308669	-1.0091	3.18e-07	-1.16078	8.63e-09	-0.151682	0.777864	-0.384103	0.525702	0.0248554	0.977364
TRA2A;T101;	-0.301292	0.00773423	-0.305755	0.00533816	-0.0044628	0.984887	-0.14018	0.277628	-0.225116	0.0657504	-0.0849359	0.805843	-0.161112	0.7661	-0.0806389	0.833432
TRA2B;S158;	-0.320724	0.0103577	-0.361103	0.00294061	-0.0403782	0.863672	-0.2325	0.0839946	-0.130704	0.377797	0.101796	0.786139	-0.0882248	0.939679	-0.230399	0.419274
TRA2B;S160;	-0.0870417	0.68514	-0.417432	0.0129151	-0.33039	0.140964	0.107281	0.625718	0.11763	0.590919	0.0103497	0.992381	-0.194322	0.854679	-0.535062	0.100026
TRA2B;S164;	0.137349	0.731557	0.312964	0.355704	0.175615	0.751861	0.768863	0.0206763	0.120004	0.782383	-0.648859	0.215766	-0.631514	0.572872	0.19296	0.862812
TRAFD1;S326;	-0.84679	0.023273	-0.751731	0.0388525	0.0950597	0.896686	-0.34764	0.430954	-0.464658	0.278019	-0.117018	0.948195	-0.49915	0.790867	-0.287072	0.816825
TRAFD1;S327;	0.133561	0.119752	-0.0227218	0.819331	-0.156283	0.143465	0.223371	0.00947472	0.171067	0.0532022	-0.0523037	0.852608	-0.08981	0.86233	-0.193789	0.259372
TRAFD1;S415;	0.319069	0.192206	0.293959	0.217281	-0.0251093	0.959383	0.103578	0.73819	0.261318	0.33651	0.15774	0.831484	0.215491	0.890217	0.0326414	0.976464
TRAFD1;T414;	-0.248509	0.319531	-0.350003	0.126013	-0.101494	0.802517	0.164823	0.562356	-0.352855	0.164884	-0.517679	0.146475	-0.413333	0.640299	0.00285203	0.998351
TRAM1;S279;	-0.71158	2.29e-06	-0.845004	3.49e-08	-0.133424	0.556211	-0.344817	0.0250974	-0.720677	3.02e-06	-0.375859	0.0802405	-0.366762	0.375585	-0.124327	0.793355
TRAPPC10;S708;	0.0813006	0.754207	-0.34183	0.0896261	-0.423131	0.102741	-0.208719	0.379304	0.180819	0.460312	0.389538	0.254112	0.29002	0.7661	-0.522649	0.198864
TRAPPC12;S78;	-0.42619	4.97e-05	-0.668647	2.38e-09	-0.242458	0.0619014	-0.319266	0.00312384	-0.596412	1.05e-07	-0.277146	0.0649368	-0.106924	0.876995	-0.0722357	0.84007
TRAPPC8;S273;	0.0927297	0.786788	0.472271	0.0700171	0.379541	0.294021	0.0293366	0.941373	0.298194	0.336075	0.268857	0.68877	0.0633932	0.982046	0.174077	0.850808
TRAPPC8;S311;	-0.634921	0.0542023	-0.906202	0.00391188	-0.271281	0.59705	-0.279674	0.476782	-0.540066	0.132085	-0.260392	0.789095	-0.355247	0.861702	-0.366136	0.686824
TRAPPC9;S410;	-0.166625	0.723516	0.41076	0.294948	0.577385	0.253713	-0.428984	0.31882	-0.186972	0.706946	0.242012	0.844819	0.262359	0.939679	0.597732	0.509845
TRDN;S325;	-0.0738119	0.814553	-0.0828809	0.771998	-0.00906895	0.985212	-0.461805	0.0683875	-0.356765	0.17932	0.10504	0.910955	0.387993	0.7039	0.273884	0.675336
TRDN;S418;	-0.40547	0.1422	-0.370385	0.167719	0.0350848	0.951155	-0.297155	0.330753	-0.352846	0.242522	-0.0556907	0.964631	-0.108314	0.968455	-0.0175385	0.989196
TRDN;S605;	-0.18506	0.0111975	-0.132225	0.0669878	0.0528352	0.65898	-0.189608	0.0131619	-0.0934534	0.265916	0.0961543	0.545714	0.00454732	0.991877	-0.0387718	0.885376
TRDN;S610;	0.0143714	0.950849	0.221151	0.159579	0.206779	0.338424	0.128029	0.498679	0.182956	0.310849	0.0549275	0.935787	-0.113658	0.932427	0.0381943	0.95483
TRDN;S667;	0.318023	0.129584	0.260673	0.207397	-0.0573498	0.880902	0.0767309	0.780107	0.293988	0.193485	0.217257	0.660469	0.241292	0.834355	-0.0333146	0.970463
TRIM28;S19;	0.165546	0.429908	0.15389	0.448059	-0.0116564	0.975461	0.127491	0.584023	0.102147	0.673053	-0.0253447	0.978277	0.0380549	0.9855	0.0517432	0.947379
TRIM28;S391;	0.184676	0.549745	0.214638	0.454256	0.0299624	0.956896	0.210344	0.512621	0.00725536	0.985778	-0.203088	0.795652	-0.025668	0.987915	0.207383	0.812781
TRIM33;S866;	0.212342	0.450089	-0.176582	0.521263	-0.388925	0.241266	0.109	0.741627	-0.20703	0.491836	-0.31603	0.559494	0.103342	0.968196	0.0304474	0.981204
TRIM33;T863;	0.169518	0.505383	-0.253858	0.267852	-0.423376	0.136787	0.0433508	0.892855	-0.331732	0.17646	-0.375082	0.350273	0.126167	0.955356	0.0778734	0.932803
TRIM54;S347;	0.0794201	0.60955	0.0277519	0.862369	-0.0516681	0.829231	0.139466	0.354699	0.0328132	0.860876	-0.106653	0.780198	-0.0600458	0.962966	-0.0050613	0.993561
TRIM72;S189;	0.00981158	0.931538	-0.0949532	0.244267	-0.104765	0.338154	0.215169	0.00857831	0.130462	0.132783	-0.0847066	0.660469	-0.205357	0.327713	-0.225415	0.137307
TRIM72;S305;	-0.175061	0.0971472	-0.255431	0.0101239	-0.0803696	0.625169	0.126162	0.279221	0.0437495	0.754322	-0.0824125	0.789095	-0.301223	0.231214	-0.299181	0.128935
TRIM72;Y215;	-0.257585	0.0159591	-0.253919	0.0143165	0.00366563	0.986342	-0.127312	0.297764	-0.236761	0.0370929	-0.10945	0.686494	-0.130273	0.830253	-0.0171578	0.971836
TRIO;S1456;	-0.586312	0.00368724	-0.49293	0.0123231	0.0933822	0.793904	-0.318665	0.152105	-0.115597	0.662452	0.203068	0.697664	-0.267648	0.794431	-0.377333	0.411216
TRIOBP;S171;	-0.661502	0.000135402	-0.908351	3e-07	-0.246849	0.29949	-0.550995	0.00211298	-0.481042	0.00771233	0.0699536	0.924228	-0.110507	0.94987	-0.42731	0.227489
TRIP10;S296;	0.201995	0.335023	0.410304	0.0273661	0.208309	0.455812	0.281804	0.182841	0.577112	0.00354483	0.295308	0.4266	-0.0798089	0.968227	-0.166809	0.78352
TRIP10;S298;	0.218554	0.593494	0.187918	0.63457	-0.0306358	0.966176	0.231055	0.59099	0.333491	0.412796	0.102435	0.95093	-0.0125013	0.995476	-0.145572	0.908341
TRIP10;S299;	0.205363	0.598881	0.177417	0.638522	-0.0279457	0.968117	0.230528	0.571239	0.315462	0.416397	0.0849334	0.957671	-0.0251656	0.990414	-0.138045	0.909137
TRIP10;S304;	0.0125851	0.976116	0.313473	0.260644	0.300888	0.440151	0.424263	0.146716	0.552238	0.0538113	0.127976	0.898432	-0.411677	0.734926	-0.238766	0.777148
TRIP10;S354;	-2.3466	1.05e-08	-2.0725	1.43e-07	0.2741	0.662656	-1.96361	1.43e-06	-1.14299	0.00396928	0.820622	0.179841	-0.382981	0.88059	-0.929503	0.23648
TRIP10;T302;	0.346246	0.165028	0.545269	0.0180824	0.199023	0.59559	0.550376	0.0275713	0.554678	0.0271551	0.00430223	0.997322	-0.20413	0.90512	-0.00940921	0.993561
TRIP12;S1317;	-0.141646	0.801893	0.456135	0.316361	0.597781	0.314557	0.293729	0.587141	-0.04079	0.948216	-0.334519	0.795652	-0.435375	0.879124	0.496925	0.675734
TRIP12;S1322;	0.0941562	0.852737	0.92465	0.0110858	0.830494	0.0810691	0.61535	0.13186	-0.00755036	0.990764	-0.6229	0.371652	-0.521194	0.773177	0.932201	0.223194
TRIP12;S1376;	-0.193784	0.1978	-0.50065	0.00030229	-0.306865	0.089993	-0.176677	0.274377	-0.28107	0.0668143	-0.104393	0.812197	-0.0171072	0.987915	-0.219579	0.529867
TRIP12;S312;	-0.000401865	0.997497	-0.0358901	0.638803	-0.0354882	0.758661	0.0201945	0.826692	0.016653	0.860876	-0.00354143	0.992899	-0.0205963	0.977469	-0.0525431	0.811353
TRIP12;S77;	0.2838	0.503777	-0.0562978	0.904355	-0.340098	0.545397	0.412897	0.328819	0.582154	0.15136	0.169257	0.904874	-0.129097	0.976657	-0.638452	0.455102
TRIP12;S85;	-0.131508	0.124699	-0.0606115	0.508626	0.0708963	0.580728	-0.125527	0.166792	-0.0570351	0.582997	0.0684922	0.777864	-0.00598038	0.990824	-0.00357635	0.992724
TRPV2;S751;	-0.298975	0.239918	-0.305853	0.211344	-0.00687829	0.988527	-0.379493	0.144812	-0.435452	0.0927146	-0.0559582	0.962831	0.0805185	0.976657	0.129598	0.881362
TSC2;S1387;	0.216547	0.118826	0.349052	0.00696092	0.132505	0.510113	-0.00309149	0.988175	0.136703	0.387799	0.139795	0.674495	0.219638	0.700609	0.212349	0.512801
TSC2;S1388;	0.53224	0.00628337	0.470426	0.0131327	-0.0618143	0.866564	0.154118	0.520113	-0.00931571	0.975629	-0.163434	0.777864	0.378122	0.592982	0.479741	0.230297
TSC22D3;S34;	-0.0492695	0.800534	-0.199909	0.190316	-0.150639	0.499296	0.111469	0.546002	0.149244	0.398556	0.0377753	0.959005	-0.160738	0.864621	-0.349153	0.260369
TSC22D3;S42;	0.0950705	0.625197	-0.297473	0.0615034	-0.392544	0.0478102	0.25721	0.144978	-0.0970797	0.640507	-0.35429	0.164833	-0.16214	0.88059	-0.200393	0.645342
TSC22D4;S165;	-0.44381	0.0546778	-1.29701	4.3e-08	-0.853199	0.00116515	0.307332	0.227247	0.0983037	0.751145	-0.209029	0.731411	-0.751142	0.138045	-1.39531	0.000196384
TTC33;S197;	-0.0396455	0.88985	-0.0271165	0.919502	0.0125291	0.976834	0.0907442	0.750385	0.0141783	0.964422	-0.0765659	0.933828	-0.13039	0.952961	-0.0412947	0.963873
TTC7B;S160;	0.0450124	0.623228	-0.0549603	0.516657	-0.0999728	0.347879	0.200801	0.0114597	0.145226	0.0782213	-0.0555755	0.812852	-0.155789	0.547982	-0.200186	0.186791
TTC7B;S678;	0.0713671	0.662383	0.0883719	0.559334	0.0170048	0.952949	-0.0318977	0.867429	-0.160503	0.299831	-0.128605	0.71543	0.103265	0.923668	0.248875	0.410485
TTC7B;S681;	-0.151269	0.600421	-0.243564	0.342157	-0.0922947	0.835496	-0.347229	0.196186	-0.286344	0.3067	0.0608854	0.959271	0.19596	0.916878	0.0427802	0.969704
TTN;S1010;	-0.0254634	0.811235	-0.0147181	0.884751	0.0107453	0.951033	-0.144309	0.0957006	-0.0384261	0.722422	0.105883	0.547769	0.118845	0.758709	0.023708	0.944894
TTN;S10120;	-0.340731	0.152165	-0.388389	0.0843491	-0.0476573	0.914615	-0.323599	0.200383	0.018298	0.957039	0.341897	0.450164	-0.017132	0.990414	-0.406687	0.436586
TTN;S10275;	0.600746	0.0449505	0.713196	0.0129752	0.11245	0.836362	0.0469574	0.914878	0.284378	0.419777	0.23742	0.789095	0.553789	0.61254	0.428819	0.566534
TTN;S10276;	0.919855	0.00750453	1.10524	0.000964155	0.185387	0.758661	0.570249	0.128204	0.961815	0.00750721	0.391565	0.62957	0.349606	0.878798	0.143427	0.911274
TTN;S10463;	1.27542	1.45e-11	0.719591	1.25e-05	-0.555832	0.00428298	1.02217	2.38e-08	1.13075	1.15e-09	0.108578	0.840865	0.253251	0.739967	-0.411159	0.223563
TTN;S10495;	0.619972	0.00326384	0.370523	0.0774567	-0.249449	0.413336	0.532044	0.0165937	0.31141	0.190139	-0.220634	0.677776	0.0879282	0.968455	0.0591125	0.947379
TTN;S10571;	-0.0104995	0.985669	0.0712678	0.877924	0.0817673	0.910511	0.431232	0.31343	0.448507	0.297156	0.0172749	0.99418	-0.441732	0.836965	-0.377239	0.732909
TTN;S10638;	0.102494	0.191467	0.0825214	0.288207	-0.019973	0.889999	0.0191482	0.855063	0.0476337	0.613764	0.0284855	0.92879	0.0833463	0.854679	0.0348878	0.899134
TTN;S1068;	-0.056311	0.785797	-0.175725	0.292387	-0.119414	0.643724	-0.103656	0.606221	-0.104762	0.603059	-0.00110625	0.998773	0.0473448	0.979648	-0.0709631	0.902932
TTN;S10982;	0.258545	0.0128429	0.264221	0.00876821	0.00567638	0.978289	0.261905	0.0163394	0.282394	0.00931959	0.0204899	0.967177	-0.00335944	0.995735	-0.0181729	0.969794
TTN;S1131;	0.323315	0.0895923	0.534785	0.00289925	0.21147	0.432062	-0.16209	0.47131	0.0913199	0.71193	0.25341	0.523881	0.485405	0.327713	0.443465	0.245402
TTN;S11956;	-0.312982	0.456963	-0.367104	0.350016	-0.0541216	0.943906	-0.732408	0.0618691	-0.539783	0.192026	0.192625	0.887072	0.419426	0.852283	0.172679	0.899134
TTN;S11962;	-0.569306	0.0801417	-0.812296	0.00822547	-0.24299	0.634813	-0.6616	0.0487851	-0.768956	0.0214158	-0.107357	0.942262	0.0922938	0.979684	-0.0433396	0.977364
TTN;S12229;	-0.0446375	0.898588	-0.0186459	0.957352	0.0259917	0.962235	-0.127987	0.705359	-0.0689666	0.851287	0.0590208	0.962831	0.0833499	0.976972	0.0503207	0.963873
TTN;S1248;	-0.195003	0.0433033	-0.37317	6.76e-05	-0.178167	0.1504	-0.074551	0.523965	-0.0403094	0.756455	0.0342417	0.934716	-0.120452	0.814745	-0.33286	0.0532855
TTN;S12480;	0.0927443	0.223282	0.0776723	0.300394	-0.0150719	0.914615	-0.000782501	0.993514	-0.0158601	0.87736	-0.0150776	0.964631	0.0935268	0.798046	0.0935324	0.619879
TTN;S1249;	0.077332	0.333599	-0.0357685	0.673448	-0.1131	0.2505	0.15028	0.0513671	0.166731	0.0305396	0.0164505	0.962857	-0.0729482	0.88059	-0.202499	0.152452
TTN;S13232;	0.16412	0.106101	0.451103	4.49e-06	0.286983	0.0146336	-0.238636	0.0203617	-0.0984694	0.397833	0.140166	0.489341	0.402755	0.0433193	0.549572	0.000703829
TTN;S13650;	0.0442363	0.831647	-0.00247705	0.990065	-0.0467134	0.872169	0.0169946	0.942213	0.0104249	0.964429	-0.0065697	0.99418	0.0272417	0.987915	-0.0129019	0.986998
TTN;S13663;	-0.121805	0.484533	0.0176287	0.927204	0.139434	0.548137	-0.27669	0.0875915	-0.299993	0.0652292	-0.0233026	0.974731	0.154885	0.876995	0.317621	0.333489
TTN;S1400;	0.0648913	0.738865	0.028374	0.882785	-0.0365173	0.90337	0.152793	0.396643	-0.0245828	0.910667	-0.177376	0.617443	-0.0879018	0.955356	0.0529568	0.934226
TTN;S14094;	-0.0684976	0.570022	-0.180713	0.0714869	-0.112216	0.450978	-0.0988789	0.408593	-0.111701	0.349638	-0.012822	0.979776	0.0303813	0.979061	-0.0690123	0.84364
TTN;S14415;	0.159129	0.121826	0.0410307	0.725588	-0.118099	0.406205	0.0618107	0.622453	0.0373089	0.782936	-0.0245018	0.959862	0.0973185	0.882988	0.00372184	0.993977
TTN;S1449;	0.242819	0.0445876	0.0785113	0.561877	-0.164308	0.319363	0.051874	0.747942	0.00890889	0.959923	-0.0429652	0.934716	0.190945	0.714579	0.0696024	0.870625
TTN;S14541;	-0.00286679	0.998248	-1.11847	0.135725	-1.11561	0.270678	-0.547959	0.554647	-0.967369	0.258763	-0.41941	0.875159	0.545092	0.933094	-0.151105	0.962322
TTN;S14543;	0.0496358	0.937389	0.40585	0.383454	0.356214	0.602842	0.0657125	0.917982	0.196636	0.73577	0.130924	0.950435	-0.0160767	0.99535	0.209213	0.894806
TTN;S14559;	0.120581	0.519424	0.0782157	0.676176	-0.0423657	0.892585	0.154094	0.41655	0.0989976	0.630553	-0.0550959	0.939743	-0.0335121	0.984993	-0.0207819	0.97966
TTN;S14574;	-0.325377	0.286285	-0.439022	0.118828	-0.113646	0.827188	-0.495472	0.101745	-0.158409	0.666382	0.337063	0.598713	0.170095	0.954299	-0.280613	0.739899
TTN;S14575;	0.17597	0.41307	0.40183	0.0312431	0.225859	0.41175	0.120968	0.617442	0.0837843	0.747859	-0.0371841	0.967177	0.0550021	0.979898	0.318045	0.487449
TTN;S14683;	0.189484	0.230031	0.190526	0.210172	0.00104191	0.997198	0.340325	0.0288285	0.140056	0.428365	-0.200269	0.529872	-0.150841	0.877883	0.0504697	0.934423
TTN;S15124;	0.0762877	0.54609	0.21376	0.0421604	0.137473	0.364591	-0.117999	0.343287	0.0338251	0.821761	0.151824	0.495347	0.194286	0.641945	0.179935	0.48129
TTN;S15250;	0.289839	0.192206	0.380219	0.0669438	0.0903801	0.811767	0.244	0.312972	0.115704	0.673053	-0.128295	0.859994	0.0458396	0.984842	0.264515	0.637287
TTN;S15251;	0.115928	0.252322	0.215672	0.0186181	0.0997441	0.475109	-0.104142	0.34034	-0.0103881	0.939961	0.0937543	0.697779	0.22007	0.43867	0.22606	0.244531
TTN;S15280;	-0.0574351	0.758856	0.0595447	0.72967	0.11698	0.613761	0.0261807	0.903156	0.108972	0.546462	0.0827917	0.871883	-0.0836158	0.955356	-0.0494277	0.934423
TTN;S15609;	0.324485	0.690619	0.0565939	0.947576	-0.267891	0.823516	-0.134489	0.887572	-0.129354	0.890998	0.00513467	0.998773	0.458974	0.939679	0.185948	0.945568
TTN;S15754;	-0.45475	0.123989	-0.808212	0.00330701	-0.353462	0.381222	-0.0441418	0.916249	-0.179192	0.622327	-0.135051	0.899638	-0.410608	0.765864	-0.629019	0.300685
TTN;S15874;	0.182994	0.193368	0.161626	0.241216	-0.0213686	0.937718	-0.0349168	0.85266	0.0482085	0.792299	0.0831253	0.856185	0.217911	0.701652	0.113417	0.791805
TTN;S15875;	-0.263671	0.254339	0.0871596	0.732732	0.350831	0.225612	-0.229826	0.359475	-0.453807	0.049208	-0.223981	0.677776	-0.0338455	0.987915	0.540966	0.215754
TTN;S16440;	0.0995893	0.194841	0.0381657	0.650683	-0.0614236	0.59082	0.0643218	0.463298	0.0720314	0.402719	0.00770953	0.983159	0.0352675	0.962627	-0.0338657	0.899482
TTN;S16460;	0.0483674	0.591791	0.075603	0.345944	0.0272356	0.844183	-0.0336988	0.73856	-0.00854723	0.9376	0.0251516	0.942552	0.0820662	0.862233	0.0841502	0.691144
TTN;S16539;	0.0309087	0.718288	0.0948016	0.171409	0.0638929	0.540608	-0.103706	0.167271	-0.00714293	0.942815	0.0965634	0.494414	0.134615	0.574414	0.101945	0.549115
TTN;S17039;	-0.0524274	0.824251	-0.369202	0.0325032	-0.316775	0.171427	0.135795	0.532204	0.124863	0.574858	-0.0109322	0.992295	-0.188222	0.86837	-0.494065	0.151787
TTN;S17099;	0.158494	0.0915257	0.152984	0.0922324	-0.00551007	0.976619	0.193227	0.0453237	0.182879	0.0633734	-0.0103485	0.981926	-0.0347333	0.973003	-0.0298948	0.938066
TTN;S17323;	0.119448	0.189685	0.137364	0.110236	0.0179153	0.915677	-0.018913	0.879091	-0.00987222	0.937228	0.00904083	0.983159	0.138361	0.711737	0.147236	0.469591
TTN;S17888;	0.0833724	0.301484	-0.0335785	0.699111	-0.116951	0.241287	0.0686129	0.438321	0.0840142	0.334923	0.0154013	0.964631	0.0147595	0.986249	-0.117593	0.514804
TTN;S17892;	-0.0448526	0.852406	-0.0430463	0.84385	0.00180628	0.996042	-0.119068	0.595616	-0.174197	0.412307	-0.0551287	0.950264	0.0742157	0.968455	0.131151	0.82617
TTN;S1799;	0.429552	0.000790088	0.414838	0.000903104	-0.0147136	0.956896	0.433666	0.00109532	0.465057	0.000470841	0.0313911	0.961195	-0.00411426	0.995735	-0.050219	0.920581
TTN;S18048;	0.178429	0.338167	-0.00439858	0.986484	-0.182828	0.463075	0.372673	0.0369669	0.281005	0.133422	-0.0916678	0.879905	-0.194244	0.84736	-0.285404	0.479838
TTN;S18757;	0.100744	0.201187	0.0282313	0.750623	-0.0725128	0.518226	0.0699763	0.42752	0.0764094	0.386121	0.00643316	0.987887	0.0307678	0.968455	-0.0481781	0.853613
TTN;S18774;	0.119798	0.311546	0.137868	0.217104	0.01807	0.935075	0.0358778	0.810237	0.0655316	0.638988	0.0296538	0.956332	0.0839203	0.923668	0.0723365	0.849115
TTN;S18873;	0.00197197	0.989244	0.0453883	0.641964	0.0434163	0.769584	0.0385526	0.732967	0.083652	0.402719	0.0450994	0.881788	-0.0365807	0.964559	-0.0382637	0.902932
TTN;S18883;	0.0844821	0.491294	0.200633	0.0546942	0.11615	0.455357	-0.0369185	0.800318	0.0266249	0.861257	0.0635434	0.862194	0.121401	0.848575	0.174008	0.49674
TTN;S18894;	-0.130472	0.151955	0.101862	0.26044	0.232334	0.0276013	-0.238926	0.00822207	-0.206405	0.0242095	0.032521	0.930389	0.108455	0.820007	0.308268	0.0485813
TTN;S18957;	0.0949025	0.512213	0.0823857	0.559334	-0.0125168	0.962235	0.106809	0.47954	0.0841336	0.592626	-0.0226753	0.96978	-0.0119064	0.98845	-0.0017479	0.998351
TTN;S1904;	-0.312176	0.0379169	-0.194976	0.202368	0.1172	0.624131	-0.396481	0.010886	-0.12301	0.498728	0.273471	0.292821	0.0843051	0.955356	-0.0719662	0.895136
TTN;S19089;	-0.0135881	0.954919	-0.0537761	0.776981	-0.040188	0.8967	0.248133	0.151145	0.139183	0.465333	-0.108951	0.828102	-0.261721	0.693834	-0.192959	0.652132
TTN;S19097;	-0.166514	0.371496	-0.462093	0.00446824	-0.295578	0.181992	-0.414204	0.0187454	-0.166647	0.402719	0.247557	0.467993	0.24769	0.758709	-0.295446	0.449656
TTN;S19156;	-0.0215259	0.893342	0.0019731	0.989668	0.023499	0.918574	0.0501779	0.753913	-0.0736284	0.624767	-0.123806	0.67146	-0.0717039	0.954016	0.0756015	0.85444
TTN;S19314;	-0.028342	0.92231	-0.197032	0.369754	-0.16869	0.602771	0.0481191	0.869047	0.053921	0.854372	0.00580196	0.996884	-0.0764611	0.975218	-0.250953	0.65104
TTN;S19341;	0.245636	0.00719326	0.080504	0.418918	-0.165132	0.169855	0.314339	0.000891812	0.23539	0.0143862	-0.0789483	0.762665	-0.0687029	0.93016	-0.154886	0.477835
TTN;S19568;	1.13524	0.00261776	0.821434	0.0261986	-0.313811	0.600685	0.594848	0.152519	0.629588	0.13296	0.0347405	0.9857	0.540397	0.7661	0.191846	0.890501
TTN;S19570;	0.0639708	0.426146	0.0564487	0.470366	-0.00752214	0.960974	-0.0828298	0.311568	-0.0408972	0.659274	0.0419326	0.867388	0.146801	0.543892	0.0973459	0.601601
TTN;S19736;	0.0211949	0.952084	-0.554421	0.0143077	-0.575616	0.0438727	-0.318071	0.222999	-0.174805	0.546243	0.143265	0.85946	0.339265	0.765772	-0.379616	0.501122
TTN;S19865;	-0.194757	0.231384	0.00763532	0.971607	0.202392	0.341239	0.0236341	0.916544	0.0651156	0.754371	0.0414814	0.956332	-0.218391	0.7661	-0.0574803	0.925597
TTN;S19907;	0.071953	0.400705	0.0065418	0.947884	-0.0654112	0.584479	0.110597	0.19292	0.103089	0.236508	-0.00750773	0.983998	-0.0386436	0.959004	-0.096547	0.636118
TTN;S20154;	0.129865	0.234469	0.165474	0.10465	0.0356091	0.850218	0.0524245	0.697625	0.108246	0.369271	0.0558218	0.879168	0.0774408	0.927832	0.0572281	0.878177
TTN;S20159;	0.314565	0.137654	0.094776	0.689732	-0.219789	0.460658	0.146947	0.561459	0.0863938	0.754786	-0.0605531	0.951005	0.167619	0.912113	0.00838224	0.993561
TTN;S20202;	-0.0472217	0.748308	0.0512623	0.703888	0.098484	0.584931	-0.105962	0.44061	-0.0692069	0.640555	0.0367549	0.946903	0.0587401	0.958941	0.120469	0.718487
TTN;S2026;	0.480498	0.0315774	0.0737538	0.781708	-0.406744	0.161839	0.302017	0.223644	0.0544172	0.864435	-0.2476	0.642484	0.178481	0.919567	0.0193366	0.986735
TTN;S20297;	-0.061597	0.569984	-0.18232	0.0413227	-0.120723	0.342729	0.0431071	0.723144	0.0298249	0.815136	-0.0132822	0.976302	-0.104704	0.847138	-0.212144	0.265014
TTN;S20359;	-0.279836	0.0635239	-0.410505	0.00411918	-0.130669	0.57065	-0.16496	0.335063	-0.138866	0.432819	0.0260932	0.971791	-0.114877	0.922532	-0.271639	0.419274
TTN;S20360;	-0.0212459	0.929399	0.0618376	0.756603	0.0830835	0.774695	-0.13875	0.492414	0.0574951	0.802912	0.196245	0.604776	0.117504	0.93931	0.00434244	0.995888
TTN;S20464;	-0.149929	0.213243	-0.298633	0.00645308	-0.148704	0.348921	0.00349124	0.985266	0.0161294	0.921598	0.0126381	0.982346	-0.15342	0.784976	-0.314763	0.153387
TTN;S20698;	-0.56749	0.00402386	-0.558081	0.00364088	0.00940851	0.981154	-0.160184	0.508949	-0.0117227	0.969519	0.148461	0.806009	-0.407306	0.545853	-0.546359	0.158565
TTN;S20702;	-0.160238	0.732236	-0.0108583	0.985573	0.14938	0.827698	0.099049	0.850006	-0.422718	0.330798	-0.521767	0.499286	-0.259287	0.939746	0.411859	0.693339
TTN;S2072;	-0.764577	0.0245668	-0.265369	0.476416	0.499208	0.278809	-0.324839	0.41655	-0.185417	0.67516	0.139422	0.921198	-0.439738	0.800527	-0.0799521	0.956585
TTN;S2074;	0.146944	0.267942	0.128534	0.323351	-0.0184101	0.942815	0.0608199	0.709096	0.064351	0.692003	0.00353115	0.996884	0.0861237	0.939697	0.0641825	0.888446
TTN;S2086;	0.124887	0.407255	0.0813778	0.596907	-0.0435091	0.862374	0.186453	0.213232	0.147258	0.350868	-0.0391952	0.951956	-0.0615661	0.962966	-0.06588	0.892879
TTN;S20877;	0.150631	0.330609	-0.0945728	0.552646	-0.245204	0.190321	0.327081	0.0275039	0.236135	0.129775	-0.0909462	0.845618	-0.17645	0.819972	-0.330708	0.260283
TTN;S20878;	0.158913	0.229344	0.049583	0.735353	-0.10933	0.570713	0.285932	0.0282359	0.216536	0.110658	-0.0693963	0.875159	-0.12702	0.876995	-0.166953	0.609257
TTN;S2093;	0.0323476	0.86734	-0.0845267	0.604201	-0.116874	0.60381	0.126444	0.461387	0.0722803	0.701645	-0.0541633	0.92922	-0.0940961	0.948097	-0.156807	0.695939
TTN;S20994;	0.163954	0.32116	0.198648	0.199302	0.0346944	0.907436	0.00740782	0.976766	0.155851	0.383706	0.148443	0.702561	0.156546	0.874694	0.0427977	0.945568
TTN;S21134;	0.0994669	0.426801	-0.00398073	0.981145	-0.103448	0.542591	0.130871	0.303168	0.112713	0.391375	-0.0181583	0.973248	-0.0314046	0.981253	-0.116694	0.717264
TTN;S21179;	-0.335995	0.0461269	-0.518118	0.00131029	-0.182123	0.455357	-0.355547	0.0428481	-0.256898	0.165315	0.0986488	0.865078	0.0195521	0.987915	-0.26122	0.520361
TTN;S21271;	0.107312	0.224575	0.147961	0.0709406	0.0406484	0.778908	0.0132937	0.914156	0.0765592	0.442022	0.0632655	0.800454	0.0940186	0.853397	0.0714015	0.787734
TTN;S21276;	-0.157765	0.334527	-0.535911	0.000224472	-0.378146	0.0373519	0.0101412	0.967521	-0.250319	0.127554	-0.26046	0.330832	-0.167906	0.854403	-0.285592	0.391569
TTN;S214;	0.476435	0.000216262	0.303152	0.0153604	-0.173283	0.33234	0.46621	0.000468767	0.455377	0.000623651	-0.010833	0.988532	0.0102251	0.990414	-0.152225	0.666041
TTN;S2148;	-0.077872	0.587882	-0.0490718	0.729886	0.0288002	0.90337	-0.17628	0.18649	-0.119249	0.402719	0.057031	0.900025	0.0984076	0.914253	0.0701768	0.870417
TTN;S21510;	0.106662	0.551713	0.0612721	0.733691	-0.0453899	0.873002	0.0760338	0.705359	0.0926165	0.635435	0.0165827	0.983022	0.0306282	0.986124	-0.0313444	0.961941
TTN;S21511;	0.106983	0.576412	0.063456	0.739436	-0.0435274	0.88951	0.139097	0.475551	0.130203	0.509857	-0.00889469	0.992899	-0.0321138	0.986162	-0.0667466	0.911406
TTN;S21520;	0.136877	0.200634	0.115679	0.273254	-0.0211986	0.914615	0.0816898	0.507888	0.105665	0.375726	0.0239752	0.962125	0.0551874	0.957716	0.0100135	0.985048
TTN;S21521;	0.0442995	0.791032	0.0290323	0.853943	-0.0152672	0.954668	0.040753	0.818736	0.0354989	0.846807	-0.00525407	0.99418	0.00354652	0.995735	-0.00646663	0.992474
TTN;S21522;	0.266389	0.224253	0.363132	0.074272	0.096743	0.790514	0.286757	0.211697	0.27736	0.237213	-0.00939666	0.99418	-0.0203676	0.987915	0.085772	0.91076
TTN;S21534;	-0.0177283	0.957125	-0.44733	0.0369037	-0.429602	0.128616	0.124578	0.659464	-0.202806	0.440664	-0.327384	0.455108	-0.142306	0.948997	-0.244525	0.691144
TTN;S21544;	-0.0726034	0.780016	-0.104115	0.655266	-0.0315115	0.939548	-0.0676125	0.806944	-0.311811	0.161793	-0.244198	0.586049	-0.00499089	0.996104	0.207696	0.724166
TTN;S216;	0.350706	0.0369643	-0.0208631	0.921803	-0.371569	0.0775823	0.382607	0.0289392	0.413851	0.0181526	0.0312444	0.968133	-0.0319014	0.987462	-0.434714	0.192207
TTN;S21661;	-1.04266	1.25e-07	-0.978046	3.44e-07	0.0646183	0.851962	-0.657693	0.000684722	-0.761189	9.34e-05	-0.103496	0.877796	-0.384971	0.546854	-0.216857	0.674566
TTN;S21743;	4.84e-05	0.999818	0.210363	0.00367905	0.210314	0.0196152	-0.131644	0.102362	-0.0137193	0.89863	0.117925	0.410973	0.131693	0.660316	0.224082	0.116586
TTN;S21941;	0.386267	0.00565821	0.52322	0.000138463	0.136953	0.517762	0.149283	0.360671	0.23608	0.127251	0.0867965	0.85873	0.236983	0.68601	0.28714	0.349066
TTN;S21942;	-0.380994	0.397939	-0.0820493	0.870078	0.298945	0.647846	-0.252333	0.621184	-0.157916	0.775623	0.0944163	0.962831	-0.128662	0.97732	0.075867	0.966784
TTN;S22244;	0.109167	0.552141	0.076652	0.673444	-0.032515	0.915406	-0.0699465	0.737645	0.030755	0.890998	0.100702	0.845177	0.179113	0.84633	0.045897	0.944855
TTN;S22477;	1.25113	0.0218731	1.13944	0.0317563	-0.111689	0.91639	0.955641	0.102517	1.1692	0.0440416	0.21356	0.927377	0.295484	0.958088	-0.0297647	0.991297
TTN;S22503;	0.0875482	0.266956	-0.021304	0.807905	-0.108852	0.274136	0.12562	0.111705	0.0978946	0.241596	-0.0277255	0.929447	-0.0380719	0.958891	-0.119199	0.500392
TTN;S22505;	0.103839	0.27628	0.0554178	0.582135	-0.0484212	0.754844	0.24312	0.00813937	0.070275	0.51708	-0.172845	0.240671	-0.139282	0.721923	-0.0148572	0.969884
TTN;S22509;	0.0931244	0.366903	0.0588485	0.579965	-0.034276	0.841039	0.0676506	0.560382	0.0912093	0.410724	0.0235587	0.959005	0.0254738	0.98177	-0.0323608	0.934076
TTN;S22674;	0.0757254	0.423683	0.113656	0.184813	0.037931	0.797567	-0.0378597	0.736163	0.0297241	0.797566	0.0675838	0.78906	0.113585	0.784976	0.0839323	0.737537
TTN;S22686;	-0.163047	0.246077	-0.343036	0.00699467	-0.179989	0.322774	-0.306988	0.0260839	-0.0277644	0.883617	0.279224	0.184938	0.143941	0.861509	-0.315272	0.24401
TTN;S22970;	-0.508305	0.00917551	-0.581332	0.00211826	-0.0730266	0.838806	-0.127023	0.607137	-0.251665	0.262013	-0.124643	0.850795	-0.381282	0.586004	-0.329666	0.478509
TTN;S22998;	0.268457	0.0466765	-0.0182325	0.914848	-0.28669	0.0912685	0.250548	0.079567	0.105266	0.519811	-0.145282	0.654187	0.0179097	0.987915	-0.123498	0.764695
TTN;S23050;	0.238258	0.282065	0.3455	0.0883963	0.107243	0.765523	0.408664	0.0598913	0.273586	0.241281	-0.135078	0.84006	-0.170406	0.910282	0.0719141	0.933192
TTN;S23149;	0.0714234	0.649732	0.134238	0.324237	0.0628141	0.780597	-0.152997	0.299085	0.00997921	0.958695	0.162976	0.563906	0.22442	0.666081	0.124258	0.751898
TTN;S23169;	0.13517	0.578875	-0.0765225	0.754936	-0.211693	0.486877	0.240657	0.305188	0.21042	0.38549	-0.030237	0.975534	-0.105486	0.958914	-0.286942	0.587507
TTN;S23208;	-0.326697	0.00990549	-0.361813	0.00324255	-0.0351155	0.885771	-0.12781	0.391506	-0.146202	0.32387	-0.0183922	0.976642	-0.198888	0.725335	-0.215611	0.473194
TTN;S23231;	0.0880137	0.316352	0.0733383	0.397893	-0.0146753	0.928326	-0.0143894	0.903402	0.0687275	0.483096	0.0831169	0.678857	0.102403	0.809443	0.00461084	0.990503
TTN;S23245;	0.0688187	0.412471	0.174611	0.0160387	0.105793	0.303965	-0.0393115	0.688067	0.0344581	0.731073	0.0737696	0.700112	0.10813	0.765864	0.140153	0.403881
TTN;S233;	0.135045	0.242448	-0.0425434	0.739486	-0.177588	0.220751	0.241011	0.0340723	0.0828448	0.534437	-0.158166	0.472269	-0.105966	0.882988	-0.125388	0.673042
TTN;S23481;	-0.425188	0.278911	-0.443066	0.238267	-0.0178778	0.980869	-0.375851	0.375478	0.083783	0.872121	0.459634	0.563906	-0.0493369	0.987915	-0.526849	0.564466
TTN;S23483;	-0.360056	0.407069	-0.448567	0.265927	-0.0885112	0.907461	-0.0398915	0.946815	-0.223226	0.657197	-0.183335	0.900025	-0.320164	0.912012	-0.225341	0.870625
TTN;S23534;	0.524917	0.00421361	0.102017	0.632118	-0.4229	0.0672284	-0.0249222	0.927827	0.294866	0.148841	0.319789	0.33946	0.549839	0.21813	-0.192849	0.718487
TTN;S23538;	0.00723377	0.973297	0.139507	0.353019	0.132273	0.539641	-0.0291959	0.886585	0.00700562	0.974834	0.0362015	0.958395	0.0364297	0.98177	0.132501	0.760932
TTN;S23610;	0.0851544	0.556408	-0.0851276	0.535802	-0.170282	0.312948	0.21884	0.0964159	0.179945	0.190512	-0.0388947	0.947251	-0.133685	0.861702	-0.265072	0.317347
TTN;S2363;	0.0761095	0.425572	0.187551	0.0226215	0.111442	0.346361	-0.0850966	0.39194	-0.0328743	0.777939	0.0522222	0.859007	0.161206	0.600629	0.220425	0.192693
TTN;S23699;	0.2268	0.0394324	0.120481	0.292306	-0.106319	0.518523	0.334495	0.00310277	0.20655	0.0815368	-0.127945	0.608794	-0.107695	0.882009	-0.0860687	0.812911
TTN;S23701;	-0.177794	0.338736	-0.039026	0.850968	0.138768	0.604872	-0.0153818	0.953039	-0.174055	0.38549	-0.158673	0.722801	-0.162413	0.886201	0.135029	0.811251
TTN;S23888;	0.0845686	0.72146	0.0164762	0.947421	-0.0680924	0.844183	0.207105	0.343024	0.138023	0.557679	-0.0690824	0.932267	-0.122536	0.948997	-0.121546	0.854239
TTN;S23889;	-0.0591685	0.733223	-0.271508	0.0435711	-0.212339	0.252936	0.0105159	0.96237	-0.0412058	0.831983	-0.0517216	0.929669	-0.0696843	0.959004	-0.230302	0.481048
TTN;S24084;	0.000832901	0.997913	-0.0624328	0.771998	-0.0632657	0.847763	0.0282362	0.915004	0.0707795	0.773474	0.0425432	0.962125	-0.0274033	0.987915	-0.133212	0.824086
TTN;S24097;	0.305706	0.0272827	0.106833	0.481441	-0.198874	0.292073	0.0949258	0.582047	0.178019	0.259901	0.0830936	0.861601	0.210781	0.738407	-0.0711866	0.888446
TTN;S24137;	0.019478	0.925419	0.0111536	0.954225	-0.00832444	0.977094	-0.114219	0.520239	0.0542554	0.785387	0.168475	0.616241	0.133697	0.891474	-0.0431018	0.944445
TTN;S2426;	0.504064	0.0242125	0.445974	0.0407599	-0.0580897	0.893672	0.459325	0.0515179	0.232621	0.376656	-0.226704	0.68877	0.0447392	0.986124	0.213353	0.754723
TTN;S24285;	0.0332731	0.784476	0.0446801	0.682359	0.011407	0.954041	-0.0398494	0.753908	0.0254397	0.850234	0.0652891	0.825217	0.0731225	0.921593	0.0192404	0.961941
TTN;S2435;	-0.160808	0.354613	-0.308496	0.0457308	-0.147687	0.540608	0.288284	0.0883086	0.000788076	0.996948	-0.287495	0.296349	-0.449092	0.248066	-0.309284	0.375924
TTN;S24383;	0.180689	0.46009	0.0714561	0.781085	-0.109233	0.771913	0.161286	0.542771	0.280508	0.252787	0.119222	0.876509	0.0194034	0.989073	-0.209052	0.7472
TTN;S24404;	-0.0864315	0.495842	-0.21017	0.0512195	-0.123738	0.438996	-0.11665	0.361851	0.0715728	0.607003	0.188223	0.347995	0.0302188	0.98177	-0.281742	0.20112
TTN;S2441;	-0.220825	0.48828	-0.200349	0.515124	0.0204761	0.971964	-0.348259	0.265109	-0.465132	0.126728	-0.116874	0.918031	0.127433	0.962966	0.264783	0.754723
TTN;S2444;	0.109721	0.253592	0.00952725	0.934746	-0.100194	0.443756	-0.0349351	0.77594	-0.0711498	0.518105	-0.0362147	0.924067	0.144656	0.709006	0.0806771	0.774828
TTN;S24469;	-0.245538	0.342014	-0.0546787	0.849658	0.190859	0.608738	-0.376184	0.143035	-0.125619	0.683897	0.250565	0.666297	0.130646	0.956117	0.0709402	0.943591
TTN;S24479;	-0.0929889	0.656923	-0.257944	0.134654	-0.164956	0.526759	0.186097	0.350729	0.0439308	0.858727	-0.142166	0.777864	-0.279086	0.70757	-0.301875	0.450153
TTN;S24504;	0.0597062	0.749916	0.075654	0.65629	0.0159478	0.959158	0.0602414	0.762889	0.0439437	0.831983	-0.0162977	0.982346	-0.000535112	0.99972	0.0317103	0.960403
TTN;S24505;	-0.139352	0.55386	-0.660232	0.000667693	-0.52088	0.0321106	-0.410885	0.0523411	-0.236977	0.306781	0.173909	0.756415	0.271533	0.783578	-0.423255	0.32991
TTN;S24610;	0.0632384	0.786544	0.0280028	0.902922	-0.0352356	0.920544	-0.00146075	0.995075	-0.166008	0.441823	-0.164547	0.731946	0.0646992	0.975582	0.194011	0.705689
TTN;S24704;	0.143854	0.387558	0.0322071	0.861762	-0.111646	0.645628	0.148201	0.399334	0.124774	0.494128	-0.0234266	0.97444	-0.00434711	0.995735	-0.092567	0.861184
TTN;S24839;	0.118843	0.262451	0.0686999	0.533483	-0.050143	0.772112	0.143725	0.188806	0.1145	0.318677	-0.0292246	0.951149	-0.0248816	0.98177	-0.0458001	0.899482
TTN;S24840;	0.104056	0.212233	0.0397676	0.662609	-0.0642886	0.604882	0.0521469	0.597445	0.0761516	0.415372	0.0240046	0.950435	0.0519093	0.948097	-0.0363839	0.899482
TTN;S24892;	-0.0621352	0.74798	-0.302352	0.0409671	-0.240217	0.237537	-0.0565055	0.78443	-0.134813	0.459889	-0.078307	0.887072	-0.0056297	0.99535	-0.16754	0.693928
TTN;S24920;	0.0902813	0.526428	0.0415457	0.77776	-0.0487356	0.829231	0.199071	0.134893	-0.0999562	0.503843	-0.299027	0.103083	-0.108789	0.897665	0.141502	0.673895
TTN;S25096;	0.0967496	0.44797	-0.0333266	0.803541	-0.130076	0.421013	0.112071	0.393729	0.113647	0.392034	0.0015756	0.998773	-0.0153214	0.987915	-0.146973	0.619382
TTN;S25112;	0.129822	0.750788	0.294982	0.39199	0.16516	0.769027	-0.3545	0.336979	0.146642	0.732547	0.501142	0.412346	0.484322	0.743777	0.14834	0.899482
TTN;S25153;	-0.0748804	0.815759	-0.12781	0.64975	-0.0529291	0.910988	0.0315161	0.931411	0.231192	0.424039	0.199676	0.780198	-0.106397	0.964036	-0.359002	0.555353
TTN;S25194;	-0.0138964	0.933636	-0.0580145	0.662299	-0.0441181	0.834106	-0.0663899	0.651354	-0.0316106	0.847109	0.0347794	0.950435	0.0524935	0.962966	-0.026404	0.95769
TTN;S25215;	0.0753383	0.808591	-0.26387	0.285934	-0.339208	0.294972	0.110244	0.726343	-0.230583	0.412307	-0.340827	0.483595	-0.0349057	0.987915	-0.0332863	0.976464
TTN;S25561;	-0.167318	0.465112	-0.0802552	0.735269	0.0870627	0.809286	-0.176253	0.467769	0.0585415	0.838523	0.234794	0.609238	0.00893468	0.994054	-0.138797	0.840269
TTN;S25562;	-0.539593	0.0906886	-0.176868	0.621022	0.362725	0.417779	-0.474995	0.165378	0.0866224	0.84582	0.561618	0.306285	-0.0645977	0.984993	-0.263491	0.793257
TTN;S25586;	-0.648684	0.00587159	-0.395837	0.0920928	0.252847	0.46741	-0.568861	0.0216579	-0.678298	0.00588387	-0.109437	0.904874	-0.0798235	0.976657	0.282461	0.662343
TTN;S2576;	0.486017	0.0049347	0.780968	6.71e-06	0.294952	0.202376	-0.0290731	0.910442	0.258182	0.184005	0.287255	0.373236	0.51509	0.222499	0.522787	0.11318
TTN;S25784;	0.0959079	0.395857	-0.017181	0.893497	-0.113089	0.442772	0.0984726	0.4077	0.1173	0.318998	0.0188275	0.968202	-0.00256463	0.996104	-0.134481	0.612799
TTN;S25805;	0.320164	0.0818767	0.490315	0.00476496	0.17015	0.534853	0.179871	0.393788	-0.068264	0.782307	-0.248135	0.513227	0.140293	0.921593	0.558579	0.0981709
TTN;S25806;	-0.809741	0.0666565	-1.20139	0.00409637	-0.391651	0.55703	-0.323227	0.546592	-0.784548	0.0960974	-0.46132	0.666297	-0.486513	0.854679	-0.416844	0.751946
TTN;S25808;	-0.111124	0.484104	-0.0641639	0.690066	0.0469598	0.853894	-0.199045	0.193123	-0.154935	0.337492	0.0441105	0.946903	0.0879216	0.94987	0.090771	0.850808
TTN;S25822;	-0.0537062	0.581835	-0.167494	0.036228	-0.113788	0.312684	-0.0712123	0.473015	-0.128379	0.157299	-0.0571663	0.824423	0.0175061	0.984993	-0.0391152	0.896992
TTN;S2612;	-0.721091	0.0143495	-0.493239	0.0921153	0.227851	0.631501	-0.35892	0.285325	-0.682736	0.0285621	-0.323816	0.649917	-0.362171	0.826452	0.189496	0.854391
TTN;S26178;	-0.133469	0.371141	-0.0106154	0.953159	0.122854	0.55385	-0.359299	0.0105267	-0.126953	0.429629	0.232346	0.342527	0.225829	0.687882	0.116338	0.786671
TTN;S26269;	-0.516151	0.0335069	-0.285858	0.254308	0.230293	0.529843	-0.0496176	0.887475	-0.0422802	0.902925	0.00733743	0.996884	-0.466533	0.591548	-0.243577	0.734103
TTN;S26276;	0.185619	0.250525	-0.0468153	0.795097	-0.232434	0.254368	0.0690514	0.732449	0.135908	0.455126	0.0668567	0.91089	0.116568	0.923668	-0.182723	0.655955
TTN;S263;	0.314812	0.179169	0.220913	0.350731	-0.0938993	0.81594	0.232336	0.370373	0.245041	0.348607	0.0127051	0.99276	0.0824759	0.975218	-0.0241285	0.982999
TTN;S26392;	0.0725265	0.313495	-0.0217157	0.783446	-0.0942422	0.297166	0.0772743	0.307078	0.110293	0.129771	0.033019	0.893015	-0.00474779	0.990892	-0.132009	0.360823
TTN;S265;	-0.335804	0.206298	-0.432564	0.0814897	-0.0967601	0.834106	-0.0762415	0.827036	0.0809293	0.816302	0.157171	0.854974	-0.259563	0.87492	-0.513494	0.348697
TTN;S26576;	0.00782672	0.958879	0.203685	0.0386684	0.195859	0.132813	-0.301019	0.003861	-0.107427	0.36511	0.193592	0.25315	0.308846	0.194119	0.311112	0.100006
TTN;S26596;	0.114926	0.201285	0.00657763	0.953863	-0.108349	0.366309	0.113378	0.234081	0.0966892	0.331247	-0.0166889	0.967177	0.00154819	0.997114	-0.0901116	0.713277
TTN;S26668;	-0.170486	0.754119	-0.333367	0.476227	-0.162881	0.835496	0.194094	0.733594	-0.687577	0.144043	-0.88167	0.206859	-0.36458	0.90512	0.354209	0.798433
TTN;S26669;	0.0204396	0.953995	-0.126176	0.640499	-0.146615	0.71237	-0.140011	0.640015	0.153093	0.604191	0.293104	0.566484	0.16045	0.943344	-0.279269	0.662343
TTN;S26671;	0.0486068	0.671047	0.156742	0.0902024	0.108135	0.422507	-0.0894711	0.415973	0.0336188	0.793697	0.12309	0.544501	0.138078	0.756986	0.123123	0.616158
TTN;S26734;	0.0637842	0.549745	0.131077	0.1519	0.0672933	0.647846	0.0692412	0.534699	0.0518563	0.660417	-0.0173849	0.967242	-0.00545704	0.992295	0.0792212	0.78352
TTN;S26735;	0.0757578	0.393146	0.0175065	0.857873	-0.0582513	0.653325	0.0443899	0.665391	-0.00695323	0.95266	-0.0513432	0.844819	0.0313678	0.970089	0.0244597	0.941644
TTN;S26782;	-0.040797	0.781381	-0.100379	0.414229	-0.0595822	0.764918	-0.0178915	0.915038	-0.0286361	0.860876	-0.0107446	0.984527	-0.0229056	0.986104	-0.0717431	0.857845
TTN;S26881;	0.0814536	0.334524	0.0799416	0.325266	-0.00151196	0.992101	0.0489922	0.614424	0.0793509	0.383344	0.0303587	0.927377	0.0324614	0.968029	0.000590767	0.999072
TTN;S26890;	0.0161983	0.888059	0.014312	0.894101	-0.00188637	0.991163	0.0492548	0.650356	0.0743143	0.46766	0.0250595	0.951416	-0.0330565	0.970393	-0.0600024	0.833541
TTN;S270;	-0.0903929	0.872225	0.199517	0.679447	0.28991	0.67324	0.270856	0.604271	-0.0216031	0.973893	-0.292459	0.821341	-0.361249	0.901393	0.22112	0.883737
TTN;S27258;	-0.35672	0.0273064	-0.631247	6.35e-05	-0.274527	0.199354	-0.247035	0.162443	-0.297375	0.0887307	-0.0503393	0.948334	-0.109685	0.943344	-0.333872	0.341274
TTN;S27260;	0.0349769	0.748354	-0.0103919	0.924126	-0.0453688	0.761722	0.0313687	0.787963	-0.079476	0.437135	-0.110845	0.552132	0.00360817	0.994858	0.069084	0.807508
TTN;S27352;	0.0391456	0.824747	0.117078	0.414642	0.0779319	0.733289	0.0104921	0.960817	0.111259	0.490845	0.100767	0.800454	0.0286535	0.984842	0.00581816	0.992724
TTN;S2749;	-0.321535	8.41e-05	-0.139157	0.0852638	0.182378	0.07646	-0.37305	1.41e-05	-0.180924	0.0366188	0.192126	0.120299	0.051515	0.94987	0.0417672	0.889401
TTN;S27539;	0.112908	0.158886	-0.017933	0.848193	-0.130841	0.197755	0.131493	0.110324	0.0526042	0.584684	-0.0788884	0.679242	-0.018585	0.982046	-0.0705372	0.76608
TTN;S27726;	0.162482	0.204139	-0.402114	0.000603261	-0.564596	4.7e-05	-0.0443306	0.787963	-0.118634	0.40794	-0.0743035	0.859079	0.206813	0.680794	-0.28348	0.258328
TTN;S27752;	0.111284	0.3009	0.233649	0.0149546	0.122365	0.383884	0.038714	0.775476	0.0100258	0.944736	-0.0286882	0.952001	0.0725703	0.932288	0.223623	0.284163
TTN;S27754;	0.00957804	0.955851	0.147863	0.20687	0.138285	0.396695	-0.0388333	0.805754	-0.0242177	0.88321	0.0146156	0.979776	0.0484113	0.967464	0.172081	0.545824
TTN;S28123;	-0.0116693	0.925427	-0.180293	0.0340683	-0.168624	0.134975	0.0675023	0.527968	0.102317	0.31301	0.0348142	0.924752	-0.0791716	0.894107	-0.28261	0.0802488
TTN;S28139;	0.430241	0.0219694	0.153896	0.451666	-0.276345	0.277916	-0.045264	0.865455	-0.0947907	0.702466	-0.0495267	0.957112	0.475505	0.358452	0.248687	0.614344
TTN;S28144;	0.0631602	0.77321	0.265054	0.117686	0.201894	0.407063	0.238909	0.20523	0.306362	0.0970896	0.0674527	0.926008	-0.175749	0.874694	-0.0413079	0.955384
TTN;S282;	0.330479	0.212756	0.176074	0.528423	-0.154405	0.716137	0.452933	0.0910349	0.217434	0.473143	-0.235499	0.721795	-0.122454	0.961631	-0.0413604	0.970407
TTN;S2831;	0.109553	0.624287	0.628743	0.000488795	0.51919	0.0201696	0.227332	0.282223	0.26278	0.209146	0.035448	0.967507	-0.117779	0.94987	0.365963	0.372548
TTN;S28337;	-0.0766734	0.620335	0.0323702	0.8358	0.109044	0.588851	-0.169323	0.240096	0.167745	0.253884	0.337068	0.0685902	0.0926495	0.936286	-0.135374	0.716421
TTN;S28342;	-0.089229	0.656815	-0.0996654	0.597455	-0.0104364	0.975461	-0.087199	0.686425	-0.112905	0.586888	-0.0257064	0.974647	-0.00202998	0.998057	0.01324	0.986998
TTN;S284;	0.343841	0.347187	-0.240696	0.516047	-0.584537	0.182236	0.792894	0.0229106	0.530775	0.149293	-0.262119	0.795336	-0.449053	0.785252	-0.771472	0.266007
TTN;S28552;	-0.729727	1.18e-10	-0.729223	9.43e-11	0.000503956	0.997701	-0.347566	0.000891812	-0.38776	0.000219865	-0.0401938	0.927275	-0.382161	0.0786178	-0.341463	0.0655423
TTN;S28556;	-0.843885	3.97e-13	-0.666251	4.25e-10	0.177634	0.164748	-0.386329	0.000134872	-0.35071	0.000505091	0.0356183	0.933219	-0.457556	0.0162628	-0.31554	0.0816707
TTN;S28561;	-0.0224897	0.903731	-0.177555	0.204254	-0.155065	0.433624	0.245127	0.0939502	0.152277	0.341809	-0.0928505	0.831484	-0.267617	0.578718	-0.329832	0.239248
TTN;S28653;	0.0226687	0.879157	0.0814362	0.500586	0.0587675	0.757962	-0.126205	0.313521	0.0223253	0.887999	0.14853	0.524316	0.148873	0.780715	0.0591109	0.881663
TTN;S28656;	-0.250516	0.0353406	0.053912	0.696323	0.304428	0.0343172	-0.32332	0.00857425	-0.0990529	0.492119	0.224267	0.265174	0.0728039	0.952961	0.152965	0.626174
TTN;S28713;	-0.573006	0.00631577	-0.642943	0.0016321	-0.0699374	0.859073	-0.407377	0.0702241	-0.582381	0.00803463	-0.175004	0.777864	-0.165629	0.921435	-0.060562	0.945568
TTN;S28739;	0.547111	0.0108898	0.471713	0.024319	-0.0753985	0.849396	0.286773	0.235526	0.3579	0.132412	0.0711262	0.94378	0.260338	0.83298	0.113813	0.885643
TTN;S28740;	-0.124914	0.848337	0.66397	0.1796	0.788884	0.225612	0.0215957	0.979187	0.549713	0.334391	0.528117	0.655127	-0.146509	0.978972	0.114257	0.956585
TTN;S28758;	0.142155	0.11956	0.10276	0.262073	-0.039395	0.80004	0.0936656	0.359847	0.118362	0.237813	0.0246967	0.953851	0.0484891	0.956533	-0.0156026	0.969704
TTN;S28771;	0.0544979	0.829026	0.119815	0.577089	0.0653173	0.851125	-0.213494	0.326699	-0.110995	0.649002	0.102499	0.879878	0.267992	0.7661	0.230811	0.651697
TTN;S28806;	0.172757	0.309226	0.0441326	0.814327	-0.128624	0.601903	0.357795	0.0289774	0.409311	0.0119975	0.0515156	0.943734	-0.185038	0.836965	-0.365178	0.260283
TTN;S28809;	-0.0285364	0.843104	-0.077263	0.518173	-0.0487266	0.79663	-0.0739466	0.582047	-0.00373885	0.982874	0.0702078	0.84113	0.0454102	0.967556	-0.0735241	0.841456
TTN;S289;	-0.597685	0.161352	-0.953658	0.0156309	-0.355973	0.57186	-0.138478	0.805452	-0.417227	0.386326	-0.278749	0.828718	-0.459207	0.854249	-0.536431	0.616289
TTN;S28955;	0.0540587	0.882775	0.0509436	0.879418	-0.00311509	0.995588	-0.0449523	0.91043	0.0593534	0.877477	0.104306	0.927377	0.099011	0.975218	-0.00840976	0.99561
TTN;S28997;	0.0603158	0.811902	0.239234	0.227033	0.178918	0.542591	0.309552	0.13902	0.306797	0.148841	-0.00275421	0.998773	-0.249236	0.800527	-0.0675636	0.933192
TTN;S29003;	0.0427567	0.770161	-0.211493	0.0575819	-0.25425	0.0752679	0.213973	0.0779356	0.0101504	0.95147	-0.203822	0.308729	-0.171216	0.745543	-0.221643	0.377696
TTN;S291;	-0.756344	0.00635284	-0.87815	0.0011373	-0.121806	0.807361	-0.526311	0.0778525	-0.219306	0.5207	0.307005	0.647677	-0.230034	0.912113	-0.658844	0.252366
TTN;S29122;	-0.049353	0.761647	-0.0227092	0.886232	0.0266438	0.914615	-0.174598	0.215577	0.0737186	0.652577	0.248317	0.238543	0.125245	0.881622	-0.0964277	0.820945
TTN;S29168;	-0.00585696	0.966412	-0.0453625	0.674177	-0.0395055	0.813519	-0.227105	0.0194244	-0.0516235	0.669479	0.175482	0.266989	0.221248	0.412335	0.00626105	0.989087
TTN;S29521;	0.126636	0.686596	0.090281	0.767467	-0.0363553	0.945404	0.128341	0.700763	0.1335	0.688664	0.00515942	0.996884	-0.00170418	0.998835	-0.0432189	0.969794
TTN;S29624;	0.0419552	0.615379	0.0119539	0.891692	-0.0300013	0.809865	-0.0743542	0.356102	0.016475	0.868014	0.0908292	0.547792	0.116309	0.687663	-0.0045211	0.989442
TTN;S29663;	-0.218112	0.175889	0.11344	0.50489	0.331552	0.0873977	-0.300793	0.0647915	-0.383566	0.0169513	-0.0827732	0.879905	0.0826805	0.958318	0.497006	0.0795704
TTN;S29666;	-0.205517	0.0179035	-0.10303	0.253365	0.102486	0.411135	-0.0715607	0.498335	-0.0376845	0.749238	0.0338762	0.927377	-0.133956	0.73375	-0.0653459	0.822739
TTN;S29702;	0.167471	0.379754	0.0340233	0.873541	-0.133448	0.628594	0.055269	0.815851	0.126148	0.555776	0.0708791	0.920579	0.112202	0.948674	-0.0921248	0.883217
TTN;S29798;	0.158264	0.109193	0.236215	0.0107669	0.0779507	0.60653	-0.0645769	0.590708	0.0466039	0.714554	0.111181	0.614506	0.222841	0.43867	0.189611	0.367936
TTN;S29887;	-0.286034	0.256061	-0.75328	0.000929781	-0.467246	0.122308	-0.135078	0.65356	-0.394252	0.127554	-0.259174	0.647611	-0.150956	0.94987	-0.359028	0.535726
TTN;S29893;	0.089793	0.65138	-0.0236743	0.90947	-0.113467	0.674581	0.196918	0.289036	0.108309	0.598856	-0.0886094	0.879679	-0.107125	0.948097	-0.131983	0.807508
TTN;S29894;	-0.253212	0.327717	-0.20166	0.433298	0.051552	0.910988	0.368121	0.154854	-0.159609	0.592162	-0.52773	0.152805	-0.621332	0.323457	-0.0420508	0.969431
TTN;S30097;	0.13069	0.188586	0.0353656	0.75326	-0.095324	0.497531	0.147837	0.151502	0.154872	0.135686	0.0070356	0.99111	-0.0171472	0.987915	-0.119507	0.634701
TTN;S302;	0.146405	0.604337	0.144632	0.591972	-0.00177233	0.996942	0.240108	0.385049	-0.0555449	0.869363	-0.295653	0.567558	-0.0937034	0.970089	0.200177	0.793257
TTN;S30226;	0.100351	0.342385	0.234242	0.012058	0.133891	0.312684	-0.159557	0.126459	-0.0601235	0.624767	0.0994331	0.679233	0.259907	0.302841	0.294365	0.104657
TTN;S30313;	-0.59144	1.64e-06	-0.797972	8.28e-10	-0.206532	0.195764	-0.485848	0.00010013	-0.514418	3.71e-05	-0.02857	0.962125	-0.105592	0.899326	-0.283554	0.253099
TTN;S30314;	-0.217781	0.072075	-0.0607259	0.659111	0.157055	0.341511	0.108048	0.445658	0.162676	0.226231	0.0546282	0.904877	-0.325829	0.28442	-0.223402	0.400926
TTN;S30377;	-0.30363	0.409883	-0.330565	0.342823	-0.0269348	0.96977	-0.189922	0.652041	-0.365017	0.343313	-0.175095	0.881788	-0.113709	0.976657	0.0344514	0.983295
TTN;S30380;	0.47809	0.047621	0.675209	0.00340467	0.19712	0.600685	0.430002	0.0927993	0.593973	0.0177146	0.163971	0.828718	0.048088	0.986104	0.081237	0.934423
TTN;S30404;	0.216998	0.0684539	0.141147	0.243813	-0.0758505	0.702365	0.226879	0.0683875	0.165347	0.20901	-0.0615318	0.88527	-0.00988066	0.990262	-0.0241994	0.961558
TTN;S30409;	0.569401	0.141498	0.559639	0.132125	-0.00976169	0.989815	0.253848	0.584456	0.256552	0.582997	0.00270403	0.998773	0.315553	0.906664	0.303087	0.803448
TTN;S30421;	-0.145408	0.456436	-0.122727	0.520369	0.0226815	0.951155	0.0689239	0.767672	0.117288	0.58702	0.0483644	0.953851	-0.214332	0.819972	-0.240015	0.587244
TTN;S30511;	0.0213052	0.88643	0.00652847	0.964623	-0.0147767	0.950446	0.182706	0.121892	0.177981	0.139905	-0.00472554	0.99418	-0.161401	0.756986	-0.171452	0.519533
TTN;S30512;	-0.095587	0.650251	0.0828764	0.680993	0.178463	0.487735	-0.0247455	0.923027	-0.0539705	0.823155	-0.029225	0.972254	-0.0708415	0.968455	0.136847	0.812074
TTN;S306;	0.348127	0.493951	0.352771	0.465091	0.00464333	0.996042	0.395984	0.454832	0.911745	0.0532704	0.515761	0.609238	-0.0478566	0.987915	-0.558974	0.634968
TTN;S30776;	-0.00684301	0.976116	-0.198994	0.175251	-0.192151	0.338144	0.0744589	0.694981	0.306531	0.0467432	0.232072	0.395248	-0.0813019	0.955356	-0.505525	0.0522295
TTN;S308;	0.0319443	0.963557	-0.151237	0.783092	-0.183181	0.82889	0.171538	0.784167	0.1191	0.856144	-0.0524376	0.981926	-0.139594	0.978917	-0.270337	0.869296
TTN;S30967;	-0.489537	0.00521573	-0.136632	0.481262	0.352905	0.12029	-0.317379	0.0931517	-0.324785	0.089931	-0.00740651	0.99418	-0.172158	0.883053	0.188154	0.709855
TTN;S31002;	-0.0775712	0.5774	-0.0177629	0.905121	0.0598083	0.771179	-0.125295	0.357611	-0.061103	0.692372	0.0641915	0.877796	0.0477233	0.968455	0.0433401	0.928256
TTN;S31004;	0.200753	0.260619	0.00123044	0.99544	-0.199523	0.400987	0.0249711	0.918561	-0.0840973	0.702284	-0.109068	0.840215	0.175782	0.869617	0.0853278	0.888834
TTN;S31126;	-0.489535	0.032867	-0.335218	0.143906	0.154317	0.686842	-0.322711	0.203151	-0.416751	0.092626	-0.0940408	0.920691	-0.166824	0.932427	0.0815337	0.932395
TTN;S31203;	0.246716	0.0472302	0.0603717	0.673328	-0.186344	0.261737	0.0511424	0.7583	0.153569	0.277493	0.102426	0.777864	0.195573	0.717241	-0.0931969	0.822298
TTN;S31231;	-0.0593776	0.711497	0.034963	0.82132	0.0943406	0.652429	0.00265714	0.989791	-0.0119587	0.948919	-0.0146159	0.981926	-0.0620347	0.962627	0.0469217	0.92974
TTN;S31263;	-0.011559	0.979596	-0.29811	0.333244	-0.286551	0.514441	-0.118519	0.765254	0.107902	0.78747	0.226421	0.795652	0.10696	0.975218	-0.406012	0.590518
TTN;S31549;	0.149558	0.4494	-0.00398878	0.988077	-0.153547	0.570272	0.0518424	0.829724	-0.283154	0.139906	-0.334996	0.251511	0.0977158	0.955356	0.279165	0.506553
TTN;S31631;	0.0795709	0.626354	0.305712	0.02016	0.226141	0.212546	0.00173333	0.992584	-0.0183016	0.924742	-0.0200349	0.975534	0.0778376	0.955356	0.324013	0.245402
TTN;S31663;	0.0834269	0.327914	0.0449201	0.615074	-0.0385068	0.776726	0.0593992	0.535361	0.0439993	0.66501	-0.0153999	0.967177	0.0240277	0.97815	0.000920797	0.998351
TTN;S31804;	-0.0434295	0.815184	-0.104499	0.503073	-0.061069	0.809074	-0.133018	0.423126	-0.14842	0.369189	-0.0154018	0.983022	0.0895889	0.94987	0.0439218	0.940537
TTN;S31999;	0.11591	0.519424	-0.0176274	0.928727	-0.133537	0.57819	0.156134	0.389276	0.0836605	0.678808	-0.072473	0.903011	-0.0402239	0.98177	-0.101288	0.851328
TTN;S32057;	-0.0158505	0.953865	-0.216402	0.247162	-0.200552	0.446324	0.0281328	0.915742	-0.130696	0.560466	-0.158828	0.750273	-0.0439833	0.982046	-0.0857066	0.897168
TTN;S3208;	0.0986124	0.299144	-0.074067	0.437931	-0.172679	0.124268	0.205088	0.0252771	0.177813	0.0580287	-0.027275	0.948334	-0.106476	0.830253	-0.25188	0.134113
TTN;S32091;	0.204751	0.207205	0.420931	0.00446824	0.21618	0.305809	-0.0510476	0.808619	-0.00204615	0.993406	0.0490015	0.946903	0.255798	0.691652	0.422977	0.156602
TTN;S3213;	-0.0143026	0.938318	-0.175402	0.174165	-0.161099	0.368882	0.173644	0.220148	0.10558	0.495923	-0.0680647	0.880318	-0.187947	0.756986	-0.280981	0.29914
TTN;S32309;	0.0718787	0.665899	-0.0337688	0.838402	-0.105647	0.62959	0.0975923	0.564965	0.0635793	0.727253	-0.034013	0.959712	-0.0257136	0.987915	-0.0973481	0.831662
TTN;S32389;	0.035383	0.892772	0.253947	0.19888	0.218564	0.435709	0.0713373	0.786765	-0.0100547	0.973893	-0.0813921	0.919248	-0.0359543	0.987915	0.264002	0.600795
TTN;S32512;	-0.0940515	0.487659	-0.0703718	0.600999	0.0236797	0.917764	-0.0458271	0.775866	-0.125243	0.36511	-0.0794156	0.833279	-0.0482244	0.968455	0.0548709	0.899482
TTN;S32770;	-0.118448	0.691116	0.189775	0.471115	0.308223	0.361418	0.071701	0.829724	0.0436071	0.898672	-0.0280938	0.981926	-0.190149	0.920515	0.146168	0.862812
TTN;S32798;	0.123112	0.180317	-0.0139863	0.900783	-0.137098	0.241573	0.172198	0.0632243	0.114113	0.252157	-0.0580854	0.835733	-0.0490863	0.955356	-0.128099	0.55816
TTN;S3280;	0.120039	0.451223	0.0956468	0.542493	-0.0243921	0.93123	0.0743108	0.684447	0.0760811	0.677518	0.00177024	0.998773	0.045728	0.976733	0.0195657	0.976464
TTN;S32901;	0.135986	0.10542	0.00258395	0.983762	-0.133402	0.220944	0.150617	0.0839851	0.105017	0.259901	-0.0456003	0.875159	-0.0146318	0.987915	-0.102433	0.636442
TTN;S33009;	0.11025	0.165933	0.0609963	0.462521	-0.0492533	0.702365	0.0172368	0.873891	0.0764592	0.395477	0.0592224	0.795652	0.0930127	0.827678	-0.0154629	0.962051
TTN;S33011;	0.38836	0.162485	0.150891	0.620526	-0.237469	0.563318	-0.0543337	0.887572	0.150755	0.662437	0.205089	0.795652	0.442694	0.691652	0.000135865	0.999771
TTN;S33097;	0.128915	0.254077	0.0684521	0.566908	-0.0604628	0.74151	0.16664	0.148255	0.163223	0.163429	-0.00341747	0.996724	-0.0377256	0.975582	-0.0947709	0.774919
TTN;S33212;	0.140279	0.291184	-0.114654	0.38496	-0.254932	0.103647	0.127696	0.372186	0.134767	0.349638	0.00707111	0.992659	0.0125824	0.987915	-0.249421	0.352126
TTN;S33240;	0.0224515	0.83899	-0.044883	0.63788	-0.0673345	0.605948	-0.0661634	0.512039	-0.0663331	0.511437	-0.000169642	0.999574	0.0886149	0.865155	0.0214501	0.952765
TTN;S33489;	0.147961	0.0832307	-5.09e-05	0.999501	-0.148012	0.176011	0.223989	0.00997289	0.211378	0.0157317	-0.0126106	0.974868	-0.076028	0.893512	-0.211429	0.209289
TTN;S33559;	-0.163527	0.230387	-0.279702	0.0245152	-0.116175	0.556587	0.0173162	0.927762	-0.12635	0.404421	-0.143666	0.636764	-0.180844	0.7661	-0.153352	0.662153
TTN;S33649;	-0.0835737	0.847262	-0.681727	0.0303565	-0.598153	0.154615	-0.0969772	0.829043	0.111034	0.804035	0.208011	0.845618	0.0134035	0.99491	-0.792761	0.229923
TTN;S33652;	-0.115855	0.233231	-0.230985	0.008822	-0.115131	0.372744	-0.0831647	0.445092	-0.0310581	0.80517	0.0521066	0.87169	-0.03269	0.975582	-0.199927	0.30662
TTN;S33865;	0.185197	0.0144243	0.0599346	0.471325	-0.125262	0.218057	0.17032	0.0326283	0.154174	0.0580283	-0.0161454	0.964631	0.0148769	0.986612	-0.0942398	0.644455
TTN;S33907;	0.119271	0.196826	0.0720531	0.450306	-0.0472177	0.757755	0.151878	0.106915	0.133318	0.171156	-0.0185598	0.964631	-0.0326073	0.975218	-0.0612652	0.835791
TTN;S34359;	-0.0474386	0.628777	-0.234143	0.00288671	-0.186704	0.0664902	0.0238669	0.833411	-0.00776541	0.947628	-0.0316323	0.927377	-0.0713055	0.899326	-0.226377	0.152397
TTN;S34492;	0.0328602	0.775331	-0.0896639	0.343991	-0.122524	0.319822	-0.0225593	0.858585	0.00870873	0.946782	0.031268	0.936638	0.0554195	0.952799	-0.0983726	0.694957
TTN;S3457;	-0.0620985	0.75244	-0.146354	0.376718	-0.0842553	0.755536	-0.0172666	0.94097	-0.20498	0.243702	-0.187713	0.584666	-0.0448319	0.979684	0.0586258	0.923751
TTN;S3461;	0.205031	0.256411	0.0306055	0.884972	-0.174426	0.485436	0.0849839	0.70137	-0.00541041	0.98398	-0.0903943	0.880318	0.120047	0.938381	0.036016	0.960659
TTN;S34625;	0.109552	0.084812	0.117099	0.0545971	0.00754712	0.954041	-0.0400449	0.609132	0.0122858	0.890998	0.0523307	0.774948	0.149597	0.405528	0.104813	0.477124
TTN;S3464;	0.0678048	0.471544	0.0155466	0.879936	-0.0522582	0.708125	0.155597	0.0774468	0.125273	0.171485	-0.0303237	0.931135	-0.0877922	0.867297	-0.109727	0.612018
TTN;S34641;	0.0817408	0.463351	0.0437788	0.701442	-0.0379621	0.833316	0.196106	0.0582432	0.199294	0.056889	0.00318761	0.996724	-0.114365	0.842309	-0.155515	0.51122
TTN;S34654;	0.0157579	0.957498	0.2567	0.203061	0.240942	0.388583	-0.0311186	0.915004	0.117307	0.643432	0.148425	0.802598	0.0468765	0.982056	0.139393	0.833781
TTN;S34659;	0.0541316	0.864681	0.248503	0.312526	0.194371	0.598835	-0.0329925	0.923738	0.111247	0.722422	0.144239	0.85873	0.0871241	0.975218	0.137256	0.86984
TTN;S34692;	-0.368918	0.333182	-0.139014	0.735016	0.229904	0.695133	-0.377423	0.348471	0.291476	0.491696	0.668899	0.25219	0.00850492	0.996104	-0.43049	0.645346
TTN;S34694;	0.106529	0.297237	0.0392391	0.723854	-0.0672902	0.663211	0.0384251	0.764634	0.0226219	0.866392	-0.0158032	0.972424	0.0681043	0.935323	0.0166173	0.969783
TTN;S34699;	0.0499525	0.707123	0.00277298	0.986463	-0.0471795	0.803181	0.11657	0.34442	0.102467	0.41809	-0.0141029	0.97829	-0.0666174	0.951354	-0.0996941	0.761048
TTN;S34706;	-0.00693366	0.970362	-0.0319394	0.831721	-0.0250058	0.917764	0.128047	0.376283	0.0604179	0.714323	-0.0676286	0.878348	-0.13498	0.861702	-0.0923573	0.823831
TTN;S34707;	-0.567942	0.0331378	-0.706274	0.00581032	-0.138332	0.766227	-0.255116	0.41372	-0.252325	0.423782	0.00279033	0.998773	-0.312826	0.838936	-0.453948	0.465969
TTN;S34711;	0.159804	0.605342	0.248803	0.369192	0.0889985	0.851827	0.558058	0.0402908	0.322423	0.278123	-0.235635	0.732757	-0.398253	0.73375	-0.0736201	0.945568
TTN;S34712;	0.0191949	0.950106	-0.22985	0.280338	-0.249045	0.389995	0.13853	0.587227	0.061746	0.83005	-0.0767839	0.929669	-0.119335	0.955356	-0.291596	0.573453
TTN;S3473;	0.0185713	0.958879	0.102318	0.716302	0.0837465	0.849396	0.0267238	0.941185	0.0617167	0.857482	0.0349928	0.97628	-0.00815257	0.995735	0.0406011	0.969794
TTN;S34742;	0.0549571	0.79566	-0.12452	0.487116	-0.179478	0.450978	-0.00909143	0.973363	-0.09659	0.645086	-0.0874986	0.88031	0.0640486	0.970089	-0.0279304	0.969794
TTN;S3475;	-0.145909	0.668941	-0.374116	0.189386	-0.228207	0.604872	0.0160585	0.972149	0.0012457	0.997363	-0.0148128	0.992899	-0.161967	0.955356	-0.375362	0.608743
TTN;S34788;	-0.309695	0.484533	-0.270151	0.529133	0.0395439	0.961927	-0.377682	0.404011	-0.0742556	0.893323	0.303427	0.794053	0.0679872	0.987915	-0.195896	0.890126
TTN;S34842;	0.164368	0.494396	0.0691982	0.781617	-0.0951694	0.795823	0.240511	0.31537	0.207765	0.399633	-0.0327464	0.974349	-0.0761436	0.975218	-0.138566	0.849115
TTN;S34844;	0.0964171	0.662908	0.0801407	0.705346	-0.0162764	0.966176	0.0382113	0.884661	0.0403975	0.876353	0.00218616	0.998773	0.0582058	0.97732	0.0397433	0.959388
TTN;S34855;	0.693742	0.0208084	0.0599921	0.872143	-0.63375	0.0973158	1.20187	0.000112661	0.812856	0.00920218	-0.38901	0.552132	-0.508124	0.683854	-0.752864	0.214744
TTN;S34876;	0.376957	0.410277	0.548059	0.188827	0.171102	0.816567	0.623749	0.1647	0.165066	0.767785	-0.458684	0.635872	-0.246792	0.954299	0.382993	0.760932
TTN;S34886;	0.690079	0.0144534	0.430737	0.128005	-0.259341	0.550455	0.581665	0.0519002	0.563268	0.0640435	-0.0183972	0.992295	0.108414	0.972361	-0.13253	0.899134
TTN;S34888;	-0.418229	0.221233	-0.492688	0.125796	-0.0744586	0.906428	-0.165997	0.694902	-0.0649583	0.890084	0.101038	0.948195	-0.252233	0.921435	-0.42773	0.613298
TTN;S34891;	0.342007	0.381073	0.416693	0.253854	0.0746861	0.913503	0.458718	0.245041	0.447928	0.266314	-0.0107896	0.996884	-0.116711	0.976657	-0.0312354	0.986735
TTN;S35071;	0.1073	0.340313	-0.115074	0.282861	-0.222374	0.0873293	0.133457	0.246871	0.172345	0.127554	0.0388882	0.929284	-0.0261569	0.98177	-0.287419	0.149822
TTN;S35092;	0.411549	0.414281	-0.521907	0.26456	-0.933456	0.103647	0.66497	0.180108	-0.397303	0.463434	-1.06227	0.118009	-0.253421	0.955356	-0.124604	0.947577
TTN;S35094;	-0.695122	0.244915	-0.490843	0.41869	0.204279	0.842217	-0.130971	0.869131	0.198976	0.796167	0.329947	0.866729	-0.564151	0.879124	-0.689819	0.647731
TTN;S35099;	-0.0641853	0.583739	-0.400033	3.56e-05	-0.335847	0.0035161	-0.162023	0.128465	0.0525796	0.682952	0.214603	0.16684	0.0978382	0.88059	-0.452612	0.0068718
TTN;S35101;	0.00575073	0.977737	0.162959	0.238263	0.157209	0.413159	-0.104436	0.523362	0.0205922	0.914532	0.125028	0.722801	0.110187	0.912113	0.142367	0.710241
TTN;S35137;	-0.20593	0.424887	-0.192792	0.439908	0.0131379	0.977094	0.100672	0.742393	0.108705	0.722504	0.00803321	0.996258	-0.306602	0.791024	-0.301497	0.616761
TTN;S35172;	0.00326788	0.990924	-0.174873	0.297201	-0.178141	0.446324	0.0295598	0.900405	-0.0450961	0.844191	-0.0746559	0.904593	-0.026292	0.987915	-0.129777	0.807466
TTN;S35230;	0.606892	0.189647	0.240801	0.634337	-0.366091	0.596651	0.417767	0.419586	0.456876	0.377129	0.0391096	0.986583	0.189125	0.964851	-0.216076	0.892799
TTN;S35236;	0.114455	0.618037	-0.0581794	0.797839	-0.172635	0.556814	0.268466	0.205502	0.0846175	0.743576	-0.183848	0.712821	-0.154011	0.918747	-0.142797	0.823316
TTN;S35243;	0.00994125	0.960213	-0.0286462	0.861928	-0.0385875	0.878241	-0.0835296	0.621184	-0.00212878	0.992452	0.0814008	0.859647	0.0934708	0.939679	-0.0265174	0.963524
TTN;S35255;	0.0750141	0.79658	0.103502	0.690903	0.0284879	0.952271	-0.0266462	0.938001	0.0327843	0.919553	0.0594305	0.957112	0.10166	0.962966	0.0707177	0.938616
TTN;S35259;	0.148366	0.771056	0.0778722	0.874073	-0.0704937	0.930313	0.0171533	0.979678	0.0668615	0.905861	0.0497083	0.979829	0.131213	0.976657	0.0110107	0.995888
TTN;S35265;	0.0626931	0.810527	0.0323602	0.899061	-0.0303328	0.941303	-0.153629	0.527794	-0.110658	0.668625	0.0429707	0.964538	0.216322	0.861702	0.143019	0.829771
TTN;S353;	-0.0430491	0.776094	-0.247222	0.0304967	-0.204173	0.188558	-0.0409728	0.7988	0.0738803	0.622327	0.114853	0.703097	-0.00207629	0.997114	-0.321103	0.161748
TTN;S354;	0.0777892	0.667364	-0.0907045	0.591844	-0.168494	0.432062	0.136352	0.439369	0.306189	0.0531298	0.169836	0.622203	-0.0585629	0.970089	-0.396893	0.175477
TTN;S35432;	0.0764154	0.363233	-0.0162529	0.862562	-0.0926683	0.39253	0.0793306	0.371694	0.0602128	0.518469	-0.0191177	0.959271	-0.00291512	0.99535	-0.0764657	0.735866
TTN;S35433;	-0.0894263	0.741757	-0.00886674	0.977402	0.0805595	0.837112	-0.420763	0.0639803	-0.300321	0.211828	0.120441	0.873058	0.331336	0.730944	0.291455	0.602054
TTN;S355;	-0.131959	0.640492	-0.224129	0.368633	-0.0921706	0.830046	0.0404406	0.90619	0.323602	0.217549	0.283161	0.584681	-0.172399	0.930772	-0.547731	0.2557
TTN;S35541;	0.48059	0.000349411	0.715475	2.26e-07	0.234885	0.188558	0.522521	0.000180044	0.65508	3.78e-06	0.132559	0.701898	-0.041931	0.977469	0.060395	0.902932
TTN;S35583;	-0.378604	0.0322682	-0.034378	0.875272	0.344226	0.128616	-0.291341	0.12625	-0.295246	0.127554	-0.00390438	0.996884	-0.0872625	0.960189	0.260868	0.552326
TTN;S35617;	0.134481	0.490417	-0.120304	0.523153	-0.254784	0.264432	0.200273	0.299546	0.0844851	0.706623	-0.115788	0.828718	-0.0657926	0.970393	-0.204789	0.655955
TTN;S35658;	-0.676166	0.0339019	-0.169718	0.642965	0.506448	0.233734	-0.448065	0.203381	-0.279524	0.464792	0.168541	0.882526	-0.228101	0.936442	0.109806	0.934076
TTN;S35745;	-0.255711	0.33218	-0.842292	0.000316871	-0.58658	0.0468577	-0.0850309	0.796208	-0.313854	0.253646	-0.228823	0.720805	-0.17068	0.93844	-0.528437	0.3045
TTN;S35746;	0.160021	0.182733	-0.0284409	0.837124	-0.188462	0.216877	0.16999	0.176571	0.156428	0.225657	-0.0135613	0.981926	-0.00996831	0.989935	-0.184869	0.501243
TTN;S35765;	-0.330149	0.0109941	-0.388832	0.00202013	-0.058683	0.798388	-0.413159	0.00215022	-0.296603	0.0313839	0.116556	0.745745	0.0830102	0.94987	-0.092229	0.833908
TTN;S35767;	0.336274	0.0815208	0.449316	0.0139172	0.113042	0.727969	0.240478	0.258514	0.309567	0.136695	0.0690889	0.932199	0.0957959	0.958941	0.139749	0.824454
TTN;S35811;	-0.373947	0.0753731	-0.246632	0.248203	0.127315	0.715938	-0.277707	0.22739	-0.62376	0.00339167	-0.346053	0.358993	-0.0962404	0.962966	0.377127	0.419274
TTN;S35815;	0.064617	0.786319	0.0774044	0.720244	0.0127874	0.973505	-0.0171178	0.951661	-0.0984152	0.682079	-0.0812974	0.91089	0.0817348	0.964036	0.17582	0.754723
TTN;S35817;	-0.871904	0.000275872	-0.737246	0.00152139	0.134658	0.748442	-0.823198	0.000887783	-0.930094	0.000187166	-0.106896	0.910552	-0.0487062	0.985877	0.192848	0.809452
TTN;S35818;	0.146878	0.473049	0.219052	0.2355	0.0721742	0.826868	-0.0238566	0.928779	0.200401	0.33937	0.224258	0.566484	0.170735	0.886452	0.018651	0.983307
TTN;S35820;	0.551649	0.0668639	1.0079	0.000440344	0.456255	0.252936	0.211921	0.564332	0.426141	0.198623	0.214219	0.814477	0.339727	0.845205	0.581763	0.372548
TTN;S35834;	0.359093	0.195172	0.61116	0.016297	0.252067	0.525702	0.35324	0.228721	0.324137	0.283122	-0.0291035	0.982346	0.00585285	0.996663	0.287023	0.698671
TTN;S35842;	0.957916	0.0833644	0.8577	0.111597	-0.100216	0.925908	0.946831	0.103341	0.650189	0.297698	-0.296641	0.877796	0.0110852	0.997114	0.207511	0.92243
TTN;S35904;	-0.0959412	0.277831	-0.0507701	0.586652	0.0451711	0.75212	-0.136737	0.122482	-0.135848	0.132223	0.000889107	0.998773	0.0407961	0.960189	0.0850781	0.720422
TTN;S35907;	0.0299792	0.796544	0.0100457	0.929735	-0.0199335	0.909687	-0.035438	0.770277	-0.0215912	0.86539	0.0138468	0.974647	0.0654172	0.932288	0.0316369	0.932581
TTN;S35939;	-0.540544	0.0131219	-0.50925	0.0162554	0.0312942	0.945404	-0.298354	0.221628	-0.233775	0.363446	0.064579	0.951592	-0.24219	0.858626	-0.275475	0.636389
TTN;S367;	-0.0209026	0.88359	-0.287015	0.00451114	-0.266112	0.0367258	-0.0967786	0.437239	-0.072381	0.582997	0.0243976	0.962831	0.0758761	0.934644	-0.214634	0.34739
TTN;S3725;	-0.00429333	0.984264	-0.340059	0.0109576	-0.335765	0.0475102	-0.11944	0.474572	-0.355028	0.0140825	-0.235589	0.350273	0.115146	0.910188	0.0149699	0.982999
TTN;S3728;	-0.141505	0.221691	-0.301365	0.00417797	-0.15986	0.280644	-0.19716	0.0912813	-0.362004	0.00130254	-0.164844	0.444084	0.0556548	0.958941	0.0606387	0.879271
TTN;S3752;	0.129321	0.815759	-0.847537	0.0386958	-0.976858	0.0611425	0.410635	0.406028	0.505071	0.297156	0.0944356	0.962882	-0.281314	0.947338	-1.35261	0.0821375
TTN;S3754;	0.675268	0.0536514	0.277685	0.461877	-0.397583	0.425965	0.630504	0.0883559	0.236814	0.586051	-0.393689	0.625671	0.0447641	0.987915	0.0408705	0.981733
TTN;S4142;	0.00436887	0.99256	-0.0158859	0.96403	-0.0202548	0.970712	0.189545	0.559851	-0.501043	0.0762664	-0.690588	0.0657565	-0.185176	0.93844	0.485157	0.410768
TTN;S444;	-0.0219244	0.944104	0.251686	0.251576	0.27361	0.356123	0.241063	0.321139	0.135231	0.614461	-0.105832	0.89255	-0.262987	0.820404	0.116455	0.880699
TTN;S4518;	0.236735	0.101658	0.0544639	0.743295	-0.182271	0.354947	0.0890974	0.615659	0.0710202	0.702466	-0.0180772	0.979593	0.147637	0.870745	-0.0165563	0.981733
TTN;S4651;	0.126039	0.149226	-0.0142909	0.892655	-0.14033	0.208817	0.180687	0.0399205	0.093153	0.341843	-0.087534	0.67146	-0.0546483	0.948474	-0.107444	0.629053
TTN;S4692;	0.224865	0.196148	0.432139	0.00661945	0.207274	0.374723	-0.0396771	0.865887	0.327579	0.0646636	0.367256	0.152937	0.264542	0.711737	0.104561	0.856831
TTN;S4803;	0.224472	0.0830979	-0.0194688	0.904207	-0.24394	0.13652	0.13064	0.376796	0.097553	0.530768	-0.0330866	0.957596	0.093832	0.930772	-0.117022	0.764849
TTN;S4844;	-0.0671395	0.587602	0.12572	0.241815	0.192859	0.151993	-0.101941	0.404011	-0.0550085	0.685804	0.0469329	0.907748	0.0348019	0.976657	0.180728	0.454946
TTN;S4855;	-0.0178723	0.914634	-4.91e-05	0.999587	0.0178232	0.943201	0.169356	0.203881	0.15279	0.266323	-0.0165663	0.978277	-0.187229	0.725746	-0.152839	0.632686
TTN;S5002;	0.113443	0.571527	0.199213	0.256268	0.0857701	0.772298	0.0484141	0.837758	0.00552051	0.983758	-0.0428936	0.958972	0.0650287	0.971806	0.193692	0.677656
TTN;S5016;	0.110112	0.573989	0.505396	0.00154332	0.395284	0.0518319	0.352271	0.0427526	0.078619	0.721781	-0.273652	0.369362	-0.242159	0.75943	0.426777	0.196581
TTN;S5017;	-0.117705	0.583059	-0.352424	0.0454139	-0.234719	0.35215	-0.117953	0.603366	-0.108456	0.639209	0.00949683	0.992899	0.000248094	0.99972	-0.243968	0.604564
TTN;S5023;	-0.374719	0.0518508	-0.627079	0.000676414	-0.25236	0.340554	-0.195851	0.378454	-0.163904	0.478084	0.0319467	0.972341	-0.178868	0.888793	-0.463175	0.233818
TTN;S5025;	0.0226059	0.959224	-0.249136	0.442003	-0.271742	0.551525	-0.244035	0.499802	-0.06354	0.882012	0.180495	0.860402	0.266641	0.896682	-0.185596	0.860333
TTN;S5035;	0.0394839	0.840374	0.0281333	0.877569	-0.0113506	0.970712	0.0257461	0.904659	0.14551	0.401014	0.119763	0.783008	0.0137378	0.988701	-0.117376	0.809827
TTN;S5043;	-0.123619	0.418372	-0.282155	0.0331187	-0.158536	0.416836	0.0557417	0.762889	0.0328893	0.865423	-0.0228524	0.972299	-0.17936	0.794248	-0.315044	0.265124
TTN;S5052;	0.399088	0.13162	0.436885	0.0825733	0.0377966	0.943201	0.224416	0.464436	0.0834147	0.814128	-0.141001	0.876509	0.174673	0.943344	0.35347	0.591681
TTN;S5164;	-0.786904	0.0168755	-0.401436	0.239453	0.385469	0.416477	-0.741167	0.0323891	-0.760763	0.0289737	-0.0195958	0.992381	-0.0457369	0.987915	0.359328	0.699839
TTN;S5166;	-0.037527	0.851561	0.132325	0.410817	0.169852	0.430674	-0.216054	0.190369	-0.226809	0.170713	-0.0107549	0.991538	0.178527	0.833219	0.359134	0.239248
TTN;S5301;	0.0168556	0.911977	-0.147594	0.189806	-0.16445	0.270075	0.137725	0.269156	0.0926107	0.489972	-0.045114	0.921913	-0.120869	0.860724	-0.240205	0.308847
TTN;S5306;	-0.608356	0.000216464	-0.320614	0.0468967	0.287742	0.186583	-0.495291	0.0036592	-0.414182	0.0165987	0.0811091	0.895393	-0.113065	0.943344	0.0935682	0.875066
TTN;S5437;	-0.173564	0.0835906	-0.175458	0.0694201	-0.00189424	0.992102	-0.128249	0.24331	-0.09801	0.398414	0.0302394	0.950126	-0.0453143	0.962966	-0.077448	0.812457
TTN;S5440;	0.0279106	0.851237	-0.201065	0.0643162	-0.228976	0.104158	0.0123925	0.940959	0.0539264	0.713671	0.0415339	0.929669	0.0155181	0.987915	-0.254992	0.268844
TTN;S5441;	0.054131	0.677153	0.0628861	0.602983	0.00875512	0.969213	-0.033335	0.820114	-0.0208895	0.890998	0.0124455	0.981926	0.087466	0.911933	0.0837756	0.811537
TTN;S5458;	-0.0776282	0.598881	-0.543627	9.56e-06	-0.465999	0.0010597	-0.361034	0.00470815	-0.361727	0.00468688	-0.00069302	0.998847	0.283405	0.454522	-0.1819	0.557454
TTN;S5552;	-0.0483163	0.870918	-0.150529	0.539202	-0.102213	0.791447	-0.252883	0.314056	-0.134679	0.630344	0.118204	0.879905	0.204566	0.889483	-0.0158504	0.987705
TTN;S5593;	-0.0359853	0.859395	-0.274925	0.0615745	-0.23894	0.23361	-0.130454	0.471234	-0.164746	0.348519	-0.0342923	0.962831	0.0944687	0.94987	-0.110179	0.825137
TTN;S5597;	-0.0182803	0.966412	-0.160992	0.630446	-0.142712	0.777843	-0.155204	0.681741	-0.20787	0.566283	-0.0526664	0.96978	0.136924	0.962966	0.0468783	0.971743
TTN;S57;	0.281322	0.348656	0.35914	0.198687	0.0778183	0.880542	-0.101173	0.786087	0.106	0.777913	0.207173	0.80052	0.382495	0.768826	0.25314	0.764065
TTN;S5738;	0.0278863	0.800934	-0.0276567	0.785138	-0.055543	0.699278	0.00573553	0.967521	0.0854895	0.3946	0.079754	0.721963	0.0221507	0.98177	-0.113146	0.611312
TTN;S5740;	-0.136077	0.583893	-0.16745	0.462521	-0.0313727	0.942477	0.205338	0.402713	-0.123289	0.646767	-0.328628	0.408908	-0.341415	0.700823	-0.0441604	0.960659
TTN;S5867;	0.0806342	0.404253	0.170405	0.0435171	0.0897706	0.482983	-0.088307	0.381149	0.0105229	0.932704	0.0988299	0.622203	0.168941	0.580129	0.159882	0.412248
TTN;S5890;	0.21462	0.135351	0.216587	0.115423	0.00196719	0.994587	0.00478312	0.98398	0.158232	0.32545	0.153449	0.642631	0.209837	0.741639	0.0583549	0.908942
TTN;S59;	0.303456	0.0158692	0.0872311	0.53654	-0.216225	0.196712	0.194722	0.15902	0.197236	0.157668	0.0025136	0.996884	0.108734	0.904925	-0.110004	0.78352
TTN;S5960;	-0.307473	0.108601	0.346861	0.0571327	0.654334	0.00247494	-0.109811	0.644099	-0.248705	0.239591	-0.138894	0.805478	-0.197662	0.86767	0.595566	0.0834118
TTN;S5962;	0.776814	0.000787775	0.827254	0.00026676	0.0504401	0.911696	0.0759412	0.812915	0.421548	0.096766	0.345607	0.459951	0.700872	0.209616	0.405706	0.455441
TTN;S6020;	0.0965811	0.206155	-0.0312036	0.712204	-0.127785	0.176668	0.0664011	0.439724	0.0763735	0.368156	0.0099724	0.978277	0.03018	0.968196	-0.107577	0.549571
TTN;S6054;	-0.654646	6.28e-06	-0.814455	3.85e-08	-0.159809	0.440299	-0.0457019	0.816104	-0.0419742	0.835692	0.00372777	0.996884	-0.608944	0.0329652	-0.772481	0.0010239
TTN;S6112;	0.0275943	0.795097	-0.179491	0.0230502	-0.207086	0.0366838	0.0468629	0.653065	0.0712084	0.469556	0.0243455	0.95093	-0.0192686	0.982399	-0.2507	0.100611
TTN;S6432;	-0.163338	0.156091	-0.285718	0.00714879	-0.12238	0.446226	-0.0230359	0.885397	-0.0771607	0.576712	-0.0541249	0.895393	-0.140302	0.807632	-0.208557	0.39558
TTN;S6434;	-0.262643	0.192206	-0.460253	0.0127445	-0.197611	0.485436	0.145535	0.535081	0.155133	0.506317	0.00959857	0.993019	-0.408177	0.512783	-0.615387	0.0820415
TTN;S6452;	-0.0212626	0.93192	-0.0348928	0.870134	-0.0136302	0.970565	-0.121388	0.569933	-0.251576	0.190037	-0.130188	0.80052	0.100125	0.955356	0.216683	0.636016
TTN;S6565;	-0.244074	0.0469751	-0.163246	0.188615	0.0808282	0.692373	-0.030457	0.859357	0.0432176	0.795975	0.0736746	0.861025	-0.213617	0.660194	-0.206464	0.472053
TTN;S6990;	0.0488059	0.593889	-0.0304701	0.736246	-0.079276	0.48602	0.108545	0.202574	0.0705531	0.442571	-0.0379922	0.893767	-0.0597394	0.921593	-0.101023	0.616289
TTN;S7237;	0.0535382	0.838691	0.0688346	0.770222	0.0152965	0.970712	-0.0208597	0.944002	-0.0488946	0.86129	-0.0280349	0.976726	0.0743979	0.973003	0.117729	0.865478
TTN;S7240;	-0.324481	0.333871	-0.381939	0.226064	-0.057458	0.925397	-0.47791	0.153978	-0.625448	0.0567007	-0.147538	0.897881	0.153429	0.959624	0.243509	0.811288
TTN;S7400;	0.154981	0.334759	0.0745833	0.66096	-0.0803976	0.754844	-0.0520069	0.795346	0.0725599	0.710316	0.124567	0.770516	0.206988	0.766197	0.00202345	0.998351
TTN;S755;	-0.0852235	0.436599	-0.11192	0.267156	-0.0266962	0.885935	-0.233953	0.0208229	-0.142917	0.186791	0.0910361	0.722653	0.14873	0.735973	0.0309976	0.938616
TTN;S7633;	0.10757	0.285631	0.153566	0.0966805	0.0459957	0.776726	0.0138608	0.919259	0.0534153	0.658814	0.0395545	0.916588	0.0937092	0.879124	0.10015	0.706484
TTN;S7635;	-0.142112	0.447716	0.0652789	0.736844	0.207391	0.373462	-0.0517833	0.820823	-0.250877	0.17081	-0.199094	0.590306	-0.0903287	0.957008	0.316156	0.389818
TTN;S7709;	0.168549	0.0247041	0.128456	0.0829319	-0.040093	0.75896	0.129436	0.1083	0.0838393	0.339473	-0.0455969	0.859994	0.0391132	0.958891	0.0446171	0.867057
TTN;S773;	0.274339	0.0544234	0.116003	0.449493	-0.158336	0.438843	0.289969	0.0511821	0.258948	0.0900013	-0.0310209	0.964051	-0.0156304	0.987915	-0.142946	0.731478
TTN;S7802;	0.09173	0.269615	0.0516154	0.553236	-0.0401146	0.76774	0.143353	0.0832487	0.0964085	0.27795	-0.0469446	0.860402	-0.051623	0.947338	-0.0447931	0.871362
TTN;S7839;	0.0650548	0.826381	-0.0718668	0.787091	-0.136922	0.716811	0.151129	0.586986	0.118768	0.683001	-0.0323618	0.97628	-0.0860746	0.971049	-0.190634	0.788115
TTN;S7857;	0.163598	0.243643	0.107294	0.454518	-0.056304	0.81211	0.126465	0.413768	0.0540365	0.763468	-0.0724281	0.877796	0.037133	0.981253	0.0532571	0.914566
TTN;S7861;	0.41719	0.058796	0.261408	0.245692	-0.155782	0.661539	0.331863	0.164874	0.295663	0.230367	-0.0362002	0.972492	0.0853261	0.970089	-0.0342557	0.972452
TTN;S789;	0.677371	9.2e-05	0.383722	0.022309	-0.29365	0.202261	0.635232	0.000383801	0.733081	4.39e-05	0.0978484	0.872315	0.0421392	0.982046	-0.349359	0.35573
TTN;S813;	-0.0882966	0.507322	-0.182518	0.111669	-0.0942217	0.604747	-0.0800785	0.57698	-0.101615	0.464241	-0.021537	0.968133	-0.00821814	0.991057	-0.0809028	0.83507
TTN;S819;	-0.645283	0.00103091	-0.439451	0.0224401	0.205831	0.484436	-0.407502	0.0521516	-0.341151	0.116886	0.0663511	0.942349	-0.23778	0.833219	-0.0983002	0.89264
TTN;S8212;	0.139723	0.121236	0.104494	0.24641	-0.0352288	0.82575	0.120479	0.213735	0.0983473	0.334473	-0.0221319	0.958703	0.0192441	0.984842	0.00614713	0.987945
TTN;S833;	0.000716316	0.997435	-0.0367262	0.788641	-0.0374425	0.861008	-0.00107291	0.994046	-0.0194303	0.905808	-0.0183574	0.974238	0.00178922	0.997288	-0.0172959	0.973173
TTN;S837;	0.000716316	0.997435	-0.0367262	0.788641	-0.0374425	0.861008	-0.00107291	0.994046	-0.0194303	0.905808	-0.0183574	0.974238	0.00178922	0.997288	-0.0172959	0.973173
TTN;S847;	0.617992	0.0214847	0.618638	0.0173642	0.000645981	0.998742	0.0218304	0.959333	0.315399	0.311717	0.293568	0.650491	0.596162	0.480466	0.303239	0.685779
TTN;S8594;	-0.355319	0.407987	-0.116991	0.797439	0.238328	0.714362	0.0751927	0.893464	-0.210774	0.672659	-0.285967	0.806009	-0.430512	0.854403	0.0937835	0.954959
TTN;S8743;	0.0413274	0.780016	0.0574377	0.665284	0.0161103	0.947076	-0.0340081	0.830598	-0.00384594	0.983055	0.0301622	0.957112	0.0753356	0.948097	0.0612837	0.883529
TTN;S8746;	0.074134	0.589913	0.0487494	0.719431	-0.0253846	0.910511	-0.0345349	0.829079	0.0644614	0.667964	0.0989963	0.762665	0.108669	0.888432	-0.015712	0.977364
TTN;S8897;	0.186969	0.465112	-0.174448	0.479691	-0.361417	0.230488	-0.143536	0.612932	-0.431692	0.0753324	-0.288156	0.558752	0.330505	0.758709	0.257244	0.677755
TTN;S892;	0.253861	0.00735143	0.506782	2.06e-07	0.252921	0.0283945	-0.0494751	0.691833	0.0619483	0.607003	0.111423	0.608794	0.303336	0.162235	0.444834	0.00591405
TTN;S9056;	-0.0221187	0.963557	0.108718	0.774587	0.130837	0.819826	0.168354	0.683133	-0.218151	0.583788	-0.386505	0.583217	-0.190473	0.954299	0.326869	0.724166
TTN;S9057;	0.492255	0.0117725	0.542745	0.00418863	0.0504903	0.895536	0.466112	0.0232076	0.31436	0.147198	-0.151752	0.795652	0.0261426	0.987915	0.228385	0.671369
TTN;S9122;	0.00292969	0.99197	-0.212049	0.210118	-0.214979	0.352362	-0.0693757	0.756088	-0.182497	0.346391	-0.113121	0.828718	0.0723054	0.964036	-0.0295522	0.968995
TTN;S9282;	0.0945208	0.602786	0.128425	0.438049	0.0339038	0.909687	-0.0354987	0.869131	-0.180654	0.304363	-0.145156	0.717956	0.130019	0.90512	0.309079	0.351008
TTN;S9287;	-0.275286	0.000523354	-0.0722933	0.401482	0.202993	0.0368297	-0.315136	0.000137848	-0.329053	7.04e-05	-0.0139178	0.971857	0.0398493	0.960168	0.25676	0.0830384
TTN;S9344;	-0.348365	0.0918545	-0.22565	0.283766	0.122714	0.720887	-0.466052	0.0275844	-0.219478	0.353782	0.246573	0.583217	0.117687	0.955356	-0.00617193	0.99561
TTN;S947;	0.275583	0.253708	0.195828	0.423046	-0.0797552	0.847383	0.0776228	0.801838	-0.10353	0.731482	-0.181153	0.789095	0.19796	0.899326	0.299358	0.61382
TTN;S9500;	0.214711	0.18347	0.324392	0.0296487	0.109681	0.662464	0.198442	0.249149	0.0738524	0.717754	-0.12459	0.785048	0.0162683	0.987915	0.25054	0.49674
TTN;S9510;	0.0776367	0.522445	0.131257	0.221222	0.0536207	0.769584	-0.17503	0.120444	-0.0915115	0.467746	0.0835181	0.789095	0.252666	0.401896	0.222769	0.32269
TTN;S9665;	-0.112957	0.593346	-0.357202	0.0389239	-0.244245	0.316087	-0.233824	0.238431	-0.141952	0.512591	0.0918717	0.887072	0.120867	0.943344	-0.21525	0.654723
TTN;S9670;	0.187859	0.521005	0.232399	0.391016	0.0445397	0.930562	0.063848	0.857845	0.0792362	0.821357	0.0153882	0.992381	0.124011	0.961147	0.153163	0.862812
TTN;S9702;	0.0485417	0.859962	-0.227459	0.282096	-0.276	0.324908	0.132307	0.60403	0.143558	0.572129	0.0112509	0.992899	-0.0837653	0.968455	-0.371016	0.419274
TTN;S9706;	-0.113343	0.643085	-0.357892	0.0709406	-0.244549	0.392606	0.0703656	0.798077	0.125956	0.623565	0.0555905	0.954841	-0.183709	0.891908	-0.483848	0.241098
TTN;S9876;	0.791139	3.13e-08	0.382602	0.00326665	-0.408537	0.0104594	1.17569	7.69e-13	1.30793	2.74e-14	0.13224	0.701845	-0.384548	0.244305	-0.925326	2.72e-05
TTN;S9895;	0.659574	0.000499613	0.684285	0.00022977	0.0247111	0.951426	0.632782	0.0012776	0.648927	0.000977194	0.0161452	0.988532	0.0267917	0.987915	0.0353576	0.966784
TTN;S9950;	0.0275667	0.88985	-0.0648635	0.704941	-0.0924303	0.710015	0.0207131	0.923738	0.0505633	0.802912	0.0298502	0.965721	0.00685358	0.99355	-0.115427	0.812911
TTN;T10215;	0.386363	0.251636	-0.344489	0.295854	-0.730853	0.0618905	0.192865	0.630044	0.359272	0.32869	0.166407	0.883788	0.193499	0.952961	-0.703761	0.291719
TTN;T10465;	-0.0367514	0.699138	-0.138946	0.0644839	-0.102194	0.33468	-0.0419217	0.672676	-0.108893	0.204602	-0.0669715	0.751831	0.0051703	0.991118	-0.0300524	0.918972
TTN;T1065;	-0.00863969	0.963171	-0.121059	0.350731	-0.11242	0.548411	-0.0917673	0.541902	-0.134404	0.348519	-0.0426367	0.936828	0.0831276	0.943344	0.0133448	0.982999
TTN;T1067;	-0.0294371	0.853734	-0.160359	0.184251	-0.130922	0.449037	-0.058264	0.709172	-0.148817	0.273381	-0.0905526	0.798327	0.0288269	0.982046	-0.0115425	0.985164
TTN;T1070;	-0.366444	0.1526	-0.337568	0.174699	0.0288758	0.955138	-0.325351	0.235202	-0.283266	0.319716	0.042085	0.972202	-0.041093	0.987915	-0.0543023	0.958992
TTN;T10767;	0.0455363	0.840998	0.289775	0.0844966	0.244239	0.29274	-0.217802	0.254074	-0.0280558	0.907409	0.189746	0.638799	0.263338	0.730907	0.317831	0.403881
TTN;T10799;	1.231	5.52e-08	0.703758	0.000697135	-0.527242	0.0438727	1.06873	2.45e-06	0.922112	3.35e-05	-0.146622	0.828718	0.162266	0.927575	-0.218353	0.73044
TTN;T11954;	-0.763115	0.0439215	-0.764998	0.0367269	-0.00188257	0.997701	-0.392745	0.368666	-0.402019	0.362201	-0.0092737	0.996884	-0.37037	0.882009	-0.362979	0.750751
TTN;T11958;	-0.446154	0.0472302	-0.427642	0.0496694	0.0185126	0.968998	-0.409123	0.085851	-0.324416	0.192802	0.0847069	0.928825	-0.037031	0.987915	-0.103225	0.899482
TTN;T12010;	-0.505235	0.178961	-0.709751	0.0419025	-0.204516	0.741549	-0.230542	0.608792	-0.00938262	0.986649	0.221159	0.85873	-0.274693	0.923932	-0.700368	0.37517
TTN;T12015;	-1.38237	2.87e-05	-1.42134	1.2e-05	-0.0389699	0.954668	-1.01636	0.00262545	-0.992777	0.00334901	0.0235837	0.991602	-0.366008	0.85564	-0.428562	0.619511
TTN;T13403;	0.00503985	0.989392	-0.0170056	0.954592	-0.0220455	0.96234	-0.0597924	0.849354	-0.0934184	0.75729	-0.033626	0.974868	0.0648322	0.979684	0.0764128	0.934379
TTN;T13648;	0.0892982	0.65388	0.0488847	0.801744	-0.0404135	0.90082	0.0571604	0.79818	0.056901	0.800852	-0.000259384	0.999574	0.0321379	0.986453	-0.00801624	0.992519
TTN;T14444;	-0.0545601	0.656448	-0.23784	0.0147629	-0.18328	0.164145	-0.0294597	0.833937	-0.0633717	0.622327	-0.0339119	0.942333	-0.0251004	0.982046	-0.174469	0.457293
TTN;T14448;	0.599325	1.22e-05	0.68527	5.91e-07	0.0859456	0.707757	0.515333	0.000222794	0.548381	9.02e-05	0.0330486	0.960668	0.0839921	0.952799	0.136889	0.732852
TTN;T14563;	-0.0634182	0.870157	-0.0541515	0.879711	0.00926664	0.986994	-0.0811821	0.840078	0.18986	0.599062	0.271042	0.721795	0.0177639	0.991877	-0.244012	0.790775
TTN;T14689;	0.501884	0.0372237	0.899223	0.000121246	0.397339	0.21444	0.263755	0.339887	0.0503851	0.883831	-0.21337	0.746702	0.238129	0.88059	0.848838	0.0483052
TTN;T14691;	-0.0582613	0.782721	-0.0288764	0.888053	0.0293849	0.929275	0.23227	0.200419	0.0989067	0.636756	-0.133363	0.783173	-0.290531	0.653045	-0.127783	0.814416
TTN;T15047;	0.147503	0.479806	0.197785	0.29818	0.0502828	0.885397	-0.154663	0.481453	-0.0150132	0.955946	0.13965	0.796062	0.302166	0.692425	0.212799	0.668233
TTN;T15158;	-0.2851	0.252803	-0.0803349	0.773918	0.204765	0.570713	-0.145666	0.621184	0.155663	0.595721	0.301329	0.552617	-0.139434	0.955329	-0.235998	0.732364
TTN;T15188;	0.0440357	0.602694	-0.0183935	0.830131	-0.0624292	0.570272	0.0845529	0.294511	0.089495	0.269981	0.00494215	0.991819	-0.0405172	0.955356	-0.107889	0.537124
TTN;T15282;	-0.136843	0.826651	-0.571944	0.23739	-0.435101	0.543854	-0.0472687	0.948221	-0.656449	0.213018	-0.609181	0.551711	-0.0895744	0.987462	0.0845057	0.968613
TTN;T15610;	-0.490366	0.0290017	-0.245754	0.293237	0.244612	0.454308	-0.413115	0.084362	-0.395732	0.104525	0.0173824	0.990106	-0.0772514	0.976657	0.149978	0.846623
TTN;T15766;	-0.332417	0.00488592	-0.519858	1.06e-05	-0.187441	0.241003	-0.298211	0.0164013	-0.386836	0.00166033	-0.0886253	0.806009	-0.0342065	0.979875	-0.133023	0.68888
TTN;T15872;	0.352534	0.00971777	0.385968	0.00350672	0.0334342	0.902353	0.12478	0.445085	0.281085	0.0550961	0.156305	0.62459	0.227754	0.692425	0.104883	0.819371
TTN;T15953;	0.574779	0.00124345	0.315485	0.0750457	-0.259294	0.291795	-0.14108	0.520239	0.167606	0.435025	0.308687	0.344341	0.71586	0.0514116	0.147879	0.801533
TTN;T15962;	0.36081	0.179169	0.0810526	0.789931	-0.279757	0.454132	0.586445	0.0284783	0.0856881	0.808237	-0.500757	0.238181	-0.225635	0.897795	-0.00463547	0.997816
TTN;T16217;	0.200149	0.483977	0.258892	0.322767	0.0587429	0.903642	0.116551	0.724192	0.13333	0.68139	0.0167789	0.991819	0.0835981	0.976657	0.125562	0.890501
TTN;T16408;	-0.208155	0.148233	-0.700676	5.49e-07	-0.49252	0.00211591	0.297261	0.0402908	0.22023	0.147893	-0.0770309	0.875159	-0.505416	0.0877163	-0.920905	4.69e-05
TTN;T16607;	-0.112525	0.654942	-0.28212	0.18016	-0.169595	0.60381	-0.057524	0.84247	-0.335028	0.141723	-0.277504	0.531201	-0.0550013	0.98177	0.0529081	0.95305
TTN;T16608;	0.0619221	0.560513	-0.0841484	0.384624	-0.146071	0.225713	0.103382	0.317517	0.0896586	0.399571	-0.0137239	0.974868	-0.0414604	0.962966	-0.173807	0.387661
TTN;T16737;	-0.329292	0.0261863	-0.354831	0.0130268	-0.0255391	0.931786	-0.260213	0.100626	-0.637146	3.25e-05	-0.376933	0.0802405	-0.0690789	0.962966	0.282315	0.392844
TTN;T17093;	0.774678	5.95e-05	0.447327	0.0162792	-0.327351	0.200082	0.471531	0.019073	0.540769	0.00684522	0.0692377	0.934236	0.303147	0.721043	-0.0934418	0.893317
TTN;T17319;	-0.0631884	0.856541	-0.143777	0.628958	-0.0805883	0.867693	0.405131	0.150879	0.119084	0.730205	-0.286047	0.644207	-0.468319	0.635735	-0.262861	0.73044
TTN;T17703;	-0.26205	0.0462417	-0.738017	4.68e-08	-0.475967	0.00164014	0.180445	0.213139	0.322315	0.018237	0.14187	0.652912	-0.442495	0.121049	-1.06033	7.71e-07
TTN;T17725;	0.105343	0.175901	0.0638329	0.427037	-0.0415102	0.748223	0.067181	0.447283	0.0708184	0.420577	0.00363743	0.993473	0.0381621	0.958914	-0.00698556	0.986114
TTN;T1785;	0.385863	0.175541	0.0524131	0.876433	-0.33345	0.385418	0.388691	0.196391	0.192718	0.570067	-0.195973	0.815128	-0.00282827	0.998057	-0.140305	0.888446
TTN;T18042;	-0.364345	0.00122356	-0.514214	5.79e-06	-0.149868	0.343506	0.0465198	0.76354	-0.0624517	0.672957	-0.108971	0.715794	-0.410865	0.0941764	-0.451762	0.0225466
TTN;T18075;	0.0086564	0.935216	0.0695472	0.373965	0.0608908	0.596111	-0.0792462	0.347499	-0.0574586	0.519993	0.0217876	0.95093	0.0879026	0.83298	0.127006	0.454871
TTN;T1857;	0.0505625	0.70021	-0.212069	0.0396072	-0.262632	0.0415234	0.167861	0.144728	0.0109749	0.942949	-0.156886	0.456886	-0.117299	0.855857	-0.223044	0.32991
TTN;T186;	-0.410621	0.0342922	-0.681744	0.000277129	-0.271122	0.307749	-0.111442	0.652124	-0.311289	0.144043	-0.199847	0.677776	-0.29918	0.730944	-0.370454	0.389818
TTN;T18700;	0.0571967	0.584134	0.0517794	0.605099	-0.00541736	0.975461	0.057472	0.60314	0.0503508	0.658514	-0.00712117	0.98892	-0.000275244	0.99972	0.00142856	0.998041
TTN;T18736;	0.081591	0.37951	0.0400829	0.680952	-0.0415081	0.775942	-0.0602901	0.562356	0.0341543	0.7653	0.0944444	0.630909	0.141881	0.683854	0.00592861	0.987945
TTN;T18759;	0.223104	0.505122	0.105052	0.762304	-0.118052	0.823566	0.11622	0.767826	-0.0272242	0.948383	-0.143445	0.893767	0.106884	0.975218	0.132276	0.901496
TTN;T18772;	0.0746669	0.366916	0.0690881	0.391765	-0.00557879	0.971892	0.00836895	0.941106	0.0495434	0.600394	0.0411744	0.877796	0.0662979	0.897795	0.0195447	0.952632
TTN;T18897;	-0.67686	0.0119917	-0.843555	0.00128079	-0.166695	0.717167	-0.347128	0.254746	-0.499691	0.0889655	-0.152562	0.873058	-0.329732	0.829467	-0.343864	0.634521
TTN;T19078;	0.299252	0.0341266	0.0831828	0.604368	-0.216069	0.25465	0.095822	0.585726	0.135608	0.416341	0.0397862	0.953851	0.20343	0.765864	-0.0524254	0.926521
TTN;T19132;	0.141506	0.189249	0.084958	0.445784	-0.0565478	0.751285	0.214402	0.0465088	0.226851	0.0362558	0.0124488	0.981664	-0.0728964	0.938381	-0.141893	0.591882
TTN;T19335;	0.19593	0.115809	0.113096	0.382241	-0.0828339	0.679517	0.190968	0.145861	0.153636	0.265716	-0.037333	0.949345	0.00496158	0.99491	-0.0405393	0.934441
TTN;T19637;	-0.118636	0.137347	-0.202779	0.00612423	-0.0841431	0.453463	0.108684	0.201794	0.130677	0.120439	0.021993	0.953171	-0.22732	0.22003	-0.333456	0.0111229
TTN;T19740;	0.0904398	0.742167	0.150919	0.532909	0.0604794	0.884011	0.271338	0.267592	0.237204	0.350447	-0.0341343	0.974349	-0.180898	0.909091	-0.0862847	0.916721
TTN;T19910;	-0.644533	0.335215	-0.372093	0.594558	0.272439	0.800857	-0.667866	0.344552	-0.254276	0.758786	0.41359	0.833081	0.0233332	0.99535	-0.117818	0.965058
TTN;T20152;	0.373619	0.0135127	0.283274	0.0573498	-0.0903451	0.730575	0.194376	0.255196	0.287347	0.0805475	0.0929711	0.85946	0.179244	0.838065	-0.00407258	0.995888
TTN;T20658;	-0.211924	0.013252	-0.132704	0.121882	0.0792193	0.548021	-0.185703	0.0398808	-0.157541	0.0909963	0.0281619	0.944617	-0.026221	0.978917	0.0248364	0.945568
TTN;T20726;	1.08582	0.000331471	1.05285	0.000361359	-0.0329664	0.959246	0.854781	0.00678721	0.805832	0.0110995	-0.0489492	0.974105	0.231038	0.926207	0.247021	0.805808
TTN;T2088;	0.444821	0.0222797	0.210761	0.300168	-0.23406	0.398924	0.24555	0.263139	0.051223	0.854372	-0.194327	0.696284	0.19927	0.876665	0.159538	0.801741
TTN;T21069;	0.122744	0.132963	-0.0107605	0.914646	-0.133505	0.200737	0.216016	0.00809757	0.128073	0.139206	-0.0879429	0.637244	-0.0932715	0.835663	-0.138833	0.44417
TTN;T21133;	0.11377	0.396042	0.0931571	0.480273	-0.0206131	0.932568	0.124484	0.374002	0.133551	0.342602	0.00906752	0.990937	-0.0107135	0.989522	-0.0403941	0.934441
TTN;T21328;	-0.413964	0.000302931	-0.367786	0.000960279	0.0461775	0.828068	-0.281871	0.019226	-0.278892	0.0209893	0.00297883	0.996884	-0.132092	0.845205	-0.0888937	0.815759
TTN;T21379;	-0.316735	0.0168371	-0.407975	0.00148195	-0.0912396	0.679816	-0.441426	0.00124311	-0.299213	0.0331723	0.142213	0.662609	0.124691	0.888793	-0.108762	0.802304
TTN;T21477;	0.10945	0.152093	0.0017006	0.987957	-0.10775	0.277062	0.0741957	0.385049	0.0556112	0.536908	-0.0185845	0.958703	0.0352545	0.962627	-0.0539106	0.82455
TTN;T21540;	-0.323013	8.31e-05	-0.33101	4.02e-05	-0.00799698	0.962981	-0.227452	0.00757005	-0.210346	0.0141596	0.0171056	0.964631	-0.0955616	0.842568	-0.120664	0.557454
TTN;T21547;	-0.397059	0.0677278	-0.266124	0.226064	0.130935	0.718423	-0.305814	0.19735	0.00185384	0.994743	0.307668	0.482779	-0.0912453	0.966399	-0.267978	0.637279
TTN;T21549;	0.214334	0.313916	0.244101	0.22522	0.0297664	0.941592	-0.164171	0.487701	-0.081419	0.75855	0.0827521	0.91719	0.378505	0.589871	0.32552	0.483631
TTN;T21753;	0.163819	0.024332	-0.00618631	0.948059	-0.170005	0.0592942	0.0158986	0.879091	0.134977	0.086424	0.119078	0.378043	0.14792	0.550732	-0.141163	0.381813
TTN;T21770;	-0.0980723	0.491837	-0.187695	0.129814	-0.0896223	0.656873	-0.03718	0.828854	0.0276966	0.875876	0.0648766	0.886706	-0.0608923	0.961424	-0.215391	0.45514
TTN;T21935;	0.147066	0.539666	0.129979	0.576954	-0.0170873	0.968998	0.0455698	0.877224	0.127858	0.624685	0.0822882	0.924228	0.101496	0.960189	0.00212092	0.998583
TTN;T21937;	0.187838	0.785871	0.16347	0.796676	-0.0243686	0.981186	-0.149009	0.841757	-0.931869	0.109347	-0.78286	0.468095	0.336847	0.94987	1.09534	0.345888
TTN;T22118;	0.0533718	0.584506	-0.0342993	0.721982	-0.0876711	0.465462	0.131111	0.141597	0.123713	0.175256	-0.00739786	0.985941	-0.0777388	0.888432	-0.158012	0.387994
TTN;T22124;	0.0717784	0.454447	-0.0687708	0.454507	-0.140549	0.211695	0.118997	0.203695	0.0743027	0.464763	-0.0446945	0.882925	-0.0472188	0.955356	-0.143073	0.472053
TTN;T22215;	-0.281219	0.0338374	-0.400012	0.00168995	-0.118793	0.558688	0.137942	0.368719	-0.261706	0.0649394	-0.399648	0.0264847	-0.419162	0.162401	-0.138306	0.717441
TTN;T22220;	-0.142749	0.111215	-0.141041	0.10219	0.00170815	0.992101	0.0994759	0.318235	0.0840766	0.414484	-0.0153993	0.971446	-0.242225	0.268541	-0.225118	0.194196
TTN;T22226;	0.12279	0.412436	0.0755566	0.622626	-0.0472333	0.847383	0.214711	0.139369	0.179008	0.239241	-0.0357031	0.957112	-0.091921	0.943344	-0.103451	0.815753
TTN;T22451;	0.123558	0.134656	0.0833119	0.3185	-0.0402461	0.772298	0.12076	0.16615	0.125695	0.151884	0.00493464	0.992295	0.00279774	0.99552	-0.042383	0.883589
TTN;T22533;	-0.269838	0.0379922	-0.312551	0.0124399	-0.0427135	0.859161	-0.0231696	0.903194	-0.140957	0.352939	-0.117788	0.732757	-0.246668	0.598547	-0.171594	0.613966
TTN;T22593;	-0.343786	0.000310874	-0.336933	0.000294752	0.00685369	0.972976	-0.248797	0.0126996	0.0151622	0.911559	0.263959	0.0494656	-0.0949891	0.88059	-0.352095	0.0389411
TTN;T22595;	0.135063	0.146688	0.164392	0.060442	0.0293282	0.859709	-0.0605693	0.587009	0.0995464	0.340464	0.160116	0.308729	0.195633	0.4895	0.0648453	0.827495
TTN;T22677;	0.0425273	0.853734	0.0720816	0.720064	0.0295543	0.931786	-0.155422	0.446219	-0.24665	0.19802	-0.0912277	0.881788	0.19795	0.845042	0.318732	0.407472
TTN;T22963;	0.244463	0.0155039	-0.117216	0.265917	-0.361678	0.00211591	0.110502	0.345213	0.128248	0.26937	0.0177464	0.971857	0.133961	0.794248	-0.245464	0.23648
TTN;T23023;	-0.147268	0.703158	0.0584879	0.88026	0.205756	0.694501	-0.208594	0.592693	-0.448933	0.197363	-0.240339	0.795652	0.0613253	0.986249	0.507421	0.497233
TTN;T23028;	0.0159894	0.885437	-0.0260448	0.788494	-0.0420343	0.767952	-0.139518	0.110307	-0.0845069	0.377236	0.0550112	0.832543	0.155507	0.597803	0.058462	0.829771
TTN;T23152;	-0.178465	0.370239	-0.204342	0.27674	-0.0258774	0.945404	0.0273948	0.91754	0.0871086	0.716459	0.0597138	0.943135	-0.20586	0.847138	-0.291451	0.501532
TTN;T23202;	-0.162519	0.139096	-0.336154	0.000982539	-0.173634	0.219173	-0.0871383	0.496458	-0.114927	0.35297	-0.0277882	0.957112	-0.0753808	0.938284	-0.221227	0.333489
TTN;T23209;	0.0264312	0.902401	-0.214029	0.184371	-0.24046	0.259356	0.116892	0.550623	0.167895	0.366252	0.0510033	0.946028	-0.0904604	0.955356	-0.381924	0.239248
TTN;T23294;	-0.0874638	0.506616	-0.327577	0.0029098	-0.240113	0.0979548	-0.0367058	0.815522	0.0367059	0.816302	0.0734116	0.845177	-0.050758	0.964036	-0.364282	0.0846539
TTN;T23299;	0.0632001	0.571989	0.0513654	0.636871	-0.0118347	0.953303	-0.0358932	0.779656	0.0419111	0.74276	0.0778043	0.777864	0.0990933	0.870745	0.00945431	0.984771
TTN;T23308;	0.0682985	0.608305	-0.102819	0.391497	-0.171118	0.254986	0.0759372	0.586088	0.0210874	0.895272	-0.0548497	0.895362	-0.00763864	0.991118	-0.123907	0.691607
TTN;T23445;	-0.0832934	0.511061	-0.171899	0.115072	-0.0886058	0.608738	0.00902691	0.958789	0.262109	0.0227256	0.253082	0.132026	-0.0923203	0.907217	-0.434008	0.0226967
TTN;T23486;	0.596887	0.249093	0.923981	0.0516862	0.327094	0.687527	0.181976	0.783275	-0.0349856	0.961129	-0.216962	0.908906	0.414911	0.90512	0.958967	0.368305
TTN;T23487;	0.245489	0.383488	0.10697	0.720052	-0.138519	0.755536	-0.00240909	0.994046	0.0967492	0.781091	0.0991583	0.927377	0.247898	0.882988	0.0102209	0.993561
TTN;T23524;	-0.282309	0.0199752	-0.217185	0.0690771	0.0651245	0.758361	-0.191317	0.148649	-0.194751	0.145752	-0.00343411	0.996884	-0.0909921	0.929189	-0.0224334	0.966784
TTN;T23545;	0.0628678	0.504878	0.109138	0.189806	0.0462704	0.744434	-0.0178284	0.879091	0.034241	0.756757	0.0520694	0.848722	0.0806962	0.881055	0.0748973	0.766857
TTN;T236;	0.135045	0.242448	-0.0425434	0.739486	-0.177588	0.220751	0.241011	0.0340723	0.0828448	0.534437	-0.158166	0.472269	-0.105966	0.882988	-0.125388	0.673042
TTN;T23628;	0.15213	0.0270782	0.106238	0.120913	-0.0458924	0.690145	0.0974959	0.200502	0.0953299	0.217815	-0.00216608	0.99673	0.054634	0.919772	0.0109077	0.97229
TTN;T23832;	0.0943321	0.216788	-0.0115963	0.900374	-0.105928	0.278693	0.174347	0.0204167	0.118184	0.135719	-0.0561627	0.795652	-0.0800145	0.855857	-0.12978	0.429224
TTN;T24085;	-0.136675	0.591501	-0.383389	0.0681082	-0.246714	0.423641	-0.0168127	0.960946	0.198107	0.437619	0.21492	0.694367	-0.119862	0.955356	-0.581496	0.162984
TTN;T24136;	0.0520511	0.770941	0.045066	0.786013	-0.00698502	0.980457	-0.0200614	0.921843	0.0168134	0.933118	0.0368748	0.957112	0.0721124	0.958891	0.0282526	0.962051
TTN;T24288;	-0.289718	0.598383	0.349011	0.491978	0.638729	0.312948	0.759481	0.127838	0.37164	0.509571	-0.387841	0.774948	-1.0492	0.458248	-0.0226288	0.992519
TTN;T24311;	0.182238	0.11109	0.0757818	0.541836	-0.106456	0.524981	0.111766	0.389204	0.109288	0.404204	-0.00247874	0.996884	0.0704714	0.94987	-0.0335057	0.942969
TTN;T24382;	0.108515	0.268044	0.0803115	0.415846	-0.0282037	0.868444	-0.0169264	0.899428	0.00747039	0.956298	0.0243968	0.957112	0.125442	0.775943	0.0728411	0.810595
TTN;T24387;	-0.21121	0.156874	-0.048317	0.77776	0.162893	0.43	-0.100247	0.571995	-0.123732	0.473585	-0.023485	0.972914	-0.110963	0.921593	0.075415	0.885376
TTN;T24390;	0.02188	0.848431	-0.0627962	0.506824	-0.0846762	0.508246	0.0402774	0.722401	-0.0430358	0.702702	-0.0833131	0.703494	-0.0183974	0.984842	-0.0197604	0.95714
TTN;T24416;	-0.0399795	0.754119	-0.425498	1.7e-05	-0.385519	0.000813943	-0.159352	0.143505	-0.117694	0.310215	0.0416575	0.920307	0.119372	0.834355	-0.307804	0.100611
TTN;T24607;	0.17671	0.305904	0.311215	0.0450606	0.134505	0.588881	-0.00231226	0.991921	-0.126973	0.514202	-0.124661	0.795652	0.179023	0.854249	0.438189	0.156602
TTN;T24629;	0.27638	0.234782	0.175928	0.461466	-0.100452	0.793904	0.441641	0.0563873	0.505775	0.0283664	0.0641333	0.951592	-0.165261	0.927832	-0.329846	0.543723
TTN;T24657;	0.0360864	0.729077	-0.088179	0.308276	-0.124265	0.264407	0.0897966	0.346427	0.0808238	0.408065	-0.00897278	0.983022	-0.0537102	0.948997	-0.169003	0.34739
TTN;T24677;	-0.782188	0.000315363	-0.367676	0.0886537	0.414512	0.141803	-0.213172	0.406126	-0.0995407	0.733891	0.113631	0.887072	-0.569016	0.327713	-0.268135	0.648575
TTN;T24767;	0.0438676	0.627851	-0.0102168	0.914848	-0.0540844	0.65917	0.0344917	0.731263	0.0699414	0.436018	0.0354497	0.900179	0.00937583	0.987915	-0.0801583	0.70919
TTN;T24791;	-0.0783205	0.886473	0.321517	0.465126	0.399837	0.508246	-0.0775784	0.895552	0.217263	0.679356	0.294841	0.812197	-0.000742085	0.99972	0.104254	0.952765
TTN;T24893;	-0.369563	0.052961	-0.154608	0.452319	0.214955	0.431319	0.177388	0.426101	-0.104072	0.672104	-0.28146	0.455108	-0.546951	0.237834	-0.0505366	0.951191
TTN;T24914;	0.0732069	0.453676	-0.0130533	0.904632	-0.0862603	0.501713	0.134006	0.153461	0.0920225	0.361571	-0.0419835	0.895803	-0.0607991	0.93844	-0.105076	0.65067
TTN;T24966;	-0.141497	0.164532	-0.07553	0.479449	0.0659672	0.685022	-0.0916977	0.424321	-0.147901	0.171135	-0.0562031	0.869521	-0.0497995	0.958941	0.0723708	0.823831
TTN;T25031;	-0.207862	0.291333	-0.397955	0.0242745	-0.190094	0.480205	-0.454324	0.0169486	-0.492475	0.00931959	-0.0381511	0.964631	0.246463	0.784698	0.09452	0.888446
TTN;T25101;	0.0561345	0.540503	-0.050302	0.571566	-0.106437	0.326932	0.0343765	0.742999	0.0598412	0.535181	0.0254648	0.94602	0.0217581	0.981253	-0.110143	0.584754
TTN;T253;	-0.386252	0.00275548	-0.634553	1.34e-06	-0.248301	0.139942	-0.042704	0.810981	-0.171051	0.249279	-0.128347	0.69992	-0.343548	0.319498	-0.463502	0.0473738
TTN;T25464;	-0.0702122	0.499064	-0.0329673	0.759869	0.0372449	0.819826	-0.146759	0.133288	-0.108596	0.296143	0.0381624	0.917073	0.0765464	0.906664	0.0756289	0.797084
TTN;T25589;	0.0445942	0.636493	-0.0375736	0.67754	-0.0821678	0.474416	0.0681711	0.468505	0.0665691	0.481877	-0.00160195	0.996884	-0.0235768	0.978917	-0.104143	0.611312
TTN;T25711;	0.0897577	0.456907	0.0108819	0.937147	-0.0788758	0.646127	0.186281	0.101436	0.151317	0.203698	-0.034964	0.943734	-0.0965232	0.893465	-0.140435	0.614678
TTN;T25871;	0.486455	0.0897011	0.368496	0.197941	-0.117959	0.81594	0.1881	0.591784	0.429224	0.167512	0.241124	0.761743	0.298355	0.867297	-0.0607278	0.960002
TTN;T25996;	0.232705	0.0488127	0.135704	0.26456	-0.097001	0.599129	0.0562005	0.717525	0.224482	0.0755241	0.168282	0.483109	0.176505	0.74547	-0.0887779	0.821662
TTN;T26048;	0.126248	0.324402	0.0830722	0.525138	-0.0431757	0.840481	0.0777554	0.59713	0.123619	0.369482	0.0458637	0.927377	0.0484925	0.968455	-0.0405469	0.934076
TTN;T2611;	0.058973	0.76902	0.0517425	0.781085	-0.00723046	0.981186	0.025055	0.913804	0.0556289	0.794786	0.0305739	0.967177	0.033918	0.984842	-0.00388638	0.995888
TTN;T26146;	-0.226524	0.104526	-0.0437155	0.787304	0.182808	0.329548	0.0755434	0.665391	-0.173843	0.261994	-0.249387	0.285426	-0.302067	0.477859	0.130128	0.751946
TTN;T26179;	-0.326397	0.107097	-0.0414616	0.864245	0.284935	0.287662	-0.556816	0.00625135	-0.162648	0.497272	0.394168	0.222169	0.230419	0.84158	0.121187	0.861584
TTN;T26183;	0.174978	0.538783	0.460924	0.053302	0.285946	0.413186	-0.0490133	0.88998	0.0650456	0.851835	0.114059	0.902809	0.223991	0.891182	0.395878	0.499415
TTN;T26297;	0.0559116	0.668784	-0.00621885	0.965614	-0.0621304	0.736705	0.0318572	0.829724	0.0656738	0.630698	0.0338166	0.947251	0.0240543	0.984595	-0.0718927	0.845745
TTN;T26300;	-0.0207825	0.939538	-0.192976	0.331551	-0.172193	0.55118	-0.124503	0.598323	0.0897184	0.721294	0.214222	0.625671	0.103721	0.956533	-0.282694	0.546717
TTN;T26396;	0.0813671	0.63426	0.0156867	0.930661	-0.0656804	0.791927	0.0961622	0.586425	0.079241	0.666734	-0.0169211	0.981926	-0.014795	0.987915	-0.0635543	0.902932
TTN;T26554;	0.253526	0.177805	-0.137262	0.485425	-0.390788	0.084393	-0.188713	0.364422	-0.234875	0.249841	-0.046162	0.958291	0.44224	0.379882	0.0976132	0.880864
TTN;T26575;	0.0150832	0.97255	0.108858	0.751509	0.0937751	0.861673	-0.32099	0.335063	-0.228222	0.518105	0.0927673	0.946108	0.336073	0.842568	0.33708	0.669517
TTN;T2662;	0.0475675	0.656448	0.153676	0.0763693	0.106109	0.397289	0.179213	0.0537515	0.232552	0.0112237	0.053339	0.860402	-0.131645	0.748054	-0.0788758	0.774919
TTN;T267;	-0.216364	0.38747	-0.165328	0.508553	0.0510357	0.908298	-0.219832	0.406453	-0.086507	0.77933	0.133325	0.864509	0.00346824	0.997288	-0.0788214	0.933691
TTN;T26888;	-0.527981	0.0894935	-0.16731	0.632462	0.36067	0.407063	0.359729	0.299085	0.368607	0.291089	0.00887828	0.996884	-0.88771	0.232595	-0.535918	0.445553
TTN;T26933;	0.159427	0.0690868	0.00296779	0.982019	-0.15646	0.164638	0.215517	0.0166134	0.176536	0.055351	-0.0389809	0.907748	-0.0560901	0.948997	-0.173569	0.356226
TTN;T27078;	0.0694046	0.537209	-0.0275938	0.810537	-0.0969984	0.498508	0.104217	0.348471	0.0877944	0.446697	-0.0164231	0.972202	-0.0348129	0.975218	-0.115388	0.659635
TTN;T27082;	0.208179	0.106059	0.1222	0.358662	-0.0859792	0.679517	-0.00952353	0.96237	0.0567579	0.735272	0.0662814	0.882811	0.217703	0.66486	0.0654421	0.887189
TTN;T27265;	-0.0629067	0.792344	0.0538797	0.805576	0.116786	0.707422	-0.0990055	0.678711	0.0702902	0.780029	0.169296	0.729601	0.0360988	0.986391	-0.0164105	0.986735
TTN;T27357;	-0.177405	0.0544234	-0.0828624	0.397888	0.0945431	0.483269	-0.0687334	0.539879	-0.111703	0.285154	-0.0429693	0.900179	-0.108672	0.834355	0.0288403	0.938616
TTN;T27380;	-0.177582	0.0121757	-0.0900298	0.21836	0.0875526	0.385512	-0.0984033	0.214762	-0.105348	0.185483	-0.00694476	0.984119	-0.079179	0.855857	0.0153183	0.960659
TTN;T27499;	-0.740541	0.000823285	-1.05506	2.59e-06	-0.314514	0.306076	-0.576733	0.0133609	-1.2207	2.84e-07	-0.643966	0.0390744	-0.163808	0.932288	0.165644	0.824306
TTN;T27717;	-0.117038	0.285498	-0.153027	0.131094	-0.0359887	0.846594	-0.0597671	0.644623	-0.0443898	0.747251	0.0153774	0.974868	-0.0572708	0.955356	-0.108637	0.707057
TTN;T27747;	-0.144468	0.194642	-0.147085	0.169222	-0.00261713	0.990369	0.0048972	0.978401	-0.0521495	0.710373	-0.0570467	0.879905	-0.149365	0.7661	-0.0949357	0.774827
TTN;T27817;	0.191997	0.216445	0.104471	0.521328	-0.0875266	0.72833	0.361493	0.0181443	0.207004	0.208643	-0.154489	0.667455	-0.169495	0.845042	-0.102533	0.835381
TTN;T27821;	0.15398	0.216749	0.0843082	0.518636	-0.0696714	0.731227	0.266694	0.0304151	0.246311	0.0496355	-0.0203838	0.97192	-0.112715	0.885674	-0.162002	0.596926
TTN;T27876;	0.113931	0.161175	-0.0693174	0.408641	-0.183248	0.0557543	0.264149	0.000934073	0.184521	0.0237537	-0.079628	0.682394	-0.150218	0.590009	-0.253838	0.0760174
TTN;T27904;	0.189764	0.115535	0.08438	0.515124	-0.105384	0.556814	0.124186	0.358601	0.1189	0.387799	-0.00528594	0.99418	0.0655789	0.955356	-0.0345196	0.944445
TTN;T28121;	0.0828544	0.33218	-0.0565864	0.51477	-0.139441	0.171418	0.102273	0.242022	0.000471661	0.996067	-0.101801	0.549369	-0.0194183	0.982046	-0.0570581	0.826662
TTN;T28212;	0.122031	0.190446	0.0925697	0.32021	-0.0294618	0.858166	0.0571892	0.607793	0.0719467	0.504871	0.0147575	0.972492	0.0648422	0.932288	0.020623	0.956804
TTN;T28409;	-0.00370647	0.970866	-0.0234519	0.772212	-0.0197454	0.875864	-0.0310328	0.731263	-0.00669864	0.945743	0.0243341	0.934236	0.0273263	0.968455	-0.0167533	0.954768
TTN;T28555;	-0.614855	5.55e-10	-0.697558	1.05e-11	-0.0827032	0.550181	-0.324765	0.00048019	-0.313388	0.000736898	0.0113764	0.979776	-0.29009	0.154971	-0.38417	0.0133786
TTN;T28639;	-0.12506	0.240288	-0.237856	0.0138597	-0.112796	0.436647	0.0746221	0.545623	-0.0121931	0.932704	-0.0868152	0.755808	-0.199682	0.565949	-0.225663	0.282635
TTN;T28708;	-0.389848	0.00883197	-0.587374	6.05e-05	-0.197526	0.341511	-0.626823	5.5e-05	-0.521586	0.000702565	0.105237	0.821341	0.236975	0.717241	-0.0657878	0.904804
TTN;T28716;	0.31954	0.102025	0.38623	0.0370366	0.0666908	0.848913	0.463157	0.0196724	0.444778	0.0261489	-0.0183793	0.984187	-0.143617	0.92759	-0.0585472	0.941549
TTN;T28773;	0.0507688	0.616728	-0.118744	0.164661	-0.169513	0.118227	0.059386	0.571691	0.129594	0.166999	0.0702077	0.777864	-0.00861714	0.987915	-0.248338	0.12415
TTN;T28804;	0.075665	0.538285	-0.121695	0.265178	-0.19736	0.145633	0.188307	0.0939861	0.247915	0.0249156	0.0596076	0.871883	-0.112642	0.865155	-0.36961	0.0502224
TTN;T28808;	-0.18181	0.126971	-0.126358	0.292306	0.0554523	0.782556	-0.208932	0.0890398	-0.121387	0.368156	0.0875451	0.79988	0.0271221	0.982399	-0.00497082	0.992724
TTN;T28850;	0.132998	0.112285	0.0665215	0.451666	-0.0664769	0.60381	0.0684501	0.484913	0.0396812	0.713079	-0.0287689	0.935102	0.0645483	0.919772	0.0268404	0.93652
TTN;T28853;	-0.0996351	0.378203	-0.0842282	0.448677	0.0154068	0.94211	-0.0838326	0.499493	0.0681673	0.595721	0.152	0.455108	-0.0158025	0.987915	-0.152395	0.548283
TTN;T28858;	0.297316	0.00969799	0.157939	0.178973	-0.139376	0.397506	0.263791	0.0293939	0.22597	0.0693189	-0.0378218	0.944714	0.0335241	0.979684	-0.0680304	0.869296
TTN;T28907;	0.186692	0.194642	0.0837452	0.590375	-0.102946	0.639527	0.0776894	0.657748	0.108233	0.517548	0.0305431	0.962882	0.109002	0.919772	-0.0244873	0.968707
TTN;T28952;	-0.169393	0.0116414	-0.0543606	0.461262	0.115033	0.199354	-0.167065	0.0179796	-0.235266	0.000709771	-0.068201	0.692405	-0.00232819	0.995735	0.180906	0.175093
TTN;T28998;	-0.440621	0.00134284	-0.380969	0.00440201	0.0596519	0.81091	-0.295901	0.042699	-0.133419	0.417702	0.162482	0.607381	-0.14472	0.872653	-0.24755	0.437982
TTN;T29125;	0.148116	0.334589	0.052871	0.751649	-0.0952451	0.685011	0.0959062	0.584442	0.112625	0.511437	0.0167187	0.981926	0.0522099	0.975218	-0.0597539	0.907969
TTN;T29171;	0.030905	0.953774	-0.074797	0.862369	-0.105702	0.871688	-0.222647	0.614634	0.327687	0.433319	0.550334	0.410973	0.253552	0.934832	-0.402484	0.675734
TTN;T29525;	0.0192123	0.980172	0.392138	0.473177	0.372926	0.643724	-0.194956	0.775306	0.413879	0.496278	0.608836	0.583217	0.214169	0.965587	-0.0217415	0.992724
TTN;T29643;	0.0797135	0.313916	0.0775094	0.309752	-0.00220415	0.987779	-0.00910843	0.934234	0.0470246	0.609155	0.0561331	0.795652	0.088822	0.828907	0.0304848	0.910053
TTN;T29691;	-0.359318	0.00565821	-0.450859	0.0003827	-0.0915408	0.672068	-0.100589	0.530084	0.141979	0.354786	0.242568	0.281516	-0.258729	0.573409	-0.592837	0.00794217
TTN;T29696;	0.0431293	0.791032	0.0197458	0.902154	-0.0233836	0.925437	0.161879	0.249152	0.132338	0.368098	-0.0295414	0.962125	-0.11875	0.888432	-0.112592	0.774827
TTN;T29699;	0.0870319	0.610438	0.00730323	0.97051	-0.0797287	0.748448	0.0425305	0.829724	0.0791601	0.670131	0.0366296	0.958395	0.0445015	0.977469	-0.0718569	0.890501
TTN;T29792;	-0.00725785	0.975834	-0.101613	0.549164	-0.0943554	0.713433	-0.187156	0.274104	-0.0168872	0.938195	0.170268	0.630909	0.179898	0.835523	-0.084726	0.877042
TTN;T29793;	-0.185331	0.356437	-0.188875	0.327127	-0.00354459	0.992102	-0.412292	0.0313078	-0.269245	0.186715	0.143046	0.795652	0.226961	0.820404	0.0803701	0.904804
TTN;T29891;	0.160295	0.576713	-0.121521	0.664972	-0.281815	0.41818	-0.0791573	0.811807	0.0443526	0.898428	0.12351	0.888569	0.239452	0.881622	-0.165873	0.841123
TTN;T29898;	1.0865	0.0168735	0.437645	0.36975	-0.648853	0.298366	0.688115	0.169637	0.584623	0.262676	-0.103492	0.962831	0.398384	0.899738	-0.146977	0.938066
TTN;T29903;	-0.0914305	0.488026	-0.174381	0.127424	-0.0829502	0.656516	-0.0192172	0.910053	-0.0697139	0.634405	-0.0504967	0.910955	-0.0722132	0.94987	-0.104667	0.767769
TTN;T300;	-0.303075	0.352431	-0.462821	0.117737	-0.159746	0.757962	0.0625882	0.884661	-0.0534751	0.899604	-0.116063	0.927377	-0.365663	0.824091	-0.409345	0.596519
TTN;T30142;	0.139555	0.52261	-0.11332	0.598015	-0.252874	0.330639	-0.1952	0.372785	0.119169	0.617993	0.314369	0.361082	0.334754	0.651728	-0.232489	0.645346
TTN;T30428;	0.135055	0.172199	0.0286417	0.798198	-0.106413	0.436274	0.177101	0.0787664	0.121694	0.259084	-0.0554071	0.867388	-0.0420459	0.964036	-0.0930519	0.742191
TTN;T30576;	0.0612022	0.604337	-0.0907704	0.393511	-0.151973	0.25465	0.0245549	0.8606	-0.0924214	0.433533	-0.116976	0.601157	0.0366473	0.975218	0.00165101	0.998024
TTN;T30778;	-0.339247	0.160619	-0.448074	0.0471217	-0.108827	0.789542	-0.0549095	0.867429	0.148111	0.612998	0.20302	0.750768	-0.284338	0.824091	-0.596185	0.196945
TTN;T30882;	-0.172158	0.103444	-0.23385	0.0186386	-0.0616922	0.726059	-0.146327	0.199311	-0.160492	0.157581	-0.0141656	0.978277	-0.0258313	0.98177	-0.0733578	0.831616
TTN;T30997;	0.267617	0.0482456	0.132782	0.351629	-0.134835	0.501364	0.417178	0.00256169	0.210477	0.156269	-0.206701	0.427157	-0.149561	0.855857	-0.0776947	0.871362
TTN;T3100;	0.222414	0.0385412	0.0980417	0.394096	-0.124373	0.41818	0.0983281	0.439373	0.119096	0.341809	0.0207683	0.967177	0.124086	0.8441	-0.0210546	0.963679
TTN;T31125;	0.0687373	0.886525	-0.255815	0.515867	-0.324552	0.550181	-0.00122341	0.997796	-0.00625847	0.991785	-0.00503507	0.998773	0.0699607	0.986249	-0.249556	0.834675
TTN;T31293;	-0.0827071	0.651417	-0.132386	0.416114	-0.0496793	0.859161	-0.227841	0.168081	0.0395666	0.854372	0.267408	0.316149	0.145134	0.885538	-0.171953	0.67908
TTN;T31339;	0.0325913	0.794065	0.0814091	0.434311	0.0488178	0.771179	-0.141745	0.17979	-0.0399444	0.758496	0.1018	0.666297	0.174336	0.635148	0.121354	0.634701
TTN;T31483;	0.200313	0.19645	-0.199083	0.18413	-0.399396	0.0244351	0.671501	1.4e-05	0.0840369	0.660099	-0.587464	0.000983317	-0.471188	0.158034	-0.28312	0.388223
TTN;T31667;	0.13088	0.140303	0.0808074	0.376407	-0.0500723	0.73321	0.136643	0.140285	0.158465	0.0858468	0.0218218	0.958395	-0.00576328	0.991118	-0.0776574	0.769059
TTN;T31806;	0.355598	0.124924	0.377783	0.0875133	0.0221854	0.962235	0.214519	0.414253	0.0972225	0.748933	-0.117296	0.886202	0.141079	0.94987	0.280561	0.637279
TTN;T31866;	0.0164724	0.925427	-0.10192	0.447756	-0.118393	0.524981	0.0862137	0.574528	0.244454	0.0649897	0.158241	0.558752	-0.0697413	0.955356	-0.346375	0.147274
TTN;T31909;	-0.542335	0.0290797	-0.540275	0.0244674	0.00206004	0.996856	-0.780134	0.00226236	-0.336668	0.230367	0.443466	0.309445	0.237799	0.885549	-0.203607	0.801533
TTN;T31961;	-0.0105798	0.982438	0.548271	0.0767277	0.558851	0.173019	-0.17495	0.665841	-0.426029	0.231468	-0.251079	0.789095	0.16437	0.958891	0.974301	0.0979639
TTN;T31968;	0.00318222	0.994135	-0.163129	0.577089	-0.166311	0.703414	-0.19724	0.531503	0.0153818	0.969113	0.212622	0.777864	0.200422	0.921593	-0.17851	0.838815
TTN;T31971;	0.0904159	0.349596	0.0810473	0.392261	-0.00936868	0.960556	0.0447022	0.699707	0.0736249	0.492266	0.0289228	0.944049	0.0457138	0.958891	0.00742235	0.986735
TTN;T3219;	0.164241	0.514197	0.00727968	0.982623	-0.156962	0.657245	0.302362	0.210891	0.363673	0.128151	0.061311	0.953851	-0.138121	0.94987	-0.356394	0.494116
TTN;T32215;	0.0205748	0.83602	-0.0204201	0.818244	-0.0409949	0.750429	-0.0570949	0.528612	-0.002914	0.980535	0.0541809	0.812197	0.0776697	0.870929	-0.0175061	0.956585
TTN;T32310;	0.00222068	0.993603	-0.048849	0.789374	-0.0510697	0.858074	0.0772899	0.701179	0.0494884	0.816204	-0.0278016	0.96978	-0.0750692	0.961489	-0.0983374	0.854239
TTN;T32357;	0.349486	0.142458	0.300238	0.198687	-0.0492475	0.911915	0.373923	0.131244	0.276443	0.293806	-0.0974802	0.916246	-0.0244371	0.987915	0.0237956	0.983307
TTN;T32359;	0.122066	0.73022	0.131446	0.687947	0.00938004	0.986342	0.0544352	0.895249	0.0809762	0.839889	0.026541	0.984527	0.0676312	0.982046	0.0504702	0.968707
TTN;T32387;	-0.0870849	0.578233	0.0621333	0.686225	0.149218	0.435709	-0.0943681	0.565054	-0.042836	0.815784	0.0515321	0.927377	0.00728322	0.992523	0.104969	0.811251
TTN;T32465;	-0.214043	0.0302904	-0.168283	0.0837342	0.04576	0.791927	0.00152656	0.991451	-0.0491986	0.706255	-0.0507252	0.887072	-0.215569	0.491154	-0.119084	0.655955
TTN;T32505;	-0.971175	0.00599638	-1.39705	6.17e-05	-0.425878	0.40203	-0.759538	0.042699	-0.584742	0.135548	0.174796	0.895562	-0.211637	0.955356	-0.812311	0.274997
TTN;T32555;	-0.0782508	0.597675	-0.316227	0.00833287	-0.237976	0.137808	-0.133135	0.354972	-0.156196	0.272654	-0.0230615	0.968202	0.0548841	0.964036	-0.16003	0.627636
TTN;T32557;	0.294082	0.0110427	-0.0408545	0.770351	-0.334937	0.0159297	0.39653	0.00091931	0.374338	0.00184362	-0.0221914	0.967458	-0.102448	0.898665	-0.415193	0.0471719
TTN;T32756;	-0.443355	0.000499613	-0.461736	0.000218635	-0.0183804	0.945404	-0.260561	0.0548578	-0.202896	0.152713	0.0576653	0.907748	-0.182794	0.7661	-0.25884	0.35573
TTN;T32772;	0.0213853	0.859962	-0.00254609	0.985762	-0.0239314	0.889999	0.033431	0.783677	0.0720774	0.509165	0.0386464	0.913268	-0.0120457	0.987915	-0.0746235	0.798189
TTN;T3281;	0.167374	0.228714	0.0393693	0.7998	-0.128005	0.515492	0.0205668	0.915048	0.112994	0.47593	0.0924276	0.820642	0.146808	0.854403	-0.0736251	0.876619
TTN;T32853;	0.129351	0.348656	-0.0645245	0.657613	-0.193875	0.252936	0.156704	0.270631	0.106349	0.486354	-0.0503544	0.924228	-0.0273528	0.984842	-0.170874	0.602958
TTN;T32941;	-0.385595	0.000220507	-0.0429935	0.727993	0.342601	0.00533412	-0.509897	4.04e-06	-0.218855	0.0506848	0.291042	0.0475897	0.124303	0.836071	0.175862	0.479756
TTN;T33096;	-0.00974673	0.964835	-0.0238506	0.89969	-0.0141038	0.964184	0.19949	0.224981	0.103086	0.577665	-0.0964039	0.840865	-0.209237	0.7661	-0.126937	0.787184
TTN;T33193;	0.0753766	0.509369	0.00889384	0.945639	-0.0664828	0.688326	0.0787337	0.513624	0.0738694	0.545658	-0.00486421	0.993473	-0.00335703	0.995735	-0.0649756	0.850808
TTN;T33213;	0.168674	0.218773	0.0191881	0.906663	-0.149486	0.422895	0.287853	0.0339463	0.11007	0.483736	-0.177783	0.514873	-0.119179	0.890217	-0.0908814	0.834968
TTN;T33598;	0.112907	0.493223	-0.0472428	0.782355	-0.160149	0.441799	0.240267	0.119941	0.143798	0.395529	-0.0964683	0.833279	-0.12736	0.897665	-0.191041	0.611312
TTN;T33906;	0.117575	0.190396	0.0699601	0.450952	-0.0476146	0.748448	0.152034	0.0954808	0.132535	0.159805	-0.0194993	0.962831	-0.0344596	0.968455	-0.062575	0.825686
TTN;T34268;	-0.50544	0.000100046	-0.658455	5.85e-07	-0.153015	0.41175	-0.340837	0.0118107	-0.368477	0.00629041	-0.0276399	0.964631	-0.164603	0.810567	-0.289979	0.292303
TTN;T34551;	-0.19938	0.130308	-0.255124	0.0392981	-0.0557442	0.805588	-0.102029	0.509686	-0.0731581	0.656976	0.0288711	0.962831	-0.0973505	0.92394	-0.181966	0.570945
TTN;T34639;	0.0814763	0.459308	0.0425201	0.706245	-0.0389562	0.827188	0.197257	0.0536783	0.200832	0.0519889	0.00357483	0.996179	-0.115781	0.833219	-0.158312	0.495905
TTN;T3468;	0.078849	0.854322	-0.368858	0.265178	-0.447707	0.306309	0.0008627	0.998315	0.467674	0.188643	0.466811	0.468149	0.0779863	0.982046	-0.836532	0.186074
TTN;T34810;	0.0500032	0.778404	-0.049986	0.762161	-0.0999891	0.655435	-0.0813904	0.64407	0.0517616	0.782936	0.133152	0.71015	0.131394	0.886249	-0.101748	0.824454
TTN;T34813;	-0.294429	0.0853419	-0.323821	0.0476496	-0.0293924	0.930807	-0.274574	0.129799	-0.215715	0.259695	0.0588592	0.935787	-0.0198552	0.987915	-0.108107	0.853442
TTN;T34846;	0.0895189	0.770161	-0.106831	0.700148	-0.19635	0.599672	0.314776	0.236391	0.196402	0.497378	-0.118374	0.893443	-0.225257	0.888432	-0.303233	0.631156
TTN;T34872;	0.0849578	0.768172	0.21051	0.379171	0.125552	0.746993	-0.00998331	0.979187	0.260418	0.315071	0.270401	0.587218	0.0949411	0.966493	-0.049908	0.958544
TTN;T34878;	1.05126	0.015549	1.40247	0.000883126	0.351203	0.610765	0.85056	0.0664369	0.719933	0.133475	-0.130627	0.95093	0.200702	0.962966	0.682532	0.520361
TTN;T34970;	-0.0364567	0.680248	-0.0762374	0.312654	-0.0397807	0.750562	-0.0705639	0.403792	-0.109804	0.169435	-0.0392397	0.877796	0.0341072	0.962666	0.0335662	0.899134
TTN;T35139;	-0.161876	0.202506	-0.181426	0.131227	-0.0195501	0.936819	-0.102168	0.481732	-0.0454123	0.782383	0.0567553	0.900025	-0.0597084	0.960189	-0.136014	0.68498
TTN;T35179;	-0.276419	0.21798	-0.0751884	0.767686	0.201231	0.530438	-0.355553	0.119754	0.0734526	0.801411	0.429006	0.217281	0.0791338	0.975218	-0.148641	0.834979
TTN;T35267;	0.0404698	0.83674	0.0122614	0.949039	-0.0282084	0.922691	-0.143146	0.405998	0.0119876	0.956298	0.155134	0.667109	0.183616	0.817192	0.00027379	0.999765
TTN;T35269;	-0.881117	0.00102169	-0.641907	0.0143077	0.23921	0.570272	-0.774776	0.00576567	-0.932071	0.000835945	-0.157295	0.867753	-0.106341	0.970089	0.290164	0.707601
TTN;T35272;	0.119048	0.77115	0.421495	0.194554	0.302447	0.530162	-0.359751	0.325014	-0.534964	0.12598	-0.175214	0.877681	0.478799	0.745543	0.956459	0.111744
TTN;T35274;	0.825709	0.175899	-0.329018	0.62168	-1.15473	0.121996	-0.61377	0.363003	-1.03081	0.102845	-0.417044	0.817547	1.43948	0.376631	0.701796	0.655955
TTN;T35430;	0.151898	0.456436	-0.0985064	0.633631	-0.250405	0.310634	0.235659	0.240096	-0.00829837	0.975923	-0.243957	0.524316	-0.0837605	0.962966	-0.090208	0.890501
TTN;T35525;	0.255711	0.0660736	0.321177	0.0152413	0.0654662	0.784529	0.352359	0.0134947	0.452666	0.00134287	0.100307	0.811635	-0.0966481	0.938631	-0.131489	0.751946
TTN;T35582;	0.202751	0.0655568	0.228594	0.0298378	0.025843	0.90337	-0.00674631	0.97055	0.0527665	0.713927	0.0595128	0.877796	0.209497	0.589871	0.175827	0.500383
TTN;T35614;	-0.0869675	0.780016	-0.466732	0.0477002	-0.379764	0.241003	1.03287	3.85e-05	-0.0504448	0.884664	-1.08332	0.000185511	-1.11984	0.016914	-0.416287	0.459475
TTN;T4111;	-0.289032	0.177369	-0.140166	0.539029	0.148866	0.653427	-0.372834	0.0874221	-0.237913	0.315071	0.134921	0.837807	0.083803	0.968455	0.0977476	0.896028
TTN;T449;	0.329666	0.27757	-0.477259	0.0863556	-0.806925	0.0163992	0.256343	0.44474	-0.198133	0.574702	-0.454477	0.389915	0.0733229	0.98177	-0.279126	0.739984
TTN;T50;	-0.548053	1.08e-05	-0.37122	0.0017482	0.176833	0.292073	-0.387707	0.0022145	-0.520061	4.34e-05	-0.132354	0.659274	-0.160346	0.798046	0.148841	0.655366
TTN;T5041;	0.192771	0.131488	-0.126799	0.328609	-0.31957	0.0321106	0.154756	0.265	-0.0123815	0.944736	-0.167137	0.524537	0.0380151	0.978143	-0.114417	0.762802
TTN;T5053;	0.317973	0.0128429	0.0605174	0.685963	-0.257456	0.118848	0.0727768	0.659488	0.0794565	0.627693	0.00667972	0.992899	0.245196	0.598547	-0.0189392	0.97432
TTN;T5143;	-0.129847	0.595598	0.100089	0.674019	0.229936	0.440151	-0.266958	0.2451	-0.0800153	0.776155	0.186942	0.731946	0.13711	0.947338	0.180104	0.782191
TTN;T5150;	-0.465427	0.00952551	-0.164344	0.397269	0.301083	0.211308	-0.249483	0.214152	-0.209911	0.31688	0.0395718	0.964292	-0.215944	0.833219	0.0455672	0.953697
TTN;T5169;	-0.0235478	0.868992	0.185769	0.0732495	0.209317	0.121996	-0.119289	0.324372	-0.12259	0.316597	-0.00330081	0.996743	0.0957409	0.893512	0.308359	0.126234
TTN;T5304;	0.0121094	0.958534	0.132713	0.428407	0.120603	0.625555	-0.104133	0.590525	-0.102175	0.599941	0.0019584	0.998773	0.116243	0.928536	0.234887	0.53766
TTN;T5779;	-1.21677	0.0111645	-1.35791	0.00350585	-0.141139	0.875426	-0.968956	0.0576117	-0.930643	0.0737504	0.0383127	0.989513	-0.247812	0.958914	-0.427264	0.777784
TTN;T6027;	-0.0645574	0.799106	-0.206804	0.311274	-0.142247	0.653427	-0.0510193	0.852253	-0.0249878	0.928697	0.0260316	0.978277	-0.0135381	0.991118	-0.181817	0.761048
TTN;T7019;	-0.0401036	0.826333	-0.0844256	0.588865	-0.044322	0.862374	0.00423784	0.985151	0.0853689	0.624767	0.0811311	0.864318	-0.0443414	0.976972	-0.169795	0.644455
TTN;T7374;	-0.617907	0.00365216	-0.323093	0.132075	0.294815	0.317171	-0.284965	0.235037	-0.461292	0.0431562	-0.176327	0.779538	-0.332942	0.730015	0.138199	0.853659
TTN;T7467;	-0.491926	0.000670765	-0.249424	0.0840864	0.242502	0.21381	-0.347184	0.0229268	-0.419612	0.00559405	-0.0724284	0.893767	-0.144742	0.88059	0.170188	0.670966
TTN;T775;	-0.0135949	0.964019	0.0980563	0.672857	0.111651	0.748442	0.0700589	0.79763	0.131708	0.600659	0.0616492	0.949645	-0.0836538	0.968196	-0.0336518	0.969884
TTN;T811;	-0.265465	0.0440621	-0.29231	0.0209591	-0.0268452	0.91639	-0.0850057	0.605325	-0.0874516	0.595114	-0.0024459	0.996884	-0.180459	0.774114	-0.204858	0.519533
TTN;T817;	-0.232908	0.236345	-0.271083	0.144006	-0.038175	0.915835	-0.0961831	0.690841	-0.111569	0.637803	-0.0153864	0.988658	-0.136725	0.93097	-0.159514	0.786574
TTN;T849;	0.0705396	0.752047	0.00276517	0.990065	-0.0677745	0.833496	-0.0276078	0.915004	0.113603	0.60735	0.141211	0.786709	0.0981475	0.955356	-0.110838	0.856831
TTN;T8747;	0.0199598	0.902751	-0.0854322	0.521791	-0.105392	0.570713	-0.00325204	0.987317	-0.116086	0.414232	-0.112834	0.721795	0.0232118	0.986719	0.0306539	0.95305
TTN;T876;	0.145783	0.528204	-0.0864899	0.709148	-0.232273	0.415584	0.379978	0.0729145	0.189216	0.422903	-0.190762	0.714708	-0.234195	0.838936	-0.275706	0.59187
TTN;T886;	0.0796228	0.694143	-0.335124	0.0352754	-0.414747	0.0367258	0.185204	0.324056	-0.374539	0.0296742	-0.559743	0.00775159	-0.105581	0.949579	0.0394152	0.955852
TTN;T90;	-0.232717	0.19944	-0.416508	0.0121852	-0.183791	0.465462	0.179761	0.368666	0.216055	0.272929	0.0362939	0.964631	-0.412478	0.406454	-0.632563	0.0383926
TTN;T92;	-0.0530187	0.61959	-0.271438	0.00157363	-0.218419	0.0439706	-0.132321	0.176905	-0.0987752	0.342976	0.0335462	0.929669	0.0793027	0.897164	-0.172663	0.381813
TTN;T941;	-0.569753	0.00758195	-0.281554	0.199302	0.288199	0.332202	-0.27766	0.249152	-0.491273	0.0300757	-0.213613	0.697779	-0.292093	0.780858	0.209719	0.745727
TTN;T944;	0.199428	0.313666	0.419306	0.0171898	0.219878	0.396191	0.0850333	0.724962	0.0552226	0.829237	-0.0298107	0.972914	0.114395	0.94987	0.364084	0.359575
TTN;T9502;	0.0928084	0.873136	0.234984	0.634564	0.142176	0.858988	-0.140045	0.811933	-0.352158	0.499551	-0.212113	0.89382	0.232854	0.958088	0.587142	0.599437
TTN;T9506;	0.104479	0.718389	0.0292582	0.920771	-0.0752206	0.861673	0.104978	0.733914	0.360646	0.158507	0.255668	0.645614	-0.000498881	0.99972	-0.331388	0.571443
TTN;T9548;	-0.355454	0.00114332	-0.363732	0.00066701	-0.00827737	0.971881	-0.234672	0.0434063	-0.171264	0.161214	0.0634072	0.870895	-0.120783	0.861133	-0.192467	0.453056
TTN;T9713;	-0.479234	2.24e-06	-0.534287	1.43e-07	-0.0550529	0.749178	-0.127715	0.250575	-0.172659	0.110222	-0.044944	0.90771	-0.351519	0.101077	-0.361628	0.0402993
TTN;T9910;	0.0831171	0.636391	0.158579	0.296	0.0754616	0.766958	0.0229908	0.914814	0.0381154	0.854372	0.0151245	0.983159	0.0601263	0.968455	0.120463	0.798598
TTN;Y13977;	0.188628	0.300011	0.467073	0.00393393	0.278445	0.214492	0.122137	0.557584	0.0942671	0.666382	-0.0278701	0.972566	0.0664907	0.970089	0.372806	0.296091
TTN;Y14587;	0.0897493	0.264501	-0.004209	0.966948	-0.0939583	0.37501	0.0842221	0.328819	0.0929079	0.280219	0.0086858	0.981926	0.00552719	0.990664	-0.0971169	0.624167
TTN;Y14898;	0.431489	0.0119892	0.327594	0.0528793	-0.103895	0.725545	0.335077	0.0682888	0.106149	0.630529	-0.228928	0.540865	0.0964127	0.955356	0.221445	0.629897
TTN;Y15076;	0.135352	0.0789911	0.0194457	0.831561	-0.115906	0.2547	0.201641	0.0101959	0.174696	0.0282124	-0.0269448	0.934999	-0.0662892	0.899275	-0.15525	0.344692
TTN;Y15756;	0.098639	0.597626	0.183539	0.258355	0.0849001	0.756206	0.0532114	0.805031	0.0741697	0.722504	0.0209584	0.978277	0.0454276	0.979684	0.109369	0.835645
TTN;Y15919;	0.220633	0.0372624	-0.0964215	0.395259	-0.317055	0.0111143	0.077007	0.555067	0.11473	0.353241	0.0377228	0.934716	0.143626	0.780715	-0.211151	0.359575
TTN;Y16431;	0.325939	0.196022	-0.407459	0.0846761	-0.733398	0.00933698	0.00390952	0.99092	-0.0640751	0.851287	-0.0679846	0.953851	0.322029	0.785252	-0.343384	0.570199
TTN;Y16736;	-0.226562	0.218122	-0.175326	0.339283	0.0512359	0.874274	-0.27842	0.140136	-0.0847694	0.713079	0.19365	0.639479	0.0518575	0.978972	-0.0905568	0.88768
TTN;Y17132;	0.243713	0.0332624	0.235531	0.0338565	-0.00818265	0.972976	0.0680443	0.64024	0.122915	0.358143	0.0548711	0.897881	0.175669	0.73375	0.112615	0.741873
TTN;Y18063;	0.432539	0.232846	0.330241	0.364987	-0.102299	0.872169	0.551476	0.136278	0.630441	0.0878841	0.078965	0.962831	-0.118937	0.976657	-0.300201	0.78172
TTN;Y19719;	0.087404	0.409943	-0.0165119	0.889802	-0.103916	0.453113	0.0387797	0.763131	0.093293	0.404421	0.0545133	0.870461	0.0486242	0.958914	-0.109805	0.672332
TTN;Y19957;	-0.0804406	0.541292	-0.258547	0.0176294	-0.178107	0.23811	0.0356952	0.818736	0.152738	0.231468	0.117043	0.675734	-0.116136	0.874995	-0.411285	0.0402993
TTN;Y20307;	-0.0763867	0.811546	-0.175415	0.516352	-0.0990281	0.823823	0.0973687	0.768364	-0.0771457	0.819724	-0.174514	0.817547	-0.173755	0.938284	-0.0982692	0.914566
TTN;Y20638;	0.832834	0.0509873	0.587349	0.169684	-0.245485	0.736437	1.44817	0.000850995	1.11455	0.0113292	-0.333614	0.792653	-0.615332	0.763469	-0.527203	0.640818
TTN;Y20639;	0.0585664	0.684903	-0.0716701	0.590375	-0.130237	0.444169	0.197583	0.116902	0.10934	0.432579	-0.0882437	0.8014	-0.139017	0.835663	-0.18101	0.527144
TTN;Y20728;	-0.0320021	0.874996	-0.360193	0.012675	-0.32819	0.0823224	0.242433	0.134963	-0.0246564	0.907412	-0.26709	0.310456	-0.274435	0.630002	-0.335536	0.287444
TTN;Y20961;	0.148154	0.152561	0.187441	0.0533415	0.0392869	0.829578	-0.0991209	0.3926	0.100683	0.389447	0.199804	0.218343	0.247275	0.374522	0.0867579	0.782191
TTN;Y21336;	-0.315988	6.18e-05	-0.189665	0.0126308	0.126323	0.230993	-0.102038	0.24733	-0.142927	0.0938532	-0.0408881	0.887072	-0.213949	0.290969	-0.0467381	0.867074
TTN;Y21337;	0.137984	0.187742	0.00836791	0.948803	-0.129616	0.351624	0.0754279	0.537531	0.114732	0.321377	0.0393044	0.927275	0.0625559	0.94987	-0.106364	0.707799
TTN;Y21405;	0.065704	0.599918	-0.110905	0.315002	-0.176609	0.207052	0.164255	0.152073	0.293784	0.00710097	0.129528	0.577824	-0.0985512	0.888793	-0.404688	0.0280521
TTN;Y21491;	0.024923	0.845343	0.0847552	0.408839	0.0598322	0.710015	-0.130896	0.215577	-0.0285173	0.831495	0.102379	0.659274	0.155819	0.700482	0.113272	0.662343
TTN;Y21536;	0.00935908	0.96515	0.0500593	0.771021	0.0407002	0.880542	-0.101902	0.566503	-0.0281327	0.890998	0.0737691	0.887072	0.111261	0.921593	0.078192	0.880864
TTN;Y21751;	0.0493033	0.799106	-0.206817	0.169478	-0.25612	0.192884	-0.0562426	0.780589	0.102151	0.584314	0.158394	0.664348	0.105546	0.938381	-0.308968	0.339075
TTN;Y22036;	-0.297646	0.0825091	-0.210788	0.221615	0.0868584	0.76774	-0.238023	0.201011	-0.135062	0.510096	0.102961	0.859282	-0.059623	0.976224	-0.0757258	0.902932
TTN;Y22053;	0.0550649	0.874217	-0.129833	0.6613	-0.184898	0.657455	-0.0564905	0.878178	-0.10279	0.769324	-0.0462994	0.970156	0.111555	0.964036	-0.0270428	0.983295
TTN;Y22155;	0.120656	0.242714	0.0856327	0.413529	-0.0350234	0.84371	0.178603	0.0847269	0.14353	0.184152	-0.0350729	0.93391	-0.0579464	0.955329	-0.0578968	0.866002
TTN;Y22240;	-0.25686	0.0158351	-0.0871948	0.454046	0.169665	0.236361	-0.337447	0.00219157	-0.221512	0.0521224	0.115935	0.655127	0.0805872	0.927832	0.134317	0.636389
TTN;Y22724;	0.0321068	0.692758	0.0388095	0.604201	0.00670275	0.962094	-0.0102555	0.915638	0.0735191	0.338148	0.0837746	0.559302	0.0423622	0.949579	-0.0347096	0.885272
TTN;Y23120;	0.0137804	0.912073	0.0115627	0.919823	-0.00221769	0.990419	0.0656167	0.558284	0.020549	0.873553	-0.0450678	0.893438	-0.0518363	0.955356	-0.00898621	0.984929
TTN;Y24384;	0.0969175	0.20918	0.0786291	0.303561	-0.0182884	0.898393	0.0526542	0.561538	0.0594139	0.50405	0.00675969	0.985194	0.0442633	0.954016	0.0192152	0.951751
TTN;Y24599;	-0.021986	0.878591	-0.0226198	0.861863	-0.000633866	0.997631	-0.104535	0.398109	0.0252235	0.866392	0.129758	0.578444	0.0825486	0.921435	-0.0478433	0.902749
TTN;Y24835;	0.159127	0.13181	0.10556	0.324397	-0.053567	0.763408	0.168681	0.124522	0.195623	0.0746266	0.026942	0.957112	-0.00955382	0.988701	-0.0900628	0.777689
TTN;Y24894;	-0.00775567	0.963857	-0.0340813	0.798846	-0.0263257	0.905083	0.097925	0.471589	0.0971838	0.475708	-0.000741259	0.998787	-0.105681	0.888793	-0.131265	0.669936
TTN;Y25136;	-0.0371337	0.773696	0.313939	0.00118411	0.351073	0.00254104	-0.353891	0.000597297	-0.207151	0.0526843	0.14674	0.468209	0.316758	0.164541	0.521091	0.00177076
TTN;Y25285;	0.0797346	0.34124	0.0644751	0.439049	-0.0152595	0.918071	-0.00256022	0.984297	0.0957198	0.275841	0.09828	0.558635	0.0822948	0.864621	-0.0312447	0.913745
TTN;Y2605;	-0.147352	0.223319	-0.111467	0.358642	0.0358852	0.866564	0.0438875	0.777885	0.0553404	0.714907	0.0114529	0.983919	-0.191239	0.687225	-0.166807	0.559164
TTN;Y26367;	0.382996	0.0095646	0.377309	0.00850692	-0.00568727	0.985212	0.301709	0.0546841	0.388492	0.012108	0.086783	0.867753	0.0812872	0.957502	-0.0111831	0.987705
TTN;Y26478;	0.197041	0.187845	0.302519	0.0283996	0.105478	0.647168	0.0740802	0.690214	0.143472	0.393578	0.0693918	0.895814	0.122961	0.902328	0.159047	0.688211
TTN;Y26754;	0.127709	0.586277	0.0220236	0.929949	-0.105685	0.758361	0.0976563	0.706638	0.1364	0.582267	0.0387441	0.967177	0.0300523	0.987915	-0.114377	0.870625
TTN;Y27846;	0.00128822	0.996717	-0.15058	0.39199	-0.151868	0.543512	0.030027	0.900781	0.0573153	0.799211	0.0272883	0.972492	-0.0287388	0.987915	-0.207895	0.633146
TTN;Y28690;	0.228409	0.0207548	0.398351	4.04e-05	0.169942	0.194799	0.0877113	0.460248	0.0796083	0.509857	-0.00810303	0.98892	0.140698	0.7661	0.318743	0.0813525
TTN;Y28800;	-0.388837	0.000437797	-0.469496	1.96e-05	-0.0806586	0.656516	-0.0338507	0.826773	-0.22274	0.0625335	-0.188889	0.353203	-0.354986	0.161521	-0.246756	0.297715
TTN;Y28915;	-1.0456	0.113858	-1.1068	0.079871	-0.0612078	0.964184	-0.360442	0.661968	-0.098695	0.914318	0.261747	0.921913	-0.685154	0.866138	-1.00811	0.515684
TTN;Y28916;	0.0795111	0.446519	0.0208192	0.85391	-0.0586919	0.707007	0.123706	0.228425	0.145908	0.15136	0.0222027	0.961195	-0.0441945	0.962627	-0.125089	0.602947
TTN;Y29164;	0.130032	0.244915	0.135275	0.207536	0.00524271	0.980572	-0.0164386	0.915433	0.0544234	0.69316	0.0708621	0.83319	0.146471	0.768949	0.0808516	0.815954
TTN;Y29614;	0.0845881	0.242398	0.0823644	0.240213	-0.00222373	0.986807	-0.0343884	0.699997	0.0289823	0.753474	0.0633707	0.722918	0.118977	0.660316	0.0533821	0.812911
TTN;Y29704;	-0.561134	1.3e-05	-0.389588	0.00151247	0.171546	0.329813	-0.194092	0.164611	-0.449726	0.000594974	-0.255634	0.221215	-0.367042	0.23818	0.0601374	0.897241
TTN;Y29795;	-0.0515304	0.791582	0.174733	0.262052	0.226264	0.262801	-0.191464	0.256009	-0.027432	0.898428	0.164032	0.649917	0.139934	0.889483	0.202165	0.605852
TTN;Y30305;	-0.0342317	0.83674	-0.115889	0.383498	-0.0816577	0.695634	-0.0412095	0.808417	0.174426	0.210154	0.215635	0.331011	0.0069778	0.992487	-0.290315	0.257643
TTN;Y30431;	0.0095134	0.950929	-0.0811143	0.47416	-0.0906277	0.570867	0.155972	0.169706	0.0900872	0.470936	-0.0658849	0.849642	-0.146459	0.7661	-0.171201	0.487449
TTN;Y31087;	0.116096	0.639683	0.0129123	0.962867	-0.103184	0.772577	0.132664	0.606221	0.136895	0.594734	0.00423044	0.996884	-0.016568	0.990262	-0.123983	0.862812
TTN;Y31376;	0.0896018	0.291409	-0.0509751	0.566384	-0.140577	0.170696	0.167507	0.0427256	0.138266	0.106465	-0.0292404	0.930418	-0.077905	0.88059	-0.189241	0.239583
TTN;Y31788;	-0.0431649	0.768188	0.126245	0.28631	0.16941	0.26988	-0.0610055	0.679588	-0.0853061	0.542823	-0.0243006	0.964631	0.0178406	0.987915	0.211551	0.407243
TTN;Y32175;	-0.116599	0.268264	-0.0124873	0.920408	0.104112	0.470735	-0.0542082	0.669363	-0.0689366	0.575695	-0.0147284	0.974868	-0.062391	0.94987	0.0564493	0.872324
TTN;Y32176;	0.177086	0.351078	0.0618186	0.766153	-0.115268	0.691016	-0.109584	0.615807	0.0908354	0.689349	0.200419	0.6151	0.28667	0.69285	-0.0290168	0.969884
TTN;Y32660;	0.0574299	0.846205	-0.242108	0.293314	-0.299538	0.326604	0.269332	0.28222	-0.141331	0.613224	-0.410663	0.278066	-0.211902	0.885549	-0.100777	0.901496
TTN;Y32704;	-0.538723	0.000186572	-0.598135	2.66e-05	-0.0594119	0.821272	-0.313043	0.0393449	-0.443806	0.00292805	-0.130763	0.737307	-0.22568	0.725335	-0.154329	0.708654
TTN;Y32933;	0.166808	0.0439215	0.0129392	0.902154	-0.153869	0.146962	0.207906	0.0152502	0.176714	0.0429425	-0.0311922	0.929187	-0.0410977	0.959624	-0.163774	0.361397
TTN;Y32957;	-0.0123806	0.96515	-0.419324	0.0224456	-0.406944	0.0908385	-0.0443415	0.869131	-0.0478307	0.860876	-0.00348922	0.997078	0.0319609	0.987915	-0.371494	0.37517
TTN;Y33206;	-0.0558095	0.651705	-0.0875993	0.427246	-0.0317899	0.86761	0.00433658	0.980031	-0.0558739	0.672659	-0.0602104	0.864318	-0.060146	0.955356	-0.0317255	0.940537
TTN;Y33207;	0.176838	0.215681	0.203619	0.130458	0.0267815	0.918574	0.114062	0.483289	0.1035	0.531557	-0.0105619	0.989759	0.0627761	0.962966	0.10012	0.823831
TTN;Y34221;	0.170926	0.422913	0.0269638	0.91129	-0.143962	0.636245	-0.0905179	0.718122	-0.022372	0.934537	0.0681458	0.934321	0.261443	0.774114	0.0493358	0.952632
TTN;Y34270;	0.0269362	0.869844	-0.17789	0.144251	-0.204826	0.204467	-0.0584643	0.716554	0.0508265	0.757098	0.109291	0.739774	0.0854005	0.93931	-0.228716	0.399117
TTN;Y34307;	-0.00652957	0.962909	0.00898147	0.940242	0.015511	0.933574	-0.203032	0.0351937	-0.0410757	0.740092	0.161956	0.323499	0.196502	0.510363	0.0500571	0.880864
TTN;Y34644;	-0.0204679	0.935413	-0.0484357	0.816327	-0.0279677	0.937718	0.0507196	0.833937	0.166278	0.419835	0.115558	0.835733	-0.0711875	0.968455	-0.214714	0.645346
TTN;Y34647;	0.123001	0.768172	0.241756	0.498586	0.118754	0.84056	-0.0986139	0.826523	0.0649568	0.890115	0.163571	0.89052	0.221615	0.943344	0.176799	0.880864
TTN;Y34648;	-0.133693	0.709412	0.0834124	0.807905	0.217106	0.638895	0.154851	0.679238	0.0660594	0.872168	-0.0887917	0.949645	-0.288544	0.879878	0.017353	0.990349
TTN;Y34670;	-0.0133167	0.976116	0.232943	0.448323	0.24626	0.57186	-0.0495876	0.90455	0.137978	0.713079	0.187566	0.835733	0.0362709	0.987915	0.0949651	0.934441
TTN;Y34847;	0.147822	0.344237	0.0996946	0.530903	-0.0481279	0.855416	0.111806	0.520809	0.114641	0.510811	0.00283535	0.996884	0.0360168	0.98177	-0.0149464	0.983295
TTN;Y5051;	-0.741779	0.0608301	-0.200074	0.657402	0.541706	0.311967	-0.35369	0.446622	-0.543208	0.215447	-0.189518	0.897629	-0.388089	0.88059	0.343134	0.78172
TTN;Y8209;	-0.11413	0.290643	-0.0743971	0.500984	0.0397326	0.829057	-0.0625273	0.620701	-0.145957	0.191043	-0.0834298	0.777864	-0.0516024	0.958891	0.0715601	0.830795
TTN;Y9121;	-0.324967	0.14791	-0.208322	0.364936	0.116646	0.756384	-0.261233	0.284996	-0.186622	0.473408	0.0746107	0.938604	-0.0637343	0.979648	-0.0216994	0.984724
TUBA4A;T225;	0.215061	0.0935556	0.154376	0.230899	-0.0606853	0.781605	0.367916	0.0044124	0.33011	0.0114375	-0.037806	0.950435	-0.152855	0.828907	-0.175735	0.584907
TUBA8;S439;	0.0962903	0.383926	0.0724972	0.513231	-0.0237931	0.90337	0.0656596	0.599927	0.115934	0.31688	0.0502748	0.89052	0.0306307	0.978371	-0.0434372	0.905289
TUBB4B;T55;	-0.0243176	0.7508	-0.0562113	0.383422	-0.0318937	0.761389	-0.0274491	0.732436	-0.038154	0.616898	-0.0107049	0.970971	0.00313146	0.992708	-0.0180573	0.943591
TVP23C;S6;	-0.032342	0.869313	-0.0327164	0.854027	-0.000374392	0.998678	-0.220708	0.165922	-0.179993	0.279676	0.0407146	0.953851	0.188366	0.799142	0.147277	0.731348
TXLNB;S38;	0.317424	0.204687	0.383827	0.102981	0.0664036	0.88294	0.0851946	0.791858	0.315253	0.242499	0.230058	0.706893	0.232229	0.882988	0.068574	0.945568
TXLNB;S464;	0.182456	0.048729	0.364815	4.96e-05	0.182359	0.121996	-0.00660353	0.965102	-0.100458	0.350077	-0.0938543	0.683383	0.189059	0.542633	0.465272	0.00234741
TXLNB;S470;	0.097144	0.375062	0.16599	0.0902024	0.0688463	0.673892	-0.0426998	0.748989	-0.00337282	0.983015	0.039327	0.926008	0.139844	0.7661	0.169363	0.465467
TXLNB;S474;	0.106626	0.401093	0.180846	0.109611	0.0742203	0.699805	-0.0265082	0.869243	0.00359496	0.984115	0.0301031	0.957112	0.133134	0.84158	0.177251	0.522276
TXLNB;S480;	-0.0391746	0.871032	0.229938	0.206933	0.269113	0.262277	-0.0468353	0.852034	0.0936458	0.688664	0.140481	0.793389	0.00766065	0.994466	0.136293	0.819225
TXLNB;S483;	0.0569637	0.929399	0.0807857	0.885398	0.023822	0.978792	-0.00655096	0.991921	-0.0430732	0.947314	-0.0365223	0.98892	0.0635147	0.987915	0.123859	0.947577
TXLNB;S549;	0.18729	0.412621	0.227427	0.285221	0.0401376	0.919644	0.0592649	0.834951	0.00380716	0.991606	-0.0554577	0.956332	0.128025	0.950098	0.22362	0.697434
TXLNB;S552;	0.125227	0.473049	0.0687651	0.699648	-0.056462	0.839831	0.0340246	0.876684	0.0891138	0.651283	0.0550891	0.93391	0.0912024	0.955329	-0.0203487	0.978086
TXLNB;S554;	0.0553169	0.598949	0.0696617	0.47074	0.0143447	0.936819	-0.0693396	0.519738	-0.0126194	0.921485	0.0567201	0.845255	0.124657	0.7661	0.0822811	0.762
TXLNB;S569;	0.0567668	0.618096	0.045877	0.676881	-0.0108898	0.956732	-0.00329688	0.98398	-0.0014834	0.992452	0.00181348	0.996884	0.0600637	0.94987	0.0473604	0.891721
TXLNB;S75;	1.90429	3.83e-12	1.58435	6.28e-10	-0.319937	0.328205	1.89783	1.46e-11	1.7038	2.38e-10	-0.194027	0.780198	0.00646122	0.995735	-0.119448	0.890501
TXLNB;T16;	0.136189	0.105804	0.171651	0.030686	0.0354622	0.809052	-0.0823795	0.389109	-0.0180402	0.877477	0.0643392	0.794531	0.218569	0.307629	0.189692	0.26387
TXLNB;T40;	0.179804	0.0934618	0.165378	0.112173	-0.014426	0.94882	-0.0521976	0.704671	0.111433	0.364557	0.163631	0.412346	0.232002	0.480466	0.0539452	0.888446
TXLNB;T560;	0.184756	0.209385	0.0384182	0.818207	-0.146337	0.476056	0.035856	0.855016	-0.20949	0.176657	-0.245346	0.323896	0.1489	0.866642	0.247909	0.438921
TXN;S70;	0.0677921	0.502635	0.156574	0.0692461	0.0887817	0.49661	-0.105675	0.288424	0.015747	0.899728	0.121422	0.507472	0.173467	0.573409	0.140827	0.504825
TXN;T9;	0.207078	0.147857	0.0997613	0.512874	-0.107317	0.624131	0.149448	0.34497	0.127472	0.436134	-0.0219756	0.974165	0.0576298	0.96805	-0.0277111	0.962322
TXNIP;T294;	-2.1179	2.73e-08	-2.39614	6.87e-10	-0.278248	0.628633	-0.870921	0.0201758	-0.977197	0.00884296	-0.106277	0.951069	-1.24697	0.11141	-1.41895	0.0229705
TXNL1;S100;	-0.228811	0.234266	0.0212952	0.926618	0.250106	0.313882	-0.182237	0.389276	-0.0406101	0.87516	0.141627	0.795652	-0.0465742	0.98177	0.0619053	0.934379
TXNRD3;S4;	0.388831	0.00189293	0.0886104	0.529616	-0.30022	0.0536866	0.234775	0.0823512	0.227865	0.0970453	-0.00691022	0.992899	0.154056	0.829467	-0.139254	0.694783
TXNRD3;S8;	-0.831701	5.81e-05	-0.538859	0.00673271	0.292842	0.29949	-0.642895	0.00250348	-0.731945	0.000572442	-0.0890504	0.913268	-0.188806	0.891489	0.193086	0.760932
U2AF2;S2;	-0.042563	0.741005	-0.0758431	0.499724	-0.0332801	0.860032	0.101967	0.391388	0.0449244	0.743974	-0.0570428	0.87381	-0.14453	0.7661	-0.120768	0.662343
UBA1;S13;	0.3261	0.00919026	0.603613	1.87e-06	0.277512	0.0808646	0.106369	0.484214	0.243463	0.0729023	0.137094	0.652912	0.219731	0.663152	0.36015	0.136756
UBA1;S4;	-0.145461	0.123122	-0.277582	0.00158738	-0.132121	0.287471	-0.0145996	0.914064	-0.0817261	0.455544	-0.0671265	0.810428	-0.130861	0.7661	-0.195856	0.317898
UBA1;S877;	-0.316781	0.000897411	-0.447261	3.46e-06	-0.13048	0.328119	-0.221658	0.0281268	-0.0129699	0.924742	0.208688	0.171291	-0.0951226	0.881943	-0.434291	0.0081624
UBA2;S111;	-0.0589172	0.804401	0.157185	0.423894	0.216102	0.404918	0.0868287	0.718122	0.0349053	0.893586	-0.0519234	0.953171	-0.145746	0.918833	0.12228	0.845029
UBAC1;S332;	-0.348094	0.00492058	-0.109528	0.41692	0.238566	0.138743	-0.247836	0.0608695	-0.0798137	0.613764	0.168022	0.530553	-0.100258	0.918833	-0.0297144	0.95652
UBAC1;S98;	-0.120148	0.281962	-0.365423	0.000271432	-0.245275	0.0539346	-0.0378502	0.787963	0.0469823	0.735096	0.0848325	0.780198	-0.0822973	0.919772	-0.412405	0.0218123
UBAP2L;S464;	-0.504077	0.000286517	-0.385205	0.00421924	0.118872	0.585198	-0.287926	0.0507072	-0.429479	0.0028798	-0.141553	0.68877	-0.216151	0.730944	0.0442747	0.938616
UBAP2L;S465;	-0.324151	0.0110019	-0.49037	9.09e-05	-0.166219	0.354947	-0.348262	0.00890169	-0.446951	0.000703458	-0.0986892	0.795652	0.0241109	0.987915	-0.0434187	0.934423
UBAP2L;S486;	-0.76539	0.00510593	-0.892923	0.000800785	-0.127533	0.79292	-0.152439	0.668445	-0.325075	0.307643	-0.172636	0.85475	-0.612951	0.478175	-0.567848	0.343755
UBAP2L;S488;	-0.442125	0.0017136	-0.463801	0.000755463	-0.0216758	0.941592	-0.299237	0.0456909	-0.244103	0.117347	0.0551341	0.927377	-0.142888	0.879878	-0.219697	0.529579
UBAP2L;S616;	-0.152566	0.360585	0.0981268	0.567091	0.250692	0.215542	-0.153761	0.385099	-0.282189	0.0854072	-0.128428	0.77069	0.00119508	0.998699	0.380315	0.214744
UBAP2L;S619;	-1.44019	0.000532973	-1.40149	0.000554269	0.0386974	0.965462	-1.29823	0.00266727	-0.61425	0.189784	0.683981	0.381932	-0.141959	0.976657	-0.787242	0.40115
UBAP2L;S620;	-0.335284	0.042032	-0.261344	0.108185	0.0739402	0.797073	-0.565231	0.000792031	-0.354802	0.0412604	0.210429	0.557555	0.229946	0.766605	0.0934577	0.87372
UBC;S20;	0.46058	0.042886	0.2811	0.225842	-0.179481	0.618378	0.145802	0.607793	0.217651	0.416329	0.0718488	0.946903	0.314778	0.768949	0.0634489	0.94591
UBC;S57;	0.569241	0.124699	0.564082	0.113143	-0.0051596	0.994587	0.146341	0.763284	0.100719	0.843985	-0.0456219	0.979776	0.4229	0.837532	0.463363	0.624974
UBC;T12;	-0.312549	0.0296613	-0.294281	0.0349331	0.0182683	0.952271	-0.462408	0.00171164	-0.417853	0.00478463	0.0445548	0.948334	0.149859	0.871712	0.123573	0.786574
UBC;T14;	-0.198203	0.22391	0.0351508	0.851531	0.233354	0.259253	-0.0980442	0.61292	0.0627709	0.764315	0.160815	0.671336	-0.100159	0.948559	-0.02762	0.968668
UBC;T55;	-0.0573	0.616418	-0.0451471	0.683659	0.0121529	0.952271	-0.0589147	0.624488	-0.0921693	0.414187	-0.0332546	0.936638	0.00161469	0.997114	0.0470222	0.892799
UBE2O;S836;	-0.206826	0.207974	-0.295378	0.0520607	-0.0885517	0.743029	-0.0465311	0.829043	0.282585	0.0934483	0.329116	0.184938	-0.160295	0.87492	-0.577962	0.0356464
UBE2O;S839;	0.117283	0.881315	-0.214264	0.754936	-0.331548	0.738784	0.0519133	0.953163	0.382204	0.597922	0.330291	0.870895	0.0653701	0.987915	-0.596469	0.720968
UBE2O;S87;	-0.184449	0.0257509	-0.331905	4.28e-05	-0.147456	0.171418	-0.173684	0.0456593	-0.0872012	0.368528	0.0864828	0.67146	-0.0107649	0.987915	-0.244704	0.119915
UBE2O;S89;	0.033306	0.774803	-0.0776422	0.428186	-0.110948	0.385512	0.0273451	0.827036	0.11169	0.281319	0.0843452	0.722801	0.00596086	0.991595	-0.189333	0.333489
UBE2V1;S51;	-0.212517	0.063936	-0.270931	0.013001	-0.058414	0.76774	-0.097527	0.474411	0.0321183	0.842348	0.129645	0.620539	-0.11499	0.877725	-0.30305	0.173274
UBE2V1;S52;	-0.670454	4.18e-05	-0.727905	6.92e-06	-0.0574509	0.847756	-0.287157	0.0998156	-0.355195	0.0396431	-0.0680385	0.919815	-0.383297	0.424554	-0.37271	0.272533
UBE3C;S3;	0.330658	0.154442	0.338083	0.127424	0.00742442	0.986342	0.140408	0.616329	0.546153	0.0189281	0.405745	0.292821	0.19025	0.90512	-0.20807	0.760932
UBE4B;S101;	0.285049	0.118676	0.250241	0.160398	-0.0348084	0.919612	0.467617	0.010886	0.605674	0.000851505	0.138058	0.795652	-0.182567	0.874694	-0.355433	0.356226
UBE4B;S311;	-0.444508	0.0935556	-0.529324	0.0357567	-0.0848165	0.860032	-0.212382	0.499628	-0.365234	0.209094	-0.152852	0.865181	-0.232126	0.896682	-0.164091	0.856634
UBE4B;S84;	-0.436338	0.0331378	-0.22075	0.300888	0.215589	0.473381	-0.0751953	0.786765	-0.657482	0.00180023	-0.582286	0.0411527	-0.361143	0.653747	0.436732	0.320731
UBE4B;S88;	-0.210203	0.212756	-0.538188	0.000486594	-0.327985	0.106361	-0.114373	0.563377	-0.120454	0.539712	-0.00608121	0.995632	-0.0958304	0.954299	-0.417735	0.186791
UBL7;S174;	-0.00574972	0.973915	-0.255958	0.0202579	-0.250208	0.0822768	0.388161	0.000918902	0.262621	0.0287842	-0.125539	0.647611	-0.39391	0.113438	-0.518579	0.00761048
UBR3;S201;	0.850489	1.12e-05	0.826809	1.25e-05	-0.0236793	0.953761	0.500989	0.0118143	0.503249	0.0115709	0.00226012	0.998773	0.3495	0.632589	0.32356	0.473144
UBR4;S1760;	0.847662	0.000634709	0.537679	0.0269971	-0.309983	0.382227	0.638804	0.0145447	0.381435	0.170713	-0.257368	0.681234	0.208859	0.909455	0.156244	0.860333
UBR4;S2729;	0.0613229	0.691549	-0.0341366	0.819713	-0.0954595	0.633785	0.335264	0.00971625	0.171063	0.225333	-0.1642	0.544501	-0.273941	0.4895	-0.2052	0.492463
UBR4;S2730;	0.164918	0.164616	0.0637155	0.625414	-0.101202	0.564012	0.162352	0.197045	0.199069	0.107377	0.036717	0.946028	0.00256515	0.996663	-0.135354	0.662153
UBR4;S2861;	-0.612314	0.0424874	-0.189188	0.578193	0.423126	0.303296	0.168377	0.662375	-0.00611491	0.990514	-0.174492	0.867753	-0.780691	0.327713	-0.183073	0.862595
UBR4;T2726;	-0.518256	2.15e-05	-0.560314	3.53e-06	-0.0420578	0.849467	0.0653837	0.677901	0.00679837	0.9712	-0.0585853	0.897663	-0.58364	0.0116168	-0.567112	0.00557393
UBR4;T2860;	-0.153645	0.692593	-0.221554	0.525939	-0.0679087	0.911401	-0.0948866	0.827036	0.0686101	0.878626	0.163497	0.887072	-0.0587587	0.987915	-0.290164	0.764065
UBR5;S2479;	0.24134	0.204374	-0.00399273	0.988077	-0.245332	0.323509	0.0194522	0.942754	0.166766	0.437619	0.147314	0.78138	0.221887	0.823735	-0.170759	0.757158
UBXN1;S58;	0.000112505	0.99971	-0.255663	0.0434661	-0.255775	0.124131	-0.141624	0.34453	-0.288482	0.0355423	-0.146858	0.628418	0.141736	0.861509	0.0328193	0.953629
UBXN2B;S231;	0.339162	0.283584	0.384018	0.199117	0.0448556	0.940955	0.153478	0.688269	-0.0554432	0.895272	-0.208921	0.818213	0.185684	0.94987	0.439461	0.546717
UBXN2B;S235;	0.192587	0.409519	0.408226	0.0450517	0.215639	0.485436	0.0926522	0.739388	0.531612	0.0147581	0.43896	0.190545	0.099935	0.962627	-0.123386	0.867921
UBXN2B;T232;	-0.281802	0.337176	-0.126686	0.685288	0.155116	0.738204	-0.925869	0.000796406	-0.727422	0.00915049	0.198448	0.808835	0.644067	0.406454	0.600736	0.289351
UBXN6;S72;	-0.564315	2.39e-07	-0.70571	5.53e-10	-0.141395	0.329813	-0.23655	0.0312898	-0.579946	2.1e-07	-0.343396	0.0120259	-0.327764	0.173948	-0.125763	0.659635
UBXN7;S118;	-0.718883	0.0257509	-0.621097	0.0484527	0.0977863	0.871192	-0.0661464	0.887286	-0.32018	0.399751	-0.254034	0.793378	-0.652737	0.554858	-0.300917	0.761048
UBXN7;S126;	-0.58518	0.00241355	-0.222688	0.272222	0.362492	0.1504	-0.135877	0.575165	-0.328176	0.12525	-0.192299	0.698918	-0.449303	0.449636	0.105488	0.881478
UCHL3;S94;	0.142148	0.162536	0.112957	0.26414	-0.0291912	0.872169	0.200727	0.0505931	0.24443	0.0163965	0.0437027	0.907748	-0.0585791	0.954299	-0.131473	0.605058
UCK1;S244;	-0.42209	0.0114289	-0.381241	0.0189956	0.0408494	0.902571	-0.31896	0.0750508	-0.31044	0.08781	0.00852014	0.992899	-0.10313	0.952961	-0.0708008	0.909137
UCKL1;S524;	0.0126464	0.912903	-0.049195	0.605932	-0.0618414	0.648112	0.157675	0.0776292	0.113336	0.231595	-0.0443392	0.882801	-0.145029	0.666081	-0.162531	0.380444
UFD1L;S209;	0.576145	0.00166925	0.563785	0.00159946	-0.0123598	0.974993	0.651404	0.00062256	0.585664	0.00217439	-0.0657395	0.935102	-0.0752584	0.968455	-0.0218787	0.981733
UFD1L;S299;	-0.126275	0.647981	-0.233128	0.33053	-0.106854	0.790044	0.285807	0.265109	-0.251676	0.344281	-0.537482	0.117986	-0.412081	0.635735	0.0185473	0.986998
UFD1L;T210;	-0.134816	0.778404	-0.508774	0.177583	-0.373958	0.499296	-0.388857	0.367824	-0.0385389	0.942949	0.350318	0.721795	0.254041	0.943344	-0.470235	0.634701
UFL1;S458;	0.431768	0.365396	0.843684	0.0457519	0.411915	0.529843	0.0351734	0.959328	-0.125416	0.839094	-0.160589	0.930706	0.396595	0.891474	0.969099	0.288856
UGP2;S102;	0.130261	0.137991	0.0249713	0.804381	-0.105289	0.377232	0.173355	0.0516103	0.155112	0.0900013	-0.0182427	0.964538	-0.043094	0.958941	-0.130141	0.529579
UGP2;S103;	0.128734	0.08917	0.0295311	0.735016	-0.0992027	0.332309	0.171631	0.0266732	0.150952	0.0565807	-0.0206795	0.953851	-0.0428977	0.955356	-0.121421	0.493885
UGP2;S13;	0.359308	0.00140675	0.379836	0.000554115	0.0205276	0.928933	0.454126	0.000114425	0.476321	5.09e-05	0.0221949	0.967177	-0.0948179	0.909091	-0.0964851	0.791805
UGP2;S2;	0.00305977	0.989392	0.0507698	0.755138	0.04771	0.849268	-0.114036	0.489627	0.0576454	0.755865	0.171681	0.563906	0.117095	0.90512	-0.00687566	0.992474
UGP2;S7;	0.172369	0.485404	0.11136	0.654655	-0.0610086	0.88084	0.0285213	0.929003	0.199088	0.437619	0.170567	0.790992	0.143847	0.947338	-0.0877282	0.913713
UGP2;Y186;	0.0588365	0.595301	-0.0488921	0.64861	-0.107729	0.419448	0.154721	0.122664	-0.00425607	0.976102	-0.158977	0.3459	-0.0958843	0.874694	-0.044636	0.895136
UHRF1BP1;S1103;	0.152376	0.267944	0.0969005	0.492627	-0.0554755	0.809211	0.246251	0.0712109	0.162913	0.266475	-0.083338	0.84245	-0.0938751	0.932288	-0.0660126	0.888446
UHRF1BP1;S1106;	0.168178	0.211033	0.113112	0.409818	-0.0550662	0.809211	0.241596	0.0748172	0.138174	0.353766	-0.103422	0.783855	-0.0734179	0.955356	-0.0250625	0.963676
UHRF1BP1;S1111;	0.127029	0.5633	0.183288	0.354649	0.0562594	0.871192	-0.0888691	0.718122	-0.170443	0.44488	-0.0815735	0.910955	0.215898	0.8441	0.35373	0.39558
UHRF1BP1;S922;	-1.16694	6.66e-05	-0.85696	0.00232464	0.309984	0.46998	-0.276958	0.420395	-0.534777	0.0909963	-0.257818	0.748825	-0.889985	0.195276	-0.322183	0.693977
UHRF1BP1L;S583;	-0.30727	0.097104	-0.219647	0.238263	0.0876229	0.780895	-0.13265	0.552641	-0.127321	0.573217	0.00532948	0.996884	-0.17462	0.884894	-0.0923267	0.889059
UHRF1BP1L;S603;	0.672398	0.000383038	0.969292	5.3e-07	0.296894	0.245733	0.475903	0.0166757	0.869017	1.2e-05	0.393114	0.207299	0.196495	0.87492	0.100275	0.885643
UIMC1;S44;	-0.661131	0.0210856	-0.0238082	0.949613	0.637323	0.0775823	-0.368458	0.252415	-0.563172	0.067703	-0.194715	0.831484	-0.292673	0.876995	0.539364	0.400164
UIMC1;S46;	-0.273305	0.430275	0.544847	0.0721656	0.818152	0.0283785	-0.54402	0.0992966	-0.341219	0.343822	0.202801	0.84006	0.270715	0.899019	0.886066	0.133711
UIMC1;S511;	-0.947595	7.66e-05	-0.421076	0.0740542	0.526519	0.0814508	-0.194117	0.504517	-0.364969	0.169999	-0.170852	0.818213	-0.753478	0.167829	-0.0561076	0.956585
ULK1;S450;	-0.938966	0.000422256	-0.731514	0.00467485	0.207452	0.629599	-0.561258	0.0468844	-0.645074	0.0219837	-0.0838155	0.948334	-0.377708	0.766605	-0.0864404	0.938066
ULK1;S469;	-0.320399	0.0164936	-0.216658	0.103654	0.103741	0.629587	-0.0124417	0.95178	-0.0941176	0.575742	-0.081676	0.859647	-0.307957	0.454401	-0.12254	0.767769
ULK1;S477;	0.287508	0.033281	0.140837	0.319891	-0.14667	0.455357	0.372046	0.00770981	0.473888	0.000623651	0.101842	0.80052	-0.0845386	0.94987	-0.333051	0.222515
ULK1;S479;	0.433295	0.000617664	0.485186	0.000100396	0.0518908	0.82448	0.634168	2.63e-06	0.528353	6.48e-05	-0.105815	0.777864	-0.200873	0.721923	-0.0431669	0.934423
ULK1;S758;	-0.136681	0.452067	-0.547663	0.000409791	-0.410982	0.0343172	-0.103456	0.607598	-0.370013	0.0282491	-0.266557	0.363503	-0.033225	0.984993	-0.17765	0.691607
ULK1;T636;	0.632156	0.00036148	0.652133	0.000173764	0.0199768	0.957493	0.381581	0.0420062	0.657696	0.000346089	0.276115	0.421767	0.250575	0.766605	-0.00556329	0.99561
ULK1;T755;	0.120337	0.450505	0.149663	0.309264	0.0293256	0.914656	0.0865915	0.625873	-0.0316253	0.87488	-0.118217	0.774575	0.0337455	0.982046	0.181288	0.626079
ULK3;S475;	0.259977	0.0804436	-0.00896889	0.963794	-0.268946	0.154615	0.280888	0.0698623	0.189491	0.254032	-0.0913962	0.854608	-0.0209105	0.987915	-0.19846	0.601559
UNC93B1;S547;	-2.16042	1.12e-12	-1.86874	7.67e-11	0.29168	0.435709	-1.18797	1.21e-05	-1.75843	1.12e-09	-0.570464	0.157829	-0.972455	0.0771802	-0.11031	0.907969
UNC93B1;S550;	-1.85365	9.72e-12	-1.72031	7.86e-11	0.133335	0.748333	-1.19801	2.02e-06	-1.95385	5.18e-12	-0.755839	0.0173127	-0.65564	0.281154	0.233533	0.744411
UPF1;S1089;	-1.34078	1.52e-14	-1.22868	2.65e-13	0.112098	0.619046	-0.845088	4.43e-08	-0.970452	8.9e-10	-0.125364	0.747339	-0.495694	0.105429	-0.258232	0.419274
UPF1;S1096;	-0.480467	0.00149799	-0.271651	0.0707225	0.208816	0.321079	-0.185426	0.284996	-0.323378	0.0470265	-0.137952	0.738168	-0.295041	0.590131	0.0517261	0.934423
UPF1;S1099;	0.0570582	0.838985	0.192701	0.39199	0.135643	0.702175	0.48536	0.0267035	0.360942	0.115107	-0.124418	0.863311	-0.428302	0.545853	-0.168241	0.80827
UPF2;T1088;	-0.204435	0.0873644	-0.187224	0.10689	0.0172104	0.943742	-0.185752	0.144649	-0.288251	0.0186094	-0.102499	0.751827	-0.0186824	0.987915	0.101027	0.786574
UQCRC1;S107;	-0.0352935	0.862356	0.00403448	0.986229	0.039328	0.893358	-0.0192924	0.932529	-0.116135	0.52997	-0.0968428	0.845255	-0.0160011	0.987915	0.12017	0.810595
UQCRC2;S367;	-1.58021	4.37e-05	-1.40591	0.000174887	0.174299	0.79663	-1.0454	0.00885494	-1.45649	0.000241294	-0.411088	0.662609	-0.534809	0.770385	0.0505785	0.979054
UQCRC2;S56;	-0.181967	0.285113	-0.777022	1.02e-06	-0.595055	0.00103725	0.131543	0.490283	-0.0669344	0.754588	-0.198477	0.563906	-0.31351	0.57054	-0.710087	0.0081624
UQCRC2;T369;	-0.284995	0.172617	0.00315747	0.990065	0.288153	0.289161	-0.216445	0.346934	-0.2237	0.337372	-0.00725503	0.996179	-0.0685499	0.976657	0.226858	0.680764
UQCRFS1;S193;	0.0269157	0.917457	-0.0589662	0.789894	-0.0858819	0.793378	0.0386468	0.885505	0.0823456	0.74286	0.0436988	0.962288	-0.011731	0.991877	-0.141312	0.820846
UQCRFS1;S99;	0.0696915	0.60637	0.0908082	0.462985	0.0211166	0.925437	0.0965911	0.480664	0.115844	0.386773	0.0192527	0.972202	-0.0268995	0.982204	-0.0250356	0.959338
UQCRFS1;T100;	0.0168499	0.928287	0.0974601	0.496017	0.0806102	0.714362	0.0811104	0.620971	-0.0656788	0.701365	-0.146789	0.628418	-0.0642605	0.960189	0.163139	0.636247
USE1;S123;	0.0401011	0.878951	0.0884472	0.693771	0.0483461	0.898313	0.542476	0.00668029	0.31772	0.134132	-0.224756	0.609238	-0.502375	0.327713	-0.229273	0.662343
USO1;S942;	-0.288045	0.161998	-0.180166	0.394669	0.107879	0.754311	-0.242766	0.276387	-0.124611	0.618318	0.118156	0.861601	-0.0452787	0.983549	-0.0555555	0.945568
USO1;S952;	-0.849295	0.00100773	-0.853546	0.000723626	-0.00425106	0.993913	-0.729207	0.00710036	-0.670813	0.0138993	0.0583939	0.962882	-0.120088	0.962966	-0.182733	0.835381
USP11;S605;	0.0742456	0.808401	0.397578	0.0848834	0.323333	0.312948	-0.0561917	0.865633	-0.222933	0.42078	-0.166741	0.818213	0.130437	0.955356	0.620511	0.178671
USP13;T57;	0.537072	0.0318339	0.502976	0.0386419	-0.0340965	0.949456	0.127618	0.696762	0.390453	0.156892	0.262835	0.667455	0.409454	0.700386	0.112523	0.902932
USP14;S143;	0.0318637	0.79658	-0.173957	0.0620961	-0.205821	0.0860756	0.11004	0.311568	0.0867845	0.445893	-0.0232557	0.960453	-0.0781766	0.912113	-0.260742	0.158313
USP14;S228;	0.0283406	0.860176	-0.104664	0.414898	-0.133005	0.441168	-0.122829	0.374606	0.119012	0.396329	0.24184	0.215766	0.151169	0.808003	-0.223676	0.399117
USP15;S229;	0.50616	0.00786576	0.178764	0.38496	-0.327396	0.197755	0.328263	0.11125	0.393206	0.0547842	0.0649428	0.94097	0.177897	0.890217	-0.214442	0.688211
USP16;S242;	-0.0209567	0.935413	0.206335	0.264761	0.227291	0.364167	0.0653418	0.787852	-0.0446791	0.860876	-0.110021	0.85873	-0.0862984	0.962627	0.251014	0.582324
USP19;S330;	-0.374882	9.96e-07	-0.653816	1.98e-13	-0.278934	0.00112451	-0.127683	0.110104	-0.218064	0.00455371	-0.0903811	0.584666	-0.247199	0.132457	-0.435752	0.000366948
USP20;S132;	-0.380078	0.0128429	-0.386544	0.00912609	-0.00646597	0.983112	-0.274868	0.0945383	-0.345576	0.0332633	-0.0707078	0.904874	-0.105209	0.943344	-0.0409675	0.951387
USP20;S134;	0.300856	0.0214847	0.0861601	0.559372	-0.214696	0.220187	0.18087	0.214152	0.133441	0.387799	-0.047429	0.933828	0.119986	0.891474	-0.0472814	0.931405
USP20;S263;	-0.345135	0.0553887	-0.841102	2.48e-06	-0.495968	0.0201696	-0.376425	0.0443072	-0.484144	0.00884525	-0.107719	0.860897	0.0312908	0.987915	-0.356958	0.358513
USP24;S2047;	0.149998	0.141225	0.100761	0.328997	-0.049237	0.772577	0.0761344	0.524404	0.08114	0.496278	0.0050056	0.992899	0.0738633	0.927832	0.0196207	0.962593
USP24;S2072;	0.00445348	0.982716	0.0569374	0.720052	0.0524839	0.833316	0.0734621	0.676296	0.062003	0.731482	-0.0114591	0.988532	-0.0690086	0.958941	-0.00506561	0.993977
USP24;S2073;	0.560088	0.0347758	-0.166127	0.580045	-0.726215	0.0225624	0.0289364	0.942187	-0.098218	0.785607	-0.127154	0.897881	0.531152	0.561645	-0.0679093	0.952919
USP24;S2077;	0.406604	0.00338387	0.388173	0.00406527	-0.0184307	0.951155	0.403776	0.00534278	0.470255	0.00113799	0.0664786	0.899346	0.00282799	0.997114	-0.0820813	0.86984
USP24;S2081;	0.20083	0.182111	0.177881	0.227047	-0.0229489	0.937718	0.0511032	0.79339	0.0855663	0.641387	0.0344631	0.961224	0.149727	0.871712	0.0923147	0.853659
USP24;S2561;	0.111968	0.651417	0.399555	0.0447151	0.287587	0.304382	-0.112611	0.669363	0.103635	0.700268	0.216246	0.666297	0.224579	0.859947	0.29592	0.563156
USP24;S2604;	-0.396504	2.14e-05	-0.0449713	0.675263	0.351533	0.00094617	-0.0776392	0.48719	0.112197	0.290868	0.189836	0.210992	-0.318865	0.113438	-0.157168	0.47095
USP24;T2565;	0.323898	0.0234045	0.307008	0.0267662	-0.0168905	0.955003	0.333534	0.0255953	0.26867	0.0824204	-0.0648641	0.907633	-0.00963533	0.991118	0.0383382	0.951191
USP38;S895;	-0.184179	0.200231	-0.519068	9.61e-05	-0.334888	0.0438727	-0.11483	0.485308	-0.294738	0.0417149	-0.179908	0.54238	-0.0693494	0.958941	-0.224329	0.491587
USP4;S414;	0.19848	0.230387	0.106823	0.539799	-0.0916568	0.733096	-0.158337	0.383694	-0.103634	0.597139	0.0547029	0.936182	0.356817	0.454522	0.210457	0.605058
USP4;S419;	-0.218352	0.042032	-0.264761	0.0101513	-0.0464091	0.808057	-0.27038	0.0150763	-0.16371	0.166636	0.10667	0.695808	0.0520279	0.961964	-0.101051	0.757812
USP4;T416;	-0.289611	0.000295919	-0.281031	0.000317848	0.00857951	0.960447	-0.379955	7.03e-06	-0.291088	0.000438229	0.0888662	0.645614	0.0903439	0.854403	0.0100571	0.980396
USP45;S402;	0.143171	0.0129916	0.517455	1.19e-13	0.374284	3.36e-08	-0.12287	0.0438008	0.220943	0.000219601	0.343813	6.45e-07	0.266041	0.0186221	0.296512	0.00220815
USP45;S403;	0.0747583	0.161189	0.519941	9.81e-16	0.445183	1.44e-12	-0.118282	0.0266224	0.217262	3.88e-05	0.335544	6.87e-08	0.19304	0.0740061	0.302679	0.000320665
USP47;S744;	-0.0159597	0.89698	-0.179458	0.0416945	-0.163498	0.165816	0.049775	0.669851	0.137738	0.170057	0.0879629	0.705181	-0.0657346	0.933094	-0.317196	0.0505937
USP47;S822;	-0.165478	0.227688	-0.482926	0.000126058	-0.317448	0.0438727	-0.130227	0.388635	-0.182214	0.20901	-0.0519864	0.924213	-0.0352512	0.98177	-0.300712	0.261461
USP47;S845;	-0.0641723	0.746539	-0.285131	0.0623288	-0.220959	0.299808	0.068957	0.740216	0.0223323	0.921317	-0.0466247	0.95093	-0.133129	0.90512	-0.307463	0.368892
USP47;T844;	-0.467758	8.11e-05	-0.558055	2.73e-06	-0.0902962	0.635398	-0.28947	0.0195776	-0.116857	0.404204	0.172613	0.474877	-0.178288	0.746555	-0.441197	0.0356464
USP5;S760;	0.0370777	0.869313	-0.114846	0.53655	-0.151924	0.55118	0.642356	0.000180044	-0.0523892	0.820982	-0.694746	0.000497611	-0.605279	0.0894369	-0.0624567	0.925587
USP8;S612;	0.0327729	0.875891	0.137561	0.408641	0.104788	0.683846	-0.057198	0.785309	-7.91e-05	0.999669	0.0571188	0.930742	0.0899709	0.955356	0.13764	0.775841
USP8;S613;	0.249228	0.0258603	0.2539	0.0188757	0.00467189	0.983112	0.0986234	0.463242	0.0734957	0.601915	-0.0251277	0.962882	0.150605	0.784976	0.180405	0.502952
USP9X;S1600;	-0.233482	0.136381	-0.112133	0.5014	0.12135	0.61069	-0.347099	0.0278654	-0.0478714	0.819393	0.299227	0.229275	0.113616	0.927832	-0.0642613	0.907969
UTP14A;S29;	-0.0942184	0.647981	-0.317555	0.0560363	-0.223337	0.343422	-0.0186148	0.942094	-0.111432	0.602507	-0.0928167	0.877796	-0.0756035	0.964036	-0.206123	0.653184
UTP14A;S31;	0.211596	0.287804	0.0771415	0.72154	-0.134454	0.653427	-0.0106451	0.972109	-0.052373	0.842348	-0.0417279	0.962831	0.222241	0.83298	0.129515	0.834968
UTP18;S121;	0.694779	0.00599638	0.702659	0.00423811	0.00787963	0.987396	0.260783	0.380175	0.255991	0.395529	-0.00479235	0.996884	0.433996	0.682343	0.446668	0.449622
UTP18;S124;	-0.135334	0.533893	0.0167367	0.945639	0.152071	0.604882	-0.256746	0.215436	-0.228748	0.284699	0.0279979	0.974868	0.121412	0.948674	0.245485	0.615651
UTP20;T1741;	0.0250888	0.90077	-0.158729	0.304002	-0.183817	0.377301	-0.21038	0.198953	-0.0662551	0.738719	0.144125	0.703075	0.235469	0.712973	-0.0924736	0.859502
UVRAG;S397;	0.382989	0.323504	0.180183	0.6613	-0.202807	0.742728	0.539333	0.167207	0.283063	0.515314	-0.25627	0.816346	-0.156344	0.964036	-0.10288	0.945568
VAMP4;S30;	-0.0385261	0.61959	-0.0066014	0.937339	0.0319247	0.776488	0.0113747	0.904488	0.0478851	0.549892	0.0365104	0.872231	-0.0499008	0.923587	-0.0544865	0.794232
VAMP5;S41;	0.391366	6.89e-05	0.53963	9.31e-08	0.148264	0.262078	0.364137	0.000318755	0.481606	2.86e-06	0.117469	0.597026	0.0272286	0.981253	0.0580237	0.867921
VAMP5;S48;	-0.4447	7.62e-07	-0.359735	2.7e-05	0.0849652	0.516257	-0.288444	0.00127569	-0.26674	0.00298641	0.0217041	0.959712	-0.156256	0.646245	-0.0929945	0.708484
VAPA;S209;	-0.0599164	0.735515	0.263844	0.0553178	0.32376	0.0643525	-0.217527	0.156915	-0.154152	0.349527	0.0633753	0.907748	0.157611	0.854403	0.417996	0.116996
VAPA;S211;	-0.235775	0.0231475	-0.56707	1.07e-07	-0.331295	0.00640765	-0.0312665	0.827891	-0.188603	0.0936075	-0.157337	0.441241	-0.204509	0.573409	-0.378467	0.0405217
VAPA;S259;	1.11507	2.24e-06	0.731813	0.00101282	-0.383258	0.212546	0.480699	0.0476024	0.940126	8e-05	0.459426	0.228419	0.634371	0.281154	-0.208313	0.773392
VAPB;S156;	0.49483	0.523037	0.196972	0.804999	-0.297858	0.800344	1.24258	0.0813554	0.994004	0.18202	-0.248573	0.930418	-0.747748	0.854679	-0.797032	0.662153
VAPB;S158;	0.135559	0.574344	-0.267745	0.198572	-0.403303	0.122903	-0.161513	0.515859	0.11223	0.672278	0.273743	0.531201	0.297071	0.763469	-0.379975	0.407126
VAPB;S159;	0.413453	0.0171784	0.358932	0.0341239	-0.054521	0.86728	0.136023	0.522241	0.0904757	0.692574	-0.0455469	0.957327	0.27743	0.714241	0.268456	0.529579
VARS;S536;	-0.145836	0.26382	-0.105806	0.421315	0.0400297	0.859377	0.152348	0.266993	0.195139	0.145379	0.0427918	0.935787	-0.298183	0.385661	-0.300946	0.222515
VCAN;S1129;	-0.905914	0.00908367	-0.144668	0.724819	0.761245	0.0846897	-0.765938	0.036531	-0.229633	0.601921	0.536304	0.428401	-0.139976	0.968935	0.0849649	0.955384
VCAN;S1954;	-0.882815	0.00406469	-0.770092	0.0101246	0.112724	0.842384	-0.60465	0.0664369	-0.643716	0.0518841	-0.0390659	0.979776	-0.278165	0.896682	-0.126376	0.914117
VCAN;S354;	0.395773	0.196109	0.453154	0.117426	0.0573807	0.919425	-0.208782	0.562673	-0.215065	0.550116	-0.00628275	0.996884	0.604555	0.532201	0.668219	0.269499
VCAN;S362;	0.104513	0.691116	0.280879	0.194995	0.176366	0.598158	-0.503696	0.0230585	-0.309572	0.191995	0.194124	0.731946	0.608209	0.241313	0.590451	0.151911
VCAN;S364;	0.00138205	0.996644	0.25766	0.133026	0.256278	0.269142	-0.446153	0.0123891	-0.307688	0.0985155	0.138465	0.786442	0.447535	0.327713	0.565348	0.0718978
VCAN;T1128;	-0.625543	0.176077	0.0713795	0.899559	0.696923	0.237772	-0.579063	0.239584	-0.213932	0.714554	0.365132	0.777864	-0.04648	0.987915	0.285311	0.852885
VCL;S275;	-0.0240892	0.840969	-0.0994914	0.287735	-0.0754022	0.592484	-0.0233709	0.853181	-0.00659943	0.960423	0.0167715	0.968133	-0.00071823	0.998699	-0.092892	0.721829
VCL;S290;	0.136727	0.617063	-0.0110151	0.972412	-0.147743	0.702175	0.0500235	0.878598	0.0623279	0.848481	0.0123044	0.992899	0.086704	0.973003	-0.073343	0.938066
VCL;S345;	0.322875	0.234773	0.335603	0.198572	0.0127275	0.980623	0.259371	0.384991	0.170987	0.594903	-0.0883837	0.938768	0.0635049	0.982046	0.164616	0.853659
VCL;S346;	-0.121796	0.662115	-0.416317	0.0641301	-0.294521	0.359014	-0.216181	0.423126	-0.27539	0.296514	-0.0592088	0.957833	0.0943853	0.968455	-0.140927	0.861584
VCL;S439;	0.371036	0.0278764	0.0669719	0.73584	-0.304064	0.166676	0.205765	0.28114	0.066688	0.771965	-0.139077	0.777864	0.165271	0.882009	0.000283875	0.999765
VCL;S721;	-0.154123	0.238636	0.02918	0.845563	0.183303	0.26988	-0.118398	0.412109	0.0438736	0.794786	0.162272	0.54238	-0.0357252	0.979684	-0.0146937	0.981595
VCL;S755;	0.178004	0.349105	-0.0949827	0.634376	-0.272986	0.241003	0.181212	0.368666	0.186093	0.360425	0.00488137	0.996884	-0.00320821	0.997114	-0.281076	0.501122
VCL;S795;	0.181189	0.615679	0.0123624	0.977555	-0.168826	0.747276	0.0191153	0.969911	0.124897	0.758702	0.105782	0.935787	0.162073	0.958318	-0.112535	0.925842
VCL;T475;	-0.212797	0.0136943	-0.474982	1.02e-07	-0.262185	0.0106041	0.0644196	0.547611	0.0199383	0.872121	-0.0444813	0.887644	-0.277217	0.159247	-0.49492	0.000541993
VCL;T604;	-0.0468606	0.770161	-0.231292	0.0579863	-0.184431	0.274136	-0.084607	0.586425	-0.111422	0.456617	-0.0268146	0.964538	0.0377464	0.978917	-0.11987	0.750981
VCL;T754;	0.119247	0.382044	-0.113094	0.392492	-0.232341	0.143346	0.30181	0.0188824	0.234009	0.0782988	-0.0678013	0.877681	-0.182564	0.755067	-0.347103	0.144832
VCP;S284;	-0.0904142	0.485223	0.0997685	0.411775	0.190183	0.203562	-0.0973967	0.474263	-0.0318832	0.842918	0.0655135	0.867753	0.0069825	0.991877	0.131652	0.66854
VCPIP1;S1198;	-0.0786132	0.411229	-0.239532	0.00362632	-0.160919	0.143658	-0.00381795	0.979187	-0.0964578	0.334423	-0.0926398	0.655127	-0.0747953	0.899326	-0.143074	0.479912
VCPIP1;S768;	-0.991118	3.09e-09	-1.09938	1.25e-10	-0.108266	0.672068	-0.702684	1.56e-05	-0.704411	1.25e-05	-0.00172671	0.998773	-0.288434	0.613011	-0.394974	0.203294
VCPIP1;S998;	-0.275476	0.00471673	-0.510135	3.47e-07	-0.234659	0.0522567	-0.254529	0.0128913	-0.348476	0.000577921	-0.0939472	0.717116	-0.0209477	0.984993	-0.161659	0.492251
VDAC1;S102;	0.104577	0.476168	0.0563442	0.706245	-0.0482327	0.837233	0.079602	0.623529	0.0927953	0.560466	0.0131934	0.983554	0.024975	0.986696	-0.0364511	0.945568
VDAC1;S104;	0.113393	0.305904	0.0803367	0.472152	-0.033056	0.862103	0.0840007	0.498077	0.0691374	0.590919	-0.0148632	0.97628	0.0293921	0.979684	0.0111993	0.982999
VDAC1;S240;	0.188295	0.114363	0.175605	0.12757	-0.0126894	0.958573	0.0969507	0.48719	0.185911	0.144071	0.0889605	0.795652	0.091344	0.920515	-0.0103059	0.986735
VDAC1;S241;	0.108875	0.653978	0.18616	0.38496	0.0772849	0.833496	-0.104424	0.689011	0.0637483	0.818295	0.168172	0.774575	0.213299	0.866767	0.122412	0.862528
VDAC1;S44;	-0.134903	0.39798	0.0586336	0.727993	0.193537	0.328205	-0.0949197	0.595856	-0.147472	0.382199	-0.0525527	0.931135	-0.0399834	0.981253	0.206106	0.567009
VDAC1;S46;	-0.409518	0.0302904	-0.565569	0.00186228	-0.156051	0.599244	-0.468084	0.0173873	-0.388245	0.0534525	0.0798384	0.916724	0.0585658	0.977469	-0.177324	0.760932
VDAC1;S57;	0.12153	0.305343	0.170475	0.117366	0.0489454	0.799397	-0.0196348	0.902799	0.0533566	0.713079	0.0729914	0.83564	0.141164	0.801383	0.117119	0.707057
VDAC1;T51;	-0.0576844	0.647417	-0.0697112	0.549088	-0.0120268	0.95582	-0.0854699	0.496637	0.0673017	0.607003	0.152772	0.463173	0.0277854	0.98177	-0.137013	0.614678
VDAC1;T55;	0.0330442	0.842554	0.0984684	0.468663	0.0654242	0.763434	-0.224567	0.0910435	-0.139157	0.338636	0.08541	0.828595	0.257611	0.537055	0.237625	0.391142
VDAC1;Y247;	0.230558	0.0963143	0.618744	4.46e-06	0.388186	0.0161312	-0.103878	0.529959	0.286965	0.0462236	0.390843	0.0380508	0.334436	0.376631	0.331779	0.227831
VDAC2;S104;	0.110488	0.299576	0.112162	0.273499	0.0016738	0.993396	0.0933053	0.420395	0.106044	0.357964	0.0127387	0.978957	0.0171826	0.987915	0.00611767	0.990349
VDAC2;S240;	0.150043	0.214222	0.0629301	0.63169	-0.0871127	0.633804	0.203534	0.0953967	0.202407	0.102828	-0.00112755	0.998773	-0.0534915	0.962966	-0.139477	0.650536
VDAC2;S241;	0.122644	0.341574	0.0130778	0.930661	-0.109566	0.542437	0.220415	0.0799674	0.184268	0.157299	-0.0361468	0.950415	-0.0977715	0.910763	-0.171191	0.562616
VDAC2;S267;	-0.156802	0.3592	-0.199415	0.210006	-0.0426138	0.886343	0.0298006	0.895593	-0.0096463	0.967587	-0.0394469	0.958708	-0.186602	0.833219	-0.189769	0.651266
VDAC2;T102;	0.162313	0.189709	-0.00637874	0.968023	-0.168692	0.292897	0.259916	0.0350386	0.112467	0.419835	-0.147448	0.566484	-0.0976026	0.910413	-0.118846	0.732852
VDAC2;T250;	-0.383987	2.28e-07	-0.304469	1.53e-05	0.0795183	0.442772	-0.178447	0.0163394	-0.121419	0.119771	0.057028	0.789095	-0.20554	0.23818	-0.183049	0.198864
VDAC3;S165;	0.145248	0.395857	0.18294	0.249487	0.0376917	0.901388	0.232237	0.167729	0.146552	0.420577	-0.0856844	0.875159	-0.0869885	0.955356	0.0363876	0.956585
VDAC3;S55;	0.124964	0.338887	0.30276	0.00861655	0.177796	0.271088	0.0733273	0.628308	0.106776	0.457469	0.0334484	0.953851	0.0516364	0.964559	0.195984	0.493885
VIM;S214;	-0.298755	0.209234	-0.154233	0.54016	0.144522	0.705823	0.0703048	0.822069	-0.221403	0.40489	-0.291707	0.552132	-0.36906	0.700482	0.0671693	0.94377
VIM;S414;	0.143107	0.228617	0.117257	0.318866	-0.0258502	0.906397	0.159768	0.19807	0.142269	0.266259	-0.0174994	0.974439	-0.0166613	0.987915	-0.0250121	0.958544
VIM;S419;	0.53278	0.406723	0.607402	0.313722	0.0746225	0.951223	0.0571753	0.948834	0.590151	0.383706	0.532975	0.726249	0.475604	0.911081	0.0172515	0.99561
VIM;S420;	-0.397197	0.096271	-0.48515	0.0321119	-0.0879523	0.836362	-0.40599	0.104216	-0.624858	0.00986404	-0.218868	0.721795	0.00879249	0.99535	0.139708	0.865756
VIM;S430;	-0.260912	0.0266497	-0.42442	0.000205183	-0.163508	0.311067	-0.410159	0.000684722	-0.466221	0.000122741	-0.0560621	0.898432	0.149247	0.809443	0.0418018	0.932506
VIM;S459;	-1.15348	0.000120806	-1.51364	6.66e-07	-0.360164	0.401224	-1.19043	0.000127709	-1.09827	0.000395569	0.0921524	0.950415	0.0369496	0.987915	-0.415367	0.594963
VIM;T458;	-0.874824	1.86e-07	-0.523811	0.000747522	0.351013	0.083936	-0.183366	0.31956	-0.376486	0.0260374	-0.19312	0.593252	-0.691458	0.0322842	-0.147325	0.767405
VIPR2;S570;	-0.128693	0.366168	-0.089157	0.53655	0.0395362	0.869154	-0.259379	0.0576021	-0.178129	0.221723	0.0812499	0.853413	0.130685	0.878547	0.0889718	0.840406
VPS13D;S1042;	0.0119246	0.952601	0.0879624	0.558681	0.0760379	0.743025	0.117521	0.464409	0.103146	0.529069	-0.014375	0.983159	-0.105596	0.920515	-0.0151834	0.982772
VPS13D;S1724;	-0.0336603	0.733163	-0.127506	0.101393	-0.0938461	0.401224	0.0476709	0.632721	0.000100205	0.999077	-0.0475707	0.860402	-0.0813312	0.873497	-0.127607	0.498444
VPS13D;S1765;	0.040629	0.850411	-0.212553	0.194049	-0.253182	0.238141	0.106648	0.595559	0.0275627	0.905055	-0.0790857	0.89382	-0.0660194	0.968455	-0.240115	0.546717
VPS13D;S2434;	-0.777977	0.00670619	-0.796443	0.00425379	-0.0184658	0.975461	-0.729346	0.0156546	-0.736465	0.0147747	-0.00711904	0.996884	-0.0486316	0.987915	-0.0599784	0.96141
VPS13D;S4264;	0.280413	0.228714	-0.142551	0.565055	-0.422964	0.135027	-0.0204972	0.951611	-0.331393	0.173857	-0.310896	0.491272	0.300911	0.776259	0.188842	0.786788
VPS13D;T1761;	0.492838	0.0571513	0.912517	0.00023931	0.419679	0.219895	0.438016	0.111091	0.316364	0.280954	-0.121652	0.898753	0.0548222	0.984988	0.596153	0.26061
VPS13D;Y4260;	0.393062	0.0601033	-0.211944	0.329232	-0.605005	0.0135603	-0.15105	0.553374	-0.0565239	0.847939	0.0945262	0.904877	0.544112	0.318729	-0.15542	0.82261
VPS13D;Y4267;	0.146416	0.424841	-0.373029	0.0180584	-0.519446	0.0064747	-0.0727073	0.73819	-0.172456	0.367686	-0.0997482	0.85946	0.219123	0.786042	-0.200574	0.647731
VPS26A;S315;	-0.210756	0.222352	-0.0270804	0.896145	0.183676	0.436045	-0.115517	0.567648	-0.0698544	0.752125	0.0456623	0.953851	-0.0952393	0.955356	0.042774	0.95189
VPS4A;S97;	-1.4772	1.17e-09	-1.19533	1.62e-07	0.281873	0.368882	-0.253965	0.319854	-0.693516	0.00252097	-0.439551	0.230824	-1.22324	0.00220082	-0.501815	0.283402
VPS4B;S102;	0.231054	0.703982	-0.19048	0.741708	-0.421534	0.578351	0.525219	0.354041	0.320418	0.60353	-0.204801	0.91933	-0.294165	0.954299	-0.510898	0.718213
VWA8;S560;	-0.272158	0.689663	-0.0672717	0.92334	0.204886	0.838806	-1.50975	0.00814606	-1.26796	0.0287086	0.241787	0.910955	1.23759	0.471799	1.20069	0.306969
WAPAL;S221;	-0.123008	0.114946	-0.190296	0.00900836	-0.0672873	0.564344	-0.0325234	0.749403	-0.0948716	0.272929	-0.0623483	0.777864	-0.090485	0.833219	-0.095424	0.634986
WAPAL;S226;	0.288936	0.0463029	0.0559444	0.741708	-0.232992	0.225612	0.308353	0.0413635	0.133488	0.436825	-0.174865	0.584362	-0.0194169	0.987915	-0.0775436	0.882215
WAPAL;S77;	0.00877738	0.976116	-0.0652029	0.771655	-0.0739802	0.830046	0.0392554	0.884864	0.0138622	0.959923	-0.0253932	0.978277	-0.030478	0.987915	-0.0790651	0.908763
WASL;Y256;	0.742152	1.03e-05	0.293942	0.0720237	-0.44821	0.0255838	0.621124	0.000283996	0.206312	0.278948	-0.414812	0.0895385	0.121028	0.932824	0.0876299	0.885376
WBP4;S256;	-0.251484	0.277636	0.235716	0.293314	0.4872	0.0697397	-0.150648	0.572996	-0.209141	0.411616	-0.0584925	0.956332	-0.100836	0.962966	0.444857	0.341274
WDR1;S193;	-0.450142	0.000285855	-0.493602	5.31e-05	-0.0434598	0.849396	-0.330975	0.0107186	-0.569716	1.17e-05	-0.23874	0.253373	-0.119167	0.886201	0.0761138	0.862595
WDR11;T217;	-0.215714	0.174198	-0.133787	0.412683	0.0819268	0.756678	-0.335477	0.0344679	-0.119322	0.51852	0.216155	0.487154	0.119763	0.920515	-0.0144649	0.986022
WDR11;T219;	0.0169939	0.953873	0.050806	0.82907	0.033812	0.93123	-0.174944	0.451101	-0.0672338	0.801863	0.10771	0.876509	0.191938	0.881511	0.11804	0.862812
WDR26;S221;	-0.0143889	0.969708	0.213208	0.436849	0.227597	0.556814	0.298247	0.299268	0.567221	0.0331723	0.268974	0.663337	-0.312636	0.820404	-0.354012	0.584484
WDR26;Y320;	0.0190096	0.948166	0.0435643	0.855706	0.0245547	0.953271	-0.26174	0.230231	-0.35089	0.0983779	-0.0891504	0.906382	0.28075	0.7661	0.394455	0.354897
WDR26;Y323;	-0.246162	0.257249	-0.234835	0.265509	0.0113275	0.977819	-0.153835	0.537531	-0.498316	0.0190887	-0.34448	0.351879	-0.0923266	0.962966	0.263481	0.623291
WDR37;S86;	-0.27268	0.0329817	-0.0245802	0.876672	0.2481	0.130061	-0.22616	0.0972257	-0.198906	0.15783	0.0272539	0.964631	-0.0465195	0.975218	0.174326	0.599111
WDR44;S161;	-0.265293	0.0111283	-0.596101	4.56e-08	-0.330808	0.00712735	-0.368113	0.00066194	-0.132925	0.269483	0.235187	0.151038	0.10282	0.882988	-0.463175	0.00987157
WDR44;S162;	0.0165094	0.88945	-0.0421627	0.67754	-0.0586721	0.689332	-0.0143475	0.911447	-0.00519759	0.969297	0.00914986	0.983159	0.0308569	0.976618	-0.0369651	0.908849
WDR44;S3;	-0.582598	0.113829	-0.0299711	0.948803	0.552627	0.24999	-0.0883725	0.860909	-0.180334	0.702262	-0.0919613	0.958291	-0.494225	0.772055	0.150363	0.909137
WDR44;S403;	-0.046289	0.882752	0.00336792	0.990775	0.049657	0.911696	-0.124352	0.677999	-0.0775083	0.807096	0.0468434	0.965642	0.0780626	0.976657	0.0808762	0.933192
WDR44;S470;	-0.196122	0.458041	-0.416833	0.0682632	-0.22071	0.531429	-0.131684	0.659464	-0.52949	0.0308774	-0.397806	0.346433	-0.0644379	0.981253	0.112657	0.893633
WDR44;S471;	-0.0879838	0.805388	-0.125117	0.693018	-0.0371334	0.949594	-0.0324128	0.938001	-0.0575398	0.88321	-0.0251269	0.985349	-0.0555709	0.9855	-0.0675774	0.954739
WDR44;S472;	-0.163111	0.589139	-0.60072	0.0142005	-0.437609	0.19207	0.104344	0.761471	0.0351797	0.922886	-0.0691648	0.956182	-0.267456	0.869617	-0.6359	0.214744
WDR44;S5;	-0.691637	0.00182737	-0.688424	0.00147016	0.00321313	0.994587	-0.0207325	0.951903	-0.429874	0.0755836	-0.409141	0.293126	-0.670905	0.211403	-0.25855	0.673895
WDR44;S50;	-0.0247638	0.866688	-0.0333434	0.796079	-0.00857956	0.970565	-0.0337666	0.822644	-0.0788323	0.559026	-0.0450657	0.920527	0.00900279	0.990262	0.045489	0.910053
WDR44;S96;	-0.46231	0.000854602	-0.603831	1.33e-05	-0.141521	0.497531	-0.143066	0.381029	-0.212216	0.17291	-0.06915	0.89382	-0.319244	0.45805	-0.391615	0.149822
WDR44;T7;	-0.934444	0.000395249	-0.946759	0.000242594	-0.0123152	0.981186	-0.559545	0.0450752	-0.485065	0.0920308	0.0744808	0.953851	-0.374899	0.7661	-0.461694	0.454946
WDR44;Y11;	-0.0131474	0.933636	-0.108362	0.349094	-0.0952144	0.57186	-0.0408802	0.783275	0.052017	0.720602	0.0928972	0.76855	0.0277327	0.98177	-0.160379	0.557454
WDR62;S1144;	-0.319191	0.025774	-0.523808	0.000170179	-0.204618	0.294896	-0.14169	0.398187	-0.222285	0.159835	-0.0805948	0.873058	-0.1775	0.820404	-0.301523	0.330553
WDR62;S1226;	0.164251	0.626354	0.231238	0.449334	0.0669877	0.90337	0.246217	0.466893	0.139856	0.706946	-0.106362	0.929223	-0.0819665	0.979684	0.0913827	0.938066
WDR62;S1228;	0.0217142	0.886188	-0.120849	0.298034	-0.142563	0.360697	0.183234	0.127182	0.0963035	0.4736	-0.0869309	0.795652	-0.16152	0.76516	-0.217153	0.376376
WDR62;S1232;	-0.226158	0.505482	-0.463439	0.113371	-0.237282	0.609724	0.27482	0.429261	0.261733	0.459649	-0.0130874	0.99418	-0.500978	0.682304	-0.725172	0.225456
WDR70;S638;	-0.157691	0.260817	-0.0707733	0.638858	0.0869179	0.692093	-0.211752	0.135572	-0.146396	0.338946	0.0653568	0.89255	0.0540612	0.968455	0.0756224	0.87144
WDR77;T5;	-0.00736003	0.955851	-0.035041	0.734377	-0.027681	0.865792	-0.0687981	0.519636	-0.0364295	0.75855	0.0323686	0.930903	0.061438	0.939679	0.00138847	0.998041
WFS1;S32;	0.453332	0.000453148	0.448967	0.000381272	-0.00436469	0.986342	0.479249	0.000367062	0.491672	0.000252302	0.0124233	0.984527	-0.025917	0.986162	-0.042705	0.937726
WIPF3;S149;	-0.0332205	0.770161	-0.106526	0.242829	-0.0733059	0.598158	-0.0578377	0.602409	-0.116231	0.247395	-0.0583934	0.837807	0.0246171	0.981253	0.00970457	0.982999
WNK1;S1730;	-0.367793	0.112365	-0.516609	0.0173642	-0.148816	0.693177	-0.128657	0.654518	0.503793	0.0337363	0.63245	0.0443663	-0.239136	0.867297	-1.0204	0.0076932
WNK1;S174;	-0.440158	0.0583252	-0.592637	0.00736841	-0.152479	0.691971	-0.108271	0.722401	-0.372369	0.140415	-0.264098	0.61829	-0.331887	0.765772	-0.220268	0.751946
WNK1;S1763;	-0.281544	0.023237	-0.299221	0.0125274	-0.0176772	0.945404	-0.1406	0.323827	-0.0602535	0.714554	0.080347	0.843185	-0.140944	0.85118	-0.238968	0.387994
WNK1;S1764;	-0.712903	0.0194646	-1.32444	1.19e-05	-0.611537	0.118848	-0.724804	0.0230508	-0.776322	0.0150023	-0.0515178	0.972254	0.0119009	0.99535	-0.548118	0.431777
WNK1;S1779;	-0.0969094	0.766717	0.216962	0.429877	0.313871	0.381222	0.270258	0.357611	0.406789	0.145265	0.136531	0.879905	-0.367168	0.765772	-0.189827	0.82313
WNK1;S1781;	-0.0198092	0.887885	-0.0128424	0.921841	0.00696679	0.974694	0.0313652	0.826878	0.00684853	0.964661	-0.0245167	0.962125	-0.0511744	0.960189	-0.0196909	0.965507
WNK1;S1784;	-0.237937	0.0208084	-0.190525	0.0594189	0.0474118	0.79383	-0.00992619	0.950379	-0.144978	0.210154	-0.135052	0.545036	-0.228011	0.481735	-0.045547	0.904129
WNK2;S1780;	-0.123682	0.367978	-0.201443	0.103278	-0.0777606	0.713429	-0.0209012	0.909971	-0.106355	0.481877	-0.0854538	0.828718	-0.102781	0.911933	-0.0950877	0.819645
WNK2;S1781;	-0.116338	0.3876	-0.193457	0.108393	-0.077119	0.707422	-0.0153423	0.933027	-0.1086	0.456617	-0.0932577	0.795652	-0.100996	0.909694	-0.084857	0.835381
WNK2;S1825;	0.0108395	0.942814	-0.0825463	0.462462	-0.0933858	0.555322	-0.0295126	0.837684	-0.0151587	0.919109	0.0143539	0.978072	0.0403521	0.970089	-0.0673876	0.851265
WNK2;S49;	-0.583368	0.000216375	-0.880072	7.34e-08	-0.296704	0.146962	-0.450214	0.00603186	-0.851469	3.85e-07	-0.401255	0.0831379	-0.133155	0.907217	-0.0286037	0.968591
WNK2;S560;	-0.191821	0.383075	-0.388026	0.0450606	-0.196204	0.509265	0.0271291	0.926125	0.102937	0.692956	0.0758082	0.92879	-0.218951	0.858763	-0.490963	0.222515
WRAP53;S491;	-0.0478852	0.764105	-0.103646	0.442671	-0.0557608	0.798361	0.0990123	0.513161	0.00211113	0.991985	-0.0969011	0.795652	-0.146897	0.836588	-0.105757	0.790113
WRAP53;S85;	-0.54643	0.0143221	-0.354875	0.111527	0.191555	0.583357	-0.476409	0.0432459	-0.259752	0.318654	0.216656	0.71015	-0.0700209	0.977469	-0.0951224	0.908223
WRAP53;S90;	-0.29315	0.0641938	-0.474211	0.00162625	-0.181061	0.419109	-0.186965	0.291506	-0.188299	0.294191	-0.00133412	0.998773	-0.106184	0.943344	-0.285911	0.418574
WRAP53;T489;	0.0426538	0.860224	-0.0538831	0.7998	-0.0965369	0.757293	0.331875	0.0831228	0.172114	0.4179	-0.159761	0.745783	-0.289221	0.709006	-0.225997	0.635603
WRAP53;T77;	-0.958569	8.39e-07	-1.00059	2.14e-07	-0.0420175	0.909687	-0.776013	7.37e-05	-0.325033	0.115305	0.45098	0.111697	-0.182557	0.884894	-0.675554	0.045837
WRAP53;T81;	-0.473521	0.0392599	-0.0106121	0.973614	0.462909	0.113012	0.15548	0.586088	-0.0179745	0.957817	-0.173455	0.800454	-0.629001	0.281154	0.00736238	0.99561
WTAP;S306;	-0.151182	0.106239	0.0445871	0.672857	0.195769	0.088739	-0.207521	0.0291659	-0.119778	0.247128	0.0877426	0.710355	0.0563392	0.952799	0.164365	0.426299
WWC3;S465;	0.0646183	0.714994	-0.0213038	0.90554	-0.0859221	0.721031	0.195014	0.215577	-0.0236695	0.906095	-0.218683	0.423858	-0.130396	0.890217	0.00236566	0.998024
WWC3;S466;	-0.1623	0.402195	-0.102963	0.60332	0.0593375	0.852678	-0.110379	0.614135	-0.159512	0.442022	-0.0491332	0.953851	-0.0519216	0.978972	0.056549	0.938066
WWC3;S927;	-0.0565623	0.605301	-0.0802498	0.418344	-0.0236875	0.894342	0.0881019	0.413365	0.0305155	0.810054	-0.0575864	0.854212	-0.144664	0.718737	-0.110765	0.655955
WWP2;S211;	-0.015373	0.918282	-0.211787	0.0429414	-0.196414	0.159505	-0.0265567	0.860909	-0.0135572	0.929485	0.0129995	0.98174	0.0111837	0.987915	-0.19823	0.412248
XIRP1;S134;	0.904119	0.000436791	0.734474	0.00328032	-0.169644	0.698934	0.262794	0.385099	-0.0925485	0.794786	-0.355342	0.516259	0.641325	0.376631	0.827023	0.0846539
XIRP1;S1351;	0.37207	0.0226193	0.236521	0.149261	-0.135548	0.598158	0.369019	0.0309254	0.328593	0.0600496	-0.0404263	0.959787	0.00305046	0.997114	-0.0920715	0.876008
XIRP1;S138;	1.10352	3.14e-10	1.05986	6.87e-10	-0.0436561	0.885935	0.681786	3.67e-05	0.712487	1.56e-05	0.0307009	0.967177	0.421732	0.313982	0.347375	0.306478
XIRP1;S205;	0.100699	0.687678	0.1206	0.602078	0.0199012	0.96266	-0.295466	0.187192	-0.113165	0.667671	0.182301	0.739774	0.396165	0.578718	0.233765	0.673863
XIRP1;S208;	0.0919222	0.731118	0.108629	0.658477	0.0167071	0.970565	-0.29336	0.214295	-0.116628	0.672659	0.176732	0.777864	0.385283	0.635195	0.225257	0.711474
XIRP1;S213;	-0.644411	0.0894935	0.0670154	0.885398	0.711427	0.137237	-0.91303	0.0184703	-0.5714	0.164623	0.341629	0.729601	0.268618	0.934521	0.638416	0.460696
XIRP1;S295;	0.529551	0.0434599	0.449078	0.0802788	-0.0804735	0.868253	0.0554452	0.883039	0.25048	0.416846	0.195035	0.803074	0.474106	0.635148	0.198598	0.819717
XIRP1;S463;	0.000274967	0.998804	-0.0360662	0.758536	-0.0363411	0.839405	-0.13399	0.2194	-0.123806	0.270004	0.0101834	0.983159	0.134265	0.777634	0.0877403	0.775409
XIRP1;S481;	-0.677323	0.0305196	-0.747003	0.0132435	-0.0696801	0.909687	-0.892629	0.00571091	-1.0711	0.000847614	-0.178472	0.871358	0.215307	0.942697	0.324099	0.71986
XIRP1;S498;	0.925924	0.0479458	0.6012	0.205059	-0.324724	0.671678	1.2405	0.010076	1.24181	0.0100739	0.0013185	0.999574	-0.314572	0.944311	-0.640614	0.594722
XIRP1;S527;	0.57586	0.0723275	0.625112	0.0417469	0.0492522	0.939548	0.561261	0.0954808	0.227053	0.561901	-0.334207	0.666297	0.0145994	0.99355	0.398059	0.634968
XIRP1;T139;	0.772853	0.0312279	0.45888	0.210041	-0.313973	0.570713	0.440787	0.276774	0.373373	0.374952	-0.0674132	0.968035	0.332066	0.890217	0.0855066	0.95652
XIRP1;T18;	-0.346557	0.0608301	-0.444544	0.0114971	-0.0979873	0.757962	0.10664	0.647065	-0.039751	0.878716	-0.146391	0.78896	-0.453196	0.375585	-0.404793	0.294895
XIRP1;Y484;	0.183934	0.455551	0.0267477	0.922391	-0.157186	0.655769	-0.0921945	0.753817	-0.261234	0.295665	-0.16904	0.795652	0.276128	0.807352	0.287982	0.612308
XIRP2;S1422;	0.418079	0.00303542	0.570221	4.46e-05	0.152142	0.465462	0.401197	0.00657573	0.307891	0.0417149	-0.0933069	0.840215	0.0168814	0.987915	0.262331	0.415477
XIRP2;S1575;	0.175433	0.524006	0.196224	0.447454	0.020791	0.966564	0.653056	0.00799756	0.322472	0.230097	-0.330583	0.503014	-0.477622	0.560426	-0.126248	0.883737
XIRP2;S2160;	0.876632	0.0119092	0.333574	0.374745	-0.543058	0.250382	0.507617	0.191308	0.15885	0.736173	-0.348767	0.697779	0.369014	0.870428	0.174724	0.892052
XIRP2;S2301;	-0.391558	0.155134	-0.395225	0.133726	-0.00366645	0.994587	-0.253907	0.412109	-0.181906	0.582997	0.0720013	0.956148	-0.137651	0.958891	-0.213319	0.807118
XIRP2;S2922;	-0.890037	3.44e-05	-0.440454	0.0341239	0.449583	0.0979548	-0.980719	1.25e-05	-0.849276	0.000118351	0.131443	0.85873	0.0906823	0.966882	0.408822	0.390474
XIRP2;S2995;	-0.000376922	0.998156	-0.119144	0.187123	-0.118767	0.332309	-0.0285403	0.815413	-0.0702843	0.51734	-0.0417441	0.900302	0.0281634	0.97732	-0.0488593	0.880699
XIRP2;S3194;	0.357491	0.286538	0.0487295	0.902468	-0.308761	0.50722	1.03134	0.00124311	0.590083	0.0786925	-0.441258	0.489547	-0.67385	0.501699	-0.541354	0.452799
XIRP2;S450;	0.280405	0.205779	0.402243	0.0498625	0.121838	0.736705	0.297172	0.201416	0.342776	0.137625	0.0456042	0.964538	-0.0167666	0.990414	0.059467	0.945568
XIRP2;S574;	-1.87575	0.00062438	-0.87518	0.112134	1.00057	0.166597	-1.13127	0.0530616	-0.937378	0.123196	0.19389	0.936483	-0.744477	0.785439	0.0621986	0.982999
XIRP2;T1584;	0.131896	0.675428	0.296216	0.266905	0.16432	0.706801	0.148522	0.651354	0.0756068	0.835692	-0.0729156	0.953851	-0.0166262	0.991696	0.220609	0.787415
XIRP2;T2559;	0.216889	0.245796	-0.367766	0.0309739	-0.584655	0.00439897	-0.0439536	0.859357	0.0792511	0.736884	0.123205	0.821341	0.260843	0.752912	-0.447017	0.203294
XPC;S846;	0.239455	0.510488	-0.404014	0.209955	-0.643469	0.109377	-0.294503	0.428321	-0.285291	0.450505	0.00921128	0.996884	0.533958	0.683854	-0.118722	0.924543
XPC;S847;	-0.200681	0.664821	-0.253012	0.554382	-0.0523301	0.949011	0.125437	0.810198	-0.142485	0.783519	-0.267922	0.821231	-0.326118	0.90512	-0.110526	0.945383
XPC;S94;	-0.320766	0.000452183	-0.414499	6.31e-06	-0.0937332	0.494607	-0.197194	0.0420338	-0.289214	0.00237618	-0.0920193	0.696673	-0.123571	0.788338	-0.125285	0.602947
XPO4;S521;	-0.232283	0.154677	-0.0990968	0.576541	0.133186	0.584677	0.00287517	0.99065	-0.182795	0.313124	-0.18567	0.59989	-0.235158	0.745543	0.0836981	0.883217
XPR1;T625;	0.0262121	0.854495	-0.109044	0.329317	-0.135256	0.364305	-0.0996066	0.42588	-0.0918124	0.474058	0.00779421	0.991133	0.125819	0.835663	-0.0172314	0.971393
XRN2;S372;	-0.219771	0.0158351	0.0247824	0.821669	0.244553	0.0270442	0.0465256	0.698649	0.00685799	0.959602	-0.0396676	0.913213	-0.266296	0.232811	0.0179244	0.963807
YAP1;S109;	0.286622	0.268129	0.0753155	0.79315	-0.211307	0.570867	0.419929	0.104964	0.311351	0.25896	-0.108578	0.907748	-0.133307	0.956467	-0.236035	0.744759
YAP1;S127;	0.485885	0.00131625	0.251525	0.0967044	-0.23436	0.254866	0.349166	0.0291147	0.434426	0.00612344	0.0852609	0.875159	0.136719	0.896682	-0.182901	0.660925
YAP1;S312;	-0.292538	0.120831	-0.0399726	0.858174	0.252565	0.312684	0.582115	0.00191127	-0.174951	0.4179	-0.757066	0.000533099	-0.874653	0.0123368	0.134978	0.824306
YAP1;S313;	-0.371805	0.0173614	-0.198411	0.217104	0.173394	0.448414	-0.217571	0.211754	-0.121285	0.528669	0.096286	0.859079	-0.154234	0.882009	-0.0771256	0.892799
YAP1;S61;	-0.0841315	0.443217	-0.00943358	0.940464	0.0746979	0.630596	-0.0698513	0.561578	-0.0048406	0.974643	0.0650107	0.833976	-0.0142802	0.987915	-0.00459298	0.992724
YAP1;T110;	-0.0100949	0.964835	-0.0937739	0.588865	-0.083679	0.753267	0.319835	0.0457426	0.25869	0.121422	-0.061145	0.924228	-0.329929	0.502417	-0.352464	0.265124
YAP1;T119;	-0.150661	0.04736	-0.293239	6.83e-05	-0.142578	0.141803	0.0176224	0.869099	-0.0627651	0.493164	-0.0803875	0.662609	-0.168284	0.473989	-0.230474	0.102872
YAP1;T143;	-0.556296	0.0278499	-0.607212	0.0127445	-0.0509158	0.917764	-0.693566	0.00807056	-0.512658	0.057453	0.180908	0.817547	0.13727	0.957716	-0.0945537	0.925765
YAP1;T358;	0.677871	1.19e-06	0.631894	3.28e-06	-0.0459769	0.854588	0.73826	3.82e-07	0.585279	3.2e-05	-0.15298	0.630909	-0.0603889	0.964036	0.0466143	0.934379
YAP1;T63;	-0.155618	0.453676	-0.116113	0.575631	0.0395054	0.911466	-0.24756	0.22382	-0.124468	0.588003	0.123092	0.833316	0.0919417	0.959125	0.00835523	0.992724
YBX1;S165;	0.0738784	0.789704	0.231807	0.29818	0.157929	0.647846	-0.0658377	0.824145	0.0570542	0.851452	0.122892	0.869717	0.139716	0.948097	0.174753	0.801854
YBX3;S134;	-0.591374	0.177525	0.50946	0.23663	1.10083	0.0295268	0.306874	0.552641	0.254078	0.634205	-0.0527964	0.979776	-0.898249	0.507516	0.255382	0.862595
YBX3;S201;	0.0582184	0.846205	0.16164	0.515389	0.103422	0.793366	-0.040631	0.901326	-0.103796	0.72813	-0.0631647	0.953851	0.0988493	0.964036	0.265436	0.662923
YBX3;S203;	-0.449011	0.0236332	-0.491458	0.0103167	-0.042447	0.912772	-0.299084	0.169807	-0.190804	0.417387	0.108279	0.877796	-0.149927	0.92759	-0.300654	0.540081
YBX3;S204;	0.132876	0.660644	0.443758	0.069901	0.310882	0.376776	-0.0953249	0.778389	0.226195	0.448676	0.32152	0.552617	0.2282	0.891474	0.217563	0.782701
YBX3;S324;	-0.149182	0.444499	-0.302466	0.0746518	-0.153284	0.564903	-0.298806	0.106238	-0.27337	0.150522	0.0254365	0.975534	0.149625	0.901393	-0.0290957	0.969794
YBX3;S369;	-0.258466	0.278911	-0.385064	0.0776792	-0.126598	0.74151	-0.260873	0.301851	-0.410088	0.0869258	-0.149215	0.833279	0.00240666	0.998057	0.0250237	0.982963
YBX3;S370;	-0.108204	0.654753	-0.438515	0.0228344	-0.330311	0.213572	-0.22431	0.327036	-0.178901	0.454715	0.0454096	0.962831	0.116107	0.955356	-0.259614	0.619562
YBX3;T366;	-0.600207	0.0450149	-0.589917	0.0417469	0.0102894	0.986265	-0.123469	0.757978	-0.106538	0.793964	0.0169311	0.99276	-0.476738	0.709882	-0.48338	0.498444
YTHDC1;S308;	0.192261	0.0377336	0.101953	0.288661	-0.0903077	0.514674	0.216031	0.024848	0.12924	0.211614	-0.0867906	0.721795	-0.02377	0.98177	-0.0272871	0.944445
YTHDC2;S1090;	-0.292579	0.165828	-0.0848037	0.720514	0.207775	0.487735	-0.348756	0.107881	-0.0740438	0.7885	0.274712	0.523881	0.0561769	0.981253	-0.0107599	0.991568
YWHAB;S134;	0.0343775	0.824134	-0.213569	0.0614237	-0.247946	0.0930309	-0.0189984	0.911927	-0.00980978	0.954604	0.00918866	0.989564	0.0533759	0.962966	-0.203759	0.449622
YWHAB;Y128;	-0.604044	0.00161341	-0.429432	0.0219191	0.174612	0.556814	-0.342842	0.0980413	-0.392971	0.0575603	-0.0501288	0.957746	-0.261202	0.784976	-0.0364614	0.966613
YWHAE;S210;	-0.31476	0.0627851	-0.141545	0.433885	0.173215	0.481665	-0.377712	0.0303895	-0.424388	0.0147524	-0.0466759	0.953851	0.0629528	0.973126	0.282844	0.471392
YWHAE;S64;	-0.752294	4.59e-05	-0.70492	8.71e-05	0.0473742	0.895061	-0.369194	0.0576117	-0.732647	0.000115907	-0.363453	0.230494	-0.383101	0.531027	0.0277266	0.973173
YWHAE;S65;	0.0925878	0.316461	0.0454284	0.642587	-0.0471594	0.749341	0.0678268	0.512621	0.0982227	0.319348	0.0303959	0.934716	0.024761	0.979684	-0.0527943	0.860333
YWHAE;T114;	0.222385	0.294552	0.374529	0.050878	0.152143	0.628225	0.570831	0.00484711	0.494773	0.0158779	-0.0760577	0.927377	-0.348445	0.653045	-0.120244	0.862528
YWHAE;T137;	0.0244109	0.901086	-0.166908	0.264685	-0.191319	0.337925	0.201401	0.207617	0.142665	0.401491	-0.0587362	0.922023	-0.17699	0.824091	-0.309573	0.317898
YWHAE;T208;	-1.36529	0.00242745	-1.34858	0.00210147	0.0167057	0.985759	-0.549179	0.287702	-1.15474	0.015102	-0.605557	0.537756	-0.816111	0.646052	-0.193848	0.907969
YWHAE;Y131;	0.0488566	0.656923	-0.0579842	0.572009	-0.106841	0.410212	0.119598	0.237125	0.119778	0.24535	0.000180469	0.999574	-0.0707411	0.921435	-0.177762	0.372919
YWHAG;S149;	-0.184274	0.267944	-0.104717	0.547077	0.0795568	0.769584	-0.149766	0.410824	-0.0226857	0.919597	0.127081	0.780198	-0.0345079	0.98468	-0.0820317	0.885272
YWHAG;S235;	0.0790588	0.75159	-0.0966019	0.670948	-0.175661	0.560572	0.140198	0.564332	0.324567	0.132141	0.184369	0.721795	-0.061139	0.977469	-0.421169	0.317898
YWHAG;S38;	0.966762	0.00239604	0.583966	0.0644689	-0.382796	0.404918	0.447927	0.209898	0.829716	0.0134287	0.381789	0.59989	0.518835	0.709006	-0.24575	0.819545
YWHAG;T139;	-0.0314979	0.782481	-0.039238	0.703421	-0.0077401	0.966564	-0.0269409	0.826523	-0.0139831	0.911559	0.0129578	0.975932	-0.004557	0.99272	-0.0252549	0.945568
YWHAG;Y133;	0.0686321	0.506588	0.0263053	0.805576	-0.0423268	0.788392	0.0609999	0.585226	0.108638	0.29072	0.0476381	0.881788	0.00763224	0.990262	-0.0823327	0.76626
YY1;S118;	0.197913	0.153735	0.193265	0.147187	-0.00464875	0.985987	-0.129497	0.406126	0.213147	0.145082	0.342645	0.0746431	0.327411	0.380055	-0.0198828	0.973376
YY1;S247;	0.357003	0.378277	0.207917	0.620319	-0.149086	0.823566	0.0313325	0.956566	0.38921	0.36511	0.357878	0.703075	0.32567	0.897665	-0.181294	0.892596
ZAK;S339;	0.700488	1.29e-09	0.828586	6.97e-12	0.128098	0.396101	0.50068	6.99e-06	0.574491	3.26e-07	0.0738115	0.824423	0.199809	0.604215	0.254095	0.24227
ZAK;S434;	0.161299	0.544129	-0.0983835	0.710826	-0.259683	0.429057	0.163542	0.562066	0.114083	0.703815	-0.0494585	0.964538	-0.0022424	0.998057	-0.212467	0.760932
ZAK;S454;	3.60168	7.98e-05	2.05776	0.0197236	-1.54392	0.202376	0.465685	0.697515	-0.126188	0.922886	-0.591873	0.84245	3.13599	0.11433	2.18395	0.242748
ZBTB20;S134;	-0.380013	0.490441	-1.10111	0.0173718	-0.721102	0.263832	-0.626081	0.242395	-0.842599	0.106203	-0.216518	0.907748	0.246068	0.958914	-0.258516	0.881918
ZBTB20;S359;	-0.251655	0.173739	0.0252243	0.910551	0.276879	0.241287	-0.284729	0.13675	-0.107552	0.633465	0.177177	0.694367	0.0330747	0.987915	0.132777	0.82261
ZBTB20;T138;	0.183926	0.0267681	0.182207	0.0232408	-0.00171961	0.991823	0.0998272	0.289368	0.0901185	0.353565	-0.00970872	0.981926	0.0840991	0.877883	0.0920882	0.691442
ZBTB38;S309;	-0.075602	0.813427	0.221895	0.395674	0.297497	0.386569	-0.0453888	0.898278	-0.138014	0.661849	-0.0926256	0.928825	-0.0302131	0.987915	0.35991	0.551985
ZBTB7A;S526;	-0.0871468	0.536579	-0.264389	0.0236644	-0.177242	0.278809	0.0771792	0.611947	0.0458836	0.781395	-0.0312956	0.957671	-0.164326	0.780715	-0.310272	0.198864
ZC3H11A;S759;	-0.363005	0.0137332	-0.197879	0.190018	0.165126	0.443395	-0.360201	0.0198233	-0.317441	0.0438084	0.04276	0.952001	-0.00280427	0.997114	0.119562	0.807508
ZC3H11A;S762;	-0.0316529	0.891416	0.0826807	0.676586	0.114334	0.689973	-0.268364	0.149936	-0.121261	0.570254	0.147102	0.761246	0.236711	0.771367	0.203942	0.662153
ZC3H12C;S199;	0.126108	0.718024	-0.216252	0.479691	-0.34236	0.385512	0.0450884	0.913116	0.00273447	0.994653	-0.0423539	0.974868	0.0810198	0.979684	-0.218986	0.812911
ZC3H12C;S201;	-0.227982	0.299576	-0.552395	0.00473164	-0.324412	0.232925	-0.360767	0.0965176	-0.479323	0.024713	-0.118556	0.867753	0.132785	0.948097	-0.0730714	0.931526
ZC3H13;S1191;	0.0490336	0.847262	-0.104976	0.630547	-0.15401	0.607137	0.236747	0.269037	0.0438005	0.872059	-0.192947	0.687992	-0.187713	0.880653	-0.148776	0.813162
ZC3H13;S242;	-0.00657359	0.98301	-0.0119353	0.964971	-0.00536169	0.989768	0.01519	0.963042	0.158659	0.520594	0.143468	0.819777	-0.0217636	0.987915	-0.170594	0.793355
ZC3H13;S265;	-0.0183987	0.86825	0.10611	0.204528	0.124508	0.258032	0.022779	0.842045	0.0418606	0.697286	0.0190816	0.962831	-0.0411777	0.959101	0.0642492	0.812911
ZC3H13;S325;	-0.39759	0.0416565	0.0124544	0.962305	0.410044	0.0966731	-0.0994522	0.696126	0.259284	0.239591	0.358736	0.282219	-0.298138	0.73375	-0.24683	0.632399
ZC3H13;T263;	-0.0183987	0.86825	0.10611	0.204528	0.124508	0.258032	0.022779	0.842045	0.0418606	0.697286	0.0190816	0.962831	-0.0411777	0.959101	0.0642492	0.812911
ZC3H18;S13;	-0.28465	0.295369	-0.47182	0.0554914	-0.18717	0.645751	-0.282236	0.329713	-0.10761	0.752415	0.174625	0.82635	-0.00241482	0.998057	-0.36421	0.564427
ZC3H18;S24;	-0.289294	0.291333	-0.0905813	0.766153	0.198712	0.624131	-0.0478923	0.897277	0.0189754	0.959696	0.0668676	0.957112	-0.241401	0.887139	-0.109557	0.907015
ZC3H18;S46;	-0.45347	0.0450149	-0.121848	0.637651	0.331622	0.275488	-0.167259	0.545746	-0.23786	0.366252	-0.0706002	0.947923	-0.286211	0.806534	0.116011	0.888446
ZC3H18;S558;	0.111971	0.324	-0.0317834	0.796903	-0.143754	0.314207	0.0696493	0.593409	0.195115	0.0832804	0.125466	0.591562	0.0423212	0.968455	-0.226899	0.308025
ZC3H18;S78;	-0.296963	0.0636315	0.0728491	0.69152	0.369813	0.0578877	-0.331957	0.0451463	-0.196662	0.276992	0.135296	0.762665	0.0349937	0.98468	0.269511	0.465467
ZC3H18;S866;	0.0471394	0.677691	-0.0240686	0.829636	-0.071208	0.630596	0.118834	0.251263	0.0479215	0.692951	-0.0709127	0.795739	-0.0716948	0.921593	-0.0719901	0.81481
ZC3H18;S917;	-0.275341	7.85e-05	-0.281626	3.83e-05	-0.00628541	0.965934	-0.214717	0.00279023	-0.219717	0.00224239	-0.00499969	0.991625	-0.0606233	0.900533	-0.061909	0.777148
ZC3HC1;S62;	-1.04634	0.00619916	-1.0193	0.0060389	0.0270431	0.973232	-0.687267	0.0954163	-0.780313	0.0582325	-0.0930457	0.961195	-0.359075	0.889483	-0.238986	0.860333
ZDHHC5;S380;	-0.0603081	0.718278	-0.0492159	0.757863	0.0110922	0.968998	0.148507	0.334441	0.0231282	0.904048	-0.125378	0.721795	-0.208815	0.7243	-0.0723441	0.881362
ZDHHC5;S415;	0.0869027	0.818445	-0.0410743	0.91017	-0.127977	0.799521	0.354328	0.273815	0.216447	0.53904	-0.137881	0.897663	-0.267425	0.889483	-0.257521	0.774482
ZDHHC5;S423;	-0.36297	5.8e-07	-0.541609	1.07e-11	-0.17864	0.0364045	-0.15991	0.0295803	-0.325223	8.97e-06	-0.165312	0.119114	-0.203059	0.237907	-0.216387	0.099869
ZDHHC5;S425;	-0.489745	0.00107632	-0.41543	0.00441314	0.0743148	0.777843	-0.336872	0.0339163	-0.54166	0.000509103	-0.204788	0.528622	-0.152873	0.878798	0.12623	0.798189
ZFAND5;S100;	-0.278509	0.0498711	-0.439669	0.00121207	-0.16116	0.428158	-0.140192	0.394433	0.0324538	0.872121	0.172645	0.579993	-0.138317	0.882009	-0.472123	0.0654472
ZFP91-CNTF;S101;	-0.206553	0.0128193	-0.246564	0.00217975	-0.0400105	0.784091	-0.106069	0.258824	-0.0977264	0.31301	0.00834301	0.983919	-0.100484	0.83298	-0.148837	0.437982
ZFP91-CNTF;S83;	-0.115542	0.465112	0.0901067	0.56661	0.205649	0.275187	-0.100929	0.558284	-0.0470004	0.806233	0.0539283	0.927377	-0.0146133	0.987915	0.137107	0.742191
ZFX;S45;	-0.298981	0.0096452	-0.458875	5.51e-05	-0.159893	0.316087	-0.0077503	0.967937	-0.321822	0.00765152	-0.314071	0.0559438	-0.291231	0.368223	-0.137053	0.665561
ZFYVE19;S262;	-0.0347412	0.8258	-0.0494606	0.72221	-0.0147194	0.953536	-0.00902525	0.96237	-0.0897711	0.53839	-0.0807459	0.829273	-0.0257159	0.984842	0.0403105	0.934423
ZHX3;S654;	-0.349345	0.0114166	-0.437264	0.00112321	-0.0879188	0.708761	-0.0936284	0.590525	-0.545019	0.000146696	-0.451391	0.0132368	-0.255717	0.628955	0.107756	0.815716
ZHX3;S655;	-0.0750472	0.699505	-0.11317	0.515124	-0.0381226	0.902353	0.0895595	0.655003	-0.187764	0.297698	-0.277324	0.317406	-0.164607	0.870428	0.0745943	0.896992
ZIK1;S68;	0.314897	0.000609567	0.260603	0.00356872	-0.0542941	0.734103	0.170343	0.085851	0.238923	0.0136538	0.0685803	0.808835	0.144554	0.725746	0.02168	0.956585
ZIK1;T72;	0.314887	0.00044401	0.258973	0.00296559	-0.0559145	0.715714	0.169631	0.078797	0.237545	0.011645	0.0679142	0.802598	0.145256	0.709144	0.0214277	0.956585
ZMYM4;S122;	-0.107112	0.62279	0.074455	0.72746	0.181567	0.502542	-0.224455	0.274294	-0.377189	0.0514928	-0.152733	0.774575	0.117344	0.948997	0.451644	0.218758
ZMYND8;S10;	0.277	0.204019	0.13046	0.577998	-0.14654	0.664896	-0.0498988	0.864893	0.127334	0.628795	0.177232	0.762665	0.326898	0.717241	0.00312622	0.998197
ZMYND8;S611;	-0.676348	9.24e-08	-0.75683	3.54e-09	-0.0804829	0.690145	-0.532713	2.28e-05	-0.652302	3.29e-07	-0.119589	0.697779	-0.143635	0.834355	-0.104528	0.785156
ZMYND8;Y11;	0.469615	0.0322482	0.411734	0.0545033	-0.0578809	0.891007	-0.073548	0.806757	0.120704	0.671419	0.194252	0.747096	0.543163	0.376631	0.29103	0.611441
ZNF106;S295;	-0.697521	5.17e-06	-0.515288	0.000404066	0.182233	0.394294	-0.118381	0.519047	-0.440616	0.00458582	-0.322236	0.17756	-0.579141	0.0659772	-0.0746721	0.892213
ZNF106;S337;	0.457058	0.161206	0.536732	0.0812649	0.0796741	0.896215	0.452261	0.190175	0.139453	0.739998	-0.312808	0.694822	0.00479686	0.997288	0.397279	0.631864
ZNF106;T339;	-0.880398	3.27e-05	-0.695204	0.00064548	0.185195	0.570713	-0.81325	0.000180044	-0.646153	0.00292805	0.167097	0.790992	-0.0671483	0.97732	-0.0490507	0.956804
ZNF148;S134;	0.0418014	0.748981	0.0590053	0.615074	0.0172039	0.933965	0.128985	0.265109	0.0535173	0.691611	-0.0754674	0.811635	-0.0871833	0.906664	0.00548804	0.991568
ZNF330;S291;	0.0136665	0.928287	0.236128	0.0199886	0.222461	0.0950963	-0.329547	0.00230792	-0.121177	0.320096	0.20837	0.229275	0.343213	0.140855	0.357304	0.0603563
ZNF330;S295;	-0.866458	0.0787691	0.0929847	0.876933	0.959443	0.121996	-0.552727	0.318235	-0.291882	0.637146	0.260845	0.879905	-0.313731	0.948997	0.384867	0.810869
ZNF330;T293;	-0.0615062	0.937381	0.279057	0.652961	0.340564	0.707422	-0.88944	0.124522	-0.596769	0.341809	0.292672	0.877796	0.827934	0.731732	0.875826	0.496367
ZNF423;S42;	-0.427757	7.99e-05	-0.634879	2.12e-08	-0.207122	0.138743	-0.125372	0.312554	-0.226535	0.0502217	-0.101163	0.722801	-0.302385	0.267534	-0.408344	0.0326777
ZNF423;S45;	-0.43908	1.79e-06	-0.55108	6.69e-09	-0.112	0.377232	-0.0770189	0.476782	-0.155486	0.112546	-0.0784669	0.75195	-0.362061	0.0482786	-0.395594	0.0098591
ZNF521;S385;	0.0220058	0.937982	-0.244218	0.221163	-0.266223	0.319615	-0.251895	0.247485	-0.183358	0.427776	0.0685368	0.935787	0.273901	0.7661	-0.0608593	0.940224
ZNF521;S388;	0.410173	0.0261863	0.294271	0.107903	-0.115902	0.710283	0.17993	0.406028	0.228219	0.280553	0.0482891	0.957112	0.230243	0.819296	0.0660515	0.931526
ZNF579;S483;	0.0402021	0.818079	-0.0582027	0.705405	-0.0984048	0.645083	-0.143862	0.34497	0.0282164	0.881826	0.172078	0.54933	0.184064	0.768949	-0.086419	0.851265
ZNF579;T482;	-0.0645319	0.541243	-0.165529	0.0619996	-0.100997	0.442275	-0.0885349	0.404011	-0.0828636	0.443465	0.00567136	0.992295	0.0240031	0.98177	-0.0826654	0.767769
ZNF592;S1264;	-0.334907	0.13112	-0.209946	0.355691	0.124961	0.734103	-0.107415	0.701596	-0.239783	0.337379	-0.132368	0.858607	-0.227492	0.867297	0.0298369	0.976464
ZNF592;S142;	0.323936	0.187742	0.407814	0.0765972	0.0838781	0.844183	0.403485	0.108058	0.134362	0.657197	-0.269123	0.618116	-0.0795493	0.976657	0.273452	0.667957
ZNF592;S145;	-0.143707	0.607981	0.269751	0.268689	0.413458	0.178118	0.0356627	0.91754	0.0329092	0.922638	-0.00275344	0.998773	-0.179369	0.924948	0.236842	0.733231
ZNF592;S146;	-0.0372412	0.930925	-0.854367	0.00284547	-0.817126	0.0223634	0.344641	0.310645	0.00409467	0.993037	-0.340546	0.621037	-0.381882	0.802051	-0.858461	0.131725
ZNF592;S361;	-0.363188	0.0300381	-0.265316	0.109611	0.0978721	0.733289	-0.354545	0.0433033	-0.237326	0.204783	0.117219	0.821341	-0.00864316	0.99272	-0.0279902	0.969884
ZNF592;S367;	0.850644	0.0031008	0.703956	0.0121112	-0.146688	0.772577	0.234524	0.507018	0.605866	0.0507429	0.371342	0.559061	0.61612	0.517689	0.0980899	0.934423
ZNF592;S368;	-0.209321	0.242433	-0.145448	0.424335	0.0638727	0.836194	-0.294826	0.101719	-0.357945	0.0455277	-0.0631196	0.929669	0.0855046	0.958941	0.212497	0.634968
ZNF638;S94;	-0.606305	0.00849126	-0.238282	0.329232	0.368023	0.235887	-0.417284	0.0921173	-0.325912	0.210286	0.0913722	0.927377	-0.189021	0.914107	0.0876298	0.924081
ZNF687;T191;	-0.139717	0.788531	-0.134939	0.778595	0.00477799	0.995588	-0.681263	0.115497	-0.645235	0.145036	0.0360277	0.986094	0.541546	0.784976	0.510296	0.633135
ZNF768;S52;	0.133418	0.160525	0.0328923	0.76267	-0.100526	0.448391	0.175273	0.0697367	0.141872	0.157711	-0.0334003	0.931135	-0.0418546	0.962966	-0.10898	0.659635
ZNF768;S59;	0.210987	0.0198697	0.3962	1.05e-05	0.185214	0.109377	0.123155	0.222939	0.144982	0.147143	0.0218279	0.961224	0.0878322	0.884894	0.251218	0.152452
ZNF768;S66;	0.210987	0.0198697	0.3962	1.05e-05	0.185214	0.109377	0.123155	0.222939	0.144982	0.147143	0.0218279	0.961224	0.0878322	0.884894	0.251218	0.152452
ZNF768;S94;	-0.281115	0.187618	-0.794764	6.17e-05	-0.513649	0.0369683	0.33442	0.126985	0.376596	0.0859857	0.042176	0.964631	-0.615535	0.197578	-1.17136	0.000460048
ZNF777;S157;	0.495069	0.0296613	-0.115273	0.660832	-0.610342	0.0261278	-0.0321352	0.923412	0.218716	0.416341	0.250851	0.645614	0.527205	0.43867	-0.333988	0.5568
ZNHIT3;S80;	-0.318495	0.0335393	-0.177267	0.252239	0.141228	0.533372	-0.0571793	0.778389	0.0589099	0.773474	0.116089	0.795652	-0.261315	0.660316	-0.236177	0.512852
ZNRF1;S50;	-0.218357	0.551419	-0.412473	0.195584	-0.194116	0.714362	0.158363	0.699707	0.269875	0.475187	0.111511	0.934863	-0.37672	0.83298	-0.682347	0.306808
ZNRF1;S52;	-0.0588331	0.886873	-0.579298	0.0518448	-0.520465	0.197179	0.103116	0.805933	0.271693	0.458211	0.168578	0.876509	-0.161949	0.958318	-0.850991	0.149822
ZNRF2;S135;	-0.149429	0.205429	-0.419047	0.000120959	-0.269618	0.0488162	-0.0625159	0.664019	-0.190121	0.120562	-0.127606	0.622203	-0.0869132	0.921593	-0.228926	0.346881
ZNRF2;S19;	-0.349475	0.0168984	-0.0275656	0.88026	0.321909	0.0826565	-0.0145612	0.94904	-0.167567	0.327431	-0.153005	0.674289	-0.334914	0.45805	0.140001	0.754723
ZRANB2;S120;	0.0847969	0.352401	0.00114477	0.991414	-0.0836522	0.499296	0.0763895	0.439369	0.0928645	0.339473	0.0164751	0.967177	0.00840747	0.987915	-0.0917198	0.693977
ZRANB2;S153;	-0.161209	0.322647	0.373024	0.00971844	0.534233	0.0020962	-0.38665	0.0129217	-0.332627	0.0352581	0.054023	0.93391	0.225441	0.745157	0.705651	0.00509358
ZRANB2;S188;	0.0317389	0.847154	0.108692	0.411323	0.0769532	0.71091	-0.081699	0.594987	-0.0223317	0.898672	0.0593673	0.897663	0.113438	0.890217	0.131024	0.707799
ZRANB2;S305;	0.135874	0.154625	0.206349	0.0195727	0.070475	0.630596	0.067933	0.546917	0.0956956	0.372565	0.0277625	0.950435	0.0679411	0.930258	0.110654	0.655217
ZRANB2;S307;	0.295219	0.0701384	0.354845	0.0222101	0.0596267	0.838806	0.202007	0.263621	0.108303	0.590919	-0.0937038	0.867753	0.0932122	0.955356	0.246543	0.529867
ZRANB2;S310;	0.29249	0.0615798	0.580804	0.000112472	0.288315	0.147702	0.162302	0.364594	0.312172	0.0582325	0.149871	0.706105	0.130188	0.907217	0.268632	0.452799
ZYX;S226;	-0.473274	0.0278499	-0.449571	0.0311605	0.0237039	0.9584	-0.0892408	0.757978	-0.310734	0.19558	-0.221493	0.677833	-0.384034	0.647844	-0.138836	0.853368
ZYX;S227;	0.175355	0.551419	0.147351	0.606645	-0.028004	0.95758	0.256216	0.380854	0.273478	0.352235	0.0172621	0.991819	-0.0808607	0.977128	-0.126127	0.890501
ZYX;S276;	-0.404577	0.0372357	-0.232988	0.243666	0.171589	0.566688	-0.0359932	0.898736	-0.319879	0.132627	-0.283886	0.467737	-0.368584	0.598547	0.0868917	0.902932
