## Supplemental Table 4 for "Phosphoproteomics uncovers exercise intensity-specific signaling networks underlying high-intensity interval training in human skeletal muscle" (part 1 of 2)

### Sheet: Supplemental Table 4
VarID1	VarID2	VarVar	cor	pval	qval
log2(plasma lactate (mmol/l))	camsap1_s1122_kcsstpdnlsrtqsgsslslasaattepesv	camsap1_s1122_kcsstpdnlsrtqsgsslslasaattepesv_log2(plasma lactate (mmol/l))	-0.872261	1.14141e-19	1.15032e-15
mycbp2_s2751_sdaaklrsdshsrslspnhntlqtlksdgrm	log2(plasma lactate (mmol/l))	log2(plasma lactate (mmol/l))_mycbp2_s2751_sdaaklrsdshsrslspnhntlqtlksdgrm	-0.862461	8.45269e-19	7.03463e-15
ralbp1_s463_rqecetkiaqeiaslskedvskeemneneev	log2(plasma lactate (mmol/l))	log2(plasma lactate (mmol/l))_ralbp1_s463_rqecetkiaqeiaslskedvskeemneneev	-0.869407	2.07918e-19	8.6365e-15
log2(plasma lactate (mmol/l))	pdha1_s201_pcificennrygmgtsveraaastdyykrgd	log2(plasma lactate (mmol/l))_pdha1_s201_pcificennrygmgtsveraaastdyykrgd	-0.868378	2.57203e-19	1.047e-14
ppp1r14a_s26_lsklqspsrargpggspgglqkrharvtvky	log2(plasma lactate (mmol/l))	log2(plasma lactate (mmol/l))_ppp1r14a_s26_lsklqspsrargpggspgglqkrharvtvky	-0.859832	1.4091e-18	4.55244e-14
log2(plasma lactate (mmol/l))	bag3_t227_vqgassregsparsstplhspspirvhtvvd	bag3_t227_vqgassregsparsstplhspspirvhtvvd_log2(plasma lactate (mmol/l))	-0.848835	1.07369e-17	7.28725e-14
rptor_s859_narpqrvldtssltqsapasptnkgvhihqa	log2(plasma lactate (mmol/l))	log2(plasma lactate (mmol/l))_rptor_s859_narpqrvldtssltqsapasptnkgvhihqa	-0.855154	3.41188e-18	9.59174e-14
zak_s339_eqsntplllplaarmseesyfeskteesnsa	log2(plasma lactate (mmol/l))	log2(plasma lactate (mmol/l))_zak_s339_eqsntplllplaarmseesyfeskteesnsa	0.853899	4.30285e-18	1.17479e-13
log2(plasma lactate (mmol/l))	bag3_s231_ssregsparsstplhspspirvhtvvdrpqp	bag3_s231_ssregsparsstplhspspirvhtvvdrpqp_log2(plasma lactate (mmol/l))	-0.840547	4.47345e-17	2.67538e-13
fam129b_s652_vteirgllaqglrpespppagpllngapage	log2(plasma lactate (mmol/l))	fam129b_s652_vteirgllaqglrpespppagpllngapage_log2(plasma lactate (mmol/l))	-0.838293	6.50309e-17	3.70903e-13
log2(plasma lactate (mmol/l))	obscn_t5711_lwealarkrrmsreptldsiselpeedgrsq	log2(plasma lactate (mmol/l))_obscn_t5711_lwealarkrrmsreptldsiselpeedgrsq	0.844683	2.21745e-17	4.56814e-13
log2(plasma lactate (mmol/l))	pcbp1_s264_ammhggtgfagidssspevkgywasldastq	log2(plasma lactate (mmol/l))_pcbp1_s264_ammhggtgfagidssspevkgywasldastq	-0.835249	1.06814e-16	1.6775e-12
log2(plasma lactate (mmol/l))	obscn_s5716_arkrrmsreptldsiselpeedgrsqrlpqe	log2(plasma lactate (mmol/l))_obscn_s5716_arkrrmsreptldsiselpeedgrsqrlpqe	0.833474	1.42007e-16	2.14419e-12
mast4_s1393_lhlspplgrqlsrpksaepprspllkrvqsa	log2(plasma lactate (mmol/l))	log2(plasma lactate (mmol/l))_mast4_s1393_lhlspplgrqlsrpksaepprspllkrvqsa	-0.82547	4.92551e-16	2.32943e-12
sdpr_s293_nhqkissgksspfkvspltfgrkkvregesh	log2(plasma lactate (mmol/l))	log2(plasma lactate (mmol/l))_sdpr_s293_nhqkissgksspfkvspltfgrkkvregesh	-0.831342	1.99028e-16	2.84927e-12
txlnb_s75_nrqlediintygsaastagkegsaraseqpe	log2(plasma lactate (mmol/l))	log2(plasma lactate (mmol/l))_txlnb_s75_nrqlediintygsaastagkegsaraseqpe	0.831357	1.98549e-16	2.84927e-12
ckmt2_t361_lenlrlqkrgtggvdtaavadvydisnidri	log2(plasma lactate (mmol/l))	ckmt2_t361_lenlrlqkrgtggvdtaavadvydisnidri_log2(plasma lactate (mmol/l))	-0.822805	7.34875e-16	3.34498e-12
prkar2a_s373_rnishyeeqlvkmfgssvdlgnlgq______	log2(plasma lactate (mmol/l))	log2(plasma lactate (mmol/l))_prkar2a_s373_rnishyeeqlvkmfgssvdlgnlgq______	0.829505	2.65241e-16	3.68904e-12
emd_s171_grdsayqsithyrpvsasrssldlsyyptss	log2(plasma lactate (mmol/l))	emd_s171_grdsayqsithyrpvsasrssldlsyyptss_log2(plasma lactate (mmol/l))	-0.821596	8.79234e-16	3.92176e-12
tfeb_s123_eylsetygnkfaahispaqgspkpppaaspg	log2(plasma lactate (mmol/l))	log2(plasma lactate (mmol/l))_tfeb_s123_eylsetygnkfaahispaqgspkpppaaspg	-0.828211	3.24017e-16	4.31041e-12
tfeb_s128_tygnkfaahispaqgspkpppaaspgvragh	log2(plasma lactate (mmol/l))	log2(plasma lactate (mmol/l))_tfeb_s128_tygnkfaahispaqgspkpppaaspgvragh	-0.828211	3.24017e-16	4.31041e-12
tfeb_s136_hispaqgspkpppaaspgvraghvlsssagn	log2(plasma lactate (mmol/l))	log2(plasma lactate (mmol/l))_tfeb_s136_hispaqgspkpppaaspgvraghvlsssagn	-0.828211	3.24017e-16	4.31041e-12
log2(plasma lactate (mmol/l))	arhgef2_s741_repalplepdsggntspgvtangeartfngs	arhgef2_s741_repalplepdsggntspgvtangeartfngs_log2(plasma lactate (mmol/l))	-0.820519	1.03044e-15	4.51811e-12
psmb6_s216_dgssggvirlaaiaesgverqvllgdqipkf	log2(plasma lactate (mmol/l))	log2(plasma lactate (mmol/l))_psmb6_s216_dgssggvirlaaiaesgverqvllgdqipkf	-0.827816	3.44343e-16	4.53927e-12
mylk2_s587_nfiavsaanrfkkisssgalmalgv______	log2(plasma lactate (mmol/l))	log2(plasma lactate (mmol/l))_mylk2_s587_nfiavsaanrfkkisssgalmalgv______	0.819346	1.22336e-15	5.26592e-12
dock9_s439_vrqmlattspalmngsgqspsvlkgilheaa	log2(plasma lactate (mmol/l))	dock9_s439_vrqmlattspalmngsgqspsvlkgilheaa_log2(plasma lactate (mmol/l))	-0.819298	1.23185e-15	5.29392e-12
lmod2_t384_ydggpnlrtkvwqrgtpssspyvsprhspws	log2(plasma lactate (mmol/l))	lmod2_t384_ydggpnlrtkvwqrgtpssspyvsprhspws_log2(plasma lactate (mmol/l))	-0.816418	1.86735e-15	7.55048e-12
tbc1d4_s588_nifsrganrmrgrlgsvdsfersnslasekd	log2(plasma lactate (mmol/l))	log2(plasma lactate (mmol/l))_tbc1d4_s588_nifsrganrmrgrlgsvdsfersnslasekd	0.823227	6.9003e-16	7.97084e-12
upf1_s1089_qpelsqdsylgdefksqidvalsqdstyqge	log2(plasma lactate (mmol/l))	log2(plasma lactate (mmol/l))_upf1_s1089_qpelsqdsylgdefksqidvalsqdstyqge	-0.822975	7.16537e-16	8.23032e-12
fhod3_t1476_nhrernktrgkmitdtdeeeevesgkfsgss	log2(plasma lactate (mmol/l))	fhod3_t1476_nhrernktrgkmitdtdeeeevesgkfsgss_log2(plasma lactate (mmol/l))	-0.815665	2.07929e-15	8.30676e-12
unc93b1_s550_kvrgyryleednsdesdaegehgdgaeeeap	log2(plasma lactate (mmol/l))	log2(plasma lactate (mmol/l))_unc93b1_s550_kvrgyryleednsdesdaegehgdgaeeeap	-0.821034	9.55337e-16	1.02664e-11
erc1_s21_rsvgkvepssqspgrsprlprsprlghrrtn	log2(plasma lactate (mmol/l))	erc1_s21_rsvgkvepssqspgrsprlprsprlghrrtn_log2(plasma lactate (mmol/l))	-0.813859	2.68605e-15	1.03286e-11
agfg1_t177_sllgdsaptlhlnkgtpsqspvvgrsqgqqq	log2(plasma lactate (mmol/l))	agfg1_t177_sllgdsaptlhlnkgtpsqspvvgrsqgqqq_log2(plasma lactate (mmol/l))	-0.812457	3.27046e-15	1.22405e-11
cobll1_s296_fsffqrskkkrdqtasapatplvnkhrptft	log2(plasma lactate (mmol/l))	cobll1_s296_fsffqrskkkrdqtasapatplvnkhrptft_log2(plasma lactate (mmol/l))	-0.812049	3.46191e-15	1.28788e-11
mycbp2_s2749_lksdaaklrsdshsrslspnhntlqtlksdg	log2(plasma lactate (mmol/l))	log2(plasma lactate (mmol/l))_mycbp2_s2749_lksdaaklrsdshsrslspnhntlqtlksdg	-0.811405	3.78653e-15	1.39438e-11
log2(plasma lactate (mmol/l))	obscn_s5714_alarkrrmsreptldsiselpeedgrsqrlp	log2(plasma lactate (mmol/l))_obscn_s5714_alarkrrmsreptldsiselpeedgrsqrlp	0.818582	1.36709e-15	1.40107e-11
hcg_1984214_s223_ettqlsknleelnissaq_____________	log2(plasma lactate (mmol/l))	hcg_1984214_s223_ettqlsknleelnissaq______________log2(plasma lactate (mmol/l))	-0.809013	5.26694e-15	1.87733e-11
lmod2_s387_gpnlrtkvwqrgtpssspyvsprhspwsspk	log2(plasma lactate (mmol/l))	lmod2_s387_gpnlrtkvwqrgtpssspyvsprhspwsspk_log2(plasma lactate (mmol/l))	-0.808085	5.97912e-15	2.10215e-11
cobll1_t300_qrskkkrdqtasapatplvnkhrptftrsnt	log2(plasma lactate (mmol/l))	cobll1_t300_qrskkkrdqtasapatplvnkhrptftrsnt_log2(plasma lactate (mmol/l))	-0.805882	8.05678e-15	2.72372e-11
ralgapa2_s638_krehegitilvrrssspaeldlkddlqqtqg	log2(plasma lactate (mmol/l))	log2(plasma lactate (mmol/l))_ralgapa2_s638_krehegitilvrrssspaeldlkddlqqtqg	-0.812292	3.34662e-15	2.88138e-11
sm-m20_s25_eftrnrksqsdsppaspsptaktlrherlsr	log2(plasma lactate (mmol/l))	log2(plasma lactate (mmol/l))_sm-m20_s25_eftrnrksqsdsppaspsptaktlrherlsr	-0.812111	3.4324e-15	2.93784e-11
tppp_s160_egkapiisgvtkaissptvsrltdttkftgs	log2(plasma lactate (mmol/l))	log2(plasma lactate (mmol/l))_tppp_s160_egkapiisgvtkaissptvsrltdttkftgs	-0.811879	3.54516e-15	3.01991e-11
log2(plasma lactate (mmol/l))	ablim2_t515_lkgdadtrtnspdldtqslshssgtdrdplq	ablim2_t515_lkgdadtrtnspdldtqslshssgtdrdplq_log2(plasma lactate (mmol/l))	-0.803761	1.06978e-14	3.46997e-11
epb41l3_t480_evgtgqyattkgisqtnlittvtpekkaeee	log2(plasma lactate (mmol/l))	epb41l3_t480_evgtgqyattkgisqtnlittvtpekkaeee_log2(plasma lactate (mmol/l))	-0.803545	1.10089e-14	3.55933e-11
gkap1_s27_tasrfallqvdsgsgsdsepgkgkgrntgks	log2(plasma lactate (mmol/l))	gkap1_s27_tasrfallqvdsgsgsdsepgkgkgrntgks_log2(plasma lactate (mmol/l))	-0.803273	1.14142e-14	3.67376e-11
ppp1r14a_s109_qpglrqpspshdgslsplqdrartahp____	log2(plasma lactate (mmol/l))	log2(plasma lactate (mmol/l))_ppp1r14a_s109_qpglrqpspshdgslsplqdrartahp____	-0.810186	4.48279e-15	3.69697e-11
cmya5_s1158_sssvaaipaalpaqssivkeetkpasphsvl	log2(plasma lactate (mmol/l))	cmya5_s1158_sssvaaipaalpaqssivkeetkpasphsvl_log2(plasma lactate (mmol/l))	0.801921	1.36442e-14	4.28663e-11
mycbp2_s2751_sdaaklrsdshsrslspnhntlqtlksdgrm	plasma lactate (mmol/l)	mycbp2_s2751_sdaaklrsdshsrslspnhntlqtlksdgrm_plasma lactate (mmol/l)	-0.800929	1.55385e-14	4.80073e-11
lmod2_s392_tkvwqrgtpssspyvsprhspwsspklpkkv	log2(plasma lactate (mmol/l))	lmod2_s392_tkvwqrgtpssspyvsprhspwsspklpkkv_log2(plasma lactate (mmol/l))	-0.800751	1.59055e-14	4.88959e-11
rtn4_s738_kveqpvpdhselvedsspdsepvdlfsddsi	log2(plasma lactate (mmol/l))	log2(plasma lactate (mmol/l))_rtn4_s738_kveqpvpdhselvedsspdsepvdlfsddsi	-0.807427	6.53862e-15	5.02965e-11
log2(plasma lactate (mmol/l))	pbx2_s330_iyavktavsvtqgghsrtssptppssagsgg	log2(plasma lactate (mmol/l))_pbx2_s330_iyavktavsvtqgghsrtssptppssagsgg	-0.806397	7.51679e-15	5.65388e-11
xirp1_s138_vqatsrkfeegsfanstdqeptrpqpgggdv	log2(plasma lactate (mmol/l))	log2(plasma lactate (mmol/l))_xirp1_s138_vqatsrkfeegsfanstdqeptrpqpgggdv	0.805572	8.39979e-15	6.16949e-11
mast4_s1399_ivrhivrpksaepprspllkrvqseeklsps	log2(plasma lactate (mmol/l))	log2(plasma lactate (mmol/l))_mast4_s1399_ivrhivrpksaepprspllkrvqseeklsps	-0.797963	2.28273e-14	6.69098e-11
tns1_s1521_pvasgmsspsggstvsfshtlpdfskysmpd	log2(plasma lactate (mmol/l))	log2(plasma lactate (mmol/l))_tns1_s1521_pvasgmsspsggstvsfshtlpdfskysmpd	-0.803043	1.17671e-14	8.24171e-11
unc93b1_s547_pqhkvrgyryleednsdesdaegehgdgaee	log2(plasma lactate (mmol/l))	log2(plasma lactate (mmol/l))_unc93b1_s547_pqhkvrgyryleednsdesdaegehgdgaee	-0.802891	1.20061e-14	8.35159e-11
vcpip1_s768_dgpssapatptkapyspttskekkirittnd	log2(plasma lactate (mmol/l))	log2(plasma lactate (mmol/l))_vcpip1_s768_dgpssapatptkapyspttskekkirittnd	-0.801557	1.4313e-14	9.58926e-11
akap2_s152_sqprdalgdslqvpvspssttssrcssrdge	log2(plasma lactate (mmol/l))	akap2_s152_sqprdalgdslqvpvspssttssrcssrdge_log2(plasma lactate (mmol/l))	0.793872	3.84047e-14	1.04671e-10
tpr_s379_krkgailseeelaamsptaaavakivkpgmk	log2(plasma lactate (mmol/l))	log2(plasma lactate (mmol/l))_tpr_s379_krkgailseeelaamsptaaavakivkpgmk	-0.799825	1.79439e-14	1.14706e-10
mtfr1l_s141_ssseeddcvslskassfadmmgilkdfhrmk	log2(plasma lactate (mmol/l))	log2(plasma lactate (mmol/l))_mtfr1l_s141_ssseeddcvslskassfadmmgilkdfhrmk	0.791221	5.34668e-14	1.39226e-10
dpyd_t617_pgqssflnielisektaaywcqsvtelkadf	log2(plasma lactate (mmol/l))	dpyd_t617_pgqssflnielisektaaywcqsvtelkadf_log2(plasma lactate (mmol/l))	-0.790883	5.57523e-14	1.44192e-10
ttn_s9895_ekefeelvsfiqqrlsqtepvtlikdienqt	log2(plasma lactate (mmol/l))	log2(plasma lactate (mmol/l))_ttn_s9895_ekefeelvsfiqqrlsqtepvtlikdienqt	0.797633	2.38166e-14	1.4531e-10
eef2_t59_giiasaragetrftdtrkdeqercitiksta	log2(plasma lactate (mmol/l))	eef2_t59_giiasaragetrftdtrkdeqercitiksta_log2(plasma lactate (mmol/l))	0.790122	6.12374e-14	1.56334e-10
vamp5_s41_kvlergvklaelqqrsdqlldmsstfnkttq	log2(plasma lactate (mmol/l))	log2(plasma lactate (mmol/l))_vamp5_s41_kvlergvklaelqqrsdqlldmsstfnkttq	0.796474	2.76224e-14	1.63816e-10
eef2k_s470_eprehghsysnrkyesdedslgssgrvcvek	log2(plasma lactate (mmol/l))	eef2k_s470_eprehghsysnrkyesdedslgssgrvcvek_log2(plasma lactate (mmol/l))	-0.789463	6.64062e-14	1.67682e-10
clip1_s195_satppisnltktasesisnlseagsikkger	log2(plasma lactate (mmol/l))	clip1_s195_satppisnltktasesisnlseagsikkger_log2(plasma lactate (mmol/l))	0.789252	6.81548e-14	1.71555e-10
limch1_s903_vettiarasvldtsmsagsgspsktvtpkav	log2(plasma lactate (mmol/l))	limch1_s903_vettiarasvldtsmsagsgspsktvtpkav_log2(plasma lactate (mmol/l))	-0.788369	7.59228e-14	1.87279e-10
log2(plasma lactate (mmol/l))	c2orf49_s147_nhdlthrkspsgpvkspplspvgttpvklkr	c2orf49_s147_nhdlthrkspsgpvkspplspvgttpvklkr_log2(plasma lactate (mmol/l))	-0.787805	8.13215e-14	1.98455e-10
phldb1_s489_trttpdpklnrevaesprprrwaahgasped	log2(plasma lactate (mmol/l))	log2(plasma lactate (mmol/l))_phldb1_s489_trttpdpklnrevaesprprrwaahgasped	-0.794297	3.64015e-14	2.05009e-10
dmd_s325_psqhleapedksfgsslmesevnldryqtal	log2(plasma lactate (mmol/l))	dmd_s325_psqhleapedksfgsslmesevnldryqtal_log2(plasma lactate (mmol/l))	-0.785811	1.03516e-13	2.44347e-10
eef2k_s477_sysnrkyesdedslgssgrvcvekwnllnss	log2(plasma lactate (mmol/l))	eef2k_s477_sysnrkyesdedslgssgrvcvekwnllnss_log2(plasma lactate (mmol/l))	0.785579	1.06443e-13	2.50369e-10
eif4g2_t470_qitmippsaqpprtqtpplgqtpqlglktnp	log2(plasma lactate (mmol/l))	eif4g2_t470_qitmippsaqpprtqtpplgqtpqlglktnp_log2(plasma lactate (mmol/l))	-0.785434	1.08315e-13	2.53788e-10
dclk1_s353_pgslrkqrssqhggsstslastkvcssmden	log2(plasma lactate (mmol/l))	dclk1_s353_pgslrkqrssqhggsstslastkvcssmden_log2(plasma lactate (mmol/l))	-0.785178	1.11702e-13	2.6014e-10
sec16a_s1149_ekrdnnwrydprftgsfdddpdphrdpygee	log2(plasma lactate (mmol/l))	log2(plasma lactate (mmol/l))_sec16a_s1149_ekrdnnwrydprftgsfdddpdphrdpygee	0.789218	6.84396e-14	3.45142e-10
ttn_t14448_repktfrwlkgtqeitgddrfelikdgtkhs	log2(plasma lactate (mmol/l))	log2(plasma lactate (mmol/l))_ttn_t14448_repktfrwlkgtqeitgddrfelikdgtkhs	0.788636	7.34854e-14	3.65398e-10
plasma lactate (mmol/l)	camsap1_s1122_kcsstpdnlsrtqsgsslslasaattepesv	camsap1_s1122_kcsstpdnlsrtqsgsslslasaattepesv_plasma lactate (mmol/l)	-0.781827	1.66381e-13	3.65864e-10
log2(plasma lactate (mmol/l))	camk2b_s418_ededakaprvpdilssvrrgsgapeaegplp	camk2b_s418_ededakaprvpdilssvrrgsgapeaegplp_log2(plasma lactate (mmol/l))	0.781637	1.70132e-13	3.73321e-10
erc1_s21_rsvgkvepssqspgrsprlprsprlghrrtn	plasma lactate (mmol/l)	erc1_s21_rsvgkvepssqspgrsprlprsprlghrrtn_plasma lactate (mmol/l)	-0.781293	1.77155e-13	3.86161e-10
mark3_s419_nlslakvrpssdlnnstgqsphhkvqrsvss	plasma lactate (mmol/l)	mark3_s419_nlslakvrpssdlnnstgqsphhkvqrsvss_plasma lactate (mmol/l)	-0.780701	1.89919e-13	4.08394e-10
speg_t2380_gaeeedgiyrpspagtplelvrrpersrsvq	log2(plasma lactate (mmol/l))	log2(plasma lactate (mmol/l))_speg_t2380_gaeeedgiyrpspagtplelvrrpersrsvq	-0.786673	9.32939e-14	4.42265e-10
lrrfip2_s235_psecsyyssrissarsspgftnddtasivss	log2(plasma lactate (mmol/l))	log2(plasma lactate (mmol/l))_lrrfip2_s235_psecsyyssrissarsspgftnddtasivss	-0.779692	2.13665e-13	4.50288e-10
dusp27_s292_klmeereedygreggsaeaeegegtgsmlga	log2(plasma lactate (mmol/l))	dusp27_s292_klmeereedygreggsaeaeegegtgsmlga_log2(plasma lactate (mmol/l))	-0.779042	2.30463e-13	4.80542e-10
log2(plasma lactate (mmol/l))	pdha1_s262_gpilmelqtyryhghsmsdpgvsyrtreeiq	log2(plasma lactate (mmol/l))_pdha1_s262_gpilmelqtyryhghsmsdpgvsyrtreeiq	-0.785354	1.09368e-13	5.0136e-10
eef2k_s445_dnhresensgdsgypsekrgelddpeprehg	log2(plasma lactate (mmol/l))	eef2k_s445_dnhresensgdsgypsekrgelddpeprehg_log2(plasma lactate (mmol/l))	0.778527	2.44656e-13	5.05484e-10
svil_s941_kraltgrdsgmekygsfeeaeasypilnrar	log2(plasma lactate (mmol/l))	log2(plasma lactate (mmol/l))_svil_s941_kraltgrdsgmekygsfeeaeasypilnrar	0.785228	1.11033e-13	5.07618e-10
jph2_t525_gawngepsgegsrsvtpsegagrrsparpat	log2(plasma lactate (mmol/l))	jph2_t525_gawngepsgegsrsvtpsegagrrsparpat_log2(plasma lactate (mmol/l))	-0.778186	2.54513e-13	5.21673e-10
srrm2_s1382_psldmkeqstrssghssselspdavekagms	log2(plasma lactate (mmol/l))	log2(plasma lactate (mmol/l))_srrm2_s1382_psldmkeqstrssghssselspdavekagms	-0.78419	1.25706e-13	5.60112e-10
map1a_t742_srairgekelssepqtppaqkgtvplptisg	log2(plasma lactate (mmol/l))	log2(plasma lactate (mmol/l))_map1a_t742_srairgekelssepqtppaqkgtvplptisg	-0.776993	2.92035e-13	5.87005e-10
flnc_s1624_rytitikyggdeipyspfrihalptgdaskc	log2(plasma lactate (mmol/l))	flnc_s1624_rytitikyggdeipyspfrihalptgdaskc_log2(plasma lactate (mmol/l))	-0.7769	2.95172e-13	5.92713e-10
log2(plasma lactate (mmol/l))	ablim2_s510_sswlmlkgdadtrtnspdldtqslshssgtd	ablim2_s510_sswlmlkgdadtrtnspdldtqslshssgtd_log2(plasma lactate (mmol/l))	-0.776644	3.03986e-13	6.07212e-10
ralbp1_s463_rqecetkiaqeiaslskedvskeemneneev	plasma lactate (mmol/l)	plasma lactate (mmol/l)_ralbp1_s463_rqecetkiaqeiaslskedvskeemneneev	-0.78324	1.40763e-13	6.14551e-10
prkar2a_s374_nishyeeqlvkmfgssvdlgnlgq_______	log2(plasma lactate (mmol/l))	log2(plasma lactate (mmol/l))_prkar2a_s374_nishyeeqlvkmfgssvdlgnlgq_______	0.782156	1.60043e-13	6.80621e-10
cdk12_t892_fglarlynseesrpytnkvitlwyrppelll	log2(plasma lactate (mmol/l))	cdk12_t892_fglarlynseesrpytnkvitlwyrppelll_log2(plasma lactate (mmol/l))	-0.774924	3.69959e-13	7.19032e-10
plasma lactate (mmol/l)	pdha1_s201_pcificennrygmgtsveraaastdyykrgd	pdha1_s201_pcificennrygmgtsveraaastdyykrgd_plasma lactate (mmol/l)	-0.780377	1.9725e-13	8.08122e-10
crtc3_s329_thlgirsssglqssrsnpsiqatlnktvlss	log2(plasma lactate (mmol/l))	crtc3_s329_thlgirsssglqssrsnpsiqatlnktvlss_log2(plasma lactate (mmol/l))	-0.773339	4.42728e-13	8.32598e-10
gars_s653_ltrhgvshkvddssgsigrryartdeigvaf	log2(plasma lactate (mmol/l))	gars_s653_ltrhgvshkvddssgsigrryartdeigvaf_log2(plasma lactate (mmol/l))	-0.773276	4.45868e-13	8.37521e-10
log2(plasma lactate (mmol/l))	bag1_t32_eevtreemaaagltvtvthsecrapgnekhd	bag1_t32_eevtreemaaagltvtvthsecrapgnekhd_log2(plasma lactate (mmol/l))	-0.771965	5.167e-13	9.48964e-10
log2(plasma lactate (mmol/l))	ablim1_s674_lpdghmpamrmdrgvsmpnmlepkifpyeml	ablim1_s674_lpdghmpamrmdrgvsmpnmlepkifpyeml_log2(plasma lactate (mmol/l))	-0.771782	5.27386e-13	9.64383e-10
dhx16_s43_ralleknrsyrlledseesseetvsragssl	log2(plasma lactate (mmol/l))	dhx16_s43_ralleknrsyrlledseesseetvsragssl_log2(plasma lactate (mmol/l))	-0.771498	5.44406e-13	9.9063e-10
plasma lactate (mmol/l)	pbx2_s330_iyavktavsvtqgghsrtssptppssagsgg	pbx2_s330_iyavktavsvtqgghsrtssptppssagsgg_plasma lactate (mmol/l)	-0.777685	2.69669e-13	1.03405e-09
eef2_t57_kagiiasaragetrftdtrkdeqercitiks	log2(plasma lactate (mmol/l))	eef2_t57_kagiiasaragetrftdtrkdeqercitiks_log2(plasma lactate (mmol/l))	0.770223	6.27484e-13	1.11407e-09
cnot4_s307_snpvipisssnhsarspfegavtesqslfsd	log2(plasma lactate (mmol/l))	cnot4_s307_snpvipisssnhsarspfegavtesqslfsd_log2(plasma lactate (mmol/l))	-0.770183	6.30273e-13	1.11853e-09
plec_t3893_sdarkltfrglrkqitmeelvrsqvmdeata	log2(plasma lactate (mmol/l))	log2(plasma lactate (mmol/l))_plec_t3893_sdarkltfrglrkqitmeelvrsqvmdeata	0.776793	2.98801e-13	1.12374e-09
log2(plasma lactate (mmol/l))	c10orf71_s844_enkgttfsqakdltpspssasnrhmlftikd	c10orf71_s844_enkgttfsqakdltpspssasnrhmlftikd_log2(plasma lactate (mmol/l))	-0.769929	6.48308e-13	1.14721e-09
speg_s2376_gpfrgaeeedgiyrpspagtplelvrrpers	log2(plasma lactate (mmol/l))	log2(plasma lactate (mmol/l))_speg_s2376_gpfrgaeeedgiyrpspagtplelvrrpers	-0.776215	3.19305e-13	1.18673e-09
log2(plasma lactate (mmol/l))	camk2g_t366_kkrkssssvhlmepqttvvhnatdgikgste	camk2g_t366_kkrkssssvhlmepqttvvhnatdgikgste_log2(plasma lactate (mmol/l))	0.76918	7.04325e-13	1.2295e-09
zmynd8_s611_dvvgktppsttvgshsppetpvltrssaqts	log2(plasma lactate (mmol/l))	log2(plasma lactate (mmol/l))_zmynd8_s611_dvvgktppsttvgshsppetpvltrssaqts	-0.774874	3.72072e-13	1.34226e-09
zak_s339_eqsntplllplaarmseesyfeskteesnsa	plasma lactate (mmol/l)	plasma lactate (mmol/l)_zak_s339_eqsntplllplaarmseesyfeskteesnsa	0.774095	4.06474e-13	1.4428e-09
stk10_s448_qggdlspaanrsqkasqsrpnssaletlgge	plasma lactate (mmol/l)	plasma lactate (mmol/l)_stk10_s448_qggdlspaanrsqkasqsrpnssaletlgge	-0.774053	4.08417e-13	1.44771e-09
tmx1_s270_egtnkdfpqnairqrslgpslatdks_____	log2(plasma lactate (mmol/l))	log2(plasma lactate (mmol/l))_tmx1_s270_egtnkdfpqnairqrslgpslatdks_____	0.772128	5.07309e-13	1.72093e-09
esyt2_t625_ikshmsgspgpggsntapstpviggsdkpgm	log2(plasma lactate (mmol/l))	esyt2_t625_ikshmsgspgpggsntapstpviggsdkpgm_log2(plasma lactate (mmol/l))	-0.764094	1.22673e-12	1.94805e-09
kif21a_s201_rpmsdkvagkvtrklsssdapaqdtgssaaa	log2(plasma lactate (mmol/l))	kif21a_s201_rpmsdkvagkvtrklsssdapaqdtgssaaa_log2(plasma lactate (mmol/l))	-0.763911	1.25121e-12	1.97947e-09
log2(plasma lactate (mmol/l))	c7orf50_s143_vqkaealmreldeegsdpplpgraqrirqvl	c7orf50_s143_vqkaealmreldeegsdpplpgraqrirqvl_log2(plasma lactate (mmol/l))	-0.763788	1.26779e-12	2.00175e-09
log2(plasma lactate (mmol/l))	nup214_s645_svlpspsgrsaqgssspvpsmvqkspritpp	log2(plasma lactate (mmol/l))_nup214_s645_svlpspsgrsaqgssspvpsmvqkspritpp	-0.7694	6.87383e-13	2.19291e-09
eif4b_s602_npaskfssaskyaalsvdgedenegedyae_	log2(plasma lactate (mmol/l))	eif4b_s602_npaskfssaskyaalsvdgedenegedyae__log2(plasma lactate (mmol/l))	0.762002	1.53507e-12	2.35138e-09
dcp1a_t283_haptytiplspvlsptlpaeaptaqvppslp	log2(plasma lactate (mmol/l))	dcp1a_t283_haptytiplspvlsptlpaeaptaqvppslp_log2(plasma lactate (mmol/l))	-0.761795	1.56926e-12	2.39139e-09
gatad2a_s107_mkserrppspdvivlsdneqpssprvngltt	plasma lactate (mmol/l)	gatad2a_s107_mkserrppspdvivlsdneqpssprvngltt_plasma lactate (mmol/l)	-0.761393	1.63789e-12	2.47304e-09
ahnak_s1747_vdvnlpkadidvsgpsvdtdapdldiegpeg	log2(plasma lactate (mmol/l))	ahnak_s1747_vdvnlpkadidvsgpsvdtdapdldiegpeg_log2(plasma lactate (mmol/l))	-0.761273	1.65884e-12	2.50124e-09
log2(plasma lactate (mmol/l))	ngfr_s217_pegeklhsdsgisvdsqslhdqqphtqtasg	log2(plasma lactate (mmol/l))_ngfr_s217_pegeklhsdsgisvdsqslhdqqphtqtasg	-0.76775	8.24407e-13	2.53393e-09
erc1_s17_ygsarsvgkvepssqspgrsprlprsprlgh	log2(plasma lactate (mmol/l))	erc1_s17_ygsarsvgkvepssqspgrsprlprsprlgh_log2(plasma lactate (mmol/l))	-0.759995	1.89943e-12	2.80851e-09
myot_s229_nseharlqvptsqvrsrstsrgdvndqdaiq	log2(plasma lactate (mmol/l))	log2(plasma lactate (mmol/l))_myot_s229_nseharlqvptsqvrsrstsrgdvndqdaiq	-0.766491	9.46101e-13	2.82578e-09
svil_s941_kraltgrdsgmekygsfeeaeasypilnrar	plasma lactate (mmol/l)	plasma lactate (mmol/l)_svil_s941_kraltgrdsgmekygsfeeaeasypilnrar	0.766304	9.65612e-13	2.87167e-09
clasp1_s1069_llhnhlknssntsvgspsntigrtpsrhtss	log2(plasma lactate (mmol/l))	clasp1_s1069_llhnhlknssntsvgspsntigrtpsrhtss_log2(plasma lactate (mmol/l))	-0.759167	2.07265e-12	3.01607e-09
plasma lactate (mmol/l)	arhgef2_s741_repalplepdsggntspgvtangeartfngs	arhgef2_s741_repalplepdsggntspgvtangeartfngs_plasma lactate (mmol/l)	-0.757527	2.46107e-12	3.49369e-09
log2(plasma lactate (mmol/l))	aqp4_s300_geekkgkdqsgevlssv______________	aqp4_s300_geekkgkdqsgevlssv_______________log2(plasma lactate (mmol/l))	-0.757318	2.51535e-12	3.55552e-09
fam129b_s652_vteirgllaqglrpespppagpllngapage	plasma lactate (mmol/l)	fam129b_s652_vteirgllaqglrpespppagpllngapage_plasma lactate (mmol/l)	-0.756751	2.66827e-12	3.73932e-09
iws1_s237_sdseseepprhqasdseneelpkprisdses	log2(plasma lactate (mmol/l))	iws1_s237_sdseseepprhqasdseneelpkprisdses_log2(plasma lactate (mmol/l))	0.756323	2.78954e-12	3.87869e-09
plasma lactate (mmol/l)	pcbp1_s264_ammhggtgfagidssspevkgywasldastq	pcbp1_s264_ammhggtgfagidssspevkgywasldastq_plasma lactate (mmol/l)	-0.762486	1.4578e-12	3.97316e-09
stk10_s448_qggdlspaanrsqkasqsrpnssaletlgge	log2(plasma lactate (mmol/l))	log2(plasma lactate (mmol/l))_stk10_s448_qggdlspaanrsqkasqsrpnssaletlgge	-0.762136	1.51327e-12	4.09692e-09
fhod1_s510_tpqspapcvllraqrslapepkeplipaspk	log2(plasma lactate (mmol/l))	fhod1_s510_tpqspapcvllraqrslapepkeplipaspk_log2(plasma lactate (mmol/l))	0.755101	3.16533e-12	4.32309e-09
log2(plasma lactate (mmol/l))	bag3_s225_ssvqgassregsparsstplhspspirvhtv	bag3_s225_ssvqgassregsparsstplhspspirvhtv_log2(plasma lactate (mmol/l))	-0.754626	3.32406e-12	4.49082e-09
ckmt2_t361_lenlrlqkrgtggvdtaavadvydisnidri	plasma lactate (mmol/l)	ckmt2_t361_lenlrlqkrgtggvdtaavadvydisnidri_plasma lactate (mmol/l)	-0.753625	3.68397e-12	4.88631e-09
xirp1_s138_vqatsrkfeegsfanstdqeptrpqpgggdv	plasma lactate (mmol/l)	plasma lactate (mmol/l)_xirp1_s138_vqatsrkfeegsfanstdqeptrpqpgggdv	0.759175	2.07082e-12	5.25808e-09
fhl3_s238_sckrpivglgggkyvsfedrhwhhncfscar	log2(plasma lactate (mmol/l))	fhl3_s238_sckrpivglgggkyvsfedrhwhhncfscar_log2(plasma lactate (mmol/l))	0.751474	4.58688e-12	5.86423e-09
csnk1e_s92_rkvsmrlhrgapanvsssdltgrqevsripa	log2(plasma lactate (mmol/l))	csnk1e_s92_rkvsmrlhrgapanvsssdltgrqevsripa_log2(plasma lactate (mmol/l))	-0.750224	5.20485e-12	6.50886e-09
log2(plasma lactate (mmol/l))	obscn_s5725_ptldsiselpeedgrsqrlpqeaeevapdls	log2(plasma lactate (mmol/l))_obscn_s5725_ptldsiselpeedgrsqrlpqeaeevapdls	-0.755036	3.18663e-12	7.42608e-09
mcm3_t208_dakdgdsydpydfsdteeempqvhtpktads	log2(plasma lactate (mmol/l))	log2(plasma lactate (mmol/l))_mcm3_t208_dakdgdsydpydfsdteeempqvhtpktads	0.748619	6.11502e-12	7.47287e-09
log2(plasma lactate (mmol/l))	palmd_s345_slkeqeeslgspvhhspfdaqttgdgtedps	log2(plasma lactate (mmol/l))_palmd_s345_slkeqeeslgspvhhspfdaqttgdgtedps	-0.75462	3.32621e-12	7.67231e-09
mark3_s414_sssssnlslakvrpssdlnnstgqsphhkvq	plasma lactate (mmol/l)	mark3_s414_sssssnlslakvrpssdlnnstgqsphhkvq_plasma lactate (mmol/l)	-0.748135	6.41781e-12	7.78819e-09
mlip_t697_gksesttpnhrspvstpslpisltrteelis	log2(plasma lactate (mmol/l))	log2(plasma lactate (mmol/l))_mlip_t697_gksesttpnhrspvstpslpisltrteelis	-0.747927	6.5525e-12	7.9252e-09
zdhhc5_s423_rsptfgksfhfdplssgsrssslksaqgtgf	log2(plasma lactate (mmol/l))	log2(plasma lactate (mmol/l))_zdhhc5_s423_rsptfgksfhfdplssgsrssslksaqgtgf	-0.753956	3.56126e-12	8.10245e-09
wfs1_s32_papqpqarsrlnatasleqerserprapgpq	log2(plasma lactate (mmol/l))	log2(plasma lactate (mmol/l))_wfs1_s32_papqpqarsrlnatasleqerserprapgpq	0.753684	3.66176e-12	8.28178e-09
plasma lactate (mmol/l)	obscn_s5725_ptldsiselpeedgrsqrlpqeaeevapdls	obscn_s5725_ptldsiselpeedgrsqrlpqeaeevapdls_plasma lactate (mmol/l)	-0.753376	3.77917e-12	8.50564e-09
ctnnd1_t304_mgyddldygmmsdygtarrtgtpsdprrrlr	log2(plasma lactate (mmol/l))	ctnnd1_t304_mgyddldygmmsdygtarrtgtpsdprrrlr_log2(plasma lactate (mmol/l))	-0.74703	7.16433e-12	8.54127e-09
naca_s257_aspqvkdttissvlispqnpgslslkgpvsp	log2(plasma lactate (mmol/l))	log2(plasma lactate (mmol/l))_naca_s257_aspqvkdttissvlispqnpgslslkgpvsp	-0.753079	3.89566e-12	8.72479e-09
erc1_s17_ygsarsvgkvepssqspgrsprlprsprlgh	plasma lactate (mmol/l)	erc1_s17_ygsarsvgkvepssqspgrsprlprsprlgh_plasma lactate (mmol/l)	-0.746486	7.5616e-12	8.92447e-09
add3_s645_ikspekieevlspegspskspskkkkkfrtp	log2(plasma lactate (mmol/l))	add3_s645_ikspekieevlspegspskspskkkkkfrtp_log2(plasma lactate (mmol/l))	-0.746147	7.81898e-12	9.16866e-09
prkar2a_s373_rnishyeeqlvkmfgssvdlgnlgq______	plasma lactate (mmol/l)	plasma lactate (mmol/l)_prkar2a_s373_rnishyeeqlvkmfgssvdlgnlgq______	0.752454	4.15214e-12	9.182e-09
mcm3_t208_dakdgdsydpydfsdteeempqvhtpktads	plasma lactate (mmol/l)	mcm3_t208_dakdgdsydpydfsdteeempqvhtpktads_plasma lactate (mmol/l)	0.745591	8.26051e-12	9.58535e-09
slc25a4_s42_apiervklllqvqhaskqisaekqykgiidc	log2(plasma lactate (mmol/l))	log2(plasma lactate (mmol/l))_slc25a4_s42_apiervklllqvqhaskqisaekqykgiidc	0.751612	4.52295e-12	9.80806e-09
plasma lactate (mmol/l)	camk2g_s370_kksdggvkpqsnnknslvspaqepaplqtam	camk2g_s370_kksdggvkpqsnnknslvspaqepaplqtam_plasma lactate (mmol/l)	0.74507	8.69549e-12	1.00059e-08
cdk13_t550_gssnvapgekqtdpstpqqesskplggiqps	log2(plasma lactate (mmol/l))	cdk13_t550_gssnvapgekqtdpstpqqesskplggiqps_log2(plasma lactate (mmol/l))	-0.744696	9.02191e-12	1.03089e-08
psmb6_s216_dgssggvirlaaiaesgverqvllgdqipkf	plasma lactate (mmol/l)	plasma lactate (mmol/l)_psmb6_s216_dgssggvirlaaiaesgverqvllgdqipkf	-0.750669	4.97633e-12	1.06059e-08
rptor_s859_narpqrvldtssltqsapasptnkgvhihqa	plasma lactate (mmol/l)	plasma lactate (mmol/l)_rptor_s859_narpqrvldtssltqsapasptnkgvhihqa	-0.750559	5.03197e-12	1.06998e-08
rbmx_s75_sldgkaikveqatkpsfesgrrgppppprsr	log2(plasma lactate (mmol/l))	log2(plasma lactate (mmol/l))_rbmx_s75_sldgkaikveqatkpsfesgrrgppppprsr	-0.750385	5.12072e-12	1.08432e-08
ttn_s30313_rvraenrygvsqplvssiivakhqfripgpp	log2(plasma lactate (mmol/l))	log2(plasma lactate (mmol/l))_ttn_s30313_rvraenrygvsqplvssiivakhqfripgpp	-0.75026	5.186e-12	1.09281e-08
kank3_s293_grsegalqvldgevgsldgtpqtrevaaeav	log2(plasma lactate (mmol/l))	kank3_s293_grsegalqvldgevgsldgtpqtrevaaeav_log2(plasma lactate (mmol/l))	-0.743848	9.80374e-12	1.10275e-08
tbc1d4_s588_nifsrganrmrgrlgsvdsfersnslasekd	plasma lactate (mmol/l)	plasma lactate (mmol/l)_tbc1d4_s588_nifsrganrmrgrlgsvdsfersnslasekd	0.750021	5.31203e-12	1.11165e-08
ryr1_s2950_yavtrglkdmeldsssiekrfafgflqqllr	log2(plasma lactate (mmol/l))	log2(plasma lactate (mmol/l))_ryr1_s2950_yavtrglkdmeldsssiekrfafgflqqllr	-0.75001	5.31801e-12	1.11267e-08
flnc_t1250_vpkfptrvhvqpavdtsgvkvsgpgvephgv	log2(plasma lactate (mmol/l))	flnc_t1250_vpkfptrvhvqpavdtsgvkvsgpgvephgv_log2(plasma lactate (mmol/l))	-0.743332	1.03104e-11	1.15245e-08
dclk1_s358_kqrdlyrplssddldsvgdsv__________	log2(plasma lactate (mmol/l))	dclk1_s358_kqrdlyrplssddldsvgdsv___________log2(plasma lactate (mmol/l))	-0.743263	1.038e-11	1.15828e-08
igkc_s52_akvqwkvdnalqsgnsqesvteqdskdstys	log2(plasma lactate (mmol/l))	igkc_s52_akvqwkvdnalqsgnsqesvteqdskdstys_log2(plasma lactate (mmol/l))	-0.741946	1.17999e-11	1.2894e-08
na_s258_hpslarslsvpprprssasavdeppsssvrs	log2(plasma lactate (mmol/l))	log2(plasma lactate (mmol/l))_na_s258_hpslarslsvpprprssasavdeppsssvrs	-0.747804	6.63345e-12	1.33177e-08
trappc12_s78_nehmmesvlisdspnsegdagdlgrvrdeae	plasma lactate (mmol/l)	plasma lactate (mmol/l)_trappc12_s78_nehmmesvlisdspnsegdagdlgrvrdeae	-0.74727	6.99554e-12	1.39019e-08
gemin5_s765_rtpvklesidgneeesmkensgpvengvsdq	plasma lactate (mmol/l)	gemin5_s765_rtpvklesidgneeesmkensgpvengvsdq_plasma lactate (mmol/l)	0.740277	1.38648e-11	1.47345e-08
rcsd1_s52_ksppnashppkfkvkssplieklqanltfdp	plasma lactate (mmol/l)	plasma lactate (mmol/l)_rcsd1_s52_ksppnashppkfkvkssplieklqanltfdp	-0.746411	7.61787e-12	1.48091e-08
mark3_s414_sssssnlslakvrpssdlnnstgqsphhkvq	log2(plasma lactate (mmol/l))	log2(plasma lactate (mmol/l))_mark3_s414_sssssnlslakvrpssdlnnstgqsphhkvq	-0.739927	1.43391e-11	1.51343e-08
kiaa0368_t1100_svaardawqmteeeytppagakvndvvpwvl	log2(plasma lactate (mmol/l))	kiaa0368_t1100_svaardawqmteeeytppagakvndvvpwvl_log2(plasma lactate (mmol/l))	-0.739806	1.45076e-11	1.528e-08
sdpr_s287_kksltsnhqkissgksspfkvspltfgrkkv	log2(plasma lactate (mmol/l))	log2(plasma lactate (mmol/l))_sdpr_s287_kksltsnhqkissgksspfkvspltfgrkkv	-0.745802	8.09087e-12	1.55386e-08
tmem230_s111_hlriayyaskgyrgysyddipdfdd______	log2(plasma lactate (mmol/l))	log2(plasma lactate (mmol/l))_tmem230_s111_hlriayyaskgyrgysyddipdfdd______	0.744926	8.81969e-12	1.66238e-08
log2(plasma lactate (mmol/l))	ank3_t1739_ylkgeagkfeangshteitpeaktksyfpes	ank3_t1739_ylkgeagkfeangshteitpeaktksyfpes_log2(plasma lactate (mmol/l))	-0.738373	1.66409e-11	1.70609e-08
ttn_t27499_dsmvvtwarpvddggteiegyilekrdkegv	log2(plasma lactate (mmol/l))	log2(plasma lactate (mmol/l))_ttn_t27499_dsmvvtwarpvddggteiegyilekrdkegv	-0.744286	9.39208e-12	1.74482e-08
log2(plasma lactate (mmol/l))	camk2g_s370_kksdggvkpqsnnknslvspaqepaplqtam	camk2g_s370_kksdggvkpqsnnknslvspaqepaplqtam_log2(plasma lactate (mmol/l))	0.737583	1.7942e-11	1.80981e-08
log2(plasma lactate (mmol/l))	c10orf71_s1142_lelsaedlrtlsprgslldvatspagtsgrl	c10orf71_s1142_lelsaedlrtlsprgslldvatspagtsgrl_log2(plasma lactate (mmol/l))	-0.737542	1.80121e-11	1.81528e-08
log2(plasma lactate (mmol/l))	pdap1_s176_rkakddatlsgkrmqslslnk__________	log2(plasma lactate (mmol/l))_pdap1_s176_rkakddatlsgkrmqslslnk__________	0.743727	9.92012e-12	1.81967e-08
mark3_s492_kssgsavggkgiapaspmlgnasnpnkadip	log2(plasma lactate (mmol/l))	log2(plasma lactate (mmol/l))_mark3_s492_kssgsavggkgiapaspmlgnasnpnkadip	-0.737075	1.88281e-11	1.87936e-08
phkb_s20_pdavvspssaflrsgsvyeplksinlprpdn	log2(plasma lactate (mmol/l))	log2(plasma lactate (mmol/l))_phkb_s20_pdavvspssaflrsgsvyeplksinlprpdn	0.743305	1.0338e-11	1.88107e-08
cmya5_s1551_eikkketelpssqnvspaskhiipkgkdeet	log2(plasma lactate (mmol/l))	cmya5_s1551_eikkketelpssqnvspaskhiipkgkdeet_log2(plasma lactate (mmol/l))	-0.736845	1.92434e-11	1.91337e-08
stbd1_s188_lpssnllknrakeemslsdlnsqdrvdheew	log2(plasma lactate (mmol/l))	log2(plasma lactate (mmol/l))_stbd1_s188_lpssnllknrakeemslsdlnsqdrvdheew	0.742944	1.0709e-11	1.93301e-08
myoz1_s106_lptvggqlgtagqgfsysksngrggsqaggs	log2(plasma lactate (mmol/l))	log2(plasma lactate (mmol/l))_myoz1_s106_lptvggqlgtagqgfsysksngrggsqaggs	0.742467	1.12176e-11	2.0049e-08
ttn_s10463_tkvpevskkivpqkpsrtpvqeevievkvpa	log2(plasma lactate (mmol/l))	log2(plasma lactate (mmol/l))_ttn_s10463_tkvpevskkivpqkpsrtpvqeevievkvpa	0.742419	1.12694e-11	2.01241e-08
tfe3_s560_raasdpllssvspavskassrrssfsmeees	log2(plasma lactate (mmol/l))	log2(plasma lactate (mmol/l))_tfe3_s560_raasdpllssvspavskassrrssfsmeees	-0.742415	1.12742e-11	2.0129e-08
acss2_s267_hlgraelgmgdstsqsppikrscpdvqiswn	log2(plasma lactate (mmol/l))	acss2_s267_hlgraelgmgdstsqsppikrscpdvqiswn_log2(plasma lactate (mmol/l))	-0.7361	2.06486e-11	2.02495e-08
dusp27_s292_klmeereedygreggsaeaeegegtgsmlga	plasma lactate (mmol/l)	dusp27_s292_klmeereedygreggsaeaeegegtgsmlga_plasma lactate (mmol/l)	-0.735973	2.0899e-11	2.04442e-08
larp6_t450_rrrqaemgtqekspgtspllsrkmqtadglp	log2(plasma lactate (mmol/l))	larp6_t450_rrrqaemgtqekspgtspllsrkmqtadglp_log2(plasma lactate (mmol/l))	-0.735593	2.16619e-11	2.10669e-08
cmya5_s116_sqtsgvcsregstvnsppgnvsfivdevkkv	log2(plasma lactate (mmol/l))	cmya5_s116_sqtsgvcsregstvnsppgnvsfivdevkkv_log2(plasma lactate (mmol/l))	0.735367	2.21275e-11	2.14259e-08
ppp1r14a_s109_qpglrqpspshdgslsplqdrartahp____	plasma lactate (mmol/l)	plasma lactate (mmol/l)_ppp1r14a_s109_qpglrqpspshdgslsplqdrartahp____	-0.741303	1.25577e-11	2.19696e-08
trappc12_s78_nehmmesvlisdspnsegdagdlgrvrdeae	log2(plasma lactate (mmol/l))	log2(plasma lactate (mmol/l))_trappc12_s78_nehmmesvlisdspnsegdagdlgrvrdeae	-0.740829	1.31465e-11	2.27765e-08
gatad2a_s113_ppspdvivlsdneqpssprvnglttvalk__	plasma lactate (mmol/l)	gatad2a_s113_ppspdvivlsdneqpssprvnglttvalk___plasma lactate (mmol/l)	-0.734355	2.43346e-11	2.31568e-08
eef2k_s72_nkyysnltkserysssgspansfhfkeawkh	log2(plasma lactate (mmol/l))	eef2k_s72_nkyysnltkserysssgspansfhfkeawkh_log2(plasma lactate (mmol/l))	-0.734328	2.43952e-11	2.31952e-08
zc3h18_s917_nskapaapadrkrqlspqskssskvtsvpgk	log2(plasma lactate (mmol/l))	log2(plasma lactate (mmol/l))_zc3h18_s917_nskapaapadrkrqlspqskssskvtsvpgk	-0.740443	1.36449e-11	2.33813e-08
dcp1a_s281_ekhaptytiplspvlsptlpaeaptaqvpps	log2(plasma lactate (mmol/l))	dcp1a_s281_ekhaptytiplspvlsptlpaeaptaqvpps_log2(plasma lactate (mmol/l))	-0.734209	2.46693e-11	2.34251e-08
svil_s288_arprvkvreklvkeesarnspelasesvtqr	log2(plasma lactate (mmol/l))	log2(plasma lactate (mmol/l))_svil_s288_arprvkvreklvkeesarnspelasesvtqr	-0.740388	1.37175e-11	2.34753e-08
ppp1r14a_s26_lsklqspsrargpggspgglqkrharvtvky	plasma lactate (mmol/l)	plasma lactate (mmol/l)_ppp1r14a_s26_lsklqspsrargpggspgglqkrharvtvky	-0.739755	1.4578e-11	2.45788e-08
na_s114_prpaeaprmvaalprsphtpiihhvasplqk	log2(plasma lactate (mmol/l))	log2(plasma lactate (mmol/l))_na_s114_prpaeaprmvaalprsphtpiihhvasplqk	-0.739738	1.46016e-11	2.46064e-08
irs1_s1101_kviradpqgcrrrhssetfsstpsatrvgnt	log2(plasma lactate (mmol/l))	irs1_s1101_kviradpqgcrrrhssetfsstpsatrvgnt_log2(plasma lactate (mmol/l))	-0.733368	2.66882e-11	2.5004e-08
synpo2_s820_sikiaqpsypparpastlnvagpfkgpqaav	log2(plasma lactate (mmol/l))	log2(plasma lactate (mmol/l))_synpo2_s820_sikiaqpsypparpastlnvagpfkgpqaav	-0.73878	1.60066e-11	2.64013e-08
myh7_t167_phifsisdnayqymltdrenqsilitgesga	log2(plasma lactate (mmol/l))	log2(plasma lactate (mmol/l))_myh7_t167_phifsisdnayqymltdrenqsilitgesga	-0.732333	2.93864e-11	2.70817e-08
ppp1r3a_s375_qihgeictdlfqrslspsssaessvkgdfyc	log2(plasma lactate (mmol/l))	log2(plasma lactate (mmol/l))_ppp1r3a_s375_qihgeictdlfqrslspsssaessvkgdfyc	-0.737367	1.83129e-11	2.92984e-08
cmya5_s1158_sssvaaipaalpaqssivkeetkpasphsvl	plasma lactate (mmol/l)	cmya5_s1158_sssvaaipaalpaqssivkeetkpasphsvl_plasma lactate (mmol/l)	0.731003	3.32401e-11	2.99941e-08
log2(plasma lactate (mmol/l))	arfgap2_s297_ssearqkfagakaissdmffgrevdaeyear	arfgap2_s297_ssearqkfagakaissdmffgrevdaeyear_log2(plasma lactate (mmol/l))	0.730708	3.41576e-11	3.06767e-08
strip2_s329_mraasppsytldlgesqlapppsklrgrrgs	log2(plasma lactate (mmol/l))	log2(plasma lactate (mmol/l))_strip2_s329_mraasppsytldlgesqlapppsklrgrrgs	0.736643	1.96156e-11	3.08777e-08
dmd_s325_psqhleapedksfgsslmesevnldryqtal	plasma lactate (mmol/l)	dmd_s325_psqhleapedksfgsslmesevnldryqtal_plasma lactate (mmol/l)	-0.730466	3.49263e-11	3.12164e-08
ttn_s30313_rvraenrygvsqplvssiivakhqfripgpp	plasma lactate (mmol/l)	plasma lactate (mmol/l)_ttn_s30313_rvraenrygvsqplvssiivakhqfripgpp	-0.73634	2.01857e-11	3.16041e-08
lrrfip2_s263_vssdrasrgrresvvsaadyfsrsnrrgsvv	log2(plasma lactate (mmol/l))	log2(plasma lactate (mmol/l))_lrrfip2_s263_vssdrasrgrresvvsaadyfsrsnrrgsvv	0.730266	3.55754e-11	3.16762e-08
cnn3_s277_yhgeyqddyprdyqysdqgidy_________	log2(plasma lactate (mmol/l))	cnn3_s277_yhgeyqddyprdyqysdqgidy__________log2(plasma lactate (mmol/l))	-0.730186	3.58382e-11	3.18642e-08
clasp1_s691_rgrsrakvvsqsqpgsrssspgkllgsgygg	log2(plasma lactate (mmol/l))	clasp1_s691_rgrsrakvvsqsqpgsrssspgkllgsgygg_log2(plasma lactate (mmol/l))	-0.729819	3.70685e-11	3.27109e-08
cdk12_t892_fglarlynseesrpytnkvitlwyrppelll	plasma lactate (mmol/l)	cdk12_t892_fglarlynseesrpytnkvitlwyrppelll_plasma lactate (mmol/l)	-0.729238	3.90969e-11	3.41701e-08
kank3_s177_rgsgrsspapnlapaspgpaqlqlvreqmaa	log2(plasma lactate (mmol/l))	kank3_s177_rgsgrsspapnlapaspgpaqlqlvreqmaa_log2(plasma lactate (mmol/l))	-0.728682	4.11379e-11	3.56339e-08
phrf1_s1202_trshsperkgavreaspaplaqgepgredlp	plasma lactate (mmol/l)	phrf1_s1202_trshsperkgavreaspaplaqgepgredlp_plasma lactate (mmol/l)	-0.733902	2.53879e-11	3.78416e-08
log2(plasma lactate (mmol/l))	camk2g_t367_krkssssvhlmepqttvvhnatdgikgstes	camk2g_t367_krkssssvhlmepqttvvhnatdgikgstes_log2(plasma lactate (mmol/l))	0.727857	4.4355e-11	3.79396e-08
fxr2_s601_nrsrrrrnrgnrtdgsisgdrqpvtvadyis	log2(plasma lactate (mmol/l))	fxr2_s601_nrsrrrrnrgnrtdgsisgdrqpvtvadyis_log2(plasma lactate (mmol/l))	-0.72779	4.46275e-11	3.81364e-08
agfg1_s181_dsaptlhlnkgtpsqspvvgrsqgqqqekkq	log2(plasma lactate (mmol/l))	agfg1_s181_dsaptlhlnkgtpsqspvvgrsqgqqqekkq_log2(plasma lactate (mmol/l))	-0.727776	4.46814e-11	3.81743e-08
log2(plasma lactate (mmol/l))	arhgef2_s1005_tgseeegssrlspphsprdftrmqdipeete	arhgef2_s1005_tgseeegssrlspphsprdftrmqdipeete_log2(plasma lactate (mmol/l))	-0.727763	4.47381e-11	3.82106e-08
dpyd_t617_pgqssflnielisektaaywcqsvtelkadf	plasma lactate (mmol/l)	dpyd_t617_pgqssflnielisektaaywcqsvtelkadf_plasma lactate (mmol/l)	-0.727738	4.48389e-11	3.82762e-08
mcm3_s206_qpdakdgdsydpydfsdteeempqvhtpkta	plasma lactate (mmol/l)	mcm3_s206_qpdakdgdsydpydfsdteeempqvhtpkta_plasma lactate (mmol/l)	0.727702	4.49853e-11	3.83703e-08
epb41l2_s683_ekrritplslqtqgsshetlniveekkraev	plasma lactate (mmol/l)	epb41l2_s683_ekrritplslqtqgsshetlniveekkraev_plasma lactate (mmol/l)	-0.727576	4.55059e-11	3.87216e-08
uhrf1bp1l_s603_lshiplkdpllfksasdtnlqkgisfmdyls	plasma lactate (mmol/l)	plasma lactate (mmol/l)_uhrf1bp1l_s603_lshiplkdpllfksasdtnlqkgisfmdyls	0.733437	2.65148e-11	3.91748e-08
yap1_t358_stdsglsmssysvprtpddflnsvdemdtgd	log2(plasma lactate (mmol/l))	log2(plasma lactate (mmol/l))_yap1_t358_stdsglsmssysvprtpddflnsvdemdtgd	0.733149	2.72368e-11	4.00266e-08
ctnnd1_t59_vrvspqdanplmangtltrrhqngrfvgdad	log2(plasma lactate (mmol/l))	ctnnd1_t59_vrvspqdanplmangtltrrhqngrfvgdad_log2(plasma lactate (mmol/l))	-0.72647	5.03071e-11	4.19506e-08
tram1_s279_tengvngtltsnvadsprnkkekss______	log2(plasma lactate (mmol/l))	log2(plasma lactate (mmol/l))_tram1_s279_tengvngtltsnvadsprnkkekss______	-0.732458	2.90463e-11	4.20901e-08
unc93b1_s550_kvrgyryleednsdesdaegehgdgaeeeap	plasma lactate (mmol/l)	plasma lactate (mmol/l)_unc93b1_s550_kvrgyryleednsdesdaegehgdgaeeeap	-0.732345	2.93552e-11	4.2429e-08
rftn1_s486_kqqaeeneknledqsskagdmgncvsgqqqe	log2(plasma lactate (mmol/l))	log2(plasma lactate (mmol/l))_rftn1_s486_kqqaeeneknledqsskagdmgncvsgqqqe	-0.73216	2.9862e-11	4.29541e-08
kmt2c_s90_tetetivetaeikeqsaeedaeaevdnskql	log2(plasma lactate (mmol/l))	kmt2c_s90_tetetivetaeikeqsaeedaeaevdnskql_log2(plasma lactate (mmol/l))	-0.726107	5.19884e-11	4.31024e-08
sdpr_s293_nhqkissgksspfkvspltfgrkkvregesh	plasma lactate (mmol/l)	plasma lactate (mmol/l)_sdpr_s293_nhqkissgksspfkvspltfgrkkvregesh	-0.73208	3.0086e-11	4.32274e-08
log2(plasma lactate (mmol/l))	obscn_t6526_aklqvpggdsdedsktpsasprhgrsrpsss	log2(plasma lactate (mmol/l))_obscn_t6526_aklqvpggdsdedsktpsasprhgrsrpsss	-0.731942	3.0472e-11	4.36402e-08
irs2_s306_mkalkelfefrprsksqssgssathpisvpg	log2(plasma lactate (mmol/l))	irs2_s306_mkalkelfefrprsksqssgssathpisvpg_log2(plasma lactate (mmol/l))	-0.725902	5.29562e-11	4.37403e-08
synm_s855_hiklgpsevwrtermsyegptaevvemdvsn	log2(plasma lactate (mmol/l))	log2(plasma lactate (mmol/l))_synm_s855_hiklgpsevwrtermsyegptaevvemdvsn	0.73178	3.09349e-11	4.41603e-08
lrrfip2_s235_psecsyyssrissarsspgftnddtasivss	plasma lactate (mmol/l)	lrrfip2_s235_psecsyyssrissarsspgftnddtasivss_plasma lactate (mmol/l)	-0.725652	5.41689e-11	4.45717e-08
zdhhc5_s423_rsptfgksfhfdplssgsrssslksaqgtgf	plasma lactate (mmol/l)	plasma lactate (mmol/l)_zdhhc5_s423_rsptfgksfhfdplssgsrssslksaqgtgf	-0.73102	3.31865e-11	4.67562e-08
mycbp2_s2749_lksdaaklrsdshsrslspnhntlqtlksdg	plasma lactate (mmol/l)	mycbp2_s2749_lksdaaklrsdshsrslspnhntlqtlksdg_plasma lactate (mmol/l)	-0.724428	6.04741e-11	4.87091e-08
igf2r_s2479_sssaqqktvsstklvsfhddsdedllhi___	log2(plasma lactate (mmol/l))	igf2r_s2479_sssaqqktvsstklvsfhddsdedllhi____log2(plasma lactate (mmol/l))	0.724263	6.13709e-11	4.92864e-08
lmna_s303_aheelqqsriridslsaqlsqlqkqlaakea	log2(plasma lactate (mmol/l))	lmna_s303_aheelqqsriridslsaqlsqlqkqlaakea_log2(plasma lactate (mmol/l))	-0.724112	6.22081e-11	4.98138e-08
mapt_s554_epkkvavvrtppkspssaksrlqtapvpmpd	log2(plasma lactate (mmol/l))	log2(plasma lactate (mmol/l))_mapt_s554_epkkvavvrtppkspssaksrlqtapvpmpd	-0.72399	6.28953e-11	5.02484e-08
rcsd1_s52_ksppnashppkfkvkssplieklqanltfdp	log2(plasma lactate (mmol/l))	log2(plasma lactate (mmol/l))_rcsd1_s52_ksppnashppkfkvkssplieklqanltfdp	-0.729666	3.75927e-11	5.14836e-08
ttn_t17093_pilhyvlerreagrrtyipvmsgenklswtv	log2(plasma lactate (mmol/l))	log2(plasma lactate (mmol/l))_ttn_t17093_pilhyvlerreagrrtyipvmsgenklswtv	0.729517	3.81107e-11	5.20625e-08
log2(plasma lactate (mmol/l))	c1orf21_s95_pglvhqpranmhisesqqeffrmldekiekg	c1orf21_s95_pglvhqpranmhisesqqeffrmldekiekg_log2(plasma lactate (mmol/l))	0.723374	6.64532e-11	5.26025e-08
ttn_s35541_seitpqkkavvqeeisqkalrseeikmseak	log2(plasma lactate (mmol/l))	log2(plasma lactate (mmol/l))_ttn_s35541_seitpqkkavvqeeisqkalrseeikmseak	0.729305	3.88578e-11	5.28746e-08
vamp5_s41_kvlergvklaelqqrsdqlldmsstfnkttq	plasma lactate (mmol/l)	plasma lactate (mmol/l)_vamp5_s41_kvlergvklaelqqrsdqlldmsstfnkttq	0.729259	3.90243e-11	5.30514e-08
epb41l2_s58_eekgsqpppaaesqsslrrqkreketsesrg	log2(plasma lactate (mmol/l))	epb41l2_s58_eekgsqpppaaesqsslrrqkreketsesrg_log2(plasma lactate (mmol/l))	-0.723159	6.77402e-11	5.33994e-08
plasma lactate (mmol/l)	ablim2_t515_lkgdadtrtnspdldtqslshssgtdrdplq	ablim2_t515_lkgdadtrtnspdldtqslshssgtdrdplq_plasma lactate (mmol/l)	-0.723132	6.79052e-11	5.35084e-08
sema4d_s857_rdkpfdvkcelkfadsdadgd__________	plasma lactate (mmol/l)	plasma lactate (mmol/l)_sema4d_s857_rdkpfdvkcelkfadsdadgd__________	-0.729055	3.97578e-11	5.38524e-08
vcpip1_s768_dgpssapatptkapyspttskekkirittnd	plasma lactate (mmol/l)	plasma lactate (mmol/l)_vcpip1_s768_dgpssapatptkapyspttskekkirittnd	-0.729054	3.97617e-11	5.38524e-08
dock9_s439_vrqmlattspalmngsgqspsvlkgilheaa	plasma lactate (mmol/l)	dock9_s439_vrqmlattspalmngsgqspsvlkgilheaa_plasma lactate (mmol/l)	-0.722681	7.06928e-11	5.51671e-08
jph2_t525_gawngepsgegsrsvtpsegagrrsparpat	plasma lactate (mmol/l)	jph2_t525_gawngepsgegsrsvtpsegagrrsparpat_plasma lactate (mmol/l)	-0.722665	7.07906e-11	5.52273e-08
speg_s1946_elpsvprplqpefsgsrvsltdiptedealg	log2(plasma lactate (mmol/l))	log2(plasma lactate (mmol/l))_speg_s1946_elpsvprplqpefsgsrvsltdiptedealg	0.728547	4.16483e-11	5.59165e-08
crtc1_s110_mylsppadtswrrtnsdsalhqstmtptqpe	log2(plasma lactate (mmol/l))	crtc1_s110_mylsppadtswrrtnsdsalhqstmtptqpe_log2(plasma lactate (mmol/l))	-0.722287	7.32112e-11	5.67725e-08
sgca_s150_mfnvhtgerlpprvdsaqvplildqh_____	log2(plasma lactate (mmol/l))	log2(plasma lactate (mmol/l))_sgca_s150_mfnvhtgerlpprvdsaqvplildqh_____	0.728332	4.24748e-11	5.68387e-08
mylk2_s151_qaaarrgspaflhspscpaiisssekllakk	log2(plasma lactate (mmol/l))	log2(plasma lactate (mmol/l))_mylk2_s151_qaaarrgspaflhspscpaiisssekllakk	0.722192	7.38367e-11	5.71745e-08
wnk2_s49_arpgpqrflrrsvvesdqeeppgleaaeapg	log2(plasma lactate (mmol/l))	log2(plasma lactate (mmol/l))_wnk2_s49_arpgpqrflrrsvvesdqeeppgleaaeapg	-0.728251	4.27891e-11	5.71916e-08
sync_s26_dgaaqaarktrveansplpknsgslneaeal	log2(plasma lactate (mmol/l))	log2(plasma lactate (mmol/l))_sync_s26_dgaaqaarktrveansplpknsgslneaeal	-0.728242	4.28241e-11	5.72158e-08
rabgap1l_s118_lildpsnteistprpsspgglpeedsvlfnk	log2(plasma lactate (mmol/l))	log2(plasma lactate (mmol/l))_rabgap1l_s118_lildpsnteistprpsspgglpeedsvlfnk	-0.728226	4.28886e-11	5.72735e-08
ttn_t28555_vaikaldpftvpspptsleitsvtkesmtlc	log2(plasma lactate (mmol/l))	log2(plasma lactate (mmol/l))_ttn_t28555_vaikaldpftvpspptsleitsvtkesmtlc	-0.72799	4.38193e-11	5.82549e-08
cnn3_s277_yhgeyqddyprdyqysdqgidy_________	plasma lactate (mmol/l)	cnn3_s277_yhgeyqddyprdyqysdqgidy__________plasma lactate (mmol/l)	-0.721072	8.15396e-11	6.17645e-08
dcp1a_s277_tqsnekhaptytiplspvlsptlpaeaptaq	log2(plasma lactate (mmol/l))	dcp1a_s277_tqsnekhaptytiplspvlsptlpaeaptaq_log2(plasma lactate (mmol/l))	-0.721019	8.19239e-11	6.19559e-08
ubr3_s201_lvaerrkkfqeiinrssseanqvvrpktssk	log2(plasma lactate (mmol/l))	log2(plasma lactate (mmol/l))_ubr3_s201_lvaerrkkfqeiinrssseanqvvrpktssk	0.72704	4.77752e-11	6.21897e-08
gars_s653_ltrhgvshkvddssgsigrryartdeigvaf	plasma lactate (mmol/l)	gars_s653_ltrhgvshkvddssgsigrryartdeigvaf_plasma lactate (mmol/l)	-0.720729	8.40493e-11	6.32881e-08
eef2k_s477_sysnrkyesdedslgssgrvcvekwnllnss	plasma lactate (mmol/l)	eef2k_s477_sysnrkyesdedslgssgrvcvekwnllnss_plasma lactate (mmol/l)	0.720595	8.50493e-11	6.3854e-08
log2(plasma lactate (mmol/l))	acacb_s37_iwgkmtdskpitkskseanlipsqepfpasd	acacb_s37_iwgkmtdskpitkskseanlipsqepfpasd_log2(plasma lactate (mmol/l))	0.72057	8.5238e-11	6.39485e-08
uhrf1bp1l_s603_lshiplkdpllfksasdtnlqkgisfmdyls	log2(plasma lactate (mmol/l))	log2(plasma lactate (mmol/l))_uhrf1bp1l_s603_lshiplkdpllfksasdtnlqkgisfmdyls	0.726391	5.06704e-11	6.51255e-08
log2(plasma lactate (mmol/l))	npepps_s596_tvgfyrtqyssamlesllpgirdlslppvdr	log2(plasma lactate (mmol/l))_npepps_s596_tvgfyrtqyssamlesllpgirdlslppvdr	-0.726071	5.21552e-11	6.65896e-08
tmx1_s270_egtnkdfpqnairqrslgpslatdks_____	plasma lactate (mmol/l)	plasma lactate (mmol/l)_tmx1_s270_egtnkdfpqnairqrslgpslatdks_____	0.72523	5.62638e-11	7.062e-08
ubxn6_s72_nqvrkelqaeatvsgspeapgtnvvsepree	log2(plasma lactate (mmol/l))	log2(plasma lactate (mmol/l))_ubxn6_s72_nqvrkelqaeatvsgspeapgtnvvsepree	-0.725158	5.66332e-11	7.0996e-08
dennd4c_s989_pteppawgssivkvpsgifdvnsrksstgsi	log2(plasma lactate (mmol/l))	dennd4c_s989_pteppawgssivkvpsgifdvnsrksstgsi_log2(plasma lactate (mmol/l))	0.719076	9.72052e-11	7.10677e-08
ckmt2_t143_klrhngydprvmkhttdldaskitqgqfdeh	log2(plasma lactate (mmol/l))	ckmt2_t143_klrhngydprvmkhttdldaskitqgqfdeh_log2(plasma lactate (mmol/l))	-0.719007	9.77949e-11	7.14362e-08
jph1_s165_gmatvirsplrtslaslrseqsngsvlhdaa	log2(plasma lactate (mmol/l))	jph1_s165_gmatvirsplrtslaslrseqsngsvlhdaa_log2(plasma lactate (mmol/l))	0.71867	1.00727e-10	7.3128e-08
kank3_s177_rgsgrsspapnlapaspgpaqlqlvreqmaa	plasma lactate (mmol/l)	kank3_s177_rgsgrsspapnlapaspgpaqlqlvreqmaa_plasma lactate (mmol/l)	-0.718472	1.02488e-10	7.40971e-08
tjp2_s275_fgpsrdrdrdrsrgrsidqdyerayhraydp	log2(plasma lactate (mmol/l))	log2(plasma lactate (mmol/l))_tjp2_s275_fgpsrdrdrdrsrgrsidqdyerayhraydp	-0.724457	6.03163e-11	7.46658e-08
fxr2_s601_nrsrrrrnrgnrtdgsisgdrqpvtvadyis	plasma lactate (mmol/l)	fxr2_s601_nrsrrrrnrgnrtdgsisgdrqpvtvadyis_plasma lactate (mmol/l)	-0.718157	1.05346e-10	7.58006e-08
plasma lactate (mmol/l)	bag3_t227_vqgassregsparsstplhspspirvhtvvd	bag3_t227_vqgassregsparsstplhspspirvhtvvd_plasma lactate (mmol/l)	-0.717803	1.08647e-10	7.76867e-08
stxbp5_s106_kpdldvkdnsfsrsrsssvtsidkesreais	log2(plasma lactate (mmol/l))	log2(plasma lactate (mmol/l))_stxbp5_s106_kpdldvkdnsfsrsrsssvtsidkesreais	0.723777	6.41035e-11	7.84098e-08
irs2_s306_mkalkelfefrprsksqssgssathpisvpg	plasma lactate (mmol/l)	irs2_s306_mkalkelfefrprsksqssgssathpisvpg_plasma lactate (mmol/l)	-0.717464	1.11902e-10	7.9503e-08
eef2k_s74_yysnltkserysssgspansfhfkeawkhai	log2(plasma lactate (mmol/l))	eef2k_s74_yysnltkserysssgspansfhfkeawkhai_log2(plasma lactate (mmol/l))	-0.71741	1.12434e-10	7.97745e-08
mark3_s419_nlslakvrpssdlnnstgqsphhkvqrsvss	log2(plasma lactate (mmol/l))	log2(plasma lactate (mmol/l))_mark3_s419_nlslakvrpssdlnnstgqsphhkvqrsvss	-0.717354	1.12983e-10	8.01076e-08
jph1_t161_svpygmatvirsplrtslaslrseqsngsvl	log2(plasma lactate (mmol/l))	jph1_t161_svpygmatvirsplrtslaslrseqsngsvl_log2(plasma lactate (mmol/l))	0.717312	1.13391e-10	8.03684e-08
lmo7_s224_cssditlrggregfesdtdseftfkmqdynk	log2(plasma lactate (mmol/l))	lmo7_s224_cssditlrggregfesdtdseftfkmqdynk_log2(plasma lactate (mmol/l))	-0.717288	1.13629e-10	8.05081e-08
mtfp1_s129_iihpidrsvdflldsslrklyptvgkpsss_	plasma lactate (mmol/l)	mtfp1_s129_iihpidrsvdflldsslrklyptvgkpsss__plasma lactate (mmol/l)	0.717019	1.16327e-10	8.21362e-08
clip1_s195_satppisnltktasesisnlseagsikkger	plasma lactate (mmol/l)	clip1_s195_satppisnltktasesisnlseagsikkger_plasma lactate (mmol/l)	0.717006	1.16457e-10	8.21989e-08
plec_s1595_skrasfaektaqlerslqeehvavaqlreea	log2(plasma lactate (mmol/l))	log2(plasma lactate (mmol/l))_plec_s1595_skrasfaektaqlerslqeehvavaqlreea	0.722998	6.87196e-11	8.29529e-08
clasp2_s8_________mamgddksfddeesvdgnrpssa	log2(plasma lactate (mmol/l))	clasp2_s8_________mamgddksfddeesvdgnrpssa_log2(plasma lactate (mmol/l))	0.716701	1.19575e-10	8.39409e-08
ttn_t14448_repktfrwlkgtqeitgddrfelikdgtkhs	plasma lactate (mmol/l)	plasma lactate (mmol/l)_ttn_t14448_repktfrwlkgtqeitgddrfelikdgtkhs	0.722283	7.32409e-11	8.71103e-08
dopey2_s555_qmppsyldtestsgtsspvkgengkiiletk	log2(plasma lactate (mmol/l))	dopey2_s555_qmppsyldtestsgtsspvkgengkiiletk_log2(plasma lactate (mmol/l))	-0.716086	1.26126e-10	8.76855e-08
cmya5_s2479_sytlaekkvlaekqnsvaplelrdsneigkt	log2(plasma lactate (mmol/l))	cmya5_s2479_sytlaekkvlaekqnsvaplelrdsneigkt_log2(plasma lactate (mmol/l))	0.71595	1.27621e-10	8.84802e-08
fnbp1_s296_diefedytqpmkrtvsdnslsnsrgegkpdl	log2(plasma lactate (mmol/l))	fnbp1_s296_diefedytqpmkrtvsdnslsnsrgegkpdl_log2(plasma lactate (mmol/l))	-0.715805	1.29224e-10	8.93582e-08
fhod3_t1476_nhrernktrgkmitdtdeeeevesgkfsgss	plasma lactate (mmol/l)	fhod3_t1476_nhrernktrgkmitdtdeeeevesgkfsgss_plasma lactate (mmol/l)	-0.715639	1.31099e-10	9.03834e-08
csnk1a1_t152_aqqaasssgqgqqaqtptgkqtdktksnmkg	log2(plasma lactate (mmol/l))	csnk1a1_t152_aqqaasssgqgqqaqtptgkqtdktksnmkg_log2(plasma lactate (mmol/l))	-0.715633	1.31166e-10	9.04038e-08
rtn2_s266_pgtgalasaaaavsgskakae__________	log2(plasma lactate (mmol/l))	log2(plasma lactate (mmol/l))_rtn2_s266_pgtgalasaaaavsgskakae__________	0.721644	7.75096e-11	9.09783e-08
abcf1_s110_ekelmerlkklsvptsdeedevpapkprggk	log2(plasma lactate (mmol/l))	abcf1_s110_ekelmerlkklsvptsdeedevpapkprggk_log2(plasma lactate (mmol/l))	0.715461	1.33131e-10	9.14514e-08
tram1_s279_tengvngtltsnvadsprnkkekss______	plasma lactate (mmol/l)	plasma lactate (mmol/l)_tram1_s279_tengvngtltsnvadsprnkkekss______	-0.721556	7.81171e-11	9.15352e-08
sptbn1_s2167_mvngateqrtsskesspipsptsdrkaktal	log2(plasma lactate (mmol/l))	log2(plasma lactate (mmol/l))_sptbn1_s2167_mvngateqrtsskesspipsptsdrkaktal	-0.721306	7.98716e-11	9.31727e-08
kif21a_s201_rpmsdkvagkvtrklsssdapaqdtgssaaa	plasma lactate (mmol/l)	kif21a_s201_rpmsdkvagkvtrklsssdapaqdtgssaaa_plasma lactate (mmol/l)	-0.714873	1.40045e-10	9.52765e-08
filip1_s880_kqksgdttlgperamspvtittfsrektpes	plasma lactate (mmol/l)	filip1_s880_kqksgdttlgperamspvtittfsrektpes_plasma lactate (mmol/l)	-0.71481	1.40815e-10	9.56698e-08
ctif_s299_dtagdtghssleaprspdtlapvaserlppq	log2(plasma lactate (mmol/l))	ctif_s299_dtagdtghssleaprspdtlapvaserlppq_log2(plasma lactate (mmol/l))	-0.714756	1.41469e-10	9.60331e-08
plasma lactate (mmol/l)	c2orf49_s147_nhdlthrkspsgpvkspplspvgttpvklkr	c2orf49_s147_nhdlthrkspsgpvkspplspvgttpvklkr_plasma lactate (mmol/l)	-0.714557	1.43911e-10	9.72889e-08
dync1li1_t515_dritrkpvtvspttptsptegeas_______	plasma lactate (mmol/l)	dync1li1_t515_dritrkpvtvspttptsptegeas________plasma lactate (mmol/l)	-0.714427	1.4553e-10	9.81186e-08
epb41l2_s683_ekrritplslqtqgsshetlniveekkraev	log2(plasma lactate (mmol/l))	epb41l2_s683_ekrritplslqtqgsshetlniveekkraev_log2(plasma lactate (mmol/l))	-0.714365	1.46304e-10	9.84958e-08
mpp1_s80_tvarilhggmihrqgslhvgdeileingtnv	log2(plasma lactate (mmol/l))	log2(plasma lactate (mmol/l))_mpp1_s80_tvarilhggmihrqgslhvgdeileingtnv	-0.714318	1.46893e-10	9.87323e-08
flnc_t2178_trggetkrevrveestqvggdpfpavfgdfl	log2(plasma lactate (mmol/l))	flnc_t2178_trggetkrevrveestqvggdpfpavfgdfl_log2(plasma lactate (mmol/l))	-0.714294	1.47208e-10	9.88549e-08
plasma lactate (mmol/l)	ngfr_s217_pegeklhsdsgisvdsqslhdqqphtqtasg	ngfr_s217_pegeklhsdsgisvdsqslhdqqphtqtasg_plasma lactate (mmol/l)	-0.720419	8.63769e-11	9.91475e-08
kpna3_s56_rdehllkkrnvpqeesledsdvdadfkaqnv	plasma lactate (mmol/l)	kpna3_s56_rdehllkkrnvpqeesledsdvdadfkaqnv_plasma lactate (mmol/l)	0.714112	1.49515e-10	1.00018e-07
tanc1_s63_aedtyrvslakgvsmslpsspllprqshlvq	log2(plasma lactate (mmol/l))	log2(plasma lactate (mmol/l))_tanc1_s63_aedtyrvslakgvsmslpsspllprqshlvq	-0.720084	8.89656e-11	1.01603e-07
klc1_s599_ssresepknpgmkrasslnvlnvggkaaedr	log2(plasma lactate (mmol/l))	klc1_s599_ssresepknpgmkrasslnvlnvggkaaedr_log2(plasma lactate (mmol/l))	-0.71383	1.53185e-10	1.02021e-07
ccdc9_s202_epnpvrnflddprrrsgpleeserdrreesr	log2(plasma lactate (mmol/l))	ccdc9_s202_epnpvrnflddprrrsgpleeserdrreesr_log2(plasma lactate (mmol/l))	-0.713785	1.53773e-10	1.02319e-07
kif13b_s236_spgrerpdleapapgspfrvrrvraselrsf	log2(plasma lactate (mmol/l))	kif13b_s236_spgrerpdleapapgspfrvrrvraselrsf_log2(plasma lactate (mmol/l))	-0.713763	1.54068e-10	1.0249e-07
limch1_s76_vvlrgssdgrgsdsesdlphrklpdvkkddm	log2(plasma lactate (mmol/l))	limch1_s76_vvlrgssdgrgsdsesdlphrklpdvkkddm_log2(plasma lactate (mmol/l))	-0.713485	1.57775e-10	1.04348e-07
larp6_s447_wvrrrrqaemgtqekspgtspllsrkmqtad	log2(plasma lactate (mmol/l))	larp6_s447_wvrrrrqaemgtqekspgtspllsrkmqtad_log2(plasma lactate (mmol/l))	-0.713428	1.58554e-10	1.04698e-07
tmem63b_s40_samhgdshdryerltsvsssvdfdqrdngfc	plasma lactate (mmol/l)	plasma lactate (mmol/l)_tmem63b_s40_samhgdshdryerltsvsssvdfdqrdngfc	-0.71923	9.58975e-11	1.07838e-07
log2(plasma lactate (mmol/l))	acacb_s222_tgeaetrvptmrpsmsglhlvkrgrehkkld	acacb_s222_tgeaetrvptmrpsmsglhlvkrgrehkkld_log2(plasma lactate (mmol/l))	0.712728	1.68323e-10	1.09818e-07
ralgapa2_s638_krehegitilvrrssspaeldlkddlqqtqg	plasma lactate (mmol/l)	plasma lactate (mmol/l)_ralgapa2_s638_krehegitilvrrssspaeldlkddlqqtqg	-0.718899	9.87262e-11	1.10348e-07
strip2_s318_laedsiqvvksmraasppsytldlgesqlap	log2(plasma lactate (mmol/l))	log2(plasma lactate (mmol/l))_strip2_s318_laedsiqvvksmraasppsytldlgesqlap	0.718777	9.97819e-11	1.11247e-07
tns1_s1518_vsspvasgmsspsggstvsfshtlpdfskys	log2(plasma lactate (mmol/l))	log2(plasma lactate (mmol/l))_tns1_s1518_vsspvasgmsspsggstvsfshtlpdfskys	-0.718647	1.00929e-10	1.12304e-07
srrm1_s662_spppkqrsspvtkrrspslsskhrkgsspsr	plasma lactate (mmol/l)	plasma lactate (mmol/l)_srrm1_s662_spppkqrsspvtkrrspslsskhrkgsspsr	-0.718629	1.01085e-10	1.12391e-07
speg_s119_eagsgggtrrlpgspssvpqsglrreepdlq	log2(plasma lactate (mmol/l))	log2(plasma lactate (mmol/l))_speg_s119_eagsgggtrrlpgspssvpqsglrreepdlq	-0.718626	1.01116e-10	1.12402e-07
akt1s1_s117_dtqvfgdlprprlntsdfqklkrky______	log2(plasma lactate (mmol/l))	akt1s1_s117_dtqvfgdlprprlntsdfqklkrky_______log2(plasma lactate (mmol/l))	-0.712321	1.74266e-10	1.12758e-07
got1_s364_qveylvnekhiyllpsgrinvsglttknldy	plasma lactate (mmol/l)	got1_s364_qveylvnekhiyllpsgrinvsglttknldy_plasma lactate (mmol/l)	-0.712061	1.78165e-10	1.14856e-07
elmo1_s85_riafdaesepnnssgsmekrksmytrdykkl	log2(plasma lactate (mmol/l))	elmo1_s85_riafdaesepnnssgsmekrksmytrdykkl_log2(plasma lactate (mmol/l))	-0.712029	1.78656e-10	1.15087e-07
rbms3_s38_qtksyapaphpmappspstnsssnnssnnss	log2(plasma lactate (mmol/l))	log2(plasma lactate (mmol/l))_rbms3_s38_qtksyapaphpmappspstnsssnnssnnss	-0.718205	1.04901e-10	1.15536e-07
phldb1_s419_spfreppgservlttspsrqlvgrtfsdgla	log2(plasma lactate (mmol/l))	log2(plasma lactate (mmol/l))_phldb1_s419_spfreppgservlttspsrqlvgrtfsdgla	-0.718105	1.05828e-10	1.16394e-07
unc93b1_s547_pqhkvrgyryleednsdesdaegehgdgaee	plasma lactate (mmol/l)	plasma lactate (mmol/l)_unc93b1_s547_pqhkvrgyryleednsdesdaegehgdgaee	-0.718055	1.06287e-10	1.16709e-07
clasp2_s8_________mamgddksfddeesvdgnrpssa	plasma lactate (mmol/l)	clasp2_s8_________mamgddksfddeesvdgnrpssa_plasma lactate (mmol/l)	0.711765	1.82703e-10	1.17231e-07
ttn_t28555_vaikaldpftvpspptsleitsvtkesmtlc	plasma lactate (mmol/l)	plasma lactate (mmol/l)_ttn_t28555_vaikaldpftvpspptsleitsvtkesmtlc	-0.717765	1.09007e-10	1.19e-07
lmo7_s224_cssditlrggregfesdtdseftfkmqdynk	plasma lactate (mmol/l)	lmo7_s224_cssditlrggregfesdtdseftfkmqdynk_plasma lactate (mmol/l)	-0.71131	1.899e-10	1.2088e-07
tmem245_s320_aeavdrgesaptlstspspsspsptspsptl	plasma lactate (mmol/l)	plasma lactate (mmol/l)_tmem245_s320_aeavdrgesaptlstspspsspsptspsptl	-0.717433	1.1221e-10	1.21651e-07
dennd4c_s989_pteppawgssivkvpsgifdvnsrksstgsi	plasma lactate (mmol/l)	dennd4c_s989_pteppawgssivkvpsgifdvnsrksstgsi_plasma lactate (mmol/l)	0.711084	1.93571e-10	1.22758e-07
plasma lactate (mmol/l)	cachd1_t134_vilsaidehdkisvltvadtvrtcsldqcyk	cachd1_t134_vilsaidehdkisvltvadtvrtcsldqcyk_plasma lactate (mmol/l)	-0.711055	1.94057e-10	1.22999e-07
speg_s1946_elpsvprplqpefsgsrvsltdiptedealg	plasma lactate (mmol/l)	plasma lactate (mmol/l)_speg_s1946_elpsvprplqpefsgsrvsltdiptedealg	0.717223	1.14276e-10	1.23523e-07
plasma lactate (mmol/l)	paxbp1_s557_areqtgkmadhleglssddeetstditnfnl	paxbp1_s557_areqtgkmadhleglssddeetstditnfnl_plasma lactate (mmol/l)	0.717201	1.14494e-10	1.23706e-07
ttn_s28552_lesvaikaldpftvpspptsleitsvtkesm	log2(plasma lactate (mmol/l))	log2(plasma lactate (mmol/l))_ttn_s28552_lesvaikaldpftvpspptsleitsvtkesm	-0.717194	1.14564e-10	1.23755e-07
plasma lactate (mmol/l)	acly_s481_pakkakpampqdsvpsprslqgksttlfsrh	acly_s481_pakkakpampqdsvpsprslqgksttlfsrh_plasma lactate (mmol/l)	-0.71096	1.95626e-10	1.23757e-07
sipa1_s740_erteflhsqnslsprsslsdeapvlpnttpd	log2(plasma lactate (mmol/l))	log2(plasma lactate (mmol/l))_sipa1_s740_erteflhsqnslsprsslsdeapvlpnttpd	-0.717181	1.14692e-10	1.2388e-07
flnc_s1624_rytitikyggdeipyspfrihalptgdaskc	plasma lactate (mmol/l)	flnc_s1624_rytitikyggdeipyspfrihalptgdaskc_plasma lactate (mmol/l)	-0.710847	1.97512e-10	1.24694e-07
akap2_s152_sqprdalgdslqvpvspssttssrcssrdge	plasma lactate (mmol/l)	akap2_s152_sqprdalgdslqvpvspssttssrcssrdge_plasma lactate (mmol/l)	0.71073	1.99473e-10	1.25713e-07
log2(plasma lactate (mmol/l))	bin1_s245_qnlndvlvglekqhgsntftvkaqprkkskl	bin1_s245_qnlndvlvglekqhgsntftvkaqprkkskl_log2(plasma lactate (mmol/l))	-0.710598	2.01717e-10	1.26798e-07
fkbp15_s1114_tsdpeegdplalgpespgepqppqlkkddvt	log2(plasma lactate (mmol/l))	fkbp15_s1114_tsdpeegdplalgpespgepqppqlkkddvt_log2(plasma lactate (mmol/l))	-0.71022	2.08259e-10	1.30194e-07
plasma lactate (mmol/l)	bag3_s231_ssregsparsstplhspspirvhtvvdrpqp	bag3_s231_ssregsparsstplhspspirvhtvvdrpqp_plasma lactate (mmol/l)	-0.709118	2.28519e-10	1.4028e-07
mylk2_s587_nfiavsaanrfkkisssgalmalgv______	plasma lactate (mmol/l)	mylk2_s587_nfiavsaanrfkkisssgalmalgv_______plasma lactate (mmol/l)	0.709084	2.29171e-10	1.40641e-07
upf1_s1089_qpelsqdsylgdefksqidvalsqdstyqge	plasma lactate (mmol/l)	plasma lactate (mmol/l)_upf1_s1089_qpelsqdsylgdefksqidvalsqdstyqge	-0.715154	1.36703e-10	1.42206e-07
log2(plasma lactate (mmol/l))	obscn_s7899_eaareeqatllakapsfetalrlpasgthla	log2(plasma lactate (mmol/l))_obscn_s7899_eaareeqatllakapsfetalrlpasgthla	0.715107	1.37251e-10	1.42587e-07
serbp1_s243_kdeltespkyiqkqisynysdldqsnvteet	log2(plasma lactate (mmol/l))	log2(plasma lactate (mmol/l))_serbp1_s243_kdeltespkyiqkqisynysdldqsnvteet	0.715092	1.37432e-10	1.42746e-07
hcg_1984214_s223_ettqlsknleelnissaq_____________	plasma lactate (mmol/l)	hcg_1984214_s223_ettqlsknleelnissaq______________plasma lactate (mmol/l)	-0.708393	2.42845e-10	1.47394e-07
cnot4_s307_snpvipisssnhsarspfegavtesqslfsd	plasma lactate (mmol/l)	cnot4_s307_snpvipisssnhsarspfegavtesqslfsd_plasma lactate (mmol/l)	-0.708174	2.47356e-10	1.49712e-07
plasma lactate (mmol/l)	nfatc1_s890_ptagprllpevhedgspnlapipvtvkrepe	nfatc1_s890_ptagprllpevhedgspnlapipvtvkrepe_plasma lactate (mmol/l)	-0.714281	1.47368e-10	1.50879e-07
map4_s2073_pssttprlsrlatntsapdlknvrskvgste	log2(plasma lactate (mmol/l))	log2(plasma lactate (mmol/l))_map4_s2073_pssttprlsrlatntsapdlknvrskvgste	0.708	2.50979e-10	1.51527e-07
log2(plasma lactate (mmol/l))	arhgef12_s341_ksetiqdtdtqslvgspstriaphiigaedd	arhgef12_s341_ksetiqdtdtqslvgspstriaphiigaedd_log2(plasma lactate (mmol/l))	-0.70793	2.52456e-10	1.52187e-07
log2(plasma lactate (mmol/l))	ank3_s923_garsasdrsytlnrssyardsmmieellvps	ank3_s923_garsasdrsytlnrssyardsmmieellvps_log2(plasma lactate (mmol/l))	-0.707633	2.5879e-10	1.55387e-07
mcm3_s206_qpdakdgdsydpydfsdteeempqvhtpkta	log2(plasma lactate (mmol/l))	log2(plasma lactate (mmol/l))_mcm3_s206_qpdakdgdsydpydfsdteeempqvhtpkta	0.707475	2.62241e-10	1.5707e-07
plasma lactate (mmol/l)	camk2g_t366_kkrkssssvhlmepqttvvhnatdgikgste	camk2g_t366_kkrkssssvhlmepqttvvhnatdgikgste_plasma lactate (mmol/l)	0.707009	2.72637e-10	1.62023e-07
agfg1_t177_sllgdsaptlhlnkgtpsqspvvgrsqgqqq	plasma lactate (mmol/l)	agfg1_t177_sllgdsaptlhlnkgtpsqspvvgrsqgqqq_plasma lactate (mmol/l)	-0.706792	2.77591e-10	1.64418e-07
gemin5_s765_rtpvklesidgneeesmkensgpvengvsdq	log2(plasma lactate (mmol/l))	gemin5_s765_rtpvklesidgneeesmkensgpvengvsdq_log2(plasma lactate (mmol/l))	0.706678	2.80243e-10	1.65621e-07
csnk1a1_t152_aqqaasssgqgqqaqtptgkqtdktksnmkg	plasma lactate (mmol/l)	csnk1a1_t152_aqqaasssgqgqqaqtptgkqtdktksnmkg_plasma lactate (mmol/l)	-0.706229	2.90909e-10	1.70852e-07
log2(plasma lactate (mmol/l))	ampd1_s125_qgrktvnlsiplsetsstklshideyisssp	ampd1_s125_qgrktvnlsiplsetsstklshideyisssp_log2(plasma lactate (mmol/l))	0.706202	2.91564e-10	1.71186e-07
tmem245_s332_lstspspsspsptspsptlgrrrpeigtflr	plasma lactate (mmol/l)	plasma lactate (mmol/l)_tmem245_s332_lstspspsspsptspsptlgrrrpeigtflr	-0.712198	1.76106e-10	1.7331e-07
ubxn6_s72_nqvrkelqaeatvsgspeapgtnvvsepree	plasma lactate (mmol/l)	plasma lactate (mmol/l)_ubxn6_s72_nqvrkelqaeatvsgspeapgtnvvsepree	-0.711503	1.86817e-10	1.81378e-07
log2(plasma lactate (mmol/l))	nfatc1_s890_ptagprllpevhedgspnlapipvtvkrepe	log2(plasma lactate (mmol/l))_nfatc1_s890_ptagprllpevhedgspnlapipvtvkrepe	-0.711438	1.87855e-10	1.8209e-07
log2(plasma lactate (mmol/l))	camk2b_t371_tnstknsaaatspkgtlppaalepqttvihn	camk2b_t371_tnstknsaaatspkgtlppaalepqttvihn_log2(plasma lactate (mmol/l))	0.705115	3.19038e-10	1.8385e-07
log2(plasma lactate (mmol/l))	pcbp2_s360_ylinvrlssetggmgss______________	log2(plasma lactate (mmol/l))_pcbp2_s360_ylinvrlssetggmgss______________	-0.710615	2.01414e-10	1.92285e-07
iws1_s237_sdseseepprhqasdseneelpkprisdses	plasma lactate (mmol/l)	iws1_s237_sdseseepprhqasdseneelpkprisdses_plasma lactate (mmol/l)	0.704247	3.42724e-10	1.94681e-07
log2(plasma lactate (mmol/l))	oxr1_s13____msvsnlswlkkksqsvdinapgfnplag	log2(plasma lactate (mmol/l))_oxr1_s13____msvsnlswlkkksqsvdinapgfnplag	-0.710081	2.10712e-10	1.99088e-07
sec16a_s1149_ekrdnnwrydprftgsfdddpdphrdpygee	plasma lactate (mmol/l)	plasma lactate (mmol/l)_sec16a_s1149_ekrdnnwrydprftgsfdddpdphrdpygee	0.710082	2.10698e-10	1.99088e-07
log2(plasma lactate (mmol/l))	ank3_s928_sdrsytlnrssyardsmmieellvpskeqhl	ank3_s928_sdrsytlnrssyardsmmieellvpskeqhl_log2(plasma lactate (mmol/l))	-0.703373	3.68258e-10	2.06185e-07
stim1_s402_iegvhpgslveklpdspalakkallalnhgl	log2(plasma lactate (mmol/l))	log2(plasma lactate (mmol/l))_stim1_s402_iegvhpgslveklpdspalakkallalnhgl	-0.709354	2.24025e-10	2.08683e-07
lmna_s533_ntwgcgnslrtalinstgeevamrklvrsvt	plasma lactate (mmol/l)	lmna_s533_ntwgcgnslrtalinstgeevamrklvrsvt_plasma lactate (mmol/l)	-0.7031	3.76608e-10	2.10008e-07
gphn_s257_qsrcsskenilrashsavditkvarrhrmsp	log2(plasma lactate (mmol/l))	gphn_s257_qsrcsskenilrashsavditkvarrhrmsp_log2(plasma lactate (mmol/l))	0.703098	3.76643e-10	2.10013e-07
map4_s2013_svpadlsrpkststssmkktttlsgtapaag	log2(plasma lactate (mmol/l))	log2(plasma lactate (mmol/l))_map4_s2013_svpadlsrpkststssmkktttlsgtapaag	-0.70307	3.77523e-10	2.10387e-07
log2(plasma lactate (mmol/l))	nif3l1_y134_gactsrpihpskapnyptegnhrvefnvnyt	log2(plasma lactate (mmol/l))_nif3l1_y134_gactsrpihpskapnyptegnhrvefnvnyt	-0.709107	2.28739e-10	2.12079e-07
gatad2a_s107_mkserrppspdvivlsdneqpssprvngltt	log2(plasma lactate (mmol/l))	gatad2a_s107_mkserrppspdvivlsdneqpssprvngltt_log2(plasma lactate (mmol/l))	-0.702906	3.82622e-10	2.12547e-07
dkfzp586f0420_s109_iqdltvtgtepgqvssrssspsvrmittsgp	log2(plasma lactate (mmol/l))	dkfzp586f0420_s109_iqdltvtgtepgqvssrssspsvrmittsgp_log2(plasma lactate (mmol/l))	-0.702593	3.92575e-10	2.16722e-07
log2(plasma lactate (mmol/l))	nrap_s848_ligakdvqgdsqmshslqmsklqseleykkg	log2(plasma lactate (mmol/l))_nrap_s848_ligakdvqgdsqmshslqmsklqseleykkg	-0.708285	2.45056e-10	2.23728e-07
plasma lactate (mmol/l)	arfgef1_s1569_pspvsekpldtisqksvdihdsiqprsvdnr	arfgef1_s1569_pspvsekpldtisqksvdihdsiqprsvdnr_plasma lactate (mmol/l)	-0.701781	4.19492e-10	2.28741e-07
synpo2_s363_phkhrarharlrrseslsekqvkeakskcks	log2(plasma lactate (mmol/l))	log2(plasma lactate (mmol/l))_synpo2_s363_phkhrarharlrrseslsekqvkeakskcks	0.70776	2.56075e-10	2.31253e-07
plasma lactate (mmol/l)	aqp4_s300_geekkgkdqsgevlssv______________	aqp4_s300_geekkgkdqsgevlssv_______________plasma lactate (mmol/l)	-0.701449	4.30989e-10	2.33783e-07
rilpl1_t345_eenripqpppiahprtspqpesgikrlifta	log2(plasma lactate (mmol/l))	log2(plasma lactate (mmol/l))_rilpl1_t345_eenripqpppiahprtspqpesgikrlifta	-0.70742	2.63441e-10	2.36357e-07
eepd1_t205_rirhqvfaersrppsthtnggltftakphps	log2(plasma lactate (mmol/l))	eepd1_t205_rirhqvfaersrppsthtnggltftakphps_log2(plasma lactate (mmol/l))	-0.700176	4.77918e-10	2.53853e-07
specc1_s55_slafesrlsrlkrassedtlnkpgstaasgv	log2(plasma lactate (mmol/l))	log2(plasma lactate (mmol/l))_specc1_s55_slafesrlsrlkrassedtlnkpgstaasgv	-0.706267	2.8998e-10	2.54886e-07
mllt4_s1234_tdsnhssiaiqrvtrsqeelredkayqlerh	log2(plasma lactate (mmol/l))	log2(plasma lactate (mmol/l))_mllt4_s1234_tdsnhssiaiqrvtrsqeelredkayqlerh	-0.699985	4.85368e-10	2.56889e-07
speg_t2380_gaeeedgiyrpspagtplelvrrpersrsvq	plasma lactate (mmol/l)	plasma lactate (mmol/l)_speg_t2380_gaeeedgiyrpspagtplelvrrpersrsvq	-0.706079	2.94538e-10	2.58112e-07
speg_s2940_tkvtvqslspakevvsspgssprssprpegt	log2(plasma lactate (mmol/l))	log2(plasma lactate (mmol/l))_speg_s2940_tkvtvqslspakevvsspgssprssprpegt	-0.705944	2.97874e-10	2.60296e-07
dclk1_s358_kqrdlyrplssddldsvgdsv__________	plasma lactate (mmol/l)	dclk1_s358_kqrdlyrplssddldsvgdsv___________plasma lactate (mmol/l)	-0.699739	4.95119e-10	2.60911e-07
log2(plasma lactate (mmol/l))	pdha1_s269_qtyryhghsmsdpgvsyrtreeiqevrsksd	log2(plasma lactate (mmol/l))_pdha1_s269_qtyryhghsmsdpgvsyrtreeiqevrsksd	-0.705667	3.04779e-10	2.64806e-07
strn3_s214_rvrsllglsnsepngsvetknleqilngges	log2(plasma lactate (mmol/l))	log2(plasma lactate (mmol/l))_strn3_s214_rvrsllglsnsepngsvetknleqilngges	0.705285	3.14573e-10	2.71462e-07
mtfr1l_s6___________mqrnasvpnlrgseerllalk	log2(plasma lactate (mmol/l))	log2(plasma lactate (mmol/l))_mtfr1l_s6___________mqrnasvpnlrgseerllalk	0.69905	5.23475e-10	2.73316e-07
log2(plasma lactate (mmol/l))	caskin2_s321_prvglspdspagdrnsvgsegsvgsirsags	caskin2_s321_prvglspdspagdrnsvgsegsvgsirsags_log2(plasma lactate (mmol/l))	-0.698863	5.31412e-10	2.76612e-07
sos1_t1242_sdhgnaffpnspspftppppqtpsphgtrrh	log2(plasma lactate (mmol/l))	log2(plasma lactate (mmol/l))_sos1_t1242_sdhgnaffpnspspftppppqtpsphgtrrh	-0.704802	3.27385e-10	2.79978e-07
ttn_s21661_ltspkmvaqfpfgvpsepknarvtkvnkdci	log2(plasma lactate (mmol/l))	log2(plasma lactate (mmol/l))_ttn_s21661_ltspkmvaqfpfgvpsepknarvtkvnkdci	-0.704504	3.35538e-10	2.85137e-07
clasp1_s559_dsivslpqsdrsssssqeslnrplsakrspt	log2(plasma lactate (mmol/l))	clasp1_s559_dsivslpqsdrsssssqeslnrplsakrspt_log2(plasma lactate (mmol/l))	-0.698288	5.56579e-10	2.87032e-07
add3_s645_ikspekieevlspegspskspskkkkkfrtp	plasma lactate (mmol/l)	add3_s645_ikspekieevlspegspskspskkkkkfrtp_plasma lactate (mmol/l)	-0.697657	5.85493e-10	2.98853e-07
dst_s2919_tlkdepnnlqiivskspvqfenleeifdtsv	log2(plasma lactate (mmol/l))	dst_s2919_tlkdepnnlqiivskspvqfenleeifdtsv_log2(plasma lactate (mmol/l))	-0.697492	5.93291e-10	3.02024e-07
naca_t1385_tppaatpshkggpamtppspkrgpaipspkg	log2(plasma lactate (mmol/l))	log2(plasma lactate (mmol/l))_naca_t1385_tppaatpshkggpamtppspkrgpaipspkg	-0.703604	3.61333e-10	3.02403e-07
speg_s2376_gpfrgaeeedgiyrpspagtplelvrrpers	plasma lactate (mmol/l)	plasma lactate (mmol/l)_speg_s2376_gpfrgaeeedgiyrpspagtplelvrrpers	-0.703267	3.71482e-10	3.09092e-07
plasma lactate (mmol/l)	camk2g_t367_krkssssvhlmepqttvvhnatdgikgstes	camk2g_t367_krkssssvhlmepqttvvhnatdgikgstes_plasma lactate (mmol/l)	0.696952	6.19481e-10	3.12691e-07
epb41l2_s58_eekgsqpppaaesqsslrrqkreketsesrg	plasma lactate (mmol/l)	epb41l2_s58_eekgsqpppaaesqsslrrqkreketsesrg_plasma lactate (mmol/l)	-0.696905	6.21839e-10	3.13664e-07
ttn_s28552_lesvaikaldpftvpspptsleitsvtkesm	plasma lactate (mmol/l)	plasma lactate (mmol/l)_ttn_s28552_lesvaikaldpftvpspptsleitsvtkesm	-0.702925	3.8203e-10	3.1588e-07
smtn_s798_gsgstmmqtktfsssssskkmgsifdredqa	log2(plasma lactate (mmol/l))	log2(plasma lactate (mmol/l))_smtn_s798_gsgstmmqtktfsssssskkmgsifdredqa	0.70264	3.91067e-10	3.21653e-07
vamp5_s48_klaelqqrsdqlldmsstfnkttqnlaqkkc	log2(plasma lactate (mmol/l))	log2(plasma lactate (mmol/l))_vamp5_s48_klaelqqrsdqlldmsstfnkttqnlaqkkc	-0.702638	3.91123e-10	3.21673e-07
hdac7_s543_plaqgghrplsraqsspaapaslsapepasq	log2(plasma lactate (mmol/l))	hdac7_s543_plaqgghrplsraqsspaapaslsapepasq_log2(plasma lactate (mmol/l))	-0.696424	6.46165e-10	3.23426e-07
slc9a1_t695_innyltvpahkldsptmsrarigsdplayep	log2(plasma lactate (mmol/l))	log2(plasma lactate (mmol/l))_slc9a1_t695_innyltvpahkldsptmsrarigsdplayep	-0.702505	3.95387e-10	3.24289e-07
rreb1_s389_vagdapveqataetaspvhreehgrgeshep	log2(plasma lactate (mmol/l))	log2(plasma lactate (mmol/l))_rreb1_s389_vagdapveqataetaspvhreehgrgeshep	-0.702183	4.05955e-10	3.30983e-07
tfeb_s123_eylsetygnkfaahispaqgspkpppaaspg	plasma lactate (mmol/l)	plasma lactate (mmol/l)_tfeb_s123_eylsetygnkfaahispaqgspkpppaaspg	-0.70201	4.11702e-10	3.3465e-07
tfeb_s128_tygnkfaahispaqgspkpppaaspgvragh	plasma lactate (mmol/l)	plasma lactate (mmol/l)_tfeb_s128_tygnkfaahispaqgspkpppaaspgvragh	-0.70201	4.11702e-10	3.3465e-07
tfeb_s136_hispaqgspkpppaaspgvraghvlsssagn	plasma lactate (mmol/l)	plasma lactate (mmol/l)_tfeb_s136_hispaqgspkpppaaspgvraghvlsssagn	-0.70201	4.11702e-10	3.3465e-07
ttn_s9895_ekefeelvsfiqqrlsqtepvtlikdienqt	plasma lactate (mmol/l)	plasma lactate (mmol/l)_ttn_s9895_ekefeelvsfiqqrlsqtepvtlikdienqt	0.701839	4.17511e-10	3.38345e-07
usp19_s330_plagekavppgndpvspamvrsrnpgkddca	plasma lactate (mmol/l)	plasma lactate (mmol/l)_usp19_s330_plagekavppgndpvspamvrsrnpgkddca	-0.701734	4.2109e-10	3.40595e-07
dync1li1_t515_dritrkpvtvspttptsptegeas_______	log2(plasma lactate (mmol/l))	dync1li1_t515_dritrkpvtvspttptsptegeas________log2(plasma lactate (mmol/l))	-0.695492	6.95982e-10	3.43034e-07
uqcrc2_s367_kaaynqvktiaqgnlsntdvqaakrqrslfl	log2(plasma lactate (mmol/l))	log2(plasma lactate (mmol/l))_uqcrc2_s367_kaaynqvktiaqgnlsntdvqaakrqrslfl	-0.701194	4.40021e-10	3.53115e-07
ppp1r3a_s375_qihgeictdlfqrslspsssaessvkgdfyc	plasma lactate (mmol/l)	plasma lactate (mmol/l)_ppp1r3a_s375_qihgeictdlfqrslspsssaessvkgdfyc	-0.701124	4.42537e-10	3.54765e-07
clasp2_s327_gsvaslpqsdrsssssqeslnrpfsskwsta	log2(plasma lactate (mmol/l))	clasp2_s327_gsvaslpqsdrsssssqeslnrpfsskwsta_log2(plasma lactate (mmol/l))	-0.694663	7.43255e-10	3.61332e-07
emd_s171_grdsayqsithyrpvsasrssldlsyyptss	plasma lactate (mmol/l)	emd_s171_grdsayqsithyrpvsasrssldlsyyptss_plasma lactate (mmol/l)	-0.694593	7.47411e-10	3.62911e-07
plasma lactate (mmol/l)	caskin2_s321_prvglspdspagdrnsvgsegsvgsirsags	caskin2_s321_prvglspdspagdrnsvgsegsvgsirsags_plasma lactate (mmol/l)	-0.694471	7.54635e-10	3.65726e-07
tmem63b_s40_samhgdshdryerltsvsssvdfdqrdngfc	log2(plasma lactate (mmol/l))	log2(plasma lactate (mmol/l))_tmem63b_s40_samhgdshdryerltsvsssvdfdqrdngfc	-0.70022	4.76215e-10	3.75483e-07
speg_s2949_pakevvsspgssprssprpegttlrqgppqk	plasma lactate (mmol/l)	plasma lactate (mmol/l)_speg_s2949_pakevvsspgssprssprpegttlrqgppqk	-0.700214	4.76463e-10	3.7562e-07
mecp2_s68_saepaeagkaetsegsgsapavpeasaspkq	log2(plasma lactate (mmol/l))	log2(plasma lactate (mmol/l))_mecp2_s68_saepaeagkaetsegsgsapavpeasaspkq	-0.693696	8.02341e-10	3.83693e-07
micall1_s640_qvkssckenpfnrkpspaaspatkkatkgsk	log2(plasma lactate (mmol/l))	log2(plasma lactate (mmol/l))_micall1_s640_qvkssckenpfnrkpspaaspatkkatkgsk	-0.693482	8.16006e-10	3.88926e-07
stk11ip_s761_chppghgdhldraknsppqapstrdhgswsl	plasma lactate (mmol/l)	plasma lactate (mmol/l)_stk11ip_s761_chppghgdhldraknsppqapstrdhgswsl	-0.69965	4.98707e-10	3.89266e-07
ubap2l_s465_spavatstaappppssplpskstsapqmspg	log2(plasma lactate (mmol/l))	log2(plasma lactate (mmol/l))_ubap2l_s465_spavatstaappppssplpskstsapqmspg	-0.69938	5.09716e-10	3.96188e-07
ptma_s2_______________msdaavdtsseittkdl	log2(plasma lactate (mmol/l))	log2(plasma lactate (mmol/l))_ptma_s2_______________msdaavdtsseittkdl	-0.699297	5.13137e-10	3.98026e-07
tpr_s379_krkgailseeelaamsptaaavakivkpgmk	plasma lactate (mmol/l)	plasma lactate (mmol/l)_tpr_s379_krkgailseeelaamsptaaavakivkpgmk	-0.699174	5.18236e-10	4.01278e-07
plasma lactate (mmol/l)	ank3_t1739_ylkgeagkfeangshteitpeaktksyfpes	ank3_t1739_ylkgeagkfeangshteitpeaktksyfpes_plasma lactate (mmol/l)	-0.692784	8.62073e-10	4.05974e-07
na_t79_tslspvseashdqevtaphaaegphpaeapr	log2(plasma lactate (mmol/l))	log2(plasma lactate (mmol/l))_na_t79_tslspvseashdqevtaphaaegphpaeapr	-0.698935	5.28332e-10	4.07165e-07
fhl3_s238_sckrpivglgggkyvsfedrhwhhncfscar	plasma lactate (mmol/l)	fhl3_s238_sckrpivglgggkyvsfedrhwhhncfscar_plasma lactate (mmol/l)	0.692684	8.68899e-10	4.08515e-07
zmynd8_s611_dvvgktppsttvgshsppetpvltrssaqts	plasma lactate (mmol/l)	plasma lactate (mmol/l)_zmynd8_s611_dvvgktppsttvgshsppetpvltrssaqts	-0.698499	5.47191e-10	4.18162e-07
spen_s49_dsdssssssddsparsvqsaavpaptsqlls	log2(plasma lactate (mmol/l))	log2(plasma lactate (mmol/l))_spen_s49_dsdssssssddsparsvqsaavpaptsqlls	-0.698251	5.58212e-10	4.24607e-07
log2(plasma lactate (mmol/l))	pcdh1_s973_yppgspdlgrhyrsnsplpsiqlqpqspsas	log2(plasma lactate (mmol/l))_pcdh1_s973_yppgspdlgrhyrsnsplpsiqlqpqspsas	-0.697753	5.81012e-10	4.3786e-07
plasma lactate (mmol/l)	arhgef2_s1005_tgseeegssrlspphsprdftrmqdipeete	arhgef2_s1005_tgseeegssrlspphsprdftrmqdipeete_plasma lactate (mmol/l)	-0.691483	9.54644e-10	4.39759e-07
sorbs1_s467_nrdddsdlysprysfsedtksplsvprskse	log2(plasma lactate (mmol/l))	log2(plasma lactate (mmol/l))_sorbs1_s467_nrdddsdlysprysfsedtksplsvprskse	-0.69757	5.896e-10	4.42791e-07
snx29_t641_elidlrgpvpgdlsqtsedqslsdfeisnra	log2(plasma lactate (mmol/l))	log2(plasma lactate (mmol/l))_snx29_t641_elidlrgpvpgdlsqtsedqslsdfeisnra	-0.697552	5.90429e-10	4.43282e-07
rtn4_s738_kveqpvpdhselvedsspdsepvdlfsddsi	plasma lactate (mmol/l)	plasma lactate (mmol/l)_rtn4_s738_kveqpvpdhselvedsspdsepvdlfsddsi	-0.697283	6.03318e-10	4.50466e-07
log2(plasma lactate (mmol/l))	c10orf71_s673_gatekmkthqlenglsrsvsqetepereagl	c10orf71_s673_gatekmkthqlenglsrsvsqetepereagl_log2(plasma lactate (mmol/l))	-0.690908	9.98484e-10	4.56069e-07
plasma lactate (mmol/l)	c10orf71_t842_igenkgttfsqakdltpspssasnrhmlfti	c10orf71_t842_igenkgttfsqakdltpspssasnrhmlfti_plasma lactate (mmol/l)	-0.690888	1.00006e-09	4.56647e-07
filip1_s880_kqksgdttlgperamspvtittfsrektpes	log2(plasma lactate (mmol/l))	filip1_s880_kqksgdttlgperamspvtittfsrektpes_log2(plasma lactate (mmol/l))	-0.690887	1.00016e-09	4.56652e-07
pgm3_s64_rskqtkstigvmvtashnpeedngvklvdpl	log2(plasma lactate (mmol/l))	log2(plasma lactate (mmol/l))_pgm3_s64_rskqtkstigvmvtashnpeedngvklvdpl	-0.6968	6.27055e-10	4.64407e-07
log2(plasma lactate (mmol/l))	arhgap6_s551_hstlksgskdpgmtgssgdifessslragpc	arhgap6_s551_hstlksgskdpgmtgssgdifessslragpc_log2(plasma lactate (mmol/l))	-0.690611	1.02193e-09	4.64892e-07
na_s85_kdsiggtgdadslftslseraasperpprka	log2(plasma lactate (mmol/l))	log2(plasma lactate (mmol/l))_na_s85_kdsiggtgdadslftslseraasperpprka	0.696768	6.28687e-10	4.65269e-07
ppp1r12b_s29_sarmrraeqlrrwrgslteqepaerrgagrq	log2(plasma lactate (mmol/l))	log2(plasma lactate (mmol/l))_ppp1r12b_s29_sarmrraeqlrrwrgslteqepaerrgagrq	0.696524	6.41058e-10	4.72509e-07
plasma lactate (mmol/l)	obscn_s5716_arkrrmsreptldsiselpeedgrsqrlpqe	obscn_s5716_arkrrmsreptldsiselpeedgrsqrlpqe_plasma lactate (mmol/l)	0.696393	6.47798e-10	4.76372e-07
log2(plasma lactate (mmol/l))	pdap1_s19_ggrkgghkgrarqytspeeidaqlqaekqka	log2(plasma lactate (mmol/l))_pdap1_s19_ggrkgghkgrarqytspeeidaqlqaekqka	0.695945	6.71299e-10	4.90221e-07
stbd1_s188_lpssnllknrakeemslsdlnsqdrvdheew	plasma lactate (mmol/l)	plasma lactate (mmol/l)_stbd1_s188_lpssnllknrakeemslsdlnsqdrvdheew	0.695644	6.87614e-10	4.99695e-07
myh7_s1435_rlqneiedlmvdversnaaaaaldkkqrnfd	log2(plasma lactate (mmol/l))	log2(plasma lactate (mmol/l))_myh7_s1435_rlqneiedlmvdversnaaaaaldkkqrnfd	-0.689343	1.12781e-09	5.02291e-07
hdac7_s543_plaqgghrplsraqsspaapaslsapepasq	plasma lactate (mmol/l)	hdac7_s543_plaqgghrplsraqsspaapaslsapepasq_plasma lactate (mmol/l)	-0.689034	1.15511e-09	5.11578e-07
sos1_s1082_ripesetestasapnsprtpltpppasgass	log2(plasma lactate (mmol/l))	log2(plasma lactate (mmol/l))_sos1_s1082_ripesetestasapnsprtpltpppasgass	-0.695161	7.14481e-10	5.14735e-07
log2(plasma lactate (mmol/l))	arhgef40_s997_prspspslsslllpsspgprpapshcslapc	arhgef40_s997_prspspslsslllpsspgprpapshcslapc_log2(plasma lactate (mmol/l))	-0.688931	1.16434e-09	5.14925e-07
txlnb_s75_nrqlediintygsaastagkegsaraseqpe	plasma lactate (mmol/l)	plasma lactate (mmol/l)_txlnb_s75_nrqlediintygsaastagkegsaraseqpe	0.694844	7.3266e-10	5.24453e-07
lrrfip2_s260_asivssdrasrgrresvvsaadyfsrsnrrg	log2(plasma lactate (mmol/l))	log2(plasma lactate (mmol/l))_lrrfip2_s260_asivssdrasrgrresvvsaadyfsrsnrrg	0.688578	1.19656e-09	5.26148e-07
na_s67_ggthlapprafrtslspvseashdqevtaph	log2(plasma lactate (mmol/l))	log2(plasma lactate (mmol/l))_na_s67_ggthlapprafrtslspvseashdqevtaph	-0.694449	7.55983e-10	5.37218e-07
ttn_t34268_llerppeftlplynktayvgenvrfgvtitv	plasma lactate (mmol/l)	plasma lactate (mmol/l)_ttn_t34268_llerppeftlplynktayvgenvrfgvtitv	-0.694407	7.58506e-10	5.38748e-07
synpo_s743_yarrqsrmekyviessshtpelarcpsptms	log2(plasma lactate (mmol/l))	log2(plasma lactate (mmol/l))_synpo_s743_yarrqsrmekyviessshtpelarcpsptms	-0.694311	7.64256e-10	5.41976e-07
rin1_t231_sseeegvpgsrgspatsphlgrrrpllrsms	log2(plasma lactate (mmol/l))	log2(plasma lactate (mmol/l))_rin1_t231_sseeegvpgsrgspatsphlgrrrpllrsms	-0.693728	8.00298e-10	5.62193e-07
sptbn1_s2167_mvngateqrtsskesspipsptsdrkaktal	plasma lactate (mmol/l)	plasma lactate (mmol/l)_sptbn1_s2167_mvngateqrtsskesspipsptsdrkaktal	-0.693069	8.4295e-10	5.84664e-07
mark3_s152_sevrpssdlnnstgqsphhkvqrsvsssqkq	log2(plasma lactate (mmol/l))	log2(plasma lactate (mmol/l))_mark3_s152_sevrpssdlnnstgqsphhkvqrsvsssqkq	-0.686804	1.37179e-09	5.877e-07
rpl34_s12_____mvqrltyrrrlsyntasnktrlsrtpg	plasma lactate (mmol/l)	plasma lactate (mmol/l)_rpl34_s12_____mvqrltyrrrlsyntasnktrlsrtpg	-0.692837	8.58455e-10	5.93179e-07
synm_t1109_tpqgpvsatvevssptgfaqsqvledvsqaa	log2(plasma lactate (mmol/l))	log2(plasma lactate (mmol/l))_synm_t1109_tpqgpvsatvevssptgfaqsqvledvsqaa	-0.69279	8.61651e-10	5.94822e-07
iqsec1_s1049_sagslesnvegsiissphmrrratstrecps	plasma lactate (mmol/l)	iqsec1_s1049_sagslesnvegsiissphmrrratstrecps_plasma lactate (mmol/l)	-0.686324	1.42324e-09	6.04851e-07
sptb_s2124_atertspvslwsrlsssweslqpepshpy__	plasma lactate (mmol/l)	plasma lactate (mmol/l)_sptb_s2124_atertspvslwsrlsssweslqpepshpy__	-0.692457	8.84539e-10	6.07613e-07
map4_s2073_pssttprlsrlatntsapdlknvrskvgste	plasma lactate (mmol/l)	map4_s2073_pssttprlsrlatntsapdlknvrskvgste_plasma lactate (mmol/l)	0.686031	1.45552e-09	6.15236e-07
ttn_t27499_dsmvvtwarpvddggteiegyilekrdkegv	plasma lactate (mmol/l)	plasma lactate (mmol/l)_ttn_t27499_dsmvvtwarpvddggteiegyilekrdkegv	-0.692103	9.09394e-10	6.21082e-07
plasma lactate (mmol/l)	npepps_s596_tvgfyrtqyssamlesllpgirdlslppvdr	npepps_s596_tvgfyrtqyssamlesllpgirdlslppvdr_plasma lactate (mmol/l)	-0.691898	9.24132e-10	6.2891e-07
kank3_s293_grsegalqvldgevgsldgtpqtrevaaeav	plasma lactate (mmol/l)	kank3_s293_grsegalqvldgevgsldgtpqtrevaaeav_plasma lactate (mmol/l)	-0.685587	1.50579e-09	6.3218e-07
myoz1_s106_lptvggqlgtagqgfsysksngrggsqaggs	plasma lactate (mmol/l)	myoz1_s106_lptvggqlgtagqgfsysksngrggsqaggs_plasma lactate (mmol/l)	0.691698	9.38753e-10	6.36471e-07
spag9_s732_agldtegskqrsasqssldkldqelkeqqke	log2(plasma lactate (mmol/l))	log2(plasma lactate (mmol/l))_spag9_s732_agldtegskqrsasqssldkldqelkeqqke	-0.691698	9.3876e-10	6.36471e-07
lmod2_t384_ydggpnlrtkvwqrgtpssspyvsprhspws	plasma lactate (mmol/l)	lmod2_t384_ydggpnlrtkvwqrgtpssspyvsprhspws_plasma lactate (mmol/l)	-0.685297	1.53957e-09	6.43191e-07
fkbp15_s1114_tsdpeegdplalgpespgepqppqlkkddvt	plasma lactate (mmol/l)	fkbp15_s1114_tsdpeegdplalgpespgepqppqlkkddvt_plasma lactate (mmol/l)	-0.68499	1.57596e-09	6.55482e-07
log2(plasma lactate (mmol/l))	nolc1_s547_ddsseeeeeklkgkgsprpqapkangtsalt	log2(plasma lactate (mmol/l))_nolc1_s547_ddsseeeeeklkgkgsprpqapkangtsalt	-0.690907	9.98586e-10	6.6858e-07
got1_s364_qveylvnekhiyllpsgrinvsglttknldy	log2(plasma lactate (mmol/l))	got1_s364_qveylvnekhiyllpsgrinvsglttknldy_log2(plasma lactate (mmol/l))	-0.68429	1.66218e-09	6.83333e-07
triobp_s171_rqaldyvelspltqaspqrartpartpdrla	plasma lactate (mmol/l)	plasma lactate (mmol/l)_triobp_s171_rqaldyvelspltqaspqrartpartpdrla	-0.690241	1.05182e-09	6.95848e-07
map1b_s1793_lspksdispltpressplysptfsdstsavk	log2(plasma lactate (mmol/l))	log2(plasma lactate (mmol/l))_map1b_s1793_lspksdispltpressplysptfsdstsavk	-0.683817	1.72303e-09	7.02844e-07
svil_s130_qlaekygltldpeadseylsrytksrkepda	log2(plasma lactate (mmol/l))	log2(plasma lactate (mmol/l))_svil_s130_qlaekygltldpeadseylsrytksrkepda	-0.690022	1.06989e-09	7.04912e-07
akt1s1_t116_edtqvfgdlprprlntsdfqklkrky_____	log2(plasma lactate (mmol/l))	akt1s1_t116_edtqvfgdlprprlntsdfqklkrky______log2(plasma lactate (mmol/l))	-0.683701	1.73829e-09	7.07193e-07
plasma lactate (mmol/l)	obscn_t5711_lwealarkrrmsreptldsiselpeedgrsq	obscn_t5711_lwealarkrrmsreptldsiselpeedgrsq_plasma lactate (mmol/l)	0.689703	1.0967e-09	7.18576e-07
plasma lactate (mmol/l)	pcdh1_s962_gdsprihlplnyppgspdlgrhyrsnsplps	pcdh1_s962_gdsprihlplnyppgspdlgrhyrsnsplps_plasma lactate (mmol/l)	-0.689585	1.1068e-09	7.23252e-07
plasma lactate (mmol/l)	brd8_s259_spqkkmlgqkatpppspllsellkkgsllpt	brd8_s259_spqkkmlgqkatpppspllsellkkgsllpt_plasma lactate (mmol/l)	0.683243	1.79963e-09	7.2624e-07
plasma lactate (mmol/l)	brd8_t255_vtddspqkkmlgqkatpppspllsellkkgs	brd8_t255_vtddspqkkmlgqkatpppspllsellkkgs_plasma lactate (mmol/l)	0.683243	1.79963e-09	7.2624e-07
speg_s119_eagsgggtrrlpgspssvpqsglrreepdlq	plasma lactate (mmol/l)	plasma lactate (mmol/l)_speg_s119_eagsgggtrrlpgspssvpqsglrreepdlq	-0.689462	1.11742e-09	7.28724e-07
snx29_t641_elidlrgpvpgdlsqtsedqslsdfeisnra	plasma lactate (mmol/l)	plasma lactate (mmol/l)_snx29_t641_elidlrgpvpgdlsqtsedqslsdfeisnra	-0.689427	1.12042e-09	7.29885e-07
jph2_s446_peyqkrrllqeilenseslleppdrgagaag	log2(plasma lactate (mmol/l))	jph2_s446_peyqkrrllqeilenseslleppdrgagaag_log2(plasma lactate (mmol/l))	-0.683122	1.8161e-09	7.31303e-07
tppp_s160_egkapiisgvtkaissptvsrltdttkftgs	plasma lactate (mmol/l)	plasma lactate (mmol/l)_tppp_s160_egkapiisgvtkaissptvsrltdttkftgs	-0.689189	1.14129e-09	7.40317e-07
deptor_s159_pfclrkqshdnrkstsfmsvspskeikivsa	log2(plasma lactate (mmol/l))	deptor_s159_pfclrkqshdnrkstsfmsvspskeikivsa_log2(plasma lactate (mmol/l))	-0.682865	1.85181e-09	7.42429e-07
ccar2_s362_evrsvasnqsemefsslqdmpkeldpsavlp	log2(plasma lactate (mmol/l))	ccar2_s362_evrsvasnqsemefsslqdmpkeldpsavlp_log2(plasma lactate (mmol/l))	-0.68279	1.86227e-09	7.45952e-07
jph1_s216_aelagkkkgglfrrgsllgsmklrkseskss	log2(plasma lactate (mmol/l))	jph1_s216_aelagkkkgglfrrgsllgsmklrkseskss_log2(plasma lactate (mmol/l))	0.682711	1.87349e-09	7.49509e-07
map1a_t742_srairgekelssepqtppaqkgtvplptisg	plasma lactate (mmol/l)	map1a_t742_srairgekelssepqtppaqkgtvplptisg_plasma lactate (mmol/l)	-0.682549	1.89657e-09	7.56469e-07
sorbs1_s800_pvdymdlpfssspsrsataspqlshhslrag	log2(plasma lactate (mmol/l))	log2(plasma lactate (mmol/l))_sorbs1_s800_pvdymdlpfssspsrsataspqlshhslrag	-0.688704	1.185e-09	7.62352e-07
map1s_s733_efehrkavpmapapaspgssndssarsqera	log2(plasma lactate (mmol/l))	log2(plasma lactate (mmol/l))_map1s_s733_efehrkavpmapapaspgssndssarsqera	-0.682404	1.91733e-09	7.62852e-07
plasma lactate (mmol/l)	nolc1_s572_gtsaltaqngkaaknseeeeeekkkaavvvs	nolc1_s572_gtsaltaqngkaaknseeeeeekkkaavvvs_plasma lactate (mmol/l)	-0.688619	1.19278e-09	7.6582e-07
eepd1_t205_rirhqvfaersrppsthtnggltftakphps	plasma lactate (mmol/l)	eepd1_t205_rirhqvfaersrppsthtnggltftakphps_plasma lactate (mmol/l)	-0.682131	1.9573e-09	7.75632e-07
eif4g2_t470_qitmippsaqpprtqtpplgqtpqlglktnp	plasma lactate (mmol/l)	eif4g2_t470_qitmippsaqpprtqtpplgqtpqlglktnp_plasma lactate (mmol/l)	-0.682094	1.96272e-09	7.77127e-07
plasma lactate (mmol/l)	camk2d_t351_hnpdgnkestessnttiededvkarkqeiik	camk2d_t351_hnpdgnkestessnttiededvkarkqeiik_plasma lactate (mmol/l)	0.682091	1.96317e-09	7.77148e-07
plasma lactate (mmol/l)	camk2d_tnan_hnpdgnkestessnttiededvkarkqeiik	camk2d_tnan_hnpdgnkestessnttiededvkarkqeiik_plasma lactate (mmol/l)	0.682091	1.96317e-09	7.77148e-07
phkb_s20_pdavvspssaflrsgsvyeplksinlprpdn	plasma lactate (mmol/l)	phkb_s20_pdavvspssaflrsgsvyeplksinlprpdn_plasma lactate (mmol/l)	0.688347	1.21817e-09	7.78613e-07
ctnnd1_s269_qdvygpqpqvrvggssvdlhrfhpepygled	log2(plasma lactate (mmol/l))	ctnnd1_s269_qdvygpqpqvrvggssvdlhrfhpepygled_log2(plasma lactate (mmol/l))	-0.681909	1.99029e-09	7.85706e-07
tsc2_s1387_vdlsfqpsqplsksssspelqtlqdilgdpg	plasma lactate (mmol/l)	plasma lactate (mmol/l)_tsc2_s1387_vdlsfqpsqplsksssspelqtlqdilgdpg	0.688094	1.24216e-09	7.90176e-07
clasp1_s1069_llhnhlknssntsvgspsntigrtpsrhtss	plasma lactate (mmol/l)	clasp1_s1069_llhnhlknssntsvgspsntigrtpsrhtss_plasma lactate (mmol/l)	-0.681695	2.02266e-09	7.95699e-07
eef2k_s470_eprehghsysnrkyesdedslgssgrvcvek	plasma lactate (mmol/l)	eef2k_s470_eprehghsysnrkyesdedslgssgrvcvek_plasma lactate (mmol/l)	-0.681448	2.06048e-09	8.07363e-07
ktn1_s1256_vkaagdttviensdvspetesseketmsvsl	log2(plasma lactate (mmol/l))	ktn1_s1256_vkaagdttviensdvspetesseketmsvsl_log2(plasma lactate (mmol/l))	-0.681148	2.10753e-09	8.21456e-07
sipa1_s743_eflhsqnslsprsslsdeapvlpnttpdlll	log2(plasma lactate (mmol/l))	log2(plasma lactate (mmol/l))_sipa1_s743_eflhsqnslsprsslsdeapvlpnttpdlll	-0.687272	1.32339e-09	8.28435e-07
phldb1_s489_trttpdpklnrevaesprprrwaahgasped	plasma lactate (mmol/l)	phldb1_s489_trttpdpklnrevaesprprrwaahgasped_plasma lactate (mmol/l)	-0.687066	1.34445e-09	8.38321e-07
pygm_s2_______________msrplsdqekrkqisvr	log2(plasma lactate (mmol/l))	log2(plasma lactate (mmol/l))_pygm_s2_______________msrplsdqekrkqisvr	0.686794	1.37291e-09	8.51914e-07
rptor_s863_qrvldtssltqsapasptnkgvhihqaggsp	log2(plasma lactate (mmol/l))	log2(plasma lactate (mmol/l))_rptor_s863_qrvldtssltqsapasptnkgvhihqaggsp	0.686752	1.37732e-09	8.53536e-07
txnip_t294_ymdvipedhrlespttpllddmdgsqdspif	plasma lactate (mmol/l)	plasma lactate (mmol/l)_txnip_t294_ymdvipedhrlespttpllddmdgsqdspif	-0.68674	1.37858e-09	8.54055e-07
larp1_s766_anklfgapepstiarslpttvpespnyrntr	plasma lactate (mmol/l)	larp1_s766_anklfgapepstiarslpttvpespnyrntr_plasma lactate (mmol/l)	-0.680441	2.22225e-09	8.55748e-07
mark3_s492_kssgsavggkgiapaspmlgnasnpnkadip	plasma lactate (mmol/l)	mark3_s492_kssgsavggkgiapaspmlgnasnpnkadip_plasma lactate (mmol/l)	-0.680393	2.23013e-09	8.58288e-07
kcnj8_s379_iliqtlqkselshqnslrkrnsmrrnnsmrr	log2(plasma lactate (mmol/l))	kcnj8_s379_iliqtlqkselshqnslrkrnsmrrnnsmrr_log2(plasma lactate (mmol/l))	-0.680335	2.23985e-09	8.61324e-07
map1s_s733_efehrkavpmapapaspgssndssarsqera	plasma lactate (mmol/l)	map1s_s733_efehrkavpmapapaspgssndssarsqera_plasma lactate (mmol/l)	-0.680225	2.25838e-09	8.67157e-07
kcnj8_s379_iliqtlqkselshqnslrkrnsmrrnnsmrr	plasma lactate (mmol/l)	kcnj8_s379_iliqtlqkselshqnslrkrnsmrrnnsmrr_plasma lactate (mmol/l)	-0.680127	2.27502e-09	8.72292e-07
myot_s123_nsskipsamdsnyqqssagqpinakpsqtan	log2(plasma lactate (mmol/l))	log2(plasma lactate (mmol/l))_myot_s123_nsskipsamdsnyqqssagqpinakpsqtan	-0.68637	1.41829e-09	8.73231e-07
esyt2_s662_peagpqglhdlgrssssllaspghisvkept	log2(plasma lactate (mmol/l))	esyt2_s662_peagpqglhdlgrssssllaspghisvkept_log2(plasma lactate (mmol/l))	0.679939	2.30715e-09	8.81609e-07
ppp6r1_s531_knmvdlvnthhlhsssddeddrlkefnfpee	log2(plasma lactate (mmol/l))	log2(plasma lactate (mmol/l))_ppp6r1_s531_knmvdlvnthhlhsssddeddrlkefnfpee	-0.686093	1.44864e-09	8.8772e-07
clasp2_s1008_prsrdynpynysdsispfnksalkeamfddd	log2(plasma lactate (mmol/l))	clasp2_s1008_prsrdynpynysdsispfnksalkeamfddd_log2(plasma lactate (mmol/l))	-0.679436	2.39547e-09	9.08977e-07
plasma lactate (mmol/l)	oxr1_s13____msvsnlswlkkksqsvdinapgfnplag	oxr1_s13____msvsnlswlkkksqsvdinapgfnplag_plasma lactate (mmol/l)	-0.685677	1.49551e-09	9.10096e-07
ttn_s214_vpakktktivstaqisesrqtriekkieahf	log2(plasma lactate (mmol/l))	log2(plasma lactate (mmol/l))_ttn_s214_vpakktktivstaqisesrqtriekkieahf	0.685675	1.49568e-09	9.10146e-07
log2(plasma lactate (mmol/l))	camk2d_t343_kkrkssssvqmmepqttvihnpdgnkestes	camk2d_t343_kkrkssssvqmmepqttvihnpdgnkestes_log2(plasma lactate (mmol/l))	-0.67939	2.40375e-09	9.11342e-07
dlg1_s573_hdlreqmmnssissgsgslrtsqkrslyvra	log2(plasma lactate (mmol/l))	dlg1_s573_hdlreqmmnssissgsgslrtsqkrslyvra_log2(plasma lactate (mmol/l))	-0.6793	2.41991e-09	9.1634e-07
agfg1_s181_dsaptlhlnkgtpsqspvvgrsqgqqqekkq	plasma lactate (mmol/l)	agfg1_s181_dsaptlhlnkgtpsqspvvgrsqgqqqekkq_plasma lactate (mmol/l)	-0.679215	2.43524e-09	9.21317e-07
ccnl2_s108_llpggtqvldgtsgfspapklvespkegkgs	log2(plasma lactate (mmol/l))	ccnl2_s108_llpggtqvldgtsgfspapklvespkegkgs_log2(plasma lactate (mmol/l))	-0.679025	2.46998e-09	9.31992e-07
elmsan1_s700_pitpksahrtllrtnsaevtppvlsvmgeat	log2(plasma lactate (mmol/l))	elmsan1_s700_pitpksahrtllrtnsaevtppvlsvmgeat_log2(plasma lactate (mmol/l))	-0.6789	2.4931e-09	9.38618e-07
tmem63b_s43_hgdshdryerltsvsssvdfdqrdngfcswl	plasma lactate (mmol/l)	plasma lactate (mmol/l)_tmem63b_s43_hgdshdryerltsvsssvdfdqrdngfcswl	-0.684995	1.57539e-09	9.48178e-07
sos1_s1082_ripesetestasapnsprtpltpppasgass	plasma lactate (mmol/l)	plasma lactate (mmol/l)_sos1_s1082_ripesetestasapnsprtpltpppasgass	-0.684984	1.57675e-09	9.48709e-07
gphn_s257_qsrcsskenilrashsavditkvarrhrmsp	plasma lactate (mmol/l)	gphn_s257_qsrcsskenilrashsavditkvarrhrmsp_plasma lactate (mmol/l)	0.678699	2.53058e-09	9.49977e-07
lmod2_s392_tkvwqrgtpssspyvsprhspwsspklpkkv	plasma lactate (mmol/l)	lmod2_s392_tkvwqrgtpssspyvsprhspwsspklpkkv_plasma lactate (mmol/l)	-0.678635	2.5427e-09	9.5345e-07
tmem230_s111_hlriayyaskgyrgysyddipdfdd______	plasma lactate (mmol/l)	plasma lactate (mmol/l)_tmem230_s111_hlriayyaskgyrgysyddipdfdd______	0.684601	1.62335e-09	9.70539e-07
tmem245_s320_aeavdrgesaptlstspspsspsptspsptl	log2(plasma lactate (mmol/l))	log2(plasma lactate (mmol/l))_tmem245_s320_aeavdrgesaptlstspspsspsptspsptl	-0.684562	1.6282e-09	9.72983e-07
mlip_s696_lgksesttpnhrspvstpslpisltrteeli	log2(plasma lactate (mmol/l))	log2(plasma lactate (mmol/l))_mlip_s696_lgksesttpnhrspvstpslpisltrteeli	-0.678036	2.6584e-09	9.88547e-07
rin1_t231_sseeegvpgsrgspatsphlgrrrpllrsms	plasma lactate (mmol/l)	plasma lactate (mmol/l)_rin1_t231_sseeegvpgsrgspatsphlgrrrpllrsms	-0.684236	1.66908e-09	9.91644e-07
log2(plasma lactate (mmol/l))	c2orf57_s139_fpshllgkdkmsqmasvperepesapsapsa	c2orf57_s139_fpshllgkdkmsqmasvperepesapsapsa_log2(plasma lactate (mmol/l))	0.677848	2.69574e-09	9.99553e-07
lmod2_s387_gpnlrtkvwqrgtpssspyvsprhspwsspk	plasma lactate (mmol/l)	lmod2_s387_gpnlrtkvwqrgtpssspyvsprhspwsspk_plasma lactate (mmol/l)	-0.677626	2.74031e-09	1.01279e-06
kif1b_s1141_hcsqfvtpprmrrqfsapnlkagrettv___	plasma lactate (mmol/l)	kif1b_s1141_hcsqfvtpprmrrqfsapnlkagrettv____plasma lactate (mmol/l)	0.67759	2.74764e-09	1.01477e-06
log2(plasma lactate (mmol/l))	pcm1_s65_kkfgvesdkrvtndispesspgvgrrrtktp	log2(plasma lactate (mmol/l))_pcm1_s65_kkfgvesdkrvtndispesspgvgrrrtktp	-0.683685	1.74032e-09	1.02381e-06
synm_s653_vaenivtsilkqftqspeteasadsfpdtkv	log2(plasma lactate (mmol/l))	log2(plasma lactate (mmol/l))_synm_s653_vaenivtsilkqftqspeteasadsfpdtkv	0.683648	1.74524e-09	1.02593e-06
log2(plasma lactate (mmol/l))	pard3_s792_sdasqldfvktrksksmdlgsspsrdvgpsl	log2(plasma lactate (mmol/l))_pard3_s792_sdasqldfvktrksksmdlgsspsrdvgpsl	0.683634	1.7471e-09	1.02679e-06
sptb_s2161_rptteplfkvldtplsegdepatlpaprdhg	log2(plasma lactate (mmol/l))	log2(plasma lactate (mmol/l))_sptb_s2161_rptteplfkvldtplsegdepatlpaprdhg	-0.683356	1.78432e-09	1.04448e-06
log2(plasma lactate (mmol/l))	bin1_t291_kgnkspsppdgspaatpeirvnhepepagga	bin1_t291_kgnkspsppdgspaatpeirvnhepepagga_log2(plasma lactate (mmol/l))	-0.677086	2.85197e-09	1.04455e-06
cobl_s284_vnkrsnskgclttpnspsmhsrsltlgpsls	plasma lactate (mmol/l)	cobl_s284_vnkrsnskgclttpnspsmhsrsltlgpsls_plasma lactate (mmol/l)	-0.677071	2.85522e-09	1.04551e-06
dclk1_s353_pgslrkqrssqhggsstslastkvcssmden	plasma lactate (mmol/l)	dclk1_s353_pgslrkqrssqhggsstslastkvcssmden_plasma lactate (mmol/l)	-0.677027	2.86447e-09	1.04841e-06
synpo_s263_yseeasllrhlekvaseeeevplvvylkena	plasma lactate (mmol/l)	plasma lactate (mmol/l)_synpo_s263_yseeasllrhlekvaseeeevplvvylkena	0.683241	1.79989e-09	1.05192e-06
plasma lactate (mmol/l)	alpk3_s1865_kgsqlspqpqkkglpspqgtrksapsskatp	alpk3_s1865_kgsqlspqpqkkglpspqgtrksapsskatp_plasma lactate (mmol/l)	-0.676612	2.95352e-09	1.07379e-06
sh3bp5l_s362_kcdsvehlrglsdhvsldgqelgtrsggrrg	plasma lactate (mmol/l)	plasma lactate (mmol/l)_sh3bp5l_s362_kcdsvehlrglsdhvsldgqelgtrsggrrg	-0.682615	1.8871e-09	1.09068e-06
ppp6r1_s531_knmvdlvnthhlhsssddeddrlkefnfpee	plasma lactate (mmol/l)	plasma lactate (mmol/l)_ppp6r1_s531_knmvdlvnthhlhsssddeddrlkefnfpee	-0.682281	1.93534e-09	1.11149e-06
stim1_s402_iegvhpgslveklpdspalakkallalnhgl	plasma lactate (mmol/l)	plasma lactate (mmol/l)_stim1_s402_iegvhpgslveklpdspalakkallalnhgl	-0.682249	1.93998e-09	1.11353e-06
gatad2a_s113_ppspdvivlsdneqpssprvnglttvalk__	log2(plasma lactate (mmol/l))	gatad2a_s113_ppspdvivlsdneqpssprvnglttvalk___log2(plasma lactate (mmol/l))	-0.675795	3.13673e-09	1.12479e-06
myh3_s654_akkgakkkgssfqtvsalfrenlnklmtnlr	log2(plasma lactate (mmol/l))	log2(plasma lactate (mmol/l))_myh3_s654_akkgakkkgssfqtvsalfrenlnklmtnlr	-0.675639	3.17303e-09	1.13584e-06
map1b_s1793_lspksdispltpressplysptfsdstsavk	plasma lactate (mmol/l)	map1b_s1793_lspksdispltpressplysptfsdstsavk_plasma lactate (mmol/l)	-0.675345	3.24224e-09	1.15534e-06
phactr2_s27_qpgsvdgldkasiansdgptagsqtppfkrk	log2(plasma lactate (mmol/l))	log2(plasma lactate (mmol/l))_phactr2_s27_qpgsvdgldkasiansdgptagsqtppfkrk	-0.681581	2.04009e-09	1.15683e-06
myot_s229_nseharlqvptsqvrsrstsrgdvndqdaiq	plasma lactate (mmol/l)	myot_s229_nseharlqvptsqvrsrstsrgdvndqdaiq_plasma lactate (mmol/l)	-0.681497	2.05297e-09	1.16219e-06
clasp1_s691_rgrsrakvvsqsqpgsrssspgkllgsgygg	plasma lactate (mmol/l)	clasp1_s691_rgrsrakvvsqsqpgsrssspgkllgsgygg_plasma lactate (mmol/l)	-0.675228	3.27013e-09	1.16326e-06
ttn_y29704_rdtrqkvtgltensdyqyrvcavnaagqgpf	log2(plasma lactate (mmol/l))	log2(plasma lactate (mmol/l))_ttn_y29704_rdtrqkvtgltensdyqyrvcavnaagqgpf	-0.681386	2.07022e-09	1.16922e-06
cmya5_s116_sqtsgvcsregstvnsppgnvsfivdevkkv	plasma lactate (mmol/l)	cmya5_s116_sqtsgvcsregstvnsppgnvsfivdevkkv_plasma lactate (mmol/l)	0.675029	3.31823e-09	1.17603e-06
eef2k_s445_dnhresensgdsgypsekrgelddpeprehg	plasma lactate (mmol/l)	eef2k_s445_dnhresensgdsgypsekrgelddpeprehg_plasma lactate (mmol/l)	0.674464	3.45852e-09	1.2151e-06
lmna_s533_ntwgcgnslrtalinstgeevamrklvrsvt	log2(plasma lactate (mmol/l))	lmna_s533_ntwgcgnslrtalinstgeevamrklvrsvt_log2(plasma lactate (mmol/l))	-0.674113	3.54828e-09	1.23918e-06
ugp2_s13____mrifvedlskamsqdgasqfqevirqel	log2(plasma lactate (mmol/l))	log2(plasma lactate (mmol/l))_ugp2_s13____mrifvedlskamsqdgasqfqevirqel	0.680369	2.23427e-09	1.23959e-06
tns1_s1509_pnyatingkvsspvasgmsspsggstvsfsh	log2(plasma lactate (mmol/l))	log2(plasma lactate (mmol/l))_tns1_s1509_pnyatingkvsspvasgmsspsggstvsfsh	-0.680291	2.24723e-09	1.24589e-06
vcpip1_s998_vsqvraeattrsresspshgllklgsggvvk	log2(plasma lactate (mmol/l))	log2(plasma lactate (mmol/l))_vcpip1_s998_vsqvraeattrsresspshgllklgsggvvk	-0.680237	2.25635e-09	1.24973e-06
rprd2_s567_lpssaqpfipksfnyspnsstsevsstsask	log2(plasma lactate (mmol/l))	log2(plasma lactate (mmol/l))_rprd2_s567_lpssaqpfipksfnyspnsstsevsstsask	-0.680185	2.2652e-09	1.2532e-06
xpc_s94_tvksenlkvikdealsdgddlrdfpsdlkka	log2(plasma lactate (mmol/l))	log2(plasma lactate (mmol/l))_xpc_s94_tvksenlkvikdealsdgddlrdfpsdlkka	-0.679842	2.32397e-09	1.27931e-06
ccdc6_s325_remerrealcrqlsesesslemdderyfnem	log2(plasma lactate (mmol/l))	ccdc6_s325_remerrealcrqlsesesslemdderyfnem_log2(plasma lactate (mmol/l))	0.673518	3.70577e-09	1.28278e-06
txnip_t294_ymdvipedhrlespttpllddmdgsqdspif	log2(plasma lactate (mmol/l))	log2(plasma lactate (mmol/l))_txnip_t294_ymdvipedhrlespttpllddmdgsqdspif	-0.679537	2.37743e-09	1.30255e-06
triobp_s171_rqaldyvelspltqaspqrartpartpdrla	log2(plasma lactate (mmol/l))	log2(plasma lactate (mmol/l))_triobp_s171_rqaldyvelspltqaspqrartpartpdrla	-0.679432	2.39626e-09	1.31056e-06
srrm2_s333_tqrpsspetatkqpsspyedkdkdkkeksat	log2(plasma lactate (mmol/l))	log2(plasma lactate (mmol/l))_srrm2_s333_tqrpsspetatkqpsspyedkdkdkkeksat	-0.679181	2.44145e-09	1.3286e-06
cd44_s183_iypsnptdddvssgsssersstsggyifytf	log2(plasma lactate (mmol/l))	cd44_s183_iypsnptdddvssgsssersstsggyifytf_log2(plasma lactate (mmol/l))	-0.672768	3.91362e-09	1.33695e-06
myoz1_t100_dhfqkflptvggqlgtagqgfsysksngrgg	log2(plasma lactate (mmol/l))	log2(plasma lactate (mmol/l))_myoz1_t100_dhfqkflptvggqlgtagqgfsysksngrgg	-0.678802	2.51137e-09	1.35917e-06
plasma lactate (mmol/l)	bin1_s245_qnlndvlvglekqhgsntftvkaqprkkskl	bin1_s245_qnlndvlvglekqhgsntftvkaqprkkskl_plasma lactate (mmol/l)	-0.672473	3.99837e-09	1.35958e-06
na_s114_prpaeaprmvaalprsphtpiihhvasplqk	plasma lactate (mmol/l)	na_s114_prpaeaprmvaalprsphtpiihhvasplqk_plasma lactate (mmol/l)	-0.678761	2.51899e-09	1.36207e-06
sorbs1_s953_mdlpfssspsrsataspqfsshsklitpaps	plasma lactate (mmol/l)	plasma lactate (mmol/l)_sorbs1_s953_mdlpfssspsrsataspqfsshsklitpaps	-0.678616	2.54633e-09	1.37297e-06
igf2r_s2401_qenghittksvkalsslhgddqdsedevlti	plasma lactate (mmol/l)	igf2r_s2401_qenghittksvkalsslhgddqdsedevlti_plasma lactate (mmol/l)	0.672273	4.05683e-09	1.37471e-06
mark2_t466_kvpasplpglerkkttptpstnsvlststnr	log2(plasma lactate (mmol/l))	log2(plasma lactate (mmol/l))_mark2_t466_kvpasplpglerkkttptpstnsvlststnr	-0.672241	4.06636e-09	1.37743e-06
clasp1_s687_tpdnrgrsrakvvsqsqpgsrssspgkllgs	plasma lactate (mmol/l)	clasp1_s687_tpdnrgrsrakvvsqsqpgsrssspgkllgs_plasma lactate (mmol/l)	-0.671961	4.14972e-09	1.40015e-06
prpf31_s445_ggkstirdrssgtassvaftplqgleivnpq	log2(plasma lactate (mmol/l))	log2(plasma lactate (mmol/l))_prpf31_s445_ggkstirdrssgtassvaftplqgleivnpq	-0.678267	2.61312e-09	1.40053e-06
rptor_t857_tvnarpqrvldtssltqsapasptnkgvhih	log2(plasma lactate (mmol/l))	log2(plasma lactate (mmol/l))_rptor_t857_tvnarpqrvldtssltqsapasptnkgvhih	-0.678234	2.61967e-09	1.40301e-06
plasma lactate (mmol/l)	obscn_s5714_alarkrrmsreptldsiselpeedgrsqrlp	obscn_s5714_alarkrrmsreptldsiselpeedgrsqrlp_plasma lactate (mmol/l)	0.678162	2.63362e-09	1.4084e-06
epb41l3_t480_evgtgqyattkgisqtnlittvtpekkaeee	plasma lactate (mmol/l)	epb41l3_t480_evgtgqyattkgisqtnlittvtpekkaeee_plasma lactate (mmol/l)	-0.671844	4.18478e-09	1.40925e-06
marcks_s81_aadkeepaaagsgaaspsaaekgepaaaaap	log2(plasma lactate (mmol/l))	log2(plasma lactate (mmol/l))_marcks_s81_aadkeepaaagsgaaspsaaekgepaaaaap	-0.671618	4.25399e-09	1.42805e-06
gpi_s215_gthiaktlaqlnpesslfiiasktfttqeti	log2(plasma lactate (mmol/l))	gpi_s215_gthiaktlaqlnpesslfiiasktfttqeti_log2(plasma lactate (mmol/l))	-0.671581	4.26539e-09	1.43128e-06
adcy9_s688_qngllsppqeekltnsqtslceilqekgrwa	log2(plasma lactate (mmol/l))	adcy9_s688_qngllsppqeekltnsqtslceilqekgrwa_log2(plasma lactate (mmol/l))	-0.671337	4.34132e-09	1.45061e-06
plasma lactate (mmol/l)	ablim2_s510_sswlmlkgdadtrtnspdldtqslshssgtd	ablim2_s510_sswlmlkgdadtrtnspdldtqslshssgtd_plasma lactate (mmol/l)	-0.6712	4.38438e-09	1.46195e-06
snrk_s143_erilrekqekeiqtrsaspsnikaqfrqswp	plasma lactate (mmol/l)	plasma lactate (mmol/l)_snrk_s143_erilrekqekeiqtrsaspsnikaqfrqswp	-0.677432	2.77999e-09	1.46736e-06
dbnl_s204_ifkqkeramsttsisspqpgklrspflqkql	plasma lactate (mmol/l)	dbnl_s204_ifkqkeramsttsisspqpgklrspflqkql_plasma lactate (mmol/l)	-0.670955	4.46272e-09	1.48202e-06
neb_s4156_dlvnerlyrtrpealsftsivdtpevvlaka	log2(plasma lactate (mmol/l))	log2(plasma lactate (mmol/l))_neb_s4156_dlvnerlyrtrpealsftsivdtpevvlaka	-0.67722	2.82397e-09	1.4853e-06
ttn_y32704_vpgtvkvtemleypdyelderyqegifvrqg	log2(plasma lactate (mmol/l))	log2(plasma lactate (mmol/l))_ttn_y32704_vpgtvkvtemleypdyelderyqegifvrqg	-0.677139	2.84096e-09	1.49176e-06
clasp1_s687_tpdnrgrsrakvvsqsqpgsrssspgkllgs	log2(plasma lactate (mmol/l))	clasp1_s687_tpdnrgrsrakvvsqsqpgsrssspgkllgs_log2(plasma lactate (mmol/l))	-0.670674	4.55412e-09	1.50656e-06
ptma_s2_______________msdaavdtsseittkdl	plasma lactate (mmol/l)	plasma lactate (mmol/l)_ptma_s2_______________msdaavdtsseittkdl	-0.676856	2.90091e-09	1.51558e-06
plasma lactate (mmol/l)	acin1_t782_svvsatkgvpagnsdteggqpgrkrrwgast	acin1_t782_svvsatkgvpagnsdteggqpgrkrrwgast_plasma lactate (mmol/l)	-0.670507	4.60922e-09	1.52157e-06
naca_s257_aspqvkdttissvlispqnpgslslkgpvsp	plasma lactate (mmol/l)	naca_s257_aspqvkdttissvlispqnpgslslkgpvsp_plasma lactate (mmol/l)	-0.676756	2.92239e-09	1.52477e-06
plasma lactate (mmol/l)	pdha1_s262_gpilmelqtyryhghsmsdpgvsyrtreeiq	pdha1_s262_gpilmelqtyryhghsmsdpgvsyrtreeiq_plasma lactate (mmol/l)	-0.676752	2.92335e-09	1.5251e-06
tgfb1i1_s177_ptqppvvsstnegspsppeptgkgsldtmlg	log2(plasma lactate (mmol/l))	log2(plasma lactate (mmol/l))_tgfb1i1_s177_ptqppvvsstnegspsppeptgkgsldtmlg	-0.676428	2.99406e-09	1.55316e-06
myh7_t167_phifsisdnayqymltdrenqsilitgesga	plasma lactate (mmol/l)	myh7_t167_phifsisdnayqymltdrenqsilitgesga_plasma lactate (mmol/l)	-0.669997	4.78153e-09	1.56605e-06
rcsd1_s75_qanltfdpaallpgaspkspglkamvspfhs	log2(plasma lactate (mmol/l))	log2(plasma lactate (mmol/l))_rcsd1_s75_qanltfdpaallpgaspkspglkamvspfhs	-0.676193	3.04619e-09	1.57363e-06
log2(plasma lactate (mmol/l))	palm_t145_rktevvmnsqqtpvgtpkdkrvsntplrtvd	log2(plasma lactate (mmol/l))_palm_t145_rktevvmnsqqtpvgtpkdkrvsntplrtvd	-0.676041	3.08049e-09	1.5866e-06
ctif_s299_dtagdtghssleaprspdtlapvaserlppq	plasma lactate (mmol/l)	ctif_s299_dtagdtghssleaprspdtlapvaserlppq_plasma lactate (mmol/l)	-0.669499	4.95574e-09	1.61163e-06
pdlim5_t110_vqkgepkevvkpvpitspavskvtstnnmay	log2(plasma lactate (mmol/l))	log2(plasma lactate (mmol/l))_pdlim5_t110_vqkgepkevvkpvpitspavskvtstnnmay	-0.675621	3.1772e-09	1.62408e-06
speg_s2940_tkvtvqslspakevvsspgssprssprpegt	plasma lactate (mmol/l)	plasma lactate (mmol/l)_speg_s2940_tkvtvqslspakevvsspgssprssprpegt	-0.675494	3.20699e-09	1.63589e-06
mical3_s685_kkekdldgagkrrktsqseeeeaprghrger	log2(plasma lactate (mmol/l))	log2(plasma lactate (mmol/l))_mical3_s685_kkekdldgagkrrktsqseeeeaprghrger	0.66919	5.06665e-09	1.63937e-06
plasma lactate (mmol/l)	c10orf71_s844_enkgttfsqakdltpspssasnrhmlftikd	c10orf71_s844_enkgttfsqakdltpspssasnrhmlftikd_plasma lactate (mmol/l)	-0.668919	5.16615e-09	1.66463e-06
tns1_s1521_pvasgmsspsggstvsfshtlpdfskysmpd	plasma lactate (mmol/l)	plasma lactate (mmol/l)_tns1_s1521_pvasgmsspsggstvsfshtlpdfskysmpd	-0.675182	3.28116e-09	1.66509e-06
ctnnd1_s346_sdqyywaplaqhergslasldslrkggpppp	log2(plasma lactate (mmol/l))	ctnnd1_s346_sdqyywaplaqhergslasldslrkggpppp_log2(plasma lactate (mmol/l))	-0.668848	5.19259e-09	1.6714e-06
plasma lactate (mmol/l)	bag1_t32_eevtreemaaagltvtvthsecrapgnekhd	bag1_t32_eevtreemaaagltvtvthsecrapgnekhd_plasma lactate (mmol/l)	-0.668559	5.30096e-09	1.69761e-06
tmem63b_s44_gdshdryerltsvsssvdfdqrdngfcswlt	log2(plasma lactate (mmol/l))	log2(plasma lactate (mmol/l))_tmem63b_s44_gdshdryerltsvsssvdfdqrdngfcswlt	-0.674833	3.36616e-09	1.69798e-06
fxr2_s603_srrrrnrgnrtdgsisgdrqpvtvadyisra	log2(plasma lactate (mmol/l))	fxr2_s603_srrrrnrgnrtdgsisgdrqpvtvadyisra_log2(plasma lactate (mmol/l))	-0.668522	5.31498e-09	1.70142e-06
kiaa1468_s186_gggqlnragsistldsldfarysddgnretd	log2(plasma lactate (mmol/l))	kiaa1468_s186_gggqlnragsistldsldfarysddgnretd_log2(plasma lactate (mmol/l))	0.668439	5.34668e-09	1.70877e-06
hbb_y131_ahhfgkeftppvqaayqkvvagvanalahky	plasma lactate (mmol/l)	hbb_y131_ahhfgkeftppvqaayqkvvagvanalahky_plasma lactate (mmol/l)	-0.668314	5.39464e-09	1.72025e-06
phldb1_s443_tfsdglatrtlqppesprlgrrgldsmrelp	log2(plasma lactate (mmol/l))	log2(plasma lactate (mmol/l))_phldb1_s443_tfsdglatrtlqppesprlgrrgldsmrelp	-0.674585	3.42802e-09	1.72091e-06
tbc1d1_s237_tgsqepvrrpmrksfsqpglrslafrkelqd	log2(plasma lactate (mmol/l))	log2(plasma lactate (mmol/l))_tbc1d1_s237_tgsqepvrrpmrksfsqpglrslafrkelqd	0.674408	3.47262e-09	1.73748e-06
log2(plasma lactate (mmol/l))	acin1_t782_svvsatkgvpagnsdteggqpgrkrrwgast	acin1_t782_svvsatkgvpagnsdteggqpgrkrrwgast_log2(plasma lactate (mmol/l))	-0.668111	5.47331e-09	1.74006e-06
fhod1_s510_tpqspapcvllraqrslapepkeplipaspk	plasma lactate (mmol/l)	fhod1_s510_tpqspapcvllraqrslapepkeplipaspk_plasma lactate (mmol/l)	0.668109	5.47421e-09	1.74021e-06
phrf1_s1202_trshsperkgavreaspaplaqgepgredlp	log2(plasma lactate (mmol/l))	log2(plasma lactate (mmol/l))_phrf1_s1202_trshsperkgavreaspaplaqgepgredlp	-0.674323	3.49418e-09	1.74688e-06
lmna_s652_fgdnlvtrsyllgnssprtqspqncsim___	log2(plasma lactate (mmol/l))	lmna_s652_fgdnlvtrsyllgnssprtqspqncsim____log2(plasma lactate (mmol/l))	0.667978	5.52573e-09	1.75285e-06
sccpdh_s208_hdgtwksaiygfgdqsnlrklrnvsnlkpvp	plasma lactate (mmol/l)	plasma lactate (mmol/l)_sccpdh_s208_hdgtwksaiygfgdqsnlrklrnvsnlkpvp	-0.674164	3.53518e-09	1.76262e-06
na_s680_vvfppgspiplrrtisvlaspsvpllqhrtd	log2(plasma lactate (mmol/l))	log2(plasma lactate (mmol/l))_na_s680_vvfppgspiplrrtisvlaspsvpllqhrtd	-0.673947	3.59164e-09	1.78518e-06
dyrk4_y379_idfgsscyehqkvytyiqsrfyrspevilgh	plasma lactate (mmol/l)	dyrk4_y379_idfgsscyehqkvytyiqsrfyrspevilgh_plasma lactate (mmol/l)	-0.667395	5.76008e-09	1.81031e-06
eif4g1_s1104_nqlfapggrlswgkgssggsgakpsdaasea	log2(plasma lactate (mmol/l))	eif4g1_s1104_nqlfapggrlswgkgssggsgakpsdaasea_log2(plasma lactate (mmol/l))	-0.667263	5.81437e-09	1.82364e-06
hrc_s299_vsdghhhrdpshrhrsheeddnddddvstey	log2(plasma lactate (mmol/l))	hrc_s299_vsdghhhrdpshrhrsheeddnddddvstey_log2(plasma lactate (mmol/l))	0.667187	5.84578e-09	1.83149e-06
mast4_s1393_lhlspplgrqlsrpksaepprspllkrvqsa	plasma lactate (mmol/l)	mast4_s1393_lhlspplgrqlsrpksaepprspllkrvqsa_plasma lactate (mmol/l)	-0.667148	5.86222e-09	1.8357e-06
mapt_t522_ksgdrsgysspgspgtpgsrsrtpslptppt	log2(plasma lactate (mmol/l))	log2(plasma lactate (mmol/l))_mapt_t522_ksgdrsgysspgspgtpgsrsrtpslptppt	-0.666663	6.06769e-09	1.88492e-06
dbnl_s204_ifkqkeramsttsisspqpgklrspflqkql	log2(plasma lactate (mmol/l))	dbnl_s204_ifkqkeramsttsisspqpgklrspflqkql_log2(plasma lactate (mmol/l))	-0.66659	6.09915e-09	1.89195e-06
srrm2_s857_pkvksgtpprqgsitspqaneqsvtpqrrsc	log2(plasma lactate (mmol/l))	log2(plasma lactate (mmol/l))_srrm2_s857_pkvksgtpprqgsitspqaneqsvtpqrrsc	-0.6728	3.90439e-09	1.90327e-06
setd1a_s470_evrtsprpasparsgspapettnesvpfaqh	log2(plasma lactate (mmol/l))	log2(plasma lactate (mmol/l))_setd1a_s470_evrtsprpasparsgspapettnesvpfaqh	-0.672619	3.95614e-09	1.92103e-06
cdk13_t550_gssnvapgekqtdpstpqqesskplggiqps	plasma lactate (mmol/l)	cdk13_t550_gssnvapgekqtdpstpqqesskplggiqps_plasma lactate (mmol/l)	-0.666271	6.23887e-09	1.92613e-06
plasma lactate (mmol/l)	ablim1_s674_lpdghmpamrmdrgvsmpnmlepkifpyeml	ablim1_s674_lpdghmpamrmdrgvsmpnmlepkifpyeml_plasma lactate (mmol/l)	-0.666176	6.28097e-09	1.93547e-06
cobll1_t300_qrskkkrdqtasapatplvnkhrptftrsnt	plasma lactate (mmol/l)	cobll1_t300_qrskkkrdqtasapatplvnkhrptftrsnt_plasma lactate (mmol/l)	-0.666168	6.28466e-09	1.93605e-06
eef2_t54_lvckagiiasaragetrftdtrkdeqercit	log2(plasma lactate (mmol/l))	eef2_t54_lvckagiiasaragetrftdtrkdeqercit_log2(plasma lactate (mmol/l))	0.666148	6.29346e-09	1.93775e-06
wrap53_t77_avsqelregdpvslstpletefgspselspr	log2(plasma lactate (mmol/l))	log2(plasma lactate (mmol/l))_wrap53_t77_avsqelregdpvslstpletefgspselspr	-0.672443	4.00703e-09	1.93963e-06
ptprcap_s99_asppgrwlqaraelgstdndlerqedeqdtd	plasma lactate (mmol/l)	plasma lactate (mmol/l)_ptprcap_s99_asppgrwlqaraelgstdndlerqedeqdtd	-0.672338	4.03784e-09	1.95056e-06
gps1_s294_atfdrqelqrnvissssfklflelepqvrdi	log2(plasma lactate (mmol/l))	gps1_s294_atfdrqelqrnvissssfklflelepqvrdi_log2(plasma lactate (mmol/l))	-0.66576	6.46861e-09	1.97965e-06
mapt_s673_sekldfkdrvqskigsldnithvpgggnkki	plasma lactate (mmol/l)	mapt_s673_sekldfkdrvqskigsldnithvpgggnkki_plasma lactate (mmol/l)	0.665742	6.47694e-09	1.98189e-06
ctnnd1_s269_qdvygpqpqvrvggssvdlhrfhpepygled	plasma lactate (mmol/l)	ctnnd1_s269_qdvygpqpqvrvggssvdlhrfhpepygled_plasma lactate (mmol/l)	-0.665691	6.50041e-09	1.98634e-06
kpna3_s56_rdehllkkrnvpqeesledsdvdadfkaqnv	log2(plasma lactate (mmol/l))	kpna3_s56_rdehllkkrnvpqeesledsdvdadfkaqnv_log2(plasma lactate (mmol/l))	0.665673	6.50886e-09	1.98832e-06
gkap1_s27_tasrfallqvdsgsgsdsepgkgkgrntgks	plasma lactate (mmol/l)	gkap1_s27_tasrfallqvdsgsgsdsepgkgkgrntgks_plasma lactate (mmol/l)	-0.665617	6.53425e-09	1.9944e-06
synpo_t461_vvsadqemsgraaattptkvysevhftlakp	log2(plasma lactate (mmol/l))	log2(plasma lactate (mmol/l))_synpo_t461_vvsadqemsgraaattptkvysevhftlakp	-0.671784	4.20311e-09	2.01149e-06
ahnak_s1747_vdvnlpkadidvsgpsvdtdapdldiegpeg	plasma lactate (mmol/l)	ahnak_s1747_vdvnlpkadidvsgpsvdtdapdldiegpeg_plasma lactate (mmol/l)	-0.665444	6.6151e-09	2.01302e-06
lpin1_s176_ksqldslkrddnmntsededmfpiemssdea	log2(plasma lactate (mmol/l))	log2(plasma lactate (mmol/l))_lpin1_s176_ksqldslkrddnmntsededmfpiemssdea	0.665176	6.74138e-09	2.04371e-06
eif4g1_s1104_nqlfapggrlswgkgssggsgakpsdaasea	plasma lactate (mmol/l)	eif4g1_s1104_nqlfapggrlswgkgssggsgakpsdaasea_plasma lactate (mmol/l)	-0.665174	6.74239e-09	2.04389e-06
plasma lactate (mmol/l)	apba1_t305_aedmpeaeqdlerpptpaggrpdspglqapa	apba1_t305_aedmpeaeqdlerpptpaggrpdspglqapa_plasma lactate (mmol/l)	-0.665093	6.7811e-09	2.05244e-06
sec62_s356_sdtdsdrreddrsqhssgngndfemitkeel	log2(plasma lactate (mmol/l))	log2(plasma lactate (mmol/l))_sec62_s356_sdtdsdrreddrsqhssgngndfemitkeel	-0.671155	4.39889e-09	2.08275e-06
wdr1_s193_fegppfkfkftigdhsrfvncvrfspdgnrf	log2(plasma lactate (mmol/l))	log2(plasma lactate (mmol/l))_wdr1_s193_fegppfkfkftigdhsrfvncvrfspdgnrf	-0.671141	4.40311e-09	2.08407e-06
ahnak_s5321_lkgpslkgdldasvpsmkvhapglnlsgvgg	log2(plasma lactate (mmol/l))	ahnak_s5321_lkgpslkgdldasvpsmkvhapglnlsgvgg_log2(plasma lactate (mmol/l))	-0.664442	7.09936e-09	2.12784e-06
na_t117_aeaprmvaalprsphtpiihhvasplqkstf	log2(plasma lactate (mmol/l))	log2(plasma lactate (mmol/l))_na_t117_aeaprmvaalprsphtpiihhvasplqkstf	-0.670462	4.62404e-09	2.162e-06
plasma lactate (mmol/l)	camk2g_t356_llnkksdggvkepqttvvhnatdgikgstes	camk2g_t356_llnkksdggvkepqttvvhnatdgikgstes_plasma lactate (mmol/l)	0.66409	7.27745e-09	2.16927e-06
synpo_s525_gekapapqppslpdrsprpqrhimsrspmve	log2(plasma lactate (mmol/l))	log2(plasma lactate (mmol/l))_synpo_s525_gekapapqppslpdrsprpqrhimsrspmve	-0.670164	4.72446e-09	2.19646e-06
mylk2_s281_pfphrmvelrtgnvssefsmnskealgggkf	log2(plasma lactate (mmol/l))	log2(plasma lactate (mmol/l))_mylk2_s281_pfphrmvelrtgnvssefsmnskealgggkf	-0.663742	7.45742e-09	2.21155e-06
limch1_s1131_dkmpeanqlhlpnlnsqvdspssekspvmtp	log2(plasma lactate (mmol/l))	limch1_s1131_dkmpeanqlhlpnlnsqvdspssekspvmtp_log2(plasma lactate (mmol/l))	-0.663726	7.46589e-09	2.21324e-06
sec31a_s799_drlcraqgepvaghespkipyekqqlpkgrp	log2(plasma lactate (mmol/l))	log2(plasma lactate (mmol/l))_sec31a_s799_drlcraqgepvaghespkipyekqqlpkgrp	-0.669871	4.82522e-09	2.23349e-06
fbln1_s105_vgyqcgqvfqaccvksqetgdldvgglqetd	plasma lactate (mmol/l)	fbln1_s105_vgyqcgqvfqaccvksqetgdldvgglqetd_plasma lactate (mmol/l)	-0.663375	7.65193e-09	2.25494e-06
dcp1a_t283_haptytiplspvlsptlpaeaptaqvppslp	plasma lactate (mmol/l)	dcp1a_t283_haptytiplspvlsptlpaeaptaqvppslp_plasma lactate (mmol/l)	-0.663352	7.66411e-09	2.25761e-06
ttn_s1799_gtdhtsatlivkdekslveesqlpegrkglq	log2(plasma lactate (mmol/l))	log2(plasma lactate (mmol/l))_ttn_s1799_gtdhtsatlivkdekslveesqlpegrkglq	0.669658	4.89953e-09	2.25761e-06
plasma lactate (mmol/l)	nucks1_s181_ekkmpkprlkatvtpspvkgkgkvgrptask	nucks1_s181_ekkmpkprlkatvtpspvkgkgkvgrptask_plasma lactate (mmol/l)	-0.669633	4.90828e-09	2.26123e-06
svil_s130_qlaekygltldpeadseylsrytksrkepda	plasma lactate (mmol/l)	plasma lactate (mmol/l)_svil_s130_qlaekygltldpeadseylsrytksrkepda	-0.669477	4.96355e-09	2.28092e-06
phldb1_s419_spfreppgservlttspsrqlvgrtfsdgla	plasma lactate (mmol/l)	phldb1_s419_spfreppgservlttspsrqlvgrtfsdgla_plasma lactate (mmol/l)	-0.669192	5.06588e-09	2.31675e-06
plasma lactate (mmol/l)	pcnp_s108_skpketvptlapktlsvaaafnededsepee	pcnp_s108_skpketvptlapktlsvaaafnededsepee_plasma lactate (mmol/l)	0.669187	5.06786e-09	2.31744e-06
naca_t1385_tppaatpshkggpamtppspkrgpaipspkg	plasma lactate (mmol/l)	naca_t1385_tppaatpshkggpamtppspkrgpaipspkg_plasma lactate (mmol/l)	-0.669153	5.08017e-09	2.32138e-06
ehbp1l1_t284_eaggqvgpeaprppetspemrssrqpaqdta	plasma lactate (mmol/l)	ehbp1l1_t284_eaggqvgpeaprppetspemrssrqpaqdta_plasma lactate (mmol/l)	-0.662772	7.98187e-09	2.32809e-06
mtfp1_s129_iihpidrsvdflldsslrklyptvgkpsss_	log2(plasma lactate (mmol/l))	log2(plasma lactate (mmol/l))_mtfp1_s129_iihpidrsvdflldsslrklyptvgkpsss_	0.66255	8.10687e-09	2.35612e-06
aldoa_t124_vdkgvvplagtngetttqgldglsercaqyk	log2(plasma lactate (mmol/l))	aldoa_t124_vdkgvvplagtngetttqgldglsercaqyk_log2(plasma lactate (mmol/l))	-0.662499	8.13614e-09	2.36343e-06
tmem245_s332_lstspspsspsptspsptlgrrrpeigtflr	log2(plasma lactate (mmol/l))	log2(plasma lactate (mmol/l))_tmem245_s332_lstspspsspsptspsptlgrrrpeigtflr	-0.668771	5.22112e-09	2.37025e-06
plasma lactate (mmol/l)	appl1_s401_taarvnqsaleavtpspsfqqrheslrpaag	appl1_s401_taarvnqsaleavtpspsfqqrheslrpaag_plasma lactate (mmol/l)	-0.662389	8.19864e-09	2.37804e-06
cmya5_s1708_tmpaiselssllreesqneeikpfspkiisl	log2(plasma lactate (mmol/l))	cmya5_s1708_tmpaiselssllreesqneeikpfspkiisl_log2(plasma lactate (mmol/l))	0.662355	8.21822e-09	2.382e-06
sptbn1_s446_aamretwlsenqrlvsqdnfgfdlpaveaat	log2(plasma lactate (mmol/l))	log2(plasma lactate (mmol/l))_sptbn1_s446_aamretwlsenqrlvsqdnfgfdlpaveaat	-0.668554	5.30295e-09	2.39993e-06
na_s70_hlapprafrtslspvseashdqevtaphaae	log2(plasma lactate (mmol/l))	log2(plasma lactate (mmol/l))_na_s70_hlapprafrtslspvseashdqevtaphaae	-0.668366	5.37448e-09	2.42572e-06
speg_s320_ksallpppsprvgkrsppgppaqpaatptsp	plasma lactate (mmol/l)	plasma lactate (mmol/l)_speg_s320_ksallpppsprvgkrsppgppaqpaatptsp	-0.668277	5.40879e-09	2.43796e-06
plasma lactate (mmol/l)	ablim3_s534_realhtagyemslngsprshyladsdplisk	ablim3_s534_realhtagyemslngsprshyladsdplisk_plasma lactate (mmol/l)	-0.661749	8.57303e-09	2.46084e-06
ctnnd1_t177_glpvdassvsnnyiqtlgrdfrkngnggpgp	plasma lactate (mmol/l)	ctnnd1_t177_glpvdassvsnnyiqtlgrdfrkngnggpgp_plasma lactate (mmol/l)	-0.661725	8.5877e-09	2.46369e-06
r3hdm2_s320_stdselksleprpwsstdsdgsvrsmrppvt	log2(plasma lactate (mmol/l))	log2(plasma lactate (mmol/l))_r3hdm2_s320_stdselksleprpwsstdsdgsvrsmrppvt	-0.668034	5.50344e-09	2.46935e-06
sm-m20_s25_eftrnrksqsdsppaspsptaktlrherlsr	plasma lactate (mmol/l)	plasma lactate (mmol/l)_sm-m20_s25_eftrnrksqsdsppaspsptaktlrherlsr	-0.667998	5.51763e-09	2.47365e-06
plasma lactate (mmol/l)	ank2_s1729_eklylqtptsserggspiiqepeepsehree	ank2_s1729_eklylqtptsserggspiiqepeepsehree_plasma lactate (mmol/l)	-0.661422	8.77032e-09	2.50464e-06
kiaa1468_s193_agsistldsldfarysddgnretdekvavle	plasma lactate (mmol/l)	kiaa1468_s193_agsistldsldfarysddgnretdekvavle_plasma lactate (mmol/l)	-0.661411	8.77758e-09	2.50645e-06
stbd1_s175_eisakaatcfaeklpssnllknrakeemsls	log2(plasma lactate (mmol/l))	log2(plasma lactate (mmol/l))_stbd1_s175_eisakaatcfaeklpssnllknrakeemsls	0.667703	5.63487e-09	2.51569e-06
synpo_s263_yseeasllrhlekvaseeeevplvvylkena	log2(plasma lactate (mmol/l))	log2(plasma lactate (mmol/l))_synpo_s263_yseeasllrhlekvaseeeevplvvylkena	0.667509	5.7133e-09	2.54145e-06
strn3_s207_ildvrsqrvrsllglsnsepngsvetknleq	log2(plasma lactate (mmol/l))	log2(plasma lactate (mmol/l))_strn3_s207_ildvrsqrvrsllglsnsepngsvetknleq	0.667502	5.71639e-09	2.5426e-06
log2(plasma lactate (mmol/l))	pcnp_s108_skpketvptlapktlsvaaafnededsepee	log2(plasma lactate (mmol/l))_pcnp_s108_skpketvptlapktlsvaaafnededsepee	0.667267	5.81284e-09	2.57503e-06
tomm20_s138_ltklptisqrivsaqslaeddve________	log2(plasma lactate (mmol/l))	log2(plasma lactate (mmol/l))_tomm20_s138_ltklptisqrivsaqslaeddve________	0.667214	5.83451e-09	2.58182e-06
pja1_s126_rgmayghidsygaddseeegagpverppvrg	log2(plasma lactate (mmol/l))	log2(plasma lactate (mmol/l))_pja1_s126_rgmayghidsygaddseeegagpverppvrg	-0.666905	5.96422e-09	2.6245e-06
myot_s92_agsnpgqrvtttynqspasflssilpsqpdy	log2(plasma lactate (mmol/l))	log2(plasma lactate (mmol/l))_myot_s92_agsnpgqrvtttynqspasflssilpsqpdy	-0.666689	6.05647e-09	2.65579e-06
r3hdm2_t321_tdselksleprpwsstdsdgsvrsmrppvtk	log2(plasma lactate (mmol/l))	log2(plasma lactate (mmol/l))_r3hdm2_t321_tdselksleprpwsstdsdgsvrsmrppvtk	-0.66669	6.05598e-09	2.65579e-06
ctnnd1_t59_vrvspqdanplmangtltrrhqngrfvgdad	plasma lactate (mmol/l)	ctnnd1_t59_vrvspqdanplmangtltrrhqngrfvgdad_plasma lactate (mmol/l)	-0.660036	9.6562e-09	2.70048e-06
mecp2_s68_saepaeagkaetsegsgsapavpeasaspkq	plasma lactate (mmol/l)	mecp2_s68_saepaeagkaetsegsgsapavpeasaspkq_plasma lactate (mmol/l)	-0.660002	9.67947e-09	2.70535e-06
itfg3_s21_dleaeihplkneerksqenlgnpsknednvk	log2(plasma lactate (mmol/l))	itfg3_s21_dleaeihplkneerksqenlgnpsknednvk_log2(plasma lactate (mmol/l))	-0.659755	9.84602e-09	2.74035e-06
wnk2_s49_arpgpqrflrrsvvesdqeeppgleaaeapg	plasma lactate (mmol/l)	plasma lactate (mmol/l)_wnk2_s49_arpgpqrflrrsvvesdqeeppgleaaeapg	-0.666019	6.35101e-09	2.7548e-06
fxr1_t477_tdedavlmdgmtesdtasvnenglgkrcd__	log2(plasma lactate (mmol/l))	fxr1_t477_tdedavlmdgmtesdtasvnenglgkrcd___log2(plasma lactate (mmol/l))	-0.65957	9.97266e-09	2.76818e-06
znf423_s42_pecdqktsraledrnsvtsqeerneddedme	plasma lactate (mmol/l)	plasma lactate (mmol/l)_znf423_s42_pecdqktsraledrnsvtsqeerneddedme	-0.665888	6.41046e-09	2.77526e-06
alpk3_s1406_ptvsprgprkslvpgspgtpgrerrsptqgr	log2(plasma lactate (mmol/l))	alpk3_s1406_ptvsprgprkslvpgspgtpgrerrsptqgr_log2(plasma lactate (mmol/l))	-0.659482	1.00334e-08	2.78073e-06
sorbs1_s953_mdlpfssspsrsataspqfsshsklitpaps	log2(plasma lactate (mmol/l))	log2(plasma lactate (mmol/l))_sorbs1_s953_mdlpfssspsrsataspqfsshsklitpaps	-0.665819	6.4416e-09	2.78637e-06
klc2_s582_gtpqeppnprmkrasslnflnksveeptqpg	log2(plasma lactate (mmol/l))	klc2_s582_gtpqeppnprmkrasslnflnksveeptqpg_log2(plasma lactate (mmol/l))	0.659307	1.01555e-08	2.80773e-06
mtfr1l_s6___________mqrnasvpnlrgseerllalk	plasma lactate (mmol/l)	mtfr1l_s6___________mqrnasvpnlrgseerllalk_plasma lactate (mmol/l)	0.659306	1.01566e-08	2.80791e-06
log2(plasma lactate (mmol/l))	cacnb1_s46_yskrkgrfkrsdgstssdttsnsfvrqgsae	cacnb1_s46_yskrkgrfkrsdgstssdttsnsfvrqgsae_log2(plasma lactate (mmol/l))	-0.6593	1.01604e-08	2.8085e-06
usp4_t416_eemehqeegkeqlsetegsgedepgndpset	log2(plasma lactate (mmol/l))	log2(plasma lactate (mmol/l))_usp4_t416_eemehqeegkeqlsetegsgedepgndpset	-0.665636	6.52582e-09	2.81312e-06
irs1_s307_pppsqvgltrrsrtesitatspasmvggkpg	log2(plasma lactate (mmol/l))	irs1_s307_pppsqvgltrrsrtesitatspasmvggkpg_log2(plasma lactate (mmol/l))	-0.659216	1.02196e-08	2.81951e-06
hba1_t42_aealermflsfpttktyfphfdlshgsaqvk	plasma lactate (mmol/l)	hba1_t42_aealermflsfpttktyfphfdlshgsaqvk_plasma lactate (mmol/l)	-0.6592	1.02308e-08	2.82144e-06
ctnnd1_s864_fqvnlnnasrsqsshsyddstlplidrnqks	plasma lactate (mmol/l)	ctnnd1_s864_fqvnlnnasrsqsshsyddstlplidrnqks_plasma lactate (mmol/l)	-0.658976	1.039e-08	2.85625e-06
plasma lactate (mmol/l)	arhgef15_s42_rsraaqspgpphngsspqelprnsndaptpm	arhgef15_s42_rsraaqspgpphngsspqelprnsndaptpm_plasma lactate (mmol/l)	-0.658952	1.04079e-08	2.86026e-06
srrm1_s662_spppkqrsspvtkrrspslsskhrkgsspsr	log2(plasma lactate (mmol/l))	log2(plasma lactate (mmol/l))_srrm1_s662_spppkqrsspvtkrrspslsskhrkgsspsr	-0.664876	6.88546e-09	2.93078e-06
tanc1_s67_yrvslakgvsmslpsspllprqshlvqsrvn	log2(plasma lactate (mmol/l))	log2(plasma lactate (mmol/l))_tanc1_s67_yrvslakgvsmslpsspllprqshlvqsrvn	-0.664828	6.90879e-09	2.93777e-06
clasp2_s1008_prsrdynpynysdsispfnksalkeamfddd	plasma lactate (mmol/l)	clasp2_s1008_prsrdynpynysdsispfnksalkeamfddd_plasma lactate (mmol/l)	-0.658135	1.10099e-08	2.98567e-06
cdkn1b_s10_______msnvrvsngspslermdarqaehpk	plasma lactate (mmol/l)	cdkn1b_s10_______msnvrvsngspslermdarqaehpk_plasma lactate (mmol/l)	-0.658116	1.10246e-08	2.98854e-06
log2(plasma lactate (mmol/l))	cachd1_t134_vilsaidehdkisvltvadtvrtcsldqcyk	cachd1_t134_vilsaidehdkisvltvadtvrtcsldqcyk_log2(plasma lactate (mmol/l))	-0.657922	1.11719e-08	3.01854e-06
tbc1d10b_t152_earpspapgpgtptgtptrtpsrtapgalta	plasma lactate (mmol/l)	plasma lactate (mmol/l)_tbc1d10b_t152_earpspapgpgtptgtptrtpsrtapgalta	-0.664314	7.16354e-09	3.02098e-06
svil_t825_nridtrqrrmnaryqtqpvtlgeveqvqsgk	log2(plasma lactate (mmol/l))	log2(plasma lactate (mmol/l))_svil_t825_nridtrqrrmnaryqtqpvtlgeveqvqsgk	0.664179	7.23215e-09	3.04322e-06
hbb_t51_ypwtqrffesfgdlstpdavmgnpkvkahgk	plasma lactate (mmol/l)	hbb_t51_ypwtqrffesfgdlstpdavmgnpkvkahgk_plasma lactate (mmol/l)	-0.657535	1.14731e-08	3.08224e-06
git2_s335_vesqdndqpdydsvasdedtdlettasktnr	log2(plasma lactate (mmol/l))	git2_s335_vesqdndqpdydsvasdedtdlettasktnr_log2(plasma lactate (mmol/l))	-0.657434	1.1553e-08	3.09874e-06
log2(plasma lactate (mmol/l))	alpk3_s1865_kgsqlspqpqkkglpspqgtrksapsskatp	alpk3_s1865_kgsqlspqpqkkglpspqgtrksapsskatp_log2(plasma lactate (mmol/l))	-0.657403	1.15775e-08	3.10235e-06
cybrd1_s195_nggteqgargsmpaysgnnmdksdselnsev	log2(plasma lactate (mmol/l))	cybrd1_s195_nggteqgargsmpaysgnnmdksdselnsev_log2(plasma lactate (mmol/l))	-0.657339	1.16282e-08	3.11304e-06
fbln1_s105_vgyqcgqvfqaccvksqetgdldvgglqetd	log2(plasma lactate (mmol/l))	fbln1_s105_vgyqcgqvfqaccvksqetgdldvgglqetd_log2(plasma lactate (mmol/l))	-0.657324	1.16401e-08	3.11539e-06
phactr2_s27_qpgsvdgldkasiansdgptagsqtppfkrk	plasma lactate (mmol/l)	phactr2_s27_qpgsvdgldkasiansdgptagsqtppfkrk_plasma lactate (mmol/l)	-0.663613	7.5252e-09	3.13863e-06
mtfr1l_s141_ssseeddcvslskassfadmmgilkdfhrmk	plasma lactate (mmol/l)	mtfr1l_s141_ssseeddcvslskassfadmmgilkdfhrmk_plasma lactate (mmol/l)	0.657172	1.17619e-08	3.1418e-06
myoz1_t100_dhfqkflptvggqlgtagqgfsysksngrgg	plasma lactate (mmol/l)	myoz1_t100_dhfqkflptvggqlgtagqgfsysksngrgg_plasma lactate (mmol/l)	-0.663484	7.59396e-09	3.16083e-06
ttn_t20726_gsddwervhkgsikethymvdrcvenqiyef	log2(plasma lactate (mmol/l))	log2(plasma lactate (mmol/l))_ttn_t20726_gsddwervhkgsikethymvdrcvenqiyef	0.66345	7.61173e-09	3.16719e-06
hba1_t42_aealermflsfpttktyfphfdlshgsaqvk	log2(plasma lactate (mmol/l))	hba1_t42_aealermflsfpttktyfphfdlshgsaqvk_log2(plasma lactate (mmol/l))	-0.656885	1.19957e-08	3.19136e-06
plasma lactate (mmol/l)	c10orf71_s1142_lelsaedlrtlsprgslldvatspagtsgrl	c10orf71_s1142_lelsaedlrtlsprgslldvatspagtsgrl_plasma lactate (mmol/l)	-0.656854	1.20207e-08	3.19641e-06
fry_s1333_elvdsrlllpgsspsspedevkdregdvtas	log2(plasma lactate (mmol/l))	fry_s1333_elvdsrlllpgsspsspedevkdregdvtas_log2(plasma lactate (mmol/l))	-0.656852	1.20223e-08	3.19662e-06
ube2v1_s52_fvrfvtkinmngvnssngvvdpraisvlakw	log2(plasma lactate (mmol/l))	log2(plasma lactate (mmol/l))_ube2v1_s52_fvrfvtkinmngvnssngvvdpraisvlakw	-0.66303	7.83931e-09	3.24253e-06
fnbp1_s296_diefedytqpmkrtvsdnslsnsrgegkpdl	plasma lactate (mmol/l)	fnbp1_s296_diefedytqpmkrtvsdnslsnsrgegkpdl_plasma lactate (mmol/l)	-0.656296	1.24879e-08	3.29491e-06
srrm2_s1387_keqstrssghssselspdavekagmssnqsi	log2(plasma lactate (mmol/l))	log2(plasma lactate (mmol/l))_srrm2_s1387_keqstrssghssselspdavekagmssnqsi	-0.662701	8.02164e-09	3.30092e-06
r3hdm2_s320_stdselksleprpwsstdsdgsvrsmrppvt	plasma lactate (mmol/l)	plasma lactate (mmol/l)_r3hdm2_s320_stdselksleprpwsstdsdgsvrsmrppvt	-0.662653	8.04864e-09	3.30974e-06
cd44_s183_iypsnptdddvssgsssersstsggyifytf	plasma lactate (mmol/l)	cd44_s183_iypsnptdddvssgsssersstsggyifytf_plasma lactate (mmol/l)	-0.655794	1.29231e-08	3.38296e-06
fat4_s3117_mvytsrmpklsqvnesdaddednygarlkpr	log2(plasma lactate (mmol/l))	fat4_s3117_mvytsrmpklsqvnesdaddednygarlkpr_log2(plasma lactate (mmol/l))	-0.655714	1.29943e-08	3.39803e-06
fxr2_s603_srrrrnrgnrtdgsisgdrqpvtvadyisra	plasma lactate (mmol/l)	fxr2_s603_srrrrnrgnrtdgsisgdrqpvtvadyisra_plasma lactate (mmol/l)	-0.655524	1.31632e-08	3.43105e-06
ppp1r2_s24_rpikgilknktsttssmvasaeqprgnvdee	log2(plasma lactate (mmol/l))	log2(plasma lactate (mmol/l))_ppp1r2_s24_rpikgilknktsttssmvasaeqprgnvdee	-0.661699	8.60274e-09	3.48299e-06
vim_s459_iktvetrdgqvinetsqhhddle________	log2(plasma lactate (mmol/l))	log2(plasma lactate (mmol/l))_vim_s459_iktvetrdgqvinetsqhhddle________	-0.661492	8.72824e-09	3.52147e-06
sptb_s2161_rptteplfkvldtplsegdepatlpaprdhg	plasma lactate (mmol/l)	plasma lactate (mmol/l)_sptb_s2161_rptteplfkvldtplsegdepatlpaprdhg	-0.66144	8.75981e-09	3.53085e-06
log2(plasma lactate (mmol/l))	camk2d_t351_hnpdgnkestessnttiededvkarkqeiik	camk2d_t351_hnpdgnkestessnttiededvkarkqeiik_log2(plasma lactate (mmol/l))	0.654901	1.37327e-08	3.54514e-06
log2(plasma lactate (mmol/l))	camk2d_tnan_hnpdgnkestessnttiededvkarkqeiik	camk2d_tnan_hnpdgnkestessnttiededvkarkqeiik_log2(plasma lactate (mmol/l))	0.654901	1.37327e-08	3.54514e-06
irf2bp2_s175_ngfskleeppelnrqspnprrghavpptlvp	log2(plasma lactate (mmol/l))	irf2bp2_s175_ngfskleeppelnrqspnprrghavpptlvp_log2(plasma lactate (mmol/l))	0.654763	1.38621e-08	3.5697e-06
lpin1_s449_sanqspqsvgssgvdsgvestsdglrdlpsi	plasma lactate (mmol/l)	lpin1_s449_sanqspqsvgssgvdsgvestsdglrdlpsi_plasma lactate (mmol/l)	-0.654758	1.38672e-08	3.57088e-06
znf423_s45_dqktsraledrnsvtsqeerneddedmedes	plasma lactate (mmol/l)	plasma lactate (mmol/l)_znf423_s45_dqktsraledrnsvtsqeerneddedmedes	-0.661155	8.93515e-09	3.58322e-06
log2(plasma lactate (mmol/l))	bin1_t247_lndvlvglekqhgsntftvkaqprkksklfs	bin1_t247_lndvlvglekqhgsntftvkaqprkksklfs_log2(plasma lactate (mmol/l))	-0.654504	1.41077e-08	3.6214e-06
deptor_s159_pfclrkqshdnrkstsfmsvspskeikivsa	plasma lactate (mmol/l)	deptor_s159_pfclrkqshdnrkstsfmsvspskeikivsa_plasma lactate (mmol/l)	-0.654444	1.41651e-08	3.63206e-06
myh7_s648_kgkgkakkgssfqtvsalhrenlnklmtnlr	log2(plasma lactate (mmol/l))	log2(plasma lactate (mmol/l))_myh7_s648_kgkgkakkgssfqtvsalhrenlnklmtnlr	-0.654258	1.43453e-08	3.66885e-06
kank3_s168_pgrgvprsprgsgrsspapnlapaspgpaql	plasma lactate (mmol/l)	kank3_s168_pgrgvprsprgsgrsspapnlapaspgpaql_plasma lactate (mmol/l)	-0.654082	1.45178e-08	3.70398e-06
log2(plasma lactate (mmol/l))	appl1_s401_taarvnqsaleavtpspsfqqrheslrpaag	appl1_s401_taarvnqsaleavtpspsfqqrheslrpaag_log2(plasma lactate (mmol/l))	-0.653539	1.50606e-08	3.81196e-06
mllt4_s1234_tdsnhssiaiqrvtrsqeelredkayqlerh	plasma lactate (mmol/l)	mllt4_s1234_tdsnhssiaiqrvtrsqeelredkayqlerh_plasma lactate (mmol/l)	-0.653535	1.50648e-08	3.81276e-06
akt1s1_t116_edtqvfgdlprprlntsdfqklkrky_____	plasma lactate (mmol/l)	akt1s1_t116_edtqvfgdlprprlntsdfqklkrky______plasma lactate (mmol/l)	-0.653503	1.5097e-08	3.81899e-06
synm_s855_hiklgpsevwrtermsyegptaevvemdvsn	plasma lactate (mmol/l)	plasma lactate (mmol/l)_synm_s855_hiklgpsevwrtermsyegptaevvemdvsn	0.659866	9.7707e-09	3.8333e-06
plasma lactate (mmol/l)	atg2b_s1579_dfgivpptspaksyisphsspshtptrhgrn	atg2b_s1579_dfgivpptspaksyisphsspshtptrhgrn_plasma lactate (mmol/l)	-0.653294	1.5312e-08	3.86214e-06
vapa_s259_eglrlrkvahsdkpgststasfrdnvtsplp	log2(plasma lactate (mmol/l))	log2(plasma lactate (mmol/l))_vapa_s259_eglrlrkvahsdkpgststasfrdnvtsplp	0.659559	9.98066e-09	3.89595e-06
prkar2a_s374_nishyeeqlvkmfgssvdlgnlgq_______	plasma lactate (mmol/l)	plasma lactate (mmol/l)_prkar2a_s374_nishyeeqlvkmfgssvdlgnlgq_______	0.659474	1.00394e-08	3.91333e-06
kank3_s168_pgrgvprsprgsgrsspapnlapaspgpaql	log2(plasma lactate (mmol/l))	kank3_s168_pgrgvprsprgsgrsspapnlapaspgpaql_log2(plasma lactate (mmol/l))	-0.653014	1.56043e-08	3.91638e-06
elmsan1_s700_pitpksahrtllrtnsaevtppvlsvmgeat	plasma lactate (mmol/l)	elmsan1_s700_pitpksahrtllrtnsaevtppvlsvmgeat_plasma lactate (mmol/l)	-0.653001	1.56173e-08	3.91891e-06
ahnak_s5782_kfslfkskkprhrsnsfsderefsgpstptg	log2(plasma lactate (mmol/l))	ahnak_s5782_kfslfkskkprhrsnsfsderefsgpstptg_log2(plasma lactate (mmol/l))	-0.65294	1.56827e-08	3.93073e-06
rpl34_s12_____mvqrltyrrrlsyntasnktrlsrtpg	log2(plasma lactate (mmol/l))	log2(plasma lactate (mmol/l))_rpl34_s12_____mvqrltyrrrlsyntasnktrlsrtpg	-0.658989	1.03811e-08	4.01254e-06
vim_s459_iktvetrdgqvinetsqhhddle________	plasma lactate (mmol/l)	plasma lactate (mmol/l)_vim_s459_iktvetrdgqvinetsqhhddle________	-0.658969	1.03951e-08	4.01675e-06
limch1_s1131_dkmpeanqlhlpnlnsqvdspssekspvmtp	plasma lactate (mmol/l)	limch1_s1131_dkmpeanqlhlpnlnsqvdspssekspvmtp_plasma lactate (mmol/l)	-0.652524	1.61275e-08	4.02096e-06
larp4b_s167_vpascavsatyerspspahlpddpkvaekqr	log2(plasma lactate (mmol/l))	larp4b_s167_vpascavsatyerspspahlpddpkvaekqr_log2(plasma lactate (mmol/l))	-0.652505	1.61489e-08	4.02465e-06
sdpr_s287_kksltsnhqkissgksspfkvspltfgrkkv	plasma lactate (mmol/l)	plasma lactate (mmol/l)_sdpr_s287_kksltsnhqkissgksspfkvspltfgrkkv	-0.658858	1.04756e-08	4.0391e-06
rpl18a_s84_qcyrdmgarhrarahsiqimkveeiaaskcr	log2(plasma lactate (mmol/l))	log2(plasma lactate (mmol/l))_rpl18a_s84_qcyrdmgarhrarahsiqimkveeiaaskcr	-0.65859	1.06705e-08	4.09408e-06
lmo7_s652_spvyteadgtfsrsksmsdvsaedvqnlrql	log2(plasma lactate (mmol/l))	lmo7_s652_spvyteadgtfsrsksmsdvsaedvqnlrql_log2(plasma lactate (mmol/l))	-0.651856	1.68686e-08	4.16368e-06
iqsec1_s1019_syasgeglkrsalssslrdlseagkrgrrss	log2(plasma lactate (mmol/l))	iqsec1_s1019_syasgeglkrsalssslrdlseagkrgrrss_log2(plasma lactate (mmol/l))	-0.651856	1.68695e-08	4.16377e-06
cobl_s284_vnkrsnskgclttpnspsmhsrsltlgpsls	log2(plasma lactate (mmol/l))	cobl_s284_vnkrsnskgclttpnspsmhsrsltlgpsls_log2(plasma lactate (mmol/l))	-0.651812	1.69189e-08	4.17392e-06
log2(plasma lactate (mmol/l))	apba1_t305_aedmpeaeqdlerpptpaggrpdspglqapa	apba1_t305_aedmpeaeqdlerpptpaggrpdspglqapa_log2(plasma lactate (mmol/l))	-0.651557	1.72113e-08	4.22869e-06
ttn_t34268_llerppeftlplynktayvgenvrfgvtitv	log2(plasma lactate (mmol/l))	log2(plasma lactate (mmol/l))_ttn_t34268_llerppeftlplynktayvgenvrfgvtitv	-0.657926	1.11689e-08	4.23566e-06
tnks1bp1_s1620_hlfqdsteprasrvpssdeevveepqsrrtr	plasma lactate (mmol/l)	plasma lactate (mmol/l)_tnks1bp1_s1620_hlfqdsteprasrvpssdeevveepqsrrtr	-0.65785	1.12274e-08	4.25152e-06
prob1_s922_dpesgqyvevllppsspgpphrvytplalgl	plasma lactate (mmol/l)	plasma lactate (mmol/l)_prob1_s922_dpesgqyvevllppsspgpphrvytplalgl	-0.657699	1.13449e-08	4.28579e-06
ttn_s28556_aikaldpftvpspptsleitsvtkesmtlcw	log2(plasma lactate (mmol/l))	log2(plasma lactate (mmol/l))_ttn_s28556_aikaldpftvpspptsleitsvtkesmtlcw	-0.657667	1.13691e-08	4.2916e-06
tex2_s751_spsghlthsrssskgsveeimsqpkqkelag	log2(plasma lactate (mmol/l))	log2(plasma lactate (mmol/l))_tex2_s751_spsghlthsrssskgsveeimsqpkqkelag	-0.657597	1.14245e-08	4.30611e-06
map3k4_s84_edfsdetntenlygtsppstprqmkrmstkh	log2(plasma lactate (mmol/l))	log2(plasma lactate (mmol/l))_map3k4_s84_edfsdetntenlygtsppstprqmkrmstkh	0.651181	1.76505e-08	4.31382e-06
ttn_t21540_iikdvtrkdsgyysltaenssgtdtqkikvv	log2(plasma lactate (mmol/l))	log2(plasma lactate (mmol/l))_ttn_t21540_iikdvtrkdsgyysltaenssgtdtqkikvv	-0.657505	1.14962e-08	4.32769e-06
rtn2_s266_pgtgalasaaaavsgskakae__________	plasma lactate (mmol/l)	plasma lactate (mmol/l)_rtn2_s266_pgtgalasaaaavsgskakae__________	0.657383	1.15934e-08	4.35577e-06
smtnl2_t125_draprlgsarfashatfslsgrgqsldhdea	log2(plasma lactate (mmol/l))	log2(plasma lactate (mmol/l))_smtnl2_t125_draprlgsarfashatfslsgrgqsldhdea	0.657375	1.15994e-08	4.35701e-06
abcf1_s110_ekelmerlkklsvptsdeedevpapkprggk	plasma lactate (mmol/l)	abcf1_s110_ekelmerlkklsvptsdeedevpapkprggk_plasma lactate (mmol/l)	0.650983	1.78866e-08	4.35784e-06
akap12_s276_heprlsaeyekvelpseeqvsgsqgpseekp	log2(plasma lactate (mmol/l))	akap12_s276_heprlsaeyekvelpseeqvsgsqgpseekp_log2(plasma lactate (mmol/l))	-0.650942	1.79355e-08	4.36736e-06
map1b_s937_diekfedegagfeessetgdyeekaeteeae	log2(plasma lactate (mmol/l))	log2(plasma lactate (mmol/l))_map1b_s937_diekfedegagfeessetgdyeekaeteeae	-0.650717	1.82072e-08	4.41738e-06
smtn_s798_gsgstmmqtktfsssssskkmgsifdredqa	plasma lactate (mmol/l)	plasma lactate (mmol/l)_smtn_s798_gsgstmmqtktfsssssskkmgsifdredqa	0.656964	1.19306e-08	4.45155e-06
esyt2_s660_qppeagpqglhdlgrssssllaspghisvke	log2(plasma lactate (mmol/l))	esyt2_s660_qppeagpqglhdlgrssssllaspghisvke_log2(plasma lactate (mmol/l))	0.650404	1.8592e-08	4.48787e-06
zc3h18_s917_nskapaapadrkrqlspqskssskvtsvpgk	plasma lactate (mmol/l)	plasma lactate (mmol/l)_zc3h18_s917_nskapaapadrkrqlspqskssskvtsvpgk	-0.656748	1.21084e-08	4.50105e-06
log2(plasma lactate (mmol/l))	arhgef11_t672_sslstrslenptppftpkmgrrsiespslgf	arhgef11_t672_sslstrslenptppftpkmgrrsiespslgf_log2(plasma lactate (mmol/l))	-0.650345	1.86662e-08	4.50145e-06
dlg1_s573_hdlreqmmnssissgsgslrtsqkrslyvra	plasma lactate (mmol/l)	dlg1_s573_hdlreqmmnssissgsgslrtsqkrslyvra_plasma lactate (mmol/l)	-0.650275	1.87538e-08	4.51911e-06
fkbp15_s307_ardsgsdghsvssrdsaapspipgadnlsad	log2(plasma lactate (mmol/l))	fkbp15_s307_ardsgsdghsvssrdsaapspipgadnlsad_log2(plasma lactate (mmol/l))	-0.65008	1.89989e-08	4.56504e-06
plasma lactate (mmol/l)	blvrb_s82_gqdavivllgtrndlspttvmsegarnivaa	blvrb_s82_gqdavivllgtrndlspttvmsegarnivaa_plasma lactate (mmol/l)	-0.650044	1.90448e-08	4.57248e-06
prob1_s267_qtalarklspeapapssatfgstgrsepetr	log2(plasma lactate (mmol/l))	log2(plasma lactate (mmol/l))_prob1_s267_qtalarklspeapapssatfgstgrsepetr	-0.65635	1.24425e-08	4.59486e-06
srsf9_s193_syirvyperstsygysrsrsgsrgrdspyqs	plasma lactate (mmol/l)	plasma lactate (mmol/l)_srsf9_s193_syirvyperstsygysrsrsgsrgrdspyqs	-0.656339	1.24518e-08	4.59778e-06
plasma lactate (mmol/l)	pdap1_s19_ggrkgghkgrarqytspeeidaqlqaekqka	pdap1_s19_ggrkgghkgrarqytspeeidaqlqaekqka_plasma lactate (mmol/l)	0.656333	1.24568e-08	4.59887e-06
synm_t834_teagdsegeqsyfvstpdehpgghdrddgsv	log2(plasma lactate (mmol/l))	log2(plasma lactate (mmol/l))_synm_t834_teagdsegeqsyfvstpdehpgghdrddgsv	-0.656149	1.26141e-08	4.64534e-06
wfs1_s32_papqpqarsrlnatasleqerserprapgpq	plasma lactate (mmol/l)	plasma lactate (mmol/l)_wfs1_s32_papqpqarsrlnatasleqerserprapgpq	0.656143	1.26193e-08	4.64667e-06
igkc_s49_preakvqwkvdnalqsgnsqesvteqdskds	log2(plasma lactate (mmol/l))	igkc_s49_preakvqwkvdnalqsgnsqesvteqdskds_log2(plasma lactate (mmol/l))	-0.64969	1.95001e-08	4.65716e-06
log2(plasma lactate (mmol/l))	arrb1_s404_kgmkddkeeeedgtgspqlnnr_________	arrb1_s404_kgmkddkeeeedgtgspqlnnr__________log2(plasma lactate (mmol/l))	-0.649674	1.95206e-08	4.66098e-06
log2(plasma lactate (mmol/l))	obscn_t3807_hfigrlrhqesiegatatlrcelskaapvew	log2(plasma lactate (mmol/l))_obscn_t3807_hfigrlrhqesiegatatlrcelskaapvew	0.656005	1.27386e-08	4.68024e-06
tns1_s1227_lgqpspsaqrnyqsssplptvgssysspdys	plasma lactate (mmol/l)	plasma lactate (mmol/l)_tns1_s1227_lgqpspsaqrnyqsssplptvgssysspdys	-0.655985	1.27562e-08	4.68479e-06
log2(plasma lactate (mmol/l))	nucks1_s181_ekkmpkprlkatvtpspvkgkgkvgrptask	log2(plasma lactate (mmol/l))_nucks1_s181_ekkmpkprlkatvtpspvkgkgkvgrptask	-0.655959	1.27786e-08	4.69065e-06
stx6_s2_______________msmedpffvvkgevqka	log2(plasma lactate (mmol/l))	log2(plasma lactate (mmol/l))_stx6_s2_______________msmedpffvvkgevqka	0.655888	1.28407e-08	4.70756e-06
klc1_s599_ssresepknpgmkrasslnvlnvggkaaedr	plasma lactate (mmol/l)	klc1_s599_ssresepknpgmkrasslnvlnvggkaaedr_plasma lactate (mmol/l)	-0.649175	2.01792e-08	4.77707e-06
myl3_s40_pppeperpkevefdaskikieftpeqieefk	log2(plasma lactate (mmol/l))	log2(plasma lactate (mmol/l))_myl3_s40_pppeperpkevefdaskikieftpeqieefk	0.649154	2.02083e-08	4.7814e-06
speg_t847_sppeefpepgetwprtptmkpspsqnrrssd	log2(plasma lactate (mmol/l))	log2(plasma lactate (mmol/l))_speg_t847_sppeefpepgetwprtptmkpspsqnrrssd	-0.65551	1.31757e-08	4.80254e-06
plasma lactate (mmol/l)	c7orf50_s143_vqkaealmreldeegsdpplpgraqrirqvl	c7orf50_s143_vqkaealmreldeegsdpplpgraqrirqvl_plasma lactate (mmol/l)	-0.648735	2.07784e-08	4.88588e-06
kif13b_s236_spgrerpdleapapgspfrvrrvraselrsf	plasma lactate (mmol/l)	kif13b_s236_spgrerpdleapapgspfrvrrvraselrsf_plasma lactate (mmol/l)	-0.648721	2.07974e-08	4.88961e-06
ehbp1l1_t284_eaggqvgpeaprppetspemrssrqpaqdta	log2(plasma lactate (mmol/l))	ehbp1l1_t284_eaggqvgpeaprppetspemrssrqpaqdta_log2(plasma lactate (mmol/l))	-0.648714	2.08071e-08	4.89116e-06
prob1_s267_qtalarklspeapapssatfgstgrsepetr	plasma lactate (mmol/l)	plasma lactate (mmol/l)_prob1_s267_qtalarklspeapapssatfgstgrsepetr	-0.65512	1.353e-08	4.89974e-06
strn3_s214_rvrsllglsnsepngsvetknleqilngges	plasma lactate (mmol/l)	plasma lactate (mmol/l)_strn3_s214_rvrsllglsnsepngsvetknleqilngges	0.655069	1.35767e-08	4.91158e-06
mpp1_s80_tvarilhggmihrqgslhvgdeileingtnv	plasma lactate (mmol/l)	mpp1_s80_tvarilhggmihrqgslhvgdeileingtnv_plasma lactate (mmol/l)	-0.648629	2.09248e-08	4.91166e-06
tp53bp2_s51_snappsfgtlrknqssedilrdaqymvsl__	log2(plasma lactate (mmol/l))	log2(plasma lactate (mmol/l))_tp53bp2_s51_snappsfgtlrknqssedilrdaqymvsl__	0.65473	1.38936e-08	4.99991e-06
synm_s653_vaenivtsilkqftqspeteasadsfpdtkv	plasma lactate (mmol/l)	plasma lactate (mmol/l)_synm_s653_vaenivtsilkqftqspeteasadsfpdtkv	0.654706	1.39161e-08	5.00571e-06
sorbs1_s800_pvdymdlpfssspsrsataspqlshhslrag	plasma lactate (mmol/l)	plasma lactate (mmol/l)_sorbs1_s800_pvdymdlpfssspsrsataspqlshhslrag	-0.654655	1.39641e-08	5.01944e-06
hnrnpk_s23_qggsgydysyaggrgsygdlggpiittqvti	log2(plasma lactate (mmol/l))	hnrnpk_s23_qggsgydysyaggrgsygdlggpiittqvti_log2(plasma lactate (mmol/l))	0.648093	2.16826e-08	5.04857e-06
na_s73_pprafrtslspvseashdqevtaphaaegph	log2(plasma lactate (mmol/l))	log2(plasma lactate (mmol/l))_na_s73_pprafrtslspvseashdqevtaphaaegph	-0.654461	1.41489e-08	5.06848e-06
rgs12_s69_fsitrslddlesatvsdgeltgadlkdcvsn	log2(plasma lactate (mmol/l))	log2(plasma lactate (mmol/l))_rgs12_s69_fsitrslddlesatvsdgeltgadlkdcvsn	-0.654432	1.41774e-08	5.07405e-06
clip1_t140_trkvqaedeanglqttpasratsplctstas	plasma lactate (mmol/l)	clip1_t140_trkvqaedeanglqttpasratsplctstas_plasma lactate (mmol/l)	-0.647879	2.1992e-08	5.10427e-06
mark3_s624_lsheatplsqtrsrgstnlfskltskltrrn	log2(plasma lactate (mmol/l))	log2(plasma lactate (mmol/l))_mark3_s624_lsheatplsqtrsrgstnlfskltskltrrn	-0.6478	2.21067e-08	5.12583e-06
cyb5r3_s123_lesmqigdtiefrgpsgllvyqgkgkfairp	plasma lactate (mmol/l)	cyb5r3_s123_lesmqigdtiefrgpsgllvyqgkgkfairp_plasma lactate (mmol/l)	-0.647678	2.22858e-08	5.1587e-06
agtr1_s366_llkyippkakshsnlstkmstlsyrpsdnvs	log2(plasma lactate (mmol/l))	agtr1_s366_llkyippkakshsnlstkmstlsyrpsdnvs_log2(plasma lactate (mmol/l))	-0.647629	2.23586e-08	5.17105e-06
vcpip1_s998_vsqvraeattrsresspshgllklgsggvvk	plasma lactate (mmol/l)	plasma lactate (mmol/l)_vcpip1_s998_vsqvraeattrsresspshgllklgsggvvk	-0.654053	1.4546e-08	5.17414e-06
slain2_s35_lvkklekqneqlrsrsgavqgagslgpgspv	plasma lactate (mmol/l)	plasma lactate (mmol/l)_slain2_s35_lvkklekqneqlrsrsgavqgagslgpgspv	-0.654049	1.45503e-08	5.17511e-06
sorbs1_s240_arasgsfapisqtppsfspppplvppapedl	log2(plasma lactate (mmol/l))	log2(plasma lactate (mmol/l))_sorbs1_s240_arasgsfapisqtppsfspppplvppapedl	-0.654034	1.45648e-08	5.17974e-06
vim_s430_lpnfsslnlretnldslplvdthskrtllik	log2(plasma lactate (mmol/l))	log2(plasma lactate (mmol/l))_vim_s430_lpnfsslnlretnldslplvdthskrtllik	-0.653956	1.46421e-08	5.19961e-06
trip10_s354_gpvpsalpngppsprsgrdplailseisksv	log2(plasma lactate (mmol/l))	log2(plasma lactate (mmol/l))_trip10_s354_gpvpsalpngppsprsgrdplailseisksv	-0.653906	1.46917e-08	5.21229e-06
igkc_s52_akvqwkvdnalqsgnsqesvteqdskdstys	plasma lactate (mmol/l)	igkc_s52_akvqwkvdnalqsgnsqesvteqdskdstys_plasma lactate (mmol/l)	-0.647453	2.26198e-08	5.2182e-06
des_s298_tiaakniseaeewykskvsdltqaanknnda	log2(plasma lactate (mmol/l))	des_s298_tiaakniseaeewykskvsdltqaanknnda_log2(plasma lactate (mmol/l))	-0.64717	2.30473e-08	5.29302e-06
log2(plasma lactate (mmol/l))	aqp4_s299_rgeekkgkdqsgevlssv_____________	aqp4_s299_rgeekkgkdqsgevlssv______________log2(plasma lactate (mmol/l))	-0.647014	2.32857e-08	5.33673e-06
map1a_t854_eeqgskdrgldsgaeteeekdtweekkqrea	log2(plasma lactate (mmol/l))	log2(plasma lactate (mmol/l))_map1a_t854_eeqgskdrgldsgaeteeekdtweekkqrea	-0.646849	2.3541e-08	5.38184e-06
speg_s2949_pakevvsspgssprssprpegttlrqgppqk	log2(plasma lactate (mmol/l))	log2(plasma lactate (mmol/l))_speg_s2949_pakevvsspgssprssprpegttlrqgppqk	-0.653249	1.53583e-08	5.39147e-06
log2(plasma lactate (mmol/l))	c10orf71_s1149_lrtlsprgslldvatspagtsgrlelpaqle	c10orf71_s1149_lrtlsprgslldvatspagtsgrlelpaqle_log2(plasma lactate (mmol/l))	-0.646785	2.36391e-08	5.39898e-06
cobll1_s296_fsffqrskkkrdqtasapatplvnkhrptft	plasma lactate (mmol/l)	cobll1_s296_fsffqrskkkrdqtasapatplvnkhrptft_plasma lactate (mmol/l)	-0.646764	2.36728e-08	5.40455e-06
prkaa2_s377_glkphpermppliadspkarcpldalnttkp	log2(plasma lactate (mmol/l))	log2(plasma lactate (mmol/l))_prkaa2_s377_glkphpermppliadspkarcpldalnttkp	-0.652951	1.56705e-08	5.47481e-06
ptprcap_t100_sppgrwlqaraelgstdndlerqedeqdtdy	log2(plasma lactate (mmol/l))	log2(plasma lactate (mmol/l))_ptprcap_t100_sppgrwlqaraelgstdndlerqedeqdtdy	-0.652781	1.58515e-08	5.52173e-06
log2(plasma lactate (mmol/l))	pak1_s95_viaprpehtksvytrsvieplpvtptrdvat	log2(plasma lactate (mmol/l))_pak1_s95_viaprpehtksvytrsvieplpvtptrdvat	-0.652735	1.59005e-08	5.53539e-06
prkab2_s108_sgsfnnwstkiplikshndfvaildlpegeh	plasma lactate (mmol/l)	plasma lactate (mmol/l)_prkab2_s108_sgsfnnwstkiplikshndfvaildlpegeh	0.652729	1.59072e-08	5.53718e-06
pgm3_t62_vlrskqtkstigvmvtashnpeedngvklvd	log2(plasma lactate (mmol/l))	log2(plasma lactate (mmol/l))_pgm3_t62_vlrskqtkstigvmvtashnpeedngvklvd	-0.652711	1.5926e-08	5.5422e-06
akt1s1_s117_dtqvfgdlprprlntsdfqklkrky______	plasma lactate (mmol/l)	akt1s1_s117_dtqvfgdlprprlntsdfqklkrky_______plasma lactate (mmol/l)	-0.646256	2.44783e-08	5.5437e-06
dhx16_s43_ralleknrsyrlledseesseetvsragssl	plasma lactate (mmol/l)	dhx16_s43_ralleknrsyrlledseesseetvsragssl_plasma lactate (mmol/l)	-0.6462	2.4568e-08	5.55924e-06
srrm2_s2449_apsqsllppaqdqprspvpsafsdqsrclia	log2(plasma lactate (mmol/l))	log2(plasma lactate (mmol/l))_srrm2_s2449_apsqsllppaqdqprspvpsafsdqsrclia	-0.652318	1.63536e-08	5.65577e-06
phldb1_s443_tfsdglatrtlqppesprlgrrgldsmrelp	plasma lactate (mmol/l)	phldb1_s443_tfsdglatrtlqppesprlgrrgldsmrelp_plasma lactate (mmol/l)	-0.652282	1.63924e-08	5.66537e-06
na_s67_ggthlapprafrtslspvseashdqevtaph	plasma lactate (mmol/l)	na_s67_ggthlapprafrtslspvseashdqevtaph_plasma lactate (mmol/l)	-0.652176	1.65104e-08	5.69608e-06
usp19_s330_plagekavppgndpvspamvrsrnpgkddca	log2(plasma lactate (mmol/l))	log2(plasma lactate (mmol/l))_usp19_s330_plagekavppgndpvspamvrsrnpgkddca	-0.652114	1.65787e-08	5.71297e-06
ttn_s30380_ernsilwqkvntspisgreyratglvegldy	log2(plasma lactate (mmol/l))	log2(plasma lactate (mmol/l))_ttn_s30380_ernsilwqkvntspisgreyratglvegldy	0.652024	1.66798e-08	5.73625e-06
cmya5_s1708_tmpaiselssllreesqneeikpfspkiisl	plasma lactate (mmol/l)	cmya5_s1708_tmpaiselssllreesqneeikpfspkiisl_plasma lactate (mmol/l)	0.645499	2.57269e-08	5.76027e-06
mast4_s1399_ivrhivrpksaepprspllkrvqseeklsps	plasma lactate (mmol/l)	mast4_s1399_ivrhivrpksaepprspllkrvqseeklsps_plasma lactate (mmol/l)	-0.645223	2.61958e-08	5.84465e-06
sync_s26_dgaaqaarktrveansplpknsgslneaeal	plasma lactate (mmol/l)	plasma lactate (mmol/l)_sync_s26_dgaaqaarktrveansplpknsgslneaeal	-0.651632	1.71252e-08	5.84892e-06
lmo7_s652_spvyteadgtfsrsksmsdvsaedvqnlrql	plasma lactate (mmol/l)	lmo7_s652_spvyteadgtfsrsksmsdvsaedvqnlrql_plasma lactate (mmol/l)	-0.645199	2.62382e-08	5.8515e-06
dst_s2919_tlkdepnnlqiivskspvqfenleeifdtsv	plasma lactate (mmol/l)	dst_s2919_tlkdepnnlqiivskspvqfenleeifdtsv_plasma lactate (mmol/l)	-0.645099	2.64096e-08	5.88121e-06
speg_s2109_slggrardprmaraasseaaphhqpplenrg	log2(plasma lactate (mmol/l))	log2(plasma lactate (mmol/l))_speg_s2109_slggrardprmaraasseaaphhqpplenrg	0.65141	1.7382e-08	5.91418e-06
ywhae_s64_yknvigarraswriissieqkeenkggedkl	log2(plasma lactate (mmol/l))	log2(plasma lactate (mmol/l))_ywhae_s64_yknvigarraswriissieqkeenkggedkl	-0.651385	1.7411e-08	5.92105e-06
rab11fip1_s54_dtasaiipsttpsvdsddesvvkdkkkkski	log2(plasma lactate (mmol/l))	log2(plasma lactate (mmol/l))_rab11fip1_s54_dtasaiipsttpsvdsddesvvkdkkkkski	-0.651155	1.76808e-08	5.98907e-06
rbmx_s75_sldgkaikveqatkpsfesgrrgppppprsr	plasma lactate (mmol/l)	plasma lactate (mmol/l)_rbmx_s75_sldgkaikveqatkpsfesgrrgppppprsr	-0.651018	1.78438e-08	6.02562e-06
crtc1_s110_mylsppadtswrrtnsdsalhqstmtptqpe	plasma lactate (mmol/l)	crtc1_s110_mylsppadtswrrtnsdsalhqstmtptqpe_plasma lactate (mmol/l)	-0.644558	2.73627e-08	6.04319e-06
plasma lactate (mmol/l)	nolc1_s547_ddsseeeeeklkgkgsprpqapkangtsalt	nolc1_s547_ddsseeeeeklkgkgsprpqapkangtsalt_plasma lactate (mmol/l)	-0.650831	1.80688e-08	6.0815e-06
plasma lactate (mmol/l)	pcm1_s65_kkfgvesdkrvtndispesspgvgrrrtktp	pcm1_s65_kkfgvesdkrvtndispesspgvgrrrtktp_plasma lactate (mmol/l)	-0.650614	1.83326e-08	6.14741e-06
plec_s224_kvyrqtnlenldqafsvaerdlgvtrlldpe	log2(plasma lactate (mmol/l))	log2(plasma lactate (mmol/l))_plec_s224_kvyrqtnlenldqafsvaerdlgvtrlldpe	0.650556	1.84047e-08	6.16608e-06
impa1_s131_qeditksllvtelgssrtpetvrmvlsnmek	log2(plasma lactate (mmol/l))	impa1_s131_qeditksllvtelgssrtpetvrmvlsnmek_log2(plasma lactate (mmol/l))	-0.643862	2.86338e-08	6.25553e-06
gnl1_s49_srsgsrerreeqtdtsdgesvthhirrlnqq	log2(plasma lactate (mmol/l))	gnl1_s49_srsgsrerreeqtdtsdgesvthhirrlnqq_log2(plasma lactate (mmol/l))	-0.643684	2.89686e-08	6.31505e-06
csnk1e_s92_rkvsmrlhrgapanvsssdltgrqevsripa	plasma lactate (mmol/l)	csnk1e_s92_rkvsmrlhrgapanvsssdltgrqevsripa_plasma lactate (mmol/l)	-0.643492	2.93333e-08	6.3739e-06
rreb1_s389_vagdapveqataetaspvhreehgrgeshep	plasma lactate (mmol/l)	plasma lactate (mmol/l)_rreb1_s389_vagdapveqataetaspvhreehgrgeshep	-0.64983	1.93188e-08	6.39569e-06
plasma lactate (mmol/l)	cacnb1_s46_yskrkgrfkrsdgstssdttsnsfvrqgsae	cacnb1_s46_yskrkgrfkrsdgstssdttsnsfvrqgsae_plasma lactate (mmol/l)	-0.643402	2.95056e-08	6.40506e-06
log2(plasma lactate (mmol/l))	anxa5_y197_ksirsipaylaetlyyamkgagtddhtlirv	anxa5_y197_ksirsipaylaetlyyamkgagtddhtlirv_log2(plasma lactate (mmol/l))	-0.643393	2.95233e-08	6.4077e-06
plasma lactate (mmol/l)	palmd_s345_slkeqeeslgspvhhspfdaqttgdgtedps	palmd_s345_slkeqeeslgspvhhspfdaqttgdgtedps_plasma lactate (mmol/l)	-0.649703	1.94832e-08	6.43694e-06
tesk1_s437_petlvqpgtparrcrslpsspelprrmetal	log2(plasma lactate (mmol/l))	log2(plasma lactate (mmol/l))_tesk1_s437_petlvqpgtparrcrslpsspelprrmetal	-0.649444	1.98213e-08	6.51901e-06
clasp2_s327_gsvaslpqsdrsssssqeslnrpfsskwsta	plasma lactate (mmol/l)	clasp2_s327_gsvaslpqsdrsssssqeslnrpfsskwsta_plasma lactate (mmol/l)	-0.643045	3.01989e-08	6.52178e-06
plasma lactate (mmol/l)	arhgef12_s341_ksetiqdtdtqslvgspstriaphiigaedd	arhgef12_s341_ksetiqdtdtqslvgspstriaphiigaedd_plasma lactate (mmol/l)	-0.643037	3.02144e-08	6.5239e-06
rgs12_s69_fsitrslddlesatvsdgeltgadlkdcvsn	plasma lactate (mmol/l)	plasma lactate (mmol/l)_rgs12_s69_fsitrslddlesatvsdgeltgadlkdcvsn	-0.649379	1.9908e-08	6.54013e-06
cic_s1371_rfaelpefrpeevlpsptlqslatsprailg	log2(plasma lactate (mmol/l))	cic_s1371_rfaelpefrpeevlpsptlqslatsprailg_log2(plasma lactate (mmol/l))	0.642561	3.11647e-08	6.68381e-06
dusp27_t889_vkededdgvgdgdedtdsaigsfryssrsns	log2(plasma lactate (mmol/l))	dusp27_t889_vkededdgvgdgdedtdsaigsfryssrsns_log2(plasma lactate (mmol/l))	-0.64255	3.11859e-08	6.68728e-06
ubr3_s201_lvaerrkkfqeiinrssseanqvvrpktssk	plasma lactate (mmol/l)	plasma lactate (mmol/l)_ubr3_s201_lvaerrkkfqeiinrssseanqvvrpktssk	0.648827	2.06515e-08	6.72683e-06
cdkn1b_s10_______msnvrvsngspslermdarqaehpk	log2(plasma lactate (mmol/l))	cdkn1b_s10_______msnvrvsngspslermdarqaehpk_log2(plasma lactate (mmol/l))	-0.642405	3.14808e-08	6.73392e-06
prkab2_s108_sgsfnnwstkiplikshndfvaildlpegeh	log2(plasma lactate (mmol/l))	log2(plasma lactate (mmol/l))_prkab2_s108_sgsfnnwstkiplikshndfvaildlpegeh	0.648464	2.11548e-08	6.85305e-06
log2(plasma lactate (mmol/l))	ablim2_s432_yipyfrgsesgrstpslsvlsdskpppstyq	ablim2_s432_yipyfrgsesgrstpslsvlsdskpppstyq_log2(plasma lactate (mmol/l))	-0.641742	3.28636e-08	6.96178e-06
cep170_s258_nppqmlwerteedsksiksdvpvylkrlkgn	log2(plasma lactate (mmol/l))	cep170_s258_nppqmlwerteedsksiksdvpvylkrlkgn_log2(plasma lactate (mmol/l))	-0.641628	3.31077e-08	7.00016e-06
mast2_s1407_ksaepprspllkrvqsaeklaaalaasekkl	log2(plasma lactate (mmol/l))	log2(plasma lactate (mmol/l))_mast2_s1407_ksaepprspllkrvqsaeklaaalaasekkl	0.641616	3.31334e-08	7.00447e-06
esyt1_t1032_dknrgtkrrtsqkkrtlspefnerfewelpl	log2(plasma lactate (mmol/l))	esyt1_t1032_dknrgtkrrtsqkkrtlspefnerfewelpl_log2(plasma lactate (mmol/l))	-0.64146	3.34689e-08	7.05806e-06
dcp1a_s277_tqsnekhaptytiplspvlsptlpaeaptaq	plasma lactate (mmol/l)	dcp1a_s277_tqsnekhaptytiplspvlsptlpaeaptaq_plasma lactate (mmol/l)	-0.641377	3.36498e-08	7.08631e-06
plasma lactate (mmol/l)	nup214_s645_svlpspsgrsaqgssspvpsmvqkspritpp	nup214_s645_svlpspsgrsaqgssspvpsmvqkspritpp_plasma lactate (mmol/l)	-0.647745	2.21874e-08	7.10321e-06
ttn_t17093_pilhyvlerreagrrtyipvmsgenklswtv	plasma lactate (mmol/l)	plasma lactate (mmol/l)_ttn_t17093_pilhyvlerreagrrtyipvmsgenklswtv	0.647671	2.22966e-08	7.12987e-06
tom1_s355_agmnlgsssvraglqsleasgrledefdmfa	log2(plasma lactate (mmol/l))	log2(plasma lactate (mmol/l))_tom1_s355_agmnlgsssvraglqsleasgrledefdmfa	-0.647514	2.25293e-08	7.1864e-06
ctnnd1_t177_glpvdassvsnnyiqtlgrdfrkngnggpgp	log2(plasma lactate (mmol/l))	ctnnd1_t177_glpvdassvsnnyiqtlgrdfrkngnggpgp_log2(plasma lactate (mmol/l))	-0.640843	3.48298e-08	7.27766e-06
cmya5_s750_ekedtgsftpavapasepslspsttektsec	log2(plasma lactate (mmol/l))	cmya5_s750_ekedtgsftpavapasepslspsttektsec_log2(plasma lactate (mmol/l))	-0.640568	3.54525e-08	7.37716e-06
impa1_s131_qeditksllvtelgssrtpetvrmvlsnmek	plasma lactate (mmol/l)	impa1_s131_qeditksllvtelgssrtpetvrmvlsnmek_plasma lactate (mmol/l)	-0.640512	3.55807e-08	7.39774e-06
rabgap1l_s118_lildpsnteistprpsspgglpeedsvlfnk	plasma lactate (mmol/l)	plasma lactate (mmol/l)_rabgap1l_s118_lildpsnteistprpsspgglpeedsvlfnk	-0.6468	2.36164e-08	7.44894e-06
log2(plasma lactate (mmol/l))	arfgef1_s1569_pspvsekpldtisqksvdihdsiqprsvdnr	arfgef1_s1569_pspvsekpldtisqksvdihdsiqprsvdnr_log2(plasma lactate (mmol/l))	-0.640006	3.67589e-08	7.59024e-06
tjp2_s275_fgpsrdrdrdrsrgrsidqdyerayhraydp	plasma lactate (mmol/l)	plasma lactate (mmol/l)_tjp2_s275_fgpsrdrdrdrsrgrsidqdyerayhraydp	-0.646241	2.45029e-08	7.65329e-06
log2(plasma lactate (mmol/l))	nr2e3_s24_msstvaaaapaagaasrkespgrwglgedpt	log2(plasma lactate (mmol/l))_nr2e3_s24_msstvaaaapaagaasrkespgrwglgedpt	-0.646024	2.48546e-08	7.73342e-06
log2(plasma lactate (mmol/l))	camk2g_t356_llnkksdggvkepqttvvhnatdgikgstes	camk2g_t356_llnkksdggvkepqttvvhnatdgikgstes_log2(plasma lactate (mmol/l))	0.639612	3.77011e-08	7.73879e-06
na_s70_hlapprafrtslspvseashdqevtaphaae	plasma lactate (mmol/l)	na_s70_hlapprafrtslspvseashdqevtaphaae_plasma lactate (mmol/l)	-0.645965	2.49506e-08	7.75605e-06
ttn_y32704_vpgtvkvtemleypdyelderyqegifvrqg	plasma lactate (mmol/l)	plasma lactate (mmol/l)_ttn_y32704_vpgtvkvtemleypdyelderyqegifvrqg	-0.645894	2.50676e-08	7.78411e-06
sipa1_s743_eflhsqnslsprsslsdeapvlpnttpdlll	plasma lactate (mmol/l)	plasma lactate (mmol/l)_sipa1_s743_eflhsqnslsprsslsdeapvlpnttpdlll	-0.645853	2.51351e-08	7.79721e-06
map1b_s995_aeadayirekresvasgddraeedmdeaiek	log2(plasma lactate (mmol/l))	log2(plasma lactate (mmol/l))_map1b_s995_aeadayirekresvasgddraeedmdeaiek	-0.639431	3.81413e-08	7.8064e-06
prkaa1_s496_iteaksgtatpqrsgsvsnyrscqrsdsdae	log2(plasma lactate (mmol/l))	log2(plasma lactate (mmol/l))_prkaa1_s496_iteaksgtatpqrsgsvsnyrscqrsdsdae	0.645684	2.54159e-08	7.86395e-06
log2(plasma lactate (mmol/l))	camk2g_s321_ttmlvsrnfsvgrqssapaspaasaaglagq	camk2g_s321_ttmlvsrnfsvgrqssapaspaasaaglagq_log2(plasma lactate (mmol/l))	0.639154	3.88252e-08	7.91438e-06
clasp2_s370_sskasslpgslqrsrsdidvnaaagakahha	log2(plasma lactate (mmol/l))	clasp2_s370_sskasslpgslqrsrsdidvnaaagakahha_log2(plasma lactate (mmol/l))	0.639142	3.8856e-08	7.91859e-06
srl_y580_kstminyllglentryqlytgaepttseftv	log2(plasma lactate (mmol/l))	log2(plasma lactate (mmol/l))_srl_y580_kstminyllglentryqlytgaepttseftv	-0.645476	2.57647e-08	7.94553e-06
xpc_s94_tvksenlkvikdealsdgddlrdfpsdlkka	plasma lactate (mmol/l)	plasma lactate (mmol/l)_xpc_s94_tvksenlkvikdealsdgddlrdfpsdlkka	-0.645412	2.58735e-08	7.97273e-06
igf2r_s2401_qenghittksvkalsslhgddqdsedevlti	log2(plasma lactate (mmol/l))	igf2r_s2401_qenghittksvkalsslhgddqdsedevlti_log2(plasma lactate (mmol/l))	0.638993	3.9228e-08	7.97558e-06
cdk11b_s283_ekmeerdllsdlqdisdserktssaesssae	plasma lactate (mmol/l)	cdk11b_s283_ekmeerdllsdlqdisdserktssaesssae_plasma lactate (mmol/l)	0.63891	3.94386e-08	8.00721e-06
sh3bp5l_s362_kcdsvehlrglsdhvsldgqelgtrsggrrg	log2(plasma lactate (mmol/l))	log2(plasma lactate (mmol/l))_sh3bp5l_s362_kcdsvehlrglsdhvsldgqelgtrsggrrg	-0.645323	2.60258e-08	8.00809e-06
prob1_s922_dpesgqyvevllppsspgpphrvytplalgl	log2(plasma lactate (mmol/l))	log2(plasma lactate (mmol/l))_prob1_s922_dpesgqyvevllppsspgpphrvytplalgl	-0.645268	2.61194e-08	8.0301e-06
ryr1_s2950_yavtrglkdmeldsssiekrfafgflqqllr	plasma lactate (mmol/l)	plasma lactate (mmol/l)_ryr1_s2950_yavtrglkdmeldsssiekrfafgflqqllr	-0.645097	2.64132e-08	8.09886e-06
cmya5_s2479_sytlaekkvlaekqnsvaplelrdsneigkt	plasma lactate (mmol/l)	cmya5_s2479_sytlaekkvlaekqnsvaplelrdsneigkt_plasma lactate (mmol/l)	0.638273	4.10788e-08	8.26451e-06
zik1_s68_dqnvsvgvsqskagsstqktqscemcvpvlk	plasma lactate (mmol/l)	plasma lactate (mmol/l)_zik1_s68_dqnvsvgvsqskagsstqktqscemcvpvlk	0.644677	2.7149e-08	8.27302e-06
rer1_s95_iaflspkvdpslmedsddgpslptkqneefr	log2(plasma lactate (mmol/l))	log2(plasma lactate (mmol/l))_rer1_s95_iaflspkvdpslmedsddgpslptkqneefr	-0.644668	2.71654e-08	8.27692e-06
htt_s1874_krhslsstkllspqmsgeeedsdlaaklgmc	plasma lactate (mmol/l)	htt_s1874_krhslsstkllspqmsgeeedsdlaaklgmc_plasma lactate (mmol/l)	0.638082	4.15845e-08	8.34339e-06
phka1_s1018_mqlkseikqvefrrlsisaesqspgtsmtps	log2(plasma lactate (mmol/l))	log2(plasma lactate (mmol/l))_phka1_s1018_mqlkseikqvefrrlsisaesqspgtsmtps	0.644185	2.80375e-08	8.47791e-06
rhbdf1_s60_aflrsvsmpaetahissphhelrrpvlqrqt	log2(plasma lactate (mmol/l))	log2(plasma lactate (mmol/l))_rhbdf1_s60_aflrsvsmpaetahissphhelrrpvlqrqt	-0.643836	2.8684e-08	8.62831e-06
plasma lactate (mmol/l)	c1orf21_s95_pglvhqpranmhisesqqeffrmldekiekg	c1orf21_s95_pglvhqpranmhisesqqeffrmldekiekg_plasma lactate (mmol/l)	0.637107	4.42499e-08	8.75609e-06
sptbn1_s2171_ateqrtsskesspipsptsdrkaktalpaqs	log2(plasma lactate (mmol/l))	log2(plasma lactate (mmol/l))_sptbn1_s2171_ateqrtsskesspipsptsdrkaktalpaqs	-0.643443	2.94269e-08	8.79454e-06
ahnak_s5780_kgkfslfkskkprhrsnsfsderefsgpstp	log2(plasma lactate (mmol/l))	ahnak_s5780_kgkfslfkskkprhrsnsfsderefsgpstp_log2(plasma lactate (mmol/l))	0.637019	4.44998e-08	8.79466e-06
larp1_s766_anklfgapepstiarslpttvpespnyrntr	log2(plasma lactate (mmol/l))	larp1_s766_anklfgapepstiarslpttvpespnyrntr_log2(plasma lactate (mmol/l))	-0.637012	4.45207e-08	8.7977e-06
sgca_s150_mfnvhtgerlpprvdsaqvplildqh_____	plasma lactate (mmol/l)	plasma lactate (mmol/l)_sgca_s150_mfnvhtgerlpprvdsaqvplildqh_____	0.643336	2.96324e-08	8.8365e-06
hspb1_s187_latqsneitipvtfesraqlggpeaaksdet	log2(plasma lactate (mmol/l))	hspb1_s187_latqsneitipvtfesraqlggpeaaksdet_log2(plasma lactate (mmol/l))	0.636861	4.49489e-08	8.86263e-06
hba1_t9________mvlspadktnvkaawgkvgahage	log2(plasma lactate (mmol/l))	hba1_t9________mvlspadktnvkaawgkvgahage_log2(plasma lactate (mmol/l))	-0.636838	4.50138e-08	8.87241e-06
ttn_s28556_aikaldpftvpspptsleitsvtkesmtlcw	plasma lactate (mmol/l)	plasma lactate (mmol/l)_ttn_s28556_aikaldpftvpspptsleitsvtkesmtlcw	-0.642966	3.03555e-08	8.99306e-06
rabep1_s94_ksdndmfkdglrraqstdslgtsgslqskal	log2(plasma lactate (mmol/l))	log2(plasma lactate (mmol/l))_rabep1_s94_ksdndmfkdglrraqstdslgtsgslqskal	-0.642943	3.04005e-08	9.00093e-06
ttn_s789_ethikttdqkgmhissqikkttdltterlvh	log2(plasma lactate (mmol/l))	log2(plasma lactate (mmol/l))_ttn_s789_ethikttdqkgmhissqikkttdltterlvh	0.642935	3.04162e-08	9.00402e-06
ppp2r5e_s34_rksvrkarqkrsqsssqfrsqgkpieltplp	plasma lactate (mmol/l)	plasma lactate (mmol/l)_ppp2r5e_s34_rksvrkarqkrsqsssqfrsqgkpieltplp	-0.642688	3.09089e-08	9.10934e-06
uqcrc2_s367_kaaynqvktiaqgnlsntdvqaakrqrslfl	plasma lactate (mmol/l)	plasma lactate (mmol/l)_uqcrc2_s367_kaaynqvktiaqgnlsntdvqaakrqrslfl	-0.642598	3.10886e-08	9.14908e-06
sf3b1_t244_slrwdetpgrakgsetpgatpgskiwdptps	log2(plasma lactate (mmol/l))	log2(plasma lactate (mmol/l))_sf3b1_t244_slrwdetpgrakgsetpgatpgskiwdptps	0.642595	3.10954e-08	9.15024e-06
speg_s2168_varlgarrlqespslsalseaqpssparpsa	log2(plasma lactate (mmol/l))	log2(plasma lactate (mmol/l))_speg_s2168_varlgarrlqespslsalseaqpssparpsa	-0.642496	3.12969e-08	9.19015e-06
map1a_s850_pevpeeqgskdrgldsgaeteeekdtweekk	log2(plasma lactate (mmol/l))	log2(plasma lactate (mmol/l))_map1a_s850_pevpeeqgskdrgldsgaeteeekdtweekk	-0.636068	4.72701e-08	9.21293e-06
dcp1a_s281_ekhaptytiplspvlsptlpaeaptaqvpps	plasma lactate (mmol/l)	dcp1a_s281_ekhaptytiplspvlsptlpaeaptaqvpps_plasma lactate (mmol/l)	-0.636059	4.72984e-08	9.21755e-06
hbb_y131_ahhfgkeftppvqaayqkvvagvanalahky	log2(plasma lactate (mmol/l))	hbb_y131_ahhfgkeftppvqaayqkvvagvanalahky_log2(plasma lactate (mmol/l))	-0.636035	4.73703e-08	9.22707e-06
mink1_s741_slernrvgvsskpdsspvlspgnkakpddhr	log2(plasma lactate (mmol/l))	log2(plasma lactate (mmol/l))_mink1_s741_slernrvgvsskpdsspvlspgnkakpddhr	-0.635966	4.75783e-08	9.25879e-06
gps1_s294_atfdrqelqrnvissssfklflelepqvrdi	plasma lactate (mmol/l)	gps1_s294_atfdrqelqrnvissssfklflelepqvrdi_plasma lactate (mmol/l)	-0.635964	4.75848e-08	9.25983e-06
sorbs1_s945_lvknpvdymdlpfssspsrsataspqfsshs	log2(plasma lactate (mmol/l))	log2(plasma lactate (mmol/l))_sorbs1_s945_lvknpvdymdlpfssspsrsataspqfsshs	-0.642321	3.16542e-08	9.26806e-06
log2(plasma lactate (mmol/l))	ablim2_s517_gdadtrtnspdldtqslshssgtdrdplqrm	ablim2_s517_gdadtrtnspdldtqslshssgtdrdplqrm_log2(plasma lactate (mmol/l))	-0.635919	4.77194e-08	9.27857e-06
zik1_s68_dqnvsvgvsqskagsstqktqscemcvpvlk	log2(plasma lactate (mmol/l))	log2(plasma lactate (mmol/l))_zik1_s68_dqnvsvgvsqskagsstqktqscemcvpvlk	0.64228	3.1737e-08	9.28511e-06
irs1_s1101_kviradpqgcrrrhssetfsstpsatrvgnt	plasma lactate (mmol/l)	irs1_s1101_kviradpqgcrrrhssetfsstpsatrvgnt_plasma lactate (mmol/l)	-0.635662	4.85019e-08	9.39921e-06
ttn_t12015_ifedvpeepetprmktpeapqeiipaktvps	log2(plasma lactate (mmol/l))	log2(plasma lactate (mmol/l))_ttn_t12015_ifedvpeepetprmktpeapqeiipaktvps	-0.641892	3.25456e-08	9.45344e-06
git2_y330_nnqhsvesqdndqpdydsvasdedtdletta	log2(plasma lactate (mmol/l))	git2_y330_nnqhsvesqdndqpdydsvasdedtdletta_log2(plasma lactate (mmol/l))	-0.63541	4.92825e-08	9.51125e-06
esyt1_t1032_dknrgtkrrtsqkkrtlspefnerfewelpl	plasma lactate (mmol/l)	esyt1_t1032_dknrgtkrrtsqkkrtlspefnerfewelpl_plasma lactate (mmol/l)	-0.635396	4.93274e-08	9.5177e-06
hba1_t9________mvlspadktnvkaawgkvgahage	plasma lactate (mmol/l)	hba1_t9________mvlspadktnvkaawgkvgahage_plasma lactate (mmol/l)	-0.635323	4.9555e-08	9.55033e-06
igf2r_s2479_sssaqqktvsstklvsfhddsdedllhi___	plasma lactate (mmol/l)	igf2r_s2479_sssaqqktvsstklvsfhddsdedllhi____plasma lactate (mmol/l)	0.63501	5.05456e-08	9.69546e-06
plasma lactate (mmol/l)	camk2b_s418_ededakaprvpdilssvrrgsgapeaegplp	camk2b_s418_ededakaprvpdilssvrrgsgapeaegplp_plasma lactate (mmol/l)	0.634367	5.26386e-08	1.00013e-05
rptor_s722_pvrdspctprlrsvssygniravatarslnk	log2(plasma lactate (mmol/l))	log2(plasma lactate (mmol/l))_rptor_s722_pvrdspctprlrsvssygniravatarslnk	0.640547	3.55011e-08	1.00997e-05
hba1_t39_eygaealermflsfpttktyfphfdlshgsa	plasma lactate (mmol/l)	hba1_t39_eygaealermflsfpttktyfphfdlshgsa_plasma lactate (mmol/l)	-0.634113	5.34873e-08	1.01219e-05
limch1_s1357_pktlpldksinhqiespserrkksprehfqa	log2(plasma lactate (mmol/l))	limch1_s1357_pktlpldksinhqiespserrkksprehfqa_log2(plasma lactate (mmol/l))	-0.634109	5.35014e-08	1.01227e-05
cmya5_s142_evkkvrkrthkskhgspslrrkgnrkrnsfe	log2(plasma lactate (mmol/l))	cmya5_s142_evkkvrkrthkskhgspslrrkgnrkrnsfe_log2(plasma lactate (mmol/l))	0.63402	5.37995e-08	1.01637e-05
tbc1d4_s702_ykesnsssslpslhtsfsapsftapsflksf	log2(plasma lactate (mmol/l))	log2(plasma lactate (mmol/l))_tbc1d4_s702_ykesnsssslpslhtsfsapsftapsflksf	0.640368	3.59127e-08	1.01898e-05
vim_s420_egeesrislplpnfsslnlretnldslplvd	log2(plasma lactate (mmol/l))	log2(plasma lactate (mmol/l))_vim_s420_egeesrislplpnfsslnlretnldslplvd	-0.640086	3.65701e-08	1.03255e-05
srrm2_s333_tqrpsspetatkqpsspyedkdkdkkeksat	plasma lactate (mmol/l)	plasma lactate (mmol/l)_srrm2_s333_tqrpsspetatkqpsspyedkdkdkkeksat	-0.639919	3.69646e-08	1.04033e-05
tpi1_t205_rgwlksnvsdavaqstriiyggsvtgatcke	log2(plasma lactate (mmol/l))	log2(plasma lactate (mmol/l))_tpi1_t205_rgwlksnvsdavaqstriiyggsvtgatcke	-0.639796	3.72574e-08	1.04625e-05
iqsec1_s1019_syasgeglkrsalssslrdlseagkrgrrss	plasma lactate (mmol/l)	iqsec1_s1019_syasgeglkrsalssslrdlseagkrgrrss_plasma lactate (mmol/l)	-0.633262	5.6427e-08	1.05414e-05
tom1_s355_agmnlgsssvraglqsleasgrledefdmfa	plasma lactate (mmol/l)	plasma lactate (mmol/l)_tom1_s355_agmnlgsssvraglqsleasgrledefdmfa	-0.639569	3.78059e-08	1.05798e-05
tbc1d10b_t152_earpspapgpgtptgtptrtpsrtapgalta	log2(plasma lactate (mmol/l))	log2(plasma lactate (mmol/l))_tbc1d10b_t152_earpspapgpgtptgtptrtpsrtapgalta	-0.63955	3.78531e-08	1.05887e-05
srrm2_s1382_psldmkeqstrssghssselspdavekagms	plasma lactate (mmol/l)	plasma lactate (mmol/l)_srrm2_s1382_psldmkeqstrssghssselspdavekagms	-0.639409	3.81962e-08	1.06594e-05
tns1_s781_qqerahleslvasrpspqplaetpipslpef	log2(plasma lactate (mmol/l))	log2(plasma lactate (mmol/l))_tns1_s781_qqerahleslvasrpspqplaetpipslpef	-0.639234	3.86279e-08	1.07507e-05
r3hdm2_t321_tdselksleprpwsstdsdgsvrsmrppvtk	plasma lactate (mmol/l)	plasma lactate (mmol/l)_r3hdm2_t321_tdselksleprpwsstdsdgsvrsmrppvtk	-0.639224	3.86521e-08	1.07553e-05
rilpl1_t345_eenripqpppiahprtspqpesgikrlifta	plasma lactate (mmol/l)	plasma lactate (mmol/l)_rilpl1_t345_eenripqpppiahprtspqpesgikrlifta	-0.639089	3.89878e-08	1.08266e-05
tns1_s1227_lgqpspsaqrnyqsssplptvgssysspdys	log2(plasma lactate (mmol/l))	log2(plasma lactate (mmol/l))_tns1_s1227_lgqpspsaqrnyqsssplptvgssysspdys	-0.639064	3.90508e-08	1.08408e-05
plekhf2_s226_lsagdmatcqparsdsysqslksplndmsdd	log2(plasma lactate (mmol/l))	log2(plasma lactate (mmol/l))_plekhf2_s226_lsagdmatcqparsdsysqslksplndmsdd	0.638903	3.94562e-08	1.0923e-05
hbd_s73_npkvkahgkkvlgafsdglahldnlkgtfat	plasma lactate (mmol/l)	hbd_s73_npkvkahgkkvlgafsdglahldnlkgtfat_plasma lactate (mmol/l)	-0.632463	5.93234e-08	1.09576e-05
rps6kc1_s215_lwsyiskflnrspeesfdikevkkptlakvh	log2(plasma lactate (mmol/l))	log2(plasma lactate (mmol/l))_rps6kc1_s215_lwsyiskflnrspeesfdikevkkptlakvh	-0.63883	3.96407e-08	1.09639e-05
casz1_s1758_laalgapgpaptaassp______________	log2(plasma lactate (mmol/l))	casz1_s1758_laalgapgpaptaassp_______________log2(plasma lactate (mmol/l))	0.632449	5.93754e-08	1.09639e-05
mlip_t697_gksesttpnhrspvstpslpisltrteelis	plasma lactate (mmol/l)	mlip_t697_gksesttpnhrspvstpslpisltrteelis_plasma lactate (mmol/l)	-0.632425	5.94658e-08	1.09763e-05
speg_s2941_kvtvqslspakevvsspgssprssprpegtt	log2(plasma lactate (mmol/l))	log2(plasma lactate (mmol/l))_speg_s2941_kvtvqslspakevvsspgssprssprpegtt	-0.638417	4.07026e-08	1.11784e-05
synpo_s743_yarrqsrmekyviessshtpelarcpsptms	plasma lactate (mmol/l)	plasma lactate (mmol/l)_synpo_s743_yarrqsrmekyviessshtpelarcpsptms	-0.6384	4.07463e-08	1.11879e-05
rb1cc1_s624_hqhvlalhnlvkaaqsldemsqtitdllseq	log2(plasma lactate (mmol/l))	log2(plasma lactate (mmol/l))_rb1cc1_s624_hqhvlalhnlvkaaqsldemsqtitdllseq	-0.638273	4.10783e-08	1.12557e-05
mapt_s673_sekldfkdrvqskigsldnithvpgggnkki	log2(plasma lactate (mmol/l))	log2(plasma lactate (mmol/l))_mapt_s673_sekldfkdrvqskigsldnithvpgggnkki	0.631882	6.15211e-08	1.12676e-05
yap1_t358_stdsglsmssysvprtpddflnsvdemdtgd	plasma lactate (mmol/l)	plasma lactate (mmol/l)_yap1_t358_stdsglsmssysvprtpddflnsvdemdtgd	0.63806	4.16425e-08	1.13644e-05
deptor_s143_ellnekspssqethdspfclrkqshdnrkst	log2(plasma lactate (mmol/l))	deptor_s143_ellnekspssqethdspfclrkqshdnrkst_log2(plasma lactate (mmol/l))	-0.631695	6.22422e-08	1.13728e-05
log2(plasma lactate (mmol/l))	paxbp1_s557_areqtgkmadhleglssddeetstditnfnl	log2(plasma lactate (mmol/l))_paxbp1_s557_areqtgkmadhleglssddeetstditnfnl	0.638041	4.16928e-08	1.13732e-05
log2(plasma lactate (mmol/l))	obscn_s6345_etievrvkkmgpqgvspttevprsssghlft	log2(plasma lactate (mmol/l))_obscn_s6345_etievrvkkmgpqgvspttevprsssghlft	-0.637819	4.22882e-08	1.1494e-05
hba1_s50_lsfpttktyfphfdlshgsaqvkghgkkvad	plasma lactate (mmol/l)	hba1_s50_lsfpttktyfphfdlshgsaqvkghgkkvad_plasma lactate (mmol/l)	-0.631471	6.31175e-08	1.14955e-05
mark2_s470_splpglerkkttptpstnsvlststnrsrns	log2(plasma lactate (mmol/l))	log2(plasma lactate (mmol/l))_mark2_s470_splpglerkkttptpstnsvlststnrsrns	-0.631399	6.34029e-08	1.15311e-05
ttn_s21661_ltspkmvaqfpfgvpsepknarvtkvnkdci	plasma lactate (mmol/l)	plasma lactate (mmol/l)_ttn_s21661_ltspkmvaqfpfgvpsepknarvtkvnkdci	-0.637724	4.25436e-08	1.15446e-05
na_s680_vvfppgspiplrrtisvlaspsvpllqhrtd	plasma lactate (mmol/l)	na_s680_vvfppgspiplrrtisvlaspsvpllqhrtd_plasma lactate (mmol/l)	-0.637589	4.29134e-08	1.16137e-05
mvb12a_s78_pvpkprglsrdmqglsldaasqpskggller	plasma lactate (mmol/l)	mvb12a_s78_pvpkprglsrdmqglsldaasqpskggller_plasma lactate (mmol/l)	-0.631196	6.42102e-08	1.16407e-05
eef2k_s74_yysnltkserysssgspansfhfkeawkhai	plasma lactate (mmol/l)	eef2k_s74_yysnltkserysssgspansfhfkeawkhai_plasma lactate (mmol/l)	-0.63109	6.46352e-08	1.16995e-05
myot_s123_nsskipsamdsnyqqssagqpinakpsqtan	plasma lactate (mmol/l)	myot_s123_nsskipsamdsnyqqssagqpinakpsqtan_plasma lactate (mmol/l)	-0.637427	4.33593e-08	1.17054e-05
ttn_t9713_lffvsepqsirvvekttatfiakvggdpipn	log2(plasma lactate (mmol/l))	log2(plasma lactate (mmol/l))_ttn_t9713_lffvsepqsirvvekttatfiakvggdpipn	-0.63734	4.35992e-08	1.17527e-05
log2(plasma lactate (mmol/l))	ablim3_s280_araekklkhrrtsetsisppgssigspnrvi	ablim3_s280_araekklkhrrtsetsisppgssigspnrvi_log2(plasma lactate (mmol/l))	-0.630979	6.5084e-08	1.17608e-05
rabgef1_s137_srvgskkeiqeakapspsinrqtsietdrvs	plasma lactate (mmol/l)	plasma lactate (mmol/l)_rabgef1_s137_srvgskkeiqeakapspsinrqtsietdrvs	-0.637311	4.36801e-08	1.17686e-05
xirp2_s1422_ekgnvnltktqllnrstefhaekeeivkgdv	log2(plasma lactate (mmol/l))	log2(plasma lactate (mmol/l))_xirp2_s1422_ekgnvnltktqllnrstefhaekeeivkgdv	0.637235	4.38916e-08	1.18128e-05
hbb_t51_ypwtqrffesfgdlstpdavmgnpkvkahgk	log2(plasma lactate (mmol/l))	hbb_t51_ypwtqrffesfgdlstpdavmgnpkvkahgk_log2(plasma lactate (mmol/l))	-0.630802	6.58075e-08	1.1862e-05
log2(plasma lactate (mmol/l))	c1orf198_s132_qgsqalkssqgsrsssldalgptrkeeeasf	c1orf198_s132_qgsqalkssqgsrsssldalgptrkeeeasf_log2(plasma lactate (mmol/l))	-0.630784	6.58792e-08	1.18721e-05
sipa1_s740_erteflhsqnslsprsslsdeapvlpnttpd	plasma lactate (mmol/l)	plasma lactate (mmol/l)_sipa1_s740_erteflhsqnslsprsslsdeapvlpnttpd	-0.63712	4.42141e-08	1.18819e-05
mvb12a_s78_pvpkprglsrdmqglsldaasqpskggller	log2(plasma lactate (mmol/l))	log2(plasma lactate (mmol/l))_mvb12a_s78_pvpkprglsrdmqglsldaasqpskggller	-0.630631	6.65081e-08	1.19623e-05
sepp1_s266_gqhrqghpenrdmpasedlqdlqkklcrkrc	log2(plasma lactate (mmol/l))	log2(plasma lactate (mmol/l))_sepp1_s266_gqhrqghpenrdmpasedlqdlqkklcrkrc	-0.63696	4.46681e-08	1.19712e-05
flnc_t1250_vpkfptrvhvqpavdtsgvkvsgpgvephgv	plasma lactate (mmol/l)	flnc_t1250_vpkfptrvhvqpavdtsgvkvsgpgvephgv_plasma lactate (mmol/l)	-0.630579	6.67254e-08	1.19936e-05
fhod1_s1144_krsrgnrkslrrtlksglgddlvqalglskg	log2(plasma lactate (mmol/l))	fhod1_s1144_krsrgnrkslrrtlksglgddlvqalglskg_log2(plasma lactate (mmol/l))	0.630527	6.69422e-08	1.20247e-05
myoz1_t23_apnkkrkssklimeltgggqessglnlgkki	log2(plasma lactate (mmol/l))	log2(plasma lactate (mmol/l))_myoz1_t23_apnkkrkssklimeltgggqessglnlgkki	0.636869	4.49253e-08	1.20248e-05
jund_s70_kdepqtvpdvpsfgespplspidmdtqerik	log2(plasma lactate (mmol/l))	jund_s70_kdepqtvpdvpsfgespplspidmdtqerik_log2(plasma lactate (mmol/l))	-0.630494	6.70793e-08	1.20438e-05
jph1_s216_aelagkkkgglfrrgsllgsmklrkseskss	plasma lactate (mmol/l)	jph1_s216_aelagkkkgglfrrgsllgsmklrkseskss_plasma lactate (mmol/l)	0.630441	6.73002e-08	1.20745e-05
log2(plasma lactate (mmol/l))	neb_s701_edpyhthcmkvaaqnsdksykaeyeedkgkc	log2(plasma lactate (mmol/l))_neb_s701_edpyhthcmkvaaqnsdksykaeyeedkgkc	-0.63677	4.521e-08	1.20797e-05
fbxo42_s429_raqrqtpsgsregslspargdgspilnggsl	log2(plasma lactate (mmol/l))	fbxo42_s429_raqrqtpsgsregslspargdgspilnggsl_log2(plasma lactate (mmol/l))	-0.630036	6.90127e-08	1.23114e-05
ttn_y29704_rdtrqkvtgltensdyqyrvcavnaagqgpf	plasma lactate (mmol/l)	plasma lactate (mmol/l)_ttn_y29704_rdtrqkvtgltensdyqyrvcavnaagqgpf	-0.636233	4.67789e-08	1.2392e-05
htt_s1874_krhslsstkllspqmsgeeedsdlaaklgmc	log2(plasma lactate (mmol/l))	htt_s1874_krhslsstkllspqmsgeeedsdlaaklgmc_log2(plasma lactate (mmol/l))	0.62982	6.99471e-08	1.24423e-05
tmem63b_s43_hgdshdryerltsvsssvdfdqrdngfcswl	log2(plasma lactate (mmol/l))	log2(plasma lactate (mmol/l))_tmem63b_s43_hgdshdryerltsvsssvdfdqrdngfcswl	-0.636034	4.7372e-08	1.25162e-05
na_t79_tslspvseashdqevtaphaaegphpaeapr	plasma lactate (mmol/l)	na_t79_tslspvseashdqevtaphaaegphpaeapr_plasma lactate (mmol/l)	-0.636012	4.74383e-08	1.25291e-05
limch1_s76_vvlrgssdgrgsdsesdlphrklpdvkkddm	plasma lactate (mmol/l)	limch1_s76_vvlrgssdgrgsdsesdlphrklpdvkkddm_plasma lactate (mmol/l)	-0.629564	7.10651e-08	1.25927e-05
srrm2_s973_nvesrllpryshsgssspdtkvkpetpprqs	log2(plasma lactate (mmol/l))	log2(plasma lactate (mmol/l))_srrm2_s973_nvesrllpryshsgssspdtkvkpetpprqs	-0.635864	4.78864e-08	1.26235e-05
ppp1r3a_s377_hgeictdlfqrslspsssaessvkgdfycne	log2(plasma lactate (mmol/l))	log2(plasma lactate (mmol/l))_ppp1r3a_s377_hgeictdlfqrslspsssaessvkgdfycne	-0.635777	4.81494e-08	1.26719e-05
cbx3_s87_qkagkekdgtkrkslsdsesddskskkkrda	log2(plasma lactate (mmol/l))	cbx3_s87_qkagkekdgtkrkslsdsesddskskkkrda_log2(plasma lactate (mmol/l))	-0.629298	7.22444e-08	1.27576e-05
plasma lactate (mmol/l)	pak1_s95_viaprpehtksvytrsvieplpvtptrdvat	pak1_s95_viaprpehtksvytrsvieplpvtptrdvat_plasma lactate (mmol/l)	-0.635411	4.92787e-08	1.29046e-05
srsf9_s193_syirvyperstsygysrsrsgsrgrdspyqs	log2(plasma lactate (mmol/l))	log2(plasma lactate (mmol/l))_srsf9_s193_syirvyperstsygysrsrsgsrgrdspyqs	-0.635234	4.98329e-08	1.30156e-05
ccdc9_s202_epnpvrnflddprrrsgpleeserdrreesr	plasma lactate (mmol/l)	ccdc9_s202_epnpvrnflddprrrsgpleeserdrreesr_plasma lactate (mmol/l)	-0.628849	7.42794e-08	1.30377e-05
ptprcap_t100_sppgrwlqaraelgstdndlerqedeqdtdy	plasma lactate (mmol/l)	plasma lactate (mmol/l)_ptprcap_t100_sppgrwlqaraelgstdndlerqedeqdtdy	-0.635156	5.00801e-08	1.30664e-05
gcfc2_s207_tlrpqtlrqrmaeessmdlpiyed_______	log2(plasma lactate (mmol/l))	gcfc2_s207_tlrpqtlrqrmaeessmdlpiyed________log2(plasma lactate (mmol/l))	0.628675	7.50832e-08	1.31472e-05
gtf2i_s992_kestsskspprkinsspnvnttasgvedlni	log2(plasma lactate (mmol/l))	gtf2i_s992_kestsskspprkinsspnvnttasgvedlni_log2(plasma lactate (mmol/l))	-0.628647	7.52134e-08	1.31637e-05
sema4d_s857_rdkpfdvkcelkfadsdadgd__________	log2(plasma lactate (mmol/l))	log2(plasma lactate (mmol/l))_sema4d_s857_rdkpfdvkcelkfadsdadgd__________	-0.63498	5.06401e-08	1.3174e-05
ctnnd1_s288_hrfhpepygleddqrsmgyddldygmmsdyg	plasma lactate (mmol/l)	ctnnd1_s288_hrfhpepygleddqrsmgyddldygmmsdyg_plasma lactate (mmol/l)	-0.628575	7.55445e-08	1.3204e-05
plasma lactate (mmol/l)	arhgap6_s551_hstlksgskdpgmtgssgdifessslragpc	arhgap6_s551_hstlksgskdpgmtgssgdifessslragpc_plasma lactate (mmol/l)	-0.628445	7.61553e-08	1.32803e-05
plasma lactate (mmol/l)	obscn_t6526_aklqvpggdsdedsktpsasprhgrsrpsss	obscn_t6526_aklqvpggdsdedsktpsasprhgrsrpsss_plasma lactate (mmol/l)	-0.634676	5.16215e-08	1.33671e-05
log2(plasma lactate (mmol/l))	pdha1_s264_ilmelqtyryhghsmsdpgvsyrtreeiqev	log2(plasma lactate (mmol/l))_pdha1_s264_ilmelqtyryhghsmsdpgvsyrtreeiqev	-0.634492	5.22236e-08	1.34831e-05
na_s73_pprafrtslspvseashdqevtaphaaegph	plasma lactate (mmol/l)	na_s73_pprafrtslspvseashdqevtaphaaegph_plasma lactate (mmol/l)	-0.634438	5.24035e-08	1.35164e-05
limch1_s903_vettiarasvldtsmsagsgspsktvtpkav	plasma lactate (mmol/l)	limch1_s903_vettiarasvldtsmsagsgspsktvtpkav_plasma lactate (mmol/l)	-0.628071	7.79334e-08	1.35226e-05
srsf9_s216_grdspyqsrgsphyfspfrpy__________	plasma lactate (mmol/l)	plasma lactate (mmol/l)_srsf9_s216_grdspyqsrgsphyfspfrpy__________	-0.63433	5.2759e-08	1.35864e-05
fgd5_s746_gpsrilevdrrslsnspqlksrtgklrases	log2(plasma lactate (mmol/l))	fgd5_s746_gpsrilevdrrslsnspqlksrtgklrases_log2(plasma lactate (mmol/l))	-0.627968	7.84259e-08	1.35889e-05
mylk2_s151_qaaarrgspaflhspscpaiisssekllakk	plasma lactate (mmol/l)	mylk2_s151_qaaarrgspaflhspscpaiisssekllakk_plasma lactate (mmol/l)	0.627957	7.84819e-08	1.3597e-05
log2(plasma lactate (mmol/l))	camk2b_s417_iededakaprvpdilssvrrgsgapeaegpl	camk2b_s417_iededakaprvpdilssvrrgsgapeaegpl_log2(plasma lactate (mmol/l))	0.627913	7.86959e-08	1.36272e-05
stk11ip_s761_chppghgdhldraknsppqapstrdhgswsl	log2(plasma lactate (mmol/l))	log2(plasma lactate (mmol/l))_stk11ip_s761_chppghgdhldraknsppqapstrdhgswsl	-0.634231	5.30894e-08	1.36496e-05
synm_t834_teagdsegeqsyfvstpdehpgghdrddgsv	plasma lactate (mmol/l)	plasma lactate (mmol/l)_synm_t834_teagdsegeqsyfvstpdehpgghdrddgsv	-0.63406	5.36655e-08	1.37578e-05
dopey2_s555_qmppsyldtestsgtsspvkgengkiiletk	plasma lactate (mmol/l)	dopey2_s555_qmppsyldtestsgtsspvkgengkiiletk_plasma lactate (mmol/l)	-0.627656	7.99515e-08	1.37941e-05
ywhae_s64_yknvigarraswriissieqkeenkggedkl	plasma lactate (mmol/l)	plasma lactate (mmol/l)_ywhae_s64_yknvigarraswriissieqkeenkggedkl	-0.633838	5.44195e-08	1.39066e-05
eef2_t59_giiasaragetrftdtrkdeqercitiksta	plasma lactate (mmol/l)	eef2_t59_giiasaragetrftdtrkdeqercitiksta_plasma lactate (mmol/l)	0.627401	8.1215e-08	1.3964e-05
neb_s4156_dlvnerlyrtrpealsftsivdtpevvlaka	plasma lactate (mmol/l)	neb_s4156_dlvnerlyrtrpealsftsivdtpevvlaka_plasma lactate (mmol/l)	-0.633639	5.51053e-08	1.40343e-05
clip1_t140_trkvqaedeanglqttpasratsplctstas	log2(plasma lactate (mmol/l))	clip1_t140_trkvqaedeanglqttpasratsplctstas_log2(plasma lactate (mmol/l))	-0.627213	8.21575e-08	1.40889e-05
rcsd1_s75_qanltfdpaallpgaspkspglkamvspfhs	plasma lactate (mmol/l)	plasma lactate (mmol/l)_rcsd1_s75_qanltfdpaallpgaspkspglkamvspfhs	-0.633519	5.55233e-08	1.41116e-05
mdn1_s4538_eerknekaeentdqaspqedyagferlqsgh	plasma lactate (mmol/l)	mdn1_s4538_eerknekaeentdqaspqedyagferlqsgh_plasma lactate (mmol/l)	-0.627143	8.25139e-08	1.41335e-05
ttn_t21540_iikdvtrkdsgyysltaenssgtdtqkikvv	plasma lactate (mmol/l)	plasma lactate (mmol/l)_ttn_t21540_iikdvtrkdsgyysltaenssgtdtqkikvv	-0.633239	5.65081e-08	1.43064e-05
slain2_s48_srsgavqgagslgpgspvragasipssgaas	plasma lactate (mmol/l)	plasma lactate (mmol/l)_slain2_s48_srsgavqgagslgpgspvragasipssgaas	-0.633234	5.65244e-08	1.43094e-05
foxk2_s424_aqpklaviqearfaqsapgsplssqpvlitv	log2(plasma lactate (mmol/l))	foxk2_s424_aqpklaviqearfaqsapgsplssqpvlitv_log2(plasma lactate (mmol/l))	-0.626477	8.59541e-08	1.45703e-05
eif3a_s848_ererrreeerrlgdsslsrkdsrwgdrdseg	log2(plasma lactate (mmol/l))	eif3a_s848_ererrreeerrlgdsslsrkdsrwgdrdseg_log2(plasma lactate (mmol/l))	0.626346	8.66448e-08	1.46625e-05
log2(plasma lactate (mmol/l))	cacnb1_s59_stssdttsnsfvrqgsaesytsrpsdsdvsl	cacnb1_s59_stssdttsnsfvrqgsaesytsrpsdsdvsl_log2(plasma lactate (mmol/l))	-0.62634	8.66751e-08	1.46666e-05
acss2_s267_hlgraelgmgdstsqsppikrscpdvqiswn	plasma lactate (mmol/l)	acss2_s267_hlgraelgmgdstsqsppikrscpdvqiswn_plasma lactate (mmol/l)	-0.626191	8.74736e-08	1.47681e-05
ttn_t9713_lffvsepqsirvvekttatfiakvggdpipn	plasma lactate (mmol/l)	plasma lactate (mmol/l)_ttn_t9713_lffvsepqsirvvekttatfiakvggdpipn	-0.632437	5.94221e-08	1.48746e-05
foxj2_s164_srkrrhppdddlsqdspeqeasksprggvag	log2(plasma lactate (mmol/l))	foxj2_s164_srkrrhppdddlsqdspeqeasksprggvag_log2(plasma lactate (mmol/l))	-0.625906	8.90112e-08	1.49737e-05
log2(plasma lactate (mmol/l))	acly_s481_pakkakpampqdsvpsprslqgksttlfsrh	acly_s481_pakkakpampqdsvpsprslqgksttlfsrh_log2(plasma lactate (mmol/l))	-0.625799	8.95941e-08	1.50472e-05
dtna_s106_rlaaessssqppqqrsapdisftidankqqr	plasma lactate (mmol/l)	dtna_s106_rlaaessssqppqqrsapdisftidankqqr_plasma lactate (mmol/l)	0.62573	8.99735e-08	1.50987e-05
igfbp5_s116_lneksyreqvkierdsreheepttsemaeet	log2(plasma lactate (mmol/l))	igfbp5_s116_lneksyreqvkierdsreheepttsemaeet_log2(plasma lactate (mmol/l))	-0.62559	9.0749e-08	1.5197e-05
usp24_s2077_eaedlslsapsspeispqssprphrpnndrl	log2(plasma lactate (mmol/l))	log2(plasma lactate (mmol/l))_usp24_s2077_eaedlslsapsspeispqssprphrpnndrl	0.631954	6.12431e-08	1.52216e-05
mlip_s506_lsqapslsptkqassslasmnvertpsptlk	log2(plasma lactate (mmol/l))	log2(plasma lactate (mmol/l))_mlip_s506_lsqapslsptkqassslasmnvertpsptlk	-0.625528	9.10937e-08	1.52429e-05
synpo2_s363_phkhrarharlrrseslsekqvkeakskcks	plasma lactate (mmol/l)	plasma lactate (mmol/l)_synpo2_s363_phkhrarharlrrseslsekqvkeakskcks	0.6319	6.14505e-08	1.5259e-05
ubap2l_s465_spavatstaappppssplpskstsapqmspg	plasma lactate (mmol/l)	plasma lactate (mmol/l)_ubap2l_s465_spavatstaappppssplpskstsapqmspg	-0.631773	6.19396e-08	1.53515e-05
plec_t3893_sdarkltfrglrkqitmeelvrsqvmdeata	plasma lactate (mmol/l)	plasma lactate (mmol/l)_plec_t3893_sdarkltfrglrkqitmeelvrsqvmdeata	0.631657	6.23917e-08	1.54312e-05
rftn1_s486_kqqaeeneknledqsskagdmgncvsgqqqe	plasma lactate (mmol/l)	plasma lactate (mmol/l)_rftn1_s486_kqqaeeneknledqsskagdmgncvsgqqqe	-0.631487	6.30573e-08	1.55492e-05
exoc7_s205_kehfhksssssgvpyspaipnkrkdtptkkp	log2(plasma lactate (mmol/l))	exoc7_s205_kehfhksssssgvpyspaipnkrkdtptkkp_log2(plasma lactate (mmol/l))	-0.625068	9.36876e-08	1.55731e-05
tns1_t1265_pesqaraqfsvagvhtvpgspqarhrtvgtn	log2(plasma lactate (mmol/l))	log2(plasma lactate (mmol/l))_tns1_t1265_pesqaraqfsvagvhtvpgspqarhrtvgtn	-0.631364	6.35416e-08	1.56362e-05
jph2_s446_peyqkrrllqeilenseslleppdrgagaag	plasma lactate (mmol/l)	jph2_s446_peyqkrrllqeilenseslleppdrgagaag_plasma lactate (mmol/l)	-0.624733	9.56198e-08	1.58227e-05
kif1b_s1141_hcsqfvtpprmrrqfsapnlkagrettv___	log2(plasma lactate (mmol/l))	kif1b_s1141_hcsqfvtpprmrrqfsapnlkagrettv____log2(plasma lactate (mmol/l))	0.624611	9.63327e-08	1.59123e-05
mybpc1_s448_adaaeysvmttggqssaklsvdlkplkiltp	log2(plasma lactate (mmol/l))	log2(plasma lactate (mmol/l))_mybpc1_s448_adaaeysvmttggqssaklsvdlkplkiltp	0.624556	9.66506e-08	1.59529e-05
lmo7_s982_esgegeispqrevsrsqdqfsdmrisinqtp	log2(plasma lactate (mmol/l))	lmo7_s982_esgegeispqrevsrsqdqfsdmrisinqtp_log2(plasma lactate (mmol/l))	-0.624468	9.71698e-08	1.60178e-05
akap6_s1655_eniqspseqkikrsvsditlqsssqkmsftg	log2(plasma lactate (mmol/l))	akap6_s1655_eniqspseqkikrsvsditlqsssqkmsftg_log2(plasma lactate (mmol/l))	0.624414	9.74948e-08	1.60578e-05
hbb_s50_vypwtqrffesfgdlstpdavmgnpkvkahg	plasma lactate (mmol/l)	hbb_s50_vypwtqrffesfgdlstpdavmgnpkvkahg_plasma lactate (mmol/l)	-0.624409	9.75201e-08	1.6061e-05
jph1_t161_svpygmatvirsplrtslaslrseqsngsvl	plasma lactate (mmol/l)	jph1_t161_svpygmatvirsplrtslaslrseqsngsvl_plasma lactate (mmol/l)	0.624385	9.76635e-08	1.60797e-05
log2(plasma lactate (mmol/l))	c2cd2l_s620_trsdiserpsvddiesetgstgaletrslkd	c2cd2l_s620_trsdiserpsvddiesetgstgaletrslkd_log2(plasma lactate (mmol/l))	-0.624365	9.77839e-08	1.60929e-05
kiaa1468_t168_pgaagvggaggrepstasgggqlnragsist	plasma lactate (mmol/l)	kiaa1468_t168_pgaagvggaggrepstasgggqlnragsist_plasma lactate (mmol/l)	-0.624212	9.86985e-08	1.62094e-05
hist3h2bb_s113_avrlllpgelakhavsegtkavtkytssk__	plasma lactate (mmol/l)	hist3h2bb_s113_avrlllpgelakhavsegtkavtkytssk___plasma lactate (mmol/l)	0.624122	9.92389e-08	1.62754e-05
myh7_s1435_rlqneiedlmvdversnaaaaaldkkqrnfd	plasma lactate (mmol/l)	myh7_s1435_rlqneiedlmvdversnaaaaaldkkqrnfd_plasma lactate (mmol/l)	-0.624086	9.94581e-08	1.63033e-05
plasma lactate (mmol/l)	acacb_s37_iwgkmtdskpitkskseanlipsqepfpasd	acacb_s37_iwgkmtdskpitkskseanlipsqepfpasd_plasma lactate (mmol/l)	0.624071	9.95483e-08	1.63164e-05
vamp5_s48_klaelqqrsdqlldmsstfnkttqnlaqkkc	plasma lactate (mmol/l)	plasma lactate (mmol/l)_vamp5_s48_klaelqqrsdqlldmsstfnkttqnlaqkkc	-0.630263	6.80467e-08	1.64724e-05
log2(plasma lactate (mmol/l))	bcl2l13_s347_gtrepdtevitveksspatslfveldeeevk	bcl2l13_s347_gtrepdtevitveksspatslfveldeeevk_log2(plasma lactate (mmol/l))	0.623733	1.01608e-07	1.65784e-05
jph1_s165_gmatvirsplrtslaslrseqsngsvlhdaa	plasma lactate (mmol/l)	jph1_s165_gmatvirsplrtslaslrseqsngsvlhdaa_plasma lactate (mmol/l)	0.623636	1.02213e-07	1.66567e-05
stxbp5_s106_kpdldvkdnsfsrsrsssvtsidkesreais	plasma lactate (mmol/l)	plasma lactate (mmol/l)_stxbp5_s106_kpdldvkdnsfsrsrsssvtsidkesreais	0.629904	6.95813e-08	1.67554e-05
myh7_s648_kgkgkakkgssfqtvsalhrenlnklmtnlr	plasma lactate (mmol/l)	myh7_s648_kgkgkakkgssfqtvsalhrenlnklmtnlr_plasma lactate (mmol/l)	-0.623447	1.03388e-07	1.68066e-05
plasma lactate (mmol/l)	neb_t3712_eawdndkktihvmpdtpeimlaklnrinysd	neb_t3712_eawdndkktihvmpdtpeimlaklnrinysd_plasma lactate (mmol/l)	-0.629806	7.00046e-08	1.68302e-05
ttn_t50_pevswfrdgqviststlpgvqisfsdgrakl	log2(plasma lactate (mmol/l))	log2(plasma lactate (mmol/l))_ttn_t50_pevswfrdgqviststlpgvqisfsdgrakl	-0.629746	7.02668e-08	1.68793e-05
slc4a1_s356_ellrrryqsspakpdssfykgldlnggpddp	plasma lactate (mmol/l)	plasma lactate (mmol/l)_slc4a1_s356_ellrrryqsspakpdssfykgldlnggpddp	-0.629677	7.05695e-08	1.69308e-05
itfg3_s21_dleaeihplkneerksqenlgnpsknednvk	plasma lactate (mmol/l)	itfg3_s21_dleaeihplkneerksqenlgnpsknednvk_plasma lactate (mmol/l)	-0.623008	1.06177e-07	1.71559e-05
xirp2_s1422_ekgnvnltktqllnrstefhaekeeivkgdv	plasma lactate (mmol/l)	plasma lactate (mmol/l)_xirp2_s1422_ekgnvnltktqllnrstefhaekeeivkgdv	0.629399	7.17917e-08	1.71565e-05
fbxo42_s429_raqrqtpsgsregslspargdgspilnggsl	plasma lactate (mmol/l)	fbxo42_s429_raqrqtpsgsregslspargdgspilnggsl_plasma lactate (mmol/l)	-0.622922	1.06732e-07	1.72205e-05
na_t68_pippetsqrarspaptlamngpgaataegls	log2(plasma lactate (mmol/l))	log2(plasma lactate (mmol/l))_na_t68_pippetsqrarspaptlamngpgaataegls	-0.629302	7.22261e-08	1.72316e-05
ufd1l_s209_plgykeperqvqheestegeadhsgyagelg	log2(plasma lactate (mmol/l))	log2(plasma lactate (mmol/l))_ufd1l_s209_plgykeperqvqheestegeadhsgyagelg	0.629232	7.25397e-08	1.72876e-05
log2(plasma lactate (mmol/l))	c11orf96_s96_ksflqsleclrrstqslslqreqlsscklrn	c11orf96_s96_ksflqsleclrrstqslslqreqlsscklrn_log2(plasma lactate (mmol/l))	-0.622686	1.08266e-07	1.74058e-05
ctnnd1_s864_fqvnlnnasrsqsshsyddstlplidrnqks	log2(plasma lactate (mmol/l))	ctnnd1_s864_fqvnlnnasrsqsshsyddstlplidrnqks_log2(plasma lactate (mmol/l))	-0.622637	1.08584e-07	1.74458e-05
smcr8_s492_tekstsvlsksdsqasltvplspqvvrskav	plasma lactate (mmol/l)	plasma lactate (mmol/l)_smcr8_s492_tekstsvlsksdsqasltvplspqvvrskav	-0.628994	7.36136e-08	1.7477e-05
thrap3_s53_srsrkrrlssrsrsrsyspahnrernhprvy	plasma lactate (mmol/l)	plasma lactate (mmol/l)_thrap3_s53_srsrkrrlssrsrsrsyspahnrernhprvy	-0.628931	7.39039e-08	1.75275e-05
plasma lactate (mmol/l)	pdap1_s176_rkakddatlsgkrmqslslnk__________	pdap1_s176_rkakddatlsgkrmqslslnk___________plasma lactate (mmol/l)	0.628895	7.40659e-08	1.75549e-05
larp6_t450_rrrqaemgtqekspgtspllsrkmqtadglp	plasma lactate (mmol/l)	larp6_t450_rrrqaemgtqekspgtspllsrkmqtadglp_plasma lactate (mmol/l)	-0.622469	1.09692e-07	1.75759e-05
ttn_s35541_seitpqkkavvqeeisqkalrseeikmseak	plasma lactate (mmol/l)	plasma lactate (mmol/l)_ttn_s35541_seitpqkkavvqeeisqkalrseeikmseak	0.628719	7.48754e-08	1.76998e-05
rock1_s1102_ieqlraklldlsdstsvasfpsadetdgnlp	plasma lactate (mmol/l)	plasma lactate (mmol/l)_rock1_s1102_ieqlraklldlsdstsvasfpsadetdgnlp	0.628645	7.52223e-08	1.77653e-05
eef2_t57_kagiiasaragetrftdtrkdeqercitiks	plasma lactate (mmol/l)	eef2_t57_kagiiasaragetrftdtrkdeqercitiks_plasma lactate (mmol/l)	0.622224	1.1133e-07	1.7775e-05
plasma lactate (mmol/l)	acacb_s222_tgeaetrvptmrpsmsglhlvkrgrehkkld	acacb_s222_tgeaetrvptmrpsmsglhlvkrgrehkkld_plasma lactate (mmol/l)	0.622111	1.12094e-07	1.78679e-05
limch1_s72_pspdvvlrgssdgrgsdsesdlphrklpdvk	log2(plasma lactate (mmol/l))	limch1_s72_pspdvvlrgssdgrgsdsesdlphrklpdvk_log2(plasma lactate (mmol/l))	-0.62199	1.12914e-07	1.7961e-05
mark2_s470_splpglerkkttptpstnsvlststnrsrns	plasma lactate (mmol/l)	mark2_s470_splpglerkkttptpstnsvlststnrsrns_plasma lactate (mmol/l)	-0.621982	1.12968e-07	1.79674e-05
fxr1_t477_tdedavlmdgmtesdtasvnenglgkrcd__	plasma lactate (mmol/l)	fxr1_t477_tdedavlmdgmtesdtasvnenglgkrcd___plasma lactate (mmol/l)	-0.621548	1.15959e-07	1.833e-05
itch_s199_edagagenrrvsgnnspslsnggfkpsrppr	log2(plasma lactate (mmol/l))	itch_s199_edagagenrrvsgnnspslsnggfkpsrppr_log2(plasma lactate (mmol/l))	-0.621493	1.16344e-07	1.83752e-05
synm_t1109_tpqgpvsatvevssptgfaqsqvledvsqaa	plasma lactate (mmol/l)	plasma lactate (mmol/l)_synm_t1109_tpqgpvsatvevssptgfaqsqvledvsqaa	-0.627897	7.87721e-08	1.83911e-05
phldb1_t522_ltlgargrrtrspsptlgeslaphkgsfsgr	log2(plasma lactate (mmol/l))	log2(plasma lactate (mmol/l))_phldb1_t522_ltlgargrrtrspsptlgeslaphkgsfsgr	-0.627893	7.87897e-08	1.83943e-05
slain2_s48_srsgavqgagslgpgspvragasipssgaas	log2(plasma lactate (mmol/l))	log2(plasma lactate (mmol/l))_slain2_s48_srsgavqgagslgpgspvragasipssgaas	-0.627678	7.98406e-08	1.8566e-05
crtc3_s329_thlgirsssglqssrsnpsiqatlnktvlss	plasma lactate (mmol/l)	crtc3_s329_thlgirsssglqssrsnpsiqatlnktvlss_plasma lactate (mmol/l)	-0.62116	1.18705e-07	1.8659e-05
sorbs1_s949_pvdymdlpfssspsrsataspqfsshsklit	plasma lactate (mmol/l)	plasma lactate (mmol/l)_sorbs1_s949_pvdymdlpfssspsrsataspqfsshsklit	-0.62753	8.05705e-08	1.86815e-05
strn3_s207_ildvrsqrvrsllglsnsepngsvetknleq	plasma lactate (mmol/l)	plasma lactate (mmol/l)_strn3_s207_ildvrsqrvrsllglsnsepngsvetknleq	0.627496	8.07388e-08	1.87124e-05
tns1_s1509_pnyatingkvsspvasgmsspsggstvsfsh	plasma lactate (mmol/l)	plasma lactate (mmol/l)_tns1_s1509_pnyatingkvsspvasgmsspsggstvsfsh	-0.627305	8.16961e-08	1.88746e-05
zik1_t72_svgvsqskagsstqktqscemcvpvlkdilh	plasma lactate (mmol/l)	plasma lactate (mmol/l)_zik1_t72_svgvsqskagsstqktqscemcvpvlkdilh	0.627197	8.2238e-08	1.89677e-05
hdgf_s125_eaaegdgdkkgnaegssdeegklvidepake	plasma lactate (mmol/l)	hdgf_s125_eaaegdgdkkgnaegssdeegklvidepake_plasma lactate (mmol/l)	0.620799	1.21304e-07	1.89711e-05
kiaa1468_s186_gggqlnragsistldsldfarysddgnretd	plasma lactate (mmol/l)	kiaa1468_s186_gggqlnragsistldsldfarysddgnretd_plasma lactate (mmol/l)	0.620707	1.21976e-07	1.90513e-05
tnks1bp1_s1620_hlfqdsteprasrvpssdeevveepqsrrtr	log2(plasma lactate (mmol/l))	log2(plasma lactate (mmol/l))_tnks1bp1_s1620_hlfqdsteprasrvpssdeevveepqsrrtr	-0.627047	8.30001e-08	1.90987e-05
rtn4_s196_ssgsvdetlfalpaasepvirssaenmdlke	log2(plasma lactate (mmol/l))	log2(plasma lactate (mmol/l))_rtn4_s196_ssgsvdetlfalpaasepvirssaenmdlke	-0.627015	8.31627e-08	1.91287e-05
log2(plasma lactate (mmol/l))	arhgef11_t668_ssstsslstrslenptppftpkmgrrsiesp	arhgef11_t668_ssstsslstrslenptppftpkmgrrsiesp_log2(plasma lactate (mmol/l))	-0.620524	1.23326e-07	1.92152e-05
vps4a_s97_kkpvkenqsegkgsdsdsegdnpekkklqeq	plasma lactate (mmol/l)	plasma lactate (mmol/l)_vps4a_s97_kkpvkenqsegkgsdsdsegdnpekkklqeq	-0.626837	8.40772e-08	1.92802e-05
igkc_s49_preakvqwkvdnalqsgnsqesvteqdskds	plasma lactate (mmol/l)	igkc_s49_preakvqwkvdnalqsgnsqesvteqdskds_plasma lactate (mmol/l)	-0.620245	1.25406e-07	1.94567e-05
ctnnd1_t304_mgyddldygmmsdygtarrtgtpsdprrrlr	plasma lactate (mmol/l)	ctnnd1_t304_mgyddldygmmsdygtarrtgtpsdprrrlr_plasma lactate (mmol/l)	-0.620235	1.25482e-07	1.94643e-05
sptb_s2124_atertspvslwsrlsssweslqpepshpy__	log2(plasma lactate (mmol/l))	log2(plasma lactate (mmol/l))_sptb_s2124_atertspvslwsrlsssweslqpepshpy__	-0.626621	8.51997e-08	1.94679e-05
ttn_t10799_lhiiskrveaepaevterqekkivlkpkipa	log2(plasma lactate (mmol/l))	log2(plasma lactate (mmol/l))_ttn_t10799_lhiiskrveaepaevterqekkivlkpkipa	0.626518	8.57376e-08	1.9557e-05
usp20_s263_kepvvatvalteardsdssdtdekregdrsp	plasma lactate (mmol/l)	plasma lactate (mmol/l)_usp20_s263_kepvvatvalteardsdssdtdekregdrsp	-0.62643	8.61984e-08	1.96385e-05
sorbs1_s467_nrdddsdlysprysfsedtksplsvprskse	plasma lactate (mmol/l)	plasma lactate (mmol/l)_sorbs1_s467_nrdddsdlysprysfsedtksplsvprskse	-0.626382	8.64525e-08	1.96796e-05
dpysl3_t148_vprgmydgpvfdltttpkggtpagsargspt	log2(plasma lactate (mmol/l))	dpysl3_t148_vprgmydgpvfdltttpkggtpagsargspt_log2(plasma lactate (mmol/l))	-0.619892	1.28084e-07	1.97714e-05
cobl_s212_llrdniageelelskslnelgikelyawdnr	log2(plasma lactate (mmol/l))	cobl_s212_llrdniageelelskslnelgikelyawdnr_log2(plasma lactate (mmol/l))	-0.619821	1.28635e-07	1.98349e-05
txnrd3_s8_________lersppqspgpgkagdapnrrsg	log2(plasma lactate (mmol/l))	log2(plasma lactate (mmol/l))_txnrd3_s8_________lersppqspgpgkagdapnrrsg	-0.626171	8.75795e-08	1.98787e-05
klc2_s582_gtpqeppnprmkrasslnflnksveeptqpg	plasma lactate (mmol/l)	klc2_s582_gtpqeppnprmkrasslnflnksveeptqpg_plasma lactate (mmol/l)	0.619503	1.31102e-07	2.01323e-05
synpo_t461_vvsadqemsgraaattptkvysevhftlakp	plasma lactate (mmol/l)	plasma lactate (mmol/l)_synpo_t461_vvsadqemsgraaattptkvysevhftlakp	-0.625873	8.91927e-08	2.0146e-05
hba1_s50_lsfpttktyfphfdlshgsaqvkghgkkvad	log2(plasma lactate (mmol/l))	hba1_s50_lsfpttktyfphfdlshgsaqvkghgkkvad_log2(plasma lactate (mmol/l))	-0.619425	1.31718e-07	2.02087e-05
stbd1_s175_eisakaatcfaeklpssnllknrakeemsls	plasma lactate (mmol/l)	plasma lactate (mmol/l)_stbd1_s175_eisakaatcfaeklpssnllknrakeemsls	0.625768	8.97656e-08	2.02395e-05
ctnnd1_s346_sdqyywaplaqhergslasldslrkggpppp	plasma lactate (mmol/l)	ctnnd1_s346_sdqyywaplaqhergslasldslrkggpppp_plasma lactate (mmol/l)	-0.619339	1.32399e-07	2.02832e-05
lrrfip2_s263_vssdrasrgrresvvsaadyfsrsnrrgsvv	plasma lactate (mmol/l)	lrrfip2_s263_vssdrasrgrresvvsaadyfsrsnrrgsvv_plasma lactate (mmol/l)	0.619265	1.32978e-07	2.03491e-05
marcks_s81_aadkeepaaagsgaaspsaaekgepaaaaap	plasma lactate (mmol/l)	marcks_s81_aadkeepaaagsgaaspsaaekgepaaaaap_plasma lactate (mmol/l)	-0.618994	1.3515e-07	2.05939e-05
na_s258_hpslarslsvpprprssasavdeppsssvrs	plasma lactate (mmol/l)	na_s258_hpslarslsvpprprssasavdeppsssvrs_plasma lactate (mmol/l)	-0.625261	9.25909e-08	2.07168e-05
rhbdf1_s60_aflrsvsmpaetahissphhelrrpvlqrqt	plasma lactate (mmol/l)	plasma lactate (mmol/l)_rhbdf1_s60_aflrsvsmpaetahissphhelrrpvlqrqt	-0.625154	9.31942e-08	2.08197e-05
log2(plasma lactate (mmol/l))	pcdh1_s962_gdsprihlplnyppgspdlgrhyrsnsplps	log2(plasma lactate (mmol/l))_pcdh1_s962_gdsprihlplnyppgspdlgrhyrsnsplps	-0.624987	9.41486e-08	2.09754e-05
ndrg3_t234_gyipsasmtrlarsrthstssslgsgespfs	plasma lactate (mmol/l)	ndrg3_t234_gyipsasmtrlarsrthstssslgsgespfs_plasma lactate (mmol/l)	-0.624906	9.4612e-08	2.10588e-05
hbd_t5____________mvhltpeeksavtalwgkvn	plasma lactate (mmol/l)	hbd_t5____________mvhltpeeksavtalwgkvn_plasma lactate (mmol/l)	-0.61848	1.39358e-07	2.10861e-05
znf768_s59_qsprfepespgfesrspglvppspefaprsp	plasma lactate (mmol/l)	plasma lactate (mmol/l)_znf768_s59_qsprfepespgfesrspglvppspefaprsp	0.624863	9.4865e-08	2.1098e-05
znf768_s66_espgfesrspglvppspefaprspesdsqsp	plasma lactate (mmol/l)	plasma lactate (mmol/l)_znf768_s66_espgfesrspglvppspefaprspesdsqsp	0.624863	9.4865e-08	2.1098e-05
vim_s420_egeesrislplpnfsslnlretnldslplvd	plasma lactate (mmol/l)	plasma lactate (mmol/l)_vim_s420_egeesrislplpnfsslnlretnldslplvd	-0.62484	9.49935e-08	2.11187e-05
lzts1_s233_vlqdsnmmslkalsfsdggsklghsnkadkg	plasma lactate (mmol/l)	lzts1_s233_vlqdsnmmslkalsfsdggsklghsnkadkg_plasma lactate (mmol/l)	-0.618385	1.40149e-07	2.1171e-05
log2(plasma lactate (mmol/l))	camk2b_t321_ttmlatrnfsvgrqttapatmstaasgttmg	camk2b_t321_ttmlatrnfsvgrqttapatmstaasgttmg_log2(plasma lactate (mmol/l))	0.618356	1.40395e-07	2.12014e-05
flna_t2148_cdlslkipeisiqdmtaqvtspsgktheaei	plasma lactate (mmol/l)	flna_t2148_cdlslkipeisiqdmtaqvtspsgktheaei_plasma lactate (mmol/l)	-0.61831	1.40778e-07	2.12432e-05
log2(plasma lactate (mmol/l))	c10orf71_t842_igenkgttfsqakdltpspssasnrhmlfti	c10orf71_t842_igenkgttfsqakdltpspssasnrhmlfti_log2(plasma lactate (mmol/l))	-0.618286	1.40978e-07	2.12662e-05
sox6_s398_plnlssrpktaepvksptsptqnlfpaskts	log2(plasma lactate (mmol/l))	log2(plasma lactate (mmol/l))_sox6_s398_plnlssrpktaepvksptsptqnlfpaskts	0.6246	9.63934e-08	2.1347e-05
pml_s530_kavspphldgppsprspvigsevflpnsnhv	log2(plasma lactate (mmol/l))	log2(plasma lactate (mmol/l))_pml_s530_kavspphldgppsprspvigsevflpnsnhv	-0.624177	9.89097e-08	2.17664e-05
sf3b1_t244_slrwdetpgrakgsetpgatpgskiwdptps	plasma lactate (mmol/l)	plasma lactate (mmol/l)_sf3b1_t244_slrwdetpgrakgsetpgatpgskiwdptps	0.624091	9.94245e-08	2.18565e-05
slc4a1_s349_slvpvqrellrrryqsspakpdssfykgldl	plasma lactate (mmol/l)	plasma lactate (mmol/l)_slc4a1_s349_slvpvqrellrrryqsspakpdssfykgldl	-0.623945	1.00314e-07	2.19954e-05
micall1_s644_sckenpfnrkpspaaspatkkatkgskpvrp	log2(plasma lactate (mmol/l))	log2(plasma lactate (mmol/l))_micall1_s644_sckenpfnrkpspaaspatkkatkgskpvrp	-0.617398	1.48617e-07	2.21105e-05
rps6kc1_s211_eggklwsyiskflnrspeesfdikevkkptl	log2(plasma lactate (mmol/l))	log2(plasma lactate (mmol/l))_rps6kc1_s211_eggklwsyiskflnrspeesfdikevkkptl	-0.623707	1.01772e-07	2.22395e-05
agtr1_s366_llkyippkakshsnlstkmstlsyrpsdnvs	plasma lactate (mmol/l)	agtr1_s366_llkyippkakshsnlstkmstlsyrpsdnvs_plasma lactate (mmol/l)	-0.617263	1.49815e-07	2.22424e-05
sorbs1_s949_pvdymdlpfssspsrsataspqfsshsklit	log2(plasma lactate (mmol/l))	log2(plasma lactate (mmol/l))_sorbs1_s949_pvdymdlpfssspsrsataspqfsshsklit	-0.623558	1.02697e-07	2.23901e-05
log2(plasma lactate (mmol/l))	nexn_s98_aeqiedinntgtesaseegddsllitvvpvk	log2(plasma lactate (mmol/l))_nexn_s98_aeqiedinntgtesaseegddsllitvvpvk	-0.623527	1.02889e-07	2.24195e-05
plasma lactate (mmol/l)	c1orf198_s132_qgsqalkssqgsrsssldalgptrkeeeasf	c1orf198_s132_qgsqalkssqgsrsssldalgptrkeeeasf_plasma lactate (mmol/l)	-0.61709	1.51361e-07	2.24266e-05
plasma lactate (mmol/l)	c11orf96_s96_ksflqsleclrrstqslslqreqlsscklrn	c11orf96_s96_ksflqsleclrrstqslslqreqlsscklrn_plasma lactate (mmol/l)	-0.617059	1.5164e-07	2.24587e-05
terf2ip_s32_lrgqehkyllgdapvspssqklkrkaeedpe	log2(plasma lactate (mmol/l))	log2(plasma lactate (mmol/l))_terf2ip_s32_lrgqehkyllgdapvspssqklkrkaeedpe	0.623389	1.03753e-07	2.25643e-05
speg_s2941_kvtvqslspakevvsspgssprssprpegtt	plasma lactate (mmol/l)	plasma lactate (mmol/l)_speg_s2941_kvtvqslspakevvsspgssprssprpegtt	-0.623312	1.04242e-07	2.26406e-05
git2_s335_vesqdndqpdydsvasdedtdlettasktnr	plasma lactate (mmol/l)	git2_s335_vesqdndqpdydsvasdedtdlettasktnr_plasma lactate (mmol/l)	-0.616869	1.53358e-07	2.26557e-05
stxbp5_s111_vkdnsfsrsrsssvtsidkesreaisalhfc	log2(plasma lactate (mmol/l))	log2(plasma lactate (mmol/l))_stxbp5_s111_vkdnsfsrsrsssvtsidkesreaisalhfc	-0.623249	1.04638e-07	2.27058e-05
elmo1_s85_riafdaesepnnssgsmekrksmytrdykkl	plasma lactate (mmol/l)	elmo1_s85_riafdaesepnnssgsmekrksmytrdykkl_plasma lactate (mmol/l)	-0.616711	1.54801e-07	2.28205e-05
srrm1_s388_tsspprktrrlspsaspprrrhrpsppatpp	plasma lactate (mmol/l)	plasma lactate (mmol/l)_srrm1_s388_tsspprktrrlspsaspprrrhrpsppatpp	-0.623117	1.05477e-07	2.28498e-05
igfbp5_s116_lneksyreqvkierdsreheepttsemaeet	plasma lactate (mmol/l)	igfbp5_s116_lneksyreqvkierdsreheepttsemaeet_plasma lactate (mmol/l)	-0.616679	1.55093e-07	2.28526e-05
eif2s2_s67_kdleadeedtrkkdasddlddlnffnqkkkk	log2(plasma lactate (mmol/l))	eif2s2_s67_kdleadeedtrkkdasddlddlnffnqkkkk_log2(plasma lactate (mmol/l))	-0.616477	1.56961e-07	2.30607e-05
mark2_t466_kvpasplpglerkkttptpstnsvlststnr	plasma lactate (mmol/l)	mark2_t466_kvpasplpglerkkttptpstnsvlststnr_plasma lactate (mmol/l)	-0.616382	1.57848e-07	2.316e-05
speg_s320_ksallpppsprvgkrsppgppaqpaatptsp	log2(plasma lactate (mmol/l))	log2(plasma lactate (mmol/l))_speg_s320_ksallpppsprvgkrsppgppaqpaatptsp	-0.622811	1.07453e-07	2.31611e-05
ckmt2_t143_klrhngydprvmkhttdldaskitqgqfdeh	plasma lactate (mmol/l)	ckmt2_t143_klrhngydprvmkhttdldaskitqgqfdeh_plasma lactate (mmol/l)	-0.616253	1.59049e-07	2.33016e-05
clasp2_s370_sskasslpgslqrsrsdidvnaaagakahha	plasma lactate (mmol/l)	clasp2_s370_sskasslpgslqrsrsdidvnaaagakahha_plasma lactate (mmol/l)	0.616212	1.59439e-07	2.33468e-05
zik1_t72_svgvsqskagsstqktqscemcvpvlkdilh	log2(plasma lactate (mmol/l))	log2(plasma lactate (mmol/l))_zik1_t72_svgvsqskagsstqktqscemcvpvlkdilh	0.622632	1.08619e-07	2.3359e-05
eef2k_s72_nkyysnltkserysssgspansfhfkeawkh	plasma lactate (mmol/l)	eef2k_s72_nkyysnltkserysssgspansfhfkeawkh_plasma lactate (mmol/l)	-0.616162	1.5991e-07	2.33992e-05
dcaf5_s566_perststleiqpsrasptsdiesverkiyka	plasma lactate (mmol/l)	dcaf5_s566_perststleiqpsrasptsdiesverkiyka_plasma lactate (mmol/l)	-0.616137	1.60142e-07	2.34245e-05
kiaa1468_s193_agsistldsldfarysddgnretdekvavle	log2(plasma lactate (mmol/l))	kiaa1468_s193_agsistldsldfarysddgnretdekvavle_log2(plasma lactate (mmol/l))	-0.616082	1.60672e-07	2.34836e-05
ttn_s2576_idvlwnfkdkeikpsskykieahgkiykltv	plasma lactate (mmol/l)	plasma lactate (mmol/l)_ttn_s2576_idvlwnfkdkeikpsskykieahgkiykltv	0.622502	1.09477e-07	2.34974e-05
cmya5_s1546_lslwgeikkketelpssqnvspaskhiipkg	log2(plasma lactate (mmol/l))	cmya5_s1546_lslwgeikkketelpssqnvspaskhiipkg_log2(plasma lactate (mmol/l))	-0.61606	1.60875e-07	2.35059e-05
ttn_s10982_meekeraytleeeavsvqreeeyeeyeeydy	log2(plasma lactate (mmol/l))	log2(plasma lactate (mmol/l))_ttn_s10982_meekeraytleeeavsvqreeeyeeyeeydy	0.622409	1.10093e-07	2.36006e-05
ldb3_s671_edgepycekdyinlfstkchgcdfpveagdk	log2(plasma lactate (mmol/l))	ldb3_s671_edgepycekdyinlfstkchgcdfpveagdk_log2(plasma lactate (mmol/l))	-0.615883	1.62567e-07	2.369e-05
thrap3_s53_srsrkrrlssrsrsrsyspahnrernhprvy	log2(plasma lactate (mmol/l))	log2(plasma lactate (mmol/l))_thrap3_s53_srsrkrrlssrsrsrsyspahnrernhprvy	-0.622252	1.11144e-07	2.37713e-05
plasma lactate (mmol/l)	c10orf71_s1149_lrtlsprgslldvatspagtsgrlelpaqle	c10orf71_s1149_lrtlsprgslldvatspagtsgrlelpaqle_plasma lactate (mmol/l)	-0.615331	1.67949e-07	2.42894e-05
log2(plasma lactate (mmol/l))	atp2b1_s207_asqhhdirvvnafrsslyeglekpesrssih	atp2b1_s207_asqhhdirvvnafrsslyeglekpesrssih_log2(plasma lactate (mmol/l))	-0.615259	1.68664e-07	2.43646e-05
plasma lactate (mmol/l)	obscn_s6345_etievrvkkmgpqgvspttevprsssghlft	obscn_s6345_etievrvkkmgpqgvspttevprsssghlft_plasma lactate (mmol/l)	-0.621575	1.1577e-07	2.4512e-05
plec_s1595_skrasfaektaqlerslqeehvavaqlreea	plasma lactate (mmol/l)	plasma lactate (mmol/l)_plec_s1595_skrasfaektaqlerslqeehvavaqlreea	0.621321	1.1756e-07	2.4792e-05
epb41l2_s682_wekrritplslqtqgsshetlniveekkrae	plasma lactate (mmol/l)	epb41l2_s682_wekrritplslqtqgsshetlniveekkrae_plasma lactate (mmol/l)	-0.614777	1.73521e-07	2.49026e-05
log2(plasma lactate (mmol/l))	myom2_s43_lldeyaskkrastqassqkslsqrsssqras	log2(plasma lactate (mmol/l))_myom2_s43_lldeyaskkrastqassqkslsqrsssqras	0.621155	1.18737e-07	2.49694e-05
eif2s2_s67_kdleadeedtrkkdasddlddlnffnqkkkk	plasma lactate (mmol/l)	eif2s2_s67_kdleadeedtrkkdasddlddlnffnqkkkk_plasma lactate (mmol/l)	-0.61468	1.74515e-07	2.50088e-05
ahnak_s5790_kprhrsnsfsderefsgpstptgtlefegge	log2(plasma lactate (mmol/l))	ahnak_s5790_kprhrsnsfsderefsgpstptgtlefegge_log2(plasma lactate (mmol/l))	-0.614423	1.77161e-07	2.53008e-05
cmya5_s2207_pdnkvaeqedletqpspsvekavtvidpegt	log2(plasma lactate (mmol/l))	cmya5_s2207_pdnkvaeqedletqpspsvekavtvidpegt_log2(plasma lactate (mmol/l))	-0.614399	1.77413e-07	2.53252e-05
plasma lactate (mmol/l)	amotl1_s670_aataaaerdttiinhsrngsygessleahiw	amotl1_s670_aataaaerdttiinhsrngsygessleahiw_plasma lactate (mmol/l)	-0.614328	1.78159e-07	2.54077e-05
rabgef1_s137_srvgskkeiqeakapspsinrqtsietdrvs	log2(plasma lactate (mmol/l))	log2(plasma lactate (mmol/l))_rabgef1_s137_srvgskkeiqeakapspsinrqtsietdrvs	-0.620743	1.21712e-07	2.54311e-05
log2(plasma lactate (mmol/l))	p2ry14_s323_kklhiplkaqndldisrikrgnttlestdtl	log2(plasma lactate (mmol/l))_p2ry14_s323_kklhiplkaqndldisrikrgnttlestdtl	-0.620718	1.21898e-07	2.54598e-05
ube2v1_s52_fvrfvtkinmngvnssngvvdpraisvlakw	plasma lactate (mmol/l)	plasma lactate (mmol/l)_ube2v1_s52_fvrfvtkinmngvnssngvvdpraisvlakw	-0.620656	1.2235e-07	2.55303e-05
tns1_s1505_agslpnyatingkvsspvasgmsspsggstv	plasma lactate (mmol/l)	plasma lactate (mmol/l)_tns1_s1505_agslpnyatingkvsspvasgmsspsggstv	-0.620425	1.24061e-07	2.58005e-05
plasma lactate (mmol/l)	bin1_t291_kgnkspsppdgspaatpeirvnhepepagga	bin1_t291_kgnkspsppdgspaatpeirvnhepepagga_plasma lactate (mmol/l)	-0.613887	1.82831e-07	2.59257e-05
eprs_s887_kektgkeyipgqpplsqssdssptrnsepag	log2(plasma lactate (mmol/l))	eprs_s887_kektgkeyipgqpplsqssdssptrnsepag_log2(plasma lactate (mmol/l))	-0.613833	1.83408e-07	2.5985e-05
ccdc6_s244_rilqekldqpvsappsprdismeidspenmm	plasma lactate (mmol/l)	ccdc6_s244_rilqekldqpvsappsprdismeidspenmm_plasma lactate (mmol/l)	-0.613821	1.83539e-07	2.60004e-05
hba1_y25_nvkaawgkvgahageygaealermflsfptt	plasma lactate (mmol/l)	hba1_y25_nvkaawgkvgahageygaealermflsfptt_plasma lactate (mmol/l)	-0.613662	1.85259e-07	2.61837e-05
gperik_t69_dtdvplssveienpetsdq____________	plasma lactate (mmol/l)	gperik_t69_dtdvplssveienpetsdq_____________plasma lactate (mmol/l)	-0.613641	1.85483e-07	2.62075e-05
log2(plasma lactate (mmol/l))	obscn_t5770_adlshtssddesragtpslvtylkkagrpgt	log2(plasma lactate (mmol/l))_obscn_t5770_adlshtssddesragtpslvtylkkagrpgt	-0.620049	1.26891e-07	2.62355e-05
serbp1_s243_kdeltespkyiqkqisynysdldqsnvteet	plasma lactate (mmol/l)	plasma lactate (mmol/l)_serbp1_s243_kdeltespkyiqkqisynysdldqsnvteet	0.620016	1.27141e-07	2.62773e-05
log2(plasma lactate (mmol/l))	atf7ip_s429_viednksenilentdsmetdeiipileklap	atf7ip_s429_viednksenilentdsmetdeiipileklap_log2(plasma lactate (mmol/l))	-0.613563	1.86335e-07	2.63004e-05
tfe3_s560_raasdpllssvspavskassrrssfsmeees	plasma lactate (mmol/l)	plasma lactate (mmol/l)_tfe3_s560_raasdpllssvspavskassrrssfsmeees	-0.619944	1.27686e-07	2.63555e-05
sorbs1_s240_arasgsfapisqtppsfspppplvppapedl	plasma lactate (mmol/l)	plasma lactate (mmol/l)_sorbs1_s240_arasgsfapisqtppsfspppplvppapedl	-0.619813	1.28694e-07	2.65083e-05
flnc_t2178_trggetkrevrveestqvggdpfpavfgdfl	plasma lactate (mmol/l)	flnc_t2178_trggetkrevrveestqvggdpfpavfgdfl_plasma lactate (mmol/l)	-0.613377	1.88373e-07	2.65189e-05
strn_s233_vldnfkflesaaadfsdededddvdgreksv	log2(plasma lactate (mmol/l))	log2(plasma lactate (mmol/l))_strn_s233_vldnfkflesaaadfsdededddvdgreksv	-0.619714	1.29457e-07	2.66209e-05
ccdc92_s162_aakkklmsssgtsdaspsgspvlasykpapp	log2(plasma lactate (mmol/l))	ccdc92_s162_aakkklmsssgtsdaspsgspvlasykpapp_log2(plasma lactate (mmol/l))	-0.613196	1.90376e-07	2.67233e-05
ccdc92_s166_klmsssgtsdaspsgspvlasykpappkdkl	log2(plasma lactate (mmol/l))	ccdc92_s166_klmsssgtsdaspsgspvlasykpappkdkl_log2(plasma lactate (mmol/l))	-0.613196	1.90376e-07	2.67233e-05
rere_s847_daeepesppppprspspeptvvdtpshasqs	log2(plasma lactate (mmol/l))	log2(plasma lactate (mmol/l))_rere_s847_daeepesppppprspspeptvvdtpshasqs	-0.619486	1.31234e-07	2.6894e-05
plasma lactate (mmol/l)	bag3_s225_ssvqgassregsparsstplhspspirvhtv	bag3_s225_ssvqgassregsparsstplhspspirvhtv_plasma lactate (mmol/l)	-0.613051	1.91998e-07	2.69023e-05
snrk_s143_erilrekqekeiqtrsaspsnikaqfrqswp	log2(plasma lactate (mmol/l))	log2(plasma lactate (mmol/l))_snrk_s143_erilrekqekeiqtrsaspsnikaqfrqswp	-0.619353	1.32287e-07	2.70599e-05
zhx3_s654_weprvpeassepfdtsspqagrqlgswslss	log2(plasma lactate (mmol/l))	log2(plasma lactate (mmol/l))_zhx3_s654_weprvpeassepfdtsspqagrqlgswslss	-0.619302	1.32685e-07	2.7125e-05
ppp2r5a_s42_ksvrkaqrqkrsqgssqfrsqgsqaelhplp	plasma lactate (mmol/l)	plasma lactate (mmol/l)_ppp2r5a_s42_ksvrkaqrqkrsqgssqfrsqgsqaelhplp	-0.619161	1.33814e-07	2.7292e-05
plasma lactate (mmol/l)	obscn_s6538_prgplglfrpeprgasppgpqvrslegtsfl	obscn_s6538_prgplglfrpeprgasppgpqvrslegtsfl_plasma lactate (mmol/l)	-0.619093	1.34357e-07	2.73725e-05
ahnak_s5782_kfslfkskkprhrsnsfsderefsgpstptg	plasma lactate (mmol/l)	ahnak_s5782_kfslfkskkprhrsnsfsderefsgpstptg_plasma lactate (mmol/l)	-0.612617	1.96932e-07	2.74215e-05
prkaa2_s377_glkphpermppliadspkarcpldalnttkp	plasma lactate (mmol/l)	plasma lactate (mmol/l)_prkaa2_s377_glkphpermppliadspkarcpldalnttkp	-0.618812	1.36628e-07	2.77261e-05
rock1_s1102_ieqlraklldlsdstsvasfpsadetdgnlp	log2(plasma lactate (mmol/l))	log2(plasma lactate (mmol/l))_rock1_s1102_ieqlraklldlsdstsvasfpsadetdgnlp	0.618792	1.36794e-07	2.77493e-05
wdr1_s193_fegppfkfkftigdhsrfvncvrfspdgnrf	plasma lactate (mmol/l)	plasma lactate (mmol/l)_wdr1_s193_fegppfkfkftigdhsrfvncvrfspdgnrf	-0.618722	1.37362e-07	2.78307e-05
log2(plasma lactate (mmol/l))	ablim3_s534_realhtagyemslngsprshyladsdplisk	ablim3_s534_realhtagyemslngsprshyladsdplisk_log2(plasma lactate (mmol/l))	-0.612211	2.01655e-07	2.79269e-05
cbfb_s46_crdgrseiarrqqdpspgsnlgggddlklr_	log2(plasma lactate (mmol/l))	cbfb_s46_crdgrseiarrqqdpspgsnlgggddlklr__log2(plasma lactate (mmol/l))	0.612004	2.04098e-07	2.81911e-05
plec_s4479_leaaaqstkgyyspysvsgsgstagsrtgsr	log2(plasma lactate (mmol/l))	log2(plasma lactate (mmol/l))_plec_s4479_leaaaqstkgyyspysvsgsgstagsrtgsr	0.618418	1.39876e-07	2.82051e-05
cobl_t303_clttpnspsmhsrsltlgpslslgsisgvsv	log2(plasma lactate (mmol/l))	cobl_t303_clttpnspsmhsrsltlgpslslgsisgvsv_log2(plasma lactate (mmol/l))	0.611874	2.05652e-07	2.83533e-05
sptbn1_s2171_ateqrtsskesspipsptsdrkaktalpaqs	plasma lactate (mmol/l)	plasma lactate (mmol/l)_sptbn1_s2171_ateqrtsskesspipsptsdrkaktalpaqs	-0.618262	1.41179e-07	2.8397e-05
srrm2_s2398_prvplsayervsgrtspplldrarsrtppsa	log2(plasma lactate (mmol/l))	log2(plasma lactate (mmol/l))_srrm2_s2398_prvplsayervsgrtspplldrarsrtppsa	-0.618011	1.43301e-07	2.87241e-05
ttn_s5306_vmefdlehttssrtpspqeivlevelsekdv	log2(plasma lactate (mmol/l))	log2(plasma lactate (mmol/l))_ttn_s5306_vmefdlehttssrtpspqeivlevelsekdv	-0.617997	1.43421e-07	2.87424e-05
akap12_s276_heprlsaeyekvelpseeqvsgsqgpseekp	plasma lactate (mmol/l)	akap12_s276_heprlsaeyekvelpseeqvsgsqgpseekp_plasma lactate (mmol/l)	-0.611559	2.09461e-07	2.87551e-05
hrc_s440_eedeevsaelghqapshrqshqdeetghgqr	log2(plasma lactate (mmol/l))	hrc_s440_eedeevsaelghqapshrqshqdeetghgqr_log2(plasma lactate (mmol/l))	-0.611524	2.09877e-07	2.87993e-05
log2(plasma lactate (mmol/l))	atf7ip_t432_dnksenilentdsmetdeiipileklapsed	atf7ip_t432_dnksenilentdsmetdeiipileklapsed_log2(plasma lactate (mmol/l))	-0.611379	2.11665e-07	2.89882e-05
tns1_s856_asplssqplsgssrqshpltqsrsgyipsgh	log2(plasma lactate (mmol/l))	log2(plasma lactate (mmol/l))_tns1_s856_asplssqplsgssrqshpltqsrsgyipsgh	-0.617663	1.46304e-07	2.91612e-05
spag9_s732_agldtegskqrsasqssldkldqelkeqqke	plasma lactate (mmol/l)	plasma lactate (mmol/l)_spag9_s732_agldtegskqrsasqssldkldqelkeqqke	-0.617472	1.47971e-07	2.94104e-05
tsc2_s1387_vdlsfqpsqplsksssspelqtlqdilgdpg	log2(plasma lactate (mmol/l))	log2(plasma lactate (mmol/l))_tsc2_s1387_vdlsfqpsqplsksssspelqtlqdilgdpg	0.617317	1.49337e-07	2.96154e-05
ralgapb_s187_clvdaflgisrprsdsapptpvnrlsmpqsa	log2(plasma lactate (mmol/l))	log2(plasma lactate (mmol/l))_ralgapb_s187_clvdaflgisrprsdsapptpvnrlsmpqsa	-0.616972	1.52421e-07	3.00811e-05
ccdc6_s244_rilqekldqpvsappsprdismeidspenmm	log2(plasma lactate (mmol/l))	ccdc6_s244_rilqekldqpvsappsprdismeidspenmm_log2(plasma lactate (mmol/l))	-0.610317	2.25114e-07	3.03951e-05
dmd_s1099_rllvsdiqtiqpslnsvneggqkikneaepe	log2(plasma lactate (mmol/l))	dmd_s1099_rllvsdiqtiqpslnsvneggqkikneaepe_log2(plasma lactate (mmol/l))	-0.610243	2.26082e-07	3.04975e-05
plasma lactate (mmol/l)	apba1_s313_qdlerpptpaggrpdspglqapagqqravgp	apba1_s313_qdlerpptpaggrpdspglqapagqqravgp_plasma lactate (mmol/l)	-0.610067	2.28399e-07	3.07354e-05
log2(plasma lactate (mmol/l))	neb_t8054_vlykenlgtgipipitpemqrvkhnqenlss	log2(plasma lactate (mmol/l))_neb_t8054_vlykenlgtgipipitpemqrvkhnqenlss	-0.616456	1.57158e-07	3.07757e-05
stim1_s512_ssvrqrltepqhglgsqrgsslkanrlsskg	plasma lactate (mmol/l)	plasma lactate (mmol/l)_stim1_s512_ssvrqrltepqhglgsqrgsslkanrlsskg	0.61614	1.60117e-07	3.12168e-05
slc4a1_s356_ellrrryqsspakpdssfykgldlnggpddp	log2(plasma lactate (mmol/l))	log2(plasma lactate (mmol/l))_slc4a1_s356_ellrrryqsspakpdssfykgldlnggpddp	-0.616075	1.60737e-07	3.13069e-05
plasma lactate (mmol/l)	bin1_t247_lndvlvglekqhgsntftvkaqprkksklfs	bin1_t247_lndvlvglekqhgsntftvkaqprkksklfs_plasma lactate (mmol/l)	-0.609395	2.3744e-07	3.16581e-05
gart_s10_______maarvliigsggrehtlawklaqsh	plasma lactate (mmol/l)	gart_s10_______maarvliigsggrehtlawklaqsh_plasma lactate (mmol/l)	-0.609045	2.4229e-07	3.21442e-05
mapt_s554_epkkvavvrtppkspssaksrlqtapvpmpd	plasma lactate (mmol/l)	mapt_s554_epkkvavvrtppkspssaksrlqtapvpmpd_plasma lactate (mmol/l)	-0.60904	2.42349e-07	3.2148e-05
erc1_s669_lkdlkekvsllqgdlsekeaslldlkehass	log2(plasma lactate (mmol/l))	erc1_s669_lkdlkekvsllqgdlsekeaslldlkehass_log2(plasma lactate (mmol/l))	-0.60901	2.4278e-07	3.21931e-05
dpysl3_s178_trpnppvrnlhqsgfslsgtqvdegvrsask	log2(plasma lactate (mmol/l))	dpysl3_s178_trpnppvrnlhqsgfslsgtqvdegvrsask_log2(plasma lactate (mmol/l))	0.609007	2.42818e-07	3.2196e-05
plasma lactate (mmol/l)	arhgef40_s997_prspspslsslllpsspgprpapshcslapc	arhgef40_s997_prspspslsslllpsspgprpapshcslapc_plasma lactate (mmol/l)	-0.608932	2.43863e-07	3.23029e-05
hist3h2bb_s113_avrlllpgelakhavsegtkavtkytssk__	log2(plasma lactate (mmol/l))	hist3h2bb_s113_avrlllpgelakhavsegtkavtkytssk___log2(plasma lactate (mmol/l))	0.608866	2.44801e-07	3.23972e-05
kiaa0368_t1100_svaardawqmteeeytppagakvndvvpwvl	plasma lactate (mmol/l)	kiaa0368_t1100_svaardawqmteeeytppagakvndvvpwvl_plasma lactate (mmol/l)	-0.608786	2.4593e-07	3.25084e-05
gperik_s61_dvkplpspdtdvplssveienpetsdq____	plasma lactate (mmol/l)	gperik_s61_dvkplpspdtdvplssveienpetsdq_____plasma lactate (mmol/l)	-0.608753	2.46396e-07	3.25507e-05
slc9a1_t695_innyltvpahkldsptmsrarigsdplayep	plasma lactate (mmol/l)	plasma lactate (mmol/l)_slc9a1_t695_innyltvpahkldsptmsrarigsdplayep	-0.615113	1.70122e-07	3.26491e-05
na_s261_larslsvpprprssasavdeppsssvrsvsr	log2(plasma lactate (mmol/l))	log2(plasma lactate (mmol/l))_na_s261_larslsvpprprssasavdeppsssvrsvsr	-0.615063	1.70624e-07	3.27195e-05
log2(plasma lactate (mmol/l))	camk2g_s311_arrklkgailttmlvsrnfsaaksllnkksd	camk2g_s311_arrklkgailttmlvsrnfsaaksllnkksd_log2(plasma lactate (mmol/l))	0.608628	2.48181e-07	3.27267e-05
hbd_s51_ypwtqrffesfgdlsspdavmgnpkvkahgk	plasma lactate (mmol/l)	hbd_s51_ypwtqrffesfgdlsspdavmgnpkvkahgk_plasma lactate (mmol/l)	-0.60852	2.49726e-07	3.28772e-05
svil_t825_nridtrqrrmnaryqtqpvtlgeveqvqsgk	plasma lactate (mmol/l)	plasma lactate (mmol/l)_svil_t825_nridtrqrrmnaryqtqpvtlgeveqvqsgk	0.614894	1.72329e-07	3.29637e-05
srrm1_t623_piqrryspspppkrrtaspppppkrraspsp	log2(plasma lactate (mmol/l))	log2(plasma lactate (mmol/l))_srrm1_t623_piqrryspspppkrrtaspppppkrraspsp	-0.614888	1.72387e-07	3.29718e-05
ulk1_s479_rsgstsplgfaraspsppahaehggvlarkm	log2(plasma lactate (mmol/l))	log2(plasma lactate (mmol/l))_ulk1_s479_rsgstsplgfaraspsppahaehggvlarkm	0.614807	1.73209e-07	3.30934e-05
dusp27_t889_vkededdgvgdgdedtdsaigsfryssrsns	plasma lactate (mmol/l)	dusp27_t889_vkededdgvgdgdedtdsaigsfryssrsns_plasma lactate (mmol/l)	-0.608312	2.52734e-07	3.31799e-05
gigyf2_s26_gpewlralssggsitspplspalpkyklady	log2(plasma lactate (mmol/l))	gigyf2_s26_gpewlralssggsitspplspalpkyklady_log2(plasma lactate (mmol/l))	-0.60831	2.52761e-07	3.31818e-05
myom1_s401_stmplsfgvtpygyasrfeihfddkfdvsfg	plasma lactate (mmol/l)	myom1_s401_stmplsfgvtpygyasrfeihfddkfdvsfg_plasma lactate (mmol/l)	-0.614656	1.74761e-07	3.33135e-05
pdlim5_t110_vqkgepkevvkpvpitspavskvtstnnmay	plasma lactate (mmol/l)	pdlim5_t110_vqkgepkevvkpvpitspavskvtstnnmay_plasma lactate (mmol/l)	-0.614444	1.76953e-07	3.36192e-05
rptor_s722_pvrdspctprlrsvssygniravatarslnk	plasma lactate (mmol/l)	plasma lactate (mmol/l)_rptor_s722_pvrdspctprlrsvssygniravatarslnk	0.6144	1.77406e-07	3.36763e-05
ahnak_s5854_tgsddetgklqgsgvslaskksrlsssssnd	log2(plasma lactate (mmol/l))	ahnak_s5854_tgsddetgklqgsgvslaskksrlsssssnd_log2(plasma lactate (mmol/l))	-0.60787	2.5923e-07	3.38212e-05
ndrg2_s328_gmgymasscmtrlsrsrtasltsaasvdgnr	log2(plasma lactate (mmol/l))	log2(plasma lactate (mmol/l))_ndrg2_s328_gmgymasscmtrlsrsrtasltsaasvdgnr	0.614231	1.79177e-07	3.39197e-05
myh7_t1188_kmrrdleeatlqheataaalrkkhadsvael	log2(plasma lactate (mmol/l))	log2(plasma lactate (mmol/l))_myh7_t1188_kmrrdleeatlqheataaalrkkhadsvael	0.60776	2.60879e-07	3.39854e-05
tbc1d4_s702_ykesnsssslpslhtsfsapsftapsflksf	plasma lactate (mmol/l)	plasma lactate (mmol/l)_tbc1d4_s702_ykesnsssslpslhtsfsapsftapsflksf	0.614024	1.8136e-07	3.42105e-05
alpk3_s1406_ptvsprgprkslvpgspgtpgrerrsptqgr	plasma lactate (mmol/l)	alpk3_s1406_ptvsprgprkslvpgspgtpgrerrsptqgr_plasma lactate (mmol/l)	-0.6076	2.6329e-07	3.42304e-05
wnk1_s1764_ekpelsepshlngpssdpeaaflsrdvddgs	log2(plasma lactate (mmol/l))	log2(plasma lactate (mmol/l))_wnk1_s1764_ekpelsepshlngpssdpeaaflsrdvddgs	-0.613997	1.8165e-07	3.42451e-05
stim1_s351_glgsqrdlthsdsesslhmsdrqrvapkppq	log2(plasma lactate (mmol/l))	log2(plasma lactate (mmol/l))_stim1_s351_glgsqrdlthsdsesslhmsdrqrvapkppq	0.613986	1.81772e-07	3.42624e-05
naca_s802_ltyladspsplgvsvspqtkrpptkkgsagp	plasma lactate (mmol/l)	naca_s802_ltyladspsplgvsvspqtkrpptkkgsagp_plasma lactate (mmol/l)	-0.613895	1.82745e-07	3.44022e-05
ccdc6_s325_remerrealcrqlsesesslemdderyfnem	plasma lactate (mmol/l)	ccdc6_s325_remerrealcrqlsesesslemdderyfnem_plasma lactate (mmol/l)	0.607418	2.66041e-07	3.4495e-05
stim1_s348_pqhglgsqrdlthsdsesslhmsdrqrvapk	log2(plasma lactate (mmol/l))	log2(plasma lactate (mmol/l))_stim1_s348_pqhglgsqrdlthsdsesslhmsdrqrvapk	0.613812	1.83632e-07	3.45258e-05
lpin1_s449_sanqspqsvgssgvdsgvestsdglrdlpsi	log2(plasma lactate (mmol/l))	log2(plasma lactate (mmol/l))_lpin1_s449_sanqspqsvgssgvdsgvestsdglrdlpsi	-0.607341	2.67217e-07	3.46199e-05
ppp1r3a_s377_hgeictdlfqrslspsssaessvkgdfycne	plasma lactate (mmol/l)	plasma lactate (mmol/l)_ppp1r3a_s377_hgeictdlfqrslspsssaessvkgdfycne	-0.613719	1.84637e-07	3.46548e-05
eif4b_s602_npaskfssaskyaalsvdgedenegedyae_	plasma lactate (mmol/l)	eif4b_s602_npaskfssaskyaalsvdgedenegedyae__plasma lactate (mmol/l)	0.607242	2.68745e-07	3.47678e-05
log2(plasma lactate (mmol/l))	camk2a_t307_kkfnarrklkgailttmlatrnfsaaksllk	camk2a_t307_kkfnarrklkgailttmlatrnfsaaksllk_log2(plasma lactate (mmol/l))	0.607227	2.68976e-07	3.47916e-05
pygm_y76_rdhlvgrwirtqqhyyekdpkriyylslefy	log2(plasma lactate (mmol/l))	log2(plasma lactate (mmol/l))_pygm_y76_rdhlvgrwirtqqhyyekdpkriyylslefy	-0.613623	1.85682e-07	3.48056e-05
esyt2_t625_ikshmsgspgpggsntapstpviggsdkpgm	plasma lactate (mmol/l)	esyt2_t625_ikshmsgspgpggsntapstpviggsdkpgm_plasma lactate (mmol/l)	-0.607072	2.71381e-07	3.50424e-05
myh8_s285_lleksrvtfqlkaersyhifyqitsnkkpdl	log2(plasma lactate (mmol/l))	log2(plasma lactate (mmol/l))_myh8_s285_lleksrvtfqlkaersyhifyqitsnkkpdl	-0.606974	2.72895e-07	3.51808e-05
dtna_s106_rlaaessssqppqqrsapdisftidankqqr	log2(plasma lactate (mmol/l))	dtna_s106_rlaaessssqppqqrsapdisftidankqqr_log2(plasma lactate (mmol/l))	0.60697	2.72969e-07	3.51858e-05
kif1c_s1033_rrppsprrshhprrnsldgggrsrgagsaqp	log2(plasma lactate (mmol/l))	kif1c_s1033_rrppsprrshhprrnsldgggrsrgagsaqp_log2(plasma lactate (mmol/l))	-0.60697	2.72959e-07	3.51858e-05
map3k4_s84_edfsdetntenlygtsppstprqmkrmstkh	plasma lactate (mmol/l)	map3k4_s84_edfsdetntenlygtsppstprqmkrmstkh_plasma lactate (mmol/l)	0.606943	2.7339e-07	3.52229e-05
gpr157_s334_pgesqesqgtpgelpst______________	plasma lactate (mmol/l)	gpr157_s334_pgesqesqgtpgelpst_______________plasma lactate (mmol/l)	-0.606868	2.74565e-07	3.53329e-05
myo18b_s2377_grklsspttprdmllsptlrprrrclessvd	log2(plasma lactate (mmol/l))	log2(plasma lactate (mmol/l))_myo18b_s2377_grklsspttprdmllsptlrprrrclessvd	-0.613226	1.90042e-07	3.54126e-05
gpi_s215_gthiaktlaqlnpesslfiiasktfttqeti	plasma lactate (mmol/l)	gpi_s215_gthiaktlaqlnpesslfiiasktfttqeti_plasma lactate (mmol/l)	-0.606789	2.75812e-07	3.54494e-05
kri1_s142_kvilekagkyvdeensdgetsnhrlqetssq	plasma lactate (mmol/l)	kri1_s142_kvilekagkyvdeensdgetsnhrlqetssq_plasma lactate (mmol/l)	-0.606771	2.7609e-07	3.54801e-05
srrm1_t623_piqrryspspppkrrtaspppppkrraspsp	plasma lactate (mmol/l)	plasma lactate (mmol/l)_srrm1_t623_piqrryspspppkrrtaspppppkrraspsp	-0.613054	1.91964e-07	3.56624e-05
slain2_s35_lvkklekqneqlrsrsgavqgagslgpgspv	log2(plasma lactate (mmol/l))	log2(plasma lactate (mmol/l))_slain2_s35_lvkklekqneqlrsrsgavqgagslgpgspv	-0.613052	1.91987e-07	3.56647e-05
setd1a_s470_evrtsprpasparsgspapettnesvpfaqh	plasma lactate (mmol/l)	plasma lactate (mmol/l)_setd1a_s470_evrtsprpasparsgspapettnesvpfaqh	-0.612976	1.92843e-07	3.57801e-05
stx6_s2_______________msmedpffvvkgevqka	plasma lactate (mmol/l)	plasma lactate (mmol/l)_stx6_s2_______________msmedpffvvkgevqka	0.612968	1.92935e-07	3.57917e-05
cbx1_s89_ahetdkseggkrkadsdsedkgeeskpkkkk	plasma lactate (mmol/l)	cbx1_s89_ahetdkseggkrkadsdsedkgeeskpkkkk_plasma lactate (mmol/l)	0.606433	2.81481e-07	3.59983e-05
myot_s205_lgpqnaaavfqaqddsgaqdsqqhnseharl	log2(plasma lactate (mmol/l))	log2(plasma lactate (mmol/l))_myot_s205_lgpqnaaavfqaqddsgaqdsqqhnseharl	-0.612827	1.94528e-07	3.60147e-05
srrm2_s1387_keqstrssghssselspdavekagmssnqsi	plasma lactate (mmol/l)	plasma lactate (mmol/l)_srrm2_s1387_keqstrssghssselspdavekagmssnqsi	-0.612766	1.95221e-07	3.61098e-05
ttn_s10463_tkvpevskkivpqkpsrtpvqeevievkvpa	plasma lactate (mmol/l)	plasma lactate (mmol/l)_ttn_s10463_tkvpevskkivpqkpsrtpvqeevievkvpa	0.612722	1.9573e-07	3.61816e-05
myom3_y581_ekkksyvfrvramnqyglsdpsepsepialr	plasma lactate (mmol/l)	myom3_y581_ekkksyvfrvramnqyglsdpsepsepialr_plasma lactate (mmol/l)	-0.612646	1.966e-07	3.63048e-05
gperik_s61_dvkplpspdtdvplssveienpetsdq____	log2(plasma lactate (mmol/l))	gperik_s61_dvkplpspdtdvplssveienpetsdq_____log2(plasma lactate (mmol/l))	-0.606206	2.85149e-07	3.63679e-05
naca_s738_tlvlapeipksvpspslppagtppgtkkvdg	log2(plasma lactate (mmol/l))	log2(plasma lactate (mmol/l))_naca_s738_tlvlapeipksvpspslppagtppgtkkvdg	-0.612528	1.97952e-07	3.64989e-05
plasma lactate (mmol/l)	pacsin3_s383_vralydyagqeadelsfrageellkmseede	pacsin3_s383_vralydyagqeadelsfrageellkmseede_plasma lactate (mmol/l)	0.612484	1.9847e-07	3.65712e-05
cdc26_s42_etrkkqkedvevvggsdgegaiglssdpksr	log2(plasma lactate (mmol/l))	cdc26_s42_etrkkqkedvevvggsdgegaiglssdpksr_log2(plasma lactate (mmol/l))	-0.605917	2.89893e-07	3.68292e-05
actc1_t108_ynelrvapeehptllteaplnpkanrekmtq	log2(plasma lactate (mmol/l))	actc1_t108_ynelrvapeehptllteaplnpkanrekmtq_log2(plasma lactate (mmol/l))	-0.605858	2.90879e-07	3.69299e-05
tns1_s856_asplssqplsgssrqshpltqsrsgyipsgh	plasma lactate (mmol/l)	plasma lactate (mmol/l)_tns1_s856_asplssqplsgssrqshpltqsrsgyipsgh	-0.612092	2.03058e-07	3.7187e-05
sec31a_s799_drlcraqgepvaghespkipyekqqlpkgrp	plasma lactate (mmol/l)	plasma lactate (mmol/l)_sec31a_s799_drlcraqgepvaghespkipyekqqlpkgrp	-0.612036	2.0372e-07	3.72854e-05
map1b_s1262_ssekvspskspslspsppsplektplgersv	log2(plasma lactate (mmol/l))	log2(plasma lactate (mmol/l))_map1b_s1262_ssekvspskspslspsppsplektplgersv	-0.60558	2.95513e-07	3.73699e-05
ermap_s418_gkntaplvicselhkseesivprpegkghan	plasma lactate (mmol/l)	ermap_s418_gkntaplvicselhkseesivprpegkghan_plasma lactate (mmol/l)	-0.605331	2.99736e-07	3.7781e-05
uso1_s952_edelesgdqededdesedpgkdldhi_____	log2(plasma lactate (mmol/l))	log2(plasma lactate (mmol/l))_uso1_s952_edelesgdqededdesedpgkdldhi_____	-0.611576	2.09253e-07	3.80402e-05
mapt_t522_ksgdrsgysspgspgtpgsrsrtpslptppt	plasma lactate (mmol/l)	mapt_t522_ksgdrsgysspgspgtpgsrsrtpslptppt_plasma lactate (mmol/l)	-0.605163	3.02613e-07	3.80759e-05
ctnnd1_s288_hrfhpepygleddqrsmgyddldygmmsdyg	log2(plasma lactate (mmol/l))	ctnnd1_s288_hrfhpepygleddqrsmgyddldygmmsdyg_log2(plasma lactate (mmol/l))	-0.605094	3.03816e-07	3.81846e-05
cmya5_s291_sgsntvsktrklvaqsiedkvkevfppwrga	log2(plasma lactate (mmol/l))	cmya5_s291_sgsntvsktrklvaqsiedkvkevfppwrga_log2(plasma lactate (mmol/l))	0.605033	3.04871e-07	3.82877e-05
tnik_s659_pqrttsispalarknspgngsalgprlgsqp	plasma lactate (mmol/l)	plasma lactate (mmol/l)_tnik_s659_pqrttsispalarknspgngsalgprlgsqp	-0.611229	2.13513e-07	3.86187e-05
mical3_s685_kkekdldgagkrrktsqseeeeaprghrger	plasma lactate (mmol/l)	mical3_s685_kkekdldgagkrrktsqseeeeaprghrger_plasma lactate (mmol/l)	0.604817	3.08641e-07	3.86483e-05
dnajc5_s10_______madqrqrslstsgeslyhvlgldkn	plasma lactate (mmol/l)	dnajc5_s10_______madqrqrslstsgeslyhvlgldkn_plasma lactate (mmol/l)	-0.604798	3.08971e-07	3.86812e-05
mybpc2_s550_kqeppkihldcsgktsenaivvvagnklrld	log2(plasma lactate (mmol/l))	log2(plasma lactate (mmol/l))_mybpc2_s550_kqeppkihldcsgktsenaivvvagnklrld	-0.604793	3.09064e-07	3.86892e-05
fnbp1_s301_dytqpmkrtvsdnslsnsrgegkpdlkfggk	log2(plasma lactate (mmol/l))	fnbp1_s301_dytqpmkrtvsdnslsnsrgegkpdlkfggk_log2(plasma lactate (mmol/l))	-0.604741	3.09975e-07	3.87784e-05
fam134c_t343_ratrgflrspssdldtdaegddfelldqsel	log2(plasma lactate (mmol/l))	fam134c_t343_ratrgflrspssdldtdaegddfelldqsel_log2(plasma lactate (mmol/l))	-0.604729	3.10174e-07	3.87978e-05
adcy9_s1257_ypkctdhrvipqhqlsispdirvqvdgsigr	log2(plasma lactate (mmol/l))	adcy9_s1257_ypkctdhrvipqhqlsispdirvqvdgsigr_log2(plasma lactate (mmol/l))	0.604526	3.13776e-07	3.91449e-05
hrc_s299_vsdghhhrdpshrhrsheeddnddddvstey	plasma lactate (mmol/l)	hrc_s299_vsdghhhrdpshrhrsheeddnddddvstey_plasma lactate (mmol/l)	0.604526	3.1378e-07	3.91449e-05
log2(plasma lactate (mmol/l))	atg2b_s1579_dfgivpptspaksyisphsspshtptrhgrn	atg2b_s1579_dfgivpptspaksyisphsspshtptrhgrn_log2(plasma lactate (mmol/l))	-0.604472	3.14746e-07	3.92323e-05
fgfr1op_s160_gegaldlsdvhsppkspegktsaqttpskka	log2(plasma lactate (mmol/l))	fgfr1op_s160_gegaldlsdvhsppkspegktsaqttpskka_log2(plasma lactate (mmol/l))	-0.604347	3.16984e-07	3.94474e-05
srrm2_s857_pkvksgtpprqgsitspqaneqsvtpqrrsc	plasma lactate (mmol/l)	plasma lactate (mmol/l)_srrm2_s857_pkvksgtpprqgsitspqaneqsvtpqrrsc	-0.610723	2.19876e-07	3.9477e-05
cyb5r3_s123_lesmqigdtiefrgpsgllvyqgkgkfairp	log2(plasma lactate (mmol/l))	cyb5r3_s123_lesmqigdtiefrgpsgllvyqgkgkfairp_log2(plasma lactate (mmol/l))	-0.604289	3.18034e-07	3.95492e-05
gigyf2_s30_lralssggsitspplspalpkykladyrygr	log2(plasma lactate (mmol/l))	gigyf2_s30_lralssggsitspplspalpkykladyrygr_log2(plasma lactate (mmol/l))	-0.60409	3.21645e-07	3.98829e-05
lzts1_s233_vlqdsnmmslkalsfsdggsklghsnkadkg	log2(plasma lactate (mmol/l))	log2(plasma lactate (mmol/l))_lzts1_s233_vlqdsnmmslkalsfsdggsklghsnkadkg	-0.604022	3.22873e-07	3.99954e-05
stim1_s348_pqhglgsqrdlthsdsesslhmsdrqrvapk	plasma lactate (mmol/l)	plasma lactate (mmol/l)_stim1_s348_pqhglgsqrdlthsdsesslhmsdrqrvapk	0.610426	2.23697e-07	4.00191e-05
kmt2c_s90_tetetivetaeikeqsaeedaeaevdnskql	plasma lactate (mmol/l)	kmt2c_s90_tetetivetaeikeqsaeedaeaevdnskql_plasma lactate (mmol/l)	-0.603995	3.23366e-07	4.00388e-05
znf768_s59_qsprfepespgfesrspglvppspefaprsp	log2(plasma lactate (mmol/l))	log2(plasma lactate (mmol/l))_znf768_s59_qsprfepespgfesrspglvppspefaprsp	0.610351	2.24674e-07	4.01515e-05
znf768_s66_espgfesrspglvppspefaprspesdsqsp	log2(plasma lactate (mmol/l))	log2(plasma lactate (mmol/l))_znf768_s66_espgfesrspglvppspefaprspesdsqsp	0.610351	2.24674e-07	4.01515e-05
hbb_s45_grllvvypwtqrffesfgdlstpdavmgnpk	plasma lactate (mmol/l)	hbb_s45_grllvvypwtqrffesfgdlstpdavmgnpk_plasma lactate (mmol/l)	-0.603887	3.25358e-07	4.02242e-05
sltm_s289_seaskpkdgqdaiaqspekeskdyemnanhk	plasma lactate (mmol/l)	plasma lactate (mmol/l)_sltm_s289_seaskpkdgqdaiaqspekeskdyemnanhk	0.610272	2.25694e-07	4.02863e-05
fat4_s3117_mvytsrmpklsqvnesdaddednygarlkpr	plasma lactate (mmol/l)	fat4_s3117_mvytsrmpklsqvnesdaddednygarlkpr_plasma lactate (mmol/l)	-0.603821	3.2657e-07	4.03361e-05
myh8_s285_lleksrvtfqlkaersyhifyqitsnkkpdl	plasma lactate (mmol/l)	myh8_s285_lleksrvtfqlkaersyhifyqitsnkkpdl_plasma lactate (mmol/l)	-0.603759	3.27734e-07	4.04411e-05
plasma lactate (mmol/l)	obscn_t3807_hfigrlrhqesiegatatlrcelskaapvew	obscn_t3807_hfigrlrhqesiegatatlrcelskaapvew_plasma lactate (mmol/l)	0.610159	2.2718e-07	4.04855e-05
plasma lactate (mmol/l)	aqp4_s299_rgeekkgkdqsgevlssv_____________	aqp4_s299_rgeekkgkdqsgevlssv______________plasma lactate (mmol/l)	-0.603704	3.28752e-07	4.05374e-05
esyt2_s660_qppeagpqglhdlgrssssllaspghisvke	plasma lactate (mmol/l)	esyt2_s660_qppeagpqglhdlgrssssllaspghisvke_plasma lactate (mmol/l)	0.603654	3.29684e-07	4.06186e-05
log2(plasma lactate (mmol/l))	pcif1_s140_vkkpkieipvtptgqsvpsspsipgtptlkm	log2(plasma lactate (mmol/l))_pcif1_s140_vkkpkieipvtptgqsvpsspsipgtptlkm	-0.610074	2.28303e-07	4.06359e-05
myot_s205_lgpqnaaavfqaqddsgaqdsqqhnseharl	plasma lactate (mmol/l)	myot_s205_lgpqnaaavfqaqddsgaqdsqqhnseharl_plasma lactate (mmol/l)	-0.609941	2.3006e-07	4.08643e-05
ppp1r12b_s29_sarmrraeqlrrwrgslteqepaerrgagrq	plasma lactate (mmol/l)	plasma lactate (mmol/l)_ppp1r12b_s29_sarmrraeqlrrwrgslteqepaerrgagrq	0.609883	2.30841e-07	4.0963e-05
popdc3_t270_ryhydirlpnfyqmstpeirrspltqhfqns	plasma lactate (mmol/l)	plasma lactate (mmol/l)_popdc3_t270_ryhydirlpnfyqmstpeirrspltqhfqns	-0.609809	2.31833e-07	4.10946e-05
log2(plasma lactate (mmol/l))	arfgap2_s232_sgppkykdnpfslgesfgsrwdtdaawgmdr	arfgap2_s232_sgppkykdnpfslgesfgsrwdtdaawgmdr_log2(plasma lactate (mmol/l))	0.603327	3.35829e-07	4.1179e-05
plasma lactate (mmol/l)	pdha1_s269_qtyryhghsmsdpgvsyrtreeiqevrsksd	pdha1_s269_qtyryhghsmsdpgvsyrtreeiqevrsksd_plasma lactate (mmol/l)	-0.609704	2.33238e-07	4.12752e-05
log2(plasma lactate (mmol/l))	obscn_s8407_glekegpprkkpglasfrlsglkswdraptf	log2(plasma lactate (mmol/l))_obscn_s8407_glekegpprkkpglasfrlsglkswdraptf	0.609681	2.33551e-07	4.13135e-05
eprs_s887_kektgkeyipgqpplsqssdssptrnsepag	plasma lactate (mmol/l)	eprs_s887_kektgkeyipgqpplsqssdssptrnsepag_plasma lactate (mmol/l)	-0.603246	3.37377e-07	4.13286e-05
itpr2_s994_filsvrldyrisymlsiykkefgedndnaet	plasma lactate (mmol/l)	itpr2_s994_filsvrldyrisymlsiykkefgedndnaet_plasma lactate (mmol/l)	-0.603207	3.38129e-07	4.13938e-05
rcsd1_s90_spkspglkamvspfhsppstpsspgvrsrps	log2(plasma lactate (mmol/l))	log2(plasma lactate (mmol/l))_rcsd1_s90_spkspglkamvspfhsppstpsspgvrsrps	-0.609638	2.34129e-07	4.13941e-05
gemin5_s757_kkkkkptlrtpvklesidgneeesmkensgp	log2(plasma lactate (mmol/l))	gemin5_s757_kkkkkptlrtpvklesidgneeesmkensgp_log2(plasma lactate (mmol/l))	0.603177	3.38693e-07	4.144e-05
ptpra_s180_mlrfkkykqagshsnsfrlsngrtedvepqs	plasma lactate (mmol/l)	plasma lactate (mmol/l)_ptpra_s180_mlrfkkykqagshsnsfrlsngrtedvepqs	-0.609485	2.36209e-07	4.16693e-05
sos1_t1242_sdhgnaffpnspspftppppqtpsphgtrrh	plasma lactate (mmol/l)	plasma lactate (mmol/l)_sos1_t1242_sdhgnaffpnspspftppppqtpsphgtrrh	-0.609437	2.3687e-07	4.17539e-05
log2(plasma lactate (mmol/l))	neb_t3712_eawdndkktihvmpdtpeimlaklnrinysd	log2(plasma lactate (mmol/l))_neb_t3712_eawdndkktihvmpdtpeimlaklnrinysd	-0.609414	2.37178e-07	4.17901e-05
epb41l2_s682_wekrritplslqtqgsshetlniveekkrae	log2(plasma lactate (mmol/l))	epb41l2_s682_wekrritplslqtqgsshetlniveekkrae_log2(plasma lactate (mmol/l))	-0.602926	3.43533e-07	4.18818e-05
log2(plasma lactate (mmol/l))	pde4a_s285_pmsqitglkklmhsnslnnsniprfgvktdq	log2(plasma lactate (mmol/l))_pde4a_s285_pmsqitglkklmhsnslnnsniprfgvktdq	0.609333	2.38289e-07	4.19319e-05
tfeb_s346_qelemqarvhglpttspsgmnmaelaqqvvk	log2(plasma lactate (mmol/l))	log2(plasma lactate (mmol/l))_tfeb_s346_qelemqarvhglpttspsgmnmaelaqqvvk	-0.609331	2.38323e-07	4.19346e-05
log2(plasma lactate (mmol/l))	cacnb1_t463_eyleaywkathppsstppnpllnrtmataal	cacnb1_t463_eyleaywkathppsstppnpllnrtmataal_log2(plasma lactate (mmol/l))	-0.602736	3.47232e-07	4.22279e-05
speg_s540_psprepgepplfsrpstpktsravspaaaqp	log2(plasma lactate (mmol/l))	log2(plasma lactate (mmol/l))_speg_s540_psprepgepplfsrpstpktsravspaaaqp	-0.608849	2.45041e-07	4.28241e-05
plasma lactate (mmol/l)	neb_t4401_lnerlyrikpealkftsivdtpeviqakina	neb_t4401_lnerlyrikpealkftsivdtpeviqakina_plasma lactate (mmol/l)	-0.608841	2.45154e-07	4.2841e-05
plasma lactate (mmol/l)	atp5j_s65_ykskrqtsggpvdasseyqqelerelfklkq	atp5j_s65_ykskrqtsggpvdasseyqqelerelfklkq_plasma lactate (mmol/l)	-0.602277	3.56336e-07	4.30771e-05
fam134c_t343_ratrgflrspssdldtdaegddfelldqsel	plasma lactate (mmol/l)	fam134c_t343_ratrgflrspssdldtdaegddfelldqsel_plasma lactate (mmol/l)	-0.602184	3.58221e-07	4.32566e-05
tmem63b_s44_gdshdryerltsvsssvdfdqrdngfcswlt	plasma lactate (mmol/l)	plasma lactate (mmol/l)_tmem63b_s44_gdshdryerltsvsssvdfdqrdngfcswlt	-0.608556	2.49206e-07	4.33696e-05
lpin1_s176_ksqldslkrddnmntsededmfpiemssdea	plasma lactate (mmol/l)	lpin1_s176_ksqldslkrddnmntsededmfpiemssdea_plasma lactate (mmol/l)	0.601777	3.66514e-07	4.40155e-05
dbn1_s337_ldshrrmaptpiptrspsdsstastpvaeqi	log2(plasma lactate (mmol/l))	dbn1_s337_ldshrrmaptpiptrspsdsstastpvaeqi_log2(plasma lactate (mmol/l))	-0.601653	3.69076e-07	4.42574e-05
ndrg2_s328_gmgymasscmtrlsrsrtasltsaasvdgnr	plasma lactate (mmol/l)	ndrg2_s328_gmgymasscmtrlsrsrtasltsaasvdgnr_plasma lactate (mmol/l)	0.608065	2.56352e-07	4.43146e-05
smg6_s1196_dvviedfeedseaegsggeddirelrakkla	log2(plasma lactate (mmol/l))	log2(plasma lactate (mmol/l))_smg6_s1196_dvviedfeedseaegsggeddirelrakkla	0.607957	2.57936e-07	4.45177e-05
zhx3_s654_weprvpeassepfdtsspqagrqlgswslss	plasma lactate (mmol/l)	plasma lactate (mmol/l)_zhx3_s654_weprvpeassepfdtsspqagrqlgswslss	-0.607873	2.59189e-07	4.46837e-05
cmya5_s1547_slwgeikkketelpssqnvspaskhiipkgk	log2(plasma lactate (mmol/l))	cmya5_s1547_slwgeikkketelpssqnvspaskhiipkgk_log2(plasma lactate (mmol/l))	-0.60139	3.74576e-07	4.47562e-05
cdk11b_s283_ekmeerdllsdlqdisdserktssaesssae	log2(plasma lactate (mmol/l))	cdk11b_s283_ekmeerdllsdlqdisdserktssaesssae_log2(plasma lactate (mmol/l))	0.601336	3.75713e-07	4.4859e-05
ccnl2_s108_llpggtqvldgtsgfspapklvespkegkgs	plasma lactate (mmol/l)	ccnl2_s108_llpggtqvldgtsgfspapklvespkegkgs_plasma lactate (mmol/l)	-0.601179	3.79035e-07	4.51499e-05
speg_s117_eqeagsgggtrrlpgspssvpqsglrreepd	plasma lactate (mmol/l)	plasma lactate (mmol/l)_speg_s117_eqeagsgggtrrlpgspssvpqsglrreepd	-0.60763	2.62832e-07	4.51641e-05
mark3_s152_sevrpssdlnnstgqsphhkvqrsvsssqkq	plasma lactate (mmol/l)	mark3_s152_sevrpssdlnnstgqsphhkvqrsvsssqkq_plasma lactate (mmol/l)	-0.60115	3.79665e-07	4.52102e-05
plasma lactate (mmol/l)	ankhd1_s2598_pllppsdsrghnssnspslqaggaegagdrg	ankhd1_s2598_pllppsdsrghnssnspslqaggaegagdrg_plasma lactate (mmol/l)	-0.601071	3.81345e-07	4.53684e-05
lmna_s303_aheelqqsriridslsaqlsqlqkqlaakea	plasma lactate (mmol/l)	lmna_s303_aheelqqsriridslsaqlsqlqkqlaakea_plasma lactate (mmol/l)	-0.600984	3.83198e-07	4.55361e-05
mapre2_s229_pgstpsrpssakrasssgsasksdkdletqv	log2(plasma lactate (mmol/l))	log2(plasma lactate (mmol/l))_mapre2_s229_pgstpsrpssakrasssgsasksdkdletqv	0.600964	3.83638e-07	4.55771e-05
log2(plasma lactate (mmol/l))	brd8_s259_spqkkmlgqkatpppspllsellkkgsllpt	brd8_s259_spqkkmlgqkatpppspllsellkkgsllpt_log2(plasma lactate (mmol/l))	0.600861	3.85854e-07	4.57783e-05
log2(plasma lactate (mmol/l))	brd8_t255_vtddspqkkmlgqkatpppspllsellkkgs	brd8_t255_vtddspqkkmlgqkatpppspllsellkkgs_log2(plasma lactate (mmol/l))	0.600861	3.85854e-07	4.57783e-05
plasma lactate (mmol/l)	ampd1_s125_qgrktvnlsiplsetsstklshideyisssp	ampd1_s125_qgrktvnlsiplsetsstklshideyisssp_plasma lactate (mmol/l)	0.600859	3.85913e-07	4.57838e-05
wdr44_s96_sldskgkelsdqataspivartdlsnipgll	plasma lactate (mmol/l)	plasma lactate (mmol/l)_wdr44_s96_sldskgkelsdqataspivartdlsnipgll	-0.607136	2.70379e-07	4.61237e-05
log2(plasma lactate (mmol/l))	nolc1_s572_gtsaltaqngkaaknseeeeeekkkaavvvs	log2(plasma lactate (mmol/l))_nolc1_s572_gtsaltaqngkaaknseeeeeekkkaavvvs	-0.607083	2.71201e-07	4.62251e-05
pygm_s2_______________msrplsdqekrkqisvr	plasma lactate (mmol/l)	plasma lactate (mmol/l)_pygm_s2_______________msrplsdqekrkqisvr	0.607035	2.71958e-07	4.63246e-05
tns1_s1505_agslpnyatingkvsspvasgmsspsggstv	log2(plasma lactate (mmol/l))	log2(plasma lactate (mmol/l))_tns1_s1505_agslpnyatingkvsspvasgmsspsggstv	-0.606933	2.73542e-07	4.65237e-05
stim1_s512_ssvrqrltepqhglgsqrgsslkanrlsskg	log2(plasma lactate (mmol/l))	log2(plasma lactate (mmol/l))_stim1_s512_ssvrqrltepqhglgsqrgsslkanrlsskg	0.606852	2.74811e-07	4.66864e-05
cep170_s261_qmlwerteedsksiksdvpvylkrlkgnkhd	log2(plasma lactate (mmol/l))	cep170_s261_qmlwerteedsksiksdvpvylkrlkgnkhd_log2(plasma lactate (mmol/l))	-0.600385	3.96291e-07	4.67145e-05
log2(plasma lactate (mmol/l))	arhgef2_s931_aeapwarrpvdprrrslpagdalylsfnppq	arhgef2_s931_aeapwarrpvdprrrslpagdalylsfnppq_log2(plasma lactate (mmol/l))	0.600251	3.99265e-07	4.69744e-05
myl3_s40_pppeperpkevefdaskikieftpeqieefk	plasma lactate (mmol/l)	myl3_s40_pppeperpkevefdaskikieftpeqieefk_plasma lactate (mmol/l)	0.600245	3.99408e-07	4.69885e-05
tns1_s781_qqerahleslvasrpspqplaetpipslpef	plasma lactate (mmol/l)	plasma lactate (mmol/l)_tns1_s781_qqerahleslvasrpspqplaetpipslpef	-0.606649	2.78027e-07	4.71029e-05
log2(plasma lactate (mmol/l))	blvrb_s82_gqdavivllgtrndlspttvmsegarnivaa	blvrb_s82_gqdavivllgtrndlspttvmsegarnivaa_log2(plasma lactate (mmol/l))	-0.600141	4.01739e-07	4.71982e-05
cav2_s5____________mdddsyshhsgleyadpekf	log2(plasma lactate (mmol/l))	cav2_s5____________mdddsyshhsgleyadpekf_log2(plasma lactate (mmol/l))	-0.600055	4.03665e-07	4.73674e-05
slc9a1_s605_esggmgkipsavstvsmqnihpkslpseril	log2(plasma lactate (mmol/l))	log2(plasma lactate (mmol/l))_slc9a1_s605_esggmgkipsavstvsmqnihpkslpseril	0.606486	2.80635e-07	4.74358e-05
dab2ip_s637_vtrssgvqpsparsssyseanepdlqmangg	plasma lactate (mmol/l)	dab2ip_s637_vtrssgvqpsparsssyseanepdlqmangg_plasma lactate (mmol/l)	0.599851	4.08296e-07	4.77701e-05
log2(plasma lactate (mmol/l))	nes_s459_peepggqrqeastgqspedhaslapplspdh	log2(plasma lactate (mmol/l))_nes_s459_peepggqrqeastgqspedhaslapplspdh	-0.606272	2.84086e-07	4.78817e-05
rpl18a_s84_qcyrdmgarhrarahsiqimkveeiaaskcr	plasma lactate (mmol/l)	plasma lactate (mmol/l)_rpl18a_s84_qcyrdmgarhrarahsiqimkveeiaaskcr	-0.60624	2.84596e-07	4.79476e-05
log2(plasma lactate (mmol/l))	bclaf1_s290_gsvgngssryspsqnspihhipsrrspakti	bclaf1_s290_gsvgngssryspsqnspihhipsrrspakti_log2(plasma lactate (mmol/l))	0.599716	4.11385e-07	4.80481e-05
kank2_s19_vlhvpapfpgtpgpasppafpakdpdppysv	log2(plasma lactate (mmol/l))	kank2_s19_vlhvpapfpgtpgpasppafpakdpdppysv_log2(plasma lactate (mmol/l))	-0.599467	4.17145e-07	4.85551e-05
kank2_t14___maqvlhvpapfpgtpgpasppafpakdpd	log2(plasma lactate (mmol/l))	kank2_t14___maqvlhvpapfpgtpgpasppafpakdpd_log2(plasma lactate (mmol/l))	-0.599467	4.17145e-07	4.85551e-05
plasma lactate (mmol/l)	pcbp2_s360_ylinvrlssetggmgss______________	pcbp2_s360_ylinvrlssetggmgss_______________plasma lactate (mmol/l)	-0.605754	2.92604e-07	4.8938e-05
add2_t675_eilskglsqmttsadtdvdtskdktesvtsg	plasma lactate (mmol/l)	add2_t675_eilskglsqmttsadtdvdtskdktesvtsg_plasma lactate (mmol/l)	-0.599191	4.23634e-07	4.91399e-05
add2_t675_eilskglsqmttsadtdvdtskdktesvtsg	log2(plasma lactate (mmol/l))	add2_t675_eilskglsqmttsadtdvdtskdktesvtsg_log2(plasma lactate (mmol/l))	-0.599152	4.24551e-07	4.92227e-05
srl_s451_rdrgaqpgpeelntesmgsetldmkaeepee	log2(plasma lactate (mmol/l))	log2(plasma lactate (mmol/l))_srl_s451_rdrgaqpgpeelntesmgsetldmkaeepee	-0.605556	2.95921e-07	4.93548e-05
mdn1_s4538_eerknekaeentdqaspqedyagferlqsgh	log2(plasma lactate (mmol/l))	log2(plasma lactate (mmol/l))_mdn1_s4538_eerknekaeentdqaspqedyagferlqsgh	-0.599035	4.27334e-07	4.94573e-05
lrrfip2_s260_asivssdrasrgrresvvsaadyfsrsnrrg	plasma lactate (mmol/l)	lrrfip2_s260_asivssdrasrgrresvvsaadyfsrsnrrg_plasma lactate (mmol/l)	0.598922	4.30028e-07	4.96893e-05
log2(plasma lactate (mmol/l))	camk2b_s451_spapfsplpapsprisdilnsvrrgsgtpea	camk2b_s451_spapfsplpapsprisdilnsvrrgsgtpea_log2(plasma lactate (mmol/l))	0.598827	4.32308e-07	4.98942e-05
adsl_s207_dlrfrgvkgttgtqasflqlfegddhkveql	plasma lactate (mmol/l)	adsl_s207_dlrfrgvkgttgtqasflqlfegddhkveql_plasma lactate (mmol/l)	0.598569	4.38547e-07	5.04065e-05
dclk1_s362_lyrplssddldsvgdsv______________	log2(plasma lactate (mmol/l))	dclk1_s362_lyrplssddldsvgdsv_______________log2(plasma lactate (mmol/l))	-0.598497	4.40305e-07	5.05606e-05
akap6_s1655_eniqspseqkikrsvsditlqsssqkmsftg	plasma lactate (mmol/l)	akap6_s1655_eniqspseqkikrsvsditlqsssqkmsftg_plasma lactate (mmol/l)	0.598494	4.40381e-07	5.05665e-05
vdac2_t250_akvnnssligvgytqtlrpgvkltlsalvdg	log2(plasma lactate (mmol/l))	log2(plasma lactate (mmol/l))_vdac2_t250_akvnnssligvgytqtlrpgvkltlsalvdg	-0.604975	3.05869e-07	5.05904e-05
hbd_s73_npkvkahgkkvlgafsdglahldnlkgtfat	log2(plasma lactate (mmol/l))	hbd_s73_npkvkahgkkvlgafsdglahldnlkgtfat_log2(plasma lactate (mmol/l))	-0.598427	4.42041e-07	5.07106e-05
rprd2_s567_lpssaqpfipksfnyspnsstsevsstsask	plasma lactate (mmol/l)	plasma lactate (mmol/l)_rprd2_s567_lpssaqpfipksfnyspnsstsevsstsask	-0.604658	3.11439e-07	5.12543e-05
srrm2_s2398_prvplsayervsgrtspplldrarsrtppsa	plasma lactate (mmol/l)	plasma lactate (mmol/l)_srrm2_s2398_prvplsayervsgrtspplldrarsrtppsa	-0.604656	3.11467e-07	5.12572e-05
ndrg3_t234_gyipsasmtrlarsrthstssslgsgespfs	log2(plasma lactate (mmol/l))	log2(plasma lactate (mmol/l))_ndrg3_t234_gyipsasmtrlarsrthstssslgsgespfs	-0.604397	3.16083e-07	5.1784e-05
slc25a4_s42_apiervklllqvqhaskqisaekqykgiidc	plasma lactate (mmol/l)	plasma lactate (mmol/l)_slc25a4_s42_apiervklllqvqhaskqisaekqykgiidc	0.604353	3.16874e-07	5.18735e-05
gnl1_s49_srsgsrerreeqtdtsdgesvthhirrlnqq	plasma lactate (mmol/l)	gnl1_s49_srsgsrerreeqtdtsdgesvthhirrlnqq_plasma lactate (mmol/l)	-0.597814	4.57354e-07	5.20397e-05
cybrd1_s195_nggteqgargsmpaysgnnmdksdselnsev	plasma lactate (mmol/l)	cybrd1_s195_nggteqgargsmpaysgnnmdksdselnsev_plasma lactate (mmol/l)	-0.597775	4.58345e-07	5.21369e-05
ermap_s418_gkntaplvicselhkseesivprpegkghan	log2(plasma lactate (mmol/l))	ermap_s418_gkntaplvicselhkseesivprpegkghan_log2(plasma lactate (mmol/l))	-0.597726	4.59576e-07	5.22443e-05
dkfzp586f0420_s109_iqdltvtgtepgqvssrssspsvrmittsgp	plasma lactate (mmol/l)	dkfzp586f0420_s109_iqdltvtgtepgqvssrssspsvrmittsgp_plasma lactate (mmol/l)	-0.597663	4.61194e-07	5.23836e-05
mark3_s563_gkenstipdqrtpvasthsissaatpdrirf	plasma lactate (mmol/l)	mark3_s563_gkenstipdqrtpvasthsissaatpdrirf_plasma lactate (mmol/l)	-0.597575	4.6345e-07	5.2572e-05
log2(plasma lactate (mmol/l))	neb_t2946_kiyrqppdrfkftsvtdsleqvlaknnaitm	log2(plasma lactate (mmol/l))_neb_t2946_kiyrqppdrfkftsvtdsleqvlaknnaitm	-0.603912	3.24898e-07	5.28369e-05
mybpc1_t559_idppkiildgldadntvtviagnklrleipi	log2(plasma lactate (mmol/l))	log2(plasma lactate (mmol/l))_mybpc1_t559_idppkiildgldadntvtviagnklrleipi	0.597445	4.66801e-07	5.28711e-05
ccdc97_s337_eeeryfdeeepedapspeldgd_________	plasma lactate (mmol/l)	ccdc97_s337_eeeryfdeeepedapspeldgd__________plasma lactate (mmol/l)	0.597444	4.66825e-07	5.2873e-05
myoz1_t23_apnkkrkssklimeltgggqessglnlgkki	plasma lactate (mmol/l)	myoz1_t23_apnkkrkssklimeltgggqessglnlgkki_plasma lactate (mmol/l)	0.603891	3.25288e-07	5.28783e-05
hbb_s50_vypwtqrffesfgdlstpdavmgnpkvkahg	log2(plasma lactate (mmol/l))	hbb_s50_vypwtqrffesfgdlstpdavmgnpkvkahg_log2(plasma lactate (mmol/l))	-0.597416	4.67538e-07	5.29276e-05
hdgfrp2_s651_dlhdvregpdldrpgsdrqererargdseal	log2(plasma lactate (mmol/l))	hdgfrp2_s651_dlhdvregpdldrpgsdrqererargdseal_log2(plasma lactate (mmol/l))	-0.597371	4.68716e-07	5.30324e-05
plasma lactate (mmol/l)	nif3l1_y134_gactsrpihpskapnyptegnhrvefnvnyt	nif3l1_y134_gactsrpihpskapnyptegnhrvefnvnyt_plasma lactate (mmol/l)	-0.603686	3.29091e-07	5.33305e-05
pura_t183_lrirqtvnrgpglgstqgqtialpaqglief	log2(plasma lactate (mmol/l))	log2(plasma lactate (mmol/l))_pura_t183_lrirqtvnrgpglgstqgqtialpaqglief	-0.603686	3.29082e-07	5.33305e-05
myom3_y581_ekkksyvfrvramnqyglsdpsepsepialr	log2(plasma lactate (mmol/l))	log2(plasma lactate (mmol/l))_myom3_y581_ekkksyvfrvramnqyglsdpsepsepialr	-0.603661	3.29552e-07	5.33848e-05
pja1_s126_rgmayghidsygaddseeegagpverppvrg	plasma lactate (mmol/l)	pja1_s126_rgmayghidsygaddseeegagpverppvrg_plasma lactate (mmol/l)	-0.603466	3.33199e-07	5.38162e-05
ttn_s21941_vnrkdsgdytitaenssgsksatiklkvldk	plasma lactate (mmol/l)	plasma lactate (mmol/l)_ttn_s21941_vnrkdsgdytitaenssgsksatiklkvldk	0.603297	3.36404e-07	5.4216e-05
log2(plasma lactate (mmol/l))	arhgef15_s42_rsraaqspgpphngsspqelprnsndaptpm	arhgef15_s42_rsraaqspgpphngsspqelprnsndaptpm_log2(plasma lactate (mmol/l))	-0.596824	4.83123e-07	5.42628e-05
na_s125_alprsphtpiihhvasplqkstfsigltqrr	log2(plasma lactate (mmol/l))	log2(plasma lactate (mmol/l))_na_s125_alprsphtpiihhvasplqkstfsigltqrr	-0.603177	3.3869e-07	5.44751e-05
hba1_s4_____________mvlspadktnvkaawgkvg	plasma lactate (mmol/l)	hba1_s4_____________mvlspadktnvkaawgkvg_plasma lactate (mmol/l)	-0.596621	4.88592e-07	5.47313e-05
ttn_s20359_rvfaenlaglskpspssdpikacrpikppgp	plasma lactate (mmol/l)	plasma lactate (mmol/l)_ttn_s20359_rvfaenlaglskpspssdpikacrpikppgp	-0.603036	3.41409e-07	5.47987e-05
na_s198_srrstsrldslsrtlspslsrasglgrespd	log2(plasma lactate (mmol/l))	log2(plasma lactate (mmol/l))_na_s198_srrstsrldslsrtlspslsrasglgrespd	-0.602998	3.42147e-07	5.48936e-05
luzp1_s659_lrcrvikssgrekpdsdddldiaslvtaklv	plasma lactate (mmol/l)	luzp1_s659_lrcrvikssgrekpdsdddldiaslvtaklv_plasma lactate (mmol/l)	-0.596286	4.97704e-07	5.54939e-05
ttn_s35817_vvlrtsgdtslqgsfssqsvqmsaskqeasf	log2(plasma lactate (mmol/l))	log2(plasma lactate (mmol/l))_ttn_s35817_vvlrtsgdtslqgsfssqsvqmsaskqeasf	-0.602689	3.48163e-07	5.56104e-05
hnrnpu_s3______________mssspvnvkklkvselke	plasma lactate (mmol/l)	hnrnpu_s3______________mssspvnvkklkvselke_plasma lactate (mmol/l)	-0.596038	5.04562e-07	5.6075e-05
exoc1_s448_mtgttkeskkfglhgssgkltgstsslnkls	log2(plasma lactate (mmol/l))	exoc1_s448_mtgttkeskkfglhgssgkltgstsslnkls_log2(plasma lactate (mmol/l))	-0.596005	5.05494e-07	5.6152e-05
znf423_s45_dqktsraledrnsvtsqeerneddedmedes	log2(plasma lactate (mmol/l))	log2(plasma lactate (mmol/l))_znf423_s45_dqktsraledrnsvtsqeerneddedmedes	-0.602337	3.55137e-07	5.64315e-05
akap13_t1912_ndenmsntwkflshstdslnkiskvnestes	log2(plasma lactate (mmol/l))	akap13_t1912_ndenmsntwkflshstdslnkiskvnestes_log2(plasma lactate (mmol/l))	-0.595711	5.13744e-07	5.68726e-05
ckm_y174_vealnsltgefkgkyyplksmtekeqqqlid	plasma lactate (mmol/l)	ckm_y174_vealnsltgefkgkyyplksmtekeqqqlid_plasma lactate (mmol/l)	-0.595609	5.16635e-07	5.71104e-05
morc2_s677_espiklspatpsrkrsvavsdeeeveeeaer	log2(plasma lactate (mmol/l))	log2(plasma lactate (mmol/l))_morc2_s677_espiklspatpsrkrsvavsdeeeveeeaer	-0.59559	5.17182e-07	5.71528e-05
mre11a_s558_ddlmsidlaeqmandsddsisaatnkgrgrg	log2(plasma lactate (mmol/l))	log2(plasma lactate (mmol/l))_mre11a_s558_ddlmsidlaeqmandsddsisaatnkgrgrg	-0.595585	5.17329e-07	5.71635e-05
foxk2_s424_aqpklaviqearfaqsapgsplssqpvlitv	plasma lactate (mmol/l)	foxk2_s424_aqpklaviqearfaqsapgsplssqpvlitv_plasma lactate (mmol/l)	-0.595538	5.18654e-07	5.7268e-05
znf423_s42_pecdqktsraledrnsvtsqeerneddedme	log2(plasma lactate (mmol/l))	log2(plasma lactate (mmol/l))_znf423_s42_pecdqktsraledrnsvtsqeerneddedme	-0.601995	3.62041e-07	5.72703e-05
tp53bp2_s50_qsnappsfgtlrknqssedilrdaqymvsl_	log2(plasma lactate (mmol/l))	log2(plasma lactate (mmol/l))_tp53bp2_s50_qsnappsfgtlrknqssedilrdaqymvsl_	0.601868	3.64639e-07	5.75593e-05
log2(plasma lactate (mmol/l))	camk2g_s325_vsrnfsvgrqssapaspaasaaglagqaaks	camk2g_s325_vsrnfsvgrqssapaspaasaaglagqaaks_log2(plasma lactate (mmol/l))	-0.59521	5.2811e-07	5.80287e-05
eif2a_s501_heakkaakqearsdkspdlaptpapqstprn	log2(plasma lactate (mmol/l))	eif2a_s501_heakkaakqearsdkspdlaptpapqstprn_log2(plasma lactate (mmol/l))	0.595148	5.29897e-07	5.81864e-05
hspa12b_s25_qglyigssperspvpsppgsprtqescgiap	plasma lactate (mmol/l)	hspa12b_s25_qglyigssperspvpsppgsprtqescgiap_plasma lactate (mmol/l)	-0.595147	5.29946e-07	5.8188e-05
log2(plasma lactate (mmol/l))	camk2a_t311_arrklkgailttmlatrnfsaaksllkkpdg	camk2a_t311_arrklkgailttmlatrnfsaaksllkkpdg_log2(plasma lactate (mmol/l))	0.595115	5.30876e-07	5.82669e-05
ulk1_t636_lgsptkavpsfdfpktpssqnllallarqgv	log2(plasma lactate (mmol/l))	log2(plasma lactate (mmol/l))_ulk1_t636_lgsptkavpsfdfpktpssqnllallarqgv	0.601454	3.73238e-07	5.85518e-05
wrap53_t77_avsqelregdpvslstpletefgspselspr	plasma lactate (mmol/l)	plasma lactate (mmol/l)_wrap53_t77_avsqelregdpvslstpletefgspselspr	-0.601246	3.77606e-07	5.90687e-05
tns1_s1518_vsspvasgmsspsggstvsfshtlpdfskys	plasma lactate (mmol/l)	plasma lactate (mmol/l)_tns1_s1518_vsspvasgmsspsggstvsfshtlpdfskys	-0.60118	3.79008e-07	5.9237e-05
rasal2_t292_mldvpirltgsqlsitqvasikqlretqstp	log2(plasma lactate (mmol/l))	log2(plasma lactate (mmol/l))_rasal2_t292_mldvpirltgsqlsitqvasikqlretqstp	-0.601148	3.79692e-07	5.93201e-05
rbms3_s38_qtksyapaphpmappspstnsssnnssnnss	plasma lactate (mmol/l)	plasma lactate (mmol/l)_rbms3_s38_qtksyapaphpmappspstnsssnnssnnss	-0.601081	3.81131e-07	5.94883e-05
hspa12b_s25_qglyigssperspvpsppgsprtqescgiap	log2(plasma lactate (mmol/l))	hspa12b_s25_qglyigssperspvpsppgsprtqescgiap_log2(plasma lactate (mmol/l))	-0.594553	5.47528e-07	5.96821e-05
synpo2_s820_sikiaqpsypparpastlnvagpfkgpqaav	plasma lactate (mmol/l)	plasma lactate (mmol/l)_synpo2_s820_sikiaqpsypparpastlnvagpfkgpqaav	-0.600587	3.91837e-07	6.07299e-05
eif4b_s450_rsksdqdarrresekslenetlnkeedchsp	log2(plasma lactate (mmol/l))	eif4b_s450_rsksdqdarrresekslenetlnkeedchsp_log2(plasma lactate (mmol/l))	0.59407	5.62227e-07	6.08991e-05
map1b_s995_aeadayirekresvasgddraeedmdeaiek	plasma lactate (mmol/l)	map1b_s995_aeadayirekresvasgddraeedmdeaiek_plasma lactate (mmol/l)	-0.593925	5.66687e-07	6.1272e-05
sh3pxd2a_s348_spavariapqraqisspnlrtrppprressl	plasma lactate (mmol/l)	plasma lactate (mmol/l)_sh3pxd2a_s348_spavariapqraqisspnlrtrppprressl	-0.600346	3.9715e-07	6.1334e-05
log2(plasma lactate (mmol/l))	nufip2_s214_tngymgkgadndgsgsesgyttpkkrkarrn	log2(plasma lactate (mmol/l))_nufip2_s214_tngymgkgadndgsgsesgyttpkkrkarrn	-0.600221	3.99939e-07	6.16692e-05
log2(plasma lactate (mmol/l))	nucks1_s221_keedeepesppekktstspppeksgdegsed	log2(plasma lactate (mmol/l))_nucks1_s221_keedeepesppekktstspppeksgdegsed	0.600219	3.99981e-07	6.16731e-05
fam21a_s965_rrpqtraarrlaaqessetedmsvprgpiaq	log2(plasma lactate (mmol/l))	fam21a_s965_rrpqtraarrlaaqessetedmsvprgpiaq_log2(plasma lactate (mmol/l))	0.593759	5.71859e-07	6.17088e-05
svil_s288_arprvkvreklvkeesarnspelasesvtqr	plasma lactate (mmol/l)	plasma lactate (mmol/l)_svil_s288_arprvkvreklvkeesarnspelasesvtqr	-0.600186	4.00721e-07	6.17551e-05
ttn_y14898_vkwfkngteilkskkyeivadgrvrklvihd	log2(plasma lactate (mmol/l))	log2(plasma lactate (mmol/l))_ttn_y14898_vkwfkngteilkskkyeivadgrvrklvihd	0.600155	4.01429e-07	6.18409e-05
plasma lactate (mmol/l)	c10orf71_s673_gatekmkthqlenglsrsvsqetepereagl	c10orf71_s673_gatekmkthqlenglsrsvsqetepereagl_plasma lactate (mmol/l)	-0.593665	5.74811e-07	6.19546e-05
myot_s92_agsnpgqrvtttynqspasflssilpsqpdy	plasma lactate (mmol/l)	myot_s92_agsnpgqrvtttynqspasflssilpsqpdy_plasma lactate (mmol/l)	-0.600086	4.02975e-07	6.20237e-05
peak1_s826_kstpvrpkslftsqpsgeaeapqttdspttk	log2(plasma lactate (mmol/l))	log2(plasma lactate (mmol/l))_peak1_s826_kstpvrpkslftsqpsgeaeapqttdspttk	-0.60001	4.04684e-07	6.2217e-05
hspa1b_t637_gfgaqgpkggsgsgptieevd__________	log2(plasma lactate (mmol/l))	hspa1b_t637_gfgaqgpkggsgsgptieevd___________log2(plasma lactate (mmol/l))	0.593541	5.7874e-07	6.22741e-05
fry_s1330_hnielvdsrlllpgsspsspedevkdregdv	log2(plasma lactate (mmol/l))	fry_s1330_hnielvdsrlllpgsspsspedevkdregdv_log2(plasma lactate (mmol/l))	-0.593455	5.81471e-07	6.24982e-05
ppp2ca_s26_dqwieqlneckqlsesqvkslcekmpsiklq	log2(plasma lactate (mmol/l))	log2(plasma lactate (mmol/l))_ppp2ca_s26_dqwieqlneckqlsesqvkslcekmpsiklq	0.59987	4.07869e-07	6.25759e-05
plasma lactate (mmol/l)	c2orf57_s139_fpshllgkdkmsqmasvperepesapsapsa	c2orf57_s139_fpshllgkdkmsqmasvperepesapsapsa_plasma lactate (mmol/l)	0.593239	5.88381e-07	6.30547e-05
plasma lactate (mmol/l)	atp5f1_s94_qasiqhiqnaidteksqqalvqkrhylfdvq	atp5f1_s94_qasiqhiqnaidteksqqalvqkrhylfdvq_plasma lactate (mmol/l)	-0.593052	5.94393e-07	6.35161e-05
nck1_s85_nlkdtlgigkvkrkpsvpdsaspaddsfvdp	log2(plasma lactate (mmol/l))	log2(plasma lactate (mmol/l))_nck1_s85_nlkdtlgigkvkrkpsvpdsaspaddsfvdp	0.599507	4.16226e-07	6.35441e-05
ulk1_t636_lgsptkavpsfdfpktpssqnllallarqgv	plasma lactate (mmol/l)	plasma lactate (mmol/l)_ulk1_t636_lgsptkavpsfdfpktpssqnllallarqgv	0.599397	4.18778e-07	6.38113e-05
hba1_t39_eygaealermflsfpttktyfphfdlshgsa	log2(plasma lactate (mmol/l))	hba1_t39_eygaealermflsfpttktyfphfdlshgsa_log2(plasma lactate (mmol/l))	-0.592905	5.99194e-07	6.38942e-05
tjp1_s300_erddiseiqslasdhsgrshdrpprrsrsrs	plasma lactate (mmol/l)	plasma lactate (mmol/l)_tjp1_s300_erddiseiqslasdhsgrshdrpprrsrsrs	-0.599306	4.20917e-07	6.40596e-05
srrm2_s2449_apsqsllppaqdqprspvpsafsdqsrclia	plasma lactate (mmol/l)	plasma lactate (mmol/l)_srrm2_s2449_apsqsllppaqdqprspvpsafsdqsrclia	-0.599295	4.21177e-07	6.40885e-05
synpo_s525_gekapapqppslpdrsprpqrhimsrspmve	plasma lactate (mmol/l)	plasma lactate (mmol/l)_synpo_s525_gekapapqppslpdrsprpqrhimsrspmve	-0.59927	4.21759e-07	6.41589e-05
lmna_s652_fgdnlvtrsyllgnssprtqspqncsim___	plasma lactate (mmol/l)	lmna_s652_fgdnlvtrsyllgnssprtqspqncsim____plasma lactate (mmol/l)	0.592798	6.02707e-07	6.41756e-05
fry_s2962_rvlttflpdssvsgtsl______________	log2(plasma lactate (mmol/l))	fry_s2962_rvlttflpdssvsgtsl_______________log2(plasma lactate (mmol/l))	-0.592755	6.04127e-07	6.42909e-05
plasma lactate (mmol/l)	atp2b1_s207_asqhhdirvvnafrsslyeglekpesrssih	atp2b1_s207_asqhhdirvvnafrsslyeglekpesrssih_plasma lactate (mmol/l)	-0.592593	6.09469e-07	6.4738e-05
clip1_s318_tsaslkrspsasslssmssvassvssrpsrt	log2(plasma lactate (mmol/l))	clip1_s318_tsaslkrspsasslssmssvassvssrpsrt_log2(plasma lactate (mmol/l))	-0.592585	6.09763e-07	6.47606e-05
myl12a_s34_rpqratsnvfamfdqsqiqefkeafnmidqn	log2(plasma lactate (mmol/l))	log2(plasma lactate (mmol/l))_myl12a_s34_rpqratsnvfamfdqsqiqefkeafnmidqn	-0.592407	6.15705e-07	6.52358e-05
synpo2_s890_lfakrqsrmekyvvdsdtvqahaaraqsptp	plasma lactate (mmol/l)	plasma lactate (mmol/l)_synpo2_s890_lfakrqsrmekyvvdsdtvqahaaraqsptp	-0.598747	4.34233e-07	6.55752e-05
lemd2_s81_gedmlvwrwtkpssfsdser___________	log2(plasma lactate (mmol/l))	lemd2_s81_gedmlvwrwtkpssfsdser____________log2(plasma lactate (mmol/l))	-0.592249	6.21019e-07	6.56493e-05
speg_s2168_varlgarrlqespslsalseaqpssparpsa	plasma lactate (mmol/l)	plasma lactate (mmol/l)_speg_s2168_varlgarrlqespslsalseaqpssparpsa	-0.598542	4.39211e-07	6.61355e-05
log2(plasma lactate (mmol/l))	camk2b_t382_spkgtlppaalepqttvihnpvdgikessds	camk2b_t382_spkgtlppaalepqttvihnpvdgikessds_log2(plasma lactate (mmol/l))	0.591899	6.32943e-07	6.65905e-05
tmem184b_s344_slsgardnektlllssddef___________	log2(plasma lactate (mmol/l))	log2(plasma lactate (mmol/l))_tmem184b_s344_slsgardnektlllssddef___________	-0.598247	4.46473e-07	6.69713e-05
irs1_s307_pppsqvgltrrsrtesitatspasmvggkpg	plasma lactate (mmol/l)	irs1_s307_pppsqvgltrrsrtesitatspasmvggkpg_plasma lactate (mmol/l)	-0.591738	6.38508e-07	6.7042e-05
kiaa1468_t168_pgaagvggaggrepstasgggqlnragsist	log2(plasma lactate (mmol/l))	kiaa1468_t168_pgaagvggaggrepstasgggqlnragsist_log2(plasma lactate (mmol/l))	-0.591716	6.39296e-07	6.71071e-05
myo18b_s2377_grklsspttprdmllsptlrprrrclessvd	plasma lactate (mmol/l)	myo18b_s2377_grklsspttprdmllsptlrprrrclessvd_plasma lactate (mmol/l)	-0.598061	4.51113e-07	6.74953e-05
pom121c_s83_ldgqenkrrrhdssgsghsafeplvasgvpa	log2(plasma lactate (mmol/l))	log2(plasma lactate (mmol/l))_pom121c_s83_ldgqenkrrrhdssgsghsafeplvasgvpa	-0.597921	4.54633e-07	6.78932e-05
myom1_s43_hyqrekkrsavytqgstayssrssaahrres	log2(plasma lactate (mmol/l))	log2(plasma lactate (mmol/l))_myom1_s43_hyqrekkrsavytqgstayssrssaahrres	0.597759	4.58745e-07	6.83428e-05
flnc_s954_nmavtvtyggdpvpkspfvvnvappldlski	plasma lactate (mmol/l)	flnc_s954_nmavtvtyggdpvpkspfvvnvappldlski_plasma lactate (mmol/l)	-0.591236	6.56189e-07	6.84682e-05
naca_s829_sagpdtpignlsspvspveasflpenslsfq	plasma lactate (mmol/l)	naca_s829_sagpdtpignlsspvspveasflpenslsfq_plasma lactate (mmol/l)	-0.597628	4.62096e-07	6.87102e-05
slc4a1_s357_llrrryqsspakpdssfykgldlnggpddpl	plasma lactate (mmol/l)	plasma lactate (mmol/l)_slc4a1_s357_llrrryqsspakpdssfykgldlnggpddpl	-0.597528	4.64668e-07	6.89999e-05
eef2_t54_lvckagiiasaragetrftdtrkdeqercit	plasma lactate (mmol/l)	eef2_t54_lvckagiiasaragetrftdtrkdeqercit_plasma lactate (mmol/l)	0.590731	6.74406e-07	6.9905e-05
log2(plasma lactate (mmol/l))	atp5f1_s167_ehminwvekhvvqsistqqeketiakciadl	atp5f1_s167_ehminwvekhvvqsistqqeketiakciadl_log2(plasma lactate (mmol/l))	0.590661	6.76946e-07	7.01147e-05
ttn_t21328_wstvtpevkktsfhvtnlvpgneyyfrvtav	log2(plasma lactate (mmol/l))	log2(plasma lactate (mmol/l))_ttn_t21328_wstvtpevkktsfhvtnlvpgneyyfrvtav	-0.59704	4.77377e-07	7.03809e-05
ppp2r5e_s34_rksvrkarqkrsqsssqfrsqgkpieltplp	log2(plasma lactate (mmol/l))	log2(plasma lactate (mmol/l))_ppp2r5e_s34_rksvrkarqkrsqsssqfrsqgkpieltplp	-0.597017	4.78003e-07	7.04516e-05
dcp1a_s485_qqtvtrssdlerkasspspltigtpesqrkp	plasma lactate (mmol/l)	dcp1a_s485_qqtvtrssdlerkasspspltigtpesqrkp_plasma lactate (mmol/l)	-0.590496	6.83021e-07	7.06032e-05
tp53bp2_s51_snappsfgtlrknqssedilrdaqymvsl__	plasma lactate (mmol/l)	plasma lactate (mmol/l)_tp53bp2_s51_snappsfgtlrknqssedilrdaqymvsl__	0.596927	4.8037e-07	7.0688e-05
pygb_s277_dyieavldrnlaenisrvlypndnffegkel	log2(plasma lactate (mmol/l))	log2(plasma lactate (mmol/l))_pygb_s277_dyieavldrnlaenisrvlypndnffegkel	-0.596791	4.84019e-07	7.10749e-05
plasma lactate (mmol/l)	c2cd2l_t673_aglsqshddlsnatatpsvrkkagsfsrrli	c2cd2l_t673_aglsqshddlsnatatpsvrkkagsfsrrli_plasma lactate (mmol/l)	-0.590327	6.89293e-07	7.10899e-05
speg_t847_sppeefpepgetwprtptmkpspsqnrrssd	plasma lactate (mmol/l)	plasma lactate (mmol/l)_speg_t847_sppeefpepgetwprtptmkpspsqnrrssd	-0.59643	4.9377e-07	7.21123e-05
psmd11_s14___maaaavvefqraqsllstdreasidilhs	log2(plasma lactate (mmol/l))	log2(plasma lactate (mmol/l))_psmd11_s14___maaaavvefqraqsllstdreasidilhs	0.596398	4.94639e-07	7.22032e-05
scaf1_s719_titvgrldksdprgpspapasspkrevlyds	log2(plasma lactate (mmol/l))	log2(plasma lactate (mmol/l))_scaf1_s719_titvgrldksdprgpspapasspkrevlyds	-0.596389	4.94874e-07	7.22238e-05
dst_s2239_lsallshdklmhsqgsfndthtpesngnkce	log2(plasma lactate (mmol/l))	dst_s2239_lsallshdklmhsqgsfndthtpesngnkce_log2(plasma lactate (mmol/l))	0.58991	7.05022e-07	7.23356e-05
med1_t1032_tegkspshsssnrpftpptstggskspgsag	log2(plasma lactate (mmol/l))	log2(plasma lactate (mmol/l))_med1_t1032_tegkspshsssnrpftpptstggskspgsag	-0.589651	7.14959e-07	7.31166e-05
plasma lactate (mmol/l)	ank3_s923_garsasdrsytlnrssyardsmmieellvps	ank3_s923_garsasdrsytlnrssyardsmmieellvps_plasma lactate (mmol/l)	-0.589452	7.22652e-07	7.37303e-05
plasma lactate (mmol/l)	ank3_s928_sdrsytlnrssyardsmmieellvpskeqhl	ank3_s928_sdrsytlnrssyardsmmieellvpskeqhl_plasma lactate (mmol/l)	-0.589277	7.29527e-07	7.42744e-05
plasma lactate (mmol/l)	camk2b_s451_spapfsplpapsprisdilnsvrrgsgtpea	camk2b_s451_spapfsplpapsprisdilnsvrrgsgtpea_plasma lactate (mmol/l)	0.589199	7.32615e-07	7.45149e-05
na_s176_rrgsgedragsslsfslsgspgsrrstsrld	plasma lactate (mmol/l)	na_s176_rrgsgedragsslsfslsgspgsrrstsrld_plasma lactate (mmol/l)	-0.595568	5.17795e-07	7.47564e-05
tanc1_s63_aedtyrvslakgvsmslpsspllprqshlvq	plasma lactate (mmol/l)	plasma lactate (mmol/l)_tanc1_s63_aedtyrvslakgvsmslpsspllprqshlvq	-0.595562	5.17989e-07	7.47751e-05
zranb2_s310_sgdrkkrrtrsrspesqvigentkqp_____	log2(plasma lactate (mmol/l))	log2(plasma lactate (mmol/l))_zranb2_s310_sgdrkkrrtrsrspesqvigentkqp_____	0.595497	5.19824e-07	7.49693e-05
dab2ip_s637_vtrssgvqpsparsssyseanepdlqmangg	log2(plasma lactate (mmol/l))	dab2ip_s637_vtrssgvqpsparsssyseanepdlqmangg_log2(plasma lactate (mmol/l))	0.588864	7.45921e-07	7.55325e-05
add1_s358_llnpekykaksrspgspvgegtgsppkwqig	plasma lactate (mmol/l)	add1_s358_llnpekykaksrspgspvgegtgsppkwqig_plasma lactate (mmol/l)	-0.588844	7.46753e-07	7.55926e-05
stk11ip_s482_prpsppqeeargpqespqkmseevraepqee	log2(plasma lactate (mmol/l))	log2(plasma lactate (mmol/l))_stk11ip_s482_prpsppqeeargpqespqkmseevraepqee	-0.595275	5.26236e-07	7.56371e-05
med1_s1479_esesgssiaeksyqnspssddgirplpeyst	log2(plasma lactate (mmol/l))	log2(plasma lactate (mmol/l))_med1_s1479_esesgssiaeksyqnspssddgirplpeyst	-0.588695	7.52746e-07	7.60484e-05
eif4b_y614_aalsvdgedenegedyae_____________	log2(plasma lactate (mmol/l))	eif4b_y614_aalsvdgedenegedyae______________log2(plasma lactate (mmol/l))	0.58865	7.54569e-07	7.61919e-05
zranb2_s310_sgdrkkrrtrsrspesqvigentkqp_____	plasma lactate (mmol/l)	plasma lactate (mmol/l)_zranb2_s310_sgdrkkrrtrsrspesqvigentkqp_____	0.59507	5.32189e-07	7.62805e-05
sltm_s289_seaskpkdgqdaiaqspekeskdyemnanhk	log2(plasma lactate (mmol/l))	log2(plasma lactate (mmol/l))_sltm_s289_seaskpkdgqdaiaqspekeskdyemnanhk	0.595058	5.32532e-07	7.63102e-05
fxr2_s414_rgsggsdkagystdessssslhatrtyggsy	plasma lactate (mmol/l)	fxr2_s414_rgsggsdkagystdessssslhatrtyggsy_plasma lactate (mmol/l)	-0.588582	7.5736e-07	7.64111e-05
plasma lactate (mmol/l)	arrb1_s404_kgmkddkeeeedgtgspqlnnr_________	arrb1_s404_kgmkddkeeeedgtgspqlnnr__________plasma lactate (mmol/l)	-0.588504	7.6054e-07	7.66527e-05
naca_t1293_latpphkgapnpavvtppspkggpatsppkg	log2(plasma lactate (mmol/l))	log2(plasma lactate (mmol/l))_naca_t1293_latpphkgapnpavvtppspkggpatsppkg	-0.594939	5.36031e-07	7.67004e-05
myo18b_s2296_yqttgastlrrgragsdegnlslrvgakspl	log2(plasma lactate (mmol/l))	log2(plasma lactate (mmol/l))_myo18b_s2296_yqttgastlrrgragsdegnlslrvgakspl	0.59491	5.36894e-07	7.67799e-05
plec_s4479_leaaaqstkgyyspysvsgsgstagsrtgsr	plasma lactate (mmol/l)	plasma lactate (mmol/l)_plec_s4479_leaaaqstkgyyspysvsgsgstagsrtgsr	0.594877	5.37855e-07	7.68868e-05
iqsec1_s1049_sagslesnvegsiissphmrrratstrecps	log2(plasma lactate (mmol/l))	iqsec1_s1049_sagslesnvegsiissphmrrratstrecps_log2(plasma lactate (mmol/l))	-0.588089	7.77674e-07	7.79534e-05
plasma lactate (mmol/l)	ablim2_s517_gdadtrtnspdldtqslshssgtdrdplqrm	ablim2_s517_gdadtrtnspdldtqslshssgtdrdplqrm_plasma lactate (mmol/l)	-0.588049	7.79357e-07	7.80684e-05
na_s45_grrrgdrelgirssksaedltdgsyddvlna	plasma lactate (mmol/l)	na_s45_grrrgdrelgirssksaedltdgsyddvlna_plasma lactate (mmol/l)	0.59449	5.49414e-07	7.80873e-05
rbm10_s658_rpspprglvaaysgesdseeeqerggperee	plasma lactate (mmol/l)	plasma lactate (mmol/l)_rbm10_s658_rpspprglvaaysgesdseeeqerggperee	-0.594488	5.49464e-07	7.80923e-05
plasma lactate (mmol/l)	myom2_s43_lldeyaskkrastqassqkslsqrsssqras	myom2_s43_lldeyaskkrastqassqkslsqrsssqras_plasma lactate (mmol/l)	0.594279	5.55806e-07	7.87669e-05
mdh1_s326_ekmdltakelteekesafeflssa_______	log2(plasma lactate (mmol/l))	log2(plasma lactate (mmol/l))_mdh1_s326_ekmdltakelteekesafeflssa_______	0.587791	7.90226e-07	7.88669e-05
slc4a1_s357_llrrryqsspakpdssfykgldlnggpddpl	log2(plasma lactate (mmol/l))	log2(plasma lactate (mmol/l))_slc4a1_s357_llrrryqsspakpdssfykgldlnggpddpl	-0.594215	5.57774e-07	7.89658e-05
speg_s2094_pedgkvsglrgplleslggrardprmaraas	log2(plasma lactate (mmol/l))	log2(plasma lactate (mmol/l))_speg_s2094_pedgkvsglrgplleslggrardprmaraas	0.594093	5.6151e-07	7.93543e-05
eif4b_s450_rsksdqdarrresekslenetlnkeedchsp	plasma lactate (mmol/l)	eif4b_s450_rsksdqdarrresekslenetlnkeedchsp_plasma lactate (mmol/l)	0.587557	8.00201e-07	7.96033e-05
fhod1_s1144_krsrgnrkslrrtlksglgddlvqalglskg	plasma lactate (mmol/l)	fhod1_s1144_krsrgnrkslrrtlksglgddlvqalglskg_plasma lactate (mmol/l)	0.58728	8.12145e-07	8.05002e-05
eif4g3_s494_qteeildsqnlnsrrspvpaqiaitvpktwk	log2(plasma lactate (mmol/l))	eif4g3_s494_qteeildsqnlnsrrspvpaqiaitvpktwk_log2(plasma lactate (mmol/l))	-0.587194	8.15925e-07	8.07779e-05
sdpr_s218_ssdddlphdeealedsaeekveesraekikr	log2(plasma lactate (mmol/l))	log2(plasma lactate (mmol/l))_sdpr_s218_ssdddlphdeealedsaeekveesraekikr	-0.593495	5.80201e-07	8.1295e-05
tgfb1i1_s177_ptqppvvsstnegspsppeptgkgsldtmlg	plasma lactate (mmol/l)	plasma lactate (mmol/l)_tgfb1i1_s177_ptqppvvsstnegspsppeptgkgsldtmlg	-0.593426	5.82379e-07	8.15183e-05
dcaf5_s566_perststleiqpsrasptsdiesverkiyka	log2(plasma lactate (mmol/l))	dcaf5_s566_perststleiqpsrasptsdiesverkiyka_log2(plasma lactate (mmol/l))	-0.586904	8.28657e-07	8.16917e-05
znf106_s295_elleanktplekephspadqpeqqaestlts	plasma lactate (mmol/l)	plasma lactate (mmol/l)_znf106_s295_elleanktplekephspadqpeqqaestlts	-0.593111	5.92505e-07	8.25527e-05
kiaa1462_s1304_kattrgqaglpgglvspgsgdraqrlghsls	plasma lactate (mmol/l)	kiaa1462_s1304_kattrgqaglpgglvspgsgdraqrlghsls_plasma lactate (mmol/l)	-0.586627	8.41014e-07	8.26055e-05
akap12_s543_deldkvksatlsstestasemqeemkgsvee	plasma lactate (mmol/l)	akap12_s543_deldkvksatlsstestasemqeemkgsvee_plasma lactate (mmol/l)	-0.586449	8.49055e-07	8.31962e-05
loc285556_t444_nscylsttpstnttrtpsptssdlarpnagr	log2(plasma lactate (mmol/l))	loc285556_t444_nscylsttpstnttrtpsptssdlarpnagr_log2(plasma lactate (mmol/l))	-0.58613	8.63627e-07	8.42794e-05
ktn1_s1256_vkaagdttviensdvspetesseketmsvsl	plasma lactate (mmol/l)	ktn1_s1256_vkaagdttviensdvspetesseketmsvsl_plasma lactate (mmol/l)	-0.58603	8.6826e-07	8.4617e-05
popdc3_t270_ryhydirlpnfyqmstpeirrspltqhfqns	log2(plasma lactate (mmol/l))	log2(plasma lactate (mmol/l))_popdc3_t270_ryhydirlpnfyqmstpeirrspltqhfqns	-0.592471	6.13559e-07	8.46794e-05
plasma lactate (mmol/l)	nr2e3_t6___________metrptalmsstvaaaapaag	nr2e3_t6___________metrptalmsstvaaaapaag_plasma lactate (mmol/l)	-0.592404	6.15786e-07	8.49129e-05
clasp1_s1135_slrgvteaiekfsfrsqedlnepikrdgkke	plasma lactate (mmol/l)	clasp1_s1135_slrgvteaiekfsfrsqedlnepikrdgkke_plasma lactate (mmol/l)	0.585669	8.85138e-07	8.58582e-05
log2(plasma lactate (mmol/l))	nfic_s359_sspvkktemdkspfnspspqdsprlssftqh	log2(plasma lactate (mmol/l))_nfic_s359_sspvkktemdkspfnspspqdsprlssftqh	-0.591966	6.30638e-07	8.64152e-05
srsf9_s189_egetsyirvyperstsygysrsrsgsrgrds	log2(plasma lactate (mmol/l))	log2(plasma lactate (mmol/l))_srsf9_s189_egetsyirvyperstsygysrsrsgsrgrds	-0.59193	6.31875e-07	8.65402e-05
ttn_s214_vpakktktivstaqisesrqtriekkieahf	plasma lactate (mmol/l)	plasma lactate (mmol/l)_ttn_s214_vpakktktivstaqisesrqtriekkieahf	0.591782	6.37013e-07	8.70357e-05
ccdc97_s337_eeeryfdeeepedapspeldgd_________	log2(plasma lactate (mmol/l))	ccdc97_s337_eeeryfdeeepedapspeldgd__________log2(plasma lactate (mmol/l))	0.585301	9.02651e-07	8.71503e-05
wdr62_s1144_mdrggsqpragtgyaspdrthvlaagkaeet	plasma lactate (mmol/l)	plasma lactate (mmol/l)_wdr62_s1144_mdrggsqpragtgyaspdrthvlaagkaeet	-0.591559	6.4476e-07	8.7834e-05
itpr2_s994_filsvrldyrisymlsiykkefgedndnaet	log2(plasma lactate (mmol/l))	itpr2_s994_filsvrldyrisymlsiykkefgedndnaet_log2(plasma lactate (mmol/l))	-0.585067	9.13973e-07	8.79643e-05
foxj2_s164_srkrrhppdddlsqdspeqeasksprggvag	plasma lactate (mmol/l)	foxj2_s164_srkrrhppdddlsqdspeqeasksprggvag_plasma lactate (mmol/l)	-0.585021	9.16197e-07	8.81253e-05
smtnl2_t125_draprlgsarfashatfslsgrgqsldhdea	plasma lactate (mmol/l)	plasma lactate (mmol/l)_smtnl2_t125_draprlgsarfashatfslsgrgqsldhdea	0.591207	6.57208e-07	8.90928e-05
ncoa1_s221_fimgihiidrehsglspqddtnsgmsiprvn	plasma lactate (mmol/l)	ncoa1_s221_fimgihiidrehsglspqddtnsgmsiprvn_plasma lactate (mmol/l)	-0.591025	6.63733e-07	8.9755e-05
hba1_s53_pttktyfphfdlshgsaqvkghgkkvadalt	log2(plasma lactate (mmol/l))	hba1_s53_pttktyfphfdlshgsaqvkghgkkvadalt_log2(plasma lactate (mmol/l))	-0.584543	9.39751e-07	8.98434e-05
srl_y580_kstminyllglentryqlytgaepttseftv	plasma lactate (mmol/l)	plasma lactate (mmol/l)_srl_y580_kstminyllglentryqlytgaepttseftv	-0.590905	6.68054e-07	9.02062e-05
sparcl1_s92_keesheqsaeqgksssqelglkdqedsdghl	plasma lactate (mmol/l)	plasma lactate (mmol/l)_sparcl1_s92_keesheqsaeqgksssqelglkdqedsdghl	-0.590735	6.74226e-07	9.08047e-05
akr1c2_s264_qrirqnvqvfefqltseemkaidglnrnvry	log2(plasma lactate (mmol/l))	akr1c2_s264_qrirqnvqvfefqltseemkaidglnrnvry_log2(plasma lactate (mmol/l))	-0.584271	9.53397e-07	9.08429e-05
plasma lactate (mmol/l)	ank1_t1378_mppcakgsgaedrrrtptplalrysilsest	ank1_t1378_mppcakgsgaedrrrtptplalrysilsest_plasma lactate (mmol/l)	-0.584253	9.54331e-07	9.09147e-05
ptprcap_s99_asppgrwlqaraelgstdndlerqedeqdtd	log2(plasma lactate (mmol/l))	log2(plasma lactate (mmol/l))_ptprcap_s99_asppgrwlqaraelgstdndlerqedeqdtd	-0.590324	6.89413e-07	9.22846e-05
rptor_s863_qrvldtssltqsapasptnkgvhihqaggsp	plasma lactate (mmol/l)	plasma lactate (mmol/l)_rptor_s863_qrvldtssltqsapasptnkgvhihqaggsp	0.590323	6.89464e-07	9.22889e-05
fgd5_s746_gpsrilevdrrslsnspqlksrtgklrases	plasma lactate (mmol/l)	fgd5_s746_gpsrilevdrrslsnspqlksrtgklrases_plasma lactate (mmol/l)	-0.583878	9.73451e-07	9.23037e-05
med1_s1479_esesgssiaeksyqnspssddgirplpeyst	plasma lactate (mmol/l)	med1_s1479_esesgssiaeksyqnspssddgirplpeyst_plasma lactate (mmol/l)	-0.583855	9.7467e-07	9.23946e-05
dennd4a_s1555_rdlrrpgryflksspstenmhfpssissqtr	log2(plasma lactate (mmol/l))	dennd4a_s1555_rdlrrpgryflksspstenmhfpssissqtr_log2(plasma lactate (mmol/l))	-0.5837	9.827e-07	9.29796e-05
vim_s430_lpnfsslnlretnldslplvdthskrtllik	plasma lactate (mmol/l)	plasma lactate (mmol/l)_vim_s430_lpnfsslnlretnldslplvdthskrtllik	-0.590107	6.97545e-07	9.30927e-05
mtss1l_s455_spaasdlamvltrglslehqkssrdslqyss	log2(plasma lactate (mmol/l))	log2(plasma lactate (mmol/l))_mtss1l_s455_spaasdlamvltrglslehqkssrdslqyss	0.583661	9.84698e-07	9.31368e-05
gart_s10_______maarvliigsggrehtlawklaqsh	log2(plasma lactate (mmol/l))	gart_s10_______maarvliigsggrehtlawklaqsh_log2(plasma lactate (mmol/l))	-0.583562	9.89862e-07	9.35003e-05
log2(plasma lactate (mmol/l))	arhgap21_s1432_asrkrkkpkekaqpsssedeldnvffkkenv	arhgap21_s1432_asrkrkkpkekaqpsssedeldnvffkkenv_log2(plasma lactate (mmol/l))	-0.583554	9.90298e-07	9.35326e-05
ctnna1_t645_lmirtpeelddsdfetedfdvrsrtsvqted	log2(plasma lactate (mmol/l))	ctnna1_t645_lmirtpeelddsdfetedfdvrsrtsvqted_log2(plasma lactate (mmol/l))	-0.583534	9.91321e-07	9.36048e-05
ttn_s819_hvdkrprtasphftvskisvpktehgyeasi	log2(plasma lactate (mmol/l))	log2(plasma lactate (mmol/l))_ttn_s819_hvdkrprtasphftvskisvpktehgyeasi	-0.589873	7.06418e-07	9.39467e-05
ttn_t15872_ierpsppvnltssdqtqssvqlkwepplkdg	log2(plasma lactate (mmol/l))	log2(plasma lactate (mmol/l))_ttn_t15872_ierpsppvnltssdqtqssvqlkwepplkdg	0.589804	7.09069e-07	9.42094e-05
dnajc21_s307_egvkvdpedtnlnqdsakeledspqenvsvt	log2(plasma lactate (mmol/l))	dnajc21_s307_egvkvdpedtnlnqdsakeledspqenvsvt_log2(plasma lactate (mmol/l))	-0.583328	1.00218e-06	9.43798e-05
mast2_s1407_ksaepprspllkrvqsaeklaaalaasekkl	plasma lactate (mmol/l)	mast2_s1407_ksaepprspllkrvqsaeklaaalaasekkl_plasma lactate (mmol/l)	0.583321	1.00258e-06	9.44067e-05
log2(plasma lactate (mmol/l))	nexn_t306_ddspemyktisqefltpgkleinfeellkqk	log2(plasma lactate (mmol/l))_nexn_t306_ddspemyktisqefltpgkleinfeellkqk	-0.589516	7.20161e-07	9.52715e-05
fth1_s114_namecalhleknvnqsllelhklatdkndph	log2(plasma lactate (mmol/l))	fth1_s114_namecalhleknvnqsllelhklatdkndph_log2(plasma lactate (mmol/l))	-0.582923	1.02387e-06	9.58785e-05
synpo2_s906_dtvqahaaraqsptpslpaswkyssnvrapp	plasma lactate (mmol/l)	plasma lactate (mmol/l)_synpo2_s906_dtvqahaaraqsptpslpaswkyssnvrapp	-0.589194	7.32778e-07	9.64878e-05
hbd_t5____________mvhltpeeksavtalwgkvn	log2(plasma lactate (mmol/l))	hbd_t5____________mvhltpeeksavtalwgkvn_log2(plasma lactate (mmol/l))	-0.582686	1.03676e-06	9.67533e-05
smg1_s3460_msqnarkliqknlatsadtppstvpgtgksv	log2(plasma lactate (mmol/l))	log2(plasma lactate (mmol/l))_smg1_s3460_msqnarkliqknlatsadtppstvpgtgksv	-0.588977	7.41414e-07	9.72911e-05
speg_s117_eqeagsgggtrrlpgspssvpqsglrreepd	log2(plasma lactate (mmol/l))	log2(plasma lactate (mmol/l))_speg_s117_eqeagsgggtrrlpgspssvpqsglrreepd	-0.588974	7.41518e-07	9.73e-05
srpk1_s49_sgpgqkrpnkqeesespverplkenppnkmt	log2(plasma lactate (mmol/l))	log2(plasma lactate (mmol/l))_srpk1_s49_sgpgqkrpnkqeesespverplkenppnkmt	-0.588599	7.5665e-07	9.87837e-05
mlip_s696_lgksesttpnhrspvstpslpisltrteeli	plasma lactate (mmol/l)	mlip_s696_lgksesttpnhrspvstpslpisltrteeli_plasma lactate (mmol/l)	-0.582147	1.06661e-06	9.88077e-05
hdgfrp2_s651_dlhdvregpdldrpgsdrqererargdseal	plasma lactate (mmol/l)	hdgfrp2_s651_dlhdvregpdldrpgsdrqererargdseal_plasma lactate (mmol/l)	-0.582055	1.0718e-06	9.9168e-05
gpr157_s334_pgesqesqgtpgelpst______________	log2(plasma lactate (mmol/l))	gpr157_s334_pgesqesqgtpgelpst_______________log2(plasma lactate (mmol/l))	-0.58196	1.07719e-06	9.95397e-05
plasma lactate (mmol/l)	c2cd2l_s620_trsdiserpsvddiesetgstgaletrslkd	c2cd2l_s620_trsdiserpsvddiesetgstgaletrslkd_plasma lactate (mmol/l)	-0.581922	1.07933e-06	9.9691e-05
hnrnpu_s3______________mssspvnvkklkvselke	log2(plasma lactate (mmol/l))	hnrnpu_s3______________mssspvnvkklkvselke_log2(plasma lactate (mmol/l))	-0.581886	1.08135e-06	9.98447e-05
plasma lactate (mmol/l)	ablim2_s432_yipyfrgsesgrstpslsvlsdskpppstyq	ablim2_s432_yipyfrgsesgrstpslsvlsdskpppstyq_plasma lactate (mmol/l)	-0.58177	1.08801e-06	0.000100297
smg1_s3460_msqnarkliqknlatsadtppstvpgtgksv	plasma lactate (mmol/l)	plasma lactate (mmol/l)_smg1_s3460_msqnarkliqknlatsadtppstvpgtgksv	-0.588105	7.77003e-07	0.000100756
na_t68_pippetsqrarspaptlamngpgaataegls	plasma lactate (mmol/l)	na_t68_pippetsqrarspaptlamngpgaataegls_plasma lactate (mmol/l)	-0.587933	7.84228e-07	0.000101455
na_s85_kdsiggtgdadslftslseraasperpprka	plasma lactate (mmol/l)	na_s85_kdsiggtgdadslftslseraasperpprka_plasma lactate (mmol/l)	0.587869	7.86911e-07	0.000101713
lmod2_s386_ggpnlrtkvwqrgtpssspyvsprhspwssp	log2(plasma lactate (mmol/l))	lmod2_s386_ggpnlrtkvwqrgtpssspyvsprhspwssp_log2(plasma lactate (mmol/l))	-0.581296	1.1154e-06	0.000102229
plasma lactate (mmol/l)	myom2_s1101_gtytvqihdgkaksqsslvligdafktvlee	myom2_s1101_gtytvqihdgkaksqsslvligdafktvlee_plasma lactate (mmol/l)	-0.587727	7.92949e-07	0.000102299
ppfia1_s755_alrldrlhkgalhtvshedirdirnstgsqd	log2(plasma lactate (mmol/l))	log2(plasma lactate (mmol/l))_ppfia1_s755_alrldrlhkgalhtvshedirdirnstgsqd	-0.587712	7.93562e-07	0.000102353
usp4_s419_ehqeegkeqlsetegsgedepgndpsettqk	log2(plasma lactate (mmol/l))	log2(plasma lactate (mmol/l))_usp4_s419_ehqeegkeqlsetegsgedepgndpsettqk	-0.587697	7.94222e-07	0.000102408
strip2_s329_mraasppsytldlgesqlapppsklrgrrgs	plasma lactate (mmol/l)	plasma lactate (mmol/l)_strip2_s329_mraasppsytldlgesqlapppsklrgrrgs	0.587478	8.03601e-07	0.000103319
irf2bp1_s384_apsrnlaptprrrkaspepegeaagkmttee	log2(plasma lactate (mmol/l))	irf2bp1_s384_apsrnlaptprrrkaspepegeaagkmttee_log2(plasma lactate (mmol/l))	-0.580988	1.13357e-06	0.000103488
akap8_s137_fqlyeepdtklarvdsegdfsenddaagdfr	plasma lactate (mmol/l)	akap8_s137_fqlyeepdtklarvdsegdfsenddaagdfr_plasma lactate (mmol/l)	0.580915	1.13792e-06	0.000103793
dnajb6_t314_agvqreaaveqaqsetslgargqrghkprlg	log2(plasma lactate (mmol/l))	dnajb6_t314_agvqreaaveqaqsetslgargqrghkprlg_log2(plasma lactate (mmol/l))	-0.58084	1.14244e-06	0.000104101
prpf31_s445_ggkstirdrssgtassvaftplqgleivnpq	plasma lactate (mmol/l)	plasma lactate (mmol/l)_prpf31_s445_ggkstirdrssgtassvaftplqgleivnpq	-0.58712	8.19131e-07	0.000104785
zbtb20_t138_nvgdvfpgiqdsgqdtprgtpesgtsgqssd	plasma lactate (mmol/l)	plasma lactate (mmol/l)_zbtb20_t138_nvgdvfpgiqdsgqdtprgtpesgtsgqssd	0.587105	8.19821e-07	0.000104852
cmya5_s571_ehkeeelilpllaasspehvalseeereeia	plasma lactate (mmol/l)	cmya5_s571_ehkeeelilpllaasspehvalseeereeia_plasma lactate (mmol/l)	0.580649	1.15393e-06	0.000104896
log2(plasma lactate (mmol/l))	neb_t4401_lnerlyrikpealkftsivdtpeviqakina	log2(plasma lactate (mmol/l))_neb_t4401_lnerlyrikpealkftsivdtpeviqakina	-0.587012	8.23908e-07	0.000105204
naca_s829_sagpdtpignlsspvspveasflpenslsfq	log2(plasma lactate (mmol/l))	log2(plasma lactate (mmol/l))_naca_s829_sagpdtpignlsspvspveasflpenslsfq	-0.586948	8.26733e-07	0.000105481
cmya5_s1551_eikkketelpssqnvspaskhiipkgkdeet	plasma lactate (mmol/l)	cmya5_s1551_eikkketelpssqnvspaskhiipkgkdeet_plasma lactate (mmol/l)	-0.580387	1.16986e-06	0.000106011
myot_t232_harlqvptsqvrsrstsrgdvndqdaiqekf	log2(plasma lactate (mmol/l))	log2(plasma lactate (mmol/l))_myot_t232_harlqvptsqvrsrstsrgdvndqdaiqekf	-0.586717	8.3698e-07	0.000106441
cmya5_s750_ekedtgsftpavapasepslspsttektsec	plasma lactate (mmol/l)	cmya5_s750_ekedtgsftpavapasepslspsttektsec_plasma lactate (mmol/l)	-0.580241	1.17879e-06	0.000106627
esyt2_s662_peagpqglhdlgrssssllaspghisvkept	plasma lactate (mmol/l)	esyt2_s662_peagpqglhdlgrssssllaspghisvkept_plasma lactate (mmol/l)	0.580178	1.18271e-06	0.000106889
limch1_s72_pspdvvlrgssdgrgsdsesdlphrklpdvk	plasma lactate (mmol/l)	limch1_s72_pspdvvlrgssdgrgsdsesdlphrklpdvk_plasma lactate (mmol/l)	-0.580089	1.18824e-06	0.000107249
flnc_s954_nmavtvtyggdpvpkspfvvnvappldlski	log2(plasma lactate (mmol/l))	flnc_s954_nmavtvtyggdpvpkspfvvnvappldlski_log2(plasma lactate (mmol/l))	-0.580061	1.18996e-06	0.000107366
ahnak_s5321_lkgpslkgdldasvpsmkvhapglnlsgvgg	plasma lactate (mmol/l)	ahnak_s5321_lkgpslkgdldasvpsmkvhapglnlsgvgg_plasma lactate (mmol/l)	-0.580016	1.19279e-06	0.000107567
tp53bp2_s50_qsnappsfgtlrknqssedilrdaqymvsl_	plasma lactate (mmol/l)	plasma lactate (mmol/l)_tp53bp2_s50_qsnappsfgtlrknqssedilrdaqymvsl_	0.586411	8.50803e-07	0.000107782
flna_t2148_cdlslkipeisiqdmtaqvtspsgktheaei	log2(plasma lactate (mmol/l))	flna_t2148_cdlslkipeisiqdmtaqvtspsgktheaei_log2(plasma lactate (mmol/l))	-0.579899	1.20009e-06	0.000108049
larp1b_s261_kenretklngpgenvsedeaqssnqrkrank	log2(plasma lactate (mmol/l))	larp1b_s261_kenretklngpgenvsedeaqssnqrkrank_log2(plasma lactate (mmol/l))	-0.579873	1.20173e-06	0.000108151
ppp1r3f_s287_pmtgnpaeegdvprssppvaftevlqapair	log2(plasma lactate (mmol/l))	log2(plasma lactate (mmol/l))_ppp1r3f_s287_pmtgnpaeegdvprssppvaftevlqapair	-0.586306	8.55591e-07	0.000108238
ddx21_s53_vvssktkkvtkneepseeeidapkpkkmkke	log2(plasma lactate (mmol/l))	ddx21_s53_vvssktkkvtkneepseeeidapkpkkmkke_log2(plasma lactate (mmol/l))	-0.579725	1.21104e-06	0.000108756
myh3_s654_akkgakkkgssfqtvsalfrenlnklmtnlr	plasma lactate (mmol/l)	myh3_s654_akkgakkkgssfqtvsalfrenlnklmtnlr_plasma lactate (mmol/l)	-0.579323	1.23671e-06	0.00011049
plasma lactate (mmol/l)	myom2_s693_eqyifrvkavnavgmsensqesdvikvqaal	myom2_s693_eqyifrvkavnavgmsensqesdvikvqaal_plasma lactate (mmol/l)	-0.585762	8.80782e-07	0.000110605
ttn_s9057_vkgtppfsvswfkgsselvpgdrcnvsleds	log2(plasma lactate (mmol/l))	log2(plasma lactate (mmol/l))_ttn_s9057_vkgtppfsvswfkgsselvpgdrcnvsleds	0.585717	8.82866e-07	0.000110807
na_s684_pgspiplrrtisvlaspsvpllqhrtdaaas	log2(plasma lactate (mmol/l))	log2(plasma lactate (mmol/l))_na_s684_pgspiplrrtisvlaspsvpllqhrtdaaas	-0.585625	8.87198e-07	0.000111196
synpo2_t904_dsdtvqahaaraqsptpslpaswkyssnvra	log2(plasma lactate (mmol/l))	log2(plasma lactate (mmol/l))_synpo2_t904_dsdtvqahaaraqsptpslpaswkyssnvra	-0.585542	8.91145e-07	0.000111551
hdac5_s611_eeeedciqvkdeegesgaeegpdleepgagy	log2(plasma lactate (mmol/l))	hdac5_s611_eeeedciqvkdeegesgaeegpdleepgagy_log2(plasma lactate (mmol/l))	-0.578951	1.26096e-06	0.000112142
ubap2l_s464_kspavatstaappppssplpskstsapqmsp	log2(plasma lactate (mmol/l))	log2(plasma lactate (mmol/l))_ubap2l_s464_kspavatstaappppssplpskstsapqmsp	-0.585391	8.98351e-07	0.000112191
chd4_t1581_pktptpstpgdtqpntpapvppaedgikiee	log2(plasma lactate (mmol/l))	chd4_t1581_pktptpstpgdtqpntpapvppaedgikiee_log2(plasma lactate (mmol/l))	-0.578867	1.26647e-06	0.00011249
srrm2_s1404_davekagmssnqsisspvldavprtpsrers	log2(plasma lactate (mmol/l))	log2(plasma lactate (mmol/l))_srrm2_s1404_davekagmssnqsisspvldavprtpsrers	0.585269	9.04166e-07	0.000112702
prpf40b_s785_ldsvesggaalggrgspsshllgadhglrka	log2(plasma lactate (mmol/l))	log2(plasma lactate (mmol/l))_prpf40b_s785_ldsvesggaalggrgspsshllgadhglrka	0.585175	9.0873e-07	0.000113114
akap12_s543_deldkvksatlsstestasemqeemkgsvee	log2(plasma lactate (mmol/l))	akap12_s543_deldkvksatlsstestasemqeemkgsvee_log2(plasma lactate (mmol/l))	-0.578576	1.28579e-06	0.000113764
zbtb20_t138_nvgdvfpgiqdsgqdtprgtpesgtsgqssd	log2(plasma lactate (mmol/l))	log2(plasma lactate (mmol/l))_zbtb20_t138_nvgdvfpgiqdsgqdtprgtpesgtsgqssd	0.584882	9.22958e-07	0.000114382
foxk1_s309_lasvpeyrysqsapgspvsaqpvimavpprp	plasma lactate (mmol/l)	foxk1_s309_lasvpeyrysqsapgspvsaqpvimavpprp_plasma lactate (mmol/l)	-0.578393	1.29807e-06	0.00011458
akt1_s67_eeeemdfrsgspsdnsgaeemevslakpkhr	log2(plasma lactate (mmol/l))	akt1_s67_eeeemdfrsgspsdnsgaeemevslakpkhr_log2(plasma lactate (mmol/l))	-0.578362	1.3002e-06	0.000114728
plasma lactate (mmol/l)	nr2e3_s24_msstvaaaapaagaasrkespgrwglgedpt	nr2e3_s24_msstvaaaapaagaasrkespgrwglgedpt_plasma lactate (mmol/l)	-0.584765	9.28717e-07	0.000114893
usp47_s822_dsskstetsdfeniesplnerdssasvdnre	plasma lactate (mmol/l)	plasma lactate (mmol/l)_usp47_s822_dsskstetsdfeniesplnerdssasvdnre	-0.584748	9.29592e-07	0.000114974
hba1_y25_nvkaawgkvgahageygaealermflsfptt	log2(plasma lactate (mmol/l))	hba1_y25_nvkaawgkvgahageygaealermflsfptt_log2(plasma lactate (mmol/l))	-0.578104	1.3177e-06	0.000115863
tbc1d1_s707_isyrnalrkklhssssvpnflkflapvdenn	plasma lactate (mmol/l)	plasma lactate (mmol/l)_tbc1d1_s707_isyrnalrkklhssssvpnflkflapvdenn	0.584507	9.41525e-07	0.000116059
zfx_s45_dpgeddlggtvdivesependhgvelldqns	log2(plasma lactate (mmol/l))	log2(plasma lactate (mmol/l))_zfx_s45_dpgeddlggtvdivesependhgvelldqns	-0.584497	9.42054e-07	0.000116112
ddx60_s545_rsvqkyhvfqrfygnsletvsskiivtqtik	plasma lactate (mmol/l)	ddx60_s545_rsvqkyhvfqrfygnsletvsskiivtqtik_plasma lactate (mmol/l)	-0.577971	1.32683e-06	0.000116445
kif1c_s1033_rrppsprrshhprrnsldgggrsrgagsaqp	plasma lactate (mmol/l)	kif1c_s1033_rrppsprrshhprrnsldgggrsrgagsaqp_plasma lactate (mmol/l)	-0.577878	1.33328e-06	0.000116848
log2(plasma lactate (mmol/l))	obscn_s5761_adelartgdadlshtssddesragtpslvty	log2(plasma lactate (mmol/l))_obscn_s5761_adelartgdadlshtssddesragtpslvty	0.584311	9.51384e-07	0.00011699
cmya5_s142_evkkvrkrthkskhgspslrrkgnrkrnsfe	plasma lactate (mmol/l)	cmya5_s142_evkkvrkrthkskhgspslrrkgnrkrnsfe_plasma lactate (mmol/l)	0.577751	1.34212e-06	0.000117426
kiaa0195_s225_vlepgdlfppfspppsprgevergpqspqqh	plasma lactate (mmol/l)	kiaa0195_s225_vlepgdlfppfspppsprgevergpqspqqh_plasma lactate (mmol/l)	-0.577661	1.3484e-06	0.000117824
map4_s2013_svpadlsrpkststssmkktttlsgtapaag	plasma lactate (mmol/l)	map4_s2013_svpadlsrpkststssmkktttlsgtapaag_plasma lactate (mmol/l)	-0.577621	1.35115e-06	0.000118012
gemin5_s757_kkkkkptlrtpvklesidgneeesmkensgp	plasma lactate (mmol/l)	gemin5_s757_kkkkkptlrtpvklesidgneeesmkensgp_plasma lactate (mmol/l)	0.577592	1.35322e-06	0.000118158
log2(plasma lactate (mmol/l))	cacnb1_s186_lqeqklrqnrlgssksgdnsssslgdvvtgt	cacnb1_s186_lqeqklrqnrlgssksgdnsssslgdvvtgt_log2(plasma lactate (mmol/l))	-0.577442	1.36379e-06	0.000118854
macf1_s7309_pcrvhhpgskikrsdssssissqspiargrt	log2(plasma lactate (mmol/l))	log2(plasma lactate (mmol/l))_macf1_s7309_pcrvhhpgskikrsdssssissqspiargrt	0.577313	1.37289e-06	0.00011944
synm_s1049_vvreslsrqrspapgspdeeggaeapaagir	log2(plasma lactate (mmol/l))	log2(plasma lactate (mmol/l))_synm_s1049_vvreslsrqrspapgspdeeggaeapaagir	-0.583786	9.78232e-07	0.000119468
gperik_t69_dtdvplssveienpetsdq____________	log2(plasma lactate (mmol/l))	gperik_t69_dtdvplssveienpetsdq_____________log2(plasma lactate (mmol/l))	-0.57721	1.38025e-06	0.000119892
luzp1_s659_lrcrvikssgrekpdsdddldiaslvtaklv	log2(plasma lactate (mmol/l))	log2(plasma lactate (mmol/l))_luzp1_s659_lrcrvikssgrekpdsdddldiaslvtaklv	-0.576927	1.40065e-06	0.000121233
wdr44_s96_sldskgkelsdqataspivartdlsnipgll	log2(plasma lactate (mmol/l))	log2(plasma lactate (mmol/l))_wdr44_s96_sldskgkelsdqataspivartdlsnipgll	-0.583353	1.00086e-06	0.000121504
log2(plasma lactate (mmol/l))	aqp4_t289_kgsymevednrsqvetddlilkpgvvhvidv	aqp4_t289_kgsymevednrsqvetddlilkpgvvhvidv_log2(plasma lactate (mmol/l))	-0.576868	1.40487e-06	0.000121509
scn7a_s906_gerskhlkngcrrgsslgqisgaskkgkiwq	log2(plasma lactate (mmol/l))	log2(plasma lactate (mmol/l))_scn7a_s906_gerskhlkngcrrgsslgqisgaskkgkiwq	-0.583337	1.00173e-06	0.000121571
klc1_s162_hlefmnqlkkydddispsedkdtdstkepld	log2(plasma lactate (mmol/l))	klc1_s162_hlefmnqlkkydddispsedkdtdstkepld_log2(plasma lactate (mmol/l))	-0.57684	1.40695e-06	0.000121629
snx29_s810_lsrgqpretrnvepqsgdl____________	log2(plasma lactate (mmol/l))	log2(plasma lactate (mmol/l))_snx29_s810_lsrgqpretrnvepqsgdl____________	-0.583162	1.01103e-06	0.000122435
cmya5_s268_vikeihyrkgkdasislepdldnsgsntvsk	log2(plasma lactate (mmol/l))	cmya5_s268_vikeihyrkgkdasislepdldnsgsntvsk_log2(plasma lactate (mmol/l))	0.57657	1.42675e-06	0.000122918
lmna_s429_svtkkrklestesrssfsqhartsgrvavee	plasma lactate (mmol/l)	lmna_s429_svtkkrklestesrssfsqhartsgrvavee_plasma lactate (mmol/l)	-0.576448	1.43572e-06	0.000123501
lmo7_s753_sqnqkstvpsrrrmysfddvleegkrpptmt	plasma lactate (mmol/l)	lmo7_s753_sqnqkstvpsrrrmysfddvleegkrpptmt_plasma lactate (mmol/l)	0.576416	1.43813e-06	0.00012366
tle4_s46_vddkdsshydsdgdksddnlvvdvsnedpss	log2(plasma lactate (mmol/l))	log2(plasma lactate (mmol/l))_tle4_s46_vddkdsshydsdgdksddnlvvdvsnedpss	-0.582697	1.03616e-06	0.000124652
pgm3_t62_vlrskqtkstigvmvtashnpeedngvklvd	plasma lactate (mmol/l)	pgm3_t62_vlrskqtkstigvmvtashnpeedngvklvd_plasma lactate (mmol/l)	-0.582586	1.04222e-06	0.000125184
plasma lactate (mmol/l)	arhgap21_s1432_asrkrkkpkekaqpsssedeldnvffkkenv	arhgap21_s1432_asrkrkkpkekaqpsssedeldnvffkkenv_plasma lactate (mmol/l)	-0.576053	1.46529e-06	0.000125393
smcr8_s492_tekstsvlsksdsqasltvplspqvvrskav	log2(plasma lactate (mmol/l))	log2(plasma lactate (mmol/l))_smcr8_s492_tekstsvlsksdsqasltvplspqvvrskav	-0.582535	1.04504e-06	0.000125436
log2(plasma lactate (mmol/l))	obscn_s6538_prgplglfrpeprgasppgpqvrslegtsfl	log2(plasma lactate (mmol/l))_obscn_s6538_prgplglfrpeprgasppgpqvrslegtsfl	-0.582409	1.05199e-06	0.000126067
dyrk4_y379_idfgsscyehqkvytyiqsrfyrspevilgh	log2(plasma lactate (mmol/l))	dyrk4_y379_idfgsscyehqkvytyiqsrfyrspevilgh_log2(plasma lactate (mmol/l))	-0.57591	1.47614e-06	0.00012608
smg6_s1196_dvviedfeedseaegsggeddirelrakkla	plasma lactate (mmol/l)	plasma lactate (mmol/l)_smg6_s1196_dvviedfeedseaegsggeddirelrakkla	0.582287	1.0588e-06	0.000126696
tgoln2_t296_nqladkgklsphafktesgeetdlisppqee	log2(plasma lactate (mmol/l))	log2(plasma lactate (mmol/l))_tgoln2_t296_nqladkgklsphafktesgeetdlisppqee	-0.582241	1.06133e-06	0.000126909
hrc_t207_geeeeeeeeeeeeasteyghqahrhrghgse	plasma lactate (mmol/l)	hrc_t207_geeeeeeeeeeeeasteyghqahrhrghgse_plasma lactate (mmol/l)	0.575671	1.49443e-06	0.000127252
gatad2a_s100_mrtshsdmkserrppspdvivlsdneqpssp	plasma lactate (mmol/l)	gatad2a_s100_mrtshsdmkserrppspdvivlsdneqpssp_plasma lactate (mmol/l)	-0.575642	1.49668e-06	0.000127383
cmya5_s2207_pdnkvaeqedletqpspsvekavtvidpegt	plasma lactate (mmol/l)	cmya5_s2207_pdnkvaeqedletqpspsvekavtvidpegt_plasma lactate (mmol/l)	-0.575639	1.49693e-06	0.000127399
casz1_s1758_laalgapgpaptaassp______________	plasma lactate (mmol/l)	casz1_s1758_laalgapgpaptaassp_______________plasma lactate (mmol/l)	0.575637	1.49708e-06	0.000127408
dpysl2_s647_qappvrnlhqsgfslsgaqiddniprrttqr	plasma lactate (mmol/l)	dpysl2_s647_qappvrnlhqsgfslsgaqiddniprrttqr_plasma lactate (mmol/l)	-0.575615	1.4988e-06	0.000127516
plasma lactate (mmol/l)	p2ry14_s323_kklhiplkaqndldisrikrgnttlestdtl	p2ry14_s323_kklhiplkaqndldisrikrgnttlestdtl_plasma lactate (mmol/l)	-0.581882	1.08161e-06	0.000128712
rpap3_s119_eldkddstheslsqeseseedgihvdsqkal	log2(plasma lactate (mmol/l))	log2(plasma lactate (mmol/l))_rpap3_s119_eldkddstheslsqeseseedgihvdsqkal	-0.581877	1.0819e-06	0.000128741
morc2_s677_espiklspatpsrkrsvavsdeeeveeeaer	plasma lactate (mmol/l)	morc2_s677_espiklspatpsrkrsvavsdeeeveeeaer_plasma lactate (mmol/l)	-0.575348	1.5195e-06	0.000128857
prpsap2_s219_rlgiavihgeaqdaesdlvdgrhsppmvrsv	plasma lactate (mmol/l)	plasma lactate (mmol/l)_prpsap2_s219_rlgiavihgeaqdaesdlvdgrhsppmvrsv	-0.581766	1.08819e-06	0.000129282
dst_s7255_pcrvhhhgskmlrsesnssitttqptiakgr	log2(plasma lactate (mmol/l))	dst_s7255_pcrvhhhgskmlrsesnssitttqptiakgr_log2(plasma lactate (mmol/l))	0.575164	1.53395e-06	0.000129777
hk1_t324_egritpelltrgkfntsdvsaieknkeglhn	log2(plasma lactate (mmol/l))	hk1_t324_egritpelltrgkfntsdvsaieknkeglhn_log2(plasma lactate (mmol/l))	-0.575124	1.53717e-06	0.000129994
stim1_s351_glgsqrdlthsdsesslhmsdrqrvapkppq	plasma lactate (mmol/l)	plasma lactate (mmol/l)_stim1_s351_glgsqrdlthsdsesslhmsdrqrvapkppq	0.581481	1.10466e-06	0.000130717
tmem57_s332_assknyknasgvvnssprshsatngsipsss	plasma lactate (mmol/l)	plasma lactate (mmol/l)_tmem57_s332_assknyknasgvvnssprshsatngsipsss	-0.58145	1.10641e-06	0.000130871
plasma lactate (mmol/l)	camk2g_s321_ttmlvsrnfsvgrqssapaspaasaaglagq	camk2g_s321_ttmlvsrnfsvgrqssapaspaasaaglagq_plasma lactate (mmol/l)	0.574853	1.55871e-06	0.000131287
plasma lactate (mmol/l)	cacnb1_s186_lqeqklrqnrlgssksgdnsssslgdvvtgt	cacnb1_s186_lqeqklrqnrlgssksgdnsssslgdvvtgt_plasma lactate (mmol/l)	-0.574821	1.56125e-06	0.000131464
log2(plasma lactate (mmol/l))	arhgef2_t740_prepalplepdsggntspgvtangeartfng	arhgef2_t740_prepalplepdsggntspgvtangeartfng_log2(plasma lactate (mmol/l))	-0.574796	1.56326e-06	0.000131585
srrm2_s1403_pdavekagmssnqsisspvldavprtpsrer	log2(plasma lactate (mmol/l))	log2(plasma lactate (mmol/l))_srrm2_s1403_pdavekagmssnqsisspvldavprtpsrer	-0.581231	1.11926e-06	0.000131943
na_s303_vnevlsykpvpfqrsslepdseeddrksiqs	plasma lactate (mmol/l)	na_s303_vnevlsykpvpfqrsslepdseeddrksiqs_plasma lactate (mmol/l)	0.581162	1.1233e-06	0.00013228
vdac2_t250_akvnnssligvgytqtlrpgvkltlsalvdg	plasma lactate (mmol/l)	plasma lactate (mmol/l)_vdac2_t250_akvnnssligvgytqtlrpgvkltlsalvdg	-0.581109	1.1264e-06	0.000132535
usp45_s402_ersqlihdrkcirklssgetvtyqknenlem	plasma lactate (mmol/l)	plasma lactate (mmol/l)_usp45_s402_ersqlihdrkcirklssgetvtyqknenlem	0.581079	1.12817e-06	0.000132692
cbx1_s89_ahetdkseggkrkadsdsedkgeeskpkkkk	log2(plasma lactate (mmol/l))	cbx1_s89_ahetdkseggkrkadsdsedkgeeskpkkkk_log2(plasma lactate (mmol/l))	0.574416	1.59408e-06	0.000133482
znf106_s295_elleanktplekephspadqpeqqaestlts	log2(plasma lactate (mmol/l))	log2(plasma lactate (mmol/l))_znf106_s295_elleanktplekephspadqpeqqaestlts	-0.580851	1.14178e-06	0.00013387
tnik_s659_pqrttsispalarknspgngsalgprlgsqp	log2(plasma lactate (mmol/l))	log2(plasma lactate (mmol/l))_tnik_s659_pqrttsispalarknspgngsalgprlgsqp	-0.580463	1.16517e-06	0.000135915
loc285556_t444_nscylsttpstnttrtpsptssdlarpnagr	plasma lactate (mmol/l)	loc285556_t444_nscylsttpstnttrtpsptssdlarpnagr_plasma lactate (mmol/l)	-0.57392	1.63516e-06	0.00013604
mef2d_s134_tpslvtssltdprllspqqpalqrnsvspgl	plasma lactate (mmol/l)	mef2d_s134_tpslvtssltdprllspqqpalqrnsvspgl_plasma lactate (mmol/l)	-0.573905	1.63636e-06	0.000136127
ttn_t9548_eiqptsnceitfknntlvlqvrkagmndagl	log2(plasma lactate (mmol/l))	log2(plasma lactate (mmol/l))_ttn_t9548_eiqptsnceitfknntlvlqvrkagmndagl	-0.580408	1.16858e-06	0.000136201
log2(plasma lactate (mmol/l))	neb_y2549_ipikaakasreiaseykykegfrkqlghhig	log2(plasma lactate (mmol/l))_neb_y2549_ipikaakasreiaseykykegfrkqlghhig	0.580403	1.16887e-06	0.000136225
log2(plasma lactate (mmol/l))	nr2e3_t6___________metrptalmsstvaaaapaag	log2(plasma lactate (mmol/l))_nr2e3_t6___________metrptalmsstvaaaapaag	-0.58032	1.17396e-06	0.000136674
hbb_s45_grllvvypwtqrffesfgdlstpdavmgnpk	log2(plasma lactate (mmol/l))	hbb_s45_grllvvypwtqrffesfgdlstpdavmgnpk_log2(plasma lactate (mmol/l))	-0.573654	1.65755e-06	0.000137468
plasma lactate (mmol/l)	pcif1_s140_vkkpkieipvtptgqsvpsspsipgtptlkm	pcif1_s140_vkkpkieipvtptgqsvpsspsipgtptlkm_plasma lactate (mmol/l)	-0.580157	1.184e-06	0.000137512
klc1_s524_vlndpenmekrrsreslnvdvvkyesgpdgg	log2(plasma lactate (mmol/l))	klc1_s524_vlndpenmekrrsreslnvdvvkyesgpdgg_log2(plasma lactate (mmol/l))	-0.573579	1.66392e-06	0.000137887
akap13_t1912_ndenmsntwkflshstdslnkiskvnestes	plasma lactate (mmol/l)	akap13_t1912_ndenmsntwkflshstdslnkiskvnestes_plasma lactate (mmol/l)	-0.573568	1.66484e-06	0.000137943
abcf1_s167_pkpakpeknrinkavseeqqpalkgkkgkee	log2(plasma lactate (mmol/l))	abcf1_s167_pkpakpeknrinkavseeqqpalkgkkgkee_log2(plasma lactate (mmol/l))	0.57354	1.66727e-06	0.000138095
stk11ip_s482_prpsppqeeargpqespqkmseevraepqee	plasma lactate (mmol/l)	plasma lactate (mmol/l)_stk11ip_s482_prpsppqeeargpqespqkmseevraepqee	-0.58001	1.19314e-06	0.000138264
irs1_t446_ygsspcdfrssfrsvtpdslghtppargeee	plasma lactate (mmol/l)	irs1_t446_ygsspcdfrssfrsvtpdslghtppargeee_plasma lactate (mmol/l)	-0.573368	1.68197e-06	0.000139054
cdc5l_t385_maltnvdtplkgglntplhesdfsgvtpqrq	log2(plasma lactate (mmol/l))	cdc5l_t385_maltnvdtplkgglntplhesdfsgvtpqrq_log2(plasma lactate (mmol/l))	-0.57333	1.68525e-06	0.000139247
irf2bp2_s175_ngfskleeppelnrqspnprrghavpptlvp	plasma lactate (mmol/l)	irf2bp2_s175_ngfskleeppelnrqspnprrghavpptlvp_plasma lactate (mmol/l)	0.573251	1.69205e-06	0.000139668
mybpc1_s448_adaaeysvmttggqssaklsvdlkplkiltp	plasma lactate (mmol/l)	mybpc1_s448_adaaeysvmttggqssaklsvdlkplkiltp_plasma lactate (mmol/l)	0.573249	1.69229e-06	0.00013968
eif2a_s501_heakkaakqearsdkspdlaptpapqstprn	plasma lactate (mmol/l)	eif2a_s501_heakkaakqearsdkspdlaptpapqstprn_plasma lactate (mmol/l)	0.573054	1.70921e-06	0.000140744
usp20_s263_kepvvatvalteardsdssdtdekregdrsp	log2(plasma lactate (mmol/l))	log2(plasma lactate (mmol/l))_usp20_s263_kepvvatvalteardsdssdtdekregdrsp	-0.579514	1.22445e-06	0.000140889
sptb_s1216_eaaeagirkfedflgsmennrdkvlspvdsg	log2(plasma lactate (mmol/l))	log2(plasma lactate (mmol/l))_sptb_s1216_eaaeagirkfedflgsmennrdkvlspvdsg	-0.579502	1.22522e-06	0.000140965
mb_y147_mnkalelfrkdmasnykelgfqg________	log2(plasma lactate (mmol/l))	log2(plasma lactate (mmol/l))_mb_y147_mnkalelfrkdmasnykelgfqg________	-0.572819	1.72986e-06	0.000142021
cast_s11______msqpgqkpaasprprraaaarrtheh	plasma lactate (mmol/l)	cast_s11______msqpgqkpaasprprraaaarrtheh_plasma lactate (mmol/l)	-0.57279	1.73242e-06	0.000142176
srsf2_s200_kresksrsrsksppkspeeegavss______	plasma lactate (mmol/l)	plasma lactate (mmol/l)_srsf2_s200_kresksrsrsksppkspeeegavss______	0.579248	1.24156e-06	0.000142337
supt6h_s7__________msdfveseaeeseeeyndegev	plasma lactate (mmol/l)	plasma lactate (mmol/l)_supt6h_s7__________msdfveseaeeseeeyndegev	-0.578953	1.26078e-06	0.000143939
jund_s70_kdepqtvpdvpsfgespplspidmdtqerik	plasma lactate (mmol/l)	jund_s70_kdepqtvpdvpsfgespplspidmdtqerik_plasma lactate (mmol/l)	-0.572431	1.76439e-06	0.000144129
hbd_s50_vypwtqrffesfgdlsspdavmgnpkvkahg	plasma lactate (mmol/l)	hbd_s50_vypwtqrffesfgdlsspdavmgnpkvkahg_plasma lactate (mmol/l)	-0.572402	1.76703e-06	0.000144288
actn2_y589_simaiqnevekviqsynirisssnpystvtm	log2(plasma lactate (mmol/l))	actn2_y589_simaiqnevekviqsynirisssnpystvtm_log2(plasma lactate (mmol/l))	-0.57236	1.77083e-06	0.000144531
plasma lactate (mmol/l)	arfgap2_s232_sgppkykdnpfslgesfgsrwdtdaawgmdr	arfgap2_s232_sgppkykdnpfslgesfgsrwdtdaawgmdr_plasma lactate (mmol/l)	0.57232	1.77439e-06	0.000144729
ryr1_s2845_eeektekkktrkisqsaqtydpregynpqpp	log2(plasma lactate (mmol/l))	log2(plasma lactate (mmol/l))_ryr1_s2845_eeektekkktrkisqsaqtydpregynpqpp	-0.578749	1.27426e-06	0.000145092
na_s56_sslskeapgveerpssvvsslsyrkrltlkd	log2(plasma lactate (mmol/l))	log2(plasma lactate (mmol/l))_na_s56_sslskeapgveerpssvvsslsyrkrltlkd	-0.578727	1.27572e-06	0.000145211
myom1_s401_stmplsfgvtpygyasrfeihfddkfdvsfg	log2(plasma lactate (mmol/l))	log2(plasma lactate (mmol/l))_myom1_s401_stmplsfgvtpygyasrfeihfddkfdvsfg	-0.578602	1.28402e-06	0.00014591
myo18b_s2296_yqttgastlrrgragsdegnlslrvgakspl	plasma lactate (mmol/l)	myo18b_s2296_yqttgastlrrgragsdegnlslrvgakspl_plasma lactate (mmol/l)	0.578518	1.28964e-06	0.000146366
plasma lactate (mmol/l)	camk2b_t371_tnstknsaaatspkgtlppaalepqttvihn	camk2b_t371_tnstknsaaatspkgtlppaalepqttvihn_plasma lactate (mmol/l)	0.57175	1.82666e-06	0.000147975
fam21a_s965_rrpqtraarrlaaqessetedmsvprgpiaq	plasma lactate (mmol/l)	fam21a_s965_rrpqtraarrlaaqessetedmsvprgpiaq_plasma lactate (mmol/l)	0.571713	1.83007e-06	0.000148183
log2(plasma lactate (mmol/l))	pank4_s365_lmsaspelgpaqrarsgtfdllemdrlerpl	log2(plasma lactate (mmol/l))_pank4_s365_lmsaspelgpaqrarsgtfdllemdrlerpl	-0.578125	1.31626e-06	0.000148591
rb1cc1_t631_hnlvkaaqsldemsqtitdllseqkasvsqt	log2(plasma lactate (mmol/l))	log2(plasma lactate (mmol/l))_rb1cc1_t631_hnlvkaaqsldemsqtitdllseqkasvsqt	-0.578086	1.31897e-06	0.000148819
myh7_t1695_llqaeleelravveqtersrklaeqeliets	plasma lactate (mmol/l)	myh7_t1695_llqaeleelravveqtersrklaeqeliets_plasma lactate (mmol/l)	-0.571585	1.84206e-06	0.000148909
na_s164_tspsssssssssdsesddeadvsevtprvvs	log2(plasma lactate (mmol/l))	log2(plasma lactate (mmol/l))_na_s164_tspsssssssssdsesddeadvsevtprvvs	-0.577645	1.34951e-06	0.000151337
immt_y481_altaaippesltrgvyseetlrarfyavqkl	plasma lactate (mmol/l)	immt_y481_altaaippesltrgvyseetlrarfyavqkl_plasma lactate (mmol/l)	-0.571145	1.88372e-06	0.000151491
wnk1_s1764_ekpelsepshlngpssdpeaaflsrdvddgs	plasma lactate (mmol/l)	plasma lactate (mmol/l)_wnk1_s1764_ekpelsepshlngpssdpeaaflsrdvddgs	-0.577566	1.35502e-06	0.000151751
ythdc1_s308_gsdekkkerkrargispivfdrsgssasesy	log2(plasma lactate (mmol/l))	log2(plasma lactate (mmol/l))_ythdc1_s308_gsdekkkerkrargispivfdrsgssasesy	0.577495	1.35999e-06	0.00015215
tpi1_t205_rgwlksnvsdavaqstriiyggsvtgatcke	plasma lactate (mmol/l)	plasma lactate (mmol/l)_tpi1_t205_rgwlksnvsdavaqstriiyggsvtgatcke	-0.577455	1.36283e-06	0.000152373
specc1_s55_slafesrlsrlkrassedtlnkpgstaasgv	plasma lactate (mmol/l)	plasma lactate (mmol/l)_specc1_s55_slafesrlsrlkrassedtlnkpgstaasgv	-0.577234	1.37855e-06	0.000153677
ryr1_t4462_gglgdmgdttpaepptpegspilkrklgvdg	log2(plasma lactate (mmol/l))	log2(plasma lactate (mmol/l))_ryr1_t4462_gglgdmgdttpaepptpegspilkrklgvdg	-0.577202	1.38085e-06	0.000153858
larp6_s447_wvrrrrqaemgtqekspgtspllsrkmqtad	plasma lactate (mmol/l)	larp6_s447_wvrrrrqaemgtqekspgtspllsrkmqtad_plasma lactate (mmol/l)	-0.570674	1.92922e-06	0.000154265
slc4a4_s201_tvssasrmftnpdngspamthrnltssslnd	plasma lactate (mmol/l)	plasma lactate (mmol/l)_slc4a4_s201_tvssasrmftnpdngspamthrnltssslnd	-0.577085	1.38923e-06	0.000154546
mdh1_s326_ekmdltakelteekesafeflssa_______	plasma lactate (mmol/l)	mdh1_s326_ekmdltakelteekesafeflssa________plasma lactate (mmol/l)	0.570536	1.94275e-06	0.000155042
znf106_t339_kkkslraahvpensdteqdvltvkpvrkvka	log2(plasma lactate (mmol/l))	log2(plasma lactate (mmol/l))_znf106_t339_kkkslraahvpensdteqdvltvkpvrkvka	-0.576936	1.39994e-06	0.000155438
mtfp1_s128_iiihpidrsvdflldsslrklyptvgkpsss	plasma lactate (mmol/l)	mtfp1_s128_iiihpidrsvdflldsslrklyptvgkpsss_plasma lactate (mmol/l)	0.570137	1.98243e-06	0.000157338
akap12_s493_laevqqdgeaeegatsdgekkregvtpwasf	log2(plasma lactate (mmol/l))	akap12_s493_laevqqdgeaeegatsdgekkregvtpwasf_log2(plasma lactate (mmol/l))	-0.570134	1.98275e-06	0.000157358
cdyl2_s73_lhmskdkriksgkqsstskllrdsrgpsvek	plasma lactate (mmol/l)	cdyl2_s73_lhmskdkriksgkqsstskllrdsrgpsvek_plasma lactate (mmol/l)	-0.57011	1.9851e-06	0.000157479
phrf1_s1360_hllrpdaaekaeapsspdvapagkedspsas	log2(plasma lactate (mmol/l))	log2(plasma lactate (mmol/l))_phrf1_s1360_hllrpdaaekaeapsspdvapagkedspsas	-0.576473	1.43391e-06	0.000158189
log2(plasma lactate (mmol/l))	aatf_s203_dsqgeseedragdrnseddgvvmtfssvkvs	aatf_s203_dsqgeseedragdrnseddgvvmtfssvkvs_log2(plasma lactate (mmol/l))	-0.569847	2.01166e-06	0.000159039
iws1_s400_eeekvakrkaavlsdsedeekasakksrvvs	log2(plasma lactate (mmol/l))	iws1_s400_eeekvakrkaavlsdsedeekasakksrvvs_log2(plasma lactate (mmol/l))	-0.569818	2.01459e-06	0.000159215
synpo2_s1064_vpvgiptspkqesasssyfvaprpkfsakks	log2(plasma lactate (mmol/l))	log2(plasma lactate (mmol/l))_synpo2_s1064_vpvgiptspkqesasssyfvaprpkfsakks	-0.576244	1.45093e-06	0.000159614
plasma lactate (mmol/l)	camk2b_t321_ttmlatrnfsvgrqttapatmstaasgttmg	camk2b_t321_ttmlatrnfsvgrqttapatmstaasgttmg_plasma lactate (mmol/l)	0.569586	2.03837e-06	0.000160668
sepp1_s266_gqhrqghpenrdmpasedlqdlqkklcrkrc	plasma lactate (mmol/l)	plasma lactate (mmol/l)_sepp1_s266_gqhrqghpenrdmpasedlqdlqkklcrkrc	-0.575992	1.46997e-06	0.000161061
log2(plasma lactate (mmol/l))	myom2_s693_eqyifrvkavnavgmsensqesdvikvqaal	log2(plasma lactate (mmol/l))_myom2_s693_eqyifrvkavnavgmsensqesdvikvqaal	-0.575949	1.47319e-06	0.000161337
sec62_s356_sdtdsdrreddrsqhssgngndfemitkeel	plasma lactate (mmol/l)	plasma lactate (mmol/l)_sec62_s356_sdtdsdrreddrsqhssgngndfemitkeel	-0.575936	1.47418e-06	0.000161408
ehbp1_s397_ntvsagkdlstspkpspipspvlgrkpnasq	log2(plasma lactate (mmol/l))	ehbp1_s397_ntvsagkdlstspkpspipspvlgrkpnasq_log2(plasma lactate (mmol/l))	-0.569315	2.06649e-06	0.000162375
srsf9_s216_grdspyqsrgsphyfspfrpy__________	log2(plasma lactate (mmol/l))	log2(plasma lactate (mmol/l))_srsf9_s216_grdspyqsrgsphyfspfrpy__________	-0.575701	1.49215e-06	0.000162866
dennd4a_s1555_rdlrrpgryflksspstenmhfpssissqtr	plasma lactate (mmol/l)	dennd4a_s1555_rdlrrpgryflksspstenmhfpssissqtr_plasma lactate (mmol/l)	-0.569211	2.07735e-06	0.000163021
log2(plasma lactate (mmol/l))	pacsin3_s383_vralydyagqeadelsfrageellkmseede	log2(plasma lactate (mmol/l))_pacsin3_s383_vralydyagqeadelsfrageellkmseede	0.575668	1.4947e-06	0.000163075
plasma lactate (mmol/l)	pard3_s792_sdasqldfvktrksksmdlgsspsrdvgpsl	pard3_s792_sdasqldfvktrksksmdlgsspsrdvgpsl_plasma lactate (mmol/l)	0.575604	1.49962e-06	0.000163462
plasma lactate (mmol/l)	anxa5_y197_ksirsipaylaetlyyamkgagtddhtlirv	anxa5_y197_ksirsipaylaetlyyamkgagtddhtlirv_plasma lactate (mmol/l)	-0.569127	2.08619e-06	0.000163529
sorbs1_s945_lvknpvdymdlpfssspsrsataspqfsshs	plasma lactate (mmol/l)	plasma lactate (mmol/l)_sorbs1_s945_lvknpvdymdlpfssspsrsataspqfsshs	-0.57553	1.50534e-06	0.000163899
phkb_s18_cspdavvspssaflrsgsvyeplksinlprp	log2(plasma lactate (mmol/l))	log2(plasma lactate (mmol/l))_phkb_s18_cspdavvspssaflrsgsvyeplksinlprp	0.57551	1.50693e-06	0.000164013
ttn_y14898_vkwfkngteilkskkyeivadgrvrklvihd	plasma lactate (mmol/l)	plasma lactate (mmol/l)_ttn_y14898_vkwfkngteilkskkyeivadgrvrklvihd	0.575342	1.52001e-06	0.000165119
psmb6_s58_dggvvlgadsrtttgsyianrvtdkltpihd	log2(plasma lactate (mmol/l))	log2(plasma lactate (mmol/l))_psmb6_s58_dggvvlgadsrtttgsyianrvtdkltpihd	0.575303	1.52307e-06	0.000165384
ttn_s30380_ernsilwqkvntspisgreyratglvegldy	plasma lactate (mmol/l)	plasma lactate (mmol/l)_ttn_s30380_ernsilwqkvntspisgreyratglvegldy	0.575206	1.53067e-06	0.000166008
r3hdm2_s305_gnreglsrtsssrqsstdselksleprpwss	log2(plasma lactate (mmol/l))	log2(plasma lactate (mmol/l))_r3hdm2_s305_gnreglsrtsssrqsstdselksleprpwss	-0.575162	1.53416e-06	0.000166265
cobl_s212_llrdniageelelskslnelgikelyawdnr	plasma lactate (mmol/l)	cobl_s212_llrdniageelelskslnelgikelyawdnr_plasma lactate (mmol/l)	-0.568506	2.15245e-06	0.00016746
cic_s1371_rfaelpefrpeevlpsptlqslatsprailg	plasma lactate (mmol/l)	cic_s1371_rfaelpefrpeevlpsptlqslatsprailg_plasma lactate (mmol/l)	0.56842	2.16181e-06	0.000167983
gse1_s28_vaqkrrkrrrmlrerspspptiqskrqtpsp	plasma lactate (mmol/l)	gse1_s28_vaqkrrkrrrmlrerspspptiqskrqtpsp_plasma lactate (mmol/l)	-0.568396	2.16444e-06	0.000168145
mapk3_t88_lariadpehdhtgflteyvatrwyrapeiml	log2(plasma lactate (mmol/l))	log2(plasma lactate (mmol/l))_mapk3_t88_lariadpehdhtgflteyvatrwyrapeiml	0.568264	2.17881e-06	0.000169001
mapk3_y90_riadpehdhtgflteyvatrwyrapeimlns	log2(plasma lactate (mmol/l))	log2(plasma lactate (mmol/l))_mapk3_y90_riadpehdhtgflteyvatrwyrapeimlns	0.568264	2.17881e-06	0.000169001
htatsf1_s713_edddsneklfdeeedsseklfddsdergtlg	log2(plasma lactate (mmol/l))	htatsf1_s713_edddsneklfdeeedsseklfddsdergtlg_log2(plasma lactate (mmol/l))	-0.568115	2.19519e-06	0.000169938
hbd_s51_ypwtqrffesfgdlsspdavmgnpkvkahgk	log2(plasma lactate (mmol/l))	hbd_s51_ypwtqrffesfgdlsspdavmgnpkvkahgk_log2(plasma lactate (mmol/l))	-0.56804	2.20351e-06	0.000170444
log2(plasma lactate (mmol/l))	palm_t141_akeerktevvmnsqqtpvgtpkdkrvsntpl	log2(plasma lactate (mmol/l))_palm_t141_akeerktevvmnsqqtpvgtpkdkrvsntpl	-0.574488	1.58817e-06	0.000170602
sepsecs_s499_alkldnvlldtyqdass______________	plasma lactate (mmol/l)	plasma lactate (mmol/l)_sepsecs_s499_alkldnvlldtyqdass______________	-0.574481	1.58873e-06	0.000170639
na_s56_sslskeapgveerpssvvsslsyrkrltlkd	plasma lactate (mmol/l)	na_s56_sslskeapgveerpssvvsslsyrkrltlkd_plasma lactate (mmol/l)	-0.574352	1.59931e-06	0.000171471
plasma lactate (mmol/l)	arfgap2_s297_ssearqkfagakaissdmffgrevdaeyear	arfgap2_s297_ssearqkfagakaissdmffgrevdaeyear_plasma lactate (mmol/l)	0.567844	2.22529e-06	0.000171748
limch1_s1357_pktlpldksinhqiespserrkksprehfqa	plasma lactate (mmol/l)	limch1_s1357_pktlpldksinhqiespserrkksprehfqa_plasma lactate (mmol/l)	-0.567772	2.23331e-06	0.000172225
uso1_s952_edelesgdqededdesedpgkdldhi_____	plasma lactate (mmol/l)	plasma lactate (mmol/l)_uso1_s952_edelesgdqededdesedpgkdldhi_____	-0.574228	1.6095e-06	0.000172291
rab11fip1_s54_dtasaiipsttpsvdsddesvvkdkkkkski	plasma lactate (mmol/l)	plasma lactate (mmol/l)_rab11fip1_s54_dtasaiipsttpsvdsddesvvkdkkkkski	-0.574093	1.62071e-06	0.000173162
jph2_s168_vvvrsplrtslsslrsehsngtvapdspasp	plasma lactate (mmol/l)	jph2_s168_vvvrsplrtslsslrsehsngtvapdspasp_plasma lactate (mmol/l)	0.567619	2.25051e-06	0.000173231
dusp27_s566_riqfgfhkkdlgagdssgepgaeeavgeknp	plasma lactate (mmol/l)	dusp27_s566_riqfgfhkkdlgagdssgepgaeeavgeknp_plasma lactate (mmol/l)	0.567584	2.25452e-06	0.000173478
pgam1_s134_ydvppppmepdhpfysniskdrryadltedq	log2(plasma lactate (mmol/l))	log2(plasma lactate (mmol/l))_pgam1_s134_ydvppppmepdhpfysniskdrryadltedq	0.574033	1.62571e-06	0.000173547
rptor_t857_tvnarpqrvldtssltqsapasptnkgvhih	plasma lactate (mmol/l)	plasma lactate (mmol/l)_rptor_t857_tvnarpqrvldtssltqsapasptnkgvhih	-0.574023	1.6265e-06	0.000173611
adcy2_s905_dlktyfvntemsrslsqsnvas_________	plasma lactate (mmol/l)	adcy2_s905_dlktyfvntemsrslsqsnvas__________plasma lactate (mmol/l)	-0.567447	2.27011e-06	0.000174404
log2(plasma lactate (mmol/l))	bcl9l_s934_isinqmgspgmghlksptlsqvhsplvtsps	bcl9l_s934_isinqmgspgmghlksptlsqvhsplvtsps_log2(plasma lactate (mmol/l))	-0.567374	2.27842e-06	0.000174907
ranbp2_s2447_fkkifdeaktaqekdslitphvsrsstpres	log2(plasma lactate (mmol/l))	log2(plasma lactate (mmol/l))_ranbp2_s2447_fkkifdeaktaqekdslitphvsrsstpres	-0.573734	1.6508e-06	0.000175531
vdac1_y247_cfsakvnnssliglgytqtlkpgikltlsal	plasma lactate (mmol/l)	plasma lactate (mmol/l)_vdac1_y247_cfsakvnnssliglgytqtlkpgikltlsal	0.573586	1.66331e-06	0.000176523
glod4_s94_dyklgndfmgitlassqavsnarklewplte	plasma lactate (mmol/l)	glod4_s94_dyklgndfmgitlassqavsnarklewplte_plasma lactate (mmol/l)	-0.567111	2.30863e-06	0.000176675
tgfb1i1_s126_dqsedkkrpslpsspspglpkasatsatlel	log2(plasma lactate (mmol/l))	log2(plasma lactate (mmol/l))_tgfb1i1_s126_dqsedkkrpslpsspspglpkasatsatlel	-0.573403	1.67897e-06	0.000177762
log2(plasma lactate (mmol/l))	pcyt1a_s347_psfrwpfsgktsppcspanlsrhkaaaydis	log2(plasma lactate (mmol/l))_pcyt1a_s347_psfrwpfsgktsppcspanlsrhkaaaydis	-0.573284	1.68924e-06	0.000178585
psma7_s30_hlfqveyaqeavkkgstavgvrgrdivvlgv	log2(plasma lactate (mmol/l))	log2(plasma lactate (mmol/l))_psma7_s30_hlfqveyaqeavkkgstavgvrgrdivvlgv	-0.573271	1.69032e-06	0.000178654
srsf9_s189_egetsyirvyperstsygysrsrsgsrgrds	plasma lactate (mmol/l)	plasma lactate (mmol/l)_srsf9_s189_egetsyirvyperstsygysrsrsgsrgrds	-0.573159	1.70002e-06	0.000179421
tjp2_s1010_kpspepraqmrraassdqlrdnspppafkpe	plasma lactate (mmol/l)	plasma lactate (mmol/l)_tjp2_s1010_kpspepraqmrraassdqlrdnspppafkpe	-0.57315	1.70081e-06	0.000179474
synpo2_s906_dtvqahaaraqsptpslpaswkyssnvrapp	log2(plasma lactate (mmol/l))	log2(plasma lactate (mmol/l))_synpo2_s906_dtvqahaaraqsptpslpaswkyssnvrapp	-0.573032	1.71116e-06	0.000180269
srsf2_s200_kresksrsrsksppkspeeegavss______	log2(plasma lactate (mmol/l))	log2(plasma lactate (mmol/l))_srsf2_s200_kresksrsrsksppkspeeegavss______	0.572948	1.71845e-06	0.000180822
mlip_s67_tskflvkipeessdkspetvnrsksndyltl	log2(plasma lactate (mmol/l))	log2(plasma lactate (mmol/l))_mlip_s67_tskflvkipeessdkspetvnrsksndyltl	-0.566429	2.38872e-06	0.00018121
eif3a_s848_ererrreeerrlgdsslsrkdsrwgdrdseg	plasma lactate (mmol/l)	eif3a_s848_ererrreeerrlgdsslsrkdsrwgdrdseg_plasma lactate (mmol/l)	0.566398	2.3925e-06	0.000181416
rbm10_s660_spprglvaaysgesdseeeqerggpereekl	plasma lactate (mmol/l)	plasma lactate (mmol/l)_rbm10_s660_spprglvaaysgesdseeeqerggpereekl	-0.572574	1.75156e-06	0.000183333
morc2_s681_klspatpsrkrsvavsdeeeveeeaerrker	log2(plasma lactate (mmol/l))	log2(plasma lactate (mmol/l))_morc2_s681_klspatpsrkrsvavsdeeeveeeaerrker	-0.566102	2.42811e-06	0.000183431
ttn_t20726_gsddwervhkgsikethymvdrcvenqiyef	plasma lactate (mmol/l)	plasma lactate (mmol/l)_ttn_t20726_gsddwervhkgsikethymvdrcvenqiyef	0.572552	1.75356e-06	0.000183472
agtr2_s5____________mkgnstlattsknitsglhf	plasma lactate (mmol/l)	agtr2_s5____________mkgnstlattsknitsglhf_plasma lactate (mmol/l)	-0.566073	2.43162e-06	0.00018363
cdyl2_s72_glhmskdkriksgkqsstskllrdsrgpsve	log2(plasma lactate (mmol/l))	cdyl2_s72_glhmskdkriksgkqsstskllrdsrgpsve_log2(plasma lactate (mmol/l))	-0.565771	2.46859e-06	0.000185714
actn2_y589_simaiqnevekviqsynirisssnpystvtm	plasma lactate (mmol/l)	actn2_y589_simaiqnevekviqsynirisssnpystvtm_plasma lactate (mmol/l)	-0.565749	2.47122e-06	0.000185857
git2_y330_nnqhsvesqdndqpdydsvasdedtdletta	plasma lactate (mmol/l)	git2_y330_nnqhsvesqdndqpdydsvasdedtdletta_plasma lactate (mmol/l)	-0.565695	2.47786e-06	0.000186226
slc16a3_s436_vaaaeeeklhkppadsgvdlrevehflkaep	log2(plasma lactate (mmol/l))	log2(plasma lactate (mmol/l))_slc16a3_s436_vaaaeeeklhkppadsgvdlrevehflkaep	0.572123	1.79233e-06	0.000186465
adcy9_s688_qngllsppqeekltnsqtslceilqekgrwa	plasma lactate (mmol/l)	adcy9_s688_qngllsppqeekltnsqtslceilqekgrwa_plasma lactate (mmol/l)	-0.565529	2.49847e-06	0.00018738
prrc2a_s1120_gsetgsethesdlapsdkeaptpkegtltqv	log2(plasma lactate (mmol/l))	log2(plasma lactate (mmol/l))_prrc2a_s1120_gsetgsethesdlapsdkeaptpkegtltqv	-0.571993	1.80419e-06	0.000187393
myot_s495_egefqrlaaqsglyeseel____________	log2(plasma lactate (mmol/l))	log2(plasma lactate (mmol/l))_myot_s495_egefqrlaaqsglyeseel____________	0.571784	1.82347e-06	0.000188842
ttn_t15766_earskydvpgpplnvtitdvnrfgvsltwep	log2(plasma lactate (mmol/l))	log2(plasma lactate (mmol/l))_ttn_t15766_earskydvpgpplnvtitdvnrfgvsltwep	-0.571737	1.82787e-06	0.000189167
trip10_s296_dvefedfsqpmnrapsdsslgtpsdgrpelr	log2(plasma lactate (mmol/l))	log2(plasma lactate (mmol/l))_trip10_s296_dvefedfsqpmnrapsdsslgtpsdgrpelr	0.571703	1.83102e-06	0.000189413
pkp4_t283_aaraaspysqrpasptairrigsvtsrqtsn	plasma lactate (mmol/l)	pkp4_t283_aaraaspysqrpasptairrigsvtsrqtsn_plasma lactate (mmol/l)	-0.571526	1.84762e-06	0.000190664
stxbp5_s111_vkdnsfsrsrsssvtsidkesreaisalhfc	plasma lactate (mmol/l)	plasma lactate (mmol/l)_stxbp5_s111_vkdnsfsrsrsssvtsidkesreaisalhfc	-0.571347	1.86451e-06	0.000191961
tjp1_s300_erddiseiqslasdhsgrshdrpprrsrsrs	log2(plasma lactate (mmol/l))	log2(plasma lactate (mmol/l))_tjp1_s300_erddiseiqslasdhsgrshdrpprrsrsrs	-0.571343	1.86487e-06	0.000191983
aak1_s20_fdsrreqggsglgsgssggggstsglgsgyi	log2(plasma lactate (mmol/l))	aak1_s20_fdsrreqggsglgsgssggggstsglgsgyi_log2(plasma lactate (mmol/l))	-0.564838	2.58589e-06	0.000192299
plasma lactate (mmol/l)	nexn_t306_ddspemyktisqefltpgkleinfeellkqk	nexn_t306_ddspemyktisqefltpgkleinfeellkqk_plasma lactate (mmol/l)	-0.571295	1.86938e-06	0.000192316
log2(plasma lactate (mmol/l))	neb_t4163_yrtrpealsftsivdtpevvlakanslqise	log2(plasma lactate (mmol/l))_neb_t4163_yrtrpealsftsivdtpevvlakanslqise	-0.571277	1.87111e-06	0.000192448
kiaa0195_s225_vlepgdlfppfspppsprgevergpqspqqh	log2(plasma lactate (mmol/l))	kiaa0195_s225_vlepgdlfppfspppsprgevergpqspqqh_log2(plasma lactate (mmol/l))	-0.564791	2.59194e-06	0.000192628
ctnnd1_s352_aplaqhergslasldslrkggppppnwrqpe	plasma lactate (mmol/l)	ctnnd1_s352_aplaqhergslasldslrkggppppnwrqpe_plasma lactate (mmol/l)	-0.564778	2.59371e-06	0.000192717
sptan1_s1031_vpaayvkkldpaqsasrenlleeqgsialrq	log2(plasma lactate (mmol/l))	log2(plasma lactate (mmol/l))_sptan1_s1031_vpaayvkkldpaqsasrenlleeqgsialrq	-0.571224	1.87617e-06	0.000192849
ttn_s5962_pisiqwfkddqeisasekykfsfhdntafle	plasma lactate (mmol/l)	plasma lactate (mmol/l)_ttn_s5962_pisiqwfkddqeisasekykfsfhdntafle	0.570992	1.89839e-06	0.000194506
log2(plasma lactate (mmol/l))	c2cd2l_t673_aglsqshddlsnatatpsvrkkagsfsrrli	c2cd2l_t673_aglsqshddlsnatatpsvrkkagsfsrrli_log2(plasma lactate (mmol/l))	-0.564352	2.64918e-06	0.000195772
rb1cc1_s624_hqhvlalhnlvkaaqsldemsqtitdllseq	plasma lactate (mmol/l)	plasma lactate (mmol/l)_rb1cc1_s624_hqhvlalhnlvkaaqsldemsqtitdllseq	-0.570756	1.92118e-06	0.000196243
ttn_s25586_vnrydsgkytltlenssgtksafvtvrvldt	log2(plasma lactate (mmol/l))	log2(plasma lactate (mmol/l))_ttn_s25586_vnrydsgkytltlenssgtksafvtvrvldt	-0.570744	1.92243e-06	0.000196324
pikfyve_s475_ghsepswfkdikfddsdteqiaeegddnlak	log2(plasma lactate (mmol/l))	log2(plasma lactate (mmol/l))_pikfyve_s475_ghsepswfkdikfddsdteqiaeegddnlak	-0.570716	1.92514e-06	0.000196499
sec16a_s417_vsqnyrgsvsqpstpsppkptgifqtsanss	log2(plasma lactate (mmol/l))	log2(plasma lactate (mmol/l))_sec16a_s417_vsqnyrgsvsqpstpsppkptgifqtsanss	-0.57068	1.92861e-06	0.000196735
hivep2_s1443_tsdsvatlggskrmlspasslelfmetkqqk	log2(plasma lactate (mmol/l))	hivep2_s1443_tsdsvatlggskrmlspasslelfmetkqqk_log2(plasma lactate (mmol/l))	0.564169	2.67323e-06	0.000197052
hist1h1b_s2_______________msetapaetatpapvek	log2(plasma lactate (mmol/l))	hist1h1b_s2_______________msetapaetatpapvek_log2(plasma lactate (mmol/l))	-0.564162	2.67419e-06	0.00019709
plasma lactate (mmol/l)	nucks1_s221_keedeepesppekktstspppeksgdegsed	nucks1_s221_keedeepesppekktstspppeksgdegsed_plasma lactate (mmol/l)	0.570587	1.93776e-06	0.000197416
plasma lactate (mmol/l)	ablim3_s280_araekklkhrrtsetsisppgssigspnrvi	ablim3_s280_araekklkhrrtsetsisppgssigspnrvi_plasma lactate (mmol/l)	-0.564105	2.68182e-06	0.000197485
hdgf_s125_eaaegdgdkkgnaegssdeegklvidepake	log2(plasma lactate (mmol/l))	hdgf_s125_eaaegdgdkkgnaegssdeegklvidepake_log2(plasma lactate (mmol/l))	0.563997	2.69621e-06	0.000198277
tns1_t1265_pesqaraqfsvagvhtvpgspqarhrtvgtn	plasma lactate (mmol/l)	plasma lactate (mmol/l)_tns1_t1265_pesqaraqfsvagvhtvpgspqarhrtvgtn	-0.570283	1.96783e-06	0.000199685
tbc1d4_s733_yqnsgrlspqyeneisdgegrkrtsstcsne	log2(plasma lactate (mmol/l))	log2(plasma lactate (mmol/l))_tbc1d4_s733_yqnsgrlspqyeneisdgegrkrtsstcsne	-0.570159	1.98019e-06	0.000200591
fry_s1329_lhnielvdsrlllpgsspsspedevkdregd	log2(plasma lactate (mmol/l))	fry_s1329_lhnielvdsrlllpgsspsspedevkdregd_log2(plasma lactate (mmol/l))	-0.56368	2.73889e-06	0.000200621
ccar2_s362_evrsvasnqsemefsslqdmpkeldpsavlp	plasma lactate (mmol/l)	ccar2_s362_evrsvasnqsemefsslqdmpkeldpsavlp_plasma lactate (mmol/l)	-0.563622	2.74679e-06	0.000201089
exoc1_s484_nrrsqssslldmgnmsasdldvadrtkfdki	plasma lactate (mmol/l)	exoc1_s484_nrrsqssslldmgnmsasdldvadrtkfdki_plasma lactate (mmol/l)	-0.56347	2.76757e-06	0.000202202
cmya5_s2825_yllspvkpqtlasgaspeinavkkkemprse	log2(plasma lactate (mmol/l))	cmya5_s2825_yllspvkpqtlasgaspeinavkkkemprse_log2(plasma lactate (mmol/l))	-0.563421	2.77422e-06	0.000202559
rb1cc1_t631_hnlvkaaqsldemsqtitdllseqkasvsqt	plasma lactate (mmol/l)	plasma lactate (mmol/l)_rb1cc1_t631_hnlvkaaqsldemsqtitdllseqkasvsqt	-0.569852	2.01123e-06	0.000202847
itih2_s35_eipinglserslpgeseemmeevdqvtlysy	plasma lactate (mmol/l)	itih2_s35_eipinglserslpgeseemmeevdqvtlysy_plasma lactate (mmol/l)	-0.563367	2.78165e-06	0.000202978
ttn_t28708_sddtdwktsiqslrgteytisglttgaeyvf	log2(plasma lactate (mmol/l))	log2(plasma lactate (mmol/l))_ttn_t28708_sddtdwktsiqslrgteytisglttgaeyvf	-0.569794	2.01705e-06	0.000203277
ikbkb_s611_iacskvrgpvsgspdsmnasrlsqpgqlmsq	plasma lactate (mmol/l)	ikbkb_s611_iacskvrgpvsgspdsmnasrlsqpgqlmsq_plasma lactate (mmol/l)	-0.563322	2.78786e-06	0.000203289
prkar1b_s77_nrqilarqksnsqsdshdeevsptppnpvvk	log2(plasma lactate (mmol/l))	log2(plasma lactate (mmol/l))_prkar1b_s77_nrqilarqksnsqsdshdeevsptppnpvvk	-0.56973	2.02362e-06	0.000203754
ahnak_s5739_gkggvtgspeasisgskgdlksskaslgsle	log2(plasma lactate (mmol/l))	ahnak_s5739_gkggvtgspeasisgskgdlksskaslgsle_log2(plasma lactate (mmol/l))	-0.563221	2.80181e-06	0.000204075
na_s62_apgveerpssvvsslsyrkrltlkdsiggtg	log2(plasma lactate (mmol/l))	log2(plasma lactate (mmol/l))_na_s62_apgveerpssvvsslsyrkrltlkdsiggtg	-0.569647	2.03209e-06	0.000204344
gatad2a_s114_pspdvivlsdneqpssprvnglttvalk___	plasma lactate (mmol/l)	gatad2a_s114_pspdvivlsdneqpssprvnglttvalk____plasma lactate (mmol/l)	-0.562947	2.83999e-06	0.000206143
tns2_s646_qgyaeasmekrrlcrslseglypyppemgkp	log2(plasma lactate (mmol/l))	log2(plasma lactate (mmol/l))_tns2_s646_qgyaeasmekrrlcrslseglypyppemgkp	0.569392	2.05846e-06	0.000206248
ralbp1_s93_kekrtegyaafqedssgdeaespskmkrskg	log2(plasma lactate (mmol/l))	log2(plasma lactate (mmol/l))_ralbp1_s93_kekrtegyaafqedssgdeaespskmkrskg	-0.569246	2.07367e-06	0.000207314
srrm2_s973_nvesrllpryshsgssspdtkvkpetpprqs	plasma lactate (mmol/l)	plasma lactate (mmol/l)_srrm2_s973_nvesrllpryshsgssspdtkvkpetpprqs	-0.569148	2.08397e-06	0.00020804
mme_s4_____________mgksesqmditdintpkpk	plasma lactate (mmol/l)	mme_s4_____________mgksesqmditdintpkpk_plasma lactate (mmol/l)	-0.562491	2.90463e-06	0.000209616
log2(plasma lactate (mmol/l))	camlg_s40_sqrraelrrrkllmnseqrinrimgfhrpgs	camlg_s40_sqrraelrrrkllmnseqrinrimgfhrpgs_log2(plasma lactate (mmol/l))	0.562369	2.92217e-06	0.000210582
csrp3_s101_ehlglqfqqspkparsvttsnpskftakfge	log2(plasma lactate (mmol/l))	csrp3_s101_ehlglqfqqspkparsvttsnpskftakfge_log2(plasma lactate (mmol/l))	0.562352	2.92466e-06	0.000210711
add1_s358_llnpekykaksrspgspvgegtgsppkwqig	log2(plasma lactate (mmol/l))	add1_s358_llnpekykaksrspgspvgegtgsppkwqig_log2(plasma lactate (mmol/l))	-0.562329	2.92796e-06	0.000210889
map4_t1832_eegrpvvsgtgndittppnkelppspekktk	plasma lactate (mmol/l)	map4_t1832_eegrpvvsgtgndittppnkelppspekktk_plasma lactate (mmol/l)	-0.56232	2.92934e-06	0.000210971
iws1_s235_qvsdseseepprhqasdseneelpkprisds	log2(plasma lactate (mmol/l))	iws1_s235_qvsdseseepprhqasdseneelpkprisds_log2(plasma lactate (mmol/l))	0.562183	2.94908e-06	0.000212048
homer3_s120_kfqevkeaarlareksqdggeltspalglas	plasma lactate (mmol/l)	homer3_s120_kfqevkeaarlareksqdggeltspalglas_plasma lactate (mmol/l)	0.56209	2.96269e-06	0.000212768
plasma lactate (mmol/l)	pcdh1_s973_yppgspdlgrhyrsnsplpsiqlqpqspsas	pcdh1_s973_yppgspdlgrhyrsnsplpsiqlqpqspsas_plasma lactate (mmol/l)	-0.568382	2.16596e-06	0.000214041
rpap3_s119_eldkddstheslsqeseseedgihvdsqkal	plasma lactate (mmol/l)	plasma lactate (mmol/l)_rpap3_s119_eldkddstheslsqeseseedgihvdsqkal	-0.568325	2.17216e-06	0.000214483
cbx3_s87_qkagkekdgtkrkslsdsesddskskkkrda	plasma lactate (mmol/l)	cbx3_s87_qkagkekdgtkrkslsdsesddskskkkrda_plasma lactate (mmol/l)	-0.561858	2.99676e-06	0.000214594
tesk1_s437_petlvqpgtparrcrslpsspelprrmetal	plasma lactate (mmol/l)	plasma lactate (mmol/l)_tesk1_s437_petlvqpgtparrcrslpsspelprrmetal	-0.568293	2.17562e-06	0.000214721
plasma lactate (mmol/l)	nes_s459_peepggqrqeastgqspedhaslapplspdh	nes_s459_peepggqrqeastgqspedhaslapplspdh_plasma lactate (mmol/l)	-0.568253	2.18e-06	0.000215051
pgam2_s201_hgnslrgivkhlegmsdqaimelnlptgipi	log2(plasma lactate (mmol/l))	log2(plasma lactate (mmol/l))_pgam2_s201_hgnslrgivkhlegmsdqaimelnlptgipi	-0.568251	2.1802e-06	0.000215066
pgm3_s64_rskqtkstigvmvtashnpeedngvklvdpl	plasma lactate (mmol/l)	pgm3_s64_rskqtkstigvmvtashnpeedngvklvdpl_plasma lactate (mmol/l)	-0.568115	2.19519e-06	0.000216147
plasma lactate (mmol/l)	pcm1_s537_nenrkdeeteeseydsehensepvtnirnpq	pcm1_s537_nenrkdeeteeseydsehensepvtnirnpq_plasma lactate (mmol/l)	0.568113	2.19542e-06	0.000216163
ttn_t35525_kaikdteaqkvstqktseitpqkkavvqeei	log2(plasma lactate (mmol/l))	log2(plasma lactate (mmol/l))_ttn_t35525_kaikdteaqkvstqktseitpqkkavvqeei	0.568103	2.19648e-06	0.000216245
naca_s802_ltyladspsplgvsvspqtkrpptkkgsagp	log2(plasma lactate (mmol/l))	log2(plasma lactate (mmol/l))_naca_s802_ltyladspsplgvsvspqtkrpptkkgsagp	-0.568092	2.19776e-06	0.000216335
log2(plasma lactate (mmol/l))	caskin2_s863_eeeepgpegtppsrgssgeglpfaeegnlti	caskin2_s863_eeeepgpegtppsrgssgeglpfaeegnlti_log2(plasma lactate (mmol/l))	-0.5616	3.03498e-06	0.000216576
ttn_s1799_gtdhtsatlivkdekslveesqlpegrkglq	plasma lactate (mmol/l)	plasma lactate (mmol/l)_ttn_s1799_gtdhtsatlivkdekslveesqlpegrkglq	0.568031	2.20446e-06	0.000216799
sepw1_s70_lihskkkgdgyvdteskflklvaaikaalaq	log2(plasma lactate (mmol/l))	log2(plasma lactate (mmol/l))_sepw1_s70_lihskkkgdgyvdteskflklvaaikaalaq	0.567975	2.21074e-06	0.000217251
exoc1_s448_mtgttkeskkfglhgssgkltgstsslnkls	plasma lactate (mmol/l)	exoc1_s448_mtgttkeskkfglhgssgkltgstsslnkls_plasma lactate (mmol/l)	-0.561485	3.05225e-06	0.00021751
eps15_s562_snlesepihqesparsspellpsgvtdenev	log2(plasma lactate (mmol/l))	eps15_s562_snlesepihqesparsspellpsgvtdenev_log2(plasma lactate (mmol/l))	-0.561471	3.05432e-06	0.000217612
pml_s530_kavspphldgppsprspvigsevflpnsnhv	plasma lactate (mmol/l)	plasma lactate (mmol/l)_pml_s530_kavspphldgppsprspvigsevflpnsnhv	-0.56776	2.23463e-06	0.000218935
plasma lactate (mmol/l)	pank4_s365_lmsaspelgpaqrarsgtfdllemdrlerpl	pank4_s365_lmsaspelgpaqrarsgtfdllemdrlerpl_plasma lactate (mmol/l)	-0.567715	2.23974e-06	0.000219289
pgm1_s117_iirkikaiggiiltashnpggpngdfgikfn	log2(plasma lactate (mmol/l))	log2(plasma lactate (mmol/l))_pgm1_s117_iirkikaiggiiltashnpggpngdfgikfn	-0.567709	2.24044e-06	0.000219333
stk10_s438_qvaqekqvaeqggdlspaanrsqkasqsrpn	plasma lactate (mmol/l)	plasma lactate (mmol/l)_stk10_s438_qvaqekqvaeqggdlspaanrsqkasqsrpn	-0.567698	2.24169e-06	0.000219418
trip10_s354_gpvpsalpngppsprsgrdplailseisksv	plasma lactate (mmol/l)	plasma lactate (mmol/l)_trip10_s354_gpvpsalpngppsprsgrdplailseisksv	-0.5676	2.25274e-06	0.000220185
sepw1_s70_lihskkkgdgyvdteskflklvaaikaalaq	plasma lactate (mmol/l)	plasma lactate (mmol/l)_sepw1_s70_lihskkkgdgyvdteskflklvaaikaalaq	0.567517	2.26209e-06	0.000220832
pds5b_s1177_snpsspgrikgrldssemdhsenedytmssp	log2(plasma lactate (mmol/l))	log2(plasma lactate (mmol/l))_pds5b_s1177_snpsspgrikgrldssemdhsenedytmssp	-0.567421	2.27301e-06	0.000221607
pygm_y75_vrdhlvgrwirtqqhyyekdpkriyylslef	log2(plasma lactate (mmol/l))	log2(plasma lactate (mmol/l))_pygm_y75_vrdhlvgrwirtqqhyyekdpkriyylslef	-0.567401	2.2753e-06	0.000221747
map1a_s850_pevpeeqgskdrgldsgaeteeekdtweekk	plasma lactate (mmol/l)	map1a_s850_pevpeeqgskdrgldsgaeteeekdtweekk_plasma lactate (mmol/l)	-0.560875	3.14516e-06	0.000222543
vps4a_s97_kkpvkenqsegkgsdsdsegdnpekkklqeq	log2(plasma lactate (mmol/l))	log2(plasma lactate (mmol/l))_vps4a_s97_kkpvkenqsegkgsdsdsegdnpekkklqeq	-0.567297	2.28716e-06	0.000222609
iws1_s400_eeekvakrkaavlsdsedeekasakksrvvs	plasma lactate (mmol/l)	iws1_s400_eeekvakrkaavlsdsedeekasakksrvvs_plasma lactate (mmol/l)	-0.560782	3.15953e-06	0.000223335
pkn1_s916_vsnfdeeftgeaptlspprdarpltaaeqaa	log2(plasma lactate (mmol/l))	log2(plasma lactate (mmol/l))_pkn1_s916_vsnfdeeftgeaptlspprdarpltaaeqaa	-0.567182	2.30037e-06	0.000223535
ttn_s10982_meekeraytleeeavsvqreeeyeeyeeydy	plasma lactate (mmol/l)	plasma lactate (mmol/l)_ttn_s10982_meekeraytleeeavsvqreeeyeeyeeydy	0.567158	2.30318e-06	0.000223738
slc4a1_s350_lvpvqrellrrryqsspakpdssfykgldln	plasma lactate (mmol/l)	plasma lactate (mmol/l)_slc4a1_s350_lvpvqrellrrryqsspakpdssfykgldln	-0.567091	2.31093e-06	0.000224297
speg_s2284_psepkphaavfarvaspppgapekrvpsagg	log2(plasma lactate (mmol/l))	log2(plasma lactate (mmol/l))_speg_s2284_psepkphaavfarvaspppgapekrvpsagg	-0.56699	2.32264e-06	0.000225136
deptor_s143_ellnekspssqethdspfclrkqshdnrkst	plasma lactate (mmol/l)	deptor_s143_ellnekspssqethdspfclrkqshdnrkst_plasma lactate (mmol/l)	-0.560453	3.21093e-06	0.000226005
supt6h_s7__________msdfveseaeeseeeyndegev	log2(plasma lactate (mmol/l))	log2(plasma lactate (mmol/l))_supt6h_s7__________msdfveseaeeseeeyndegev	-0.566784	2.3467e-06	0.000226911
slc12a4_s919_lvkdrhsalrleslysdeedesavgadkiqm	plasma lactate (mmol/l)	plasma lactate (mmol/l)_slc12a4_s919_lvkdrhsalrleslysdeedesavgadkiqm	-0.566686	2.35825e-06	0.00022772
map1a_t854_eeqgskdrgldsgaeteeekdtweekkqrea	plasma lactate (mmol/l)	map1a_t854_eeqgskdrgldsgaeteeekdtweekkqrea_plasma lactate (mmol/l)	-0.560133	3.26166e-06	0.000228653
log2(plasma lactate (mmol/l))	pacs1_s70_skplsertnssdserspdlghstqiprkvvy	log2(plasma lactate (mmol/l))_pacs1_s70_skplsertnssdserspdlghstqiprkvvy	-0.56654	2.37555e-06	0.000228972
tgoln2_t296_nqladkgklsphafktesgeetdlisppqee	plasma lactate (mmol/l)	plasma lactate (mmol/l)_tgoln2_t296_nqladkgklsphafktesgeetdlisppqee	-0.566282	2.40638e-06	0.000231025
slc4a1_s349_slvpvqrellrrryqsspakpdssfykgldl	log2(plasma lactate (mmol/l))	log2(plasma lactate (mmol/l))_slc4a1_s349_slvpvqrellrrryqsspakpdssfykgldl	-0.566253	2.40984e-06	0.000231272
hba1_s4_____________mvlspadktnvkaawgkvg	log2(plasma lactate (mmol/l))	hba1_s4_____________mvlspadktnvkaawgkvg_log2(plasma lactate (mmol/l))	-0.559775	3.31929e-06	0.000231684
cmya5_s2825_yllspvkpqtlasgaspeinavkkkemprse	plasma lactate (mmol/l)	cmya5_s2825_yllspvkpqtlasgaspeinavkkkemprse_plasma lactate (mmol/l)	-0.559654	3.33903e-06	0.00023271
tjp1_s912_pyspqaqpqpihridspgfkpasqqkaeass	log2(plasma lactate (mmol/l))	log2(plasma lactate (mmol/l))_tjp1_s912_pyspqaqpqpihridspgfkpasqqkaeass	-0.566043	2.43525e-06	0.00023302
smtnl2_s344_gkgkgeararlkrsqsfgvasassikqille	plasma lactate (mmol/l)	plasma lactate (mmol/l)_smtnl2_s344_gkgkgeararlkrsqsfgvasassikqille	0.566039	2.43568e-06	0.000233055
plasma lactate (mmol/l)	acin1_s307_shlarqqqekemkttspleeeereikssqgl	acin1_s307_shlarqqqekemkttspleeeereikssqgl_plasma lactate (mmol/l)	-0.559558	3.35466e-06	0.000233499
hrc_t207_geeeeeeeeeeeeasteyghqahrhrghgse	log2(plasma lactate (mmol/l))	hrc_t207_geeeeeeeeeeeeasteyghqahrhrghgse_log2(plasma lactate (mmol/l))	0.559467	3.36955e-06	0.000234222
synpo_s838_epakvspraaspakpssldlvpnlpkgalpp	log2(plasma lactate (mmol/l))	log2(plasma lactate (mmol/l))_synpo_s838_epakvspraaspakpssldlvpnlpkgalpp	-0.565897	2.45301e-06	0.000234239
hnrnpk_s23_qggsgydysyaggrgsygdlggpiittqvti	plasma lactate (mmol/l)	hnrnpk_s23_qggsgydysyaggrgsygdlggpiittqvti_plasma lactate (mmol/l)	0.559395	3.38154e-06	0.000234873
ttn_t16737_vfrvaaenaigqsdyteiedsvlakdtfttp	log2(plasma lactate (mmol/l))	log2(plasma lactate (mmol/l))_ttn_t16737_vfrvaaenaigqsdyteiedsvlakdtfttp	-0.56571	2.47609e-06	0.000235866
sync_s325_psqrdghflqesrrlsaqfenlmaesrqdle	log2(plasma lactate (mmol/l))	log2(plasma lactate (mmol/l))_sync_s325_psqrdghflqesrrlsaqfenlmaesrqdle	0.565589	2.49107e-06	0.000236926
stmn1_s25_elekrasgqafelilsprskesvpefplspp	plasma lactate (mmol/l)	plasma lactate (mmol/l)_stmn1_s25_elekrasgqafelilsprskesvpefplspp	-0.565543	2.4968e-06	0.000237319
kctd12_y161_vhkegslgdellplgysepeqqegasagaps	plasma lactate (mmol/l)	kctd12_y161_vhkegslgdellplgysepeqqegasagaps_plasma lactate (mmol/l)	0.559074	3.43487e-06	0.000237626
r3hdm2_s319_sstdselksleprpwsstdsdgsvrsmrppv	log2(plasma lactate (mmol/l))	log2(plasma lactate (mmol/l))_r3hdm2_s319_sstdselksleprpwsstdsdgsvrsmrppv	-0.565431	2.51071e-06	0.000238282
xirp2_s2922_tarrtenptknelsqspkkdsyveppprrpm	log2(plasma lactate (mmol/l))	log2(plasma lactate (mmol/l))_xirp2_s2922_tarrtenptknelsqspkkdsyveppprrpm	-0.565414	2.51285e-06	0.000238437
cbfb_s46_crdgrseiarrqqdpspgsnlgggddlklr_	plasma lactate (mmol/l)	cbfb_s46_crdgrseiarrqqdpspgsnlgggddlklr__plasma lactate (mmol/l)	0.55882	3.47769e-06	0.000239795
gypc_s83_gtyhtneakgtefaesadaalqgdpalqdag	plasma lactate (mmol/l)	gypc_s83_gtyhtneakgtefaesadaalqgdpalqdag_plasma lactate (mmol/l)	-0.558759	3.48817e-06	0.000240333
sh3pxd2a_s348_spavariapqraqisspnlrtrppprressl	log2(plasma lactate (mmol/l))	log2(plasma lactate (mmol/l))_sh3pxd2a_s348_spavariapqraqisspnlrtrppprressl	-0.565118	2.5501e-06	0.000240981
plasma lactate (mmol/l)	arhgef2_s931_aeapwarrpvdprrrslpagdalylsfnppq	arhgef2_s931_aeapwarrpvdprrrslpagdalylsfnppq_plasma lactate (mmol/l)	0.558661	3.50483e-06	0.000241198
pura_t183_lrirqtvnrgpglgstqgqtialpaqglief	plasma lactate (mmol/l)	plasma lactate (mmol/l)_pura_t183_lrirqtvnrgpglgstqgqtialpaqglief	-0.565093	2.55336e-06	0.000241204
slirp_s100_dgvkvhtrrpklpqtsddekkdf________	log2(plasma lactate (mmol/l))	log2(plasma lactate (mmol/l))_slirp_s100_dgvkvhtrrpklpqtsddekkdf________	-0.564994	2.56588e-06	0.000242078
sparcl1_s92_keesheqsaeqgksssqelglkdqedsdghl	log2(plasma lactate (mmol/l))	log2(plasma lactate (mmol/l))_sparcl1_s92_keesheqsaeqgksssqelglkdqedsdghl	-0.564994	2.56599e-06	0.00024208
sos1_t1248_ffpnspspftppppqtpsphgtrrhlpsppl	log2(plasma lactate (mmol/l))	log2(plasma lactate (mmol/l))_sos1_t1248_ffpnspspftppppqtpsphgtrrhlpsppl	-0.564967	2.56936e-06	0.000242288
log2(plasma lactate (mmol/l))	obscn_s5033_lsvrvprpkfktrlqsleqetgdiarlccql	log2(plasma lactate (mmol/l))_obscn_s5033_lsvrvprpkfktrlqsleqetgdiarlccql	0.564885	2.57989e-06	0.000242976
tbc1d1_s707_isyrnalrkklhssssvpnflkflapvdenn	log2(plasma lactate (mmol/l))	log2(plasma lactate (mmol/l))_tbc1d1_s707_isyrnalrkklhssssvpnflkflapvdenn	0.564879	2.58061e-06	0.000243017
clasp1_s559_dsivslpqsdrsssssqeslnrplsakrspt	plasma lactate (mmol/l)	clasp1_s559_dsivslpqsdrsssssqeslnrplsakrspt_plasma lactate (mmol/l)	-0.558448	3.5413e-06	0.00024303
mypn_s1051_vqslpirsrltsagqshrgrsrvqerdkepl	log2(plasma lactate (mmol/l))	log2(plasma lactate (mmol/l))_mypn_s1051_vqslpirsrltsagqshrgrsrvqerdkepl	-0.564802	2.59054e-06	0.000243665
log2(plasma lactate (mmol/l))	nrap_s363_hslpaqdnlvlkqaqsvnklvseveykkdle	log2(plasma lactate (mmol/l))_nrap_s363_hslpaqdnlvlkqaqsvnklvseveykkdle	0.564789	2.59226e-06	0.000243756
sgtb_s299_ieqlrnhirsrsfsssaeehs__________	log2(plasma lactate (mmol/l))	log2(plasma lactate (mmol/l))_sgtb_s299_ieqlrnhirsrsfsssaeehs__________	0.56463	2.6128e-06	0.000245211
safb_s127_gqiedketinnldtsssdftilqeieepsle	log2(plasma lactate (mmol/l))	log2(plasma lactate (mmol/l))_safb_s127_gqiedketinnldtsssdftilqeieepsle	-0.56458	2.6193e-06	0.000245656
strip2_s318_laedsiqvvksmraasppsytldlgesqlap	plasma lactate (mmol/l)	plasma lactate (mmol/l)_strip2_s318_laedsiqvvksmraasppsytldlgesqlap	0.564506	2.62888e-06	0.00024633
dcp1a_s485_qqtvtrssdlerkasspspltigtpesqrkp	log2(plasma lactate (mmol/l))	dcp1a_s485_qqtvtrssdlerkasspspltigtpesqrkp_log2(plasma lactate (mmol/l))	-0.558052	3.61026e-06	0.000246504
log2(plasma lactate (mmol/l))	ank2_s1729_eklylqtptsserggspiiqepeepsehree	ank2_s1729_eklylqtptsserggspiiqepeepsehree_log2(plasma lactate (mmol/l))	-0.557924	3.63275e-06	0.000247649
naca_t1293_latpphkgapnpavvtppspkggpatsppkg	plasma lactate (mmol/l)	naca_t1293_latpphkgapnpavvtppspkggpatsppkg_plasma lactate (mmol/l)	-0.564335	2.65135e-06	0.000247837
ppp1r3f_s287_pmtgnpaeegdvprssppvaftevlqapair	plasma lactate (mmol/l)	plasma lactate (mmol/l)_ppp1r3f_s287_pmtgnpaeegdvprssppvaftevlqapair	-0.564183	2.67141e-06	0.000249163
plasma lactate (mmol/l)	camk2d_t343_kkrkssssvqmmepqttvihnpdgnkestes	camk2d_t343_kkrkssssvqmmepqttvihnpdgnkestes_plasma lactate (mmol/l)	-0.557636	3.68391e-06	0.000250241
rasip1_s292_gapswrpqknrsraasggaalaspgpgtgsg	log2(plasma lactate (mmol/l))	log2(plasma lactate (mmol/l))_rasip1_s292_gapswrpqknrsraasggaalaspgpgtgsg	0.564002	2.69556e-06	0.00025083
log2(plasma lactate (mmol/l))	atp2a1_t625_siqlcrdagirvimitgdnkgtaiaicrrig	atp2a1_t625_siqlcrdagirvimitgdnkgtaiaicrrig_log2(plasma lactate (mmol/l))	-0.557564	3.69695e-06	0.000250922
eps15_s562_snlesepihqesparsspellpsgvtdenev	plasma lactate (mmol/l)	eps15_s562_snlesepihqesparsspellpsgvtdenev_plasma lactate (mmol/l)	-0.557528	3.70327e-06	0.000251229
ahnak_s5863_lqgsgvslaskksrlsssssndsgnkvgiql	log2(plasma lactate (mmol/l))	ahnak_s5863_lqgsgvslaskksrlsssssndsgnkvgiql_log2(plasma lactate (mmol/l))	-0.557384	3.7293e-06	0.000252506
phf2_s1058_pmapgvfltqrrpsasspnnntaakgkrtkk	log2(plasma lactate (mmol/l))	log2(plasma lactate (mmol/l))_phf2_s1058_pmapgvfltqrrpsasspnnntaakgkrtkk	-0.563657	2.74205e-06	0.000253978
kiaa1614_t321_venevkegrghtpegtlflredakppdlelk	log2(plasma lactate (mmol/l))	kiaa1614_t321_venevkegrghtpegtlflredakppdlelk_log2(plasma lactate (mmol/l))	-0.557216	3.75984e-06	0.000254011
hk1_t324_egritpelltrgkfntsdvsaieknkeglhn	plasma lactate (mmol/l)	hk1_t324_egritpelltrgkfntsdvsaieknkeglhn_plasma lactate (mmol/l)	-0.557147	3.77237e-06	0.000254669
ttn_s10276_ttlipakapeiidvsskaeevkimtitrkke	plasma lactate (mmol/l)	plasma lactate (mmol/l)_ttn_s10276_ttlipakapeiidvsskaeevkimtitrkke	0.563395	2.77781e-06	0.000256406
rasal2_s290_svmldvpirltgsqlsitqvasikqlretqs	log2(plasma lactate (mmol/l))	log2(plasma lactate (mmol/l))_rasal2_s290_svmldvpirltgsqlsitqvasikqlretqs	-0.563364	2.78207e-06	0.000256712
mylk2_s281_pfphrmvelrtgnvssefsmnskealgggkf	plasma lactate (mmol/l)	mylk2_s281_pfphrmvelrtgnvssefsmnskealgggkf_plasma lactate (mmol/l)	-0.556746	3.84639e-06	0.000258448
rabep1_s97_ndmfkdglrraqstdslgtsgslqskalgyn	log2(plasma lactate (mmol/l))	log2(plasma lactate (mmol/l))_rabep1_s97_ndmfkdglrraqstdslgtsgslqskalgyn	-0.563112	2.817e-06	0.000259044
plasma lactate (mmol/l)	bcl2l13_s347_gtrepdtevitveksspatslfveldeeevk	bcl2l13_s347_gtrepdtevitveksspatslfveldeeevk_plasma lactate (mmol/l)	0.556673	3.86014e-06	0.000259149
vps13d_t1761_srkkqkevqdkdypltpppsptvdepkilvg	log2(plasma lactate (mmol/l))	log2(plasma lactate (mmol/l))_vps13d_t1761_srkkqkevqdkdypltpppsptvdepkilvg	0.56302	2.82982e-06	0.000259861
lmna_s22_rratrsgaqasstplsptritrlqekedlqe	plasma lactate (mmol/l)	lmna_s22_rratrsgaqasstplsptritrlqekedlqe_plasma lactate (mmol/l)	-0.556408	3.90987e-06	0.000261595
chd4_s1559_wsmpelaeveenkkmsqpgspspktptpstp	log2(plasma lactate (mmol/l))	chd4_s1559_wsmpelaeveenkkmsqpgspspktptpstp_log2(plasma lactate (mmol/l))	-0.556389	3.91356e-06	0.000261781
plasma lactate (mmol/l)	arhgap29_s949_ihtseseskiferatsfeeserkqnalgkcd	arhgap29_s949_ihtseseskiferatsfeeserkqnalgkcd_plasma lactate (mmol/l)	-0.556368	3.91741e-06	0.000261951
rock1_s1341_rasprtlstrstanqsfrkvvkntsgkts__	log2(plasma lactate (mmol/l))	log2(plasma lactate (mmol/l))_rock1_s1341_rasprtlstrstanqsfrkvvkntsgkts__	-0.562741	2.86903e-06	0.000262587
synm_s1049_vvreslsrqrspapgspdeeggaeapaagir	plasma lactate (mmol/l)	plasma lactate (mmol/l)_synm_s1049_vvreslsrqrspapgspdeeggaeapaagir	-0.562722	2.87182e-06	0.000262774
wdr44_s161_tcekpvdettkltqtssteqlnvletetevl	plasma lactate (mmol/l)	plasma lactate (mmol/l)_wdr44_s161_tcekpvdettkltqtssteqlnvletetevl	-0.5627	2.87484e-06	0.000262996
mical3_s1450_snmktlgsqsfntsdsamltppssppppppp	log2(plasma lactate (mmol/l))	log2(plasma lactate (mmol/l))_mical3_s1450_snmktlgsqsfntsdsamltppssppppppp	-0.556187	3.95187e-06	0.000263706
akr1c2_s264_qrirqnvqvfefqltseemkaidglnrnvry	plasma lactate (mmol/l)	akr1c2_s264_qrirqnvqvfefqltseemkaidglnrnvry_plasma lactate (mmol/l)	-0.556168	3.95554e-06	0.000263901
ddx60_s545_rsvqkyhvfqrfygnsletvsskiivtqtik	log2(plasma lactate (mmol/l))	ddx60_s545_rsvqkyhvfqrfygnsletvsskiivtqtik_log2(plasma lactate (mmol/l))	-0.55602	3.98402e-06	0.000265236
log2(plasma lactate (mmol/l))	camsap1_s297_praspralgltanarspqgqldtseskpdsf	camsap1_s297_praspralgltanarspqgqldtseskpdsf_log2(plasma lactate (mmol/l))	-0.555978	3.99214e-06	0.000265631
prkcdbp_s198_selgpeqleaevgessdeepvesraqrlrrt	log2(plasma lactate (mmol/l))	log2(plasma lactate (mmol/l))_prkcdbp_s198_selgpeqleaevgessdeepvesraqrlrrt	-0.562408	2.91656e-06	0.000265797
na_s125_alprsphtpiihhvasplqkstfsigltqrr	plasma lactate (mmol/l)	na_s125_alprsphtpiihhvasplqkstfsigltqrr_plasma lactate (mmol/l)	-0.562323	2.92887e-06	0.000266567
sccpdh_s208_hdgtwksaiygfgdqsnlrklrnvsnlkpvp	log2(plasma lactate (mmol/l))	log2(plasma lactate (mmol/l))_sccpdh_s208_hdgtwksaiygfgdqsnlrklrnvsnlkpvp	-0.562217	2.94416e-06	0.000267577
gperik_s60_sdvkplpspdtdvplssveienpetsdq___	plasma lactate (mmol/l)	gperik_s60_sdvkplpspdtdvplssveienpetsdq____plasma lactate (mmol/l)	-0.555721	4.04183e-06	0.000268088
dmd_s3492_lsqprspaqilisleseergeleriladlee	log2(plasma lactate (mmol/l))	dmd_s3492_lsqprspaqilisleseergeleriladlee_log2(plasma lactate (mmol/l))	0.555709	4.04426e-06	0.00026821
pikfyve_s475_ghsepswfkdikfddsdteqiaeegddnlak	plasma lactate (mmol/l)	pikfyve_s475_ghsepswfkdikfddsdteqiaeegddnlak_plasma lactate (mmol/l)	-0.562012	2.97413e-06	0.000269562
sdpr_s218_ssdddlphdeealedsaeekveesraekikr	plasma lactate (mmol/l)	plasma lactate (mmol/l)_sdpr_s218_ssdddlphdeealedsaeekveesraekikr	-0.561993	2.97695e-06	0.000269755
klc1_s162_hlefmnqlkkydddispsedkdtdstkepld	plasma lactate (mmol/l)	klc1_s162_hlefmnqlkkydddispsedkdtdstkepld_plasma lactate (mmol/l)	-0.55555	4.0753e-06	0.000269771
dst_s2239_lsallshdklmhsqgsfndthtpesngnkce	plasma lactate (mmol/l)	dst_s2239_lsallshdklmhsqgsfndthtpesngnkce_plasma lactate (mmol/l)	0.555364	4.1121e-06	0.00027156
ybx3_s203_pprnyageeeeegsgssegfdppatdrqfsg	log2(plasma lactate (mmol/l))	log2(plasma lactate (mmol/l))_ybx3_s203_pprnyageeeeegsgssegfdppatdrqfsg	-0.561802	3.00501e-06	0.000271617
mb_y147_mnkalelfrkdmasnykelgfqg________	plasma lactate (mmol/l)	mb_y147_mnkalelfrkdmasnykelgfqg_________plasma lactate (mmol/l)	-0.555279	4.12894e-06	0.000272424
fsd1l_s303_vrtlqksengmtgsasslnnvvtq_______	log2(plasma lactate (mmol/l))	fsd1l_s303_vrtlqksengmtgsasslnnvvtq________log2(plasma lactate (mmol/l))	-0.555205	4.14367e-06	0.000273162
phka1_s1029_frrlsisaesqspgtsmtpssgsfpsaydqq	log2(plasma lactate (mmol/l))	log2(plasma lactate (mmol/l))_phka1_s1029_frrlsisaesqspgtsmtpssgsfpsaydqq	-0.561545	3.04324e-06	0.000274146
tp53bp1_s557_dedgentqiedtepmspvlnskfvpaendsi	log2(plasma lactate (mmol/l))	log2(plasma lactate (mmol/l))_tp53bp1_s557_dedgentqiedtepmspvlnskfvpaendsi	-0.561542	3.04374e-06	0.000274171
micall1_s640_qvkssckenpfnrkpspaaspatkkatkgsk	plasma lactate (mmol/l)	micall1_s640_qvkssckenpfnrkpspaaspatkkatkgsk_plasma lactate (mmol/l)	-0.555003	4.18422e-06	0.00027515
ttn_t15872_ierpsppvnltssdqtqssvqlkwepplkdg	plasma lactate (mmol/l)	plasma lactate (mmol/l)_ttn_t15872_ierpsppvnltssdqtqssvqlkwepplkdg	0.561316	3.0777e-06	0.000276431
slc25a11_s192_maravvvnaaqlasysqskqflldsgyfsdn	log2(plasma lactate (mmol/l))	log2(plasma lactate (mmol/l))_slc25a11_s192_maravvvnaaqlasysqskqflldsgyfsdn	0.561291	3.08156e-06	0.000276656
phka1_s1018_mqlkseikqvefrrlsisaesqspgtsmtps	plasma lactate (mmol/l)	phka1_s1018_mqlkseikqvefrrlsisaesqspgtsmtps_plasma lactate (mmol/l)	0.561224	3.09171e-06	0.00027728
eps15_s796_pcplppgkrsinkldspdpfklndpfqpfpg	log2(plasma lactate (mmol/l))	eps15_s796_pcplppgkrsinkldspdpfklndpfqpfpg_log2(plasma lactate (mmol/l))	-0.554712	4.24318e-06	0.000278
ppig_s687_nssnnsrekkadrdqspfskikqssqdnelk	plasma lactate (mmol/l)	plasma lactate (mmol/l)_ppig_s687_nssnnsrekkadrdqspfskikqssqdnelk	0.560929	3.13681e-06	0.000280277
kiaa1614_t321_venevkegrghtpegtlflredakppdlelk	plasma lactate (mmol/l)	kiaa1614_t321_venevkegrghtpegtlflredakppdlelk_plasma lactate (mmol/l)	-0.554305	4.32721e-06	0.000282183
prkch_s156_laktlagmglqpgnisptsklvsrstlrrqg	log2(plasma lactate (mmol/l))	log2(plasma lactate (mmol/l))_prkch_s156_laktlagmglqpgnisptsklvsrstlrrqg	-0.560721	3.16906e-06	0.000282363
srsf9_s211_rsgsrgrdspyqsrgsphyfspfrpy_____	plasma lactate (mmol/l)	plasma lactate (mmol/l)_srsf9_s211_rsgsrgrdspyqsrgsphyfspfrpy_____	-0.560718	3.16944e-06	0.000282377
rock1_s1105_lraklldlsdstsvasfpsadetdgnlpesr	plasma lactate (mmol/l)	plasma lactate (mmol/l)_rock1_s1105_lraklldlsdstsvasfpsadetdgnlpesr	0.560544	3.19669e-06	0.000284076
dst_s7255_pcrvhhhgskmlrsesnssitttqptiakgr	plasma lactate (mmol/l)	dst_s7255_pcrvhhhgskmlrsesnssitttqptiakgr_plasma lactate (mmol/l)	0.554031	4.38448e-06	0.000284912
cmya5_s268_vikeihyrkgkdasislepdldnsgsntvsk	plasma lactate (mmol/l)	cmya5_s268_vikeihyrkgkdasislepdldnsgsntvsk_plasma lactate (mmol/l)	0.554006	4.38968e-06	0.00028515
map4_s111_skptllangghgvegsdttgsptefleekma	plasma lactate (mmol/l)	map4_s111_skptllangghgvegsdttgsptefleekma_plasma lactate (mmol/l)	0.553994	4.39214e-06	0.000285266
clasp2_s934_slrgvteaiqnfsfrsqedmneplkrdskkd	log2(plasma lactate (mmol/l))	clasp2_s934_slrgvteaiqnfsfrsqedmneplkrdskkd_log2(plasma lactate (mmol/l))	-0.55384	4.42472e-06	0.00028687
speg_t2198_apkpstpksaepsattpsdapqppapqpaqd	log2(plasma lactate (mmol/l))	log2(plasma lactate (mmol/l))_speg_t2198_apkpstpksaepsattpsdapqppapqpaqd	-0.560274	3.23916e-06	0.000286931
svil_s680_lsvaakrllfremeksfdeqnvpkrrsrnta	log2(plasma lactate (mmol/l))	log2(plasma lactate (mmol/l))_svil_s680_lsvaakrllfremeksfdeqnvpkrrsrnta	0.560212	3.24906e-06	0.00028758
plasma lactate (mmol/l)	nrap_s848_ligakdvqgdsqmshslqmsklqseleykkg	nrap_s848_ligakdvqgdsqmshslqmsklqseleykkg_plasma lactate (mmol/l)	-0.560058	3.27366e-06	0.000289115
hspb1_s187_latqsneitipvtfesraqlggpeaaksdet	plasma lactate (mmol/l)	hspb1_s187_latqsneitipvtfesraqlggpeaaksdet_plasma lactate (mmol/l)	0.553607	4.47449e-06	0.000289287
cmya5_s571_ehkeeelilpllaasspehvalseeereeia	log2(plasma lactate (mmol/l))	cmya5_s571_ehkeeelilpllaasspehvalseeereeia_log2(plasma lactate (mmol/l))	0.553591	4.47786e-06	0.000289433
tmem233_s7__________msqyapspdfkraldsspeant	log2(plasma lactate (mmol/l))	log2(plasma lactate (mmol/l))_tmem233_s7__________msqyapspdfkraldsspeant	-0.559959	3.28957e-06	0.000290113
prkra_s18_qsrhraeappleredsgtfslgkmitakpgk	plasma lactate (mmol/l)	plasma lactate (mmol/l)_prkra_s18_qsrhraeappleredsgtfslgkmitakpgk	0.559866	3.30458e-06	0.000291099
na_s684_pgspiplrrtisvlaspsvpllqhrtdaaas	plasma lactate (mmol/l)	na_s684_pgspiplrrtisvlaspsvpllqhrtdaaas_plasma lactate (mmol/l)	-0.559779	3.31856e-06	0.000292013
slc4a1_s350_lvpvqrellrrryqsspakpdssfykgldln	log2(plasma lactate (mmol/l))	log2(plasma lactate (mmol/l))_slc4a1_s350_lvpvqrellrrryqsspakpdssfykgldln	-0.559681	3.3345e-06	0.000293068
ccdc85a_s255_prsegspehskhrsaspehpqkpracgtpdr	log2(plasma lactate (mmol/l))	ccdc85a_s255_prsegspehskhrsaspehpqkpracgtpdr_log2(plasma lactate (mmol/l))	0.553235	4.55507e-06	0.000293174
map2k2_s293_ifgrpvvdgeegephsisprprppgrpvsgh	log2(plasma lactate (mmol/l))	log2(plasma lactate (mmol/l))_map2k2_s293_ifgrpvvdgeegephsisprprppgrpvsgh	0.553073	4.59054e-06	0.00029484
plasma lactate (mmol/l)	bpgm_t122_hgeeqvrlwrrsynvtpppieeshpyyqeiy	bpgm_t122_hgeeqvrlwrrsynvtpppieeshpyyqeiy_plasma lactate (mmol/l)	-0.552921	4.62386e-06	0.000296464
rere_s847_daeepesppppprspspeptvvdtpshasqs	plasma lactate (mmol/l)	plasma lactate (mmol/l)_rere_s847_daeepesppppprspspeptvvdtpshasqs	-0.559353	3.38846e-06	0.00029649
synpo_s839_pakvspraaspakpssldlvpnlpkgalpps	log2(plasma lactate (mmol/l))	log2(plasma lactate (mmol/l))_synpo_s839_pakvspraaspakpssldlvpnlpkgalpps	-0.559349	3.38914e-06	0.00029653
ensa_s90_kevlrmksveqkyfdsgdynmakakmknkql	log2(plasma lactate (mmol/l))	ensa_s90_kevlrmksveqkyfdsgdynmakakmknkql_log2(plasma lactate (mmol/l))	-0.552739	4.66439e-06	0.000298409
plasma lactate (mmol/l)	arhgef11_t672_sslstrslenptppftpkmgrrsiespslgf	arhgef11_t672_sslstrslenptppftpkmgrrsiespslgf_plasma lactate (mmol/l)	-0.552662	4.68153e-06	0.000299231
phldb1_t522_ltlgargrrtrspsptlgeslaphkgsfsgr	plasma lactate (mmol/l)	phldb1_t522_ltlgargrrtrspsptlgeslaphkgsfsgr_plasma lactate (mmol/l)	-0.559021	3.44386e-06	0.000300157
akap12_s493_laevqqdgeaeegatsdgekkregvtpwasf	plasma lactate (mmol/l)	akap12_s493_laevqqdgeaeegatsdgekkregvtpwasf_plasma lactate (mmol/l)	-0.55252	4.71342e-06	0.000300747
log2(plasma lactate (mmol/l))	arhgap12_s165_ldlthnngkfnndshspkvssqnrtrsfghf	arhgap12_s165_ldlthnngkfnndshspkvssqnrtrsfghf_log2(plasma lactate (mmol/l))	-0.552398	4.74106e-06	0.000302009
speg_s2164_leipvarlgarrlqespslsalseaqpsspa	log2(plasma lactate (mmol/l))	log2(plasma lactate (mmol/l))_speg_s2164_leipvarlgarrlqespslsalseaqpsspa	-0.558654	3.50596e-06	0.000304134
log2(plasma lactate (mmol/l))	pak2_s141_vlkfydsntvkqkylsftppekdgfpsgtpa	log2(plasma lactate (mmol/l))_pak2_s141_vlkfydsntvkqkylsftppekdgfpsgtpa	-0.558632	3.5097e-06	0.000304368
mybpc1_t559_idppkiildgldadntvtviagnklrleipi	plasma lactate (mmol/l)	mybpc1_t559_idppkiildgldadntvtviagnklrleipi_plasma lactate (mmol/l)	0.552118	4.80482e-06	0.000304982
spen_s49_dsdssssssddsparsvqsaavpaptsqlls	plasma lactate (mmol/l)	plasma lactate (mmol/l)_spen_s49_dsdssssssddsparsvqsaavpaptsqlls	-0.558185	3.58705e-06	0.000309268
cep170_s258_nppqmlwerteedsksiksdvpvylkrlkgn	plasma lactate (mmol/l)	cep170_s258_nppqmlwerteedsksiksdvpvylkrlkgn_plasma lactate (mmol/l)	-0.551578	4.92997e-06	0.00031082
map1b_s937_diekfedegagfeessetgdyeekaeteeae	plasma lactate (mmol/l)	map1b_s937_diekfedegagfeessetgdyeekaeteeae_plasma lactate (mmol/l)	-0.551468	4.95583e-06	0.00031204
fam177a1_t39_rvihfvsgetmeeystdedevdglekkdvlp	log2(plasma lactate (mmol/l))	fam177a1_t39_rvihfvsgetmeeystdedevdglekkdvlp_log2(plasma lactate (mmol/l))	-0.551386	4.97524e-06	0.000312978
ppan_s119_rkkslegmkkarvggsdeeasgipsrtasle	log2(plasma lactate (mmol/l))	log2(plasma lactate (mmol/l))_ppan_s119_rkkslegmkkarvggsdeeasgipsrtasle	0.557775	3.65926e-06	0.000313893
immt_s362_dhlrdvlrvqeqelksefeqnlseklseqel	log2(plasma lactate (mmol/l))	immt_s362_dhlrdvlrvqeqelksefeqnlseklseqel_log2(plasma lactate (mmol/l))	-0.551213	5.0165e-06	0.000314958
strn_s233_vldnfkflesaaadfsdededddvdgreksv	plasma lactate (mmol/l)	plasma lactate (mmol/l)_strn_s233_vldnfkflesaaadfsdededddvdgreksv	-0.557636	3.68401e-06	0.000315463
champ1_s627_lfpsskklkkdnqessdaelssseyiktdld	log2(plasma lactate (mmol/l))	champ1_s627_lfpsskklkkdnqessdaelssseyiktdld_log2(plasma lactate (mmol/l))	-0.551164	5.02816e-06	0.000315497
na_s198_srrstsrldslsrtlspslsrasglgrespd	plasma lactate (mmol/l)	na_s198_srrstsrldslsrtlspslsrasglgrespd_plasma lactate (mmol/l)	-0.55761	3.68871e-06	0.000315748
na_t117_aeaprmvaalprsphtpiihhvasplqkstf	plasma lactate (mmol/l)	na_t117_aeaprmvaalprsphtpiihhvasplqkstf_plasma lactate (mmol/l)	-0.557574	3.69515e-06	0.000316185
fxr1_s125_rrtdedavlmdgmtesdtasvnenglddsek	plasma lactate (mmol/l)	fxr1_s125_rrtdedavlmdgmtesdtasvnenglddsek_plasma lactate (mmol/l)	0.551086	5.04685e-06	0.000316367
svil_s245_fsfsgrdssftevprspkhahssslqqaasr	plasma lactate (mmol/l)	plasma lactate (mmol/l)_svil_s245_fsfsgrdssftevprspkhahssslqqaasr	-0.557501	3.70817e-06	0.000317
ahnak_s5739_gkggvtgspeasisgskgdlksskaslgsle	plasma lactate (mmol/l)	ahnak_s5739_gkggvtgspeasisgskgdlksskaslgsle_plasma lactate (mmol/l)	-0.550994	5.06887e-06	0.000317416
zfx_s45_dpgeddlggtvdivesependhgvelldqns	plasma lactate (mmol/l)	plasma lactate (mmol/l)_zfx_s45_dpgeddlggtvdivesependhgvelldqns	-0.557416	3.72348e-06	0.000317957
glod4_s94_dyklgndfmgitlassqavsnarklewplte	log2(plasma lactate (mmol/l))	glod4_s94_dyklgndfmgitlassqavsnarklewplte_log2(plasma lactate (mmol/l))	-0.550928	5.0848e-06	0.00031815
tns1_s1063_sykeafeemegtspsspppsgvrsppglakt	plasma lactate (mmol/l)	plasma lactate (mmol/l)_tns1_s1063_sykeafeemegtspsspppsgvrsppglakt	-0.557388	3.72855e-06	0.00031827
cdc5l_t385_maltnvdtplkgglntplhesdfsgvtpqrq	plasma lactate (mmol/l)	cdc5l_t385_maltnvdtplkgglntplhesdfsgvtpqrq_plasma lactate (mmol/l)	-0.550887	5.09481e-06	0.000318615
vapa_s259_eglrlrkvahsdkpgststasfrdnvtsplp	plasma lactate (mmol/l)	plasma lactate (mmol/l)_vapa_s259_eglrlrkvahsdkpgststasfrdnvtsplp	0.557242	3.75511e-06	0.000319861
plec_y4475_glrlleaaaqstkgyyspysvsgsgstagsr	plasma lactate (mmol/l)	plasma lactate (mmol/l)_plec_y4475_glrlleaaaqstkgyyspysvsgsgstagsr	-0.557172	3.76782e-06	0.000320636
cmya5_s155_hgspslrrkgnrkrnsfesqdvptnkkgspl	log2(plasma lactate (mmol/l))	cmya5_s155_hgspslrrkgnrkrnsfesqdvptnkkgspl_log2(plasma lactate (mmol/l))	0.550703	5.1396e-06	0.000320694
wdr62_s1144_mdrggsqpragtgyaspdrthvlaagkaeet	log2(plasma lactate (mmol/l))	log2(plasma lactate (mmol/l))_wdr62_s1144_mdrggsqpragtgyaspdrthvlaagkaeet	-0.557157	3.77056e-06	0.000320804
plec_s224_kvyrqtnlenldqafsvaerdlgvtrlldpe	plasma lactate (mmol/l)	plasma lactate (mmol/l)_plec_s224_kvyrqtnlenldqafsvaerdlgvtrlldpe	0.557109	3.77947e-06	0.000321347
prkaa1_s496_iteaksgtatpqrsgsvsnyrscqrsdsdae	plasma lactate (mmol/l)	plasma lactate (mmol/l)_prkaa1_s496_iteaksgtatpqrsgsvsnyrscqrsdsdae	0.557022	3.79531e-06	0.000322352
ttn_t21328_wstvtpevkktsfhvtnlvpgneyyfrvtav	plasma lactate (mmol/l)	plasma lactate (mmol/l)_ttn_t21328_wstvtpevkktsfhvtnlvpgneyyfrvtav	-0.557018	3.79616e-06	0.000322405
phldb1_s518_edfsltlgargrrtrspsptlgeslaphkgs	log2(plasma lactate (mmol/l))	log2(plasma lactate (mmol/l))_phldb1_s518_edfsltlgargrrtrspsptlgeslaphkgs	-0.557009	3.79775e-06	0.000322516
clk1_s164_fgsatyddehhstlvstrhyrapevilalgw	plasma lactate (mmol/l)	clk1_s164_fgsatyddehhstlvstrhyrapevilalgw_plasma lactate (mmol/l)	-0.550516	5.18526e-06	0.000322806
lrrfip2_s269_srgrresvvsaadyfsrsnrrgsvvsevddi	log2(plasma lactate (mmol/l))	log2(plasma lactate (mmol/l))_lrrfip2_s269_srgrresvvsaadyfsrsnrrgsvvsevddi	0.550323	5.23301e-06	0.000325002
tacc2_s197_egqkssfsfssgidqspgmspvplrepmkap	plasma lactate (mmol/l)	plasma lactate (mmol/l)_tacc2_s197_egqkssfsfssgidqspgmspvplrepmkap	-0.556787	3.83885e-06	0.000325014
plasma lactate (mmol/l)	pde4a_s285_pmsqitglkklmhsnslnnsniprfgvktdq	pde4a_s285_pmsqitglkklmhsnslnnsniprfgvktdq_plasma lactate (mmol/l)	0.556638	3.86657e-06	0.000326724
mark3_s563_gkenstipdqrtpvasthsissaatpdrirf	log2(plasma lactate (mmol/l))	log2(plasma lactate (mmol/l))_mark3_s563_gkenstipdqrtpvasthsissaatpdrirf	-0.550136	5.27961e-06	0.000327213
rnf20_s136_lterkalvvpepepdsdsnqerkdd______	plasma lactate (mmol/l)	plasma lactate (mmol/l)_rnf20_s136_lterkalvvpepepdsdsnqerkdd______	-0.556564	3.88047e-06	0.000327591
aldoa_t124_vdkgvvplagtngetttqgldglsercaqyk	plasma lactate (mmol/l)	aldoa_t124_vdkgvvplagtngetttqgldglsercaqyk_plasma lactate (mmol/l)	-0.550005	5.31266e-06	0.000328716
plasma lactate (mmol/l)	nexn_s98_aeqiedinntgtesaseegddsllitvvpvk	nexn_s98_aeqiedinntgtesaseegddsllitvvpvk_plasma lactate (mmol/l)	-0.556452	3.90158e-06	0.000328886
src_s17_gsnkskpkdasqrrrslepaenvhgagggaf	log2(plasma lactate (mmol/l))	log2(plasma lactate (mmol/l))_src_s17_gsnkskpkdasqrrrslepaenvhgagggaf	-0.556415	3.90862e-06	0.000329345
ulk1_s479_rsgstsplgfaraspsppahaehggvlarkm	plasma lactate (mmol/l)	plasma lactate (mmol/l)_ulk1_s479_rsgstsplgfaraspsppahaehggvlarkm	0.556274	3.93527e-06	0.000330963
tns1_t1197_vgsfpsgessdqgprtptqpllesgfrsgsl	plasma lactate (mmol/l)	plasma lactate (mmol/l)_tns1_t1197_vgsfpsgessdqgprtptqpllesgfrsgsl	-0.556258	3.93847e-06	0.000331141
smarca2_s591_algpdgepidessqmsdlpvkvthtetgkvl	log2(plasma lactate (mmol/l))	log2(plasma lactate (mmol/l))_smarca2_s591_algpdgepidessqmsdlpvkvthtetgkvl	-0.556247	3.94052e-06	0.000331262
myom3_s375_vlvrdaeaenpgapgsplnvrcldvnrdcli	log2(plasma lactate (mmol/l))	log2(plasma lactate (mmol/l))_myom3_s375_vlvrdaeaenpgapgsplnvrcldvnrdcli	-0.556204	3.94875e-06	0.000331732
exoc1_s484_nrrsqssslldmgnmsasdldvadrtkfdki	log2(plasma lactate (mmol/l))	exoc1_s484_nrrsqssslldmgnmsasdldvadrtkfdki_log2(plasma lactate (mmol/l))	-0.549746	5.37813e-06	0.000331846
larp1_s75_cakphkegtgqqeresprplqlpgaegpais	log2(plasma lactate (mmol/l))	larp1_s75_cakphkegtgqqeresprplqlpgaegpais_log2(plasma lactate (mmol/l))	-0.54971	5.38737e-06	0.000332265
aak1_s20_fdsrreqggsglgsgssggggstsglgsgyi	plasma lactate (mmol/l)	aak1_s20_fdsrreqggsglgsgssggggstsglgsgyi_plasma lactate (mmol/l)	-0.5497	5.38987e-06	0.000332394
herc1_s1512_rlvhtspnyrliksrsesdlsqpesdeegya	log2(plasma lactate (mmol/l))	herc1_s1512_rlvhtspnyrliksrsesdlsqpesdeegya_log2(plasma lactate (mmol/l))	-0.549568	5.42357e-06	0.000334006
peak1_s826_kstpvrpkslftsqpsgeaeapqttdspttk	plasma lactate (mmol/l)	peak1_s826_kstpvrpkslftsqpsgeaeapqttdspttk_plasma lactate (mmol/l)	-0.555922	4.00277e-06	0.00033512
log2(plasma lactate (mmol/l))	ankhd1_s2598_pllppsdsrghnssnspslqaggaegagdrg	ankhd1_s2598_pllppsdsrghnssnspslqaggaegagdrg_log2(plasma lactate (mmol/l))	-0.549318	5.48814e-06	0.000336865
fry_s1333_elvdsrlllpgsspsspedevkdregdvtas	plasma lactate (mmol/l)	fry_s1333_elvdsrlllpgsspsspedevkdregdvtas_plasma lactate (mmol/l)	-0.549241	5.50813e-06	0.00033773
log2(plasma lactate (mmol/l))	apba1_s313_qdlerpptpaggrpdspglqapagqqravgp	apba1_s313_qdlerpptpaggrpdspglqapagqqravgp_log2(plasma lactate (mmol/l))	-0.54922	5.51363e-06	0.000337981
slc9a2_s745_ewknevdvdsgrdmpstpptphsrekgtqts	log2(plasma lactate (mmol/l))	log2(plasma lactate (mmol/l))_slc9a2_s745_ewknevdvdsgrdmpstpptphsrekgtqts	-0.555659	4.05409e-06	0.000338302
aldoa_y214_lkrcqyvtekvlaavykalsdhhiylegtll	log2(plasma lactate (mmol/l))	aldoa_y214_lkrcqyvtekvlaavykalsdhhiylegtll_log2(plasma lactate (mmol/l))	-0.549191	5.52105e-06	0.000338351
dbn1_s142_gaigqrlsnglarlsspvlhrlrlredenae	log2(plasma lactate (mmol/l))	dbn1_s142_gaigqrlsnglarlsspvlhrlrlredenae_log2(plasma lactate (mmol/l))	-0.54919	5.52148e-06	0.000338372
ttn_t34878_qpaeeyeddterrsptpertrprspspvsse	log2(plasma lactate (mmol/l))	log2(plasma lactate (mmol/l))_ttn_t34878_qpaeeyeddterrsptpertrprspspvsse	0.55555	4.07544e-06	0.0003396
akap8_s137_fqlyeepdtklarvdsegdfsenddaagdfr	log2(plasma lactate (mmol/l))	akap8_s137_fqlyeepdtklarvdsegdfsenddaagdfr_log2(plasma lactate (mmol/l))	0.549049	5.55836e-06	0.000340046
edc4_s490_lafhrppyhllqqrdsqdasaeqsdhddeva	plasma lactate (mmol/l)	edc4_s490_lafhrppyhllqqrdsqdasaeqsdhddeva_plasma lactate (mmol/l)	0.549038	5.56125e-06	0.000340189
dclk1_s362_lyrplssddldsvgdsv______________	plasma lactate (mmol/l)	dclk1_s362_lyrplssddldsvgdsv_______________plasma lactate (mmol/l)	-0.548922	5.59184e-06	0.000341564
sec22b_s12_____yidsrarrnlgsintelqdvqrimvan	log2(plasma lactate (mmol/l))	log2(plasma lactate (mmol/l))_sec22b_s12_____yidsrarrnlgsintelqdvqrimvan	0.5553	4.12481e-06	0.00034253
rock1_s1105_lraklldlsdstsvasfpsadetdgnlpesr	log2(plasma lactate (mmol/l))	log2(plasma lactate (mmol/l))_rock1_s1105_lraklldlsdstsvasfpsadetdgnlpesr	0.555253	4.13415e-06	0.000343079
snrnp70_s314_ggggqdngleglgndsrdmymeseggdgyla	log2(plasma lactate (mmol/l))	log2(plasma lactate (mmol/l))_snrnp70_s314_ggggqdngleglgndsrdmymeseggdgyla	-0.555244	4.13595e-06	0.00034318
sorbs1_s923_mdlpfssspsrsataspqqpqaqqrrvtpdr	log2(plasma lactate (mmol/l))	log2(plasma lactate (mmol/l))_sorbs1_s923_mdlpfssspsrsataspqqpqaqqrrvtpdr	-0.555161	4.15246e-06	0.000344195
plasma lactate (mmol/l)	c2orf49_s151_thrkspsgpvkspplspvgttpvklkraapk	c2orf49_s151_thrkspsgpvkspplspvgttpvklkraapk_plasma lactate (mmol/l)	-0.54865	5.66411e-06	0.00034488
morc2_s681_klspatpsrkrsvavsdeeeveeeaerrker	plasma lactate (mmol/l)	morc2_s681_klspatpsrkrsvavsdeeeveeeaerrker_plasma lactate (mmol/l)	-0.548557	5.68886e-06	0.000345957
tmem38a_s290_hsampakskeelsegsrkkkakkad______	log2(plasma lactate (mmol/l))	log2(plasma lactate (mmol/l))_tmem38a_s290_hsampakskeelsegsrkkkakkad______	-0.554947	4.1955e-06	0.000346771
ugp2_s13____mrifvedlskamsqdgasqfqevirqel	plasma lactate (mmol/l)	plasma lactate (mmol/l)_ugp2_s13____mrifvedlskamsqdgasqfqevirqel	0.554901	4.20475e-06	0.000347279
mypn_s1051_vqslpirsrltsagqshrgrsrvqerdkepl	plasma lactate (mmol/l)	mypn_s1051_vqslpirsrltsagqshrgrsrvqerdkepl_plasma lactate (mmol/l)	-0.554835	4.21819e-06	0.000348064
mtss1l_s455_spaasdlamvltrglslehqkssrdslqyss	plasma lactate (mmol/l)	mtss1l_s455_spaasdlamvltrglslehqkssrdslqyss_plasma lactate (mmol/l)	0.548373	5.73853e-06	0.000348212
gperik_s52_rrlikkspsdvkplpspdtdvplssveienp	plasma lactate (mmol/l)	gperik_s52_rrlikkspsdvkplpspdtdvplssveienp_plasma lactate (mmol/l)	-0.548367	5.74004e-06	0.000348275
nbea_s1262_ssskivpnidagsiisdtersddgkesgkei	plasma lactate (mmol/l)	nbea_s1262_ssskivpnidagsiisdtersddgkesgkei_plasma lactate (mmol/l)	-0.554787	4.228e-06	0.000348718
cnbd2_s323_qhlelidgrplkthlseyspmerfkefqiks	plasma lactate (mmol/l)	cnbd2_s323_qhlelidgrplkthlseyspmerfkefqiks_plasma lactate (mmol/l)	0.548297	5.75918e-06	0.000349102
edc4_s490_lafhrppyhllqqrdsqdasaeqsdhddeva	log2(plasma lactate (mmol/l))	edc4_s490_lafhrppyhllqqrdsqdasaeqsdhddeva_log2(plasma lactate (mmol/l))	0.548291	5.7606e-06	0.000349156
log2(plasma lactate (mmol/l))	pcif1_s143_pkieipvtptgqsvpsspsipgtptlkmwgt	log2(plasma lactate (mmol/l))_pcif1_s143_pkieipvtptgqsvpsspsipgtptlkmwgt	0.554736	4.23837e-06	0.000349321
rock1_s1341_rasprtlstrstanqsfrkvvkntsgkts__	plasma lactate (mmol/l)	plasma lactate (mmol/l)_rock1_s1341_rasprtlstrstanqsfrkvvkntsgkts__	-0.554666	4.25266e-06	0.000350158
larp7_s298_easslpevrtgkrkrsssedaeslaprskvk	plasma lactate (mmol/l)	larp7_s298_easslpevrtgkrkrsssedaeslaprskvk_plasma lactate (mmol/l)	0.547944	5.85557e-06	0.000353568
pgam2_s201_hgnslrgivkhlegmsdqaimelnlptgipi	plasma lactate (mmol/l)	pgam2_s201_hgnslrgivkhlegmsdqaimelnlptgipi_plasma lactate (mmol/l)	-0.554234	4.34192e-06	0.000355375
tmem233_y4_____________msqyapspdfkraldsspe	log2(plasma lactate (mmol/l))	log2(plasma lactate (mmol/l))_tmem233_y4_____________msqyapspdfkraldsspe	-0.554079	4.37445e-06	0.000357362
map4_t1832_eegrpvvsgtgndittppnkelppspekktk	log2(plasma lactate (mmol/l))	log2(plasma lactate (mmol/l))_map4_t1832_eegrpvvsgtgndittppnkelppspekktk	-0.54754	5.96786e-06	0.00035859
rnf20_s136_lterkalvvpepepdsdsnqerkdd______	log2(plasma lactate (mmol/l))	log2(plasma lactate (mmol/l))_rnf20_s136_lterkalvvpepepdsdsnqerkdd______	-0.553888	4.41469e-06	0.000359748
adcy9_s1257_ypkctdhrvipqhqlsispdirvqvdgsigr	plasma lactate (mmol/l)	adcy9_s1257_ypkctdhrvipqhqlsispdirvqvdgsigr_plasma lactate (mmol/l)	0.547378	6.01346e-06	0.000360601
champ1_s632_kklkkdnqessdaelssseyiktdldamdik	log2(plasma lactate (mmol/l))	champ1_s632_kklkkdnqessdaelssseyiktdldamdik_log2(plasma lactate (mmol/l))	-0.547282	6.04067e-06	0.000361795
adsl_s207_dlrfrgvkgttgtqasflqlfegddhkveql	log2(plasma lactate (mmol/l))	adsl_s207_dlrfrgvkgttgtqasflqlfegddhkveql_log2(plasma lactate (mmol/l))	0.547254	6.04879e-06	0.000362144
pkn1_s916_vsnfdeeftgeaptlspprdarpltaaeqaa	plasma lactate (mmol/l)	pkn1_s916_vsnfdeeftgeaptlspprdarpltaaeqaa_plasma lactate (mmol/l)	-0.553579	4.48059e-06	0.000363726
cmya5_s1546_lslwgeikkketelpssqnvspaskhiipkg	plasma lactate (mmol/l)	cmya5_s1546_lslwgeikkketelpssqnvspaskhiipkg_plasma lactate (mmol/l)	-0.54709	6.09537e-06	0.000364211
ttn_t34878_qpaeeyeddterrsptpertrprspspvsse	plasma lactate (mmol/l)	plasma lactate (mmol/l)_ttn_t34878_qpaeeyeddterrsptpertrprspspvsse	0.553338	4.53247e-06	0.000366723
plasma lactate (mmol/l)	obscn_s7899_eaareeqatllakapsfetalrlpasgthla	obscn_s7899_eaareeqatllakapsfetalrlpasgthla_plasma lactate (mmol/l)	0.553159	4.57163e-06	0.000369064
iws1_s398_egeeekvakrkaavlsdsedeekasakksrv	log2(plasma lactate (mmol/l))	iws1_s398_egeeekvakrkaavlsdsedeekasakksrv_log2(plasma lactate (mmol/l))	-0.54659	6.23996e-06	0.000370573
spice1_s760_llqlieqqklvglnlsppmspvqlplrawte	log2(plasma lactate (mmol/l))	log2(plasma lactate (mmol/l))_spice1_s760_llqlieqqklvglnlsppmspvqlplrawte	0.553026	4.60083e-06	0.000370819
psmb1_s195_qvgfknmqnvehvplsldramrlvkdvfisa	plasma lactate (mmol/l)	plasma lactate (mmol/l)_psmb1_s195_qvgfknmqnvehvplsldramrlvkdvfisa	-0.553021	4.60178e-06	0.000370875
map1b_s1256_dsisavssekvspskspslspsppsplektp	log2(plasma lactate (mmol/l))	log2(plasma lactate (mmol/l))_map1b_s1256_dsisavssekvspskspslspsppsplektp	-0.546562	6.24841e-06	0.000370938
neb_s1104_kkdyekakgkmvgfqslqddpklvhymnvak	plasma lactate (mmol/l)	neb_s1104_kkdyekakgkmvgfqslqddpklvhymnvak_plasma lactate (mmol/l)	0.552947	4.61823e-06	0.000371841
tns2_s646_qgyaeasmekrrlcrslseglypyppemgkp	plasma lactate (mmol/l)	plasma lactate (mmol/l)_tns2_s646_qgyaeasmekrrlcrslseglypyppemgkp	0.552924	4.62339e-06	0.00037215
log2(plasma lactate (mmol/l))	neb_t7930_vmykenlgtgipttvtpeiervkrnqenfss	log2(plasma lactate (mmol/l))_neb_t7930_vmykenlgtgipttvtpeiervkrnqenfss	-0.552635	4.68759e-06	0.000375947
htatsf1_s713_edddsneklfdeeedsseklfddsdergtlg	plasma lactate (mmol/l)	htatsf1_s713_edddsneklfdeeedsseklfddsdergtlg_plasma lactate (mmol/l)	-0.546142	6.37254e-06	0.00037643
svil_s680_lsvaakrllfremeksfdeqnvpkrrsrnta	plasma lactate (mmol/l)	plasma lactate (mmol/l)_svil_s680_lsvaakrllfremeksfdeqnvpkrrsrnta	0.552592	4.69725e-06	0.000376512
rabep1_s94_ksdndmfkdglrraqstdslgtsgslqskal	plasma lactate (mmol/l)	plasma lactate (mmol/l)_rabep1_s94_ksdndmfkdglrraqstdslgtsgslqskal	-0.552521	4.71325e-06	0.000377429
plasma lactate (mmol/l)	obscn_s5761_adelartgdadlshtssddesragtpslvty	obscn_s5761_adelartgdadlshtssddesragtpslvty_plasma lactate (mmol/l)	0.552502	4.71759e-06	0.000377672
lmo7_s1231_erenskyldeelmvlssnsmslttrepslat	log2(plasma lactate (mmol/l))	lmo7_s1231_erenskyldeelmvlssnsmslttrepslat_log2(plasma lactate (mmol/l))	-0.546043	6.40205e-06	0.000377702
plasma lactate (mmol/l)	nrap_s363_hslpaqdnlvlkqaqsvnklvseveykkdle	nrap_s363_hslpaqdnlvlkqaqsvnklvseveykkdle_plasma lactate (mmol/l)	0.552456	4.72784e-06	0.000378317
log2(plasma lactate (mmol/l))	ank3_y924_arsasdrsytlnrssyardsmmieellvpsk	ank3_y924_arsasdrsytlnrssyardsmmieellvpsk_log2(plasma lactate (mmol/l))	-0.545968	6.42444e-06	0.000378699
ndrg2_s332_masscmtrlsrsrtasltsaasvdgnrsrsr	log2(plasma lactate (mmol/l))	log2(plasma lactate (mmol/l))_ndrg2_s332_masscmtrlsrsrtasltsaasvdgnrsrsr	0.552243	4.77621e-06	0.000381088
srrm1_s388_tsspprktrrlspsaspprrrhrpsppatpp	log2(plasma lactate (mmol/l))	log2(plasma lactate (mmol/l))_srrm1_s388_tsspprktrrlspsaspprrrhrpsppatpp	-0.552056	4.81897e-06	0.000383606
lmo7_s982_esgegeispqrevsrsqdqfsdmrisinqtp	plasma lactate (mmol/l)	lmo7_s982_esgegeispqrevsrsqdqfsdmrisinqtp_plasma lactate (mmol/l)	-0.545576	6.5433e-06	0.000383822
scaf1_s719_titvgrldksdprgpspapasspkrevlyds	plasma lactate (mmol/l)	plasma lactate (mmol/l)_scaf1_s719_titvgrldksdprgpspapasspkrevlyds	-0.551994	4.83317e-06	0.000384397
ttn_y28800_nvlwskpdtdlrtrayvdttdsrtsltiena	plasma lactate (mmol/l)	plasma lactate (mmol/l)_ttn_y28800_nvlwskpdtdlrtrayvdttdsrtsltiena	-0.551876	4.86065e-06	0.00038604
myot_s98_qrvtttynqspasflssilpsqpdynsskip	log2(plasma lactate (mmol/l))	log2(plasma lactate (mmol/l))_myot_s98_qrvtttynqspasflssilpsqpdynsskip	-0.551859	4.86445e-06	0.000386245
log2(plasma lactate (mmol/l))	myom2_t609_sepseitspiqaqdvtvvpsapgrvlasrnt	log2(plasma lactate (mmol/l))_myom2_t609_sepseitspiqaqdvtvvpsapgrvlasrnt	-0.551853	4.86594e-06	0.000386308
dido1_s1040_lsvppspnistsesrsppegdttlflsrlst	plasma lactate (mmol/l)	dido1_s1040_lsvppspnistsesrsppegdttlflsrlst_plasma lactate (mmol/l)	-0.545081	6.69637e-06	0.000390471
map1a_t770_isghrelvlsspedltqdfeemkreeralla	log2(plasma lactate (mmol/l))	log2(plasma lactate (mmol/l))_map1a_t770_isghrelvlsspedltqdfeemkreeralla	-0.544976	6.72896e-06	0.000391815
lmo7_s1232_renskyldeelmvlssnsmslttrepslatw	log2(plasma lactate (mmol/l))	lmo7_s1232_renskyldeelmvlssnsmslttrepslatw_log2(plasma lactate (mmol/l))	0.544709	6.81321e-06	0.000395489
ttn_s789_ethikttdqkgmhissqikkttdltterlvh	plasma lactate (mmol/l)	plasma lactate (mmol/l)_ttn_s789_ethikttdqkgmhissqikkttdltterlvh	0.551181	5.02399e-06	0.000395509
hsp90aa1_s453_yeqfskniklgihedsqnrkklsellryyts	log2(plasma lactate (mmol/l))	hsp90aa1_s453_yeqfskniklgihedsqnrkklsellryyts_log2(plasma lactate (mmol/l))	0.544674	6.8246e-06	0.000395998
cdyl2_s73_lhmskdkriksgkqsstskllrdsrgpsvek	log2(plasma lactate (mmol/l))	cdyl2_s73_lhmskdkriksgkqsstskllrdsrgpsvek_log2(plasma lactate (mmol/l))	-0.544599	6.84832e-06	0.000397031
des_s298_tiaakniseaeewykskvsdltqaanknnda	plasma lactate (mmol/l)	des_s298_tiaakniseaeewykskvsdltqaanknnda_plasma lactate (mmol/l)	-0.544563	6.85968e-06	0.0003975
plasma lactate (mmol/l)	ca1_s229_kesisvsseqlaqfrsllsnvegdnavpmqh	ca1_s229_kesisvsseqlaqfrsllsnvegdnavpmqh_plasma lactate (mmol/l)	-0.544446	6.89731e-06	0.000399121
usp47_t844_ssasvdnreleqhiqtsdpenfqseersdsd	log2(plasma lactate (mmol/l))	log2(plasma lactate (mmol/l))_usp47_t844_ssasvdnreleqhiqtsdpenfqseersdsd	-0.550882	5.09589e-06	0.000399539
irs1_s330_smvggkpgsfrvrassdgegtmsrpasvdgs	plasma lactate (mmol/l)	irs1_s330_smvggkpgsfrvrassdgegtmsrpasvdgs_plasma lactate (mmol/l)	-0.54438	6.91851e-06	0.000400002
tns1_s723_hyahdpsgmfrsqsfseaepqlppapvrggs	plasma lactate (mmol/l)	plasma lactate (mmol/l)_tns1_s723_hyahdpsgmfrsqsfseaepqlppapvrggs	-0.550813	5.11271e-06	0.000400529
fry_s2962_rvlttflpdssvsgtsl______________	plasma lactate (mmol/l)	fry_s2962_rvlttflpdssvsgtsl_______________plasma lactate (mmol/l)	-0.544263	6.95642e-06	0.00040162
ppp1r2_s24_rpikgilknktsttssmvasaeqprgnvdee	plasma lactate (mmol/l)	plasma lactate (mmol/l)_ppp1r2_s24_rpikgilknktsttssmvasaeqprgnvdee	-0.550726	5.13398e-06	0.000401747
slc4a4_s201_tvssasrmftnpdngspamthrnltssslnd	log2(plasma lactate (mmol/l))	log2(plasma lactate (mmol/l))_slc4a4_s201_tvssasrmftnpdngspamthrnltssslnd	-0.550717	5.13622e-06	0.000401873
eml4_t908_tkapvsstesviqsntptpppsqplnetaee	log2(plasma lactate (mmol/l))	eml4_t908_tkapvsstesviqsntptpppsqplnetaee_log2(plasma lactate (mmol/l))	-0.544133	6.99835e-06	0.000403348
gtf3c2_s893_qlesrahfnamfqpssptrrpgfsptshrll	log2(plasma lactate (mmol/l))	gtf3c2_s893_qlesrahfnamfqpssptrrpgfsptshrll_log2(plasma lactate (mmol/l))	0.543961	7.05477e-06	0.000405775
hivep2_s1443_tsdsvatlggskrmlspasslelfmetkqqk	plasma lactate (mmol/l)	hivep2_s1443_tsdsvatlggskrmlspasslelfmetkqqk_plasma lactate (mmol/l)	0.543924	7.06679e-06	0.000406259
med1_t1032_tegkspshsssnrpftpptstggskspgsag	plasma lactate (mmol/l)	med1_t1032_tegkspshsssnrpftpptstggskspgsag_plasma lactate (mmol/l)	-0.543907	7.07221e-06	0.000406492
log2(plasma lactate (mmol/l))	atg2b_s1018_fsafksavhydeesgseeetlqyfstvdpny	atg2b_s1018_fsafksavhydeesgseeetlqyfstvdpny_log2(plasma lactate (mmol/l))	0.543791	7.11052e-06	0.000408061
srsf9_s211_rsgsrgrdspyqsrgsphyfspfrpy_____	log2(plasma lactate (mmol/l))	log2(plasma lactate (mmol/l))_srsf9_s211_rsgsrgrdspyqsrgsphyfspfrpy_____	-0.550253	5.25041e-06	0.000408289
stmn1_s25_elekrasgqafelilsprskesvpefplspp	log2(plasma lactate (mmol/l))	log2(plasma lactate (mmol/l))_stmn1_s25_elekrasgqafelilsprskesvpefplspp	-0.550243	5.25304e-06	0.000408413
ttn_s28713_wktsiqslrgteytisglttgaeyvfrvksv	log2(plasma lactate (mmol/l))	log2(plasma lactate (mmol/l))_ttn_s28713_wktsiqslrgteytisglttgaeyvfrvksv	-0.550149	5.2764e-06	0.000409731
srrm2_s1403_pdavekagmssnqsisspvldavprtpsrer	plasma lactate (mmol/l)	plasma lactate (mmol/l)_srrm2_s1403_pdavekagmssnqsisspvldavprtpsrer	-0.549975	5.32002e-06	0.000412228
phrf1_s1360_hllrpdaaekaeapsspdvapagkedspsas	plasma lactate (mmol/l)	phrf1_s1360_hllrpdaaekaeapsspdvapagkedspsas_plasma lactate (mmol/l)	-0.549904	5.33812e-06	0.000413194
log2(plasma lactate (mmol/l))	neb_s8261_akrnqenissvlysdsfrkqiqgkaayvldt	log2(plasma lactate (mmol/l))_neb_s8261_akrnqenissvlysdsfrkqiqgkaayvldt	-0.549863	5.3484e-06	0.000413741
fn3k_s101_fvmehlkmkslssqasklgeqmadlhlynqk	log2(plasma lactate (mmol/l))	fn3k_s101_fvmehlkmkslssqasklgeqmadlhlynqk_log2(plasma lactate (mmol/l))	0.543375	7.24926e-06	0.000413936
plasma lactate (mmol/l)	neb_s701_edpyhthcmkvaaqnsdksykaeyeedkgkc	neb_s701_edpyhthcmkvaaqnsdksykaeyeedkgkc_plasma lactate (mmol/l)	-0.549543	5.43003e-06	0.000418287
plasma lactate (mmol/l)	pcbp1_s190_qgrvmtipyqpmpasspvicaggqdrcsdaa	pcbp1_s190_qgrvmtipyqpmpasspvicaggqdrcsdaa_plasma lactate (mmol/l)	-0.549541	5.43045e-06	0.000418317
plasma lactate (mmol/l)	palmd_t95_teyhepvyanpfyrpttpqretvtpgpnfqe	palmd_t95_teyhepvyanpfyrpttpqretvtpgpnfqe_plasma lactate (mmol/l)	-0.54953	5.43347e-06	0.000418493
epb41_s542_paphfertaskrasrsldgaaavdsadrspr	plasma lactate (mmol/l)	epb41_s542_paphfertaskrasrsldgaaavdsadrspr_plasma lactate (mmol/l)	-0.542874	7.41959e-06	0.000421066
pygb_s277_dyieavldrnlaenisrvlypndnffegkel	plasma lactate (mmol/l)	plasma lactate (mmol/l)_pygb_s277_dyieavldrnlaenisrvlypndnffegkel	-0.549338	5.48287e-06	0.000421236
plasma lactate (mmol/l)	aqp4_t289_kgsymevednrsqvetddlilkpgvvhvidv	aqp4_t289_kgsymevednrsqvetddlilkpgvvhvidv_plasma lactate (mmol/l)	-0.542776	7.45338e-06	0.00042245
pygm_y75_vrdhlvgrwirtqqhyyekdpkriyylslef	plasma lactate (mmol/l)	plasma lactate (mmol/l)_pygm_y75_vrdhlvgrwirtqqhyyekdpkriyylslef	-0.549197	5.51963e-06	0.000423281
plasma lactate (mmol/l)	ostf1_s213_vrtlsnaedylddedsd______________	ostf1_s213_vrtlsnaedylddedsd_______________plasma lactate (mmol/l)	-0.54919	5.52141e-06	0.000423395
srsf9_y221_yqsrgsphyfspfrpy_______________	log2(plasma lactate (mmol/l))	log2(plasma lactate (mmol/l))_srsf9_y221_yqsrgsphyfspfrpy_______________	-0.548897	5.5983e-06	0.00042761
plec_s2899_ltdkaakggelvytdseardvfekatvsapf	log2(plasma lactate (mmol/l))	log2(plasma lactate (mmol/l))_plec_s2899_ltdkaakggelvytdseardvfekatvsapf	0.548749	5.63749e-06	0.000429717
akap12_s283_eyekvelpseeqvsgsqgpseekpaplatev	plasma lactate (mmol/l)	akap12_s283_eyekvelpseeqvsgsqgpseekpaplatev_plasma lactate (mmol/l)	-0.542255	7.6349e-06	0.00043014
log2(plasma lactate (mmol/l))	aamdc_s46_ggsrtwdwretgtehspgvqpadvkevvekg	aamdc_s46_ggsrtwdwretgtehspgvqpadvkevvekg_log2(plasma lactate (mmol/l))	-0.542204	7.65295e-06	0.000430899
pygb_y614_fvprtvmiggkaapgyhmakliiklvtsigd	log2(plasma lactate (mmol/l))	log2(plasma lactate (mmol/l))_pygb_y614_fvprtvmiggkaapgyhmakliiklvtsigd	-0.548573	5.68461e-06	0.000432244
vps13d_s2434_dikkqnhvtpsrhrnsssesaivpktvksgv	log2(plasma lactate (mmol/l))	log2(plasma lactate (mmol/l))_vps13d_s2434_dikkqnhvtpsrhrnsssesaivpktvksgv	-0.548534	5.69523e-06	0.000432839
prpsap2_s219_rlgiavihgeaqdaesdlvdgrhsppmvrsv	log2(plasma lactate (mmol/l))	log2(plasma lactate (mmol/l))_prpsap2_s219_rlgiavihgeaqdaesdlvdgrhsppmvrsv	-0.548485	5.70815e-06	0.000433569
plasma lactate (mmol/l)	cacnb1_t463_eyleaywkathppsstppnpllnrtmataal	cacnb1_t463_eyleaywkathppsstppnpllnrtmataal_plasma lactate (mmol/l)	-0.541985	7.73093e-06	0.000434193
plasma lactate (mmol/l)	osbpl11_s181_pplksrsfslasssnspisqrrpsqnaisff	osbpl11_s181_pplksrsfslasssnspisqrrpsqnaisff_plasma lactate (mmol/l)	-0.548402	5.73077e-06	0.000434825
na_t329_dqsgevlssvxledrtesrqdslelssdflp	plasma lactate (mmol/l)	na_t329_dqsgevlssvxledrtesrqdslelssdflp_plasma lactate (mmol/l)	-0.548253	5.77093e-06	0.000437054
plasma lactate (mmol/l)	atad2b_s374_ikrglsvtseqinphstgarktetrveeafr	atad2b_s374_ikrglsvtseqinphstgarktetrveeafr_plasma lactate (mmol/l)	-0.541723	7.82496e-06	0.000438162
log2(plasma lactate (mmol/l))	pcm1_s537_nenrkdeeteeseydsehensepvtnirnpq	log2(plasma lactate (mmol/l))_pcm1_s537_nenrkdeeteeseydsehensepvtnirnpq	0.548122	5.80667e-06	0.000439035
spta1_s1284_eawedlqgrtkdrkeslneaqkfylflskar	log2(plasma lactate (mmol/l))	log2(plasma lactate (mmol/l))_spta1_s1284_eawedlqgrtkdrkeslneaqkfylflskar	-0.547973	5.84759e-06	0.00044135
hspg2_s3712_adgmllyngqkrvpgsptnlanrqpdfisfg	log2(plasma lactate (mmol/l))	hspg2_s3712_adgmllyngqkrvpgsptnlanrqpdfisfg_log2(plasma lactate (mmol/l))	-0.541429	7.93171e-06	0.000442528
vim_t458_liktvetrdgqvinetsqhhddle_______	plasma lactate (mmol/l)	plasma lactate (mmol/l)_vim_t458_liktvetrdgqvinetsqhhddle_______	-0.54781	5.89253e-06	0.000443817
na_s45_grrrgdrelgirssksaedltdgsyddvlna	log2(plasma lactate (mmol/l))	log2(plasma lactate (mmol/l))_na_s45_grrrgdrelgirssksaedltdgsyddvlna	0.54773	5.91499e-06	0.000444979
ttn_t7467_wyrdgvllrddenlqtsfvdnvatlkilqtd	log2(plasma lactate (mmol/l))	log2(plasma lactate (mmol/l))_ttn_t7467_wyrdgvllrddenlqtsfvdnvatlkilqtd	-0.547674	5.93058e-06	0.000445851
log2(plasma lactate (mmol/l))	obscn_s8032_sfppgsckeaplvpsspflgqpqappapaka	log2(plasma lactate (mmol/l))_obscn_s8032_sfppgsckeaplvpsspflgqpqappapaka	-0.547581	5.95652e-06	0.000447212
scrib_t1261_vptshppedapaqpptpgpaaspeqlsfrer	plasma lactate (mmol/l)	plasma lactate (mmol/l)_scrib_t1261_vptshppedapaqpptpgpaaspeqlsfrer	-0.547574	5.95831e-06	0.000447305
plasma lactate (mmol/l)	ank1_t1380_pcakgsgaedrrrtptplalrysilsestpg	ank1_t1380_pcakgsgaedrrrtptplalrysilsestpg_plasma lactate (mmol/l)	-0.540977	8.09844e-06	0.000449436
gys1_s646_rrasctsstsgskrnsvdtatssslstpsep	log2(plasma lactate (mmol/l))	gys1_s646_rrasctsstsgskrnsvdtatssslstpsep_log2(plasma lactate (mmol/l))	0.54088	8.13468e-06	0.000450912
r3hdm2_s319_sstdselksleprpwsstdsdgsvrsmrppv	plasma lactate (mmol/l)	plasma lactate (mmol/l)_r3hdm2_s319_sstdselksleprpwsstdsdgsvrsmrppv	-0.547342	6.02386e-06	0.000450959
ttn_s892_plpqfpfadtpdtykseagvevkkevgvsit	plasma lactate (mmol/l)	plasma lactate (mmol/l)_ttn_s892_plpqfpfadtpdtykseagvevkkevgvsit	0.547241	6.05246e-06	0.000452502
zdhhc5_s425_ptfgksfhfdplssgsrssslksaqgtgfel	log2(plasma lactate (mmol/l))	log2(plasma lactate (mmol/l))_zdhhc5_s425_ptfgksfhfdplssgsrssslksaqgtgfel	-0.547127	6.0849e-06	0.000454245
emd_s8_________mdnyadlsdtelttllrryniph	log2(plasma lactate (mmol/l))	emd_s8_________mdnyadlsdtelttllrryniph_log2(plasma lactate (mmol/l))	0.540642	8.2245e-06	0.00045459
myh7_t1513_fkrenknlqeeisdlteqlgssgktihelek	log2(plasma lactate (mmol/l))	log2(plasma lactate (mmol/l))_myh7_t1513_fkrenknlqeeisdlteqlgssgktihelek	0.540582	8.24716e-06	0.000455522
rbm10_s658_rpspprglvaaysgesdseeeqerggperee	log2(plasma lactate (mmol/l))	log2(plasma lactate (mmol/l))_rbm10_s658_rpspprglvaaysgesdseeeqerggperee	-0.546917	6.14522e-06	0.000457546
elmsan1_t704_ksahrtllrtnsaevtppvlsvmgeatpvsi	log2(plasma lactate (mmol/l))	elmsan1_t704_ksahrtllrtnsaevtppvlsvmgeatpvsi_log2(plasma lactate (mmol/l))	0.540426	8.30643e-06	0.000457952
klhl41_s244_ekyfkdhvekddiiksnpdlqkkikvlkdaf	log2(plasma lactate (mmol/l))	klhl41_s244_ekyfkdhvekddiiksnpdlqkkikvlkdaf_log2(plasma lactate (mmol/l))	-0.54028	8.36227e-06	0.000460282
irf2bp1_s384_apsrnlaptprrrkaspepegeaagkmttee	plasma lactate (mmol/l)	irf2bp1_s384_apsrnlaptprrrkaspepegeaagkmttee_plasma lactate (mmol/l)	-0.539864	8.52346e-06	0.000466791
ahnak_s5780_kgkfslfkskkprhrsnsfsderefsgpstp	plasma lactate (mmol/l)	ahnak_s5780_kgkfslfkskkprhrsnsfsderefsgpstp_plasma lactate (mmol/l)	0.539819	8.54107e-06	0.0004675
ttn_s22477_svsksscsigwkkphsdggsriigyvvdflt	log2(plasma lactate (mmol/l))	log2(plasma lactate (mmol/l))_ttn_s22477_svsksscsigwkkphsdggsriigyvvdflt	0.546233	6.34533e-06	0.00046853
klc1_s600_sresepknpgmkrasslnvlnvggkaaedrf	log2(plasma lactate (mmol/l))	klc1_s600_sresepknpgmkrasslnvlnvggkaaedrf_log2(plasma lactate (mmol/l))	-0.539742	8.57129e-06	0.000468782
csrp3_s101_ehlglqfqqspkparsvttsnpskftakfge	plasma lactate (mmol/l)	csrp3_s101_ehlglqfqqspkparsvttsnpskftakfge_plasma lactate (mmol/l)	0.539705	8.58601e-06	0.00046934
dusp27_s566_riqfgfhkkdlgagdssgepgaeeavgeknp	log2(plasma lactate (mmol/l))	dusp27_s566_riqfgfhkkdlgagdssgepgaeeavgeknp_log2(plasma lactate (mmol/l))	0.539652	8.60674e-06	0.000470155
cast_s11______msqpgqkpaasprprraaaarrtheh	log2(plasma lactate (mmol/l))	cast_s11______msqpgqkpaasprprraaaarrtheh_log2(plasma lactate (mmol/l))	-0.539644	8.6101e-06	0.000470297
phldb2_s489_edvqkinkeleklqlsdeesvfeealmspdt	log2(plasma lactate (mmol/l))	log2(plasma lactate (mmol/l))_phldb2_s489_edvqkinkeleklqlsdeesvfeealmspdt	-0.546123	6.37818e-06	0.000470319
mapt_y711_renakaktdhgaeivykspvvsgdtsprhls	log2(plasma lactate (mmol/l))	log2(plasma lactate (mmol/l))_mapt_y711_renakaktdhgaeivykspvvsgdtsprhls	-0.539595	8.62915e-06	0.000471013
emd_s8_________mdnyadlsdtelttllrryniph	plasma lactate (mmol/l)	emd_s8_________mdnyadlsdtelttllrryniph_plasma lactate (mmol/l)	0.539535	8.65298e-06	0.000471966
prkag2_s25_nkkhkdqnrsterrqsephglfasglsssps	log2(plasma lactate (mmol/l))	log2(plasma lactate (mmol/l))_prkag2_s25_nkkhkdqnrsterrqsephglfasglsssps	0.545999	6.41508e-06	0.000472215
log2(plasma lactate (mmol/l))	atp5j_s65_ykskrqtsggpvdasseyqqelerelfklkq	atp5j_s65_ykskrqtsggpvdasseyqqelerelfklkq_log2(plasma lactate (mmol/l))	-0.539441	8.69056e-06	0.000473482
log2(plasma lactate (mmol/l))	atp5f1_s94_qasiqhiqnaidteksqqalvqkrhylfdvq	atp5f1_s94_qasiqhiqnaidteksqqalvqkrhylfdvq_log2(plasma lactate (mmol/l))	-0.539406	8.70451e-06	0.000474056
tacc2_s197_egqkssfsfssgidqspgmspvplrepmkap	log2(plasma lactate (mmol/l))	log2(plasma lactate (mmol/l))_tacc2_s197_egqkssfsfssgidqspgmspvplrepmkap	-0.545772	6.48376e-06	0.000475917
usp47_s822_dsskstetsdfeniesplnerdssasvdnre	log2(plasma lactate (mmol/l))	log2(plasma lactate (mmol/l))_usp47_s822_dsskstetsdfeniesplnerdssasvdnre	-0.545681	6.51137e-06	0.000477407
log2(plasma lactate (mmol/l))	camsap1_s153_spshpllplrqkqqksiqgedipdqrhrsns	camsap1_s153_spshpllplrqkqqksiqgedipdqrhrsns_log2(plasma lactate (mmol/l))	0.539196	8.78838e-06	0.000477466
exoc1_s455_skkfglhgssgkltgstsslnklsvqssgnr	log2(plasma lactate (mmol/l))	exoc1_s455_skkfglhgssgkltgstsslnklsvqssgnr_log2(plasma lactate (mmol/l))	-0.539163	8.8016e-06	0.000478049
log2(plasma lactate (mmol/l))	atrx_s1144_kpryrhrllrhkltvsdgesgeekktkpkeh	atrx_s1144_kpryrhrllrhkltvsdgesgeekktkpkeh_log2(plasma lactate (mmol/l))	-0.53915	8.80681e-06	0.000478273
kri1_s645_mgpesppaqeeeapvsphkkpapqkrrrakk	log2(plasma lactate (mmol/l))	kri1_s645_mgpesppaqeeeapvsphkkpapqkrrrakk_log2(plasma lactate (mmol/l))	-0.539088	8.83211e-06	0.000479344
erc1_s37_prlprsprlghrrtnstggssgssvgggsgk	log2(plasma lactate (mmol/l))	erc1_s37_prlprsprlghrrtnstggssgssvgggsgk_log2(plasma lactate (mmol/l))	-0.539083	8.83384e-06	0.000479409
na_s62_apgveerpssvvsslsyrkrltlkdsiggtg	plasma lactate (mmol/l)	na_s62_apgveerpssvvsslsyrkrltlkdsiggtg_plasma lactate (mmol/l)	-0.545519	6.56072e-06	0.000480181
rps17_s564_pdtkemlklldfgslsnlqvtqptvgmnfkt	plasma lactate (mmol/l)	plasma lactate (mmol/l)_rps17_s564_pdtkemlklldfgslsnlqvtqptvgmnfkt	-0.545355	6.61116e-06	0.000482883
hrc_s440_eedeevsaelghqapshrqshqdeetghgqr	plasma lactate (mmol/l)	hrc_s440_eedeevsaelghqapshrqshqdeetghgqr_plasma lactate (mmol/l)	-0.538556	9.04959e-06	0.000488174
gp1bb_t193_lrarararaaarlsltdplvaeragtdes__	plasma lactate (mmol/l)	gp1bb_t193_lrarararaaarlsltdplvaeragtdes___plasma lactate (mmol/l)	-0.53841	9.10979e-06	0.000490539
tgfb1i1_s126_dqsedkkrpslpsspspglpkasatsatlel	plasma lactate (mmol/l)	plasma lactate (mmol/l)_tgfb1i1_s126_dqsedkkrpslpsspspglpkasatsatlel	-0.544862	6.76483e-06	0.000491003
cdc26_s42_etrkkqkedvevvggsdgegaiglssdpksr	plasma lactate (mmol/l)	cdc26_s42_etrkkqkedvevvggsdgegaiglssdpksr_plasma lactate (mmol/l)	-0.538325	9.14528e-06	0.000491996
myom1_s1451_elfdgktghqktvdlsgqaydeayaefqrlk	log2(plasma lactate (mmol/l))	log2(plasma lactate (mmol/l))_myom1_s1451_elfdgktghqktvdlsgqaydeayaefqrlk	-0.54479	6.78781e-06	0.000492248
smim13_s60_vgdtgsqegdhepsgseteedtsssphrirs	plasma lactate (mmol/l)	plasma lactate (mmol/l)_smim13_s60_vgdtgsqegdhepsgseteedtsssphrirs	-0.544639	6.83573e-06	0.000494807
slc12a2_s77_aaagdglgrplgptpsqsrfqvdlvsenagr	log2(plasma lactate (mmol/l))	log2(plasma lactate (mmol/l))_slc12a2_s77_aaagdglgrplgptpsqsrfqvdlvsenagr	0.544571	6.85734e-06	0.000495916
ahnak_s1068_pkfkmpemhfrapkmslpdvdldlkgpkmkg	log2(plasma lactate (mmol/l))	ahnak_s1068_pkfkmpemhfrapkmslpdvdldlkgpkmkg_log2(plasma lactate (mmol/l))	0.538083	9.24699e-06	0.000496071
plasma lactate (mmol/l)	nrap_s437_gvgmdrrtlhamkvgslasnvaykadykhdi	nrap_s437_gvgmdrrtlhamkvgslasnvaykadykhdi_plasma lactate (mmol/l)	0.54449	6.88333e-06	0.000497245
fgf13_s209_tefsrsgsgtptksrsvsgvlnggksmshne	plasma lactate (mmol/l)	fgf13_s209_tefsrsgsgtptksrsvsgvlnggksmshne_plasma lactate (mmol/l)	-0.53792	9.31568e-06	0.000498713
terf2ip_s32_lrgqehkyllgdapvspssqklkrkaeedpe	plasma lactate (mmol/l)	plasma lactate (mmol/l)_terf2ip_s32_lrgqehkyllgdapvspssqklkrkaeedpe	0.544331	6.93442e-06	0.000499882
log2(plasma lactate (mmol/l))	atp2a1_s731_igiamgsgtavaktasemvladdnfstivaa	atp2a1_s731_igiamgsgtavaktasemvladdnfstivaa_log2(plasma lactate (mmol/l))	-0.537779	9.37577e-06	0.000501055
pnpo_s142_peeeaecyfhsrpkssqigavvshqssvipd	log2(plasma lactate (mmol/l))	log2(plasma lactate (mmol/l))_pnpo_s142_peeeaecyfhsrpkssqigavvshqssvipd	0.54425	6.96054e-06	0.000501246
ppp2ca_s26_dqwieqlneckqlsesqvkslcekmpsiklq	plasma lactate (mmol/l)	plasma lactate (mmol/l)_ppp2ca_s26_dqwieqlneckqlsesqvkslcekmpsiklq	0.544205	6.97498e-06	0.000501984
tns1_s1063_sykeafeemegtspsspppsgvrsppglakt	log2(plasma lactate (mmol/l))	log2(plasma lactate (mmol/l))_tns1_s1063_sykeafeemegtspsspppsgvrsppglakt	-0.544197	6.97775e-06	0.000502116
rcsd1_s254_eevdgqhpaqeevpespqtsgpeaenrcgsp	log2(plasma lactate (mmol/l))	log2(plasma lactate (mmol/l))_rcsd1_s254_eevdgqhpaqeevpespqtsgpeaenrcgsp	-0.544169	6.98666e-06	0.000502612
cav2_s5____________mdddsyshhsgleyadpekf	plasma lactate (mmol/l)	cav2_s5____________mdddsyshhsgleyadpekf_plasma lactate (mmol/l)	-0.537636	9.43716e-06	0.000503441
dpysl2_s647_qappvrnlhqsgfslsgaqiddniprrttqr	log2(plasma lactate (mmol/l))	dpysl2_s647_qappvrnlhqsgfslsgaqiddniprrttqr_log2(plasma lactate (mmol/l))	-0.53743	9.52593e-06	0.000506948
ttn_t12015_ifedvpeepetprmktpeapqeiipaktvps	plasma lactate (mmol/l)	plasma lactate (mmol/l)_ttn_t12015_ifedvpeepetprmktpeapqeiipaktvps	-0.543866	7.08599e-06	0.000507686
plasma lactate (mmol/l)	camk2a_t307_kkfnarrklkgailttmlatrnfsaaksllk	camk2a_t307_kkfnarrklkgailttmlatrnfsaaksllk_plasma lactate (mmol/l)	0.537363	9.55512e-06	0.000508095
tnni1_s58_rylaeriptlqtrglslsalqdlcrelhakv	plasma lactate (mmol/l)	plasma lactate (mmol/l)_tnni1_s58_rylaeriptlqtrglslsalqdlcrelhakv	-0.54384	7.09444e-06	0.000508135
iqsec1_s1034_slrdlseagkrgrrssagslesnvegsiiss	plasma lactate (mmol/l)	iqsec1_s1034_slrdlseagkrgrrssagslesnvegsiiss_plasma lactate (mmol/l)	-0.537344	9.56327e-06	0.000508416
ttn_s2576_idvlwnfkdkeikpsskykieahgkiykltv	log2(plasma lactate (mmol/l))	log2(plasma lactate (mmol/l))_ttn_s2576_idvlwnfkdkeikpsskykieahgkiykltv	0.543777	7.11522e-06	0.000509186
sec16a_s417_vsqnyrgsvsqpstpsppkptgifqtsanss	plasma lactate (mmol/l)	plasma lactate (mmol/l)_sec16a_s417_vsqnyrgsvsqpstpsppkptgifqtsanss	-0.54373	7.13088e-06	0.000510002
myl1_t84_kitlsqvgdvlralgtnptnaevrkvlgnps	plasma lactate (mmol/l)	myl1_t84_kitlsqvgdvlralgtnptnaevrkvlgnps_plasma lactate (mmol/l)	-0.537237	9.6103e-06	0.000510232
srrm1_s384_ppkrtsspprktrrlspsaspprrrhrpspp	plasma lactate (mmol/l)	plasma lactate (mmol/l)_srrm1_s384_ppkrtsspprktrrlspsaspprrrhrpspp	-0.543568	7.1847e-06	0.000512744
csnk1d_s331_rhsrnpatrglpstasgrlrgtqevapptpl	plasma lactate (mmol/l)	csnk1d_s331_rhsrnpatrglpstasgrlrgtqevapptpl_plasma lactate (mmol/l)	-0.537081	9.67856e-06	0.000512957
prrc2a_s1092_paprgrtasetrsegseyeeipkrrrqrgse	log2(plasma lactate (mmol/l))	log2(plasma lactate (mmol/l))_prrc2a_s1092_paprgrtasetrsegseyeeipkrrrqrgse	-0.543472	7.21681e-06	0.000514372
clasp1_s1135_slrgvteaiekfsfrsqedlnepikrdgkke	log2(plasma lactate (mmol/l))	clasp1_s1135_slrgvteaiekfsfrsqedlnepikrdgkke_log2(plasma lactate (mmol/l))	0.536887	9.76419e-06	0.000516284
synpo_s787_afrvasrspartppaslyhgylpengvlrpe	log2(plasma lactate (mmol/l))	log2(plasma lactate (mmol/l))_synpo_s787_afrvasrspartppaslyhgylpengvlrpe	-0.543258	7.28855e-06	0.000518132
gypc_s83_gtyhtneakgtefaesadaalqgdpalqdag	log2(plasma lactate (mmol/l))	gypc_s83_gtyhtneakgtefaesadaalqgdpalqdag_log2(plasma lactate (mmol/l))	-0.536711	9.84271e-06	0.000519394
vcan_s1954_teilqdfqnktdgqvsgeaikmfptiktpea	log2(plasma lactate (mmol/l))	log2(plasma lactate (mmol/l))_vcan_s1954_teilqdfqnktdgqvsgeaikmfptiktpea	-0.543158	7.32241e-06	0.000519907
neb_s3415_gsmdvvkckraaeilsdniyrqppdklkfts	plasma lactate (mmol/l)	neb_s3415_gsmdvvkckraaeilsdniyrqppdklkfts_plasma lactate (mmol/l)	-0.543148	7.32574e-06	0.000520104
plasma lactate (mmol/l)	pdha1_s264_ilmelqtyryhghsmsdpgvsyrtreeiqev	pdha1_s264_ilmelqtyryhghsmsdpgvsyrtreeiqev_plasma lactate (mmol/l)	-0.543091	7.34532e-06	0.000521116
log2(plasma lactate (mmol/l))	myom2_s1101_gtytvqihdgkaksqsslvligdafktvlee	log2(plasma lactate (mmol/l))_myom2_s1101_gtytvqihdgkaksqsslvligdafktvlee	-0.543056	7.35712e-06	0.000521724
tbc1d1_s237_tgsqepvrrpmrksfsqpglrslafrkelqd	plasma lactate (mmol/l)	plasma lactate (mmol/l)_tbc1d1_s237_tgsqepvrrpmrksfsqpglrslafrkelqd	0.542975	7.3847e-06	0.000523104
phf2_s1058_pmapgvfltqrrpsasspnnntaakgkrtkk	plasma lactate (mmol/l)	phf2_s1058_pmapgvfltqrrpsasspnnntaakgkrtkk_plasma lactate (mmol/l)	-0.542921	7.40346e-06	0.00052406
hspb6_s16_meipvpvqpswlrrasaplpglsapgrlfdq	log2(plasma lactate (mmol/l))	hspb6_s16_meipvpvqpswlrrasaplpglsapgrlfdq_log2(plasma lactate (mmol/l))	0.536237	1.00566e-05	0.000527708
naca_t1615_lippavtspspkeaptppavtppspekgpat	log2(plasma lactate (mmol/l))	log2(plasma lactate (mmol/l))_naca_t1615_lippavtspspkeaptppavtppspekgpat	-0.542662	7.49254e-06	0.000528726
log2(plasma lactate (mmol/l))	acin1_s307_shlarqqqekemkttspleeeereikssqgl	acin1_s307_shlarqqqekemkttspleeeereikssqgl_log2(plasma lactate (mmol/l))	-0.536028	1.01523e-05	0.000531393
mark3_s624_lsheatplsqtrsrgstnlfskltskltrrn	plasma lactate (mmol/l)	mark3_s624_lsheatplsqtrsrgstnlfskltskltrrn_plasma lactate (mmol/l)	-0.535953	1.01867e-05	0.000532764
ttn_y28690_plfdggapitgytveykksddtdwktsiqsl	plasma lactate (mmol/l)	plasma lactate (mmol/l)_ttn_y28690_plfdggapitgytveykksddtdwktsiqsl	0.542411	7.58034e-06	0.000533273
gprin3_s332_wqdaevqavasvesrsvstspsiltaflkes	log2(plasma lactate (mmol/l))	gprin3_s332_wqdaevqavasvesrsvstspsiltaflkes_log2(plasma lactate (mmol/l))	-0.535818	1.02492e-05	0.000535195
myh1_t1265_ekmcraledqlseiktkeeeqqrlindltaq	plasma lactate (mmol/l)	myh1_t1265_ekmcraledqlseiktkeeeqqrlindltaq_plasma lactate (mmol/l)	-0.535766	1.02736e-05	0.000536172
vapa_s211_naskqdgpmpkphsvslndtetrklmeeckr	plasma lactate (mmol/l)	plasma lactate (mmol/l)_vapa_s211_naskqdgpmpkphsvslndtetrklmeeckr	-0.542108	7.68707e-06	0.000538892
ric1_s887_rflkaigsgesetppstptaqepsssggfef	plasma lactate (mmol/l)	plasma lactate (mmol/l)_ric1_s887_rflkaigsgesetppstptaqepsssggfef	-0.541954	7.74187e-06	0.000541708
rsrc2_s32_spdrdkkkeqsevsvspraskhhysrsrsrs	log2(plasma lactate (mmol/l))	log2(plasma lactate (mmol/l))_rsrc2_s32_spdrdkkkeqsevsvspraskhhysrsrsrs	0.541951	7.74291e-06	0.000541762
ppp1r3f_s286_vpmtgnpaeegdvprssppvaftevlqapai	log2(plasma lactate (mmol/l))	log2(plasma lactate (mmol/l))_ppp1r3f_s286_vpmtgnpaeegdvprssppvaftevlqapai	-0.541925	7.75221e-06	0.000542211
igkc_s55_qwkvdnalqsgnsqesvteqdskdstyslss	plasma lactate (mmol/l)	igkc_s55_qwkvdnalqsgnsqesvteqdskdstyslss_plasma lactate (mmol/l)	-0.535282	1.05007e-05	0.000544852
na_s176_rrgsgedragsslsfslsgspgsrrstsrld	log2(plasma lactate (mmol/l))	log2(plasma lactate (mmol/l))_na_s176_rrgsgedragsslsfslsgspgsrrstsrld	-0.541725	7.82433e-06	0.000545752
chmp2b_s169_aarslpsastskatisdeeierqlkalgvd_	log2(plasma lactate (mmol/l))	chmp2b_s169_aarslpsastskatisdeeierqlkalgvd__log2(plasma lactate (mmol/l))	-0.535038	1.06171e-05	0.000549186
tex2_s751_spsghlthsrssskgsveeimsqpkqkelag	plasma lactate (mmol/l)	plasma lactate (mmol/l)_tex2_s751_spsghlthsrssskgsveeimsqpkqkelag	-0.541472	7.91597e-06	0.000550366
lrrfip2_s323_ssrnsasattplsgnssrrgsgdtsslidpd	log2(plasma lactate (mmol/l))	log2(plasma lactate (mmol/l))_lrrfip2_s323_ssrnsasattplsgnssrrgsgdtsslidpd	-0.534903	1.0682e-05	0.000551673
plasma lactate (mmol/l)	camk2g_t390_aqepaplqtamepqttvvhnatdgikgstes	camk2g_t390_aqepaplqtamepqttvvhnatdgikgstes_plasma lactate (mmol/l)	0.534802	1.07311e-05	0.000553459
map1b_s1389_rasvspmdepvpdsespiekvlsplrsppli	log2(plasma lactate (mmol/l))	log2(plasma lactate (mmol/l))_map1b_s1389_rasvspmdepvpdsespiekvlsplrsppli	-0.534674	1.07932e-05	0.000555798
ubap2l_s464_kspavatstaappppssplpskstsapqmsp	plasma lactate (mmol/l)	plasma lactate (mmol/l)_ubap2l_s464_kspavatstaappppssplpskstsapqmsp	-0.541157	8.03177e-06	0.000556145
log2(plasma lactate (mmol/l))	atg9a_s16_maqfdteyqrleasysdsppgeedllvhvae	atg9a_s16_maqfdteyqrleasysdsppgeedllvhvae_log2(plasma lactate (mmol/l))	-0.534321	1.09663e-05	0.000562166
pom121c_s83_ldgqenkrrrhdssgsghsafeplvasgvpa	plasma lactate (mmol/l)	plasma lactate (mmol/l)_pom121c_s83_ldgqenkrrrhdssgsghsafeplvasgvpa	-0.540735	8.18925e-06	0.000564192
plasma lactate (mmol/l)	pcyt1a_s347_psfrwpfsgktsppcspanlsrhkaaaydis	pcyt1a_s347_psfrwpfsgktsppcspanlsrhkaaaydis_plasma lactate (mmol/l)	-0.540694	8.20472e-06	0.000564954
naca_t1128_pkgglatpphkgapttpaatppspkgglatp	plasma lactate (mmol/l)	naca_t1128_pkgglatpphkgapttpaatppspkgglatp_plasma lactate (mmol/l)	-0.540587	8.24505e-06	0.000566902
snx29_s810_lsrgqpretrnvepqsgdl____________	plasma lactate (mmol/l)	plasma lactate (mmol/l)_snx29_s810_lsrgqpretrnvepqsgdl____________	-0.540571	8.25129e-06	0.000567224
log2(plasma lactate (mmol/l))	nsf_t120_lealellgnfkdkerttiaqqvkgkkvwigi	log2(plasma lactate (mmol/l))_nsf_t120_lealellgnfkdkerttiaqqvkgkkvwigi	-0.540565	8.25353e-06	0.000567336
jph2_s168_vvvrsplrtslsslrsehsngtvapdspasp	log2(plasma lactate (mmol/l))	jph2_s168_vvvrsplrtslsslrsehsngtvapdspasp_log2(plasma lactate (mmol/l))	0.534029	1.11112e-05	0.000567559
plcl1_s97_psnqkcggrkktvsfssmpsekkissandci	plasma lactate (mmol/l)	plasma lactate (mmol/l)_plcl1_s97_psnqkcggrkktvsfssmpsekkissandci	0.540548	8.26e-06	0.000567601
abcf1_s167_pkpakpeknrinkavseeqqpalkgkkgkee	plasma lactate (mmol/l)	abcf1_s167_pkpakpeknrinkavseeqqpalkgkkgkee_plasma lactate (mmol/l)	0.534021	1.11154e-05	0.000567736
myh1_t1265_ekmcraledqlseiktkeeeqqrlindltaq	log2(plasma lactate (mmol/l))	log2(plasma lactate (mmol/l))_myh1_t1265_ekmcraledqlseiktkeeeqqrlindltaq	-0.534017	1.11177e-05	0.00056783
csrp3_t187_yaknfgptgigfggltqqvekke________	plasma lactate (mmol/l)	csrp3_t187_yaknfgptgigfggltqqvekke_________plasma lactate (mmol/l)	0.533967	1.11427e-05	0.000568736
mre11a_s558_ddlmsidlaeqmandsddsisaatnkgrgrg	plasma lactate (mmol/l)	mre11a_s558_ddlmsidlaeqmandsddsisaatnkgrgrg_plasma lactate (mmol/l)	-0.533847	1.1203e-05	0.000570995
akap12_s283_eyekvelpseeqvsgsqgpseekpaplatev	log2(plasma lactate (mmol/l))	akap12_s283_eyekvelpseeqvsgsqgpseekpaplatev_log2(plasma lactate (mmol/l))	-0.533839	1.12067e-05	0.000571139
iqsec2_s214_prergqlsrgasrssspgaggghstststsp	log2(plasma lactate (mmol/l))	iqsec2_s214_prergqlsrgasrssspgaggghstststsp_log2(plasma lactate (mmol/l))	-0.533802	1.12257e-05	0.000571853
smtnl2_s344_gkgkgeararlkrsqsfgvasassikqille	log2(plasma lactate (mmol/l))	log2(plasma lactate (mmol/l))_smtnl2_s344_gkgkgeararlkrsqsfgvasassikqille	0.540285	8.36025e-06	0.000572679
ttn_s10276_ttlipakapeiidvsskaeevkimtitrkke	log2(plasma lactate (mmol/l))	log2(plasma lactate (mmol/l))_ttn_s10276_ttlipakapeiidvsskaeevkimtitrkke	0.540119	8.4244e-06	0.000575866
log2(plasma lactate (mmol/l))	atad2b_s374_ikrglsvtseqinphstgarktetrveeafr	atad2b_s374_ikrglsvtseqinphstgarktetrveeafr_log2(plasma lactate (mmol/l))	-0.533574	1.13413e-05	0.000576171
sorbs1_t237_sqparasgsfapisqtppsfspppplvppap	log2(plasma lactate (mmol/l))	log2(plasma lactate (mmol/l))_sorbs1_t237_sqparasgsfapisqtppsfspppplvppap	-0.540004	8.46881e-06	0.000578031
add2_t533_qllasviaeksrspstesqlmskgdedtkdd	plasma lactate (mmol/l)	add2_t533_qllasviaeksrspstesqlmskgdedtkdd_plasma lactate (mmol/l)	-0.533463	1.13979e-05	0.000578243
prkra_s18_qsrhraeappleredsgtfslgkmitakpgk	log2(plasma lactate (mmol/l))	log2(plasma lactate (mmol/l))_prkra_s18_qsrhraeappleredsgtfslgkmitakpgk	0.539966	8.48367e-06	0.000578781
dld_s274_tkksdgkidvsieaasggkaevitcdvllvc	log2(plasma lactate (mmol/l))	dld_s274_tkksdgkidvsieaasggkaevitcdvllvc_log2(plasma lactate (mmol/l))	0.533405	1.14279e-05	0.000579305
plasma lactate (mmol/l)	camk2g_s357_lnkksdggvkkrkssssvhlmepqttvvhna	camk2g_s357_lnkksdggvkkrkssssvhlmepqttvvhna_plasma lactate (mmol/l)	0.533403	1.14286e-05	0.000579321
scn7a_s906_gerskhlkngcrrgsslgqisgaskkgkiwq	plasma lactate (mmol/l)	plasma lactate (mmol/l)_scn7a_s906_gerskhlkngcrrgsslgqisgaskkgkiwq	-0.539892	8.51266e-06	0.000580195
fnbp1_s301_dytqpmkrtvsdnslsnsrgegkpdlkfggk	plasma lactate (mmol/l)	fnbp1_s301_dytqpmkrtvsdnslsnsrgegkpdlkfggk_plasma lactate (mmol/l)	-0.53309	1.15904e-05	0.000585427
ryr1_s1084_drvrifraeksytvqsgrwyfefeavttgem	log2(plasma lactate (mmol/l))	log2(plasma lactate (mmol/l))_ryr1_s1084_drvrifraeksytvqsgrwyfefeavttgem	-0.539621	8.61919e-06	0.000585491
flnc_s2203_vfgdflgrerlgsfgsitrqqegeassqdmt	plasma lactate (mmol/l)	flnc_s2203_vfgdflgrerlgsfgsitrqqegeassqdmt_plasma lactate (mmol/l)	-0.533064	1.16043e-05	0.000585926
plasma lactate (mmol/l)	atf7ip_s429_viednksenilentdsmetdeiipileklap	atf7ip_s429_viednksenilentdsmetdeiipileklap_plasma lactate (mmol/l)	-0.532946	1.16659e-05	0.000588234
log2(plasma lactate (mmol/l))	nes_s965_rwedtvekdqelaqesppgmagvenedeael	log2(plasma lactate (mmol/l))_nes_s965_rwedtvekdqelaqesppgmagvenedeael	-0.53946	8.68265e-06	0.000588604
fxr1_s129_edavlmdgmtesdtasvnenglddsekkpqr	plasma lactate (mmol/l)	fxr1_s129_edavlmdgmtesdtasvnenglddsekkpqr_plasma lactate (mmol/l)	0.532887	1.16967e-05	0.000589339
sptbn1_s446_aamretwlsenqrlvsqdnfgfdlpaveaat	plasma lactate (mmol/l)	plasma lactate (mmol/l)_sptbn1_s446_aamretwlsenqrlvsqdnfgfdlpaveaat	-0.539398	8.70751e-06	0.000589809
usp45_s403_rsqlihdrkcirklssgetvtyqknenlemn	plasma lactate (mmol/l)	plasma lactate (mmol/l)_usp45_s403_rsqlihdrkcirklssgetvtyqknenlemn	0.53932	8.73873e-06	0.000591404
samm50_s142_rltgsyntmvgnnegsmvlglklpnllgrae	log2(plasma lactate (mmol/l))	log2(plasma lactate (mmol/l))_samm50_s142_rltgsyntmvgnnegsmvlglklpnllgrae	-0.539297	8.74796e-06	0.000591876
plasma lactate (mmol/l)	arhgef2_t740_prepalplepdsggntspgvtangeartfng	arhgef2_t740_prepalplepdsggntspgvtangeartfng_plasma lactate (mmol/l)	-0.532594	1.18512e-05	0.000595288
mdh1_s242_vqqrgaavikarklssamsaakaicdhvrdi	log2(plasma lactate (mmol/l))	log2(plasma lactate (mmol/l))_mdh1_s242_vqqrgaavikarklssamsaakaicdhvrdi	0.532593	1.18519e-05	0.000595312
slc25a11_s192_maravvvnaaqlasysqskqflldsgyfsdn	plasma lactate (mmol/l)	plasma lactate (mmol/l)_slc25a11_s192_maravvvnaaqlasysqskqflldsgyfsdn	0.538993	8.87038e-06	0.000597916
slc7a6os_s302_wskypldvqkefgydsphdldsd________	log2(plasma lactate (mmol/l))	log2(plasma lactate (mmol/l))_slc7a6os_s302_wskypldvqkefgydsphdldsd________	-0.538968	8.88043e-06	0.000598411
ttn_s21941_vnrkdsgdytitaenssgsksatiklkvldk	log2(plasma lactate (mmol/l))	log2(plasma lactate (mmol/l))_ttn_s21941_vnrkdsgdytitaenssgsksatiklkvldk	0.538868	8.92131e-06	0.000600375
log2(plasma lactate (mmol/l))	pard3_s635_qlivarriskcnelkspgsppgpelpietal	log2(plasma lactate (mmol/l))_pard3_s635_qlivarriskcnelkspgsppgpelpietal	0.538842	8.93208e-06	0.000600834
plasma lactate (mmol/l)	atp5f1_s167_ehminwvekhvvqsistqqeketiakciadl	atp5f1_s167_ehminwvekhvvqsistqqeketiakciadl_plasma lactate (mmol/l)	0.532305	1.20058e-05	0.000601069
prpf38a_s194_prvsaleedmddvesseeeeeedeklervps	log2(plasma lactate (mmol/l))	log2(plasma lactate (mmol/l))_prpf38a_s194_prvsaleedmddvesseeeeeedeklervps	-0.538754	8.96806e-06	0.000602593
plekhf2_s226_lsagdmatcqparsdsysqslksplndmsdd	plasma lactate (mmol/l)	plasma lactate (mmol/l)_plekhf2_s226_lsagdmatcqparsdsysqslksplndmsdd	0.538743	8.97251e-06	0.0006028
log2(plasma lactate (mmol/l))	camk2d_s335_llkkpdgvkkrkssssvqmmepqttvihnpd	camk2d_s335_llkkpdgvkkrkssssvqmmepqttvihnpd_log2(plasma lactate (mmol/l))	0.532184	1.20708e-05	0.000603388
ehbp1l1_s191_svkpsdvgnlddfaesdedeahgpgapeara	plasma lactate (mmol/l)	ehbp1l1_s191_svkpsdvgnlddfaesdedeahgpgapeara_plasma lactate (mmol/l)	0.532098	1.21172e-05	0.00060509
kctd12_y161_vhkegslgdellplgysepeqqegasagaps	log2(plasma lactate (mmol/l))	kctd12_y161_vhkegslgdellplgysepeqqegasagaps_log2(plasma lactate (mmol/l))	0.532071	1.21321e-05	0.000605633
speg_t2198_apkpstpksaepsattpsdapqppapqpaqd	plasma lactate (mmol/l)	plasma lactate (mmol/l)_speg_t2198_apkpstpksaepsattpsdapqppapqpaqd	-0.538596	9.03281e-06	0.0006057
mdp1_s168_gletfakaqtgplrssleespfea_______	log2(plasma lactate (mmol/l))	log2(plasma lactate (mmol/l))_mdp1_s168_gletfakaqtgplrssleespfea_______	-0.532044	1.21467e-05	0.000606185
ppp2r5a_s42_ksvrkaqrqkrsqgssqfrsqgsqaelhplp	log2(plasma lactate (mmol/l))	log2(plasma lactate (mmol/l))_ppp2r5a_s42_ksvrkaqrqkrsqgssqfrsqgsqaelhplp	-0.538539	9.05626e-06	0.000606793
tmem230_s24_atgipsskvkysrlsstddgyidlqfkktpp	plasma lactate (mmol/l)	plasma lactate (mmol/l)_tmem230_s24_atgipsskvkysrlsstddgyidlqfkktpp	0.538511	9.06819e-06	0.000607368
log2(plasma lactate (mmol/l))	myom2_s1099_negtytvqihdgkaksqsslvligdafktvl	log2(plasma lactate (mmol/l))_myom2_s1099_negtytvqihdgkaksqsslvligdafktvl	-0.538465	9.08718e-06	0.000608303
sorbs1_s242_asgsfapisqtppsfspppplvppapedlrr	plasma lactate (mmol/l)	plasma lactate (mmol/l)_sorbs1_s242_asgsfapisqtppsfspppplvppapedlrr	-0.538445	9.09522e-06	0.000608689
rell1_s244_rvtkvehksnqkerrslmsvsgaetvngevp	log2(plasma lactate (mmol/l))	log2(plasma lactate (mmol/l))_rell1_s244_rvtkvehksnqkerrslmsvsgaetvngevp	-0.538331	9.14264e-06	0.000610979
clip1_s318_tsaslkrspsasslssmssvassvssrpsrt	plasma lactate (mmol/l)	clip1_s318_tsaslkrspsasslssmssvassvssrpsrt_plasma lactate (mmol/l)	-0.531808	1.22759e-05	0.00061101
na_s261_larslsvpprprssasavdeppsssvrsvsr	plasma lactate (mmol/l)	na_s261_larslsvpprprssasavdeppsssvrsvsr_plasma lactate (mmol/l)	-0.538328	9.14399e-06	0.000611046
ranbp2_s2242_ydlredalddsvssssvhasplasspvrknl	log2(plasma lactate (mmol/l))	log2(plasma lactate (mmol/l))_ranbp2_s2242_ydlredalddsvssssvhasplasspvrknl	-0.538311	9.15112e-06	0.000611397
pygb_y614_fvprtvmiggkaapgyhmakliiklvtsigd	plasma lactate (mmol/l)	plasma lactate (mmol/l)_pygb_y614_fvprtvmiggkaapgyhmakliiklvtsigd	-0.538299	9.15612e-06	0.000611618
cast_s449_pllpepeekpkprseselidelsedfdrsec	log2(plasma lactate (mmol/l))	cast_s449_pllpepeekpkprseselidelsedfdrsec_log2(plasma lactate (mmol/l))	0.5317	1.23349e-05	0.000613169
naca_s738_tlvlapeipksvpspslppagtppgtkkvdg	plasma lactate (mmol/l)	naca_s738_tlvlapeipksvpspslppagtppgtkkvdg_plasma lactate (mmol/l)	-0.538215	9.19133e-06	0.000613386
ttn_s5962_pisiqwfkddqeisasekykfsfhdntafle	log2(plasma lactate (mmol/l))	log2(plasma lactate (mmol/l))_ttn_s5962_pisiqwfkddqeisasekykfsfhdntafle	0.538204	9.19585e-06	0.000613627
srl_s451_rdrgaqpgpeelntesmgsetldmkaeepee	plasma lactate (mmol/l)	plasma lactate (mmol/l)_srl_s451_rdrgaqpgpeelntesmgsetldmkaeepee	-0.538128	9.2279e-06	0.000615146
plasma lactate (mmol/l)	pdlim3_s264_qsgsfrvlqgmvddgsddrpagtrsvrapvt	pdlim3_s264_qsgsfrvlqgmvddgsddrpagtrsvrapvt_plasma lactate (mmol/l)	-0.538049	9.26136e-06	0.000616799
csnk1d_s331_rhsrnpatrglpstasgrlrgtqevapptpl	log2(plasma lactate (mmol/l))	csnk1d_s331_rhsrnpatrglpstasgrlrgtqevapptpl_log2(plasma lactate (mmol/l))	-0.531458	1.24693e-05	0.000618047
lmo7_s1231_erenskyldeelmvlssnsmslttrepslat	plasma lactate (mmol/l)	lmo7_s1231_erenskyldeelmvlssnsmslttrepslat_plasma lactate (mmol/l)	-0.531449	1.24741e-05	0.000618221
loc285556_t240_srspkekaqdepssktpspqnnpassqlsrs	log2(plasma lactate (mmol/l))	loc285556_t240_srspkekaqdepssktpspqnnpassqlsrs_log2(plasma lactate (mmol/l))	-0.531382	1.25113e-05	0.000619532
slain2_s323_strrgtfsdqeldaqslddeddnmhhavypa	plasma lactate (mmol/l)	plasma lactate (mmol/l)_slain2_s323_strrgtfsdqeldaqslddeddnmhhavypa	-0.537853	9.34414e-06	0.000620671
myh7_s738_rilnpaaipegqfidsrkgaekllssldidh	log2(plasma lactate (mmol/l))	log2(plasma lactate (mmol/l))_myh7_s738_rilnpaaipegqfidsrkgaekllssldidh	0.531321	1.25458e-05	0.00062082
ufd1l_s209_plgykeperqvqheestegeadhsgyagelg	plasma lactate (mmol/l)	plasma lactate (mmol/l)_ufd1l_s209_plgykeperqvqheestegeadhsgyagelg	0.537841	9.34952e-06	0.000620911
fsd1l_s301_savrtlqksengmtgsasslnnvvtq_____	log2(plasma lactate (mmol/l))	fsd1l_s301_savrtlqksengmtgsasslnnvvtq______log2(plasma lactate (mmol/l))	-0.531282	1.25674e-05	0.00062161
hspa5_s354_mkpvqkvledsdlkksdideivlvggstrip	log2(plasma lactate (mmol/l))	hspa5_s354_mkpvqkvledsdlkksdideivlvggstrip_log2(plasma lactate (mmol/l))	-0.531266	1.25766e-05	0.000621925
epn1_t444_pppaatptptpptrktpesflgpnaalvdld	log2(plasma lactate (mmol/l))	epn1_t444_pppaatptptpptrktpesflgpnaalvdld_log2(plasma lactate (mmol/l))	0.531225	1.25991e-05	0.000622697
cmya5_s3307_eksleeqkgvygegesvdhvetvgnvamqkk	log2(plasma lactate (mmol/l))	cmya5_s3307_eksleeqkgvygegesvdhvetvgnvamqkk_log2(plasma lactate (mmol/l))	-0.531202	1.26126e-05	0.000623168
plasma lactate (mmol/l)	camk2d_s335_llkkpdgvkkrkssssvqmmepqttvihnpd	camk2d_s335_llkkpdgvkkrkssssvqmmepqttvihnpd_plasma lactate (mmol/l)	0.531174	1.26279e-05	0.000623694
fxr2_s410_pgsgrgsggsdkagystdessssslhatrty	log2(plasma lactate (mmol/l))	fxr2_s410_pgsgrgsggsdkagystdessssslhatrty_log2(plasma lactate (mmol/l))	-0.531095	1.26727e-05	0.00062534
synpo2_s1064_vpvgiptspkqesasssyfvaprpkfsakks	plasma lactate (mmol/l)	plasma lactate (mmol/l)_synpo2_s1064_vpvgiptspkqesasssyfvaprpkfsakks	-0.53763	9.43976e-06	0.000625446
mgst3_s156_gttvcsafqhlgwvksglgsgpkcch_____	log2(plasma lactate (mmol/l))	log2(plasma lactate (mmol/l))_mgst3_s156_gttvcsafqhlgwvksglgsgpkcch_____	-0.531073	1.2685e-05	0.000625793
map4_t529_vkevgllkdmsplsetemalgkdvtpppete	log2(plasma lactate (mmol/l))	log2(plasma lactate (mmol/l))_map4_t529_vkevgllkdmsplsetemalgkdvtpppete	-0.531019	1.27159e-05	0.000626961
tjp2_s1010_kpspepraqmrraassdqlrdnspppafkpe	log2(plasma lactate (mmol/l))	log2(plasma lactate (mmol/l))_tjp2_s1010_kpspepraqmrraassdqlrdnspppafkpe	-0.537422	9.52948e-06	0.000629845
tanc1_s67_yrvslakgvsmslpsspllprqshlvqsrvn	plasma lactate (mmol/l)	plasma lactate (mmol/l)_tanc1_s67_yrvslakgvsmslpsspllprqshlvqsrvn	-0.537342	9.5642e-06	0.000631488
ndrg2_s332_masscmtrlsrsrtasltsaasvdgnrsrsr	plasma lactate (mmol/l)	ndrg2_s332_masscmtrlsrsrtasltsaasvdgnrsrsr_plasma lactate (mmol/l)	0.537319	9.5742e-06	0.000631963
log2(plasma lactate (mmol/l))	pcbp2_s185_ppkgvtipyrpkpssspvifaggqdrystgs	log2(plasma lactate (mmol/l))_pcbp2_s185_ppkgvtipyrpkpssspvifaggqdrystgs	-0.537293	9.5856e-06	0.00063249
flnc_s2203_vfgdflgrerlgsfgsitrqqegeassqdmt	log2(plasma lactate (mmol/l))	flnc_s2203_vfgdflgrerlgsfgsitrqqegeassqdmt_log2(plasma lactate (mmol/l))	-0.530736	1.2877e-05	0.000633047
cdk16_s138_dirlpegylekltlnspifdkplsrrlrrvs	log2(plasma lactate (mmol/l))	cdk16_s138_dirlpegylekltlnspifdkplsrrlrrvs_log2(plasma lactate (mmol/l))	-0.530501	1.30128e-05	0.000638001
cep170_s843_psslaltsasrirersesldpdssmdttlil	log2(plasma lactate (mmol/l))	cep170_s843_psslaltsasrirersesldpdssmdttlil_log2(plasma lactate (mmol/l))	-0.530493	1.30173e-05	0.000638168
akap2_s720_mvgpfklrsrkqrtlsmieeeiraaqereee	log2(plasma lactate (mmol/l))	akap2_s720_mvgpfklrsrkqrtlsmieeeiraaqereee_log2(plasma lactate (mmol/l))	0.530447	1.30441e-05	0.000639141
myom3_s90_asselsweaqlrrqtsaveleergqkrvgfg	log2(plasma lactate (mmol/l))	log2(plasma lactate (mmol/l))_myom3_s90_asselsweaqlrrqtsaveleergqkrvgfg	0.53687	9.7718e-06	0.000641479
fam129b_s679_pagespqpkaapeassppasplqhllpgkav	log2(plasma lactate (mmol/l))	fam129b_s679_pagespqpkaapeassppasplqhllpgkav_log2(plasma lactate (mmol/l))	0.530293	1.31334e-05	0.000642396
slc2a1_s490_sdktpeelfhplgadsqv_____________	plasma lactate (mmol/l)	plasma lactate (mmol/l)_slc2a1_s490_sdktpeelfhplgadsqv_____________	-0.536785	9.80965e-06	0.000643208
myh7_s1596_eemeqakrnhlrvvdslqtsldaetrsrnea	log2(plasma lactate (mmol/l))	log2(plasma lactate (mmol/l))_myh7_s1596_eemeqakrnhlrvvdslqtsldaetrsrnea	-0.530214	1.31799e-05	0.000644075
loc285556_s654_fealnissressttlsevgfgrwstfldlkc	log2(plasma lactate (mmol/l))	loc285556_s654_fealnissressttlsevgfgrwstfldlkc_log2(plasma lactate (mmol/l))	-0.530202	1.3187e-05	0.000644319
hba1_s53_pttktyfphfdlshgsaqvkghgkkvadalt	plasma lactate (mmol/l)	hba1_s53_pttktyfphfdlshgsaqvkghgkkvadalt_plasma lactate (mmol/l)	-0.530043	1.32802e-05	0.000647719
log2(plasma lactate (mmol/l))	bag1_t34_vtreemaaagltvtvthsecrapgnekhdlh	bag1_t34_vtreemaaagltvtvthsecrapgnekhdlh_log2(plasma lactate (mmol/l))	-0.530019	1.32949e-05	0.000648242
sptb_s1216_eaaeagirkfedflgsmennrdkvlspvdsg	plasma lactate (mmol/l)	plasma lactate (mmol/l)_sptb_s1216_eaaeagirkfedflgsmennrdkvlspvdsg	-0.536496	9.939e-06	0.000649325
tmem38a_s290_hsampakskeelsegsrkkkakkad______	plasma lactate (mmol/l)	plasma lactate (mmol/l)_tmem38a_s290_hsampakskeelsegsrkkkakkad______	-0.536455	9.95744e-06	0.000650192
irs1_t446_ygsspcdfrssfrsvtpdslghtppargeee	log2(plasma lactate (mmol/l))	irs1_t446_ygsspcdfrssfrsvtpdslghtppargeee_log2(plasma lactate (mmol/l))	-0.529843	1.33991e-05	0.000652144
ubap2l_s619_eqrstqtrrypssissspqkdltqakngfss	log2(plasma lactate (mmol/l))	log2(plasma lactate (mmol/l))_ubap2l_s619_eqrstqtrrypssissspqkdltqakngfss	-0.536167	1.00885e-05	0.000656385
fxr1_t434_vlkdpdsnpyslldntesdqtadtdaseshh	log2(plasma lactate (mmol/l))	fxr1_t434_vlkdpdsnpyslldntesdqtadtdaseshh_log2(plasma lactate (mmol/l))	-0.529504	1.36022e-05	0.000659396
plasma lactate (mmol/l)	neb_t4163_yrtrpealsftsivdtpevvlakanslqise	neb_t4163_yrtrpealsftsivdtpevvlakanslqise_plasma lactate (mmol/l)	-0.535967	1.01803e-05	0.000660658
txnrd3_s8_________lersppqspgpgkagdapnrrsg	plasma lactate (mmol/l)	plasma lactate (mmol/l)_txnrd3_s8_________lersppqspgpgkagdapnrrsg	-0.535888	1.02168e-05	0.000662303
hspa2_t634_gggsggggsgasggptieevd__________	log2(plasma lactate (mmol/l))	hspa2_t634_gggsggggsgasggptieevd___________log2(plasma lactate (mmol/l))	0.529347	1.36973e-05	0.000662722
log2(plasma lactate (mmol/l))	alpk3_s1852_akakgskspsagrkgsqlspqpqkkglpspq	alpk3_s1852_akakgskspsagrkgsqlspqpqkkglpspq_log2(plasma lactate (mmol/l))	-0.529331	1.37068e-05	0.000663054
ttn_t15766_earskydvpgpplnvtitdvnrfgvsltwep	plasma lactate (mmol/l)	plasma lactate (mmol/l)_ttn_t15766_earskydvpgpplnvtitdvnrfgvsltwep	-0.535843	1.02375e-05	0.000663302
naca_s917_tpapkqapalsmtssspkkaratpapkgipa	log2(plasma lactate (mmol/l))	log2(plasma lactate (mmol/l))_naca_s917_tpapkqapalsmtssspkkaratpapkgipa	-0.535557	1.03712e-05	0.000669527
wdr44_s161_tcekpvdettkltqtssteqlnvletetevl	log2(plasma lactate (mmol/l))	log2(plasma lactate (mmol/l))_wdr44_s161_tcekpvdettkltqtssteqlnvletetevl	-0.535409	1.04405e-05	0.000672846
cdk16_s95_gesdqasatssdevqspvrvrmrnhpprkis	log2(plasma lactate (mmol/l))	cdk16_s95_gesdqasatssdevqspvrvrmrnhpprkis_log2(plasma lactate (mmol/l))	0.528839	1.40092e-05	0.000673859
sorbs1_t237_sqparasgsfapisqtppsfspppplvppap	plasma lactate (mmol/l)	plasma lactate (mmol/l)_sorbs1_t237_sqparasgsfapisqtppsfspppplvppap	-0.535332	1.0477e-05	0.000674589
ccdc92_s162_aakkklmsssgtsdaspsgspvlasykpapp	plasma lactate (mmol/l)	ccdc92_s162_aakkklmsssgtsdaspsgspvlasykpapp_plasma lactate (mmol/l)	-0.528787	1.40416e-05	0.000675021
ccdc92_s166_klmsssgtsdaspsgspvlasykpappkdkl	plasma lactate (mmol/l)	ccdc92_s166_klmsssgtsdaspsgspvlasykpappkdkl_plasma lactate (mmol/l)	-0.528787	1.40416e-05	0.000675021
cmya5_s291_sgsntvsktrklvaqsiedkvkevfppwrga	plasma lactate (mmol/l)	cmya5_s291_sgsntvsktrklvaqsiedkvkevfppwrga_plasma lactate (mmol/l)	0.528659	1.4121e-05	0.000677904
khnyn_s353_srgasllqrlhngnaspprvpspppapeppw	log2(plasma lactate (mmol/l))	khnyn_s353_srgasllqrlhngnaspprvpspppapeppw_log2(plasma lactate (mmol/l))	-0.528644	1.41306e-05	0.000678241
rbm5_s624_enplkrglvaaysgdsdneeelverleseee	log2(plasma lactate (mmol/l))	log2(plasma lactate (mmol/l))_rbm5_s624_enplkrglvaaysgdsdneeelverleseee	0.535162	1.05581e-05	0.000678408
pgm1_s278_dpnltyaadlvetmksgehdfgaafdgdgdr	plasma lactate (mmol/l)	pgm1_s278_dpnltyaadlvetmksgehdfgaafdgdgdr_plasma lactate (mmol/l)	-0.535152	1.05629e-05	0.000678642
plasma lactate (mmol/l)	camk2a_t311_arrklkgailttmlatrnfsaaksllkkpdg	camk2a_t311_arrklkgailttmlatrnfsaaksllkkpdg_plasma lactate (mmol/l)	0.528602	1.41569e-05	0.000679151
gnl1_t46_ssnsrsgsrerreeqtdtsdgesvthhirrl	log2(plasma lactate (mmol/l))	gnl1_t46_ssnsrsgsrerreeqtdtsdgesvthhirrl_log2(plasma lactate (mmol/l))	-0.528481	1.42327e-05	0.000681757
myh7_t1188_kmrrdleeatlqheataaalrkkhadsvael	plasma lactate (mmol/l)	myh7_t1188_kmrrdleeatlqheataaalrkkhadsvael_plasma lactate (mmol/l)	0.528416	1.42738e-05	0.000683219
log2(plasma lactate (mmol/l))	obscn_s6530_vpggdsdedsktpsasprhgrsrpsssiqes	log2(plasma lactate (mmol/l))_obscn_s6530_vpggdsdedsktpsasprhgrsrpsssiqes	-0.534939	1.06648e-05	0.000683408
usp47_t844_ssasvdnreleqhiqtsdpenfqseersdsd	plasma lactate (mmol/l)	plasma lactate (mmol/l)_usp47_t844_ssasvdnreleqhiqtsdpenfqseersdsd	-0.534862	1.07022e-05	0.000685107
macf1_s7309_pcrvhhpgskikrsdssssissqspiargrt	plasma lactate (mmol/l)	macf1_s7309_pcrvhhpgskikrsdssssissqspiargrt_plasma lactate (mmol/l)	0.528288	1.43551e-05	0.000686012
plec_s4254_naggfrsrsssvgssssypispavsrtqlas	log2(plasma lactate (mmol/l))	log2(plasma lactate (mmol/l))_plec_s4254_naggfrsrsssvgssssypispavsrtqlas	-0.534782	1.07405e-05	0.000686892
srl_s871_nreaykdffginpissfkllsqqcsymggcf	log2(plasma lactate (mmol/l))	log2(plasma lactate (mmol/l))_srl_s871_nreaykdffginpissfkllsqqcsymggcf	-0.534757	1.07529e-05	0.000687448
ncoa1_s221_fimgihiidrehsglspqddtnsgmsiprvn	log2(plasma lactate (mmol/l))	log2(plasma lactate (mmol/l))_ncoa1_s221_fimgihiidrehsglspqddtnsgmsiprvn	-0.534669	1.07956e-05	0.000689362
plasma lactate (mmol/l)	atf7ip_t432_dnksenilentdsmetdeiipileklapsed	atf7ip_t432_dnksenilentdsmetdeiipileklapsed_plasma lactate (mmol/l)	-0.528071	1.44929e-05	0.00069085
ppfia1_s224_qentpstsgkrssdgslsheedlakvielqe	plasma lactate (mmol/l)	plasma lactate (mmol/l)_ppfia1_s224_qentpstsgkrssdgslsheedlakvielqe	-0.534567	1.08451e-05	0.000691603
phkb_s18_cspdavvspssaflrsgsvyeplksinlprp	plasma lactate (mmol/l)	phkb_s18_cspdavvspssaflrsgsvyeplksinlprp_plasma lactate (mmol/l)	0.534229	1.10119e-05	0.000699339
hspa1b_t637_gfgaqgpkggsgsgptieevd__________	plasma lactate (mmol/l)	hspa1b_t637_gfgaqgpkggsgsgptieevd___________plasma lactate (mmol/l)	0.527654	1.47622e-05	0.000700134
chd4_t1581_pktptpstpgdtqpntpapvppaedgikiee	plasma lactate (mmol/l)	chd4_t1581_pktptpstpgdtqpntpapvppaedgikiee_plasma lactate (mmol/l)	-0.527641	1.47706e-05	0.000700459
cobl_t303_clttpnspsmhsrsltlgpslslgsisgvsv	plasma lactate (mmol/l)	cobl_t303_clttpnspsmhsrsltlgpslslgsisgvsv_plasma lactate (mmol/l)	0.527641	1.47709e-05	0.000700468
ryr1_s2845_eeektekkktrkisqsaqtydpregynpqpp	plasma lactate (mmol/l)	plasma lactate (mmol/l)_ryr1_s2845_eeektekkktrkisqsaqtydpregynpqpp	-0.53403	1.11107e-05	0.000703935
mapt_y711_renakaktdhgaeivykspvvsgdtsprhls	plasma lactate (mmol/l)	mapt_y711_renakaktdhgaeivykspvvsgdtsprhls_plasma lactate (mmol/l)	-0.527443	1.49006e-05	0.000704942
zranb2_s307_ssssgdrkkrrtrsrspesqvigentkqp__	plasma lactate (mmol/l)	plasma lactate (mmol/l)_zranb2_s307_ssssgdrkkrrtrsrspesqvigentkqp__	0.533886	1.1183e-05	0.000707371
hbg1_s53_wtqrffdsfgnlssasaimgnpkvkahgkkv	plasma lactate (mmol/l)	hbg1_s53_wtqrffdsfgnlssasaimgnpkvkahgkkv_plasma lactate (mmol/l)	-0.527294	1.49988e-05	0.00070829
chmp2b_s169_aarslpsastskatisdeeierqlkalgvd_	plasma lactate (mmol/l)	chmp2b_s169_aarslpsastskatisdeeierqlkalgvd__plasma lactate (mmol/l)	-0.527242	1.50332e-05	0.000709404
csrp3_t187_yaknfgptgigfggltqqvekke________	log2(plasma lactate (mmol/l))	csrp3_t187_yaknfgptgigfggltqqvekke_________log2(plasma lactate (mmol/l))	0.527201	1.50603e-05	0.000710328
ywhae_t208_rlakaafddaiaeldtlseesykdstlimql	log2(plasma lactate (mmol/l))	log2(plasma lactate (mmol/l))_ywhae_t208_rlakaafddaiaeldtlseesykdstlimql	-0.533755	1.12492e-05	0.000710373
slc9a1_s605_esggmgkipsavstvsmqnihpkslpseril	plasma lactate (mmol/l)	plasma lactate (mmol/l)_slc9a1_s605_esggmgkipsavstvsmqnihpkslpseril	0.533709	1.12727e-05	0.000711389
ppp1r12a_s299_qkkqnllhsekrdkkspliestanmdnnqsq	plasma lactate (mmol/l)	plasma lactate (mmol/l)_ppp1r12a_s299_qkkqnllhsekrdkkspliestanmdnnqsq	-0.533702	1.1276e-05	0.000711525
ttn_s20359_rvfaenlaglskpspssdpikacrpikppgp	log2(plasma lactate (mmol/l))	log2(plasma lactate (mmol/l))_ttn_s20359_rvfaenlaglskpspssdpikacrpikppgp	-0.533686	1.12843e-05	0.000711833
tacc2_t2201_rktlplttapeagevtpsdsggqedspakgl	plasma lactate (mmol/l)	plasma lactate (mmol/l)_tacc2_t2201_rktlplttapeagevtpsdsggqedspakgl	-0.533659	1.12979e-05	0.000712432
epn1_t444_pppaatptptpptrktpesflgpnaalvdld	plasma lactate (mmol/l)	epn1_t444_pppaatptptpptrktpesflgpnaalvdld_plasma lactate (mmol/l)	0.527077	1.51427e-05	0.000713193
ranbp2_t2293_skspaklnqsgtsvgtdeesdvtqeeerdgq	log2(plasma lactate (mmol/l))	log2(plasma lactate (mmol/l))_ranbp2_t2293_skspaklnqsgtsvgtdeesdvtqeeerdgq	-0.533523	1.13673e-05	0.0007157
log2(plasma lactate (mmol/l))	amotl1_s670_aataaaerdttiinhsrngsygessleahiw	amotl1_s670_aataaaerdttiinhsrngsygessleahiw_log2(plasma lactate (mmol/l))	-0.526864	1.52855e-05	0.000718271
log2(plasma lactate (mmol/l))	c10orf71_s739_gkakfstsssdqsfasfddqqkmwftenqre	c10orf71_s739_gkakfstsssdqsfasfddqqkmwftenqre_log2(plasma lactate (mmol/l))	-0.526596	1.54666e-05	0.000724421
hspa5_s354_mkpvqkvledsdlkksdideivlvggstrip	plasma lactate (mmol/l)	hspa5_s354_mkpvqkvledsdlkksdideivlvggstrip_plasma lactate (mmol/l)	-0.526556	1.54936e-05	0.000725339
svil_s245_fsfsgrdssftevprspkhahssslqqaasr	log2(plasma lactate (mmol/l))	log2(plasma lactate (mmol/l))_svil_s245_fsfsgrdssftevprspkhahssslqqaasr	-0.533036	1.16186e-05	0.000726763
plasma lactate (mmol/l)	neb_t8054_vlykenlgtgipipitpemqrvkhnqenlss	neb_t8054_vlykenlgtgipipitpemqrvkhnqenlss_plasma lactate (mmol/l)	-0.533036	1.16188e-05	0.000726767
gapvd1_t741_tsddtdvrevssrpstpglsvvsgisatsed	log2(plasma lactate (mmol/l))	gapvd1_t741_tsddtdvrevssrpstpglsvvsgisatsed_log2(plasma lactate (mmol/l))	-0.526335	1.56452e-05	0.000730586
lmo7_s1232_renskyldeelmvlssnsmslttrepslatw	plasma lactate (mmol/l)	lmo7_s1232_renskyldeelmvlssnsmslttrepslatw_plasma lactate (mmol/l)	0.526298	1.56708e-05	0.000731494
ywhab_y128_eskvfylkmkgdyfrylsevasgdnkqttvs	log2(plasma lactate (mmol/l))	log2(plasma lactate (mmol/l))_ywhab_y128_eskvfylkmkgdyfrylsevasgdnkqttvs	-0.532827	1.17279e-05	0.000731722
synpo2_s890_lfakrqsrmekyvvdsdtvqahaaraqsptp	log2(plasma lactate (mmol/l))	log2(plasma lactate (mmol/l))_synpo2_s890_lfakrqsrmekyvvdsdtvqahaaraqsptp	-0.532629	1.18327e-05	0.000736466
ccdc85a_s255_prsegspehskhrsaspehpqkpracgtpdr	plasma lactate (mmol/l)	ccdc85a_s255_prsegspehskhrsaspehpqkpracgtpdr_plasma lactate (mmol/l)	0.526081	1.58206e-05	0.000736785
sptb_s2123_aatertspvslwsrlsssweslqpepshpy_	log2(plasma lactate (mmol/l))	log2(plasma lactate (mmol/l))_sptb_s2123_aatertspvslwsrlsssweslqpepshpy_	-0.53258	1.18589e-05	0.000737625
usp4_t416_eemehqeegkeqlsetegsgedepgndpset	plasma lactate (mmol/l)	plasma lactate (mmol/l)_usp4_t416_eemehqeegkeqlsetegsgedepgndpset	-0.532574	1.18618e-05	0.000737746
kri1_s142_kvilekagkyvdeensdgetsnhrlqetssq	log2(plasma lactate (mmol/l))	kri1_s142_kvilekagkyvdeensdgetsnhrlqetssq_log2(plasma lactate (mmol/l))	-0.526013	1.58677e-05	0.000738477
fgfr1op_s160_gegaldlsdvhsppkspegktsaqttpskka	plasma lactate (mmol/l)	fgfr1op_s160_gegaldlsdvhsppkspegktsaqttpskka_plasma lactate (mmol/l)	-0.526009	1.58704e-05	0.00073857
plasma lactate (mmol/l)	palm_t145_rktevvmnsqqtpvgtpkdkrvsntplrtvd	palm_t145_rktevvmnsqqtpvgtpkdkrvsntplrtvd_plasma lactate (mmol/l)	-0.532527	1.18871e-05	0.000738894
sacs_s3514_eessqsrdsapstptsptefltpglrsippl	log2(plasma lactate (mmol/l))	log2(plasma lactate (mmol/l))_sacs_s3514_eessqsrdsapstptsptefltpglrsippl	-0.532459	1.19231e-05	0.000740413
log2(plasma lactate (mmol/l))	npepps_s741_kdhvegkqilsadlrspvyltvlkhgdgttl	log2(plasma lactate (mmol/l))_npepps_s741_kdhvegkqilsadlrspvyltvlkhgdgttl	-0.532448	1.19292e-05	0.000740677
ldb3_s671_edgepycekdyinlfstkchgcdfpveagdk	plasma lactate (mmol/l)	ldb3_s671_edgepycekdyinlfstkchgcdfpveagdk_plasma lactate (mmol/l)	-0.525879	1.59618e-05	0.000741549
log2(plasma lactate (mmol/l))	atp5f1_t168_hminwvekhvvqsistqqeketiakciadlk	atp5f1_t168_hminwvekhvvqsistqqeketiakciadlk_log2(plasma lactate (mmol/l))	0.525838	1.59899e-05	0.000742484
prkar1b_s77_nrqilarqksnsqsdshdeevsptppnpvvk	plasma lactate (mmol/l)	plasma lactate (mmol/l)_prkar1b_s77_nrqilarqksnsqsdshdeevsptppnpvvk	-0.532356	1.19785e-05	0.000743014
mapt_s512_ktppssgeppksgdrsgysspgspgtpgsrs	log2(plasma lactate (mmol/l))	log2(plasma lactate (mmol/l))_mapt_s512_ktppssgeppksgdrsgysspgspgtpgsrs	-0.52581	1.60096e-05	0.000743133
hspg2_s3712_adgmllyngqkrvpgsptnlanrqpdfisfg	plasma lactate (mmol/l)	hspg2_s3712_adgmllyngqkrvpgsptnlanrqpdfisfg_plasma lactate (mmol/l)	-0.525772	1.60366e-05	0.000743959
esf1_s663_kqkalaeeaseeelpsdvdlndpyfaeevkq	plasma lactate (mmol/l)	esf1_s663_kqkalaeeaseeelpsdvdlndpyfaeevkq_plasma lactate (mmol/l)	0.52577	1.60381e-05	0.000744013
plcl1_s97_psnqkcggrkktvsfssmpsekkissandci	log2(plasma lactate (mmol/l))	log2(plasma lactate (mmol/l))_plcl1_s97_psnqkcggrkktvsfssmpsekkissandci	0.532266	1.20264e-05	0.000745045
sh3bp5l_t340_gpapdtdtlsllslrtvasdlqkcdsvehlr	log2(plasma lactate (mmol/l))	log2(plasma lactate (mmol/l))_sh3bp5l_t340_gpapdtdtlsllslrtvasdlqkcdsvehlr	-0.532259	1.20303e-05	0.000745225
dnajc21_s307_egvkvdpedtnlnqdsakeledspqenvsvt	plasma lactate (mmol/l)	dnajc21_s307_egvkvdpedtnlnqdsakeledspqenvsvt_plasma lactate (mmol/l)	-0.52563	1.61368e-05	0.000747264
naca_s1046_gastppaatppspkgspaatplpkgapttpa	plasma lactate (mmol/l)	naca_s1046_gastppaatppspkgspaatplpkgapttpa_plasma lactate (mmol/l)	-0.532102	1.2115e-05	0.000748961
mapt_s519_eppksgdrsgysspgspgtpgsrsrtpslpt	log2(plasma lactate (mmol/l))	log2(plasma lactate (mmol/l))_mapt_s519_eppksgdrsgysspgspgtpgsrsrtpslpt	0.525519	1.62153e-05	0.000749879
tns1_s723_hyahdpsgmfrsqsfseaepqlppapvrggs	log2(plasma lactate (mmol/l))	log2(plasma lactate (mmol/l))_tns1_s723_hyahdpsgmfrsqsfseaepqlppapvrggs	-0.532035	1.21517e-05	0.000750642
na_s72_vvsslsyrkrltlkdsiggtgdadslftsls	log2(plasma lactate (mmol/l))	log2(plasma lactate (mmol/l))_na_s72_vvsslsyrkrltlkdsiggtgdadslftsls	0.531956	1.21948e-05	0.000752547
mlip_s506_lsqapslsptkqassslasmnvertpsptlk	plasma lactate (mmol/l)	mlip_s506_lsqapslsptkqassslasmnvertpsptlk_plasma lactate (mmol/l)	-0.525401	1.62993e-05	0.000752612
ttn_t50_pevswfrdgqviststlpgvqisfsdgrakl	plasma lactate (mmol/l)	plasma lactate (mmol/l)_ttn_t50_pevswfrdgqviststlpgvqisfsdgrakl	-0.531823	1.22673e-05	0.000755829
na_s164_tspsssssssssdsesddeadvsevtprvvs	plasma lactate (mmol/l)	na_s164_tspsssssssssdsesddeadvsevtprvvs_plasma lactate (mmol/l)	-0.531576	1.24037e-05	0.000761801
synpo_t783_napgafrvasrspartppaslyhgylpengv	plasma lactate (mmol/l)	plasma lactate (mmol/l)_synpo_t783_napgafrvasrspartppaslyhgylpengv	-0.531377	1.25143e-05	0.000766676
cnbd2_s323_qhlelidgrplkthlseyspmerfkefqiks	log2(plasma lactate (mmol/l))	cnbd2_s323_qhlelidgrplkthlseyspmerfkefqiks_log2(plasma lactate (mmol/l))	0.524476	1.69722e-05	0.000775399
clip1_s348_tglltetssryarkisgttalqealkekqqh	log2(plasma lactate (mmol/l))	clip1_s348_tglltetssryarkisgttalqealkekqqh_log2(plasma lactate (mmol/l))	0.52445	1.69921e-05	0.000776087
clasp1_s555_lknsdsivslpqsdrsssssqeslnrplsak	log2(plasma lactate (mmol/l))	clasp1_s555_lknsdsivslpqsdrsssssqeslnrplsak_log2(plasma lactate (mmol/l))	-0.524419	1.70148e-05	0.000776841
flnc_s1601_kkanirdngdgtytvsylpdmsgrytitiky	log2(plasma lactate (mmol/l))	flnc_s1601_kkanirdngdgtytvsylpdmsgrytitiky_log2(plasma lactate (mmol/l))	-0.524412	1.70197e-05	0.000777003
dclk1_s330_ngtpgsqlstprsgkspspsptspgslrkqr	log2(plasma lactate (mmol/l))	dclk1_s330_ngtpgsqlstprsgkspspsptspgslrkqr_log2(plasma lactate (mmol/l))	-0.524376	1.70467e-05	0.000777987
plasma lactate (mmol/l)	nfic_s359_sspvkktemdkspfnspspqdsprlssftqh	nfic_s359_sspvkktemdkspfnspspqdsprlssftqh_plasma lactate (mmol/l)	-0.530864	1.28041e-05	0.000779423
na_t329_dqsgevlssvxledrtesrqdslelssdflp	log2(plasma lactate (mmol/l))	log2(plasma lactate (mmol/l))_na_t329_dqsgevlssvxledrtesrqdslelssdflp	-0.530844	1.28152e-05	0.000779887
ric1_s887_rflkaigsgesetppstptaqepsssggfef	log2(plasma lactate (mmol/l))	log2(plasma lactate (mmol/l))_ric1_s887_rflkaigsgesetppstptaqepsssggfef	-0.530825	1.28261e-05	0.000780347
syne1_s5881_eegtnseissppacrspspvantdasvnqdi	log2(plasma lactate (mmol/l))	log2(plasma lactate (mmol/l))_syne1_s5881_eegtnseissppacrspspvantdasvnqdi	-0.53082	1.28289e-05	0.000780482
plasma lactate (mmol/l)	atg2b_s1583_vpptspaksyisphsspshtptrhgrntvcg	atg2b_s1583_vpptspaksyisphsspshtptrhgrntvcg_plasma lactate (mmol/l)	-0.524244	1.71451e-05	0.000781418
immt_s362_dhlrdvlrvqeqelksefeqnlseklseqel	plasma lactate (mmol/l)	immt_s362_dhlrdvlrvqeqelksefeqnlseklseqel_plasma lactate (mmol/l)	-0.524212	1.7169e-05	0.000782208
itch_s199_edagagenrrvsgnnspslsnggfkpsrppr	plasma lactate (mmol/l)	itch_s199_edagagenrrvsgnnspslsnggfkpsrppr_plasma lactate (mmol/l)	-0.524207	1.71728e-05	0.000782343
ttn_t10799_lhiiskrveaepaevterqekkivlkpkipa	plasma lactate (mmol/l)	plasma lactate (mmol/l)_ttn_t10799_lhiiskrveaepaevterqekkivlkpkipa	0.530683	1.29078e-05	0.000783952
ahnak_s5867_gvslaskksrlsssssndsgnkvgiqlpeve	log2(plasma lactate (mmol/l))	ahnak_s5867_gvslaskksrlsssssndsgnkvgiqlpeve_log2(plasma lactate (mmol/l))	-0.523894	1.74094e-05	0.000790118
na_s72_vvsslsyrkrltlkdsiggtgdadslftsls	plasma lactate (mmol/l)	na_s72_vvsslsyrkrltlkdsiggtgdadslftsls_plasma lactate (mmol/l)	0.530411	1.3065e-05	0.00079106
elmsan1_t704_ksahrtllrtnsaevtppvlsvmgeatpvsi	plasma lactate (mmol/l)	elmsan1_t704_ksahrtllrtnsaevtppvlsvmgeatpvsi_plasma lactate (mmol/l)	0.523648	1.75963e-05	0.000796408
log2(plasma lactate (mmol/l))	nrap_s437_gvgmdrrtlhamkvgslasnvaykadykhdi	log2(plasma lactate (mmol/l))_nrap_s437_gvgmdrrtlhamkvgslasnvaykadykhdi	0.530197	1.31896e-05	0.000796732
map4_t1438_aymdenrnitftcprtpselinkssplevle	log2(plasma lactate (mmol/l))	log2(plasma lactate (mmol/l))_map4_t1438_aymdenrnitftcprtpselinkssplevle	-0.523555	1.76677e-05	0.000798784
actc1_t204_dylmkiltergysfvttaereivrdikeklc	plasma lactate (mmol/l)	actc1_t204_dylmkiltergysfvttaereivrdikeklc_plasma lactate (mmol/l)	-0.523548	1.76734e-05	0.000798946
ppig_s687_nssnnsrekkadrdqspfskikqssqdnelk	log2(plasma lactate (mmol/l))	log2(plasma lactate (mmol/l))_ppig_s687_nssnnsrekkadrdqspfskikqssqdnelk	0.530107	1.32429e-05	0.000799135
rer1_s95_iaflspkvdpslmedsddgpslptkqneefr	plasma lactate (mmol/l)	plasma lactate (mmol/l)_rer1_s95_iaflspkvdpslmedsddgpslptkqneefr	-0.530072	1.32636e-05	0.000800038
fxr2_s414_rgsggsdkagystdessssslhatrtyggsy	log2(plasma lactate (mmol/l))	fxr2_s414_rgsggsdkagystdessssslhatrtyggsy_log2(plasma lactate (mmol/l))	-0.523479	1.77269e-05	0.000800642
mlip_s340_vlshgesprtsssppsssaslksnsasyipv	log2(plasma lactate (mmol/l))	log2(plasma lactate (mmol/l))_mlip_s340_vlshgesprtsssppsssaslksnsasyipv	-0.523448	1.77507e-05	0.000801367
gcfc2_s207_tlrpqtlrqrmaeessmdlpiyed_______	plasma lactate (mmol/l)	gcfc2_s207_tlrpqtlrqrmaeessmdlpiyed________plasma lactate (mmol/l)	0.523396	1.77912e-05	0.000802681
mta1_s241_trldgerpgpnrsnmsphglparssgspkfa	plasma lactate (mmol/l)	mta1_s241_trldgerpgpnrsnmsphglparssgspkfa_plasma lactate (mmol/l)	-0.523348	1.78279e-05	0.000803856
tns1_t1197_vgsfpsgessdqgprtptqpllesgfrsgsl	log2(plasma lactate (mmol/l))	log2(plasma lactate (mmol/l))_tns1_t1197_vgsfpsgessdqgprtptqpllesgfrsgsl	-0.529802	1.34237e-05	0.000806857
cmya5_s155_hgspslrrkgnrkrnsfesqdvptnkkgspl	plasma lactate (mmol/l)	cmya5_s155_hgspslrrkgnrkrnsfesqdvptnkkgspl_plasma lactate (mmol/l)	0.523176	1.79618e-05	0.000808249
ttn_s28739_rvksvnkvgasdpsdssdpqiakereeeplf	plasma lactate (mmol/l)	plasma lactate (mmol/l)_ttn_s28739_rvksvnkvgasdpsdssdpqiakereeeplf	0.529729	1.34672e-05	0.000808697
pygm_y76_rdhlvgrwirtqqhyyekdpkriyylslefy	plasma lactate (mmol/l)	plasma lactate (mmol/l)_pygm_y76_rdhlvgrwirtqqhyyekdpkriyylslefy	-0.529723	1.34707e-05	0.000808858
log2(plasma lactate (mmol/l))	c18orf25_s145_gvsgatvgrksrrsrsesetstmaakknrqs	c18orf25_s145_gvsgatvgrksrrsrsesetstmaakknrqs_log2(plasma lactate (mmol/l))	-0.523109	1.80145e-05	0.000809886
ppig_s413_pvrvkerkitdhrnvsespnrknekekkvkd	log2(plasma lactate (mmol/l))	log2(plasma lactate (mmol/l))_ppig_s413_pvrvkerkitdhrnvsespnrknekekkvkd	-0.529672	1.35009e-05	0.000810082
plasma lactate (mmol/l)	bclaf1_s290_gsvgngssryspsqnspihhipsrrspakti	bclaf1_s290_gsvgngssryspsqnspihhipsrrspakti_plasma lactate (mmol/l)	0.523061	1.8052e-05	0.000811196
speg_s2284_psepkphaavfarvaspppgapekrvpsagg	plasma lactate (mmol/l)	plasma lactate (mmol/l)_speg_s2284_psepkphaavfarvaspppgapekrvpsagg	-0.529505	1.36018e-05	0.000814496
ctps1_s417_gcrlsprdtysdrsgssspdseitelkfpsi	log2(plasma lactate (mmol/l))	ctps1_s417_gcrlsprdtysdrsgssspdseitelkfpsi_log2(plasma lactate (mmol/l))	-0.522908	1.81722e-05	0.000815249
ppfia1_s224_qentpstsgkrssdgslsheedlakvielqe	log2(plasma lactate (mmol/l))	log2(plasma lactate (mmol/l))_ppfia1_s224_qentpstsgkrssdgslsheedlakvielqe	-0.529457	1.36304e-05	0.000815727
ttn_y28690_plfdggapitgytveykksddtdwktsiqsl	log2(plasma lactate (mmol/l))	log2(plasma lactate (mmol/l))_ttn_y28690_plfdggapitgytveykksddtdwktsiqsl	0.529436	1.36433e-05	0.000816278
hrc_s311_rhrsheeddnddddvsteyghqahrhqdhrk	log2(plasma lactate (mmol/l))	hrc_s311_rhrsheeddnddddvsteyghqahrhqdhrk_log2(plasma lactate (mmol/l))	0.522812	1.82481e-05	0.000817718
fry_s1330_hnielvdsrlllpgsspsspedevkdregdv	plasma lactate (mmol/l)	fry_s1330_hnielvdsrlllpgsspsspedevkdregdv_plasma lactate (mmol/l)	-0.522789	1.82664e-05	0.000818326
rtn4_s196_ssgsvdetlfalpaasepvirssaenmdlke	plasma lactate (mmol/l)	plasma lactate (mmol/l)_rtn4_s196_ssgsvdetlfalpaasepvirssaenmdlke	-0.529263	1.37482e-05	0.000820816
top2b_y1553_gakkrkasgsenegdynpgrktskttskkpk	plasma lactate (mmol/l)	plasma lactate (mmol/l)_top2b_y1553_gakkrkasgsenegdynpgrktskttskkpk	-0.529248	1.37577e-05	0.00082123
srrm1_t401_saspprrrhrpsppatpppktrhsptpqqsn	plasma lactate (mmol/l)	plasma lactate (mmol/l)_srrm1_t401_saspprrrhrpsppatpppktrhsptpqqsn	-0.529232	1.37673e-05	0.00082164
plasma lactate (mmol/l)	atg2b_s1018_fsafksavhydeesgseeetlqyfstvdpny	atg2b_s1018_fsafksavhydeesgseeetlqyfstvdpny_plasma lactate (mmol/l)	0.522611	1.84081e-05	0.000822968
ttn_s819_hvdkrprtasphftvskisvpktehgyeasi	plasma lactate (mmol/l)	plasma lactate (mmol/l)_ttn_s819_hvdkrprtasphftvskisvpktehgyeasi	-0.529175	1.38021e-05	0.00082314
ctnnd1_s349_yywaplaqhergslasldslrkggppppnwr	plasma lactate (mmol/l)	ctnnd1_s349_yywaplaqhergslasldslrkggppppnwr_plasma lactate (mmol/l)	-0.522564	1.84462e-05	0.000824196
na_s211_tlspslsrasglgrespdsrlslgrscleew	plasma lactate (mmol/l)	na_s211_tlspslsrasglgrespdsrlslgrscleew_plasma lactate (mmol/l)	-0.529086	1.38566e-05	0.000825442
log2(plasma lactate (mmol/l))	nfix_s271_yyninqvtlgrrsitsppststtkrpksidd	log2(plasma lactate (mmol/l))_nfix_s271_yyninqvtlgrrsitsppststtkrpksidd	-0.529023	1.38954e-05	0.000827031
akt1_s67_eeeemdfrsgspsdnsgaeemevslakpkhr	plasma lactate (mmol/l)	akt1_s67_eeeemdfrsgspsdnsgaeemevslakpkhr_plasma lactate (mmol/l)	-0.522426	1.85566e-05	0.000827843
gypc_s101_aalqgdpalqdagdssrkeyfi_________	plasma lactate (mmol/l)	gypc_s101_aalqgdpalqdagdssrkeyfi__________plasma lactate (mmol/l)	-0.52237	1.86024e-05	0.000829291
dpysl3_s178_trpnppvrnlhqsgfslsgtqvdegvrsask	plasma lactate (mmol/l)	dpysl3_s178_trpnppvrnlhqsgfslsgtqvdegvrsask_plasma lactate (mmol/l)	0.5223	1.86582e-05	0.000831085
plasma lactate (mmol/l)	pard3_s635_qlivarriskcnelkspgsppgpelpietal	pard3_s635_qlivarriskcnelkspgsppgpelpietal_plasma lactate (mmol/l)	0.52884	1.40085e-05	0.000831857
gapvd1_s740_stsddtdvrevssrpstpglsvvsgisatse	plasma lactate (mmol/l)	gapvd1_s740_stsddtdvrevssrpstpglsvvsgisatse_plasma lactate (mmol/l)	-0.52224	1.8707e-05	0.000832679
elmsan1_y654_rladhpsersfelppytpppilspvregsgl	log2(plasma lactate (mmol/l))	elmsan1_y654_rladhpsersfelppytpppilspvregsgl_log2(plasma lactate (mmol/l))	0.522227	1.8718e-05	0.000832985
rbm10_s660_spprglvaaysgesdseeeqerggpereekl	log2(plasma lactate (mmol/l))	log2(plasma lactate (mmol/l))_rbm10_s660_spprglvaaysgesdseeeqerggpereekl	-0.528756	1.40608e-05	0.000834036
log2(plasma lactate (mmol/l))	ank3_t1816_etkpcvpvsmkkmsrtspadgkprlslheee	ank3_t1816_etkpcvpvsmkkmsrtspadgkprlslheee_log2(plasma lactate (mmol/l))	-0.522147	1.87828e-05	0.000835168
phldb1_s563_tgaspcqspcvqrklssgdlrvpvtrerkns	log2(plasma lactate (mmol/l))	log2(plasma lactate (mmol/l))_phldb1_s563_tgaspcqspcvqrklssgdlrvpvtrerkns	-0.528661	1.41202e-05	0.000836583
gapvd1_s751_ssrpstpglsvvsgisatsedipnkiedlrs	log2(plasma lactate (mmol/l))	gapvd1_s751_ssrpstpglsvvsgisatsedipnkiedlrs_log2(plasma lactate (mmol/l))	-0.522092	1.88277e-05	0.000836604
sgtb_s299_ieqlrnhirsrsfsssaeehs__________	plasma lactate (mmol/l)	plasma lactate (mmol/l)_sgtb_s299_ieqlrnhirsrsfsssaeehs__________	0.528636	1.41355e-05	0.000837221
glcci1_s105_aslgslpgpgaargpspssptppaaaapaeq	plasma lactate (mmol/l)	glcci1_s105_aslgslpgpgaargpspssptppaaaapaeq_plasma lactate (mmol/l)	-0.522047	1.88645e-05	0.000837785
ppp1r14a_s101_aklqglhrqpglrqpspshdgslsplqdrar	log2(plasma lactate (mmol/l))	log2(plasma lactate (mmol/l))_ppp1r14a_s101_aklqglhrqpglrqpspshdgslsplqdrar	-0.528555	1.41866e-05	0.000839339
gcfc2_s106_rtldvstdeedkihhsseskddqglssdsss	log2(plasma lactate (mmol/l))	gcfc2_s106_rtldvstdeedkihhsseskddqglssdsss_log2(plasma lactate (mmol/l))	-0.521961	1.89351e-05	0.000840001
dmd_s3492_lsqprspaqilisleseergeleriladlee	plasma lactate (mmol/l)	dmd_s3492_lsqprspaqilisleseergeleriladlee_plasma lactate (mmol/l)	0.521659	1.91842e-05	0.000848038
clk1_t165_gsatyddehhstlvstrhyrapevilalgws	plasma lactate (mmol/l)	clk1_t165_gsatyddehhstlvstrhyrapevilalgws_plasma lactate (mmol/l)	-0.521609	1.9226e-05	0.000849399
smg9_s4_____________msesghsqpglygierrrr	plasma lactate (mmol/l)	plasma lactate (mmol/l)_smg9_s4_____________msesghsqpglygierrrr	-0.528079	1.44878e-05	0.000852065
adcy2_s905_dlktyfvntemsrslsqsnvas_________	log2(plasma lactate (mmol/l))	adcy2_s905_dlktyfvntemsrslsqsnvas__________log2(plasma lactate (mmol/l))	-0.52149	1.93251e-05	0.000852599
mybpc2_s550_kqeppkihldcsgktsenaivvvagnklrld	plasma lactate (mmol/l)	mybpc2_s550_kqeppkihldcsgktsenaivvvagnklrld_plasma lactate (mmol/l)	-0.521319	1.94682e-05	0.00085713
rab11fip1_s86_tllsksnlqktplsqsmsvlptskpekvllr	log2(plasma lactate (mmol/l))	log2(plasma lactate (mmol/l))_rab11fip1_s86_tllsksnlqktplsqsmsvlptskpekvllr	-0.527819	1.46553e-05	0.000859191
eif4g3_s494_qteeildsqnlnsrrspvpaqiaitvpktwk	plasma lactate (mmol/l)	eif4g3_s494_qteeildsqnlnsrrspvpaqiaitvpktwk_plasma lactate (mmol/l)	-0.521215	1.95559e-05	0.000859983
log2(plasma lactate (mmol/l))	ank1_t1378_mppcakgsgaedrrrtptplalrysilsest	ank1_t1378_mppcakgsgaedrrrtptplalrysilsest_log2(plasma lactate (mmol/l))	-0.521004	1.97355e-05	0.000865876
map4_t1438_aymdenrnitftcprtpselinkssplevle	plasma lactate (mmol/l)	map4_t1438_aymdenrnitftcprtpselinkssplevle_plasma lactate (mmol/l)	-0.520943	1.97877e-05	0.000867531
myh7_t70_eggkvtaeteygktvtvkedqvmqqnppkfd	plasma lactate (mmol/l)	myh7_t70_eggkvtaeteygktvtvkedqvmqqnppkfd_plasma lactate (mmol/l)	-0.520917	1.98093e-05	0.000868134
ttn_s291_qlarqqspspirhspspvrhvraptpspvrs	log2(plasma lactate (mmol/l))	log2(plasma lactate (mmol/l))_ttn_s291_qlarqqspspirhspspvrhvraptpspvrs	-0.527474	1.48801e-05	0.000868662
tmem57_s332_assknyknasgvvnssprshsatngsipsss	log2(plasma lactate (mmol/l))	log2(plasma lactate (mmol/l))_tmem57_s332_assknyknasgvvnssprshsatngsipsss	-0.527398	1.49303e-05	0.000870736
cdyl2_s72_glhmskdkriksgkqsstskllrdsrgpsve	plasma lactate (mmol/l)	cdyl2_s72_glhmskdkriksgkqsstskllrdsrgpsve_plasma lactate (mmol/l)	-0.520771	1.99347e-05	0.000872088
zranb2_s307_ssssgdrkkrrtrsrspesqvigentkqp__	log2(plasma lactate (mmol/l))	log2(plasma lactate (mmol/l))_zranb2_s307_ssssgdrkkrrtrsrspesqvigentkqp__	0.527344	1.49655e-05	0.000872217
cmya5_s2377_fkeeprsdqkqksllsfdvvdkvpqqpksas	log2(plasma lactate (mmol/l))	cmya5_s2377_fkeeprsdqkqksllsfdvvdkvpqqpksas_log2(plasma lactate (mmol/l))	0.520664	2.00273e-05	0.000875156
gnas_s309_akyfirdeflristasgdgrhycyphftcav	log2(plasma lactate (mmol/l))	gnas_s309_akyfirdeflristasgdgrhycyphftcav_log2(plasma lactate (mmol/l))	-0.520658	2.00322e-05	0.000875293
usp24_s2077_eaedlslsapsspeispqssprphrpnndrl	plasma lactate (mmol/l)	plasma lactate (mmol/l)_usp24_s2077_eaedlslsapsspeispqssprphrpnndrl	0.52723	1.50409e-05	0.000875345
rps17_s564_pdtkemlklldfgslsnlqvtqptvgmnfkt	log2(plasma lactate (mmol/l))	log2(plasma lactate (mmol/l))_rps17_s564_pdtkemlklldfgslsnlqvtqptvgmnfkt	-0.527226	1.50434e-05	0.000875414
ppp1r3a_s582_sehtaiptraitadvshsprtnlsweeavlt	log2(plasma lactate (mmol/l))	log2(plasma lactate (mmol/l))_ppp1r3a_s582_sehtaiptraitadvshsprtnlsweeavlt	-0.527183	1.50721e-05	0.000876552
fam129a_s622_gvlgsetlsnevfqeseeekqpevpsslakg	plasma lactate (mmol/l)	fam129a_s622_gvlgsetlsnevfqeseeekqpevpsslakg_plasma lactate (mmol/l)	-0.5206	2.00826e-05	0.000876917
log2(plasma lactate (mmol/l))	padi2_s536_msskritinkilsneslvqenlyfqrcldwn	log2(plasma lactate (mmol/l))_padi2_s536_msskritinkilsneslvqenlyfqrcldwn	0.527148	1.50958e-05	0.000877533
klc1_s600_sresepknpgmkrasslnvlnvggkaaedrf	plasma lactate (mmol/l)	klc1_s600_sresepknpgmkrasslnvlnvggkaaedrf_plasma lactate (mmol/l)	-0.520551	2.01253e-05	0.000878219
mme_s4_____________mgksesqmditdintpkpk	log2(plasma lactate (mmol/l))	log2(plasma lactate (mmol/l))_mme_s4_____________mgksesqmditdintpkpk	-0.520458	2.02056e-05	0.000880842
tln2_t1843_mvdaiaeamskldegtppepkgtfvdyqttv	log2(plasma lactate (mmol/l))	log2(plasma lactate (mmol/l))_tln2_t1843_mvdaiaeamskldegtppepkgtfvdyqttv	0.527002	1.51929e-05	0.000881569
emd_s87_dmydlpkkedallyqskgynddyyeesyftt	plasma lactate (mmol/l)	emd_s87_dmydlpkkedallyqskgynddyyeesyftt_plasma lactate (mmol/l)	0.520421	2.02377e-05	0.000881953
larp4b_s167_vpascavsatyerspspahlpddpkvaekqr	plasma lactate (mmol/l)	larp4b_s167_vpascavsatyerspspahlpddpkvaekqr_plasma lactate (mmol/l)	-0.520403	2.02542e-05	0.000882412
daxx_s420_edeeeeaaagkdgdkspmsslqisneknlep	plasma lactate (mmol/l)	daxx_s420_edeeeeaaagkdgdkspmsslqisneknlep_plasma lactate (mmol/l)	-0.520353	2.02972e-05	0.000883793
ttn_t5779_lkdsdeiteddnirmtfennvaslylsgiev	log2(plasma lactate (mmol/l))	log2(plasma lactate (mmol/l))_ttn_t5779_lkdsdeiteddnirmtfennvaslylsgiev	-0.526835	1.5305e-05	0.000886234
tmem51_s155_tnyseargeeqnprlsislpsyesltgldet	log2(plasma lactate (mmol/l))	log2(plasma lactate (mmol/l))_tmem51_s155_tnyseargeeqnprlsislpsyesltgldet	-0.526822	1.53134e-05	0.000886539
ube2o_s87_gsvhfglvrlihgedsdsegeeegrgssgcs	log2(plasma lactate (mmol/l))	log2(plasma lactate (mmol/l))_ube2o_s87_gsvhfglvrlihgedsdsegeeegrgssgcs	-0.526792	1.53341e-05	0.000887434
raf1_s285_lpvdsrmiennnlsasprawsrrfclrgrda	plasma lactate (mmol/l)	plasma lactate (mmol/l)_raf1_s285_lpvdsrmiennnlsasprawsrrfclrgrda	-0.526742	1.53674e-05	0.000888882
actc1_t108_ynelrvapeehptllteaplnpkanrekmtq	plasma lactate (mmol/l)	actc1_t108_ynelrvapeehptllteaplnpkanrekmtq_plasma lactate (mmol/l)	-0.520156	2.04708e-05	0.000889268
plasma lactate (mmol/l)	arhgef11_t668_ssstsslstrslenptppftpkmgrrsiesp	arhgef11_t668_ssstsslstrslenptppftpkmgrrsiesp_plasma lactate (mmol/l)	-0.520151	2.04754e-05	0.000889414
pygm_y549_dvakvkqenklkfaaylereykvhinpnslf	log2(plasma lactate (mmol/l))	log2(plasma lactate (mmol/l))_pygm_y549_dvakvkqenklkfaaylereykvhinpnslf	-0.526691	1.54024e-05	0.000890415
naca_t1128_pkgglatpphkgapttpaatppspkgglatp	log2(plasma lactate (mmol/l))	log2(plasma lactate (mmol/l))_naca_t1128_pkgglatpphkgapttpaatppspkgglatp	-0.526612	1.54557e-05	0.000892712
aldoa_y214_lkrcqyvtekvlaavykalsdhhiylegtll	plasma lactate (mmol/l)	aldoa_y214_lkrcqyvtekvlaavykalsdhhiylegtll_plasma lactate (mmol/l)	-0.519996	2.06125e-05	0.000893759
pspc1_s477_vhndrfpqgppsqmgspmgsrtgsetpqapm	plasma lactate (mmol/l)	plasma lactate (mmol/l)_pspc1_s477_vhndrfpqgppsqmgspmgsrtgsetpqapm	-0.52656	1.54912e-05	0.000894162
log2(plasma lactate (mmol/l))	pdlim3_s264_qsgsfrvlqgmvddgsddrpagtrsvrapvt	log2(plasma lactate (mmol/l))_pdlim3_s264_qsgsfrvlqgmvddgsddrpagtrsvrapvt	-0.526481	1.55448e-05	0.000896257
eif4ebp1_t46_pgdysttpggtlfsttpggtriiydrkflme	log2(plasma lactate (mmol/l))	eif4ebp1_t46_pgdysttpggtlfsttpggtriiydrkflme_log2(plasma lactate (mmol/l))	-0.519777	2.08073e-05	0.000899907
serbp1_s197_gdgfdsrgkrefdrhsgsdrssfshysglkh	log2(plasma lactate (mmol/l))	log2(plasma lactate (mmol/l))_serbp1_s197_gdgfdsrgkrefdrhsgsdrssfshysglkh	-0.526331	1.56476e-05	0.000900577
isoc1_y151_qgarilgipvivteqypkglgstvqeidltg	log2(plasma lactate (mmol/l))	isoc1_y151_qgarilgipvivteqypkglgstvqeidltg_log2(plasma lactate (mmol/l))	0.519746	2.0835e-05	0.000900825
hbg1_s53_wtqrffdsfgnlssasaimgnpkvkahgkkv	log2(plasma lactate (mmol/l))	hbg1_s53_wtqrffdsfgnlssasaimgnpkvkahgkkv_log2(plasma lactate (mmol/l))	-0.519645	2.09259e-05	0.000903635
cdc42ep4_s64_dtsflnskagepdgesldeqpssssskrsll	log2(plasma lactate (mmol/l))	cdc42ep4_s64_dtsflnskagepdgesldeqpssssskrsll_log2(plasma lactate (mmol/l))	-0.519639	2.09309e-05	0.000903787
pgm1_s278_dpnltyaadlvetmksgehdfgaafdgdgdr	log2(plasma lactate (mmol/l))	log2(plasma lactate (mmol/l))_pgm1_s278_dpnltyaadlvetmksgehdfgaafdgdgdr	-0.526153	1.57707e-05	0.000905851
plasma lactate (mmol/l)	pak2_s141_vlkfydsntvkqkylsftppekdgfpsgtpa	pak2_s141_vlkfydsntvkqkylsftppekdgfpsgtpa_plasma lactate (mmol/l)	-0.526153	1.57706e-05	0.000905851
log2(plasma lactate (mmol/l))	obscn_t5745_qeaeevapdlsegystadelartgdadlsht	log2(plasma lactate (mmol/l))_obscn_t5745_qeaeevapdlsegystadelartgdadlsht	0.526134	1.5784e-05	0.000906477
thrap3_s535_nfrvtaykavqeksssppprktsesrdklga	log2(plasma lactate (mmol/l))	log2(plasma lactate (mmol/l))_thrap3_s535_nfrvtaykavqeksssppprktsesrdklga	-0.526045	1.58454e-05	0.000908984
plasma lactate (mmol/l)	ank1_s1666_pgskrqddatgagqdsenevslvsghqrgqa	ank1_s1666_pgskrqddatgagqdsenevslvsghqrgqa_plasma lactate (mmol/l)	-0.519396	2.11514e-05	0.000910687
ctnnd1_s352_aplaqhergslasldslrkggppppnwrqpe	log2(plasma lactate (mmol/l))	ctnnd1_s352_aplaqhergslasldslrkggppppnwrqpe_log2(plasma lactate (mmol/l))	-0.519339	2.12027e-05	0.000912303
daxx_s420_edeeeeaaagkdgdkspmsslqisneknlep	log2(plasma lactate (mmol/l))	daxx_s420_edeeeeaaagkdgdkspmsslqisneknlep_log2(plasma lactate (mmol/l))	-0.519289	2.12486e-05	0.000913641
myh7_s738_rilnpaaipegqfidsrkgaekllssldidh	plasma lactate (mmol/l)	myh7_s738_rilnpaaipegqfidsrkgaekllssldidh_plasma lactate (mmol/l)	0.519203	2.13276e-05	0.00091611
plasma lactate (mmol/l)	myom2_s1099_negtytvqihdgkaksqsslvligdafktvl	myom2_s1099_negtytvqihdgkaksqsslvligdafktvl_plasma lactate (mmol/l)	-0.52576	1.60452e-05	0.000917341
irf2bp2_t396_fvspppptasphsnrttppeaaqngqspmaa	log2(plasma lactate (mmol/l))	irf2bp2_t396_fvspppptasphsnrttppeaaqngqspmaa_log2(plasma lactate (mmol/l))	0.519049	2.14692e-05	0.000920555
kank2_s19_vlhvpapfpgtpgpasppafpakdpdppysv	plasma lactate (mmol/l)	kank2_s19_vlhvpapfpgtpgpasppafpakdpdppysv_plasma lactate (mmol/l)	-0.519046	2.14716e-05	0.000920623
kank2_t14___maqvlhvpapfpgtpgpasppafpakdpd	plasma lactate (mmol/l)	kank2_t14___maqvlhvpapfpgtpgpasppafpakdpd_plasma lactate (mmol/l)	-0.519046	2.14716e-05	0.000920623
map1a_t770_isghrelvlsspedltqdfeemkreeralla	plasma lactate (mmol/l)	map1a_t770_isghrelvlsspedltqdfeemkreeralla_plasma lactate (mmol/l)	-0.518992	2.15212e-05	0.00092222
tmem184b_s344_slsgardnektlllssddef___________	plasma lactate (mmol/l)	plasma lactate (mmol/l)_tmem184b_s344_slsgardnektlllssddef___________	-0.525523	1.62126e-05	0.000924207
tnnt3_s142_lkkkkalssmganyssylakadqkrgkkqta	log2(plasma lactate (mmol/l))	log2(plasma lactate (mmol/l))_tnnt3_s142_lkkkkalssmganyssylakadqkrgkkqta	0.525433	1.62769e-05	0.000926844
log2(plasma lactate (mmol/l))	c2orf49_s151_thrkspsgpvkspplspvgttpvklkraapk	c2orf49_s151_thrkspsgpvkspplspvgttpvklkraapk_log2(plasma lactate (mmol/l))	-0.518835	2.16667e-05	0.000926846
speg_s2094_pedgkvsglrgplleslggrardprmaraas	plasma lactate (mmol/l)	plasma lactate (mmol/l)_speg_s2094_pedgkvsglrgplleslggrardprmaraas	0.525417	1.62879e-05	0.000927292
ksr1_s182_iplhasgrltpralhsfitppttpqlrrhtk	log2(plasma lactate (mmol/l))	ksr1_s182_iplhasgrltpralhsfitppttpqlrrhtk_log2(plasma lactate (mmol/l))	-0.518775	2.17227e-05	0.000928553
fabp3_t30_knfddymkslgvgfatrqvasmtkpttiiek	log2(plasma lactate (mmol/l))	fabp3_t30_knfddymkslgvgfatrqvasmtkpttiiek_log2(plasma lactate (mmol/l))	0.518772	2.17252e-05	0.000928634
psmb5_s145_vnlyhvredgwirvssdnvadlhekysgstp	log2(plasma lactate (mmol/l))	log2(plasma lactate (mmol/l))_psmb5_s145_vnlyhvredgwirvssdnvadlhekysgstp	-0.525364	1.63256e-05	0.00092887
plasma lactate (mmol/l)	neb_t2946_kiyrqppdrfkftsvtdsleqvlaknnaitm	neb_t2946_kiyrqppdrfkftsvtdsleqvlaknnaitm_plasma lactate (mmol/l)	-0.525354	1.63332e-05	0.00092922
taf7_s264_teedlerqlqdklnesdeqhqenegtnqlvm	log2(plasma lactate (mmol/l))	log2(plasma lactate (mmol/l))_taf7_s264_teedlerqlqdklnesdeqhqenegtnqlvm	0.525319	1.63583e-05	0.000930327
sepsecs_s499_alkldnvlldtyqdass______________	log2(plasma lactate (mmol/l))	log2(plasma lactate (mmol/l))_sepsecs_s499_alkldnvlldtyqdass______________	-0.525231	1.64213e-05	0.000932853
foxk1_s257_frtpfgplssrsapaspthpglmsprsgglq	plasma lactate (mmol/l)	foxk1_s257_frtpfgplssrsapaspthpglmsprsgglq_plasma lactate (mmol/l)	-0.518595	2.18909e-05	0.000933899
tmem181_s588_afsmlndsdddviygsdyeemplqngqaira	log2(plasma lactate (mmol/l))	log2(plasma lactate (mmol/l))_tmem181_s588_afsmlndsdddviygsdyeemplqngqaira	-0.525175	1.64617e-05	0.000934561
psmd11_s14___maaaavvefqraqsllstdreasidilhs	plasma lactate (mmol/l)	plasma lactate (mmol/l)_psmd11_s14___maaaavvefqraqsllstdreasidilhs	0.525127	1.6496e-05	0.000935912
plasma lactate (mmol/l)	obscn_t5770_adlshtssddesragtpslvtylkkagrpgt	obscn_t5770_adlshtssddesragtpslvtylkkagrpgt_plasma lactate (mmol/l)	-0.525066	1.654e-05	0.000937773
dnajc2_s63_asfqeledkkelseesedeelqleefpmlkt	log2(plasma lactate (mmol/l))	dnajc2_s63_asfqeledkkelseesedeelqleefpmlkt_log2(plasma lactate (mmol/l))	-0.518365	2.21082e-05	0.000940576
tmem233_s7__________msqyapspdfkraldsspeant	plasma lactate (mmol/l)	plasma lactate (mmol/l)_tmem233_s7__________msqyapspdfkraldsspeant	-0.524881	1.66746e-05	0.000943325
naca_s1819_pspvptlppkqqflpsspglvlespskplap	log2(plasma lactate (mmol/l))	log2(plasma lactate (mmol/l))_naca_s1819_pspvptlppkqqflpsspglvlespskplap	-0.524847	1.66993e-05	0.000944339
ttn_t35269_kspepshpkavsptetkptptekvqhlpvsa	log2(plasma lactate (mmol/l))	log2(plasma lactate (mmol/l))_ttn_t35269_kspepshpkavsptetkptptekvqhlpvsa	-0.524692	1.68129e-05	0.00094892
fam21c_s483_nlkpssetktqkglfsdeedsedlfssqsas	log2(plasma lactate (mmol/l))	fam21c_s483_nlkpssetktqkglfsdeedsedlfssqsas_log2(plasma lactate (mmol/l))	0.518025	2.24323e-05	0.000950466
pnpo_s142_peeeaecyfhsrpkssqigavvshqssvipd	plasma lactate (mmol/l)	plasma lactate (mmol/l)_pnpo_s142_peeeaecyfhsrpkssqigavvshqssvipd	0.524538	1.69263e-05	0.000953587
plasma lactate (mmol/l)	camk2b_s417_iededakaprvpdilssvrrgsgapeaegpl	camk2b_s417_iededakaprvpdilssvrrgsgapeaegpl_plasma lactate (mmol/l)	0.517907	2.2546e-05	0.000954042
mdh1_s242_vqqrgaavikarklssamsaakaicdhvrdi	plasma lactate (mmol/l)	mdh1_s242_vqqrgaavikarklssamsaakaicdhvrdi_plasma lactate (mmol/l)	0.517858	2.25925e-05	0.000955458
tpr_s2037_mgggegnhraadsqnsgegntgaaessfsqe	plasma lactate (mmol/l)	plasma lactate (mmol/l)_tpr_s2037_mgggegnhraadsqnsgegntgaaessfsqe	-0.524459	1.69848e-05	0.000955996
ttn_s28739_rvksvnkvgasdpsdssdpqiakereeeplf	log2(plasma lactate (mmol/l))	log2(plasma lactate (mmol/l))_ttn_s28739_rvksvnkvgasdpsdssdpqiakereeeplf	0.524423	1.70119e-05	0.00095711
tfeb_s346_qelemqarvhglpttspsgmnmaelaqqvvk	plasma lactate (mmol/l)	plasma lactate (mmol/l)_tfeb_s346_qelemqarvhglpttspsgmnmaelaqqvvk	-0.524359	1.70591e-05	0.000959043
myh3_y163_rqeapphifsisdnayqfmltdrdnqsilit	log2(plasma lactate (mmol/l))	log2(plasma lactate (mmol/l))_myh3_y163_rqeapphifsisdnayqfmltdrdnqsilit	-0.517713	2.27334e-05	0.000959942
log2(plasma lactate (mmol/l))	arhgef11_s1458_elahrellkslggessggttpvgsfhteaar	arhgef11_s1458_elahrellkslggessggttpvgsfhteaar_log2(plasma lactate (mmol/l))	-0.517656	2.27892e-05	0.000961703
larp1b_s261_kenretklngpgenvsedeaqssnqrkrank	plasma lactate (mmol/l)	larp1b_s261_kenretklngpgenvsedeaqssnqrkrank_plasma lactate (mmol/l)	-0.51756	2.28829e-05	0.00096459
znf592_s367_icsdssskgspsvaassppaipkvriktikt	plasma lactate (mmol/l)	plasma lactate (mmol/l)_znf592_s367_icsdssskgspsvaassppaipkvriktikt	0.524161	1.72075e-05	0.000965013
klc1_s524_vlndpenmekrrsreslnvdvvkyesgpdgg	plasma lactate (mmol/l)	klc1_s524_vlndpenmekrrsreslnvdvvkyesgpdgg_plasma lactate (mmol/l)	-0.517543	2.28998e-05	0.000965148
actn3_s456_lqevrallrrheafesdlaahqdrvehiaal	plasma lactate (mmol/l)	actn3_s456_lqevrallrrheafesdlaahqdrvehiaal_plasma lactate (mmol/l)	0.5175	2.29411e-05	0.000966416
erc1_s37_prlprsprlghrrtnstggssgssvgggsgk	plasma lactate (mmol/l)	erc1_s37_prlprsprlghrrtnstggssgssvgggsgk_plasma lactate (mmol/l)	-0.517342	2.30967e-05	0.000971204
larp1b_s1107_tselqvpinsprrnispessdnsh_______	plasma lactate (mmol/l)	larp1b_s1107_tselqvpinsprrnispessdnsh________plasma lactate (mmol/l)	-0.517158	2.32789e-05	0.000976747
svil_s520_ghnreaskkrkvrtrslsdftgppqlqalky	plasma lactate (mmol/l)	plasma lactate (mmol/l)_svil_s520_ghnreaskkrkvrtrslsdftgppqlqalky	0.523736	1.75291e-05	0.000977823
fga_s549_spmlgefvsetesrgsesgiftntkessshh	plasma lactate (mmol/l)	fga_s549_spmlgefvsetesrgsesgiftntkessshh_plasma lactate (mmol/l)	-0.517077	2.33598e-05	0.000979297
smad2_t8_________mssilpftppvvkrllgwkksag	log2(plasma lactate (mmol/l))	log2(plasma lactate (mmol/l))_smad2_t8_________mssilpftppvvkrllgwkksag	-0.523558	1.76659e-05	0.000983134
map1b_s1501_sqpalalderklgdvsptqidvsqfgsfked	log2(plasma lactate (mmol/l))	log2(plasma lactate (mmol/l))_map1b_s1501_sqpalalderklgdvsptqidvsqfgsfked	-0.516942	2.34945e-05	0.000983527
myom3_s864_kpvtpgpisgthlrvsdlqpgksyvfqvqam	log2(plasma lactate (mmol/l))	log2(plasma lactate (mmol/l))_myom3_s864_kpvtpgpisgthlrvsdlqpgksyvfqvqam	0.523447	1.77512e-05	0.00098651
fxr2_s453_tggpaygpssdvstasetesekreepnragp	log2(plasma lactate (mmol/l))	fxr2_s453_tggpaygpssdvstasetesekreepnragp_log2(plasma lactate (mmol/l))	-0.516737	2.37012e-05	0.00098999
ttn_s9057_vkgtppfsvswfkgsselvpgdrcnvsleds	plasma lactate (mmol/l)	plasma lactate (mmol/l)_ttn_s9057_vkgtppfsvswfkgsselvpgdrcnvsleds	0.523304	1.78622e-05	0.000990964
sh3glb2_s374_gnkkgkvpvtylells_______________	log2(plasma lactate (mmol/l))	log2(plasma lactate (mmol/l))_sh3glb2_s374_gnkkgkvpvtylells_______________	-0.523242	1.79101e-05	0.000992809
hdac4_s453_ahaqagvqvkqepiesdeeeaepprevepgq	plasma lactate (mmol/l)	hdac4_s453_ahaqagvqvkqepiesdeeeaepprevepgq_plasma lactate (mmol/l)	-0.51658	2.38602e-05	0.000994705
ahnak_t5796_nsfsderefsgpstptgtlefeggevslegg	log2(plasma lactate (mmol/l))	ahnak_t5796_nsfsderefsgpstptgtlefeggevslegg_log2(plasma lactate (mmol/l))	-0.516562	2.38784e-05	0.000995266
hdac5_s611_eeeedciqvkdeegesgaeegpdleepgagy	plasma lactate (mmol/l)	hdac5_s611_eeeedciqvkdeegesgaeegpdleepgagy_plasma lactate (mmol/l)	-0.516524	2.39163e-05	0.000996389
speg_s2109_slggrardprmaraasseaaphhqpplenrg	plasma lactate (mmol/l)	plasma lactate (mmol/l)_speg_s2109_slggrardprmaraasseaaphhqpplenrg	0.523023	1.80816e-05	0.000999472
myo18b_t2235_rlepassplasrstntsplsreklpspsaal	plasma lactate (mmol/l)	myo18b_t2235_rlepassplasrstntsplsreklpspsaal_plasma lactate (mmol/l)	-0.523021	1.80837e-05	0.000999544
smim13_s60_vgdtgsqegdhepsgseteedtsssphrirs	log2(plasma lactate (mmol/l))	log2(plasma lactate (mmol/l))_smim13_s60_vgdtgsqegdhepsgseteedtsssphrirs	-0.522969	1.81246e-05	0.00100114
log2(plasma lactate (mmol/l))	camk2g_t355_sllnkksdggvkepqttvvhnatdgikgste	camk2g_t355_sllnkksdggvkepqttvvhnatdgikgste_log2(plasma lactate (mmol/l))	-0.516331	2.41139e-05	0.0010022
loc285556_s870_erqrerglqrqssrhseagseytvvsmsdag	plasma lactate (mmol/l)	loc285556_s870_erqrerglqrqssrhseagseytvvsmsdag_plasma lactate (mmol/l)	0.516304	2.41415e-05	0.00100292
lsmem1_s128_nnmivkrlnqlnqldseqn____________	log2(plasma lactate (mmol/l))	log2(plasma lactate (mmol/l))_lsmem1_s128_nnmivkrlnqlnqldseqn____________	-0.516227	2.42209e-05	0.00100539
ahnak_s220_virlpsgsgaasptgsavdiragaisasgpe	log2(plasma lactate (mmol/l))	ahnak_s220_virlpsgsgaasptgsavdiragaisasgpe_log2(plasma lactate (mmol/l))	-0.516216	2.42323e-05	0.00100574
ulk1_s450_ptqvqnyqriernlqsptqfqtprssairrs	log2(plasma lactate (mmol/l))	log2(plasma lactate (mmol/l))_ulk1_s450_ptqvqnyqriernlqsptqfqtprssairrs	-0.522718	1.8323e-05	0.0010088
ep400_s321_ggaagfgmtspppptspsrtavppglsslpl	log2(plasma lactate (mmol/l))	ep400_s321_ggaagfgmtspppptspsrtavppglsslpl_log2(plasma lactate (mmol/l))	-0.516042	2.44124e-05	0.00101138
kri1_s645_mgpesppaqeeeapvsphkkpapqkrrrakk	plasma lactate (mmol/l)	kri1_s645_mgpesppaqeeeapvsphkkpapqkrrrakk_plasma lactate (mmol/l)	-0.515951	2.45068e-05	0.00101425
log2(plasma lactate (mmol/l))	ostf1_s213_vrtlsnaedylddedsd______________	log2(plasma lactate (mmol/l))_ostf1_s213_vrtlsnaedylddedsd______________	-0.52253	1.84732e-05	0.00101467
gapvd1_t741_tsddtdvrevssrpstpglsvvsgisatsed	plasma lactate (mmol/l)	gapvd1_t741_tsddtdvrevssrpstpglsvvsgisatsed_plasma lactate (mmol/l)	-0.515812	2.46529e-05	0.00101875
dmd_s1099_rllvsdiqtiqpslnsvneggqkikneaepe	plasma lactate (mmol/l)	dmd_s1099_rllvsdiqtiqpslnsvneggqkikneaepe_plasma lactate (mmol/l)	-0.515767	2.46993e-05	0.00102017
fga_s609_stfesksykmadeagseadhegthstkrgha	plasma lactate (mmol/l)	fga_s609_stfesksykmadeagseadhegthstkrgha_plasma lactate (mmol/l)	-0.515672	2.47995e-05	0.00102325
des_s32_tfggapgfplgsplsspvfpragfgskgsss	log2(plasma lactate (mmol/l))	des_s32_tfggapgfplgsplsspvfpragfgskgsss_log2(plasma lactate (mmol/l))	-0.515614	2.48603e-05	0.00102518
fkbp12-exin_s9________mgvqvetispgdgrtfpkrgqtcv	plasma lactate (mmol/l)	fkbp12-exin_s9________mgvqvetispgdgrtfpkrgqtcv_plasma lactate (mmol/l)	-0.515557	2.49213e-05	0.00102697
ubc_t12_____mqifvktltgktitlevepsdtienvk	log2(plasma lactate (mmol/l))	log2(plasma lactate (mmol/l))_ubc_t12_____mqifvktltgktitlevepsdtienvk	-0.522121	1.88039e-05	0.00102766
med1_s1481_esgssiaeksyqnspssddgirplpeystek	plasma lactate (mmol/l)	med1_s1481_esgssiaeksyqnspssddgirplpeystek_plasma lactate (mmol/l)	-0.5155	2.49813e-05	0.00102877
gtpbp1_s12_____matersrsamdspvpasmfapepsspg	plasma lactate (mmol/l)	gtpbp1_s12_____matersrsamdspvpasmfapepsspg_plasma lactate (mmol/l)	-0.515436	2.50492e-05	0.00103074
map1b_s1262_ssekvspskspslspsppsplektplgersv	plasma lactate (mmol/l)	map1b_s1262_ssekvspskspslspsppsplektplgersv_plasma lactate (mmol/l)	-0.515407	2.50802e-05	0.00103172
esf1_s663_kqkalaeeaseeelpsdvdlndpyfaeevkq	log2(plasma lactate (mmol/l))	esf1_s663_kqkalaeeaseeelpsdvdlndpyfaeevkq_log2(plasma lactate (mmol/l))	0.515361	2.51297e-05	0.00103316
prkch_s156_laktlagmglqpgnisptsklvsrstlrrqg	plasma lactate (mmol/l)	plasma lactate (mmol/l)_prkch_s156_laktlagmglqpgnisptsklvsrstlrrqg	-0.521827	1.90449e-05	0.00103717
rcsd1_s254_eevdgqhpaqeevpespqtsgpeaenrcgsp	plasma lactate (mmol/l)	plasma lactate (mmol/l)_rcsd1_s254_eevdgqhpaqeevpespqtsgpeaenrcgsp	-0.521823	1.90484e-05	0.00103729
sptb_s2123_aatertspvslwsrlsssweslqpepshpy_	plasma lactate (mmol/l)	plasma lactate (mmol/l)_sptb_s2123_aatertspvslwsrlsssweslqpepshpy_	-0.521823	1.90486e-05	0.00103729
fn3k_s101_fvmehlkmkslssqasklgeqmadlhlynqk	plasma lactate (mmol/l)	fn3k_s101_fvmehlkmkslssqasklgeqmadlhlynqk_plasma lactate (mmol/l)	0.515071	2.54402e-05	0.00104229
log2(plasma lactate (mmol/l))	myom2_s1410_veqakyvsmtikgvtsedsgkysiniknkyg	log2(plasma lactate (mmol/l))_myom2_s1410_veqakyvsmtikgvtsedsgkysiniknkyg	0.521662	1.9182e-05	0.00104269
plasma lactate (mmol/l)	camsap1_s297_praspralgltanarspqgqldtseskpdsf	camsap1_s297_praspralgltanarspqgqldtseskpdsf_plasma lactate (mmol/l)	-0.514978	2.55406e-05	0.00104531
eif4b_y614_aalsvdgedenegedyae_____________	plasma lactate (mmol/l)	eif4b_y614_aalsvdgedenegedyae______________plasma lactate (mmol/l)	0.514952	2.55688e-05	0.00104606
neb_s1104_kkdyekakgkmvgfqslqddpklvhymnvak	log2(plasma lactate (mmol/l))	log2(plasma lactate (mmol/l))_neb_s1104_kkdyekakgkmvgfqslqddpklvhymnvak	0.521493	1.93227e-05	0.00104825
wdr44_t7__________masesdteefydapedvhlggg	log2(plasma lactate (mmol/l))	log2(plasma lactate (mmol/l))_wdr44_t7__________masesdteefydapedvhlggg	-0.521366	1.94286e-05	0.00105241
clk1_t161_vvdfgsatyddehhstlvstrhyrapevila	log2(plasma lactate (mmol/l))	clk1_t161_vvdfgsatyddehhstlvstrhyrapevila_log2(plasma lactate (mmol/l))	-0.514693	2.58505e-05	0.00105457
plasma lactate (mmol/l)	pcif1_s143_pkieipvtptgqsvpsspsipgtptlkmwgt	pcif1_s143_pkieipvtptgqsvpsspsipgtptlkmwgt_plasma lactate (mmol/l)	0.521115	1.96407e-05	0.00106068
myot_t232_harlqvptsqvrsrstsrgdvndqdaiqekf	plasma lactate (mmol/l)	myot_t232_harlqvptsqvrsrstsrgdvndqdaiqekf_plasma lactate (mmol/l)	-0.521049	1.96971e-05	0.00106296
rps6kc1_s215_lwsyiskflnrspeesfdikevkkptlakvh	plasma lactate (mmol/l)	plasma lactate (mmol/l)_rps6kc1_s215_lwsyiskflnrspeesfdikevkkptlakvh	-0.520918	1.98089e-05	0.0010673
elmsan1_y654_rladhpsersfelppytpppilspvregsgl	plasma lactate (mmol/l)	elmsan1_y654_rladhpsersfelppytpppilspvregsgl_plasma lactate (mmol/l)	0.514263	2.63256e-05	0.00106895
eps15_s796_pcplppgkrsinkldspdpfklndpfqpfpg	plasma lactate (mmol/l)	eps15_s796_pcplppgkrsinkldspdpfklndpfqpfpg_plasma lactate (mmol/l)	-0.513768	2.68825e-05	0.00108548
fga_s594_yskqftsstsynrgdstfesksykmadeags	plasma lactate (mmol/l)	fga_s594_yskqftsstsynrgdstfesksykmadeags_plasma lactate (mmol/l)	-0.513622	2.70483e-05	0.00109041
abl1_s805_neeaadevfkdimesspgssppnltpkplrr	log2(plasma lactate (mmol/l))	abl1_s805_neeaadevfkdimesspgssppnltpkplrr_log2(plasma lactate (mmol/l))	-0.513605	2.7068e-05	0.00109103
mlip_s807_idkvlqdslsmhssdspsrspktllgsdtvk	log2(plasma lactate (mmol/l))	log2(plasma lactate (mmol/l))_mlip_s807_idkvlqdslsmhssdspsrspktllgsdtvk	-0.51357	2.71078e-05	0.00109223
zc3h12c_s201_titretsslesqrsespmqeivtddgenlrp	log2(plasma lactate (mmol/l))	log2(plasma lactate (mmol/l))_zc3h12c_s201_titretsslesqrsespmqeivtddgenlrp	-0.519962	2.06421e-05	0.00109962
srrm2_s2123_alnssrmscfsrpsmsptpldrcrspgmlep	log2(plasma lactate (mmol/l))	log2(plasma lactate (mmol/l))_srrm2_s2123_alnssrmscfsrpsmsptpldrcrspgmlep	-0.519831	2.07592e-05	0.0011042
klhl31_s626_tlsmpnnvtresrassvssvpvsi_______	log2(plasma lactate (mmol/l))	klhl31_s626_tlsmpnnvtresrassvssvpvsi________log2(plasma lactate (mmol/l))	0.513108	2.76415e-05	0.00110816
alpk3_s1394_dgeattpeeresptvsprgprkslvpgspgt	log2(plasma lactate (mmol/l))	alpk3_s1394_dgeattpeeresptvsprgprkslvpgspgt_log2(plasma lactate (mmol/l))	-0.513104	2.76464e-05	0.00110829
gapvd1_s751_ssrpstpglsvvsgisatsedipnkiedlrs	plasma lactate (mmol/l)	gapvd1_s751_ssrpstpglsvvsgisatsedipnkiedlrs_plasma lactate (mmol/l)	-0.513065	2.76913e-05	0.00110971
ralbp1_s62_pspphdilheppdvvsddekdhgkkkgkfkk	log2(plasma lactate (mmol/l))	log2(plasma lactate (mmol/l))_ralbp1_s62_pspphdilheppdvvsddekdhgkkkgkfkk	-0.519629	2.09401e-05	0.00111105
plasma lactate (mmol/l)	camk2g_s325_vsrnfsvgrqssapaspaasaaglagqaaks	camk2g_s325_vsrnfsvgrqssapaspaasaaglagqaaks_plasma lactate (mmol/l)	-0.513018	2.77458e-05	0.00111134
larp1b_s1110_lqvpinsprrnispessdnsh__________	log2(plasma lactate (mmol/l))	larp1b_s1110_lqvpinsprrnispessdnsh___________log2(plasma lactate (mmol/l))	-0.512952	2.7824e-05	0.00111347
actg1_s54_rprhqgvmvgmgqkdsyvgdeaqskrgiltl	plasma lactate (mmol/l)	actg1_s54_rprhqgvmvgmgqkdsyvgdeaqskrgiltl_plasma lactate (mmol/l)	0.512918	2.78629e-05	0.00111456
sun1_s48_aldfetehkldpvfdsprmsrrslrlattac	log2(plasma lactate (mmol/l))	log2(plasma lactate (mmol/l))_sun1_s48_aldfetehkldpvfdsprmsrrslrlattac	-0.519375	2.11705e-05	0.00111971
plasma lactate (mmol/l)	nsrp1_s33_qlhpvlqkpsvfgndsddddetsvseslqre	nsrp1_s33_qlhpvlqkpsvfgndsddddetsvseslqre_plasma lactate (mmol/l)	-0.519321	2.12193e-05	0.0011216
plasma lactate (mmol/l)	nes_s965_rwedtvekdqelaqesppgmagvenedeael	nes_s965_rwedtvekdqelaqesppgmagvenedeael_plasma lactate (mmol/l)	-0.519116	2.14073e-05	0.00112874
jph1_s174_lrtslaslrseqsngsvlhdaaaaadspagt	log2(plasma lactate (mmol/l))	jph1_s174_lrtslaslrseqsngsvlhdaaaaadspagt_log2(plasma lactate (mmol/l))	-0.512508	2.83479e-05	0.00112882
ttn_s5023_spviqvtwfknnkelsesntvrmyfvnseai	plasma lactate (mmol/l)	plasma lactate (mmol/l)_ttn_s5023_spviqvtwfknnkelsesntvrmyfvnseai	-0.518947	2.15633e-05	0.0011347
cmya5_s52_detaaeseeepdsrlsdqdeegkikqeyiis	plasma lactate (mmol/l)	cmya5_s52_detaaeseeepdsrlsdqdeegkikqeyiis_plasma lactate (mmol/l)	0.512332	2.8559e-05	0.00113525
ttn_s1131_kksgvplttgyrykvsynkqtgecklvismt	plasma lactate (mmol/l)	plasma lactate (mmol/l)_ttn_s1131_kksgvplttgyrykvsynkqtgecklvismt	0.518925	2.15833e-05	0.00113542
zfp91-cntf_s101_arppdvpgqqpqaakspspvqgkksprllci	log2(plasma lactate (mmol/l))	log2(plasma lactate (mmol/l))_zfp91-cntf_s101_arppdvpgqqpqaakspspvqgkksprllci	-0.518874	2.16304e-05	0.00113721
plasma lactate (mmol/l)	bckdha_s310_flieamtyrighhstsddssayrsvdevnyw	bckdha_s310_flieamtyrighhstsddssayrsvdevnyw_plasma lactate (mmol/l)	-0.512209	2.87072e-05	0.00113963
ldb3_t98_skrpipisttappvqtplpviphqkdpaldt	plasma lactate (mmol/l)	ldb3_t98_skrpipisttappvqtplpviphqkdpaldt_plasma lactate (mmol/l)	-0.512208	2.87086e-05	0.00113965
itih2_s35_eipinglserslpgeseemmeevdqvtlysy	log2(plasma lactate (mmol/l))	itih2_s35_eipinglserslpgeseemmeevdqvtlysy_log2(plasma lactate (mmol/l))	-0.512154	2.87739e-05	0.00114148
plasma lactate (mmol/l)	camk2b_t382_spkgtlppaalepqttvihnpvdgikessds	camk2b_t382_spkgtlppaalepqttvihnpvdgikessds_plasma lactate (mmol/l)	0.512138	2.87924e-05	0.00114202
myl1_t84_kitlsqvgdvlralgtnptnaevrkvlgnps	log2(plasma lactate (mmol/l))	log2(plasma lactate (mmol/l))_myl1_t84_kitlsqvgdvlralgtnptnaevrkvlgnps	-0.512123	2.88113e-05	0.00114259
elmsan1_s661_ersfelppytpppilspvregsglyfnaiis	log2(plasma lactate (mmol/l))	elmsan1_s661_ersfelppytpppilspvregsglyfnaiis_log2(plasma lactate (mmol/l))	0.512114	2.8822e-05	0.00114289
dtna_t291_msslvkelnsevgsetesnvdsefartqfed	plasma lactate (mmol/l)	dtna_t291_msslvkelnsevgsetesnvdsefartqfed_plasma lactate (mmol/l)	-0.512108	2.88286e-05	0.00114312
svil_s292_vkvreklvkeesarnspelasesvtqrrhqp	log2(plasma lactate (mmol/l))	log2(plasma lactate (mmol/l))_svil_s292_vkvreklvkeesarnspelasesvtqrrhqp	-0.518584	2.19013e-05	0.00114744
agtr2_s5____________mkgnstlattsknitsglhf	log2(plasma lactate (mmol/l))	agtr2_s5____________mkgnstlattsknitsglhf_log2(plasma lactate (mmol/l))	-0.511964	2.90044e-05	0.0011482
ttn_t32756_egqdiskramiatsethtelvikeadrgdsg	plasma lactate (mmol/l)	plasma lactate (mmol/l)_ttn_t32756_egqdiskramiatsethtelvikeadrgdsg	-0.518533	2.19493e-05	0.00114916
plasma lactate (mmol/l)	caskin2_s863_eeeepgpegtppsrgssgeglpfaeegnlti	caskin2_s863_eeeepgpegtppsrgssgeglpfaeegnlti_plasma lactate (mmol/l)	-0.511908	2.90719e-05	0.00115015
clk1_s164_fgsatyddehhstlvstrhyrapevilalgw	log2(plasma lactate (mmol/l))	clk1_s164_fgsatyddehhstlvstrhyrapevilalgw_log2(plasma lactate (mmol/l))	-0.511883	2.91032e-05	0.00115095
tnnc1_t13____mddiykaaveqlteeqknefkaafdifv	log2(plasma lactate (mmol/l))	log2(plasma lactate (mmol/l))_tnnc1_t13____mddiykaaveqlteeqknefkaafdifv	-0.518481	2.19982e-05	0.00115112
mlip_s361_ksnsasyipvrivthslspspkpftssfhgs	plasma lactate (mmol/l)	mlip_s361_ksnsasyipvrivthslspspkpftssfhgs_plasma lactate (mmol/l)	0.511834	2.91625e-05	0.00115264
plasma lactate (mmol/l)	araf_s257_daagsrggsdgtprgspspasvssgrksphs	araf_s257_daagsrggsdgtprgspspasvssgrksphs_plasma lactate (mmol/l)	-0.511824	2.91751e-05	0.00115299
log2(plasma lactate (mmol/l))	pcbp1_s190_qgrvmtipyqpmpasspvicaggqdrcsdaa	log2(plasma lactate (mmol/l))_pcbp1_s190_qgrvmtipyqpmpasspvicaggqdrcsdaa	-0.518358	2.21141e-05	0.00115541
ryr1_t1399_kkrgflfkakkvammtqppatptlprlphdv	log2(plasma lactate (mmol/l))	log2(plasma lactate (mmol/l))_ryr1_t1399_kkrgflfkakkvammtqppatptlprlphdv	-0.518271	2.21967e-05	0.00115842
tnni1_s58_rylaeriptlqtrglslsalqdlcrelhakv	log2(plasma lactate (mmol/l))	log2(plasma lactate (mmol/l))_tnni1_s58_rylaeriptlqtrglslsalqdlcrelhakv	-0.518139	2.23231e-05	0.00116323
plasma lactate (mmol/l)	atp2a1_s731_igiamgsgtavaktasemvladdnfstivaa	atp2a1_s731_igiamgsgtavaktasemvladdnfstivaa_plasma lactate (mmol/l)	-0.511507	2.95653e-05	0.00116408
speg_s34_afgrlthvfrscrkqsydsetaeddisdvqg	log2(plasma lactate (mmol/l))	log2(plasma lactate (mmol/l))_speg_s34_afgrlthvfrscrkqsydsetaeddisdvqg	0.51806	2.23982e-05	0.00116604
dvl1_s374_sgvgsswrerpagqlsrgssprsqasatapg	plasma lactate (mmol/l)	dvl1_s374_sgvgsswrerpagqlsrgssprsqasatapg_plasma lactate (mmol/l)	-0.51142	2.96739e-05	0.00116721
fam129a_s622_gvlgsetlsnevfqeseeekqpevpsslakg	log2(plasma lactate (mmol/l))	fam129a_s622_gvlgsetlsnevfqeseeekqpevpsslakg_log2(plasma lactate (mmol/l))	-0.511419	2.96748e-05	0.00116724
rabep1_t100_fkdglrraqstdslgtsgslqskalgynyka	log2(plasma lactate (mmol/l))	log2(plasma lactate (mmol/l))_rabep1_t100_fkdglrraqstdslgtsgslqskalgynyka	-0.517998	2.24578e-05	0.00116826
kiaa1462_s1304_kattrgqaglpgglvspgsgdraqrlghsls	log2(plasma lactate (mmol/l))	kiaa1462_s1304_kattrgqaglpgglvspgsgdraqrlghsls_log2(plasma lactate (mmol/l))	-0.511358	2.97511e-05	0.00116954
aldoa_y328_awggkkenlkaaqeeyvkralanslacqgky	log2(plasma lactate (mmol/l))	aldoa_y328_awggkkenlkaaqeeyvkralanslacqgky_log2(plasma lactate (mmol/l))	-0.511347	2.97648e-05	0.00116996
ddi2_s121_sprqrqppgtqqshsspgeitsspqgldnpa	plasma lactate (mmol/l)	ddi2_s121_sprqrqppgtqqshsspgeitsspqgldnpa_plasma lactate (mmol/l)	-0.511261	2.98723e-05	0.00117301
plasma lactate (mmol/l)	ank1_s1428_hlglswaelarelqfsvedinrirvenpnsl	ank1_s1428_hlglswaelarelqfsvedinrirvenpnsl_plasma lactate (mmol/l)	-0.511252	2.98833e-05	0.00117333
ckm_y174_vealnsltgefkgkyyplksmtekeqqqlid	log2(plasma lactate (mmol/l))	ckm_y174_vealnsltgefkgkyyplksmtekeqqqlid_log2(plasma lactate (mmol/l))	-0.511164	2.99938e-05	0.00117653
sox6_s398_plnlssrpktaepvksptsptqnlfpaskts	plasma lactate (mmol/l)	plasma lactate (mmol/l)_sox6_s398_plnlssrpktaepvksptsptqnlfpaskts	0.5176	2.28441e-05	0.0011825
plasma lactate (mmol/l)	pcdh1_s1173_yqdrggqepagagspsppedrntktapvrll	pcdh1_s1173_yqdrggqepagagspsppedrntktapvrll_plasma lactate (mmol/l)	-0.517529	2.29129e-05	0.00118513
ppp1r12a_s299_qkkqnllhsekrdkkspliestanmdnnqsq	log2(plasma lactate (mmol/l))	log2(plasma lactate (mmol/l))_ppp1r12a_s299_qkkqnllhsekrdkkspliestanmdnnqsq	-0.517524	2.29181e-05	0.00118537
na_s303_vnevlsykpvpfqrsslepdseeddrksiqs	log2(plasma lactate (mmol/l))	log2(plasma lactate (mmol/l))_na_s303_vnevlsykpvpfqrsslepdseeddrksiqs	0.51751	2.29316e-05	0.00118586
champ1_s632_kklkkdnqessdaelssseyiktdldamdik	plasma lactate (mmol/l)	champ1_s632_kklkkdnqessdaelssseyiktdldamdik_plasma lactate (mmol/l)	-0.510595	3.07164e-05	0.00119713
fkbp15_s307_ardsgsdghsvssrdsaapspipgadnlsad	plasma lactate (mmol/l)	fkbp15_s307_ardsgsdghsvssrdsaapspipgadnlsad_plasma lactate (mmol/l)	-0.510585	3.07287e-05	0.00119746
lmna_s429_svtkkrklestesrssfsqhartsgrvavee	log2(plasma lactate (mmol/l))	lmna_s429_svtkkrklestesrssfsqhartsgrvavee_log2(plasma lactate (mmol/l))	-0.510571	3.07469e-05	0.00119795
ubap2l_s486_stsapqmspgssdnqssspqpaqqklkqqkk	plasma lactate (mmol/l)	plasma lactate (mmol/l)_ubap2l_s486_stsapqmspgssdnqssspqpaqqklkqqkk	-0.517168	2.32687e-05	0.00119832
edc4_s498_hllqqrdsqdasaeqsdhddevaslasasgg	log2(plasma lactate (mmol/l))	edc4_s498_hllqqrdsqdasaeqsdhddevaslasasgg_log2(plasma lactate (mmol/l))	-0.510547	3.07782e-05	0.0011989
clip1_s317_ttsaslkrspsasslssmssvassvssrpsr	log2(plasma lactate (mmol/l))	clip1_s317_ttsaslkrspsasslssmssvassvssrpsr_log2(plasma lactate (mmol/l))	-0.510545	3.07801e-05	0.00119893
gapvd1_s748_revssrpstpglsvvsgisatsedipnkied	plasma lactate (mmol/l)	gapvd1_s748_revssrpstpglsvvsgisatsedipnkied_plasma lactate (mmol/l)	-0.510544	3.07812e-05	0.00119896
stim1_s487_phlagkkavaeedngsigeetdsspgrkkfp	log2(plasma lactate (mmol/l))	log2(plasma lactate (mmol/l))_stim1_s487_phlagkkavaeedngsigeetdsspgrkkfp	0.517086	2.33502e-05	0.0012012
eef1a2_s224_pwfkgwkverkegnasgvsllealdtilppt	log2(plasma lactate (mmol/l))	eef1a2_s224_pwfkgwkverkegnasgvsllealdtilppt_log2(plasma lactate (mmol/l))	0.510406	3.09602e-05	0.00120417
lmod2_s388_pnlrtkvwqrgtpssspyvsprhspwsspkl	log2(plasma lactate (mmol/l))	lmod2_s388_pnlrtkvwqrgtpssspyvsprhspwsspkl_log2(plasma lactate (mmol/l))	-0.510383	3.09891e-05	0.00120496
tns1_s1216_pllesgfrsgslgqpspsaqrnyqsssplpt	plasma lactate (mmol/l)	plasma lactate (mmol/l)_tns1_s1216_pllesgfrsgslgqpspsaqrnyqsssplpt	-0.516964	2.3472e-05	0.00120562
cenpv_s44_aaalapsatrtrrsasqagsksqavekppse	log2(plasma lactate (mmol/l))	cenpv_s44_aaalapsatrtrrsasqagsksqavekppse_log2(plasma lactate (mmol/l))	0.51023	3.11879e-05	0.00121077
actn3_s456_lqevrallrrheafesdlaahqdrvehiaal	log2(plasma lactate (mmol/l))	actn3_s456_lqevrallrrheafesdlaahqdrvehiaal_log2(plasma lactate (mmol/l))	0.510228	3.11907e-05	0.00121086
fga_s609_stfesksykmadeagseadhegthstkrgha	log2(plasma lactate (mmol/l))	fga_s609_stfesksykmadeagseadhegthstkrgha_log2(plasma lactate (mmol/l))	-0.510224	3.11964e-05	0.00121102
jph1_s220_gkkkgglfrrgsllgsmklrkseskssissk	plasma lactate (mmol/l)	jph1_s220_gkkkgglfrrgsllgsmklrkseskssissk_plasma lactate (mmol/l)	0.510167	3.1271e-05	0.00121311
spta1_s1284_eawedlqgrtkdrkeslneaqkfylflskar	plasma lactate (mmol/l)	plasma lactate (mmol/l)_spta1_s1284_eawedlqgrtkdrkeslneaqkfylflskar	-0.516739	2.3699e-05	0.00121375
ksr1_s182_iplhasgrltpralhsfitppttpqlrrhtk	plasma lactate (mmol/l)	ksr1_s182_iplhasgrltpralhsfitppttpqlrrhtk_plasma lactate (mmol/l)	-0.510119	3.13327e-05	0.00121478
dhcr7_s14___maaksqpnipkaksldgvtndrtasqgqw	log2(plasma lactate (mmol/l))	dhcr7_s14___maaksqpnipkaksldgvtndrtasqgqw_log2(plasma lactate (mmol/l))	0.510109	3.13459e-05	0.00121518
maf1_s75_sppqtsglspsrlsksqggeeegplsdkcsr	log2(plasma lactate (mmol/l))	log2(plasma lactate (mmol/l))_maf1_s75_sppqtsglspsrlsksqggeeegplsdkcsr	-0.510071	3.13958e-05	0.00121654
gys1_s667_ssslstpseplsptsslgeern_________	log2(plasma lactate (mmol/l))	gys1_s667_ssslstpseplsptsslgeern__________log2(plasma lactate (mmol/l))	0.510055	3.14175e-05	0.0012172
plasma lactate (mmol/l)	atp2a1_t625_siqlcrdagirvimitgdnkgtaiaicrrig	atp2a1_t625_siqlcrdagirvimitgdnkgtaiaicrrig_plasma lactate (mmol/l)	-0.510053	3.14195e-05	0.00121726
gtf2i_s992_kestsskspprkinsspnvnttasgvedlni	plasma lactate (mmol/l)	gtf2i_s992_kestsskspprkinsspnvnttasgvedlni_plasma lactate (mmol/l)	-0.509889	3.16348e-05	0.0012235
mlip_s807_idkvlqdslsmhssdspsrspktllgsdtvk	plasma lactate (mmol/l)	mlip_s807_idkvlqdslsmhssdspsrspktllgsdtvk_plasma lactate (mmol/l)	-0.509865	3.16673e-05	0.00122449
abhd14a-acy1_s371_ytrllpalasvpalpsds_____________	log2(plasma lactate (mmol/l))	abhd14a-acy1_s371_ytrllpalasvpalpsds______________log2(plasma lactate (mmol/l))	-0.509775	3.17863e-05	0.00122762
dkc1_s494_akaglesgaepgdgdsdttkkkkkkkkakev	log2(plasma lactate (mmol/l))	dkc1_s494_akaglesgaepgdgdsdttkkkkkkkkakev_log2(plasma lactate (mmol/l))	0.509746	3.1824e-05	0.00122862
plin4_s30_kgktlgsffgslpgfssarnlvanahssara	plasma lactate (mmol/l)	plasma lactate (mmol/l)_plin4_s30_kgktlgsffgslpgfssarnlvanahssara	0.516209	2.42394e-05	0.00123338
mylpf_t10_______mapkrakrrtveggsssvfsmfdqt	log2(plasma lactate (mmol/l))	log2(plasma lactate (mmol/l))_mylpf_t10_______mapkrakrrtveggsssvfsmfdqt	0.509576	3.20508e-05	0.00123512
itgav_t1002_reqlqphengegnset_______________	plasma lactate (mmol/l)	itgav_t1002_reqlqphengegnset________________plasma lactate (mmol/l)	-0.509566	3.20638e-05	0.00123548
flnc_t179_rllgwiqnkvpqlpitnfnrdwqdgkalgal	plasma lactate (mmol/l)	flnc_t179_rllgwiqnkvpqlpitnfnrdwqdgkalgal_plasma lactate (mmol/l)	-0.509487	3.21701e-05	0.00123857
ttn_s34886_dterrsptpertrprspspvsserslsrfer	log2(plasma lactate (mmol/l))	log2(plasma lactate (mmol/l))_ttn_s34886_dterrsptpertrprspspvsserslsrfer	0.516057	2.43973e-05	0.00123923
sorbs1_s242_asgsfapisqtppsfspppplvppapedlrr	log2(plasma lactate (mmol/l))	log2(plasma lactate (mmol/l))_sorbs1_s242_asgsfapisqtppsfspppplvppapedlrr	-0.516053	2.44013e-05	0.00123939
phip_s1783_trnqgrrtafyneddseeeqrqllfedtslt	plasma lactate (mmol/l)	phip_s1783_trnqgrrtafyneddseeeqrqllfedtslt_plasma lactate (mmol/l)	-0.515931	2.45279e-05	0.00124392
slain2_s391_vspqpmisrlqqprlslqghptdlqtsnvkn	log2(plasma lactate (mmol/l))	log2(plasma lactate (mmol/l))_slain2_s391_vspqpmisrlqqprlslqghptdlqtsnvkn	0.515914	2.45461e-05	0.00124464
vim_t458_liktvetrdgqvinetsqhhddle_______	log2(plasma lactate (mmol/l))	log2(plasma lactate (mmol/l))_vim_t458_liktvetrdgqvinetsqhhddle_______	-0.51585	2.46127e-05	0.00124682
slain2_s323_strrgtfsdqeldaqslddeddnmhhavypa	log2(plasma lactate (mmol/l))	log2(plasma lactate (mmol/l))_slain2_s323_strrgtfsdqeldaqslddeddnmhhavypa	-0.515749	2.47187e-05	0.00125082
log2(plasma lactate (mmol/l))	camk2d_t333_ksllkkpdgvkepqttvihnpdgnkestess	camk2d_t333_ksllkkpdgvkepqttvihnpdgnkestess_log2(plasma lactate (mmol/l))	0.50913	3.26517e-05	0.00125216
lsmem1_s24_gscgiqedgklyvvdsindlnklnlcpagsq	plasma lactate (mmol/l)	lsmem1_s24_gscgiqedgklyvvdsindlnklnlcpagsq_plasma lactate (mmol/l)	0.509037	3.27779e-05	0.00125568
dkc1_s494_akaglesgaepgdgdsdttkkkkkkkkakev	plasma lactate (mmol/l)	dkc1_s494_akaglesgaepgdgdsdttkkkkkkkkakev_plasma lactate (mmol/l)	0.509011	3.28138e-05	0.00125672
naca_s1022_gaptppavtppspkgspaatpfpkgastppa	plasma lactate (mmol/l)	naca_s1022_gaptppavtppspkgspaatpfpkgastppa_plasma lactate (mmol/l)	-0.515388	2.50999e-05	0.0012645
htt_s419_ltaakeesggrsrsgsiveliagggsscspv	plasma lactate (mmol/l)	htt_s419_ltaakeesggrsrsgsiveliagggsscspv_plasma lactate (mmol/l)	0.508651	3.33092e-05	0.00127038
kcnj11_s301_vpmakakpkfsispdsls_____________	plasma lactate (mmol/l)	kcnj11_s301_vpmakakpkfsispdsls______________plasma lactate (mmol/l)	-0.508573	3.34172e-05	0.00127334
mink1_s741_slernrvgvsskpdsspvlspgnkakpddhr	plasma lactate (mmol/l)	mink1_s741_slernrvgvsskpdsspvlspgnkakpddhr_plasma lactate (mmol/l)	-0.508441	3.36003e-05	0.00127834
tnnt3_s142_lkkkkalssmganyssylakadqkrgkkqta	plasma lactate (mmol/l)	plasma lactate (mmol/l)_tnnt3_s142_lkkkkalssmganyssylakadqkrgkkqta	0.514942	2.55801e-05	0.00128154
usp38_s895_alalassqshllgrdspsavfeqdlenkems	log2(plasma lactate (mmol/l))	log2(plasma lactate (mmol/l))_usp38_s895_alalassqshllgrdspsavfeqdlenkems	-0.514935	2.55875e-05	0.0012818
log2(plasma lactate (mmol/l))	araf_s257_daagsrggsdgtprgspspasvssgrksphs	araf_s257_daagsrggsdgtprgspspasvssgrksphs_log2(plasma lactate (mmol/l))	-0.508345	3.37346e-05	0.00128216
svil_s520_ghnreaskkrkvrtrslsdftgppqlqalky	log2(plasma lactate (mmol/l))	log2(plasma lactate (mmol/l))_svil_s520_ghnreaskkrkvrtrslsdftgppqlqalky	0.514908	2.56171e-05	0.00128294
rcsd1_s90_spkspglkamvspfhsppstpsspgvrsrps	plasma lactate (mmol/l)	plasma lactate (mmol/l)_rcsd1_s90_spkspglkamvspfhsppstpsspgvrsrps	-0.514869	2.56594e-05	0.00128438
plasma lactate (mmol/l)	aatf_s203_dsqgeseedragdrnseddgvvmtfssvkvs	aatf_s203_dsqgeseedragdrnseddgvvmtfssvkvs_plasma lactate (mmol/l)	-0.508156	3.4001e-05	0.00128954
gapvd1_s945_pskdssrgeteerkdsddeksdrnrpwwrkr	log2(plasma lactate (mmol/l))	gapvd1_s945_pskdssrgeteerkdsddeksdrnrpwwrkr_log2(plasma lactate (mmol/l))	-0.508136	3.40288e-05	0.00129039
plasma lactate (mmol/l)	bcl9l_s934_isinqmgspgmghlksptlsqvhsplvtsps	bcl9l_s934_isinqmgspgmghlksptlsqvhsplvtsps_plasma lactate (mmol/l)	-0.508103	3.40747e-05	0.0012917
dbn1_s142_gaigqrlsnglarlsspvlhrlrlredenae	plasma lactate (mmol/l)	dbn1_s142_gaigqrlsnglarlsspvlhrlrlredenae_plasma lactate (mmol/l)	-0.507964	3.42731e-05	0.00129723
sorbs2_s163_mssasmasdfrkrrksepavgpprglgdqsa	log2(plasma lactate (mmol/l))	log2(plasma lactate (mmol/l))_sorbs2_s163_mssasmasdfrkrrksepavgpprglgdqsa	0.51435	2.62295e-05	0.00130489
plasma lactate (mmol/l)	camk2g_s311_arrklkgailttmlvsrnfsaaksllnkksd	camk2g_s311_arrklkgailttmlvsrnfsaaksllnkksd_plasma lactate (mmol/l)	0.507762	3.45608e-05	0.0013054
phldb1_s563_tgaspcqspcvqrklssgdlrvpvtrerkns	plasma lactate (mmol/l)	phldb1_s563_tgaspcqspcvqrklssgdlrvpvtrerkns_plasma lactate (mmol/l)	-0.514307	2.62766e-05	0.0013065
pds5b_s1191_ssemdhsenedytmssplpgkksdkrddsdl	log2(plasma lactate (mmol/l))	log2(plasma lactate (mmol/l))_pds5b_s1191_ssemdhsenedytmssplpgkksdkrddsdl	-0.51419	2.64076e-05	0.0013113
log2(plasma lactate (mmol/l))	optn_s520_rqslmemqsrhgartsdsdqqaylvqrgaed	log2(plasma lactate (mmol/l))_optn_s520_rqslmemqsrhgartsdsdqqaylvqrgaed	0.514082	2.65278e-05	0.00131552
ttn_s35767_rsrnvysleirnasvsdsgkytikaknfrgq	log2(plasma lactate (mmol/l))	log2(plasma lactate (mmol/l))_ttn_s35767_rsrnvysleirnasvsdsgkytikaknfrgq	0.513772	2.68774e-05	0.00132762
lsmem1_s24_gscgiqedgklyvvdsindlnklnlcpagsq	log2(plasma lactate (mmol/l))	log2(plasma lactate (mmol/l))_lsmem1_s24_gscgiqedgklyvvdsindlnklnlcpagsq	0.507192	3.53857e-05	0.00132804
ppp1r14a_s101_aklqglhrqpglrqpspshdgslsplqdrar	plasma lactate (mmol/l)	plasma lactate (mmol/l)_ppp1r14a_s101_aklqglhrqpglrqpspshdgslsplqdrar	-0.513693	2.69672e-05	0.00133094
eif4b_t14___maasakkknkkgktisltdflaedggtgg	log2(plasma lactate (mmol/l))	eif4b_t14___maasakkknkkgktisltdflaedggtgg_log2(plasma lactate (mmol/l))	0.507105	3.55136e-05	0.00133144
marcks_s145_asstsspkaedgatpspsnetpkkkkkrfsf	log2(plasma lactate (mmol/l))	log2(plasma lactate (mmol/l))_marcks_s145_asstsspkaedgatpspsnetpkkkkkrfsf	-0.507102	3.55177e-05	0.00133154
tacc2_t1910_dliaqrssdseeafetpesttpvkappappp	log2(plasma lactate (mmol/l))	log2(plasma lactate (mmol/l))_tacc2_t1910_dliaqrssdseeafetpesttpvkappappp	-0.51362	2.70507e-05	0.00133372
ppp1r3f_s286_vpmtgnpaeegdvprssppvaftevlqapai	plasma lactate (mmol/l)	plasma lactate (mmol/l)_ppp1r3f_s286_vpmtgnpaeegdvprssppvaftevlqapai	-0.513564	2.71144e-05	0.00133591
ttn_t811_dltterlvhvdkrprtasphftvskisvpkt	log2(plasma lactate (mmol/l))	log2(plasma lactate (mmol/l))_ttn_t811_dltterlvhvdkrprtasphftvskisvpkt	-0.513554	2.71258e-05	0.00133623
ehbp1_s401_agkdlstspkpspipspvlgrkpnasqsllv	log2(plasma lactate (mmol/l))	ehbp1_s401_agkdlstspkpspipspvlgrkpnasqsllv_log2(plasma lactate (mmol/l))	0.506969	3.57136e-05	0.00133672
mia3_s727_ggpaflskveeddypseelledenainakrs	log2(plasma lactate (mmol/l))	log2(plasma lactate (mmol/l))_mia3_s727_ggpaflskveeddypseelledenainakrs	-0.506949	3.57429e-05	0.0013375
srrm1_t401_saspprrrhrpsppatpppktrhsptpqqsn	log2(plasma lactate (mmol/l))	log2(plasma lactate (mmol/l))_srrm1_t401_saspprrrhrpsppatpppktrhsptpqqsn	-0.513379	2.73271e-05	0.00134351
dcaf6_s474_sdspssvvnkqlgsmsldeqqdnnneklspk	log2(plasma lactate (mmol/l))	dcaf6_s474_sdspssvvnkqlgsmsldeqqdnnneklspk_log2(plasma lactate (mmol/l))	0.506726	3.60746e-05	0.00134642
gperik_s52_rrlikkspsdvkplpspdtdvplssveienp	log2(plasma lactate (mmol/l))	gperik_s52_rrlikkspsdvkplpspdtdvplssveienp_log2(plasma lactate (mmol/l))	-0.506724	3.60773e-05	0.00134649
ttn_s6054_apmtikwfkdnkelhsgaarsvwkddtstsl	plasma lactate (mmol/l)	plasma lactate (mmol/l)_ttn_s6054_apmtikwfkdnkelhsgaarsvwkddtstsl	-0.513172	2.75666e-05	0.00135195
rabgap1l_s502_gggpmspqddeaeeesdnelssgtgdvskdc	log2(plasma lactate (mmol/l))	log2(plasma lactate (mmol/l))_rabgap1l_s502_gggpmspqddeaeeesdnelssgtgdvskdc	-0.513143	2.76001e-05	0.00135314
fga_s588_rgksssyskqftsstsynrgdstfesksykm	plasma lactate (mmol/l)	fga_s588_rgksssyskqftsstsynrgdstfesksykm_plasma lactate (mmol/l)	-0.506527	3.63716e-05	0.00135432
loc285556_s870_erqrerglqrqssrhseagseytvvsmsdag	log2(plasma lactate (mmol/l))	loc285556_s870_erqrerglqrqssrhseagseytvvsmsdag_log2(plasma lactate (mmol/l))	0.506444	3.64968e-05	0.00135777
znf592_s367_icsdssskgspsvaassppaipkvriktikt	log2(plasma lactate (mmol/l))	log2(plasma lactate (mmol/l))_znf592_s367_icsdssskgspsvaassppaipkvriktikt	0.512932	2.78466e-05	0.00136175
plasma lactate (mmol/l)	bves_s318_ddglhqflrgtssmsslhvssphqrasakmk	bves_s318_ddglhqflrgtssmsslhvssphqrasakmk_plasma lactate (mmol/l)	-0.506329	3.667e-05	0.00136246
ywhab_y128_eskvfylkmkgdyfrylsevasgdnkqttvs	plasma lactate (mmol/l)	plasma lactate (mmol/l)_ywhab_y128_eskvfylkmkgdyfrylsevasgdnkqttvs	-0.512724	2.80917e-05	0.00137035
plec_t4486_tkgyyspysvsgsgstagsrtgsrtgsrags	log2(plasma lactate (mmol/l))	log2(plasma lactate (mmol/l))_plec_t4486_tkgyyspysvsgsgstagsrtgsrtgsrags	0.512523	2.83307e-05	0.0013785
hivep2_s1446_svatlggskrmlspasslelfmetkqqkrvk	log2(plasma lactate (mmol/l))	hivep2_s1446_svatlggskrmlspasslelfmetkqqkrvk_log2(plasma lactate (mmol/l))	0.505915	3.73017e-05	0.00137955
plasma lactate (mmol/l)	optn_s520_rqslmemqsrhgartsdsdqqaylvqrgaed	optn_s520_rqslmemqsrhgartsdsdqqaylvqrgaed_plasma lactate (mmol/l)	0.512478	2.83844e-05	0.00138041
myot_s225_sqqhnseharlqvptsqvrsrstsrgdvndq	log2(plasma lactate (mmol/l))	log2(plasma lactate (mmol/l))_myot_s225_sqqhnseharlqvptsqvrsrstsrgdvndq	0.512432	2.84393e-05	0.00138231
stk10_s438_qvaqekqvaeqggdlspaanrsqkasqsrpn	log2(plasma lactate (mmol/l))	log2(plasma lactate (mmol/l))_stk10_s438_qvaqekqvaeqggdlspaanrsqkasqsrpn	-0.51242	2.8454e-05	0.00138285
dnajc5_s10_______madqrqrslstsgeslyhvlgldkn	log2(plasma lactate (mmol/l))	dnajc5_s10_______madqrqrslstsgeslyhvlgldkn_log2(plasma lactate (mmol/l))	-0.505628	3.77448e-05	0.00139138
erc1_s669_lkdlkekvsllqgdlsekeaslldlkehass	plasma lactate (mmol/l)	erc1_s669_lkdlkekvsllqgdlsekeaslldlkehass_plasma lactate (mmol/l)	-0.505613	3.77675e-05	0.00139195
eif4g1_t1218_erpsqpeglrkaasltedrdrgrdavkreaa	plasma lactate (mmol/l)	eif4g1_t1218_erpsqpeglrkaasltedrdrgrdavkreaa_plasma lactate (mmol/l)	-0.50559	3.7804e-05	0.00139282
filip1l_s760_qtpescgsltpertmspiqvlavtgsasspe	log2(plasma lactate (mmol/l))	filip1l_s760_qtpescgsltpertmspiqvlavtgsasspe_log2(plasma lactate (mmol/l))	-0.50559	3.78042e-05	0.00139282
vdac1_y247_cfsakvnnssliglgytqtlkpgikltlsal	log2(plasma lactate (mmol/l))	log2(plasma lactate (mmol/l))_vdac1_y247_cfsakvnnssliglgytqtlkpgikltlsal	0.512167	2.87572e-05	0.00139343
clip1_s312_rrvmattsaslkrspsasslssmssvassvs	log2(plasma lactate (mmol/l))	clip1_s312_rrvmattsaslkrspsasslssmssvassvs_log2(plasma lactate (mmol/l))	-0.505538	3.78854e-05	0.00139495
sntb2_s95_gdslpgspsrglgppsppapprgpageagas	log2(plasma lactate (mmol/l))	log2(plasma lactate (mmol/l))_sntb2_s95_gdslpgspsrglgppsppapprgpageagas	-0.512004	2.89558e-05	0.0014003
mdp1_s168_gletfakaqtgplrssleespfea_______	plasma lactate (mmol/l)	mdp1_s168_gletfakaqtgplrssleespfea________plasma lactate (mmol/l)	-0.505362	3.81611e-05	0.00140222
uimc1_s511_sremqssftrrdlnespvksfvsiseatdcl	log2(plasma lactate (mmol/l))	log2(plasma lactate (mmol/l))_uimc1_s511_sremqssftrrdlnespvksfvsiseatdcl	-0.511876	2.91111e-05	0.00140575
ttn_s291_qlarqqspspirhspspvrhvraptpspvrs	plasma lactate (mmol/l)	plasma lactate (mmol/l)_ttn_s291_qlarqqspspirhspspvrhvraptpspvrs	-0.511873	2.91155e-05	0.00140592
igfn1_s1704_kagfrdglgssvemgsvneagyrkdlgapeg	log2(plasma lactate (mmol/l))	igfn1_s1704_kagfrdglgssvemgsvneagyrkdlgapeg_log2(plasma lactate (mmol/l))	0.505213	3.83953e-05	0.00140856
ttn_y28800_nvlwskpdtdlrtrayvdttdsrtsltiena	log2(plasma lactate (mmol/l))	log2(plasma lactate (mmol/l))_ttn_y28800_nvlwskpdtdlrtrayvdttdsrtsltiena	-0.511792	2.92141e-05	0.00140929
tacc2_s2181_egvvppasgggrvqnsppvgrktlplttape	plasma lactate (mmol/l)	plasma lactate (mmol/l)_tacc2_s2181_egvvppasgggrvqnsppvgrktlplttape	-0.511718	2.93044e-05	0.00141223
myh7_t1891_kaykrqaeeaeeqantnlskfrkvqheldea	log2(plasma lactate (mmol/l))	log2(plasma lactate (mmol/l))_myh7_t1891_kaykrqaeeaeeqantnlskfrkvqheldea	0.50509	3.85894e-05	0.00141401
plasma lactate (mmol/l)	arhgef11_s1458_elahrellkslggessggttpvgsfhteaar	arhgef11_s1458_elahrellkslggessggttpvgsfhteaar_plasma lactate (mmol/l)	-0.505073	3.86163e-05	0.00141472
cobl_s61_gsqqnlvrmkealrastmdvtvvlpsglekr	plasma lactate (mmol/l)	cobl_s61_gsqqnlvrmkealrastmdvtvvlpsglekr_plasma lactate (mmol/l)	0.505053	3.86484e-05	0.00141556
ppfia1_s755_alrldrlhkgalhtvshedirdirnstgsqd	plasma lactate (mmol/l)	plasma lactate (mmol/l)_ppfia1_s755_alrldrlhkgalhtvshedirdirnstgsqd	-0.511557	2.95038e-05	0.00141929
zdhhc5_s425_ptfgksfhfdplssgsrssslksaqgtgfel	plasma lactate (mmol/l)	plasma lactate (mmol/l)_zdhhc5_s425_ptfgksfhfdplssgsrssslksaqgtgfel	-0.51149	2.95859e-05	0.00142216
tln2_t1843_mvdaiaeamskldegtppepkgtfvdyqttv	plasma lactate (mmol/l)	plasma lactate (mmol/l)_tln2_t1843_mvdaiaeamskldegtppepkgtfvdyqttv	0.511415	2.96793e-05	0.00142544
log2(plasma lactate (mmol/l))	bclaf1_s177_qekqtkkaegepqeesplksksqeepkdtfe	bclaf1_s177_qekqtkkaegepqeesplksksqeepkdtfe_log2(plasma lactate (mmol/l))	-0.504771	3.90982e-05	0.0014277
plasma lactate (mmol/l)	npepps_s741_kdhvegkqilsadlrspvyltvlkhgdgttl	npepps_s741_kdhvegkqilsadlrspvyltvlkhgdgttl_plasma lactate (mmol/l)	-0.51132	2.97983e-05	0.00142964
prkcdbp_s198_selgpeqleaevgessdeepvesraqrlrrt	plasma lactate (mmol/l)	plasma lactate (mmol/l)_prkcdbp_s198_selgpeqleaevgessdeepvesraqrlrrt	-0.511319	2.97993e-05	0.00142966
cmya5_s3307_eksleeqkgvygegesvdhvetvgnvamqkk	plasma lactate (mmol/l)	cmya5_s3307_eksleeqkgvygegesvdhvetvgnvamqkk_plasma lactate (mmol/l)	-0.504632	3.93228e-05	0.00143371
iqsec2_s214_prergqlsrgasrssspgaggghstststsp	plasma lactate (mmol/l)	iqsec2_s214_prergqlsrgasrssspgaggghstststsp_plasma lactate (mmol/l)	-0.504611	3.93564e-05	0.00143463
klhl41_s244_ekyfkdhvekddiiksnpdlqkkikvlkdaf	plasma lactate (mmol/l)	klhl41_s244_ekyfkdhvekddiiksnpdlqkkikvlkdaf_plasma lactate (mmol/l)	-0.504584	3.93998e-05	0.00143573
iws1_s235_qvsdseseepprhqasdseneelpkprisds	plasma lactate (mmol/l)	iws1_s235_qvsdseseepprhqasdseneelpkprisds_plasma lactate (mmol/l)	0.50455	3.94553e-05	0.00143726
myh7_s1596_eemeqakrnhlrvvdslqtsldaetrsrnea	plasma lactate (mmol/l)	myh7_s1596_eemeqakrnhlrvvdslqtsldaetrsrnea_plasma lactate (mmol/l)	-0.504547	3.94594e-05	0.00143736
homer3_s120_kfqevkeaarlareksqdggeltspalglas	log2(plasma lactate (mmol/l))	homer3_s120_kfqevkeaarlareksqdggeltspalglas_log2(plasma lactate (mmol/l))	0.504534	3.94808e-05	0.00143786
cttn_t362_qeearrkleeqaraktqtppvspapqpteer	plasma lactate (mmol/l)	cttn_t362_qeearrkleeqaraktqtppvspapqpteer_plasma lactate (mmol/l)	0.504485	3.95598e-05	0.0014399
raf1_s285_lpvdsrmiennnlsasprawsrrfclrgrda	log2(plasma lactate (mmol/l))	log2(plasma lactate (mmol/l))_raf1_s285_lpvdsrmiennnlsasprawsrrfclrgrda	-0.511012	3.01845e-05	0.00144269
ttn_s35820_rtsgdtslqgsfssqsvqmsaskqeasfssf	plasma lactate (mmol/l)	plasma lactate (mmol/l)_ttn_s35820_rtsgdtslqgsfssqsvqmsaskqeasfssf	0.511008	3.01906e-05	0.00144288
lmna_s22_rratrsgaqasstplsptritrlqekedlqe	log2(plasma lactate (mmol/l))	lmna_s22_rratrsgaqasstplsptritrlqekedlqe_log2(plasma lactate (mmol/l))	-0.504273	3.99049e-05	0.0014492
map4_t1295_tfpkmhdssfshtpdtptveavdrkggnfqv	log2(plasma lactate (mmol/l))	log2(plasma lactate (mmol/l))_map4_t1295_tfpkmhdssfshtpdtptveavdrkggnfqv	-0.504258	3.99303e-05	0.00144987
sos1_t1248_ffpnspspftppppqtpsphgtrrhlpsppl	plasma lactate (mmol/l)	plasma lactate (mmol/l)_sos1_t1248_ffpnspspftppppqtpsphgtrrhlpsppl	-0.510844	3.03975e-05	0.00144996
dcaf6_s340_pesererdgeqspnvslmqrmsdmlsrwfee	log2(plasma lactate (mmol/l))	dcaf6_s340_pesererdgeqspnvslmqrmsdmlsrwfee_log2(plasma lactate (mmol/l))	-0.504142	4.01197e-05	0.00145483
log2(plasma lactate (mmol/l))	ca1_s229_kesisvsseqlaqfrsllsnvegdnavpmqh	ca1_s229_kesisvsseqlaqfrsllsnvegdnavpmqh_log2(plasma lactate (mmol/l))	-0.50409	4.02064e-05	0.00145707
syne1_s5881_eegtnseissppacrspspvantdasvnqdi	plasma lactate (mmol/l)	plasma lactate (mmol/l)_syne1_s5881_eegtnseissppacrspspvantdasvnqdi	-0.510654	3.06406e-05	0.00145823
ttn_t5779_lkdsdeiteddnirmtfennvaslylsgiev	plasma lactate (mmol/l)	plasma lactate (mmol/l)_ttn_t5779_lkdsdeiteddnirmtfennvaslylsgiev	-0.510644	3.0653e-05	0.00145868
myot_s99_rvtttynqspasflssilpsqpdynsskips	log2(plasma lactate (mmol/l))	log2(plasma lactate (mmol/l))_myot_s99_rvtttynqspasflssilpsqpdynsskips	-0.510497	3.08418e-05	0.00146502
log2(plasma lactate (mmol/l))	camk2g_s357_lnkksdggvkkrkssssvhlmepqttvvhna	camk2g_s357_lnkksdggvkkrkssssvhlmepqttvvhna_log2(plasma lactate (mmol/l))	0.50385	4.06034e-05	0.00146734
tacc2_t2269_lrrpkmkktpekldntpaspprspaepndip	log2(plasma lactate (mmol/l))	log2(plasma lactate (mmol/l))_tacc2_t2269_lrrpkmkktpekldntpaspprspaepndip	-0.510359	3.10202e-05	0.00147116
eif4ebp1_t46_pgdysttpggtlfsttpggtriiydrkflme	plasma lactate (mmol/l)	eif4ebp1_t46_pgdysttpggtlfsttpggtriiydrkflme_plasma lactate (mmol/l)	-0.503737	4.07917e-05	0.00147225
sacs_s3514_eessqsrdsapstptsptefltpglrsippl	plasma lactate (mmol/l)	plasma lactate (mmol/l)_sacs_s3514_eessqsrdsapstptsptefltpglrsippl	-0.510317	3.10757e-05	0.00147292
slirp_s100_dgvkvhtrrpklpqtsddekkdf________	plasma lactate (mmol/l)	plasma lactate (mmol/l)_slirp_s100_dgvkvhtrrpklpqtsddekkdf________	-0.510308	3.10862e-05	0.00147327
psmb6_s58_dggvvlgadsrtttgsyianrvtdkltpihd	plasma lactate (mmol/l)	plasma lactate (mmol/l)_psmb6_s58_dggvvlgadsrtttgsyianrvtdkltpihd	0.50998	3.15151e-05	0.00148767
ranbp2_s2242_ydlredalddsvssssvhasplasspvrknl	plasma lactate (mmol/l)	plasma lactate (mmol/l)_ranbp2_s2242_ydlredalddsvssssvhasplasspvrknl	-0.509948	3.15574e-05	0.00148905
tns1_s1007_plrrraasdgqyenqspeatsprspgvrspv	plasma lactate (mmol/l)	plasma lactate (mmol/l)_tns1_s1007_plrrraasdgqyenqspeatsprspgvrspv	-0.509937	3.15726e-05	0.00148957
dido1_s1040_lsvppspnistsesrsppegdttlflsrlst	log2(plasma lactate (mmol/l))	dido1_s1040_lsvppspnistsesrsppegdttlflsrlst_log2(plasma lactate (mmol/l))	-0.503271	4.1576e-05	0.00149287
fhl1_y133_kgcfkaivagdqnveykgtvwhkdcftcsnc	log2(plasma lactate (mmol/l))	fhl1_y133_kgcfkaivagdqnveykgtvwhkdcftcsnc_log2(plasma lactate (mmol/l))	-0.503258	4.1598e-05	0.00149346
aldoa_t52_tgsiakrlqsigtenteenrrfyrqllltad	log2(plasma lactate (mmol/l))	aldoa_t52_tgsiakrlqsigtenteenrrfyrqllltad_log2(plasma lactate (mmol/l))	-0.503166	4.17546e-05	0.00149752
ahnak_s5863_lqgsgvslaskksrlsssssndsgnkvgiql	plasma lactate (mmol/l)	ahnak_s5863_lqgsgvslaskksrlsssssndsgnkvgiql_plasma lactate (mmol/l)	-0.503133	4.18108e-05	0.00149898
sec16a_s1045_ayaqnyrypeperpssrashsserppprqgy	plasma lactate (mmol/l)	plasma lactate (mmol/l)_sec16a_s1045_ayaqnyrypeperpssrashsserppprqgy	-0.509721	3.18579e-05	0.00149927
naca_s1046_gastppaatppspkgspaatplpkgapttpa	log2(plasma lactate (mmol/l))	log2(plasma lactate (mmol/l))_naca_s1046_gastppaatppspkgspaatplpkgapttpa	-0.5097	3.18856e-05	0.00150022
ythdc1_s308_gsdekkkerkrargispivfdrsgssasesy	plasma lactate (mmol/l)	plasma lactate (mmol/l)_ythdc1_s308_gsdekkkerkrargispivfdrsgssasesy	0.509698	3.1888e-05	0.0015003
ahnak_s177_vdvtgregakdidisspefkikiprheltei	log2(plasma lactate (mmol/l))	ahnak_s177_vdvtgregakdidisspefkikiprheltei_log2(plasma lactate (mmol/l))	-0.503101	4.18664e-05	0.00150038
myo18b_t2235_rlepassplasrstntsplsreklpspsaal	log2(plasma lactate (mmol/l))	log2(plasma lactate (mmol/l))_myo18b_t2235_rlepassplasrstntsplsreklpspsaal	-0.509615	3.19992e-05	0.00150387
mapt_t529_ysspgspgtpgsrsrtpslptpptrepkkva	log2(plasma lactate (mmol/l))	log2(plasma lactate (mmol/l))_mapt_t529_ysspgspgtpgsrsrtpslptpptrepkkva	-0.503009	4.20228e-05	0.00150436
polr2a_s1843_sspsyspaspkytptspsyspsspeytptsp	log2(plasma lactate (mmol/l))	log2(plasma lactate (mmol/l))_polr2a_s1843_sspsyspaspkytptspsyspsspeytptsp	-0.509517	3.21292e-05	0.00150814
elmsan1_s661_ersfelppytpppilspvregsglyfnaiis	plasma lactate (mmol/l)	elmsan1_s661_ersfelppytpppilspvregsglyfnaiis_plasma lactate (mmol/l)	0.502888	4.22307e-05	0.00150973
tjap1_t472_pkrmgvhhlhrkdsltqaqeqgnlln_____	plasma lactate (mmol/l)	plasma lactate (mmol/l)_tjap1_t472_pkrmgvhhlhrkdsltqaqeqgnlln_____	0.509444	3.22281e-05	0.00151123
myh7_t1695_llqaeleelravveqtersrklaeqeliets	log2(plasma lactate (mmol/l))	log2(plasma lactate (mmol/l))_myh7_t1695_llqaeleelravveqtersrklaeqeliets	-0.502822	4.23456e-05	0.00151272
ahnak_t5839_tfgglgskskghyevtgsddetgklqgsgvs	log2(plasma lactate (mmol/l))	ahnak_t5839_tfgglgskskghyevtgsddetgklqgsgvs_log2(plasma lactate (mmol/l))	-0.502695	4.25649e-05	0.00151824
sparcl1_s84_ekssvlkskeesheqsaeqgksssqelglkd	log2(plasma lactate (mmol/l))	log2(plasma lactate (mmol/l))_sparcl1_s84_ekssvlkskeesheqsaeqgksssqelglkd	-0.509274	3.24562e-05	0.00151864
log2(plasma lactate (mmol/l))	nes_s578_qshetlerenqecprsleedletlksleken	log2(plasma lactate (mmol/l))_nes_s578_qshetlerenqecprsleedletlksleken	-0.509153	3.26211e-05	0.00152398
fndc1_s979_lqnqdedaqgsydddsteveaqdvrapahaa	log2(plasma lactate (mmol/l))	fndc1_s979_lqnqdedaqgsydddsteveaqdvrapahaa_log2(plasma lactate (mmol/l))	-0.502545	4.28259e-05	0.00152485
gapvd1_s740_stsddtdvrevssrpstpglsvvsgisatse	log2(plasma lactate (mmol/l))	gapvd1_s740_stsddtdvrevssrpstpglsvvsgisatse_log2(plasma lactate (mmol/l))	-0.502458	4.29781e-05	0.0015289
srpk1_s49_sgpgqkrpnkqeesespverplkenppnkmt	plasma lactate (mmol/l)	plasma lactate (mmol/l)_srpk1_s49_sgpgqkrpnkqeesespverplkenppnkmt	-0.508688	3.32583e-05	0.00154563
ttn_s25586_vnrydsgkytltlenssgtksafvtvrvldt	plasma lactate (mmol/l)	plasma lactate (mmol/l)_ttn_s25586_vnrydsgkytltlenssgtksafvtvrvldt	-0.508673	3.32778e-05	0.00154627
tnnc1_t13____mddiykaaveqlteeqknefkaafdifv	plasma lactate (mmol/l)	plasma lactate (mmol/l)_tnnc1_t13____mddiykaaveqlteeqknefkaafdifv	-0.50866	3.3296e-05	0.0015469
uimc1_s511_sremqssftrrdlnespvksfvsiseatdcl	plasma lactate (mmol/l)	plasma lactate (mmol/l)_uimc1_s511_sremqssftrrdlnespvksfvsiseatdcl	-0.508464	3.35683e-05	0.00155578
log2(plasma lactate (mmol/l))	pcm1_s69_vesdkrvtndispesspgvgrrrtktphtfp	log2(plasma lactate (mmol/l))_pcm1_s69_vesdkrvtndispesspgvgrrrtktphtfp	-0.508382	3.36834e-05	0.0015595
steap3_s17_peemdkplislhlvdsdsslakvpdeapkvg	plasma lactate (mmol/l)	plasma lactate (mmol/l)_steap3_s17_peemdkplislhlvdsdsslakvpdeapkvg	0.508365	3.37064e-05	0.00156027
ttn_t31909_pseasnfiscrepsytpgppsaprvvdttkh	log2(plasma lactate (mmol/l))	log2(plasma lactate (mmol/l))_ttn_t31909_pseasnfiscrepsytpgppsaprvvdttkh	-0.508357	3.37181e-05	0.00156062
rapgef6_s1640_lqpfhpklgdvtdadseadeneqvsav____	log2(plasma lactate (mmol/l))	log2(plasma lactate (mmol/l))_rapgef6_s1640_lqpfhpklgdvtdadseadeneqvsav____	-0.508323	3.37659e-05	0.00156226
iqsec1_s1034_slrdlseagkrgrrssagslesnvegsiiss	log2(plasma lactate (mmol/l))	iqsec1_s1034_slrdlseagkrgrrssagslesnvegsiiss_log2(plasma lactate (mmol/l))	-0.501581	4.45413e-05	0.00156941
phka1_s1029_frrlsisaesqspgtsmtpssgsfpsaydqq	plasma lactate (mmol/l)	phka1_s1029_frrlsisaesqspgtsmtpssgsfpsaydqq_plasma lactate (mmol/l)	-0.508136	3.40288e-05	0.00157081
plasma lactate (mmol/l)	pcdh18_s557_vptingtlpirshhrsspsssptlergqmgs	pcdh18_s557_vptingtlpirshhrsspsssptlergqmgs_plasma lactate (mmol/l)	0.508108	3.4068e-05	0.00157207
trip10_s296_dvefedfsqpmnrapsdsslgtpsdgrpelr	plasma lactate (mmol/l)	plasma lactate (mmol/l)_trip10_s296_dvefedfsqpmnrapsdsslgtpsdgrpelr	0.507996	3.42271e-05	0.00157734
ilf3_s476_vlqdmglptgaegrdsskgedsaeeteakpa	plasma lactate (mmol/l)	ilf3_s476_vlqdmglptgaegrdsskgedsaeeteakpa_plasma lactate (mmol/l)	-0.501406	4.48585e-05	0.00157772
log2(plasma lactate (mmol/l))	pcdh18_s557_vptingtlpirshhrsspsssptlergqmgs	log2(plasma lactate (mmol/l))_pcdh18_s557_vptingtlpirshhrsspsssptlergqmgs	0.507987	3.42403e-05	0.00157777
log2(plasma lactate (mmol/l))	pde4a_s56_rprsppsspvffaspsptfrrrlrllrscqd	log2(plasma lactate (mmol/l))_pde4a_s56_rprsppsspvffaspsptfrrrlrllrscqd	0.507977	3.42538e-05	0.00157821
pspc1_s477_vhndrfpqgppsqmgspmgsrtgsetpqapm	log2(plasma lactate (mmol/l))	log2(plasma lactate (mmol/l))_pspc1_s477_vhndrfpqgppsqmgspmgsrtgsetpqapm	-0.507836	3.44546e-05	0.00158464
ppan_s119_rkkslegmkkarvggsdeeasgipsrtasle	plasma lactate (mmol/l)	plasma lactate (mmol/l)_ppan_s119_rkkslegmkkarvggsdeeasgipsrtasle	0.507814	3.44862e-05	0.00158562
myh1_t883_akteakrkeleekmvtlmqekndlqlqvqae	log2(plasma lactate (mmol/l))	log2(plasma lactate (mmol/l))_myh1_t883_akteakrkeleekmvtlmqekndlqlqvqae	-0.501232	4.51761e-05	0.00158589
dnajb6_t314_agvqreaaveqaqsetslgargqrghkprlg	plasma lactate (mmol/l)	dnajb6_t314_agvqreaaveqaqsetslgargqrghkprlg_plasma lactate (mmol/l)	-0.501164	4.53009e-05	0.00158917
larp1b_s1107_tselqvpinsprrnispessdnsh_______	log2(plasma lactate (mmol/l))	larp1b_s1107_tselqvpinsprrnispessdnsh________log2(plasma lactate (mmol/l))	-0.501152	4.53233e-05	0.00158981
ensa_s132_gdhiptpqdlpqrksslvtsklag_______	log2(plasma lactate (mmol/l))	ensa_s132_gdhiptpqdlpqrksslvtsklag________log2(plasma lactate (mmol/l))	-0.501149	4.53286e-05	0.00158992
tomm20_s138_ltklptisqrivsaqslaeddve________	plasma lactate (mmol/l)	plasma lactate (mmol/l)_tomm20_s138_ltklptisqrivsaqslaeddve________	0.50766	3.47076e-05	0.00159292
sorbs2_s163_mssasmasdfrkrrksepavgpprglgdqsa	plasma lactate (mmol/l)	plasma lactate (mmol/l)_sorbs2_s163_mssasmasdfrkrrksepavgpprglgdqsa	0.507533	3.48896e-05	0.0015989
sec22b_s12_____yidsrarrnlgsintelqdvqrimvan	plasma lactate (mmol/l)	plasma lactate (mmol/l)_sec22b_s12_____yidsrarrnlgsintelqdvqrimvan	0.507522	3.49061e-05	0.00159948
srl_s526_dysavlqrlrkiyhssikpleqsykynelrq	log2(plasma lactate (mmol/l))	log2(plasma lactate (mmol/l))_srl_s526_dysavlqrlrkiyhssikpleqsykynelrq	-0.507468	3.49846e-05	0.0016019
ilf3_s476_vlqdmglptgaegrdsskgedsaeeteakpa	log2(plasma lactate (mmol/l))	ilf3_s476_vlqdmglptgaegrdsskgedsaeeteakpa_log2(plasma lactate (mmol/l))	-0.500872	4.58417e-05	0.00160292
scrib_t1261_vptshppedapaqpptpgpaaspeqlsfrer	log2(plasma lactate (mmol/l))	log2(plasma lactate (mmol/l))_scrib_t1261_vptshppedapaqpptpgpaaspeqlsfrer	-0.507393	3.50922e-05	0.00160542
log2(plasma lactate (mmol/l))	arrb1_t402_rlkgmkddkeeeedgtgspqlnnr_______	arrb1_t402_rlkgmkddkeeeedgtgspqlnnr________log2(plasma lactate (mmol/l))	-0.500683	4.6194e-05	0.00161172
svil_t525_askkrkvrtrslsdftgppqlqalkykdpas	log2(plasma lactate (mmol/l))	log2(plasma lactate (mmol/l))_svil_t525_askkrkvrtrslsdftgppqlqalkykdpas	-0.507241	3.53147e-05	0.00161265
speg_s537_qrapsprepgepplfsrpstpktsravspaa	log2(plasma lactate (mmol/l))	log2(plasma lactate (mmol/l))_speg_s537_qrapsprepgepplfsrpstpktsravspaa	-0.507232	3.53273e-05	0.00161306
slain2_s43_neqlrsrsgavqgagslgpgspvragasips	log2(plasma lactate (mmol/l))	log2(plasma lactate (mmol/l))_slain2_s43_neqlrsrsgavqgagslgpgspvragasips	-0.507149	3.54493e-05	0.00161686
prkacb_s250_yekivsgkvrfpshfssdlkdllrnllqvdl	log2(plasma lactate (mmol/l))	log2(plasma lactate (mmol/l))_prkacb_s250_yekivsgkvrfpshfssdlkdllrnllqvdl	0.506927	3.57758e-05	0.00162731
igf2r_s2400_gqenghittksvkalsslhgddqdsedevlt	log2(plasma lactate (mmol/l))	igf2r_s2400_gqenghittksvkalsslhgddqdsedevlt_log2(plasma lactate (mmol/l))	-0.500301	4.69153e-05	0.00162948
ttn_t32756_egqdiskramiatsethtelvikeadrgdsg	log2(plasma lactate (mmol/l))	log2(plasma lactate (mmol/l))_ttn_t32756_egqdiskramiatsethtelvikeadrgdsg	-0.506723	3.60782e-05	0.00163732
psip1_s105_vkfssqqaatkqsnassdveveeketsvske	log2(plasma lactate (mmol/l))	log2(plasma lactate (mmol/l))_psip1_s105_vkfssqqaatkqsnassdveveeketsvske	-0.506591	3.62757e-05	0.00164373
log2(plasma lactate (mmol/l))	osbpl11_s181_pplksrsfslasssnspisqrrpsqnaisff	log2(plasma lactate (mmol/l))_osbpl11_s181_pplksrsfslasssnspisqrrpsqnaisff	-0.506568	3.63099e-05	0.00164476
plasma lactate (mmol/l)	obscn_s5033_lsvrvprpkfktrlqsleqetgdiarlccql	obscn_s5033_lsvrvprpkfktrlqsleqetgdiarlccql_plasma lactate (mmol/l)	0.50653	3.63677e-05	0.00164657
nbea_s1262_ssskivpnidagsiisdtersddgkesgkei	log2(plasma lactate (mmol/l))	log2(plasma lactate (mmol/l))_nbea_s1262_ssskivpnidagsiisdtersddgkesgkei	-0.506523	3.63777e-05	0.00164685
neb_s3415_gsmdvvkckraaeilsdniyrqppdklkfts	log2(plasma lactate (mmol/l))	log2(plasma lactate (mmol/l))_neb_s3415_gsmdvvkckraaeilsdniyrqppdklkfts	-0.506497	3.64171e-05	0.0016481
ttn_t32505_viecrssiripgppetlqifdvsrdgmtltw	log2(plasma lactate (mmol/l))	log2(plasma lactate (mmol/l))_ttn_t32505_viecrssiripgppetlqifdvsrdgmtltw	-0.506494	3.64219e-05	0.00164827
plasma lactate (mmol/l)	birc6_s436_dlledsdseehsrsdsvtghtsqkeamevsl	birc6_s436_dlledsdseehsrsdsvtghtsqkeamevsl_plasma lactate (mmol/l)	-0.499736	4.79995e-05	0.00165641
plin4_s30_kgktlgsffgslpgfssarnlvanahssara	log2(plasma lactate (mmol/l))	log2(plasma lactate (mmol/l))_plin4_s30_kgktlgsffgslpgfssarnlvanahssara	0.50628	3.67448e-05	0.00165847
itgav_t1002_reqlqphengegnset_______________	log2(plasma lactate (mmol/l))	itgav_t1002_reqlqphengegnset________________log2(plasma lactate (mmol/l))	-0.499619	4.82257e-05	0.00166215
log2(plasma lactate (mmol/l))	nmd3_t470_nvniyrdsaipvesdtddegaprislaemle	log2(plasma lactate (mmol/l))_nmd3_t470_nvniyrdsaipvesdtddegaprislaemle	-0.506185	3.68882e-05	0.00166308
fga_s594_yskqftsstsynrgdstfesksykmadeags	log2(plasma lactate (mmol/l))	fga_s594_yskqftsstsynrgdstfesksykmadeags_log2(plasma lactate (mmol/l))	-0.499373	4.87083e-05	0.0016745
taf7_s264_teedlerqlqdklnesdeqhqenegtnqlvm	plasma lactate (mmol/l)	plasma lactate (mmol/l)_taf7_s264_teedlerqlqdklnesdeqhqenegtnqlvm	0.505916	3.73004e-05	0.0016762
sh3glb2_s374_gnkkgkvpvtylells_______________	plasma lactate (mmol/l)	plasma lactate (mmol/l)_sh3glb2_s374_gnkkgkvpvtylells_______________	-0.50585	3.74011e-05	0.00167932
ckm_t327_ltrlrlqkrgtggvdtaavgsvfdvsnadrl	log2(plasma lactate (mmol/l))	ckm_t327_ltrlrlqkrgtggvdtaavgsvfdvsnadrl_log2(plasma lactate (mmol/l))	0.499211	4.90279e-05	0.00168233
larp7_s298_easslpevrtgkrkrsssedaeslaprskvk	log2(plasma lactate (mmol/l))	larp7_s298_easslpevrtgkrkrsssedaeslaprskvk_log2(plasma lactate (mmol/l))	0.499195	4.90582e-05	0.00168302
dbn1_s337_ldshrrmaptpiptrspsdsstastpvaeqi	plasma lactate (mmol/l)	dbn1_s337_ldshrrmaptpiptrspsdsstastpvaeqi_plasma lactate (mmol/l)	-0.499181	4.90863e-05	0.00168372
erbb2ip_s852_ephdsdcsvdlgiskstedlspqksgpvgsv	log2(plasma lactate (mmol/l))	erbb2ip_s852_ephdsdcsvdlgiskstedlspqksgpvgsv_log2(plasma lactate (mmol/l))	-0.499115	4.92175e-05	0.00168699
dmtn_s156_ykkppiykqresvggspqtkhliedliiess	plasma lactate (mmol/l)	dmtn_s156_ykkppiykqresvggspqtkhliedliiess_plasma lactate (mmol/l)	-0.499092	4.92628e-05	0.00168817
ttn_t253_emvidgaagqqlphktpprippkpksrsptp	plasma lactate (mmol/l)	plasma lactate (mmol/l)_ttn_t253_emvidgaagqqlphktpprippkpksrsptp	-0.505614	3.77666e-05	0.001691
myoz2_s101_amqngkvdgsnleggsqqapltppntpdprs	log2(plasma lactate (mmol/l))	log2(plasma lactate (mmol/l))_myoz2_s101_amqngkvdgsnleggsqqapltppntpdprs	-0.505526	3.79045e-05	0.00169535
actg1_s54_rprhqgvmvgmgqkdsyvgdeaqskrgiltl	log2(plasma lactate (mmol/l))	actg1_s54_rprhqgvmvgmgqkdsyvgdeaqskrgiltl_log2(plasma lactate (mmol/l))	0.498876	4.96937e-05	0.00169917
log2(plasma lactate (mmol/l))	acaca_s29_nqhsrfiigsvsednsedeisnlvkldllee	acaca_s29_nqhsrfiigsvsednsedeisnlvkldllee_log2(plasma lactate (mmol/l))	-0.498849	4.97485e-05	0.0017005
fsd1l_s303_vrtlqksengmtgsasslnnvvtq_______	plasma lactate (mmol/l)	fsd1l_s303_vrtlqksengmtgsasslnnvvtq________plasma lactate (mmol/l)	-0.498734	4.998e-05	0.00170633
plasma lactate (mmol/l)	ank1_s759_qghtdivtlllkngaspnevssdgttplaia	ank1_s759_qghtdivtlllkngaspnevssdgttplaia_plasma lactate (mmol/l)	-0.498697	5.0054e-05	0.00170818
plasma lactate (mmol/l)	myom2_t609_sepseitspiqaqdvtvvpsapgrvlasrnt	myom2_t609_sepseitspiqaqdvtvvpsapgrvlasrnt_plasma lactate (mmol/l)	-0.505249	3.83374e-05	0.00170894
plec_s4254_naggfrsrsssvgssssypispavsrtqlas	plasma lactate (mmol/l)	plasma lactate (mmol/l)_plec_s4254_naggfrsrsssvgssssypispavsrtqlas	-0.505108	3.85614e-05	0.00171621
myh7_t1513_fkrenknlqeeisdlteqlgssgktihelek	plasma lactate (mmol/l)	myh7_t1513_fkrenknlqeeisdlteqlgssgktihelek_plasma lactate (mmol/l)	0.498499	5.04543e-05	0.00171813
akap6_s481_nlentvkfhikeissslgrlndcykeksrlk	log2(plasma lactate (mmol/l))	akap6_s481_nlentvkfhikeissslgrlndcykeksrlk_log2(plasma lactate (mmol/l))	-0.498453	5.05474e-05	0.00172042
larp1b_s1110_lqvpinsprrnispessdnsh__________	plasma lactate (mmol/l)	larp1b_s1110_lqvpinsprrnispessdnsh___________plasma lactate (mmol/l)	-0.498444	5.05658e-05	0.00172082
slain2_s43_neqlrsrsgavqgagslgpgspvragasips	plasma lactate (mmol/l)	plasma lactate (mmol/l)_slain2_s43_neqlrsrsgavqgagslgpgspvragasips	-0.504932	3.88411e-05	0.00172496
eps15l1_s229_rkktvfpgavpvlpaspppkdslrstpshgs	plasma lactate (mmol/l)	eps15l1_s229_rkktvfpgavpvlpaspppkdslrstpshgs_plasma lactate (mmol/l)	-0.498353	5.07523e-05	0.00172547
ttn_t253_emvidgaagqqlphktpprippkpksrsptp	log2(plasma lactate (mmol/l))	log2(plasma lactate (mmol/l))_ttn_t253_emvidgaagqqlphktpprippkpksrsptp	-0.504898	3.8895e-05	0.00172662
log2(plasma lactate (mmol/l))	atp1a2_s719_rqgaivavtgdgvndspalkkadigiamgis	atp1a2_s719_rqgaivavtgdgvndspalkkadigiamgis_log2(plasma lactate (mmol/l))	-0.498202	5.10612e-05	0.0017332
mdp1_s167_qgletfakaqtgplrssleespfea______	log2(plasma lactate (mmol/l))	log2(plasma lactate (mmol/l))_mdp1_s167_qgletfakaqtgplrssleespfea______	-0.498156	5.11568e-05	0.00173559
na_s178_rasgkhgqpkmsrsasesasssvvegdvneg	log2(plasma lactate (mmol/l))	log2(plasma lactate (mmol/l))_na_s178_rasgkhgqpkmsrsasesasssvvegdvneg	-0.504707	3.92013e-05	0.00173642
dtna_s313_efartqfedlvpsptsekaflaqiharkpgy	plasma lactate (mmol/l)	dtna_s313_efartqfedlvpsptsekaflaqiharkpgy_plasma lactate (mmol/l)	0.498105	5.12614e-05	0.0017381
slc12a2_s77_aaagdglgrplgptpsqsrfqvdlvsenagr	plasma lactate (mmol/l)	plasma lactate (mmol/l)_slc12a2_s77_aaagdglgrplgptpsqsrfqvdlvsenagr	0.504545	3.94629e-05	0.00174449
fry_s1329_lhnielvdsrlllpgsspsspedevkdregd	plasma lactate (mmol/l)	fry_s1329_lhnielvdsrlllpgsspsspedevkdregd_plasma lactate (mmol/l)	-0.497945	5.1591e-05	0.00174632
cmya5_s1717_sllreesqneeikpfspkiisleskeppasv	plasma lactate (mmol/l)	cmya5_s1717_sllreesqneeikpfspkiisleskeppasv_plasma lactate (mmol/l)	-0.497945	5.15914e-05	0.00174632
mef2d_s134_tpslvtssltdprllspqqpalqrnsvspgl	log2(plasma lactate (mmol/l))	log2(plasma lactate (mmol/l))_mef2d_s134_tpslvtssltdprllspqqpalqrnsvspgl	-0.497906	5.16724e-05	0.00174847
ywhae_t208_rlakaafddaiaeldtlseesykdstlimql	plasma lactate (mmol/l)	plasma lactate (mmol/l)_ywhae_t208_rlakaafddaiaeldtlseesykdstlimql	-0.50442	3.96659e-05	0.0017507
ttn_s9876_qeeethrleieeierserdekefeelvsfiq	log2(plasma lactate (mmol/l))	log2(plasma lactate (mmol/l))_ttn_s9876_qeeethrleieeierserdekefeelvsfiq	0.50432	3.98294e-05	0.00175582
hist1h1b_s2_______________msetapaetatpapvek	plasma lactate (mmol/l)	hist1h1b_s2_______________msetapaetatpapvek_plasma lactate (mmol/l)	-0.497735	5.20295e-05	0.00175729
sec16a_t422_rgsvsqpstpsppkptgifqtsanssfepvk	log2(plasma lactate (mmol/l))	log2(plasma lactate (mmol/l))_sec16a_t422_rgsvsqpstpsppkptgifqtsanssfepvk	-0.504275	3.99029e-05	0.00175814
ttn_t9548_eiqptsnceitfknntlvlqvrkagmndagl	plasma lactate (mmol/l)	plasma lactate (mmol/l)_ttn_t9548_eiqptsnceitfknntlvlqvrkagmndagl	-0.504175	4.00661e-05	0.00176328
iws1_s398_egeeekvakrkaavlsdsedeekasakksrv	plasma lactate (mmol/l)	iws1_s398_egeeekvakrkaavlsdsedeekasakksrv_plasma lactate (mmol/l)	-0.497612	5.22856e-05	0.00176356
ywhae_t114_dildvldkhlipaantgeskvfyykmkgdyh	log2(plasma lactate (mmol/l))	log2(plasma lactate (mmol/l))_ywhae_t114_dildvldkhlipaantgeskvfyykmkgdyh	0.504169	4.0076e-05	0.0017636
smarca2_s591_algpdgepidessqmsdlpvkvthtetgkvl	plasma lactate (mmol/l)	plasma lactate (mmol/l)_smarca2_s591_algpdgepidessqmsdlpvkvthtetgkvl	-0.503956	4.0427e-05	0.00177462
mybpc2_s905_tsdfdtvffvrqaarsdsgeyelsvqienmk	log2(plasma lactate (mmol/l))	log2(plasma lactate (mmol/l))_mybpc2_s905_tsdfdtvffvrqaarsdsgeyelsvqienmk	-0.497315	5.29135e-05	0.00177894
ppp1r2_t89_pyhsmmgddedacsdteateamapdilarkl	plasma lactate (mmol/l)	plasma lactate (mmol/l)_ppp1r2_t89_pyhsmmgddedacsdteateamapdilarkl	-0.503744	4.07791e-05	0.00178588
ttn_t18897_fsvpgapdkptvssvtrnsmtvnweepeydg	log2(plasma lactate (mmol/l))	log2(plasma lactate (mmol/l))_ttn_t18897_fsvpgapdkptvssvtrnsmtvnweepeydg	-0.503741	4.07837e-05	0.001786
ptpra_s180_mlrfkkykqagshsnsfrlsngrtedvepqs	log2(plasma lactate (mmol/l))	log2(plasma lactate (mmol/l))_ptpra_s180_mlrfkkykqagshsnsfrlsngrtedvepqs	-0.503547	4.11096e-05	0.00179609
ccdc43_t139_ekqrkaallaqyadvtdeedeadekddsgat	plasma lactate (mmol/l)	ccdc43_t139_ekqrkaallaqyadvtdeedeadekddsgat_plasma lactate (mmol/l)	0.496955	5.36836e-05	0.00179741
plasma lactate (mmol/l)	c10orf71_s739_gkakfstsssdqsfasfddqqkmwftenqre	c10orf71_s739_gkakfstsssdqsfasfddqqkmwftenqre_plasma lactate (mmol/l)	-0.496944	5.3706e-05	0.00179789
ttn_s21179_kpkeileppeidldasmrklvivragcpirl	log2(plasma lactate (mmol/l))	log2(plasma lactate (mmol/l))_ttn_s21179_kpkeileppeidldasmrklvivragcpirl	-0.5035	4.11889e-05	0.00179868
log2(plasma lactate (mmol/l))	arhgap29_s949_ihtseseskiferatsfeeserkqnalgkcd	arhgap29_s949_ihtseseskiferatsfeeserkqnalgkcd_log2(plasma lactate (mmol/l))	-0.496852	5.3905e-05	0.00180264
fam129b_s611_satlsekrrrakqvvsvvqdeevglpfeasp	log2(plasma lactate (mmol/l))	fam129b_s611_satlsekrrrakqvvsvvqdeevglpfeasp_log2(plasma lactate (mmol/l))	0.496813	5.3989e-05	0.00180468
wnk1_s174_stskdrpvsqpslvgskeeppparsgsgggs	log2(plasma lactate (mmol/l))	log2(plasma lactate (mmol/l))_wnk1_s174_stskdrpvsqpslvgskeeppparsgsgggs	-0.503325	4.14844e-05	0.00180773
na_s25_weqkekedktlpkpgspgkeegalegsskeg	log2(plasma lactate (mmol/l))	log2(plasma lactate (mmol/l))_na_s25_weqkekedktlpkpgspgkeegalegsskeg	-0.503255	4.16036e-05	0.00181155
eif3d_s480_kqvirvyslpdgtfssdedeeeeeeeeeeee	log2(plasma lactate (mmol/l))	eif3d_s480_kqvirvyslpdgtfssdedeeeeeeeeeeee_log2(plasma lactate (mmol/l))	0.496559	5.45407e-05	0.00181821
ttn_t7374_gdtklrptpeyrtyftnnvatlvfnkvnind	log2(plasma lactate (mmol/l))	log2(plasma lactate (mmol/l))_ttn_t7374_gdtklrptpeyrtyftnnvatlvfnkvnind	-0.503081	4.19e-05	0.00182066
ttn_s34707_sasppsrspphfelsslrysspqahvkveet	plasma lactate (mmol/l)	plasma lactate (mmol/l)_ttn_s34707_sasppsrspphfelsslrysspqahvkveet	-0.503069	4.19207e-05	0.00182128
dpysl3_t148_vprgmydgpvfdltttpkggtpagsargspt	plasma lactate (mmol/l)	dpysl3_t148_vprgmydgpvfdltttpkggtpagsargspt_plasma lactate (mmol/l)	-0.496492	5.46875e-05	0.00182169
usp20_s132_hplkavpiavadegesesedddlkprgltgm	log2(plasma lactate (mmol/l))	log2(plasma lactate (mmol/l))_usp20_s132_hplkavpiavadegesesedddlkprgltgm	-0.503039	4.19711e-05	0.00182281
ahnak_s5552_aapdisvkgpafnmaspesdfginlkgpkik	log2(plasma lactate (mmol/l))	ahnak_s5552_aapdisvkgpafnmaspesdfginlkgpkik_log2(plasma lactate (mmol/l))	-0.496467	5.47419e-05	0.00182309
lmod1_s119_rgrdaskkalgprrdsdlgkepkrgglkksf	plasma lactate (mmol/l)	lmod1_s119_rgrdaskkalgprrdsdlgkepkrgglkksf_plasma lactate (mmol/l)	0.496429	5.48259e-05	0.00182517
myl12a_s34_rpqratsnvfamfdqsqiqefkeafnmidqn	plasma lactate (mmol/l)	myl12a_s34_rpqratsnvfamfdqsqiqefkeafnmidqn_plasma lactate (mmol/l)	-0.496373	5.49475e-05	0.00182816
ppp1r12b_s687_eqprekptdteglegspekhepsavpateag	log2(plasma lactate (mmol/l))	log2(plasma lactate (mmol/l))_ppp1r12b_s687_eqprekptdteglegspekhepsavpateag	-0.502867	4.22677e-05	0.00183222
clk1_t161_vvdfgsatyddehhstlvstrhyrapevila	plasma lactate (mmol/l)	clk1_t161_vvdfgsatyddehhstlvstrhyrapevila_plasma lactate (mmol/l)	-0.496299	5.51107e-05	0.00183234
pdzrn3_s181_sgvgrtdestrndesseqenngddatassnp	log2(plasma lactate (mmol/l))	log2(plasma lactate (mmol/l))_pdzrn3_s181_sgvgrtdestrndesseqenngddatassnp	-0.502691	4.25717e-05	0.00184144
fxr1_t434_vlkdpdsnpyslldntesdqtadtdaseshh	plasma lactate (mmol/l)	fxr1_t434_vlkdpdsnpyslldntesdqtadtdaseshh_plasma lactate (mmol/l)	-0.495997	5.57808e-05	0.00184843
ybx3_s203_pprnyageeeeegsgssegfdppatdrqfsg	plasma lactate (mmol/l)	plasma lactate (mmol/l)_ybx3_s203_pprnyageeeeegsgssegfdppatdrqfsg	-0.502361	4.31495e-05	0.0018592
log2(plasma lactate (mmol/l))	atrx_s390_takvtkelyvkltpvslsnspikgadcqevp	atrx_s390_takvtkelyvkltpvslsnspikgadcqevp_log2(plasma lactate (mmol/l))	0.495765	5.62997e-05	0.00186085
tnks1bp1_s1473_emlaassskavarresaasglgglleeegag	log2(plasma lactate (mmol/l))	log2(plasma lactate (mmol/l))_tnks1bp1_s1473_emlaassskavarresaasglgglleeegag	-0.502311	4.32369e-05	0.00186186
dvl1_s374_sgvgsswrerpagqlsrgssprsqasatapg	log2(plasma lactate (mmol/l))	dvl1_s374_sgvgsswrerpagqlsrgssprsqasatapg_log2(plasma lactate (mmol/l))	-0.495697	5.64522e-05	0.00186452
synpo_s787_afrvasrspartppaslyhgylpengvlrpe	plasma lactate (mmol/l)	plasma lactate (mmol/l)_synpo_s787_afrvasrspartppaslyhgylpengvlrpe	-0.502241	4.336e-05	0.00186568
tns1_t1475_tspspdsaafrqgsptpalpekrrmsvgdra	log2(plasma lactate (mmol/l))	log2(plasma lactate (mmol/l))_tns1_t1475_tspspdsaafrqgsptpalpekrrmsvgdra	-0.502238	4.33655e-05	0.00186581
immt_y481_altaaippesltrgvyseetlrarfyavqkl	log2(plasma lactate (mmol/l))	immt_y481_altaaippesltrgvyseetlrarfyavqkl_log2(plasma lactate (mmol/l))	-0.495648	5.65619e-05	0.00186717
hba1_s139_asldkflasvstvltskyr____________	plasma lactate (mmol/l)	hba1_s139_asldkflasvstvltskyr_____________plasma lactate (mmol/l)	-0.495616	5.66344e-05	0.001869
usp4_s419_ehqeegkeqlsetegsgedepgndpsettqk	plasma lactate (mmol/l)	plasma lactate (mmol/l)_usp4_s419_ehqeegkeqlsetegsgedepgndpsettqk	-0.502149	4.35229e-05	0.00187073
tra2a_t101_grrirvdysitkrahtptpgiymgrpthsgg	log2(plasma lactate (mmol/l))	log2(plasma lactate (mmol/l))_tra2a_t101_grrirvdysitkrahtptpgiymgrpthsgg	-0.502118	4.35783e-05	0.00187236
hbd_s50_vypwtqrffesfgdlsspdavmgnpkvkahg	log2(plasma lactate (mmol/l))	hbd_s50_vypwtqrffesfgdlsspdavmgnpkvkahg_log2(plasma lactate (mmol/l))	-0.495508	5.68786e-05	0.00187461
ttn_t20658_caenkvgvgptietktpilainpidrpgepe	log2(plasma lactate (mmol/l))	log2(plasma lactate (mmol/l))_ttn_t20658_caenkvgvgptietktpilainpidrpgepe	-0.502069	4.36651e-05	0.00187497
myoz2_s101_amqngkvdgsnleggsqqapltppntpdprs	plasma lactate (mmol/l)	myoz2_s101_amqngkvdgsnleggsqqapltppntpdprs_plasma lactate (mmol/l)	-0.502044	4.37088e-05	0.00187628
ttn_s35820_rtsgdtslqgsfssqsvqmsaskqeasfssf	log2(plasma lactate (mmol/l))	log2(plasma lactate (mmol/l))_ttn_s35820_rtsgdtslqgsfssqsvqmsaskqeasfssf	0.50193	4.39119e-05	0.00188276
pygm_y549_dvakvkqenklkfaaylereykvhinpnslf	plasma lactate (mmol/l)	plasma lactate (mmol/l)_pygm_y549_dvakvkqenklkfaaylereykvhinpnslf	-0.501779	4.4183e-05	0.00189074
dld_s274_tkksdgkidvsieaasggkaevitcdvllvc	plasma lactate (mmol/l)	dld_s274_tkksdgkidvsieaasggkaevitcdvllvc_plasma lactate (mmol/l)	0.495049	5.79298e-05	0.00189996
plasma lactate (mmol/l)	arhgef11_t1462_rellkslggessggttpvgsfhteaarwtdg	arhgef11_t1462_rellkslggessggttpvgsfhteaarwtdg_plasma lactate (mmol/l)	-0.494992	5.80621e-05	0.00190314
murc_t336_aarpvypphegreiptpeplkvtfksqvkve	log2(plasma lactate (mmol/l))	log2(plasma lactate (mmol/l))_murc_t336_aarpvypphegreiptpeplkvtfksqvkve	-0.494878	5.83247e-05	0.00190923
ahnak_t5845_skskghyevtgsddetgklqgsgvslaskks	log2(plasma lactate (mmol/l))	ahnak_t5845_skskghyevtgsddetgklqgsgvslaskks_log2(plasma lactate (mmol/l))	-0.494871	5.83419e-05	0.00190964
mylpf_t10_______mapkrakrrtveggsssvfsmfdqt	plasma lactate (mmol/l)	mylpf_t10_______mapkrakrrtveggsssvfsmfdqt_plasma lactate (mmol/l)	0.494859	5.83701e-05	0.00191026
gps1_s220_aestpeiaeqrgerdsqtqailtklkcaagl	log2(plasma lactate (mmol/l))	gps1_s220_aestpeiaeqrgerdsqtqailtklkcaagl_log2(plasma lactate (mmol/l))	-0.494819	5.84622e-05	0.00191239
plasma lactate (mmol/l)	alpk3_t1384_rflpkvraagdgeattpeeresptvsprgpr	alpk3_t1384_rflpkvraagdgeattpeeresptvsprgpr_plasma lactate (mmol/l)	-0.494799	5.85093e-05	0.0019136
plasma lactate (mmol/l)	neb_y2549_ipikaakasreiaseykykegfrkqlghhig	neb_y2549_ipikaakasreiaseykykegfrkqlghhig_plasma lactate (mmol/l)	0.501332	4.4994e-05	0.00191522
plasma lactate (mmol/l)	obscn_s8032_sfppgsckeaplvpsspflgqpqappapaka	obscn_s8032_sfppgsckeaplvpsspflgqpqappapaka_plasma lactate (mmol/l)	-0.50133	4.49972e-05	0.00191532
rabep1_t95_sdndmfkdglrraqstdslgtsgslqskalg	log2(plasma lactate (mmol/l))	log2(plasma lactate (mmol/l))_rabep1_t95_sdndmfkdglrraqstdslgtsgslqskalg	-0.501325	4.50062e-05	0.00191561
eapp_y85_ngkvataptryyddiyfdsdsededravqvt	log2(plasma lactate (mmol/l))	eapp_y85_ngkvataptryyddiyfdsdsededravqvt_log2(plasma lactate (mmol/l))	-0.494742	5.86426e-05	0.00191669
thrap3_s535_nfrvtaykavqeksssppprktsesrdklga	plasma lactate (mmol/l)	plasma lactate (mmol/l)_thrap3_s535_nfrvtaykavqeksssppprktsesrdklga	-0.501233	4.51738e-05	0.00192067
log2(plasma lactate (mmol/l))	acin1_s840_gqeavvdlhaddsrisedeterngddgthdk	acin1_s840_gqeavvdlhaddsrisedeterngddgthdk_log2(plasma lactate (mmol/l))	-0.49446	5.93037e-05	0.00193222
gperik_s60_sdvkplpspdtdvplssveienpetsdq___	log2(plasma lactate (mmol/l))	gperik_s60_sdvkplpspdtdvplssveienpetsdq____log2(plasma lactate (mmol/l))	-0.494401	5.94427e-05	0.00193567
dclk1_s352_spgslrkqrdlyrplssddldsvgdsv____	log2(plasma lactate (mmol/l))	dclk1_s352_spgslrkqrdlyrplssddldsvgdsv_____log2(plasma lactate (mmol/l))	-0.494344	5.95778e-05	0.00193883
chd4_s1559_wsmpelaeveenkkmsqpgspspktptpstp	plasma lactate (mmol/l)	chd4_s1559_wsmpelaeveenkkmsqpgspspktptpstp_plasma lactate (mmol/l)	-0.494321	5.9632e-05	0.00194014
speg_s2458_ssargspvlamrrrlsftlerlssrlqrsgs	log2(plasma lactate (mmol/l))	log2(plasma lactate (mmol/l))_speg_s2458_ssargspvlamrrrlsftlerlssrlqrsgs	0.500765	4.60405e-05	0.00194694
gys1_s667_ssslstpseplsptsslgeern_________	plasma lactate (mmol/l)	gys1_s667_ssslstpseplsptsslgeern__________plasma lactate (mmol/l)	0.494181	5.99638e-05	0.00194787
epb41_s542_paphfertaskrasrsldgaaavdsadrspr	log2(plasma lactate (mmol/l))	epb41_s542_paphfertaskrasrsldgaaavdsadrspr_log2(plasma lactate (mmol/l))	-0.494142	6.00569e-05	0.00195008
psma7_s30_hlfqveyaqeavkkgstavgvrgrdivvlgv	plasma lactate (mmol/l)	plasma lactate (mmol/l)_psma7_s30_hlfqveyaqeavkkgstavgvrgrdivvlgv	-0.500706	4.61512e-05	0.00195022
log2(plasma lactate (mmol/l))	pdap1_y70_kksldsdesedeeddyqqkrkgveglidien	log2(plasma lactate (mmol/l))_pdap1_y70_kksldsdesedeeddyqqkrkgveglidien	-0.500694	4.61743e-05	0.00195091
hspb1_s82_avaapaysralsrqlssgvseirhtadrwrv	log2(plasma lactate (mmol/l))	hspb1_s82_avaapaysralsrqlssgvseirhtadrwrv_log2(plasma lactate (mmol/l))	0.494111	6.01315e-05	0.0019519
speg_s2444_wearggdgesseggssargspvlamrrrlsf	plasma lactate (mmol/l)	plasma lactate (mmol/l)_speg_s2444_wearggdgesseggssargspvlamrrrlsf	-0.500593	4.63637e-05	0.00195659
rapgef2_s1151_kqaedtisnassqlsspptspqssprkggsg	log2(plasma lactate (mmol/l))	log2(plasma lactate (mmol/l))_rapgef2_s1151_kqaedtisnassqlsspptspqssprkggsg	-0.500583	4.63812e-05	0.00195714
myot_s495_egefqrlaaqsglyeseel____________	plasma lactate (mmol/l)	myot_s495_egefqrlaaqsglyeseel_____________plasma lactate (mmol/l)	0.500567	4.64109e-05	0.00195791
ttn_s5306_vmefdlehttssrtpspqeivlevelsekdv	plasma lactate (mmol/l)	plasma lactate (mmol/l)_ttn_s5306_vmefdlehttssrtpspqeivlevelsekdv	-0.500446	4.66391e-05	0.00196481
eef1a2_s224_pwfkgwkverkegnasgvsllealdtilppt	plasma lactate (mmol/l)	eef1a2_s224_pwfkgwkverkegnasgvsllealdtilppt_plasma lactate (mmol/l)	0.493827	6.08141e-05	0.00196815
plec_y4475_glrlleaaaqstkgyyspysvsgsgstagsr	log2(plasma lactate (mmol/l))	log2(plasma lactate (mmol/l))_plec_y4475_glrlleaaaqstkgyyspysvsgsgstagsr	-0.500293	4.69292e-05	0.0019736
plasma lactate (mmol/l)	c10orf71_t691_vsqetepereaglqnthlnqkffpgplspee	c10orf71_t691_vsqetepereaglqnthlnqkffpgplspee_plasma lactate (mmol/l)	-0.49359	6.13867e-05	0.00198192
rrbp1_s107_kkaegspsegkkaegspnqgkkadaaanqgk	plasma lactate (mmol/l)	plasma lactate (mmol/l)_rrbp1_s107_kkaegspsegkkaegspnqgkkadaaanqgk	0.500141	4.72185e-05	0.00198236
plasma lactate (mmol/l)	cacnb1_s59_stssdttsnsfvrqgsaesytsrpsdsdvsl	cacnb1_s59_stssdttsnsfvrqgsaesytsrpsdsdvsl_plasma lactate (mmol/l)	-0.493516	6.1567e-05	0.00198619
plasma lactate (mmol/l)	obscn_s6530_vpggdsdedsktpsasprhgrsrpsssiqes	obscn_s6530_vpggdsdedsktpsasprhgrsrpsssiqes_plasma lactate (mmol/l)	-0.500008	4.74746e-05	0.00198987
myom3_s375_vlvrdaeaenpgapgsplnvrcldvnrdcli	plasma lactate (mmol/l)	myom3_s375_vlvrdaeaenpgapgsplnvrcldvnrdcli_plasma lactate (mmol/l)	-0.499838	4.78014e-05	0.00199942
actc1_t204_dylmkiltergysfvttaereivrdikeklc	log2(plasma lactate (mmol/l))	actc1_t204_dylmkiltergysfvttaereivrdikeklc_log2(plasma lactate (mmol/l))	-0.493228	6.22742e-05	0.00200295
ahnak_t5794_rsnsfsderefsgpstptgtlefeggevsle	log2(plasma lactate (mmol/l))	ahnak_t5794_rsnsfsderefsgpstptgtlefeggevsle_log2(plasma lactate (mmol/l))	-0.493227	6.22782e-05	0.00200305
plasma lactate (mmol/l)	pcbp2_s185_ppkgvtipyrpkpssspvifaggqdrystgs	pcbp2_s185_ppkgvtipyrpkpssspvifaggqdrystgs_plasma lactate (mmol/l)	-0.499751	4.79706e-05	0.00200451
jph2_s523_spgawngepsgegsrsvtpsegagrrsparp	log2(plasma lactate (mmol/l))	jph2_s523_spgawngepsgegsrsvtpsegagrrsparp_log2(plasma lactate (mmol/l))	-0.49313	6.2517e-05	0.00200861
eml4_t908_tkapvsstesviqsntptpppsqplnetaee	plasma lactate (mmol/l)	eml4_t908_tkapvsstesviqsntptpppsqplnetaee_plasma lactate (mmol/l)	-0.493129	6.25196e-05	0.00200867
fth1_s114_namecalhleknvnqsllelhklatdkndph	plasma lactate (mmol/l)	fth1_s114_namecalhleknvnqsllelhklatdkndph_plasma lactate (mmol/l)	-0.493054	6.27047e-05	0.00201286
tacc2_t2201_rktlplttapeagevtpsdsggqedspakgl	log2(plasma lactate (mmol/l))	log2(plasma lactate (mmol/l))_tacc2_t2201_rktlplttapeagevtpsdsggqedspakgl	-0.499476	4.85063e-05	0.0020202
cttn_t362_qeearrkleeqaraktqtppvspapqpteer	log2(plasma lactate (mmol/l))	cttn_t362_qeearrkleeqaraktqtppvspapqpteer_log2(plasma lactate (mmol/l))	0.492913	6.30564e-05	0.00202106
map2k2_s293_ifgrpvvdgeegephsisprprppgrpvsgh	plasma lactate (mmol/l)	map2k2_s293_ifgrpvvdgeegephsisprprppgrpvsgh_plasma lactate (mmol/l)	0.492841	6.32367e-05	0.00202518
ralgapb_s187_clvdaflgisrprsdsapptpvnrlsmpqsa	plasma lactate (mmol/l)	plasma lactate (mmol/l)_ralgapb_s187_clvdaflgisrprsdsapptpvnrlsmpqsa	-0.499376	4.87018e-05	0.00202598
nck1_s85_nlkdtlgigkvkrkpsvpdsaspaddsfvdp	plasma lactate (mmol/l)	nck1_s85_nlkdtlgigkvkrkpsvpdsaspaddsfvdp_plasma lactate (mmol/l)	0.499364	4.87253e-05	0.00202668
htt_s419_ltaakeesggrsrsgsiveliagggsscspv	log2(plasma lactate (mmol/l))	htt_s419_ltaakeesggrsrsgsiveliagggsscspv_log2(plasma lactate (mmol/l))	0.492797	6.33453e-05	0.0020276
ubap2l_s486_stsapqmspgssdnqssspqpaqqklkqqkk	log2(plasma lactate (mmol/l))	log2(plasma lactate (mmol/l))_ubap2l_s486_stsapqmspgssdnqssspqpaqqklkqqkk	-0.499295	4.8861e-05	0.00203076
gigyf2_t25_fgpewlralssggsitspplspalpkyklad	log2(plasma lactate (mmol/l))	gigyf2_t25_fgpewlralssggsitspplspalpkyklad_log2(plasma lactate (mmol/l))	-0.492729	6.35163e-05	0.00203138
gys1_s405_dpilttirriglfnssadrvkvifhpeflss	log2(plasma lactate (mmol/l))	gys1_s405_dpilttirriglfnssadrvkvifhpeflss_log2(plasma lactate (mmol/l))	0.492683	6.3632e-05	0.00203401
raly_t282_gllthseeelehsqdtdaddgalq_______	log2(plasma lactate (mmol/l))	log2(plasma lactate (mmol/l))_raly_t282_gllthseeelehsqdtdaddgalq_______	-0.499214	4.90209e-05	0.0020355
ttn_s34707_sasppsrspphfelsslrysspqahvkveet	log2(plasma lactate (mmol/l))	log2(plasma lactate (mmol/l))_ttn_s34707_sasppsrspphfelsslrysspqahvkveet	-0.499192	4.90657e-05	0.00203685
pgam1_s134_ydvppppmepdhpfysniskdrryadltedq	plasma lactate (mmol/l)	pgam1_s134_ydvppppmepdhpfysniskdrryadltedq_plasma lactate (mmol/l)	0.499084	4.92795e-05	0.00204336
lmna_t394_llegeeerlrlspsptsqrsrgrasshssqt	plasma lactate (mmol/l)	lmna_t394_llegeeerlrlspsptsqrsrgrasshssqt_plasma lactate (mmol/l)	0.492437	6.4254e-05	0.00204831
mta1_s241_trldgerpgpnrsnmsphglparssgspkfa	log2(plasma lactate (mmol/l))	log2(plasma lactate (mmol/l))_mta1_s241_trldgerpgpnrsnmsphglparssgspkfa	-0.492399	6.43505e-05	0.00205046
akap6_s481_nlentvkfhikeissslgrlndcykeksrlk	plasma lactate (mmol/l)	akap6_s481_nlentvkfhikeissslgrlndcykeksrlk_plasma lactate (mmol/l)	-0.492272	6.46739e-05	0.00205783
slc2a1_s490_sdktpeelfhplgadsqv_____________	log2(plasma lactate (mmol/l))	log2(plasma lactate (mmol/l))_slc2a1_s490_sdktpeelfhplgadsqv_____________	-0.498738	4.99721e-05	0.00206356
ttn_y26367_legneyvfrimavnkygvgeplesapvlmkn	log2(plasma lactate (mmol/l))	log2(plasma lactate (mmol/l))_ttn_y26367_legneyvfrimavnkygvgeplesapvlmkn	0.498693	5.00622e-05	0.00206603
wdr44_s5____________masesdteefydapedvhlg	log2(plasma lactate (mmol/l))	log2(plasma lactate (mmol/l))_wdr44_s5____________masesdteefydapedvhlg	-0.498652	5.01456e-05	0.00206856
wdr44_s5____________masesdteefydapedvhlg	plasma lactate (mmol/l)	plasma lactate (mmol/l)_wdr44_s5____________masesdteefydapedvhlg	-0.49865	5.01494e-05	0.00206867
tjap1_t472_pkrmgvhhlhrkdsltqaqeqgnlln_____	log2(plasma lactate (mmol/l))	log2(plasma lactate (mmol/l))_tjap1_t472_pkrmgvhhlhrkdsltqaqeqgnlln_____	0.498633	5.0184e-05	0.00206968
psmb1_s195_qvgfknmqnvehvplsldramrlvkdvfisa	log2(plasma lactate (mmol/l))	log2(plasma lactate (mmol/l))_psmb1_s195_qvgfknmqnvehvplsldramrlvkdvfisa	-0.4986	5.02509e-05	0.00207169
prkab2_s184_dsmessetscrdlsssppgpygqemyafrse	log2(plasma lactate (mmol/l))	log2(plasma lactate (mmol/l))_prkab2_s184_dsmessetscrdlsssppgpygqemyafrse	0.498588	5.02742e-05	0.0020724
plasma lactate (mmol/l)	arhgap12_s165_ldlthnngkfnndshspkvssqnrtrsfghf	arhgap12_s165_ldlthnngkfnndshspkvssqnrtrsfghf_plasma lactate (mmol/l)	-0.491941	6.5525e-05	0.00207738
rb1cc1_s253_telvlspdmprttneslltsfpksvehvspd	log2(plasma lactate (mmol/l))	log2(plasma lactate (mmol/l))_rb1cc1_s253_telvlspdmprttneslltsfpksvehvspd	-0.498477	5.04993e-05	0.00207894
khnyn_s353_srgasllqrlhngnaspprvpspppapeppw	plasma lactate (mmol/l)	khnyn_s353_srgasllqrlhngnaspprvpspppapeppw_plasma lactate (mmol/l)	-0.491833	6.58043e-05	0.00208375
rabgap1l_s502_gggpmspqddeaeeesdnelssgtgdvskdc	plasma lactate (mmol/l)	plasma lactate (mmol/l)_rabgap1l_s502_gggpmspqddeaeeesdnelssgtgdvskdc	-0.498332	5.07958e-05	0.00208793
sparcl1_s84_ekssvlkskeesheqsaeqgksssqelglkd	plasma lactate (mmol/l)	plasma lactate (mmol/l)_sparcl1_s84_ekssvlkskeesheqsaeqgksssqelglkd	-0.498316	5.08283e-05	0.00208885
myh7_t1891_kaykrqaeeaeeqantnlskfrkvqheldea	plasma lactate (mmol/l)	myh7_t1891_kaykrqaeeaeeqantnlskfrkvqheldea_plasma lactate (mmol/l)	0.491739	6.60494e-05	0.00208943
pdpk1_s214_takvlspeskqaransfvgtaqyvspellte	log2(plasma lactate (mmol/l))	log2(plasma lactate (mmol/l))_pdpk1_s214_takvlspeskqaransfvgtaqyvspellte	-0.498305	5.08495e-05	0.00208945
mllt4_s1132_pgddrlmknradhrsspnvanqppspggksa	log2(plasma lactate (mmol/l))	log2(plasma lactate (mmol/l))_mllt4_s1132_pgddrlmknradhrsspnvanqppspggksa	-0.491723	6.6091e-05	0.00209038
sorbs1_s923_mdlpfssspsrsataspqqpqaqqrrvtpdr	plasma lactate (mmol/l)	plasma lactate (mmol/l)_sorbs1_s923_mdlpfssspsrsataspqqpqaqqrrvtpdr	-0.498232	5.09998e-05	0.0020937
flna_s2153_kipeisiqdmtaqvtspsgktheaeivegen	log2(plasma lactate (mmol/l))	flna_s2153_kipeisiqdmtaqvtspsgktheaeivegen_log2(plasma lactate (mmol/l))	-0.491607	6.63922e-05	0.00209718
qdpr_s223_lvetfhdwitgknrpssgsliqvvttegrte	plasma lactate (mmol/l)	plasma lactate (mmol/l)_qdpr_s223_lvetfhdwitgknrpssgsliqvvttegrte	-0.498093	5.12853e-05	0.00210183
ndufb4_s26_lrtlpetldpaeynispetrraqaerlaira	plasma lactate (mmol/l)	ndufb4_s26_lrtlpetldpaeynispetrraqaerlaira_plasma lactate (mmol/l)	-0.498006	5.14645e-05	0.00210719
myot_s98_qrvtttynqspasflssilpsqpdynsskip	plasma lactate (mmol/l)	myot_s98_qrvtttynqspasflssilpsqpdynsskip_plasma lactate (mmol/l)	-0.497937	5.16079e-05	0.00211132
gapvd1_s745_tdvrevssrpstpglsvvsgisatsedipnk	log2(plasma lactate (mmol/l))	gapvd1_s745_tdvrevssrpstpglsvvsgisatsedipnk_log2(plasma lactate (mmol/l))	0.491366	6.70266e-05	0.00211154
synpo2l_t713_lphvtpktpppmapktpppmtpktpppvapk	log2(plasma lactate (mmol/l))	log2(plasma lactate (mmol/l))_synpo2l_t713_lphvtpktpppmapktpppmtpktpppvapk	0.497919	5.16465e-05	0.00211239
log2(plasma lactate (mmol/l))	optn_s177_selqlklnssgssedsfveirmaegeaegsv	log2(plasma lactate (mmol/l))_optn_s177_selqlklnssgssedsfveirmaegeaegsv	-0.497908	5.16687e-05	0.00211295
ttn_s5023_spviqvtwfknnkelsesntvrmyfvnseai	log2(plasma lactate (mmol/l))	log2(plasma lactate (mmol/l))_ttn_s5023_spviqvtwfknnkelsesntvrmyfvnseai	-0.497821	5.18501e-05	0.00211802
gosr1_s49_ctsyshsstrdgrrdssdttpllngssqdrm	plasma lactate (mmol/l)	gosr1_s49_ctsyshsstrdgrrdssdttpllngssqdrm_plasma lactate (mmol/l)	-0.491227	6.73936e-05	0.00211975
ttn_s35767_rsrnvysleirnasvsdsgkytikaknfrgq	plasma lactate (mmol/l)	plasma lactate (mmol/l)_ttn_s35767_rsrnvysleirnasvsdsgkytikaknfrgq	0.497773	5.19495e-05	0.00212083
mef2d_s397_hisiksepvspsrerspappppavfpaarpe	log2(plasma lactate (mmol/l))	log2(plasma lactate (mmol/l))_mef2d_s397_hisiksepvspsrerspappppavfpaarpe	-0.491204	6.74566e-05	0.00212106
tex2_s802_esrspqrsplqsaessptagkklpevppsee	plasma lactate (mmol/l)	plasma lactate (mmol/l)_tex2_s802_esrspqrsplqsaessptagkklpevppsee	0.497761	5.1975e-05	0.00212158
ahnak_t5839_tfgglgskskghyevtgsddetgklqgsgvs	plasma lactate (mmol/l)	ahnak_t5839_tfgglgskskghyevtgsddetgklqgsgvs_plasma lactate (mmol/l)	-0.491071	6.78095e-05	0.00212913
eapp_y85_ngkvataptryyddiyfdsdsededravqvt	plasma lactate (mmol/l)	eapp_y85_ngkvataptryyddiyfdsdsededravqvt_plasma lactate (mmol/l)	-0.491058	6.78428e-05	0.00212991
ctnna1_t645_lmirtpeelddsdfetedfdvrsrtsvqted	plasma lactate (mmol/l)	ctnna1_t645_lmirtpeelddsdfetedfdvrsrtsvqted_plasma lactate (mmol/l)	-0.49092	6.82119e-05	0.00213804
ryr1_t1399_kkrgflfkakkvammtqppatptlprlphdv	plasma lactate (mmol/l)	plasma lactate (mmol/l)_ryr1_t1399_kkrgflfkakkvammtqppatptlprlphdv	-0.49745	5.26269e-05	0.00214067
xirp2_s450_mfetrpldsmnkmhqsqeesavtiskditgg	log2(plasma lactate (mmol/l))	log2(plasma lactate (mmol/l))_xirp2_s450_mfetrpldsmnkmhqsqeesavtiskditgg	0.497178	5.32044e-05	0.00215714
plasma lactate (mmol/l)	brwd1_s413_krlksqtkiipelvgsptqstssrtaylgth	brwd1_s413_krlksqtkiipelvgsptqstssrtaylgth_plasma lactate (mmol/l)	-0.490595	6.90897e-05	0.00215765
mlip_s340_vlshgesprtsssppsssaslksnsasyipv	plasma lactate (mmol/l)	mlip_s340_vlshgesprtsssppsssaslksnsasyipv_plasma lactate (mmol/l)	-0.490589	6.91053e-05	0.00215798
plec_s583_frakierarsdegqlspatrgayrdclgrld	log2(plasma lactate (mmol/l))	log2(plasma lactate (mmol/l))_plec_s583_frakierarsdegqlspatrgayrdclgrld	-0.49695	5.36928e-05	0.00217102
tpi1_t28_wkmngrkqslgeligtlnaakvpadtevvca	log2(plasma lactate (mmol/l))	log2(plasma lactate (mmol/l))_tpi1_t28_wkmngrkqslgeligtlnaakvpadtevvca	-0.496815	5.39853e-05	0.00217952
tpm3_t253_traefaersvaklektiddledelyaqklky	log2(plasma lactate (mmol/l))	log2(plasma lactate (mmol/l))_tpm3_t253_traefaersvaklektiddledelyaqklky	0.496805	5.40071e-05	0.00218015
ttn_s773_hvvpkavkprviqapsethikttdqkgmhis	log2(plasma lactate (mmol/l))	log2(plasma lactate (mmol/l))_ttn_s773_hvvpkavkprviqapsethikttdqkgmhis	0.496739	5.41489e-05	0.00218418
jph2_s523_spgawngepsgegsrsvtpsegagrrsparp	plasma lactate (mmol/l)	jph2_s523_spgawngepsgegsrsvtpsegagrrsparp_plasma lactate (mmol/l)	-0.490044	7.06015e-05	0.0021913
ubap2l_s488_sapqmspgssdnqssspqpaqqklkqqkkka	log2(plasma lactate (mmol/l))	log2(plasma lactate (mmol/l))_ubap2l_s488_sapqmspgssdnqssspqpaqqklkqqkkka	-0.496602	5.44464e-05	0.00219264
dcaf6_s474_sdspssvvnkqlgsmsldeqqdnnneklspk	plasma lactate (mmol/l)	dcaf6_s474_sdspssvvnkqlgsmsldeqqdnnneklspk_plasma lactate (mmol/l)	0.489941	7.08863e-05	0.0021976
smg9_s4_____________msesghsqpglygierrrr	log2(plasma lactate (mmol/l))	log2(plasma lactate (mmol/l))_smg9_s4_____________msesghsqpglygierrrr	-0.496514	5.46398e-05	0.00219813
git2_s332_qhsvesqdndqpdydsvasdedtdlettask	log2(plasma lactate (mmol/l))	git2_s332_qhsvesqdndqpdydsvasdedtdlettask_log2(plasma lactate (mmol/l))	-0.489927	7.09252e-05	0.00219852
ube2o_s87_gsvhfglvrlihgedsdsegeeegrgssgcs	plasma lactate (mmol/l)	plasma lactate (mmol/l)_ube2o_s87_gsvhfglvrlihgedsdsegeeegrgssgcs	-0.496397	5.48957e-05	0.00220543
log2(plasma lactate (mmol/l))	osbpl1a_s83_latehheleqslvkgsppasilsedefydal	log2(plasma lactate (mmol/l))_osbpl1a_s83_latehheleqslvkgsppasilsedefydal	-0.496383	5.49267e-05	0.00220642
map1b_t1503_palalderklgdvsptqidvsqfgsfkedtk	log2(plasma lactate (mmol/l))	log2(plasma lactate (mmol/l))_map1b_t1503_palalderklgdvsptqidvsqfgsfkedtk	-0.489706	7.15412e-05	0.00221253
ttn_t35525_kaikdteaqkvstqktseitpqkkavvqeei	plasma lactate (mmol/l)	plasma lactate (mmol/l)_ttn_t35525_kaikdteaqkvstqktseitpqkkavvqeei	0.496239	5.52437e-05	0.00221578
des_s28_syrrtfggapgfplgsplsspvfpragfgsk	log2(plasma lactate (mmol/l))	des_s28_syrrtfggapgfplgsplsspvfpragfgsk_log2(plasma lactate (mmol/l))	-0.489614	7.18011e-05	0.00221848
dtna_s44_fshsvpssgspfitrssppkdseveqnklla	log2(plasma lactate (mmol/l))	dtna_s44_fshsvpssgspfitrssppkdseveqnklla_log2(plasma lactate (mmol/l))	-0.489594	7.18574e-05	0.00221972
mical3_s1435_relssssglglhgsssnmktlgsqsfntsds	plasma lactate (mmol/l)	mical3_s1435_relssssglglhgsssnmktlgsqsfntsds_plasma lactate (mmol/l)	-0.489501	7.21188e-05	0.0022257
log2(plasma lactate (mmol/l))	arhgef11_t1462_rellkslggessggttpvgsfhteaarwtdg	arhgef11_t1462_rellkslggessggttpvgsfhteaarwtdg_log2(plasma lactate (mmol/l))	-0.489457	7.22418e-05	0.00222851
ranbp2_s2447_fkkifdeaktaqekdslitphvsrsstpres	plasma lactate (mmol/l)	plasma lactate (mmol/l)_ranbp2_s2447_fkkifdeaktaqekdslitphvsrsstpres	-0.49565	5.65579e-05	0.00225247
plasma lactate (mmol/l)	c15orf52_s343_pkgesvastassvpcspqepdlapldlslgg	c15orf52_s343_pkgesvastassvpcspqepdlapldlslgg_plasma lactate (mmol/l)	-0.489079	7.3319e-05	0.00225287
log2(plasma lactate (mmol/l))	nsfl1c_s114_sersgqqivgpprkkspnelvddlfkgakeh	log2(plasma lactate (mmol/l))_nsfl1c_s114_sersgqqivgpprkkspnelvddlfkgakeh	-0.495626	5.66118e-05	0.00225399
cast_s449_pllpepeekpkprseselidelsedfdrsec	plasma lactate (mmol/l)	cast_s449_pllpepeekpkprseselidelsedfdrsec_plasma lactate (mmol/l)	0.488888	7.38695e-05	0.00226488
cep170_s843_psslaltsasrirersesldpdssmdttlil	plasma lactate (mmol/l)	cep170_s843_psslaltsasrirersesldpdssmdttlil_plasma lactate (mmol/l)	-0.488871	7.39194e-05	0.00226611
tmcc3_s185_nksrefanlirnkfgsadniahlknsleefr	log2(plasma lactate (mmol/l))	log2(plasma lactate (mmol/l))_tmcc3_s185_nksrefanlirnkfgsadniahlknsleefr	-0.495416	5.70875e-05	0.00226744
fabp3_t30_knfddymkslgvgfatrqvasmtkpttiiek	plasma lactate (mmol/l)	fabp3_t30_knfddymkslgvgfatrqvasmtkpttiiek_plasma lactate (mmol/l)	0.488797	7.41318e-05	0.00227085
nagk_s19_rakrkagvdplvplrslglslsggdqedagr	plasma lactate (mmol/l)	nagk_s19_rakrkagvdplvplrslglslsggdqedagr_plasma lactate (mmol/l)	-0.495351	5.72376e-05	0.00227158
naca_t1638_spekgpatpapkgtptsppvtpsslkdspts	plasma lactate (mmol/l)	naca_t1638_spekgpatpapkgtptsppvtpsslkdspts_plasma lactate (mmol/l)	-0.495349	5.72424e-05	0.00227167
zyx_s226_qpvslantqprgppasspapapkfspvtpkf	log2(plasma lactate (mmol/l))	log2(plasma lactate (mmol/l))_zyx_s226_qpvslantqprgppasspapapkfspvtpkf	-0.495311	5.73277e-05	0.00227401
ensa_y93_asaeeqkqkyfdsgdynmakakmknkqlpta	log2(plasma lactate (mmol/l))	ensa_y93_asaeeqkqkyfdsgdynmakakmknkqlpta_log2(plasma lactate (mmol/l))	-0.488731	7.43228e-05	0.00227505
ubr4_t2726_alirvlrprnkrrhvtlpssprsntpmgdkd	plasma lactate (mmol/l)	plasma lactate (mmol/l)_ubr4_t2726_alirvlrprnkrrhvtlpssprsntpmgdkd	-0.495292	5.73713e-05	0.00227522
micall1_s644_sckenpfnrkpspaaspatkkatkgskpvrp	plasma lactate (mmol/l)	micall1_s644_sckenpfnrkpspaaspatkkatkgskpvrp_plasma lactate (mmol/l)	-0.488728	7.43313e-05	0.00227524
plasma lactate (mmol/l)	pafah1b3_s2_______________msgeenpaskptpvqdv	pafah1b3_s2_______________msgeenpaskptpvqdv_plasma lactate (mmol/l)	-0.495139	5.7722e-05	0.00228509
pip5k1b_s447_wkdekrdlltegqsfssldeealgsrhrpdl	log2(plasma lactate (mmol/l))	log2(plasma lactate (mmol/l))_pip5k1b_s447_wkdekrdlltegqsfssldeealgsrhrpdl	-0.495121	5.77636e-05	0.00228627
phldb2_s489_edvqkinkeleklqlsdeesvfeealmspdt	plasma lactate (mmol/l)	phldb2_s489_edvqkinkeleklqlsdeesvfeealmspdt_plasma lactate (mmol/l)	-0.495101	5.78088e-05	0.00228749
xirp2_s450_mfetrpldsmnkmhqsqeesavtiskditgg	plasma lactate (mmol/l)	plasma lactate (mmol/l)_xirp2_s450_mfetrpldsmnkmhqsqeesavtiskditgg	0.495077	5.78661e-05	0.0022891
log2(plasma lactate (mmol/l))	otud7b_s105_vqekrlsrgishasssivslarshvssnggg	log2(plasma lactate (mmol/l))_otud7b_s105_vqekrlsrgishasssivslarshvssnggg	0.494988	5.807e-05	0.00229479
synpo2l_s654_pgkeetknspnpellslvqnldekpraggae	plasma lactate (mmol/l)	plasma lactate (mmol/l)_synpo2l_s654_pgkeetknspnpellslvqnldekpraggae	0.494981	5.80871e-05	0.00229522
mapk3_t88_lariadpehdhtgflteyvatrwyrapeiml	plasma lactate (mmol/l)	mapk3_t88_lariadpehdhtgflteyvatrwyrapeiml_plasma lactate (mmol/l)	0.488373	7.53693e-05	0.0022978
mapk3_y90_riadpehdhtgflteyvatrwyrapeimlns	plasma lactate (mmol/l)	mapk3_y90_riadpehdhtgflteyvatrwyrapeimlns_plasma lactate (mmol/l)	0.488373	7.53693e-05	0.0022978
rps6kc1_s211_eggklwsyiskflnrspeesfdikevkkptl	plasma lactate (mmol/l)	plasma lactate (mmol/l)_rps6kc1_s211_eggklwsyiskflnrspeesfdikevkkptl	-0.494923	5.82213e-05	0.00229918
plasma lactate (mmol/l)	bclaf1_t405_gkqkfndsegddteetedyrqfrksvladqg	bclaf1_t405_gkqkfndsegddteetedyrqfrksvladqg_plasma lactate (mmol/l)	-0.488325	7.55099e-05	0.00230066
srl_s871_nreaykdffginpissfkllsqqcsymggcf	plasma lactate (mmol/l)	plasma lactate (mmol/l)_srl_s871_nreaykdffginpissfkllsqqcsymggcf	-0.494885	5.83088e-05	0.00230162
ubap2l_s488_sapqmspgssdnqssspqpaqqklkqqkkka	plasma lactate (mmol/l)	plasma lactate (mmol/l)_ubap2l_s488_sapqmspgssdnqssspqpaqqklkqqkkka	-0.494863	5.836e-05	0.00230309
srrm2_t1106_qtspkggrsrssspvtelasrspirqdrgef	plasma lactate (mmol/l)	plasma lactate (mmol/l)_srrm2_t1106_qtspkggrsrssspvtelasrspirqdrgef	-0.494677	5.87929e-05	0.00231521
tjp1_s912_pyspqaqpqpihridspgfkpasqqkaeass	plasma lactate (mmol/l)	plasma lactate (mmol/l)_tjp1_s912_pyspqaqpqpihridspgfkpasqqkaeass	-0.494467	5.92871e-05	0.00232896
fam122a_s79_egggsggggglrrsnsaplihglsdtspvfq	plasma lactate (mmol/l)	fam122a_s79_egggsggggglrrsnsaplihglsdtspvfq_plasma lactate (mmol/l)	-0.487853	7.69125e-05	0.00233139
uck1_s244_whrggsngrsykrtfsepgdhpgmltsgkrs	log2(plasma lactate (mmol/l))	log2(plasma lactate (mmol/l))_uck1_s244_whrggsngrsykrtfsepgdhpgmltsgkrs	-0.494422	5.9393e-05	0.00233191
tra2a_t101_grrirvdysitkrahtptpgiymgrpthsgg	plasma lactate (mmol/l)	plasma lactate (mmol/l)_tra2a_t101_grrirvdysitkrahtptpgiymgrpthsgg	-0.49442	5.9398e-05	0.00233202
exoc7_s205_kehfhksssssgvpyspaipnkrkdtptkkp	plasma lactate (mmol/l)	exoc7_s205_kehfhksssssgvpyspaipnkrkdtptkkp_plasma lactate (mmol/l)	-0.487741	7.72484e-05	0.00233883
ahnak_t218_ktvirlpsgsgaasptgsavdiragaisasg	plasma lactate (mmol/l)	ahnak_t218_ktvirlpsgsgaasptgsavdiragaisasg_plasma lactate (mmol/l)	-0.487717	7.73215e-05	0.00234041
mapre2_s229_pgstpsrpssakrasssgsasksdkdletqv	plasma lactate (mmol/l)	mapre2_s229_pgstpsrpssakrasssgsasksdkdletqv_plasma lactate (mmol/l)	0.487703	7.73639e-05	0.00234143
flnc_t2205_gdflgrerlgsfgsitrqqegeassqdmtaq	log2(plasma lactate (mmol/l))	flnc_t2205_gdflgrerlgsfgsitrqqegeassqdmtaq_log2(plasma lactate (mmol/l))	-0.487692	7.73953e-05	0.00234212
znrf2_s135_spedggggrdrpvggspggprlvigslpahl	plasma lactate (mmol/l)	plasma lactate (mmol/l)_znrf2_s135_spedggggrdrpvggspggprlvigslpahl	-0.494032	6.03194e-05	0.00235786
aldoa_t255_ctqkfsheeiamatvtalrrtvppavtgitf	plasma lactate (mmol/l)	aldoa_t255_ctqkfsheeiamatvtalrrtvppavtgitf_plasma lactate (mmol/l)	-0.487458	7.8105e-05	0.00235787
lrp1_t4524_tlymgghgsrhslastdekrellgrgpedei	log2(plasma lactate (mmol/l))	log2(plasma lactate (mmol/l))_lrp1_t4524_tlymgghgsrhslastdekrellgrgpedei	-0.487417	7.82299e-05	0.00236061
ttn_s23208_pvsdlrckvtglqegstyefrvsaenragig	log2(plasma lactate (mmol/l))	log2(plasma lactate (mmol/l))_ttn_s23208_pvsdlrckvtglqegstyefrvsaenragig	-0.493818	6.08346e-05	0.00237205
trim72_y215_eagvalrrelgslnsyleqlrqmekvleeva	plasma lactate (mmol/l)	plasma lactate (mmol/l)_trim72_y215_eagvalrrelgslnsyleqlrqmekvleeva	-0.493816	6.08407e-05	0.0023722
lrrfip2_s205_sptansgllrsaslaslyngglynpygprtp	log2(plasma lactate (mmol/l))	log2(plasma lactate (mmol/l))_lrrfip2_s205_sptansgllrsaslaslyngglynpygprtp	0.487186	7.89334e-05	0.002376
log2(plasma lactate (mmol/l))	pcbp1_s246_spldlaklnqvarqqshfammhggtgfagid	log2(plasma lactate (mmol/l))_pcbp1_s246_spldlaklnqvarqqshfammhggtgfagid	0.493701	6.1117e-05	0.00237977
eif4ebp1_y34_rrvvlgdgvqlppgdysttpggtlfsttpgg	log2(plasma lactate (mmol/l))	eif4ebp1_y34_rrvvlgdgvqlppgdysttpggtlfsttpgg_log2(plasma lactate (mmol/l))	-0.487123	7.91284e-05	0.00238039
upf1_s1096_sylgdefksqidvalsqdstyqgerayqhgg	log2(plasma lactate (mmol/l))	log2(plasma lactate (mmol/l))_upf1_s1096_sylgdefksqidvalsqdstyqgerayqhgg	-0.493675	6.11805e-05	0.00238146
plasma lactate (mmol/l)	myom2_s1410_veqakyvsmtikgvtsedsgkysiniknkyg	myom2_s1410_veqakyvsmtikgvtsedsgkysiniknkyg_plasma lactate (mmol/l)	0.493636	6.12759e-05	0.00238401
rps6ka3_s369_tfyfdpeftaktpkdspgippsanahqlfrg	log2(plasma lactate (mmol/l))	log2(plasma lactate (mmol/l))_rps6ka3_s369_tfyfdpeftaktpkdspgippsanahqlfrg	0.493544	6.14989e-05	0.00239
synpo_t746_rqsrmekyviessshtpelarcpsptmslps	log2(plasma lactate (mmol/l))	log2(plasma lactate (mmol/l))_synpo_t746_rqsrmekyviessshtpelarcpsptmslps	-0.49353	6.15333e-05	0.0023909
flnc_s2200_fpavfgdflgrerlgsfgsitrqqegeassq	log2(plasma lactate (mmol/l))	flnc_s2200_fpavfgdflgrerlgsfgsitrqqegeassq_log2(plasma lactate (mmol/l))	-0.48695	7.96626e-05	0.00239205
cdc42ep4_s64_dtsflnskagepdgesldeqpssssskrsll	plasma lactate (mmol/l)	cdc42ep4_s64_dtsflnskagepdgesldeqpssssskrsll_plasma lactate (mmol/l)	-0.48694	7.96927e-05	0.00239276
riok1_s22_lmsrvvpgqfddadssdsenrdlktvkekdd	log2(plasma lactate (mmol/l))	log2(plasma lactate (mmol/l))_riok1_s22_lmsrvvpgqfddadssdsenrdlktvkekdd	0.493449	6.17329e-05	0.00239645
scaf1_s239_rfdiydpfhptdeayspppapeqkydpfept	log2(plasma lactate (mmol/l))	log2(plasma lactate (mmol/l))_scaf1_s239_rfdiydpfhptdeayspppapeqkydpfept	-0.493362	6.19456e-05	0.00240238
polr2a_t1919_ptspkysptsptysptspkysptsptyspts	plasma lactate (mmol/l)	plasma lactate (mmol/l)_polr2a_t1919_ptspkysptsptysptspkysptsptyspts	0.493343	6.19928e-05	0.00240368
golga5_s116_asvprpsshfvrrkksepddellfdflnssq	plasma lactate (mmol/l)	golga5_s116_asvprpsshfvrrkksepddellfdflnssq_plasma lactate (mmol/l)	0.486712	8.04028e-05	0.00240818
tns1_s1419_pgspcldrhvayggystpedrrptlsrqssa	plasma lactate (mmol/l)	plasma lactate (mmol/l)_tns1_s1419_pgspcldrhvayggystpedrrptlsrqssa	-0.493265	6.21832e-05	0.00240889
src_s17_gsnkskpkdasqrrrslepaenvhgagggaf	plasma lactate (mmol/l)	plasma lactate (mmol/l)_src_s17_gsnkskpkdasqrrrslepaenvhgagggaf	-0.493265	6.21843e-05	0.0024089
lrrfip2_s205_sptansgllrsaslaslyngglynpygprtp	plasma lactate (mmol/l)	lrrfip2_s205_sptansgllrsaslaslyngglynpygprtp_plasma lactate (mmol/l)	0.486638	8.06339e-05	0.00241328
ttn_s35765_isrsrnvysleirnasvsdsgkytikaknfr	log2(plasma lactate (mmol/l))	log2(plasma lactate (mmol/l))_ttn_s35765_isrsrnvysleirnasvsdsgkytikaknfr	-0.493127	6.25251e-05	0.0024182
ctnnd1_s349_yywaplaqhergslasldslrkggppppnwr	log2(plasma lactate (mmol/l))	ctnnd1_s349_yywaplaqhergslasldslrkggppppnwr_log2(plasma lactate (mmol/l))	-0.486521	8.1e-05	0.0024211
hivep2_s1446_svatlggskrmlspasslelfmetkqqkrvk	plasma lactate (mmol/l)	hivep2_s1446_svatlggskrmlspasslelfmetkqqkrvk_plasma lactate (mmol/l)	0.486457	8.12021e-05	0.00242547
cmya5_s578_ilpllaasspehvalseeereeiasvstgsa	plasma lactate (mmol/l)	cmya5_s578_ilpllaasspehvalseeereeiasvstgsa_plasma lactate (mmol/l)	0.486441	8.12504e-05	0.00242637
ryr1_s1084_drvrifraeksytvqsgrwyfefeavttgem	plasma lactate (mmol/l)	plasma lactate (mmol/l)_ryr1_s1084_drvrifraeksytvqsgrwyfefeavttgem	-0.49289	6.31147e-05	0.00243446
fxr2_s410_pgsgrgsggsdkagystdessssslhatrty	plasma lactate (mmol/l)	fxr2_s410_pgsgrgsggsdkagystdessssslhatrty_plasma lactate (mmol/l)	-0.486292	8.17208e-05	0.00243647
ryr1_t1404_lfkakkvammtqppatptlprlphdvvpadn	plasma lactate (mmol/l)	plasma lactate (mmol/l)_ryr1_t1404_lfkakkvammtqppatptlprlphdvvpadn	-0.492841	6.3237e-05	0.00243784
upf1_s1096_sylgdefksqidvalsqdstyqgerayqhgg	plasma lactate (mmol/l)	plasma lactate (mmol/l)_upf1_s1096_sylgdefksqidvalsqdstyqgerayqhgg	-0.492781	6.33858e-05	0.00244174
zc3hc1_s62_vdakdtsatsqsvngspqaeqpslestskea	log2(plasma lactate (mmol/l))	log2(plasma lactate (mmol/l))_zc3hc1_s62_vdakdtsatsqsvngspqaeqpslestskea	-0.492746	6.34744e-05	0.00244412
tra2b_s158_gwraaqdrdqiyrrrspspyysrggyrsrsr	plasma lactate (mmol/l)	plasma lactate (mmol/l)_tra2b_s158_gwraaqdrdqiyrrrspspyysrggyrsrsr	-0.492735	6.35004e-05	0.00244476
myom3_s864_kpvtpgpisgthlrvsdlqpgksyvfqvqam	plasma lactate (mmol/l)	myom3_s864_kpvtpgpisgthlrvsdlqpgksyvfqvqam_plasma lactate (mmol/l)	0.492719	6.35407e-05	0.00244596
synpo2_t904_dsdtvqahaaraqsptpslpaswkyssnvra	plasma lactate (mmol/l)	plasma lactate (mmol/l)_synpo2_t904_dsdtvqahaaraqsptpslpaswkyssnvra	-0.492712	6.35601e-05	0.00244643
ppp1r3a_s558_rkmgnpkisvagigasnrdlatllsehtaip	log2(plasma lactate (mmol/l))	log2(plasma lactate (mmol/l))_ppp1r3a_s558_rkmgnpkisvagigasnrdlatllsehtaip	0.492706	6.35735e-05	0.00244679
isoc1_y151_qgarilgipvivteqypkglgstvqeidltg	plasma lactate (mmol/l)	isoc1_y151_qgarilgipvivteqypkglgstvqeidltg_plasma lactate (mmol/l)	0.486124	8.22571e-05	0.0024483
cdyl2_t74_hmskdkriksgkqsstskllrdsrgpsvekl	plasma lactate (mmol/l)	cdyl2_t74_hmskdkriksgkqsstskllrdsrgpsvekl_plasma lactate (mmol/l)	-0.486117	8.22767e-05	0.00244879
synpo2l_s203_ipgppsqgdsrvsspswedgaalqpppaeal	plasma lactate (mmol/l)	plasma lactate (mmol/l)_synpo2l_s203_ipgppsqgdsrvsspswedgaalqpppaeal	0.492663	6.3683e-05	0.00244968
exoc1_s455_skkfglhgssgkltgstsslnklsvqssgnr	plasma lactate (mmol/l)	exoc1_s455_skkfglhgssgkltgstsslnklsvqssgnr_plasma lactate (mmol/l)	-0.486073	8.242e-05	0.00245175
plasma lactate (mmol/l)	camsap2_s437_svqrstpnrgitrsisnegltlnnshvskhi	camsap2_s437_svqrstpnrgitrsisnegltlnnshvskhi_plasma lactate (mmol/l)	0.486058	8.24678e-05	0.00245272
rrbp1_s107_kkaegspsegkkaegspnqgkkadaaanqgk	log2(plasma lactate (mmol/l))	log2(plasma lactate (mmol/l))_rrbp1_s107_kkaegspsegkkaegspnqgkkadaaanqgk	0.492544	6.39838e-05	0.0024579
vdac1_s46_lktksengleftssgsantettkvtgsletk	log2(plasma lactate (mmol/l))	log2(plasma lactate (mmol/l))_vdac1_s46_lktksengleftssgsantettkvtgsletk	-0.492486	6.4129e-05	0.00246174
srrm2_s952_spsrvtsrttprrsrsvspcsnvesrllpry	plasma lactate (mmol/l)	plasma lactate (mmol/l)_srrm2_s952_spsrvtsrttprrsrsvspcsnvesrllpry	-0.492485	6.41331e-05	0.00246186
log2(plasma lactate (mmol/l))	brwd1_s413_krlksqtkiipelvgsptqstssrtaylgth	brwd1_s413_krlksqtkiipelvgsptqstssrtaylgth_log2(plasma lactate (mmol/l))	-0.485875	8.30517e-05	0.00246583
mettl3_s50_lrnpeaalsptfrsdspvptaptsggpkpst	log2(plasma lactate (mmol/l))	log2(plasma lactate (mmol/l))_mettl3_s50_lrnpeaalsptfrsdspvptaptsggpkpst	0.485757	8.34321e-05	0.00247398
vapa_s211_naskqdgpmpkphsvslndtetrklmeeckr	log2(plasma lactate (mmol/l))	log2(plasma lactate (mmol/l))_vapa_s211_naskqdgpmpkphsvslndtetrklmeeckr	-0.492185	6.48967e-05	0.00248199
synpo_s863_kgalppspalprpsrsspglytspgqdslqp	plasma lactate (mmol/l)	plasma lactate (mmol/l)_synpo_s863_kgalppspalprpsrsspglytspgqdslqp	-0.492169	6.49369e-05	0.00248313
uba1_s13____msssplskkrrvsgpdpkpgsncspaqs	plasma lactate (mmol/l)	plasma lactate (mmol/l)_uba1_s13____msssplskkrrvsgpdpkpgsncspaqs	0.492064	6.52069e-05	0.00249036
coasy_s178_vepldvplpstirpaspvagspkqpvrgyyr	plasma lactate (mmol/l)	coasy_s178_vepldvplpstirpaspvagspkqpvrgyyr_plasma lactate (mmol/l)	0.485302	8.49139e-05	0.00250574
tmem233_y4_____________msqyapspdfkraldsspe	plasma lactate (mmol/l)	plasma lactate (mmol/l)_tmem233_y4_____________msqyapspdfkraldsspe	-0.491822	6.58333e-05	0.00250714
tmem230_s24_atgipsskvkysrlsstddgyidlqfkktpp	log2(plasma lactate (mmol/l))	log2(plasma lactate (mmol/l))_tmem230_s24_atgipsskvkysrlsstddgyidlqfkktpp	0.491789	6.59177e-05	0.00250944
ttn_s34891_sptpertrprspspvsserslsrfersarfd	log2(plasma lactate (mmol/l))	log2(plasma lactate (mmol/l))_ttn_s34891_sptpertrprspspvsserslsrfersarfd	0.491691	6.61749e-05	0.00251662
serbp1_s197_gdgfdsrgkrefdrhsgsdrssfshysglkh	plasma lactate (mmol/l)	plasma lactate (mmol/l)_serbp1_s197_gdgfdsrgkrefdrhsgsdrssfshysglkh	-0.491616	6.637e-05	0.00252179
plasma lactate (mmol/l)	pacs1_s70_skplsertnssdserspdlghstqiprkvvy	pacs1_s70_skplsertnssdserspdlghstqiprkvvy_plasma lactate (mmol/l)	-0.491571	6.64874e-05	0.00252509
log2(plasma lactate (mmol/l))	nup155_s928_dtlqelvnqskaapqspsvpkkpgppvlssd	log2(plasma lactate (mmol/l))_nup155_s928_dtlqelvnqskaapqspsvpkkpgppvlssd	-0.491547	6.65494e-05	0.00252669
plasma lactate (mmol/l)	nsf_t120_lealellgnfkdkerttiaqqvkgkkvwigi	nsf_t120_lealellgnfkdkerttiaqqvkgkkvwigi_plasma lactate (mmol/l)	-0.491544	6.6557e-05	0.00252684
vdac2_s104_dqicqglkltfdttfspntgkksgkikssyk	plasma lactate (mmol/l)	plasma lactate (mmol/l)_vdac2_s104_dqicqglkltfdttfspntgkksgkikssyk	0.491532	6.65909e-05	0.00252774
spag9_s813_vpgaretdypagedlsesgqvdkaslcgsmt	log2(plasma lactate (mmol/l))	log2(plasma lactate (mmol/l))_spag9_s813_vpgaretdypagedlsesgqvdkaslcgsmt	-0.491512	6.66433e-05	0.00252929
igf2r_s2400_gqenghittksvkalsslhgddqdsedevlt	plasma lactate (mmol/l)	igf2r_s2400_gqenghittksvkalsslhgddqdsedevlt_plasma lactate (mmol/l)	-0.48492	8.61768e-05	0.00253201
tesk1_s441_vqpgtparrcrslpsspelprrmetalpgpg	log2(plasma lactate (mmol/l))	log2(plasma lactate (mmol/l))_tesk1_s441_vqpgtparrcrslpsspelprrmetalpgpg	-0.491414	6.68996e-05	0.00253634
plasma lactate (mmol/l)	ampd1_y239_gedpfrtdnlpenlgyhlkmkdgvvyvypne	ampd1_y239_gedpfrtdnlpenlgyhlkmkdgvvyvypne_plasma lactate (mmol/l)	0.484845	8.64246e-05	0.00253738
ryr1_t1404_lfkakkvammtqppatptlprlphdvvpadn	log2(plasma lactate (mmol/l))	log2(plasma lactate (mmol/l))_ryr1_t1404_lfkakkvammtqppatptlprlphdvvpadn	-0.491375	6.70029e-05	0.00253925
ttn_s27258_frviarnaagnfsepsdssgaitardeidap	log2(plasma lactate (mmol/l))	log2(plasma lactate (mmol/l))_ttn_s27258_frviarnaagnfsepsdssgaitardeidap	-0.491374	6.70067e-05	0.00253933
log2(plasma lactate (mmol/l))	nexn_s96_kraeqiedinntgtesaseegddsllitvvp	log2(plasma lactate (mmol/l))_nexn_s96_kraeqiedinntgtesaseegddsllitvvp	-0.49131	6.71734e-05	0.00254363
klf2_s248_glappaarglltppasplelleakpkrgrrs	log2(plasma lactate (mmol/l))	klf2_s248_glappaarglltppasplelleakpkrgrrs_log2(plasma lactate (mmol/l))	0.484747	8.67531e-05	0.00254445
gtf2i_s991_ikestsskspprkinsspnvnttasgvedln	log2(plasma lactate (mmol/l))	gtf2i_s991_ikestsskspprkinsspnvnttasgvedln_log2(plasma lactate (mmol/l))	-0.484709	8.68821e-05	0.00254726
clasp2_s934_slrgvteaiqnfsfrsqedmneplkrdskkd	plasma lactate (mmol/l)	clasp2_s934_slrgvteaiqnfsfrsqedmneplkrdskkd_plasma lactate (mmol/l)	-0.484614	8.72e-05	0.002554
ahnak_s1068_pkfkmpemhfrapkmslpdvdldlkgpkmkg	plasma lactate (mmol/l)	ahnak_s1068_pkfkmpemhfrapkmslpdvdldlkgpkmkg_plasma lactate (mmol/l)	0.484572	8.73427e-05	0.00255689
pdlim5_s137_nmaynkaprpfgsvsspkvtsipspssaftp	log2(plasma lactate (mmol/l))	log2(plasma lactate (mmol/l))_pdlim5_s137_nmaynkaprpfgsvsspkvtsipspssaftp	0.491107	6.77131e-05	0.00255824
log2(plasma lactate (mmol/l))	palmd_t95_teyhepvyanpfyrpttpqretvtpgpnfqe	log2(plasma lactate (mmol/l))_palmd_t95_teyhepvyanpfyrpttpqretvtpgpnfqe	-0.491059	6.78414e-05	0.00256157
ulk1_s450_ptqvqnyqriernlqsptqfqtprssairrs	plasma lactate (mmol/l)	plasma lactate (mmol/l)_ulk1_s450_ptqvqnyqriernlqsptqfqtprssairrs	-0.491054	6.78556e-05	0.0025619
zranb2_s305_srssssgdrkkrrtrsrspesqvigentkqp	plasma lactate (mmol/l)	plasma lactate (mmol/l)_zranb2_s305_srssssgdrkkrrtrsrspesqvigentkqp	0.491012	6.79662e-05	0.00256489
myoz3_t185_efvsyrdyqsdgrshtpspndyrnfnktpvp	log2(plasma lactate (mmol/l))	log2(plasma lactate (mmol/l))_myoz3_t185_efvsyrdyqsdgrshtpspndyrnfnktpvp	0.491004	6.79871e-05	0.00256528
phldb1_s518_edfsltlgargrrtrspsptlgeslaphkgs	plasma lactate (mmol/l)	phldb1_s518_edfsltlgargrrtrspsptlgeslaphkgs_plasma lactate (mmol/l)	-0.490976	6.80624e-05	0.0025671
alkbh5_s58_sgakrkyqedsdpersdyeeqqlqkeeeark	log2(plasma lactate (mmol/l))	alkbh5_s58_sgakrkyqedsdpersdyeeqqlqkeeeark_log2(plasma lactate (mmol/l))	0.484373	8.80142e-05	0.00257089
plasma lactate (mmol/l)	ank1_s55_ihqeldkelgeseglsddeetistrvvrrrv	ank1_s55_ihqeldkelgeseglsddeetistrvvrrrv_plasma lactate (mmol/l)	-0.484259	8.8402e-05	0.00257911
tle4_s46_vddkdsshydsdgdksddnlvvdvsnedpss	plasma lactate (mmol/l)	plasma lactate (mmol/l)_tle4_s46_vddkdsshydsdgdksddnlvvdvsnedpss	-0.490779	6.85933e-05	0.00258144
tex2_s802_esrspqrsplqsaessptagkklpevppsee	log2(plasma lactate (mmol/l))	log2(plasma lactate (mmol/l))_tex2_s802_esrspqrsplqsaessptagkklpevppsee	0.49077	6.86169e-05	0.00258191
plasma lactate (mmol/l)	bag3_s166_pviheqnvtrpaaqpsfhqaqkthypaqqge	bag3_s166_pviheqnvtrpaaqpsfhqaqkthypaqqge_plasma lactate (mmol/l)	0.484208	8.85759e-05	0.00258275
log2(plasma lactate (mmol/l))	nes_s476_edhaslapplspdhssleakdgesggsrvfs	log2(plasma lactate (mmol/l))_nes_s476_edhaslapplspdhssleakdgesggsrvfs	-0.490535	6.92536e-05	0.00259914
synpo2l_s130_pgapvpqplqpgslrsppdseayygetdsda	plasma lactate (mmol/l)	plasma lactate (mmol/l)_synpo2l_s130_pgapvpqplqpgslrsppdseayygetdsda	0.49053	6.92678e-05	0.00259953
hnrnpa3_s95_ygpmkggsfggrssgspygggygsgggsggy	log2(plasma lactate (mmol/l))	hnrnpa3_s95_ygpmkggsfggrssgspygggygsgggsggy_log2(plasma lactate (mmol/l))	-0.483944	8.9478e-05	0.00260198
ensa_s90_kevlrmksveqkyfdsgdynmakakmknkql	plasma lactate (mmol/l)	ensa_s90_kevlrmksveqkyfdsgdynmakakmknkql_plasma lactate (mmol/l)	-0.483888	8.96733e-05	0.00260595
lmcd1_s231_ekpegaettaattngslsdpskeveyvcelc	log2(plasma lactate (mmol/l))	lmcd1_s231_ekpegaettaattngslsdpskeveyvcelc_log2(plasma lactate (mmol/l))	-0.48379	9.00116e-05	0.00261315
foxk1_s309_lasvpeyrysqsapgspvsaqpvimavpprp	log2(plasma lactate (mmol/l))	foxk1_s309_lasvpeyrysqsapgspvsaqpvimavpprp_log2(plasma lactate (mmol/l))	-0.483635	9.05491e-05	0.00262462
wnk1_s174_stskdrpvsqpslvgskeeppparsgsgggs	plasma lactate (mmol/l)	plasma lactate (mmol/l)_wnk1_s174_stskdrpvsqpslvgskeeppparsgsgggs	-0.490133	7.0354e-05	0.00262804
log2(plasma lactate (mmol/l))	arvcf_s847_ystvdrrerrprgassageasekeplkldps	arvcf_s847_ystvdrrerrprgassageasekeplkldps_log2(plasma lactate (mmol/l))	0.483542	9.08743e-05	0.00263098
plasma lactate (mmol/l)	camk2g_t344_vkpqsnnknslepqttvvhnatdgikgstes	camk2g_t344_vkpqsnnknslepqttvvhnatdgikgstes_plasma lactate (mmol/l)	0.483519	9.09529e-05	0.00263279
ttn_t18042_ktelsipkavredkgtytvtasnrlgsvfrn	plasma lactate (mmol/l)	plasma lactate (mmol/l)_ttn_t18042_ktelsipkavredkgtytvtasnrlgsvfrn	-0.490008	7.07005e-05	0.00263731
plasma lactate (mmol/l)	palmd_s78_eveellrqasernskspteyhepvyanpfyr	palmd_s78_eveellrqasernskspteyhepvyanpfyr_plasma lactate (mmol/l)	-0.489918	7.09502e-05	0.00264396
naca_s1819_pspvptlppkqqflpsspglvlespskplap	plasma lactate (mmol/l)	naca_s1819_pspvptlppkqqflpsspglvlespskplap_plasma lactate (mmol/l)	-0.489889	7.10302e-05	0.00264606
slc12a4_s919_lvkdrhsalrleslysdeedesavgadkiqm	log2(plasma lactate (mmol/l))	log2(plasma lactate (mmol/l))_slc12a4_s919_lvkdrhsalrleslysdeedesavgadkiqm	-0.489733	7.14657e-05	0.0026577
git2_s332_qhsvesqdndqpdydsvasdedtdlettask	plasma lactate (mmol/l)	git2_s332_qhsvesqdndqpdydsvasdedtdlettask_plasma lactate (mmol/l)	-0.48315	9.22517e-05	0.00266026
mllt4_s1132_pgddrlmknradhrsspnvanqppspggksa	plasma lactate (mmol/l)	mllt4_s1132_pgddrlmknradhrsspnvanqppspggksa_plasma lactate (mmol/l)	-0.483067	9.25462e-05	0.00266631
log2(plasma lactate (mmol/l))	camk2a_t306_lkkfnarrklkgailttmlatrnfsaaksll	camk2a_t306_lkkfnarrklkgailttmlatrnfsaaksll_log2(plasma lactate (mmol/l))	0.48306	9.25715e-05	0.00266683
rrn3_s619_psssvgsppvlymqpspl_____________	log2(plasma lactate (mmol/l))	log2(plasma lactate (mmol/l))_rrn3_s619_psssvgsppvlymqpspl_____________	-0.489499	7.21248e-05	0.00267508
mlip_s336_ltshvlshgesprtsssppsssaslksnsas	plasma lactate (mmol/l)	mlip_s336_ltshvlshgesprtsssppsssaslksnsas_plasma lactate (mmol/l)	-0.482936	9.30128e-05	0.00267608
map4_t1295_tfpkmhdssfshtpdtptveavdrkggnfqv	plasma lactate (mmol/l)	map4_t1295_tfpkmhdssfshtpdtptveavdrkggnfqv_plasma lactate (mmol/l)	-0.482898	9.31485e-05	0.00267892
pi4ka_s262_qegtlkrktssvssisqvspergmpppsspg	log2(plasma lactate (mmol/l))	log2(plasma lactate (mmol/l))_pi4ka_s262_qegtlkrktssvssisqvspergmpppsspg	-0.489421	7.23463e-05	0.00268097
pds5b_s1191_ssemdhsenedytmssplpgkksdkrddsdl	plasma lactate (mmol/l)	pds5b_s1191_ssemdhsenedytmssplpgkksdkrddsdl_plasma lactate (mmol/l)	-0.489368	7.24964e-05	0.0026849
lsmem1_s128_nnmivkrlnqlnqldseqn____________	plasma lactate (mmol/l)	lsmem1_s128_nnmivkrlnqlnqldseqn_____________plasma lactate (mmol/l)	-0.482806	9.34792e-05	0.00268582
synpo_t746_rqsrmekyviessshtpelarcpsptmslps	plasma lactate (mmol/l)	plasma lactate (mmol/l)_synpo_t746_rqsrmekyviessshtpelarcpsptmslps	-0.489291	7.27142e-05	0.0026904
log2(plasma lactate (mmol/l))	atrx_s1148_rhrllrhkltvsdgesgeekktkpkehkevk	atrx_s1148_rhrllrhkltvsdgesgeekktkpkehkevk_log2(plasma lactate (mmol/l))	-0.482707	9.3833e-05	0.00269306
eif4b_s502_nawvkrssnpparsqssdteqqsptsgggkv	log2(plasma lactate (mmol/l))	eif4b_s502_nawvkrssnpparsqssdteqqsptsgggkv_log2(plasma lactate (mmol/l))	0.482698	9.3867e-05	0.00269374
fam129b_s611_satlsekrrrakqvvsvvqdeevglpfeasp	plasma lactate (mmol/l)	fam129b_s611_satlsekrrrakqvvsvvqdeevglpfeasp_plasma lactate (mmol/l)	0.482678	9.39363e-05	0.00269498
fyttd1_s15__mnrfgtrlvgatatsspppkarsnenldki	plasma lactate (mmol/l)	fyttd1_s15__mnrfgtrlvgatatsspppkarsnenldki_plasma lactate (mmol/l)	-0.48265	9.404e-05	0.00269716
samm50_t129_ngldvtfevtelrrltgsyntmvgnnegsmv	log2(plasma lactate (mmol/l))	log2(plasma lactate (mmol/l))_samm50_t129_ngldvtfevtelrrltgsyntmvgnnegsmv	0.489197	7.2983e-05	0.00269717
log2(plasma lactate (mmol/l))	nek9_s868_vaseaplehkpqveassprlnpavtcagkgt	log2(plasma lactate (mmol/l))_nek9_s868_vaseaplehkpqveassprlnpavtcagkgt	0.489195	7.29877e-05	0.00269727
plasma lactate (mmol/l)	nufip2_s214_tngymgkgadndgsgsesgyttpkkrkarrn	nufip2_s214_tngymgkgadndgsgsesgyttpkkrkarrn_plasma lactate (mmol/l)	-0.489168	7.30652e-05	0.00269933
log2(plasma lactate (mmol/l))	arhgef7_t159_rtsklfqgqyrsldmtdnsnnqlvvrakfnf	arhgef7_t159_rtsklfqgqyrsldmtdnsnnqlvvrakfnf_log2(plasma lactate (mmol/l))	-0.482591	9.42511e-05	0.00270155
tmcc1_s300_ddagkalgvisnfqsspkygseedcssatsg	log2(plasma lactate (mmol/l))	log2(plasma lactate (mmol/l))_tmcc1_s300_ddagkalgvisnfqsspkygseedcssatsg	-0.489098	7.32647e-05	0.00270439
xirp1_s527_yrwmfetqpldqlgrspstidvvrgitrqev	plasma lactate (mmol/l)	plasma lactate (mmol/l)_xirp1_s527_yrwmfetqpldqlgrspstidvvrgitrqev	0.489089	7.32911e-05	0.00270514
lmo7_s753_sqnqkstvpsrrrmysfddvleegkrpptmt	log2(plasma lactate (mmol/l))	lmo7_s753_sqnqkstvpsrrrmysfddvleegkrpptmt_log2(plasma lactate (mmol/l))	0.482408	9.49147e-05	0.00271539
igfn1_s2515_pgssrdrgaprvkdrspdqagimgasgfldg	log2(plasma lactate (mmol/l))	igfn1_s2515_pgssrdrgaprvkdrspdqagimgasgfldg_log2(plasma lactate (mmol/l))	0.482378	9.50242e-05	0.00271762
log2(plasma lactate (mmol/l))	osbpl6_s397_skghstqmarlrqslsqageqihvslplsqq	log2(plasma lactate (mmol/l))_osbpl6_s397_skghstqmarlrqslsqageqihvslplsqq	0.488911	7.38014e-05	0.00271873
pdzrn3_s181_sgvgrtdestrndesseqenngddatassnp	plasma lactate (mmol/l)	pdzrn3_s181_sgvgrtdestrndesseqenngddatassnp_plasma lactate (mmol/l)	-0.488847	7.39864e-05	0.00272359
gosr1_s49_ctsyshsstrdgrrdssdttpllngssqdrm	log2(plasma lactate (mmol/l))	gosr1_s49_ctsyshsstrdgrrdssdttpllngssqdrm_log2(plasma lactate (mmol/l))	-0.482286	9.53586e-05	0.00272468
slc27a3_t138_pyarprflrlqeslattetfkqqkvrmane_	log2(plasma lactate (mmol/l))	log2(plasma lactate (mmol/l))_slc27a3_t138_pyarprflrlqeslattetfkqqkvrmane_	-0.488817	7.40727e-05	0.0027257
log2(plasma lactate (mmol/l))	osbp_t377_apeiitmpenlghkrtgsnisgassdislde	log2(plasma lactate (mmol/l))_osbp_t377_apeiitmpenlghkrtgsnisgassdislde	-0.488809	7.40979e-05	0.00272625
fam129b_s679_pagespqpkaapeassppasplqhllpgkav	plasma lactate (mmol/l)	fam129b_s679_pagespqpkaapeassppasplqhllpgkav_plasma lactate (mmol/l)	0.482149	9.58595e-05	0.00273496
ahnak_t218_ktvirlpsgsgaasptgsavdiragaisasg	log2(plasma lactate (mmol/l))	ahnak_t218_ktvirlpsgsgaasptgsavdiragaisasg_log2(plasma lactate (mmol/l))	-0.482124	9.59539e-05	0.00273687
ttn_s17099_lerreagrrtyipvmsgenklswtvkdlipn	log2(plasma lactate (mmol/l))	log2(plasma lactate (mmol/l))_ttn_s17099_lerreagrrtyipvmsgenklswtvkdlipn	0.488659	7.45333e-05	0.00273778
tns1_s1007_plrrraasdgqyenqspeatsprspgvrspv	log2(plasma lactate (mmol/l))	log2(plasma lactate (mmol/l))_tns1_s1007_plrrraasdgqyenqspeatsprspgvrspv	-0.488523	7.4928e-05	0.00274833
ttn_t30882_dwhkvnaeacvktrytvtdlqageeykfrvs	plasma lactate (mmol/l)	plasma lactate (mmol/l)_ttn_t30882_dwhkvnaeacvktrytvtdlqageeykfrvs	-0.488465	7.50981e-05	0.00275262
gtpbp1_s12_____matersrsamdspvpasmfapepsspg	log2(plasma lactate (mmol/l))	gtpbp1_s12_____matersrsamdspvpasmfapepsspg_log2(plasma lactate (mmol/l))	-0.481878	9.68577e-05	0.00275562
zfp91-cntf_s101_arppdvpgqqpqaakspspvqgkksprllci	plasma lactate (mmol/l)	plasma lactate (mmol/l)_zfp91-cntf_s101_arppdvpgqqpqaakspspvqgkksprllci	-0.488415	7.52459e-05	0.0027564
jund_s66_laalkdepqtvpdvpsfgespplspidmdtq	log2(plasma lactate (mmol/l))	jund_s66_laalkdepqtvpdvpsfgespplspidmdtq_log2(plasma lactate (mmol/l))	-0.481867	9.68993e-05	0.00275643
naca_s1022_gaptppavtppspkgspaatpfpkgastppa	log2(plasma lactate (mmol/l))	log2(plasma lactate (mmol/l))_naca_s1022_gaptppavtppspkgspaatpfpkgastppa	-0.488388	7.53254e-05	0.00275859
ttn_s23208_pvsdlrckvtglqegstyefrvsaenragig	plasma lactate (mmol/l)	plasma lactate (mmol/l)_ttn_s23208_pvsdlrckvtglqegstyefrvsaenragig	-0.4883	7.55832e-05	0.002765
naca_t1403_spkrgpaipspkgdptspaviplspkkapat	plasma lactate (mmol/l)	naca_t1403_spkrgpaipspkgdptspaviplspkkapat_plasma lactate (mmol/l)	-0.488298	7.55906e-05	0.00276517
plasma lactate (mmol/l)	atg9a_s16_maqfdteyqrleasysdsppgeedllvhvae	atg9a_s16_maqfdteyqrleasysdsppgeedllvhvae_plasma lactate (mmol/l)	-0.481703	9.7511e-05	0.00276902
map1b_t1503_palalderklgdvsptqidvsqfgsfkedtk	plasma lactate (mmol/l)	map1b_t1503_palalderklgdvsptqidvsqfgsfkedtk_plasma lactate (mmol/l)	-0.481638	9.77532e-05	0.0027741
naca_t1326_tppaatppspkgspgtpppkgaptppavtpp	plasma lactate (mmol/l)	naca_t1326_tppaatppspkgspgtpppkgaptppavtpp_plasma lactate (mmol/l)	-0.488162	7.59915e-05	0.00277589
ep400_s321_ggaagfgmtspppptspsrtavppglsslpl	plasma lactate (mmol/l)	ep400_s321_ggaagfgmtspppptspsrtavppglsslpl_plasma lactate (mmol/l)	-0.481514	9.82168e-05	0.00278386
synm_s584_eksvrerevpislevsqdrraevspkglqtp	log2(plasma lactate (mmol/l))	log2(plasma lactate (mmol/l))_synm_s584_eksvrerevpislevsqdrraevspkglqtp	-0.488027	7.63939e-05	0.00278601
plasma lactate (mmol/l)	arid1a_s1182_stphsqipplpgmsrsnsvgiqdafndgsds	arid1a_s1182_stphsqipplpgmsrsnsvgiqdafndgsds_plasma lactate (mmol/l)	-0.481461	9.84153e-05	0.00278788
lmod1_s555_plapplimenlknslspatqrkmgdkvlpaq	log2(plasma lactate (mmol/l))	lmod1_s555_plapplimenlknslspatqrkmgdkvlpaq_log2(plasma lactate (mmol/l))	-0.481458	9.84271e-05	0.00278808
rasal2_s290_svmldvpirltgsqlsitqvasikqlretqs	plasma lactate (mmol/l)	plasma lactate (mmol/l)_rasal2_s290_svmldvpirltgsqlsitqvasikqlretqs	-0.487977	7.65415e-05	0.00278997
hnrnph1_s27_nnvemdwvlkhtgpnspdtandgfvrlrglp	log2(plasma lactate (mmol/l))	hnrnph1_s27_nnvemdwvlkhtgpnspdtandgfvrlrglp_log2(plasma lactate (mmol/l))	-0.481422	9.85633e-05	0.00279076
cep350_t1615_tsiateyslkfdesmtedeieeqsfrsllps	log2(plasma lactate (mmol/l))	cep350_t1615_tsiateyslkfdesmtedeieeqsfrsllps_log2(plasma lactate (mmol/l))	0.481314	9.89687e-05	0.00279882
dmd_s329_leapedksfgsslmesevnldryqtaleevl	log2(plasma lactate (mmol/l))	dmd_s329_leapedksfgsslmesevnldryqtaleevl_log2(plasma lactate (mmol/l))	-0.481201	9.93965e-05	0.00280732
scrib_s1494_tspgrlspdfaeelrslepspspgpqeedge	log2(plasma lactate (mmol/l))	log2(plasma lactate (mmol/l))_scrib_s1494_tspgrlspdfaeelrslepspspgpqeedge	0.487735	7.72675e-05	0.00280898
habp4_s108_kerkslpapvaqrpdspggglqapgqkrtpr	log2(plasma lactate (mmol/l))	habp4_s108_kerkslpapvaqrpdspggglqapgqkrtpr_log2(plasma lactate (mmol/l))	-0.481152	9.95825e-05	0.0028111
myh2_t71_eggkvtvkteggatltvkddqvfpmnppkyd	plasma lactate (mmol/l)	myh2_t71_eggkvtvkteggatltvkddqvfpmnppkyd_plasma lactate (mmol/l)	0.481115	9.97222e-05	0.00281393
hba1_s36_hageygaealermflsfpttktyfphfdlsh	plasma lactate (mmol/l)	hba1_s36_hageygaealermflsfpttktyfphfdlsh_plasma lactate (mmol/l)	-0.481106	9.97583e-05	0.00281472
myh7_y65_kivsreggkvtaeteygktvtvkedqvmqqn	log2(plasma lactate (mmol/l))	log2(plasma lactate (mmol/l))_myh7_y65_kivsreggkvtaeteygktvtvkedqvmqqn	-0.481068	9.99007e-05	0.00281758
filip1l_s760_qtpescgsltpertmspiqvlavtgsasspe	plasma lactate (mmol/l)	filip1l_s760_qtpescgsltpertmspiqvlavtgsasspe_plasma lactate (mmol/l)	-0.48094	0.000100393	0.00282785
emd_s87_dmydlpkkedallyqskgynddyyeesyftt	log2(plasma lactate (mmol/l))	emd_s87_dmydlpkkedallyqskgynddyyeesyftt_log2(plasma lactate (mmol/l))	0.480877	0.000100635	0.00283267
scrib_s1494_tspgrlspdfaeelrslepspspgpqeedge	plasma lactate (mmol/l)	plasma lactate (mmol/l)_scrib_s1494_tspgrlspdfaeelrslepspspgpqeedge	0.487264	7.86965e-05	0.0028454
polr2a_t1919_ptspkysptsptysptspkysptsptyspts	log2(plasma lactate (mmol/l))	log2(plasma lactate (mmol/l))_polr2a_t1919_ptspkysptsptysptspkysptsptyspts	0.487212	7.88541e-05	0.00284948
mef2d_s397_hisiksepvspsrerspappppavfpaarpe	plasma lactate (mmol/l)	mef2d_s397_hisiksepvspsrerspappppavfpaarpe_plasma lactate (mmol/l)	-0.480648	0.000101514	0.00284995
srrm1_s761_aspspqsvrrvsssrsvsgspepaakkppap	log2(plasma lactate (mmol/l))	log2(plasma lactate (mmol/l))_srrm1_s761_aspspqsvrrvsssrsvsgspepaakkppap	-0.487174	7.8972e-05	0.00285248
tnik_s651_eedippkvpqrttsispalarknspgngsal	log2(plasma lactate (mmol/l))	log2(plasma lactate (mmol/l))_tnik_s651_eedippkvpqrttsispalarknspgngsal	-0.487171	7.89819e-05	0.00285271
epb41_s555_srsldgaaavdsadrsprptsapaitqgqva	plasma lactate (mmol/l)	epb41_s555_srsldgaaavdsadrsprptsapaitqgqva_plasma lactate (mmol/l)	-0.480594	0.000101724	0.00285419
log2(plasma lactate (mmol/l))	c18orf25_s66_vissmpcllmelrrdssesqlastesdkptt	c18orf25_s66_vissmpcllmelrrdssesqlastesdkptt_log2(plasma lactate (mmol/l))	0.480544	0.000101919	0.00285827
mlip_s361_ksnsasyipvrivthslspspkpftssfhgs	log2(plasma lactate (mmol/l))	log2(plasma lactate (mmol/l))_mlip_s361_ksnsasyipvrivthslspspkpftssfhgs	0.480443	0.000102311	0.00286638
tmem51_s155_tnyseargeeqnprlsislpsyesltgldet	plasma lactate (mmol/l)	plasma lactate (mmol/l)_tmem51_s155_tnyseargeeqnprlsislpsyesltgldet	-0.486992	7.9531e-05	0.00286709
psmb5_s145_vnlyhvredgwirvssdnvadlhekysgstp	plasma lactate (mmol/l)	plasma lactate (mmol/l)_psmb5_s145_vnlyhvredgwirvssdnvadlhekysgstp	-0.486965	7.96168e-05	0.00286934
lmna_s390_ayrkllegeeerlrlspsptsqrsrgrassh	log2(plasma lactate (mmol/l))	lmna_s390_ayrkllegeeerlrlspsptsqrsrgrassh_log2(plasma lactate (mmol/l))	0.480372	0.000102586	0.00287169
myot_s461_qtlpapkqlrvrptfskylalngkglnvkqa	plasma lactate (mmol/l)	myot_s461_qtlpapkqlrvrptfskylalngkglnvkqa_plasma lactate (mmol/l)	-0.486933	7.97158e-05	0.00287192
srrm2_t1106_qtspkggrsrssspvtelasrspirqdrgef	log2(plasma lactate (mmol/l))	log2(plasma lactate (mmol/l))_srrm2_t1106_qtspkggrsrssspvtelasrspirqdrgef	-0.486923	7.97452e-05	0.00287265
safb_s127_gqiedketinnldtsssdftilqeieepsle	plasma lactate (mmol/l)	plasma lactate (mmol/l)_safb_s127_gqiedketinnldtsssdftilqeieepsle	-0.486899	7.98188e-05	0.00287444
speg_s2322_arvptvpprpgsslsssienleseavfeakf	log2(plasma lactate (mmol/l))	log2(plasma lactate (mmol/l))_speg_s2322_arvptvpprpgsslsssienleseavfeakf	-0.486797	8.01371e-05	0.00288236
tns1_s958_taqpllspkeatsdpsrtpeeeplnleglva	plasma lactate (mmol/l)	plasma lactate (mmol/l)_tns1_s958_taqpllspkeatsdpsrtpeeeplnleglva	-0.486785	8.01746e-05	0.00288324
mtfp1_s128_iiihpidrsvdflldsslrklyptvgkpsss	log2(plasma lactate (mmol/l))	log2(plasma lactate (mmol/l))_mtfp1_s128_iiihpidrsvdflldsslrklyptvgkpsss	0.480217	0.000103195	0.00288411
rsf1_s1093_lpseqestkkpyriesdeeedfenvgkvgsp	log2(plasma lactate (mmol/l))	log2(plasma lactate (mmol/l))_rsf1_s1093_lpseqestkkpyriesdeeedfenvgkvgsp	-0.486755	8.02675e-05	0.00288554
mid2_s96_niidrfqkasvsgpnspsesrrertyrptta	plasma lactate (mmol/l)	mid2_s96_niidrfqkasvsgpnspsesrrertyrptta_plasma lactate (mmol/l)	-0.480176	0.000103354	0.00288726
gypc_s101_aalqgdpalqdagdssrkeyfi_________	log2(plasma lactate (mmol/l))	gypc_s101_aalqgdpalqdagdssrkeyfi__________log2(plasma lactate (mmol/l))	-0.480071	0.000103768	0.00289534
znf106_t339_kkkslraahvpensdteqdvltvkpvrkvka	plasma lactate (mmol/l)	plasma lactate (mmol/l)_znf106_t339_kkkslraahvpensdteqdvltvkpvrkvka	-0.48653	8.09721e-05	0.0029026
ttn_s34891_sptpertrprspspvsserslsrfersarfd	plasma lactate (mmol/l)	plasma lactate (mmol/l)_ttn_s34891_sptpertrprspspvsserslsrfersarfd	0.486483	8.11202e-05	0.00290634
gbf1_s1323_lqataradapdagaqsdselpsyhqndvsld	plasma lactate (mmol/l)	gbf1_s1323_lqataradapdagaqsdselpsyhqndvsld_plasma lactate (mmol/l)	-0.479849	0.000104647	0.00291295
usp20_s132_hplkavpiavadegesesedddlkprgltgm	plasma lactate (mmol/l)	plasma lactate (mmol/l)_usp20_s132_hplkavpiavadegesesedddlkprgltgm	-0.486376	8.14577e-05	0.00291471
lyst_s114_plsadiiltkeknsssqrstqeklhlegsal	log2(plasma lactate (mmol/l))	log2(plasma lactate (mmol/l))_lyst_s114_plsadiiltkeknsssqrstqeklhlegsal	0.479779	0.000104925	0.0029186
synpo2l_s647_trkqmfrpgkeetknspnpellslvqnldek	log2(plasma lactate (mmol/l))	log2(plasma lactate (mmol/l))_synpo2l_s647_trkqmfrpgkeetknspnpellslvqnldek	-0.486072	8.24229e-05	0.00293924
eif4ebp1_y34_rrvvlgdgvqlppgdysttpggtlfsttpgg	plasma lactate (mmol/l)	eif4ebp1_y34_rrvvlgdgvqlppgdysttpggtlfsttpgg_plasma lactate (mmol/l)	-0.479496	0.000106062	0.00294111
plasma lactate (mmol/l)	pcm1_s69_vesdkrvtndispesspgvgrrrtktphtfp	pcm1_s69_vesdkrvtndispesspgvgrrrtktphtfp_plasma lactate (mmol/l)	-0.486039	8.2527e-05	0.00294182
myoz3_t215_pfggplvggtfprpgtpfipeplsglellrl	log2(plasma lactate (mmol/l))	log2(plasma lactate (mmol/l))_myoz3_t215_pfggplvggtfprpgtpfipeplsglellrl	-0.486035	8.25394e-05	0.00294208
plec_s2899_ltdkaakggelvytdseardvfekatvsapf	plasma lactate (mmol/l)	plasma lactate (mmol/l)_plec_s2899_ltdkaakggelvytdseardvfekatvsapf	0.486008	8.26271e-05	0.0029443
mlip_s67_tskflvkipeessdkspetvnrsksndyltl	plasma lactate (mmol/l)	mlip_s67_tskflvkipeessdkspetvnrsksndyltl_plasma lactate (mmol/l)	-0.479446	0.00010626	0.00294502
log2(plasma lactate (mmol/l))	camk2g_t390_aqepaplqtamepqttvvhnatdgikgstes	camk2g_t390_aqepaplqtamepqttvvhnatdgikgstes_log2(plasma lactate (mmol/l))	0.479313	0.000106799	0.00295558
cep170_s845_slaltsasrirersesldpdssmdttlilkd	plasma lactate (mmol/l)	cep170_s845_slaltsasrirersesldpdssmdttlilkd_plasma lactate (mmol/l)	0.479137	0.000107515	0.00296956
srsf6_s303_diksksrsrsqsrsnsplpvppskarsvspp	log2(plasma lactate (mmol/l))	log2(plasma lactate (mmol/l))_srsf6_s303_diksksrsrsqsrsnsplpvppskarsvspp	0.485583	8.39966e-05	0.0029785
tex2_s790_dysvymgrcvpqesrspqrsplqsaesspta	plasma lactate (mmol/l)	plasma lactate (mmol/l)_tex2_s790_dysvymgrcvpqesrspqrsplqsaesspta	-0.485535	8.41525e-05	0.00298231
ivns1abp_s338_pqssptstpklskslsfemqqdeliekpmsp	plasma lactate (mmol/l)	ivns1abp_s338_pqssptstpklskslsfemqqdeliekpmsp_plasma lactate (mmol/l)	0.478798	0.000108903	0.00299693
ttn_s27258_frviarnaagnfsepsdssgaitardeidap	plasma lactate (mmol/l)	plasma lactate (mmol/l)_ttn_s27258_frviarnaagnfsepsdssgaitardeidap	-0.485344	8.47775e-05	0.00299811
ahnak_s5400_vsvgapdlsleasegsiklpkmklpqfgist	plasma lactate (mmol/l)	ahnak_s5400_vsvgapdlsleasegsiklpkmklpqfgist_plasma lactate (mmol/l)	0.478712	0.000109261	0.00300392
gapvd1_s748_revssrpstpglsvvsgisatsedipnkied	log2(plasma lactate (mmol/l))	gapvd1_s748_revssrpstpglsvvsgisatsedipnkied_log2(plasma lactate (mmol/l))	-0.478701	0.000109304	0.00300472
plasma lactate (mmol/l)	nfix_s271_yyninqvtlgrrsitsppststtkrpksidd	nfix_s271_yyninqvtlgrrsitsppststtkrpksidd_plasma lactate (mmol/l)	-0.485258	8.50594e-05	0.00300507
hnrnph1_s27_nnvemdwvlkhtgpnspdtandgfvrlrglp	plasma lactate (mmol/l)	hnrnph1_s27_nnvemdwvlkhtgpnspdtandgfvrlrglp_plasma lactate (mmol/l)	-0.478521	0.000110052	0.00301978
eif3d_s480_kqvirvyslpdgtfssdedeeeeeeeeeeee	plasma lactate (mmol/l)	eif3d_s480_kqvirvyslpdgtfssdedeeeeeeeeeeee_plasma lactate (mmol/l)	0.478507	0.000110109	0.00302099
srrm1_s747_rvsrtpepkkikkaaspspqsvrrvsssrsv	plasma lactate (mmol/l)	plasma lactate (mmol/l)_srrm1_s747_rvsrtpepkkikkaaspspqsvrrvsssrsv	-0.485067	8.56901e-05	0.00302109
raph1_s5____________meqlsdeeidhgaeedsdke	log2(plasma lactate (mmol/l))	log2(plasma lactate (mmol/l))_raph1_s5____________meqlsdeeidhgaeedsdke	-0.484997	8.59211e-05	0.00302649
uhrf1bp1_s922_elspsedrelksdassdqgpaspekvleess	plasma lactate (mmol/l)	plasma lactate (mmol/l)_uhrf1bp1_s922_elspsedrelksdassdqgpaspekvleess	-0.484956	8.60552e-05	0.00302971
prdx1_s30_fkatavmpdgqfkdislsdykgkyvvfffyp	log2(plasma lactate (mmol/l))	log2(plasma lactate (mmol/l))_prdx1_s30_fkatavmpdgqfkdislsdykgkyvvfffyp	-0.484874	8.63283e-05	0.00303643
map1b_s1501_sqpalalderklgdvsptqidvsqfgsfked	plasma lactate (mmol/l)	map1b_s1501_sqpalalderklgdvsptqidvsqfgsfked_plasma lactate (mmol/l)	-0.47831	0.000110934	0.00303709
ttn_t30882_dwhkvnaeacvktrytvtdlqageeykfrvs	log2(plasma lactate (mmol/l))	log2(plasma lactate (mmol/l))_ttn_t30882_dwhkvnaeacvktrytvtdlqageeykfrvs	-0.484865	8.63603e-05	0.0030372
golga4_t43_nsstptrmrsrtssfteqldegtpnrenast	plasma lactate (mmol/l)	golga4_t43_nsstptrmrsrtssfteqldegtpnrenast_plasma lactate (mmol/l)	-0.478271	0.000111098	0.00304036
selenbp1_s307_vkggpvqvledeelksqpeplvvkgkrvagg	log2(plasma lactate (mmol/l))	log2(plasma lactate (mmol/l))_selenbp1_s307_vkggpvqvledeelksqpeplvvkgkrvagg	0.484826	8.64906e-05	0.00304038
pi4k2a_s51_vrvaaaagsgpsppgspghdrerqplldrar	log2(plasma lactate (mmol/l))	log2(plasma lactate (mmol/l))_pi4k2a_s51_vrvaaaagsgpsppgspghdrerqplldrar	-0.484815	8.65256e-05	0.00304125
log2(plasma lactate (mmol/l))	capzb_s182_ykltstvmlwlqtnksgsgtmnlggsltrqm	capzb_s182_ykltstvmlwlqtnksgsgtmnlggsltrqm_log2(plasma lactate (mmol/l))	0.478244	0.000111213	0.00304256
gigyf2_s30_lralssggsitspplspalpkykladyrygr	plasma lactate (mmol/l)	gigyf2_s30_lralssggsitspplspalpkykladyrygr_plasma lactate (mmol/l)	-0.478156	0.000111583	0.00304957
samm50_s142_rltgsyntmvgnnegsmvlglklpnllgrae	plasma lactate (mmol/l)	plasma lactate (mmol/l)_samm50_s142_rltgsyntmvgnnegsmvlglklpnllgrae	-0.48465	8.70788e-05	0.00305489
plasma lactate (mmol/l)	obscn_s8407_glekegpprkkpglasfrlsglkswdraptf	obscn_s8407_glekegpprkkpglasfrlsglkswdraptf_plasma lactate (mmol/l)	0.484543	8.74388e-05	0.003064
larp1_s75_cakphkegtgqqeresprplqlpgaegpais	plasma lactate (mmol/l)	larp1_s75_cakphkegtgqqeresprplqlpgaegpais_plasma lactate (mmol/l)	-0.477823	0.000112996	0.00307698
ensa_s132_gdhiptpqdlpqrksslvtsklag_______	plasma lactate (mmol/l)	ensa_s132_gdhiptpqdlpqrksslvtsklag________plasma lactate (mmol/l)	-0.477738	0.00011336	0.00308421
eef1b2_s90_algkygpadvedttgsgatdskddddidlfg	log2(plasma lactate (mmol/l))	eef1b2_s90_algkygpadvedttgsgatdskddddidlfg_log2(plasma lactate (mmol/l))	-0.477674	0.000113633	0.00308939
irs1_s330_smvggkpgsfrvrassdgegtmsrpasvdgs	log2(plasma lactate (mmol/l))	irs1_s330_smvggkpgsfrvrassdgegtmsrpasvdgs_log2(plasma lactate (mmol/l))	-0.477642	0.000113771	0.00309209
maf1_s75_sppqtsglspsrlsksqggeeegplsdkcsr	plasma lactate (mmol/l)	maf1_s75_sppqtsglspsrlsksqggeeegplsdkcsr_plasma lactate (mmol/l)	-0.477596	0.00011397	0.00309607
log2(plasma lactate (mmol/l))	neb_t8142_enissvlykenmgkgtplavtpemervkhnq	log2(plasma lactate (mmol/l))_neb_t8142_enissvlykenmgkgtplavtpemervkhnq	-0.48416	8.87373e-05	0.00309634
pds5b_s1177_snpsspgrikgrldssemdhsenedytmssp	plasma lactate (mmol/l)	pds5b_s1177_snpsspgrikgrldssemdhsenedytmssp_plasma lactate (mmol/l)	-0.484158	8.87469e-05	0.00309664
plasma lactate (mmol/l)	palmd_t96_eyhepvyanpfyrpttpqretvtpgpnfqer	palmd_t96_eyhepvyanpfyrpttpqretvtpgpnfqer_plasma lactate (mmol/l)	-0.484108	8.89153e-05	0.00310072
srsf2_s194_spppvskresksrsrsksppkspeeegavss	log2(plasma lactate (mmol/l))	log2(plasma lactate (mmol/l))_srsf2_s194_spppvskresksrsrsksppkspeeegavss	-0.48407	8.9047e-05	0.00310413
phc3_t88_esdecvrmdrtpppptlspaaitvgrgedlt	log2(plasma lactate (mmol/l))	log2(plasma lactate (mmol/l))_phc3_t88_esdecvrmdrtpppptlspaaitvgrgedlt	-0.484047	8.91239e-05	0.00310605
plasma lactate (mmol/l)	c18orf25_s145_gvsgatvgrksrrsrsesetstmaakknrqs	c18orf25_s145_gvsgatvgrksrrsrsesetstmaakknrqs_plasma lactate (mmol/l)	-0.477403	0.000114799	0.00311181
ttn_t31971_wyrvhtnatirnteftvpdlkmgqkysfrva	plasma lactate (mmol/l)	plasma lactate (mmol/l)_ttn_t31971_wyrvhtnatirnteftvpdlkmgqkysfrva	0.483967	8.94017e-05	0.00311262
pdlim5_s119_csetsqelaegqrrgsqgdskqqngkippkr	log2(plasma lactate (mmol/l))	log2(plasma lactate (mmol/l))_pdlim5_s119_csetsqelaegqrrgsqgdskqqngkippkr	0.483863	8.97599e-05	0.00312174
myh7_s1722_ietservqllhsqntslinqkkkmdadlsql	log2(plasma lactate (mmol/l))	log2(plasma lactate (mmol/l))_myh7_s1722_ietservqllhsqntslinqkkkmdadlsql	0.477228	0.000115562	0.00312656
ttn_s2749_nvkgvqwikngvvlesnekyaisvkgtiysl	log2(plasma lactate (mmol/l))	log2(plasma lactate (mmol/l))_ttn_s2749_nvkgvqwikngvvlesnekyaisvkgtiysl	-0.483732	9.02129e-05	0.00313255
myoz3_s187_vsyrdyqsdgrshtpspndyrnfnktpvpfg	log2(plasma lactate (mmol/l))	log2(plasma lactate (mmol/l))_myoz3_s187_vsyrdyqsdgrshtpspndyrnfnktpvpfg	0.483545	9.08632e-05	0.00314843
gse1_s28_vaqkrrkrrrmlrerspspptiqskrqtpsp	log2(plasma lactate (mmol/l))	gse1_s28_vaqkrrkrrrmlrerspspptiqskrqtpsp_log2(plasma lactate (mmol/l))	-0.476925	0.000116887	0.00315255
hsp90aa1_s453_yeqfskniklgihedsqnrkklsellryyts	plasma lactate (mmol/l)	hsp90aa1_s453_yeqfskniklgihedsqnrkklsellryyts_plasma lactate (mmol/l)	0.476871	0.000117127	0.00315717
myot_s225_sqqhnseharlqvptsqvrsrstsrgdvndq	plasma lactate (mmol/l)	myot_s225_sqqhnseharlqvptsqvrsrstsrgdvndq_plasma lactate (mmol/l)	0.483249	9.19022e-05	0.00317386
ttn_y21336_kktsfhvtnlvpgneyyfrvtavneygpgvp	log2(plasma lactate (mmol/l))	log2(plasma lactate (mmol/l))_ttn_y21336_kktsfhvtnlvpgneyyfrvtavneygpgvp	-0.483242	9.19283e-05	0.00317436
srrm2_t1003_shsgsispypkvkaqtppgpslsgskspcpq	log2(plasma lactate (mmol/l))	log2(plasma lactate (mmol/l))_srrm2_t1003_shsgsispypkvkaqtppgpslsgskspcpq	-0.483149	9.22546e-05	0.00318214
plasma lactate (mmol/l)	atp5f1_t168_hminwvekhvvqsistqqeketiakciadlk	atp5f1_t168_hminwvekhvvqsistqqeketiakciadlk_plasma lactate (mmol/l)	0.476552	0.00011854	0.00318508
iws1_s287_risdsesedpprnqasdseneelpkprvsds	log2(plasma lactate (mmol/l))	iws1_s287_risdsesedpprnqasdseneelpkprvsds_log2(plasma lactate (mmol/l))	0.476528	0.000118646	0.00318703
mapt_s227_pgskeevdedrdvdesspqdsppskaspaqd	log2(plasma lactate (mmol/l))	log2(plasma lactate (mmol/l))_mapt_s227_pgskeevdedrdvdesspqdsppskaspaqd	0.476373	0.000119342	0.00320063
mustn1_s2_______________msqagaqeapikkkrpp	log2(plasma lactate (mmol/l))	log2(plasma lactate (mmol/l))_mustn1_s2_______________msqagaqeapikkkrpp	-0.47637	0.000119354	0.00320077
gtpbp1_s44_araaaaaarlhggfdsdcsedgealngepel	log2(plasma lactate (mmol/l))	gtpbp1_s44_araaaaaarlhggfdsdcsedgealngepel_log2(plasma lactate (mmol/l))	0.476249	0.000119897	0.00321083
lmna_t394_llegeeerlrlspsptsqrsrgrasshssqt	log2(plasma lactate (mmol/l))	lmna_t394_llegeeerlrlspsptsqrsrgrasshssqt_log2(plasma lactate (mmol/l))	0.476225	0.000120005	0.00321281
lmod1_s119_rgrdaskkalgprrdsdlgkepkrgglkksf	log2(plasma lactate (mmol/l))	lmod1_s119_rgrdaskkalgprrdsdlgkepkrgglkksf_log2(plasma lactate (mmol/l))	0.476175	0.000120234	0.00321695
dhx29_s200_ksrpkfqspqiqatispplqpktktyeedpk	plasma lactate (mmol/l)	dhx29_s200_ksrpkfqspqiqatispplqpktktyeedpk_plasma lactate (mmol/l)	0.476172	0.000120244	0.00321716
habp4_s108_kerkslpapvaqrpdspggglqapgqkrtpr	plasma lactate (mmol/l)	habp4_s108_kerkslpapvaqrpdspggglqapgqkrtpr_plasma lactate (mmol/l)	-0.476121	0.000120473	0.00322162
xirp2_s574_tinkditeikvvrgismeenvkggvskakwl	log2(plasma lactate (mmol/l))	log2(plasma lactate (mmol/l))_xirp2_s574_tinkditeikvvrgismeenvkggvskakwl	-0.482676	9.3944e-05	0.00322303
mlip_s336_ltshvlshgesprtsssppsssaslksnsas	log2(plasma lactate (mmol/l))	log2(plasma lactate (mmol/l))_mlip_s336_ltshvlshgesprtsssppsssaslksnsas	-0.475762	0.000122112	0.00325311
murc_s363_vkveddesllldlkhss______________	plasma lactate (mmol/l)	murc_s363_vkveddesllldlkhss_______________plasma lactate (mmol/l)	-0.475753	0.000122153	0.00325386
aldh9a1_t52_nyrggarvepadasgtekafepatgrviatf	log2(plasma lactate (mmol/l))	aldh9a1_t52_nyrggarvepadasgtekafepatgrviatf_log2(plasma lactate (mmol/l))	-0.475717	0.000122315	0.00325689
reep3_s210_kdgdektdeeaegpysdnemlthkglrrsqs	plasma lactate (mmol/l)	plasma lactate (mmol/l)_reep3_s210_kdgdektdeeaegpysdnemlthkglrrsqs	-0.482253	9.5481e-05	0.00325989
ttn_t16737_vfrvaaenaigqsdyteiedsvlakdtfttp	plasma lactate (mmol/l)	plasma lactate (mmol/l)_ttn_t16737_vfrvaaenaigqsdyteiedsvlakdtfttp	-0.482084	9.60984e-05	0.0032751
gnas_s309_akyfirdeflristasgdgrhycyphftcav	plasma lactate (mmol/l)	gnas_s309_akyfirdeflristasgdgrhycyphftcav_plasma lactate (mmol/l)	-0.475316	0.000124169	0.0032914
myoz1_s29_kssklimeltgggqessglnlgkkisvprdv	log2(plasma lactate (mmol/l))	log2(plasma lactate (mmol/l))_myoz1_s29_kssklimeltgggqessglnlgkkisvprdv	0.481831	9.70329e-05	0.00329707
usp24_s2561_vsnetstgktfqrtisaqdtlayatallnek	plasma lactate (mmol/l)	plasma lactate (mmol/l)_usp24_s2561_vsnetstgktfqrtisaqdtlayatallnek	0.481792	9.71797e-05	0.00330051
plec_s782_aqdekeqlneykghlsglakrakavvqlkpr	log2(plasma lactate (mmol/l))	log2(plasma lactate (mmol/l))_plec_s782_aqdekeqlneykghlsglakrakavvqlkpr	0.481768	9.72692e-05	0.00330265
vcan_s1954_teilqdfqnktdgqvsgeaikmfptiktpea	plasma lactate (mmol/l)	plasma lactate (mmol/l)_vcan_s1954_teilqdfqnktdgqvsgeaikmfptiktpea	-0.481705	9.75034e-05	0.00330836
tgfb1i1_s120_sgeqkedqsedkkrpslpsspspglpkasat	log2(plasma lactate (mmol/l))	log2(plasma lactate (mmol/l))_tgfb1i1_s120_sgeqkedqsedkkrpslpsspspglpkasat	-0.481584	9.79554e-05	0.00331937
eepd1_s200_aafldrirhqvfaersrppsthtnggltfta	plasma lactate (mmol/l)	eepd1_s200_aafldrirhqvfaersrppsthtnggltfta_plasma lactate (mmol/l)	-0.474968	0.000125799	0.00332237
ttn_t28716_siqslrgteytisglttgaeyvfrvksvnkv	log2(plasma lactate (mmol/l))	log2(plasma lactate (mmol/l))_ttn_t28716_siqslrgteytisglttgaeyvfrvksvnkv	0.481133	9.96544e-05	0.00335858
ccdc43_t139_ekqrkaallaqyadvtdeedeadekddsgat	log2(plasma lactate (mmol/l))	ccdc43_t139_ekqrkaallaqyadvtdeedeadekddsgat_log2(plasma lactate (mmol/l))	0.474527	0.000127889	0.00336253
log2(plasma lactate (mmol/l))	birc6_s436_dlledsdseehsrsdsvtghtsqkeamevsl	birc6_s436_dlledsdseehsrsdsvtghtsqkeamevsl_log2(plasma lactate (mmol/l))	-0.474442	0.000128297	0.00337054
ttn_s31126_teqpapprrldvvdtskssavlawlkpdhdg	log2(plasma lactate (mmol/l))	log2(plasma lactate (mmol/l))_ttn_s31126_teqpapprrldvvdtskssavlawlkpdhdg	-0.480928	0.000100437	0.00337738
ksr1_s226_vfqllpsfptltrskshesqlgnriddvssm	plasma lactate (mmol/l)	ksr1_s226_vfqllpsfptltrskshesqlgnriddvssm_plasma lactate (mmol/l)	-0.474326	0.000128856	0.00338096
hnrnpa2b1_s200_qssrsgrggnfgfgdsrggggnfgpgpgsnf	log2(plasma lactate (mmol/l))	hnrnpa2b1_s200_qssrsgrggnfgfgdsrggggnfgpgpgsnf_log2(plasma lactate (mmol/l))	-0.4743	0.000128978	0.00338334
hspb7_s19_rtsstfraersfhssssssssstsssasral	log2(plasma lactate (mmol/l))	hspb7_s19_rtsstfraersfhssssssssstsssasral_log2(plasma lactate (mmol/l))	0.474298	0.000128992	0.00338355
fsd1l_s301_savrtlqksengmtgsasslnnvvtq_____	plasma lactate (mmol/l)	fsd1l_s301_savrtlqksengmtgsasslnnvvtq______plasma lactate (mmol/l)	-0.47428	0.000129075	0.00338526
rapgef2_s1151_kqaedtisnassqlsspptspqssprkggsg	plasma lactate (mmol/l)	plasma lactate (mmol/l)_rapgef2_s1151_kqaedtisnassqlsspptspqssprkggsg	-0.480841	0.00010077	0.00338544
igfbp5_t124_qvkierdsreheepttsemaeetyspkifrp	log2(plasma lactate (mmol/l))	igfbp5_t124_qvkierdsreheepttsemaeetyspkifrp_log2(plasma lactate (mmol/l))	-0.474256	0.000129192	0.00338749
log2(plasma lactate (mmol/l))	canx_s456_eekqksdaeedggtvsqeeedrkpkaeedei	canx_s456_eekqksdaeedggtvsqeeedrkpkaeedei_log2(plasma lactate (mmol/l))	-0.474246	0.00012924	0.0033884
eif4g1_t1218_erpsqpeglrkaasltedrdrgrdavkreaa	log2(plasma lactate (mmol/l))	eif4g1_t1218_erpsqpeglrkaasltedrdrgrdavkreaa_log2(plasma lactate (mmol/l))	-0.474121	0.000129847	0.00339972
ksr1_s226_vfqllpsfptltrskshesqlgnriddvssm	log2(plasma lactate (mmol/l))	ksr1_s226_vfqllpsfptltrskshesqlgnriddvssm_log2(plasma lactate (mmol/l))	-0.474074	0.000130075	0.0034039
lrrfip2_s236_secsyyssrissarsspgftnddtasivssd	log2(plasma lactate (mmol/l))	log2(plasma lactate (mmol/l))_lrrfip2_s236_secsyyssrissarsspgftnddtasivssd	-0.474073	0.000130079	0.00340395
srsf2_s194_spppvskresksrsrsksppkspeeegavss	plasma lactate (mmol/l)	plasma lactate (mmol/l)_srsf2_s194_spppvskresksrsrsksppkspeeegavss	-0.480628	0.000101591	0.00340487
hdac4_s520_ipvsfgghrplsraqsspasatfpvsvqepp	plasma lactate (mmol/l)	hdac4_s520_ipvsfgghrplsraqsspasatfpvsvqepp_plasma lactate (mmol/l)	-0.474057	0.000130157	0.00340546
fga_s549_spmlgefvsetesrgsesgiftntkessshh	log2(plasma lactate (mmol/l))	fga_s549_spmlgefvsetesrgsesgiftntkessshh_log2(plasma lactate (mmol/l))	-0.473974	0.000130561	0.0034134
dis3l_s669_aldkythftspirrysdivvhrllmaaiskd	log2(plasma lactate (mmol/l))	dis3l_s669_aldkythftspirrysdivvhrllmaaiskd_log2(plasma lactate (mmol/l))	-0.473948	0.000130686	0.00341566
eepd1_s200_aafldrirhqvfaersrppsthtnggltfta	log2(plasma lactate (mmol/l))	eepd1_s200_aafldrirhqvfaersrppsthtnggltfta_log2(plasma lactate (mmol/l))	-0.473927	0.000130788	0.00341761
hspa2_t634_gggsggggsgasggptieevd__________	plasma lactate (mmol/l)	hspa2_t634_gggsggggsgasggptieevd___________plasma lactate (mmol/l)	0.473918	0.000130833	0.0034184
tns1_s1419_pgspcldrhvayggystpedrrptlsrqssa	log2(plasma lactate (mmol/l))	log2(plasma lactate (mmol/l))_tns1_s1419_pgspcldrhvayggystpedrrptlsrqssa	-0.480365	0.000102616	0.00342945
lrrfip1_s190_trrgstsgsrapseysghlnsssrassrass	plasma lactate (mmol/l)	lrrfip1_s190_trrgstsgsrapseysghlnsssrassrass_plasma lactate (mmol/l)	-0.473742	0.000131695	0.00343473
srsf6_s301_kgdiksksrsrsqsrsnsplpvppskarsvs	log2(plasma lactate (mmol/l))	log2(plasma lactate (mmol/l))_srsf6_s301_kgdiksksrsrsqsrsnsplpvppskarsvs	0.480282	0.000102937	0.00343707
fndc1_s979_lqnqdedaqgsydddsteveaqdvrapahaa	plasma lactate (mmol/l)	fndc1_s979_lqnqdedaqgsydddsteveaqdvrapahaa_plasma lactate (mmol/l)	-0.473709	0.000131855	0.00343766
fyttd1_s15__mnrfgtrlvgatatsspppkarsnenldki	log2(plasma lactate (mmol/l))	fyttd1_s15__mnrfgtrlvgatatsspppkarsnenldki_log2(plasma lactate (mmol/l))	-0.473635	0.000132223	0.00344485
log2(plasma lactate (mmol/l))	ank1_s1666_pgskrqddatgagqdsenevslvsghqrgqa	ank1_s1666_pgskrqddatgagqdsenevslvsghqrgqa_log2(plasma lactate (mmol/l))	-0.473622	0.000132285	0.00344599
tgfb1i1_s120_sgeqkedqsedkkrpslpsspspglpkasat	plasma lactate (mmol/l)	plasma lactate (mmol/l)_tgfb1i1_s120_sgeqkedqsedkkrpslpsspspglpkasat	-0.480185	0.000103319	0.003446
tacc2_s2181_egvvppasgggrvqnsppvgrktlplttape	log2(plasma lactate (mmol/l))	log2(plasma lactate (mmol/l))_tacc2_s2181_egvvppasgggrvqnsppvgrktlplttape	-0.480174	0.000103363	0.00344709
reep1_s138_askgqgalserlrsfsmqdlttirgdgapap	log2(plasma lactate (mmol/l))	log2(plasma lactate (mmol/l))_reep1_s138_askgqgalserlrsfsmqdlttirgdgapap	0.480161	0.000103415	0.00344827
myh7_y386_eqaepdgtedadksaylmglnsadllkglch	log2(plasma lactate (mmol/l))	log2(plasma lactate (mmol/l))_myh7_y386_eqaepdgtedadksaylmglnsadllkglch	0.473586	0.000132462	0.00344932
mapt_t498_anatripaktppapktppssgeppksgdrsg	log2(plasma lactate (mmol/l))	log2(plasma lactate (mmol/l))_mapt_t498_anatripaktppapktppssgeppksgdrsg	-0.473444	0.000133165	0.00346259
ddx51_s83_rrprrrrrvndaepgspeapqgkrrkadged	log2(plasma lactate (mmol/l))	ddx51_s83_rrprrrrrvndaepgspeapqgkrrkadged_log2(plasma lactate (mmol/l))	-0.473427	0.000133249	0.00346408
sparcl1_s59_slraeaeeneketavsteddshhkaekssvl	log2(plasma lactate (mmol/l))	log2(plasma lactate (mmol/l))_sparcl1_s59_slraeaeeneketavsteddshhkaekssvl	-0.479979	0.000104133	0.00346464
upf2_t1088_eentdyltdsnkenetdeentevmikggglk	log2(plasma lactate (mmol/l))	log2(plasma lactate (mmol/l))_upf2_t1088_eentdyltdsnkenetdeentevmikggglk	-0.47997	0.000104169	0.00346546
glcci1_s105_aslgslpgpgaargpspssptppaaaapaeq	log2(plasma lactate (mmol/l))	glcci1_s105_aslgslpgpgaargpspssptppaaaapaeq_log2(plasma lactate (mmol/l))	-0.473406	0.000133353	0.00346597
log2(plasma lactate (mmol/l))	camk2g_t307_rkfnarrklkgailttmlvsrnfsaakslln	camk2g_t307_rkfnarrklkgailttmlvsrnfsaakslln_log2(plasma lactate (mmol/l))	0.473352	0.000133622	0.00347095
ttn_t28858_ldtpgpptnitvqdvtkesavlswdvpendg	log2(plasma lactate (mmol/l))	log2(plasma lactate (mmol/l))_ttn_t28858_ldtpgpptnitvqdvtkesavlswdvpendg	0.47972	0.000105162	0.0034884
log2(plasma lactate (mmol/l))	palld_s53_einksldlarraiadsetedfdsekeisqif	log2(plasma lactate (mmol/l))_palld_s53_einksldlarraiadsetedfdsekeisqif	-0.479683	0.000105309	0.00349191
samm50_t129_ngldvtfevtelrrltgsyntmvgnnegsmv	plasma lactate (mmol/l)	plasma lactate (mmol/l)_samm50_t129_ngldvtfevtelrrltgsyntmvgnnegsmv	0.479593	0.000105672	0.00350065
afap1l1_s603_kshrvdpqvkvkrhassanqykygknraeed	log2(plasma lactate (mmol/l))	afap1l1_s603_kshrvdpqvkvkrhassanqykygknraeed_log2(plasma lactate (mmol/l))	-0.473022	0.000135276	0.00350074
ttn_s35817_vvlrtsgdtslqgsfssqsvqmsaskqeasf	plasma lactate (mmol/l)	plasma lactate (mmol/l)_ttn_s35817_vvlrtsgdtslqgsfssqsvqmsaskqeasf	-0.47959	0.000105683	0.00350086
tbc1d4_s733_yqnsgrlspqyeneisdgegrkrtsstcsne	plasma lactate (mmol/l)	plasma lactate (mmol/l)_tbc1d4_s733_yqnsgrlspqyeneisdgegrkrtsstcsne	-0.479554	0.000105827	0.00350413
cmya5_s2374_isifkeeprsdqkqksllsfdvvdkvpqqpk	plasma lactate (mmol/l)	cmya5_s2374_isifkeeprsdqkqksllsfdvvdkvpqqpk_plasma lactate (mmol/l)	0.472954	0.000135617	0.00350719
log2(plasma lactate (mmol/l))	ank1_s55_ihqeldkelgeseglsddeetistrvvrrrv	ank1_s55_ihqeldkelgeseglsddeetistrvvrrrv_log2(plasma lactate (mmol/l))	-0.472936	0.000135708	0.00350883
hist1h4a_y89_tehakrktvtamdvvyalkrqgrtlygfgg_	plasma lactate (mmol/l)	hist1h4a_y89_tehakrktvtamdvvyalkrqgrtlygfgg__plasma lactate (mmol/l)	0.472881	0.000135984	0.00351396
srrm1_s384_ppkrtsspprktrrlspsaspprrrhrpspp	log2(plasma lactate (mmol/l))	log2(plasma lactate (mmol/l))_srrm1_s384_ppkrtsspprktrrlspsaspprrrhrpspp	-0.479371	0.000106564	0.00352131
slc16a3_s436_vaaaeeeklhkppadsgvdlrevehflkaep	plasma lactate (mmol/l)	plasma lactate (mmol/l)_slc16a3_s436_vaaaeeeklhkppadsgvdlrevehflkaep	0.479346	0.000106664	0.00352384
tns1_s1433_ystpedrrptlsrqssasgyqapstpsfpvs	log2(plasma lactate (mmol/l))	log2(plasma lactate (mmol/l))_tns1_s1433_ystpedrrptlsrqssasgyqapstpsfpvs	0.479312	0.000106802	0.00352706
clns1a_s102_eeeskepvadeeeedsdddvepitefrfvps	plasma lactate (mmol/l)	clns1a_s102_eeeskepvadeeeedsdddvepitefrfvps_plasma lactate (mmol/l)	-0.472674	0.000137035	0.00353354
myh7_y1308_ekealisqltrgkltytqqledlkrqleeev	log2(plasma lactate (mmol/l))	log2(plasma lactate (mmol/l))_myh7_y1308_ekealisqltrgkltytqqledlkrqleeev	0.47266	0.000137107	0.00353489
srrm2_s1404_davekagmssnqsisspvldavprtpsrers	plasma lactate (mmol/l)	plasma lactate (mmol/l)_srrm2_s1404_davekagmssnqsisspvldavprtpsrers	0.479202	0.000107251	0.00353756
synpo2l_s203_ipgppsqgdsrvsspswedgaalqpppaeal	log2(plasma lactate (mmol/l))	log2(plasma lactate (mmol/l))_synpo2l_s203_ipgppsqgdsrvsspswedgaalqpppaeal	0.479177	0.000107353	0.00353994
dcaf6_s340_pesererdgeqspnvslmqrmsdmlsrwfee	plasma lactate (mmol/l)	dcaf6_s340_pesererdgeqspnvslmqrmsdmlsrwfee_plasma lactate (mmol/l)	-0.472573	0.000137551	0.0035432
mia3_s1681_spsdpgsgtatmmnsssrgssptrvldegkv	log2(plasma lactate (mmol/l))	log2(plasma lactate (mmol/l))_mia3_s1681_spsdpgsgtatmmnsssrgssptrvldegkv	-0.472571	0.00013756	0.00354339
myom1_s43_hyqrekkrsavytqgstayssrssaahrres	plasma lactate (mmol/l)	myom1_s43_hyqrekkrsavytqgstayssrssaahrres_plasma lactate (mmol/l)	0.479039	0.000107914	0.0035529
speg_s34_afgrlthvfrscrkqsydsetaeddisdvqg	plasma lactate (mmol/l)	plasma lactate (mmol/l)_speg_s34_afgrlthvfrscrkqsydsetaeddisdvqg	0.479008	0.000108041	0.00355589
abl1_s804_kneeaadevfkdimesspgssppnltpkplr	log2(plasma lactate (mmol/l))	abl1_s804_kneeaadevfkdimesspgssppnltpkplr_log2(plasma lactate (mmol/l))	-0.472431	0.00013828	0.00355674
log2(plasma lactate (mmol/l))	neb_t8235_enfssvlykenmrkatptpvtpemerakrnq	log2(plasma lactate (mmol/l))_neb_t8235_enfssvlykenmrkatptpvtpemerakrnq	-0.478952	0.000108271	0.00356135
ppp1r3a_s558_rkmgnpkisvagigasnrdlatllsehtaip	plasma lactate (mmol/l)	plasma lactate (mmol/l)_ppp1r3a_s558_rkmgnpkisvagigasnrdlatllsehtaip	0.478946	0.000108296	0.00356183
map1b_s1256_dsisavssekvspskspslspsppsplektp	plasma lactate (mmol/l)	map1b_s1256_dsisavssekvspskspslspsppsplektp_plasma lactate (mmol/l)	-0.47237	0.000138591	0.00356225
clip1_s204_tktasesisnlseagsikkgerelkigdrvl	log2(plasma lactate (mmol/l))	clip1_s204_tktasesisnlseagsikkgerelkigdrvl_log2(plasma lactate (mmol/l))	-0.472338	0.000138756	0.00356542
mical3_s1450_snmktlgsqsfntsdsamltppssppppppp	plasma lactate (mmol/l)	mical3_s1450_snmktlgsqsfntsdsamltppssppppppp_plasma lactate (mmol/l)	-0.472233	0.000139298	0.00357528
aldoa_t52_tgsiakrlqsigtenteenrrfyrqllltad	plasma lactate (mmol/l)	aldoa_t52_tgsiakrlqsigtenteenrrfyrqllltad_plasma lactate (mmol/l)	-0.472206	0.00013944	0.00357807
ttn_s22477_svsksscsigwkkphsdggsriigyvvdflt	plasma lactate (mmol/l)	plasma lactate (mmol/l)_ttn_s22477_svsksscsigwkkphsdggsriigyvvdflt	0.478771	0.000109016	0.00357929
xirp1_s481_reegtdsagqaqgigspvyamqdskgrlhal	log2(plasma lactate (mmol/l))	log2(plasma lactate (mmol/l))_xirp1_s481_reegtdsagqaqgigspvyamqdskgrlhal	-0.478747	0.000109114	0.00358161
uba1_s877_ivaasnlraenydipsadrhkskliagkiip	plasma lactate (mmol/l)	plasma lactate (mmol/l)_uba1_s877_ivaasnlraenydipsadrhkskliagkiip	-0.478714	0.000109251	0.00358466
add2_s600_tapeepgspaksapaspvqspakeaetkspl	plasma lactate (mmol/l)	add2_s600_tapeepgspaksapaspvqspakeaetkspl_plasma lactate (mmol/l)	-0.472116	0.000139907	0.0035869
ranbp2_t2293_skspaklnqsgtsvgtdeesdvtqeeerdgq	plasma lactate (mmol/l)	plasma lactate (mmol/l)_ranbp2_t2293_skspaklnqsgtsvgtdeesdvtqeeerdgq	-0.478671	0.00010943	0.00358886
dclk1_s330_ngtpgsqlstprsgkspspsptspgslrkqr	plasma lactate (mmol/l)	dclk1_s330_ngtpgsqlstprsgkspspsptspgslrkqr_plasma lactate (mmol/l)	-0.472035	0.000140324	0.00359464
cmya5_s2377_fkeeprsdqkqksllsfdvvdkvpqqpksas	plasma lactate (mmol/l)	cmya5_s2377_fkeeprsdqkqksllsfdvvdkvpqqpksas_plasma lactate (mmol/l)	0.471998	0.00014052	0.00359819
tra2b_s158_gwraaqdrdqiyrrrspspyysrggyrsrsr	log2(plasma lactate (mmol/l))	log2(plasma lactate (mmol/l))_tra2b_s158_gwraaqdrdqiyrrrspspyysrggyrsrsr	-0.478539	0.000109978	0.00360181
pkp4_t283_aaraaspysqrpasptairrigsvtsrqtsn	log2(plasma lactate (mmol/l))	log2(plasma lactate (mmol/l))_pkp4_t283_aaraaspysqrpasptairrigsvtsrqtsn	-0.478448	0.000110355	0.00361075
cep350_t1615_tsiateyslkfdesmtedeieeqsfrsllps	plasma lactate (mmol/l)	cep350_t1615_tsiateyslkfdesmtedeieeqsfrsllps_plasma lactate (mmol/l)	0.47185	0.000141292	0.00361231
aldoa_y328_awggkkenlkaaqeeyvkralanslacqgky	plasma lactate (mmol/l)	aldoa_y328_awggkkenlkaaqeeyvkralanslacqgky_plasma lactate (mmol/l)	-0.471822	0.00014144	0.00361508
rasip1_s292_gapswrpqknrsraasggaalaspgpgtgsg	plasma lactate (mmol/l)	plasma lactate (mmol/l)_rasip1_s292_gapswrpqknrsraasggaalaspgpgtgsg	0.478398	0.000110567	0.00361552
ttn_s34654_tpspdydfyyrprrrslgdisdeelllpidd	plasma lactate (mmol/l)	plasma lactate (mmol/l)_ttn_s34654_tpspdydfyyrprrrslgdisdeelllpidd	0.478367	0.000110697	0.00361857
tpm1_s283_kaiseeldhalndmtsm______________	log2(plasma lactate (mmol/l))	log2(plasma lactate (mmol/l))_tpm1_s283_kaiseeldhalndmtsm______________	0.478366	0.000110701	0.00361867
dmtn_s289_tpfhtslhqgtskssslpaygrttlsrlqst	plasma lactate (mmol/l)	dmtn_s289_tpfhtslhqgtskssslpaygrttlsrlqst_plasma lactate (mmol/l)	-0.471664	0.000142271	0.00362994
tdrd12_s114_knipvksknirvvvesfmqlpyrakkfslyc	plasma lactate (mmol/l)	plasma lactate (mmol/l)_tdrd12_s114_knipvksknirvvvesfmqlpyrakkfslyc	-0.478206	0.000111373	0.00363427
myh7_s1137_leaertarakveklrsdlsreleeiserlee	log2(plasma lactate (mmol/l))	log2(plasma lactate (mmol/l))_myh7_s1137_leaertarakveklrsdlsreleeiserlee	0.471582	0.0001427	0.00363807
smtnl2_s281_hsnspplvtppqspvspqppaitqvhrqger	log2(plasma lactate (mmol/l))	log2(plasma lactate (mmol/l))_smtnl2_s281_hsnspplvtppqspvspqppaitqvhrqger	0.478117	0.000111748	0.00364294
map4_s1290_keigftfpkmhdssfshtpdtptveavdrkg	plasma lactate (mmol/l)	map4_s1290_keigftfpkmhdssfshtpdtptveavdrkg_plasma lactate (mmol/l)	-0.471514	0.000143061	0.0036448
plasma lactate (mmol/l)	nucks1_s144_dsgsdedflmeddddsdygsskkknkkmvkk	nucks1_s144_dsgsdedflmeddddsdygsskkknkkmvkk_plasma lactate (mmol/l)	0.478055	0.00011201	0.00364907
r3hdm2_s305_gnreglsrtsssrqsstdselksleprpwss	plasma lactate (mmol/l)	plasma lactate (mmol/l)_r3hdm2_s305_gnreglsrtsssrqsstdselksleprpwss	-0.477977	0.000112342	0.0036568
lgalsl_s25_avvklddghlnnslsspvqadvyfprlivpf	log2(plasma lactate (mmol/l))	lgalsl_s25_avvklddghlnnslsspvqadvyfprlivpf_log2(plasma lactate (mmol/l))	0.471325	0.000144065	0.00366309
iws1_s80_hvtdsendeplnlnasdseseelhrqkdsds	plasma lactate (mmol/l)	iws1_s80_hvtdsendeplnlnasdseseelhrqkdsds_plasma lactate (mmol/l)	-0.471213	0.000144667	0.00367436
ttn_t7374_gdtklrptpeyrtyftnnvatlvfnkvnind	plasma lactate (mmol/l)	plasma lactate (mmol/l)_ttn_t7374_gdtklrptpeyrtyftnnvatlvfnkvnind	-0.477721	0.000113433	0.00368144
spacia2_s138_yspkridftpvspapsptrgfgkmfvsssgl	plasma lactate (mmol/l)	plasma lactate (mmol/l)_spacia2_s138_yspkridftpvspapsptrgfgkmfvsssgl	-0.477615	0.000113887	0.00369218
iws1_s287_risdsesedpprnqasdseneelpkprvsds	plasma lactate (mmol/l)	iws1_s287_risdsesedpprnqasdseneelpkprvsds_plasma lactate (mmol/l)	0.470998	0.000145822	0.00369537
plasma lactate (mmol/l)	c18orf25_s66_vissmpcllmelrrdssesqlastesdkptt	c18orf25_s66_vissmpcllmelrrdssesqlastesdkptt_plasma lactate (mmol/l)	0.470985	0.000145892	0.00369675
log2(plasma lactate (mmol/l))	pcdh1_s1173_yqdrggqepagagspsppedrntktapvrll	log2(plasma lactate (mmol/l))_pcdh1_s1173_yqdrggqepagagspsppedrntktapvrll	-0.477531	0.00011425	0.00370067
htatsf1_s445_kfektedggefeegasennakesspekeaee	log2(plasma lactate (mmol/l))	htatsf1_s445_kfektedggefeegasennakesspekeaee_log2(plasma lactate (mmol/l))	-0.470877	0.000146475	0.00370719
ablim1_s394_tsgyddkqerqslgesprtlsptpsaegyqd	log2(plasma lactate (mmol/l))	ablim1_s394_tsgyddkqerqslgesprtlsptpsaegyqd_log2(plasma lactate (mmol/l))	0.470825	0.000146756	0.00371243
xirp1_s527_yrwmfetqpldqlgrspstidvvrgitrqev	log2(plasma lactate (mmol/l))	log2(plasma lactate (mmol/l))_xirp1_s527_yrwmfetqpldqlgrspstidvvrgitrqev	0.477255	0.000115444	0.00372803
slain2_s391_vspqpmisrlqqprlslqghptdlqtsnvkn	plasma lactate (mmol/l)	plasma lactate (mmol/l)_slain2_s391_vspqpmisrlqqprlslqghptdlqtsnvkn	0.477244	0.000115491	0.0037291
log2(plasma lactate (mmol/l))	ngfr_s219_geklhsdsgisvdsqslhdqqphtqtasgqa	log2(plasma lactate (mmol/l))_ngfr_s219_geklhsdsgisvdsqslhdqqphtqtasgqa	-0.47723	0.000115551	0.00373058
gys1_s581_aaqgyryprpasvppspslsrhssphqsede	plasma lactate (mmol/l)	gys1_s581_aaqgyryprpasvppspslsrhssphqsede_plasma lactate (mmol/l)	-0.47058	0.000148092	0.00373683
lmna_t424_tqgggsvtkkrklestesrssfsqhartsgr	log2(plasma lactate (mmol/l))	lmna_t424_tqgggsvtkkrklestesrssfsqhartsgr_log2(plasma lactate (mmol/l))	0.470561	0.000148195	0.00373891
map4_s111_skptllangghgvegsdttgsptefleekma	log2(plasma lactate (mmol/l))	log2(plasma lactate (mmol/l))_map4_s111_skptllangghgvegsdttgsptefleekma	0.470455	0.000148777	0.00374954
ttn_t28708_sddtdwktsiqslrgteytisglttgaeyvf	plasma lactate (mmol/l)	plasma lactate (mmol/l)_ttn_t28708_sddtdwktsiqslrgteytisglttgaeyvf	-0.477021	0.000116466	0.0037512
ttn_t32505_viecrssiripgppetlqifdvsrdgmtltw	plasma lactate (mmol/l)	plasma lactate (mmol/l)_ttn_t32505_viecrssiripgppetlqifdvsrdgmtltw	-0.476981	0.000116639	0.0037549
mlip_t515_tkqassslasmnvertpsptlksntmlsllq	plasma lactate (mmol/l)	mlip_t515_tkqassslasmnvertpsptlksntmlsllq_plasma lactate (mmol/l)	-0.470288	0.000149692	0.00376611
jph1_s174_lrtslaslrseqsngsvlhdaaaaadspagt	plasma lactate (mmol/l)	jph1_s174_lrtslaslrseqsngsvlhdaaaaadspagt_plasma lactate (mmol/l)	-0.470152	0.000150445	0.00377964
aldoa_s309_kpwaltfsygralqasalkawggkkenlkaa	log2(plasma lactate (mmol/l))	aldoa_s309_kpwaltfsygralqasalkawggkkenlkaa_log2(plasma lactate (mmol/l))	-0.469962	0.000151505	0.00379935
tor1aip1_s164_rglrdshsseedeassqtdlsqtiskktvrs	log2(plasma lactate (mmol/l))	log2(plasma lactate (mmol/l))_tor1aip1_s164_rglrdshsseedeassqtdlsqtiskktvrs	-0.476532	0.000118628	0.00380022
lyst_s117_adiiltkeknsssqrstqeklhlegsalssq	log2(plasma lactate (mmol/l))	log2(plasma lactate (mmol/l))_lyst_s117_adiiltkeknsssqrstqeklhlegsalssq	0.469819	0.000152303	0.00381369
cmya5_s52_detaaeseeepdsrlsdqdeegkikqeyiis	log2(plasma lactate (mmol/l))	cmya5_s52_detaaeseeepdsrlsdqdeegkikqeyiis_log2(plasma lactate (mmol/l))	0.469817	0.000152316	0.00381392
trim72_y215_eagvalrrelgslnsyleqlrqmekvleeva	log2(plasma lactate (mmol/l))	log2(plasma lactate (mmol/l))_trim72_y215_eagvalrrelgslnsyleqlrqmekvleeva	-0.476386	0.000119282	0.00381464
limch1_s58_fdsldsfgsrsrqtpspdvvlrgssdgrgsd	plasma lactate (mmol/l)	limch1_s58_fdsldsfgsrsrqtpspdvvlrgssdgrgsd_plasma lactate (mmol/l)	-0.469681	0.00015308	0.00382757
pi4ka_t255_snlltvcqegtlkrktssvssisqvspergm	log2(plasma lactate (mmol/l))	log2(plasma lactate (mmol/l))_pi4ka_t255_snlltvcqegtlkrktssvssisqvspergm	-0.47624	0.000119937	0.00382928
phka1_t976_ilsgkefgversvrptdsnvspaisiheiga	log2(plasma lactate (mmol/l))	log2(plasma lactate (mmol/l))_phka1_t976_ilsgkefgversvrptdsnvspaisiheiga	-0.4762	0.000120119	0.00383341
zc3h12c_s201_titretsslesqrsespmqeivtddgenlrp	plasma lactate (mmol/l)	plasma lactate (mmol/l)_zc3h12c_s201_titretsslesqrsespmqeivtddgenlrp	-0.476187	0.000120177	0.00383476
scrib_s1427_leaekralwraarmksleqdalraqmvlsrs	log2(plasma lactate (mmol/l))	log2(plasma lactate (mmol/l))_scrib_s1427_leaekralwraarmksleqdalraqmvlsrs	0.476106	0.000120545	0.00384323
ahnak_s5790_kprhrsnsfsderefsgpstptgtlefegge	plasma lactate (mmol/l)	ahnak_s5790_kprhrsnsfsderefsgpstptgtlefegge_plasma lactate (mmol/l)	-0.469508	0.00015406	0.00384489
trappc8_s311_rahplqleqssdpsnsidgpdhlrsasslhe	log2(plasma lactate (mmol/l))	log2(plasma lactate (mmol/l))_trappc8_s311_rahplqleqssdpsnsidgpdhlrsasslhe	-0.476071	0.000120703	0.00384661
matr3_s596_nrgidllkkdksrkrsyspdgkespsdkksk	log2(plasma lactate (mmol/l))	log2(plasma lactate (mmol/l))_matr3_s596_nrgidllkkdksrkrsyspdgkespsdkksk	0.469397	0.00015469	0.00385606
svil_s1395_vtlaglaskenfsnvslrsvnlteqnsnnsa	plasma lactate (mmol/l)	plasma lactate (mmol/l)_svil_s1395_vtlaglaskenfsnvslrsvnlteqnsnnsa	-0.475938	0.000121305	0.00386001
irf2bp2_t396_fvspppptasphsnrttppeaaqngqspmaa	plasma lactate (mmol/l)	irf2bp2_t396_fvspppptasphsnrttppeaaqngqspmaa_plasma lactate (mmol/l)	0.469224	0.000155679	0.0038739
fbxo42_s584_kgpsasaalspplgsspgspgsqslssgetv	plasma lactate (mmol/l)	fbxo42_s584_kgpsasaalspplgsspgspgsqslssgetv_plasma lactate (mmol/l)	-0.469127	0.000156236	0.00388408
rsrc2_s32_spdrdkkkeqsevsvspraskhhysrsrsrs	plasma lactate (mmol/l)	plasma lactate (mmol/l)_rsrc2_s32_spdrdkkkeqsevsvspraskhhysrsrsrs	0.475665	0.000122555	0.00388769
ttn_y21336_kktsfhvtnlvpgneyyfrvtavneygpgvp	plasma lactate (mmol/l)	plasma lactate (mmol/l)_ttn_y21336_kktsfhvtnlvpgneyyfrvtavneygpgvp	-0.47566	0.000122578	0.00388817
flnc_s1601_kkanirdngdgtytvsylpdmsgrytitiky	plasma lactate (mmol/l)	flnc_s1601_kkanirdngdgtytvsylpdmsgrytitiky_plasma lactate (mmol/l)	-0.469051	0.000156671	0.00389148
plasma lactate (mmol/l)	atxn2l_s565_elrkfgaqfklqpssspensldpfpprilke	atxn2l_s565_elrkfgaqfklqpssspensldpfpprilke_plasma lactate (mmol/l)	-0.469048	0.00015669	0.0038918
smad2_t8_________mssilpftppvvkrllgwkksag	plasma lactate (mmol/l)	plasma lactate (mmol/l)_smad2_t8_________mssilpftppvvkrllgwkksag	-0.475516	0.000123242	0.00390301
myh14_s623_egvasdeeaeeaqpgsgpspepegsppahpq	log2(plasma lactate (mmol/l))	log2(plasma lactate (mmol/l))_myh14_s623_egvasdeeaeeaqpgsgpspepegsppahpq	0.468887	0.000157616	0.00390839
hspa8_s541_kaedekqrdkvssknslesyafnmkatvede	log2(plasma lactate (mmol/l))	hspa8_s541_kaedekqrdkvssknslesyafnmkatvede_log2(plasma lactate (mmol/l))	0.468877	0.000157676	0.0039095
srl_s434_epqegaelpeatgttshrdrgaqpgpeelnt	plasma lactate (mmol/l)	plasma lactate (mmol/l)_srl_s434_epqegaelpeatgttshrdrgaqpgpeelnt	-0.475402	0.000123772	0.00391513
tdrd12_s114_knipvksknirvvvesfmqlpyrakkfslyc	log2(plasma lactate (mmol/l))	log2(plasma lactate (mmol/l))_tdrd12_s114_knipvksknirvvvesfmqlpyrakkfslyc	-0.475377	0.000123888	0.00391774
ttn_s21179_kpkeileppeidldasmrklvivragcpirl	plasma lactate (mmol/l)	plasma lactate (mmol/l)_ttn_s21179_kpkeileppeidldasmrklvivragcpirl	-0.475327	0.00012412	0.00392293
ttn_s9287_sgeyickaensvgevsastfltvqeqklpps	log2(plasma lactate (mmol/l))	log2(plasma lactate (mmol/l))_ttn_s9287_sgeyickaensvgevsastfltvqeqklpps	-0.47527	0.000124384	0.00392859
clip1_s348_tglltetssryarkisgttalqealkekqqh	plasma lactate (mmol/l)	clip1_s348_tglltetssryarkisgttalqealkekqqh_plasma lactate (mmol/l)	0.468672	0.000158865	0.00393054
eml4_t910_apvsstesviqsntptpppsqplnetaeees	log2(plasma lactate (mmol/l))	eml4_t910_apvsstesviqsntptpppsqplnetaeees_log2(plasma lactate (mmol/l))	-0.46866	0.000158939	0.0039318
rb1cc1_s253_telvlspdmprttneslltsfpksvehvspd	plasma lactate (mmol/l)	plasma lactate (mmol/l)_rb1cc1_s253_telvlspdmprttneslltsfpksvehvspd	-0.475225	0.000124594	0.00393329
dmd_s3529_aeydrlkqqhehkglsplpsppemmptspqs	log2(plasma lactate (mmol/l))	dmd_s3529_aeydrlkqqhehkglsplpsppemmptspqs_log2(plasma lactate (mmol/l))	-0.468617	0.00015919	0.00393595
gigyf2_s26_gpewlralssggsitspplspalpkyklady	plasma lactate (mmol/l)	gigyf2_s26_gpewlralssggsitspplspalpkyklady_plasma lactate (mmol/l)	-0.468593	0.000159328	0.00393831
kif13a_s1481_krialearpllsqedseeeeneleainrkli	plasma lactate (mmol/l)	kif13a_s1481_krialearpllsqedseeeeneleainrkli_plasma lactate (mmol/l)	0.468551	0.000159577	0.0039426
ddx21_s53_vvssktkkvtkneepseeeidapkpkkmkke	plasma lactate (mmol/l)	ddx21_s53_vvssktkkvtkneepseeeidapkpkkmkke_plasma lactate (mmol/l)	-0.468522	0.000159743	0.00394549
speg_s2164_leipvarlgarrlqespslsalseaqpsspa	plasma lactate (mmol/l)	plasma lactate (mmol/l)_speg_s2164_leipvarlgarrlqespslsalseaqpsspa	-0.47508	0.000125274	0.00394821
log2(plasma lactate (mmol/l))	pagr1_t138_gtlelqaeilprrpptpeaqseeersdeepe	log2(plasma lactate (mmol/l))_pagr1_t138_gtlelqaeilprrpptpeaqseeersdeepe	-0.475073	0.000125304	0.00394887
prkar2a_s58_arapasvlpaatprqslghpppepgpdrvad	log2(plasma lactate (mmol/l))	log2(plasma lactate (mmol/l))_prkar2a_s58_arapasvlpaatprqslghpppepgpdrvad	-0.474954	0.000125865	0.00396106
gatad2a_s114_pspdvivlsdneqpssprvnglttvalk___	log2(plasma lactate (mmol/l))	gatad2a_s114_pspdvivlsdneqpssprvnglttvalk____log2(plasma lactate (mmol/l))	-0.468174	0.000161798	0.0039813
log2(plasma lactate (mmol/l))	nsrp1_s33_qlhpvlqkpsvfgndsddddetsvseslqre	log2(plasma lactate (mmol/l))_nsrp1_s33_qlhpvlqkpsvfgndsddddetsvseslqre	-0.474722	0.000126962	0.00398565
lrrfip1_s244_pglsaatlaslggtssrrgsgdtsisidtea	plasma lactate (mmol/l)	lrrfip1_s244_pglsaatlaslggtssrrgsgdtsisidtea_plasma lactate (mmol/l)	-0.46805	0.000162534	0.00399426
vps13d_t1761_srkkqkevqdkdypltpppsptvdepkilvg	plasma lactate (mmol/l)	plasma lactate (mmol/l)_vps13d_t1761_srkkqkevqdkdypltpppsptvdepkilvg	0.474627	0.000127416	0.0039956
log2(plasma lactate (mmol/l))	nf1_s612_spttghcnsgrtrhgsasqvqkqrsagsfkl	log2(plasma lactate (mmol/l))_nf1_s612_spttghcnsgrtrhgsasqvqkqrsagsfkl	-0.474578	0.000127645	0.00400057
mapt_s721_gaeivykspvvsgdtsprhlsnvsstgsidm	plasma lactate (mmol/l)	mapt_s721_gaeivykspvvsgdtsprhlsnvsstgsidm_plasma lactate (mmol/l)	-0.467964	0.000163044	0.00400291
log2(plasma lactate (mmol/l))	c15orf52_s343_pkgesvastassvpcspqepdlapldlslgg	c15orf52_s343_pkgesvastassvpcspqepdlapldlslgg_log2(plasma lactate (mmol/l))	-0.46794	0.000163188	0.00400559
map1b_s1260_avssekvspskspslspsppsplektplger	log2(plasma lactate (mmol/l))	log2(plasma lactate (mmol/l))_map1b_s1260_avssekvspskspslspsppsplektplger	-0.467898	0.00016344	0.00400997
hist1h4a_y89_tehakrktvtamdvvyalkrqgrtlygfgg_	log2(plasma lactate (mmol/l))	hist1h4a_y89_tehakrktvtamdvvyalkrqgrtlygfgg__log2(plasma lactate (mmol/l))	0.467851	0.000163723	0.00401498
hspb6_s16_meipvpvqpswlrrasaplpglsapgrlfdq	plasma lactate (mmol/l)	hspb6_s16_meipvpvqpswlrrasaplpglsapgrlfdq_plasma lactate (mmol/l)	0.467818	0.000163923	0.00401858
log2(plasma lactate (mmol/l))	pdlim3_s18_qtvilpgpapwgfrlsggidfnqplvitrit	log2(plasma lactate (mmol/l))_pdlim3_s18_qtvilpgpapwgfrlsggidfnqplvitrit	-0.474299	0.000128985	0.00402965
log2(plasma lactate (mmol/l))	pde4b_s304_lmtqisgvkklmhssslnntsisrfgvnten	log2(plasma lactate (mmol/l))_pde4b_s304_lmtqisgvkklmhssslnntsisrfgvnten	-0.474286	0.000129047	0.0040308
sh3bgr_s203_iysflglapppdskgsekaeeggeteaqkeg	plasma lactate (mmol/l)	plasma lactate (mmol/l)_sh3bgr_s203_iysflglapppdskgsekaeeggeteaqkeg	0.474217	0.000129382	0.0040386
scrib_s772_errggglrlpllppespgplrqrhvaclars	log2(plasma lactate (mmol/l))	log2(plasma lactate (mmol/l))_scrib_s772_errggglrlpllppespgplrqrhvaclars	0.474102	0.00012994	0.00405101
myh10_s1956_sgrrqlhlegaslelsdddtesktsdvnetq	log2(plasma lactate (mmol/l))	log2(plasma lactate (mmol/l))_myh10_s1956_sgrrqlhlegaslelsdddtesktsdvnetq	-0.467459	0.000166089	0.00405652
log2(plasma lactate (mmol/l))	c19orf24_s120_llantedptemasldsdeetvfesrnlr___	c19orf24_s120_llantedptemasldsdeetvfesrnlr____log2(plasma lactate (mmol/l))	-0.467423	0.000166305	0.00406042
scaf1_s498_rrkiltqrreryrqrspspapapapaaaagp	log2(plasma lactate (mmol/l))	log2(plasma lactate (mmol/l))_scaf1_s498_rrkiltqrreryrqrspspapapapaaaagp	-0.473995	0.000130458	0.00406265
plasma lactate (mmol/l)	nup155_s928_dtlqelvnqskaapqspsvpkkpgppvlssd	nup155_s928_dtlqelvnqskaapqspsvpkkpgppvlssd_plasma lactate (mmol/l)	-0.473962	0.00013062	0.00406617
log2(plasma lactate (mmol/l))	atp5b_t213_kggkiglfggagvgktvlimelinnvakahg	atp5b_t213_kggkiglfggagvgktvlimelinnvakahg_log2(plasma lactate (mmol/l))	-0.467318	0.000166949	0.00407196
cdyl2_t74_hmskdkriksgkqsstskllrdsrgpsvekl	log2(plasma lactate (mmol/l))	cdyl2_t74_hmskdkriksgkqsstskllrdsrgpsvekl_log2(plasma lactate (mmol/l))	-0.467316	0.000166959	0.00407206
srsf9_y221_yqsrgsphyfspfrpy_______________	plasma lactate (mmol/l)	plasma lactate (mmol/l)_srsf9_y221_yqsrgsphyfspfrpy_______________	-0.473873	0.000131053	0.00407571
log2(plasma lactate (mmol/l))	camk2d_t353_spkeniptpalepqttvihnpdgnkestess	camk2d_t353_spkeniptpalepqttvihnpdgnkestess_log2(plasma lactate (mmol/l))	0.467263	0.000167283	0.00407795
adcy9_s691_llsppqeekltnsqtslceilqekgrwagvs	log2(plasma lactate (mmol/l))	adcy9_s691_llsppqeekltnsqtslceilqekgrwagvs_log2(plasma lactate (mmol/l))	-0.467191	0.000167721	0.0040857
mapk1_t190_dpdhdhtgflteyvatrwyrapeimlnskgy	log2(plasma lactate (mmol/l))	log2(plasma lactate (mmol/l))_mapk1_t190_dpdhdhtgflteyvatrwyrapeimlnskgy	-0.467171	0.000167848	0.00408794
gys1_s348_kekfgrklyesllvgslpdmnkmldkedftm	plasma lactate (mmol/l)	gys1_s348_kekfgrklyesllvgslpdmnkmldkedftm_plasma lactate (mmol/l)	0.467128	0.000168108	0.00409241
myh7_t1302_larqleekealisqltrgklsytqqmedlkr	log2(plasma lactate (mmol/l))	log2(plasma lactate (mmol/l))_myh7_t1302_larqleekealisqltrgklsytqqmedlkr	0.467033	0.000168691	0.00410286
na_s1029_lrgntshasssqqvpsptgrnptgaptslaa	plasma lactate (mmol/l)	na_s1029_lrgntshasssqqvpsptgrnptgaptslaa_plasma lactate (mmol/l)	-0.47361	0.000132342	0.00410333
log2(plasma lactate (mmol/l))	pdia6_s126_yqggrtgeaivdaalsalrqlvkdrlggrsg	log2(plasma lactate (mmol/l))_pdia6_s126_yqggrtgeaivdaalsalrqlvkdrlggrsg	-0.473519	0.000132793	0.00411324
log2(plasma lactate (mmol/l))	c10orf71_s470_haldsadsqpaertpsppgqlngyqekepse	c10orf71_s470_haldsadsqpaertpsppgqlngyqekepse_log2(plasma lactate (mmol/l))	-0.466929	0.000169336	0.00411443
murc_t336_aarpvypphegreiptpeplkvtfksqvkve	plasma lactate (mmol/l)	murc_t336_aarpvypphegreiptpeplkvtfksqvkve_plasma lactate (mmol/l)	-0.466913	0.000169437	0.00411616
log2(plasma lactate (mmol/l))	bcl7c_t118_segslqkgtepspggtpqpsrpvspagppeg	bcl7c_t118_segslqkgtepspggtpqpsrpvspagppeg_log2(plasma lactate (mmol/l))	-0.466792	0.000170185	0.00412899
flnc_s2200_fpavfgdflgrerlgsfgsitrqqegeassq	plasma lactate (mmol/l)	flnc_s2200_fpavfgdflgrerlgsfgsitrqqegeassq_plasma lactate (mmol/l)	-0.466697	0.000170779	0.00413934
strn3_s209_dvrsqrvrsllglsnsepngsvetknleqil	log2(plasma lactate (mmol/l))	log2(plasma lactate (mmol/l))_strn3_s209_dvrsqrvrsllglsnsepngsvetknleqil	0.473111	0.000134825	0.00415616
tns1_s1216_pllesgfrsgslgqpspsaqrnyqsssplpt	log2(plasma lactate (mmol/l))	log2(plasma lactate (mmol/l))_tns1_s1216_pllesgfrsgslgqpspsaqrnyqsssplpt	-0.473106	0.00013485	0.00415671
log2(plasma lactate (mmol/l))	palld_s60_larraiadsetedfdsekeisqifstspasl	log2(plasma lactate (mmol/l))_palld_s60_larraiadsetedfdsekeisqifstspasl	-0.473074	0.000135012	0.00416027
tns2_s102_lrrntapvrriehlgstkslnhskqrstlpr	plasma lactate (mmol/l)	plasma lactate (mmol/l)_tns2_s102_lrrntapvrriehlgstkslnhskqrstlpr	-0.473045	0.000135158	0.0041632
jph1_s168_tvirsplrtslaslrseqsngsvlhdaaaaa	log2(plasma lactate (mmol/l))	jph1_s168_tvirsplrtslaslrseqsngsvlhdaaaaa_log2(plasma lactate (mmol/l))	0.466475	0.000172164	0.00416421
log2(plasma lactate (mmol/l))	ank1_t1380_pcakgsgaedrrrtptplalrysilsestpg	ank1_t1380_pcakgsgaedrrrtptplalrysilsestpg_log2(plasma lactate (mmol/l))	-0.46637	0.000172825	0.00417589
abl1_s805_neeaadevfkdimesspgssppnltpkplrr	plasma lactate (mmol/l)	abl1_s805_neeaadevfkdimesspgssppnltpkplrr_plasma lactate (mmol/l)	-0.466366	0.000172851	0.00417635
rbm25_s677_hrpkiglslklgasnspgqpnsvkrkklpvd	log2(plasma lactate (mmol/l))	log2(plasma lactate (mmol/l))_rbm25_s677_hrpkiglslklgasnspgqpnsvkrkklpvd	-0.472889	0.000135946	0.00418016
prkcdbp_s197_qselgpeqleaevgessdeepvesraqrlrr	log2(plasma lactate (mmol/l))	log2(plasma lactate (mmol/l))_prkcdbp_s197_qselgpeqleaevgessdeepvesraqrlrr	-0.47272	0.000136801	0.00419877
svil_s259_rspkhahssslqqaasrspsfgdpqlspear	log2(plasma lactate (mmol/l))	log2(plasma lactate (mmol/l))_svil_s259_rspkhahssslqqaasrspsfgdpqlspear	0.47259	0.000137466	0.00421332
csnk1e_s108_ssdltgrqevsripasqtsvpfdhlgk____	log2(plasma lactate (mmol/l))	csnk1e_s108_ssdltgrqevsripasqtsvpfdhlgk_____log2(plasma lactate (mmol/l))	0.465939	0.00017556	0.00422289
gnl1_t46_ssnsrsgsrerreeqtdtsdgesvthhirrl	plasma lactate (mmol/l)	gnl1_t46_ssnsrsgsrerreeqtdtsdgesvthhirrl_plasma lactate (mmol/l)	-0.465878	0.000175953	0.00422968
rell1_s247_kvehksnqkerrslmsvsgaetvngevpatp	log2(plasma lactate (mmol/l))	log2(plasma lactate (mmol/l))_rell1_s247_kvehksnqkerrslmsvsgaetvngevpatp	-0.47237	0.000138594	0.00423762
dync1i2_s73_reaeallqsmgltpespivpppmspssksvs	log2(plasma lactate (mmol/l))	dync1i2_s73_reaeallqsmgltpespivpppmspssksvs_log2(plasma lactate (mmol/l))	0.465795	0.000176479	0.00423851
sorbs1_s703_ggdiplqglsglkrpsssastkdsesprhfi	plasma lactate (mmol/l)	plasma lactate (mmol/l)_sorbs1_s703_ggdiplqglsglkrpsssastkdsesprhfi	-0.472308	0.00013891	0.00424412
rabep1_s97_ndmfkdglrraqstdslgtsgslqskalgyn	plasma lactate (mmol/l)	plasma lactate (mmol/l)_rabep1_s97_ndmfkdglrraqstdslgtsgslqskalgyn	-0.472265	0.000139136	0.00424898
log2(plasma lactate (mmol/l))	camk2d_snan_tvihnpdgnkestessnttiededvkarkqe	camk2d_snan_tvihnpdgnkestessnttiededvkarkqe_log2(plasma lactate (mmol/l))	-0.465698	0.000177109	0.00424937
sepsecs_s500_lkldnvlldtyqdass_______________	plasma lactate (mmol/l)	plasma lactate (mmol/l)_sepsecs_s500_lkldnvlldtyqdass_______________	-0.472251	0.000139203	0.0042505
mettl3_s50_lrnpeaalsptfrsdspvptaptsggpkpst	plasma lactate (mmol/l)	mettl3_s50_lrnpeaalsptfrsdspvptaptsggpkpst_plasma lactate (mmol/l)	0.465642	0.000177468	0.00425546
loc285556_s446_cylsttpstnttrtpsptssdlarpnagrsg	log2(plasma lactate (mmol/l))	loc285556_s446_cylsttpstnttrtpsptssdlarpnagrsg_log2(plasma lactate (mmol/l))	-0.46561	0.000177674	0.00425917
lyst_s114_plsadiiltkeknsssqrstqeklhlegsal	plasma lactate (mmol/l)	lyst_s114_plsadiiltkeknsssqrstqeklhlegsal_plasma lactate (mmol/l)	0.46555	0.000178062	0.00426583
plasma lactate (mmol/l)	osbpl1a_s83_latehheleqslvkgsppasilsedefydal	osbpl1a_s83_latehheleqslvkgsppasilsedefydal_plasma lactate (mmol/l)	-0.472035	0.000140324	0.00427451
col4a3bp_s277_vgthrfvqkpysrsssmssidlvsasddvhr	log2(plasma lactate (mmol/l))	col4a3bp_s277_vgthrfvqkpysrsssmssidlvsasddvhr_log2(plasma lactate (mmol/l))	0.465366	0.000179256	0.00428643
dmd_s3529_aeydrlkqqhehkglsplpsppemmptspqs	plasma lactate (mmol/l)	dmd_s3529_aeydrlkqqhehkglsplpsppemmptspqs_plasma lactate (mmol/l)	-0.465343	0.000179407	0.004289
plasma lactate (mmol/l)	myo18b_s114_pgssdilgkesegsrspdpeqmtsingekaq	myo18b_s114_pgssdilgkesegsrspdpeqmtsingekaq_plasma lactate (mmol/l)	-0.471869	0.000141191	0.00429236
ndrg2_s350_saasvdgnrsrsrtlsqssesgtlssgppgh	log2(plasma lactate (mmol/l))	log2(plasma lactate (mmol/l))_ndrg2_s350_saasvdgnrsrsrtlsqssesgtlssgppgh	-0.471851	0.000141286	0.00429433
myh14_s632_eeaqpgsgpspepegsppahpq_________	log2(plasma lactate (mmol/l))	log2(plasma lactate (mmol/l))_myh14_s632_eeaqpgsgpspepegsppahpq_________	-0.46526	0.000179947	0.00429815
rcsd1_s189_devlpskskapgsplssegaagegvrtlgpa	plasma lactate (mmol/l)	plasma lactate (mmol/l)_rcsd1_s189_devlpskskapgsplssegaagegvrtlgpa	-0.471807	0.000141516	0.00429926
myh3_y163_rqeapphifsisdnayqfmltdrdnqsilit	plasma lactate (mmol/l)	myh3_y163_rqeapphifsisdnayqfmltdrdnqsilit_plasma lactate (mmol/l)	-0.465025	0.000181491	0.00432436
plasma lactate (mmol/l)	nes_s578_qshetlerenqecprsleedletlksleken	nes_s578_qshetlerenqecprsleedletlksleken_plasma lactate (mmol/l)	-0.471561	0.000142813	0.00432761
sptbn1_s2342_raqtlptsvvtitsesspgkrekdkekdkek	log2(plasma lactate (mmol/l))	log2(plasma lactate (mmol/l))_sptbn1_s2342_raqtlptsvvtitsesspgkrekdkekdkek	-0.471546	0.000142891	0.00432934
cmya5_s1717_sllreesqneeikpfspkiisleskeppasv	log2(plasma lactate (mmol/l))	cmya5_s1717_sllreesqneeikpfspkiisleskeppasv_log2(plasma lactate (mmol/l))	-0.464966	0.000181879	0.00433063
stxbp5_s108_dldvkdnsfsrsrsssvtsidkesreaisal	log2(plasma lactate (mmol/l))	log2(plasma lactate (mmol/l))_stxbp5_s108_dldvkdnsfsrsrsssvtsidkesreaisal	0.471449	0.000143405	0.00434003
yap1_s127_agtagaltpqhvrahsspaslqlgavspgtl	log2(plasma lactate (mmol/l))	log2(plasma lactate (mmol/l))_yap1_s127_agtagaltpqhvrahsspaslqlgavspgtl	0.471355	0.000143907	0.00435074
lrrfip2_s236_secsyyssrissarsspgftnddtasivssd	plasma lactate (mmol/l)	lrrfip2_s236_secsyyssrissarsspgftnddtasivssd_plasma lactate (mmol/l)	-0.46477	0.00018318	0.00435292
ttn_t31971_wyrvhtnatirnteftvpdlkmgqkysfrva	log2(plasma lactate (mmol/l))	log2(plasma lactate (mmol/l))_ttn_t31971_wyrvhtnatirnteftvpdlkmgqkysfrva	0.471285	0.000144279	0.00435872
herc1_s1512_rlvhtspnyrliksrsesdlsqpesdeegya	plasma lactate (mmol/l)	herc1_s1512_rlvhtspnyrliksrsesdlsqpesdeegya_plasma lactate (mmol/l)	-0.464717	0.00018353	0.00435882
speg_s488_kaasldertrqrspasdlelrfaqelgrirr	log2(plasma lactate (mmol/l))	log2(plasma lactate (mmol/l))_speg_s488_kaasldertrqrspasdlelrfaqelgrirr	-0.471193	0.00014477	0.00436941
plasma lactate (mmol/l)	aamdc_s46_ggsrtwdwretgtehspgvqpadvkevvekg	aamdc_s46_ggsrtwdwretgtehspgvqpadvkevvekg_plasma lactate (mmol/l)	-0.464579	0.000184448	0.00437453
naca_s1112_pspkgapmppaatppspkgglatpphkgapt	plasma lactate (mmol/l)	naca_s1112_pspkgapmppaatppspkgglatpphkgapt_plasma lactate (mmol/l)	0.471118	0.000145172	0.00437821
esyt2_s628_hmsgspgpggsntapstpviggsdkpgmeek	log2(plasma lactate (mmol/l))	esyt2_s628_hmsgspgpggsntapstpviggsdkpgmeek_log2(plasma lactate (mmol/l))	-0.464529	0.000184788	0.00438038
plasma lactate (mmol/l)	nmd3_t470_nvniyrdsaipvesdtddegaprislaemle	nmd3_t470_nvniyrdsaipvesdtddegaprislaemle_plasma lactate (mmol/l)	-0.471099	0.000145278	0.00438048
mrps36_s61_pshssvisqhskgskspdllmyqgppdtaei	plasma lactate (mmol/l)	mrps36_s61_pshssvisqhskgskspdllmyqgppdtaei_plasma lactate (mmol/l)	-0.464525	0.000184813	0.00438077
log2(plasma lactate (mmol/l))	atxn2l_s565_elrkfgaqfklqpssspensldpfpprilke	atxn2l_s565_elrkfgaqfklqpssspensldpfpprilke_log2(plasma lactate (mmol/l))	-0.464494	0.000185024	0.00438439
log2(plasma lactate (mmol/l))	caskin2_s864_eeepgpegtppsrgssgeglpfaeegnltik	caskin2_s864_eeepgpegtppsrgssgeglpfaeegnltik_log2(plasma lactate (mmol/l))	-0.46433	0.000186124	0.00440327
naca_t1638_spekgpatpapkgtptsppvtpsslkdspts	log2(plasma lactate (mmol/l))	log2(plasma lactate (mmol/l))_naca_t1638_spekgpatpapkgtptsppvtpsslkdspts	-0.470887	0.000146417	0.00440447
stim1_s445_appggsphldssrshspsspdpdtpspvgds	plasma lactate (mmol/l)	plasma lactate (mmol/l)_stim1_s445_appggsphldssrshspsspdpdtpspvgds	-0.47079	0.000146945	0.00441564
sptan1_s1031_vpaayvkkldpaqsasrenlleeqgsialrq	plasma lactate (mmol/l)	plasma lactate (mmol/l)_sptan1_s1031_vpaayvkkldpaqsasrenlleeqgsialrq	-0.47071	0.00014738	0.00442488
ttn_t20658_caenkvgvgptietktpilainpidrpgepe	plasma lactate (mmol/l)	plasma lactate (mmol/l)_ttn_t20658_caenkvgvgptietktpilainpidrpgepe	-0.470624	0.000147852	0.00443517
htatsf1_s557_ddsekesdedcsekqsedgserefeenglek	plasma lactate (mmol/l)	htatsf1_s557_ddsekesdedcsekqsedgserefeenglek_plasma lactate (mmol/l)	0.464035	0.000188125	0.00443728
plasma lactate (mmol/l)	neb_t5648_nisipkyrevwdkdktsihimpdtpeinlar	neb_t5648_nisipkyrevwdkdktsihimpdtpeinlar_plasma lactate (mmol/l)	-0.470569	0.000148151	0.00444129
foxk1_s257_frtpfgplssrsapaspthpglmsprsgglq	log2(plasma lactate (mmol/l))	foxk1_s257_frtpfgplssrsapaspthpglmsprsgglq_log2(plasma lactate (mmol/l))	-0.463983	0.000188475	0.00444307
naca_t1403_spkrgpaipspkgdptspaviplspkkapat	log2(plasma lactate (mmol/l))	log2(plasma lactate (mmol/l))_naca_t1403_spkrgpaipspkgdptspaviplspkkapat	-0.470457	0.000148763	0.00445406
frmd8_s24_gqpgpaershrssvssvgarevqlkpkhqpy	log2(plasma lactate (mmol/l))	frmd8_s24_gqpgpaershrssvssvgarevqlkpkhqpy_log2(plasma lactate (mmol/l))	0.46386	0.000189316	0.00445691
tjp1_s1617_yqinnistvpkaipvspsaveedededghtv	plasma lactate (mmol/l)	plasma lactate (mmol/l)_tjp1_s1617_yqinnistvpkaipvspsaveedededghtv	-0.470399	0.000149081	0.0044603
smtnl2_s127_aprlgsarfashatfslsgrgqsldhdease	log2(plasma lactate (mmol/l))	log2(plasma lactate (mmol/l))_smtnl2_s127_aprlgsarfashatfslsgrgqsldhdease	0.470385	0.000149159	0.0044619
sorbs1_s703_ggdiplqglsglkrpsssastkdsesprhfi	log2(plasma lactate (mmol/l))	log2(plasma lactate (mmol/l))_sorbs1_s703_ggdiplqglsglkrpsssastkdsesprhfi	-0.470365	0.000149269	0.00446429
larp1_s774_epstiarslpttvpespnyrntrtprtprtp	plasma lactate (mmol/l)	larp1_s774_epstiarslpttvpespnyrntrtprtprtp_plasma lactate (mmol/l)	-0.463762	0.000189989	0.00446825
plasma lactate (mmol/l)	ank1_s1607_dsdatghewklegalseeprgpelgslelve	ank1_s1607_dsdatghewklegalseeprgpelgslelve_plasma lactate (mmol/l)	-0.463761	0.000189993	0.00446831
plasma lactate (mmol/l)	capzb_s182_ykltstvmlwlqtnksgsgtmnlggsltrqm	capzb_s182_ykltstvmlwlqtnksgsgtmnlggsltrqm_plasma lactate (mmol/l)	0.463747	0.000190094	0.00447006
log2(plasma lactate (mmol/l))	ap3b1_s227_kegdeledngknfyesdddqkektdkkkkpy	ap3b1_s227_kegdeledngknfyesdddqkektdkkkkpy_log2(plasma lactate (mmol/l))	-0.463698	0.000190429	0.00447554
log2(plasma lactate (mmol/l))	c10orf71_t120_yvqgeekypktsppptpvqrrlevpvsglrs	c10orf71_t120_yvqgeekypktsppptpvqrrlevpvsglrs_log2(plasma lactate (mmol/l))	0.463646	0.000190785	0.00448144
ttn_s28713_wktsiqslrgteytisglttgaeyvfrvksv	plasma lactate (mmol/l)	plasma lactate (mmol/l)_ttn_s28713_wktsiqslrgteytisglttgaeyvfrvksv	-0.470211	0.00015012	0.00448223
loc285556_t240_srspkekaqdepssktpspqnnpassqlsrs	plasma lactate (mmol/l)	loc285556_t240_srspkekaqdepssktpspqnnpassqlsrs_plasma lactate (mmol/l)	-0.463502	0.000191782	0.00449837
dtna_s44_fshsvpssgspfitrssppkdseveqnklla	plasma lactate (mmol/l)	dtna_s44_fshsvpssgspfitrssppkdseveqnklla_plasma lactate (mmol/l)	-0.463436	0.000192239	0.00450562
log2(plasma lactate (mmol/l))	nfib_s32_skrpktisidenmepsptgdfypspsspaag	log2(plasma lactate (mmol/l))_nfib_s32_skrpktisidenmepsptgdfypspsspaag	-0.470007	0.000151252	0.00450646
ttn_s15250_gakakwfrneeaifdsskyiilqkdlvytlr	plasma lactate (mmol/l)	plasma lactate (mmol/l)_ttn_s15250_gakakwfrneeaifdsskyiilqkdlvytlr	0.469928	0.000151696	0.00451597
jph2_s165_gmavvvrsplrtslsslrsehsngtvapdsp	plasma lactate (mmol/l)	jph2_s165_gmavvvrsplrtslsslrsehsngtvapdsp_plasma lactate (mmol/l)	0.463325	0.000193014	0.00451805
fxr1_s11______maeltvevrgsngafykvysrandqe	plasma lactate (mmol/l)	fxr1_s11______maeltvevrgsngafykvysrandqe_plasma lactate (mmol/l)	-0.463295	0.000193224	0.0045216
clk1_t165_gsatyddehhstlvstrhyrapevilalgws	log2(plasma lactate (mmol/l))	clk1_t165_gsatyddehhstlvstrhyrapevilalgws_log2(plasma lactate (mmol/l))	-0.463189	0.000193961	0.00453374
slc2a1_t478_iasgfrqggasqsdktpeelfhplgadsqv_	log2(plasma lactate (mmol/l))	log2(plasma lactate (mmol/l))_slc2a1_t478_iasgfrqggasqsdktpeelfhplgadsqv_	-0.469708	0.000152928	0.00454223
prkce_s729_eaivkqinqeefkgfsyfgedlmp_______	log2(plasma lactate (mmol/l))	log2(plasma lactate (mmol/l))_prkce_s729_eaivkqinqeefkgfsyfgedlmp_______	0.469622	0.000153415	0.00455276
loc285556_s654_fealnissressttlsevgfgrwstfldlkc	plasma lactate (mmol/l)	loc285556_s654_fealnissressttlsevgfgrwstfldlkc_plasma lactate (mmol/l)	-0.462918	0.000195867	0.00456551
reep3_s210_kdgdektdeeaegpysdnemlthkglrrsqs	log2(plasma lactate (mmol/l))	log2(plasma lactate (mmol/l))_reep3_s210_kdgdektdeeaegpysdnemlthkglrrsqs	-0.469511	0.000154044	0.00456557
rbm25_s677_hrpkiglslklgasnspgqpnsvkrkklpvd	plasma lactate (mmol/l)	plasma lactate (mmol/l)_rbm25_s677_hrpkiglslklgasnspgqpnsvkrkklpvd	-0.469458	0.000154345	0.00457187
plasma lactate (mmol/l)	nexn_s96_kraeqiedinntgtesaseegddsllitvvp	nexn_s96_kraeqiedinntgtesaseegddsllitvvp_plasma lactate (mmol/l)	-0.469389	0.000154736	0.00458
gtf3c2_s893_qlesrahfnamfqpssptrrpgfsptshrll	plasma lactate (mmol/l)	gtf3c2_s893_qlesrahfnamfqpssptrrpgfsptshrll_plasma lactate (mmol/l)	0.462598	0.000198142	0.00460331
plasma lactate (mmol/l)	obscn_s6520_sakitqaklqvpggdsdedsktpsasprhgr	obscn_s6520_sakitqaklqvpggdsdedsktpsasprhgr_plasma lactate (mmol/l)	0.46917	0.00015599	0.00460562
itgav_s1000_qereqlqphengegnset_____________	log2(plasma lactate (mmol/l))	itgav_s1000_qereqlqphengegnset______________log2(plasma lactate (mmol/l))	0.462574	0.000198315	0.00460627
ctps1_s417_gcrlsprdtysdrsgssspdseitelkfpsi	plasma lactate (mmol/l)	ctps1_s417_gcrlsprdtysdrsgssspdseitelkfpsi_plasma lactate (mmol/l)	-0.462522	0.000198683	0.0046124
ttn_s3728_mekkklslldtsseissrtlrseasdkdilf	log2(plasma lactate (mmol/l))	log2(plasma lactate (mmol/l))_ttn_s3728_mekkklslldtsseissrtlrseasdkdilf	-0.469044	0.000156712	0.00462055
log2(plasma lactate (mmol/l))	arhgef11_t254_nrnsvlsdpgldsprtspvimarvaqhhrrq	arhgef11_t254_nrnsvlsdpgldsprtspvimarvaqhhrrq_log2(plasma lactate (mmol/l))	0.462432	0.000199327	0.004623
prrc2a_s1092_paprgrtasetrsegseyeeipkrrrqrgse	plasma lactate (mmol/l)	plasma lactate (mmol/l)_prrc2a_s1092_paprgrtasetrsegseyeeipkrrrqrgse	-0.468995	0.000156996	0.00462633
tacc2_s2509_ddapkkqalylmfdtsqespvksspvrmses	plasma lactate (mmol/l)	plasma lactate (mmol/l)_tacc2_s2509_ddapkkqalylmfdtsqespvksspvrmses	0.468947	0.00015727	0.00463176
tmem181_s588_afsmlndsdddviygsdyeemplqngqaira	plasma lactate (mmol/l)	plasma lactate (mmol/l)_tmem181_s588_afsmlndsdddviygsdyeemplqngqaira	-0.46891	0.000157485	0.00463648
mvp_s873_lgrrvasgpspgegispqsaqapqapgdnhv	log2(plasma lactate (mmol/l))	log2(plasma lactate (mmol/l))_mvp_s873_lgrrvasgpspgegispqsaqapqapgdnhv	-0.462304	0.000200254	0.00463796
sac3d1_s402_vvmaeeedegtdrpgspa_____________	log2(plasma lactate (mmol/l))	log2(plasma lactate (mmol/l))_sac3d1_s402_vvmaeeedegtdrpgspa_____________	-0.468893	0.000157584	0.00463845
stxbp5_s108_dldvkdnsfsrsrsssvtsidkesreaisal	plasma lactate (mmol/l)	plasma lactate (mmol/l)_stxbp5_s108_dldvkdnsfsrsrsssvtsidkesreaisal	0.46885	0.000157833	0.00464363
cep170_s261_qmlwerteedsksiksdvpvylkrlkgnkhd	plasma lactate (mmol/l)	cep170_s261_qmlwerteedsksiksdvpvylkrlkgnkhd_plasma lactate (mmol/l)	-0.462214	0.0002009	0.00464849
gys1_s581_aaqgyryprpasvppspslsrhssphqsede	log2(plasma lactate (mmol/l))	gys1_s581_aaqgyryprpasvppspslsrhssphqsede_log2(plasma lactate (mmol/l))	-0.462212	0.000200917	0.00464874
ahnak_s220_virlpsgsgaasptgsavdiragaisasgpe	plasma lactate (mmol/l)	ahnak_s220_virlpsgsgaasptgsavdiragaisasgpe_plasma lactate (mmol/l)	-0.462205	0.000200966	0.00464961
mlip_s347_prtsssppsssaslksnsasyipvrivthsl	log2(plasma lactate (mmol/l))	log2(plasma lactate (mmol/l))_mlip_s347_prtsssppsssaslksnsasyipvrivthsl	0.462196	0.000201029	0.00465067
synpo2l_s130_pgapvpqplqpgslrsppdseayygetdsda	log2(plasma lactate (mmol/l))	log2(plasma lactate (mmol/l))_synpo2l_s130_pgapvpqplqpgslrsppdseayygetdsda	0.468596	0.00015931	0.0046743
log2(plasma lactate (mmol/l))	ampd1_y239_gedpfrtdnlpenlgyhlkmkdgvvyvypne	ampd1_y239_gedpfrtdnlpenlgyhlkmkdgvvyvypne_log2(plasma lactate (mmol/l))	0.46197	0.00020267	0.00467845
stim1_s445_appggsphldssrshspsspdpdtpspvgds	log2(plasma lactate (mmol/l))	log2(plasma lactate (mmol/l))_stim1_s445_appggsphldssrshspsspdpdtpspvgds	-0.468539	0.000159645	0.00468111
log2(plasma lactate (mmol/l))	arhgef17_s1716_gpcgtspmdgralrrsshgsftrgsledlls	arhgef17_s1716_gpcgtspmdgralrrsshgsftrgsledlls_log2(plasma lactate (mmol/l))	-0.461942	0.000202877	0.00468182
clip1_s317_ttsaslkrspsasslssmssvassvssrpsr	plasma lactate (mmol/l)	clip1_s317_ttsaslkrspsasslssmssvassvssrpsr_plasma lactate (mmol/l)	-0.461831	0.000203688	0.00469539
myom3_s1305_kytleiaagkevrqlstdlsgqafedamaeh	log2(plasma lactate (mmol/l))	log2(plasma lactate (mmol/l))_myom3_s1305_kytleiaagkevrqlstdlsgqafedamaeh	0.468324	0.000160909	0.00470669
lmod2_s15__mstfgyrrglskyesidedellaslsaeel	log2(plasma lactate (mmol/l))	lmod2_s15__mstfgyrrglskyesidedellaslsaeel_log2(plasma lactate (mmol/l))	0.461665	0.000204905	0.00471503
usp45_s402_ersqlihdrkcirklssgetvtyqknenlem	log2(plasma lactate (mmol/l))	log2(plasma lactate (mmol/l))_usp45_s402_ersqlihdrkcirklssgetvtyqknenlem	0.468184	0.000161734	0.00472362
cep170_s845_slaltsasrirersesldpdssmdttlilkd	log2(plasma lactate (mmol/l))	cep170_s845_slaltsasrirersesldpdssmdttlilkd_log2(plasma lactate (mmol/l))	0.461519	0.000205984	0.00473289
myh1_y1291_dltaqrarlqtesgeysrqldekdtlvsqls	log2(plasma lactate (mmol/l))	log2(plasma lactate (mmol/l))_myh1_y1291_dltaqrarlqtesgeysrqldekdtlvsqls	-0.461361	0.000207157	0.00475254
sympk_s1243_pketaaggltlkeerspqtlapvgedamktp	log2(plasma lactate (mmol/l))	log2(plasma lactate (mmol/l))_sympk_s1243_pketaaggltlkeerspqtlapvgedamktp	-0.467924	0.000163285	0.0047556
rere_s845_lddaeepesppppprspspeptvvdtpshas	log2(plasma lactate (mmol/l))	log2(plasma lactate (mmol/l))_rere_s845_lddaeepesppppprspspeptvvdtpshas	-0.467905	0.000163399	0.00475807
erbb2ip_s852_ephdsdcsvdlgiskstedlspqksgpvgsv	plasma lactate (mmol/l)	erbb2ip_s852_ephdsdcsvdlgiskstedlspqksgpvgsv_plasma lactate (mmol/l)	-0.461282	0.000207741	0.00476211
aldoa_s309_kpwaltfsygralqasalkawggkkenlkaa	plasma lactate (mmol/l)	aldoa_s309_kpwaltfsygralqasalkawggkkenlkaa_plasma lactate (mmol/l)	-0.461253	0.000207957	0.00476561
prpf40b_s785_ldsvesggaalggrgspsshllgadhglrka	plasma lactate (mmol/l)	plasma lactate (mmol/l)_prpf40b_s785_ldsvesggaalggrgspsshllgadhglrka	0.467684	0.000164727	0.00478532
lta4h_s90_algerqsykgspmeislpialsknqeiviei	plasma lactate (mmol/l)	lta4h_s90_algerqsykgspmeislpialsknqeiviei_plasma lactate (mmol/l)	-0.461079	0.000209258	0.00478673
ttn_s11962_pivkrrktpsptvpespreivpvketpmaap	log2(plasma lactate (mmol/l))	log2(plasma lactate (mmol/l))_ttn_s11962_pivkrrktpsptvpespreivpvketpmaap	-0.46766	0.000164872	0.00478846
smtnl2_s122_gvpdraprlgsarfashatfslsgrgqsldh	plasma lactate (mmol/l)	plasma lactate (mmol/l)_smtnl2_s122_gvpdraprlgsarfashatfslsgrgqsldh	0.467385	0.00016654	0.00482163
rbm8a_s24_eaggedfamdedgdesihklkekakkrkgrg	log2(plasma lactate (mmol/l))	log2(plasma lactate (mmol/l))_rbm8a_s24_eaggedfamdedgdesihklkekakkrkgrg	-0.467376	0.000166595	0.00482269
ryr1_t1360_engkegtakegapggtpqaggeaqparaene	log2(plasma lactate (mmol/l))	log2(plasma lactate (mmol/l))_ryr1_t1360_engkegtakegapggtpqaggeaqparaene	-0.467375	0.000166601	0.00482282
top2b_y1553_gakkrkasgsenegdynpgrktskttskkpk	log2(plasma lactate (mmol/l))	log2(plasma lactate (mmol/l))_top2b_y1553_gakkrkasgsenegdynpgrktskttskkpk	-0.467326	0.000166898	0.00482912
snrnp70_s314_ggggqdngleglgndsrdmymeseggdgyla	plasma lactate (mmol/l)	plasma lactate (mmol/l)_snrnp70_s314_ggggqdngleglgndsrdmymeseggdgyla	-0.467264	0.000167278	0.00483697
cmya5_s1547_slwgeikkketelpssqnvspaskhiipkgk	plasma lactate (mmol/l)	cmya5_s1547_slwgeikkketelpssqnvspaskhiipkgk_plasma lactate (mmol/l)	-0.460633	0.000212631	0.00484215
plasma lactate (mmol/l)	neb_t7930_vmykenlgtgipttvtpeiervkrnqenfss	neb_t7930_vmykenlgtgipttvtpeiervkrnqenfss_plasma lactate (mmol/l)	-0.467199	0.000167672	0.00484507
myo18b_s2367_esllesrpsmgrklsspttprdmllsptlrp	log2(plasma lactate (mmol/l))	log2(plasma lactate (mmol/l))_myo18b_s2367_esllesrpsmgrklsspttprdmllsptlrp	-0.466979	0.000169028	0.00487326
fam177a1_t39_rvihfvsgetmeeystdedevdglekkdvlp	plasma lactate (mmol/l)	fam177a1_t39_rvihfvsgetmeeystdedevdglekkdvlp_plasma lactate (mmol/l)	-0.460294	0.000215229	0.00488465
gatad2a_s100_mrtshsdmkserrppspdvivlsdneqpssp	log2(plasma lactate (mmol/l))	gatad2a_s100_mrtshsdmkserrppspdvivlsdneqpssp_log2(plasma lactate (mmol/l))	-0.460056	0.00021707	0.00491486
actc1_t105_htfynelrvapeehptllteaplnpkanrek	log2(plasma lactate (mmol/l))	actc1_t105_htfynelrvapeehptllteaplnpkanrek_log2(plasma lactate (mmol/l))	-0.460021	0.000217344	0.00491923
ttn_s19568_rihaenlygisdplvsdsmkakdrfrvpdap	log2(plasma lactate (mmol/l))	log2(plasma lactate (mmol/l))_ttn_s19568_rihaenlygisdplvsdsmkakdrfrvpdap	0.466498	0.000172022	0.00493383
myl2_t124_egkgvlkadyvremlttqaerfskeevdqmf	plasma lactate (mmol/l)	myl2_t124_egkgvlkadyvremlttqaerfskeevdqmf_plasma lactate (mmol/l)	-0.459721	0.000219685	0.00495671
yap1_t119_hsrqastdagtagaltpqhvrahsspaslql	plasma lactate (mmol/l)	plasma lactate (mmol/l)_yap1_t119_hsrqastdagtagaltpqhvrahsspaslql	-0.46625	0.000173585	0.00496554
rbm5_s624_enplkrglvaaysgdsdneeelverleseee	plasma lactate (mmol/l)	plasma lactate (mmol/l)_rbm5_s624_enplkrglvaaysgdsdneeelverleseee	0.466163	0.000174131	0.00497647
fxr2_s566_rrtdedrtvmdgglesdgpnmtengledesr	log2(plasma lactate (mmol/l))	fxr2_s566_rrtdedrtvmdgglesdgpnmtengledesr_log2(plasma lactate (mmol/l))	-0.45949	0.000221501	0.00498653
msh6_s128_ttyvtdkseedneieseeevqpktqgsrrss	log2(plasma lactate (mmol/l))	log2(plasma lactate (mmol/l))_msh6_s128_ttyvtdkseedneieseeevqpktqgsrrss	-0.459469	0.000221669	0.00498925
matr3_s596_nrgidllkkdksrkrsyspdgkespsdkksk	plasma lactate (mmol/l)	matr3_s596_nrgidllkkdksrkrsyspdgkespsdkksk_plasma lactate (mmol/l)	0.459393	0.000222274	0.00499884
ggt7_s91_dsflksarlqrlpssssemgsqdgsplretr	log2(plasma lactate (mmol/l))	ggt7_s91_dsflksarlqrlpssssemgsqdgsplretr_log2(plasma lactate (mmol/l))	0.459388	0.000222313	0.00499948
vdac2_s104_dqicqglkltfdttfspntgkksgkikssyk	log2(plasma lactate (mmol/l))	log2(plasma lactate (mmol/l))_vdac2_s104_dqicqglkltfdttfspntgkksgkikssyk	0.465925	0.000175648	0.00500684
dync1i2_s73_reaeallqsmgltpespivpppmspssksvs	plasma lactate (mmol/l)	dync1i2_s73_reaeallqsmgltpespivpppmspssksvs_plasma lactate (mmol/l)	0.459306	0.000222963	0.00501022
ttn_t22593_papsvswkkgedplatdtrvsvessavnttl	log2(plasma lactate (mmol/l))	log2(plasma lactate (mmol/l))_ttn_t22593_papsvswkkgedplatdtrvsvessavnttl	-0.465868	0.000176013	0.00501408
tns2_s941_rqdtrsptsaptqrlspgealppvsqagtgk	log2(plasma lactate (mmol/l))	log2(plasma lactate (mmol/l))_tns2_s941_rqdtrsptsaptqrlspgealppvsqagtgk	-0.465739	0.000176845	0.0050304
pja1_t277_nlaspncvkpkiffdtdddddmphstsrwrd	plasma lactate (mmol/l)	pja1_t277_nlaspncvkpkiffdtdddddmphstsrwrd_plasma lactate (mmol/l)	-0.465675	0.000177257	0.00503864
plasma lactate (mmol/l)	pdlim3_s18_qtvilpgpapwgfrlsggidfnqplvitrit	pdlim3_s18_qtvilpgpapwgfrlsggidfnqplvitrit_plasma lactate (mmol/l)	-0.465663	0.000177334	0.0050402
gapvd1_s945_pskdssrgeteerkdsddeksdrnrpwwrkr	plasma lactate (mmol/l)	gapvd1_s945_pskdssrgeteerkdsddeksdrnrpwwrkr_plasma lactate (mmol/l)	-0.459057	0.00022495	0.005042
myh7_y65_kivsreggkvtaeteygktvtvkedqvmqqn	plasma lactate (mmol/l)	myh7_y65_kivsreggkvtaeteygktvtvkedqvmqqn_plasma lactate (mmol/l)	-0.458885	0.000226331	0.00506432
naca_t946_paspspkgaptppaatppspkggpatpspkw	log2(plasma lactate (mmol/l))	log2(plasma lactate (mmol/l))_naca_t946_paspspkgaptppaatppspkggpatpspkw	0.465471	0.000178574	0.00506469
uba1_s13____msssplskkrrvsgpdpkpgsncspaqs	log2(plasma lactate (mmol/l))	log2(plasma lactate (mmol/l))_uba1_s13____msssplskkrrvsgpdpkpgsncspaqs	0.465424	0.000178882	0.0050709
ndufb4_s26_lrtlpetldpaeynispetrraqaerlaira	log2(plasma lactate (mmol/l))	log2(plasma lactate (mmol/l))_ndufb4_s26_lrtlpetldpaeynispetrraqaerlaira	-0.465145	0.000180701	0.00510708
fam122a_s189_aspkridfipvspapsptrgigkqcfspslq	plasma lactate (mmol/l)	fam122a_s189_aspkridfipvspapsptrgigkqcfspslq_plasma lactate (mmol/l)	-0.458511	0.000229371	0.00511269
plasma lactate (mmol/l)	ank3_t1816_etkpcvpvsmkkmsrtspadgkprlslheee	ank3_t1816_etkpcvpvsmkkmsrtspadgkprlslheee_plasma lactate (mmol/l)	-0.458429	0.000230039	0.00512389
fxr1_t127_tdedavlmdgmtesdtasvnenglddsekkp	plasma lactate (mmol/l)	fxr1_t127_tdedavlmdgmtesdtasvnenglddsekkp_plasma lactate (mmol/l)	0.458352	0.000230667	0.0051339
speg_s2945_qslspakevvsspgssprssprpegttlrqg	plasma lactate (mmol/l)	plasma lactate (mmol/l)_speg_s2945_qslspakevvsspgssprssprpegttlrqg	-0.464858	0.000182597	0.00514405
synpo_s838_epakvspraaspakpssldlvpnlpkgalpp	plasma lactate (mmol/l)	plasma lactate (mmol/l)_synpo_s838_epakvspraaspakpssldlvpnlpkgalpp	-0.464839	0.000182722	0.00514645
tjp1_s1617_yqinnistvpkaipvspsaveedededghtv	log2(plasma lactate (mmol/l))	log2(plasma lactate (mmol/l))_tjp1_s1617_yqinnistvpkaipvspsaveedededghtv	-0.464836	0.000182737	0.00514677
akt2_s34_iktwrpryfllksdgsfigykerpeapdqtl	log2(plasma lactate (mmol/l))	akt2_s34_iktwrpryfllksdgsfigykerpeapdqtl_log2(plasma lactate (mmol/l))	-0.458255	0.000231463	0.00514704
phc3_t88_esdecvrmdrtpppptlspaaitvgrgedlt	plasma lactate (mmol/l)	phc3_t88_esdecvrmdrtpppptlspaaitvgrgedlt_plasma lactate (mmol/l)	-0.464833	0.00018276	0.00514726
log2(plasma lactate (mmol/l))	atg2b_s1583_vpptspaksyisphsspshtptrhgrntvcg	atg2b_s1583_vpptspaksyisphsspshtptrhgrntvcg_log2(plasma lactate (mmol/l))	-0.45823	0.000231668	0.0051504
ttn_t28212_ssilwskankiliadtqmkvsgldeglmyey	plasma lactate (mmol/l)	plasma lactate (mmol/l)_ttn_t28212_ssilwskankiliadtqmkvsgldeglmyey	0.46478	0.000183109	0.00515408
slc29a2_s252_tkaellqsdengipsspqkvaltldldleke	plasma lactate (mmol/l)	plasma lactate (mmol/l)_slc29a2_s252_tkaellqsdengipsspqkvaltldldleke	-0.464744	0.000183351	0.00515887
smtnl2_s122_gvpdraprlgsarfashatfslsgrgqsldh	log2(plasma lactate (mmol/l))	log2(plasma lactate (mmol/l))_smtnl2_s122_gvpdraprlgsarfashatfslsgrgqsldh	0.464732	0.000183428	0.00516036
ctps2_s568_aylqqgcklsssdrysdasddsfsepriael	plasma lactate (mmol/l)	ctps2_s568_aylqqgcklsssdrysdasddsfsepriael_plasma lactate (mmol/l)	-0.458151	0.000232323	0.00516074
cdk16_s95_gesdqasatssdevqspvrvrmrnhpprkis	plasma lactate (mmol/l)	cdk16_s95_gesdqasatssdevqspvrvrmrnhpprkis_plasma lactate (mmol/l)	0.458111	0.00023265	0.00516573
pi4ka_t255_snlltvcqegtlkrktssvssisqvspergm	plasma lactate (mmol/l)	pi4ka_t255_snlltvcqegtlkrktssvssisqvspergm_plasma lactate (mmol/l)	-0.464619	0.000184182	0.00517474
eif4enif1_s727_enllssssvpsadrdsspttnsklsalqrss	plasma lactate (mmol/l)	eif4enif1_s727_enllssssvpsadrdsspttnsklsalqrss_plasma lactate (mmol/l)	-0.457992	0.000233636	0.00518124
pdlim5_s119_csetsqelaegqrrgsqgdskqqngkippkr	plasma lactate (mmol/l)	pdlim5_s119_csetsqelaegqrrgsqgdskqqngkippkr_plasma lactate (mmol/l)	0.46452	0.000184844	0.00518727
tjp1_y132_srpdpepvsdneedsydeeihdprsgrsgvv	log2(plasma lactate (mmol/l))	log2(plasma lactate (mmol/l))_tjp1_y132_srpdpepvsdneedsydeeihdprsgrsgvv	0.46446	0.00018525	0.00519482
rock1_t1101_dieqlraklldlsdstsvasfpsadetdgnl	plasma lactate (mmol/l)	plasma lactate (mmol/l)_rock1_t1101_dieqlraklldlsdstsvasfpsadetdgnl	0.464373	0.000185835	0.00520666
srsf6_s303_diksksrsrsqsrsnsplpvppskarsvspp	plasma lactate (mmol/l)	plasma lactate (mmol/l)_srsf6_s303_diksksrsrsqsrsnsplpvppskarsvspp	0.464339	0.000186061	0.00521112
ttn_s15250_gakakwfrneeaifdsskyiilqkdlvytlr	log2(plasma lactate (mmol/l))	log2(plasma lactate (mmol/l))_ttn_s15250_gakakwfrneeaifdsskyiilqkdlvytlr	0.46425	0.000186666	0.0052233
sqstm1_s266_lgievdidvehggkrsrltpvspesssteek	log2(plasma lactate (mmol/l))	log2(plasma lactate (mmol/l))_sqstm1_s266_lgievdidvehggkrsrltpvspesssteek	-0.464188	0.000187082	0.00523123
champ1_s627_lfpsskklkkdnqessdaelssseyiktdld	plasma lactate (mmol/l)	champ1_s627_lfpsskklkkdnqessdaelssseyiktdld_plasma lactate (mmol/l)	-0.457594	0.000236966	0.00523338
abhd14a-acy1_s371_ytrllpalasvpalpsds_____________	plasma lactate (mmol/l)	abhd14a-acy1_s371_ytrllpalasvpalpsds______________plasma lactate (mmol/l)	-0.457497	0.00023778	0.00524588
plasma lactate (mmol/l)	asap1_s949_perkgvfpvsfvhilsd______________	asap1_s949_perkgvfpvsfvhilsd_______________plasma lactate (mmol/l)	-0.457394	0.000238647	0.00525961
vapb_s159_tasktetpivskslssslddtevkkvmeeck	plasma lactate (mmol/l)	plasma lactate (mmol/l)_vapb_s159_tasktetpivskslssslddtevkkvmeeck	0.463907	0.000188993	0.00526809
wrap53_s90_lstpletefgspselsprieeqelsentslp	log2(plasma lactate (mmol/l))	log2(plasma lactate (mmol/l))_wrap53_s90_lstpletefgspselsprieeqelsentslp	-0.463856	0.000189343	0.0052749
ldb3_t98_skrpipisttappvqtplpviphqkdpaldt	log2(plasma lactate (mmol/l))	ldb3_t98_skrpipisttappvqtplpviphqkdpaldt_log2(plasma lactate (mmol/l))	-0.457181	0.000240456	0.00528726
tpi1_t28_wkmngrkqslgeligtlnaakvpadtevvca	plasma lactate (mmol/l)	plasma lactate (mmol/l)_tpi1_t28_wkmngrkqslgeligtlnaakvpadtevvca	-0.463762	0.000189987	0.00528772
plasma lactate (mmol/l)	ap3b1_s227_kegdeledngknfyesdddqkektdkkkkpy	ap3b1_s227_kegdeledngknfyesdddqkektdkkkkpy_plasma lactate (mmol/l)	-0.457118	0.000240996	0.00529614
ttn_s22970_gltikagdtivlnaisilgkplpksswskag	plasma lactate (mmol/l)	plasma lactate (mmol/l)_ttn_s22970_gltikagdtivlnaisilgkplpksswskag	-0.463671	0.000190617	0.00530055
stim1_s487_phlagkkavaeedngsigeetdsspgrkkfp	plasma lactate (mmol/l)	plasma lactate (mmol/l)_stim1_s487_phlagkkavaeedngsigeetdsspgrkkfp	0.463564	0.000191353	0.00531502
trappc8_s311_rahplqleqssdpsnsidgpdhlrsasslhe	plasma lactate (mmol/l)	plasma lactate (mmol/l)_trappc8_s311_rahplqleqssdpsnsidgpdhlrsasslhe	-0.463544	0.000191491	0.00531759
ttn_s773_hvvpkavkprviqapsethikttdqkgmhis	plasma lactate (mmol/l)	plasma lactate (mmol/l)_ttn_s773_hvvpkavkprviqapsethikttdqkgmhis	0.463483	0.000191912	0.00532593
ncor1_s751_sqaqsvhhqrpgsrvspenlvdksrgsrpgk	plasma lactate (mmol/l)	ncor1_s751_sqaqsvhhqrpgsrvspenlvdksrgsrpgk_plasma lactate (mmol/l)	-0.463447	0.000192167	0.0053307
hnrnpa2b1_s200_qssrsgrggnfgfgdsrggggnfgpgpgsnf	plasma lactate (mmol/l)	hnrnpa2b1_s200_qssrsgrggnfgfgdsrggggnfgpgpgsnf_plasma lactate (mmol/l)	-0.456713	0.000244482	0.00535043
plasma lactate (mmol/l)	pak2_s2_______________msdngeledkppappvr	pak2_s2_______________msdngeledkppappvr_plasma lactate (mmol/l)	0.463265	0.000193435	0.00535564
wdr44_t7__________masesdteefydapedvhlggg	plasma lactate (mmol/l)	plasma lactate (mmol/l)_wdr44_t7__________masesdteefydapedvhlggg	-0.463261	0.000193459	0.0053562
ywhae_t114_dildvldkhlipaantgeskvfyykmkgdyh	plasma lactate (mmol/l)	plasma lactate (mmol/l)_ywhae_t114_dildvldkhlipaantgeskvfyykmkgdyh	0.463241	0.000193602	0.00535911
mdp1_s167_qgletfakaqtgplrssleespfea______	plasma lactate (mmol/l)	mdp1_s167_qgletfakaqtgplrssleespfea_______plasma lactate (mmol/l)	-0.456635	0.000245155	0.00536092
ehbp1_s397_ntvsagkdlstspkpspipspvlgrkpnasq	plasma lactate (mmol/l)	ehbp1_s397_ntvsagkdlstspkpspipspvlgrkpnasq_plasma lactate (mmol/l)	-0.456615	0.000245325	0.0053636
snx14_s435_aesptrnsklnrgslslddfrntqkrgesfg	log2(plasma lactate (mmol/l))	log2(plasma lactate (mmol/l))_snx14_s435_aesptrnsklnrgslslddfrntqkrgesfg	0.463175	0.000194059	0.00536752
plasma lactate (mmol/l)	camk2d_t333_ksllkkpdgvkepqttvihnpdgnkestess	camk2d_t333_ksllkkpdgvkepqttvihnpdgnkestess_plasma lactate (mmol/l)	0.456578	0.00024565	0.00536884
plasma lactate (mmol/l)	acaca_s29_nqhsrfiigsvsednsedeisnlvkldllee	acaca_s29_nqhsrfiigsvsednsedeisnlvkldllee_plasma lactate (mmol/l)	-0.456447	0.000246787	0.00538661
fbxo42_s584_kgpsasaalspplgsspgspgsqslssgetv	log2(plasma lactate (mmol/l))	fbxo42_s584_kgpsasaalspplgsspgspgsqslssgetv_log2(plasma lactate (mmol/l))	-0.456432	0.000246918	0.00538837
ralbp1_s93_kekrtegyaafqedssgdeaespskmkrskg	plasma lactate (mmol/l)	plasma lactate (mmol/l)_ralbp1_s93_kekrtegyaafqedssgdeaespskmkrskg	-0.462972	0.000195488	0.00539414
ahnak_s5854_tgsddetgklqgsgvslaskksrlsssssnd	plasma lactate (mmol/l)	ahnak_s5854_tgsddetgklqgsgvslaskksrlsssssnd_plasma lactate (mmol/l)	-0.456364	0.00024751	0.00539791
myoz1_s30_ssklimeltgggqessglnlgkkisvprdvm	log2(plasma lactate (mmol/l))	log2(plasma lactate (mmol/l))_myoz1_s30_ssklimeltgggqessglnlgkkisvprdvm	0.462849	0.000196359	0.00541103
ttn_t23202_vraiktpvsdlrckvtglqegstyefrvsae	log2(plasma lactate (mmol/l))	log2(plasma lactate (mmol/l))_ttn_t23202_vraiktpvsdlrckvtglqegstyefrvsae	-0.462824	0.000196537	0.00541429
dnajc5_s15__madqrqrslstsgeslyhvlgldknatsdd	log2(plasma lactate (mmol/l))	dnajc5_s15__madqrqrslstsgeslyhvlgldknatsdd_log2(plasma lactate (mmol/l))	-0.456219	0.000248784	0.00541789
fkbp12-exin_s9________mgvqvetispgdgrtfpkrgqtcv	log2(plasma lactate (mmol/l))	fkbp12-exin_s9________mgvqvetispgdgrtfpkrgqtcv_log2(plasma lactate (mmol/l))	-0.456193	0.000249016	0.00542172
myom3_s240_satytvrvknahgqassfakvlvrtylgkda	plasma lactate (mmol/l)	myom3_s240_satytvrvknahgqassfakvlvrtylgkda_plasma lactate (mmol/l)	0.462712	0.000197327	0.00543001
prrc2a_s1120_gsetgsethesdlapsdkeaptpkegtltqv	plasma lactate (mmol/l)	plasma lactate (mmol/l)_prrc2a_s1120_gsetgsethesdlapsdkeaptpkegtltqv	-0.462705	0.000197378	0.00543107
klf2_s248_glappaarglltppasplelleakpkrgrrs	plasma lactate (mmol/l)	klf2_s248_glappaarglltppasplelleakpkrgrrs_plasma lactate (mmol/l)	0.456034	0.000250421	0.0054441
myh4_y760_asekllgsieidhtqykfghtkvffkagllg	log2(plasma lactate (mmol/l))	log2(plasma lactate (mmol/l))_myh4_y760_asekllgsieidhtqykfghtkvffkagllg	-0.455996	0.000250754	0.0054493
smtnl2_s269_pssgygavtaskhsnspplvtppqspvspqp	plasma lactate (mmol/l)	plasma lactate (mmol/l)_smtnl2_s269_pssgygavtaskhsnspplvtppqspvspqp	0.462495	0.000198879	0.00545971
gnl1_s66_gesvthhirrlnqqpsqglgprgydpnryrl	plasma lactate (mmol/l)	gnl1_s66_gesvthhirrlnqqpsqglgprgydpnryrl_plasma lactate (mmol/l)	-0.455909	0.000251521	0.00546114
log2(plasma lactate (mmol/l))	nop56_s519_skpkkkksfskeelmssdleetagstsipkr	log2(plasma lactate (mmol/l))_nop56_s519_skpkkkksfskeelmssdleetagstsipkr	0.462329	0.000200073	0.00548265
mia3_s408_ggeetrdtmdlesssseeekeddddalvpds	plasma lactate (mmol/l)	mia3_s408_ggeetrdtmdlesssseeekeddddalvpds_plasma lactate (mmol/l)	-0.45573	0.000253114	0.00548548
log2(plasma lactate (mmol/l))	atg9a_s18_qfdteyqrleasysdsppgeedllvhvaegs	atg9a_s18_qfdteyqrleasysdsppgeedllvhvaegs_log2(plasma lactate (mmol/l))	-0.455721	0.000253199	0.00548688
vps13d_s2434_dikkqnhvtpsrhrnsssesaivpktvksgv	plasma lactate (mmol/l)	plasma lactate (mmol/l)_vps13d_s2434_dikkqnhvtpsrhrnsssesaivpktvksgv	-0.462257	0.000200591	0.00549289
mknk2_s455_sqsklaqrrqraslssapvvlvgdha_____	plasma lactate (mmol/l)	mknk2_s455_sqsklaqrrqraslssapvvlvgdha______plasma lactate (mmol/l)	-0.455593	0.000254344	0.00550451
usp13_t57_alpkrrnskifldldtdddlnsddyeyedea	plasma lactate (mmol/l)	plasma lactate (mmol/l)_usp13_t57_alpkrrnskifldldtdddlnsddyeyedea	0.46191	0.000203113	0.00554176
ckm_t327_ltrlrlqkrgtggvdtaavgsvfdvsnadrl	plasma lactate (mmol/l)	ckm_t327_ltrlrlqkrgtggvdtaavgsvfdvsnadrl_plasma lactate (mmol/l)	0.455321	0.000256793	0.00554247
mia3_s408_ggeetrdtmdlesssseeekeddddalvpds	log2(plasma lactate (mmol/l))	log2(plasma lactate (mmol/l))_mia3_s408_ggeetrdtmdlesssseeekeddddalvpds	-0.455316	0.000256842	0.00554328
des_s32_tfggapgfplgsplsspvfpragfgskgsss	plasma lactate (mmol/l)	des_s32_tfggapgfplgsplsspvfpragfgskgsss_plasma lactate (mmol/l)	-0.455087	0.000258919	0.00557532
srrm2_s2123_alnssrmscfsrpsmsptpldrcrspgmlep	plasma lactate (mmol/l)	plasma lactate (mmol/l)_srrm2_s2123_alnssrmscfsrpsmsptpldrcrspgmlep	-0.461664	0.000204915	0.00557596
mical3_s1435_relssssglglhgsssnmktlgsqsfntsds	log2(plasma lactate (mmol/l))	log2(plasma lactate (mmol/l))_mical3_s1435_relssssglglhgsssnmktlgsqsfntsds	-0.455081	0.000258977	0.00557616
plasma lactate (mmol/l)	obscn_s8611_spseqvllggpshlaseeesqgrsaqplpst	obscn_s8611_spseqvllggpshlaseeesqgrsaqplpst_plasma lactate (mmol/l)	-0.461636	0.000205117	0.00557972
phip_s1783_trnqgrrtafyneddseeeqrqllfedtslt	log2(plasma lactate (mmol/l))	log2(plasma lactate (mmol/l))_phip_s1783_trnqgrrtafyneddseeeqrqllfedtslt	-0.461611	0.000205303	0.00558326
sqstm1_s361_vdpstgelqslqmpesegpssldpsqegptg	log2(plasma lactate (mmol/l))	log2(plasma lactate (mmol/l))_sqstm1_s361_vdpstgelqslqmpesegpssldpsqegptg	-0.461603	0.000205361	0.00558434
log2(plasma lactate (mmol/l))	bpgm_t122_hgeeqvrlwrrsynvtpppieeshpyyqeiy	bpgm_t122_hgeeqvrlwrrsynvtpppieeshpyyqeiy_log2(plasma lactate (mmol/l))	-0.454946	0.00026021	0.00559538
eepd1_t207_rhqvfaersrppsthtnggltftakphpspt	plasma lactate (mmol/l)	eepd1_t207_rhqvfaersrppsthtnggltftakphpspt_plasma lactate (mmol/l)	-0.454856	0.000261038	0.00560782
lmod2_s15__mstfgyrrglskyesidedellaslsaeel	plasma lactate (mmol/l)	lmod2_s15__mstfgyrrglskyesidedellaslsaeel_plasma lactate (mmol/l)	0.45464	0.000263021	0.00563814
log2(plasma lactate (mmol/l))	myom2_s1413_akyvsmtikgvtsedsgkysiniknkyggek	log2(plasma lactate (mmol/l))_myom2_s1413_akyvsmtikgvtsedsgkysiniknkyggek	-0.461191	0.00020842	0.00564191
jph1_s220_gkkkgglfrrgsllgsmklrkseskssissk	log2(plasma lactate (mmol/l))	jph1_s220_gkkkgglfrrgsllgsmklrkseskssissk_log2(plasma lactate (mmol/l))	0.454578	0.000263602	0.00564689
ttn_s5164_ytpteergsayeiwrsdsfgtpneaiepkdn	log2(plasma lactate (mmol/l))	log2(plasma lactate (mmol/l))_ttn_s5164_ytpteergsayeiwrsdsfgtpneaiepkdn	-0.461083	0.00020923	0.00565716
ahnak_s5400_vsvgapdlsleasegsiklpkmklpqfgist	log2(plasma lactate (mmol/l))	ahnak_s5400_vsvgapdlsleasegsiklpkmklpqfgist_log2(plasma lactate (mmol/l))	0.454492	0.000264397	0.00565937
hspb7_s46_sralpaqdppmekalsmfsddfgsfmrphse	log2(plasma lactate (mmol/l))	hspb7_s46_sralpaqdppmekalsmfsddfgsfmrphse_log2(plasma lactate (mmol/l))	0.454488	0.000264437	0.00565988
csrp1_s159_pkgfgfgqgagalvhse______________	plasma lactate (mmol/l)	csrp1_s159_pkgfgfgqgagalvhse_______________plasma lactate (mmol/l)	-0.454463	0.000264664	0.00566337
synm_s384_nhssalysnlsghrgsqtgtsiggdarrgfl	log2(plasma lactate (mmol/l))	log2(plasma lactate (mmol/l))_synm_s384_nhssalysnlsghrgsqtgtsiggdarrgfl	0.460959	0.000210161	0.00567408
naca_s1112_pspkgapmppaatppspkgglatpphkgapt	log2(plasma lactate (mmol/l))	log2(plasma lactate (mmol/l))_naca_s1112_pspkgapmppaatppspkgglatpphkgapt	0.460954	0.0002102	0.00567478
thrap3_s575_sfsitreaqvnvrmdsfdedlarpsgllaqe	plasma lactate (mmol/l)	plasma lactate (mmol/l)_thrap3_s575_sfsitreaqvnvrmdsfdedlarpsgllaqe	-0.460937	0.00021033	0.00567725
plasma lactate (mmol/l)	myom1_t235_svvskqatsalqqeetsekksrkvvirekae	myom1_t235_svvskqatsalqqeetsekksrkvvirekae_plasma lactate (mmol/l)	0.46086	0.000210915	0.00568807
gigyf2_t25_fgpewlralssggsitspplspalpkyklad	plasma lactate (mmol/l)	gigyf2_t25_fgpewlralssggsitspplspalpkyklad_plasma lactate (mmol/l)	-0.454269	0.000266474	0.00569129
abl1_s804_kneeaadevfkdimesspgssppnltpkplr	plasma lactate (mmol/l)	abl1_s804_kneeaadevfkdimesspgssppnltpkplr_plasma lactate (mmol/l)	-0.45422	0.000266938	0.0056987
frmd3_s235_ssspvkaareyedppseeedkikeepltise	plasma lactate (mmol/l)	frmd3_s235_ssspvkaareyedppseeedkikeepltise_plasma lactate (mmol/l)	0.454193	0.000267191	0.00570246
ubr4_s1760_fqsepriseslvrhastsspadkakvtisdg	log2(plasma lactate (mmol/l))	log2(plasma lactate (mmol/l))_ubr4_s1760_fqsepriseslvrhastsspadkakvtisdg	0.460706	0.000212081	0.00571004
neb_s5629_kytsivdtpevvlaksnaenisipkyrevwd	log2(plasma lactate (mmol/l))	log2(plasma lactate (mmol/l))_neb_s5629_kytsivdtpevvlaksnaenisipkyrevwd	-0.4607	0.000212125	0.00571087
fam195a_s78_gprlvfnrvngrrapstspsfegtqetytva	log2(plasma lactate (mmol/l))	fam195a_s78_gprlvfnrvngrrapstspsfegtqetytva_log2(plasma lactate (mmol/l))	-0.454131	0.00026777	0.00571104
rrn3_s619_psssvgsppvlymqpspl_____________	plasma lactate (mmol/l)	plasma lactate (mmol/l)_rrn3_s619_psssvgsppvlymqpspl_____________	-0.460648	0.000212523	0.00571804
lsp1_s131_plvlegtieqsspplspttklidrteslnrs	log2(plasma lactate (mmol/l))	log2(plasma lactate (mmol/l))_lsp1_s131_plvlegtieqsspplspttklidrteslnrs	0.45406	0.000268435	0.00572104
plasma lactate (mmol/l)	ostm1_s325_kkrklilpkrlksstsfaniqensn______	ostm1_s325_kkrklilpkrlksstsfaniqensn_______plasma lactate (mmol/l)	-0.460593	0.000212936	0.00572555
plasma lactate (mmol/l)	arhgef7_t159_rtsklfqgqyrsldmtdnsnnqlvvrakfnf	arhgef7_t159_rtsklfqgqyrsldmtdnsnnqlvvrakfnf_plasma lactate (mmol/l)	-0.453895	0.000269999	0.00574496
plasma lactate (mmol/l)	camsap1_s153_spshpllplrqkqqksiqgedipdqrhrsns	camsap1_s153_spshpllplrqkqqksiqgedipdqrhrsns_plasma lactate (mmol/l)	0.453858	0.000270347	0.00575013
plasma lactate (mmol/l)	aco1_s779_lplivlagkeygagssrdwaakgpfllgika	aco1_s779_lplivlagkeygagssrdwaakgpfllgika_plasma lactate (mmol/l)	-0.453829	0.000270623	0.00575432
fam122a_s185_veksaspkridfipvspapsptrgigkqcfs	plasma lactate (mmol/l)	fam122a_s185_veksaspkridfipvspapsptrgigkqcfs_plasma lactate (mmol/l)	-0.453754	0.000271335	0.00576482
ube4b_s311_psraasqlavpstplsphsaasgtaagsqps	log2(plasma lactate (mmol/l))	log2(plasma lactate (mmol/l))_ube4b_s311_psraasqlavpstplsphsaasgtaagsqps	-0.460306	0.000215138	0.00576654
myh7_t255_nssrfgkfirihfgatgklasadietyllek	log2(plasma lactate (mmol/l))	log2(plasma lactate (mmol/l))_myh7_t255_nssrfgkfirihfgatgklasadietyllek	0.453732	0.000271546	0.00576788
mknk2_s455_sqsklaqrrqraslssapvvlvgdha_____	log2(plasma lactate (mmol/l))	log2(plasma lactate (mmol/l))_mknk2_s455_sqsklaqrrqraslssapvvlvgdha_____	-0.453718	0.000271676	0.00576972
hrc_s311_rhrsheeddnddddvsteyghqahrhqdhrk	plasma lactate (mmol/l)	hrc_s311_rhrsheeddnddddvsteyghqahrhqdhrk_plasma lactate (mmol/l)	0.453705	0.000271798	0.0057716
synpo_s839_pakvspraaspakpssldlvpnlpkgalpps	plasma lactate (mmol/l)	plasma lactate (mmol/l)_synpo_s839_pakvspraaspakpssldlvpnlpkgalpps	-0.460193	0.00021601	0.00578312
log2(plasma lactate (mmol/l))	cars_s320_gdqkalqegegdlsisadrlsekrspndfal	cars_s320_gdqkalqegegdlsisadrlsekrspndfal_log2(plasma lactate (mmol/l))	0.453609	0.000272722	0.00578512
srrm1_s763_pspqsvrrvsssrsvsgspepaakkppapps	log2(plasma lactate (mmol/l))	log2(plasma lactate (mmol/l))_srrm1_s763_pspqsvrrvsssrsvsgspepaakkppapps	-0.460175	0.000216146	0.00578549
log2(plasma lactate (mmol/l))	cacnb1_s193_qnrlgssksgdnsssslgdvvtgtrrptppa	cacnb1_s193_qnrlgssksgdnsssslgdvvtgtrrptppa_log2(plasma lactate (mmol/l))	-0.453591	0.000272895	0.00578743
klhl31_s626_tlsmpnnvtresrassvssvpvsi_______	plasma lactate (mmol/l)	klhl31_s626_tlsmpnnvtresrassvssvpvsi________plasma lactate (mmol/l)	0.453504	0.000273729	0.00580009
alpk3_s1394_dgeattpeeresptvsprgprkslvpgspgt	plasma lactate (mmol/l)	alpk3_s1394_dgeattpeeresptvsprgprkslvpgspgt_plasma lactate (mmol/l)	-0.453383	0.000274884	0.00581786
fxr2_s566_rrtdedrtvmdgglesdgpnmtengledesr	plasma lactate (mmol/l)	fxr2_s566_rrtdedrtvmdgglesdgpnmtengledesr_plasma lactate (mmol/l)	-0.453365	0.000275065	0.00582076
cmya5_s570_vehkeeelilpllaasspehvalseeereei	plasma lactate (mmol/l)	cmya5_s570_vehkeeelilpllaasspehvalseeereei_plasma lactate (mmol/l)	0.453329	0.000275407	0.00582598
sorbs2_s203_lpgssttltksftssspsspsrakdresprs	plasma lactate (mmol/l)	plasma lactate (mmol/l)_sorbs2_s203_lpgssttltksftssspsspsrakdresprs	-0.459889	0.00021837	0.0058271
log2(plasma lactate (mmol/l))	nucks1_t179_rkekkmpkprlkatvtpspvkgkgkvgrpta	log2(plasma lactate (mmol/l))_nucks1_t179_rkekkmpkprlkatvtpspvkgkgkvgrpta	-0.459819	0.000218917	0.00583686
log2(plasma lactate (mmol/l))	nfatc1_s273_ngrqppysphhsptpsphgsprvsvtddswl	log2(plasma lactate (mmol/l))_nfatc1_s273_ngrqppysphhsptpsphgsprvsvtddswl	-0.459723	0.000219665	0.00585081
plasma lactate (mmol/l)	arrb1_t402_rlkgmkddkeeeedgtgspqlnnr_______	arrb1_t402_rlkgmkddkeeeedgtgspqlnnr________plasma lactate (mmol/l)	-0.4531	0.000277626	0.0058589
ttn_y22155_kpsdaskaayardpqyppgppafpkvydttr	log2(plasma lactate (mmol/l))	log2(plasma lactate (mmol/l))_ttn_y22155_kpsdaskaayardpqyppgppafpkvydttr	0.459657	0.000220183	0.00585997
fga_s551_mlgefvsetesrgsesgiftntkessshhpg	plasma lactate (mmol/l)	fga_s551_mlgefvsetesrgsesgiftntkessshhpg_plasma lactate (mmol/l)	-0.453056	0.000278053	0.00586546
plasma lactate (mmol/l)	nmt1_s46_dceneednsynrgglspandtgakkkkkkqk	nmt1_s46_dceneednsynrgglspandtgakkkkkkqk_plasma lactate (mmol/l)	-0.459595	0.000220678	0.00586943
msrb3_s2_______________msafnllhlvtksqpva	log2(plasma lactate (mmol/l))	log2(plasma lactate (mmol/l))_msrb3_s2_______________msafnllhlvtksqpva	0.452947	0.000279111	0.00588091
kctd12_s151_gpgpppsrrgvhkegslgdellplgysepeq	log2(plasma lactate (mmol/l))	kctd12_s151_gpgpppsrrgvhkegslgdellplgysepeq_log2(plasma lactate (mmol/l))	-0.452947	0.000279114	0.00588097
slain2_s58_slgpgspvragasipssgaasprgfplglsa	log2(plasma lactate (mmol/l))	log2(plasma lactate (mmol/l))_slain2_s58_slgpgspvragasipssgaasprgfplglsa	0.459456	0.000221774	0.00589005
matr3_s208_gpslnpvldydhgsrsqesgyydrmdyeddr	log2(plasma lactate (mmol/l))	log2(plasma lactate (mmol/l))_matr3_s208_gpslnpvldydhgsrsqesgyydrmdyeddr	-0.452702	0.000281516	0.00591667
chchd3_s50_rmkesspsgsksqrysgaygasvsdeelkrr	plasma lactate (mmol/l)	chchd3_s50_rmkesspsgsksqrysgaygasvsdeelkrr_plasma lactate (mmol/l)	-0.452675	0.000281779	0.00592059
mapt_s519_eppksgdrsgysspgspgtpgsrsrtpslpt	plasma lactate (mmol/l)	mapt_s519_eppksgdrsgysspgspgtpgsrsrtpslpt_plasma lactate (mmol/l)	0.452665	0.000281878	0.00592196
slain2_s315_rssgsscnstrrgtfsdqeldaqslddeddn	plasma lactate (mmol/l)	plasma lactate (mmol/l)_slain2_s315_rssgsscnstrrgtfsdqeldaqslddeddn	-0.459118	0.000224463	0.00594122
rsf1_s1093_lpseqestkkpyriesdeeedfenvgkvgsp	plasma lactate (mmol/l)	plasma lactate (mmol/l)_rsf1_s1093_lpseqestkkpyriesdeeedfenvgkvgsp	-0.459106	0.000224561	0.00594294
tacc2_s1902_dvvgqvstdliaqrssdseeafetpesttpv	log2(plasma lactate (mmol/l))	log2(plasma lactate (mmol/l))_tacc2_s1902_dvvgqvstdliaqrssdseeafetpesttpv	-0.459102	0.000224588	0.00594355
pdlim5_s137_nmaynkaprpfgsvsspkvtsipspssaftp	plasma lactate (mmol/l)	pdlim5_s137_nmaynkaprpfgsvsspkvtsipspssaftp_plasma lactate (mmol/l)	0.459083	0.000224741	0.00594639
ahnak_s5552_aapdisvkgpafnmaspesdfginlkgpkik	plasma lactate (mmol/l)	ahnak_s5552_aapdisvkgpafnmaspesdfginlkgpkik_plasma lactate (mmol/l)	-0.452489	0.000283615	0.00594739
hspa8_s85_akrligrrfddavvqsdmkhwpfmvvndagr	log2(plasma lactate (mmol/l))	hspa8_s85_akrligrrfddavvqsdmkhwpfmvvndagr_log2(plasma lactate (mmol/l))	0.452417	0.000284328	0.00595772
actc1_t105_htfynelrvapeehptllteaplnpkanrek	plasma lactate (mmol/l)	actc1_t105_htfynelrvapeehptllteaplnpkanrek_plasma lactate (mmol/l)	-0.452389	0.000284614	0.00596236
rock1_t1101_dieqlraklldlsdstsvasfpsadetdgnl	log2(plasma lactate (mmol/l))	log2(plasma lactate (mmol/l))_rock1_t1101_dieqlraklldlsdstsvasfpsadetdgnl	0.458921	0.000226044	0.00597058
hnrnpdl_s122_lkgkeppkkvfvgglspdtseeqikeyfgaf	plasma lactate (mmol/l)	hnrnpdl_s122_lkgkeppkkvfvgglspdtseeqikeyfgaf_plasma lactate (mmol/l)	-0.452294	0.000285561	0.00597628
log2(plasma lactate (mmol/l))	c10orf71_t691_vsqetepereaglqnthlnqkffpgplspee	c10orf71_t691_vsqetepereaglqnthlnqkffpgplspee_log2(plasma lactate (mmol/l))	-0.452219	0.000286302	0.00598715
log2(plasma lactate (mmol/l))	p2ry1_t358_srrseanlqsksedmtlnilpefkqngdtsl	log2(plasma lactate (mmol/l))_p2ry1_t358_srrseanlqsksedmtlnilpefkqngdtsl	-0.458732	0.000227573	0.0059986
wapal_s221_etndtwnsqfgkrpespseispikgsvrtgl	plasma lactate (mmol/l)	plasma lactate (mmol/l)_wapal_s221_etndtwnsqfgkrpespseispikgsvrtgl	-0.458703	0.000227801	0.00600276
plasma lactate (mmol/l)	ank1_s1690_ghqrgqarithsptvsqvtersqdrlqdwda	ank1_s1690_ghqrgqarithsptvsqvtersqdrlqdwda_plasma lactate (mmol/l)	-0.452104	0.000287456	0.00600405
plasma lactate (mmol/l)	alpk3_t1392_agdgeattpeeresptvsprgprkslvpgsp	alpk3_t1392_agdgeattpeeresptvsprgprkslvpgsp_plasma lactate (mmol/l)	-0.452102	0.000287472	0.00600427
fga_s524_frhrhpdeaaffdtastgktfpgffspmlge	plasma lactate (mmol/l)	fga_s524_frhrhpdeaaffdtastgktfpgffspmlge_plasma lactate (mmol/l)	-0.451943	0.000289075	0.00602751
fam21c_s161_gelsseegsvgsdrgsivdteeekeeeesde	plasma lactate (mmol/l)	fam21c_s161_gelsseegsvgsdrgsivdteeekeeeesde_plasma lactate (mmol/l)	0.451884	0.000289668	0.00603604
rcsd1_s189_devlpskskapgsplssegaagegvrtlgpa	log2(plasma lactate (mmol/l))	log2(plasma lactate (mmol/l))_rcsd1_s189_devlpskskapgsplssegaagegvrtlgpa	-0.458346	0.000230719	0.00605635
pds5b_t1381_stqstpqkgrgrpsktpspsqpkknvrvgrs	log2(plasma lactate (mmol/l))	log2(plasma lactate (mmol/l))_pds5b_t1381_stqstpqkgrgrpsktpspsqpkknvrvgrs	-0.458303	0.000231071	0.00606271
fga_t557_setesrgsesgiftntkessshhpgiaefps	log2(plasma lactate (mmol/l))	fga_t557_setesrgsesgiftntkessshhpgiaefps_log2(plasma lactate (mmol/l))	-0.451699	0.000291545	0.0060631
plasma lactate (mmol/l)	myom2_t445_vqcndapvkickypvtglfegrsyifrvrav	myom2_t445_vqcndapvkickypvtglfegrsyifrvrav_plasma lactate (mmol/l)	-0.458238	0.000231607	0.00607236
eif4b_s502_nawvkrssnpparsqssdteqqsptsgggkv	plasma lactate (mmol/l)	eif4b_s502_nawvkrssnpparsqssdteqqsptsgggkv_plasma lactate (mmol/l)	0.451537	0.00029319	0.00608747
fam21c_s1101_gkakspmfpalgeassdddlfqsakpkpakk	log2(plasma lactate (mmol/l))	fam21c_s1101_gkakspmfpalgeassdddlfqsakpkpakk_log2(plasma lactate (mmol/l))	-0.451521	0.00029336	0.00608982
rps6ka3_s369_tfyfdpeftaktpkdspgippsanahqlfrg	plasma lactate (mmol/l)	plasma lactate (mmol/l)_rps6ka3_s369_tfyfdpeftaktpkdspgippsanahqlfrg	0.458115	0.000232617	0.00609067
log2(plasma lactate (mmol/l))	nqo2_s83_ygvetheaykqrslasditdeqkkvreadlv	log2(plasma lactate (mmol/l))_nqo2_s83_ygvetheaykqrslasditdeqkkvreadlv	-0.458113	0.000232636	0.00609093
flnc_t179_rllgwiqnkvpqlpitnfnrdwqdgkalgal	log2(plasma lactate (mmol/l))	flnc_t179_rllgwiqnkvpqlpitnfnrdwqdgkalgal_log2(plasma lactate (mmol/l))	-0.451478	0.000293796	0.00609583
csrp1_s159_pkgfgfgqgagalvhse______________	log2(plasma lactate (mmol/l))	csrp1_s159_pkgfgfgqgagalvhse_______________log2(plasma lactate (mmol/l))	-0.451478	0.000293803	0.00609594
mylk2_s118_tpetsvkkpkaeqgasgsqdpgkprvgkkaa	plasma lactate (mmol/l)	mylk2_s118_tpetsvkkpkaeqgasgsqdpgkprvgkkaa_plasma lactate (mmol/l)	0.451168	0.000296981	0.00614254
rasal2_t292_mldvpirltgsqlsitqvasikqlretqstp	plasma lactate (mmol/l)	plasma lactate (mmol/l)_rasal2_t292_mldvpirltgsqlsitqvasikqlretqstp	-0.457729	0.000235835	0.0061489
akap8_s153_egdfsenddaagdfrsgdeefkgedelcdsg	log2(plasma lactate (mmol/l))	akap8_s153_egdfsenddaagdfrsgdeefkgedelcdsg_log2(plasma lactate (mmol/l))	-0.451092	0.000297772	0.00615412
mylk2_s120_etsvkkpkaeqgasgsqdpgkprvgkkaaeg	log2(plasma lactate (mmol/l))	log2(plasma lactate (mmol/l))_mylk2_s120_etsvkkpkaeqgasgsqdpgkprvgkkaaeg	0.451051	0.000298193	0.00616003
plasma lactate (mmol/l)	pagr1_s227_kkleeqilrtgrdlfsldsedpspaspplrs	pagr1_s227_kkleeqilrtgrdlfsldsedpspaspplrs_plasma lactate (mmol/l)	-0.457649	0.000236498	0.00616079
lmod2_s386_ggpnlrtkvwqrgtpssspyvsprhspwssp	plasma lactate (mmol/l)	lmod2_s386_ggpnlrtkvwqrgtpssspyvsprhspwssp_plasma lactate (mmol/l)	-0.450971	0.000299023	0.00617264
plasma lactate (mmol/l)	camlg_s40_sqrraelrrrkllmnseqrinrimgfhrpgs	camlg_s40_sqrraelrrrkllmnseqrinrimgfhrpgs_plasma lactate (mmol/l)	0.450921	0.000299547	0.00618033
map3k5_s280_lgipdenfedhsappspeekdsgffmlrkds	log2(plasma lactate (mmol/l))	log2(plasma lactate (mmol/l))_map3k5_s280_lgipdenfedhsappspeekdsgffmlrkds	-0.45091	0.000299659	0.00618185
usp13_t57_alpkrrnskifldldtdddlnsddyeyedea	log2(plasma lactate (mmol/l))	log2(plasma lactate (mmol/l))_usp13_t57_alpkrrnskifldldtdddlnsddyeyedea	0.457431	0.000238341	0.00619383
ttn_y20961_tgppteskpviaktkydkpgrpdppevtkvs	plasma lactate (mmol/l)	plasma lactate (mmol/l)_ttn_y20961_tgppteskpviaktkydkpgrpdppevtkvs	0.457423	0.000238403	0.00619466
rpl22l1_s117_tyelryfqisqdedesesed___________	log2(plasma lactate (mmol/l))	log2(plasma lactate (mmol/l))_rpl22l1_s117_tyelryfqisqdedesesed___________	-0.457351	0.000239016	0.00620574
tnnt3_s135_krraeddlkkkkalssmganyssylakadqk	plasma lactate (mmol/l)	plasma lactate (mmol/l)_tnnt3_s135_krraeddlkkkkalssmganyssylakadqk	0.457345	0.000239069	0.0062068
vdac1_s46_lktksengleftssgsantettkvtgsletk	plasma lactate (mmol/l)	plasma lactate (mmol/l)_vdac1_s46_lktksengleftssgsantettkvtgsletk	-0.457331	0.000239184	0.00620899
speg_s540_psprepgepplfsrpstpktsravspaaaqp	plasma lactate (mmol/l)	plasma lactate (mmol/l)_speg_s540_psprepgepplfsrpstpktsravspaaaqp	-0.457265	0.000239741	0.00621895
adcy9_t690_gllsppqeekltnsqtslceilqekgrwagv	log2(plasma lactate (mmol/l))	adcy9_t690_gllsppqeekltnsqtslceilqekgrwagv_log2(plasma lactate (mmol/l))	-0.450605	0.000302858	0.00622912
lrrfip2_s269_srgrresvvsaadyfsrsnrrgsvvsevddi	plasma lactate (mmol/l)	lrrfip2_s269_srgrresvvsaadyfsrsnrrgsvvsevddi_plasma lactate (mmol/l)	0.450598	0.000302928	0.00623008
ttn_t23202_vraiktpvsdlrckvtglqegstyefrvsae	plasma lactate (mmol/l)	plasma lactate (mmol/l)_ttn_t23202_vraiktpvsdlrckvtglqegstyefrvsae	-0.457155	0.000240677	0.00623582
ptges3_s112_dedvdlpevdgadddsqdsddekmpdle___	plasma lactate (mmol/l)	plasma lactate (mmol/l)_ptges3_s112_dedvdlpevdgadddsqdsddekmpdle___	0.457149	0.000240732	0.00623686
lrrfip2_s202_drasptansgllrsaslaslyngglynpygp	log2(plasma lactate (mmol/l))	log2(plasma lactate (mmol/l))_lrrfip2_s202_drasptansgllrsaslaslyngglynpygp	0.450426	0.000304742	0.0062558
neb_s224_edweadkslfypyndspelrrvaqaqkalsd	log2(plasma lactate (mmol/l))	log2(plasma lactate (mmol/l))_neb_s224_edweadkslfypyndspelrrvaqaqkalsd	-0.457024	0.000241799	0.00625628
plasma lactate (mmol/l)	cacnb1_s193_qnrlgssksgdnsssslgdvvtgtrrptppa	cacnb1_s193_qnrlgssksgdnsssslgdvvtgtrrptppa_plasma lactate (mmol/l)	-0.450363	0.000305409	0.00626578
srsf9_y214_srgrdspyqsrgsphyfspfrpy________	plasma lactate (mmol/l)	plasma lactate (mmol/l)_srsf9_y214_srgrdspyqsrgsphyfspfrpy________	-0.456825	0.00024351	0.00628723
ttn_s35939_ptpevtwscggrkihsqeqgrfhientddlt	log2(plasma lactate (mmol/l))	log2(plasma lactate (mmol/l))_ttn_s35939_ptpevtwscggrkihsqeqgrfhientddlt	-0.456791	0.000243802	0.00629218
plasma lactate (mmol/l)	pa2g4_s2_______________msgedeqqeqtiaedlv	pa2g4_s2_______________msgedeqqeqtiaedlv_plasma lactate (mmol/l)	-0.456776	0.000243933	0.0062946
tcof1_s1151_pansqaskatpkldsspsvsstlaakddpdg	log2(plasma lactate (mmol/l))	log2(plasma lactate (mmol/l))_tcof1_s1151_pansqaskatpkldsspsvsstlaakddpdg	-0.456715	0.000244461	0.00630434
fga_t557_setesrgsesgiftntkessshhpgiaefps	plasma lactate (mmol/l)	fga_t557_setesrgsesgiftntkessshhpgiaefps_plasma lactate (mmol/l)	-0.450085	0.000308367	0.0063096
ttn_t186_sgtysvnatnsvgratstaellvqgeeevpa	plasma lactate (mmol/l)	plasma lactate (mmol/l)_ttn_t186_sgtysvnatnsvgratstaellvqgeeevpa	-0.456641	0.000245099	0.00631588
ehbp1l1_s191_svkpsdvgnlddfaesdedeahgpgapeara	log2(plasma lactate (mmol/l))	ehbp1l1_s191_svkpsdvgnlddfaesdedeahgpgapeara_log2(plasma lactate (mmol/l))	0.449949	0.000309829	0.0063312
riok1_s22_lmsrvvpgqfddadssdsenrdlktvkekdd	plasma lactate (mmol/l)	plasma lactate (mmol/l)_riok1_s22_lmsrvvpgqfddadssdsenrdlktvkekdd	0.456535	0.000246022	0.00633232
alpk3_s1209_vpsatltptvevaglsprtsrrilervennh	plasma lactate (mmol/l)	alpk3_s1209_vpsatltptvevaglsprtsrrilervennh_plasma lactate (mmol/l)	-0.449732	0.000312162	0.00636434
synpo2l_t721_pppmapktpppmtpktpppvapkppsrglld	log2(plasma lactate (mmol/l))	log2(plasma lactate (mmol/l))_synpo2l_t721_pppmapktpppmtpktpppvapkppsrglld	0.456302	0.000248053	0.00636913
serpinb1_s299_lnsdlarlgvqdlfnsskadlsgmsgardif	log2(plasma lactate (mmol/l))	log2(plasma lactate (mmol/l))_serpinb1_s299_lnsdlarlgvqdlfnsskadlsgmsgardif	-0.456196	0.000248984	0.00638579
slc9a2_t749_evdvdsgrdmpstpptphsrekgtqtsgllq	log2(plasma lactate (mmol/l))	log2(plasma lactate (mmol/l))_slc9a2_t749_evdvdsgrdmpstpptphsrekgtqtsgllq	-0.456114	0.000249708	0.00639886
plasma lactate (mmol/l)	bag1_t34_vtreemaaagltvtvthsecrapgnekhdlh	bag1_t34_vtreemaaagltvtvthsecrapgnekhdlh_plasma lactate (mmol/l)	-0.449502	0.000314655	0.00640037
srrm2_t1003_shsgsispypkvkaqtppgpslsgskspcpq	plasma lactate (mmol/l)	plasma lactate (mmol/l)_srrm2_t1003_shsgsispypkvkaqtppgpslsgskspcpq	-0.456081	0.000250002	0.00640398
ttn_t11954_evipegetpivkrrktpsptvpespreivpv	log2(plasma lactate (mmol/l))	log2(plasma lactate (mmol/l))_ttn_t11954_evipegetpivkrrktpsptvpespreivpv	-0.45608	0.000250013	0.00640412
synpo2_t517_mdqitaqkeedkvggtpsreqdaaqtdglrt	log2(plasma lactate (mmol/l))	log2(plasma lactate (mmol/l))_synpo2_t517_mdqitaqkeedkvggtpsreqdaaqtdglrt	-0.456043	0.000250337	0.00640994
plasma lactate (mmol/l)	aak1_t620_ttpppavqgqkvgsltppsspktqraghrri	aak1_t620_ttpppavqgqkvgsltppsspktqraghrri_plasma lactate (mmol/l)	0.449423	0.000315518	0.00641279
tpm1_t282_ykaiseeldhalndmtsm_____________	log2(plasma lactate (mmol/l))	log2(plasma lactate (mmol/l))_tpm1_t282_ykaiseeldhalndmtsm_____________	0.455937	0.000251278	0.00642649
lgals3bp_s444_qlvyqsrrgplvkyssdyfqapsdyryypyq	log2(plasma lactate (mmol/l))	lgals3bp_s444_qlvyqsrrgplvkyssdyfqapsdyryypyq_log2(plasma lactate (mmol/l))	-0.449294	0.000316936	0.0064328
ppp2r5e_s33_srksvrkarqkrsqsssqfrsqgkpieltpl	plasma lactate (mmol/l)	plasma lactate (mmol/l)_ppp2r5e_s33_srksvrkarqkrsqsssqfrsqgkpieltpl	-0.455894	0.000251658	0.00643326
srrm2_s1690_spepktksrtpprrrssrsspeltrkarlsr	plasma lactate (mmol/l)	plasma lactate (mmol/l)_srrm2_s1690_spepktksrtpprrrssrsspeltrkarlsr	-0.455798	0.000252515	0.00644833
aldoa_s17_pyqypaltpeqkkelsdiahrivapgkgila	log2(plasma lactate (mmol/l))	aldoa_s17_pyqypaltpeqkkelsdiahrivapgkgila_log2(plasma lactate (mmol/l))	-0.449154	0.000318469	0.00645491
myh2_t1738_htqntslintkkkletdisqmqgemedilqe	log2(plasma lactate (mmol/l))	log2(plasma lactate (mmol/l))_myh2_t1738_htqntslintkkkletdisqmqgemedilqe	0.449061	0.000319494	0.00646951
ablim1_s394_tsgyddkqerqslgesprtlsptpsaegyqd	plasma lactate (mmol/l)	ablim1_s394_tsgyddkqerqslgesprtlsptpsaegyqd_plasma lactate (mmol/l)	0.449061	0.000319502	0.00646964
myh7_s1102_lnalnariedeqalgsqlqkklkelqariee	log2(plasma lactate (mmol/l))	log2(plasma lactate (mmol/l))_myh7_s1102_lnalnariedeqalgsqlqkklkelqariee	0.448955	0.000320674	0.0064866
ttn_t33906_ifefisgldiferintsafelnereivsyvh	log2(plasma lactate (mmol/l))	log2(plasma lactate (mmol/l))_ttn_t33906_ifefisgldiferintsafelnereivsyvh	0.455519	0.000255007	0.00649227
prob1_s921_fdpesgqyvevllppsspgpphrvytplalg	plasma lactate (mmol/l)	plasma lactate (mmol/l)_prob1_s921_fdpesgqyvevllppsspgpphrvytplalg	-0.455458	0.00025556	0.00650193
myh7_s1894_krqaeeaeeqantnlskfrkvqheldeaeer	log2(plasma lactate (mmol/l))	log2(plasma lactate (mmol/l))_myh7_s1894_krqaeeaeeqantnlskfrkvqheldeaeer	0.448838	0.000321963	0.00650537
ilf3_s477_lqdmglptgaegrdsskgedsaeeteakpav	plasma lactate (mmol/l)	ilf3_s477_lqdmglptgaegrdsskgedsaeeteakpav_plasma lactate (mmol/l)	-0.448707	0.000323429	0.00652643
sqstm1_s266_lgievdidvehggkrsrltpvspesssteek	plasma lactate (mmol/l)	plasma lactate (mmol/l)_sqstm1_s266_lgievdidvehggkrsrltpvspesssteek	-0.455296	0.000257019	0.00652723
log2(plasma lactate (mmol/l))	anxa6_t118_kdayerdleadiigdtsghfqkmlvvllqgt	anxa6_t118_kdayerdleadiigdtsghfqkmlvvllqgt_log2(plasma lactate (mmol/l))	0.448608	0.000324536	0.00654222
myh7_t1721_lietservqllhsqntslinqkkkmdadlsq	log2(plasma lactate (mmol/l))	log2(plasma lactate (mmol/l))_myh7_t1721_lietservqllhsqntslinqkkkmdadlsq	0.448602	0.000324604	0.00654332
tuba4a_t225_ydicrrnldierptytnlnrlisqivssita	log2(plasma lactate (mmol/l))	log2(plasma lactate (mmol/l))_tuba4a_t225_ydicrrnldierptytnlnrlisqivssita	0.455142	0.000258422	0.00655255
hnrnpa3_s95_ygpmkggsfggrssgspygggygsgggsggy	plasma lactate (mmol/l)	hnrnpa3_s95_ygpmkggsfggrssgspygggygsgggsggy_plasma lactate (mmol/l)	-0.448447	0.000326342	0.00656814
ttn_s5458_alivqeppsfvtkpgskdvlpgsavclkstf	log2(plasma lactate (mmol/l))	log2(plasma lactate (mmol/l))_ttn_s5458_alivqeppsfvtkpgskdvlpgsavclkstf	-0.455044	0.000259313	0.00656827
svil_s221_rrgqelsatrqahdlspaaessstfsfsgrd	plasma lactate (mmol/l)	plasma lactate (mmol/l)_svil_s221_rrgqelsatrqahdlspaaessstfsfsgrd	-0.455013	0.000259591	0.00657333
plasma lactate (mmol/l)	canx_s456_eekqksdaeedggtvsqeeedrkpkaeedei	canx_s456_eekqksdaeedggtvsqeeedrkpkaeedei_plasma lactate (mmol/l)	-0.448388	0.000327005	0.00657725
phrf1_s991_vlqaathrvvelrppsrsrstsssrsrkkak	log2(plasma lactate (mmol/l))	log2(plasma lactate (mmol/l))_phrf1_s991_vlqaathrvvelrppsrsrstsssrsrkkak	0.454929	0.000260367	0.00658721
wnk1_s1763_kekpelsepshlngpssdpeaaflsrdvddg	plasma lactate (mmol/l)	plasma lactate (mmol/l)_wnk1_s1763_kekpelsepshlngpssdpeaaflsrdvddg	-0.454904	0.000260589	0.00659102
tpr_s2037_mgggegnhraadsqnsgegntgaaessfsqe	log2(plasma lactate (mmol/l))	log2(plasma lactate (mmol/l))_tpr_s2037_mgggegnhraadsqnsgegntgaaessfsqe	-0.454895	0.000260673	0.00659241
nagk_s19_rakrkagvdplvplrslglslsggdqedagr	log2(plasma lactate (mmol/l))	log2(plasma lactate (mmol/l))_nagk_s19_rakrkagvdplvplrslglslsggdqedagr	-0.454887	0.000260746	0.0065936
rabep1_t100_fkdglrraqstdslgtsgslqskalgynyka	plasma lactate (mmol/l)	plasma lactate (mmol/l)_rabep1_t100_fkdglrraqstdslgtsgslqskalgynyka	-0.454869	0.000260918	0.00659652
sac3d1_s402_vvmaeeedegtdrpgspa_____________	plasma lactate (mmol/l)	plasma lactate (mmol/l)_sac3d1_s402_vvmaeeedegtdrpgspa_____________	-0.454845	0.000261138	0.00660031
eml4_t910_apvsstesviqsntptpppsqplnetaeees	plasma lactate (mmol/l)	eml4_t910_apvsstesviqsntptpppsqplnetaeees_plasma lactate (mmol/l)	-0.448206	0.000329072	0.00660594
mia2_s567_grlsgpaelrsfnmpsldkmdgsmpsemess	log2(plasma lactate (mmol/l))	log2(plasma lactate (mmol/l))_mia2_s567_grlsgpaelrsfnmpsldkmdgsmpsemess	0.448138	0.000329835	0.00661695
usp38_s895_alalassqshllgrdspsavfeqdlenkems	plasma lactate (mmol/l)	plasma lactate (mmol/l)_usp38_s895_alalassqshllgrdspsavfeqdlenkems	-0.454731	0.000262184	0.00661852
srl_t550_kynelrqheitdgeitskpmvlflgpwsvgk	plasma lactate (mmol/l)	plasma lactate (mmol/l)_srl_t550_kynelrqheitdgeitskpmvlflgpwsvgk	-0.454718	0.000262301	0.00662058
slc27a3_t138_pyarprflrlqeslattetfkqqkvrmane_	plasma lactate (mmol/l)	plasma lactate (mmol/l)_slc27a3_t138_pyarprflrlqeslattetfkqqkvrmane_	-0.454706	0.000262416	0.00662251
plasma lactate (mmol/l)	pcbp1_s246_spldlaklnqvarqqshfammhggtgfagid	pcbp1_s246_spldlaklnqvarqqshfammhggtgfagid_plasma lactate (mmol/l)	0.454697	0.0002625	0.00662393
log2(plasma lactate (mmol/l))	nek7_s5____________mdeqsqgmqgppvpqfqpqk	log2(plasma lactate (mmol/l))_nek7_s5____________mdeqsqgmqgppvpqfqpqk	-0.454557	0.000263792	0.00664666
srl_y512_iektlmlnedkpsddysavlqrlrkiyhssi	plasma lactate (mmol/l)	plasma lactate (mmol/l)_srl_y512_iektlmlnedkpsddysavlqrlrkiyhssi	0.454387	0.000265371	0.00667393
log2(plasma lactate (mmol/l))	alpk3_t1384_rflpkvraagdgeattpeeresptvsprgpr	alpk3_t1384_rflpkvraagdgeattpeeresptvsprgpr_log2(plasma lactate (mmol/l))	-0.447774	0.000334002	0.00667603
log2(plasma lactate (mmol/l))	bclaf1_t405_gkqkfndsegddteetedyrqfrksvladqg	bclaf1_t405_gkqkfndsegddteetedyrqfrksvladqg_log2(plasma lactate (mmol/l))	-0.447745	0.000334339	0.00668079
mark3_s401_llgrksseldasdsssssnlslakvrpssdl	log2(plasma lactate (mmol/l))	log2(plasma lactate (mmol/l))_mark3_s401_llgrksseldasdsssssnlslakvrpssdl	-0.44772	0.000334621	0.00668482
log2(plasma lactate (mmol/l))	neb_t254_dvaykkglaeqqaqftpladppdiefakkvt	log2(plasma lactate (mmol/l))_neb_t254_dvaykkglaeqqaqftpladppdiefakkvt	-0.454301	0.000266179	0.00668779
epb41_s555_srsldgaaavdsadrsprptsapaitqgqva	log2(plasma lactate (mmol/l))	epb41_s555_srsldgaaavdsadrsprptsapaitqgqva_log2(plasma lactate (mmol/l))	-0.447687	0.000335007	0.00669009
lrrfip1_s244_pglsaatlaslggtssrrgsgdtsisidtea	log2(plasma lactate (mmol/l))	log2(plasma lactate (mmol/l))_lrrfip1_s244_pglsaatlaslggtssrrgsgdtsisidtea	-0.447608	0.00033591	0.0067025
tmcc3_s185_nksrefanlirnkfgsadniahlknsleefr	plasma lactate (mmol/l)	plasma lactate (mmol/l)_tmcc3_s185_nksrefanlirnkfgsadniahlknsleefr	-0.454172	0.000267386	0.0067088
ttn_t28716_siqslrgteytisglttgaeyvfrvksvnkv	plasma lactate (mmol/l)	plasma lactate (mmol/l)_ttn_t28716_siqslrgteytisglttgaeyvfrvksvnkv	0.454116	0.000267908	0.00671775
add2_t5____________mseetvpeaasppppqgqpy	log2(plasma lactate (mmol/l))	add2_t5____________mseetvpeaasppppqgqpy_log2(plasma lactate (mmol/l))	-0.447449	0.00033776	0.00672791
tns1_t1475_tspspdsaafrqgsptpalpekrrmsvgdra	plasma lactate (mmol/l)	plasma lactate (mmol/l)_tns1_t1475_tspspdsaafrqgsptpalpekrrmsvgdra	-0.454054	0.000268496	0.00672862
cobl_s61_gsqqnlvrmkealrastmdvtvvlpsglekr	log2(plasma lactate (mmol/l))	cobl_s61_gsqqnlvrmkealrastmdvtvvlpsglekr_log2(plasma lactate (mmol/l))	0.447361	0.00033878	0.00674197
ppfibp1_s447_dtqlcdklltsslqkssslgnlkketsdgek	log2(plasma lactate (mmol/l))	log2(plasma lactate (mmol/l))_ppfibp1_s447_dtqlcdklltsslqkssslgnlkketsdgek	-0.453941	0.000269559	0.00674683
ckmt2_s162_askitqgqfdehyvlssrvrtgrsirglslp	plasma lactate (mmol/l)	ckmt2_s162_askitqgqfdehyvlssrvrtgrsirglslp_plasma lactate (mmol/l)	-0.4473	0.000339489	0.0067515
lmo7_t938_evaateedvtrlpsptspfsslsqdqaatsk	log2(plasma lactate (mmol/l))	lmo7_t938_evaateedvtrlpsptspfsslsqdqaatsk_log2(plasma lactate (mmol/l))	-0.447174	0.000340962	0.00677231
plasma lactate (mmol/l)	pdap1_y70_kksldsdesedeeddyqqkrkgveglidien	pdap1_y70_kksldsdesedeeddyqqkrkgveglidien_plasma lactate (mmol/l)	-0.453639	0.000272431	0.00679614
ttn_s1131_kksgvplttgyrykvsynkqtgecklvismt	log2(plasma lactate (mmol/l))	log2(plasma lactate (mmol/l))_ttn_s1131_kksgvplttgyrykvsynkqtgecklvismt	0.453542	0.000273358	0.00681242
htatsf1_s557_ddsekesdedcsekqsedgserefeenglek	log2(plasma lactate (mmol/l))	htatsf1_s557_ddsekesdedcsekqsedgserefeenglek_log2(plasma lactate (mmol/l))	0.446832	0.000344995	0.00682967
sntb2_s95_gdslpgspsrglgppsppapprgpageagas	plasma lactate (mmol/l)	plasma lactate (mmol/l)_sntb2_s95_gdslpgspsrglgppsppapprgpageagas	-0.453412	0.000274612	0.00683444
frmd3_s235_ssspvkaareyedppseeedkikeepltise	log2(plasma lactate (mmol/l))	frmd3_s235_ssspvkaareyedppseeedkikeepltise_log2(plasma lactate (mmol/l))	0.446732	0.000346182	0.00684658
lyst_s113_lplsadiiltkeknsssqrstqeklhlegsa	log2(plasma lactate (mmol/l))	log2(plasma lactate (mmol/l))_lyst_s113_lplsadiiltkeknsssqrstqeklhlegsa	-0.446716	0.000346367	0.00684927
clns1a_s102_eeeskepvadeeeedsdddvepitefrfvps	log2(plasma lactate (mmol/l))	clns1a_s102_eeeskepvadeeeedsdddvepitefrfvps_log2(plasma lactate (mmol/l))	-0.446677	0.00034684	0.00685575
sorbs2_s203_lpgssttltksftssspsspsrakdresprs	log2(plasma lactate (mmol/l))	log2(plasma lactate (mmol/l))_sorbs2_s203_lpgssttltksftssspsspsrakdresprs	-0.453201	0.000276649	0.00686959
ryr1_t4462_gglgdmgdttpaepptpegspilkrklgvdg	plasma lactate (mmol/l)	plasma lactate (mmol/l)_ryr1_t4462_gglgdmgdttpaepptpegspilkrklgvdg	-0.4532	0.000276659	0.0068697
log2(plasma lactate (mmol/l))	pak1_s28_qavldvlefynskktsnsqkymsftdksaed	log2(plasma lactate (mmol/l))_pak1_s28_qavldvlefynskktsnsqkymsftdksaed	-0.453081	0.00027781	0.00689019
epn2_s173_atgmgsnqitfgrgssqpnlstshseqeygk	log2(plasma lactate (mmol/l))	epn2_s173_atgmgsnqitfgrgssqpnlstshseqeygk_log2(plasma lactate (mmol/l))	-0.446388	0.000350289	0.0069043
ttn_t22533_eytfrvsaenengegtpseitvvarddvvap	plasma lactate (mmol/l)	plasma lactate (mmol/l)_ttn_t22533_eytfrvsaenengegtpseitvvarddvvap	-0.452982	0.000278775	0.00690713
tacc2_s2272_pkmkktpekldntpaspprspaepndipiak	plasma lactate (mmol/l)	plasma lactate (mmol/l)_tacc2_s2272_pkmkktpekldntpaspprspaepndipiak	-0.452962	0.00027897	0.00691046
log2(plasma lactate (mmol/l))	bcl7b_s159_dsqpptlgqeileepslpssevadepptltk	bcl7b_s159_dsqpptlgqeileepslpssevadepptltk_log2(plasma lactate (mmol/l))	-0.446338	0.000350885	0.00691226
actbl2_s324_giadrmqkeiitlapstmkikiiapperkys	log2(plasma lactate (mmol/l))	actbl2_s324_giadrmqkeiitlapstmkikiiapperkys_log2(plasma lactate (mmol/l))	-0.446328	0.000351013	0.0069142
plasma lactate (mmol/l)	caskin2_s864_eeepgpegtppsrgssgeglpfaeegnltik	caskin2_s864_eeepgpegtppsrgssgeglpfaeegnltik_plasma lactate (mmol/l)	-0.446242	0.000352047	0.00692905
log2(plasma lactate (mmol/l))	birc6_s426_dipklegdsddlledsdseehsrsdsvtght	birc6_s426_dipklegdsddlledsdseehsrsdsvtght_log2(plasma lactate (mmol/l))	0.44624	0.000352066	0.00692932
ttn_s34659_ydfyyrprrrslgdisdeelllpiddylamk	plasma lactate (mmol/l)	plasma lactate (mmol/l)_ttn_s34659_ydfyyrprrrslgdisdeelllpiddylamk	0.452788	0.000280672	0.00693976
ikbkb_s611_iacskvrgpvsgspdsmnasrlsqpgqlmsq	log2(plasma lactate (mmol/l))	ikbkb_s611_iacskvrgpvsgspdsmnasrlsqpgqlmsq_log2(plasma lactate (mmol/l))	-0.446166	0.00035296	0.00694187
mylk2_s118_tpetsvkkpkaeqgasgsqdpgkprvgkkaa	log2(plasma lactate (mmol/l))	log2(plasma lactate (mmol/l))_mylk2_s118_tpetsvkkpkaeqgasgsqdpgkprvgkkaa	0.446108	0.000353669	0.00695127
mylpf_t25_tveggsssvfsmfdqtqiqefkeaftvidqn	log2(plasma lactate (mmol/l))	log2(plasma lactate (mmol/l))_mylpf_t25_tveggsssvfsmfdqtqiqefkeaftvidqn	-0.446066	0.00035418	0.00695865
myom3_s240_satytvrvknahgqassfakvlvrtylgkda	log2(plasma lactate (mmol/l))	log2(plasma lactate (mmol/l))_myom3_s240_satytvrvknahgqassfakvlvrtylgkda	0.452668	0.000281848	0.00696025
psmf1_s12_____xiheqwekanvssphrefppatarevd	log2(plasma lactate (mmol/l))	log2(plasma lactate (mmol/l))_psmf1_s12_____xiheqwekanvssphrefppatarevd	0.452624	0.00028228	0.00696789
log2(plasma lactate (mmol/l))	acin1_s652_ertstssssvqarrlsqpesaekhvtqrlqp	acin1_s652_ertstssssvqarrlsqpesaekhvtqrlqp_log2(plasma lactate (mmol/l))	-0.445968	0.000355368	0.00697437
hbd_s45_grllvvypwtqrffesfgdlsspdavmgnpk	plasma lactate (mmol/l)	hbd_s45_grllvvypwtqrffesfgdlsspdavmgnpk_plasma lactate (mmol/l)	-0.445917	0.000355988	0.00698291
trip10_t302_fsqpmnrapsdsslgtpsdgrpelrgpgrsr	log2(plasma lactate (mmol/l))	log2(plasma lactate (mmol/l))_trip10_t302_fsqpmnrapsdsslgtpsdgrpelrgpgrsr	0.452493	0.000283582	0.00698958
myom3_s1049_aaelhlifnnkeifsspnrkinfdrekglve	log2(plasma lactate (mmol/l))	log2(plasma lactate (mmol/l))_myom3_s1049_aaelhlifnnkeifsspnrkinfdrekglve	0.452482	0.000283691	0.00699151
mark3_s413_dsssssnlslakvrpssdlnnstgqsphhkv	plasma lactate (mmol/l)	mark3_s413_dsssssnlslakvrpssdlnnstgqsphhkv_plasma lactate (mmol/l)	-0.445798	0.00035744	0.00700349
log2(plasma lactate (mmol/l))	nme1-nme2_s262_dfciqvgrniihgsdsvksaekeislwfkpe	log2(plasma lactate (mmol/l))_nme1-nme2_s262_dfciqvgrniihgsdsvksaekeislwfkpe	-0.452394	0.000284557	0.00700611
eps15_s485_sgkaqleplqqhlqdsqqeissmqmklmemk	plasma lactate (mmol/l)	eps15_s485_sgkaqleplqqhlqdsqqeissmqmklmemk_plasma lactate (mmol/l)	-0.44575	0.000358025	0.00701147
plasma lactate (mmol/l)	myom2_s740_hsmtlgwkvpkfsggspilgyyldkrevhhk	myom2_s740_hsmtlgwkvpkfsggspilgyyldkrevhhk_plasma lactate (mmol/l)	0.452362	0.000284884	0.0070121
tjp1_s284_lnvpdlsdsihsanaserddiseiqslasdh	log2(plasma lactate (mmol/l))	log2(plasma lactate (mmol/l))_tjp1_s284_lnvpdlsdsihsanaserddiseiqslasdh	-0.452328	0.000285218	0.00701779
mgst3_s156_gttvcsafqhlgwvksglgsgpkcch_____	plasma lactate (mmol/l)	mgst3_s156_gttvcsafqhlgwvksglgsgpkcch______plasma lactate (mmol/l)	-0.445692	0.000358739	0.00702118
mypn_t639_rpdsfqerfngqatktpepsspvkepppvla	plasma lactate (mmol/l)	mypn_t639_rpdsfqerfngqatktpepsspvkepppvla_plasma lactate (mmol/l)	0.452277	0.000285726	0.00702635
fam195a_s78_gprlvfnrvngrrapstspsfegtqetytva	plasma lactate (mmol/l)	fam195a_s78_gprlvfnrvngrrapstspsfegtqetytva_plasma lactate (mmol/l)	-0.445632	0.000359479	0.00703162
tnik_s651_eedippkvpqrttsispalarknspgngsal	plasma lactate (mmol/l)	plasma lactate (mmol/l)_tnik_s651_eedippkvpqrttsispalarknspgngsal	-0.452204	0.000286452	0.00703858
sh3bgr_s203_iysflglapppdskgsekaeeggeteaqkeg	log2(plasma lactate (mmol/l))	log2(plasma lactate (mmol/l))_sh3bgr_s203_iysflglapppdskgsekaeeggeteaqkeg	0.452187	0.000286623	0.00704116
afap1l1_s603_kshrvdpqvkvkrhassanqykygknraeed	plasma lactate (mmol/l)	afap1l1_s603_kshrvdpqvkvkrhassanqykygknraeed_plasma lactate (mmol/l)	-0.445453	0.000361685	0.00706174
coasy_s178_vepldvplpstirpaspvagspkqpvrgyyr	log2(plasma lactate (mmol/l))	coasy_s178_vepldvplpstirpaspvagspkqpvrgyyr_log2(plasma lactate (mmol/l))	0.445427	0.000362009	0.00706605
plasma lactate (mmol/l)	nfix_t270_syyninqvtlgrrsitsppststtkrpksid	nfix_t270_syyninqvtlgrrsitsppststtkrpksid_plasma lactate (mmol/l)	0.451991	0.000288595	0.0070748
hba1_s132_eftpavhasldkflasvstvltskyr_____	plasma lactate (mmol/l)	hba1_s132_eftpavhasldkflasvstvltskyr______plasma lactate (mmol/l)	-0.445367	0.000362749	0.00707629
akt1s1_s82_rtearssdeengppsspdldriaasmralvl	plasma lactate (mmol/l)	akt1s1_s82_rtearssdeengppsspdldriaasmralvl_plasma lactate (mmol/l)	-0.445224	0.000364523	0.0071012
na_s266_paphfertaskrasrsldgaavdsadrsprp	plasma lactate (mmol/l)	na_s266_paphfertaskrasrsldgaavdsadrsprp_plasma lactate (mmol/l)	-0.451778	0.000290741	0.00711107
na_s211_tlspslsrasglgrespdsrlslgrscleew	log2(plasma lactate (mmol/l))	log2(plasma lactate (mmol/l))_na_s211_tlspslsrasglgrespdsrlslgrscleew	-0.451759	0.000290939	0.0071144
stim1_s422_kkallalnhgldkahslmelspsappggsph	log2(plasma lactate (mmol/l))	log2(plasma lactate (mmol/l))_stim1_s422_kkallalnhgldkahslmelspsappggsph	0.45175	0.000291027	0.00711591
plasma lactate (mmol/l)	camk2d_snan_tvihnpdgnkestessnttiededvkarkqe	camk2d_snan_tvihnpdgnkestessnttiededvkarkqe_plasma lactate (mmol/l)	-0.445081	0.000366307	0.00712542
svil_s238_aaessstfsfsgrdssftevprspkhahsss	plasma lactate (mmol/l)	plasma lactate (mmol/l)_svil_s238_aaessstfsfsgrdssftevprspkhahsss	-0.451661	0.000291934	0.00713129
ttn_t24677_kwatcatvkvteatitgliqgeeysfrvsaq	log2(plasma lactate (mmol/l))	log2(plasma lactate (mmol/l))_ttn_t24677_kwatcatvkvteatitgliqgeeysfrvsaq	-0.451654	0.000292005	0.00713265
log2(plasma lactate (mmol/l))	pak2_s2_______________msdngeledkppappvr	log2(plasma lactate (mmol/l))_pak2_s2_______________msdngeledkppappvr	0.451559	0.000292975	0.00714885
plasma lactate (mmol/l)	nsfl1c_s114_sersgqqivgpprkkspnelvddlfkgakeh	nsfl1c_s114_sersgqqivgpprkkspnelvddlfkgakeh_plasma lactate (mmol/l)	-0.451519	0.00029338	0.00715566
log2(plasma lactate (mmol/l))	obscn_s8611_spseqvllggpshlaseeesqgrsaqplpst	log2(plasma lactate (mmol/l))_obscn_s8611_spseqvllggpshlaseeesqgrsaqplpst	-0.451496	0.000293616	0.00715958
pkm_s406_hlqlfeelrrlapitsdpteatavgaveasf	plasma lactate (mmol/l)	pkm_s406_hlqlfeelrrlapitsdpteatavgaveasf_plasma lactate (mmol/l)	-0.45144	0.000294185	0.00716907
jph1_s594_alvhkpsankwspsksvtkpvakeskaepka	log2(plasma lactate (mmol/l))	jph1_s594_alvhkpsankwspsksvtkpvakeskaepka_log2(plasma lactate (mmol/l))	-0.444808	0.000369742	0.00717292
ttn_s29887_twrkdeknlgsdarysientdssslltipqv	plasma lactate (mmol/l)	plasma lactate (mmol/l)_ttn_s29887_twrkdeknlgsdarysientdssslltipqv	-0.451387	0.00029473	0.00717822
fxr1_s129_edavlmdgmtesdtasvnenglddsekkpqr	log2(plasma lactate (mmol/l))	fxr1_s129_edavlmdgmtesdtasvnenglddsekkpqr_log2(plasma lactate (mmol/l))	0.444733	0.000370681	0.00718577
srl_s434_epqegaelpeatgttshrdrgaqpgpeelnt	log2(plasma lactate (mmol/l))	log2(plasma lactate (mmol/l))_srl_s434_epqegaelpeatgttshrdrgaqpgpeelnt	-0.451322	0.000295393	0.00718954
mypn_t639_rpdsfqerfngqatktpepsspvkepppvla	log2(plasma lactate (mmol/l))	log2(plasma lactate (mmol/l))_mypn_t639_rpdsfqerfngqatktpepsspvkepppvla	0.451252	0.000296123	0.00720169
plec_s4252_sgnaggfrsrsssvgssssypispavsrtql	plasma lactate (mmol/l)	plasma lactate (mmol/l)_plec_s4252_sgnaggfrsrsssvgssssypispavsrtql	-0.451189	0.000296764	0.00721205
speg_s537_qrapsprepgepplfsrpstpktsravspaa	plasma lactate (mmol/l)	plasma lactate (mmol/l)_speg_s537_qrapsprepgepplfsrpstpktsravspaa	-0.451149	0.000297179	0.00721875
naca_t946_paspspkgaptppaatppspkggpatpspkw	plasma lactate (mmol/l)	naca_t946_paspspkgaptppaatppspkggpatpspkw_plasma lactate (mmol/l)	0.450824	0.000300563	0.00727611
speg_s2945_qslspakevvsspgssprssprpegttlrqg	log2(plasma lactate (mmol/l))	log2(plasma lactate (mmol/l))_speg_s2945_qslspakevvsspgssprssprpegttlrqg	-0.450648	0.000302401	0.00730697
log2(plasma lactate (mmol/l))	acacb_s72_tpqrngeghtlpktpsqaepashkgpkdagr	acacb_s72_tpqrngeghtlpktpsqaepashkgpkdagr_log2(plasma lactate (mmol/l))	0.443827	0.000382307	0.00734641
clasp1_s685_astpdnrgrsrakvvsqsqpgsrssspgkll	log2(plasma lactate (mmol/l))	clasp1_s685_astpdnrgrsrakvvsqsqpgsrssspgkll_log2(plasma lactate (mmol/l))	-0.443791	0.000382775	0.00735269
ppp2r5e_s33_srksvrkarqkrsqsssqfrsqgkpieltpl	log2(plasma lactate (mmol/l))	log2(plasma lactate (mmol/l))_ppp2r5e_s33_srksvrkarqkrsqsssqfrsqgkpieltpl	-0.450386	0.00030517	0.00735392
naca_s1639_pekgpatpapkgtptsppvtpsslkdsptsp	log2(plasma lactate (mmol/l))	log2(plasma lactate (mmol/l))_naca_s1639_pekgpatpapkgtptsppvtpsslkdsptsp	-0.450359	0.000305453	0.00735891
plasma lactate (mmol/l)	bcl7c_t118_segslqkgtepspggtpqpsrpvspagppeg	bcl7c_t118_segslqkgtepspggtpqpsrpvspagppeg_plasma lactate (mmol/l)	-0.443722	0.000383668	0.00736405
myh7_s1710_tersrklaeqelietservqllhsqntslin	log2(plasma lactate (mmol/l))	log2(plasma lactate (mmol/l))_myh7_s1710_tersrklaeqelietservqllhsqntslin	0.443708	0.000383861	0.00736664
ptrf_s203_egerpeedaaalelssdeaveveevieesra	log2(plasma lactate (mmol/l))	log2(plasma lactate (mmol/l))_ptrf_s203_egerpeedaaalelssdeaveveevieesra	-0.450279	0.000306297	0.00737277
plasma lactate (mmol/l)	camk2a_t306_lkkfnarrklkgailttmlatrnfsaaksll	camk2a_t306_lkkfnarrklkgailttmlatrnfsaaksll_plasma lactate (mmol/l)	0.443638	0.000384776	0.00737957
lrrfip2_s323_ssrnsasattplsgnssrrgsgdtsslidpd	plasma lactate (mmol/l)	lrrfip2_s323_ssrnsasattplsgnssrrgsgdtsslidpd_plasma lactate (mmol/l)	-0.443565	0.00038572	0.00739236
clasp1_s662_eyigldsgrirtrrqssgsatnvastpdnrg	log2(plasma lactate (mmol/l))	clasp1_s662_eyigldsgrirtrrqssgsatnvastpdnrg_log2(plasma lactate (mmol/l))	0.443552	0.000385891	0.00739469
plasma lactate (mmol/l)	nek9_s868_vaseaplehkpqveassprlnpavtcagkgt	nek9_s868_vaseaplehkpqveassprlnpavtcagkgt_plasma lactate (mmol/l)	0.450124	0.000307955	0.00740111
hspa8_s541_kaedekqrdkvssknslesyafnmkatvede	plasma lactate (mmol/l)	hspa8_s541_kaedekqrdkvssknslesyafnmkatvede_plasma lactate (mmol/l)	0.443499	0.000386593	0.00740445
scaf1_s498_rrkiltqrreryrqrspspapapapaaaagp	plasma lactate (mmol/l)	plasma lactate (mmol/l)_scaf1_s498_rrkiltqrreryrqrspspapapapaaaagp	-0.450093	0.000308283	0.00740631
ttn_s15754_gtgepvetdnpvearskydvpgpplnvtitd	plasma lactate (mmol/l)	plasma lactate (mmol/l)_ttn_s15754_gtgepvetdnpvearskydvpgpplnvtitd	-0.45009	0.00030832	0.00740682
jph1_s594_alvhkpsankwspsksvtkpvakeskaepka	plasma lactate (mmol/l)	jph1_s594_alvhkpsankwspsksvtkpvakeskaepka_plasma lactate (mmol/l)	-0.443324	0.000388902	0.00743573
plasma lactate (mmol/l)	nek7_s5____________mdeqsqgmqgppvpqfqpqk	nek7_s5____________mdeqsqgmqgppvpqfqpqk_plasma lactate (mmol/l)	-0.449923	0.000310101	0.00743674
scamp2_s319_fsqgifssrtfhraassaaqgafqgn_____	log2(plasma lactate (mmol/l))	log2(plasma lactate (mmol/l))_scamp2_s319_fsqgifssrtfhraassaaqgafqgn_____	-0.449823	0.000311184	0.00745477
dnajc5_s15__madqrqrslstsgeslyhvlgldknatsdd	plasma lactate (mmol/l)	dnajc5_s15__madqrqrslstsgeslyhvlgldknatsdd_plasma lactate (mmol/l)	-0.443194	0.000390614	0.00745862
pex19_s127_tlsglaknatdlqnssmseeeltkameglgm	log2(plasma lactate (mmol/l))	log2(plasma lactate (mmol/l))_pex19_s127_tlsglaknatdlqnssmseeeltkameglgm	-0.449794	0.000311496	0.00746012
mapt_s512_ktppssgeppksgdrsgysspgspgtpgsrs	plasma lactate (mmol/l)	mapt_s512_ktppssgeppksgdrsgysspgspgtpgsrs_plasma lactate (mmol/l)	-0.442984	0.000393415	0.00749682
igfn1_s2515_pgssrdrgaprvkdrspdqagimgasgfldg	plasma lactate (mmol/l)	igfn1_s2515_pgssrdrgaprvkdrspdqagimgasgfldg_plasma lactate (mmol/l)	0.442888	0.00039469	0.00751425
fam122a_s79_egggsggggglrrsnsaplihglsdtspvfq	log2(plasma lactate (mmol/l))	fam122a_s79_egggsggggglrrsnsaplihglsdtspvfq_log2(plasma lactate (mmol/l))	-0.442811	0.000395732	0.00752845
slc7a6os_s302_wskypldvqkefgydsphdldsd________	plasma lactate (mmol/l)	plasma lactate (mmol/l)_slc7a6os_s302_wskypldvqkefgydsphdldsd________	-0.449238	0.000317545	0.00755951
plasma lactate (mmol/l)	camk2g_t355_sllnkksdggvkepqttvvhnatdgikgste	camk2g_t355_sllnkksdggvkepqttvvhnatdgikgste_plasma lactate (mmol/l)	-0.442621	0.000398288	0.00756312
dusp27_s891_ededdgvgdgdedtdsaigsfryssrsnsqk	plasma lactate (mmol/l)	dusp27_s891_ededdgvgdgdedtdsaigsfryssrsnsqk_plasma lactate (mmol/l)	-0.442611	0.000398415	0.00756484
naca_s1639_pekgpatpapkgtptsppvtpsslkdsptsp	plasma lactate (mmol/l)	naca_s1639_pekgpatpapkgtptsppvtpsslkdsptsp_plasma lactate (mmol/l)	-0.449182	0.000318168	0.00757006
esyt2_t677_ssllaspghisvkeptpsiasdislpiatqe	plasma lactate (mmol/l)	esyt2_t677_ssllaspghisvkeptpsiasdislpiatqe_plasma lactate (mmol/l)	-0.442506	0.000399841	0.00758315
myoz1_s29_kssklimeltgggqessglnlgkkisvprdv	plasma lactate (mmol/l)	myoz1_s29_kssklimeltgggqessglnlgkkisvprdv_plasma lactate (mmol/l)	0.449097	0.000319103	0.00758532
esyt2_s612_krpsvskegrktsikshmsgspgpggsntap	log2(plasma lactate (mmol/l))	esyt2_s612_krpsvskegrktsikshmsgspgpggsntap_log2(plasma lactate (mmol/l))	0.442442	0.000400706	0.00759486
tbc1d4_s600_rlgsvdsfersnslasekdyspgdsppgtpp	plasma lactate (mmol/l)	plasma lactate (mmol/l)_tbc1d4_s600_rlgsvdsfersnslasekdyspgdsppgtpp	0.449027	0.00031987	0.00759782
lmna_s392_rkllegeeerlrlspsptsqrsrgrasshss	log2(plasma lactate (mmol/l))	lmna_s392_rkllegeeerlrlspsptsqrsrgrasshss_log2(plasma lactate (mmol/l))	0.442422	0.000400979	0.00759821
ttn_t34551_lrmpydvpeprkykqttieedqrikqfvpms	plasma lactate (mmol/l)	plasma lactate (mmol/l)_ttn_t34551_lrmpydvpeprkykqttieedqrikqfvpms	-0.449016	0.000319991	0.00759986
myh14_s632_eeaqpgsgpspepegsppahpq_________	plasma lactate (mmol/l)	myh14_s632_eeaqpgsgpspepegsppahpq__________plasma lactate (mmol/l)	-0.442403	0.000401233	0.00760162
log2(plasma lactate (mmol/l))	c17orf85_s25_svkaeapagpalglpspeaesgvdrgepepm	c17orf85_s25_svkaeapagpalglpspeaesgvdrgepepm_log2(plasma lactate (mmol/l))	0.442357	0.000401855	0.00760995
gbf1_s1323_lqataradapdagaqsdselpsyhqndvsld	log2(plasma lactate (mmol/l))	gbf1_s1323_lqataradapdagaqsdselpsyhqndvsld_log2(plasma lactate (mmol/l))	-0.442323	0.00040233	0.00761658
foxj3_s34_tnkvtlyntdqdgsdsprsslnnslsdqsla	log2(plasma lactate (mmol/l))	foxj3_s34_tnkvtlyntdqdgsdsprsslnnslsdqsla_log2(plasma lactate (mmol/l))	-0.44223	0.000403589	0.00763369
log2(plasma lactate (mmol/l))	nufip2_t571_tehpvfpkayelekrtspqvlgsilksgtts	log2(plasma lactate (mmol/l))_nufip2_t571_tehpvfpkayelekrtspqvlgsilksgtts	-0.448809	0.00032229	0.00763708
smarcc2_s286_kisaktltdevnspdsdrrdkkggnykkrkr	plasma lactate (mmol/l)	plasma lactate (mmol/l)_smarcc2_s286_kisaktltdevnspdsdrrdkkggnykkrkr	-0.448794	0.000322455	0.0076397
synpo2_t517_mdqitaqkeedkvggtpsreqdaaqtdglrt	plasma lactate (mmol/l)	plasma lactate (mmol/l)_synpo2_t517_mdqitaqkeedkvggtpsreqdaaqtdglrt	-0.448771	0.000322717	0.00764395
srsf6_s301_kgdiksksrsrsqsrsnsplpvppskarsvs	plasma lactate (mmol/l)	plasma lactate (mmol/l)_srsf6_s301_kgdiksksrsrsqsrsnsplpvppskarsvs	0.448744	0.000323014	0.00764898
stk10_t459_sqkasqsrpnssaletlggeklangsleppa	log2(plasma lactate (mmol/l))	log2(plasma lactate (mmol/l))_stk10_t459_sqkasqsrpnssaletlggeklangsleppa	-0.448724	0.000323238	0.0076527
srl_t550_kynelrqheitdgeitskpmvlflgpwsvgk	log2(plasma lactate (mmol/l))	log2(plasma lactate (mmol/l))_srl_t550_kynelrqheitdgeitskpmvlflgpwsvgk	-0.448622	0.000324375	0.00767087
rbl2_s952_krrnsgssdsrshqnsptelnkdrtsrdssp	log2(plasma lactate (mmol/l))	log2(plasma lactate (mmol/l))_rbl2_s952_krrnsgssdsrshqnsptelnkdrtsrdssp	-0.448617	0.000324431	0.00767194
ttn_t16217_wvacgepvaetkmevtgleegkwyayrvkal	log2(plasma lactate (mmol/l))	log2(plasma lactate (mmol/l))_ttn_t16217_wvacgepvaetkmevtgleegkwyayrvkal	0.448577	0.000324884	0.00767909
mapt_s721_gaeivykspvvsgdtsprhlsnvsstgsidm	log2(plasma lactate (mmol/l))	log2(plasma lactate (mmol/l))_mapt_s721_gaeivykspvvsgdtsprhlsnvsstgsidm	-0.44182	0.000409233	0.00770894
cyb5r1_t56_ldpnekyllrlldkttvshntkrfrfalpta	plasma lactate (mmol/l)	cyb5r1_t56_ldpnekyllrlldkttvshntkrfrfalpta_plasma lactate (mmol/l)	-0.441795	0.000409571	0.00771373
myh1_y1291_dltaqrarlqtesgeysrqldekdtlvsqls	plasma lactate (mmol/l)	myh1_y1291_dltaqrarlqtesgeysrqldekdtlvsqls_plasma lactate (mmol/l)	-0.441774	0.000409863	0.00771744
adsl_t201_lkrvrddlrfrgvkgttgtqasflqlfegdd	plasma lactate (mmol/l)	adsl_t201_lkrvrddlrfrgvkgttgtqasflqlfegdd_plasma lactate (mmol/l)	0.441739	0.000410357	0.00772339
fnip1_s510_sceaaqtkvtfligdsmspdsdtelrsqavv	plasma lactate (mmol/l)	fnip1_s510_sceaaqtkvtfligdsmspdsdtelrsqavv_plasma lactate (mmol/l)	-0.441567	0.000412749	0.00775531
gypc_s100_daalqgdpalqdagdssrkeyfi________	plasma lactate (mmol/l)	gypc_s100_daalqgdpalqdagdssrkeyfi_________plasma lactate (mmol/l)	-0.441519	0.000413409	0.00776391
plasma lactate (mmol/l)	pcm1_s533_tdavnenrkdeeteeseydsehensepvtni	pcm1_s533_tdavnenrkdeeteeseydsehensepvtni_plasma lactate (mmol/l)	0.448083	0.000330461	0.00777024
map1b_s1666_qespeqslamdfsrqspdhptvgagvlhite	log2(plasma lactate (mmol/l))	log2(plasma lactate (mmol/l))_map1b_s1666_qespeqslamdfsrqspdhptvgagvlhite	-0.441438	0.00041455	0.00777952
log2(plasma lactate (mmol/l))	neb_s8449_ykhakttelpqqrsssvatqqttvssipshp	log2(plasma lactate (mmol/l))_neb_s8449_ykhakttelpqqrsssvatqqttvssipshp	0.448006	0.00033134	0.00778508
lrrfip1_s187_fggtrrgstsgsrapseysghlnsssrassr	plasma lactate (mmol/l)	lrrfip1_s187_fggtrrgstsgsrapseysghlnsssrassr_plasma lactate (mmol/l)	-0.441316	0.000416261	0.00780239
smarcc2_s306_kkggnykkrkrspspsptpeakkknakkgps	log2(plasma lactate (mmol/l))	log2(plasma lactate (mmol/l))_smarcc2_s306_kkggnykkrkrspspsptpeakkknakkgps	-0.447753	0.000334239	0.00783073
esyt2_t677_ssllaspghisvkeptpsiasdislpiatqe	log2(plasma lactate (mmol/l))	esyt2_t677_ssllaspghisvkeptpsiasdislpiatqe_log2(plasma lactate (mmol/l))	-0.441154	0.000418541	0.0078317
ttn_s6054_apmtikwfkdnkelhsgaarsvwkddtstsl	log2(plasma lactate (mmol/l))	log2(plasma lactate (mmol/l))_ttn_s6054_apmtikwfkdnkelhsgaarsvwkddtstsl	-0.447712	0.000334713	0.00783874
tmcc2_s88_vlqqirsrpsikrgaslhsssgggssgsssr	plasma lactate (mmol/l)	plasma lactate (mmol/l)_tmcc2_s88_vlqqirsrpsikrgaslhsssgggssgsssr	-0.447665	0.000335259	0.00784769
myom2_y209_icqaaepgkyriesnygvhtleinradfddt	log2(plasma lactate (mmol/l))	log2(plasma lactate (mmol/l))_myom2_y209_icqaaepgkyriesnygvhtleinradfddt	0.44762	0.00033578	0.00785627
gp1bb_t193_lrarararaaarlsltdplvaeragtdes__	log2(plasma lactate (mmol/l))	gp1bb_t193_lrarararaaarlsltdplvaeragtdes___log2(plasma lactate (mmol/l))	-0.441014	0.000420515	0.00785771
znf579_t482_leraaalqalqaqaptsppppppplkaeqee	plasma lactate (mmol/l)	plasma lactate (mmol/l)_znf579_t482_leraaalqalqaqaptsppppppplkaeqee	-0.44757	0.000336349	0.00786527
plasma lactate (mmol/l)	nipbl_s2609_tnarnkaitsllgggspknntaaeteddesd	nipbl_s2609_tnarnkaitsllgggspknntaaeteddesd_plasma lactate (mmol/l)	0.447471	0.000337508	0.00788387
lrrfip1_s190_trrgstsgsrapseysghlnsssrassrass	log2(plasma lactate (mmol/l))	log2(plasma lactate (mmol/l))_lrrfip1_s190_trrgstsgsrapseysghlnsssrassrass	-0.440846	0.000422904	0.00788935
plasma lactate (mmol/l)	ank2_s1745_piiqepeepsehreessprktslvivesadn	ank2_s1745_piiqepeepsehreessprktslvivesadn_plasma lactate (mmol/l)	-0.440818	0.000423305	0.00789474
mapkap1_s186_ttatkkidvylplhssqdrllpmtvvtmasa	plasma lactate (mmol/l)	mapkap1_s186_ttatkkidvylplhssqdrllpmtvvtmasa_plasma lactate (mmol/l)	-0.440786	0.000423768	0.00790093
trafd1_s326_scnpsralpslntgsssprgveepdvifqnf	log2(plasma lactate (mmol/l))	log2(plasma lactate (mmol/l))_trafd1_s326_scnpsralpslntgsssprgveepdvifqnf	-0.44726	0.000339961	0.00792412
ttn_t811_dltterlvhvdkrprtasphftvskisvpkt	plasma lactate (mmol/l)	plasma lactate (mmol/l)_ttn_t811_dltterlvhvdkrprtasphftvskisvpkt	-0.447222	0.00034041	0.00793088
fnbp1_t294_pgdiefedytqpmkrtvsdnslsnsrgegkp	log2(plasma lactate (mmol/l))	fnbp1_t294_pgdiefedytqpmkrtvsdnslsnsrgegkp_log2(plasma lactate (mmol/l))	0.440625	0.000426072	0.007931
plasma lactate (mmol/l)	nfib_s32_skrpktisidenmepsptgdfypspsspaag	nfib_s32_skrpktisidenmepsptgdfypspsspaag_plasma lactate (mmol/l)	-0.447218	0.000340448	0.00793153
tns2_s941_rqdtrsptsaptqrlspgealppvsqagtgk	plasma lactate (mmol/l)	plasma lactate (mmol/l)_tns2_s941_rqdtrsptsaptqrlspgealppvsqagtgk	-0.447212	0.000340517	0.00793266
uhrf1bp1_s922_elspsedrelksdassdqgpaspekvleess	log2(plasma lactate (mmol/l))	log2(plasma lactate (mmol/l))_uhrf1bp1_s922_elspsedrelksdassdqgpaspekvleess	-0.447195	0.000340716	0.00793573
clasp2_s326_sgsvaslpqsdrsssssqeslnrpfsskwst	plasma lactate (mmol/l)	clasp2_s326_sgsvaslpqsdrsssssqeslnrpfsskwst_plasma lactate (mmol/l)	-0.440568	0.000426883	0.00794114
map1b_s831_aigpakeleaerslmsspedltkdfeelkae	log2(plasma lactate (mmol/l))	log2(plasma lactate (mmol/l))_map1b_s831_aigpakeleaerslmsspedltkdfeelkae	-0.440547	0.000427192	0.00794533
lrp1_t4524_tlymgghgsrhslastdekrellgrgpedei	plasma lactate (mmol/l)	lrp1_t4524_tlymgghgsrhslastdekrellgrgpedei_plasma lactate (mmol/l)	-0.440487	0.000428051	0.00795608
mark3_s364_isdqkridimvgmgysqeeiqeslskmkyde	plasma lactate (mmol/l)	mark3_s364_isdqkridimvgmgysqeeiqeslskmkyde_plasma lactate (mmol/l)	-0.440381	0.000429583	0.00797611
plasma lactate (mmol/l)	otud7b_s105_vqekrlsrgishasssivslarshvssnggg	otud7b_s105_vqekrlsrgishasssivslarshvssnggg_plasma lactate (mmol/l)	0.446955	0.000343539	0.00798111
rps6ka4_s327_vgnfaeeftrlepvysppgspppgdprifqg	plasma lactate (mmol/l)	plasma lactate (mmol/l)_rps6ka4_s327_vgnfaeeftrlepvysppgspppgdprifqg	-0.446947	0.000343634	0.00798273
fnip1_s510_sceaaqtkvtfligdsmspdsdtelrsqavv	log2(plasma lactate (mmol/l))	fnip1_s510_sceaaqtkvtfligdsmspdsdtelrsqavv_log2(plasma lactate (mmol/l))	-0.440319	0.000430485	0.00798787
mapt_s227_pgskeevdedrdvdesspqdsppskaspaqd	plasma lactate (mmol/l)	mapt_s227_pgskeevdedrdvdesspqdsppskaspaqd_plasma lactate (mmol/l)	0.440313	0.00043057	0.00798889
plasma lactate (mmol/l)	ngfr_s219_geklhsdsgisvdsqslhdqqphtqtasgqa	ngfr_s219_geklhsdsgisvdsqslhdqqphtqtasgqa_plasma lactate (mmol/l)	-0.446847	0.000344815	0.00800144
cpeb4_s99_qqeqqdplekqqlspspgqeagilpetekak	log2(plasma lactate (mmol/l))	cpeb4_s99_qqeqqdplekqqlspspgqeagilpetekak_log2(plasma lactate (mmol/l))	-0.440185	0.000432421	0.00801305
ttn_s23699_ttatstilninecvrsdsgpypltarnivge	log2(plasma lactate (mmol/l))	log2(plasma lactate (mmol/l))_ttn_s23699_ttatstilninecvrsdsgpypltarnivge	0.44678	0.000345609	0.00801413
clasp2_s326_sgsvaslpqsdrsssssqeslnrpfsskwst	log2(plasma lactate (mmol/l))	clasp2_s326_sgsvaslpqsdrsssssqeslnrpfsskwst_log2(plasma lactate (mmol/l))	-0.440152	0.000432907	0.00801938
ubap2l_s619_eqrstqtrrypssissspqkdltqakngfss	plasma lactate (mmol/l)	plasma lactate (mmol/l)_ubap2l_s619_eqrstqtrrypssissspqkdltqakngfss	-0.446691	0.000346672	0.00803175
gys1_s348_kekfgrklyesllvgslpdmnkmldkedftm	log2(plasma lactate (mmol/l))	gys1_s348_kekfgrklyesllvgslpdmnkmldkedftm_log2(plasma lactate (mmol/l))	0.440083	0.000433911	0.00803258
dbnl_s198_avhpreifkqkeramsttsisspqpgklrsp	log2(plasma lactate (mmol/l))	dbnl_s198_avhpreifkqkeramsttsisspqpgklrsp_log2(plasma lactate (mmol/l))	-0.440041	0.000434521	0.00804052
naca_t1326_tppaatppspkgspgtpppkgaptppavtpp	log2(plasma lactate (mmol/l))	log2(plasma lactate (mmol/l))_naca_t1326_tppaatppspkgspgtpppkgaptppavtpp	-0.446615	0.000347569	0.0080461
ensa_y93_asaeeqkqkyfdsgdynmakakmknkqlpta	plasma lactate (mmol/l)	ensa_y93_asaeeqkqkyfdsgdynmakakmknkqlpta_plasma lactate (mmol/l)	-0.439905	0.000436513	0.00806704
khsrp_s181_qinkiqqdsgckvqispdsgglpersvsltg	plasma lactate (mmol/l)	khsrp_s181_qinkiqqdsgckvqispdsgglpersvsltg_plasma lactate (mmol/l)	-0.439898	0.000436618	0.00806841
srrm2_s954_srvtsrttprrsrsvspcsnvesrllprysh	plasma lactate (mmol/l)	plasma lactate (mmol/l)_srrm2_s954_srvtsrttprrsrsvspcsnvesrllprysh	-0.446495	0.000349008	0.00806846
ttn_t21379_lsepdpprklevtemtknsatlawlpplrdg	log2(plasma lactate (mmol/l))	log2(plasma lactate (mmol/l))_ttn_t21379_lsepdpprklevtemtknsatlawlpplrdg	-0.446475	0.000349251	0.00807225
vapb_s159_tasktetpivskslssslddtevkkvmeeck	log2(plasma lactate (mmol/l))	log2(plasma lactate (mmol/l))_vapb_s159_tasktetpivskslssslddtevkkvmeeck	0.446425	0.000349842	0.00808168
mavs_s152_epsypmpvqetqapespgenseqalqtlspr	log2(plasma lactate (mmol/l))	log2(plasma lactate (mmol/l))_mavs_s152_epsypmpvqetqapespgenseqalqtlspr	0.439813	0.000437864	0.00808458
plec_s782_aqdekeqlneykghlsglakrakavvqlkpr	plasma lactate (mmol/l)	plasma lactate (mmol/l)_plec_s782_aqdekeqlneykghlsglakrakavvqlkpr	0.446273	0.000351679	0.0081117
mrps36_s61_pshssvisqhskgskspdllmyqgppdtaei	log2(plasma lactate (mmol/l))	log2(plasma lactate (mmol/l))_mrps36_s61_pshssvisqhskgskspdllmyqgppdtaei	-0.43967	0.000439984	0.00811193
stim1_s422_kkallalnhgldkahslmelspsappggsph	plasma lactate (mmol/l)	plasma lactate (mmol/l)_stim1_s422_kkallalnhgldkahslmelspsappggsph	0.446262	0.000351807	0.00811366
scaf1_s239_rfdiydpfhptdeayspppapeqkydpfept	plasma lactate (mmol/l)	plasma lactate (mmol/l)_scaf1_s239_rfdiydpfhptdeayspppapeqkydpfept	-0.446253	0.00035192	0.00811539
mid2_s96_niidrfqkasvsgpnspsesrrertyrptta	log2(plasma lactate (mmol/l))	log2(plasma lactate (mmol/l))_mid2_s96_niidrfqkasvsgpnspsesrrertyrptta	-0.439637	0.000440458	0.00811813
rab11fip1_s86_tllsksnlqktplsqsmsvlptskpekvllr	plasma lactate (mmol/l)	plasma lactate (mmol/l)_rab11fip1_s86_tllsksnlqktplsqsmsvlptskpekvllr	-0.446214	0.00035239	0.00812288
smtnl2_s269_pssgygavtaskhsnspplvtppqspvspqp	log2(plasma lactate (mmol/l))	log2(plasma lactate (mmol/l))_smtnl2_s269_pssgygavtaskhsnspplvtppqspvspqp	0.446202	0.000352534	0.00812528
farp1_s427_gkepkvsagepgshpspaprrspagnkqadg	plasma lactate (mmol/l)	farp1_s427_gkepkvsagepgshpspaprrspagnkqadg_plasma lactate (mmol/l)	-0.439552	0.000441717	0.00813468
sec16a_s1045_ayaqnyrypeperpssrashsserppprqgy	log2(plasma lactate (mmol/l))	log2(plasma lactate (mmol/l))_sec16a_s1045_ayaqnyrypeperpssrashsserppprqgy	-0.446147	0.0003532	0.00813571
hmgn3_s78_kkeekqeagkegtapsengetkaeeihisrs	log2(plasma lactate (mmol/l))	hmgn3_s78_kkeekqeagkegtapsengetkaeeihisrs_log2(plasma lactate (mmol/l))	-0.439482	0.00044277	0.00814875
syne1_s5883_gtnseissppacrspspvantdasvnqdiay	log2(plasma lactate (mmol/l))	log2(plasma lactate (mmol/l))_syne1_s5883_gtnseissppacrspspvantdasvnqdiay	-0.44592	0.000355952	0.0081787
plasma lactate (mmol/l)	ablim3_s388_spgyidsptysrqgmsptfsrsphhyyrsag	ablim3_s388_spgyidsptysrqgmsptfsrsphhyyrsag_plasma lactate (mmol/l)	-0.439299	0.000445484	0.00818449
ttn_s33907_fefisgldiferintsafelnereivsyvhq	log2(plasma lactate (mmol/l))	log2(plasma lactate (mmol/l))_ttn_s33907_fefisgldiferintsafelnereivsyvhq	0.445826	0.000357101	0.00819744
sepsecs_s500_lkldnvlldtyqdass_______________	log2(plasma lactate (mmol/l))	log2(plasma lactate (mmol/l))_sepsecs_s500_lkldnvlldtyqdass_______________	-0.445723	0.000358356	0.00821752
rbmx2_s188_ekadrevqaeqpssssprrktvkekddtgpk	plasma lactate (mmol/l)	plasma lactate (mmol/l)_rbmx2_s188_ekadrevqaeqpssssprrktvkekddtgpk	-0.445714	0.000358471	0.00821919
scnm1_s184_dgrgrwvkdenvefdsdeeeppdlpld____	log2(plasma lactate (mmol/l))	log2(plasma lactate (mmol/l))_scnm1_s184_dgrgrwvkdenvefdsdeeeppdlpld____	-0.445699	0.000358658	0.00822245
erbb2ip_t917_tsavdgknivrsksatllydqplqvftgsss	log2(plasma lactate (mmol/l))	erbb2ip_t917_tsavdgknivrsksatllydqplqvftgsss_log2(plasma lactate (mmol/l))	-0.439106	0.000448382	0.00822254
plasma lactate (mmol/l)	obscn_s8031_gsfppgsckeaplvpsspflgqpqappapak	obscn_s8031_gsfppgsckeaplvpsspflgqpqappapak_plasma lactate (mmol/l)	-0.445638	0.000359401	0.00823432
slc9a2_s745_ewknevdvdsgrdmpstpptphsrekgtqts	plasma lactate (mmol/l)	plasma lactate (mmol/l)_slc9a2_s745_ewknevdvdsgrdmpstpptphsrekgtqts	-0.445529	0.000360745	0.00825562
lrba_s10_______masednrvpsppptgddgggggree	plasma lactate (mmol/l)	lrba_s10_______masednrvpsppptgddgggggree_plasma lactate (mmol/l)	-0.43887	0.000451949	0.00826916
smtnl2_s281_hsnspplvtppqspvspqppaitqvhrqger	plasma lactate (mmol/l)	plasma lactate (mmol/l)_smtnl2_s281_hsnspplvtppqspvspqppaitqvhrqger	0.4454	0.000362334	0.00828015
gprin3_s332_wqdaevqavasvesrsvstspsiltaflkes	plasma lactate (mmol/l)	gprin3_s332_wqdaevqavasvesrsvstspsiltaflkes_plasma lactate (mmol/l)	-0.438799	0.000453026	0.00828347
phc3_s90_decvrmdrtpppptlspaaitvgrgedltse	log2(plasma lactate (mmol/l))	log2(plasma lactate (mmol/l))_phc3_s90_decvrmdrtpppptlspaaitvgrgedltse	-0.445354	0.000362914	0.00828934
sh3kbp1_s210_fgdifkdkpiklrprsievendflpvektig	log2(plasma lactate (mmol/l))	log2(plasma lactate (mmol/l))_sh3kbp1_s210_fgdifkdkpiklrprsievendflpvektig	-0.445343	0.000363047	0.00829138
speg_s2004_pealpspgqepaagasprrgelrrgssaesa	log2(plasma lactate (mmol/l))	log2(plasma lactate (mmol/l))_speg_s2004_pealpspgqepaagasprrgelrrgssaesa	0.445268	0.000363977	0.00830571
ppp1r3a_s582_sehtaiptraitadvshsprtnlsweeavlt	plasma lactate (mmol/l)	plasma lactate (mmol/l)_ppp1r3a_s582_sehtaiptraitadvshsprtnlsweeavlt	-0.445249	0.000364216	0.00830933
myot_s32_cgsrlqppgpetssfssqtkqssiiiqprqc	log2(plasma lactate (mmol/l))	log2(plasma lactate (mmol/l))_myot_s32_cgsrlqppgpetssfssqtkqssiiiqprqc	0.445229	0.000364466	0.00831337
synpo2_s943_ihspsyplaalksqpsaaqpskmgkkkgkkp	log2(plasma lactate (mmol/l))	log2(plasma lactate (mmol/l))_synpo2_s943_ihspsyplaalksqpsaaqpskmgkkkgkkp	0.445222	0.000364551	0.00831476
snrk_s363_ldkdsgftyswhrrdssegppgsegdgggqs	log2(plasma lactate (mmol/l))	log2(plasma lactate (mmol/l))_snrk_s363_ldkdsgftyswhrrdssegppgsegdgggqs	-0.445209	0.000364715	0.00831749
log2(plasma lactate (mmol/l))	myo18b_s114_pgssdilgkesegsrspdpeqmtsingekaq	log2(plasma lactate (mmol/l))_myo18b_s114_pgssdilgkesegsrspdpeqmtsingekaq	-0.445189	0.00036496	0.00832146
deptor_t140_rlmellnekspssqethdspfclrkqshdnr	log2(plasma lactate (mmol/l))	deptor_t140_rlmellnekspssqethdspfclrkqshdnr_log2(plasma lactate (mmol/l))	-0.438474	0.00045797	0.0083456
ttn_t24416_amnseglgepalvpgtpkaedrmlppeield	plasma lactate (mmol/l)	plasma lactate (mmol/l)_ttn_t24416_amnseglgepalvpgtpkaedrmlppeield	-0.445034	0.000366905	0.00835239
ptges3l_t126_amddldddsdsaddatsn_____________	plasma lactate (mmol/l)	plasma lactate (mmol/l)_ptges3l_t126_amddldddsdsaddatsn_____________	-0.445033	0.000366911	0.00835248
afap1l1_s98_lrdmpeddgepskgaspelaksprlrnaadl	log2(plasma lactate (mmol/l))	afap1l1_s98_lrdmpeddgepskgaspelaksprlrnaadl_log2(plasma lactate (mmol/l))	-0.438404	0.000459053	0.00835946
ttn_t20152_tiknclrrdtgeyqitvsnaagsktvavhlt	log2(plasma lactate (mmol/l))	log2(plasma lactate (mmol/l))_ttn_t20152_tiknclrrdtgeyqitvsnaagsktvavhlt	0.444992	0.00036743	0.00836043
hba1_s36_hageygaealermflsfpttktyfphfdlsh	log2(plasma lactate (mmol/l))	hba1_s36_hageygaealermflsfpttktyfphfdlsh_log2(plasma lactate (mmol/l))	-0.438398	0.000459142	0.00836052
kcnj11_s301_vpmakakpkfsispdsls_____________	log2(plasma lactate (mmol/l))	kcnj11_s301_vpmakakpkfsispdsls______________log2(plasma lactate (mmol/l))	-0.43833	0.000460185	0.00837373
crtc3_s370_pnasalhpslrlfslsnpslsttnlsgpsrr	plasma lactate (mmol/l)	crtc3_s370_pnasalhpslrlfslsnpslsttnlsgpsrr_plasma lactate (mmol/l)	-0.438317	0.000460386	0.00837632
qdpr_s223_lvetfhdwitgknrpssgsliqvvttegrte	log2(plasma lactate (mmol/l))	log2(plasma lactate (mmol/l))_qdpr_s223_lvetfhdwitgknrpssgsliqvvttegrte	-0.444891	0.000368689	0.00838022
pkm_s97_eyhaetiknvrtatesfasdpilyrpvaval	plasma lactate (mmol/l)	pkm_s97_eyhaetiknvrtatesfasdpilyrpvaval_plasma lactate (mmol/l)	-0.444885	0.000368775	0.00838154
crtc1_s79_yrergrlgsphrrplsvdkhgrqadscpygt	log2(plasma lactate (mmol/l))	crtc1_s79_yrergrlgsphrrplsvdkhgrqadscpygt_log2(plasma lactate (mmol/l))	0.438288	0.000460828	0.00838212
sync_s325_psqrdghflqesrrlsaqfenlmaesrqdle	plasma lactate (mmol/l)	plasma lactate (mmol/l)_sync_s325_psqrdghflqesrrlsaqfenlmaesrqdle	0.444864	0.000369036	0.00838574
pi4ka_s257_lltvcqegtlkrktssvssisqvspergmpp	plasma lactate (mmol/l)	pi4ka_s257_lltvcqegtlkrktssvssisqvspergmpp_plasma lactate (mmol/l)	-0.444849	0.000369226	0.0083885
dtna_t291_msslvkelnsevgsetesnvdsefartqfed	log2(plasma lactate (mmol/l))	dtna_t291_msslvkelnsevgsetesnvdsefartqfed_log2(plasma lactate (mmol/l))	-0.438236	0.000461635	0.0083926
neb_s2651_dqsdviharqaydlqsdnlyksdlqwlkgig	plasma lactate (mmol/l)	neb_s2651_dqsdviharqaydlqsdnlyksdlqwlkgig_plasma lactate (mmol/l)	-0.44482	0.000369586	0.00839423
mapt_t529_ysspgspgtpgsrsrtpslptpptrepkkva	plasma lactate (mmol/l)	mapt_t529_ysspgspgtpgsrsrtpslptpptrepkkva_plasma lactate (mmol/l)	-0.438224	0.000461824	0.00839511
sec31a_s1194_krleflydklreqtlsptitsglhniarsie	log2(plasma lactate (mmol/l))	log2(plasma lactate (mmol/l))_sec31a_s1194_krleflydklreqtlsptitsglhniarsie	0.444807	0.000369758	0.00839709
myh1_t883_akteakrkeleekmvtlmqekndlqlqvqae	plasma lactate (mmol/l)	myh1_t883_akteakrkeleekmvtlmqekndlqlqvqae_plasma lactate (mmol/l)	-0.43821	0.000462038	0.00839763
limch1_s58_fdsldsfgsrsrqtpspdvvlrgssdgrgsd	log2(plasma lactate (mmol/l))	limch1_s58_fdsldsfgsrsrqtpspdvvlrgssdgrgsd_log2(plasma lactate (mmol/l))	-0.438202	0.000462165	0.00839935
mybpc1_s1165_vntpgqpvflegqqqslhnkdf_________	log2(plasma lactate (mmol/l))	log2(plasma lactate (mmol/l))_mybpc1_s1165_vntpgqpvflegqqqslhnkdf_________	0.438197	0.000462238	0.00840019
mtor_s2478_lgepahkktgttvpesihsfigdglvkpeal	log2(plasma lactate (mmol/l))	log2(plasma lactate (mmol/l))_mtor_s2478_lgepahkktgttvpesihsfigdglvkpeal	-0.438197	0.000462246	0.00840029
tacc2_s2272_pkmkktpekldntpaspprspaepndipiak	log2(plasma lactate (mmol/l))	log2(plasma lactate (mmol/l))_tacc2_s2272_pkmkktpekldntpaspprspaepndipiak	-0.44456	0.000372884	0.00844618
na_s1029_lrgntshasssqqvpsptgrnptgaptslaa	log2(plasma lactate (mmol/l))	log2(plasma lactate (mmol/l))_na_s1029_lrgntshasssqqvpsptgrnptgaptslaa	-0.444557	0.000372915	0.00844667
sh3kbp1_s567_splssslgtaghranspslfgtegkpkmepa	log2(plasma lactate (mmol/l))	log2(plasma lactate (mmol/l))_sh3kbp1_s567_splssslgtaghranspslfgtegkpkmepa	-0.444513	0.000373474	0.00845579
tesk1_s441_vqpgtparrcrslpsspelprrmetalpgpg	plasma lactate (mmol/l)	plasma lactate (mmol/l)_tesk1_s441_vqpgtparrcrslpsspelprrmetalpgpg	-0.444507	0.000373554	0.00845697
gps1_s220_aestpeiaeqrgerdsqtqailtklkcaagl	plasma lactate (mmol/l)	gps1_s220_aestpeiaeqrgerdsqtqailtklkcaagl_plasma lactate (mmol/l)	-0.437818	0.000468133	0.0084764
med1_s1481_esgssiaeksyqnspssddgirplpeystek	log2(plasma lactate (mmol/l))	log2(plasma lactate (mmol/l))_med1_s1481_esgssiaeksyqnspssddgirplpeystek	-0.437787	0.000468607	0.0084827
dmd_s329_leapedksfgsslmesevnldryqtaleevl	plasma lactate (mmol/l)	dmd_s329_leapedksfgsslmesevnldryqtaleevl_plasma lactate (mmol/l)	-0.437692	0.000470108	0.00850123
ppig_s413_pvrvkerkitdhrnvsespnrknekekkvkd	plasma lactate (mmol/l)	plasma lactate (mmol/l)_ppig_s413_pvrvkerkitdhrnvsespnrknekekkvkd	-0.444243	0.000376925	0.00850924
plasma lactate (mmol/l)	arhgef17_s1716_gpcgtspmdgralrrsshgsftrgsledlls	arhgef17_s1716_gpcgtspmdgralrrsshgsftrgsledlls_plasma lactate (mmol/l)	-0.437628	0.000471107	0.0085136
esyt2_s612_krpsvskegrktsikshmsgspgpggsntap	plasma lactate (mmol/l)	esyt2_s612_krpsvskegrktsikshmsgspgpggsntap_plasma lactate (mmol/l)	0.437603	0.00047151	0.00851883
fam124b_s49_cicpevrlfqvseraspvkycekshskrsrf	plasma lactate (mmol/l)	fam124b_s49_cicpevrlfqvseraspvkycekshskrsrf_plasma lactate (mmol/l)	-0.437586	0.000471776	0.00852223
kctd12_s151_gpgpppsrrgvhkegslgdellplgysepeq	plasma lactate (mmol/l)	kctd12_s151_gpgpppsrrgvhkegslgdellplgysepeq_plasma lactate (mmol/l)	-0.437548	0.000472366	0.00852959
log2(plasma lactate (mmol/l))	camk2g_s320_lttmlvsrnfsvgrqssapaspaasaaglag	camk2g_s320_lttmlvsrnfsvgrqssapaspaasaaglag_log2(plasma lactate (mmol/l))	0.437539	0.000472506	0.0085314
myh7_s1065_rakrklegdlkltqesimdlendklqleekl	log2(plasma lactate (mmol/l))	log2(plasma lactate (mmol/l))_myh7_s1065_rakrklegdlkltqesimdlendklqleekl	0.437528	0.000472688	0.00853373
fxr1_s125_rrtdedavlmdgmtesdtasvnenglddsek	log2(plasma lactate (mmol/l))	fxr1_s125_rrtdedavlmdgmtesdtasvnenglddsek_log2(plasma lactate (mmol/l))	0.437514	0.000472912	0.00853659
myom3_s677_glrtgkeyefcvrsvseagvgessaatepir	plasma lactate (mmol/l)	myom3_s677_glrtgkeyefcvrsvseagvgessaatepir_plasma lactate (mmol/l)	-0.444073	0.000379113	0.00854314
ttn_t22533_eytfrvsaenengegtpseitvvarddvvap	log2(plasma lactate (mmol/l))	log2(plasma lactate (mmol/l))_ttn_t22533_eytfrvsaenengegtpseitvvarddvvap	-0.444042	0.000379523	0.00854959
lrrfip2_s202_drasptansgllrsaslaslyngglynpygp	plasma lactate (mmol/l)	lrrfip2_s202_drasptansgllrsaslaslyngglynpygp_plasma lactate (mmol/l)	0.437414	0.000474492	0.00855629
log2(plasma lactate (mmol/l))	nfic_s316_skrhksgsmeedvdtspggdyytspssptss	log2(plasma lactate (mmol/l))_nfic_s316_skrhksgsmeedvdtspggdyytspssptss	-0.443884	0.00038156	0.00858082
myh7_s1158_leeiserleeaggatsvqiemnkkreaefqk	log2(plasma lactate (mmol/l))	log2(plasma lactate (mmol/l))_myh7_s1158_leeiserleeaggatsvqiemnkkreaefqk	0.437245	0.000477171	0.00859032
ttn_t886_vraeptplpqfpfadtpdtykseagvevkke	plasma lactate (mmol/l)	plasma lactate (mmol/l)_ttn_t886_vraeptplpqfpfadtpdtykseagvevkke	-0.443787	0.000382829	0.00860131
tjp1_s294_hsanaserddiseiqslasdhsgrshdrppr	plasma lactate (mmol/l)	plasma lactate (mmol/l)_tjp1_s294_hsanaserddiseiqslasdhsgrshdrppr	-0.443765	0.000383112	0.00860577
ddx42_y183_ptagvvqeeeednleydsdgnpiaptkkiid	log2(plasma lactate (mmol/l))	ddx42_y183_ptagvvqeeeednleydsdgnpiaptkkiid_log2(plasma lactate (mmol/l))	-0.437161	0.000478507	0.0086082
igfn1_s1704_kagfrdglgssvemgsvneagyrkdlgapeg	plasma lactate (mmol/l)	igfn1_s1704_kagfrdglgssvemgsvneagyrkdlgapeg_plasma lactate (mmol/l)	0.437149	0.000478694	0.00861081
flnc_s2370_ndehipdspfvvpvaslsddarrltvtslqe	plasma lactate (mmol/l)	flnc_s2370_ndehipdspfvvpvaslsddarrltvtslqe_plasma lactate (mmol/l)	-0.437117	0.00047921	0.00861677
smtnl2_s278_askhsnspplvtppqspvspqppaitqvhrq	log2(plasma lactate (mmol/l))	log2(plasma lactate (mmol/l))_smtnl2_s278_askhsnspplvtppqspvspqppaitqvhrq	0.443705	0.000383894	0.00861836
plasma lactate (mmol/l)	nmt2_s38_gidgdneeetehakgspggylgakkkkkkqk	nmt2_s38_gidgdneeetehakgspggylgakkkkkkqk_plasma lactate (mmol/l)	-0.443654	0.000384559	0.00862862
trip12_s1376_qavrqfsiqaederestddesnplgragiwt	plasma lactate (mmol/l)	plasma lactate (mmol/l)_trip12_s1376_qavrqfsiqaederestddesnplgragiwt	-0.443636	0.00038479	0.008632
myom1_s74_eafrrasasssqqqasqhalssevsrkaasa	log2(plasma lactate (mmol/l))	log2(plasma lactate (mmol/l))_myom1_s74_eafrrasasssqqqasqhalssevsrkaasa	0.44361	0.000385139	0.00863726
ttn_t22593_papsvswkkgedplatdtrvsvessavnttl	plasma lactate (mmol/l)	plasma lactate (mmol/l)_ttn_t22593_papsvswkkgedplatdtrvsvessavnttl	-0.443598	0.000385296	0.00863971
myh14_s623_egvasdeeaeeaqpgsgpspepegsppahpq	plasma lactate (mmol/l)	myh14_s623_egvasdeeaeeaqpgsgpspepegsppahpq_plasma lactate (mmol/l)	0.436991	0.000481229	0.00864205
prrc2a_s1089_nhppaprgrtasetrsegseyeeipkrrrqr	log2(plasma lactate (mmol/l))	log2(plasma lactate (mmol/l))_prrc2a_s1089_nhppaprgrtasetrsegseyeeipkrrrqr	-0.443571	0.000385646	0.00864511
syne2_s11______medpreiqtdswrkrgeseepsspqs	log2(plasma lactate (mmol/l))	log2(plasma lactate (mmol/l))_syne2_s11______medpreiqtdswrkrgeseepsspqs	0.443536	0.000386112	0.00865208
safb_s535_sqdrksasrekrsvvsfdkvkeprksrdses	log2(plasma lactate (mmol/l))	log2(plasma lactate (mmol/l))_safb_s535_sqdrksasrekrsvvsfdkvkeprksrdses	-0.443505	0.000386519	0.00865825
tns1_s1433_ystpedrrptlsrqssasgyqapstpsfpvs	plasma lactate (mmol/l)	plasma lactate (mmol/l)_tns1_s1433_ystpedrrptlsrqssasgyqapstpsfpvs	0.443442	0.000387335	0.00867073
dmtn_s156_ykkppiykqresvggspqtkhliedliiess	log2(plasma lactate (mmol/l))	dmtn_s156_ykkppiykqresvggspqtkhliedliiess_log2(plasma lactate (mmol/l))	-0.436787	0.000484505	0.00868329
nbas_s473_rletrageedegeedsdsdyeisakaryfgy	log2(plasma lactate (mmol/l))	log2(plasma lactate (mmol/l))_nbas_s473_rletrageedegeedsdsdyeisakaryfgy	-0.443237	0.000390052	0.00871189
plasma lactate (mmol/l)	optn_s177_selqlklnssgssedsfveirmaegeaegsv	optn_s177_selqlklnssgssedsfveirmaegeaegsv_plasma lactate (mmol/l)	-0.443228	0.000390167	0.00871359
pgm1_s483_vekadnfeysdpvdgsisrnqglrliftdgs	plasma lactate (mmol/l)	pgm1_s483_vekadnfeysdpvdgsisrnqglrliftdgs_plasma lactate (mmol/l)	-0.443154	0.000391147	0.00872904
na_s671_raggqlvekvvfppgspiplrrtisvlasps	plasma lactate (mmol/l)	na_s671_raggqlvekvvfppgspiplrrtisvlasps_plasma lactate (mmol/l)	-0.443151	0.000391195	0.00872973
irf2bpl_s547_psgrgaaaslrkrkaspeppdsaegalklge	log2(plasma lactate (mmol/l))	irf2bpl_s547_psgrgaaaslrkrkaspeppdsaegalklge_log2(plasma lactate (mmol/l))	-0.436485	0.000489403	0.008745
tmub1_t71_maatdsmrgeapgaetpslrhrgqaaqpeps	plasma lactate (mmol/l)	plasma lactate (mmol/l)_tmub1_t71_maatdsmrgeapgaetpslrhrgqaaqpeps	-0.44305	0.000392533	0.00875037
ttn_t28212_ssilwskankiliadtqmkvsgldeglmyey	log2(plasma lactate (mmol/l))	log2(plasma lactate (mmol/l))_ttn_t28212_ssilwskankiliadtqmkvsgldeglmyey	0.443049	0.000392547	0.00875064
cln6_s23_qhlgatggpgaqlgasflqarhgsvsadeaa	log2(plasma lactate (mmol/l))	cln6_s23_qhlgatggpgaqlgasflqarhgsvsadeaa_log2(plasma lactate (mmol/l))	0.436395	0.000490856	0.00876373
kif13a_s1481_krialearpllsqedseeeeneleainrkli	log2(plasma lactate (mmol/l))	kif13a_s1481_krialearpllsqedseeeeneleainrkli_log2(plasma lactate (mmol/l))	0.436381	0.00049109	0.00876659
egfr_s1121_fdspahwaqkgshqisldnpdyqqdffpkea	plasma lactate (mmol/l)	egfr_s1121_fdspahwaqkgshqisldnpdyqqdffpkea_plasma lactate (mmol/l)	-0.436372	0.000491238	0.0087686
plasma lactate (mmol/l)	atp2a2_t648_aicrrigifgqdedvtskaftgrefdelnps	atp2a2_t648_aicrrigifgqdedvtskaftgrefdelnps_plasma lactate (mmol/l)	0.436368	0.0004913	0.00876928
myh1_s670_alfrenlnklmtnlrsthphfvrciipnetk	plasma lactate (mmol/l)	myh1_s670_alfrenlnklmtnlrsthphfvrciipnetk_plasma lactate (mmol/l)	-0.436354	0.000491533	0.00877243
kiaa1468_s54_lrlgagsgldpgsagslspqdpvalgssarp	plasma lactate (mmol/l)	kiaa1468_s54_lrlgagsgldpgsagslspqdpvalgssarp_plasma lactate (mmol/l)	-0.436352	0.000491557	0.00877275
prkar2a_s58_arapasvlpaatprqslghpppepgpdrvad	plasma lactate (mmol/l)	plasma lactate (mmol/l)_prkar2a_s58_arapasvlpaatprqslghpppepgpdrvad	-0.442815	0.000395671	0.00879862
log2(plasma lactate (mmol/l))	arid1a_s1182_stphsqipplpgmsrsnsvgiqdafndgsds	arid1a_s1182_stphsqipplpgmsrsnsvgiqdafndgsds_log2(plasma lactate (mmol/l))	-0.436216	0.000493798	0.00880064
ttn_t11958_egetpivkrrktpsptvpespreivpvketp	log2(plasma lactate (mmol/l))	log2(plasma lactate (mmol/l))_ttn_t11958_egetpivkrrktpsptvpespreivpvketp	-0.442787	0.000396053	0.00880422
rbm14_t572_aylsmsqgavananstpppyertrlsppras	plasma lactate (mmol/l)	plasma lactate (mmol/l)_rbm14_t572_aylsmsqgavananstpppyertrlsppras	-0.44274	0.00039668	0.00881437
igkc_s55_qwkvdnalqsgnsqesvteqdskdstyslss	log2(plasma lactate (mmol/l))	igkc_s55_qwkvdnalqsgnsqesvteqdskdstyslss_log2(plasma lactate (mmol/l))	-0.436101	0.000495676	0.00882406
naca_t1615_lippavtspspkeaptppavtppspekgpat	plasma lactate (mmol/l)	naca_t1615_lippavtspspkeaptppavtppspekgpat_plasma lactate (mmol/l)	-0.442692	0.000397327	0.00882413
iws1_s80_hvtdsendeplnlnasdseseelhrqkdsds	log2(plasma lactate (mmol/l))	iws1_s80_hvtdsendeplnlnasdseseelhrqkdsds_log2(plasma lactate (mmol/l))	-0.436093	0.000495818	0.00882573
ttn_s29798_tvstkgevrtteyvvsnlkpgvnyyfrvsav	plasma lactate (mmol/l)	plasma lactate (mmol/l)_ttn_s29798_tvstkgevrtteyvvsnlkpgvnyyfrvsav	0.442639	0.000398044	0.00883546
mylpf_t25_tveggsssvfsmfdqtqiqefkeaftvidqn	plasma lactate (mmol/l)	mylpf_t25_tveggsssvfsmfdqtqiqefkeaftvidqn_plasma lactate (mmol/l)	-0.436027	0.000496904	0.00883925
myh7_y1308_ekealisqltrgkltytqqledlkrqleeev	plasma lactate (mmol/l)	myh7_y1308_ekealisqltrgkltytqqledlkrqleeev_plasma lactate (mmol/l)	0.435912	0.000498795	0.00886346
myo18a_s2020_sssptsywkslapdrsddehdpldntsrpry	log2(plasma lactate (mmol/l))	log2(plasma lactate (mmol/l))_myo18a_s2020_sssptsywkslapdrsddehdpldntsrpry	-0.442461	0.000400449	0.00887285
dido1_s809_prqeaipdledsppvsdseeqqesaravpek	log2(plasma lactate (mmol/l))	dido1_s809_prqeaipdledsppvsdseeqqesaravpek_log2(plasma lactate (mmol/l))	0.435858	0.000499705	0.00887531
ryr1_y2849_tekkktrkisqsaqtydpregynpqppdlsa	plasma lactate (mmol/l)	plasma lactate (mmol/l)_ryr1_y2849_tekkktrkisqsaqtydpregynpqppdlsa	-0.44243	0.000400868	0.0088792
speg_s2322_arvptvpprpgsslsssienleseavfeakf	plasma lactate (mmol/l)	plasma lactate (mmol/l)_speg_s2322_arvptvpprpgsslsssienleseavfeakf	-0.442423	0.00040097	0.00888083
gapvd1_s737_glgstsddtdvrevssrpstpglsvvsgisa	plasma lactate (mmol/l)	gapvd1_s737_glgstsddtdvrevssrpstpglsvvsgisa_plasma lactate (mmol/l)	-0.43583	0.000500159	0.00888115
srrm1_s747_rvsrtpepkkikkaaspspqsvrrvsssrsv	log2(plasma lactate (mmol/l))	log2(plasma lactate (mmol/l))_srrm1_s747_rvsrtpepkkikkaaspspqsvrrvsssrsv	-0.4422	0.000404004	0.00892704
ttn_s20154_knclrrdtgeyqitvsnaagsktvavhltvl	plasma lactate (mmol/l)	plasma lactate (mmol/l)_ttn_s20154_knclrrdtgeyqitvsnaagsktvavhltvl	0.442185	0.000404204	0.00893007
log2(plasma lactate (mmol/l))	ank1_s759_qghtdivtlllkngaspnevssdgttplaia	ank1_s759_qghtdivtlllkngaspnevssdgttplaia_log2(plasma lactate (mmol/l))	-0.435555	0.000504745	0.00893913
pi4ka_s257_lltvcqegtlkrktssvssisqvspergmpp	log2(plasma lactate (mmol/l))	log2(plasma lactate (mmol/l))_pi4ka_s257_lltvcqegtlkrktssvssisqvspergmpp	-0.442069	0.000405805	0.00895473
flnc_t2205_gdflgrerlgsfgsitrqqegeassqdmtaq	plasma lactate (mmol/l)	flnc_t2205_gdflgrerlgsfgsitrqqegeassqdmtaq_plasma lactate (mmol/l)	-0.435389	0.000507537	0.00897377
srsf9_y214_srgrdspyqsrgsphyfspfrpy________	log2(plasma lactate (mmol/l))	log2(plasma lactate (mmol/l))_srsf9_y214_srgrdspyqsrgsphyfspfrpy________	-0.441899	0.000408141	0.00899042
ttn_s17099_lerreagrrtyipvmsgenklswtvkdlipn	plasma lactate (mmol/l)	plasma lactate (mmol/l)_ttn_s17099_lerreagrrtyipvmsgenklswtvkdlipn	0.441894	0.000408212	0.00899148
flnc_s2239_psgkveaaeivegedsaysvrfvpqemgpht	plasma lactate (mmol/l)	flnc_s2239_psgkveaaeivegedsaysvrfvpqemgpht_plasma lactate (mmol/l)	-0.435212	0.000510519	0.00901096
speg_s2130_hhqpplenrglqksssfsqgeaeprgrhrra	log2(plasma lactate (mmol/l))	log2(plasma lactate (mmol/l))_speg_s2130_hhqpplenrglqksssfsqgeaeprgrhrra	0.441741	0.000410325	0.00902345
ttn_y13977_erevellkpiedvtiyekesasfdaeisead	plasma lactate (mmol/l)	plasma lactate (mmol/l)_ttn_y13977_erevellkpiedvtiyekesasfdaeisead	0.441722	0.000410587	0.00902728
golga4_t43_nsstptrmrsrtssfteqldegtpnrenast	log2(plasma lactate (mmol/l))	golga4_t43_nsstptrmrsrtssfteqldegtpnrenast_log2(plasma lactate (mmol/l))	-0.43513	0.000511904	0.00902755
ttn_s10495_htkkmviseekmffashteeevsvtvpevqk	log2(plasma lactate (mmol/l))	log2(plasma lactate (mmol/l))_ttn_s10495_htkkmviseekmffashteeevsvtvpevqk	0.441678	0.000411198	0.00903666
cttn_s381_pvspapqpteerlpsspvyedaasfkaelsy	log2(plasma lactate (mmol/l))	cttn_s381_pvspapqpteerlpsspvyedaasfkaelsy_log2(plasma lactate (mmol/l))	0.435084	0.000512694	0.00903735
synpo2_s902_vvdsdtvqahaaraqsptpslpaswkyssnv	log2(plasma lactate (mmol/l))	log2(plasma lactate (mmol/l))_synpo2_s902_vvdsdtvqahaaraqsptpslpaswkyssnv	-0.441612	0.000412123	0.00905045
plasma lactate (mmol/l)	ap2a1_s655_inggmeptpstvstpspsadllglraapppa	ap2a1_s655_inggmeptpstvstpspsadllglraapppa_plasma lactate (mmol/l)	-0.434976	0.000514531	0.00906016
ttn_t31909_pseasnfiscrepsytpgppsaprvvdttkh	plasma lactate (mmol/l)	plasma lactate (mmol/l)_ttn_t31909_pseasnfiscrepsytpgppsaprvvdttkh	-0.441546	0.000413031	0.009064
ttn_t186_sgtysvnatnsvgratstaellvqgeeevpa	log2(plasma lactate (mmol/l))	log2(plasma lactate (mmol/l))_ttn_t186_sgtysvnatnsvgratstaellvqgeeevpa	-0.441412	0.00041491	0.0090937
sh3bp2_s148_ekprqpsqadtggddsdedyekvvqgykppg	log2(plasma lactate (mmol/l))	log2(plasma lactate (mmol/l))_sh3bp2_s148_ekprqpsqadtggddsdedyekvvqgykppg	-0.441372	0.00041547	0.00910229
timm44_s128_lnpyaawrlldisassteqil__________	plasma lactate (mmol/l)	plasma lactate (mmol/l)_timm44_s128_lnpyaawrlldisassteqil__________	-0.441304	0.000416429	0.00911667
log2(plasma lactate (mmol/l))	atp2a2_t648_aicrrigifgqdedvtskaftgrefdelnps	atp2a2_t648_aicrrigifgqdedvtskaftgrefdelnps_log2(plasma lactate (mmol/l))	0.4347	0.00051925	0.00911936
kiaa0368_s1541_svlgelvprlcelirsgvglgtkggcasviv	plasma lactate (mmol/l)	kiaa0368_s1541_svlgelvprlcelirsgvglgtkggcasviv_plasma lactate (mmol/l)	-0.43461	0.000520788	0.00913904
plasma lactate (mmol/l)	pde4b_s304_lmtqisgvkklmhssslnntsisrfgvnten	pde4b_s304_lmtqisgvkklmhssslnntsisrfgvnten_plasma lactate (mmol/l)	-0.44119	0.000418034	0.00914116
ttn_s35099_sqmtetreslssyehsasaemksaaleeksl	plasma lactate (mmol/l)	plasma lactate (mmol/l)_ttn_s35099_sqmtetreslssyehsasaemksaaleeksl	-0.441144	0.000418678	0.00915056
myh2_t71_eggkvtvkteggatltvkddqvfpmnppkyd	log2(plasma lactate (mmol/l))	log2(plasma lactate (mmol/l))_myh2_t71_eggkvtvkteggatltvkddqvfpmnppkyd	0.434548	0.000521857	0.00915213
dmtn_s350_klppgvdrmrlerhlsaedfsrvfamspeef	plasma lactate (mmol/l)	dmtn_s350_klppgvdrmrlerhlsaedfsrvfamspeef_plasma lactate (mmol/l)	-0.434533	0.000522127	0.00915573
prkcq_s649_nekprlsfadralinsmdqnmfrnfsfmnpg	log2(plasma lactate (mmol/l))	log2(plasma lactate (mmol/l))_prkcq_s649_nekprlsfadralinsmdqnmfrnfsfmnpg	0.441076	0.000419648	0.00916515
hnrnpul2-bscl2_s161_eqglgkreedepeersgdetpgsevpgdkaa	plasma lactate (mmol/l)	hnrnpul2-bscl2_s161_eqglgkreedepeersgdetpgsevpgdkaa_plasma lactate (mmol/l)	0.434388	0.000524636	0.00918649
scamp1_s2_______________msdfdsnpfadpdlnnp	plasma lactate (mmol/l)	plasma lactate (mmol/l)_scamp1_s2_______________msdfdsnpfadpdlnnp	0.440923	0.000421815	0.00919787
speg_s2458_ssargspvlamrrrlsftlerlssrlqrsgs	plasma lactate (mmol/l)	plasma lactate (mmol/l)_speg_s2458_ssargspvlamrrrlsftlerlssrlqrsgs	0.44089	0.000422281	0.00920485
ttn_s35842_kqeasfssfssssassmtemkfasmsaqsms	log2(plasma lactate (mmol/l))	log2(plasma lactate (mmol/l))_ttn_s35842_kqeasfssfssssassmtemkfasmsaqsms	0.44087	0.00042257	0.00920935
synm_s584_eksvrerevpislevsqdrraevspkglqtp	plasma lactate (mmol/l)	plasma lactate (mmol/l)_synm_s584_eksvrerevpislevsqdrraevspkglqtp	-0.440867	0.000422609	0.00921007
prkar1a_t75_eeakqiqnlqkagtrtdsredeisppppnpv	plasma lactate (mmol/l)	plasma lactate (mmol/l)_prkar1a_t75_eeakqiqnlqkagtrtdsredeisppppnpv	0.440789	0.000423719	0.00922746
igfn1_s1372_kadysgglkgsreigsmdetdnrkdlgvpeg	log2(plasma lactate (mmol/l))	igfn1_s1372_kadysgglkgsreigsmdetdnrkdlgvpeg_log2(plasma lactate (mmol/l))	0.434162	0.000528561	0.00923379
snx29_s642_lidlrgpvpgdlsqtsedqslsdfeisnral	plasma lactate (mmol/l)	plasma lactate (mmol/l)_snx29_s642_lidlrgpvpgdlsqtsedqslsdfeisnral	-0.440752	0.000424245	0.00923522
ttn_s4692_sssqelsnrtmvekssidensislekevrhv	log2(plasma lactate (mmol/l))	log2(plasma lactate (mmol/l))_ttn_s4692_sssqelsnrtmvekssidensislekevrhv	0.44062	0.000426145	0.0092634
raf1_s585_lqhslpkinrsasepslhraahtedinactl	log2(plasma lactate (mmol/l))	log2(plasma lactate (mmol/l))_raf1_s585_lqhslpkinrsasepslhraahtedinactl	-0.440391	0.000429444	0.00931254
ehbp1l1_s1273_vngepgsvppprahgsfshvrdadllkkrrs	plasma lactate (mmol/l)	ehbp1l1_s1273_vngepgsvppprahgsfshvrdadllkkrrs_plasma lactate (mmol/l)	0.433735	0.000536055	0.00932515
pygm_t325_rrfksskfgcrdpvrtnfdafpdkvaiqlnd	log2(plasma lactate (mmol/l))	log2(plasma lactate (mmol/l))_pygm_t325_rrfksskfgcrdpvrtnfdafpdkvaiqlnd	-0.440252	0.000431452	0.00934269
lmo7_s1541_ttgvattqsptprshspsasqsgsqlrnrsv	log2(plasma lactate (mmol/l))	lmo7_s1541_ttgvattqsptprshspsasqsgsqlrnrsv_log2(plasma lactate (mmol/l))	0.433613	0.000538216	0.00935163
cmya5_s2374_isifkeeprsdqkqksllsfdvvdkvpqqpk	log2(plasma lactate (mmol/l))	cmya5_s2374_isifkeeprsdqkqksllsfdvvdkvpqqpk_log2(plasma lactate (mmol/l))	0.433579	0.000538832	0.00935905
rps6ka4_s331_aeeftrlepvysppgspppgdprifqgysfv	plasma lactate (mmol/l)	plasma lactate (mmol/l)_rps6ka4_s331_aeeftrlepvysppgspppgdprifqgysfv	-0.440176	0.000432552	0.00935989
srrm2_s952_spsrvtsrttprrsrsvspcsnvesrllpry	log2(plasma lactate (mmol/l))	log2(plasma lactate (mmol/l))_srrm2_s952_spsrvtsrttprrsrsvspcsnvesrllpry	-0.440162	0.000432766	0.00936318
tra2b_s164_drdqiyrrrspspyysrggyrsrsrsrsysp	plasma lactate (mmol/l)	plasma lactate (mmol/l)_tra2b_s164_drdqiyrrrspspyysrggyrsrsrsrsysp	0.440022	0.000434809	0.00939406
myl2_t124_egkgvlkadyvremlttqaerfskeevdqmf	log2(plasma lactate (mmol/l))	log2(plasma lactate (mmol/l))_myl2_t124_egkgvlkadyvremlttqaerfskeevdqmf	-0.433412	0.000541803	0.00939524
crtc3_s370_pnasalhpslrlfslsnpslsttnlsgpsrr	log2(plasma lactate (mmol/l))	crtc3_s370_pnasalhpslrlfslsnpslsttnlsgpsrr_log2(plasma lactate (mmol/l))	-0.433406	0.000541907	0.00939652
sh3bp5l_t340_gpapdtdtlsllslrtvasdlqkcdsvehlr	plasma lactate (mmol/l)	plasma lactate (mmol/l)_sh3bp5l_t340_gpapdtdtlsllslrtvasdlqkcdsvehlr	-0.439994	0.000435211	0.00939994
plasma lactate (mmol/l)	atp5b_s528_ieeavakadklaeehss______________	atp5b_s528_ieeavakadklaeehss_______________plasma lactate (mmol/l)	-0.433319	0.00054347	0.00941506
gys1_s646_rrasctsstsgskrnsvdtatssslstpsep	plasma lactate (mmol/l)	gys1_s646_rrasctsstsgskrnsvdtatssslstpsep_plasma lactate (mmol/l)	0.433305	0.000543718	0.00941783
gapvd1_s736_sglgstsddtdvrevssrpstpglsvvsgis	plasma lactate (mmol/l)	gapvd1_s736_sglgstsddtdvrevssrpstpglsvvsgis_plasma lactate (mmol/l)	-0.433298	0.000543834	0.00941937
gtf2i_s991_ikestsskspprkinsspnvnttasgvedln	plasma lactate (mmol/l)	gtf2i_s991_ikestsskspprkinsspnvnttasgvedln_plasma lactate (mmol/l)	-0.433297	0.000543852	0.00941964
spacia2_s138_yspkridftpvspapsptrgfgkmfvsssgl	log2(plasma lactate (mmol/l))	log2(plasma lactate (mmol/l))_spacia2_s138_yspkridftpvspapsptrgfgkmfvsssgl	-0.439903	0.000436545	0.00941985
mast2_s1256_llhtsrslsslnrslssgesgpgspthshsl	plasma lactate (mmol/l)	mast2_s1256_llhtsrslsslnrslssgesgpgspthshsl_plasma lactate (mmol/l)	-0.433283	0.000544108	0.00942263
myh7_s680_thphfvrciipnetkspgvmdnplvmhqlrc	log2(plasma lactate (mmol/l))	log2(plasma lactate (mmol/l))_myh7_s680_thphfvrciipnetkspgvmdnplvmhqlrc	0.43325	0.000544703	0.00942996
ptpn23_s1123_pclrrgaaaadllssspesqhggtqspgggq	plasma lactate (mmol/l)	plasma lactate (mmol/l)_ptpn23_s1123_pclrrgaaaadllssspesqhggtqspgggq	-0.439793	0.000438159	0.00944452
ggt7_s91_dsflksarlqrlpssssemgsqdgsplretr	plasma lactate (mmol/l)	ggt7_s91_dsflksarlqrlpssssemgsqdgsplretr_plasma lactate (mmol/l)	0.433168	0.00054617	0.00944783
prkcdbp_s197_qselgpeqleaevgessdeepvesraqrlrr	plasma lactate (mmol/l)	plasma lactate (mmol/l)_prkcdbp_s197_qselgpeqleaevgessdeepvesraqrlrr	-0.439754	0.000438731	0.00945323
emilin3_s206_qrlaqtygtlsglvashedpnrmtggprapa	log2(plasma lactate (mmol/l))	emilin3_s206_qrlaqtygtlsglvashedpnrmtggprapa_log2(plasma lactate (mmol/l))	-0.433117	0.000547096	0.00945888
zc3hc1_s62_vdakdtsatsqsvngspqaeqpslestskea	plasma lactate (mmol/l)	plasma lactate (mmol/l)_zc3hc1_s62_vdakdtsatsqsvngspqaeqpslestskea	-0.43968	0.000439826	0.00946881
akap1_s429_ppdaglplpglpaegspppktyvsclkslls	log2(plasma lactate (mmol/l))	akap1_s429_ppdaglplpglpaegspppktyvsclkslls_log2(plasma lactate (mmol/l))	-0.433039	0.000548495	0.00947597
log2(plasma lactate (mmol/l))	camk2a_s344_krkssssvqlmessestnttiededtkgrca	camk2a_s344_krkssssvqlmessestnttiededtkgrca_log2(plasma lactate (mmol/l))	0.433027	0.000548705	0.00947854
aldh9a1_t52_nyrggarvepadasgtekafepatgrviatf	plasma lactate (mmol/l)	aldh9a1_t52_nyrggarvepadasgtekafepatgrviatf_plasma lactate (mmol/l)	-0.432981	0.000549541	0.00948851
myh10_s1956_sgrrqlhlegaslelsdddtesktsdvnetq	plasma lactate (mmol/l)	myh10_s1956_sgrrqlhlegaslelsdddtesktsdvnetq_plasma lactate (mmol/l)	-0.43296	0.000549917	0.00949307
log2(plasma lactate (mmol/l))	alpk3_t1392_agdgeattpeeresptvsprgprkslvpgsp	alpk3_t1392_agdgeattpeeresptvsprgprkslvpgsp_log2(plasma lactate (mmol/l))	-0.432922	0.000550609	0.00950151
lrba_s10_______masednrvpsppptgddgggggree	log2(plasma lactate (mmol/l))	log2(plasma lactate (mmol/l))_lrba_s10_______masednrvpsppptgddgggggree	-0.432838	0.000552128	0.00951982
pds5b_t1381_stqstpqkgrgrpsktpspsqpkknvrvgrs	plasma lactate (mmol/l)	pds5b_t1381_stqstpqkgrgrpsktpspsqpkknvrvgrs_plasma lactate (mmol/l)	-0.439441	0.000443367	0.00952123
myom1_s1451_elfdgktghqktvdlsgqaydeayaefqrlk	plasma lactate (mmol/l)	myom1_s1451_elfdgktghqktvdlsgqaydeayaefqrlk_plasma lactate (mmol/l)	-0.439355	0.000444652	0.00954025
myh7_s1894_krqaeeaeeqantnlskfrkvqheldeaeer	plasma lactate (mmol/l)	myh7_s1894_krqaeeaeeqantnlskfrkvqheldeaeer_plasma lactate (mmol/l)	0.432735	0.000554016	0.00954227
cmya5_s2686_eekeqfreselskggsvditketvkqgfqek	log2(plasma lactate (mmol/l))	cmya5_s2686_eekeqfreselskggsvditketvkqgfqek_log2(plasma lactate (mmol/l))	0.432723	0.000554223	0.00954463
plasma lactate (mmol/l)	neb_s8486_framydymaadadevsfkdgdaiinvqaide	neb_s8486_framydymaadadevsfkdgdaiinvqaide_plasma lactate (mmol/l)	0.439295	0.000445549	0.00955331
log2(plasma lactate (mmol/l))	capn3_s630_seegkgktspdkqkqspqpqpgssdqeseeq	capn3_s630_seegkgktspdkqkqspqpqpgssdqeseeq_log2(plasma lactate (mmol/l))	-0.432417	0.000559836	0.00961111
steap3_s19_emdkplislhlvdsdsslakvpdeapkvgil	plasma lactate (mmol/l)	plasma lactate (mmol/l)_steap3_s19_emdkplislhlvdsdsslakvpdeapkvgil	0.438937	0.000450934	0.00963199
ddx42_s111_sptrqqfhskpvdsdsdddpleafmaevedq	log2(plasma lactate (mmol/l))	ddx42_s111_sptrqqfhskpvdsdsdddpleafmaevedq_log2(plasma lactate (mmol/l))	0.432313	0.000561736	0.00963514
ttn_t7467_wyrdgvllrddenlqtsfvdnvatlkilqtd	plasma lactate (mmol/l)	plasma lactate (mmol/l)_ttn_t7467_wyrdgvllrddenlqtsfvdnvatlkilqtd	-0.438867	0.000451995	0.00964718
plasma lactate (mmol/l)	arvcf_s847_ystvdrrerrprgassageasekeplkldps	arvcf_s847_ystvdrrerrprgassageasekeplkldps_plasma lactate (mmol/l)	0.432246	0.000562982	0.00965051
slc9a1_t603_lvesggmgkipsavstvsmqnihpkslpser	log2(plasma lactate (mmol/l))	log2(plasma lactate (mmol/l))_slc9a1_t603_lvesggmgkipsavstvsmqnihpkslpser	0.438758	0.000453636	0.00967108
naca_s917_tpapkqapalsmtssspkkaratpapkgipa	plasma lactate (mmol/l)	naca_s917_tpapkqapalsmtssspkkaratpapkgipa_plasma lactate (mmol/l)	-0.438727	0.000454112	0.00967813
ttn_s9500_nikerlippsftkrlsetveetegnsfkleg	plasma lactate (mmol/l)	plasma lactate (mmol/l)_ttn_s9500_nikerlippsftkrlsetveetegnsfkleg	0.438715	0.000454301	0.00968065
usp15_s229_knedgtwprgpstpkspgasnfstlpkisps	log2(plasma lactate (mmol/l))	log2(plasma lactate (mmol/l))_usp15_s229_knedgtwprgpstpkspgasnfstlpkisps	0.438693	0.000454627	0.00968521
ssbp2_s235_ngslgsgdmdsisknspnnmslsnqpgtprd	log2(plasma lactate (mmol/l))	log2(plasma lactate (mmol/l))_ssbp2_s235_ngslgsgdmdsisknspnnmslsnqpgtprd	-0.438617	0.000455784	0.0097025
plasma lactate (mmol/l)	pde4a_s56_rprsppsspvffaspsptfrrrlrllrscqd	pde4a_s56_rprsppsspvffaspsptfrrrlrllrscqd_plasma lactate (mmol/l)	0.438534	0.000457052	0.00972138
log2(plasma lactate (mmol/l))	pagr1_s143_qaeilprrpptpeaqseeersdeepeakeee	log2(plasma lactate (mmol/l))_pagr1_s143_qaeilprrpptpeaqseeersdeepeakeee	-0.438488	0.000457769	0.00973177
ivns1abp_s338_pqssptstpklskslsfemqqdeliekpmsp	log2(plasma lactate (mmol/l))	ivns1abp_s338_pqssptstpklskslsfemqqdeliekpmsp_log2(plasma lactate (mmol/l))	0.431815	0.000570997	0.0097461
sh2b1_s126_crvggplavlgpsrssedlagplpssvssss	log2(plasma lactate (mmol/l))	log2(plasma lactate (mmol/l))_sh2b1_s126_crvggplavlgpsrssedlagplpssvssss	0.4384	0.000459108	0.00975143
svil_s886_ppldhnasatdykfsssiensdspvrsilks	log2(plasma lactate (mmol/l))	log2(plasma lactate (mmol/l))_svil_s886_ppldhnasatdykfsssiensdspvrsilks	-0.438396	0.000459176	0.00975234
map1a_s1138_gldyvpsagtisptssleedkgfksppcedf	log2(plasma lactate (mmol/l))	log2(plasma lactate (mmol/l))_map1a_s1138_gldyvpsagtisptssleedkgfksppcedf	-0.431781	0.000571626	0.00975354
pygm_s524_gedfisdldqlrkllsfvddeafirdvakvk	log2(plasma lactate (mmol/l))	log2(plasma lactate (mmol/l))_pygm_s524_gedfisdldqlrkllsfvddeafirdvakvk	-0.438358	0.000459754	0.00976079
plasma lactate (mmol/l)	atxn2_s701_ensssnctsgsskpnspsispsilsntehkr	atxn2_s701_ensssnctsgsskpnspsispsilsntehkr_plasma lactate (mmol/l)	0.431719	0.000572799	0.00976758
lrrfip2_s190_slysdplatyksdrasptansgllrsaslas	log2(plasma lactate (mmol/l))	log2(plasma lactate (mmol/l))_lrrfip2_s190_slysdplatyksdrasptansgllrsaslas	-0.431674	0.000573638	0.00977782
ddx10_s557_ndeveefrayfnekmsilqkggkrlegtehr	log2(plasma lactate (mmol/l))	ddx10_s557_ndeveefrayfnekmsilqkggkrlegtehr_log2(plasma lactate (mmol/l))	0.431609	0.000574873	0.00979243
ttn_t24416_amnseglgepalvpgtpkaedrmlppeield	log2(plasma lactate (mmol/l))	log2(plasma lactate (mmol/l))_ttn_t24416_amnseglgepalvpgtpkaedrmlppeield	-0.438191	0.000462337	0.00979875
ehbp1l1_s1273_vngepgsvppprahgsfshvrdadllkkrrs	log2(plasma lactate (mmol/l))	ehbp1l1_s1273_vngepgsvppprahgsfshvrdadllkkrrs_log2(plasma lactate (mmol/l))	0.431495	0.000577018	0.00981856
ttn_s27752_trfdsgrynltlennsgsktafvnvrvldsp	log2(plasma lactate (mmol/l))	log2(plasma lactate (mmol/l))_ttn_s27752_trfdsgrynltlennsgsktafvnvrvldsp	0.438036	0.000464726	0.00983304
eif4b_t14___maasakkknkkgktisltdflaedggtgg	plasma lactate (mmol/l)	eif4b_t14___maasakkknkkgktisltdflaedggtgg_plasma lactate (mmol/l)	0.431407	0.000578683	0.00983909
ctps1_s418_crlsprdtysdrsgssspdseitelkfpsin	log2(plasma lactate (mmol/l))	ctps1_s418_crlsprdtysdrsgssspdseitelkfpsin_log2(plasma lactate (mmol/l))	-0.431387	0.000579061	0.00984385
ulk1_s758_aggtsspspvvftvgsppsgstppqgprtrm	plasma lactate (mmol/l)	plasma lactate (mmol/l)_ulk1_s758_aggtsspspvvftvgsppsgstppqgprtrm	-0.437983	0.000465561	0.00984485
plasma lactate (mmol/l)	ablim2_s479_iyrkppiyrqhaarrsdgedgsldqdnrkks	ablim2_s479_iyrkppiyrqhaarrsdgedgsldqdnrkks_plasma lactate (mmol/l)	0.431354	0.000579683	0.00985134
wrap53_s90_lstpletefgspselsprieeqelsentslp	plasma lactate (mmol/l)	plasma lactate (mmol/l)_wrap53_s90_lstpletefgspselsprieeqelsentslp	-0.437895	0.000466929	0.00986529
sp100_s132_kgfenvihdklplqeseeeereersglqlsl	plasma lactate (mmol/l)	plasma lactate (mmol/l)_sp100_s132_kgfenvihdklplqeseeeereersglqlsl	0.437873	0.000467264	0.00987042
log2(plasma lactate (mmol/l))	pdcd4_s457_qlrdlcpsrgrkrfvsegdggrlkpesy___	log2(plasma lactate (mmol/l))_pdcd4_s457_qlrdlcpsrgrkrfvsegdggrlkpesy___	0.437765	0.000468953	0.0098952
ttn_s892_plpqfpfadtpdtykseagvevkkevgvsit	log2(plasma lactate (mmol/l))	log2(plasma lactate (mmol/l))_ttn_s892_plpqfpfadtpdtykseagvevkkevgvsit	0.437765	0.000468963	0.00989535
myot_s153_nakpiprtpdheiqgskealiqdlerklkck	log2(plasma lactate (mmol/l))	log2(plasma lactate (mmol/l))_myot_s153_nakpiprtpdheiqgskealiqdlerklkck	-0.437748	0.000469229	0.00989938
aifm1_s372_vkvmpnaivqsvgvssgklliklkdgrkvet	log2(plasma lactate (mmol/l))	aifm1_s372_vkvmpnaivqsvgvssgklliklkdgrkvet_log2(plasma lactate (mmol/l))	-0.431086	0.000584793	0.00991307
khsrp_s181_qinkiqqdsgckvqispdsgglpersvsltg	log2(plasma lactate (mmol/l))	khsrp_s181_qinkiqqdsgckvqispdsgglpersvsltg_log2(plasma lactate (mmol/l))	-0.431067	0.000585152	0.00991738
plasma lactate (mmol/l)	ca2_s219_ecvtwivlkepisvsseqvlkfrklnfngeg	ca2_s219_ecvtwivlkepisvsseqvlkfrklnfngeg_plasma lactate (mmol/l)	-0.431016	0.000586135	0.00992896
ttn_s27752_trfdsgrynltlennsgsktafvnvrvldsp	plasma lactate (mmol/l)	plasma lactate (mmol/l)_ttn_s27752_trfdsgrynltlennsgsktafvnvrvldsp	0.437599	0.000471569	0.00993398
myh7_t937_mnerledeeemnaeltakkrkledecselkk	log2(plasma lactate (mmol/l))	log2(plasma lactate (mmol/l))_myh7_t937_mnerledeeemnaeltakkrkledecselkk	0.430922	0.000587944	0.00994989
myot_s114_silpsqpdynsskipsamdsnyqqssagqpi	log2(plasma lactate (mmol/l))	log2(plasma lactate (mmol/l))_myot_s114_silpsqpdynsskipsamdsnyqqssagqpi	-0.437509	0.00047298	0.00995495
hirip3_s530_geaappgelyrrtldsdeerprpappdwshm	plasma lactate (mmol/l)	hirip3_s530_geaappgelyrrtldsdeerprpappdwshm_plasma lactate (mmol/l)	0.430876	0.000588827	0.00996061
fgf13_s209_tefsrsgsgtptksrsvsgvlnggksmshne	log2(plasma lactate (mmol/l))	fgf13_s209_tefsrsgsgtptksrsvsgvlnggksmshne_log2(plasma lactate (mmol/l))	-0.43084	0.00058951	0.00996881
tnnc1_s98_rcmkddskgkseeelsdlfrmfdknadgyid	log2(plasma lactate (mmol/l))	log2(plasma lactate (mmol/l))_tnnc1_s98_rcmkddskgkseeelsdlfrmfdknadgyid	0.437412	0.000474511	0.00997732
steap3_s17_peemdkplislhlvdsdsslakvpdeapkvg	log2(plasma lactate (mmol/l))	log2(plasma lactate (mmol/l))_steap3_s17_peemdkplislhlvdsdsslakvpdeapkvg	0.437329	0.000475832	0.00999713
ttn_s847_asiagsaiatlqkelsatssaqkitksvkap	plasma lactate (mmol/l)	plasma lactate (mmol/l)_ttn_s847_asiagsaiatlqkelsatssaqkitksvkap	0.437308	0.000476161	0.0100018
log2(plasma lactate (mmol/l))	aak1_t620_ttpppavqgqkvgsltppsspktqraghrri	aak1_t620_ttpppavqgqkvgsltppsspktqraghrri_log2(plasma lactate (mmol/l))	0.430636	0.000593459	0.0100166
lta4h_s90_algerqsykgspmeislpialsknqeiviei	log2(plasma lactate (mmol/l))	log2(plasma lactate (mmol/l))_lta4h_s90_algerqsykgspmeislpialsknqeiviei	-0.430591	0.000594338	0.0100271
mlip_t515_tkqassslasmnvertpsptlksntmlsllq	log2(plasma lactate (mmol/l))	log2(plasma lactate (mmol/l))_mlip_t515_tkqassslasmnvertpsptlksntmlsllq	-0.430546	0.000595203	0.0100377
myom1_s896_dgvpgkwreanvkavseeaykisnlkenmvy	plasma lactate (mmol/l)	myom1_s896_dgvpgkwreanvkavseeaykisnlkenmvy_plasma lactate (mmol/l)	0.437145	0.00047876	0.0100398
msh6_s128_ttyvtdkseedneieseeevqpktqgsrrss	plasma lactate (mmol/l)	msh6_s128_ttyvtdkseedneieseeevqpktqgsrrss_plasma lactate (mmol/l)	-0.430523	0.000595656	0.0100429
fam21c_s483_nlkpssetktqkglfsdeedsedlfssqsas	plasma lactate (mmol/l)	fam21c_s483_nlkpssetktqkglfsdeedsedlfssqsas_plasma lactate (mmol/l)	0.430516	0.0005958	0.0100446
kiaa1468_s51_ravlrlgagsgldpgsagslspqdpvalgss	plasma lactate (mmol/l)	kiaa1468_s51_ravlrlgagsgldpgsagslspqdpvalgss_plasma lactate (mmol/l)	-0.430439	0.000597287	0.0100624
fam21c_t275_eakprktlkekkerrtpsddeednlfappkl	log2(plasma lactate (mmol/l))	fam21c_t275_eakprktlkekkerrtpsddeednlfappkl_log2(plasma lactate (mmol/l))	-0.430364	0.000598745	0.0100801
log2(plasma lactate (mmol/l))	camk2g_t344_vkpqsnnknslepqttvvhnatdgikgstes	camk2g_t344_vkpqsnnknslepqttvvhnatdgikgstes_log2(plasma lactate (mmol/l))	0.430364	0.000598757	0.0100802
pip5k1b_s447_wkdekrdlltegqsfssldeealgsrhrpdl	plasma lactate (mmol/l)	pip5k1b_s447_wkdekrdlltegqsfssldeealgsrhrpdl_plasma lactate (mmol/l)	-0.436972	0.00048152	0.0100808
sun1_s48_aldfetehkldpvfdsprmsrrslrlattac	plasma lactate (mmol/l)	plasma lactate (mmol/l)_sun1_s48_aldfetehkldpvfdsprmsrrslrlattac	-0.43683	0.000483809	0.0101137
myh2_y362_eekvsiykltgavmhygnlkfkqkqreeqae	log2(plasma lactate (mmol/l))	log2(plasma lactate (mmol/l))_myh2_y362_eekvsiykltgavmhygnlkfkqkqreeqae	-0.430201	0.000601953	0.0101174
log2(plasma lactate (mmol/l))	ablim3_s388_spgyidsptysrqgmsptfsrsphhyyrsag	ablim3_s388_spgyidsptysrqgmsptfsrsphhyyrsag_log2(plasma lactate (mmol/l))	-0.430142	0.000603104	0.0101307
log2(plasma lactate (mmol/l))	bves_s318_ddglhqflrgtssmsslhvssphqrasakmk	bves_s318_ddglhqflrgtssmsslhvssphqrasakmk_log2(plasma lactate (mmol/l))	-0.430115	0.000603629	0.010137
synpo_t783_napgafrvasrspartppaslyhgylpengv	log2(plasma lactate (mmol/l))	log2(plasma lactate (mmol/l))_synpo_t783_napgafrvasrspartppaslyhgylpengv	-0.4367	0.000485914	0.0101441
myh7_y386_eqaepdgtedadksaylmglnsadllkglch	plasma lactate (mmol/l)	myh7_y386_eqaepdgtedadksaylmglnsadllkglch_plasma lactate (mmol/l)	0.430059	0.000604749	0.0101502
ehbp1_s401_agkdlstspkpspipspvlgrkpnasqsllv	plasma lactate (mmol/l)	ehbp1_s401_agkdlstspkpspipspvlgrkpnasqsllv_plasma lactate (mmol/l)	0.43005	0.000604917	0.0101524
ttn_s2831_vsvshdtvpvkwfhksveikpsdkhrlvser	plasma lactate (mmol/l)	plasma lactate (mmol/l)_ttn_s2831_vsvshdtvpvkwfhksveikpsdkhrlvser	0.43666	0.000486554	0.0101531
na_s338_qldpperaasirrsasaadvsrsrsgrksrs	log2(plasma lactate (mmol/l))	log2(plasma lactate (mmol/l))_na_s338_qldpperaasirrsasaadvsrsrsgrksrs	0.436651	0.000486703	0.0101552
wnk1_s1763_kekpelsepshlngpssdpeaaflsrdvddg	log2(plasma lactate (mmol/l))	log2(plasma lactate (mmol/l))_wnk1_s1763_kekpelsepshlngpssdpeaaflsrdvddg	-0.436614	0.000487298	0.010164
marcks_s145_asstsspkaedgatpspsnetpkkkkkrfsf	plasma lactate (mmol/l)	marcks_s145_asstsspkaedgatpspsnetpkkkkkrfsf_plasma lactate (mmol/l)	-0.429872	0.000608433	0.0101931
ttn_t28858_ldtpgpptnitvqdvtkesavlswdvpendg	plasma lactate (mmol/l)	plasma lactate (mmol/l)_ttn_t28858_ldtpgpptnitvqdvtkesavlswdvpendg	0.436456	0.000489876	0.0102018
dysf_s366_plerkdpsedkediesnllrptgvalrgahf	plasma lactate (mmol/l)	dysf_s366_plerkdpsedkediesnllrptgvalrgahf_plasma lactate (mmol/l)	-0.429778	0.000610315	0.0102151
alpk3_s1209_vpsatltptvevaglsprtsrrilervennh	log2(plasma lactate (mmol/l))	alpk3_s1209_vpsatltptvevaglsprtsrrilervennh_log2(plasma lactate (mmol/l))	-0.42973	0.000611269	0.0102267
znrf2_s135_spedggggrdrpvggspggprlvigslpahl	log2(plasma lactate (mmol/l))	log2(plasma lactate (mmol/l))_znrf2_s135_spedggggrdrpvggspggprlvigslpahl	-0.436183	0.000494327	0.0102655
flnc_s2239_psgkveaaeivegedsaysvrfvpqemgpht	log2(plasma lactate (mmol/l))	flnc_s2239_psgkveaaeivegedsaysvrfvpqemgpht_log2(plasma lactate (mmol/l))	-0.42956	0.00061465	0.0102663
plasma lactate (mmol/l)	atrx_s390_takvtkelyvkltpvslsnspikgadcqevp	atrx_s390_takvtkelyvkltpvslsnspikgadcqevp_plasma lactate (mmol/l)	0.429519	0.000615475	0.0102759
plec_t4486_tkgyyspysvsgsgstagsrtgsrtgsrags	plasma lactate (mmol/l)	plasma lactate (mmol/l)_plec_t4486_tkgyyspysvsgsgstagsrtgsrtgsrags	0.436092	0.000495832	0.0102874
ilf3_s477_lqdmglptgaegrdsskgedsaeeteakpav	log2(plasma lactate (mmol/l))	ilf3_s477_lqdmglptgaegrdsskgedsaeeteakpav_log2(plasma lactate (mmol/l))	-0.429447	0.000616931	0.0102937
svil_t525_askkrkvrtrslsdftgppqlqalkykdpas	plasma lactate (mmol/l)	plasma lactate (mmol/l)_svil_t525_askkrkvrtrslsdftgppqlqalkykdpas	-0.436024	0.000496955	0.0103027
pkm_s406_hlqlfeelrrlapitsdpteatavgaveasf	log2(plasma lactate (mmol/l))	log2(plasma lactate (mmol/l))_pkm_s406_hlqlfeelrrlapitsdpteatavgaveasf	-0.43591	0.000498834	0.0103296
matr3_s208_gpslnpvldydhgsrsqesgyydrmdyeddr	plasma lactate (mmol/l)	matr3_s208_gpslnpvldydhgsrsqesgyydrmdyeddr_plasma lactate (mmol/l)	-0.429215	0.0006216	0.0103483
fam65b_s341_ssgagnkaaalqrrmsmysqgtpetptfkdh	log2(plasma lactate (mmol/l))	fam65b_s341_ssgagnkaaalqrrmsmysqgtpetptfkdh_log2(plasma lactate (mmol/l))	-0.429142	0.000623075	0.010366
prkar1a_s77_akqiqnlqkagtrtdsredeisppppnpvvk	plasma lactate (mmol/l)	plasma lactate (mmol/l)_prkar1a_s77_akqiqnlqkagtrtdsredeisppppnpvvk	0.435731	0.000501801	0.0103716
ttn_t18897_fsvpgapdkptvssvtrnsmtvnweepeydg	plasma lactate (mmol/l)	plasma lactate (mmol/l)_ttn_t18897_fsvpgapdkptvssvtrnsmtvnweepeydg	-0.435643	0.000503282	0.0103931
ttn_s9500_nikerlippsftkrlsetveetegnsfkleg	log2(plasma lactate (mmol/l))	log2(plasma lactate (mmol/l))_ttn_s9500_nikerlippsftkrlsetveetegnsfkleg	0.435627	0.00050354	0.0103968
mia3_s727_ggpaflskveeddypseelledenainakrs	plasma lactate (mmol/l)	mia3_s727_ggpaflskveeddypseelledenainakrs_plasma lactate (mmol/l)	-0.428985	0.000626266	0.0104042
mark3_s364_isdqkridimvgmgysqeeiqeslskmkyde	log2(plasma lactate (mmol/l))	log2(plasma lactate (mmol/l))_mark3_s364_isdqkridimvgmgysqeeiqeslskmkyde	-0.428979	0.000626376	0.0104054
lgals3bp_s444_qlvyqsrrgplvkyssdyfqapsdyryypyq	plasma lactate (mmol/l)	lgals3bp_s444_qlvyqsrrgplvkyssdyfqapsdyryypyq_plasma lactate (mmol/l)	-0.428928	0.000627421	0.0104176
log2(plasma lactate (mmol/l))	ca2_s219_ecvtwivlkepisvsseqvlkfrklnfngeg	ca2_s219_ecvtwivlkepisvsseqvlkfrklnfngeg_log2(plasma lactate (mmol/l))	-0.428894	0.000628126	0.0104258
sos2_s1266_lahppappvpprqnssphlpklppktykrel	log2(plasma lactate (mmol/l))	log2(plasma lactate (mmol/l))_sos2_s1266_lahppappvpprqnssphlpklppktykrel	-0.435484	0.000505931	0.0104314
sf3a1_s25_yekfgeseevemevesdeeddkqekaeepps	plasma lactate (mmol/l)	plasma lactate (mmol/l)_sf3a1_s25_yekfgeseevemevesdeeddkqekaeepps	0.435326	0.000508593	0.0104674
log2(plasma lactate (mmol/l))	neb_t8147_vlykenmgkgtplavtpemervkhnqeniss	log2(plasma lactate (mmol/l))_neb_t8147_vlykenmgkgtplavtpemervkhnqeniss	-0.435297	0.000509088	0.0104744
myo18b_s2367_esllesrpsmgrklsspttprdmllsptlrp	plasma lactate (mmol/l)	myo18b_s2367_esllesrpsmgrklsspttprdmllsptlrp_plasma lactate (mmol/l)	-0.435171	0.000511217	0.0105046
phrf1_s991_vlqaathrvvelrppsrsrstsssrsrkkak	plasma lactate (mmol/l)	phrf1_s991_vlqaathrvvelrppsrsrstsssrsrkkak_plasma lactate (mmol/l)	0.435112	0.000512216	0.0105186
slc9a2_t749_evdvdsgrdmpstpptphsrekgtqtsgllq	plasma lactate (mmol/l)	plasma lactate (mmol/l)_slc9a2_t749_evdvdsgrdmpstpptphsrekgtqtsgllq	-0.435085	0.000512663	0.0105248
eif6_s220_lneaqpstiatsmrdslidslt_________	log2(plasma lactate (mmol/l))	eif6_s220_lneaqpstiatsmrdslidslt__________log2(plasma lactate (mmol/l))	0.428445	0.000637338	0.0105316
hirip3_s530_geaappgelyrrtldsdeerprpappdwshm	log2(plasma lactate (mmol/l))	hirip3_s530_geaappgelyrrtldsdeerprpappdwshm_log2(plasma lactate (mmol/l))	0.428407	0.00063813	0.0105411
phrf1_s915_samsklrgavaaegasdtereeptesqglaa	log2(plasma lactate (mmol/l))	log2(plasma lactate (mmol/l))_phrf1_s915_samsklrgavaaegasdtereeptesqglaa	0.435001	0.000514093	0.0105446
log2(plasma lactate (mmol/l))	nfix_s283_sitsppststtkrpksiddsemespvddvfy	log2(plasma lactate (mmol/l))_nfix_s283_sitsppststtkrpksiddsemespvddvfy	0.434931	0.000515287	0.0105618
ttn_t27817_ivekrettrkayatitnnctkttfrienlqe	log2(plasma lactate (mmol/l))	log2(plasma lactate (mmol/l))_ttn_t27817_ivekrettrkayatitnnctkttfrienlqe	0.434896	0.000515894	0.0105702
ttn_s35939_ptpevtwscggrkihsqeqgrfhientddlt	plasma lactate (mmol/l)	plasma lactate (mmol/l)_ttn_s35939_ptpevtwscggrkihsqeqgrfhientddlt	-0.434839	0.000516861	0.0105837
rcsd1_s186_edgdevlpskskapgsplssegaagegvrtl	log2(plasma lactate (mmol/l))	log2(plasma lactate (mmol/l))_rcsd1_s186_edgdevlpskskapgsplssegaagegvrtl	-0.434822	0.000517149	0.0105879
log2(plasma lactate (mmol/l))	palmd_t96_eyhepvyanpfyrpttpqretvtpgpnfqer	log2(plasma lactate (mmol/l))_palmd_t96_eyhepvyanpfyrpttpqretvtpgpnfqer	-0.434793	0.000517646	0.0105947
raly_t282_gllthseeelehsqdtdaddgalq_______	plasma lactate (mmol/l)	plasma lactate (mmol/l)_raly_t282_gllthseeelehsqdtdaddgalq_______	-0.434785	0.000517785	0.0105968
clip1_s312_rrvmattsaslkrspsasslssmssvassvs	plasma lactate (mmol/l)	clip1_s312_rrvmattsaslkrspsasslssmssvassvs_plasma lactate (mmol/l)	-0.428152	0.000643438	0.0106024
flcn_s9________mnsrmrahspaegasvessspgpk	log2(plasma lactate (mmol/l))	flcn_s9________mnsrmrahspaegasvessspgpk_log2(plasma lactate (mmol/l))	-0.428138	0.000643721	0.0106056
log2(plasma lactate (mmol/l))	bin1_s320_gatpgatlpkspsqsslpavvvetfpatvng	bin1_s320_gatpgatlpkspsqsslpavvvetfpatvng_log2(plasma lactate (mmol/l))	0.428116	0.000644185	0.0106114
naca_s271_ispqnpgslslkgpvsppaalslstqslpvv	plasma lactate (mmol/l)	naca_s271_ispqnpgslslkgpvsppaalslstqslpvv_plasma lactate (mmol/l)	-0.434667	0.000519808	0.0106257
hspb7_s19_rtsstfraersfhssssssssstsssasral	plasma lactate (mmol/l)	hspb7_s19_rtsstfraersfhssssssssstsssasral_plasma lactate (mmol/l)	0.427992	0.00064677	0.01064
myl1_s68_aefkeafllfdrtgdskitlsqvgdvlralg	log2(plasma lactate (mmol/l))	log2(plasma lactate (mmol/l))_myl1_s68_aefkeafllfdrtgdskitlsqvgdvlralg	0.427976	0.000647104	0.0106441
lmo7_s821_tteiqlpsqspveeqspaslsslrsrstqme	log2(plasma lactate (mmol/l))	lmo7_s821_tteiqlpsqspveeqspaslsslrsrstqme_log2(plasma lactate (mmol/l))	-0.427926	0.000648157	0.0106565
plec_s659_wsdrntnmtakkesysalmrelelkekkike	log2(plasma lactate (mmol/l))	log2(plasma lactate (mmol/l))_plec_s659_wsdrntnmtakkesysalmrelelkekkike	-0.434515	0.000522423	0.0106616
des_s28_syrrtfggapgfplgsplsspvfpragfgsk	plasma lactate (mmol/l)	des_s28_syrrtfggapgfplgsplsspvfpragfgsk_plasma lactate (mmol/l)	-0.427896	0.000648798	0.0106644
psmb3_s2_______________msimsynggavmamkgk	plasma lactate (mmol/l)	plasma lactate (mmol/l)_psmb3_s2_______________msimsynggavmamkgk	-0.434493	0.000522816	0.010667
ttn_s8212_tppisvswikdeylisqsercsitmteksti	log2(plasma lactate (mmol/l))	log2(plasma lactate (mmol/l))_ttn_s8212_tppisvswikdeylisqsercsitmteksti	0.434438	0.000523755	0.0106798
log2(plasma lactate (mmol/l))	neb_s97_mtpyiahsqkmqdlfspnkykekfektkgqp	log2(plasma lactate (mmol/l))_neb_s97_mtpyiahsqkmqdlfspnkykekfektkgqp	-0.434396	0.000524489	0.0106901
add2_t533_qllasviaeksrspstesqlmskgdedtkdd	log2(plasma lactate (mmol/l))	add2_t533_qllasviaeksrspstesqlmskgdedtkdd_log2(plasma lactate (mmol/l))	-0.427731	0.000652267	0.0107031
ttn_s34711_psrspphfelsslrysspqahvkveetrkdf	log2(plasma lactate (mmol/l))	log2(plasma lactate (mmol/l))_ttn_s34711_psrspphfelsslrysspqahvkveetrkdf	0.434322	0.000525767	0.0107078
myot_s95_npgqrvtttynqspasflssilpsqpdynss	log2(plasma lactate (mmol/l))	log2(plasma lactate (mmol/l))_myot_s95_npgqrvtttynqspasflssilpsqpdynss	-0.434311	0.000525963	0.0107103
myoz1_s30_ssklimeltgggqessglnlgkkisvprdvm	plasma lactate (mmol/l)	myoz1_s30_ssklimeltgggqessglnlgkkisvprdvm_plasma lactate (mmol/l)	0.434252	0.000526995	0.0107247
tbc1d1_s668_ssapappprlnpsasspnffkylkhnssgeq	log2(plasma lactate (mmol/l))	log2(plasma lactate (mmol/l))_tbc1d1_s668_ssapappprlnpsasspnffkylkhnssgeq	0.434249	0.00052705	0.0107254
plasma lactate (mmol/l)	c10orf71_s880_tpvikpimlpllrtmsledslssghkeeelp	c10orf71_s880_tpvikpimlpllrtmsledslssghkeeelp_plasma lactate (mmol/l)	0.427619	0.000654624	0.0107302
prob1_s921_fdpesgqyvevllppsspgpphrvytplalg	log2(plasma lactate (mmol/l))	log2(plasma lactate (mmol/l))_prob1_s921_fdpesgqyvevllppsspgpphrvytplalg	-0.434208	0.000527757	0.0107351
hba1_s139_asldkflasvstvltskyr____________	log2(plasma lactate (mmol/l))	hba1_s139_asldkflasvstvltskyr_____________log2(plasma lactate (mmol/l))	-0.427525	0.000656636	0.0107531
smtnl2_s129_rlgsarfashatfslsgrgqsldhdeasese	log2(plasma lactate (mmol/l))	log2(plasma lactate (mmol/l))_smtnl2_s129_rlgsarfashatfslsgrgqsldhdeasese	0.434131	0.000529105	0.0107533
log2(plasma lactate (mmol/l))	ca1_y21_wgyddkngpeqwsklypiangnnqspvdikt	ca1_y21_wgyddkngpeqwsklypiangnnqspvdikt_log2(plasma lactate (mmol/l))	-0.427523	0.000656677	0.0107536
pex19_s127_tlsglaknatdlqnssmseeeltkameglgm	plasma lactate (mmol/l)	pex19_s127_tlsglaknatdlqnssmseeeltkameglgm_plasma lactate (mmol/l)	-0.434128	0.000529159	0.0107541
fnbp1_s299_fedytqpmkrtvsdnslsnsrgegkpdlkfg	log2(plasma lactate (mmol/l))	fnbp1_s299_fedytqpmkrtvsdnslsnsrgegkpdlkfg_log2(plasma lactate (mmol/l))	0.427517	0.000656795	0.0107547
plasma lactate (mmol/l)	camk2d_s344_epqttvihnpdgnkestessnttiededvka	camk2d_s344_epqttvihnpdgnkestessnttiededvka_plasma lactate (mmol/l)	0.427503	0.000657092	0.0107579
plec_s4252_sgnaggfrsrsssvgssssypispavsrtql	log2(plasma lactate (mmol/l))	log2(plasma lactate (mmol/l))_plec_s4252_sgnaggfrsrsssvgssssypispavsrtql	-0.434034	0.000530793	0.0107759
mybpc1_t321_levkwykngqeirpstkyifehkgcqrilfi	log2(plasma lactate (mmol/l))	log2(plasma lactate (mmol/l))_mybpc1_t321_levkwykngqeirpstkyifehkgcqrilfi	0.427418	0.000658914	0.0107793
lrrfip1_s196_sgsrapseysghlnsssrassrassaraspv	log2(plasma lactate (mmol/l))	log2(plasma lactate (mmol/l))_lrrfip1_s196_sgsrapseysghlnsssrassrassaraspv	-0.42733	0.00066079	0.0108005
aifm1_s372_vkvmpnaivqsvgvssgklliklkdgrkvet	plasma lactate (mmol/l)	aifm1_s372_vkvmpnaivqsvgvssgklliklkdgrkvet_plasma lactate (mmol/l)	-0.427284	0.00066177	0.0108113
phc3_s90_decvrmdrtpppptlspaaitvgrgedltse	plasma lactate (mmol/l)	phc3_s90_decvrmdrtpppptlspaaitvgrgedltse_plasma lactate (mmol/l)	-0.433841	0.000534186	0.0108243
epb41_t859_qhpdmsvtkvvvhqeteiade__________	log2(plasma lactate (mmol/l))	epb41_t859_qhpdmsvtkvvvhqeteiade___________log2(plasma lactate (mmol/l))	0.427173	0.000664152	0.0108386
ric8a_s44_aarglmaggrpegqysededtdtdeykeaka	log2(plasma lactate (mmol/l))	log2(plasma lactate (mmol/l))_ric8a_s44_aarglmaggrpegqysededtdtdeykeaka	-0.433753	0.00053575	0.0108455
zak_s454_dddddgeeedndmdnse______________	plasma lactate (mmol/l)	plasma lactate (mmol/l)_zak_s454_dddddgeeedndmdnse______________	0.433743	0.000535924	0.010848
log2(plasma lactate (mmol/l))	acly_s455_nasgststpapsrtasfsesradevapakka	acly_s455_nasgststpapsrtasfsesradevapakka_log2(plasma lactate (mmol/l))	-0.427101	0.000665694	0.0108559
usp24_t2565_tstgktfqrtisaqdtlayatallnekeqsg	log2(plasma lactate (mmol/l))	log2(plasma lactate (mmol/l))_usp24_t2565_tstgktfqrtisaqdtlayatallnekeqsg	0.433705	0.000536588	0.0108569
mybpc2_s962_tnalvewqapkddgnseimgyfvqkadkktm	plasma lactate (mmol/l)	mybpc2_s962_tnalvewqapkddgnseimgyfvqkadkktm_plasma lactate (mmol/l)	0.427029	0.000667247	0.0108737
ttn_s4692_sssqelsnrtmvekssidensislekevrhv	plasma lactate (mmol/l)	plasma lactate (mmol/l)_ttn_s4692_sssqelsnrtmvekssidensislekevrhv	0.433597	0.00053851	0.0108837
dtna_s313_efartqfedlvpsptsekaflaqiharkpgy	log2(plasma lactate (mmol/l))	dtna_s313_efartqfedlvpsptsekaflaqiharkpgy_log2(plasma lactate (mmol/l))	0.426969	0.000668541	0.0108884
log2(plasma lactate (mmol/l))	anxa6_s462_edyhksledalssdtsghfrrilislatghr	anxa6_s462_edyhksledalssdtsghfrrilislatghr_log2(plasma lactate (mmol/l))	0.4269	0.000670033	0.0109058
eepd1_t207_rhqvfaersrppsthtnggltftakphpspt	log2(plasma lactate (mmol/l))	eepd1_t207_rhqvfaersrppsthtnggltftakphpspt_log2(plasma lactate (mmol/l))	-0.426891	0.000670224	0.0109078
plec_s3900_frglrkqitmeelvrsqvmdeatalqlregl	log2(plasma lactate (mmol/l))	log2(plasma lactate (mmol/l))_plec_s3900_frglrkqitmeelvrsqvmdeatalqlregl	0.433384	0.000542301	0.0109365
sh3bp2_s148_ekprqpsqadtggddsdedyekvvqgykppg	plasma lactate (mmol/l)	plasma lactate (mmol/l)_sh3bp2_s148_ekprqpsqadtggddsdedyekvvqgykppg	-0.433383	0.000542315	0.0109367
log2(plasma lactate (mmol/l))	nob1_s184_helqellidrgedvpseeeeeeengfedrkd	log2(plasma lactate (mmol/l))_nob1_s184_helqellidrgedvpseeeeeeengfedrkd	0.433378	0.000542406	0.010938
map4_s935_pqpaphlktpvdksqsvgplnlkgplaevsa	plasma lactate (mmol/l)	map4_s935_pqpaphlktpvdksqsvgplnlkgplaevsa_plasma lactate (mmol/l)	-0.426735	0.000673619	0.0109461
golga4_s41_ssnsstptrmrsrtssfteqldegtpnrena	log2(plasma lactate (mmol/l))	golga4_s41_ssnsstptrmrsrtssfteqldegtpnrena_log2(plasma lactate (mmol/l))	0.426692	0.000674541	0.0109568
hnrnpdl_s122_lkgkeppkkvfvgglspdtseeqikeyfgaf	log2(plasma lactate (mmol/l))	hnrnpdl_s122_lkgkeppkkvfvgglspdtseeqikeyfgaf_log2(plasma lactate (mmol/l))	-0.426632	0.000675861	0.010972
irs1_s629_pmspgvapvpsgrkgsgdympmspksvsapq	plasma lactate (mmol/l)	irs1_s629_pmspgvapvpsgrkgsgdympmspksvsapq_plasma lactate (mmol/l)	0.426621	0.000676089	0.0109745
cobl_t62_sqqnlvrmkealrastmdvtvvlpsglekrs	plasma lactate (mmol/l)	cobl_t62_sqqnlvrmkealrastmdvtvvlpsglekrs_plasma lactate (mmol/l)	0.426601	0.000676534	0.0109801
murc_s300_geecaremgvdiiarseslgpiselysdels	plasma lactate (mmol/l)	murc_s300_geecaremgvdiiarseslgpiselysdels_plasma lactate (mmol/l)	0.426497	0.000678809	0.0110067
uba1_s877_ivaasnlraenydipsadrhkskliagkiip	log2(plasma lactate (mmol/l))	log2(plasma lactate (mmol/l))_uba1_s877_ivaasnlraenydipsadrhkskliagkiip	-0.433099	0.000547405	0.011007
eps15l1_s229_rkktvfpgavpvlpaspppkdslrstpshgs	log2(plasma lactate (mmol/l))	eps15l1_s229_rkktvfpgavpvlpaspppkdslrstpshgs_log2(plasma lactate (mmol/l))	-0.426495	0.000678844	0.0110071
plasma lactate (mmol/l)	ank2_s1847_vvkkvtrkiirryvssegtekeeimvqgmpq	ank2_s1847_vvkkvtrkiirryvssegtekeeimvqgmpq_plasma lactate (mmol/l)	-0.426381	0.000681345	0.0110353
mylpf_t126_gkgtikkkfleellttqcdrfsqeeiknmwa	plasma lactate (mmol/l)	mylpf_t126_gkgtikkkfleellttqcdrfsqeeiknmwa_plasma lactate (mmol/l)	-0.426365	0.0006817	0.0110393
rab12_s117_alqrraggggglgagspalsggqgrrrkqpp	log2(plasma lactate (mmol/l))	log2(plasma lactate (mmol/l))_rab12_s117_alqrraggggglgagspalsggqgrrrkqpp	-0.432958	0.000549963	0.0110421
adssl1_s7__________msgtrasndrppgaggvkrgrl	log2(plasma lactate (mmol/l))	adssl1_s7__________msgtrasndrppgaggvkrgrl_log2(plasma lactate (mmol/l))	0.42632	0.000682699	0.0110506
myot_s95_npgqrvtttynqspasflssilpsqpdynss	plasma lactate (mmol/l)	myot_s95_npgqrvtttynqspasflssilpsqpdynss_plasma lactate (mmol/l)	-0.432921	0.000550635	0.0110518
fga_s588_rgksssyskqftsstsynrgdstfesksykm	log2(plasma lactate (mmol/l))	fga_s588_rgksssyskqftsstsynrgdstfesksykm_log2(plasma lactate (mmol/l))	-0.426285	0.000683465	0.0110593
log2(plasma lactate (mmol/l))	bckdha_s310_flieamtyrighhstsddssayrsvdevnyw	bckdha_s310_flieamtyrighhstsddssayrsvdevnyw_log2(plasma lactate (mmol/l))	-0.42613	0.000686893	0.0110989
mcf2l_s51_leqsqslplpaptstspsrgnsrnikkleer	log2(plasma lactate (mmol/l))	log2(plasma lactate (mmol/l))_mcf2l_s51_leqsqslplpaptstspsrgnsrnikkleer	-0.42606	0.000688431	0.0111165
plasma lactate (mmol/l)	myom1_y822_yifrvravnaaglseysqdseaievkaaiap	myom1_y822_yifrvravnaaglseysqdseaievkaaiap_plasma lactate (mmol/l)	0.432543	0.000557506	0.0111471
tacc2_s2509_ddapkkqalylmfdtsqespvksspvrmses	log2(plasma lactate (mmol/l))	log2(plasma lactate (mmol/l))_tacc2_s2509_ddapkkqalylmfdtsqespvksspvrmses	0.432496	0.000558379	0.0111592
murc_s258_qsgerlrqsgerfkksisnaapskeafkmrs	log2(plasma lactate (mmol/l))	log2(plasma lactate (mmol/l))_murc_s258_qsgerlrqsgerfkksisnaapskeafkmrs	-0.425876	0.00069252	0.0111619
mybpc2_s167_dveaprqdasgqslesfkrtsekksdtagel	plasma lactate (mmol/l)	mybpc2_s167_dveaprqdasgqslesfkrtsekksdtagel_plasma lactate (mmol/l)	0.425823	0.000693713	0.0111759
loc285556_s1186_resmgkgggsrvlnssspegtvlvhrasgrl	plasma lactate (mmol/l)	loc285556_s1186_resmgkgggsrvlnssspegtvlvhrasgrl_plasma lactate (mmol/l)	-0.425762	0.000695065	0.0111907
pln_t17_ekvqyltrsairrastiempqqarqklqnlf	log2(plasma lactate (mmol/l))	log2(plasma lactate (mmol/l))_pln_t17_ekvqyltrsairrastiempqqarqklqnlf	0.432371	0.000560681	0.0111913
prkag2_s25_nkkhkdqnrsterrqsephglfasglsssps	plasma lactate (mmol/l)	plasma lactate (mmol/l)_prkag2_s25_nkkhkdqnrsterrqsephglfasglsssps	0.43228	0.000562358	0.0112146
kmt2d_s618_feesplspppeesplspppeasrlspppeds	log2(plasma lactate (mmol/l))	kmt2d_s618_feesplspppeesplspppeasrlspppeds_log2(plasma lactate (mmol/l))	0.425666	0.000697224	0.0112152
prkab2_s184_dsmessetscrdlsssppgpygqemyafrse	plasma lactate (mmol/l)	plasma lactate (mmol/l)_prkab2_s184_dsmessetscrdlsssppgpygqemyafrse	0.432231	0.000563258	0.0112269
myh8_y290_rvtfqlkaersyhifyqitsnkkpdliemll	log2(plasma lactate (mmol/l))	log2(plasma lactate (mmol/l))_myh8_y290_rvtfqlkaersyhifyqitsnkkpdliemll	-0.425553	0.000699766	0.0112441
plasma lactate (mmol/l)	c1orf64_t60_fvidcthgkqlslaatasppqapspnrglvt	c1orf64_t60_fvidcthgkqlslaatasppqapspnrglvt_plasma lactate (mmol/l)	-0.425396	0.000703302	0.0112835
tacc2_t2269_lrrpkmkktpekldntpaspprspaepndip	plasma lactate (mmol/l)	plasma lactate (mmol/l)_tacc2_t2269_lrrpkmkktpekldntpaspprspaepndip	-0.431997	0.000567598	0.0112852
synm_s384_nhssalysnlsghrgsqtgtsiggdarrgfl	plasma lactate (mmol/l)	plasma lactate (mmol/l)_synm_s384_nhssalysnlsghrgsqtgtsiggdarrgfl	0.431996	0.000567627	0.0112856
sqstm1_s355_hlsskevdpstgelqslqmpesegpssldps	log2(plasma lactate (mmol/l))	log2(plasma lactate (mmol/l))_sqstm1_s355_hlsskevdpstgelqslqmpesegpssldps	-0.43199	0.000567726	0.011287
cyb5r1_t56_ldpnekyllrlldkttvshntkrfrfalpta	log2(plasma lactate (mmol/l))	cyb5r1_t56_ldpnekyllrlldkttvshntkrfrfalpta_log2(plasma lactate (mmol/l))	-0.425297	0.000705538	0.0113083
murc_s300_geecaremgvdiiarseslgpiselysdels	log2(plasma lactate (mmol/l))	log2(plasma lactate (mmol/l))_murc_s300_geecaremgvdiiarseslgpiselysdels	0.425172	0.000708386	0.0113397
lrrfip2_y267_rasrgrresvvsaadyfsrsnrrgsvvsevd	log2(plasma lactate (mmol/l))	log2(plasma lactate (mmol/l))_lrrfip2_y267_rasrgrresvvsaadyfsrsnrrgsvvsevd	-0.425108	0.000709851	0.0113562
log2(plasma lactate (mmol/l))	canx_t454_kleekqksdaeedggtvsqeeedrkpkaeed	canx_t454_kleekqksdaeedggtvsqeeedrkpkaeed_log2(plasma lactate (mmol/l))	-0.425042	0.000711341	0.0113729
ube4b_s88_ahrsqssegvsslssspsnsletqsqslsrs	plasma lactate (mmol/l)	plasma lactate (mmol/l)_ube4b_s88_ahrsqssegvsslssspsnsletqsqslsrs	-0.431611	0.000574827	0.0113838
plasma lactate (mmol/l)	aprt_s66_kathggridyiagldsrgflfgpslaqelgl	aprt_s66_kathggridyiagldsrgflfgpslaqelgl_plasma lactate (mmol/l)	-0.424958	0.000713262	0.0113938
ttn_s5458_alivqeppsfvtkpgskdvlpgsavclkstf	plasma lactate (mmol/l)	plasma lactate (mmol/l)_ttn_s5458_alivqeppsfvtkpgskdvlpgsavclkstf	-0.431476	0.000577366	0.0114177
srrm2_s954_srvtsrttprrsrsvspcsnvesrllprysh	log2(plasma lactate (mmol/l))	log2(plasma lactate (mmol/l))_srrm2_s954_srvtsrttprrsrsvspcsnvesrllprysh	-0.431467	0.000577549	0.01142
log2(plasma lactate (mmol/l))	atxn2_s701_ensssnctsgsskpnspsispsilsntehkr	atxn2_s701_ensssnctsgsskpnspsispsilsntehkr_log2(plasma lactate (mmol/l))	0.42477	0.000717594	0.0114422
sh3kbp1_s210_fgdifkdkpiklrprsievendflpvektig	plasma lactate (mmol/l)	plasma lactate (mmol/l)_sh3kbp1_s210_fgdifkdkpiklrprsievendflpvektig	-0.431367	0.000579434	0.0114447
log2(plasma lactate (mmol/l))	camsap2_s437_svqrstpnrgitrsisnegltlnnshvskhi	camsap2_s437_svqrstpnrgitrsisnegltlnnshvskhi_log2(plasma lactate (mmol/l))	0.424592	0.000721694	0.0114875
hspa8_s85_akrligrrfddavvqsdmkhwpfmvvndagr	plasma lactate (mmol/l)	hspa8_s85_akrligrrfddavvqsdmkhwpfmvvndagr_plasma lactate (mmol/l)	0.42456	0.000722424	0.0114956
log2(plasma lactate (mmol/l))	brd4_s601_kepapmkskppptyeseeedkckpmsyeekr	brd4_s601_kepapmkskppptyeseeedkckpmsyeekr_log2(plasma lactate (mmol/l))	-0.424494	0.000723959	0.0115128
csnk1d_t387_rlhrgapvnisssdltgrqdtsrmstsqrsr	log2(plasma lactate (mmol/l))	csnk1d_t387_rlhrgapvnisssdltgrqdtsrmstsqrsr_log2(plasma lactate (mmol/l))	0.424472	0.000724478	0.0115187
mpdz_s1607_sgekknssqslmvpqsgspepesirntsrss	log2(plasma lactate (mmol/l))	log2(plasma lactate (mmol/l))_mpdz_s1607_sgekknssqslmvpqsgspepesirntsrss	-0.42442	0.000725676	0.0115325
plasma lactate (mmol/l)	padi2_s536_msskritinkilsneslvqenlyfqrcldwn	padi2_s536_msskritinkilsneslvqenlyfqrcldwn_plasma lactate (mmol/l)	0.431029	0.00058588	0.0115332
add2_s532_sqllasviaeksrspstesqlmskgdedtkd	plasma lactate (mmol/l)	add2_s532_sqllasviaeksrspstesqlmskgdedtkd_plasma lactate (mmol/l)	-0.424334	0.00072769	0.0115547
grk6_s450_pqaiyckdvldieqfstvkgveleptdqdfy	log2(plasma lactate (mmol/l))	grk6_s450_pqaiyckdvldieqfstvkgveleptdqdfy_log2(plasma lactate (mmol/l))	-0.424132	0.00073241	0.0116071
jsrp1_s51_satprladsgsvphdsqvaegpsvdtrpkkm	plasma lactate (mmol/l)	jsrp1_s51_satprladsgsvphdsqvaegpsvdtrpkkm_plasma lactate (mmol/l)	0.424093	0.000733331	0.0116175
trdn_s667_ekparvskdvedvpaskkakegtedvsptkq	log2(plasma lactate (mmol/l))	log2(plasma lactate (mmol/l))_trdn_s667_ekparvskdvedvpaskkakegtedvsptkq	0.430648	0.000593231	0.0116324
dnajc5_y17_adqrqrslstsgeslyhvlgldknatsddik	log2(plasma lactate (mmol/l))	dnajc5_y17_adqrqrslstsgeslyhvlgldknatsddik_log2(plasma lactate (mmol/l))	-0.424028	0.000734859	0.0116347
tpm3_t253_traefaersvaklektiddledelyaqklky	plasma lactate (mmol/l)	plasma lactate (mmol/l)_tpm3_t253_traefaersvaklektiddledelyaqklky	0.430604	0.000594082	0.0116438
eepd1_s110_kfeicvsskgssaqhspsslrrdllaeqqph	log2(plasma lactate (mmol/l))	eepd1_s110_kfeicvsskgssaqhspsslrrdllaeqqph_log2(plasma lactate (mmol/l))	-0.423949	0.000736708	0.0116553
tmcc2_s88_vlqqirsrpsikrgaslhsssgggssgsssr	log2(plasma lactate (mmol/l))	log2(plasma lactate (mmol/l))_tmcc2_s88_vlqqirsrpsikrgaslhsssgggssgsssr	-0.430558	0.000594968	0.0116559
add2_s600_tapeepgspaksapaspvqspakeaetkspl	log2(plasma lactate (mmol/l))	add2_s600_tapeepgspaksapaspvqspakeaetkspl_log2(plasma lactate (mmol/l))	-0.423896	0.000737972	0.0116692
na_t51_sskegsgpsrspqpptspippetsqrarspa	log2(plasma lactate (mmol/l))	log2(plasma lactate (mmol/l))_na_t51_sskegsgpsrspqpptspippetsqrarspa	0.430507	0.000595963	0.0116694
ttn_s3728_mekkklslldtsseissrtlrseasdkdilf	plasma lactate (mmol/l)	plasma lactate (mmol/l)_ttn_s3728_mekkklslldtsseissrtlrseasdkdilf	-0.430419	0.000597674	0.0116926
plasma lactate (mmol/l)	bin1_s320_gatpgatlpkspsqsslpavvvetfpatvng	bin1_s320_gatpgatlpkspsqsslpavvvetfpatvng_plasma lactate (mmol/l)	0.423797	0.000740316	0.0116946
tp53bp1_s557_dedgentqiedtepmspvlnskfvpaendsi	plasma lactate (mmol/l)	plasma lactate (mmol/l)_tp53bp1_s557_dedgentqiedtepmspvlnskfvpaendsi	-0.430375	0.000598543	0.0117042
plasma lactate (mmol/l)	atrx_s1144_kpryrhrllrhkltvsdgesgeekktkpkeh	atrx_s1144_kpryrhrllrhkltvsdgesgeekktkpkeh_plasma lactate (mmol/l)	-0.423731	0.00074187	0.0117119
log2(plasma lactate (mmol/l))	nfib_s43_nmepsptgdfypspsspaagsrtwherdqdm	log2(plasma lactate (mmol/l))_nfib_s43_nmepsptgdfypspsspaagsrtwherdqdm	-0.430287	0.000600251	0.0117278
ppp1r12b_s687_eqprekptdteglegspekhepsavpateag	plasma lactate (mmol/l)	plasma lactate (mmol/l)_ppp1r12b_s687_eqprekptdteglegspekhepsavpateag	-0.430261	0.000600775	0.0117344
prpf38a_s194_prvsaleedmddvesseeeeeedeklervps	plasma lactate (mmol/l)	plasma lactate (mmol/l)_prpf38a_s194_prvsaleedmddvesseeeeeedeklervps	-0.430241	0.00060117	0.0117397
golga5_s116_asvprpsshfvrrkksepddellfdflnssq	log2(plasma lactate (mmol/l))	golga5_s116_asvprpsshfvrrkksepddellfdflnssq_log2(plasma lactate (mmol/l))	0.423576	0.000745565	0.0117518
synpo_s863_kgalppspalprpsrsspglytspgqdslqp	log2(plasma lactate (mmol/l))	log2(plasma lactate (mmol/l))_synpo_s863_kgalppspalprpsrsspglytspgqdslqp	-0.43012	0.000603535	0.0117713
ttn_s2426_mlliedmtkedagnysftipalglstsgrvs	log2(plasma lactate (mmol/l))	log2(plasma lactate (mmol/l))_ttn_s2426_mlliedmtkedagnysftipalglstsgrvs	0.43009	0.000604138	0.0117796
slc12a2_s123_gagagakqtpadgeasgesepakgseeakgr	log2(plasma lactate (mmol/l))	log2(plasma lactate (mmol/l))_slc12a2_s123_gagagakqtpadgeasgesepakgseeakgr	-0.43008	0.00060433	0.0117824
vcl_s346_mtdqvadlrargqgsspvamqkaqqvsqgld	log2(plasma lactate (mmol/l))	log2(plasma lactate (mmol/l))_vcl_s346_mtdqvadlrargqgsspvamqkaqqvsqgld	-0.429961	0.000606669	0.0118143
jph1_s574_apqhppvdvedgdgssqsssalvhkpsankw	plasma lactate (mmol/l)	jph1_s574_apqhppvdvedgdgssqsssalvhkpsankw_plasma lactate (mmol/l)	0.42332	0.000751677	0.0118195
log2(plasma lactate (mmol/l))	myom1_y822_yifrvravnaaglseysqdseaievkaaiap	log2(plasma lactate (mmol/l))_myom1_y822_yifrvravnaaglseysqdseaievkaaiap	0.429909	0.0006077	0.0118275
log2(plasma lactate (mmol/l))	caap1_s203_ekkilkilegdngmdsdmeeeaddgskmgsd	caap1_s203_ekkilkilegdngmdsdmeeeaddgskmgsd_log2(plasma lactate (mmol/l))	-0.423285	0.000752525	0.011829
plasma lactate (mmol/l)	nf1_s612_spttghcnsgrtrhgsasqvqkqrsagsfkl	nf1_s612_spttghcnsgrtrhgsasqvqkqrsagsfkl_plasma lactate (mmol/l)	-0.429902	0.000607851	0.0118295
stim1_s84_kkmmkdleglhraeqslhdlqerlhkaqeeh	log2(plasma lactate (mmol/l))	log2(plasma lactate (mmol/l))_stim1_s84_kkmmkdleglhraeqslhdlqerlhkaqeeh	0.429895	0.000607989	0.0118314
eps15_s563_nlesepihqesparsspellpsgvtdenevt	log2(plasma lactate (mmol/l))	eps15_s563_nlesepihqesparsspellpsgvtdenevt_log2(plasma lactate (mmol/l))	-0.423213	0.000754255	0.011847
epn2_s172_vatgmgsnqitfgrgssqpnlstshseqeyg	plasma lactate (mmol/l)	epn2_s172_vatgmgsnqitfgrgssqpnlstshseqeyg_plasma lactate (mmol/l)	-0.423182	0.00075499	0.0118548
log2(plasma lactate (mmol/l))	nme1-nme2_s184_eqkgfrlvamkflraseehlkqhyidlkdrp	log2(plasma lactate (mmol/l))_nme1-nme2_s184_eqkgfrlvamkflraseehlkqhyidlkdrp	-0.429799	0.000609881	0.0118568
myh1_y290_rvtfqlkaersyhifyqimsnkkpdliemll	log2(plasma lactate (mmol/l))	log2(plasma lactate (mmol/l))_myh1_y290_rvtfqlkaersyhifyqimsnkkpdliemll	-0.423148	0.000755813	0.0118625
igfbp5_t124_qvkierdsreheepttsemaeetyspkifrp	plasma lactate (mmol/l)	igfbp5_t124_qvkierdsreheepttsemaeetyspkifrp_plasma lactate (mmol/l)	-0.423127	0.000756339	0.0118685
hspb7_s46_sralpaqdppmekalsmfsddfgsfmrphse	plasma lactate (mmol/l)	hspb7_s46_sralpaqdppmekalsmfsddfgsfmrphse_plasma lactate (mmol/l)	0.423103	0.000756913	0.0118751
thrap3_s575_sfsitreaqvnvrmdsfdedlarpsgllaqe	log2(plasma lactate (mmol/l))	log2(plasma lactate (mmol/l))_thrap3_s575_sfsitreaqvnvrmdsfdedlarpsgllaqe	-0.429542	0.00061502	0.0119248
ttn_y26367_legneyvfrimavnkygvgeplesapvlmkn	plasma lactate (mmol/l)	plasma lactate (mmol/l)_ttn_y26367_legneyvfrimavnkygvgeplesapvlmkn	0.429508	0.000615695	0.0119336
dmd_s2455_pvvtketaisklempsslmlevpaladfnra	plasma lactate (mmol/l)	dmd_s2455_pvvtketaisklempsslmlevpaladfnra_plasma lactate (mmol/l)	-0.422881	0.000762293	0.0119357
log2(plasma lactate (mmol/l))	pdap1_s178_akddatlsgkrmqslslnk____________	log2(plasma lactate (mmol/l))_pdap1_s178_akddatlsgkrmqslslnk____________	0.429423	0.000617412	0.011956
uck1_s244_whrggsngrsykrtfsepgdhpgmltsgkrs	plasma lactate (mmol/l)	plasma lactate (mmol/l)_uck1_s244_whrggsngrsykrtfsepgdhpgmltsgkrs	-0.429394	0.000617985	0.0119632
klhl31_s628_smpnnvtresrassvssvpvsi_________	log2(plasma lactate (mmol/l))	klhl31_s628_smpnnvtresrassvssvpvsi__________log2(plasma lactate (mmol/l))	0.422778	0.000764799	0.0119638
add1_t11______mngdsraavvtspppttaphkeryfd	plasma lactate (mmol/l)	add1_t11______mngdsraavvtspppttaphkeryfd_plasma lactate (mmol/l)	-0.422725	0.000766094	0.011978
epn2_s172_vatgmgsnqitfgrgssqpnlstshseqeyg	log2(plasma lactate (mmol/l))	epn2_s172_vatgmgsnqitfgrgssqpnlstshseqeyg_log2(plasma lactate (mmol/l))	-0.422713	0.00076638	0.0119813
ttn_t25031_iivtrnsvtlqwkkptydggskitgyivekk	log2(plasma lactate (mmol/l))	log2(plasma lactate (mmol/l))_ttn_t25031_iivtrnsvtlqwkkptydggskitgyivekk	-0.429279	0.000620309	0.0119945
plasma lactate (mmol/l)	obscn_t5745_qeaeevapdlsegystadelartgdadlsht	obscn_t5745_qeaeevapdlsegystadelartgdadlsht_plasma lactate (mmol/l)	0.429278	0.000620323	0.0119947
akt2_s34_iktwrpryfllksdgsfigykerpeapdqtl	plasma lactate (mmol/l)	akt2_s34_iktwrpryfllksdgsfigykerpeapdqtl_plasma lactate (mmol/l)	-0.422617	0.000768728	0.0120065
plasma lactate (mmol/l)	palm_t141_akeerktevvmnsqqtpvgtpkdkrvsntpl	palm_t141_akeerktevvmnsqqtpvgtpkdkrvsntpl_plasma lactate (mmol/l)	-0.429045	0.000625034	0.0120561
log2(plasma lactate (mmol/l))	pagr1_s227_kkleeqilrtgrdlfsldsedpspaspplrs	log2(plasma lactate (mmol/l))_pagr1_s227_kkleeqilrtgrdlfsldsedpspaspplrs	-0.42894	0.000627169	0.0120841
rab12_s117_alqrraggggglgagspalsggqgrrrkqpp	plasma lactate (mmol/l)	plasma lactate (mmol/l)_rab12_s117_alqrraggggglgagspalsggqgrrrkqpp	-0.428908	0.000627835	0.0120926
pgm1_s117_iirkikaiggiiltashnpggpngdfgikfn	plasma lactate (mmol/l)	pgm1_s117_iirkikaiggiiltashnpggpngdfgikfn_plasma lactate (mmol/l)	-0.428894	0.000628121	0.0120963
dnajc5_y17_adqrqrslstsgeslyhvlgldknatsddik	plasma lactate (mmol/l)	dnajc5_y17_adqrqrslstsgeslyhvlgldknatsddik_plasma lactate (mmol/l)	-0.422234	0.000778175	0.0121095
rbm26_s127_keeerekkfsrrlnhsppqsssryrenrsrd	plasma lactate (mmol/l)	plasma lactate (mmol/l)_rbm26_s127_keeerekkfsrrlnhsppqsssryrenrsrd	-0.428843	0.000629163	0.0121104
myoz1_s82_vekfiyenhpdvfsdssmdhfqkflptvggq	log2(plasma lactate (mmol/l))	log2(plasma lactate (mmol/l))_myoz1_s82_vekfiyenhpdvfsdssmdhfqkflptvggq	-0.428763	0.000630798	0.0121317
dmtn_s289_tpfhtslhqgtskssslpaygrttlsrlqst	log2(plasma lactate (mmol/l))	dmtn_s289_tpfhtslhqgtskssslpaygrttlsrlqst_log2(plasma lactate (mmol/l))	-0.422105	0.000781369	0.0121441
cdk16_s138_dirlpegylekltlnspifdkplsrrlrrvs	plasma lactate (mmol/l)	cdk16_s138_dirlpegylekltlnspifdkplsrrlrrvs_plasma lactate (mmol/l)	-0.422009	0.000783763	0.0121703
ttn_t22215_sdnwvrcnlpqnlqktrfevtglmedtqyqf	plasma lactate (mmol/l)	plasma lactate (mmol/l)_ttn_t22215_sdnwvrcnlpqnlqktrfevtglmedtqyqf	-0.428581	0.000634532	0.0121812
log2(plasma lactate (mmol/l))	obscn_s6520_sakitqaklqvpggdsdedsktpsasprhgr	log2(plasma lactate (mmol/l))_obscn_s6520_sakitqaklqvpggdsdedsktpsasprhgr	0.428576	0.000634643	0.0121827
srl_y512_iektlmlnedkpsddysavlqrlrkiyhssi	log2(plasma lactate (mmol/l))	log2(plasma lactate (mmol/l))_srl_y512_iektlmlnedkpsddysavlqrlrkiyhssi	0.428556	0.000635054	0.0121881
log2(plasma lactate (mmol/l))	osbp_s240_ndliakhgtalqrslseleslklpaesneki	log2(plasma lactate (mmol/l))_osbp_s240_ndliakhgtalqrslseleslklpaesneki	-0.428514	0.000635921	0.0121998
phactr2_t36_kasiansdgptagsqtppfkrkgklstigki	log2(plasma lactate (mmol/l))	log2(plasma lactate (mmol/l))_phactr2_t36_kasiansdgptagsqtppfkrkgklstigki	-0.428503	0.000636146	0.0122028
loc285556_s645_afrslaypyfealnissressttlsevgfgr	log2(plasma lactate (mmol/l))	loc285556_s645_afrslaypyfealnissressttlsevgfgr_log2(plasma lactate (mmol/l))	-0.421875	0.00078712	0.0122064
xirp2_s2922_tarrtenptknelsqspkkdsyveppprrpm	plasma lactate (mmol/l)	plasma lactate (mmol/l)_xirp2_s2922_tarrtenptknelsqspkkdsyveppprrpm	-0.428428	0.000637691	0.0122236
plasma lactate (mmol/l)	neb_t39_pgetitkiyettttrtsdyeqsetskpalaq	neb_t39_pgetitkiyettttrtsdyeqsetskpalaq_plasma lactate (mmol/l)	0.428246	0.000641473	0.0122731
ttn_s20698_tfvylkwrrpdydggspnlsyhverrlkgsd	log2(plasma lactate (mmol/l))	log2(plasma lactate (mmol/l))_ttn_s20698_tfvylkwrrpdydggspnlsyhverrlkgsd	-0.428216	0.00064209	0.0122807
clasp1_s665_gldsgrirtrrqssgsatnvastpdnrgrsr	log2(plasma lactate (mmol/l))	clasp1_s665_gldsgrirtrrqssgsatnvastpdnrgrsr_log2(plasma lactate (mmol/l))	-0.421558	0.000795085	0.0122929
aldoa_t255_ctqkfsheeiamatvtalrrtvppavtgitf	log2(plasma lactate (mmol/l))	aldoa_t255_ctqkfsheeiamatvtalrrtvppavtgitf_log2(plasma lactate (mmol/l))	-0.421545	0.000795403	0.0122961
got1_t374_iyllpsgrinvsglttknldyvatsiheavt	plasma lactate (mmol/l)	got1_t374_iyllpsgrinvsglttknldyvatsiheavt_plasma lactate (mmol/l)	-0.421522	0.000796002	0.0123027
fkbp15_s311_gsdghsvssrdsaapspipgadnlsadpvvs	log2(plasma lactate (mmol/l))	fkbp15_s311_gsdghsvssrdsaapspipgadnlsadpvvs_log2(plasma lactate (mmol/l))	-0.421496	0.000796662	0.0123101
akap2_s720_mvgpfklrsrkqrtlsmieeeiraaqereee	plasma lactate (mmol/l)	akap2_s720_mvgpfklrsrkqrtlsmieeeiraaqereee_plasma lactate (mmol/l)	0.42144	0.000798068	0.0123261
epb41l2_s87_rgisrfippwlkkqksytlvvakdggdkkep	log2(plasma lactate (mmol/l))	epb41l2_s87_rgisrfippwlkkqksytlvvakdggdkkep_log2(plasma lactate (mmol/l))	0.421435	0.000798191	0.0123274
svil_s878_yagdlrtkppldhnasatdykfsssiensds	log2(plasma lactate (mmol/l))	log2(plasma lactate (mmol/l))_svil_s878_yagdlrtkppldhnasatdykfsssiensds	0.428014	0.00064632	0.0123354
plcl1_s569_evtdedeeaemsrrmsvdyngeqkqirlcre	plasma lactate (mmol/l)	plasma lactate (mmol/l)_plcl1_s569_evtdedeeaemsrrmsvdyngeqkqirlcre	0.428012	0.000646359	0.0123359
myom3_s677_glrtgkeyefcvrsvseagvgessaatepir	log2(plasma lactate (mmol/l))	log2(plasma lactate (mmol/l))_myom3_s677_glrtgkeyefcvrsvseagvgessaatepir	-0.427983	0.000646954	0.0123443
cyb5r1_s150_ldslkvgdvvefrgpsglltytgkghfniqp	log2(plasma lactate (mmol/l))	cyb5r1_s150_ldslkvgdvvefrgpsglltytgkghfniqp_log2(plasma lactate (mmol/l))	0.421349	0.000800387	0.01235
ubxn2b_s235_qklgsltpeivstpsspeeedksilnavvli	log2(plasma lactate (mmol/l))	log2(plasma lactate (mmol/l))_ubxn2b_s235_qklgsltpeivstpsspeeedksilnavvli	0.427927	0.000648145	0.0123589
ckmt2_s162_askitqgqfdehyvlssrvrtgrsirglslp	log2(plasma lactate (mmol/l))	ckmt2_s162_askitqgqfdehyvlssrvrtgrsirglslp_log2(plasma lactate (mmol/l))	-0.421262	0.000802585	0.0123742
rapgef6_s1640_lqpfhpklgdvtdadseadeneqvsav____	plasma lactate (mmol/l)	plasma lactate (mmol/l)_rapgef6_s1640_lqpfhpklgdvtdadseadeneqvsav____	-0.427859	0.000649569	0.0123778
map1b_s1389_rasvspmdepvpdsespiekvlsplrsppli	plasma lactate (mmol/l)	map1b_s1389_rasvspmdepvpdsespiekvlsplrsppli_plasma lactate (mmol/l)	-0.421088	0.000807027	0.0124219
plec_s583_frakierarsdegqlspatrgayrdclgrld	plasma lactate (mmol/l)	plasma lactate (mmol/l)_plec_s583_frakierarsdegqlspatrgayrdclgrld	-0.427688	0.000653169	0.0124245
log2(plasma lactate (mmol/l))	obscn_s8031_gsfppgsckeaplvpsspflgqpqappapak	log2(plasma lactate (mmol/l))_obscn_s8031_gsfppgsckeaplvpsspflgqpqappapak	-0.42768	0.000653335	0.0124266
speg_s488_kaasldertrqrspasdlelrfaqelgrirr	plasma lactate (mmol/l)	plasma lactate (mmol/l)_speg_s488_kaasldertrqrspasdlelrfaqelgrirr	-0.42767	0.000653564	0.0124299
fhl1_s156_dcftcsnckqvigtgsffpkgedfycvtche	plasma lactate (mmol/l)	fhl1_s156_dcftcsnckqvigtgsffpkgedfycvtche_plasma lactate (mmol/l)	0.421029	0.00080854	0.0124378
lyst_s117_adiiltkeknsssqrstqeklhlegsalssq	plasma lactate (mmol/l)	lyst_s117_adiiltkeknsssqrstqeklhlegsalssq_plasma lactate (mmol/l)	0.421026	0.000808621	0.0124385
syne2_s11______medpreiqtdswrkrgeseepsspqs	plasma lactate (mmol/l)	plasma lactate (mmol/l)_syne2_s11______medpreiqtdswrkrgeseepsspqs	0.427618	0.000654661	0.0124442
mybpc2_s905_tsdfdtvffvrqaarsdsgeyelsvqienmk	plasma lactate (mmol/l)	mybpc2_s905_tsdfdtvffvrqaarsdsgeyelsvqienmk_plasma lactate (mmol/l)	-0.420989	0.000809567	0.0124488
lmna_s392_rkllegeeerlrlspsptsqrsrgrasshss	plasma lactate (mmol/l)	lmna_s392_rkllegeeerlrlspsptsqrsrgrasshss_plasma lactate (mmol/l)	0.420892	0.000812074	0.012476
alkbh5_s58_sgakrkyqedsdpersdyeeqqlqkeeeark	plasma lactate (mmol/l)	alkbh5_s58_sgakrkyqedsdpersdyeeqqlqkeeeark_plasma lactate (mmol/l)	0.420891	0.000812102	0.0124762
ube4b_s84_asgvahrsqssegvsslssspsnsletqsqs	log2(plasma lactate (mmol/l))	log2(plasma lactate (mmol/l))_ube4b_s84_asgvahrsqssegvsslssspsnsletqsqs	-0.427485	0.00065747	0.0124808
log2(plasma lactate (mmol/l))	ablim2_s479_iyrkppiyrqhaarrsdgedgsldqdnrkks	ablim2_s479_iyrkppiyrqhaarrsdgedgsldqdnrkks_log2(plasma lactate (mmol/l))	0.420871	0.000812603	0.0124818
psap_t71_ptvkslpcdickdvvtaagdmlkdnateeei	log2(plasma lactate (mmol/l))	log2(plasma lactate (mmol/l))_psap_t71_ptvkslpcdickdvvtaagdmlkdnateeei	-0.427361	0.000660123	0.0125154
smg9_s32_rrrwkepgsggpqnlsgpggrerdyiapwer	log2(plasma lactate (mmol/l))	log2(plasma lactate (mmol/l))_smg9_s32_rrrwkepgsggpqnlsgpggrerdyiapwer	-0.427351	0.000660337	0.0125179
mapkap1_s186_ttatkkidvylplhssqdrllpmtvvtmasa	log2(plasma lactate (mmol/l))	log2(plasma lactate (mmol/l))_mapkap1_s186_ttatkkidvylplhssqdrllpmtvvtmasa	-0.420616	0.000819205	0.0125534
hspg2_s105_ftrsieyspqledagsrefrevseavvdtle	log2(plasma lactate (mmol/l))	hspg2_s105_ftrsieyspqledagsrefrevseavvdtle_log2(plasma lactate (mmol/l))	0.420598	0.000819668	0.0125583
hmgn3_s78_kkeekqeagkegtapsengetkaeeihisrs	plasma lactate (mmol/l)	hmgn3_s78_kkeekqeagkegtapsengetkaeeihisrs_plasma lactate (mmol/l)	-0.420526	0.000821547	0.0125776
plasma lactate (mmol/l)	camk2g_t307_rkfnarrklkgailttmlvsrnfsaakslln	camk2g_t307_rkfnarrklkgailttmlvsrnfsaakslln_plasma lactate (mmol/l)	0.4204	0.000824832	0.012612
ttn_y20961_tgppteskpviaktkydkpgrpdppevtkvs	log2(plasma lactate (mmol/l))	log2(plasma lactate (mmol/l))_ttn_y20961_tgppteskpviaktkydkpgrpdppevtkvs	0.426954	0.000668873	0.0126293
rcsd1_s86_lpgaspkspglkamvspfhsppstpsspgvr	log2(plasma lactate (mmol/l))	log2(plasma lactate (mmol/l))_rcsd1_s86_lpgaspkspglkamvspfhsppstpsspgvr	-0.426948	0.000668995	0.0126308
plasma lactate (mmol/l)	ank1_s429_mghlpivknllqrgaspnvsnvkvetplhma	ank1_s429_mghlpivknllqrgaspnvsnvkvetplhma_plasma lactate (mmol/l)	-0.420329	0.000826677	0.012632
log2(plasma lactate (mmol/l))	ank3_s1631_splrtpsrlsdglvpsqgniehsadgppvvt	ank3_s1631_splrtpsrlsdglvpsqgniehsadgppvvt_log2(plasma lactate (mmol/l))	-0.420142	0.000831595	0.0126831
svil_s221_rrgqelsatrqahdlspaaessstfsfsgrd	log2(plasma lactate (mmol/l))	log2(plasma lactate (mmol/l))_svil_s221_rrgqelsatrqahdlspaaessstfsfsgrd	-0.426744	0.00067341	0.0126869
log2(plasma lactate (mmol/l))	pde4d_s253_pmsqisgvkklmhsssltnssiprfgvkteq	log2(plasma lactate (mmol/l))_pde4d_s253_pmsqisgvkklmhsssltnssiprfgvkteq	-0.426715	0.000674037	0.012695
log2(plasma lactate (mmol/l))	nucks1_s144_dsgsdedflmeddddsdygsskkknkkmvkk	log2(plasma lactate (mmol/l))_nucks1_s144_dsgsdedflmeddddsdygsskkknkkmvkk	0.426678	0.000674855	0.0127057
na_s6___________mdlnlsllareatpgllpgln	plasma lactate (mmol/l)	na_s6___________mdlnlsllareatpgllpgln_plasma lactate (mmol/l)	0.426644	0.000675588	0.0127148
flnc_s2370_ndehipdspfvvpvaslsddarrltvtslqe	log2(plasma lactate (mmol/l))	flnc_s2370_ndehipdspfvvpvaslsddarrltvtslqe_log2(plasma lactate (mmol/l))	-0.419939	0.000836948	0.0127407
synpo2l_s369_spyldmelaragsrasegqgsglggqlsevs	log2(plasma lactate (mmol/l))	log2(plasma lactate (mmol/l))_synpo2l_s369_spyldmelaragsrasegqgsglggqlsevs	-0.426456	0.000679711	0.0127679
sec16a_t422_rgsvsqpstpsppkptgifqtsanssfepvk	plasma lactate (mmol/l)	plasma lactate (mmol/l)_sec16a_t422_rgsvsqpstpsppkptgifqtsanssfepvk	-0.426435	0.000680166	0.012774
synpo2l_t721_pppmapktpppmtpktpppvapkppsrglld	plasma lactate (mmol/l)	plasma lactate (mmol/l)_synpo2l_t721_pppmapktpppmtpktpppvapkppsrglld	0.426394	0.000681065	0.0127853
ddx42_y183_ptagvvqeeeednleydsdgnpiaptkkiid	plasma lactate (mmol/l)	ddx42_y183_ptagvvqeeeednleydsdgnpiaptkkiid_plasma lactate (mmol/l)	-0.419785	0.000841043	0.0127854
smtnl2_s278_askhsnspplvtppqspvspqppaitqvhrq	plasma lactate (mmol/l)	plasma lactate (mmol/l)_smtnl2_s278_askhsnspplvtppqspvspqppaitqvhrq	0.426382	0.000681316	0.0127884
kiaa1468_s51_ravlrlgagsgldpgsagslspqdpvalgss	log2(plasma lactate (mmol/l))	kiaa1468_s51_ravlrlgagsgldpgsagslspqdpvalgss_log2(plasma lactate (mmol/l))	-0.419722	0.000842707	0.0128032
mybbp1a_s11______mesrdpaqpmspgeatqsgarpadry	plasma lactate (mmol/l)	mybbp1a_s11______mesrdpaqpmspgeatqsgarpadry_plasma lactate (mmol/l)	-0.419703	0.000843217	0.0128089
foxo1_s319_nddfdnwstfrprtssnastisgrlspimte	log2(plasma lactate (mmol/l))	foxo1_s319_nddfdnwstfrprtssnastisgrlspimte_log2(plasma lactate (mmol/l))	0.419698	0.000843351	0.0128104
sqstm1_s355_hlsskevdpstgelqslqmpesegpssldps	plasma lactate (mmol/l)	plasma lactate (mmol/l)_sqstm1_s355_hlsskevdpstgelqslqmpesegpssldps	-0.426218	0.000684944	0.0128357
myh7_s1645_shanrmaaeaqkqvkslqsllkdtqiqldda	log2(plasma lactate (mmol/l))	log2(plasma lactate (mmol/l))_myh7_s1645_shanrmaaeaqkqvkslqsllkdtqiqldda	0.419562	0.000846977	0.012849
slc29a2_s252_tkaellqsdengipsspqkvaltldldleke	log2(plasma lactate (mmol/l))	log2(plasma lactate (mmol/l))_slc29a2_s252_tkaellqsdengipsspqkvaltldldleke	-0.426165	0.000686112	0.01285
ttn_t25996_pivaqypykepgppgtpfataiskdsmviqw	log2(plasma lactate (mmol/l))	log2(plasma lactate (mmol/l))_ttn_t25996_pivaqypykepgppgtpfataiskdsmviqw	0.426162	0.000686167	0.0128509
plasma lactate (mmol/l)	camk2d_t353_spkeniptpalepqttvihnpdgnkestess	camk2d_t353_spkeniptpalepqttvihnpdgnkestess_plasma lactate (mmol/l)	0.419548	0.000847341	0.0128529
scamp2_s319_fsqgifssrtfhraassaaqgafqgn_____	plasma lactate (mmol/l)	plasma lactate (mmol/l)_scamp2_s319_fsqgifssrtfhraassaaqgafqgn_____	-0.426134	0.000686803	0.0128592
ttn_s18774_tglytitavnnlgtaskemrlnvlgrpgppv	plasma lactate (mmol/l)	plasma lactate (mmol/l)_ttn_s18774_tglytitavnnlgtaskemrlnvlgrpgppv	0.426131	0.000686858	0.0128598
plasma lactate (mmol/l)	bclaf1_s177_qekqtkkaegepqeesplksksqeepkdtfe	bclaf1_s177_qekqtkkaegepqeesplksksqeepkdtfe_plasma lactate (mmol/l)	-0.419507	0.000848442	0.012865
ahnak_t5796_nsfsderefsgpstptgtlefeggevslegg	plasma lactate (mmol/l)	ahnak_t5796_nsfsderefsgpstptgtlefeggevslegg_plasma lactate (mmol/l)	-0.419429	0.000850528	0.0128874
dhcr7_s14___maaksqpnipkaksldgvtndrtasqgqw	plasma lactate (mmol/l)	dhcr7_s14___maaksqpnipkaksldgvtndrtasqgqw_plasma lactate (mmol/l)	0.419429	0.000850538	0.0128874
ryr1_y2849_tekkktrkisqsaqtydpregynpqppdlsa	log2(plasma lactate (mmol/l))	log2(plasma lactate (mmol/l))_ryr1_y2849_tekkktrkisqsaqtydpregynpqppdlsa	-0.426013	0.000689476	0.0128936
rell1_s244_rvtkvehksnqkerrslmsvsgaetvngevp	plasma lactate (mmol/l)	plasma lactate (mmol/l)_rell1_s244_rvtkvehksnqkerrslmsvsgaetvngevp	-0.425954	0.000690782	0.0129099
tbc1d25_s506_asqgpggggrllrqasldglqqlrdnmgsrr	plasma lactate (mmol/l)	plasma lactate (mmol/l)_tbc1d25_s506_asqgpggggrllrqasldglqqlrdnmgsrr	-0.425822	0.000693732	0.0129477
fhl1_y133_kgcfkaivagdqnveykgtvwhkdcftcsnc	plasma lactate (mmol/l)	fhl1_y133_kgcfkaivagdqnveykgtvwhkdcftcsnc_plasma lactate (mmol/l)	-0.419197	0.000856794	0.0129529
tjp1_s1111_dkqpypsrppfdnqhsqdldsrqhpeesser	log2(plasma lactate (mmol/l))	log2(plasma lactate (mmol/l))_tjp1_s1111_dkqpypsrppfdnqhsqdldsrqhpeesser	-0.425711	0.000696208	0.0129777
eps15_s563_nlesepihqesparsspellpsgvtdenevt	plasma lactate (mmol/l)	eps15_s563_nlesepihqesparsspellpsgvtdenevt_plasma lactate (mmol/l)	-0.419093	0.000859594	0.0129824
gstm4_s26_rglahairllleytdssyeekkytmgdapdy	plasma lactate (mmol/l)	gstm4_s26_rglahairllleytdssyeekkytmgdapdy_plasma lactate (mmol/l)	-0.41909	0.000859677	0.0129834
gys1_s405_dpilttirriglfnssadrvkvifhpeflss	plasma lactate (mmol/l)	gys1_s405_dpilttirriglfnssadrvkvifhpeflss_plasma lactate (mmol/l)	0.419044	0.000860944	0.0129968
dmtn_s350_klppgvdrmrlerhlsaedfsrvfamspeef	log2(plasma lactate (mmol/l))	dmtn_s350_klppgvdrmrlerhlsaedfsrvfamspeef_log2(plasma lactate (mmol/l))	-0.418939	0.000863775	0.013026
slc2a1_t478_iasgfrqggasqsdktpeelfhplgadsqv_	plasma lactate (mmol/l)	plasma lactate (mmol/l)_slc2a1_t478_iasgfrqggasqsdktpeelfhplgadsqv_	-0.425526	0.000700373	0.0130311
cast_s658_tsqsdkdlddaldklsdslgqrqpdpdenkp	log2(plasma lactate (mmol/l))	cast_s658_tsqsdkdlddaldklsdslgqrqpdpdenkp_log2(plasma lactate (mmol/l))	-0.418901	0.000864829	0.0130371
huwe1_t1905_nccirialpaprgsgtasddefenlrikgpn	log2(plasma lactate (mmol/l))	huwe1_t1905_nccirialpaprgsgtasddefenlrikgpn_log2(plasma lactate (mmol/l))	-0.418823	0.000866958	0.0130589
uqcrc2_t369_aynqvktiaqgnlsntdvqaakrqrslflar	log2(plasma lactate (mmol/l))	log2(plasma lactate (mmol/l))_uqcrc2_t369_aynqvktiaqgnlsntdvqaakrqrslflar	-0.425357	0.000704173	0.0130796
srrm2_t2397_sprvplsayervsgrtspplldrarsrtpps	plasma lactate (mmol/l)	plasma lactate (mmol/l)_srrm2_t2397_sprvplsayervsgrtspplldrarsrtpps	-0.425344	0.00070447	0.0130835
plasma lactate (mmol/l)	ankrd17_s1929_pmptakehypvsspsspsppaqpggvsrnsp	ankrd17_s1929_pmptakehypvsspsspsppaqpggvsrnsp_plasma lactate (mmol/l)	-0.418733	0.000869403	0.0130843
na_s25_weqkekedktlpkpgspgkeegalegsskeg	plasma lactate (mmol/l)	na_s25_weqkekedktlpkpgspgkeegalegsskeg_plasma lactate (mmol/l)	-0.425337	0.000704639	0.0130855
sdpr_t199_eelpdenksleetlhtvdlssdddlphdeea	plasma lactate (mmol/l)	plasma lactate (mmol/l)_sdpr_t199_eelpdenksleetlhtvdlssdddlphdeea	0.425331	0.000704766	0.0130869
trdn_s667_ekparvskdvedvpaskkakegtedvsptkq	plasma lactate (mmol/l)	plasma lactate (mmol/l)_trdn_s667_ekparvskdvedvpaskkakegtedvsptkq	0.425278	0.000705975	0.0131029
ttn_s35765_isrsrnvysleirnasvsdsgkytikaknfr	plasma lactate (mmol/l)	plasma lactate (mmol/l)_ttn_s35765_isrsrnvysleirnasvsdsgkytikaknfr	-0.425273	0.000706097	0.0131042
cebpz_s629_kakpglrsqlddhpesddeenfidanddedm	plasma lactate (mmol/l)	cebpz_s629_kakpglrsqlddhpesddeenfidanddedm_plasma lactate (mmol/l)	0.418629	0.000872274	0.013114
plasma lactate (mmol/l)	neb_s8325_tdpitervkknmqdfsdinyrgiqrkvveme	neb_s8325_tdpitervkknmqdfsdinyrgiqrkvveme_plasma lactate (mmol/l)	-0.425239	0.000706865	0.013114
eif2s2_t111_egvkdlkiesdvqeptepeddldimlgnkkk	log2(plasma lactate (mmol/l))	eif2s2_t111_egvkdlkiesdvqeptepeddldimlgnkkk_log2(plasma lactate (mmol/l))	0.418568	0.000873941	0.0131311
na_s64_pptspippetsqrarspaptlamngpgaata	log2(plasma lactate (mmol/l))	log2(plasma lactate (mmol/l))_na_s64_pptspippetsqrarspaptlamngpgaata	-0.425127	0.000709415	0.0131455
plasma lactate (mmol/l)	nfatc1_s273_ngrqppysphhsptpsphgsprvsvtddswl	nfatc1_s273_ngrqppysphhsptpsphgsprvsvtddswl_plasma lactate (mmol/l)	-0.425077	0.000710537	0.0131592
gstm4_s26_rglahairllleytdssyeekkytmgdapdy	log2(plasma lactate (mmol/l))	gstm4_s26_rglahairllleytdssyeekkytmgdapdy_log2(plasma lactate (mmol/l))	-0.418456	0.000877038	0.0131645
eps15_s485_sgkaqleplqqhlqdsqqeissmqmklmemk	log2(plasma lactate (mmol/l))	eps15_s485_sgkaqleplqqhlqdsqqeissmqmklmemk_log2(plasma lactate (mmol/l))	-0.418336	0.000880341	0.0131998
fam129a_s641_kqpevpsslakgeslslpgpspppdgteqvi	log2(plasma lactate (mmol/l))	fam129a_s641_kqpevpsslakgeslslpgpspppdgteqvi_log2(plasma lactate (mmol/l))	0.418144	0.000885668	0.0132556
ttn_t22451_igdpgetrdavkasqtpgpvvdlkvrsvsks	log2(plasma lactate (mmol/l))	log2(plasma lactate (mmol/l))_ttn_t22451_igdpgetrdavkasqtpgpvvdlkvrsvsks	0.424735	0.000718393	0.013259
tcof1_s1151_pansqaskatpkldsspsvsstlaakddpdg	plasma lactate (mmol/l)	plasma lactate (mmol/l)_tcof1_s1151_pansqaskatpkldsspsvsstlaakddpdg	-0.424693	0.00071936	0.0132712
csnk1a1_t232_aqqaasssgqgqqaqtptgf___________	plasma lactate (mmol/l)	csnk1a1_t232_aqqaasssgqgqqaqtptgf____________plasma lactate (mmol/l)	-0.418072	0.000887679	0.013277
myh7_s1600_qakrnhlrvvdslqtsldaetrsrnealrvk	log2(plasma lactate (mmol/l))	log2(plasma lactate (mmol/l))_myh7_s1600_qakrnhlrvvdslqtsldaetrsrnealrvk	0.418054	0.000888196	0.0132822
znf768_s52_qspefepqsprfepespgfesrspglvppsp	log2(plasma lactate (mmol/l))	log2(plasma lactate (mmol/l))_znf768_s52_qspefepqsprfepespgfesrspglvppsp	0.424648	0.000720406	0.013284
ttn_s367_assseaemrettlttstqirteerwegrygv	plasma lactate (mmol/l)	plasma lactate (mmol/l)_ttn_s367_assseaemrettlttstqirteerwegrygv	-0.424575	0.000722082	0.0133057
ttn_t21379_lsepdpprklevtemtknsatlawlpplrdg	plasma lactate (mmol/l)	plasma lactate (mmol/l)_ttn_t21379_lsepdpprklevtemtknsatlawlpplrdg	-0.424496	0.000723928	0.0133291
fga_s551_mlgefvsetesrgsesgiftntkessshhpg	log2(plasma lactate (mmol/l))	fga_s551_mlgefvsetesrgsesgiftntkessshhpg_log2(plasma lactate (mmol/l))	-0.417863	0.000893541	0.0133384
map4_s759_vsgssscggpgnqrksihvdslepqrdlgre	log2(plasma lactate (mmol/l))	log2(plasma lactate (mmol/l))_map4_s759_vsgssscggpgnqrksihvdslepqrdlgre	0.417848	0.000893949	0.0133427
des_s31_rtfggapgfplgsplsspvfpragfgskgss	log2(plasma lactate (mmol/l))	des_s31_rtfggapgfplgsplsspvfpragfgskgss_log2(plasma lactate (mmol/l))	-0.417824	0.000894629	0.01335
pgrmc2_t216_lkpgeepseytdeedtkdhnkqd________	log2(plasma lactate (mmol/l))	log2(plasma lactate (mmol/l))_pgrmc2_t216_lkpgeepseytdeedtkdhnkqd________	-0.424319	0.000728027	0.0133799
cmya5_s2686_eekeqfreselskggsvditketvkqgfqek	plasma lactate (mmol/l)	cmya5_s2686_eekeqfreselskggsvditketvkqgfqek_plasma lactate (mmol/l)	0.417706	0.000897942	0.0133839
plasma lactate (mmol/l)	nup98_s871_wvfkvshfskyglqdsdeeeeehpsktstkk	nup98_s871_wvfkvshfskyglqdsdeeeeehpsktstkk_plasma lactate (mmol/l)	0.424276	0.000729043	0.0133928
myoz3_s187_vsyrdyqsdgrshtpspndyrnfnktpvpfg	plasma lactate (mmol/l)	myoz3_s187_vsyrdyqsdgrshtpspndyrnfnktpvpfg_plasma lactate (mmol/l)	0.424185	0.000731161	0.0134208
dbnl_s198_avhpreifkqkeramsttsisspqpgklrsp	plasma lactate (mmol/l)	dbnl_s198_avhpreifkqkeramsttsisspqpgklrsp_plasma lactate (mmol/l)	-0.417552	0.00090229	0.0134296
lpin1_s252_sptpspsgsrpstpksdselvskstertgqk	log2(plasma lactate (mmol/l))	log2(plasma lactate (mmol/l))_lpin1_s252_sptpspsgsrpstpksdselvskstertgqk	0.417544	0.000902536	0.0134321
upf2_t1088_eentdyltdsnkenetdeentevmikggglk	plasma lactate (mmol/l)	plasma lactate (mmol/l)_upf2_t1088_eentdyltdsnkenetdeentevmikggglk	-0.424128	0.000732514	0.0134369
fxr1_t352_rgrgrrgpnytsgygtnselsnpseteserk	log2(plasma lactate (mmol/l))	fxr1_t352_rgrgrrgpnytsgygtnselsnpseteserk_log2(plasma lactate (mmol/l))	-0.417492	0.000904003	0.0134472
raf1_s585_lqhslpkinrsasepslhraahtedinactl	plasma lactate (mmol/l)	plasma lactate (mmol/l)_raf1_s585_lqhslpkinrsasepslhraahtedinactl	-0.424014	0.000735177	0.0134701
cmya5_s570_vehkeeelilpllaasspehvalseeereei	log2(plasma lactate (mmol/l))	cmya5_s570_vehkeeelilpllaasspehvalseeereei_log2(plasma lactate (mmol/l))	0.417399	0.000906655	0.0134734
adcy9_t690_gllsppqeekltnsqtslceilqekgrwagv	plasma lactate (mmol/l)	adcy9_t690_gllsppqeekltnsqtslceilqekgrwagv_plasma lactate (mmol/l)	-0.417367	0.000907549	0.0134831
tacc2_s1902_dvvgqvstdliaqrssdseeafetpesttpv	plasma lactate (mmol/l)	plasma lactate (mmol/l)_tacc2_s1902_dvvgqvstdliaqrssdseeafetpesttpv	-0.423973	0.000736148	0.0134834
tacc2_s2349_dpfktssktpsspskspasfeipasameang	log2(plasma lactate (mmol/l))	log2(plasma lactate (mmol/l))_tacc2_s2349_dpfktssktpsspskspasfeipasameang	-0.423958	0.000736508	0.013488
tnnt3_s135_krraeddlkkkkalssmganyssylakadqk	log2(plasma lactate (mmol/l))	log2(plasma lactate (mmol/l))_tnnt3_s135_krraeddlkkkkalssmganyssylakadqk	0.423955	0.000736576	0.0134887
tomm22_s15__maaavaaagagepqspdellpkgdaekpee	log2(plasma lactate (mmol/l))	log2(plasma lactate (mmol/l))_tomm22_s15__maaavaaagagepqspdellpkgdaekpee	0.423913	0.000737553	0.0135001
plasma lactate (mmol/l)	brwd1_s417_sqtkiipelvgsptqstssrtaylgthktsa	brwd1_s417_sqtkiipelvgsptqstssrtaylgthktsa_plasma lactate (mmol/l)	-0.417297	0.000909549	0.0135046
plasma lactate (mmol/l)	nme1-nme2_s262_dfciqvgrniihgsdsvksaekeislwfkpe	nme1-nme2_s262_dfciqvgrniihgsdsvksaekeislwfkpe_plasma lactate (mmol/l)	-0.423884	0.000738255	0.0135092
tgoln2_s70_kshpepqtpkdspskssaeaqtpedtpnksg	log2(plasma lactate (mmol/l))	log2(plasma lactate (mmol/l))_tgoln2_s70_kshpepqtpkdspskssaeaqtpedtpnksg	-0.42387	0.000738584	0.0135133
myl1_y129_lpmmqaisnnkdqatyedfveglrvfdkegn	log2(plasma lactate (mmol/l))	log2(plasma lactate (mmol/l))_myl1_y129_lpmmqaisnnkdqatyedfveglrvfdkegn	-0.417205	0.000912168	0.0135327
na_s756_kqfgdhfidgealsdsgddtmtgdggeylrp	log2(plasma lactate (mmol/l))	log2(plasma lactate (mmol/l))_na_s756_kqfgdhfidgealsdsgddtmtgdggeylrp	-0.423697	0.000742689	0.0135649
plasma lactate (mmol/l)	atat1_s292_phptarlllaadpggspaqrrrtr_______	atat1_s292_phptarlllaadpggspaqrrrtr________plasma lactate (mmol/l)	-0.417025	0.000917334	0.0135851
plasma lactate (mmol/l)	neb_t8235_enfssvlykenmrkatptpvtpemerakrnq	neb_t8235_enfssvlykenmrkatptpvtpemerakrnq_plasma lactate (mmol/l)	-0.423604	0.000744892	0.0135921
myom1_s896_dgvpgkwreanvkavseeaykisnlkenmvy	log2(plasma lactate (mmol/l))	log2(plasma lactate (mmol/l))_myom1_s896_dgvpgkwreanvkavseeaykisnlkenmvy	0.423551	0.000746165	0.0136079
lrrfip2_s276_vvsaadyfsrsnrrgsvvsevddisipdlss	plasma lactate (mmol/l)	lrrfip2_s276_vvsaadyfsrsnrrgsvvsevddisipdlss_plasma lactate (mmol/l)	0.416935	0.000919939	0.0136124
tmem63b_s22_vawdygrlalvtdadsvasamhgdshdryer	log2(plasma lactate (mmol/l))	log2(plasma lactate (mmol/l))_tmem63b_s22_vawdygrlalvtdadsvasamhgdshdryer	0.423218	0.000754142	0.013707
log2(plasma lactate (mmol/l))	baiap2_s136_gsdrlhmslqqgkssstgnlldkddlaippp	baiap2_s136_gsdrlhmslqqgkssstgnlldkddlaippp_log2(plasma lactate (mmol/l))	-0.416598	0.000929684	0.0137108
kiaa1468_s54_lrlgagsgldpgsagslspqdpvalgssarp	log2(plasma lactate (mmol/l))	kiaa1468_s54_lrlgagsgldpgsagslspqdpvalgssarp_log2(plasma lactate (mmol/l))	-0.41655	0.000931081	0.0137251
tbc1d17_t587_ptasplplsptrapptpppstdtapqpdssl	log2(plasma lactate (mmol/l))	log2(plasma lactate (mmol/l))_tbc1d17_t587_ptasplplsptrapptpppstdtapqpdssl	0.423092	0.000757163	0.013745
log2(plasma lactate (mmol/l))	palmd_s78_eveellrqasernskspteyhepvyanpfyr	log2(plasma lactate (mmol/l))_palmd_s78_eveellrqasernskspteyhepvyanpfyr	-0.423024	0.000758815	0.0137658
smtnl2_s127_aprlgsarfashatfslsgrgqsldhdease	plasma lactate (mmol/l)	plasma lactate (mmol/l)_smtnl2_s127_aprlgsarfashatfslsgrgqsldhdease	0.423017	0.000758989	0.0137677
erlin2_s158_qidenlklalqqdltsmapglviqavrvtkp	log2(plasma lactate (mmol/l))	erlin2_s158_qidenlklalqqdltsmapglviqavrvtkp_log2(plasma lactate (mmol/l))	-0.416342	0.000937173	0.0137882
rbmx2_s188_ekadrevqaeqpssssprrktvkekddtgpk	log2(plasma lactate (mmol/l))	log2(plasma lactate (mmol/l))_rbmx2_s188_ekadrevqaeqpssssprrktvkekddtgpk	-0.422878	0.000762374	0.0138096
plasma lactate (mmol/l)	neb_s8261_akrnqenissvlysdsfrkqiqgkaayvldt	neb_s8261_akrnqenissvlysdsfrkqiqgkaayvldt_plasma lactate (mmol/l)	-0.422746	0.000765571	0.0138493
myo18a_s2020_sssptsywkslapdrsddehdpldntsrpry	plasma lactate (mmol/l)	myo18a_s2020_sssptsywkslapdrsddehdpldntsrpry_plasma lactate (mmol/l)	-0.422702	0.000766653	0.0138632
taf12_s21_avvkipgtpgaggrlspennqvltkkklqdl	log2(plasma lactate (mmol/l))	log2(plasma lactate (mmol/l))_taf12_s21_avvkipgtpgaggrlspennqvltkkklqdl	-0.422693	0.000766885	0.0138658
dmd_s2455_pvvtketaisklempsslmlevpaladfnra	log2(plasma lactate (mmol/l))	dmd_s2455_pvvtketaisklempsslmlevpaladfnra_log2(plasma lactate (mmol/l))	-0.416079	0.000944889	0.0138672
ttn_s1248_tvvvrtyvedqefhissfeerlikeieyrii	plasma lactate (mmol/l)	plasma lactate (mmol/l)_ttn_s1248_tvvvrtyvedqefhissfeerlikeieyrii	-0.42263	0.000768411	0.013885
ttn_t2662_dskgewlrdgkhlpltnnirsesdghkrrli	log2(plasma lactate (mmol/l))	log2(plasma lactate (mmol/l))_ttn_t2662_dskgewlrdgkhlpltnnirsesdghkrrli	0.422616	0.00076877	0.0138894
cct2_s5____________maslslapvnifkagadeer	log2(plasma lactate (mmol/l))	cct2_s5____________maslslapvnifkagadeer_log2(plasma lactate (mmol/l))	-0.416002	0.000947177	0.0138903
cobl_s234_kelyawdnrretfrksslgndetdkekkkfl	plasma lactate (mmol/l)	cobl_s234_kelyawdnrretfrksslgndetdkekkkfl_plasma lactate (mmol/l)	0.415985	0.000947674	0.0138953
endod1_s324_rskrstllppeasegsssflgklmgfiatpf	log2(plasma lactate (mmol/l))	endod1_s324_rskrstllppeasegsssflgklmgfiatpf_log2(plasma lactate (mmol/l))	0.415948	0.000948787	0.0139061
svil_s259_rspkhahssslqqaasrspsfgdpqlspear	plasma lactate (mmol/l)	plasma lactate (mmol/l)_svil_s259_rspkhahssslqqaasrspsfgdpqlspear	0.422502	0.000771568	0.0139244
svil_s878_yagdlrtkppldhnasatdykfsssiensds	plasma lactate (mmol/l)	plasma lactate (mmol/l)_svil_s878_yagdlrtkppldhnasatdykfsssiensds	0.422473	0.00077228	0.0139329
yap1_t143_spaslqlgavspgtltptgvvsgpaatptaq	log2(plasma lactate (mmol/l))	log2(plasma lactate (mmol/l))_yap1_t143_spaslqlgavspgtltptgvvsgpaatptaq	-0.4224	0.000774077	0.0139546
txlnb_s38_slpshnglekedgqdsptpvqppekeasvhp	plasma lactate (mmol/l)	plasma lactate (mmol/l)_txlnb_s38_slpshnglekedgqdsptpvqppekeasvhp	0.422344	0.000775452	0.013971
ttn_t2662_dskgewlrdgkhlpltnnirsesdghkrrli	plasma lactate (mmol/l)	plasma lactate (mmol/l)_ttn_t2662_dskgewlrdgkhlpltnnirsesdghkrrli	0.422261	0.000777508	0.0139965
psip1_s105_vkfssqqaatkqsnassdveveeketsvske	plasma lactate (mmol/l)	plasma lactate (mmol/l)_psip1_s105_vkfssqqaatkqsnassdveveeketsvske	-0.422167	0.000779844	0.0140249
nap1l4_s7__________madhsfsdgvpsdsveaaknas	log2(plasma lactate (mmol/l))	log2(plasma lactate (mmol/l))_nap1l4_s7__________madhsfsdgvpsdsveaaknas	0.422085	0.000781861	0.0140498
gse1_s111_kqkalsaavadsltnsprdspavslsepatq	log2(plasma lactate (mmol/l))	gse1_s111_kqkalsaavadsltnsprdspavslsepatq_log2(plasma lactate (mmol/l))	0.415447	0.000963713	0.0140588
plasma lactate (mmol/l)	ank3_y924_arsasdrsytlnrssyardsmmieellvpsk	ank3_y924_arsasdrsytlnrssyardsmmieellvpsk_plasma lactate (mmol/l)	-0.415439	0.000963975	0.0140615
tacc2_s2349_dpfktssktpsspskspasfeipasameang	plasma lactate (mmol/l)	plasma lactate (mmol/l)_tacc2_s2349_dpfktssktpsspskspasfeipasameang	-0.422027	0.00078331	0.014067
hlcs_s124_clelenstiesvkfasaenipdlpydysssl	log2(plasma lactate (mmol/l))	hlcs_s124_clelenstiesvkfasaenipdlpydysssl_log2(plasma lactate (mmol/l))	0.415312	0.000967779	0.0140994
murc_s363_vkveddesllldlkhss______________	log2(plasma lactate (mmol/l))	log2(plasma lactate (mmol/l))_murc_s363_vkveddesllldlkhss______________	-0.41513	0.000973282	0.0141557
ube4b_s101_ssspsnsletqsqslsrsqsmdidgvsceks	log2(plasma lactate (mmol/l))	log2(plasma lactate (mmol/l))_ube4b_s101_ssspsnsletqsqslsrsqsmdidgvsceks	0.42169	0.000791754	0.0141727
log2(plasma lactate (mmol/l))	bcl9l_s942_pgmghlksptlsqvhsplvtspsanlkspqt	bcl9l_s942_pgmghlksptlsqvhsplvtspsanlkspqt_log2(plasma lactate (mmol/l))	-0.415045	0.000975868	0.0141827
plasma lactate (mmol/l)	atp1a2_s719_rqgaivavtgdgvndspalkkadigiamgis	atp1a2_s719_rqgaivavtgdgvndspalkkadigiamgis_plasma lactate (mmol/l)	-0.414915	0.000979824	0.0142232
log2(plasma lactate (mmol/l))	arfgef2_s1511_edssekhldvdldrqslssidknpsergqsq	arfgef2_s1511_edssekhldvdldrqslssidknpsergqsq_log2(plasma lactate (mmol/l))	-0.414881	0.000980869	0.0142333
mcf2l_s51_leqsqslplpaptstspsrgnsrnikkleer	plasma lactate (mmol/l)	mcf2l_s51_leqsqslplpaptstspsrgnsrnikkleer_plasma lactate (mmol/l)	-0.414807	0.00098314	0.0142567
mia3_s1682_psdpgsgtatmmnsssrgssptrvldegkvn	plasma lactate (mmol/l)	mia3_s1682_psdpgsgtatmmnsssrgssptrvldegkvn_plasma lactate (mmol/l)	-0.414785	0.000983791	0.0142631
huwe1_t3911_kdeppplspapltpatpssldpffsrepssm	log2(plasma lactate (mmol/l))	huwe1_t3911_kdeppplspapltpatpssldpffsrepssm_log2(plasma lactate (mmol/l))	0.414773	0.000984164	0.0142668
plasma lactate (mmol/l)	casc4_s247_dfhklkqsrffdenespvdpqhgskladyng	casc4_s247_dfhklkqsrffdenespvdpqhgskladyng_plasma lactate (mmol/l)	-0.414741	0.000985148	0.0142771
znf579_t482_leraaalqalqaqaptsppppppplkaeqee	log2(plasma lactate (mmol/l))	log2(plasma lactate (mmol/l))_znf579_t482_leraaalqalqaqaptsppppppplkaeqee	-0.421272	0.000802348	0.0143
speg_s549_plfsrpstpktsravspaaaqppspssaekp	log2(plasma lactate (mmol/l))	log2(plasma lactate (mmol/l))_speg_s549_plfsrpstpktsravspaaaqppspssaekp	-0.421271	0.000802375	0.0143003
log2(plasma lactate (mmol/l))	neb_t8209_vlykenlgkatptpftpemervkrnqenfss	log2(plasma lactate (mmol/l))_neb_t8209_vlykenlgkatptpftpemervkrnqenfss	-0.421202	0.000804114	0.0143221
xirp1_s1351_shppqrlpkplplspsfssevgqrehqrger	log2(plasma lactate (mmol/l))	log2(plasma lactate (mmol/l))_xirp1_s1351_shppqrlpkplplspsfssevgqrehqrger	0.421184	0.000804588	0.0143275
plasma lactate (mmol/l)	arap1_s229_eippkpvrlfpefddsdydevpeegpgapar	arap1_s229_eippkpvrlfpefddsdydevpeegpgapar_plasma lactate (mmol/l)	-0.414464	0.000993661	0.0143632
mcf2l_s41_acreasqhraleqsqslplpaptstspsrgn	plasma lactate (mmol/l)	mcf2l_s41_acreasqhraleqsqslplpaptstspsrgn_plasma lactate (mmol/l)	-0.41443	0.000994714	0.0143742
pdpk1_s214_takvlspeskqaransfvgtaqyvspellte	plasma lactate (mmol/l)	pdpk1_s214_takvlspeskqaransfvgtaqyvspellte_plasma lactate (mmol/l)	-0.421014	0.000808941	0.0143799
plasma lactate (mmol/l)	neb_t8209_vlykenlgkatptpftpemervkrnqenfss	neb_t8209_vlykenlgkatptpftpemervkrnqenfss_plasma lactate (mmol/l)	-0.42094	0.000810835	0.014403
plasma lactate (mmol/l)	atp2a1_t742_aktasemvladdnfstivaaveegraiynnm	atp2a1_t742_aktasemvladdnfstivaaveegraiynnm_plasma lactate (mmol/l)	-0.41433	0.000997827	0.0144063
gtpbp1_s44_araaaaaarlhggfdsdcsedgealngepel	plasma lactate (mmol/l)	gtpbp1_s44_araaaaaarlhggfdsdcsedgealngepel_plasma lactate (mmol/l)	0.414262	0.000999944	0.0144283
synpo_t879_spglytspgqdslqptavsppyggdispvsp	plasma lactate (mmol/l)	plasma lactate (mmol/l)_synpo_t879_spglytspgqdslqptavsppyggdispvsp	-0.420827	0.000813739	0.0144393
smtnl2_s129_rlgsarfashatfslsgrgqsldhdeasese	plasma lactate (mmol/l)	plasma lactate (mmol/l)_smtnl2_s129_rlgsarfashatfslsgrgqsldhdeasese	0.420826	0.000813764	0.0144396
ttn_s34888_errsptpertrprspspvsserslsrfersa	plasma lactate (mmol/l)	plasma lactate (mmol/l)_ttn_s34888_errsptpertrprspspvsserslsrfersa	-0.420791	0.000814665	0.0144508
ttn_t92_ryslkatngsgqatstaellvkaetappnfv	log2(plasma lactate (mmol/l))	log2(plasma lactate (mmol/l))_ttn_t92_ryslkatngsgqatstaellvkaetappnfv	-0.420779	0.000814988	0.0144548
ttn_s26671_ndagkyilklenssgsksafvtvkvldtpgp	plasma lactate (mmol/l)	plasma lactate (mmol/l)_ttn_s26671_ndagkyilklenssgsksafvtvkvldtpgp	0.420764	0.000815361	0.0144595
st13_s42_kveedlkadepsseesdleidkegviepdtd	log2(plasma lactate (mmol/l))	log2(plasma lactate (mmol/l))_st13_s42_kveedlkadepsseesdleidkegviepdtd	0.420747	0.000815813	0.0144643
ttn_t34551_lrmpydvpeprkykqttieedqrikqfvpms	log2(plasma lactate (mmol/l))	log2(plasma lactate (mmol/l))_ttn_t34551_lrmpydvpeprkykqttieedqrikqfvpms	-0.420571	0.000820376	0.0145188
il16_s226_gspaaseardpgvsespppgrqpnqktlppg	log2(plasma lactate (mmol/l))	il16_s226_gspaaseardpgvsespppgrqpnqktlppg_log2(plasma lactate (mmol/l))	-0.413871	0.00101214	0.0145524
ttn_s18774_tglytitavnnlgtaskemrlnvlgrpgppv	log2(plasma lactate (mmol/l))	log2(plasma lactate (mmol/l))_ttn_s18774_tglytitavnnlgtaskemrlnvlgrpgppv	0.420457	0.000823333	0.0145549
srl_s526_dysavlqrlrkiyhssikpleqsykynelrq	plasma lactate (mmol/l)	plasma lactate (mmol/l)_srl_s526_dysavlqrlrkiyhssikpleqsykynelrq	-0.42044	0.000823785	0.0145602
ulk1_s469_fqtprssairrsgstsplgfaraspsppaha	plasma lactate (mmol/l)	plasma lactate (mmol/l)_ulk1_s469_fqtprssairrsgstsplgfaraspsppaha	-0.420436	0.000823898	0.0145615
pnpla7_s355_ggrpaaagpllkrshsvpapsirkqileele	plasma lactate (mmol/l)	plasma lactate (mmol/l)_pnpla7_s355_ggrpaaagpllkrshsvpapsirkqileele	-0.420401	0.000824812	0.0145718
loc285556_s242_spkekaqdepssktpspqnnpassqlsrsqh	log2(plasma lactate (mmol/l))	loc285556_s242_spkekaqdepssktpspqnnpassqlsrsqh_log2(plasma lactate (mmol/l))	-0.413781	0.00101499	0.0145819
tbc1d4_s330_rcssvtgvqrrvhegsqksqprrrhasapsh	log2(plasma lactate (mmol/l))	log2(plasma lactate (mmol/l))_tbc1d4_s330_rcssvtgvqrrvhegsqksqprrrhasapsh	-0.420279	0.000827989	0.0146097
ttn_y17132_yffrvkavnkvgggeyielknpviaqdpkqp	plasma lactate (mmol/l)	plasma lactate (mmol/l)_ttn_y17132_yffrvkavnkvgggeyielknpviaqdpkqp	0.420145	0.00083151	0.0146533
neb_s1836_kkayeqakgkhigfrsleddpklvhfmqvak	log2(plasma lactate (mmol/l))	log2(plasma lactate (mmol/l))_neb_s1836_kkayeqakgkhigfrsleddpklvhfmqvak	-0.419993	0.000835526	0.0147009
slc2a4_t486_trgrtfdqisaafhrtpslleqevkpstele	plasma lactate (mmol/l)	plasma lactate (mmol/l)_slc2a4_t486_trgrtfdqisaafhrtpslleqevkpstele	0.419977	0.00083594	0.0147051
hrc_s501_kekeedpgsheeddesseqgekgthhgsrdq	log2(plasma lactate (mmol/l))	hrc_s501_kekeedpgsheeddesseqgekgthhgsrdq_log2(plasma lactate (mmol/l))	-0.413386	0.00102748	0.0147061
plasma lactate (mmol/l)	ca1_y21_wgyddkngpeqwsklypiangnnqspvdikt	ca1_y21_wgyddkngpeqwsklypiangnnqspvdikt_plasma lactate (mmol/l)	-0.413359	0.00102833	0.0147149
map1b_s1653_hrseqssmsiefgqespeqslamdfsrqspd	plasma lactate (mmol/l)	map1b_s1653_hrseqssmsiefgqespeqslamdfsrqspd_plasma lactate (mmol/l)	-0.413328	0.00102932	0.014725
myom1_s125_sklspkpkrakhsllsgeekenlpsdymvpi	plasma lactate (mmol/l)	myom1_s125_sklspkpkrakhsllsgeekenlpsdymvpi_plasma lactate (mmol/l)	0.419813	0.00084028	0.0147586
srrm2_s398_ttplsqepvnppseasptrdrsppkspeklp	plasma lactate (mmol/l)	plasma lactate (mmol/l)_srrm2_s398_ttplsqepvnppseasptrdrsppkspeklp	0.419765	0.000841574	0.0147735
ubc_t12_____mqifvktltgktitlevepsdtienvk	plasma lactate (mmol/l)	plasma lactate (mmol/l)_ubc_t12_____mqifvktltgktitlevepsdtienvk	-0.41976	0.000841689	0.0147748
ttn_y24835_evtadsitlswgppkydggssinnyivekrd	log2(plasma lactate (mmol/l))	log2(plasma lactate (mmol/l))_ttn_y24835_evtadsitlswgppkydggssinnyivekrd	0.419743	0.000842145	0.0147801
polr2a_s1843_sspsyspaspkytptspsyspsspeytptsp	plasma lactate (mmol/l)	plasma lactate (mmol/l)_polr2a_s1843_sspsyspaspkytptspsyspsspeytptsp	-0.419724	0.000842662	0.0147864
log2(plasma lactate (mmol/l))	nfix_t270_syyninqvtlgrrsitsppststtkrpksid	log2(plasma lactate (mmol/l))_nfix_t270_syyninqvtlgrrsitsppststtkrpksid	0.419701	0.000843259	0.0147938
myh7_s1275_rskaeetqrsvndltsqraklqtengelsrq	log2(plasma lactate (mmol/l))	log2(plasma lactate (mmol/l))_myh7_s1275_rskaeetqrsvndltsqraklqtengelsrq	0.413057	0.001038	0.0148104
myh1_t628_qksamktlallfvgatgaeaeagggkkggkk	log2(plasma lactate (mmol/l))	log2(plasma lactate (mmol/l))_myh1_t628_qksamktlallfvgatgaeaeagggkkggkk	-0.413	0.00103983	0.0148287
irs1_s629_pmspgvapvpsgrkgsgdympmspksvsapq	log2(plasma lactate (mmol/l))	irs1_s629_pmspgvapvpsgrkgsgdympmspksvsapq_log2(plasma lactate (mmol/l))	0.4129	0.00104305	0.0148604
map4_t114_tllangghgvegsdttgsptefleekmayqe	plasma lactate (mmol/l)	map4_t114_tllangghgvegsdttgsptefleekmayqe_plasma lactate (mmol/l)	0.412856	0.0010445	0.0148746
ttn_t28952_vkitekpsppeklgvtsiskdsvsltwlkpe	log2(plasma lactate (mmol/l))	log2(plasma lactate (mmol/l))_ttn_t28952_vkitekpsppeklgvtsiskdsvsltwlkpe	-0.419321	0.000853456	0.0149149
fam65b_s341_ssgagnkaaalqrrmsmysqgtpetptfkdh	plasma lactate (mmol/l)	fam65b_s341_ssgagnkaaalqrrmsmysqgtpetptfkdh_plasma lactate (mmol/l)	-0.412715	0.00104906	0.0149212
dhx29_s200_ksrpkfqspqiqatispplqpktktyeedpk	log2(plasma lactate (mmol/l))	dhx29_s200_ksrpkfqspqiqatispplqpktktyeedpk_log2(plasma lactate (mmol/l))	0.412643	0.0010514	0.0149445
pgm1_t115_sciirkikaiggiiltashnpggpngdfgik	log2(plasma lactate (mmol/l))	log2(plasma lactate (mmol/l))_pgm1_t115_sciirkikaiggiiltashnpggpngdfgik	-0.419208	0.000856489	0.0149516
trip12_s1376_qavrqfsiqaederestddesnplgragiwt	log2(plasma lactate (mmol/l))	log2(plasma lactate (mmol/l))_trip12_s1376_qavrqfsiqaederestddesnplgragiwt	-0.419094	0.000859578	0.0149885
log2(plasma lactate (mmol/l))	palld_s99_tklgehasrrpqdnrstpvqplaekqtksis	log2(plasma lactate (mmol/l))_palld_s99_tklgehasrrpqdnrstpvqplaekqtksis	-0.419087	0.00085976	0.0149908
log2(plasma lactate (mmol/l))	cap1_s307_vrsgpkpfsapkpqtspspkratkkepavle	cap1_s307_vrsgpkpfsapkpqtspspkratkkepavle_log2(plasma lactate (mmol/l))	-0.41246	0.00105736	0.0150067
plasma lactate (mmol/l)	nes_s476_edhaslapplspdhssleakdgesggsrvfs	nes_s476_edhaslapplspdhssleakdgesggsrvfs_plasma lactate (mmol/l)	-0.419003	0.000862054	0.0150183
actn2_t312_irrtipwlenrtpektmqamqkkledfrdyr	plasma lactate (mmol/l)	actn2_t312_irrtipwlenrtpektmqamqkkledfrdyr_plasma lactate (mmol/l)	-0.412395	0.00105948	0.0150276
il16_s226_gspaaseardpgvsespppgrqpnqktlppg	plasma lactate (mmol/l)	il16_s226_gspaaseardpgvsespppgrqpnqktlppg_plasma lactate (mmol/l)	-0.412393	0.00105954	0.0150282
usp8_s613_aerdrepsklkrsysspditqaiqeeekrkp	log2(plasma lactate (mmol/l))	log2(plasma lactate (mmol/l))_usp8_s613_aerdrepsklkrsysspditqaiqeeekrkp	0.418958	0.000863263	0.0150331
flnc_s559_kyvvtitwggyaiprspfevqvspeagvqkv	log2(plasma lactate (mmol/l))	flnc_s559_kyvvtitwggyaiprspfevqvspeagvqkv_log2(plasma lactate (mmol/l))	-0.412349	0.001061	0.015043
log2(plasma lactate (mmol/l))	apool_t40_eskkqlvkpeqlpiytapplqskyveeqpgh	apool_t40_eskkqlvkpeqlpiytapplqskyveeqpgh_log2(plasma lactate (mmol/l))	-0.412306	0.0010624	0.0150566
ehbp1l1_s173_lregratdddmqslaslmsvkpsdvgnlddf	plasma lactate (mmol/l)	ehbp1l1_s173_lregratdddmqslaslmsvkpsdvgnlddf_plasma lactate (mmol/l)	0.412304	0.00106247	0.0150571
plin4_t18_apdegrrdppkpkgktlgsffgslpgfssar	log2(plasma lactate (mmol/l))	log2(plasma lactate (mmol/l))_plin4_t18_apdegrrdppkpkgktlgsffgslpgfssar	-0.418852	0.00086617	0.0150681
cmya5_s578_ilpllaasspehvalseeereeiasvstgsa	log2(plasma lactate (mmol/l))	cmya5_s578_ilpllaasspehvalseeereeiasvstgsa_log2(plasma lactate (mmol/l))	0.41219	0.00106621	0.0150944
srl_s904_kieraitqelpgllgslglgknpgalncdkt	plasma lactate (mmol/l)	plasma lactate (mmol/l)_srl_s904_kieraitqelpgllgslglgknpgalncdkt	-0.418713	0.00086996	0.0151125
fam65a_s36_rpqrrllsarvnrsqsfagvlgshergpray	plasma lactate (mmol/l)	fam65a_s36_rpqrrllsarvnrsqsfagvlgshergpray_plasma lactate (mmol/l)	-0.412119	0.00106855	0.0151166
prkce_s729_eaivkqinqeefkgfsyfgedlmp_______	plasma lactate (mmol/l)	plasma lactate (mmol/l)_prkce_s729_eaivkqinqeefkgfsyfgedlmp_______	0.418616	0.000872629	0.0151444
srrm1_s211_shsrsprhrtksrspspapekkektpelpep	log2(plasma lactate (mmol/l))	log2(plasma lactate (mmol/l))_srrm1_s211_shsrsprhrtksrspspapekkektpelpep	-0.418588	0.000873383	0.0151533
rragc_s15__mslqygaeetplagsygaadsfpkdfgygv	plasma lactate (mmol/l)	plasma lactate (mmol/l)_rragc_s15__mslqygaeetplagsygaadsfpkdfgygv	-0.418487	0.00087616	0.0151856
cdk12_s332_gsysgrspspygrrrssspflskrslsrspl	log2(plasma lactate (mmol/l))	cdk12_s332_gsysgrspspygrrrssspflskrslsrspl_log2(plasma lactate (mmol/l))	-0.411869	0.00107681	0.0151976
prkacb_s250_yekivsgkvrfpshfssdlkdllrnllqvdl	plasma lactate (mmol/l)	plasma lactate (mmol/l)_prkacb_s250_yekivsgkvrfpshfssdlkdllrnllqvdl	0.418283	0.000881813	0.0152519
neb_s224_edweadkslfypyndspelrrvaqaqkalsd	plasma lactate (mmol/l)	neb_s224_edweadkslfypyndspelrrvaqaqkalsd_plasma lactate (mmol/l)	-0.418264	0.000882338	0.0152581
serpina1_s38_laedpqgdaaqktdtshhdqdhptfnkitpn	plasma lactate (mmol/l)	plasma lactate (mmol/l)_serpina1_s38_laedpqgdaaqktdtshhdqdhptfnkitpn	-0.418191	0.000884368	0.0152821
log2(plasma lactate (mmol/l))	ank2_s1847_vvkkvtrkiirryvssegtekeeimvqgmpq	ank2_s1847_vvkkvtrkiirryvssegtekeeimvqgmpq_log2(plasma lactate (mmol/l))	-0.411583	0.00108635	0.015291
log2(plasma lactate (mmol/l))	bag6_s1147_lrsdiqkrlqedpnyspqrfpnaqrafaddp	bag6_s1147_lrsdiqkrlqedpnyspqrfpnaqrafaddp_log2(plasma lactate (mmol/l))	-0.411577	0.00108657	0.0152934
ercc5-201_s384_argrnapaavdegsisprtlsaikralddde	plasma lactate (mmol/l)	ercc5-201_s384_argrnapaavdegsisprtlsaikralddde_plasma lactate (mmol/l)	-0.411565	0.00108695	0.015297
irs1_t453_frssfrsvtpdslghtppargeeelsnyicm	plasma lactate (mmol/l)	irs1_t453_frssfrsvtpdslghtppargeeelsnyicm_plasma lactate (mmol/l)	-0.411525	0.0010883	0.0153104
jph1_s500_kqnpssgarlnqdkrsvadeqvtaivnkplm	log2(plasma lactate (mmol/l))	jph1_s500_kqnpssgarlnqdkrsvadeqvtaivnkplm_log2(plasma lactate (mmol/l))	0.411461	0.00109043	0.0153314
ttn_y33207_atpqfhpgyplkekyygavgstlrlhvmyig	log2(plasma lactate (mmol/l))	log2(plasma lactate (mmol/l))_ttn_y33207_atpqfhpgyplkekyygavgstlrlhvmyig	0.417996	0.0008898	0.0153442
limch1_t56_dsfdsldsfgsrsrqtpspdvvlrgssdgrg	log2(plasma lactate (mmol/l))	limch1_t56_dsfdsldsfgsrsrqtpspdvvlrgssdgrg_log2(plasma lactate (mmol/l))	-0.411372	0.00109345	0.0153609
ahnak_s5867_gvslaskksrlsssssndsgnkvgiqlpeve	plasma lactate (mmol/l)	ahnak_s5867_gvslaskksrlsssssndsgnkvgiqlpeve_plasma lactate (mmol/l)	-0.411358	0.0010939	0.0153654
map1b_s1260_avssekvspskspslspsppsplektplger	plasma lactate (mmol/l)	map1b_s1260_avssekvspskspslspsppsplektplger_plasma lactate (mmol/l)	-0.411337	0.00109461	0.0153719
log2(plasma lactate (mmol/l))	nipbl_s2609_tnarnkaitsllgggspknntaaeteddesd	log2(plasma lactate (mmol/l))_nipbl_s2609_tnarnkaitsllgggspknntaaeteddesd	0.417883	0.000892965	0.0153815
tmcc1_s300_ddagkalgvisnfqsspkygseedcssatsg	plasma lactate (mmol/l)	plasma lactate (mmol/l)_tmcc1_s300_ddagkalgvisnfqsspkygseedcssatsg	-0.417879	0.000893081	0.0153826
plasma lactate (mmol/l)	c9orf142_s148_wslerrlaaaeetavsprksprpagpqlflp	c9orf142_s148_wslerrlaaaeetavsprksprpagpqlflp_plasma lactate (mmol/l)	-0.411298	0.00109594	0.0153858
gperik_t55_ikkspsdvkplpspdtdvplssveienpets	plasma lactate (mmol/l)	gperik_t55_ikkspsdvkplpspdtdvplssveienpets_plasma lactate (mmol/l)	-0.411241	0.00109784	0.015404
tra2b_s164_drdqiyrrrspspyysrggyrsrsrsrsysp	log2(plasma lactate (mmol/l))	log2(plasma lactate (mmol/l))_tra2b_s164_drdqiyrrrspspyysrggyrsrsrsrsysp	0.417795	0.000895436	0.0154101
wasl_y256_iseaqlkdretskviydfiektggveavkne	log2(plasma lactate (mmol/l))	log2(plasma lactate (mmol/l))_wasl_y256_iseaqlkdretskviydfiektggveavkne	0.417726	0.000897379	0.015432
flnc_s2009_spfkilvgpseigdaskvrvwgkglseghtf	plasma lactate (mmol/l)	flnc_s2009_spfkilvgpseigdaskvrvwgkglseghtf_plasma lactate (mmol/l)	0.411156	0.00110072	0.0154325
ttn_s265_phktpprippkpksrsptppsiaakaqlarq	log2(plasma lactate (mmol/l))	log2(plasma lactate (mmol/l))_ttn_s265_phktpprippkpksrsptppsiaakaqlarq	-0.41768	0.000898698	0.0154473
plasma lactate (mmol/l)	osbpl11_s174_eaigknnpplksrsfslasssnspisqrrps	osbpl11_s174_eaigknnpplksrsfslasssnspisqrrps_plasma lactate (mmol/l)	-0.417676	0.000898789	0.0154484
myl1_s121_kkiefeqflpmmqaisnnkdqatyedfvegl	log2(plasma lactate (mmol/l))	log2(plasma lactate (mmol/l))_myl1_s121_kkiefeqflpmmqaisnnkdqatyedfvegl	-0.411082	0.00110324	0.0154572
snx29_s642_lidlrgpvpgdlsqtsedqslsdfeisnral	log2(plasma lactate (mmol/l))	log2(plasma lactate (mmol/l))_snx29_s642_lidlrgpvpgdlsqtsedqslsdfeisnral	-0.417648	0.000899593	0.0154576
ttn_s20154_knclrrdtgeyqitvsnaagsktvavhltvl	log2(plasma lactate (mmol/l))	log2(plasma lactate (mmol/l))_ttn_s20154_knclrrdtgeyqitvsnaagsktvavhltvl	0.417616	0.000900485	0.0154678
esyt2_s667_qglhdlgrssssllaspghisvkeptpsias	plasma lactate (mmol/l)	esyt2_s667_qglhdlgrssssllaspghisvkeptpsias_plasma lactate (mmol/l)	-0.411033	0.0011049	0.0154733
sdpr_t199_eelpdenksleetlhtvdlssdddlphdeea	log2(plasma lactate (mmol/l))	log2(plasma lactate (mmol/l))_sdpr_t199_eelpdenksleetlhtvdlssdddlphdeea	0.417344	0.00090822	0.0155585
log2(plasma lactate (mmol/l))	ank1_s1428_hlglswaelarelqfsvedinrirvenpnsl	ank1_s1428_hlglswaelarelqfsvedinrirvenpnsl_log2(plasma lactate (mmol/l))	-0.410743	0.0011148	0.0155709
hdac4_s520_ipvsfgghrplsraqsspasatfpvsvqepp	log2(plasma lactate (mmol/l))	hdac4_s520_ipvsfgghrplsraqsspasatfpvsvqepp_log2(plasma lactate (mmol/l))	-0.410702	0.00111621	0.0155849
log2(plasma lactate (mmol/l))	neb_s7404_nykkkfvkekgksnysimleppevkhameva	log2(plasma lactate (mmol/l))_neb_s7404_nykkkfvkekgksnysimleppevkhameva	0.417197	0.000912414	0.015607
mapt_t498_anatripaktppapktppssgeppksgdrsg	plasma lactate (mmol/l)	mapt_t498_anatripaktppapktppssgeppksgdrsg_plasma lactate (mmol/l)	-0.410521	0.00112243	0.0156454
naca_t941_apkgipaspspkgaptppaatppspkggpat	plasma lactate (mmol/l)	naca_t941_apkgipaspspkgaptppaatppspkggpat_plasma lactate (mmol/l)	-0.417026	0.000917316	0.0156642
cluh_s605_slesksedppgqeagseeegssasglakvke	plasma lactate (mmol/l)	cluh_s605_slesksedppgqeagseeegssasglakvke_plasma lactate (mmol/l)	-0.410456	0.00112468	0.015667
tex264_s197_dtrsehsysesgasgssfeeldlegegplge	log2(plasma lactate (mmol/l))	log2(plasma lactate (mmol/l))_tex264_s197_dtrsehsysesgasgssfeeldlegegplge	-0.416781	0.000924391	0.0157471
iqsec1_s274_rmsrrivlsnmrmqfsfegpekvhssyfegk	log2(plasma lactate (mmol/l))	iqsec1_s274_rmsrrivlsnmrmqfsfegpekvhssyfegk_log2(plasma lactate (mmol/l))	0.410179	0.00113427	0.0157584
rcsd1_s186_edgdevlpskskapgsplssegaagegvrtl	plasma lactate (mmol/l)	plasma lactate (mmol/l)_rcsd1_s186_edgdevlpskskapgsplssegaagegvrtl	-0.416723	0.000926046	0.0157659
trim28_s19_saaaasaaaasaasgspgpgegsaggekrst	log2(plasma lactate (mmol/l))	log2(plasma lactate (mmol/l))_trim28_s19_saaaasaaaasaasgspgpgegsaggekrst	0.41671	0.00092644	0.0157707
supt6h_s1535_pgitpssssrtrtpasinatpaninladltr	log2(plasma lactate (mmol/l))	log2(plasma lactate (mmol/l))_supt6h_s1535_pgitpssssrtrtpasinatpaninladltr	0.416621	0.00092903	0.0157994
ube4b_s88_ahrsqssegvsslssspsnsletqsqslsrs	log2(plasma lactate (mmol/l))	log2(plasma lactate (mmol/l))_ube4b_s88_ahrsqssegvsslssspsnsletqsqslsrs	-0.416605	0.00092947	0.0158043
ttn_t24311_rimaenaagisapsptspfykacdtvfkpgp	log2(plasma lactate (mmol/l))	log2(plasma lactate (mmol/l))_ttn_t24311_rimaenaagisapsptspfykacdtvfkpgp	0.416604	0.000929517	0.0158048
kmt2d_s609_peasrlfppfeesplspppeesplspppeas	log2(plasma lactate (mmol/l))	kmt2d_s609_peasrlfppfeesplspppeesplspppeas_log2(plasma lactate (mmol/l))	0.409927	0.00114308	0.0158425
ttn_y13977_erevellkpiedvtiyekesasfdaeisead	log2(plasma lactate (mmol/l))	log2(plasma lactate (mmol/l))_ttn_y13977_erevellkpiedvtiyekesasfdaeisead	0.416483	0.000933052	0.0158462
lmo7_s821_tteiqlpsqspveeqspaslsslrsrstqme	plasma lactate (mmol/l)	lmo7_s821_tteiqlpsqspveeqspaslsslrsrstqme_plasma lactate (mmol/l)	-0.409916	0.00114348	0.0158462
fam219a_s86_dqspdekplvaldtdsdddfdmsrysssgys	plasma lactate (mmol/l)	fam219a_s86_dqspdekplvaldtdsdddfdmsrysssgys_plasma lactate (mmol/l)	0.409914	0.00114356	0.0158469
tacc2_t1910_dliaqrssdseeafetpesttpvkappappp	plasma lactate (mmol/l)	plasma lactate (mmol/l)_tacc2_t1910_dliaqrssdseeafetpesttpvkappappp	-0.416455	0.000933843	0.0158557
myh1_t218_gekkkeepasgkmqgtledqiisanplleaf	log2(plasma lactate (mmol/l))	log2(plasma lactate (mmol/l))_myh1_t218_gekkkeepasgkmqgtledqiisanplleaf	-0.409886	0.00114451	0.0158564
prdx1_s30_fkatavmpdgqfkdislsdykgkyvvfffyp	plasma lactate (mmol/l)	plasma lactate (mmol/l)_prdx1_s30_fkatavmpdgqfkdislsdykgkyvvfffyp	-0.416443	0.000934218	0.0158599
plasma lactate (mmol/l)	nfix_s283_sitsppststtkrpksiddsemespvddvfy	nfix_s283_sitsppststtkrpksiddsemespvddvfy_plasma lactate (mmol/l)	0.416371	0.000936307	0.0158841
neb_s1483_nerkyrqhpdtvkftsvpdsmgmvlaqhntk	plasma lactate (mmol/l)	neb_s1483_nerkyrqhpdtvkftsvpdsmgmvlaqhntk_plasma lactate (mmol/l)	-0.416318	0.000937859	0.0159025
log2(plasma lactate (mmol/l))	arhgef40_s986_dgassggaqwgprspspslsslllpsspgpr	arhgef40_s986_dgassggaqwgprspspslsslllpsspgpr_log2(plasma lactate (mmol/l))	-0.409747	0.00114941	0.0159028
csnk1d_t387_rlhrgapvnisssdltgrqdtsrmstsqrsr	plasma lactate (mmol/l)	csnk1d_t387_rlhrgapvnisssdltgrqdtsrmstsqrsr_plasma lactate (mmol/l)	0.409735	0.00114983	0.0159071
ndufa3_s4_____________xkysvminkatpynypvea	plasma lactate (mmol/l)	ndufa3_s4_____________xkysvminkatpynypvea_plasma lactate (mmol/l)	-0.416275	0.000939139	0.0159173
fam21c_s1101_gkakspmfpalgeassdddlfqsakpkpakk	plasma lactate (mmol/l)	fam21c_s1101_gkakspmfpalgeassdddlfqsakpkpakk_plasma lactate (mmol/l)	-0.409676	0.00115191	0.0159269
ddi2_s128_pgtqqshsspgeitsspqgldnpallrdmll	plasma lactate (mmol/l)	ddi2_s128_pgtqqshsspgeitsspqgldnpallrdmll_plasma lactate (mmol/l)	-0.409667	0.00115222	0.0159299
psmb3_s2_______________msimsynggavmamkgk	log2(plasma lactate (mmol/l))	log2(plasma lactate (mmol/l))_psmb3_s2_______________msimsynggavmamkgk	-0.416173	0.000942134	0.0159526
tmem55a_s18_adgvderspllsashsgnvtptappylqess	log2(plasma lactate (mmol/l))	log2(plasma lactate (mmol/l))_tmem55a_s18_adgvderspllsashsgnvtptappylqess	-0.41614	0.000943097	0.0159637
rplp0_s94_paaaaapakveakeeseesdedmgfglfd__	log2(plasma lactate (mmol/l))	log2(plasma lactate (mmol/l))_rplp0_s94_paaaaapakveakeeseesdedmgfglfd__	0.416084	0.000944755	0.0159831
log2(plasma lactate (mmol/l))	nmt1_s46_dceneednsynrgglspandtgakkkkkkqk	log2(plasma lactate (mmol/l))_nmt1_s46_dceneednsynrgglspandtgakkkkkkqk	-0.416083	0.000944787	0.0159835
prpf4b_s257_ptlrrrsqekigkarsptddkvkiedksksk	plasma lactate (mmol/l)	plasma lactate (mmol/l)_prpf4b_s257_ptlrrrsqekigkarsptddkvkiedksksk	-0.41607	0.000945157	0.0159875
ttn_s22970_gltikagdtivlnaisilgkplpksswskag	log2(plasma lactate (mmol/l))	log2(plasma lactate (mmol/l))_ttn_s22970_gltikagdtivlnaisilgkplpksswskag	-0.416024	0.000946523	0.0160032
myh7_s1550_aekmelqsaleeaeasleheegkilraqlef	log2(plasma lactate (mmol/l))	log2(plasma lactate (mmol/l))_myh7_s1550_aekmelqsaleeaeasleheegkilraqlef	0.409433	0.00116051	0.0160108
selenbp1_s307_vkggpvqvledeelksqpeplvvkgkrvagg	plasma lactate (mmol/l)	plasma lactate (mmol/l)_selenbp1_s307_vkggpvqvledeelksqpeplvvkgkrvagg	0.415962	0.000948362	0.0160239
srpk3_s8_________mlqgllgsddeeqedpkdyckgg	plasma lactate (mmol/l)	plasma lactate (mmol/l)_srpk3_s8_________mlqgllgsddeeqedpkdyckgg	0.415952	0.000948666	0.0160271
gapvd1_s736_sglgstsddtdvrevssrpstpglsvvsgis	log2(plasma lactate (mmol/l))	gapvd1_s736_sglgstsddtdvrevssrpstpglsvvsgis_log2(plasma lactate (mmol/l))	-0.409354	0.00116333	0.0160375
jph1_s168_tvirsplrtslaslrseqsngsvlhdaaaaa	plasma lactate (mmol/l)	jph1_s168_tvirsplrtslaslrseqsngsvlhdaaaaa_plasma lactate (mmol/l)	0.409343	0.00116374	0.0160414
log2(plasma lactate (mmol/l))	nucks1_s14___msrpvrnrkvvdysqfqesddadedygrd	log2(plasma lactate (mmol/l))_nucks1_s14___msrpvrnrkvvdysqfqesddadedygrd	0.41591	0.000949885	0.0160415
log2(plasma lactate (mmol/l))	ank1_s1690_ghqrgqarithsptvsqvtersqdrlqdwda	ank1_s1690_ghqrgqarithsptvsqvtersqdrlqdwda_log2(plasma lactate (mmol/l))	-0.409309	0.00116491	0.0160522
adsl_t201_lkrvrddlrfrgvkgttgtqasflqlfegdd	log2(plasma lactate (mmol/l))	adsl_t201_lkrvrddlrfrgvkgttgtqasflqlfegdd_log2(plasma lactate (mmol/l))	0.409233	0.00116764	0.0160789
na_t51_sskegsgpsrspqpptspippetsqrarspa	plasma lactate (mmol/l)	na_t51_sskegsgpsrspqpptspippetsqrarspa_plasma lactate (mmol/l)	0.41577	0.000954074	0.0160886
fbxl20_t419_thlpnikvhayfapvtpppsvggsrqrfcrc	plasma lactate (mmol/l)	fbxl20_t419_thlpnikvhayfapvtpppsvggsrqrfcrc_plasma lactate (mmol/l)	-0.409199	0.00116886	0.0160902
ttn_t20152_tiknclrrdtgeyqitvsnaagsktvavhlt	plasma lactate (mmol/l)	plasma lactate (mmol/l)_ttn_t20152_tiknclrrdtgeyqitvsnaagsktvavhlt	0.415716	0.000955662	0.0161074
plasma lactate (mmol/l)	nqo2_s83_ygvetheaykqrslasditdeqkkvreadlv	nqo2_s83_ygvetheaykqrslasditdeqkkvreadlv_plasma lactate (mmol/l)	-0.415666	0.000957164	0.0161237
mast2_s1256_llhtsrslsslnrslssgesgpgspthshsl	log2(plasma lactate (mmol/l))	log2(plasma lactate (mmol/l))_mast2_s1256_llhtsrslsslnrslssgesgpgspthshsl	-0.409052	0.00117413	0.0161403
tnks1bp1_s1024_lgegsrdagrpgergsgglfspstahvpdga	log2(plasma lactate (mmol/l))	log2(plasma lactate (mmol/l))_tnks1bp1_s1024_lgegsrdagrpgergsgglfspstahvpdga	-0.415551	0.000960599	0.016163
log2(plasma lactate (mmol/l))	c1orf64_t60_fvidcthgkqlslaatasppqapspnrglvt	c1orf64_t60_fvidcthgkqlslaatasppqapspnrglvt_log2(plasma lactate (mmol/l))	-0.408961	0.0011774	0.0161727
cct2_s5____________maslslapvnifkagadeer	plasma lactate (mmol/l)	cct2_s5____________maslslapvnifkagadeer_plasma lactate (mmol/l)	-0.408898	0.00117967	0.0161947
myh4_y760_asekllgsieidhtqykfghtkvffkagllg	plasma lactate (mmol/l)	myh4_y760_asekllgsieidhtqykfghtkvffkagllg_plasma lactate (mmol/l)	-0.408832	0.00118204	0.0162172
gapvd1_s737_glgstsddtdvrevssrpstpglsvvsgisa	log2(plasma lactate (mmol/l))	gapvd1_s737_glgstsddtdvrevssrpstpglsvvsgisa_log2(plasma lactate (mmol/l))	-0.408781	0.00118389	0.0162353
frmd8_s24_gqpgpaershrssvssvgarevqlkpkhqpy	plasma lactate (mmol/l)	frmd8_s24_gqpgpaershrssvssvgarevqlkpkhqpy_plasma lactate (mmol/l)	0.408753	0.00118491	0.016245
cmya5_s158_pslrrkgnrkrnsfesqdvptnkkgspltsa	plasma lactate (mmol/l)	cmya5_s158_pslrrkgnrkrnsfesqdvptnkkgspltsa_plasma lactate (mmol/l)	0.408667	0.00118803	0.0162747
itgav_s1000_qereqlqphengegnset_____________	plasma lactate (mmol/l)	itgav_s1000_qereqlqphengegnset______________plasma lactate (mmol/l)	0.40866	0.00118829	0.0162773
ubxn2b_s235_qklgsltpeivstpsspeeedksilnavvli	plasma lactate (mmol/l)	plasma lactate (mmol/l)_ubxn2b_s235_qklgsltpeivstpsspeeedksilnavvli	0.415223	0.00097049	0.0162777
log2(plasma lactate (mmol/l))	myom2_t445_vqcndapvkickypvtglfegrsyifrvrav	log2(plasma lactate (mmol/l))_myom2_t445_vqcndapvkickypvtglfegrsyifrvrav	-0.41514	0.000972998	0.0163067
jph2_s165_gmavvvrsplrtslsslrsehsngtvapdsp	log2(plasma lactate (mmol/l))	jph2_s165_gmavvvrsplrtslsslrsehsngtvapdsp_log2(plasma lactate (mmol/l))	0.408398	0.00119782	0.016368
cep170_s410_rgghgvphgkllkqkseepsvsipflqtall	log2(plasma lactate (mmol/l))	cep170_s410_rgghgvphgkllkqkseepsvsipflqtall_log2(plasma lactate (mmol/l))	0.408387	0.00119823	0.0163723
myot_s461_qtlpapkqlrvrptfskylalngkglnvkqa	log2(plasma lactate (mmol/l))	log2(plasma lactate (mmol/l))_myot_s461_qtlpapkqlrvrptfskylalngkglnvkqa	-0.414922	0.000979618	0.0163829
epn2_s173_atgmgsnqitfgrgssqpnlstshseqeygk	plasma lactate (mmol/l)	epn2_s173_atgmgsnqitfgrgssqpnlstshseqeygk_plasma lactate (mmol/l)	-0.408199	0.00120512	0.0164377
ttn_y20638_vtkrlikanllanneyyfrvcaenkvgvgpt	log2(plasma lactate (mmol/l))	log2(plasma lactate (mmol/l))_ttn_y20638_vtkrlikanllanneyyfrvcaenkvgvgpt	0.414715	0.000985957	0.0164568
tnks1bp1_s1473_emlaassskavarresaasglgglleeegag	plasma lactate (mmol/l)	plasma lactate (mmol/l)_tnks1bp1_s1473_emlaassskavarresaasglgglleeegag	-0.414659	0.000987672	0.0164765
fam21c_s277_kprktlkekkerrtpsddeednlfappkltd	log2(plasma lactate (mmol/l))	fam21c_s277_kprktlkekkerrtpsddeednlfappkltd_log2(plasma lactate (mmol/l))	-0.407968	0.00121362	0.0165167
slain2_s315_rssgsscnstrrgtfsdqeldaqslddeddn	log2(plasma lactate (mmol/l))	log2(plasma lactate (mmol/l))_slain2_s315_rssgsscnstrrgtfsdqeldaqslddeddn	-0.414489	0.000992907	0.016536
phrf1_s1032_trsgtrsesrdrssrsaspsvgeerprrqrs	log2(plasma lactate (mmol/l))	log2(plasma lactate (mmol/l))_phrf1_s1032_trsgtrsesrdrssrsaspsvgeerprrqrs	-0.414418	0.000995109	0.0165609
na_s671_raggqlvekvvfppgspiplrrtisvlasps	log2(plasma lactate (mmol/l))	log2(plasma lactate (mmol/l))_na_s671_raggqlvekvvfppgspiplrrtisvlasps	-0.414412	0.000995284	0.0165627
ttn_s31126_teqpapprrldvvdtskssavlawlkpdhdg	plasma lactate (mmol/l)	plasma lactate (mmol/l)_ttn_s31126_teqpapprrldvvdtskssavlawlkpdhdg	-0.414405	0.000995504	0.0165656
lemd2_s81_gedmlvwrwtkpssfsdser___________	plasma lactate (mmol/l)	lemd2_s81_gedmlvwrwtkpssfsdser____________plasma lactate (mmol/l)	-0.407813	0.00121937	0.0165713
lrrfip2_s190_slysdplatyksdrasptansgllrsaslas	plasma lactate (mmol/l)	lrrfip2_s190_slysdplatyksdrasptansgllrsaslas_plasma lactate (mmol/l)	-0.407797	0.00121998	0.016577
ryr1_t1360_engkegtakegapggtpqaggeaqparaene	plasma lactate (mmol/l)	plasma lactate (mmol/l)_ryr1_t1360_engkegtakegapggtpqaggeaqparaene	-0.414366	0.000996698	0.0165788
rbm8a_s24_eaggedfamdedgdesihklkekakkrkgrg	plasma lactate (mmol/l)	plasma lactate (mmol/l)_rbm8a_s24_eaggedfamdedgdesihklkekakkrkgrg	-0.414352	0.000997139	0.0165837
lmcd1_s231_ekpegaettaattngslsdpskeveyvcelc	plasma lactate (mmol/l)	lmcd1_s231_ekpegaettaattngslsdpskeveyvcelc_plasma lactate (mmol/l)	-0.407773	0.00122087	0.016586
log2(plasma lactate (mmol/l))	myom2_t600_vlsanrhglsepseitspiqaqdvtvvpsap	log2(plasma lactate (mmol/l))_myom2_t600_vlsanrhglsepseitspiqaqdvtvvpsap	-0.414309	0.000998487	0.0165993
erbb2ip_s915_kitsavdgknivrsksatllydqplqvftgs	plasma lactate (mmol/l)	erbb2ip_s915_kitsavdgknivrsksatllydqplqvftgs_plasma lactate (mmol/l)	0.407697	0.00122369	0.0166119
lpin1_s252_sptpspsgsrpstpksdselvskstertgqk	plasma lactate (mmol/l)	lpin1_s252_sptpspsgsrpstpksdselvskstertgqk_plasma lactate (mmol/l)	0.407675	0.0012245	0.0166196
smarcc2_s286_kisaktltdevnspdsdrrdkkggnykkrkr	log2(plasma lactate (mmol/l))	log2(plasma lactate (mmol/l))_smarcc2_s286_kisaktltdevnspdsdrrdkkggnykkrkr	-0.414234	0.00100079	0.0166252
plasma lactate (mmol/l)	nrd1_s96_lgadeseeegrrgslsnagdpeivkspsdpk	nrd1_s96_lgadeseeegrrgslsnagdpeivkspsdpk_plasma lactate (mmol/l)	-0.414181	0.00100246	0.0166448
ddi2_s121_sprqrqppgtqqshsspgeitsspqgldnpa	log2(plasma lactate (mmol/l))	ddi2_s121_sprqrqppgtqqshsspgeitsspqgldnpa_log2(plasma lactate (mmol/l))	-0.407554	0.00122904	0.0166626
slc12a2_s123_gagagakqtpadgeasgesepakgseeakgr	plasma lactate (mmol/l)	plasma lactate (mmol/l)_slc12a2_s123_gagagakqtpadgeasgesepakgseeakgr	-0.41397	0.00100905	0.016721
endod1_s324_rskrstllppeasegsssflgklmgfiatpf	plasma lactate (mmol/l)	endod1_s324_rskrstllppeasegsssflgklmgfiatpf_plasma lactate (mmol/l)	0.407389	0.00123522	0.0167212
mustn1_s2_______________msqagaqeapikkkrpp	plasma lactate (mmol/l)	mustn1_s2_______________msqagaqeapikkkrpp_plasma lactate (mmol/l)	-0.407355	0.00123649	0.0167331
ttn_t35269_kspepshpkavsptetkptptekvqhlpvsa	plasma lactate (mmol/l)	plasma lactate (mmol/l)_ttn_t35269_kspepshpkavsptetkptptekvqhlpvsa	-0.413934	0.00101017	0.0167345
tbc1d1_s573_ssfkllgssedlssdseshlpeepaplspqq	log2(plasma lactate (mmol/l))	log2(plasma lactate (mmol/l))_tbc1d1_s573_ssfkllgssedlssdseshlpeepaplspqq	-0.413818	0.00101382	0.0167754
ttn_t944_tarvpapveipvtpptlvsglknvtvieges	plasma lactate (mmol/l)	plasma lactate (mmol/l)_ttn_t944_tarvpapveipvtpptlvsglknvtvieges	0.413773	0.00101524	0.0167918
mitf_s339_vgvtdpllssvspgasktssrrssmsmeete	log2(plasma lactate (mmol/l))	log2(plasma lactate (mmol/l))_mitf_s339_vgvtdpllssvspgasktssrrssmsmeete	-0.407098	0.0012462	0.0168253
zyx_s226_qpvslantqprgppasspapapkfspvtpkf	plasma lactate (mmol/l)	plasma lactate (mmol/l)_zyx_s226_qpvslantqprgppasspapapkfspvtpkf	-0.413671	0.00101846	0.0168278
smad9_s428_dkvltqmgsphnpissvs_____________	plasma lactate (mmol/l)	plasma lactate (mmol/l)_smad9_s428_dkvltqmgsphnpissvs_____________	-0.41357	0.00102163	0.0168641
ulk1_s758_aggtsspspvvftvgsppsgstppqgprtrm	log2(plasma lactate (mmol/l))	log2(plasma lactate (mmol/l))_ulk1_s758_aggtsspspvvftvgsppsgstppqgprtrm	-0.413537	0.0010227	0.0168762
plasma lactate (mmol/l)	pcsk9_s688_tavaiccrsrhlaqasqelq___________	pcsk9_s688_tavaiccrsrhlaqasqelq____________plasma lactate (mmol/l)	-0.413496	0.00102398	0.0168913
lmo7_s699_qkwqddlakwkdrrksytsdlqkkkeereei	log2(plasma lactate (mmol/l))	lmo7_s699_qkwqddlakwkdrrksytsdlqkkkeereei_log2(plasma lactate (mmol/l))	0.406897	0.00125384	0.016897
ttn_s24505_nrfdsgkyiltvenssgsksafvnvrvldtp	plasma lactate (mmol/l)	plasma lactate (mmol/l)_ttn_s24505_nrfdsgkyiltvenssgsksafvnvrvldtp	-0.413456	0.00102524	0.016905
mecp2_s359_rkskesspkgrsssassppkkehhhhhhhse	log2(plasma lactate (mmol/l))	log2(plasma lactate (mmol/l))_mecp2_s359_rkskesspkgrsssassppkkehhhhhhhse	0.406848	0.00125568	0.0169153
myh7_s1630_kkkmegdlnemeiqlshanrmaaeaqkqvks	log2(plasma lactate (mmol/l))	log2(plasma lactate (mmol/l))_myh7_s1630_kkkmegdlnemeiqlshanrmaaeaqkqvks	0.406821	0.00125673	0.0169252
cux1_s1174_eeiqagsqgqagasdspsarsgraapssegd	log2(plasma lactate (mmol/l))	cux1_s1174_eeiqagsqgqagasdspsarsgraapssegd_log2(plasma lactate (mmol/l))	0.406803	0.0012574	0.0169305
log2(plasma lactate (mmol/l))	atat1_s292_phptarlllaadpggspaqrrrtr_______	atat1_s292_phptarlllaadpggspaqrrrtr________log2(plasma lactate (mmol/l))	-0.406787	0.00125802	0.0169366
plasma lactate (mmol/l)	c17orf85_s25_svkaeapagpalglpspeaesgvdrgepepm	c17orf85_s25_svkaeapagpalglpspeaesgvdrgepepm_plasma lactate (mmol/l)	0.406784	0.00125814	0.0169376
lgalsl_s25_avvklddghlnnslsspvqadvyfprlivpf	plasma lactate (mmol/l)	lgalsl_s25_avvklddghlnnslsspvqadvyfprlivpf_plasma lactate (mmol/l)	0.406776	0.00125846	0.0169406
zyx_s276_nqklghpealsagtgspqppsftyaqqrekp	plasma lactate (mmol/l)	plasma lactate (mmol/l)_zyx_s276_nqklghpealsagtgspqppsftyaqqrekp	-0.413353	0.00102853	0.0169418
plasma lactate (mmol/l)	pagr1_s143_qaeilprrpptpeaqseeersdeepeakeee	pagr1_s143_qaeilprrpptpeaqseeersdeepeakeee_plasma lactate (mmol/l)	-0.413251	0.00103178	0.0169772
eif2s1_s237_krgvfnvqmevrsidsflimtqevpkrsscr	log2(plasma lactate (mmol/l))	eif2s1_s237_krgvfnvqmevrsidsflimtqevpkrsscr_log2(plasma lactate (mmol/l))	-0.406637	0.00126378	0.0169893
plasma lactate (mmol/l)	c10orf71_t680_thqlenglsrsvsqetepereaglqnthlnq	c10orf71_t680_thqlenglsrsvsqetepereaglqnthlnq_plasma lactate (mmol/l)	-0.406629	0.00126409	0.016992
plasma lactate (mmol/l)	negr1_s75_cyledgaskgawlnrssiifaggdkwsvdpr	negr1_s75_cyledgaskgawlnrssiifaggdkwsvdpr_plasma lactate (mmol/l)	-0.413204	0.00103331	0.0169948
synpo2l_t713_lphvtpktpppmapktpppmtpktpppvapk	plasma lactate (mmol/l)	plasma lactate (mmol/l)_synpo2l_t713_lphvtpktpppmapktpppmtpktpppvapk	0.413188	0.0010338	0.0170004
tcp1_s544_dliklhpeskddkhgsyedavhsgalnd___	plasma lactate (mmol/l)	plasma lactate (mmol/l)_tcp1_s544_dliklhpeskddkhgsyedavhsgalnd___	-0.413137	0.00103543	0.0170192
tjp1_s1111_dkqpypsrppfdnqhsqdldsrqhpeesser	plasma lactate (mmol/l)	plasma lactate (mmol/l)_tjp1_s1111_dkqpypsrppfdnqhsqdldsrqhpeesser	-0.413131	0.00103564	0.0170218
usp45_s403_rsqlihdrkcirklssgetvtyqknenlemn	log2(plasma lactate (mmol/l))	log2(plasma lactate (mmol/l))_usp45_s403_rsqlihdrkcirklssgetvtyqknenlemn	0.413076	0.00103741	0.0170415
myh7_s643_dapiekgkgkakkgssfqtvsalhrenlnkl	log2(plasma lactate (mmol/l))	log2(plasma lactate (mmol/l))_myh7_s643_dapiekgkgkakkgssfqtvsalhrenlnkl	0.40646	0.00127059	0.0170534
myh7_t70_eggkvtaeteygktvtvkedqvmqqnppkfd	log2(plasma lactate (mmol/l))	log2(plasma lactate (mmol/l))_myh7_t70_eggkvtaeteygktvtvkedqvmqqnppkfd	-0.406391	0.00127322	0.0170788
crtc1_s79_yrergrlgsphrrplsvdkhgrqadscpygt	plasma lactate (mmol/l)	crtc1_s79_yrergrlgsphrrplsvdkhgrqadscpygt_plasma lactate (mmol/l)	0.406355	0.00127461	0.0170919
myh2_t1738_htqntslintkkkletdisqmqgemedilqe	plasma lactate (mmol/l)	myh2_t1738_htqntslintkkkletdisqmqgemedilqe_plasma lactate (mmol/l)	0.406355	0.00127462	0.017092
xirp2_s574_tinkditeikvvrgismeenvkggvskakwl	plasma lactate (mmol/l)	plasma lactate (mmol/l)_xirp2_s574_tinkditeikvvrgismeenvkggvskakwl	-0.412929	0.00104212	0.0170948
ubr4_s1760_fqsepriseslvrhastsspadkakvtisdg	plasma lactate (mmol/l)	plasma lactate (mmol/l)_ubr4_s1760_fqsepriseslvrhastsspadkakvtisdg	0.412904	0.00104293	0.0171036
log2(plasma lactate (mmol/l))	nes_t776_etqqrrrslgeqdqmtlrppekvdleplksl	log2(plasma lactate (mmol/l))_nes_t776_etqqrrrslgeqdqmtlrppekvdleplksl	-0.412862	0.0010443	0.0171186
log2(plasma lactate (mmol/l))	ablim2_s285_edrnketrtssesiisvpasstsgspsrviy	ablim2_s285_edrnketrtssesiisvpasstsgspsrviy_log2(plasma lactate (mmol/l))	0.406188	0.0012811	0.0171512
hbd_s45_grllvvypwtqrffesfgdlsspdavmgnpk	log2(plasma lactate (mmol/l))	hbd_s45_grllvvypwtqrffesfgdlsspdavmgnpk_log2(plasma lactate (mmol/l))	-0.406187	0.00128111	0.0171513
sparcl1_s59_slraeaeeneketavsteddshhkaekssvl	plasma lactate (mmol/l)	plasma lactate (mmol/l)_sparcl1_s59_slraeaeeneketavsteddshhkaekssvl	-0.412689	0.00104991	0.0171807
flcn_s9________mnsrmrahspaegasvessspgpk	plasma lactate (mmol/l)	flcn_s9________mnsrmrahspaegasvessspgpk_plasma lactate (mmol/l)	-0.406107	0.00128422	0.0171808
tnks1bp1_s1621_lfqdsteprasrvpssdeevveepqsrrtrm	plasma lactate (mmol/l)	plasma lactate (mmol/l)_tnks1bp1_s1621_lfqdsteprasrvpssdeevveepqsrrtrm	-0.412639	0.00105153	0.017198
chd4_t1568_eenkkmsqpgspspktptpstpgdtqpntpa	log2(plasma lactate (mmol/l))	chd4_t1568_eenkkmsqpgspspktptpstpgdtqpntpa_log2(plasma lactate (mmol/l))	-0.406017	0.00128773	0.0172134
rere_s845_lddaeepesppppprspspeptvvdtpshas	plasma lactate (mmol/l)	plasma lactate (mmol/l)_rere_s845_lddaeepesppppprspspeptvvdtpshas	-0.412555	0.00105425	0.0172282
htatsf1_s445_kfektedggefeegasennakesspekeaee	plasma lactate (mmol/l)	htatsf1_s445_kfektedggefeegasennakesspekeaee_plasma lactate (mmol/l)	-0.405962	0.0012899	0.0172339
actbl2_s324_giadrmqkeiitlapstmkikiiapperkys	plasma lactate (mmol/l)	actbl2_s324_giadrmqkeiitlapstmkikiiapperkys_plasma lactate (mmol/l)	-0.405954	0.00129021	0.0172363
speg_s549_plfsrpstpktsravspaaaqppspssaekp	plasma lactate (mmol/l)	plasma lactate (mmol/l)_speg_s549_plfsrpstpktsravspaaaqppspssaekp	-0.412515	0.00105554	0.0172427
cenpv_s44_aaalapsatrtrrsasqagsksqavekppse	plasma lactate (mmol/l)	cenpv_s44_aaalapsatrtrrsasqagsksqavekppse_plasma lactate (mmol/l)	0.405898	0.00129238	0.0172559
svil_s292_vkvreklvkeesarnspelasesvtqrrhqp	plasma lactate (mmol/l)	plasma lactate (mmol/l)_svil_s292_vkvreklvkeesarnspelasesvtqrrhqp	-0.412477	0.00105681	0.0172563
myo18a_s1970_mvtkyqkrknklegdsdvdseledrvdgvks	plasma lactate (mmol/l)	myo18a_s1970_mvtkyqkrknklegdsdvdseledrvdgvks_plasma lactate (mmol/l)	0.412469	0.00105705	0.0172589
myo18a_s1974_yqkrknklegdsdvdseledrvdgvkswlsk	plasma lactate (mmol/l)	myo18a_s1974_yqkrknklegdsdvdseledrvdgvkswlsk_plasma lactate (mmol/l)	0.412469	0.00105705	0.0172589
plasma lactate (mmol/l)	alpk3_s1852_akakgskspsagrkgsqlspqpqkkglpspq	alpk3_s1852_akakgskspsagrkgsqlspqpqkkglpspq_plasma lactate (mmol/l)	-0.405856	0.00129405	0.0172717
srl_s870_pnreaykdffginpissfkllsqqcsymggc	log2(plasma lactate (mmol/l))	log2(plasma lactate (mmol/l))_srl_s870_pnreaykdffginpissfkllsqqcsymggc	0.41242	0.00105866	0.0172769
myom2_y1024_neiknptiplkselayeifdkgrvrfwlqae	plasma lactate (mmol/l)	myom2_y1024_neiknptiplkselayeifdkgrvrfwlqae_plasma lactate (mmol/l)	0.41229	0.00106293	0.0173248
ttn_s34654_tpspdydfyyrprrrslgdisdeelllpidd	log2(plasma lactate (mmol/l))	log2(plasma lactate (mmol/l))_ttn_s34654_tpspdydfyyrprrrslgdisdeelllpidd	0.412286	0.00106305	0.0173257
plasma lactate (mmol/l)	neb_t8142_enissvlykenmgkgtplavtpemervkhnq	neb_t8142_enissvlykenmgkgtplavtpemervkhnq_plasma lactate (mmol/l)	-0.412284	0.00106312	0.0173262
cobl_s234_kelyawdnrretfrksslgndetdkekkkfl	log2(plasma lactate (mmol/l))	cobl_s234_kelyawdnrretfrksslgndetdkekkkfl_log2(plasma lactate (mmol/l))	0.405589	0.00130454	0.0173709
map4_s1290_keigftfpkmhdssfshtpdtptveavdrkg	log2(plasma lactate (mmol/l))	log2(plasma lactate (mmol/l))_map4_s1290_keigftfpkmhdssfshtpdtptveavdrkg	-0.405525	0.00130707	0.0173949
prr12_s1382_deelkrnletlpsfssdeedsvaknrdlqes	plasma lactate (mmol/l)	plasma lactate (mmol/l)_prr12_s1382_deelkrnletlpsfssdeedsvaknrdlqes	0.412006	0.00107227	0.0174268
lrrfip2_s324_srnsasattplsgnssrrgsgdtsslidpdt	plasma lactate (mmol/l)	lrrfip2_s324_srnsasattplsgnssrrgsgdtsslidpdt_plasma lactate (mmol/l)	-0.405435	0.00131063	0.0174273
pi4k2a_s47_pggavrvaaaagsgpsppgspghdrerqpll	plasma lactate (mmol/l)	pi4k2a_s47_pggavrvaaaagsgpsppgspghdrerqpll_plasma lactate (mmol/l)	-0.411877	0.00107655	0.0174739
serpinc1_s68_ciyrspekkatedegseqkipeatnrrvwel	plasma lactate (mmol/l)	plasma lactate (mmol/l)_serpinc1_s68_ciyrspekkatedegseqkipeatnrrvwel	-0.411818	0.00107851	0.0174949
plasma lactate (mmol/l)	ociad1_s69_splgealrsgqarrssppghyyqkskydssv	ociad1_s69_splgealrsgqarrssppghyyqkskydssv_plasma lactate (mmol/l)	-0.411791	0.00107942	0.0175048
col4a3bp_s277_vgthrfvqkpysrsssmssidlvsasddvhr	plasma lactate (mmol/l)	col4a3bp_s277_vgthrfvqkpysrsssmssidlvsasddvhr_plasma lactate (mmol/l)	0.405121	0.00132315	0.0175445
neb_s2651_dqsdviharqaydlqsdnlyksdlqwlkgig	log2(plasma lactate (mmol/l))	log2(plasma lactate (mmol/l))_neb_s2651_dqsdviharqaydlqsdnlyksdlqwlkgig	-0.411673	0.00108335	0.017547
naca_s575_lplvqaapknspsfqstssspeiplspeatl	log2(plasma lactate (mmol/l))	log2(plasma lactate (mmol/l))_naca_s575_lplvqaapknspsfqstssspeiplspeatl	-0.411647	0.00108421	0.0175567
rell1_s247_kvehksnqkerrslmsvsgaetvngevpatp	plasma lactate (mmol/l)	plasma lactate (mmol/l)_rell1_s247_kvehksnqkerrslmsvsgaetvngevpatp	-0.411646	0.00108426	0.0175572
myh7_t1599_eqakrnhlrvvdslqtsldaetrsrnealrv	log2(plasma lactate (mmol/l))	log2(plasma lactate (mmol/l))_myh7_t1599_eqakrnhlrvvdslqtsldaetrsrnealrv	0.405083	0.00132466	0.0175589
tbc1d1_s668_ssapappprlnpsasspnffkylkhnssgeq	plasma lactate (mmol/l)	plasma lactate (mmol/l)_tbc1d1_s668_ssapappprlnpsasspnffkylkhnssgeq	0.411622	0.00108504	0.0175656
map4_t2087_tsapdlknvrskvgstenikhqpgggrakve	plasma lactate (mmol/l)	map4_t2087_tsapdlknvrskvgstenikhqpgggrakve_plasma lactate (mmol/l)	0.405033	0.00132667	0.0175781
plasma lactate (mmol/l)	c10orf71_t120_yvqgeekypktsppptpvqrrlevpvsglrs	c10orf71_t120_yvqgeekypktsppptpvqrrlevpvsglrs_plasma lactate (mmol/l)	0.404836	0.00133457	0.0176511
tjp1_s284_lnvpdlsdsihsanaserddiseiqslasdh	plasma lactate (mmol/l)	plasma lactate (mmol/l)_tjp1_s284_lnvpdlsdsihsanaserddiseiqslasdh	-0.41139	0.00109285	0.0176515
myh7_s1102_lnalnariedeqalgsqlqkklkelqariee	plasma lactate (mmol/l)	myh7_s1102_lnalnariedeqalgsqlqkklkelqariee_plasma lactate (mmol/l)	0.404815	0.0013354	0.0176589
ablim1_s335_ssesiysrpgssipgspghtiyakvdneild	plasma lactate (mmol/l)	ablim1_s335_ssesiysrpgssipgspghtiyakvdneild_plasma lactate (mmol/l)	-0.404774	0.00133707	0.017674
ttn_s19341_igtekfhkvtndnllsrkytvkglkegdtye	log2(plasma lactate (mmol/l))	log2(plasma lactate (mmol/l))_ttn_s19341_igtekfhkvtndnllsrkytvkglkegdtye	0.410968	0.00110711	0.0178075
loc285556_s1186_resmgkgggsrvlnssspegtvlvhrasgrl	log2(plasma lactate (mmol/l))	loc285556_s1186_resmgkgggsrvlnssspegtvlvhrasgrl_log2(plasma lactate (mmol/l))	-0.404375	0.00135326	0.0178216
myoz1_s83_ekfiyenhpdvfsdssmdhfqkflptvggql	plasma lactate (mmol/l)	myoz1_s83_ekfiyenhpdvfsdssmdhfqkflptvggql_plasma lactate (mmol/l)	-0.410911	0.00110907	0.017829
lyst_s113_lplsadiiltkeknsssqrstqeklhlegsa	plasma lactate (mmol/l)	lyst_s113_lplsadiiltkeknsssqrstqeklhlegsa_plasma lactate (mmol/l)	-0.404259	0.00135799	0.0178649
jph2_t161_svpygmavvvrsplrtslsslrsehsngtva	log2(plasma lactate (mmol/l))	jph2_t161_svpygmavvvrsplrtslsslrsehsngtva_log2(plasma lactate (mmol/l))	0.404255	0.00135816	0.0178663
syne1_s5883_gtnseissppacrspspvantdasvnqdiay	plasma lactate (mmol/l)	plasma lactate (mmol/l)_syne1_s5883_gtnseissppacrspspvantdasvnqdiay	-0.410796	0.00111301	0.0178723
gcfc2_s106_rtldvstdeedkihhsseskddqglssdsss	plasma lactate (mmol/l)	gcfc2_s106_rtldvstdeedkihhsseskddqglssdsss_plasma lactate (mmol/l)	-0.404224	0.00135944	0.0178776
log2(plasma lactate (mmol/l))	c19orf24_s117_rygllantedptemasldsdeetvfesrnlr	c19orf24_s117_rygllantedptemasldsdeetvfesrnlr_log2(plasma lactate (mmol/l))	-0.404203	0.0013603	0.0178857
plasma lactate (mmol/l)	myom2_t600_vlsanrhglsepseitspiqaqdvtvvpsap	myom2_t600_vlsanrhglsepseitspiqaqdvtvvpsap_plasma lactate (mmol/l)	-0.410681	0.00111694	0.0179137
ttn_t24677_kwatcatvkvteatitgliqgeeysfrvsaq	plasma lactate (mmol/l)	plasma lactate (mmol/l)_ttn_t24677_kwatcatvkvteatitgliqgeeysfrvsaq	-0.410661	0.00111762	0.017921
pom121c_s86_qenkrrrhdssgsghsafeplvasgvpasfv	plasma lactate (mmol/l)	plasma lactate (mmol/l)_pom121c_s86_qenkrrrhdssgsghsafeplvasgvpasfv	-0.410612	0.0011193	0.0179396
plasma lactate (mmol/l)	osbpl1a_s508_rpdiramengeidqaseekkrleekqraark	osbpl1a_s508_rpdiramengeidqaseekkrleekqraark_plasma lactate (mmol/l)	-0.41061	0.00111936	0.0179402
ttn_t23524_vmaeneygigeptettepvkaseapsppdsl	log2(plasma lactate (mmol/l))	log2(plasma lactate (mmol/l))_ttn_t23524_vmaeneygigeptettepvkaseapsppdsl	-0.410598	0.00111978	0.0179444
plasma lactate (mmol/l)	pax7_s203_idgilgdkgnrldegsdvesepdlplkrkqr	pax7_s203_idgilgdkgnrldegsdvesepdlplkrkqr_plasma lactate (mmol/l)	0.410476	0.00112399	0.0179905
plasma lactate (mmol/l)	pax7_s207_lgdkgnrldegsdvesepdlplkrkqrrsrt	pax7_s207_lgdkgnrldegsdvesepdlplkrkqrrsrt_plasma lactate (mmol/l)	0.410476	0.00112399	0.0179905
usp24_s2047_wnaymlfyqrvsdqnspvlpkksrvsvvrqe	log2(plasma lactate (mmol/l))	log2(plasma lactate (mmol/l))_usp24_s2047_wnaymlfyqrvsdqnspvlpkksrvsvvrqe	0.410476	0.00112401	0.0179907
map4_s375_apakdvtllketeraspikmdlapskdmgpp	plasma lactate (mmol/l)	map4_s375_apakdvtllketeraspikmdlapskdmgpp_plasma lactate (mmol/l)	-0.403845	0.00137502	0.0180213
plasma lactate (mmol/l)	neb_t8147_vlykenmgkgtplavtpemervkhnqeniss	neb_t8147_vlykenmgkgtplavtpemervkhnqeniss_plasma lactate (mmol/l)	-0.410362	0.00112795	0.0180336
lsp1_t122_kcqqprtpsplvlegtieqsspplspttkli	log2(plasma lactate (mmol/l))	log2(plasma lactate (mmol/l))_lsp1_t122_kcqqprtpsplvlegtieqsspplspttkli	-0.403749	0.00137899	0.0180578
log2(plasma lactate (mmol/l))	ap2a1_s655_inggmeptpstvstpspsadllglraapppa	ap2a1_s655_inggmeptpstvstpspsadllglraapppa_log2(plasma lactate (mmol/l))	-0.403723	0.00138009	0.018068
ttn_s19568_rihaenlygisdplvsdsmkakdrfrvpdap	plasma lactate (mmol/l)	plasma lactate (mmol/l)_ttn_s19568_rihaenlygisdplvsdsmkakdrfrvpdap	0.410231	0.00113248	0.0180812
sptbn1_s2342_raqtlptsvvtitsesspgkrekdkekdkek	plasma lactate (mmol/l)	plasma lactate (mmol/l)_sptbn1_s2342_raqtlptsvvtitsesspgkrekdkekdkek	-0.410175	0.00113444	0.0181034
ttn_s24505_nrfdsgkyiltvenssgsksafvnvrvldtp	log2(plasma lactate (mmol/l))	log2(plasma lactate (mmol/l))_ttn_s24505_nrfdsgkyiltvenssgsksafvnvrvldtp	-0.410097	0.00113713	0.0181322
akt1s1_s72_svpvwgfkekrtearssdeengppsspdldr	log2(plasma lactate (mmol/l))	akt1s1_s72_svpvwgfkekrtearssdeengppsspdldr_log2(plasma lactate (mmol/l))	0.403542	0.00138761	0.0181386
mb_t40_hgqevlirlfkghpetlekfdkfkhlksede	plasma lactate (mmol/l)	mb_t40_hgqevlirlfkghpetlekfdkfkhlksede_plasma lactate (mmol/l)	-0.403542	0.00138761	0.0181386
lpin2_s106_eteeeyeklpaylatspiptedqffkdidtp	plasma lactate (mmol/l)	lpin2_s106_eteeeyeklpaylatspiptedqffkdidtp_plasma lactate (mmol/l)	-0.403542	0.00138763	0.0181388
log2(plasma lactate (mmol/l))	obscn_s5772_lshtssddesragtpslvtylkkagrpgtsp	log2(plasma lactate (mmol/l))_obscn_s5772_lshtssddesragtpslvtylkkagrpgtsp	-0.410035	0.00113929	0.0181561
ttn_s34886_dterrsptpertrprspspvsserslsrfer	plasma lactate (mmol/l)	plasma lactate (mmol/l)_ttn_s34886_dterrsptpertrprspspvsserslsrfer	0.410011	0.00114014	0.018165
pdlim7_s200_ehlkksrekyvlelqsprytrlrdwhhqrsa	log2(plasma lactate (mmol/l))	log2(plasma lactate (mmol/l))_pdlim7_s200_ehlkksrekyvlelqsprytrlrdwhhqrsa	-0.409868	0.00114516	0.0182187
myo18b_s2309_agsdegnlslrvgakspleiegaaggllrst	plasma lactate (mmol/l)	myo18b_s2309_agsdegnlslrvgakspleiegaaggllrst_plasma lactate (mmol/l)	-0.409841	0.0011461	0.018229
plasma lactate (mmol/l)	capn3_s630_seegkgktspdkqkqspqpqpgssdqeseeq	capn3_s630_seegkgktspdkqkqspqpqpgssdqeseeq_plasma lactate (mmol/l)	-0.403303	0.00139763	0.0182301
ttn_t28998_ekgqknwvkcavaksthhvvsglrenseyff	plasma lactate (mmol/l)	plasma lactate (mmol/l)_ttn_t28998_ekgqknwvkcavaksthhvvsglrenseyff	-0.40983	0.00114648	0.0182328
fam21c_t275_eakprktlkekkerrtpsddeednlfappkl	plasma lactate (mmol/l)	fam21c_t275_eakprktlkekkerrtpsddeednlfappkl_plasma lactate (mmol/l)	-0.403263	0.00139929	0.0182449
map4_s312_sptkldvtlakdmqpsmesdmalvkdmelpt	log2(plasma lactate (mmol/l))	log2(plasma lactate (mmol/l))_map4_s312_sptkldvtlakdmqpsmesdmalvkdmelpt	0.403255	0.00139965	0.0182484
tmem43_s194_matapfvqigrfflssglidkvdnfkslsls	log2(plasma lactate (mmol/l))	log2(plasma lactate (mmol/l))_tmem43_s194_matapfvqigrfflssglidkvdnfkslsls	-0.4097	0.00115108	0.0182832
plasma lactate (mmol/l)	atp5b_t213_kggkiglfggagvgktvlimelinnvakahg	atp5b_t213_kggkiglfggagvgktvlimelinnvakahg_plasma lactate (mmol/l)	-0.403105	0.00140598	0.0183059
hba1_t40_ygaealermflsfpttktyfphfdlshgsaq	plasma lactate (mmol/l)	hba1_t40_ygaealermflsfpttktyfphfdlshgsaq_plasma lactate (mmol/l)	-0.402936	0.00141312	0.0183698
ttn_s21276_vrvldtpgpvsdlkvsdvtktschvswappe	plasma lactate (mmol/l)	plasma lactate (mmol/l)_ttn_s21276_vrvldtpgpvsdlkvsdvtktschvswappe	-0.409415	0.00116114	0.0183924
cmya5_s2148_kpissiharepqspespevtqnpptqpkvak	plasma lactate (mmol/l)	cmya5_s2148_kpissiharepqspespevtqnpptqpkvak_plasma lactate (mmol/l)	-0.402874	0.00141575	0.0183933
serpinb1_s299_lnsdlarlgvqdlfnsskadlsgmsgardif	plasma lactate (mmol/l)	plasma lactate (mmol/l)_serpinb1_s299_lnsdlarlgvqdlfnsskadlsgmsgardif	-0.409363	0.00116299	0.0184125
pdlim5_s213_dntkkakekiplhvfspkytklrdwhhevsa	log2(plasma lactate (mmol/l))	log2(plasma lactate (mmol/l))_pdlim5_s213_dntkkakekiplhvfspkytklrdwhhevsa	-0.409322	0.00116446	0.0184288
actn2_t435_keqillqkdyesasltevrallrkheafesd	plasma lactate (mmol/l)	actn2_t435_keqillqkdyesasltevrallrkheafesd_plasma lactate (mmol/l)	-0.40277	0.00142018	0.0184327
fam21c_s277_kprktlkekkerrtpsddeednlfappkltd	plasma lactate (mmol/l)	fam21c_s277_kprktlkekkerrtpsddeednlfappkltd_plasma lactate (mmol/l)	-0.402751	0.00142096	0.0184401
log2(plasma lactate (mmol/l))	ankrd2_s72_aalqkvkgqervrktsldlrreiidvggiqn	ankrd2_s72_aalqkvkgqervrktsldlrreiidvggiqn_log2(plasma lactate (mmol/l))	-0.402667	0.00142455	0.0184727
lmo7_s968_katlsstsgldlmsesgegeispqrevsrsq	plasma lactate (mmol/l)	lmo7_s968_katlsstsgldlmsesgegeispqrevsrsq_plasma lactate (mmol/l)	-0.402636	0.00142589	0.0184844
loc285556_s446_cylsttpstnttrtpsptssdlarpnagrsg	plasma lactate (mmol/l)	loc285556_s446_cylsttpstnttrtpsptssdlarpnagrsg_plasma lactate (mmol/l)	-0.40259	0.00142787	0.0185016
sp100_s132_kgfenvihdklplqeseeeereersglqlsl	log2(plasma lactate (mmol/l))	log2(plasma lactate (mmol/l))_sp100_s132_kgfenvihdklplqeseeeereersglqlsl	0.409063	0.00117374	0.0185271
synpo2l_s731_pmtpktpppvapkppsrglldglvngaassa	plasma lactate (mmol/l)	plasma lactate (mmol/l)_synpo2l_s731_pmtpktpppvapkppsrglldglvngaassa	-0.40906	0.00117385	0.0185282
ralbp1_s62_pspphdilheppdvvsddekdhgkkkgkfkk	plasma lactate (mmol/l)	plasma lactate (mmol/l)_ralbp1_s62_pspphdilheppdvvsddekdhgkkkgkfkk	-0.409053	0.00117409	0.018531
lsp1_s131_plvlegtieqsspplspttklidrteslnrs	plasma lactate (mmol/l)	lsp1_s131_plvlegtieqsspplspttklidrteslnrs_plasma lactate (mmol/l)	0.402432	0.00143464	0.0185614
ncor1_s751_sqaqsvhhqrpgsrvspenlvdksrgsrpgk	log2(plasma lactate (mmol/l))	log2(plasma lactate (mmol/l))_ncor1_s751_sqaqsvhhqrpgsrvspenlvdksrgsrpgk	-0.408956	0.00117759	0.0185679
hlcs_s124_clelenstiesvkfasaenipdlpydysssl	plasma lactate (mmol/l)	hlcs_s124_clelenstiesvkfasaenipdlpydysssl_plasma lactate (mmol/l)	0.402413	0.00143546	0.0185682
pi4k2a_s51_vrvaaaagsgpsppgspghdrerqplldrar	plasma lactate (mmol/l)	pi4k2a_s51_vrvaaaagsgpsppgspghdrerqplldrar_plasma lactate (mmol/l)	-0.40895	0.00117778	0.01857
hspb1_s82_avaapaysralsrqlssgvseirhtadrwrv	plasma lactate (mmol/l)	hspb1_s82_avaapaysralsrqlssgvseirhtadrwrv_plasma lactate (mmol/l)	0.402296	0.00144047	0.0186124
lmna_s390_ayrkllegeeerlrlspsptsqrsrgrassh	plasma lactate (mmol/l)	lmna_s390_ayrkllegeeerlrlspsptsqrsrgrassh_plasma lactate (mmol/l)	0.402207	0.00144432	0.018646
rpl22l1_s117_tyelryfqisqdedesesed___________	plasma lactate (mmol/l)	plasma lactate (mmol/l)_rpl22l1_s117_tyelryfqisqdedesesed___________	-0.408685	0.00118735	0.0186712
rabep1_t95_sdndmfkdglrraqstdslgtsgslqskalg	plasma lactate (mmol/l)	plasma lactate (mmol/l)_rabep1_t95_sdndmfkdglrraqstdslgtsgslqskalg	-0.408683	0.00118743	0.0186719
ybx3_t366_eakageaptenpapptqqssae_________	plasma lactate (mmol/l)	plasma lactate (mmol/l)_ybx3_t366_eakageaptenpapptqqssae_________	-0.408655	0.00118847	0.0186826
myot_s114_silpsqpdynsskipsamdsnyqqssagqpi	plasma lactate (mmol/l)	myot_s114_silpsqpdynsskipsamdsnyqqssagqpi_plasma lactate (mmol/l)	-0.408626	0.00118949	0.0186939
myh7_s1299_ngelarqleekealisqltrgklsytqqmed	log2(plasma lactate (mmol/l))	log2(plasma lactate (mmol/l))_myh7_s1299_ngelarqleekealisqltrgklsytqqmed	0.402055	0.00145093	0.0187049
ehbp1l1_s170_gvllregratdddmqslaslmsvkpsdvgnl	plasma lactate (mmol/l)	ehbp1l1_s170_gvllregratdddmqslaslmsvkpsdvgnl_plasma lactate (mmol/l)	0.402034	0.00145181	0.0187124
mlip_s347_prtsssppsssaslksnsasyipvrivthsl	plasma lactate (mmol/l)	mlip_s347_prtsssppsssaslksnsasyipvrivthsl_plasma lactate (mmol/l)	0.401966	0.0014548	0.0187385
ttn_s7709_taltvkappvftqkpspvgalkgsdvilqce	log2(plasma lactate (mmol/l))	log2(plasma lactate (mmol/l))_ttn_s7709_taltvkappvftqkpspvgalkgsdvilqce	0.408509	0.00119376	0.0187405
na_t607_epsprrrldpatlsrtpsqeqliaelqgrlg	log2(plasma lactate (mmol/l))	log2(plasma lactate (mmol/l))_na_t607_epsprrrldpatlsrtpsqeqliaelqgrlg	0.4085	0.00119408	0.0187436
psma2_y101_lvhrarklaqqyylvyqepiptaqlvqrvas	log2(plasma lactate (mmol/l))	log2(plasma lactate (mmol/l))_psma2_y101_lvhrarklaqqyylvyqepiptaqlvqrvas	-0.408471	0.00119515	0.0187549
log2(plasma lactate (mmol/l))	nrd1_s96_lgadeseeegrrgslsnagdpeivkspsdpk	log2(plasma lactate (mmol/l))_nrd1_s96_lgadeseeegrrgslsnagdpeivkspsdpk	-0.408435	0.00119645	0.0187688
myoz3_t215_pfggplvggtfprpgtpfipeplsglellrl	plasma lactate (mmol/l)	myoz3_t215_pfggplvggtfprpgtpfipeplsglellrl_plasma lactate (mmol/l)	-0.40843	0.00119664	0.0187707
myom3_s90_asselsweaqlrrqtsaveleergqkrvgfg	plasma lactate (mmol/l)	myom3_s90_asselsweaqlrrqtsaveleergqkrvgfg_plasma lactate (mmol/l)	0.408414	0.00119724	0.0187768
hexim2_t32_aleeaktsgapgspqtpperhdsggslpltp	log2(plasma lactate (mmol/l))	hexim2_t32_aleeaktsgapgspqtpperhdsggslpltp_log2(plasma lactate (mmol/l))	-0.40185	0.00145984	0.0187832
fga_s524_frhrhpdeaaffdtastgktfpgffspmlge	log2(plasma lactate (mmol/l))	fga_s524_frhrhpdeaaffdtastgktfpgffspmlge_log2(plasma lactate (mmol/l))	-0.401806	0.00146176	0.0188008
synpo2_s902_vvdsdtvqahaaraqsptpslpaswkyssnv	plasma lactate (mmol/l)	plasma lactate (mmol/l)_synpo2_s902_vvdsdtvqahaaraqsptpslpaswkyssnv	-0.408349	0.00119963	0.018802
ube4b_s311_psraasqlavpstplsphsaasgtaagsqps	plasma lactate (mmol/l)	plasma lactate (mmol/l)_ube4b_s311_psraasqlavpstplsphsaasgtaagsqps	-0.408326	0.00120047	0.0188115
ttn_s2831_vsvshdtvpvkwfhksveikpsdkhrlvser	log2(plasma lactate (mmol/l))	log2(plasma lactate (mmol/l))_ttn_s2831_vsvshdtvpvkwfhksveikpsdkhrlvser	0.408254	0.00120308	0.0188392
ttn_s265_phktpprippkpksrsptppsiaakaqlarq	plasma lactate (mmol/l)	plasma lactate (mmol/l)_ttn_s265_phktpprippkpksrsptppsiaakaqlarq	-0.408231	0.00120395	0.0188482
myoz1_s83_ekfiyenhpdvfsdssmdhfqkflptvggql	log2(plasma lactate (mmol/l))	log2(plasma lactate (mmol/l))_myoz1_s83_ekfiyenhpdvfsdssmdhfqkflptvggql	-0.4082	0.00120508	0.0188599
stk10_t459_sqkasqsrpnssaletlggeklangsleppa	plasma lactate (mmol/l)	plasma lactate (mmol/l)_stk10_t459_sqkasqsrpnssaletlggeklangsleppa	-0.408177	0.00120591	0.0188678
tjp1_y132_srpdpepvsdneedsydeeihdprsgrsgvv	plasma lactate (mmol/l)	plasma lactate (mmol/l)_tjp1_y132_srpdpepvsdneedsydeeihdprsgrsgvv	0.408175	0.00120601	0.018869
mypn_s1313_fssmestmvyscssrsvvesdel________	log2(plasma lactate (mmol/l))	log2(plasma lactate (mmol/l))_mypn_s1313_fssmestmvyscssrsvvesdel________	0.408147	0.00120703	0.0188795
srsf10_s131_yrrsrsrsyerrrsrsrsfdynyrrsysprn	plasma lactate (mmol/l)	plasma lactate (mmol/l)_srsf10_s131_yrrsrsrsyerrrsrsrsfdynyrrsysprn	-0.408042	0.00121089	0.0189202
srsf10_s131_yrrsrsrsyerrrsrsrsfdynyrrsysprn	log2(plasma lactate (mmol/l))	log2(plasma lactate (mmol/l))_srsf10_s131_yrrsrsrsyerrrsrsrsfdynyrrsysprn	-0.408028	0.00121143	0.0189259
hba1_t135_pavhasldkflasvstvltskyr________	plasma lactate (mmol/l)	hba1_t135_pavhasldkflasvstvltskyr_________plasma lactate (mmol/l)	-0.401434	0.00147812	0.0189463
plasma lactate (mmol/l)	obscn_s7918_alrlpasgthlapghshslehdspstprpss	obscn_s7918_alrlpasgthlapghshslehdspstprpss_plasma lactate (mmol/l)	-0.407834	0.00121858	0.0189995
plasma lactate (mmol/l)	neb_y3035_ipivaakasrdiisdykykdgyckqlghhig	neb_y3035_ipivaakasrdiisdykykdgyckqlghhig_plasma lactate (mmol/l)	0.407802	0.00121978	0.0190127
usp8_s613_aerdrepsklkrsysspditqaiqeeekrkp	plasma lactate (mmol/l)	plasma lactate (mmol/l)_usp8_s613_aerdrepsklkrsysspditqaiqeeekrkp	0.407721	0.00122279	0.0190442
znf592_s361_sdsprsicsdssskgspsvaassppaipkvr	log2(plasma lactate (mmol/l))	log2(plasma lactate (mmol/l))_znf592_s361_sdsprsicsdssskgspsvaassppaipkvr	-0.40769	0.00122396	0.0190564
tbc1d4_s600_rlgsvdsfersnslasekdyspgdsppgtpp	log2(plasma lactate (mmol/l))	log2(plasma lactate (mmol/l))_tbc1d4_s600_rlgsvdsfersnslasekdyspgdsppgtpp	0.407657	0.00122518	0.0190694
log2(plasma lactate (mmol/l))	obscn_s7918_alrlpasgthlapghshslehdspstprpss	log2(plasma lactate (mmol/l))_obscn_s7918_alrlpasgthlapghshslehdspstprpss	-0.407637	0.00122591	0.0190768
abcf3_s109_ydcgtklpgllkreqsstvnakklekaearl	log2(plasma lactate (mmol/l))	abcf3_s109_ydcgtklpgllkreqsstvnakklekaearl_log2(plasma lactate (mmol/l))	0.401016	0.00149669	0.0191121
tmub1_t71_maatdsmrgeapgaetpslrhrgqaaqpeps	log2(plasma lactate (mmol/l))	log2(plasma lactate (mmol/l))_tmub1_t71_maatdsmrgeapgaetpslrhrgqaaqpeps	-0.407523	0.0012302	0.0191221
gnl1_s66_gesvthhirrlnqqpsqglgprgydpnryrl	log2(plasma lactate (mmol/l))	gnl1_s66_gesvthhirrlnqqpsqglgprgydpnryrl_log2(plasma lactate (mmol/l))	-0.400956	0.00149936	0.0191347
svil_s1395_vtlaglaskenfsnvslrsvnlteqnsnnsa	log2(plasma lactate (mmol/l))	log2(plasma lactate (mmol/l))_svil_s1395_vtlaglaskenfsnvslrsvnlteqnsnnsa	-0.407483	0.00123168	0.0191375
log2(plasma lactate (mmol/l))	btf3_t138_ealpkqsvdgkaplatgeddddevpdlvenf	btf3_t138_ealpkqsvdgkaplatgeddddevpdlvenf_log2(plasma lactate (mmol/l))	-0.40092	0.00150097	0.0191485
pdlim5_s31_frlqggkdfnmpltisslkdggkaaqanvri	log2(plasma lactate (mmol/l))	log2(plasma lactate (mmol/l))_pdlim5_s31_frlqggkdfnmpltisslkdggkaaqanvri	0.407421	0.00123401	0.0191602
myl1_t128_flpmmqaisnnkdqatyedfveglrvfdkeg	log2(plasma lactate (mmol/l))	log2(plasma lactate (mmol/l))_myl1_t128_flpmmqaisnnkdqatyedfveglrvfdkeg	-0.400848	0.00150416	0.0191781
ldb3_s309_sdfsgslpikdlavdsaspvyqaviksqnkp	plasma lactate (mmol/l)	ldb3_s309_sdfsgslpikdlavdsaspvyqaviksqnkp_plasma lactate (mmol/l)	-0.400779	0.00150726	0.0192058
map4_t529_vkevgllkdmsplsetemalgkdvtpppete	plasma lactate (mmol/l)	map4_t529_vkevgllkdmsplsetemalgkdvtpppete_plasma lactate (mmol/l)	-0.400666	0.00151235	0.0192513
myh1_t1697_rranllqaeieelratleqtersrkiaeqel	plasma lactate (mmol/l)	myh1_t1697_rranllqaeieelratleqtersrkiaeqel_plasma lactate (mmol/l)	0.400655	0.00151287	0.0192557
lrrfip1_s187_fggtrrgstsgsrapseysghlnsssrassr	log2(plasma lactate (mmol/l))	log2(plasma lactate (mmol/l))_lrrfip1_s187_fggtrrgstsgsrapseysghlnsssrassr	-0.400433	0.0015229	0.0193433
clasp1_s556_knsdsivslpqsdrsssssqeslnrplsakr	log2(plasma lactate (mmol/l))	clasp1_s556_knsdsivslpqsdrsssssqeslnrplsakr_log2(plasma lactate (mmol/l))	-0.400396	0.00152457	0.0193578
na_s6___________mdlnlsllareatpgllpgln	log2(plasma lactate (mmol/l))	log2(plasma lactate (mmol/l))_na_s6___________mdlnlsllareatpgllpgln	0.406898	0.0012538	0.0193687
plasma lactate (mmol/l)	pacs2_s664_vkvgivepssatsgdsddaapsgsgtlsstp	pacs2_s664_vkvgivepssatsgdsddaapsgsgtlsstp_plasma lactate (mmol/l)	-0.406802	0.00125743	0.0194067
log2(plasma lactate (mmol/l))	arhgap17_s211_gndsdsgtlerkrpasmavmegdlvkkesfg	arhgap17_s211_gndsdsgtlerkrpasmavmegdlvkkesfg_log2(plasma lactate (mmol/l))	-0.400271	0.00153026	0.0194087
srl_s509_rshiektlmlnedkpsddysavlqrlrkiyh	plasma lactate (mmol/l)	plasma lactate (mmol/l)_srl_s509_rshiektlmlnedkpsddysavlqrlrkiyh	0.406772	0.00125861	0.0194187
log2(plasma lactate (mmol/l))	neb_s8325_tdpitervkknmqdfsdinyrgiqrkvveme	log2(plasma lactate (mmol/l))_neb_s8325_tdpitervkknmqdfsdinyrgiqrkvveme	-0.406768	0.00125873	0.0194201
trafd1_s326_scnpsralpslntgsssprgveepdvifqnf	plasma lactate (mmol/l)	plasma lactate (mmol/l)_trafd1_s326_scnpsralpslntgsssprgveepdvifqnf	-0.406765	0.00125887	0.0194216
plasma lactate (mmol/l)	pcnt_s3080_dpargrrlaaaasphsggratpspnsrlers	pcnt_s3080_dpargrrlaaaasphsggratpspnsrlers_plasma lactate (mmol/l)	-0.406727	0.00126032	0.0194366
eepd1_s21_gchrsiprdpsdlshsrkfsaacnfsnilvn	log2(plasma lactate (mmol/l))	eepd1_s21_gchrsiprdpsdlshsrkfsaacnfsnilvn_log2(plasma lactate (mmol/l))	-0.400187	0.00153407	0.0194428
top2b_s1408_kaspitndgedefvpsdgldkdeytfspgks	log2(plasma lactate (mmol/l))	log2(plasma lactate (mmol/l))_top2b_s1408_kaspitndgedefvpsdgldkdeytfspgks	-0.406681	0.00126208	0.0194545
ubc_s20_vktltgktitlevepsdtienvkakiqdkeg	log2(plasma lactate (mmol/l))	log2(plasma lactate (mmol/l))_ubc_s20_vktltgktitlevepsdtienvkakiqdkeg	0.406536	0.00126764	0.0195128
ttn_s20464_aanivgegeprelaesviakdilhppeveld	plasma lactate (mmol/l)	plasma lactate (mmol/l)_ttn_s20464_aanivgegeprelaesviakdilhppeveld	-0.406532	0.00126781	0.0195145
smarca2_s1572_rpnrgkakpvvsdfdsdeeqdereqsegsgt	log2(plasma lactate (mmol/l))	log2(plasma lactate (mmol/l))_smarca2_s1572_rpnrgkakpvvsdfdsdeeqdereqsegsgt	-0.406514	0.0012685	0.0195215
ppp2r5d_s541_mlkdikkekvllrrkselpqdvytikaleah	log2(plasma lactate (mmol/l))	log2(plasma lactate (mmol/l))_ppp2r5d_s541_mlkdikkekvllrrkselpqdvytikaleah	0.40651	0.00126866	0.0195231
map1b_s1653_hrseqssmsiefgqespeqslamdfsrqspd	log2(plasma lactate (mmol/l))	log2(plasma lactate (mmol/l))_map1b_s1653_hrseqssmsiefgqespeqslamdfsrqspd	-0.399948	0.00154504	0.0195393
scrib_s772_errggglrlpllppespgplrqrhvaclars	plasma lactate (mmol/l)	plasma lactate (mmol/l)_scrib_s772_errggglrlpllppespgplrqrhvaclars	0.406468	0.00127028	0.0195402
ahnak_t5794_rsnsfsderefsgpstptgtlefeggevsle	plasma lactate (mmol/l)	ahnak_t5794_rsnsfsderefsgpstptgtlefeggevsle_plasma lactate (mmol/l)	-0.399928	0.00154595	0.019548
pdlim7_s200_ehlkksrekyvlelqsprytrlrdwhhqrsa	plasma lactate (mmol/l)	pdlim7_s200_ehlkksrekyvlelqsprytrlrdwhhqrsa_plasma lactate (mmol/l)	-0.406443	0.00127124	0.0195497
cobl_t66_lvrmkealrastmdvtvvlpsglekrsvlng	log2(plasma lactate (mmol/l))	cobl_t66_lvrmkealrastmdvtvvlpsglekrsvlng_log2(plasma lactate (mmol/l))	-0.399783	0.00155265	0.0196058
serpina1_s38_laedpqgdaaqktdtshhdqdhptfnkitpn	log2(plasma lactate (mmol/l))	log2(plasma lactate (mmol/l))_serpina1_s38_laedpqgdaaqktdtshhdqdhptfnkitpn	-0.406275	0.00127774	0.0196176
gapvd1_s745_tdvrevssrpstpglsvvsgisatsedipnk	plasma lactate (mmol/l)	gapvd1_s745_tdvrevssrpstpglsvvsgisatsedipnk_plasma lactate (mmol/l)	0.399667	0.00155801	0.0196529
ttn_s28758_qiakereeeplfdidsemrktlivkagasft	log2(plasma lactate (mmol/l))	log2(plasma lactate (mmol/l))_ttn_s28758_qiakereeeplfdidsemrktlivkagasft	0.406186	0.00128117	0.0196535
fxr2_s453_tggpaygpssdvstasetesekreepnragp	plasma lactate (mmol/l)	fxr2_s453_tggpaygpssdvstasetesekreepnragp_plasma lactate (mmol/l)	-0.399585	0.00156179	0.0196859
srrm2_s1401_lspdavekagmssnqsisspvldavprtpsr	log2(plasma lactate (mmol/l))	log2(plasma lactate (mmol/l))_srrm2_s1401_lspdavekagmssnqsisspvldavprtpsr	0.405971	0.00128956	0.0197402
svil_s886_ppldhnasatdykfsssiensdspvrsilks	plasma lactate (mmol/l)	plasma lactate (mmol/l)_svil_s886_ppldhnasatdykfsssiensdspvrsilks	-0.405932	0.00129109	0.0197556
myh10_s1952_sssrsgrrqlhlegaslelsdddtesktsdv	plasma lactate (mmol/l)	myh10_s1952_sssrsgrrqlhlegaslelsdddtesktsdv_plasma lactate (mmol/l)	0.399358	0.00157234	0.0197761
eppk1_s2847_rgyfdeemnrvladpsddtkgffdpnthenl	plasma lactate (mmol/l)	eppk1_s2847_rgyfdeemnrvladpsddtkgffdpnthenl_plasma lactate (mmol/l)	-0.399336	0.00157339	0.0197847
ttn_s30404_lvegldyqfrvyaensaglsspsdpskftla	log2(plasma lactate (mmol/l))	log2(plasma lactate (mmol/l))_ttn_s30404_lvegldyqfrvyaensaglsspsdpskftla	0.405717	0.00129951	0.0198426
sntb1_t226_gwetpppesprlggstsdppssqsfsfhrdr	log2(plasma lactate (mmol/l))	log2(plasma lactate (mmol/l))_sntb1_t226_gwetpppesprlggstsdppssqsfsfhrdr	0.405706	0.00129992	0.0198468
na_s266_paphfertaskrasrsldgaavdsadrsprp	log2(plasma lactate (mmol/l))	log2(plasma lactate (mmol/l))_na_s266_paphfertaskrasrsldgaavdsadrsprp	-0.405605	0.00130389	0.0198877
log2(plasma lactate (mmol/l))	ank2_s1745_piiqepeepsehreessprktslvivesadn	ank2_s1745_piiqepeepsehreessprktslvivesadn_log2(plasma lactate (mmol/l))	-0.399068	0.00158595	0.0198937
wnk1_s1784_aflsrdvddgsgsphsphqlsskslpsqnls	plasma lactate (mmol/l)	plasma lactate (mmol/l)_wnk1_s1784_aflsrdvddgsgsphsphqlsskslpsqnls	-0.405511	0.00130763	0.0199267
erlin2_s158_qidenlklalqqdltsmapglviqavrvtkp	plasma lactate (mmol/l)	erlin2_s158_qidenlklalqqdltsmapglviqavrvtkp_plasma lactate (mmol/l)	-0.398958	0.00159113	0.0199401
spag9_s813_vpgaretdypagedlsesgqvdkaslcgsmt	plasma lactate (mmol/l)	plasma lactate (mmol/l)_spag9_s813_vpgaretdypagedlsesgqvdkaslcgsmt	-0.405419	0.00131125	0.0199644
myh7_t446_vyekmfnwmvtrinatletkqprqyfigvld	log2(plasma lactate (mmol/l))	log2(plasma lactate (mmol/l))_myh7_t446_vyekmfnwmvtrinatletkqprqyfigvld	0.398777	0.00159967	0.0200152
safb_s535_sqdrksasrekrsvvsfdkvkeprksrdses	plasma lactate (mmol/l)	plasma lactate (mmol/l)_safb_s535_sqdrksasrekrsvvsfdkvkeprksrdses	-0.405254	0.00131784	0.0200338
na_s171_assatrrgsgedragsslsfslsgspgsrrs	plasma lactate (mmol/l)	na_s171_assatrrgsgedragsslsfslsgspgsrrs_plasma lactate (mmol/l)	-0.405167	0.00132131	0.0200696
map4_s935_pqpaphlktpvdksqsvgplnlkgplaevsa	log2(plasma lactate (mmol/l))	log2(plasma lactate (mmol/l))_map4_s935_pqpaphlktpvdksqsvgplnlkgplaevsa	-0.398585	0.00160882	0.0200951
synpo2_s595_qrmvpmnrtakpfpgsvnqpatpfsptrnmt	plasma lactate (mmol/l)	plasma lactate (mmol/l)_synpo2_s595_qrmvpmnrtakpfpgsvnqpatpfsptrnmt	-0.405094	0.00132419	0.0200995
ttn_s10495_htkkmviseekmffashteeevsvtvpevqk	plasma lactate (mmol/l)	plasma lactate (mmol/l)_ttn_s10495_htkkmviseekmffashteeevsvtvpevqk	0.405049	0.00132602	0.0201176
yap1_t119_hsrqastdagtagaltpqhvrahsspaslql	log2(plasma lactate (mmol/l))	log2(plasma lactate (mmol/l))_yap1_t119_hsrqastdagtagaltpqhvrahsspaslql	-0.405045	0.00132616	0.0201192
actn3_s116_fhkianvnkaldfiaskgvklvsigaeeivd	log2(plasma lactate (mmol/l))	actn3_s116_fhkianvnkaldfiaskgvklvsigaeeivd_log2(plasma lactate (mmol/l))	-0.398514	0.00161219	0.0201254
ttn_t27082_qypfkepgppgtpfvtsiskdqmlvqwhepv	plasma lactate (mmol/l)	plasma lactate (mmol/l)_ttn_t27082_qypfkepgppgtpfvtsiskdqmlvqwhepv	0.405011	0.00132755	0.0201339
lmna_t424_tqgggsvtkkrklestesrssfsqhartsgr	plasma lactate (mmol/l)	lmna_t424_tqgggsvtkkrklestesrssfsqhartsgr_plasma lactate (mmol/l)	0.398487	0.00161347	0.0201356
myh7_s1065_rakrklegdlkltqesimdlendklqleekl	plasma lactate (mmol/l)	myh7_s1065_rakrklegdlkltqesimdlendklqleekl_plasma lactate (mmol/l)	0.398446	0.00161546	0.0201532
plasma lactate (mmol/l)	nos1_s853_vqeerksykvrfnsvssysdsqkssgdgpdl	nos1_s853_vqeerksykvrfnsvssysdsqkssgdgpdl_plasma lactate (mmol/l)	0.404951	0.00132995	0.0201587
mapt_s238_dvdesspqdsppskaspaqdgrppqtaarea	plasma lactate (mmol/l)	mapt_s238_dvdesspqdsppskaspaqdgrppqtaarea_plasma lactate (mmol/l)	-0.398403	0.00161748	0.0201705
kank3_s271_tserggraraspradspdglaagrsegalqv	log2(plasma lactate (mmol/l))	kank3_s271_tserggraraspradspdglaagrsegalqv_log2(plasma lactate (mmol/l))	-0.398265	0.00162412	0.0202271
log2(plasma lactate (mmol/l))	atp2a2_s663_tskaftgrefdelnpsaqrdaclnarcfarv	atp2a2_s663_tskaftgrefdelnpsaqrdaclnarcfarv_log2(plasma lactate (mmol/l))	0.398205	0.00162699	0.0202517
fxr1_t352_rgrgrrgpnytsgygtnselsnpseteserk	plasma lactate (mmol/l)	fxr1_t352_rgrgrrgpnytsgygtnselsnpseteserk_plasma lactate (mmol/l)	-0.398202	0.00162713	0.0202528
ttn_s21520_devvtsshlavhkadsssiliikdvtrkdsg	log2(plasma lactate (mmol/l))	log2(plasma lactate (mmol/l))_ttn_s21520_devvtsshlavhkadsssiliikdvtrkdsg	0.404679	0.0013409	0.0202694
pxn_s812_qdeggfmaqgktgsssppggppkpgsqldsm	plasma lactate (mmol/l)	plasma lactate (mmol/l)_pxn_s812_qdeggfmaqgktgsssppggppkpgsqldsm	0.404651	0.00134205	0.0202812
map1b_s1666_qespeqslamdfsrqspdhptvgagvlhite	plasma lactate (mmol/l)	map1b_s1666_qespeqslamdfsrqspdhptvgagvlhite_plasma lactate (mmol/l)	-0.398125	0.00163085	0.0202847
hba1_t40_ygaealermflsfpttktyfphfdlshgsaq	log2(plasma lactate (mmol/l))	hba1_t40_ygaealermflsfpttktyfphfdlshgsaq_log2(plasma lactate (mmol/l))	-0.398117	0.00163126	0.0202883
chd4_t1568_eenkkmsqpgspspktptpstpgdtqpntpa	plasma lactate (mmol/l)	chd4_t1568_eenkkmsqpgspspktptpstpgdtqpntpa_plasma lactate (mmol/l)	-0.39807	0.00163349	0.0203069
rbm26_s127_keeerekkfsrrlnhsppqsssryrenrsrd	log2(plasma lactate (mmol/l))	log2(plasma lactate (mmol/l))_rbm26_s127_keeerekkfsrrlnhsppqsssryrenrsrd	-0.4045	0.00134815	0.0203444
hrc_s501_kekeedpgsheeddesseqgekgthhgsrdq	plasma lactate (mmol/l)	hrc_s501_kekeedpgsheeddesseqgekgthhgsrdq_plasma lactate (mmol/l)	-0.397845	0.0016444	0.0203998
lrch4_s21_aaplaaggeeaaattsvpgspglpgrrsaer	plasma lactate (mmol/l)	lrch4_s21_aaplaaggeeaaattsvpgspglpgrrsaer_plasma lactate (mmol/l)	-0.397811	0.00164606	0.0204136
larp1_s220_dmkeqekgegsdskespktksdesgeekngd	log2(plasma lactate (mmol/l))	larp1_s220_dmkeqekgegsdskespktksdesgeekngd_log2(plasma lactate (mmol/l))	-0.397775	0.0016478	0.0204281
log2(plasma lactate (mmol/l))	bcl6_s333_ppnaplnrkglvspqspqksdcqpnsptesc	bcl6_s333_ppnaplnrkglvspqspqksdcqpnsptesc_log2(plasma lactate (mmol/l))	0.397711	0.00165093	0.0204535
klc1_s631_qernncladsralsashtdlah_________	log2(plasma lactate (mmol/l))	klc1_s631_qernncladsralsashtdlah__________log2(plasma lactate (mmol/l))	-0.397693	0.00165183	0.0204613
log2(plasma lactate (mmol/l))	capn3_s615_sdransnkelgvdqeseegkgktspdkqkqs	capn3_s615_sdransnkelgvdqeseegkgktspdkqkqs_log2(plasma lactate (mmol/l))	-0.397592	0.00165673	0.0205025
naca_s1511_tpapmgaptlpavipsspkevpatpssrrdp	log2(plasma lactate (mmol/l))	log2(plasma lactate (mmol/l))_naca_s1511_tpapmgaptlpavipsspkevpatpssrrdp	-0.404075	0.00136555	0.0205208
ccny_s270_cedkykdlrrsarkrsasadnltlprwspai	plasma lactate (mmol/l)	ccny_s270_cedkykdlrrsarkrsasadnltlprwspai_plasma lactate (mmol/l)	-0.397475	0.00166246	0.0205519
ttn_t17725_egeldkdrvvidnvgtkseliikdalrkdhg	log2(plasma lactate (mmol/l))	log2(plasma lactate (mmol/l))_ttn_t17725_egeldkdrvvidnvgtkseliikdalrkdhg	0.403938	0.0013712	0.020578
myl1_t128_flpmmqaisnnkdqatyedfveglrvfdkeg	plasma lactate (mmol/l)	myl1_t128_flpmmqaisnnkdqatyedfveglrvfdkeg_plasma lactate (mmol/l)	-0.397406	0.00166584	0.0205813
ttn_s35842_kqeasfssfssssassmtemkfasmsaqsms	plasma lactate (mmol/l)	plasma lactate (mmol/l)_ttn_s35842_kqeasfssfssssassmtemkfasmsaqsms	0.403921	0.00137189	0.0205849
cobl_t66_lvrmkealrastmdvtvvlpsglekrsvlng	plasma lactate (mmol/l)	cobl_t66_lvrmkealrastmdvtvvlpsglekrsvlng_plasma lactate (mmol/l)	-0.397368	0.00166774	0.0205971
lpin1_s162_ssssvvkkrrkrrrksqldslkrddnmntse	log2(plasma lactate (mmol/l))	log2(plasma lactate (mmol/l))_lpin1_s162_ssssvvkkrrkrrrksqldslkrddnmntse	0.397325	0.00166984	0.0206152
mybpc2_t549_pkqeppkihldcsgktsenaivvvagnklrl	log2(plasma lactate (mmol/l))	log2(plasma lactate (mmol/l))_mybpc2_t549_pkqeppkihldcsgktsenaivvvagnklrl	-0.397208	0.00167559	0.0206638
ldb3_s309_sdfsgslpikdlavdsaspvyqaviksqnkp	log2(plasma lactate (mmol/l))	ldb3_s309_sdfsgslpikdlavdsaspvyqaviksqnkp_log2(plasma lactate (mmol/l))	-0.397174	0.00167729	0.0206784
plekhf1_s227_aaqqrqeeaeeqgagspgqpahlarpicgas	log2(plasma lactate (mmol/l))	log2(plasma lactate (mmol/l))_plekhf1_s227_aaqqrqeeaeeqgagspgqpahlarpicgas	0.403667	0.00138239	0.0206914
htatsf1_s607_leendsensefeddgsekvldeegserefde	plasma lactate (mmol/l)	htatsf1_s607_leendsensefeddgsekvldeegserefde_plasma lactate (mmol/l)	0.397133	0.00167931	0.0206965
dnajc2_s63_asfqeledkkelseesedeelqleefpmlkt	plasma lactate (mmol/l)	dnajc2_s63_asfqeledkkelseesedeelqleefpmlkt_plasma lactate (mmol/l)	-0.397115	0.00168022	0.0207048
tmem63b_s22_vawdygrlalvtdadsvasamhgdshdryer	plasma lactate (mmol/l)	plasma lactate (mmol/l)_tmem63b_s22_vawdygrlalvtdadsvasamhgdshdryer	0.403588	0.0013857	0.020724
tacc2_s712_cpdtlqsreglgrmesfltleseksdfpptp	plasma lactate (mmol/l)	plasma lactate (mmol/l)_tacc2_s712_cpdtlqsreglgrmesfltleseksdfpptp	0.403547	0.00138742	0.0207413
log2(plasma lactate (mmol/l))	ablim2_s279_rqaartedrnketrtssesiisvpasstsgs	ablim2_s279_rqaartedrnketrtssesiisvpasstsgs_log2(plasma lactate (mmol/l))	0.396877	0.00169205	0.0208049
farp1_s427_gkepkvsagepgshpspaprrspagnkqadg	log2(plasma lactate (mmol/l))	farp1_s427_gkepkvsagepgshpspaprrspagnkqadg_log2(plasma lactate (mmol/l))	-0.396792	0.0016963	0.020842
ralbp1_s92_kkekrtegyaafqedssgdeaespskmkrsk	log2(plasma lactate (mmol/l))	log2(plasma lactate (mmol/l))_ralbp1_s92_kkekrtegyaafqedssgdeaespskmkrsk	-0.403243	0.00140016	0.0208694
eif4g1_s1084_rpidtsrltkitkpgsidsnnqlfapggrls	log2(plasma lactate (mmol/l))	eif4g1_s1084_rpidtsrltkitkpgsidsnnqlfapggrls_log2(plasma lactate (mmol/l))	0.396705	0.00170064	0.0208791
plasma lactate (mmol/l)	nucks1_s223_edeepesppekktstspppeksgdegsedea	nucks1_s223_edeepesppekktstspppeksgdegsedea_plasma lactate (mmol/l)	0.403114	0.00140557	0.0209251
des_s31_rtfggapgfplgsplsspvfpragfgskgss	plasma lactate (mmol/l)	des_s31_rtfggapgfplgsplsspvfpragfgskgss_plasma lactate (mmol/l)	-0.39654	0.00170889	0.0209481
erbb2ip_t917_tsavdgknivrsksatllydqplqvftgsss	plasma lactate (mmol/l)	erbb2ip_t917_tsavdgknivrsksatllydqplqvftgsss_plasma lactate (mmol/l)	-0.396529	0.00170944	0.0209529
tnnc1_s98_rcmkddskgkseeelsdlfrmfdknadgyid	plasma lactate (mmol/l)	plasma lactate (mmol/l)_tnnc1_s98_rcmkddskgkseeelsdlfrmfdknadgyid	0.403	0.00141039	0.0209728
usp24_s2561_vsnetstgktfqrtisaqdtlayatallnek	log2(plasma lactate (mmol/l))	log2(plasma lactate (mmol/l))_usp24_s2561_vsnetstgktfqrtisaqdtlayatallnek	0.402975	0.00141146	0.0209826
eml1_s82_nngtvlpkkptgslpspsgvrketavpatks	plasma lactate (mmol/l)	eml1_s82_nngtvlpkkptgslpspsgvrketavpatks_plasma lactate (mmol/l)	-0.396418	0.00171508	0.0210016
eprs_s889_ktgkeyipgqpplsqssdssptrnsepagle	log2(plasma lactate (mmol/l))	eprs_s889_ktgkeyipgqpplsqssdssptrnsepagle_log2(plasma lactate (mmol/l))	-0.396385	0.00171673	0.0210154
eno1_t26_ifdsrgnptvevdlftskglfraavpsgast	plasma lactate (mmol/l)	eno1_t26_ifdsrgnptvevdlftskglfraavpsgast_plasma lactate (mmol/l)	0.396381	0.00171694	0.0210172
ttn_s263_qlphktpprippkpksrsptppsiaakaqla	log2(plasma lactate (mmol/l))	log2(plasma lactate (mmol/l))_ttn_s263_qlphktpprippkpksrsptppsiaakaqla	0.402812	0.00141836	0.0210523
myoz1_s80_mrvekfiyenhpdvfsdssmdhfqkflptvg	log2(plasma lactate (mmol/l))	log2(plasma lactate (mmol/l))_myoz1_s80_mrvekfiyenhpdvfsdssmdhfqkflptvg	-0.402805	0.00141867	0.0210553
txnrd3_s4_____________lersppqspgpgkagdapn	log2(plasma lactate (mmol/l))	log2(plasma lactate (mmol/l))_txnrd3_s4_____________lersppqspgpgkagdapn	0.402736	0.00142163	0.0210851
ppp1r2_t89_pyhsmmgddedacsdteateamapdilarkl	log2(plasma lactate (mmol/l))	log2(plasma lactate (mmol/l))_ppp1r2_t89_pyhsmmgddedacsdteateamapdilarkl	-0.402617	0.00142668	0.0211354
fbxo42_s578_ikamsskgpsasaalspplgsspgspgsqsl	plasma lactate (mmol/l)	fbxo42_s578_ikamsskgpsasaalspplgsspgspgsqsl_plasma lactate (mmol/l)	-0.396091	0.00173162	0.0211407
phb2_t266_lrkiraaqnisktiatsqnriyltadnlvln	plasma lactate (mmol/l)	phb2_t266_lrkiraaqnisktiatsqnriyltadnlvln_plasma lactate (mmol/l)	-0.402556	0.00142933	0.0211624
ptges3l_t126_amddldddsdsaddatsn_____________	log2(plasma lactate (mmol/l))	log2(plasma lactate (mmol/l))_ptges3l_t126_amddldddsdsaddatsn_____________	-0.402469	0.00143302	0.0211995
ttn_s20698_tfvylkwrrpdydggspnlsyhverrlkgsd	plasma lactate (mmol/l)	plasma lactate (mmol/l)_ttn_s20698_tfvylkwrrpdydggspnlsyhverrlkgsd	-0.402276	0.00144134	0.0212835
smg9_s32_rrrwkepgsggpqnlsgpggrerdyiapwer	plasma lactate (mmol/l)	plasma lactate (mmol/l)_smg9_s32_rrrwkepgsggpqnlsgpggrerdyiapwer	-0.402248	0.00144254	0.0212951
spice1_s760_llqlieqqklvglnlsppmspvqlplrawte	plasma lactate (mmol/l)	plasma lactate (mmol/l)_spice1_s760_llqlieqqklvglnlsppmspvqlplrawte	0.402186	0.00144522	0.0213208
hdac4_s453_ahaqagvqvkqepiesdeeeaepprevepgq	log2(plasma lactate (mmol/l))	hdac4_s453_ahaqagvqvkqepiesdeeeaepprevepgq_log2(plasma lactate (mmol/l))	-0.395639	0.00175475	0.0213356
na_s178_rasgkhgqpkmsrsasesasssvvegdvneg	plasma lactate (mmol/l)	na_s178_rasgkhgqpkmsrsasesasssvvegdvneg_plasma lactate (mmol/l)	-0.402115	0.00144831	0.0213515
foxo1_s319_nddfdnwstfrprtssnastisgrlspimte	plasma lactate (mmol/l)	foxo1_s319_nddfdnwstfrprtssnastisgrlspimte_plasma lactate (mmol/l)	0.395383	0.00176799	0.0214467
ttn_s24469_grpapevkwardhgesldkasiestssytll	log2(plasma lactate (mmol/l))	log2(plasma lactate (mmol/l))_ttn_s24469_grpapevkwardhgesldkasiestssytll	-0.401756	0.00146393	0.0215052
mapk1_t190_dpdhdhtgflteyvatrwyrapeimlnskgy	plasma lactate (mmol/l)	mapk1_t190_dpdhdhtgflteyvatrwyrapeimlnskgy_plasma lactate (mmol/l)	-0.395181	0.00177848	0.0215338
usp20_s134_lkavpiavadegesesedddlkprgltgmkn	plasma lactate (mmol/l)	plasma lactate (mmol/l)_usp20_s134_lkavpiavadegesesedddlkprgltgmkn	0.401632	0.00146941	0.0215595
golga4_s140_nrldldsstasfdppsdmdseaedlvgnsds	log2(plasma lactate (mmol/l))	golga4_s140_nrldldsstasfdppsdmdseaedlvgnsds_log2(plasma lactate (mmol/l))	-0.395104	0.0017825	0.0215666
ric8a_s44_aarglmaggrpegqysededtdtdeykeaka	plasma lactate (mmol/l)	plasma lactate (mmol/l)_ric8a_s44_aarglmaggrpegqysededtdtdeykeaka	-0.401609	0.00147041	0.021569
psmf1_s12_____xiheqwekanvssphrefppatarevd	plasma lactate (mmol/l)	plasma lactate (mmol/l)_psmf1_s12_____xiheqwekanvssphrefppatarevd	0.401452	0.00147733	0.021639
plasma lactate (mmol/l)	acin1_s652_ertstssssvqarrlsqpesaekhvtqrlqp	acin1_s652_ertstssssvqarrlsqpesaekhvtqrlqp_plasma lactate (mmol/l)	-0.394911	0.0017926	0.0216507
pkm_s97_eyhaetiknvrtatesfasdpilyrpvaval	log2(plasma lactate (mmol/l))	log2(plasma lactate (mmol/l))_pkm_s97_eyhaetiknvrtatesfasdpilyrpvaval	-0.401356	0.00148153	0.0216801
zc3h11a_s759_sgpsssqmsmktrrlssastgkpplsveddf	log2(plasma lactate (mmol/l))	log2(plasma lactate (mmol/l))_zc3h11a_s759_sgpsssqmsmktrrlssastgkpplsveddf	-0.401342	0.00148215	0.0216865
na_s180_gedragsslsfslsgspgsrrstsrldslsr	log2(plasma lactate (mmol/l))	log2(plasma lactate (mmol/l))_na_s180_gedragsslsfslsgspgsrrstsrldslsr	0.401261	0.00148576	0.0217221
nbas_s475_etrageedegeedsdsdyeisakaryfgyik	log2(plasma lactate (mmol/l))	log2(plasma lactate (mmol/l))_nbas_s475_etrageedegeedsdsdyeisakaryfgyik	-0.401191	0.00148889	0.0217531
ndrg2_s338_trlsrsrtasltsaasvdgnrsrsrtlsqss	log2(plasma lactate (mmol/l))	log2(plasma lactate (mmol/l))_ndrg2_s338_trlsrsrtasltsaasvdgnrsrsrtlsqss	0.401191	0.00148889	0.0217531
smarcc2_s306_kkggnykkrkrspspsptpeakkknakkgps	plasma lactate (mmol/l)	plasma lactate (mmol/l)_smarcc2_s306_kkggnykkrkrspspsptpeakkknakkgps	-0.401184	0.00148918	0.0217562
ttn_t11954_evipegetpivkrrktpsptvpespreivpv	plasma lactate (mmol/l)	plasma lactate (mmol/l)_ttn_t11954_evipegetpivkrrktpsptvpespreivpv	-0.40117	0.00148979	0.0217618
wasl_y256_iseaqlkdretskviydfiektggveavkne	plasma lactate (mmol/l)	plasma lactate (mmol/l)_wasl_y256_iseaqlkdretskviydfiektggveavkne	0.401061	0.00149465	0.0218095
ccdc86_t42_rtrralvefesnpeetrepgsppsvqraglg	plasma lactate (mmol/l)	ccdc86_t42_rtrralvefesnpeetrepgsppsvqraglg_plasma lactate (mmol/l)	-0.39449	0.0018148	0.0218366
myo18b_s2309_agsdegnlslrvgakspleiegaaggllrst	log2(plasma lactate (mmol/l))	log2(plasma lactate (mmol/l))_myo18b_s2309_agsdegnlslrvgakspleiegaaggllrst	-0.400963	0.00149905	0.0218519
plasma lactate (mmol/l)	cars_s320_gdqkalqegegdlsisadrlsekrspndfal	cars_s320_gdqkalqegegdlsisadrlsekrspndfal_plasma lactate (mmol/l)	0.394419	0.0018186	0.0218668
mybpc1_t321_levkwykngqeirpstkyifehkgcqrilfi	plasma lactate (mmol/l)	mybpc1_t321_levkwykngqeirpstkyifehkgcqrilfi_plasma lactate (mmol/l)	0.394385	0.00182037	0.02188
sec16a_s1044_sayaqnyrypeperpssrashsserppprqg	plasma lactate (mmol/l)	plasma lactate (mmol/l)_sec16a_s1044_sayaqnyrypeperpssrashsserppprqg	-0.40084	0.00150455	0.0219076
myh1_s1092_kqqldeklkkkefemsglqskiedeqalgmq	plasma lactate (mmol/l)	myh1_s1092_kqqldeklkkkefemsglqskiedeqalgmq_plasma lactate (mmol/l)	-0.394252	0.0018275	0.0219399
tjp1_s125_kkvqipvsrpdpepvsdneedsydeeihdpr	log2(plasma lactate (mmol/l))	log2(plasma lactate (mmol/l))_tjp1_s125_kkvqipvsrpdpepvsdneedsydeeihdpr	0.400762	0.00150803	0.0219421
log2(plasma lactate (mmol/l))	cacnb1_s513_rnlgfwgglessqrgsvvpqeqeham_____	cacnb1_s513_rnlgfwgglessqrgsvvpqeqeham______log2(plasma lactate (mmol/l))	0.394214	0.00182954	0.0219566
usp20_s134_lkavpiavadegesesedddlkprgltgmkn	log2(plasma lactate (mmol/l))	log2(plasma lactate (mmol/l))_usp20_s134_lkavpiavadegesesedddlkprgltgmkn	0.400697	0.00151096	0.0219708
plasma lactate (mmol/l)	cap1_s307_vrsgpkpfsapkpqtspspkratkkepavle	cap1_s307_vrsgpkpfsapkpqtspspkratkkepavle_plasma lactate (mmol/l)	-0.39407	0.00183725	0.0220191
tns1_t1358_agvyqvsglhnkvattpgspslgrhpgahqg	log2(plasma lactate (mmol/l))	log2(plasma lactate (mmol/l))_tns1_t1358_agvyqvsglhnkvattpgspslgrhpgahqg	-0.400497	0.00152	0.0220593
ttn_s35745_speiewfknnlpisissnvsisrsrnvysle	plasma lactate (mmol/l)	plasma lactate (mmol/l)_ttn_s35745_speiewfknnlpisissnvsisrsrnvysle	-0.400446	0.00152231	0.0220828
ahnak_t5729_mpkfnfskpkgkggvtgspeasisgskgdlk	log2(plasma lactate (mmol/l))	ahnak_t5729_mpkfnfskpkgkggvtgspeasisgskgdlk_log2(plasma lactate (mmol/l))	-0.393875	0.00184771	0.0221061
log2(plasma lactate (mmol/l))	camsap1_s584_scpaplttwrqkreqspsqhgkdpasllase	camsap1_s584_scpaplttwrqkreqspsqhgkdpasllase_log2(plasma lactate (mmol/l))	-0.393858	0.00184866	0.0221143
mavs_s152_epsypmpvqetqapespgenseqalqtlspr	plasma lactate (mmol/l)	mavs_s152_epsypmpvqetqapespgenseqalqtlspr_plasma lactate (mmol/l)	0.393846	0.00184929	0.0221196
neb_s5629_kytsivdtpevvlaksnaenisipkyrevwd	plasma lactate (mmol/l)	neb_s5629_kytsivdtpevvlaksnaenisipkyrevwd_plasma lactate (mmol/l)	-0.400268	0.00153042	0.0221604
fhl1_s156_dcftcsnckqvigtgsffpkgedfycvtche	log2(plasma lactate (mmol/l))	fhl1_s156_dcftcsnckqvigtgsffpkgedfycvtche_log2(plasma lactate (mmol/l))	0.393726	0.00185578	0.0221737
log2(plasma lactate (mmol/l))	aco1_s779_lplivlagkeygagssrdwaakgpfllgika	aco1_s779_lplivlagkeygagssrdwaakgpfllgika_log2(plasma lactate (mmol/l))	-0.39361	0.00186206	0.0222253
stim1_s455_ssrshspsspdpdtpspvgdsralqasrntr	plasma lactate (mmol/l)	plasma lactate (mmol/l)_stim1_s455_ssrshspsspdpdtpspvgdsralqasrntr	-0.400074	0.00153925	0.0222463
akt1s1_s82_rtearssdeengppsspdldriaasmralvl	log2(plasma lactate (mmol/l))	akt1s1_s82_rtearssdeengppsspdldriaasmralvl_log2(plasma lactate (mmol/l))	-0.393503	0.00186789	0.0222742
akt2_t451_tryfddeftaqsititppdrydslglleldq	log2(plasma lactate (mmol/l))	akt2_t451_tryfddeftaqsititppdrydslglleldq_log2(plasma lactate (mmol/l))	-0.393475	0.00186938	0.022286
shkbp1_t6___________maaaataaegvpsrgppgevi	plasma lactate (mmol/l)	plasma lactate (mmol/l)_shkbp1_t6___________maaaataaegvpsrgppgevi	-0.399962	0.00154441	0.0222958
limch1_s1259_lgncqdekqdrrwkksfqgddsdlllktres	log2(plasma lactate (mmol/l))	limch1_s1259_lgncqdekqdrrwkksfqgddsdlllktres_log2(plasma lactate (mmol/l))	0.393442	0.00187123	0.0223002
ldb3_t350_ssnlqsrsfrilaqmtgtefmqdpdeealrr	log2(plasma lactate (mmol/l))	ldb3_t350_ssnlqsrsfrilaqmtgtefmqdpdeealrr_log2(plasma lactate (mmol/l))	0.393438	0.00187144	0.0223018
synpo2_s595_qrmvpmnrtakpfpgsvnqpatpfsptrnmt	log2(plasma lactate (mmol/l))	log2(plasma lactate (mmol/l))_synpo2_s595_qrmvpmnrtakpfpgsvnqpatpfsptrnmt	-0.39994	0.00154541	0.0223059
synpo2_s712_ftfkepkvspnpellsllqnsegkrgtgagg	plasma lactate (mmol/l)	plasma lactate (mmol/l)_synpo2_s712_ftfkepkvspnpellsllqnsegkrgtgagg	0.399908	0.00154686	0.0223198
stim1_s346_tepqhglgsqrdlthsdsesslhmsdrqrva	plasma lactate (mmol/l)	plasma lactate (mmol/l)_stim1_s346_tepqhglgsqrdlthsdsesslhmsdrqrva	-0.399777	0.00155293	0.0223767
flnc_t58_trwcnehlkcvgkrltdlqrdlsdglrlial	plasma lactate (mmol/l)	flnc_t58_trwcnehlkcvgkrltdlqrdlsdglrlial_plasma lactate (mmol/l)	-0.393206	0.00188414	0.0224035
plasma lactate (mmol/l)	nucks1_t179_rkekkmpkprlkatvtpspvkgkgkvgrpta	nucks1_t179_rkekkmpkprlkatvtpspvkgkgkvgrpta_plasma lactate (mmol/l)	-0.399704	0.00155629	0.0224092
clip1_s47_pvektissekasstpssetqeefvddfrvge	log2(plasma lactate (mmol/l))	clip1_s47_pvektissekasstpssetqeefvddfrvge_log2(plasma lactate (mmol/l))	-0.393027	0.00189395	0.0224832
ckmt2_t214_lkgdlagryyklsemteqdqqrliddhflfd	plasma lactate (mmol/l)	ckmt2_t214_lkgdlagryyklsemteqdqqrliddhflfd_plasma lactate (mmol/l)	-0.392994	0.00189578	0.0224975
ddx42_s111_sptrqqfhskpvdsdsdddpleafmaevedq	plasma lactate (mmol/l)	ddx42_s111_sptrqqfhskpvdsdsdddpleafmaevedq_plasma lactate (mmol/l)	0.392957	0.00189784	0.0225141
srrm2_t2397_sprvplsayervsgrtspplldrarsrtpps	log2(plasma lactate (mmol/l))	log2(plasma lactate (mmol/l))_srrm2_t2397_sprvplsayervsgrtspplldrarsrtpps	-0.399427	0.00156913	0.0225317
plasma lactate (mmol/l)	pdap1_s178_akddatlsgkrmqslslnk____________	pdap1_s178_akddatlsgkrmqslslnk_____________plasma lactate (mmol/l)	0.399418	0.00156955	0.0225352
plec_s4544_rryasgssaslggpesava____________	log2(plasma lactate (mmol/l))	log2(plasma lactate (mmol/l))_plec_s4544_rryasgssaslggpesava____________	0.399385	0.00157108	0.0225495
myh3_s954_naeltakkrkledecselkkdiddleltlak	plasma lactate (mmol/l)	myh3_s954_naeltakkrkledecselkkdiddleltlak_plasma lactate (mmol/l)	0.392828	0.00190493	0.0225722
rcsd1_s97_kamvspfhsppstpsspgvrsrpseaeevpv	plasma lactate (mmol/l)	plasma lactate (mmol/l)_rcsd1_s97_kamvspfhsppstpsspgvrsrpseaeevpv	-0.399319	0.00157416	0.0225793
ttn_t34813_ksrkksrrqrevteiteieeeyeiskhaqre	log2(plasma lactate (mmol/l))	log2(plasma lactate (mmol/l))_ttn_t34813_ksrkksrrqrevteiteieeeyeiskhaqre	-0.399237	0.001578	0.0226169
plasma lactate (mmol/l)	p2ry14_t337_isrikrgnttlestdtl______________	p2ry14_t337_isrikrgnttlestdtl_______________plasma lactate (mmol/l)	-0.399219	0.00157886	0.0226251
trim28_s19_saaaasaaaasaasgspgpgegsaggekrst	plasma lactate (mmol/l)	plasma lactate (mmol/l)_trim28_s19_saaaasaaaasaasgspgpgegsaggekrst	0.39919	0.00158023	0.0226379
jund_s66_laalkdepqtvpdvpsfgespplspidmdtq	plasma lactate (mmol/l)	jund_s66_laalkdepqtvpdvpsfgespplspidmdtq_plasma lactate (mmol/l)	-0.392658	0.00191439	0.0226502
plasma lactate (mmol/l)	cacnb1_s513_rnlgfwgglessqrgsvvpqeqeham_____	cacnb1_s513_rnlgfwgglessqrgsvvpqeqeham______plasma lactate (mmol/l)	0.392615	0.00191678	0.0226696
ttn_s813_tterlvhvdkrprtasphftvskisvpkteh	plasma lactate (mmol/l)	plasma lactate (mmol/l)_ttn_s813_tterlvhvdkrprtasphftvskisvpkteh	-0.399013	0.00158854	0.0227159
plasma lactate (mmol/l)	atxn2l_s391_lsslpprgphhldnsspgpgsearginggps	atxn2l_s391_lsslpprgphhldnsspgpgsearginggps_plasma lactate (mmol/l)	-0.39251	0.00192265	0.0227179
ahnak_s5841_gglgskskghyevtgsddetgklqgsgvsla	log2(plasma lactate (mmol/l))	ahnak_s5841_gglgskskghyevtgsddetgklqgsgvsla_log2(plasma lactate (mmol/l))	-0.392401	0.00192877	0.0227694
gp1ba_s606_grvgplvagrrpsalsqgrgqdllstvsiry	plasma lactate (mmol/l)	gp1ba_s606_grvgplvagrrpsalsqgrgqdllstvsiry_plasma lactate (mmol/l)	-0.392386	0.00192958	0.0227759
cobl_t62_sqqnlvrmkealrastmdvtvvlpsglekrs	log2(plasma lactate (mmol/l))	cobl_t62_sqqnlvrmkealrastmdvtvvlpsglekrs_log2(plasma lactate (mmol/l))	0.392306	0.0019341	0.0228133
ttn_t16217_wvacgepvaetkmevtgleegkwyayrvkal	plasma lactate (mmol/l)	plasma lactate (mmol/l)_ttn_t16217_wvacgepvaetkmevtgleegkwyayrvkal	0.398718	0.00160248	0.0228486
tbc1d1_s571_sessfkllgssedlssdseshlpeepaplsp	plasma lactate (mmol/l)	plasma lactate (mmol/l)_tbc1d1_s571_sessfkllgssedlssdseshlpeepaplsp	-0.39869	0.00160383	0.0228617
trio_s1456_eglvpcgslciahsrssmemegifnhkdsls	log2(plasma lactate (mmol/l))	log2(plasma lactate (mmol/l))_trio_s1456_eglvpcgslciahsrssmemegifnhkdsls	-0.398656	0.00160543	0.0228772
log2(plasma lactate (mmol/l))	myom1_t235_svvskqatsalqqeetsekksrkvvirekae	log2(plasma lactate (mmol/l))_myom1_t235_svvskqatsalqqeetsekksrkvvirekae	0.39865	0.00160572	0.0228801
na_s64_pptspippetsqrarspaptlamngpgaata	plasma lactate (mmol/l)	na_s64_pptspippetsqrarspaptlamngpgaata_plasma lactate (mmol/l)	-0.398643	0.00160607	0.0228836
ckb_s24_alklrfpaedefpdlsahnnhmakvltpely	plasma lactate (mmol/l)	ckb_s24_alklrfpaedefpdlsahnnhmakvltpely_plasma lactate (mmol/l)	0.39211	0.0019451	0.0229028
cdk11b_s752_twpakseqqrvkrgtsprppegglgysqlgd	log2(plasma lactate (mmol/l))	cdk11b_s752_twpakseqqrvkrgtsprppegglgysqlgd_log2(plasma lactate (mmol/l))	-0.39209	0.00194627	0.0229124
ctps2_s568_aylqqgcklsssdrysdasddsfsepriael	log2(plasma lactate (mmol/l))	ctps2_s568_aylqqgcklsssdrysdasddsfsepriael_log2(plasma lactate (mmol/l))	-0.391986	0.00195215	0.0229607
log2(plasma lactate (mmol/l))	nucks1_s204_vgrptaskaskektpspkeedeepesppekk	log2(plasma lactate (mmol/l))_nucks1_s204_vgrptaskaskektpspkeedeepesppekk	-0.398438	0.0016158	0.0229781
plasma lactate (mmol/l)	atrx_s1148_rhrllrhkltvsdgesgeekktkpkehkevk	atrx_s1148_rhrllrhkltvsdgesgeekktkpkehkevk_plasma lactate (mmol/l)	-0.391932	0.0019552	0.0229856
map2k4_s393_acyvckildqmpatpsspmyvd_________	plasma lactate (mmol/l)	map2k4_s393_acyvckildqmpatpsspmyvd__________plasma lactate (mmol/l)	0.39193	0.00195528	0.0229862
hspb1_s176_gtltveapmpklatqsneitipvtfesraql	log2(plasma lactate (mmol/l))	hspb1_s176_gtltveapmpklatqsneitipvtfesraql_log2(plasma lactate (mmol/l))	0.391883	0.00195798	0.0230079
log2(plasma lactate (mmol/l))	myom2_s76_tslggticrvcakrvstqedeeqenrsryqs	log2(plasma lactate (mmol/l))_myom2_s76_tslggticrvcakrvstqedeeqenrsryqs	0.398332	0.00162089	0.0230264
cmya5_s12_____masrdsnhagesflgsdgdeeatrele	plasma lactate (mmol/l)	cmya5_s12_____masrdsnhagesflgsdgdeeatrele_plasma lactate (mmol/l)	0.391795	0.00196297	0.0230479
dclk1_s337_lstprsgkspspsptspgslrkqrdlyrpls	log2(plasma lactate (mmol/l))	dclk1_s337_lstprsgkspspsptspgslrkqrdlyrpls_log2(plasma lactate (mmol/l))	-0.391766	0.00196462	0.0230617
kank3_s271_tserggraraspradspdglaagrsegalqv	plasma lactate (mmol/l)	kank3_s271_tserggraraspradspdglaagrsegalqv_plasma lactate (mmol/l)	-0.391607	0.00197373	0.0231354
dusp27_s891_ededdgvgdgdedtdsaigsfryssrsnsqk	log2(plasma lactate (mmol/l))	dusp27_s891_ededdgvgdgdedtdsaigsfryssrsnsqk_log2(plasma lactate (mmol/l))	-0.391583	0.00197509	0.0231465
ercc5-201_s384_argrnapaavdegsisprtlsaikralddde	log2(plasma lactate (mmol/l))	ercc5-201_s384_argrnapaavdegsisprtlsaikralddde_log2(plasma lactate (mmol/l))	-0.391533	0.00197793	0.0231694
rmdn3_s46_ysqrwkrtqrhgrsqslpnsldytqtsdpgr	log2(plasma lactate (mmol/l))	log2(plasma lactate (mmol/l))_rmdn3_s46_ysqrwkrtqrhgrsqslpnsldytqtsdpgr	0.397994	0.0016372	0.0231824
mast2_s1254_asllhtsrslsslnrslssgesgpgspthsh	log2(plasma lactate (mmol/l))	log2(plasma lactate (mmol/l))_mast2_s1254_asllhtsrslsslnrslssgesgpgspthsh	-0.391491	0.00198034	0.0231883
abhd14a-acy1_s365_lrgvdiytrllpalasvpalpsds_______	log2(plasma lactate (mmol/l))	abhd14a-acy1_s365_lrgvdiytrllpalasvpalpsds________log2(plasma lactate (mmol/l))	-0.391478	0.0019811	0.023195
plasma lactate (mmol/l)	atg2b_s886_endghyqeeeeggahslkdvcdlrrpapspf	atg2b_s886_endghyqeeeeggahslkdvcdlrrpapspf_plasma lactate (mmol/l)	-0.391469	0.00198163	0.0231996
magt1_s140_adeefqilanswryssaftnriffamvdfde	log2(plasma lactate (mmol/l))	log2(plasma lactate (mmol/l))_magt1_s140_adeefqilanswryssaftnriffamvdfde	0.391455	0.00198244	0.0232063
plasma lactate (mmol/l)	camk2d_t350_ihnpdgnkestessnttiededvkarkqeii	camk2d_t350_ihnpdgnkestessnttiededvkarkqeii_plasma lactate (mmol/l)	0.391278	0.00199262	0.0232863
ttn_s29887_twrkdeknlgsdarysientdssslltipqv	log2(plasma lactate (mmol/l))	log2(plasma lactate (mmol/l))_ttn_s29887_twrkdeknlgsdarysientdssslltipqv	-0.397702	0.00165136	0.0233199
ttn_t92_ryslkatngsgqatstaellvkaetappnfv	plasma lactate (mmol/l)	plasma lactate (mmol/l)_ttn_t92_ryslkatngsgqatstaellvkaetappnfv	-0.397677	0.00165258	0.0233311
fxr1_s445_lldntesdqtadtdaseshhstnrrrrsrrr	plasma lactate (mmol/l)	fxr1_s445_lldntesdqtadtdaseshhstnrrrrsrrr_plasma lactate (mmol/l)	0.391158	0.00199951	0.023342
plasma lactate (mmol/l)	neb_s8449_ykhakttelpqqrsssvatqqttvssipshp	neb_s8449_ykhakttelpqqrsssvatqqttvssipshp_plasma lactate (mmol/l)	0.397648	0.00165402	0.0233449
ctnnd1_s861_ksdfqvnlnnasrsqsshsyddstlplidrn	plasma lactate (mmol/l)	ctnnd1_s861_ksdfqvnlnnasrsqsshsyddstlplidrn_plasma lactate (mmol/l)	-0.391119	0.00200182	0.0233604
lsp1_t122_kcqqprtpsplvlegtieqsspplspttkli	plasma lactate (mmol/l)	lsp1_t122_kcqqprtpsplvlegtieqsspplspttkli_plasma lactate (mmol/l)	-0.391107	0.00200252	0.0233657
plasma lactate (mmol/l)	camk2g_t343_gvkpqsnnknslepqttvvhnatdgikgste	camk2g_t343_gvkpqsnnknslepqttvvhnatdgikgste_plasma lactate (mmol/l)	0.391102	0.00200281	0.0233679
uchl3_s94_sgstlkkfleesvsmspeerarylenydair	log2(plasma lactate (mmol/l))	log2(plasma lactate (mmol/l))_uchl3_s94_sgstlkkfleesvsmspeerarylenydair	0.397526	0.00165998	0.0234019
plasma lactate (mmol/l)	apol1_s296_asasrprvtepisaesgeqvervnepsilem	apol1_s296_asasrprvtepisaesgeqvervnepsilem_plasma lactate (mmol/l)	-0.390978	0.00200998	0.0234257
neb_s2359_reykkdfekwktkfsspvdmlgvvlakkcqe	log2(plasma lactate (mmol/l))	log2(plasma lactate (mmol/l))_neb_s2359_reykkdfekwktkfsspvdmlgvvlakkcqe	-0.397465	0.00166294	0.0234307
tp53bp1_s385_pspdafrstpfivpsspteqegrqdkpmdts	plasma lactate (mmol/l)	plasma lactate (mmol/l)_tp53bp1_s385_pspdafrstpfivpsspteqegrqdkpmdts	-0.397445	0.00166396	0.0234401
plasma lactate (mmol/l)	nrbp1_t441_eevtspvvppsvktptpepaevetrkvvlmq	nrbp1_t441_eevtspvvppsvktptpepaevetrkvvlmq_plasma lactate (mmol/l)	-0.397425	0.0016649	0.0234488
jph2_s484_spqlheretprpeggspspagtppqpkrprp	log2(plasma lactate (mmol/l))	jph2_s484_spqlheretprpeggspspagtppqpkrprp_log2(plasma lactate (mmol/l))	-0.390911	0.00201387	0.0234569
mybpc2_s167_dveaprqdasgqslesfkrtsekksdtagel	log2(plasma lactate (mmol/l))	log2(plasma lactate (mmol/l))_mybpc2_s167_dveaprqdasgqslesfkrtsekksdtagel	0.390879	0.00201572	0.0234714
dido1_s809_prqeaipdledsppvsdseeqqesaravpek	plasma lactate (mmol/l)	dido1_s809_prqeaipdledsppvsdseeqqesaravpek_plasma lactate (mmol/l)	0.390733	0.00202425	0.02354
myh1_s1092_kqqldeklkkkefemsglqskiedeqalgmq	log2(plasma lactate (mmol/l))	log2(plasma lactate (mmol/l))_myh1_s1092_kqqldeklkkkefemsglqskiedeqalgmq	-0.390654	0.00202889	0.0235769
log2(plasma lactate (mmol/l))	asap1_s949_perkgvfpvsfvhilsd______________	asap1_s949_perkgvfpvsfvhilsd_______________log2(plasma lactate (mmol/l))	-0.390623	0.00203073	0.0235917
ttn_s35099_sqmtetreslssyehsasaemksaaleeksl	log2(plasma lactate (mmol/l))	log2(plasma lactate (mmol/l))_ttn_s35099_sqmtetreslssyehsasaemksaaleeksl	-0.397086	0.00168167	0.0236057
plasma lactate (mmol/l)	nucks1_s204_vgrptaskaskektpspkeedeepesppekk	nucks1_s204_vgrptaskaskektpspkeedeepesppekk_plasma lactate (mmol/l)	-0.397069	0.0016825	0.023614
plasma lactate (mmol/l)	palld_s53_einksldlarraiadsetedfdsekeisqif	palld_s53_einksldlarraiadsetedfdsekeisqif_plasma lactate (mmol/l)	-0.397064	0.00168274	0.0236163
limch1_s906_tiarasvldtsmsagsgspsktvtpkavpml	log2(plasma lactate (mmol/l))	limch1_s906_tiarasvldtsmsagsgspsktvtpkavpml_log2(plasma lactate (mmol/l))	-0.390562	0.00203432	0.0236207
synpo2l_s731_pmtpktpppvapkppsrglldglvngaassa	log2(plasma lactate (mmol/l))	log2(plasma lactate (mmol/l))_synpo2l_s731_pmtpktpppvapkppsrglldglvngaassa	-0.397053	0.00168326	0.0236207
limch1_s1141_lpnlnsqvdspssekspvmtpfkfwawdpee	log2(plasma lactate (mmol/l))	limch1_s1141_lpnlnsqvdspssekspvmtpfkfwawdpee_log2(plasma lactate (mmol/l))	-0.390507	0.00203752	0.0236465
sorbs1_s943_rplvknpvdymdlpfssspsrsataspqfss	plasma lactate (mmol/l)	plasma lactate (mmol/l)_sorbs1_s943_rplvknpvdymdlpfssspsrsataspqfss	-0.396917	0.00169006	0.0236837
hsp90ab1_s261_ekpkiedvgsdeeddsgkdkkkktkkikeky	plasma lactate (mmol/l)	hsp90ab1_s261_ekpkiedvgsdeeddsgkdkkkktkkikeky_plasma lactate (mmol/l)	0.390377	0.00204522	0.0237078
usp24_t2565_tstgktfqrtisaqdtlayatallnekeqsg	plasma lactate (mmol/l)	plasma lactate (mmol/l)_usp24_t2565_tstgktfqrtisaqdtlayatallnekeqsg	0.39684	0.0016939	0.02372
ttn_t18042_ktelsipkavredkgtytvtasnrlgsvfrn	log2(plasma lactate (mmol/l))	log2(plasma lactate (mmol/l))_ttn_t18042_ktelsipkavredkgtytvtasnrlgsvfrn	-0.396809	0.00169542	0.0237346
pgm2l1_s175_avqklkavagvmitashnrkedngykvywet	plasma lactate (mmol/l)	pgm2l1_s175_avqklkavagvmitashnrkedngykvywet_plasma lactate (mmol/l)	-0.396778	0.00169696	0.0237502
na_s338_qldpperaasirrsasaadvsrsrsgrksrs	plasma lactate (mmol/l)	na_s338_qldpperaasirrsasaadvsrsrsgrksrs_plasma lactate (mmol/l)	0.396728	0.00169949	0.0237738
specc1l-adora2a_s220_elrdmraqlginedhsegdekseketimahq	log2(plasma lactate (mmol/l))	log2(plasma lactate (mmol/l))_specc1l-adora2a_s220_elrdmraqlginedhsegdekseketimahq	-0.396676	0.00170207	0.0237982
rcsd1_s97_kamvspfhsppstpsspgvrsrpseaeevpv	log2(plasma lactate (mmol/l))	log2(plasma lactate (mmol/l))_rcsd1_s97_kamvspfhsppstpsspgvrsrpseaeevpv	-0.396596	0.0017061	0.0238365
rmdn3_s46_ysqrwkrtqrhgrsqslpnsldytqtsdpgr	plasma lactate (mmol/l)	plasma lactate (mmol/l)_rmdn3_s46_ysqrwkrtqrhgrsqslpnsldytqtsdpgr	0.396585	0.00170666	0.0238419
gys1_s589_rpasvppspslsrhssphqsedeedprngpl	plasma lactate (mmol/l)	gys1_s589_rpasvppspslsrhssphqsedeedprngpl_plasma lactate (mmol/l)	0.390049	0.00206465	0.0238597
plasma lactate (mmol/l)	osbp_s240_ndliakhgtalqrslseleslklpaesneki	osbp_s240_ndliakhgtalqrslseleslklpaesneki_plasma lactate (mmol/l)	-0.396477	0.00171206	0.0238924
ybx3_s324_edkenqqatsgpnqpsvrrgyrrpynyrrrp	log2(plasma lactate (mmol/l))	log2(plasma lactate (mmol/l))_ybx3_s324_edkenqqatsgpnqpsvrrgyrrpynyrrrp	-0.396412	0.00171536	0.0239239
ttn_t23628_rsapresrpvivkeqtmlpeldlrgiyqklv	log2(plasma lactate (mmol/l))	log2(plasma lactate (mmol/l))_ttn_t23628_rsapresrpvivkeqtmlpeldlrgiyqklv	0.396397	0.00171611	0.0239308
sharpin_s165_astlkgpppeadlprspgnltereelagsla	plasma lactate (mmol/l)	plasma lactate (mmol/l)_sharpin_s165_astlkgpppeadlprspgnltereelagsla	-0.396383	0.00171681	0.0239372
ttn_t32941_gsrvtgyyierketstdkwvrhnktqitttm	log2(plasma lactate (mmol/l))	log2(plasma lactate (mmol/l))_ttn_t32941_gsrvtgyyierketstdkwvrhnktqitttm	-0.396378	0.00171709	0.0239399
plasma lactate (mmol/l)	bcar1_s183_dpartplvlaapppdsppaedvydvpppapd	bcar1_s183_dpartplvlaapppdsppaedvydvpppapd_plasma lactate (mmol/l)	-0.38985	0.00207652	0.023954
mybbp1a_s11______mesrdpaqpmspgeatqsgarpadry	log2(plasma lactate (mmol/l))	log2(plasma lactate (mmol/l))_mybbp1a_s11______mesrdpaqpmspgeatqsgarpadry	-0.389814	0.0020787	0.0239706
plasma lactate (mmol/l)	neb_s97_mtpyiahsqkmqdlfspnkykekfektkgqp	neb_s97_mtpyiahsqkmqdlfspnkykekfektkgqp_plasma lactate (mmol/l)	-0.396306	0.00172072	0.0239742
tacc2_s493_kgehpegdpgevpapspqergehlnteqshe	plasma lactate (mmol/l)	plasma lactate (mmol/l)_tacc2_s493_kgehpegdpgevpapspqergehlnteqshe	-0.396263	0.00172291	0.0239946
synm_t427_ensygkavssqtnvrtfsptygllrnteaqv	log2(plasma lactate (mmol/l))	log2(plasma lactate (mmol/l))_synm_t427_ensygkavssqtnvrtfsptygllrnteaqv	0.39621	0.00172556	0.0240196
got1_t374_iyllpsgrinvsglttknldyvatsiheavt	log2(plasma lactate (mmol/l))	got1_t374_iyllpsgrinvsglttknldyvatsiheavt_log2(plasma lactate (mmol/l))	-0.389639	0.00208917	0.0240549
hrc_t359_rhqghrdeeededvsterwhqgpqhvhhglv	plasma lactate (mmol/l)	hrc_t359_rhqghrdeeededvsterwhqgpqhvhhglv_plasma lactate (mmol/l)	0.389624	0.00209009	0.0240622
dclk1_s352_spgslrkqrdlyrplssddldsvgdsv____	plasma lactate (mmol/l)	dclk1_s352_spgslrkqrdlyrplssddldsvgdsv_____plasma lactate (mmol/l)	-0.389603	0.00209136	0.0240731
smyd1_s469_nnqpmqvmaepsnepspalfhkkq_______	log2(plasma lactate (mmol/l))	log2(plasma lactate (mmol/l))_smyd1_s469_nnqpmqvmaepsnepspalfhkkq_______	-0.396075	0.00173245	0.0240826
lmna_s277_elektysakldnarqsaernsnlvgaaheel	plasma lactate (mmol/l)	lmna_s277_elektysakldnarqsaernsnlvgaaheel_plasma lactate (mmol/l)	-0.389328	0.00210796	0.0242037
tjp1_s294_hsanaserddiseiqslasdhsgrshdrppr	log2(plasma lactate (mmol/l))	log2(plasma lactate (mmol/l))_tjp1_s294_hsanaserddiseiqslasdhsgrshdrppr	-0.395799	0.00174654	0.0242144
ahnak_s177_vdvtgregakdidisspefkikiprheltei	plasma lactate (mmol/l)	ahnak_s177_vdvtgregakdidisspefkikiprheltei_plasma lactate (mmol/l)	-0.389208	0.00211527	0.0242607
dusp27_s1032_emhkfsrstynetsssreespepyffrrtpe	plasma lactate (mmol/l)	dusp27_s1032_emhkfsrstynetsssreespepyffrrtpe_plasma lactate (mmol/l)	-0.389193	0.00211621	0.0242678
ckb_s24_alklrfpaedefpdlsahnnhmakvltpely	log2(plasma lactate (mmol/l))	ckb_s24_alklrfpaedefpdlsahnnhmakvltpely_log2(plasma lactate (mmol/l))	0.389179	0.00211706	0.0242744
na_s285_drlvryprirlerstsyptqprsergspted	plasma lactate (mmol/l)	na_s285_drlvryprirlerstsyptqprsergspted_plasma lactate (mmol/l)	-0.395607	0.0017564	0.0243046
myoz3_t185_efvsyrdyqsdgrshtpspndyrnfnktpvp	plasma lactate (mmol/l)	myoz3_t185_efvsyrdyqsdgrshtpspndyrnfnktpvp_plasma lactate (mmol/l)	0.395543	0.0017597	0.0243347
myh7_s1158_leeiserleeaggatsvqiemnkkreaefqk	plasma lactate (mmol/l)	myh7_s1158_leeiserleeaggatsvqiemnkkreaefqk_plasma lactate (mmol/l)	0.389048	0.002125	0.0243369
spacia2_t131_fdkpeklyspkridftpvspapsptrgfgkm	plasma lactate (mmol/l)	plasma lactate (mmol/l)_spacia2_t131_fdkpeklyspkridftpvspapsptrgfgkm	-0.395503	0.00176175	0.0243542
plasma lactate (mmol/l)	nek9_s827_lrkelenaefipmpdspsplsaafsesekdt	nek9_s827_lrkelenaefipmpdspsplsaafsesekdt_plasma lactate (mmol/l)	0.395483	0.0017628	0.0243641
cops3_s332_qeitvnpqfvqksmgsqeddsgnkpssys__	plasma lactate (mmol/l)	cops3_s332_qeitvnpqfvqksmgsqeddsgnkpssys___plasma lactate (mmol/l)	-0.388976	0.00212944	0.024372
xirp1_s481_reegtdsagqaqgigspvyamqdskgrlhal	plasma lactate (mmol/l)	plasma lactate (mmol/l)_xirp1_s481_reegtdsagqaqgigspvyamqdskgrlhal	-0.395442	0.00176494	0.0243846
chchd3_s50_rmkesspsgsksqrysgaygasvsdeelkrr	log2(plasma lactate (mmol/l))	chchd3_s50_rmkesspsgsksqrysgaygasvsdeelkrr_log2(plasma lactate (mmol/l))	-0.388922	0.00213273	0.0243978
log2(plasma lactate (mmol/l))	ociad1_s69_splgealrsgqarrssppghyyqkskydssv	log2(plasma lactate (mmol/l))_ociad1_s69_splgealrsgqarrssppghyyqkskydssv	-0.395414	0.0017664	0.0243988
scamp3_s32_ldnpfqdpaviqhrpsrqyatldvynpfetr	log2(plasma lactate (mmol/l))	log2(plasma lactate (mmol/l))_scamp3_s32_ldnpfqdpaviqhrpsrqyatldvynpfetr	0.395302	0.00177219	0.0244508
loc285556_s645_afrslaypyfealnissressttlsevgfgr	plasma lactate (mmol/l)	loc285556_s645_afrslaypyfealnissressttlsevgfgr_plasma lactate (mmol/l)	-0.388795	0.00214052	0.0244577
log2(plasma lactate (mmol/l))	nrap_s482_tamklvplkdanyrqsidklkyssvtdtpqi	log2(plasma lactate (mmol/l))_nrap_s482_tamklvplkdanyrqsidklkyssvtdtpqi	0.395285	0.00177305	0.0244591
log2(plasma lactate (mmol/l))	atp2a1_s581_trdtppkreemvlddsarfleyetdltfvgv	atp2a1_s581_trdtppkreemvlddsarfleyetdltfvgv_log2(plasma lactate (mmol/l))	0.388756	0.00214296	0.0244769
epb41l2_s87_rgisrfippwlkkqksytlvvakdggdkkep	plasma lactate (mmol/l)	epb41l2_s87_rgisrfippwlkkqksytlvvakdggdkkep_plasma lactate (mmol/l)	0.388737	0.0021441	0.0244859
popdc3_s276_rlpnfyqmstpeirrspltqhfqnsrrycdk	plasma lactate (mmol/l)	plasma lactate (mmol/l)_popdc3_s276_rlpnfyqmstpeirrspltqhfqnsrrycdk	-0.395201	0.00177743	0.0245007
huwe1_t1905_nccirialpaprgsgtasddefenlrikgpn	plasma lactate (mmol/l)	huwe1_t1905_nccirialpaprgsgtasddefenlrikgpn_plasma lactate (mmol/l)	-0.388682	0.0021475	0.0245133
eif4g1_s1084_rpidtsrltkitkpgsidsnnqlfapggrls	plasma lactate (mmol/l)	eif4g1_s1084_rpidtsrltkitkpgsidsnnqlfapggrls_plasma lactate (mmol/l)	0.388673	0.00214806	0.024518
pgm2l1_t173_pyavqklkavagvmitashnrkedngykvyw	log2(plasma lactate (mmol/l))	log2(plasma lactate (mmol/l))_pgm2l1_t173_pyavqklkavagvmitashnrkedngykvyw	-0.395135	0.00178087	0.0245332
mapkapk2_s339_wimqstkvpqtplhtsrvlkedkerwedvkg	log2(plasma lactate (mmol/l))	log2(plasma lactate (mmol/l))_mapkapk2_s339_wimqstkvpqtplhtsrvlkedkerwedvkg	-0.388608	0.00215208	0.0245506
ttn_s10638_vvteekitivtqreespppavpeipkkkvpe	log2(plasma lactate (mmol/l))	log2(plasma lactate (mmol/l))_ttn_s10638_vvteekitivtqreespppavpeipkkkvpe	0.395089	0.0017833	0.0245565
lima1_s490_lerpaqlanaretphspgvedapiakvgvla	log2(plasma lactate (mmol/l))	lima1_s490_lerpaqlanaretphspgvedapiakvgvla_log2(plasma lactate (mmol/l))	-0.388571	0.00215436	0.0245679
ttn_t11958_egetpivkrrktpsptvpespreivpvketp	plasma lactate (mmol/l)	plasma lactate (mmol/l)_ttn_t11958_egetpivkrrktpsptvpespreivpvketp	-0.395035	0.00178609	0.0245826
samm50_s131_ldvtfevtelrrltgsyntmvgnnegsmvlg	plasma lactate (mmol/l)	plasma lactate (mmol/l)_samm50_s131_ldvtfevtelrrltgsyntmvgnnegsmvlg	0.395003	0.00178778	0.0245984
ttn_s25822_ysvqvgqdlkievpisgrpkptitwtkdglp	log2(plasma lactate (mmol/l))	log2(plasma lactate (mmol/l))_ttn_s25822_ysvqvgqdlkievpisgrpkptitwtkdglp	-0.394994	0.00178824	0.0246027
log2(plasma lactate (mmol/l))	c19orf47_s84_tsaasrmitnslnhdsppstpprrpdtstsk	c19orf47_s84_tsaasrmitnslnhdsppstpprrpdtstsk_log2(plasma lactate (mmol/l))	-0.388486	0.00215963	0.0246098
ahnak_s212_vetqsgktvirlpsgsgaasptgsavdirag	log2(plasma lactate (mmol/l))	ahnak_s212_vetqsgktvirlpsgsgaasptgsavdirag_log2(plasma lactate (mmol/l))	-0.388443	0.00216231	0.0246307
rb1cc1_s629_alhnlvkaaqsldemsqtitdllseqkasvs	log2(plasma lactate (mmol/l))	log2(plasma lactate (mmol/l))_rb1cc1_s629_alhnlvkaaqsldemsqtitdllseqkasvs	-0.394931	0.00179153	0.0246335
cep170_s410_rgghgvphgkllkqkseepsvsipflqtall	plasma lactate (mmol/l)	cep170_s410_rgghgvphgkllkqkseepsvsipflqtall_plasma lactate (mmol/l)	0.388408	0.00216448	0.0246479
pi4k2a_s47_pggavrvaaaagsgpsppgspghdrerqpll	log2(plasma lactate (mmol/l))	log2(plasma lactate (mmol/l))_pi4k2a_s47_pggavrvaaaagsgpsppgspghdrerqpll	-0.39488	0.00179425	0.0246589
mapt_s228_gskeevdedrdvdesspqdsppskaspaqdg	plasma lactate (mmol/l)	mapt_s228_gskeevdedrdvdesspqdsppskaspaqdg_plasma lactate (mmol/l)	-0.388351	0.00216803	0.0246749
pygm_s524_gedfisdldqlrkllsfvddeafirdvakvk	plasma lactate (mmol/l)	plasma lactate (mmol/l)_pygm_s524_gedfisdldqlrkllsfvddeafirdvakvk	-0.394815	0.00179765	0.024691
map1a_s2475_kapsldsslpqlpspsspgapllsnlprpas	plasma lactate (mmol/l)	map1a_s2475_kapsldsslpqlpspsspgapllsnlprpas_plasma lactate (mmol/l)	0.388269	0.00217308	0.0247148
ttn_y22155_kpsdaskaayardpqyppgppafpkvydttr	plasma lactate (mmol/l)	plasma lactate (mmol/l)_ttn_y22155_kpsdaskaayardpqyppgppafpkvydttr	0.394749	0.00180111	0.0247228
rps6ka4_s327_vgnfaeeftrlepvysppgspppgdprifqg	log2(plasma lactate (mmol/l))	log2(plasma lactate (mmol/l))_rps6ka4_s327_vgnfaeeftrlepvysppgspppgdprifqg	-0.3947	0.00180372	0.0247466
pgm1_s483_vekadnfeysdpvdgsisrnqglrliftdgs	log2(plasma lactate (mmol/l))	log2(plasma lactate (mmol/l))_pgm1_s483_vekadnfeysdpvdgsisrnqglrliftdgs	-0.394685	0.0018045	0.0247534
dmtn_s16_merlqkqpltspgsvspsrdssvpgspssiv	plasma lactate (mmol/l)	dmtn_s16_merlqkqpltspgsvspsrdssvpgspssiv_plasma lactate (mmol/l)	-0.388102	0.00218355	0.0247949
ppfibp1_s447_dtqlcdklltsslqkssslgnlkketsdgek	plasma lactate (mmol/l)	plasma lactate (mmol/l)_ppfibp1_s447_dtqlcdklltsslqkssslgnlkketsdgek	-0.3945	0.00181429	0.0248427
map1a_s2475_kapsldsslpqlpspsspgapllsnlprpas	log2(plasma lactate (mmol/l))	log2(plasma lactate (mmol/l))_map1a_s2475_kapsldsslpqlpspsspgapllsnlprpas	0.387969	0.00219185	0.0248586
dab2ip_s887_pstrlrqqsssskgdspelkpravhkqgpsp	log2(plasma lactate (mmol/l))	dab2ip_s887_pstrlrqqsssskgdspelkpravhkqgpsp_log2(plasma lactate (mmol/l))	-0.387967	0.002192	0.0248599
mylpf_t126_gkgtikkkfleellttqcdrfsqeeiknmwa	log2(plasma lactate (mmol/l))	log2(plasma lactate (mmol/l))_mylpf_t126_gkgtikkkfleellttqcdrfsqeeiknmwa	-0.387861	0.00219869	0.0249123
myot_s32_cgsrlqppgpetssfssqtkqssiiiqprqc	plasma lactate (mmol/l)	myot_s32_cgsrlqppgpetssfssqtkqssiiiqprqc_plasma lactate (mmol/l)	0.394356	0.00182193	0.0249128
svil_s231_qahdlspaaessstfsfsgrdssftevprsp	plasma lactate (mmol/l)	plasma lactate (mmol/l)_svil_s231_qahdlspaaessstfsfsgrdssftevprsp	-0.394158	0.00183251	0.0250078
mia2_s567_grlsgpaelrsfnmpsldkmdgsmpsemess	plasma lactate (mmol/l)	mia2_s567_grlsgpaelrsfnmpsldkmdgsmpsemess_plasma lactate (mmol/l)	0.387616	0.00221413	0.0250317
sntb2_s110_sppapprgpageagasppvrrvrvvkqeagg	plasma lactate (mmol/l)	plasma lactate (mmol/l)_sntb2_s110_sppapprgpageagasppvrrvrvvkqeagg	-0.394097	0.00183579	0.0250378
gcfc2_s107_tldvstdeedkihhsseskddqglssdssss	log2(plasma lactate (mmol/l))	gcfc2_s107_tldvstdeedkihhsseskddqglssdssss_log2(plasma lactate (mmol/l))	0.387575	0.00221676	0.0250514
lmod2_s388_pnlrtkvwqrgtpssspyvsprhspwsspkl	plasma lactate (mmol/l)	lmod2_s388_pnlrtkvwqrgtpssspyvsprhspwsspkl_plasma lactate (mmol/l)	-0.387559	0.00221775	0.0250595
ttn_s11962_pivkrrktpsptvpespreivpvketpmaap	plasma lactate (mmol/l)	plasma lactate (mmol/l)_ttn_s11962_pivkrrktpsptvpespreivpvketpmaap	-0.394051	0.00183824	0.0250607
ttn_t22215_sdnwvrcnlpqnlqktrfevtglmedtqyqf	log2(plasma lactate (mmol/l))	log2(plasma lactate (mmol/l))_ttn_t22215_sdnwvrcnlpqnlqktrfevtglmedtqyqf	-0.39403	0.00183938	0.0250719
sorbs1_t370_iekrakddsrrvvkstqdlsdvsmdevgipl	log2(plasma lactate (mmol/l))	log2(plasma lactate (mmol/l))_sorbs1_t370_iekrakddsrrvvkstqdlsdvsmdevgipl	-0.39402	0.0018399	0.0250763
srrm1_s765_pqsvrrvsssrsvsgspepaakkppappspv	log2(plasma lactate (mmol/l))	log2(plasma lactate (mmol/l))_srrm1_s765_pqsvrrvsssrsvsgspepaakkppappspv	-0.394	0.001841	0.025087
lta4h_s240_keqveksayefsetesmlkiaedlggpyvwg	plasma lactate (mmol/l)	lta4h_s240_keqveksayefsetesmlkiaedlggpyvwg_plasma lactate (mmol/l)	-0.387433	0.00222578	0.0251229
plcl1_s569_evtdedeeaemsrrmsvdyngeqkqirlcre	log2(plasma lactate (mmol/l))	log2(plasma lactate (mmol/l))_plcl1_s569_evtdedeeaemsrrmsvdyngeqkqirlcre	0.393873	0.0018478	0.0251489
znf592_s368_csdssskgspsvaassppaipkvriktikts	log2(plasma lactate (mmol/l))	log2(plasma lactate (mmol/l))_znf592_s368_csdssskgspsvaassppaipkvriktikts	-0.393843	0.00184944	0.0251638
phka1_t976_ilsgkefgversvrptdsnvspaisiheiga	plasma lactate (mmol/l)	phka1_t976_ilsgkefgversvrptdsnvspaisiheiga_plasma lactate (mmol/l)	-0.393817	0.00185085	0.025177
fbxo42_s578_ikamsskgpsasaalspplgsspgspgsqsl	log2(plasma lactate (mmol/l))	fbxo42_s578_ikamsskgpsasaalspplgsspgspgsqsl_log2(plasma lactate (mmol/l))	-0.3873	0.00223424	0.0251884
hnrnpc_s141_ekeqskqavemkndkseeeqssssvkkdetn	plasma lactate (mmol/l)	hnrnpc_s141_ekeqskqavemkndkseeeqssssvkkdetn_plasma lactate (mmol/l)	0.387271	0.00223613	0.0252039
plasma lactate (mmol/l)	neb_t3675_tiyrqrpetlkftsitdtpeqvlaknnalnm	neb_t3675_tiyrqrpetlkftsitdtpeqvlaknnalnm_plasma lactate (mmol/l)	-0.39374	0.001855	0.0252135
log2(plasma lactate (mmol/l))	pak2_s19_ngeledkppappvrmsstifstggkdplsan	log2(plasma lactate (mmol/l))_pak2_s19_ngeledkppappvrmsstifstggkdplsan	-0.393689	0.0018578	0.0252394
sf3a1_s25_yekfgeseevemevesdeeddkqekaeepps	log2(plasma lactate (mmol/l))	log2(plasma lactate (mmol/l))_sf3a1_s25_yekfgeseevemevesdeeddkqekaeepps	0.393686	0.00185795	0.0252409
tfip11_s210_serttqsmqdfpvvdseeeaeeefqkelsqw	log2(plasma lactate (mmol/l))	log2(plasma lactate (mmol/l))_tfip11_s210_serttqsmqdfpvvdseeeaeeefqkelsqw	-0.393648	0.00185997	0.0252589
plasma lactate (mmol/l)	palld_s60_larraiadsetedfdsekeisqifstspasl	palld_s60_larraiadsetedfdsekeisqifstspasl_plasma lactate (mmol/l)	-0.393617	0.00186166	0.025274
tgfb1i1_s124_kedqsedkkrpslpsspspglpkasatsatl	log2(plasma lactate (mmol/l))	log2(plasma lactate (mmol/l))_tgfb1i1_s124_kedqsedkkrpslpsspspglpkasatsatl	-0.393575	0.00186394	0.0252955
ttn_s847_asiagsaiatlqkelsatssaqkitksvkap	log2(plasma lactate (mmol/l))	log2(plasma lactate (mmol/l))_ttn_s847_asiagsaiatlqkelsatssaqkitksvkap	0.393523	0.00186676	0.0253211
klhl31_s628_smpnnvtresrassvssvpvsi_________	plasma lactate (mmol/l)	klhl31_s628_smpnnvtresrassvssvpvsi__________plasma lactate (mmol/l)	0.386974	0.00225519	0.0253527
ttn_s2426_mlliedmtkedagnysftipalglstsgrvs	plasma lactate (mmol/l)	plasma lactate (mmol/l)_ttn_s2426_mlliedmtkedagnysftipalglstsgrvs	0.393446	0.00187101	0.0253585
adnp_s693_dnpeehvlkvipedaseseekldqkedgsky	log2(plasma lactate (mmol/l))	adnp_s693_dnpeehvlkvipedaseseekldqkedgsky_log2(plasma lactate (mmol/l))	-0.38695	0.00225672	0.0253645
flnc_s2009_spfkilvgpseigdaskvrvwgkglseghtf	log2(plasma lactate (mmol/l))	flnc_s2009_spfkilvgpseigdaskvrvwgkglseghtf_log2(plasma lactate (mmol/l))	0.386926	0.00225828	0.0253763
ttn_s14415_nlkvkelplifitplsdvkvfekdeakfece	log2(plasma lactate (mmol/l))	log2(plasma lactate (mmol/l))_ttn_s14415_nlkvkelplifitplsdvkvfekdeakfece	0.393408	0.00187307	0.0253781
dock7_s900_rpaslnlnrsrslsnsnpdisgtptspddev	log2(plasma lactate (mmol/l))	dock7_s900_rpaslnlnrsrslsnsnpdisgtptspddev_log2(plasma lactate (mmol/l))	-0.386917	0.00225883	0.0253803
g3bp1_s149_qdevfggfvtepqeeseeeveepeerqqtpe	log2(plasma lactate (mmol/l))	g3bp1_s149_qdevfggfvtepqeeseeeveepeerqqtpe_log2(plasma lactate (mmol/l))	0.386899	0.00226003	0.0253901
slain2_s58_slgpgspvragasipssgaasprgfplglsa	plasma lactate (mmol/l)	plasma lactate (mmol/l)_slain2_s58_slgpgspvragasipssgaasprgfplglsa	0.393335	0.00187703	0.0254144
plasma lactate (mmol/l)	capn3_s638_spdkqkqspqpqpgssdqeseeqqqfrnifk	capn3_s638_spdkqkqspqpqpgssdqeseeqqqfrnifk_plasma lactate (mmol/l)	-0.386782	0.00226758	0.0254486
dcaf6_s677_eetstrdsalqdtddsdddpvlipgaryrag	log2(plasma lactate (mmol/l))	dcaf6_s677_eetstrdsalqdtddsdddpvlipgaryrag_log2(plasma lactate (mmol/l))	-0.386763	0.00226878	0.0254576
dcaf6_t674_saheetstrdsalqdtddsdddpvlipgary	log2(plasma lactate (mmol/l))	dcaf6_t674_saheetstrdsalqdtddsdddpvlipgary_log2(plasma lactate (mmol/l))	-0.386763	0.00226878	0.0254576
adssl1_s7__________msgtrasndrppgaggvkrgrl	plasma lactate (mmol/l)	adssl1_s7__________msgtrasndrppgaggvkrgrl_plasma lactate (mmol/l)	0.386739	0.00227036	0.0254695
myh1_s225_desgkmqgtledqiisanplleafgnaktvr	log2(plasma lactate (mmol/l))	log2(plasma lactate (mmol/l))_myh1_s225_desgkmqgtledqiisanplleafgnaktvr	-0.386736	0.00227057	0.0254709
jph2_s484_spqlheretprpeggspspagtppqpkrprp	plasma lactate (mmol/l)	jph2_s484_spqlheretprpeggspspagtppqpkrprp_plasma lactate (mmol/l)	-0.386674	0.00227459	0.0255014
sorbs1_s1169_eqagrkaarrggsqlshhslragpdltesek	log2(plasma lactate (mmol/l))	log2(plasma lactate (mmol/l))_sorbs1_s1169_eqagrkaarrggsqlshhslragpdltesek	-0.393149	0.00188724	0.0255063
tns2_s102_lrrntapvrriehlgstkslnhskqrstlpr	log2(plasma lactate (mmol/l))	log2(plasma lactate (mmol/l))_tns2_s102_lrrntapvrriehlgstkslnhskqrstlpr	-0.393064	0.00189192	0.0255484
tmpo_t160_kllklreqgtesrsstplptisssaentrqn	log2(plasma lactate (mmol/l))	log2(plasma lactate (mmol/l))_tmpo_t160_kllklreqgtesrsstplptisssaentrqn	-0.392941	0.00189873	0.02561
mvp_s873_lgrrvasgpspgegispqsaqapqapgdnhv	plasma lactate (mmol/l)	mvp_s873_lgrrvasgpspgegispqsaqapqapgdnhv_plasma lactate (mmol/l)	-0.386457	0.00228874	0.0256121
prob1_s798_rsssqrspvgpagvrsprpgspqmqaspspg	plasma lactate (mmol/l)	plasma lactate (mmol/l)_prob1_s798_rsssqrspvgpagvrsprpgspqmqaspspg	-0.392936	0.00189899	0.0256125
ttn_t941_vtetarvpapveipvtpptlvsglknvtvie	log2(plasma lactate (mmol/l))	log2(plasma lactate (mmol/l))_ttn_t941_vtetarvpapveipvtpptlvsglknvtvie	-0.392913	0.00190027	0.0256246
myh7_t937_mnerledeeemnaeltakkrkledecselkk	plasma lactate (mmol/l)	myh7_t937_mnerledeeemnaeltakkrkledecselkk_plasma lactate (mmol/l)	0.386386	0.00229335	0.0256471
eno1_t85_neflapalctqklnvteqekidklmiemdgt	log2(plasma lactate (mmol/l))	eno1_t85_neflapalctqklnvteqekidklmiemdgt_log2(plasma lactate (mmol/l))	0.386357	0.00229525	0.0256625
igsf10_s1199_aitkppmtiiaitrfsrrkipwqqnfvnnhn	log2(plasma lactate (mmol/l))	igsf10_s1199_aitkppmtiiaitrfsrrkipwqqnfvnnhn_log2(plasma lactate (mmol/l))	-0.386331	0.00229693	0.0256755
log2(plasma lactate (mmol/l))	atp2a1_t742_aktasemvladdnfstivaaveegraiynnm	atp2a1_t742_aktasemvladdnfstivaaveegraiynnm_log2(plasma lactate (mmol/l))	-0.386285	0.00229996	0.0256977
phka1_t1031_rlsisaesqspgtsmtpssgsfpsaydqqss	log2(plasma lactate (mmol/l))	log2(plasma lactate (mmol/l))_phka1_t1031_rlsisaesqspgtsmtpssgsfpsaydqqss	0.392757	0.00190889	0.0257032
log2(plasma lactate (mmol/l))	casc3_s125_nskvelkseandavnsstkeekgeekpdtks	casc3_s125_nskvelkseandavnsstkeekgeekpdtks_log2(plasma lactate (mmol/l))	-0.386213	0.00230466	0.0257347
kiaa0195_s221_dehivlepgdlfppfspppsprgevergpqs	plasma lactate (mmol/l)	kiaa0195_s221_dehivlepgdlfppfspppsprgevergpqs_plasma lactate (mmol/l)	-0.38621	0.00230489	0.0257365
myh1_s670_alfrenlnklmtnlrsthphfvrciipnetk	log2(plasma lactate (mmol/l))	log2(plasma lactate (mmol/l))_myh1_s670_alfrenlnklmtnlrsthphfvrciipnetk	-0.386196	0.00230582	0.0257438
log2(plasma lactate (mmol/l))	pafah1b3_s2_______________msgeenpaskptpvqdv	log2(plasma lactate (mmol/l))_pafah1b3_s2_______________msgeenpaskptpvqdv	-0.392651	0.00191482	0.0257566
naca_s1511_tpapmgaptlpavipsspkevpatpssrrdp	plasma lactate (mmol/l)	naca_s1511_tpapmgaptlpavipsspkevpatpssrrdp_plasma lactate (mmol/l)	-0.392578	0.00191886	0.0257932
speg_s2037_ragprelgrglhkaasvelpqrrspspgatr	log2(plasma lactate (mmol/l))	log2(plasma lactate (mmol/l))_speg_s2037_ragprelgrglhkaasvelpqrrspspgatr	0.392551	0.00192038	0.0258072
plasma lactate (mmol/l)	ank2_s1739_serggspiiqepeepsehreessprktslvi	ank2_s1739_serggspiiqepeepsehreessprktslvi_plasma lactate (mmol/l)	-0.386065	0.00231444	0.0258106
scamp3_s32_ldnpfqdpaviqhrpsrqyatldvynpfetr	plasma lactate (mmol/l)	plasma lactate (mmol/l)_scamp3_s32_ldnpfqdpaviqhrpsrqyatldvynpfetr	0.392537	0.00192116	0.0258137
ptrf_s203_egerpeedaaalelssdeaveveevieesra	plasma lactate (mmol/l)	plasma lactate (mmol/l)_ptrf_s203_egerpeedaaalelssdeaveveevieesra	-0.392526	0.00192177	0.0258197
plasma lactate (mmol/l)	acin1_s840_gqeavvdlhaddsrisedeterngddgthdk	acin1_s840_gqeavvdlhaddsrisedeterngddgthdk_plasma lactate (mmol/l)	-0.386025	0.00231707	0.0258314
mybpc2_s962_tnalvewqapkddgnseimgyfvqkadkktm	log2(plasma lactate (mmol/l))	log2(plasma lactate (mmol/l))_mybpc2_s962_tnalvewqapkddgnseimgyfvqkadkktm	0.385994	0.00231913	0.0258472
ttn_t26048_nsilwtkvnktiihdtqfkaqnleegieyef	log2(plasma lactate (mmol/l))	log2(plasma lactate (mmol/l))_ttn_t26048_nsilwtkvnktiihdtqfkaqnleegieyef	0.392469	0.00192493	0.0258485
abi1_s182_srtnpptqkppsppmsgrgtlgrntpyktle	log2(plasma lactate (mmol/l))	abi1_s182_srtnpptqkppsppmsgrgtlgrntpyktle_log2(plasma lactate (mmol/l))	-0.38598	0.00232002	0.0258539
znf521_s388_nyihngkksralsplspvaieqtslkmmqav	plasma lactate (mmol/l)	plasma lactate (mmol/l)_znf521_s388_nyihngkksralsplspvaieqtslkmmqav	0.392448	0.00192609	0.0258591
log2(plasma lactate (mmol/l))	myom2_s740_hsmtlgwkvpkfsggspilgyyldkrevhhk	log2(plasma lactate (mmol/l))_myom2_s740_hsmtlgwkvpkfsggspilgyyldkrevhhk	0.392394	0.00192912	0.0258867
ttn_t3100_ditvqwmkddqelqitdrikiqkekyvhrll	log2(plasma lactate (mmol/l))	log2(plasma lactate (mmol/l))_ttn_t3100_ditvqwmkddqelqitdrikiqkekyvhrll	0.392384	0.00192968	0.0258919
log2(plasma lactate (mmol/l))	neb_t5648_nisipkyrevwdkdktsihimpdtpeinlar	log2(plasma lactate (mmol/l))_neb_t5648_nisipkyrevwdkdktsihimpdtpeinlar	-0.39236	0.00193105	0.0259043
log2(plasma lactate (mmol/l))	nes_s1521_sleredkvpgpleipsgmedagpgadiigvn	log2(plasma lactate (mmol/l))_nes_s1521_sleredkvpgpleipsgmedagpgadiigvn	-0.392353	0.00193147	0.0259076
myh7_s1710_tersrklaeqelietservqllhsqntslin	plasma lactate (mmol/l)	myh7_s1710_tersrklaeqelietservqllhsqntslin_plasma lactate (mmol/l)	0.385715	0.00233762	0.0259874
plasma lactate (mmol/l)	anxa6_t118_kdayerdleadiigdtsghfqkmlvvllqgt	anxa6_t118_kdayerdleadiigdtsghfqkmlvvllqgt_plasma lactate (mmol/l)	0.385714	0.00233766	0.0259877
ptpn23_s1123_pclrrgaaaadllssspesqhggtqspgggq	log2(plasma lactate (mmol/l))	log2(plasma lactate (mmol/l))_ptpn23_s1123_pclrrgaaaadllssspesqhggtqspgggq	-0.39218	0.00194116	0.025994
tsc22d4_s165_swlrppptspgpqarsftgglgqlvvpskak	plasma lactate (mmol/l)	plasma lactate (mmol/l)_tsc22d4_s165_swlrppptspgpqarsftgglgqlvvpskak	-0.392102	0.00194558	0.0260328
fip1l1_s490_rtrerererdhsptpsvfnsdeeryryreya	log2(plasma lactate (mmol/l))	fip1l1_s490_rtrerererdhsptpsvfnsdeeryryreya_log2(plasma lactate (mmol/l))	-0.385571	0.00234723	0.0260613
myh3_t1379_qralskansevaqwrtkyetdaiqrteelee	log2(plasma lactate (mmol/l))	log2(plasma lactate (mmol/l))_myh3_t1379_qralskansevaqwrtkyetdaiqrteelee	0.385548	0.00234872	0.0260733
log2(plasma lactate (mmol/l))	nes_s1282_gsgeipegpqeegeesreeseedelgetlpd	log2(plasma lactate (mmol/l))_nes_s1282_gsgeipegpqeegeesreeseedelgetlpd	-0.391971	0.00195299	0.026098
eps8_s693_rdsqrhkqlpvdrrksqmeevqdelihrlti	plasma lactate (mmol/l)	eps8_s693_rdsqrhkqlpvdrrksqmeevqdelihrlti_plasma lactate (mmol/l)	-0.385485	0.00235298	0.0261062
faah_s241_gsggsplglgtdiggsirfpssfcgicglkp	log2(plasma lactate (mmol/l))	faah_s241_gsggsplglgtdiggsirfpssfcgicglkp_log2(plasma lactate (mmol/l))	-0.385437	0.00235619	0.0261304
log2(plasma lactate (mmol/l))	alpk3_s430_lrklspdrfqrkrrlsgaqapgpsvptrepe	alpk3_s430_lrklspdrfqrkrrlsgaqapgpsvptrepe_log2(plasma lactate (mmol/l))	-0.38539	0.00235933	0.0261545
ppp1r2_s87_stpyhsmmgddedacsdteateamapdilar	plasma lactate (mmol/l)	plasma lactate (mmol/l)_ppp1r2_s87_stpyhsmmgddedacsdteateamapdilar	-0.391787	0.00196341	0.0261927
gsk3a_s72_gggvgasssgggpggsggggsggpgagtsfp	log2(plasma lactate (mmol/l))	gsk3a_s72_gggvgasssgggpggsggggsggpgagtsfp_log2(plasma lactate (mmol/l))	0.385274	0.00236713	0.0262134
prob1_s798_rsssqrspvgpagvrsprpgspqmqaspspg	log2(plasma lactate (mmol/l))	log2(plasma lactate (mmol/l))_prob1_s798_rsssqrspvgpagvrsprpgspqmqaspspg	-0.391726	0.00196692	0.0262233
myom1_s125_sklspkpkrakhsllsgeekenlpsdymvpi	log2(plasma lactate (mmol/l))	log2(plasma lactate (mmol/l))_myom1_s125_sklspkpkrakhsllsgeekenlpsdymvpi	0.391669	0.00197019	0.0262517
jph1_s469_hfyrkgttpprspeaspkhshspasspkplk	log2(plasma lactate (mmol/l))	jph1_s469_hfyrkgttpprspeaspkhshspasspkplk_log2(plasma lactate (mmol/l))	0.385174	0.00237387	0.0262634
limch1_s1135_eanqlhlpnlnsqvdspssekspvmtpfkfw	log2(plasma lactate (mmol/l))	limch1_s1135_eanqlhlpnlnsqvdspssekspvmtpfkfw_log2(plasma lactate (mmol/l))	-0.385137	0.00237636	0.026283
igfn1_s1372_kadysgglkgsreigsmdetdnrkdlgvpeg	plasma lactate (mmol/l)	igfn1_s1372_kadysgglkgsreigsmdetdnrkdlgvpeg_plasma lactate (mmol/l)	0.385121	0.00237742	0.0262909
log2(plasma lactate (mmol/l))	c10orf71_t468_skhaldsadsqpaertpsppgqlngyqekep	c10orf71_t468_skhaldsadsqpaertpsppgqlngyqekep_log2(plasma lactate (mmol/l))	-0.385107	0.0023784	0.0262983
srrm1_s761_aspspqsvrrvsssrsvsgspepaakkppap	plasma lactate (mmol/l)	plasma lactate (mmol/l)_srrm1_s761_aspspqsvrrvsssrsvsgspepaakkppap	-0.391548	0.00197711	0.0263131
gys1_s589_rpasvppspslsrhssphqsedeedprngpl	log2(plasma lactate (mmol/l))	gys1_s589_rpasvppspslsrhssphqsedeedprngpl_log2(plasma lactate (mmol/l))	0.385048	0.00238236	0.0263283
srrm2_s1690_spepktksrtpprrrssrsspeltrkarlsr	log2(plasma lactate (mmol/l))	log2(plasma lactate (mmol/l))_srrm2_s1690_spepktksrtpprrrssrsspeltrkarlsr	-0.391514	0.00197902	0.0263303
kif13a_s1371_kealstkarhirrslstpnvhnvsssrpdls	log2(plasma lactate (mmol/l))	kif13a_s1371_kealstkarhirrslstpnvhnvsssrpdls_log2(plasma lactate (mmol/l))	0.385011	0.0023849	0.0263467
gypc_s100_daalqgdpalqdagdssrkeyfi________	log2(plasma lactate (mmol/l))	gypc_s100_daalqgdpalqdagdssrkeyfi_________log2(plasma lactate (mmol/l))	-0.385004	0.00238537	0.0263503
pja1_t277_nlaspncvkpkiffdtdddddmphstsrwrd	log2(plasma lactate (mmol/l))	log2(plasma lactate (mmol/l))_pja1_t277_nlaspncvkpkiffdtdddddmphstsrwrd	-0.391472	0.00198142	0.0263523
clip1_s47_pvektissekasstpssetqeefvddfrvge	plasma lactate (mmol/l)	clip1_s47_pvektissekasstpssetqeefvddfrvge_plasma lactate (mmol/l)	-0.384879	0.00239383	0.0264147
akap12_s675_lvtprkkskskleeksedsiagsgvehstpd	log2(plasma lactate (mmol/l))	akap12_s675_lvtprkkskskleeksedsiagsgvehstpd_log2(plasma lactate (mmol/l))	-0.384832	0.00239705	0.0264395
naca_s271_ispqnpgslslkgpvsppaalslstqslpvv	log2(plasma lactate (mmol/l))	log2(plasma lactate (mmol/l))_naca_s271_ispqnpgslslkgpvsppaalslstqslpvv	-0.391301	0.0019913	0.0264416
log2(plasma lactate (mmol/l))	bag3_s166_pviheqnvtrpaaqpsfhqaqkthypaqqge	bag3_s166_pviheqnvtrpaaqpsfhqaqkthypaqqge_log2(plasma lactate (mmol/l))	0.384816	0.00239813	0.026448
ubac1_s332_qqnaacewllgdrkpspeeldkgidpdsplf	log2(plasma lactate (mmol/l))	log2(plasma lactate (mmol/l))_ubac1_s332_qqnaacewllgdrkpspeeldkgidpdsplf	-0.391276	0.00199275	0.0264551
plasma lactate (mmol/l)	caap1_s203_ekkilkilegdngmdsdmeeeaddgskmgsd	caap1_s203_ekkilkilegdngmdsdmeeeaddgskmgsd_plasma lactate (mmol/l)	-0.384765	0.00240158	0.0264744
wnk1_s1784_aflsrdvddgsgsphsphqlsskslpsqnls	log2(plasma lactate (mmol/l))	log2(plasma lactate (mmol/l))_wnk1_s1784_aflsrdvddgsgsphsphqlsskslpsqnls	-0.391233	0.00199519	0.0264772
sipa1_s782_psadsetpltqdrpgspsgsedkgnpapelr	log2(plasma lactate (mmol/l))	log2(plasma lactate (mmol/l))_sipa1_s782_psadsetpltqdrpgspsgsedkgnpapelr	0.391198	0.00199724	0.0264951
clasp1_s555_lknsdsivslpqsdrsssssqeslnrplsak	plasma lactate (mmol/l)	clasp1_s555_lknsdsivslpqsdrsssssqeslnrplsak_plasma lactate (mmol/l)	-0.384678	0.00240751	0.0265194
log2(plasma lactate (mmol/l))	neb_y3035_ipivaakasrdiisdykykdgyckqlghhig	log2(plasma lactate (mmol/l))_neb_y3035_ipivaakasrdiisdykykdgyckqlghhig	0.391126	0.00200141	0.0265324
dysf_s366_plerkdpsedkediesnllrptgvalrgahf	log2(plasma lactate (mmol/l))	dysf_s366_plerkdpsedkediesnllrptgvalrgahf_log2(plasma lactate (mmol/l))	-0.384624	0.00241124	0.0265478
lmbrd1_s110_cckgkksviegvdedsdisddepsvysa___	log2(plasma lactate (mmol/l))	lmbrd1_s110_cckgkksviegvdedsdisddepsvysa____log2(plasma lactate (mmol/l))	0.384609	0.00241226	0.0265552
eml1_s82_nngtvlpkkptgslpspsgvrketavpatks	log2(plasma lactate (mmol/l))	eml1_s82_nngtvlpkkptgslpspsgvrketavpatks_log2(plasma lactate (mmol/l))	-0.384589	0.00241363	0.0265659
log2(plasma lactate (mmol/l))	pcm1_s533_tdavnenrkdeeteeseydsehensepvtni	log2(plasma lactate (mmol/l))_pcm1_s533_tdavnenrkdeeteeseydsehensepvtni	0.391057	0.00200538	0.0265687
ttn_s5867_itakwfkdgqeltlgskykisvtdtvsilki	plasma lactate (mmol/l)	plasma lactate (mmol/l)_ttn_s5867_itakwfkdgqeltlgskykisvtdtvsilki	0.39105	0.00200579	0.0265724
mia3_s1681_spsdpgsgtatmmnsssrgssptrvldegkv	plasma lactate (mmol/l)	mia3_s1681_spsdpgsgtatmmnsssrgssptrvldegkv_plasma lactate (mmol/l)	-0.38455	0.0024163	0.026586
naca_s916_atpapkqapalsmtssspkkaratpapkgip	log2(plasma lactate (mmol/l))	log2(plasma lactate (mmol/l))_naca_s916_atpapkqapalsmtssspkkaratpapkgip	-0.390969	0.00201048	0.0266132
limch1_s1259_lgncqdekqdrrwkksfqgddsdlllktres	plasma lactate (mmol/l)	limch1_s1259_lgncqdekqdrrwkksfqgddsdlllktres_plasma lactate (mmol/l)	0.384485	0.00242074	0.0266203
log2(plasma lactate (mmol/l))	nucks1_t202_gkvgrptaskaskektpspkeedeepesppe	log2(plasma lactate (mmol/l))_nucks1_t202_gkvgrptaskaskektpspkeedeepesppe	0.390955	0.00201133	0.026621
serbp1_s330_adgqwkkgfvlhkskseeahaedsvmdhhfr	plasma lactate (mmol/l)	plasma lactate (mmol/l)_serbp1_s330_adgqwkkgfvlhkskseeahaedsvmdhhfr	0.390954	0.00201138	0.0266212
fnbp1_t294_pgdiefedytqpmkrtvsdnslsnsrgegkp	plasma lactate (mmol/l)	fnbp1_t294_pgdiefedytqpmkrtvsdnslsnsrgegkp_plasma lactate (mmol/l)	0.384457	0.00242268	0.0266353
ppfibp1_s788_lrinnfepnclrrrpsdentiapsevqkwtn	log2(plasma lactate (mmol/l))	log2(plasma lactate (mmol/l))_ppfibp1_s788_lrinnfepnclrrrpsdentiapsevqkwtn	0.390798	0.00202049	0.0267021
mapt_s228_gskeevdedrdvdesspqdsppskaspaqdg	log2(plasma lactate (mmol/l))	log2(plasma lactate (mmol/l))_mapt_s228_gskeevdedrdvdesspqdsppskaspaqdg	-0.384321	0.00243201	0.0267051
eepd1_s110_kfeicvsskgssaqhspsslrrdllaeqqph	plasma lactate (mmol/l)	eepd1_s110_kfeicvsskgssaqhspsslrrdllaeqqph_plasma lactate (mmol/l)	-0.384315	0.00243239	0.0267081
log2(plasma lactate (mmol/l))	bclaf1_s287_sgsgsvgngssryspsqnspihhipsrrspa	bclaf1_s287_sgsgsvgngssryspsqnspihhipsrrspa_log2(plasma lactate (mmol/l))	-0.384143	0.00244433	0.0267984
myo18b_s2232_sterlepassplasrstntsplsreklpsps	log2(plasma lactate (mmol/l))	log2(plasma lactate (mmol/l))_myo18b_s2232_sterlepassplasrstntsplsreklpsps	-0.390511	0.00203731	0.0268521
sorbs1_s431_peiqqtsedddsdlysprysfsedtksplsv	plasma lactate (mmol/l)	plasma lactate (mmol/l)_sorbs1_s431_peiqqtsedddsdlysprysfsedtksplsv	-0.390505	0.00203765	0.0268546
pten_s370_snpeassstsvtpdvsdnepdhyrysdttds	plasma lactate (mmol/l)	plasma lactate (mmol/l)_pten_s370_snpeassstsvtpdvsdnepdhyrysdttds	-0.390503	0.00203777	0.0268556
tacc2_s2467_qpsdlstfvnetkfsspteeldyrnsyeiey	plasma lactate (mmol/l)	plasma lactate (mmol/l)_tacc2_s2467_qpsdlstfvnetkfsspteeldyrnsyeiey	-0.390475	0.00203944	0.0268701
eno1_t85_neflapalctqklnvteqekidklmiemdgt	plasma lactate (mmol/l)	eno1_t85_neflapalctqklnvteqekidklmiemdgt_plasma lactate (mmol/l)	0.383903	0.00246098	0.0269221
rras2_s109_lvrvirkfqeqecppspeptrkekdkkgchc	plasma lactate (mmol/l)	plasma lactate (mmol/l)_rras2_s109_lvrvirkfqeqecppspeptrkekdkkgchc	-0.390157	0.00205821	0.0270332
dcp1a_s487_tvtrssdlerkasspspltigtpesqrkpsi	plasma lactate (mmol/l)	dcp1a_s487_tvtrssdlerkasspspltigtpesqrkpsi_plasma lactate (mmol/l)	-0.383688	0.00247601	0.0270372
mlip_s331_lkkttltshvlshgesprtsssppsssaslk	plasma lactate (mmol/l)	mlip_s331_lkkttltshvlshgesprtsssppsssaslk_plasma lactate (mmol/l)	-0.383675	0.00247687	0.0270433
pml_s518_rsspeqprpstskavspphldgppsprspvi	plasma lactate (mmol/l)	plasma lactate (mmol/l)_pml_s518_rsspeqprpstskavspphldgppsprspvi	-0.390135	0.00205953	0.0270448
slc16a1_t466_eqkaneqkkeskeeetsidvagkpnevtkaa	plasma lactate (mmol/l)	plasma lactate (mmol/l)_slc16a1_t466_eqkaneqkkeskeeetsidvagkpnevtkaa	0.390089	0.00206226	0.0270688
dek_t13____msasapaaegegtptqpasekepempgp	log2(plasma lactate (mmol/l))	dek_t13____msasapaaegegtptqpasekepempgp_log2(plasma lactate (mmol/l))	0.383611	0.00248137	0.0270759
myh7_s948_naeltakkrkledecselkrdiddleltlak	plasma lactate (mmol/l)	myh7_s948_naeltakkrkledecselkrdiddleltlak_plasma lactate (mmol/l)	0.383601	0.0024821	0.0270815
pi4ka_s262_qegtlkrktssvssisqvspergmpppsspg	plasma lactate (mmol/l)	pi4ka_s262_qegtlkrktssvssisqvspergmpppsspg_plasma lactate (mmol/l)	-0.390062	0.00206389	0.0270834
cmya5_s2148_kpissiharepqspespevtqnpptqpkvak	log2(plasma lactate (mmol/l))	cmya5_s2148_kpissiharepqspespevtqnpptqpkvak_log2(plasma lactate (mmol/l))	-0.383578	0.00248368	0.0270932
limch1_s1141_lpnlnsqvdspssekspvmtpfkfwawdpee	plasma lactate (mmol/l)	limch1_s1141_lpnlnsqvdspssekspvmtpfkfwawdpee_plasma lactate (mmol/l)	-0.383534	0.00248678	0.0271164
ttn_t32465_vsesvtrstfkftrltegneyvfrvaatnrf	plasma lactate (mmol/l)	plasma lactate (mmol/l)_ttn_t32465_vsesvtrstfkftrltegneyvfrvaatnrf	-0.389739	0.00208318	0.0272537
dync1h1_s247_fgdkvedptflnqlqsgvnrwireiqkvtkl	plasma lactate (mmol/l)	dync1h1_s247_fgdkvedptflnqlqsgvnrwireiqkvtkl_plasma lactate (mmol/l)	-0.383252	0.00250668	0.0272665
sh3kbp1_s567_splssslgtaghranspslfgtegkpkmepa	plasma lactate (mmol/l)	plasma lactate (mmol/l)_sh3kbp1_s567_splssslgtaghranspslfgtegkpkmepa	-0.389652	0.00208838	0.0272985
txlnb_t16_meanhseqlsaerqstppgdssslpshngle	plasma lactate (mmol/l)	plasma lactate (mmol/l)_txlnb_t16_meanhseqlsaerqstppgdssslpshngle	0.389605	0.00209124	0.0273236
gtpbp1_s25_mdspvpasmfapepsspgaaraaaaaarlhg	log2(plasma lactate (mmol/l))	gtpbp1_s25_mdspvpasmfapepsspgaaraaaaaarlhg_log2(plasma lactate (mmol/l))	-0.383106	0.00251702	0.0273415
naca_t941_apkgipaspspkgaptppaatppspkggpat	log2(plasma lactate (mmol/l))	log2(plasma lactate (mmol/l))_naca_t941_apkgipaspspkgaptppaatppspkggpat	-0.38953	0.00209577	0.0273636
egfr_s1121_fdspahwaqkgshqisldnpdyqqdffpkea	log2(plasma lactate (mmol/l))	egfr_s1121_fdspahwaqkgshqisldnpdyqqdffpkea_log2(plasma lactate (mmol/l))	-0.383057	0.00252052	0.0273689
prpf38a_s209_seeeeeedeklervpspdhrrrsyrdldkpr	plasma lactate (mmol/l)	plasma lactate (mmol/l)_prpf38a_s209_seeeeeedeklervpspdhrrrsyrdldkpr	-0.389509	0.002097	0.027374
h2afy_t175_kkqgevskaasadsttegtpadgftvlstks	log2(plasma lactate (mmol/l))	h2afy_t175_kkqgevskaasadsttegtpadgftvlstks_log2(plasma lactate (mmol/l))	-0.382921	0.00253023	0.0274392
naca_t2022_kvqgeavsniqentqtptvqeeseeeevdet	plasma lactate (mmol/l)	naca_t2022_kvqgeavsniqentqtptvqeeseeeevdet_plasma lactate (mmol/l)	0.389339	0.00210729	0.0274643
tns1_t1358_agvyqvsglhnkvattpgspslgrhpgahqg	plasma lactate (mmol/l)	plasma lactate (mmol/l)_tns1_t1358_agvyqvsglhnkvattpgspslgrhpgahqg	-0.389309	0.00210915	0.02748
synm_t427_ensygkavssqtnvrtfsptygllrnteaqv	plasma lactate (mmol/l)	plasma lactate (mmol/l)_synm_t427_ensygkavssqtnvrtfsptygllrnteaqv	0.389221	0.00211447	0.0275265
ttn_s26671_ndagkyilklenssgsksafvtvkvldtpgp	log2(plasma lactate (mmol/l))	log2(plasma lactate (mmol/l))_ttn_s26671_ndagkyilklenssgsksafvtvkvldtpgp	0.389211	0.00211508	0.0275316
kiaa1671_s1701_mfkdsteeksprkeesdeeetaskaertpvs	log2(plasma lactate (mmol/l))	kiaa1671_s1701_mfkdsteeksprkeesdeeetaskaertpvs_log2(plasma lactate (mmol/l))	-0.382736	0.00254347	0.0275368
pygm_s211_eftlpvhfyghvehtsqgakwvdtqvvlamp	log2(plasma lactate (mmol/l))	log2(plasma lactate (mmol/l))_pygm_s211_eftlpvhfyghvehtsqgakwvdtqvvlamp	0.389167	0.00211776	0.0275545
ubr4_t2726_alirvlrprnkrrhvtlpssprsntpmgdkd	log2(plasma lactate (mmol/l))	log2(plasma lactate (mmol/l))_ubr4_t2726_alirvlrprnkrrhvtlpssprsntpmgdkd	-0.389129	0.00212009	0.027575
ndufa3_s4_____________xkysvminkatpynypvea	log2(plasma lactate (mmol/l))	log2(plasma lactate (mmol/l))_ndufa3_s4_____________xkysvminkatpynypvea	-0.389102	0.00212172	0.02759
plasma lactate (mmol/l)	pak2_s132_kknpqavldvlkfydsntvkqkylsftppek	pak2_s132_kknpqavldvlkfydsntvkqkylsftppek_plasma lactate (mmol/l)	-0.389102	0.00212173	0.02759
psap_t71_ptvkslpcdickdvvtaagdmlkdnateeei	plasma lactate (mmol/l)	plasma lactate (mmol/l)_psap_t71_ptvkslpcdickdvvtaagdmlkdnateeei	-0.389065	0.00212397	0.0276088
plasma lactate (mmol/l)	nucks1_t202_gkvgrptaskaskektpspkeedeepesppe	nucks1_t202_gkvgrptaskaskektpspkeedeepesppe_plasma lactate (mmol/l)	0.389065	0.00212399	0.0276089
snw1_s62_pprfkinkkiprgppsppapvmhspsrkmtv	plasma lactate (mmol/l)	plasma lactate (mmol/l)_snw1_s62_pprfkinkkiprgppsppapvmhspsrkmtv	-0.389025	0.00212641	0.0276309
ttn_s23245_dsvlmkdaayppgppsnphvtdttkksasla	plasma lactate (mmol/l)	plasma lactate (mmol/l)_ttn_s23245_dsvlmkdaayppgppsnphvtdttkksasla	0.388983	0.002129	0.0276537
plasma lactate (mmol/l)	alpk3_t741_vptpparrrhgtrdstlqgqaghrtpgevle	alpk3_t741_vptpparrrhgtrdstlqgqaghrtpgevle_plasma lactate (mmol/l)	-0.382446	0.0025643	0.0276912
esyt2_s628_hmsgspgpggsntapstpviggsdkpgmeek	plasma lactate (mmol/l)	esyt2_s628_hmsgspgpggsntapstpviggsdkpgmeek_plasma lactate (mmol/l)	-0.382444	0.00256447	0.0276923
klc1_s631_qernncladsralsashtdlah_________	plasma lactate (mmol/l)	klc1_s631_qernncladsralsashtdlah__________plasma lactate (mmol/l)	-0.382435	0.00256514	0.0276975
ndrg2_s350_saasvdgnrsrsrtlsqssesgtlssgppgh	plasma lactate (mmol/l)	ndrg2_s350_saasvdgnrsrsrtlsqssesgtlssgppgh_plasma lactate (mmol/l)	-0.388876	0.00213554	0.0277108
tpm3_s88_elaekkaadaeaevaslnrriqlveeeldra	log2(plasma lactate (mmol/l))	log2(plasma lactate (mmol/l))_tpm3_s88_elaekkaadaeaevaslnrriqlveeeldra	0.38885	0.00213716	0.0277244
map4_s312_sptkldvtlakdmqpsmesdmalvkdmelpt	plasma lactate (mmol/l)	map4_s312_sptkldvtlakdmqpsmesdmalvkdmelpt_plasma lactate (mmol/l)	0.382366	0.00257014	0.0277347
trdn_s605_psiktdkpkptpkgtsevtesgkkkteisek	log2(plasma lactate (mmol/l))	log2(plasma lactate (mmol/l))_trdn_s605_psiktdkpkptpkgtsevtesgkkkteisek	-0.388823	0.00213882	0.0277383
sec16a_s1044_sayaqnyrypeperpssrashsserppprqg	log2(plasma lactate (mmol/l))	log2(plasma lactate (mmol/l))_sec16a_s1044_sayaqnyrypeperpssrashsserppprqg	-0.388781	0.0021414	0.02776
ranbp2_t2450_ifdeaktaqekdslitphvsrsstprespcg	plasma lactate (mmol/l)	plasma lactate (mmol/l)_ranbp2_t2450_ifdeaktaqekdslitphvsrsstprespcg	-0.388727	0.00214471	0.0277884
eprs_s889_ktgkeyipgqpplsqssdssptrnsepagle	plasma lactate (mmol/l)	eprs_s889_ktgkeyipgqpplsqssdssptrnsepagle_plasma lactate (mmol/l)	-0.382238	0.00257942	0.0278024
sirt2_s25_letqagkvqeaqdsdsdseggaaggeadmdf	plasma lactate (mmol/l)	plasma lactate (mmol/l)_sirt2_s25_letqagkvqeaqdsdsdseggaaggeadmdf	-0.388657	0.00214906	0.0278253
samd4a_t323_qmiltpikaysspsttpearrrepqaprqps	log2(plasma lactate (mmol/l))	log2(plasma lactate (mmol/l))_samd4a_t323_qmiltpikaysspsttpearrrepqaprqps	0.388566	0.00215466	0.0278745
log2(plasma lactate (mmol/l))	neb_t3675_tiyrqrpetlkftsitdtpeqvlaknnalnm	log2(plasma lactate (mmol/l))_neb_t3675_tiyrqrpetlkftsitdtpeqvlaknnalnm	-0.388547	0.00215583	0.0278837
neb_s2359_reykkdfekwktkfsspvdmlgvvlakkcqe	plasma lactate (mmol/l)	neb_s2359_reykkdfekwktkfsspvdmlgvvlakkcqe_plasma lactate (mmol/l)	-0.38851	0.00215813	0.0279042
neb_s4309_yekskgihntpldmmsivqakkcqvlvsdid	plasma lactate (mmol/l)	neb_s4309_yekskgihntpldmmsivqakkcqvlvsdid_plasma lactate (mmol/l)	-0.388505	0.00215841	0.0279065
mlip_s365_asyipvrivthslspspkpftssfhgsssti	log2(plasma lactate (mmol/l))	log2(plasma lactate (mmol/l))_mlip_s365_asyipvrivthslspspkpftssfhgsssti	-0.38187	0.00260625	0.0279998
log2(plasma lactate (mmol/l))	bclaf1_s285_ersgsgsvgngssryspsqnspihhipsrrs	bclaf1_s285_ersgsgsvgngssryspsqnspihhipsrrs_log2(plasma lactate (mmol/l))	-0.381851	0.00260766	0.0280099
sorbs3_s6___________madggspflgrrdfvypsstr	log2(plasma lactate (mmol/l))	log2(plasma lactate (mmol/l))_sorbs3_s6___________madggspflgrrdfvypsstr	-0.388301	0.00217109	0.0280159
stbd1_s194_lknrakeemslsdlnsqdrvdheewemvprh	plasma lactate (mmol/l)	plasma lactate (mmol/l)_stbd1_s194_lknrakeemslsdlnsqdrvdheewemvprh	0.388267	0.00217323	0.0280342
pxn_s137_nkqksaepsptvmstslgsnlseldrlllel	log2(plasma lactate (mmol/l))	log2(plasma lactate (mmol/l))_pxn_s137_nkqksaepsptvmstslgsnlseldrlllel	-0.388237	0.00217508	0.0280503
clip1_s204_tktasesisnlseagsikkgerelkigdrvl	plasma lactate (mmol/l)	clip1_s204_tktasesisnlseagsikkgerelkigdrvl_plasma lactate (mmol/l)	-0.381771	0.0026135	0.0280527
ttn_t17725_egeldkdrvvidnvgtkseliikdalrkdhg	plasma lactate (mmol/l)	plasma lactate (mmol/l)_ttn_t17725_egeldkdrvvidnvgtkseliikdalrkdhg	0.388189	0.00217808	0.0280761
fnbp1_s299_fedytqpmkrtvsdnslsnsrgegkpdlkfg	plasma lactate (mmol/l)	fnbp1_s299_fedytqpmkrtvsdnslsnsrgegkpdlkfg_plasma lactate (mmol/l)	0.381704	0.00261844	0.0280895
gmps_s233_rtprkrisktlnmttspeekrkiigdtfvki	plasma lactate (mmol/l)	gmps_s233_rtprkrisktlnmttspeekrkiigdtfvki_plasma lactate (mmol/l)	-0.381625	0.00262428	0.0281324
ubc_s20_vktltgktitlevepsdtienvkakiqdkeg	plasma lactate (mmol/l)	plasma lactate (mmol/l)_ubc_s20_vktltgktitlevepsdtienvkakiqdkeg	0.388059	0.0021862	0.0281466
ddx10_s557_ndeveefrayfnekmsilqkggkrlegtehr	plasma lactate (mmol/l)	ddx10_s557_ndeveefrayfnekmsilqkggkrlegtehr_plasma lactate (mmol/l)	0.381557	0.00262932	0.0281717
txlnb_t40_pshnglekedgqdsptpvqppekeasvhpdi	plasma lactate (mmol/l)	plasma lactate (mmol/l)_txlnb_t40_pshnglekedgqdsptpvqppekeasvhpdi	0.388002	0.00218979	0.0281775
ttn_s33865_vkvkgtdqvlvkkeisilniarhrnilhlhe	log2(plasma lactate (mmol/l))	log2(plasma lactate (mmol/l))_ttn_s33865_vkvkgtdqvlvkkeisilniarhrnilhlhe	0.38792	0.00219496	0.0282212
ttn_s25822_ysvqvgqdlkievpisgrpkptitwtkdglp	plasma lactate (mmol/l)	plasma lactate (mmol/l)_ttn_s25822_ysvqvgqdlkievpisgrpkptitwtkdglp	-0.38786	0.00219874	0.028254
mecp2_s359_rkskesspkgrsssassppkkehhhhhhhse	plasma lactate (mmol/l)	mecp2_s359_rkskesspkgrsssassppkkehhhhhhhse_plasma lactate (mmol/l)	0.381329	0.00264619	0.0282975
cpsf7_t194_rahsrdssdsadgratpsenlvpssarvdkp	log2(plasma lactate (mmol/l))	cpsf7_t194_rahsrdssdsadgratpsenlvpssarvdkp_log2(plasma lactate (mmol/l))	0.381317	0.00264709	0.0283039
gsk3a_s72_gggvgasssgggpggsggggsggpgagtsfp	plasma lactate (mmol/l)	gsk3a_s72_gggvgasssgggpggsggggsggpgagtsfp_plasma lactate (mmol/l)	0.381244	0.00265249	0.0283437
ttn_t22226_nlqktrfevtglmedtqyqfrvyavnkigys	log2(plasma lactate (mmol/l))	log2(plasma lactate (mmol/l))_ttn_t22226_nlqktrfevtglmedtqyqfrvyavnkigys	0.387684	0.00220986	0.0283487
na_s248_atfytpfsryysqprsyrsgyrgysgaltlp	plasma lactate (mmol/l)	na_s248_atfytpfsryysqprsyrsgyrgysgaltlp_plasma lactate (mmol/l)	-0.387673	0.00221053	0.0283546
trip10_s299_fedfsqpmnrapsdsslgtpsdgrpelrgpg	plasma lactate (mmol/l)	plasma lactate (mmol/l)_trip10_s299_fedfsqpmnrapsdsslgtpsdgrpelrgpg	0.387587	0.00221599	0.0284022
ybx3_t366_eakageaptenpapptqqssae_________	log2(plasma lactate (mmol/l))	log2(plasma lactate (mmol/l))_ybx3_t366_eakageaptenpapptqqssae_________	-0.38758	0.00221647	0.028406
mre11a_t699_dfessedddddpfmntsslrrnrr_______	log2(plasma lactate (mmol/l))	log2(plasma lactate (mmol/l))_mre11a_t699_dfessedddddpfmntsslrrnrr_______	-0.381126	0.00266127	0.0284075
edc4_s498_hllqqrdsqdasaeqsdhddevaslasasgg	plasma lactate (mmol/l)	edc4_s498_hllqqrdsqdasaeqsdhddevaslasasgg_plasma lactate (mmol/l)	-0.381102	0.00266309	0.0284203
myot_s99_rvtttynqspasflssilpsqpdynsskips	plasma lactate (mmol/l)	myot_s99_rvtttynqspasflssilpsqpdynsskips_plasma lactate (mmol/l)	-0.387526	0.00221989	0.0284347
akap8_s153_egdfsenddaagdfrsgdeefkgedelcdsg	plasma lactate (mmol/l)	akap8_s153_egdfsenddaagdfrsgdeefkgedelcdsg_plasma lactate (mmol/l)	-0.38103	0.00266847	0.0284587
plasma lactate (mmol/l)	btf3_t138_ealpkqsvdgkaplatgeddddevpdlvenf	btf3_t138_ealpkqsvdgkaplatgeddddevpdlvenf_plasma lactate (mmol/l)	-0.381023	0.00266903	0.0284626
ttn_t29691_kslgwfkvlketirdtrqkvtgltensdyqy	plasma lactate (mmol/l)	plasma lactate (mmol/l)_ttn_t29691_kslgwfkvlketirdtrqkvtgltensdyqy	-0.387456	0.00222435	0.028473
ttn_s15754_gtgepvetdnpvearskydvpgpplnvtitd	log2(plasma lactate (mmol/l))	log2(plasma lactate (mmol/l))_ttn_s15754_gtgepvetdnpvearskydvpgpplnvtitd	-0.38745	0.00222469	0.0284761
ulk1_s469_fqtprssairrsgstsplgfaraspsppaha	log2(plasma lactate (mmol/l))	log2(plasma lactate (mmol/l))_ulk1_s469_fqtprssairrsgstsplgfaraspsppaha	-0.387407	0.00222744	0.0284993
myl5_s20_ktkkkeggalraqrassnvfsnfeqtqiqef	plasma lactate (mmol/l)	myl5_s20_ktkkkeggalraqrassnvfsnfeqtqiqef_plasma lactate (mmol/l)	0.380937	0.00267542	0.0285095
prkar1a_t75_eeakqiqnlqkagtrtdsredeisppppnpv	log2(plasma lactate (mmol/l))	log2(plasma lactate (mmol/l))_prkar1a_t75_eeakqiqnlqkagtrtdsredeisppppnpv	0.387299	0.00223434	0.0285575
cmya5_s755_gsftpavapasepslspsttektsecqsplp	plasma lactate (mmol/l)	cmya5_s755_gsftpavapasepslspsttektsecqsplp_plasma lactate (mmol/l)	-0.380835	0.00268313	0.0285657
plasma lactate (mmol/l)	casc4_s113_ipkvaenvadkneepssnhiphgkeqikrgg	casc4_s113_ipkvaenvadkneepssnhiphgkeqikrgg_plasma lactate (mmol/l)	-0.380833	0.00268328	0.0285667
log2(plasma lactate (mmol/l))	myo18b_s1216_clvpnpvvesrsgqesppppqpgrdkpgagg	log2(plasma lactate (mmol/l))_myo18b_s1216_clvpnpvvesrsgqesppppqpgrdkpgagg	-0.387238	0.00223826	0.0285909
ttn_s35583_skvliseevkksaatsleksivheeitktsq	log2(plasma lactate (mmol/l))	log2(plasma lactate (mmol/l))_ttn_s35583_skvliseevkksaatsleksivheeitktsq	-0.387236	0.00223833	0.0285917
plasma lactate (mmol/l)	pak1_s28_qavldvlefynskktsnsqkymsftdksaed	pak1_s28_qavldvlefynskktsnsqkymsftdksaed_plasma lactate (mmol/l)	-0.387233	0.00223852	0.0285934
txnrd3_s4_____________lersppqspgpgkagdapn	plasma lactate (mmol/l)	plasma lactate (mmol/l)_txnrd3_s4_____________lersppqspgpgkagdapn	0.387206	0.00224025	0.028608
mark3_s413_dsssssnlslakvrpssdlnnstgqsphhkv	log2(plasma lactate (mmol/l))	log2(plasma lactate (mmol/l))_mark3_s413_dsssssnlslakvrpssdlnnstgqsphhkv	-0.380738	0.00269039	0.0286184
zranb2_s305_srssssgdrkkrrtrsrspesqvigentkqp	log2(plasma lactate (mmol/l))	log2(plasma lactate (mmol/l))_zranb2_s305_srssssgdrkkrrtrsrspesqvigentkqp	0.387055	0.00224996	0.0286892
tpm1_s283_kaiseeldhalndmtsm______________	plasma lactate (mmol/l)	plasma lactate (mmol/l)_tpm1_s283_kaiseeldhalndmtsm______________	0.387035	0.00225124	0.0286994
plasma lactate (mmol/l)	nes_s1282_gsgeipegpqeegeesreeseedelgetlpd	nes_s1282_gsgeipegpqeegeesreeseedelgetlpd_plasma lactate (mmol/l)	-0.386904	0.00225971	0.0287708
ttn_s23050_vtvldvpgppgpveisnvsaekatltwtppl	log2(plasma lactate (mmol/l))	log2(plasma lactate (mmol/l))_ttn_s23050_vtvldvpgppgpveisnvsaekatltwtppl	0.386886	0.00226084	0.0287801
gpi_s543_lgkqlakkiepeldgsaqvtshdastnglin	log2(plasma lactate (mmol/l))	gpi_s543_lgkqlakkiepeldgsaqvtshdastnglin_log2(plasma lactate (mmol/l))	-0.380408	0.00271538	0.0287989
eef1b2_t93_kygpadvedttgsgatdskddddidlfgsdd	log2(plasma lactate (mmol/l))	eef1b2_t93_kygpadvedttgsgatdskddddidlfgsdd_log2(plasma lactate (mmol/l))	-0.380384	0.00271722	0.0288114
myh7_t446_vyekmfnwmvtrinatletkqprqyfigvld	plasma lactate (mmol/l)	myh7_t446_vyekmfnwmvtrinatletkqprqyfigvld_plasma lactate (mmol/l)	0.380322	0.00272193	0.0288467
plasma lactate (mmol/l)	myom2_s1413_akyvsmtikgvtsedsgkysiniknkyggek	myom2_s1413_akyvsmtikgvtsedsgkysiniknkyggek_plasma lactate (mmol/l)	-0.386761	0.00226894	0.0288507
deptor_t140_rlmellnekspssqethdspfclrkqshdnr	plasma lactate (mmol/l)	deptor_t140_rlmellnekspssqethdspfclrkqshdnr_plasma lactate (mmol/l)	-0.380223	0.00272951	0.0289015
ksr1_t185_hasgrltpralhsfitppttpqlrrhtklkp	plasma lactate (mmol/l)	ksr1_t185_hasgrltpralhsfitppttpqlrrhtklkp_plasma lactate (mmol/l)	-0.380208	0.00273068	0.0289097
csnk1e_s108_ssdltgrqevsripasqtsvpfdhlgk____	plasma lactate (mmol/l)	csnk1e_s108_ssdltgrqevsripasqtsvpfdhlgk_____plasma lactate (mmol/l)	0.380194	0.0027317	0.028917
svil_s238_aaessstfsfsgrdssftevprspkhahsss	log2(plasma lactate (mmol/l))	log2(plasma lactate (mmol/l))_svil_s238_aaessstfsfsgrdssftevprspkhahsss	-0.386632	0.00227733	0.0289223
txn_s70_ptfqffkkgqkvgefsgankekleatinelv	plasma lactate (mmol/l)	plasma lactate (mmol/l)_txn_s70_ptfqffkkgqkvgefsgankekleatinelv	0.386624	0.00227785	0.0289261
neb_s1483_nerkyrqhpdtvkftsvpdsmgmvlaqhntk	log2(plasma lactate (mmol/l))	log2(plasma lactate (mmol/l))_neb_s1483_nerkyrqhpdtvkftsvpdsmgmvlaqhntk	-0.386618	0.00227824	0.0289292
myh2_y362_eekvsiykltgavmhygnlkfkqkqreeqae	plasma lactate (mmol/l)	myh2_y362_eekvsiykltgavmhygnlkfkqkqreeqae_plasma lactate (mmol/l)	-0.380169	0.00273366	0.0289315
plasma lactate (mmol/l)	acly_s455_nasgststpapsrtasfsesradevapakka	acly_s455_nasgststpapsrtasfsesradevapakka_plasma lactate (mmol/l)	-0.380154	0.00273481	0.0289398
plasma lactate (mmol/l)	btf3_s157_dddevpdlvenfdeasknean__________	btf3_s157_dddevpdlvenfdeasknean___________plasma lactate (mmol/l)	0.380115	0.00273777	0.0289615
cluh_s605_slesksedppgqeagseeegssasglakvke	log2(plasma lactate (mmol/l))	cluh_s605_slesksedppgqeagseeegssasglakvke_log2(plasma lactate (mmol/l))	-0.380097	0.00273914	0.0289712
lmo7_s908_dikrtpnnvvstpapspdasqlasslssqke	log2(plasma lactate (mmol/l))	lmo7_s908_dikrtpnnvvstpapspdasqlasslssqke_log2(plasma lactate (mmol/l))	-0.379907	0.00275371	0.0290764
cebpz_s629_kakpglrsqlddhpesddeenfidanddedm	log2(plasma lactate (mmol/l))	cebpz_s629_kakpglrsqlddhpesddeenfidanddedm_log2(plasma lactate (mmol/l))	0.379894	0.00275476	0.0290842
golga4_s41_ssnsstptrmrsrtssfteqldegtpnrena	plasma lactate (mmol/l)	golga4_s41_ssnsstptrmrsrtssfteqldegtpnrena_plasma lactate (mmol/l)	0.379881	0.00275573	0.0290913
naca_s1066_plpkgapttpaatlpspkggpatpslkgapt	plasma lactate (mmol/l)	naca_s1066_plpkgapttpaatlpspkggpatpslkgapt_plasma lactate (mmol/l)	-0.3863	0.00229897	0.0291042
spag9_s728_ykdvagldtegskqrsasqssldkldqelke	log2(plasma lactate (mmol/l))	log2(plasma lactate (mmol/l))_spag9_s728_ykdvagldtegskqrsasqssldkldqelke	-0.386268	0.00230105	0.0291217
plasma lactate (mmol/l)	nfib_s43_nmepsptgdfypspsspaagsrtwherdqdm	nfib_s43_nmepsptgdfypspsspaagsrtwherdqdm_plasma lactate (mmol/l)	-0.386256	0.00230189	0.0291286
prpf38a_s209_seeeeeedeklervpspdhrrrsyrdldkpr	log2(plasma lactate (mmol/l))	log2(plasma lactate (mmol/l))_prpf38a_s209_seeeeeedeklervpspdhrrrsyrdldkpr	-0.386252	0.00230213	0.0291306
sdpr_s203_denksleetlhtvdlssdddlphdeealeds	plasma lactate (mmol/l)	plasma lactate (mmol/l)_sdpr_s203_denksleetlhtvdlssdddlphdeealeds	0.386218	0.00230438	0.029149
ttn_s9876_qeeethrleieeierserdekefeelvsfiq	plasma lactate (mmol/l)	plasma lactate (mmol/l)_ttn_s9876_qeeethrleieeierserdekefeelvsfiq	0.386209	0.00230497	0.0291539
myh7_t68_sreggkvtaeteygktvtvkedqvmqqnppk	plasma lactate (mmol/l)	myh7_t68_sreggkvtaeteygktvtvkedqvmqqnppk_plasma lactate (mmol/l)	-0.379697	0.00276997	0.0291945
ttn_s22674_eamtlkwappkddggseitnyilekrdsvnn	plasma lactate (mmol/l)	plasma lactate (mmol/l)_ttn_s22674_eamtlkwappkddggseitnyilekrdsvnn	0.386119	0.0023109	0.029205
kank3_s167_spgrgvprsprgsgrsspapnlapaspgpaq	log2(plasma lactate (mmol/l))	kank3_s167_spgrgvprsprgsgrsspapnlapaspgpaq_log2(plasma lactate (mmol/l))	0.379624	0.0027756	0.0292355
clasp1_s685_astpdnrgrsrakvvsqsqpgsrssspgkll	plasma lactate (mmol/l)	clasp1_s685_astpdnrgrsrakvvsqsqpgsrssspgkll_plasma lactate (mmol/l)	-0.37952	0.00278369	0.029294
ttn_t27082_qypfkepgppgtpfvtsiskdqmlvqwhepv	log2(plasma lactate (mmol/l))	log2(plasma lactate (mmol/l))_ttn_t27082_qypfkepgppgtpfvtsiskdqmlvqwhepv	0.385941	0.00232261	0.0293061
tmem55a_s18_adgvderspllsashsgnvtptappylqess	plasma lactate (mmol/l)	plasma lactate (mmol/l)_tmem55a_s18_adgvderspllsashsgnvtptappylqess	-0.385835	0.00232965	0.0293672
mapkapk2_s339_wimqstkvpqtplhtsrvlkedkerwedvkg	plasma lactate (mmol/l)	mapkapk2_s339_wimqstkvpqtplhtsrvlkedkerwedvkg_plasma lactate (mmol/l)	-0.379309	0.00280011	0.0294122
xirp1_s134_lcgdvqatsrkfeegsfanstdqeptrpqpg	plasma lactate (mmol/l)	plasma lactate (mmol/l)_xirp1_s134_lcgdvqatsrkfeegsfanstdqeptrpqpg	0.385749	0.00233534	0.0294157
rbm14_t572_aylsmsqgavananstpppyertrlsppras	log2(plasma lactate (mmol/l))	log2(plasma lactate (mmol/l))_rbm14_t572_aylsmsqgavananstpppyertrlsppras	-0.385743	0.00233574	0.029419
ttn_t22595_psvswkkgedplatdtrvsvessavnttliv	plasma lactate (mmol/l)	plasma lactate (mmol/l)_ttn_t22595_psvswkkgedplatdtrvsvessavnttliv	0.38573	0.00233662	0.0294261
fhl1_y12_____mashrhsgpssykvgtmaekfdchycr	plasma lactate (mmol/l)	fhl1_y12_____mashrhsgpssykvgtmaekfdchycr_plasma lactate (mmol/l)	-0.379202	0.00280846	0.0294737
timm44_s128_lnpyaawrlldisassteqil__________	log2(plasma lactate (mmol/l))	log2(plasma lactate (mmol/l))_timm44_s128_lnpyaawrlldisassteqil__________	-0.385593	0.00234572	0.0295028
yap1_s313_lptleqdggtqnpvsspgmsqelrtmttnss	log2(plasma lactate (mmol/l))	log2(plasma lactate (mmol/l))_yap1_s313_lptleqdggtqnpvsspgmsqelrtmttnss	-0.38557	0.00234728	0.0295165
ttn_s14415_nlkvkelplifitplsdvkvfekdeakfece	plasma lactate (mmol/l)	plasma lactate (mmol/l)_ttn_s14415_nlkvkelplifitplsdvkvfekdeakfece	0.385556	0.00234823	0.0295248
trip10_s299_fedfsqpmnrapsdsslgtpsdgrpelrgpg	log2(plasma lactate (mmol/l))	log2(plasma lactate (mmol/l))_trip10_s299_fedfsqpmnrapsdsslgtpsdgrpelrgpg	0.38541	0.002358	0.0296076
htatsf1_s597_elhenvldkeleendsensefeddgsekvld	plasma lactate (mmol/l)	htatsf1_s597_elhenvldkeleendsensefeddgsekvld_plasma lactate (mmol/l)	0.378901	0.00283215	0.0296444
mtmr6_s589_tllpvndalrtiegsspadnryseyaeefsk	plasma lactate (mmol/l)	mtmr6_s589_tllpvndalrtiegsspadnryseyaeefsk_plasma lactate (mmol/l)	-0.378897	0.00283243	0.0296462
add2_t5____________mseetvpeaasppppqgqpy	plasma lactate (mmol/l)	add2_t5____________mseetvpeaasppppqgqpy_plasma lactate (mmol/l)	-0.378837	0.00283717	0.0296802
rps9_y96_lvrigvldegkmkldyilglkiedflerrlq	log2(plasma lactate (mmol/l))	log2(plasma lactate (mmol/l))_rps9_y96_lvrigvldegkmkldyilglkiedflerrlq	-0.385255	0.00236838	0.0296941
ttn_s34888_errsptpertrprspspvsserslsrfersa	log2(plasma lactate (mmol/l))	log2(plasma lactate (mmol/l))_ttn_s34888_errsptpertrprspspvsserslsrfersa	-0.385156	0.00237509	0.0297485
sorbs3_s6___________madggspflgrrdfvypsstr	plasma lactate (mmol/l)	plasma lactate (mmol/l)_sorbs3_s6___________madggspflgrrdfvypsstr	-0.385136	0.00237642	0.0297594
scamp1_s2_______________msdfdsnpfadpdlnnp	log2(plasma lactate (mmol/l))	log2(plasma lactate (mmol/l))_scamp1_s2_______________msdfdsnpfadpdlnnp	0.385133	0.00237665	0.0297612
ttn_s35834_qsvqmsaskqeasfssfssssassmtemkfa	plasma lactate (mmol/l)	plasma lactate (mmol/l)_ttn_s35834_qsvqmsaskqeasfssfssssassmtemkfa	0.385122	0.00237734	0.0297674
ttn_s21271_avfvnvrvldtpgpvsdlkvsdvtktschvs	log2(plasma lactate (mmol/l))	log2(plasma lactate (mmol/l))_ttn_s21271_avfvnvrvldtpgpvsdlkvsdvtktschvs	0.385092	0.0023794	0.0297841
lmo7_t938_evaateedvtrlpsptspfsslsqdqaatsk	plasma lactate (mmol/l)	lmo7_t938_evaateedvtrlpsptspfsslsqdqaatsk_plasma lactate (mmol/l)	-0.378605	0.00285561	0.0298145
ttn_s15124_tdgkvkvhelaaefiskpqnleilegekaef	plasma lactate (mmol/l)	plasma lactate (mmol/l)_ttn_s15124_tdgkvkvhelaaefiskpqnleilegekaef	0.385036	0.00238317	0.029817
ybx3_s369_ageaptenpapptqqssae____________	log2(plasma lactate (mmol/l))	log2(plasma lactate (mmol/l))_ybx3_s369_ageaptenpapptqqssae____________	-0.385032	0.00238348	0.0298195
edc4_s342_slelqeveplglpqaspsrtrspdvissast	plasma lactate (mmol/l)	edc4_s342_slelqeveplglpqaspsrtrspdvissast_plasma lactate (mmol/l)	0.37854	0.00286076	0.0298519
hsf1_s303_plsssplvrvkeeppsppqsprveeaspgrp	plasma lactate (mmol/l)	hsf1_s303_plsssplvrvkeeppsppqsprveeaspgrp_plasma lactate (mmol/l)	-0.378524	0.00286207	0.0298604
tgfb1i1_s124_kedqsedkkrpslpsspspglpkasatsatl	plasma lactate (mmol/l)	plasma lactate (mmol/l)_tgfb1i1_s124_kedqsedkkrpslpsspspglpkasatsatl	-0.384954	0.00238875	0.0298641
myl1_y129_lpmmqaisnnkdqatyedfveglrvfdkegn	plasma lactate (mmol/l)	myl1_y129_lpmmqaisnnkdqatyedfveglrvfdkegn_plasma lactate (mmol/l)	-0.378439	0.00286878	0.0299087
ahnak_s5864_qgsgvslaskksrlsssssndsgnkvgiqlp	log2(plasma lactate (mmol/l))	ahnak_s5864_qgsgvslaskksrlsssssndsgnkvgiqlp_log2(plasma lactate (mmol/l))	-0.378434	0.00286921	0.0299119
lmo7_s968_katlsstsgldlmsesgegeispqrevsrsq	log2(plasma lactate (mmol/l))	lmo7_s968_katlsstsgldlmsesgegeispqrevsrsq_log2(plasma lactate (mmol/l))	-0.378399	0.00287198	0.0299332
plasma lactate (mmol/l)	pdcd4_s457_qlrdlcpsrgrkrfvsegdggrlkpesy___	pdcd4_s457_qlrdlcpsrgrkrfvsegdggrlkpesy____plasma lactate (mmol/l)	0.384754	0.00240233	0.0299767
cmya5_s12_____masrdsnhagesflgsdgdeeatrele	log2(plasma lactate (mmol/l))	cmya5_s12_____masrdsnhagesflgsdgdeeatrele_log2(plasma lactate (mmol/l))	0.378307	0.00287938	0.0299875
ttn_s6432_kwlkdgkqivpsryfsmsfennvasfriqsv	plasma lactate (mmol/l)	plasma lactate (mmol/l)_ttn_s6432_kwlkdgkqivpsryfsmsfennvasfriqsv	-0.384679	0.00240743	0.0300188
eepd1_s21_gchrsiprdpsdlshsrkfsaacnfsnilvn	plasma lactate (mmol/l)	eepd1_s21_gchrsiprdpsdlshsrkfsaacnfsnilvn_plasma lactate (mmol/l)	-0.378124	0.0028941	0.030091
ndrg2_s338_trlsrsrtasltsaasvdgnrsrsrtlsqss	plasma lactate (mmol/l)	ndrg2_s338_trlsrsrtasltsaasvdgnrsrsrtlsqss_plasma lactate (mmol/l)	0.384503	0.00241948	0.0301193
plasma lactate (mmol/l)	nucks1_s14___msrpvrnrkvvdysqfqesddadedygrd	nucks1_s14___msrpvrnrkvvdysqfqesddadedygrd_plasma lactate (mmol/l)	0.384467	0.00242196	0.0301401
ttn_s21271_avfvnvrvldtpgpvsdlkvsdvtktschvs	plasma lactate (mmol/l)	plasma lactate (mmol/l)_ttn_s21271_avfvnvrvldtpgpvsdlkvsdvtktschvs	0.384456	0.0024227	0.0301464
lmo7_s235_ihdesnafeskgssdsvvpdlpvptisapsr	plasma lactate (mmol/l)	lmo7_s235_ihdesnafeskgssdsvvpdlpvptisapsr_plasma lactate (mmol/l)	0.37799	0.00290489	0.0301695
hrc_t359_rhqghrdeeededvsterwhqgpqhvhhglv	log2(plasma lactate (mmol/l))	hrc_t359_rhqghrdeeededvsterwhqgpqhvhhglv_log2(plasma lactate (mmol/l))	0.377917	0.0029108	0.0302119
actn2_t312_irrtipwlenrtpektmqamqkkledfrdyr	log2(plasma lactate (mmol/l))	actn2_t312_irrtipwlenrtpektmqamqkkledfrdyr_log2(plasma lactate (mmol/l))	-0.37789	0.00291291	0.0302271
fxr2_t411_gsgrgsggsdkagystdessssslhatrtyg	plasma lactate (mmol/l)	fxr2_t411_gsgrgsggsdkagystdessssslhatrtyg_plasma lactate (mmol/l)	-0.377791	0.00292096	0.030284
plasma lactate (mmol/l)	asap2_s701_hveyewrllhedldesdddmdeklqpspnrr	asap2_s701_hveyewrllhedldesdddmdeklqpspnrr_plasma lactate (mmol/l)	-0.377755	0.00292386	0.0303046
log2(plasma lactate (mmol/l))	arhgef17_t1722_pmdgralrrsshgsftrgsledllsvdpeay	arhgef17_t1722_pmdgralrrsshgsftrgsledllsvdpeay_log2(plasma lactate (mmol/l))	-0.377737	0.00292533	0.0303149
log2(plasma lactate (mmol/l))	negr1_s75_cyledgaskgawlnrssiifaggdkwsvdpr	log2(plasma lactate (mmol/l))_negr1_s75_cyledgaskgawlnrssiifaggdkwsvdpr	-0.384153	0.00244358	0.0303189
slc20a2_s321_hpraaygralsmthgsvkspisngtfgfdgh	log2(plasma lactate (mmol/l))	log2(plasma lactate (mmol/l))_slc20a2_s321_hpraaygralsmthgsvkspisngtfgfdgh	0.384092	0.00244783	0.0303542
ttn_s5437_ndagnftcratnsvgskdssgalivqeppsf	log2(plasma lactate (mmol/l))	log2(plasma lactate (mmol/l))_ttn_s5437_ndagnftcratnsvgskdssgalivqeppsf	-0.384065	0.00244972	0.0303689
tgoln2_s70_kshpepqtpkdspskssaeaqtpedtpnksg	plasma lactate (mmol/l)	plasma lactate (mmol/l)_tgoln2_s70_kshpepqtpkdspskssaeaqtpedtpnksg	-0.384001	0.00245416	0.030406
myo18b_s2232_sterlepassplasrstntsplsreklpsps	plasma lactate (mmol/l)	myo18b_s2232_sterlepassplasrstntsplsreklpsps_plasma lactate (mmol/l)	-0.383949	0.00245778	0.0304356
map4_s759_vsgssscggpgnqrksihvdslepqrdlgre	plasma lactate (mmol/l)	map4_s759_vsgssscggpgnqrksihvdslepqrdlgre_plasma lactate (mmol/l)	0.377522	0.00294287	0.0304384
myh1_y290_rvtfqlkaersyhifyqimsnkkpdliemll	plasma lactate (mmol/l)	myh1_y290_rvtfqlkaersyhifyqimsnkkpdliemll_plasma lactate (mmol/l)	-0.377515	0.00294344	0.0304421
mpdz_s1607_sgekknssqslmvpqsgspepesirntsrss	plasma lactate (mmol/l)	mpdz_s1607_sgekknssqslmvpqsgspepesirntsrss_plasma lactate (mmol/l)	-0.377456	0.00294826	0.0304766
smcr8_s498_vlsksdsqasltvplspqvvrskavshrtis	plasma lactate (mmol/l)	plasma lactate (mmol/l)_smcr8_s498_vlsksdsqasltvplspqvvrskavshrtis	-0.383833	0.00246582	0.0305021
log2(plasma lactate (mmol/l))	asun_s273_keelaeaeiikdspdspeppnkkplvemdet	asun_s273_keelaeaeiikdspdspeppnkkplvemdet_log2(plasma lactate (mmol/l))	-0.377306	0.0029605	0.0305651
ttn_s19097_emkdrlvspdlqldasvrdrivvhaggviri	log2(plasma lactate (mmol/l))	log2(plasma lactate (mmol/l))_ttn_s19097_emkdrlvspdlqldasvrdrivvhaggviri	-0.383683	0.00247634	0.0305884
sympk_s1243_pketaaggltlkeerspqtlapvgedamktp	plasma lactate (mmol/l)	plasma lactate (mmol/l)_sympk_s1243_pketaaggltlkeerspqtlapvgedamktp	-0.383601	0.0024821	0.0306361
wapal_s221_etndtwnsqfgkrpespseispikgsvrtgl	log2(plasma lactate (mmol/l))	log2(plasma lactate (mmol/l))_wapal_s221_etndtwnsqfgkrpespseispikgsvrtgl	-0.383585	0.00248324	0.0306452
na_s248_atfytpfsryysqprsyrsgyrgysgaltlp	log2(plasma lactate (mmol/l))	log2(plasma lactate (mmol/l))_na_s248_atfytpfsryysqprsyrsgyrgysgaltlp	-0.383583	0.00248335	0.030646
pln_t17_ekvqyltrsairrastiempqqarqklqnlf	plasma lactate (mmol/l)	plasma lactate (mmol/l)_pln_t17_ekvqyltrsairrastiempqqarqklqnlf	0.383487	0.00249013	0.0307012
plasma lactate (mmol/l)	ankrd2_s72_aalqkvkgqervrktsldlrreiidvggiqn	ankrd2_s72_aalqkvkgqervrktsldlrreiidvggiqn_plasma lactate (mmol/l)	-0.376878	0.00299586	0.0308122
txlnb_s474_rdaeisekddqsqhnsdeepesnvsvdqeid	plasma lactate (mmol/l)	plasma lactate (mmol/l)_txlnb_s474_rdaeisekddqsqhnsdeepesnvsvdqeid	0.383244	0.00250722	0.0308414
ttn_y22036_iegheyqfricaenkygvgdpvftepaiakn	log2(plasma lactate (mmol/l))	log2(plasma lactate (mmol/l))_ttn_y22036_iegheyqfricaenkygvgdpvftepaiakn	-0.383184	0.00251149	0.0308766
vdac1_s240_yqidpdacfsakvnnssliglgytqtlkpgi	log2(plasma lactate (mmol/l))	log2(plasma lactate (mmol/l))_vdac1_s240_yqidpdacfsakvnnssliglgytqtlkpgi	0.383179	0.00251186	0.0308793
sorbs2_s61_ktqtyrplskshsdnspnafkdasspvppph	log2(plasma lactate (mmol/l))	log2(plasma lactate (mmol/l))_sorbs2_s61_ktqtyrplskshsdnspnafkdasspvppph	-0.383163	0.00251303	0.0308895
ttn_t25996_pivaqypykepgppgtpfataiskdsmviqw	plasma lactate (mmol/l)	plasma lactate (mmol/l)_ttn_t25996_pivaqypykepgppgtpfataiskdsmviqw	0.383035	0.00252212	0.0309645
plasma lactate (mmol/l)	nucks1_s73_sedsedkdvktkkddshsaedsedekedhkn	nucks1_s73_sedsedkdvktkkddshsaedsedekedhkn_plasma lactate (mmol/l)	0.382951	0.0025281	0.0310132
plasma lactate (mmol/l)	camk2a_s344_krkssssvqlmessestnttiededtkgrca	camk2a_s344_krkssssvqlmessestnttiededtkgrca_plasma lactate (mmol/l)	0.376525	0.00302528	0.0310186
gbe1_s133_dygkwelyippkqnksvlvphgsklkvvits	plasma lactate (mmol/l)	gbe1_s133_dygkwelyippkqnksvlvphgsklkvvits_plasma lactate (mmol/l)	-0.376512	0.00302634	0.0310264
log2(plasma lactate (mmol/l))	ank2_t1720_eevstpaeeeklylqtptsserggspiiqep	ank2_t1720_eevstpaeeeklylqtptsserggspiiqep_log2(plasma lactate (mmol/l))	0.376499	0.00302748	0.0310349
adcy9_s365_gdeesensvkrhatsspknrkkkssiqkapi	plasma lactate (mmol/l)	adcy9_s365_gdeesensvkrhatsspknrkkkssiqkapi_plasma lactate (mmol/l)	-0.376481	0.00302895	0.0310451
ttn_t5150_skieredgtpnehfytpteergsayeiwrsd	log2(plasma lactate (mmol/l))	log2(plasma lactate (mmol/l))_ttn_t5150_skieredgtpnehfytpteergsayeiwrsd	-0.382671	0.00254816	0.0311761
rnf11_s14___mgnclksptsddisllhesqsdrasfgeg	plasma lactate (mmol/l)	plasma lactate (mmol/l)_rnf11_s14___mgnclksptsddisllhesqsdrasfgeg	-0.382567	0.0025556	0.0312371
fam21a_s451_nlkpssetktqkglfsdeedsedlfssqsas	log2(plasma lactate (mmol/l))	fam21a_s451_nlkpssetktqkglfsdeedsedlfssqsas_log2(plasma lactate (mmol/l))	-0.376105	0.00306064	0.0312689
specc1l-adora2a_s220_elrdmraqlginedhsegdekseketimahq	plasma lactate (mmol/l)	plasma lactate (mmol/l)_specc1l-adora2a_s220_elrdmraqlginedhsegdekseketimahq	-0.382489	0.0025612	0.0312832
srl_s509_rshiektlmlnedkpsddysavlqrlrkiyh	log2(plasma lactate (mmol/l))	log2(plasma lactate (mmol/l))_srl_s509_rshiektlmlnedkpsddysavlqrlrkiyh	0.382442	0.00256462	0.0313113
myom2_y1024_neiknptiplkselayeifdkgrvrfwlqae	log2(plasma lactate (mmol/l))	log2(plasma lactate (mmol/l))_myom2_y1024_neiknptiplkselayeifdkgrvrfwlqae	0.382431	0.00256542	0.0313181
samm50_s131_ldvtfevtelrrltgsyntmvgnnegsmvlg	log2(plasma lactate (mmol/l))	log2(plasma lactate (mmol/l))_samm50_s131_ldvtfevtelrrltgsyntmvgnnegsmvlg	0.382402	0.0025675	0.0313354
mybpc1_s1165_vntpgqpvflegqqqslhnkdf_________	plasma lactate (mmol/l)	mybpc1_s1165_vntpgqpvflegqqqslhnkdf__________plasma lactate (mmol/l)	0.37599	0.00307037	0.0313382
eif6_s220_lneaqpstiatsmrdslidslt_________	plasma lactate (mmol/l)	eif6_s220_lneaqpstiatsmrdslidslt__________plasma lactate (mmol/l)	0.375954	0.00307345	0.0313597
plasma lactate (mmol/l)	acacb_s72_tpqrngeghtlpktpsqaepashkgpkdagr	acacb_s72_tpqrngeghtlpktpsqaepashkgpkdagr_plasma lactate (mmol/l)	0.375926	0.00307577	0.0313755
lmod1_s555_plapplimenlknslspatqrkmgdkvlpaq	plasma lactate (mmol/l)	lmod1_s555_plapplimenlknslspatqrkmgdkvlpaq_plasma lactate (mmol/l)	-0.375924	0.00307599	0.0313769
tor1aip1_s164_rglrdshsseedeassqtdlsqtiskktvrs	plasma lactate (mmol/l)	plasma lactate (mmol/l)_tor1aip1_s164_rglrdshsseedeassqtdlsqtiskktvrs	-0.382333	0.00257253	0.0313772
ksr1_t189_rltpralhsfitppttpqlrrhtklkpprtp	plasma lactate (mmol/l)	ksr1_t189_rltpralhsfitppttpqlrrhtklkpprtp_plasma lactate (mmol/l)	-0.37591	0.00307712	0.0313847
log2(plasma lactate (mmol/l))	atg2b_s886_endghyqeeeeggahslkdvcdlrrpapspf	atg2b_s886_endghyqeeeeggahslkdvcdlrrpapspf_log2(plasma lactate (mmol/l))	-0.375898	0.00307818	0.0313917
log2(plasma lactate (mmol/l))	pa2g4_s2_______________msgedeqqeqtiaedlv	log2(plasma lactate (mmol/l))_pa2g4_s2_______________msgedeqqeqtiaedlv	-0.382304	0.00257459	0.031394
pnpla7_s355_ggrpaaagpllkrshsvpapsirkqileele	log2(plasma lactate (mmol/l))	log2(plasma lactate (mmol/l))_pnpla7_s355_ggrpaaagpllkrshsvpapsirkqileele	-0.382282	0.00257621	0.031407
myh1_y424_vgnefvtkgqtvqqvynavgalakaiyekmf	log2(plasma lactate (mmol/l))	log2(plasma lactate (mmol/l))_myh1_y424_vgnefvtkgqtvqqvynavgalakaiyekmf	-0.375832	0.00308381	0.0314318
gse1_s111_kqkalsaavadsltnsprdspavslsepatq	plasma lactate (mmol/l)	gse1_s111_kqkalsaavadsltnsprdspavslsepatq_plasma lactate (mmol/l)	0.375826	0.00308425	0.031435
plec_s659_wsdrntnmtakkesysalmrelelkekkike	plasma lactate (mmol/l)	plasma lactate (mmol/l)_plec_s659_wsdrntnmtakkesysalmrelelkekkike	-0.382228	0.00258014	0.0314395
synpo_t879_spglytspgqdslqptavsppyggdispvsp	log2(plasma lactate (mmol/l))	log2(plasma lactate (mmol/l))_synpo_t879_spglytspgqdslqptavsppyggdispvsp	-0.38222	0.00258072	0.0314443
kdm1a_s166_lpppppqappeeenesepeepsgvegaafqs	plasma lactate (mmol/l)	kdm1a_s166_lpppppqappeeenesepeepsgvegaafqs_plasma lactate (mmol/l)	-0.375737	0.00309183	0.0314865
mtdh_s275_gggwneksvklssqisageekwnsvspasag	log2(plasma lactate (mmol/l))	log2(plasma lactate (mmol/l))_mtdh_s275_gggwneksvklssqisageekwnsvspasag	0.375681	0.00309667	0.0315187
rabl6_s471_pplpagpvpsqditlsseeeaevaaptkgpa	log2(plasma lactate (mmol/l))	log2(plasma lactate (mmol/l))_rabl6_s471_pplpagpvpsqditlsseeeaevaaptkgpa	-0.382096	0.00258976	0.0315192
lrch4_s21_aaplaaggeeaaattsvpgspglpgrrsaer	log2(plasma lactate (mmol/l))	log2(plasma lactate (mmol/l))_lrch4_s21_aaplaaggeeaaattsvpgspglpgrrsaer	-0.375635	0.00310059	0.0315457
log2(plasma lactate (mmol/l))	pcnt_s3080_dpargrrlaaaasphsggratpspnsrlers	log2(plasma lactate (mmol/l))_pcnt_s3080_dpargrrlaaaasphsggratpspnsrlers	-0.382033	0.00259435	0.0315574
taf12_s21_avvkipgtpgaggrlspennqvltkkklqdl	plasma lactate (mmol/l)	plasma lactate (mmol/l)_taf12_s21_avvkipgtpgaggrlspennqvltkkklqdl	-0.382027	0.00259477	0.0315606
plasma lactate (mmol/l)	pdia6_s126_yqggrtgeaivdaalsalrqlvkdrlggrsg	pdia6_s126_yqggrtgeaivdaalsalrqlvkdrlggrsg_plasma lactate (mmol/l)	-0.382017	0.00259552	0.0315661
uba1_s4_____________msssplskkrrvsgpdpkp	plasma lactate (mmol/l)	plasma lactate (mmol/l)_uba1_s4_____________msssplskkrrvsgpdpkp	-0.382001	0.00259666	0.031575
gkap1_s25_pttasrfallqvdsgsgsdsepgkgkgrntg	log2(plasma lactate (mmol/l))	gkap1_s25_pttasrfallqvdsgsgsdsepgkgkgrntg_log2(plasma lactate (mmol/l))	0.37557	0.00310619	0.0315849
mlip_s365_asyipvrivthslspspkpftssfhgsssti	plasma lactate (mmol/l)	mlip_s365_asyipvrivthslspspkpftssfhgsssti_plasma lactate (mmol/l)	-0.37556	0.00310698	0.0315898
ahnak_s212_vetqsgktvirlpsgsgaasptgsavdirag	plasma lactate (mmol/l)	ahnak_s212_vetqsgktvirlpsgsgaasptgsavdirag_plasma lactate (mmol/l)	-0.375542	0.00310853	0.0315994
prpf4b_s277_kvkiedkskskdrkkspiinesrsrdrgkks	plasma lactate (mmol/l)	plasma lactate (mmol/l)_prpf4b_s277_kvkiedkskskdrkkspiinesrsrdrgkks	-0.381957	0.00259987	0.0316002
rab11fip5_s307_dsaqspklfthkrtysdeanqmrvapprall	log2(plasma lactate (mmol/l))	log2(plasma lactate (mmol/l))_rab11fip5_s307_dsaqspklfthkrtysdeanqmrvapprall	-0.381935	0.00260146	0.0316122
samd4a_s564_nsmpsrthssvqrtrslpvhtspqnmlmfqq	plasma lactate (mmol/l)	plasma lactate (mmol/l)_samd4a_s564_nsmpsrthssvqrtrslpvhtspqnmlmfqq	-0.38193	0.00260184	0.0316154
fam129b_s628_vqdeevglpfeaspespppaspdgvteirgl	plasma lactate (mmol/l)	fam129b_s628_vqdeevglpfeaspespppaspdgvteirgl_plasma lactate (mmol/l)	-0.375484	0.00311349	0.0316337
smad9_s427_ldkvltqmgsphnpissvs____________	plasma lactate (mmol/l)	plasma lactate (mmol/l)_smad9_s427_ldkvltqmgsphnpissvs____________	-0.381851	0.00260763	0.0316617
esyt2_s661_ppeagpqglhdlgrssssllaspghisvkep	log2(plasma lactate (mmol/l))	esyt2_s661_ppeagpqglhdlgrssssllaspghisvkep_log2(plasma lactate (mmol/l))	0.375364	0.00312382	0.0317071
srl_s904_kieraitqelpgllgslglgknpgalncdkt	log2(plasma lactate (mmol/l))	log2(plasma lactate (mmol/l))_srl_s904_kieraitqelpgllgslglgknpgalncdkt	-0.381692	0.00261931	0.0317563
kiaa1143_s146_vkknsqkqiknssllsfdnedene_______	log2(plasma lactate (mmol/l))	kiaa1143_s146_vkknsqkqiknssllsfdnedene________log2(plasma lactate (mmol/l))	0.375281	0.00313099	0.0317566
ttn_t33906_ifefisgldiferintsafelnereivsyvh	plasma lactate (mmol/l)	plasma lactate (mmol/l)_ttn_t33906_ifefisgldiferintsafelnereivsyvh	0.381649	0.00262253	0.0317835
log2(plasma lactate (mmol/l))	neb_t8240_vlykenmrkatptpvtpemerakrnqeniss	log2(plasma lactate (mmol/l))_neb_t8240_vlykenmrkatptpvtpemerakrnqeniss	-0.381647	0.00262267	0.0317846
ttn_s10120_daivtwykgpteltesqkynfrndgrchymt	log2(plasma lactate (mmol/l))	log2(plasma lactate (mmol/l))_ttn_s10120_daivtwykgpteltesqkynfrndgrchymt	-0.381637	0.00262339	0.0317909
plasma lactate (mmol/l)	ank1_s1686_slvsghqrgqarithsptvsqvtersqdrlq	ank1_s1686_slvsghqrgqarithsptvsqvtersqdrlq_plasma lactate (mmol/l)	-0.375202	0.00313782	0.0318041
sdpr_s203_denksleetlhtvdlssdddlphdeealeds	log2(plasma lactate (mmol/l))	log2(plasma lactate (mmol/l))_sdpr_s203_denksleetlhtvdlssdddlphdeealeds	0.3816	0.00262612	0.0318128
irf2bpl_s547_psgrgaaaslrkrkaspeppdsaegalklge	plasma lactate (mmol/l)	irf2bpl_s547_psgrgaaaslrkrkaspeppdsaegalklge_plasma lactate (mmol/l)	-0.375181	0.00313965	0.0318164
plasma lactate (mmol/l)	btbd1_s30_gaeaepgpagpppppspsslgpllplqrepl	btbd1_s30_gaeaepgpagpppppspsslgpllplqrepl_plasma lactate (mmol/l)	-0.375164	0.00314113	0.0318265
ttn_t944_tarvpapveipvtpptlvsglknvtvieges	log2(plasma lactate (mmol/l))	log2(plasma lactate (mmol/l))_ttn_t944_tarvpapveipvtpptlvsglknvtvieges	0.381572	0.0026282	0.0318295
log2(plasma lactate (mmol/l))	capn3_s638_spdkqkqspqpqpgssdqeseeqqqfrnifk	capn3_s638_spdkqkqspqpqpgssdqeseeqqqfrnifk_log2(plasma lactate (mmol/l))	-0.375097	0.00314694	0.0318656
slc2a4_s488_grtfdqisaafhrtpslleqevkpsteleyl	plasma lactate (mmol/l)	plasma lactate (mmol/l)_slc2a4_s488_grtfdqisaafhrtpslleqevkpsteleyl	0.381507	0.00263299	0.0318684
ttn_s20878_dkpgpvrnlkivdvssdrctvcwdppeddgg	log2(plasma lactate (mmol/l))	log2(plasma lactate (mmol/l))_ttn_s20878_dkpgpvrnlkivdvssdrctvcwdppeddgg	0.381502	0.00263335	0.0318713
prpf4b_s277_kvkiedkskskdrkkspiinesrsrdrgkks	log2(plasma lactate (mmol/l))	log2(plasma lactate (mmol/l))_prpf4b_s277_kvkiedkskskdrkkspiinesrsrdrgkks	-0.381493	0.00263403	0.0318773
map3k5_s280_lgipdenfedhsappspeekdsgffmlrkds	plasma lactate (mmol/l)	map3k5_s280_lgipdenfedhsappspeekdsgffmlrkds_plasma lactate (mmol/l)	-0.375058	0.00315026	0.0318904
lrp1_s4523_atlymgghgsrhslastdekrellgrgpede	log2(plasma lactate (mmol/l))	log2(plasma lactate (mmol/l))_lrp1_s4523_atlymgghgsrhslastdekrellgrgpede	-0.374961	0.00315867	0.03195
stbd1_s194_lknrakeemslsdlnsqdrvdheewemvprh	log2(plasma lactate (mmol/l))	log2(plasma lactate (mmol/l))_stbd1_s194_lknrakeemslsdlnsqdrvdheewemvprh	0.381365	0.00264352	0.0319567
log2(plasma lactate (mmol/l))	nucks1_s223_edeepesppekktstspppeksgdegsedea	log2(plasma lactate (mmol/l))_nucks1_s223_edeepesppekktstspppeksgdegsedea	0.381337	0.00264558	0.0319727
kcnj11_s298_krsvpmakakpkfsispdsls__________	plasma lactate (mmol/l)	kcnj11_s298_krsvpmakakpkfsispdsls___________plasma lactate (mmol/l)	-0.374919	0.00316232	0.0319752
hspb6_s23_qpswlrrasaplpglsapgrlfdqrfgegll	log2(plasma lactate (mmol/l))	hspb6_s23_qpswlrrasaplpglsapgrlfdqrfgegll_log2(plasma lactate (mmol/l))	-0.374886	0.00316524	0.031996
hnrnpa1_s6___________msksespkepeqlrklfiggl	plasma lactate (mmol/l)	hnrnpa1_s6___________msksespkepeqlrklfiggl_plasma lactate (mmol/l)	0.374873	0.00316634	0.0320036
myh7_t1302_larqleekealisqltrgklsytqqmedlkr	plasma lactate (mmol/l)	myh7_t1302_larqleekealisqltrgklsytqqmedlkr_plasma lactate (mmol/l)	0.374864	0.00316712	0.0320096
flnc_s1942_gtstdvslkitesdlsqltasirapsgneep	plasma lactate (mmol/l)	flnc_s1942_gtstdvslkitesdlsqltasirapsgneep_plasma lactate (mmol/l)	-0.374856	0.00316785	0.0320148
ttn_s35834_qsvqmsaskqeasfssfssssassmtemkfa	log2(plasma lactate (mmol/l))	log2(plasma lactate (mmol/l))_ttn_s35834_qsvqmsaskqeasfssfssssassmtemkfa	0.381244	0.00265252	0.0320306
sptbn1_s2343_aqtlptsvvtitsesspgkrekdkekdkekr	plasma lactate (mmol/l)	plasma lactate (mmol/l)_sptbn1_s2343_aqtlptsvvtitsesspgkrekdkekdkekr	-0.381227	0.00265378	0.0320417
ttn_s19097_emkdrlvspdlqldasvrdrivvhaggviri	plasma lactate (mmol/l)	plasma lactate (mmol/l)_ttn_s19097_emkdrlvspdlqldasvrdrivvhaggviri	-0.381203	0.00265557	0.0320561
dmd_s307_aytqaayvttsdptrspfpsqhleapedksf	log2(plasma lactate (mmol/l))	dmd_s307_aytqaayvttsdptrspfpsqhleapedksf_log2(plasma lactate (mmol/l))	-0.374763	0.00317594	0.0320694
plasma lactate (mmol/l)	casq1_s111_aqvledkgvgfglvdsekdaavakklgltev	casq1_s111_aqvledkgvgfglvdsekdaavakklgltev_plasma lactate (mmol/l)	-0.374691	0.00318228	0.0321136
fbxo42_s587_sasaalspplgsspgspgsqslssgetvpip	plasma lactate (mmol/l)	fbxo42_s587_sasaalspplgsspgspgsqslssgetvpip_plasma lactate (mmol/l)	-0.37468	0.00318325	0.0321205
myh7b_s1782_daammaeelkkeqdtsahlermkknleqtvk	plasma lactate (mmol/l)	myh7b_s1782_daammaeelkkeqdtsahlermkknleqtvk_plasma lactate (mmol/l)	-0.374602	0.0031901	0.032166
mast2_s1254_asllhtsrslsslnrslssgesgpgspthsh	plasma lactate (mmol/l)	mast2_s1254_asllhtsrslsslnrslssgesgpgspthsh_plasma lactate (mmol/l)	-0.374596	0.0031906	0.0321695
log2(plasma lactate (mmol/l))	pdlim4_s53_aqahrihidpeiqdgspttsrrpsgtgtgpe	log2(plasma lactate (mmol/l))_pdlim4_s53_aqahrihidpeiqdgspttsrrpsgtgtgpe	-0.381012	0.00266983	0.0321702
mitf_s322_kmgskledilmddtlspvgvtdpllssvspg	log2(plasma lactate (mmol/l))	log2(plasma lactate (mmol/l))_mitf_s322_kmgskledilmddtlspvgvtdpllssvspg	-0.374593	0.00319087	0.0321715
map7d1_s116_mgprdarpprrssqpsptavpasdspptkqe	log2(plasma lactate (mmol/l))	log2(plasma lactate (mmol/l))_map7d1_s116_mgprdarpprrssqpsptavpasdspptkqe	-0.374583	0.0031917	0.0321769
kcnj11_s298_krsvpmakakpkfsispdsls__________	log2(plasma lactate (mmol/l))	kcnj11_s298_krsvpmakakpkfsispdsls___________log2(plasma lactate (mmol/l))	-0.374572	0.00319267	0.0321839
rb1cc1_s629_alhnlvkaaqsldemsqtitdllseqkasvs	plasma lactate (mmol/l)	plasma lactate (mmol/l)_rb1cc1_s629_alhnlvkaaqsldemsqtitdllseqkasvs	-0.380927	0.00267622	0.0322194
magt1_s140_adeefqilanswryssaftnriffamvdfde	plasma lactate (mmol/l)	magt1_s140_adeefqilanswryssaftnriffamvdfde_plasma lactate (mmol/l)	0.374511	0.00319805	0.0322202
ttn_s10638_vvteekitivtqreespppavpeipkkkvpe	plasma lactate (mmol/l)	plasma lactate (mmol/l)_ttn_s10638_vvteekitivtqreespppavpeipkkkvpe	0.380923	0.00267651	0.0322216
fhl1_t154_hkdcftcsnckqvigtgsffpkgedfycvtc	log2(plasma lactate (mmol/l))	fhl1_t154_hkdcftcsnckqvigtgsffpkgedfycvtc_log2(plasma lactate (mmol/l))	-0.374149	0.00323007	0.0324389
ttn_s13232_vleekpavpvperaespppevyeepeeiape	plasma lactate (mmol/l)	plasma lactate (mmol/l)_ttn_s13232_vleekpavpvperaespppevyeepeeiape	0.380534	0.00270581	0.0324499
hspb7_s54_ppmekalsmfsddfgsfmrphseplafparp	log2(plasma lactate (mmol/l))	hspb7_s54_ppmekalsmfsddfgsfmrphseplafparp_log2(plasma lactate (mmol/l))	0.37411	0.00323353	0.0324632
srl_s513_ektlmlnedkpsddysavlqrlrkiyhssik	plasma lactate (mmol/l)	plasma lactate (mmol/l)_srl_s513_ektlmlnedkpsddysavlqrlrkiyhssik	0.380264	0.00272634	0.0326133
plasma lactate (mmol/l)	nup214_s430_ktperlslegerqpkspgstpttptssqapq	nup214_s430_ktperlslegerqpkspgstpttptssqapq_plasma lactate (mmol/l)	-0.380248	0.00272758	0.0326235
plasma lactate (mmol/l)	cacnb1_t247_lgeqsgsaktsvssvttppphgkripffkkt	cacnb1_t247_lgeqsgsaktsvssvttppphgkripffkkt_plasma lactate (mmol/l)	-0.373819	0.00325946	0.032641
synpo2_s548_ttsyqrkeeesvrtqssvsksyievshglgh	log2(plasma lactate (mmol/l))	log2(plasma lactate (mmol/l))_synpo2_s548_ttsyqrkeeesvrtqssvsksyievshglgh	-0.380207	0.0027307	0.0326491
log2(plasma lactate (mmol/l))	ank1_s1607_dsdatghewklegalseeprgpelgslelve	ank1_s1607_dsdatghewklegalseeprgpelgslelve_log2(plasma lactate (mmol/l))	-0.373739	0.00326655	0.0326892
st13_s38_kpdskveedlkadepsseesdleidkegvie	log2(plasma lactate (mmol/l))	log2(plasma lactate (mmol/l))_st13_s38_kpdskveedlkadepsseesdleidkegvie	-0.380122	0.00273721	0.0327006
mtdh_s275_gggwneksvklssqisageekwnsvspasag	plasma lactate (mmol/l)	mtdh_s275_gggwneksvklssqisageekwnsvspasag_plasma lactate (mmol/l)	0.373568	0.00328196	0.0327948
cdk16_s78_lssapeivhedlkmgsdgesdqasatssdev	log2(plasma lactate (mmol/l))	cdk16_s78_lssapeivhedlkmgsdgesdqasatssdev_log2(plasma lactate (mmol/l))	-0.37356	0.00328268	0.0327996
aldoa_t49_destgsiakrlqsigtenteenrrfyrqlll	log2(plasma lactate (mmol/l))	aldoa_t49_destgsiakrlqsigtenteenrrfyrqlll_log2(plasma lactate (mmol/l))	-0.373523	0.00328598	0.0328215
ccny_s270_cedkykdlrrsarkrsasadnltlprwspai	log2(plasma lactate (mmol/l))	ccny_s270_cedkykdlrrsarkrsasadnltlprwspai_log2(plasma lactate (mmol/l))	-0.373412	0.00329599	0.0328891
speg_s2004_pealpspgqepaagasprrgelrrgssaesa	plasma lactate (mmol/l)	plasma lactate (mmol/l)_speg_s2004_pealpspgqepaagasprrgelrrgssaesa	0.37977	0.00276425	0.0329143
phrf1_s1032_trsgtrsesrdrssrsaspsvgeerprrqrs	plasma lactate (mmol/l)	phrf1_s1032_trsgtrsesrdrssrsaspsvgeerprrqrs_plasma lactate (mmol/l)	-0.379735	0.00276698	0.032936
ttn_s7709_taltvkappvftqkpspvgalkgsdvilqce	plasma lactate (mmol/l)	plasma lactate (mmol/l)_ttn_s7709_taltvkappvftqkpspvgalkgsdvilqce	0.379724	0.00276787	0.0329431
adcy9_s365_gdeesensvkrhatsspknrkkkssiqkapi	log2(plasma lactate (mmol/l))	adcy9_s365_gdeesensvkrhatsspknrkkkssiqkapi_log2(plasma lactate (mmol/l))	-0.373271	0.00330872	0.0329777
myoz1_s82_vekfiyenhpdvfsdssmdhfqkflptvggq	plasma lactate (mmol/l)	myoz1_s82_vekfiyenhpdvfsdssmdhfqkflptvggq_plasma lactate (mmol/l)	-0.379641	0.00277429	0.0329932
adcy9_s691_llsppqeekltnsqtslceilqekgrwagvs	plasma lactate (mmol/l)	adcy9_s691_llsppqeekltnsqtslceilqekgrwagvs_plasma lactate (mmol/l)	-0.373233	0.00331217	0.0330007
ttn_y22240_dtqyqfrvyavnkigysdpsdvpdkhypkdi	log2(plasma lactate (mmol/l))	log2(plasma lactate (mmol/l))_ttn_y22240_dtqyqfrvyavnkigysdpsdvpdkhypkdi	-0.379567	0.00277998	0.0330388
plasma lactate (mmol/l)	nob1_s184_helqellidrgedvpseeeeeeengfedrkd	nob1_s184_helqellidrgedvpseeeeeeengfedrkd_plasma lactate (mmol/l)	0.379541	0.00278203	0.0330559
myh7_t255_nssrfgkfirihfgatgklasadietyllek	plasma lactate (mmol/l)	myh7_t255_nssrfgkfirihfgatgklasadietyllek_plasma lactate (mmol/l)	0.37311	0.00332336	0.0330771
zak_s454_dddddgeeedndmdnse______________	log2(plasma lactate (mmol/l))	log2(plasma lactate (mmol/l))_zak_s454_dddddgeeedndmdnse______________	0.379438	0.00279001	0.0331192
myh7b_s1782_daammaeelkkeqdtsahlermkknleqtvk	log2(plasma lactate (mmol/l))	log2(plasma lactate (mmol/l))_myh7b_s1782_daammaeelkkeqdtsahlermkknleqtvk	-0.373034	0.00333025	0.0331226
plasma lactate (mmol/l)	osbpl6_s397_skghstqmarlrqslsqageqihvslplsqq	osbpl6_s397_skghstqmarlrqslsqageqihvslplsqq_plasma lactate (mmol/l)	0.379406	0.00279257	0.0331405
log2(plasma lactate (mmol/l))	myom2_s520_egdaqvpgpptgvhaseisrnyvvlsweppt	log2(plasma lactate (mmol/l))_myom2_s520_egdaqvpgpptgvhaseisrnyvvlsweppt	-0.379377	0.00279481	0.0331572
ybx3_s324_edkenqqatsgpnqpsvrrgyrrpynyrrrp	plasma lactate (mmol/l)	plasma lactate (mmol/l)_ybx3_s324_edkenqqatsgpnqpsvrrgyrrpynyrrrp	-0.379357	0.00279632	0.0331685
tmpo_t160_kllklreqgtesrsstplptisssaentrqn	plasma lactate (mmol/l)	plasma lactate (mmol/l)_tmpo_t160_kllklreqgtesrsstplptisssaentrqn	-0.379343	0.00279747	0.0331777
plasma lactate (mmol/l)	arfgef2_s277_kvstengdaprergsslsgtddgaqevvkdi	arfgef2_s277_kvstengdaprergsslsgtddgaqevvkdi_plasma lactate (mmol/l)	-0.372936	0.00333919	0.0331826
ttn_t22226_nlqktrfevtglmedtqyqfrvyavnkigys	plasma lactate (mmol/l)	plasma lactate (mmol/l)_ttn_t22226_nlqktrfevtglmedtqyqfrvyavnkigys	0.379319	0.00279933	0.033193
taok1_s817_pmqgvprgssmgvrnspqalrrtasggrteq	log2(plasma lactate (mmol/l))	log2(plasma lactate (mmol/l))_taok1_s817_pmqgvprgssmgvrnspqalrrtasggrteq	-0.3793	0.00280083	0.0332049
rsf1_s1107_esdeeedfenvgkvgspldyslvdlpstngq	log2(plasma lactate (mmol/l))	log2(plasma lactate (mmol/l))_rsf1_s1107_esdeeedfenvgkvgspldyslvdlpstngq	-0.379265	0.00280355	0.033226
rbm10_s645_htsmdlpklasddrpspprglvaaysgesds	log2(plasma lactate (mmol/l))	log2(plasma lactate (mmol/l))_rbm10_s645_htsmdlpklasddrpspprglvaaysgesds	0.379219	0.00280717	0.0332548
tcp1_s544_dliklhpeskddkhgsyedavhsgalnd___	log2(plasma lactate (mmol/l))	log2(plasma lactate (mmol/l))_tcp1_s544_dliklhpeskddkhgsyedavhsgalnd___	-0.379207	0.00280808	0.033262
lrrfip1_s196_sgsrapseysghlnsssrassrassaraspv	plasma lactate (mmol/l)	lrrfip1_s196_sgsrapseysghlnsssrassrassaraspv_plasma lactate (mmol/l)	-0.372809	0.00335083	0.0332633
myh7_s1137_leaertarakveklrsdlsreleeiserlee	plasma lactate (mmol/l)	myh7_s1137_leaertarakveklrsdlsreleeiserlee_plasma lactate (mmol/l)	0.372796	0.00335203	0.0332711
actn2_t751_nevetqiltrdakgitqeqmnefrasfnhfd	log2(plasma lactate (mmol/l))	actn2_t751_nevetqiltrdakgitqeqmnefrasfnhfd_log2(plasma lactate (mmol/l))	-0.372775	0.00335399	0.033285
prkab2_s183_ldsmessetscrdlsssppgpygqemyafrs	log2(plasma lactate (mmol/l))	log2(plasma lactate (mmol/l))_prkab2_s183_ldsmessetscrdlsssppgpygqemyafrs	0.37909	0.00281727	0.0333356
ttn_s34855_rrslsptyielmrpvselirsrpqpaeeyed	log2(plasma lactate (mmol/l))	log2(plasma lactate (mmol/l))_ttn_s34855_rrslsptyielmrpvselirsrpqpaeeyed	0.379033	0.00282178	0.0333721
myh2_s5____________mssdselavfgeaapflrks	plasma lactate (mmol/l)	myh2_s5____________mssdselavfgeaapflrks_plasma lactate (mmol/l)	0.372625	0.0033677	0.0333782
myh7_s1550_aekmelqsaleeaeasleheegkilraqlef	plasma lactate (mmol/l)	myh7_s1550_aekmelqsaleeaeasleheegkilraqlef_plasma lactate (mmol/l)	0.372592	0.00337073	0.0333982
akap13_s2689_lmripsffpspeeppspsapsiaksgsldse	log2(plasma lactate (mmol/l))	akap13_s2689_lmripsffpspeeppspsapsiaksgsldse_log2(plasma lactate (mmol/l))	-0.372578	0.00337206	0.0334071
prkcq_s649_nekprlsfadralinsmdqnmfrnfsfmnpg	plasma lactate (mmol/l)	plasma lactate (mmol/l)_prkcq_s649_nekprlsfadralinsmdqnmfrnfsfmnpg	0.378888	0.00283316	0.0334633
smyd1_s469_nnqpmqvmaepsnepspalfhkkq_______	plasma lactate (mmol/l)	plasma lactate (mmol/l)_smyd1_s469_nnqpmqvmaepsnepspalfhkkq_______	-0.378855	0.00283579	0.0334855
myom2_y209_icqaaepgkyriesnygvhtleinradfddt	plasma lactate (mmol/l)	myom2_y209_icqaaepgkyriesnygvhtleinradfddt_plasma lactate (mmol/l)	0.378772	0.00284233	0.0335368
sf3b2_t294_metdarsslgqsaseteedtvsvskkeknrk	log2(plasma lactate (mmol/l))	log2(plasma lactate (mmol/l))_sf3b2_t294_metdarsslgqsaseteedtvsvskkeknrk	-0.378758	0.00284347	0.0335453
rbm8a_s42_klkekakkrkgrgfgseegsrarmredydsv	plasma lactate (mmol/l)	plasma lactate (mmol/l)_rbm8a_s42_klkekakkrkgrgfgseegsrarmredydsv	-0.378742	0.00284474	0.0335549
phka1_s972_llhhilsgkefgversvrptdsnvspaisih	plasma lactate (mmol/l)	phka1_s972_llhhilsgkefgversvrptdsnvspaisih_plasma lactate (mmol/l)	-0.37873	0.00284568	0.0335623
tbc1d1_s704_pksisyrnalrkklhssssvpnflkflapvd	log2(plasma lactate (mmol/l))	log2(plasma lactate (mmol/l))_tbc1d1_s704_pksisyrnalrkklhssssvpnflkflapvd	0.378674	0.00285014	0.0335979
yap1_t143_spaslqlgavspgtltptgvvsgpaatptaq	plasma lactate (mmol/l)	plasma lactate (mmol/l)_yap1_t143_spaslqlgavspgtltptgvvsgpaatptaq	-0.378593	0.00285652	0.033647
xpo4_s521_rlhgqlqrhqqqllaspgsstvdnkmlddly	log2(plasma lactate (mmol/l))	log2(plasma lactate (mmol/l))_xpo4_s521_rlhgqlqrhqqqllaspgsstvdnkmlddly	-0.378393	0.00287246	0.0337729
pygm_t325_rrfksskfgcrdpvrtnfdafpdkvaiqlnd	plasma lactate (mmol/l)	plasma lactate (mmol/l)_pygm_t325_rrfksskfgcrdpvrtnfdafpdkvaiqlnd	-0.378388	0.00287286	0.0337759
plasma lactate (mmol/l)	neb_t254_dvaykkglaeqqaqftpladppdiefakkvt	neb_t254_dvaykkglaeqqaqftpladppdiefakkvt_plasma lactate (mmol/l)	-0.378386	0.00287301	0.0337772
myh1_s1096_deklkkkefemsglqskiedeqalgmqlqkk	plasma lactate (mmol/l)	myh1_s1096_deklkkkefemsglqskiedeqalgmqlqkk_plasma lactate (mmol/l)	-0.371978	0.00342773	0.0337791
ttn_t2088_psmeapkiferiqsqtvgqgsdahfrvrvvg	log2(plasma lactate (mmol/l))	log2(plasma lactate (mmol/l))_ttn_t2088_psmeapkiferiqsqtvgqgsdahfrvrvvg	0.378331	0.00287742	0.0338098
abcf3_s109_ydcgtklpgllkreqsstvnakklekaearl	plasma lactate (mmol/l)	abcf3_s109_ydcgtklpgllkreqsstvnakklekaearl_plasma lactate (mmol/l)	0.371906	0.00343452	0.0338252
lmcd1_s254_veyvcelckgaappdspvvysdragynkqwh	plasma lactate (mmol/l)	lmcd1_s254_veyvcelckgaappdspvvysdragynkqwh_plasma lactate (mmol/l)	-0.371857	0.00343905	0.0338567
ldb3_y314_slpikdlavdsaspvyqaviksqnkpedead	log2(plasma lactate (mmol/l))	ldb3_y314_slpikdlavdsaspvyqaviksqnkpedead_log2(plasma lactate (mmol/l))	-0.371845	0.00344021	0.0338638
ube4b_s84_asgvahrsqssegvsslssspsnsletqsqs	plasma lactate (mmol/l)	plasma lactate (mmol/l)_ube4b_s84_asgvahrsqssegvsslssspsnsletqsqs	-0.37822	0.00288633	0.0338814
ttn_s5164_ytpteergsayeiwrsdsfgtpneaiepkdn	plasma lactate (mmol/l)	plasma lactate (mmol/l)_ttn_s5164_ytpteergsayeiwrsdsfgtpneaiepkdn	-0.378202	0.00288779	0.0338933
tns1_s1012_aasdgqyenqspeatsprspgvrspvqcvsp	log2(plasma lactate (mmol/l))	log2(plasma lactate (mmol/l))_tns1_s1012_aasdgqyenqspeatsprspgvrspvqcvsp	0.378184	0.00288924	0.0339047
plasma lactate (mmol/l)	neb_t7559_vtdmkeslimnhvlntsqlassyqykkkyek	neb_t7559_vtdmkeslimnhvlntsqlassyqykkkyek_plasma lactate (mmol/l)	-0.378184	0.00288925	0.0339049
tacc2_s712_cpdtlqsreglgrmesfltleseksdfpptp	log2(plasma lactate (mmol/l))	log2(plasma lactate (mmol/l))_tacc2_s712_cpdtlqsreglgrmesfltleseksdfpptp	0.378184	0.00288927	0.033905
ttn_t24311_rimaenaagisapsptspfykacdtvfkpgp	plasma lactate (mmol/l)	plasma lactate (mmol/l)_ttn_t24311_rimaenaagisapsptspfykacdtvfkpgp	0.378166	0.00289067	0.0339163
ndrg3_s236_ipsasmtrlarsrthstssslgsgespfsrs	plasma lactate (mmol/l)	ndrg3_s236_ipsasmtrlarsrthstssslgsgespfsrs_plasma lactate (mmol/l)	-0.378114	0.00289484	0.0339488
fnip1_s21_relnedrdsgiarsaslssllitpfpspnss	log2(plasma lactate (mmol/l))	fnip1_s21_relnedrdsgiarsaslssllitpfpspnss_log2(plasma lactate (mmol/l))	0.371516	0.00347118	0.0340711
flna_s2153_kipeisiqdmtaqvtspsgktheaeivegen	plasma lactate (mmol/l)	flna_s2153_kipeisiqdmtaqvtspsgktheaeivegen_plasma lactate (mmol/l)	-0.371485	0.00347414	0.0340915
ptges3_s112_dedvdlpevdgadddsqdsddekmpdle___	log2(plasma lactate (mmol/l))	log2(plasma lactate (mmol/l))_ptges3_s112_dedvdlpevdgadddsqdsddekmpdle___	0.377821	0.00291856	0.0341354
slc25a4_t84_sfwrgnlanviryfptqalnfafkdkykqlf	log2(plasma lactate (mmol/l))	log2(plasma lactate (mmol/l))_slc25a4_t84_sfwrgnlanviryfptqalnfafkdkykqlf	0.377764	0.00292315	0.0341713
log2(plasma lactate (mmol/l))	palld_s115_tpvqplaekqtksisspvskrkpamsplltr	log2(plasma lactate (mmol/l))_palld_s115_tpvqplaekqtksisspvskrkpamsplltr	-0.377707	0.00292781	0.0342073
eif2s1_s237_krgvfnvqmevrsidsflimtqevpkrsscr	plasma lactate (mmol/l)	eif2s1_s237_krgvfnvqmevrsidsflimtqevpkrsscr_plasma lactate (mmol/l)	-0.371237	0.00349763	0.0342469
pom121c_s86_qenkrrrhdssgsghsafeplvasgvpasfv	log2(plasma lactate (mmol/l))	log2(plasma lactate (mmol/l))_pom121c_s86_qenkrrrhdssgsghsafeplvasgvpasfv	-0.377634	0.00293374	0.0342525
ttn_y17132_yffrvkavnkvgggeyielknpviaqdpkqp	log2(plasma lactate (mmol/l))	log2(plasma lactate (mmol/l))_ttn_y17132_yffrvkavnkvgggeyielknpviaqdpkqp	0.377586	0.00293761	0.0342828
txlnb_s464_eernelhkkirdaeisekddqsqhnsdeepe	plasma lactate (mmol/l)	plasma lactate (mmol/l)_txlnb_s464_eernelhkkirdaeisekddqsqhnsdeepe	0.377536	0.00294173	0.034315
hspb6_s23_qpswlrrasaplpglsapgrlfdqrfgegll	plasma lactate (mmol/l)	hspb6_s23_qpswlrrasaplpglsapgrlfdqrfgegll_plasma lactate (mmol/l)	-0.371124	0.00350843	0.0343214
log2(plasma lactate (mmol/l))	pbxip1_s551_qgpkepprksgsfhssgekqkqprwregtke	log2(plasma lactate (mmol/l))_pbxip1_s551_qgpkepprksgsfhssgekqkqprwregtke	-0.377483	0.00294603	0.0343485
phactr2_t36_kasiansdgptagsqtppfkrkgklstigki	plasma lactate (mmol/l)	phactr2_t36_kasiansdgptagsqtppfkrkgklstigki_plasma lactate (mmol/l)	-0.377473	0.00294684	0.0343552
loc285556_s242_spkekaqdepssktpspqnnpassqlsrsqh	plasma lactate (mmol/l)	loc285556_s242_spkekaqdepssktpspqnnpassqlsrsqh_plasma lactate (mmol/l)	-0.370984	0.00352183	0.034409
ttn_s28997_lekgqknwvkcavaksthhvvsglrenseyf	log2(plasma lactate (mmol/l))	log2(plasma lactate (mmol/l))_ttn_s28997_lekgqknwvkcavaksthhvvsglrenseyf	0.37737	0.00295531	0.0344195
log2(plasma lactate (mmol/l))	neb_y1818_iaikaarasrdiasdykykkayeqakgkhig	log2(plasma lactate (mmol/l))_neb_y1818_iaikaarasrdiasdykykkayeqakgkhig	0.377334	0.00295826	0.034442
ppp1r2_s121_aaeglepkyriqeqessgeedsdlspeerek	plasma lactate (mmol/l)	plasma lactate (mmol/l)_ppp1r2_s121_aaeglepkyriqeqessgeedsdlspeerek	0.37731	0.0029602	0.0344582
log2(plasma lactate (mmol/l))	c10orf71_s880_tpvikpimlpllrtmsledslssghkeeelp	c10orf71_s880_tpvikpimlpllrtmsledslssghkeeelp_log2(plasma lactate (mmol/l))	0.370869	0.00353289	0.0344813
hexim2_s29_spvaleeaktsgapgspqtpperhdsggslp	log2(plasma lactate (mmol/l))	hexim2_s29_spvaleeaktsgapgspqtpperhdsggslp_log2(plasma lactate (mmol/l))	-0.370828	0.00353683	0.0345086
ctnna1_t658_fetedfdvrsrtsvqteddqliagqsaraim	log2(plasma lactate (mmol/l))	ctnna1_t658_fetedfdvrsrtsvqteddqliagqsaraim_log2(plasma lactate (mmol/l))	-0.370793	0.00354019	0.0345316
synm_s1077_girfrrwatrelyipsgesevaggashssgq	log2(plasma lactate (mmol/l))	log2(plasma lactate (mmol/l))_synm_s1077_girfrrwatrelyipsgesevaggashssgq	0.377176	0.00297122	0.0345464
na_s609_sprrrldpatlsrtpsqeqliaelqgrlgiq	log2(plasma lactate (mmol/l))	log2(plasma lactate (mmol/l))_na_s609_sprrrldpatlsrtpsqeqliaelqgrlgiq	0.377145	0.00297377	0.034566
dbndd2_s144_spnpsddgadtplaqsdeeeergdggaepga	log2(plasma lactate (mmol/l))	dbndd2_s144_spnpsddgadtplaqsdeeeergdggaepga_log2(plasma lactate (mmol/l))	0.370699	0.00354924	0.0345924
log2(plasma lactate (mmol/l))	myom2_s841_dtslvmlwkapvysgsspvsgyfvdfreeda	log2(plasma lactate (mmol/l))_myom2_s841_dtslvmlwkapvysgsspvsgyfvdfreeda	0.377102	0.00297735	0.0345948
log2(plasma lactate (mmol/l))	camk2d_s344_epqttvihnpdgnkestessnttiededvka	camk2d_s344_epqttvihnpdgnkestessnttiededvka_log2(plasma lactate (mmol/l))	0.370636	0.0035553	0.0346337
plasma lactate (mmol/l)	pagr1_t138_gtlelqaeilprrpptpeaqseeersdeepe	pagr1_t138_gtlelqaeilprrpptpeaqseeersdeepe_plasma lactate (mmol/l)	-0.377041	0.00298234	0.034634
log2(plasma lactate (mmol/l))	camk2d_t350_ihnpdgnkestessnttiededvkarkqeii	camk2d_t350_ihnpdgnkestessnttiededvkarkqeii_log2(plasma lactate (mmol/l))	0.370618	0.00355698	0.0346448
dusp27_s15__matrkdteeeqvvpseedeanvravqahyl	log2(plasma lactate (mmol/l))	dusp27_s15__matrkdteeeqvvpseedeanvravqahyl_log2(plasma lactate (mmol/l))	-0.370593	0.00355941	0.0346614
myom3_s1049_aaelhlifnnkeifsspnrkinfdrekglve	plasma lactate (mmol/l)	myom3_s1049_aaelhlifnnkeifsspnrkinfdrekglve_plasma lactate (mmol/l)	0.376976	0.00298773	0.0346759
aldoc_s132_agtdgetttqgldglsercaqykkdgadfak	log2(plasma lactate (mmol/l))	aldoc_s132_agtdgetttqgldglsercaqykkdgadfak_log2(plasma lactate (mmol/l))	0.370543	0.00356432	0.0346953
hsf1_s307_splvrvkeeppsppqsprveeaspgrpssvd	plasma lactate (mmol/l)	hsf1_s307_splvrvkeeppsppqsprveeaspgrpssvd_plasma lactate (mmol/l)	-0.370525	0.00356604	0.0347067
mia3_s1682_psdpgsgtatmmnsssrgssptrvldegkvn	log2(plasma lactate (mmol/l))	log2(plasma lactate (mmol/l))_mia3_s1682_psdpgsgtatmmnsssrgssptrvldegkvn	-0.370508	0.00356762	0.0347174
plasma lactate (mmol/l)	arhgap17_s211_gndsdsgtlerkrpasmavmegdlvkkesfg	arhgap17_s211_gndsdsgtlerkrpasmavmegdlvkkesfg_plasma lactate (mmol/l)	-0.370508	0.00356765	0.0347175
naca_s1066_plpkgapttpaatlpspkggpatpslkgapt	log2(plasma lactate (mmol/l))	log2(plasma lactate (mmol/l))_naca_s1066_plpkgapttpaatlpspkggpatpslkgapt	-0.376881	0.00299558	0.0347363
akap12_s524_kkmvtpkkrvrrpsesdkedeldkvksatls	log2(plasma lactate (mmol/l))	akap12_s524_kkmvtpkkrvrrpsesdkedeldkvksatls_log2(plasma lactate (mmol/l))	-0.37047	0.00357132	0.034742
tacc2_s2276_ktpekldntpaspprspaepndipiakgtyt	plasma lactate (mmol/l)	plasma lactate (mmol/l)_tacc2_s2276_ktpekldntpaspprspaepndipiakgtyt	-0.376861	0.00299729	0.03475
wdr44_s470_ksvrdevfhtdqddpsssddegmpytrpvkf	plasma lactate (mmol/l)	plasma lactate (mmol/l)_wdr44_s470_ksvrdevfhtdqddpsssddegmpytrpvkf	-0.376841	0.00299897	0.034763
mapk1_y187_rvadpdhdhtgflteyvatrwyrapeimlns	plasma lactate (mmol/l)	mapk1_y187_rvadpdhdhtgflteyvatrwyrapeimlns_plasma lactate (mmol/l)	0.370436	0.00357464	0.0347641
synpo2_s943_ihspsyplaalksqpsaaqpskmgkkkgkkp	plasma lactate (mmol/l)	plasma lactate (mmol/l)_synpo2_s943_ihspsyplaalksqpsaaqpskmgkkkgkkp	0.376833	0.00299959	0.0347673
zfand5_s100_cykehlqrqqnsgrmspmgtasgsnsptsds	plasma lactate (mmol/l)	plasma lactate (mmol/l)_zfand5_s100_cykehlqrqqnsgrmspmgtasgsnsptsds	-0.376797	0.00300255	0.0347901
myom1_s65_ssaahrreseafrrasasssqqqasqhalss	plasma lactate (mmol/l)	myom1_s65_ssaahrreseafrrasasssqqqasqhalss_plasma lactate (mmol/l)	-0.376764	0.00300534	0.0348118
ttn_s8212_tppisvswikdeylisqsercsitmteksti	plasma lactate (mmol/l)	plasma lactate (mmol/l)_ttn_s8212_tppisvswikdeylisqsercsitmteksti	0.376752	0.00300634	0.0348201
zyx_s276_nqklghpealsagtgspqppsftyaqqrekp	log2(plasma lactate (mmol/l))	log2(plasma lactate (mmol/l))_zyx_s276_nqklghpealsagtgspqppsftyaqqrekp	-0.376725	0.00300859	0.0348371
smarca2_s1572_rpnrgkakpvvsdfdsdeeqdereqsegsgt	plasma lactate (mmol/l)	plasma lactate (mmol/l)_smarca2_s1572_rpnrgkakpvvsdfdsdeeqdereqsegsgt	-0.376721	0.00300896	0.0348401
log2(plasma lactate (mmol/l))	ablim2_t508_kksswlmlkgdadtrtnspdldtqslshssg	ablim2_t508_kksswlmlkgdadtrtnspdldtqslshssg_log2(plasma lactate (mmol/l))	-0.370308	0.00358711	0.0348458
ahctf1_s1513_kesvdlpeeklpisdsppdtqeihvieqekl	plasma lactate (mmol/l)	ahctf1_s1513_kesvdlpeeklpisdsppdtqeihvieqekl_plasma lactate (mmol/l)	-0.370284	0.00358944	0.0348603
scnm1_s184_dgrgrwvkdenvefdsdeeeppdlpld____	plasma lactate (mmol/l)	plasma lactate (mmol/l)_scnm1_s184_dgrgrwvkdenvefdsdeeeppdlpld____	-0.376676	0.00301269	0.0348685
ppig_s717_kssmlknkedekirssvekenqkskgqendh	plasma lactate (mmol/l)	plasma lactate (mmol/l)_ppig_s717_kssmlknkedekirssvekenqkskgqendh	-0.376626	0.0030168	0.0348999
myh7_s1722_ietservqllhsqntslinqkkkmdadlsql	plasma lactate (mmol/l)	myh7_s1722_ietservqllhsqntslinqkkkmdadlsql_plasma lactate (mmol/l)	0.370208	0.00359681	0.0349079
myh1_s1096_deklkkkefemsglqskiedeqalgmqlqkk	log2(plasma lactate (mmol/l))	log2(plasma lactate (mmol/l))_myh1_s1096_deklkkkefemsglqskiedeqalgmqlqkk	-0.370193	0.00359833	0.034918
ttn_t34813_ksrkksrrqrevteiteieeeyeiskhaqre	plasma lactate (mmol/l)	plasma lactate (mmol/l)_ttn_t34813_ksrkksrrqrevteiteieeeyeiskhaqre	-0.376591	0.00301973	0.0349222
srsf10_s133_rsrsrsyerrrsrsrsfdynyrrsysprnrp	log2(plasma lactate (mmol/l))	log2(plasma lactate (mmol/l))_srsf10_s133_rsrsrsyerrrsrsrsfdynyrrsysprnrp	0.376335	0.00304124	0.0350873
myh7_s210_faviaaigdrskkdqspgkgtledqiiqanp	log2(plasma lactate (mmol/l))	log2(plasma lactate (mmol/l))_myh7_s210_faviaaigdrskkdqspgkgtledqiiqanp	-0.369777	0.00363915	0.0351857
rcsd1_s237_drateeakngekarrsseevdgqhpaqeevp	plasma lactate (mmol/l)	plasma lactate (mmol/l)_rcsd1_s237_drateeakngekarrsseevdgqhpaqeevp	-0.376179	0.00305434	0.0351865
rbm10_s645_htsmdlpklasddrpspprglvaaysgesds	plasma lactate (mmol/l)	plasma lactate (mmol/l)_rbm10_s645_htsmdlpklasddrpspprglvaaysgesds	0.376116	0.00305965	0.0352265
gcfc2_s107_tldvstdeedkihhsseskddqglssdssss	plasma lactate (mmol/l)	gcfc2_s107_tldvstdeedkihhsseskddqglssdssss_plasma lactate (mmol/l)	0.369672	0.00364949	0.035253
prkacb_s41_agledferkktlgtgsfgrvmlvkhkateqy	log2(plasma lactate (mmol/l))	log2(plasma lactate (mmol/l))_prkacb_s41_agledferkktlgtgsfgrvmlvkhkateqy	0.376059	0.00306453	0.0352646
plasma lactate (mmol/l)	neb_t8240_vlykenmrkatptpvtpemerakrnqeniss	neb_t8240_vlykenmrkatptpvtpemerakrnqeniss_plasma lactate (mmol/l)	-0.37598	0.00307124	0.0353148
log2(plasma lactate (mmol/l))	ostm1_s325_kkrklilpkrlksstsfaniqensn______	log2(plasma lactate (mmol/l))_ostm1_s325_kkrklilpkrlksstsfaniqensn______	-0.375975	0.00307166	0.0353181
dusp3_s43_qpcnevtpriyvgnasvaqdipklqklgith	log2(plasma lactate (mmol/l))	dusp3_s43_qpcnevtpriyvgnasvaqdipklqklgith_log2(plasma lactate (mmol/l))	0.369546	0.00366193	0.0353358
lmo7_t904_gdvedikrtpnnvvstpapspdasqlassls	log2(plasma lactate (mmol/l))	lmo7_t904_gdvedikrtpnnvvstpapspdasqlassls_log2(plasma lactate (mmol/l))	-0.369534	0.00366318	0.035344
cops3_s332_qeitvnpqfvqksmgsqeddsgnkpssys__	log2(plasma lactate (mmol/l))	cops3_s332_qeitvnpqfvqksmgsqeddsgnkpssys___log2(plasma lactate (mmol/l))	-0.369395	0.00367694	0.0354359
synpo2_s519_qitaqkeedkvggtpsreqdaaqtdglrttt	plasma lactate (mmol/l)	plasma lactate (mmol/l)_synpo2_s519_qitaqkeedkvggtpsreqdaaqtdglrttt	-0.37577	0.00308909	0.0354501
hla-b_s235_ggsysqaassdsaqgsdvslta_________	log2(plasma lactate (mmol/l))	hla-b_s235_ggsysqaassdsaqgsdvslta__________log2(plasma lactate (mmol/l))	0.369248	0.0036916	0.0355339
ttn_s2612_ddegkytfyagenmtsgkltvaggaiskplt	log2(plasma lactate (mmol/l))	log2(plasma lactate (mmol/l))_ttn_s2612_ddegkytfyagenmtsgkltvaggaiskplt	-0.375552	0.00310772	0.0355914
ckb_t180_ldgdlagryyalksmteaeqqqliddhflfd	plasma lactate (mmol/l)	ckb_t180_ldgdlagryyalksmteaeqqqliddhflfd_plasma lactate (mmol/l)	0.369152	0.00370115	0.0355971
ddx51_s83_rrprrrrrvndaepgspeapqgkrrkadged	plasma lactate (mmol/l)	ddx51_s83_rrprrrrrvndaepgspeapqgkrrkadged_plasma lactate (mmol/l)	-0.369121	0.00370432	0.0356179
mre11a_t699_dfessedddddpfmntsslrrnrr_______	plasma lactate (mmol/l)	mre11a_t699_dfessedddddpfmntsslrrnrr________plasma lactate (mmol/l)	-0.369108	0.00370558	0.0356255
psmd1_t311_smeteektssafvgktpeaspepkdqtlkmi	plasma lactate (mmol/l)	plasma lactate (mmol/l)_psmd1_t311_smeteektssafvgktpeaspepkdqtlkmi	-0.375408	0.00312009	0.035686
zc3h11a_s759_sgpsssqmsmktrrlssastgkpplsveddf	plasma lactate (mmol/l)	plasma lactate (mmol/l)_zc3h11a_s759_sgpsssqmsmktrrlssastgkpplsveddf	-0.375398	0.00312088	0.0356919
gperik_s70_tdvplssveienpetsdq_____________	plasma lactate (mmol/l)	gperik_s70_tdvplssveienpetsdq______________plasma lactate (mmol/l)	-0.368935	0.00372297	0.0357391
znf521_s388_nyihngkksralsplspvaieqtslkmmqav	log2(plasma lactate (mmol/l))	log2(plasma lactate (mmol/l))_znf521_s388_nyihngkksralsplspvaieqtslkmmqav	0.37531	0.00312847	0.0357499
plasma lactate (mmol/l)	pak2_s19_ngeledkppappvrmsstifstggkdplsan	pak2_s19_ngeledkppappvrmsstifstggkdplsan_plasma lactate (mmol/l)	-0.375288	0.00313039	0.0357646
map1a_s1138_gldyvpsagtisptssleedkgfksppcedf	plasma lactate (mmol/l)	map1a_s1138_gldyvpsagtisptssleedkgfksppcedf_plasma lactate (mmol/l)	-0.368813	0.00373524	0.0358181
cln6_s23_qhlgatggpgaqlgasflqarhgsvsadeaa	plasma lactate (mmol/l)	cln6_s23_qhlgatggpgaqlgasflqarhgsvsadeaa_plasma lactate (mmol/l)	0.368783	0.0037383	0.0358373
rad23a_s125_gmshpppaaredkspseesapttspesvsgs	plasma lactate (mmol/l)	plasma lactate (mmol/l)_rad23a_s125_gmshpppaaredkspseesapttspesvsgs	-0.375165	0.003141	0.0358435
hnrnpc_s141_ekeqskqavemkndkseeeqssssvkkdetn	log2(plasma lactate (mmol/l))	hnrnpc_s141_ekeqskqavemkndkseeeqssssvkkdetn_log2(plasma lactate (mmol/l))	0.368684	0.00374827	0.035902
srrm2_s377_eppaptpllaerhggspqplattplsqepvn	plasma lactate (mmol/l)	plasma lactate (mmol/l)_srrm2_s377_eppaptpllaerhggspqplattplsqepvn	0.37506	0.00315007	0.0359141
plasma lactate (mmol/l)	myo18b_s1216_clvpnpvvesrsgqesppppqpgrdkpgagg	myo18b_s1216_clvpnpvvesrsgqesppppqpgrdkpgagg_plasma lactate (mmol/l)	-0.375014	0.00315408	0.0359438
ttn_s25806_akdlviepdvkpafssysvqvgqdlkievpi	plasma lactate (mmol/l)	plasma lactate (mmol/l)_ttn_s25806_akdlviepdvkpafssysvqvgqdlkievpi	-0.375012	0.00315426	0.0359455
cpeb4_s99_qqeqqdplekqqlspspgqeagilpetekak	plasma lactate (mmol/l)	cpeb4_s99_qqeqqdplekqqlspspgqeagilpetekak_plasma lactate (mmol/l)	-0.368602	0.00375661	0.0359554
log2(plasma lactate (mmol/l))	asap2_s701_hveyewrllhedldesdddmdeklqpspnrr	asap2_s701_hveyewrllhedldesdddmdeklqpspnrr_log2(plasma lactate (mmol/l))	-0.368599	0.00375693	0.0359576
myom1_s74_eafrrasasssqqqasqhalssevsrkaasa	plasma lactate (mmol/l)	myom1_s74_eafrrasasssqqqasqhalssevsrkaasa_plasma lactate (mmol/l)	0.374905	0.00316362	0.0360167
sugp2_s291_tpktqgtnqiqkntpspdvtlgtnpgtediq	plasma lactate (mmol/l)	plasma lactate (mmol/l)_sugp2_s291_tpktqgtnqiqkntpspdvtlgtnpgtediq	-0.374881	0.0031657	0.0360328
trip10_t302_fsqpmnrapsdsslgtpsdgrpelrgpgrsr	plasma lactate (mmol/l)	plasma lactate (mmol/l)_trip10_t302_fsqpmnrapsdsslgtpsdgrpelrgpgrsr	0.374807	0.00317212	0.0360832
svil_t829_trqrrmnaryqtqpvtlgeveqvqsgklipf	log2(plasma lactate (mmol/l))	log2(plasma lactate (mmol/l))_svil_t829_trqrrmnaryqtqpvtlgeveqvqsgklipf	-0.374774	0.00317497	0.0361054
cttn_s381_pvspapqpteerlpsspvyedaasfkaelsy	plasma lactate (mmol/l)	cttn_s381_pvspapqpteerlpsspvyedaasfkaelsy_plasma lactate (mmol/l)	0.368356	0.00378156	0.0361167
ttn_t29691_kslgwfkvlketirdtrqkvtgltensdyqy	log2(plasma lactate (mmol/l))	log2(plasma lactate (mmol/l))_ttn_t29691_kslgwfkvlketirdtrqkvtgltensdyqy	-0.374751	0.00317706	0.0361212
map1b_s1154_prdvmsdetnneetespsqefvnitkyessl	log2(plasma lactate (mmol/l))	log2(plasma lactate (mmol/l))_map1b_s1154_prdvmsdetnneetespsqefvnitkyessl	-0.368292	0.00378818	0.0361585
log2(plasma lactate (mmol/l))	atp2b1_s257_iddtdaeddaptkrnsspppspnknnnavds	atp2b1_s257_iddtdaeddaptkrnsspppspnknnnavds_log2(plasma lactate (mmol/l))	-0.368279	0.00378942	0.0361663
log2(plasma lactate (mmol/l))	cacnb1_t248_geqsgsaktsvssvttppphgkripffkkte	cacnb1_t248_geqsgsaktsvssvttppphgkripffkkte_log2(plasma lactate (mmol/l))	-0.368264	0.00379097	0.0361766
hist1h1c_s2_______________msetapaapaaappaek	log2(plasma lactate (mmol/l))	hist1h1c_s2_______________msetapaapaaappaek_log2(plasma lactate (mmol/l))	0.368214	0.00379612	0.0362091
snx17_s310_cwrvtssvplpsgstsspgrgrgevrlelaf	log2(plasma lactate (mmol/l))	log2(plasma lactate (mmol/l))_snx17_s310_cwrvtssvplpsgstsspgrgrgevrlelaf	0.37455	0.00319459	0.0362544
phb2_t266_lrkiraaqnisktiatsqnriyltadnlvln	log2(plasma lactate (mmol/l))	log2(plasma lactate (mmol/l))_phb2_t266_lrkiraaqnisktiatsqnriyltadnlvln	-0.374533	0.00319617	0.0362669
fxr1_t127_tdedavlmdgmtesdtasvnenglddsekkp	log2(plasma lactate (mmol/l))	fxr1_t127_tdedavlmdgmtesdtasvnenglddsekkp_log2(plasma lactate (mmol/l))	0.368078	0.00381008	0.0362992
sptbn1_s2343_aqtlptsvvtitsesspgkrekdkekdkekr	log2(plasma lactate (mmol/l))	log2(plasma lactate (mmol/l))_sptbn1_s2343_aqtlptsvvtitsesspgkrekdkekdkekr	-0.374299	0.00321672	0.0364229
snx11_s47_dqpksccflprsgrrsspspppseekdhlev	plasma lactate (mmol/l)	plasma lactate (mmol/l)_snx11_s47_dqpksccflprsgrrsspspppseekdhlev	-0.374231	0.00322272	0.0364678
vcl_t475_ralakqvatalqnlqtktnravansrpakaa	plasma lactate (mmol/l)	plasma lactate (mmol/l)_vcl_t475_ralakqvatalqnlqtktnravansrpakaa	-0.374224	0.0032234	0.0364729
impa1_s130_qqeditksllvtelgssrtpetvrmvlsnme	plasma lactate (mmol/l)	impa1_s130_qqeditksllvtelgssrtpetvrmvlsnme_plasma lactate (mmol/l)	-0.367785	0.00384021	0.036494
flii_s381_kdpmarkmrlrrrkdsaqddqakqvlkgmsd	plasma lactate (mmol/l)	flii_s381_kdpmarkmrlrrrkdsaqddqakqvlkgmsd_plasma lactate (mmol/l)	0.367772	0.00384161	0.0365029
add2_s697_dktesvtsgpmspegspskspskkkkkfrtp	plasma lactate (mmol/l)	add2_s697_dktesvtsgpmspegspskspskkkkkfrtp_plasma lactate (mmol/l)	-0.367765	0.00384228	0.0365076
plec_s4544_rryasgssaslggpesava____________	plasma lactate (mmol/l)	plasma lactate (mmol/l)_plec_s4544_rryasgssaslggpesava____________	0.374163	0.00322878	0.0365129
ino80e_s188_tilstvprqmfsdagsgddaldgdddlvidi	log2(plasma lactate (mmol/l))	ino80e_s188_tilstvprqmfsdagsgddaldgdddlvidi_log2(plasma lactate (mmol/l))	-0.367614	0.00385794	0.0366053
plasma lactate (mmol/l)	bclaf1_s285_ersgsgsvgngssryspsqnspihhipsrrs	bclaf1_s285_ersgsgsvgngssryspsqnspihhipsrrs_plasma lactate (mmol/l)	-0.36755	0.00386463	0.0366479
myoz1_t53_isvprdvmleelslltnrgskmfklrqmrve	log2(plasma lactate (mmol/l))	log2(plasma lactate (mmol/l))_myoz1_t53_isvprdvmleelslltnrgskmfklrqmrve	-0.373942	0.00324842	0.0366604
lima1_s490_lerpaqlanaretphspgvedapiakvgvla	plasma lactate (mmol/l)	lima1_s490_lerpaqlanaretphspgvedapiakvgvla_plasma lactate (mmol/l)	-0.367513	0.00386842	0.0366721
clasp1_s662_eyigldsgrirtrrqssgsatnvastpdnrg	plasma lactate (mmol/l)	clasp1_s662_eyigldsgrirtrrqssgsatnvastpdnrg_plasma lactate (mmol/l)	0.367511	0.00386868	0.0366737
rbl2_s952_krrnsgssdsrshqnsptelnkdrtsrdssp	plasma lactate (mmol/l)	plasma lactate (mmol/l)_rbl2_s952_krrnsgssdsrshqnsptelnkdrtsrdssp	-0.373858	0.00325593	0.0367175
synpo2_s519_qitaqkeedkvggtpsreqdaaqtdglrttt	log2(plasma lactate (mmol/l))	log2(plasma lactate (mmol/l))_synpo2_s519_qitaqkeedkvggtpsreqdaaqtdglrttt	-0.373856	0.0032561	0.036719
limch1_s42_ersdslspprhgrddsfdsldsfgsrsrqtp	plasma lactate (mmol/l)	limch1_s42_ersdslspprhgrddsfdsldsfgsrsrqtp_plasma lactate (mmol/l)	0.367409	0.00387933	0.0367411
pgm1_t19_ivtvktqayqdqkpgtsglrkrvkvfqssan	plasma lactate (mmol/l)	pgm1_t19_ivtvktqayqdqkpgtsglrkrvkvfqssan_plasma lactate (mmol/l)	0.373735	0.00326698	0.0367993
tnks1bp1_s983_rtldaqdrsfgtrplssgfspeeaqqqdeef	plasma lactate (mmol/l)	plasma lactate (mmol/l)_tnks1bp1_s983_rtldaqdrsfgtrplssgfspeeaqqqdeef	0.373689	0.00327109	0.0368304
tbc1d1_s667_qssapappprlnpsasspnffkylkhnssge	log2(plasma lactate (mmol/l))	log2(plasma lactate (mmol/l))_tbc1d1_s667_qssapappprlnpsasspnffkylkhnssge	0.373634	0.00327604	0.0368678
ttn_t28998_ekgqknwvkcavaksthhvvsglrenseyff	log2(plasma lactate (mmol/l))	log2(plasma lactate (mmol/l))_ttn_t28998_ekgqknwvkcavaksthhvvsglrenseyff	-0.373616	0.00327758	0.0368788
tex2_s790_dysvymgrcvpqesrspqrsplqsaesspta	log2(plasma lactate (mmol/l))	log2(plasma lactate (mmol/l))_tex2_s790_dysvymgrcvpqesrspqrsplqsaesspta	-0.373613	0.00327791	0.0368816
myh3_t1379_qralskansevaqwrtkyetdaiqrteelee	plasma lactate (mmol/l)	myh3_t1379_qralskansevaqwrtkyetdaiqrteelee_plasma lactate (mmol/l)	0.367175	0.00390383	0.0369017
sugp2_s291_tpktqgtnqiqkntpspdvtlgtnpgtediq	log2(plasma lactate (mmol/l))	log2(plasma lactate (mmol/l))_sugp2_s291_tpktqgtnqiqkntpspdvtlgtnpgtediq	-0.373503	0.00328776	0.036955
plasma lactate (mmol/l)	ablim2_s285_edrnketrtssesiisvpasstsgspsrviy	ablim2_s285_edrnketrtssesiisvpasstsgspsrviy_plasma lactate (mmol/l)	0.367078	0.00391395	0.0369673
myom3_s1305_kytleiaagkevrqlstdlsgqafedamaeh	plasma lactate (mmol/l)	myom3_s1305_kytleiaagkevrqlstdlsgqafedamaeh_plasma lactate (mmol/l)	0.373426	0.00329473	0.0370082
log2(plasma lactate (mmol/l))	arap1_s229_eippkpvrlfpefddsdydevpeegpgapar	arap1_s229_eippkpvrlfpefddsdydevpeegpgapar_log2(plasma lactate (mmol/l))	-0.366997	0.00392246	0.0370214
faah_s241_gsggsplglgtdiggsirfpssfcgicglkp	plasma lactate (mmol/l)	faah_s241_gsggsplglgtdiggsirfpssfcgicglkp_plasma lactate (mmol/l)	-0.366992	0.00392305	0.0370248
cux1_s1174_eeiqagsqgqagasdspsarsgraapssegd	plasma lactate (mmol/l)	cux1_s1174_eeiqagsqgqagasdspsarsgraapssegd_plasma lactate (mmol/l)	0.366962	0.00392617	0.0370448
epb41_t859_qhpdmsvtkvvvhqeteiade__________	plasma lactate (mmol/l)	epb41_t859_qhpdmsvtkvvvhqeteiade___________plasma lactate (mmol/l)	0.366957	0.0039267	0.0370485
aak1_s21_dsrreqggsglgsgssggggstsglgsgyig	log2(plasma lactate (mmol/l))	aak1_s21_dsrreqggsglgsgssggggstsglgsgyig_log2(plasma lactate (mmol/l))	-0.366955	0.00392692	0.0370497
synpo2l_s264_tytqkakqaklqraeslqeksikeaktkcrt	log2(plasma lactate (mmol/l))	log2(plasma lactate (mmol/l))_synpo2l_s264_tytqkakqaklqraeslqeksikeaktkcrt	0.373329	0.00330348	0.0370722
log2(plasma lactate (mmol/l))	nup98_s871_wvfkvshfskyglqdsdeeeeehpsktstkk	log2(plasma lactate (mmol/l))_nup98_s871_wvfkvshfskyglqdsdeeeeehpsktstkk	0.373328	0.00330362	0.0370731
pkp4_s273_psayssttlpaaraaspysqrpasptairri	plasma lactate (mmol/l)	pkp4_s273_psayssttlpaaraaspysqrpasptairri_plasma lactate (mmol/l)	-0.373325	0.00330389	0.0370746
plasma lactate (mmol/l)	arhgef17_t1722_pmdgralrrsshgsftrgsledllsvdpeay	arhgef17_t1722_pmdgralrrsshgsftrgsledllsvdpeay_plasma lactate (mmol/l)	-0.366888	0.00393403	0.0370939
plasma lactate (mmol/l)	neb_y1818_iaikaarasrdiasdykykkayeqakgkhig	neb_y1818_iaikaarasrdiasdykykkayeqakgkhig_plasma lactate (mmol/l)	0.373293	0.00330675	0.0370953
tbc1d1_s571_sessfkllgssedlssdseshlpeepaplsp	log2(plasma lactate (mmol/l))	log2(plasma lactate (mmol/l))_tbc1d1_s571_sessfkllgssedlssdseshlpeepaplsp	-0.373255	0.00331022	0.037122
aldoa_s17_pyqypaltpeqkkelsdiahrivapgkgila	plasma lactate (mmol/l)	aldoa_s17_pyqypaltpeqkkelsdiahrivapgkgila_plasma lactate (mmol/l)	-0.366721	0.00395164	0.0372082
plasma lactate (mmol/l)	neb_s7404_nykkkfvkekgksnysimleppevkhameva	neb_s7404_nykkkfvkekgksnysimleppevkhameva_plasma lactate (mmol/l)	0.373118	0.00332259	0.0372141
hrc_s228_ahrhrghgseededvsdghhhhgpshrhqgh	plasma lactate (mmol/l)	hrc_s228_ahrhrghgseededvsdghhhhgpshrhqgh_plasma lactate (mmol/l)	-0.366688	0.00395519	0.0372315
plasma lactate (mmol/l)	canx_t454_kleekqksdaeedggtvsqeeedrkpkaeed	canx_t454_kleekqksdaeedggtvsqeeedrkpkaeed_plasma lactate (mmol/l)	-0.366585	0.0039661	0.0373011
sorbs1_s431_peiqqtsedddsdlysprysfsedtksplsv	log2(plasma lactate (mmol/l))	log2(plasma lactate (mmol/l))_sorbs1_s431_peiqqtsedddsdlysprysfsedtksplsv	-0.372985	0.00333473	0.0373021
hspb3_t62_ktraaqsppvdsaaetppregkshfqilldv	plasma lactate (mmol/l)	hspb3_t62_ktraaqsppvdsaaetppregkshfqilldv_plasma lactate (mmol/l)	-0.36647	0.00397833	0.0373783
ttn_s25806_akdlviepdvkpafssysvqvgqdlkievpi	log2(plasma lactate (mmol/l))	log2(plasma lactate (mmol/l))_ttn_s25806_akdlviepdvkpafssysvqvgqdlkievpi	-0.372869	0.00334537	0.0373796
srrm2_s398_ttplsqepvnppseasptrdrsppkspeklp	log2(plasma lactate (mmol/l))	log2(plasma lactate (mmol/l))_srrm2_s398_ttplsqepvnppseasptrdrsppkspeklp	0.372748	0.0033564	0.0374601
fnip1_s21_relnedrdsgiarsaslssllitpfpspnss	plasma lactate (mmol/l)	fnip1_s21_relnedrdsgiarsaslssllitpfpspnss_plasma lactate (mmol/l)	0.366334	0.00399293	0.037472
eef1b2_s90_algkygpadvedttgsgatdskddddidlfg	plasma lactate (mmol/l)	eef1b2_s90_algkygpadvedttgsgatdskddddidlfg_plasma lactate (mmol/l)	-0.366315	0.00399491	0.0374836
sod1_t89_gpkdeerhvgdlgnvtadkdgvadvsiedsv	log2(plasma lactate (mmol/l))	log2(plasma lactate (mmol/l))_sod1_t89_gpkdeerhvgdlgnvtadkdgvadvsiedsv	-0.372642	0.00336617	0.0375338
yap1_s127_agtagaltpqhvrahsspaslqlgavspgtl	plasma lactate (mmol/l)	plasma lactate (mmol/l)_yap1_s127_agtagaltpqhvrahsspaslqlgavspgtl	0.372639	0.00336648	0.0375361
jsrp1_s51_satprladsgsvphdsqvaegpsvdtrpkkm	log2(plasma lactate (mmol/l))	jsrp1_s51_satprladsgsvphdsqvaegpsvdtrpkkm_log2(plasma lactate (mmol/l))	0.366211	0.00400606	0.0375559
slc29a2_s251_etkaellqsdengipsspqkvaltldldlek	plasma lactate (mmol/l)	plasma lactate (mmol/l)_slc29a2_s251_etkaellqsdengipsspqkvaltldldlek	-0.372584	0.00337152	0.0375732
plasma lactate (mmol/l)	bcl9l_s942_pgmghlksptlsqvhsplvtspsanlkspqt	bcl9l_s942_pgmghlksptlsqvhsplvtspsanlkspqt_plasma lactate (mmol/l)	-0.366185	0.0040089	0.0375733
prkcq_s659_ralinsmdqnmfrnfsfmnpgmerlis____	log2(plasma lactate (mmol/l))	log2(plasma lactate (mmol/l))_prkcq_s659_ralinsmdqnmfrnfsfmnpgmerlis____	0.372566	0.0033732	0.0375862
slc2a4_t486_trgrtfdqisaafhrtpslleqevkpstele	log2(plasma lactate (mmol/l))	log2(plasma lactate (mmol/l))_slc2a4_t486_trgrtfdqisaafhrtpslleqevkpstele	0.372547	0.00337495	0.0375985
sorbs1_t370_iekrakddsrrvvkstqdlsdvsmdevgipl	plasma lactate (mmol/l)	plasma lactate (mmol/l)_sorbs1_t370_iekrakddsrrvvkstqdlsdvsmdevgipl	-0.372518	0.00337759	0.037618
log2(plasma lactate (mmol/l))	arvcf_s846_gystvdrrerrprgassageasekeplkldp	arvcf_s846_gystvdrrerrprgassageasekeplkldp_log2(plasma lactate (mmol/l))	-0.366075	0.00402074	0.037645
pelp1_s819_eeeeeeleeveregespaagpppqelveeep	plasma lactate (mmol/l)	pelp1_s819_eeeeeeleeveregespaagpppqelveeep_plasma lactate (mmol/l)	0.372426	0.00338607	0.0376798
tpm1_t282_ykaiseeldhalndmtsm_____________	plasma lactate (mmol/l)	plasma lactate (mmol/l)_tpm1_t282_ykaiseeldhalndmtsm_____________	0.372402	0.00338832	0.0376959
flnc_s1947_vslkitesdlsqltasirapsgneepcllkr	log2(plasma lactate (mmol/l))	flnc_s1947_vslkitesdlsqltasirapsgneepcllkr_log2(plasma lactate (mmol/l))	-0.36596	0.00403309	0.03772
utp18_s121_llrrlrgprvqehedsgdseveneakgnfpp	log2(plasma lactate (mmol/l))	log2(plasma lactate (mmol/l))_utp18_s121_llrrlrgprvqehedsgdseveneakgnfpp	0.372313	0.00339653	0.0377556
prob1_s789_grtsplggarsssqrspvgpagvrsprpgsp	plasma lactate (mmol/l)	plasma lactate (mmol/l)_prob1_s789_grtsplggarsssqrspvgpagvrsprpgsp	-0.372303	0.00339752	0.0377631
log2(plasma lactate (mmol/l))	nes_s1496_pktaletesqdsaepsgseeesdpvslered	log2(plasma lactate (mmol/l))_nes_s1496_pktaletesqdsaepsgseeesdpvslered	0.372298	0.00339797	0.0377666
gsto1_s101_kmilelfskvpslvgsfirsqnkedyaglke	plasma lactate (mmol/l)	gsto1_s101_kmilelfskvpslvgsfirsqnkedyaglke_plasma lactate (mmol/l)	-0.365884	0.00404135	0.0377723
agfg1_y287_skvstnkaglqtadkyaalanldnifsagqg	log2(plasma lactate (mmol/l))	agfg1_y287_skvstnkaglqtadkyaalanldnifsagqg_log2(plasma lactate (mmol/l))	-0.365806	0.00404976	0.0378255
igfn1_s2704_pwsldskgsspgrgssvdaedsgilgkgnst	log2(plasma lactate (mmol/l))	igfn1_s2704_pwsldskgsspgrgssvdaedsgilgkgnst_log2(plasma lactate (mmol/l))	0.365771	0.00405359	0.0378495
log2(plasma lactate (mmol/l))	nexn_s301_nmvvdddspemyktisqefltpgkleinfee	log2(plasma lactate (mmol/l))_nexn_s301_nmvvdddspemyktisqefltpgkleinfee	-0.372137	0.0034129	0.0378756
ckb_t180_ldgdlagryyalksmteaeqqqliddhflfd	log2(plasma lactate (mmol/l))	ckb_t180_ldgdlagryyalksmteaeqqqliddhflfd_log2(plasma lactate (mmol/l))	0.365646	0.00406714	0.0379357
synpo2l_s647_trkqmfrpgkeetknspnpellslvqnldek	plasma lactate (mmol/l)	plasma lactate (mmol/l)_synpo2l_s647_trkqmfrpgkeetknspnpellslvqnldek	-0.371978	0.00342774	0.0379856
add2_s697_dktesvtsgpmspegspskspskkkkkfrtp	log2(plasma lactate (mmol/l))	add2_s697_dktesvtsgpmspegspskspskkkkkfrtp_log2(plasma lactate (mmol/l))	-0.36554	0.00407862	0.0380072
ptchd4_s308_tavswveqyyqflkvsnvsannksdfisvlq	plasma lactate (mmol/l)	plasma lactate (mmol/l)_ptchd4_s308_tavswveqyyqflkvsnvsannksdfisvlq	-0.371894	0.00343561	0.0380414
dnajc1_s480_akrqkdfdiaeqnessdeeslrkerarsaee	log2(plasma lactate (mmol/l))	dnajc1_s480_akrqkdfdiaeqnessdeeslrkerarsaee_log2(plasma lactate (mmol/l))	0.365483	0.00408488	0.038047
limch1_s906_tiarasvldtsmsagsgspsktvtpkavpml	plasma lactate (mmol/l)	limch1_s906_tiarasvldtsmsagsgspsktvtpkavpml_plasma lactate (mmol/l)	-0.36538	0.00409618	0.0381195
log2(plasma lactate (mmol/l))	myom2_s737_cdghsmtlgwkvpkfsggspilgyyldkrev	log2(plasma lactate (mmol/l))_myom2_s737_cdghsmtlgwkvpkfsggspilgyyldkrev	0.371623	0.00346106	0.0382281
fxr1_s445_lldntesdqtadtdaseshhstnrrrrsrrr	log2(plasma lactate (mmol/l))	fxr1_s445_lldntesdqtadtdaseshhstnrrrrsrrr_log2(plasma lactate (mmol/l))	0.365194	0.00411655	0.0382489
ttn_t23628_rsapresrpvivkeqtmlpeldlrgiyqklv	plasma lactate (mmol/l)	plasma lactate (mmol/l)_ttn_t23628_rsapresrpvivkeqtmlpeldlrgiyqklv	0.371591	0.00346409	0.0382499
log2(plasma lactate (mmol/l))	atp5b_s528_ieeavakadklaeehss______________	atp5b_s528_ieeavakadklaeehss_______________log2(plasma lactate (mmol/l))	-0.365159	0.00412041	0.0382731
map3k4_s66_rqegtlgdsackspesdledfsdetntenly	log2(plasma lactate (mmol/l))	log2(plasma lactate (mmol/l))_map3k4_s66_rqegtlgdsackspesdledfsdetntenly	0.365152	0.00412118	0.0382776
pkp4_s337_qtrvaspsqgqvgssspkrsgmtavpqhlgp	log2(plasma lactate (mmol/l))	log2(plasma lactate (mmol/l))_pkp4_s337_qtrvaspsqgqvgssspkrsgmtavpqhlgp	-0.371492	0.0034735	0.0383197
myh10_s1952_sssrsgrrqlhlegaslelsdddtesktsdv	log2(plasma lactate (mmol/l))	log2(plasma lactate (mmol/l))_myh10_s1952_sssrsgrrqlhlegaslelsdddtesktsdv	0.365055	0.00413187	0.0383427
log2(plasma lactate (mmol/l))	obscn_s5740_sqrlpqeaeevapdlsegystadelartgda	log2(plasma lactate (mmol/l))_obscn_s5740_sqrlpqeaeevapdlsegystadelartgda	0.37145	0.00347746	0.0383491
mybpc1_t465_klsvdlkplkiltpltdqtvnlgkeiclkce	log2(plasma lactate (mmol/l))	log2(plasma lactate (mmol/l))_mybpc1_t465_klsvdlkplkiltpltdqtvnlgkeiclkce	0.364995	0.00413854	0.0383838
jph1_s500_kqnpssgarlnqdkrsvadeqvtaivnkplm	plasma lactate (mmol/l)	jph1_s500_kqnpssgarlnqdkrsvadeqvtaivnkplm_plasma lactate (mmol/l)	0.364978	0.00414038	0.0383956
ppp1r2_s121_aaeglepkyriqeqessgeedsdlspeerek	log2(plasma lactate (mmol/l))	log2(plasma lactate (mmol/l))_ppp1r2_s121_aaeglepkyriqeqessgeedsdlspeerek	0.371378	0.00348423	0.0383986
prr12_s1382_deelkrnletlpsfssdeedsvaknrdlqes	log2(plasma lactate (mmol/l))	log2(plasma lactate (mmol/l))_prr12_s1382_deelkrnletlpsfssdeedsvaknrdlqes	0.371302	0.00349153	0.0384513
loc285556_s1345_vvlrgapierlqrrnsnpsaesvsaraaafe	plasma lactate (mmol/l)	loc285556_s1345_vvlrgapierlqrrnsnpsaesvsaraaafe_plasma lactate (mmol/l)	0.364846	0.00415496	0.0384874
log2(plasma lactate (mmol/l))	nrbp1_t441_eevtspvvppsvktptpepaevetrkvvlmq	log2(plasma lactate (mmol/l))_nrbp1_t441_eevtspvvppsvktptpepaevetrkvvlmq	-0.371217	0.00349957	0.038509
ttn_s21520_devvtsshlavhkadsssiliikdvtrkdsg	plasma lactate (mmol/l)	plasma lactate (mmol/l)_ttn_s21520_devvtsshlavhkadsssiliikdvtrkdsg	0.371207	0.0035005	0.0385155
plasma lactate (mmol/l)	c11orf96_s112_lslqreqlsscklrnsldssdsdsal_____	c11orf96_s112_lslqreqlsscklrnsldssdsdsal______plasma lactate (mmol/l)	-0.364803	0.0041597	0.038519
gkap1_s25_pttasrfallqvdsgsgsdsepgkgkgrntg	plasma lactate (mmol/l)	gkap1_s25_pttasrfallqvdsgsgsdsepgkgkgrntg_plasma lactate (mmol/l)	0.364802	0.00415981	0.0385195
ndrg3_s236_ipsasmtrlarsrthstssslgsgespfsrs	log2(plasma lactate (mmol/l))	log2(plasma lactate (mmol/l))_ndrg3_s236_ipsasmtrlarsrthstssslgsgespfsrs	-0.371095	0.00351122	0.0385925
ube2v1_s51_pfvrfvtkinmngvnssngvvdpraisvlak	plasma lactate (mmol/l)	plasma lactate (mmol/l)_ube2v1_s51_pfvrfvtkinmngvnssngvvdpraisvlak	-0.370919	0.00352803	0.0387128
ttn_t14689_eiklvrplhsvevmetetarfeteiseddih	plasma lactate (mmol/l)	plasma lactate (mmol/l)_ttn_t14689_eiklvrplhsvevmetetarfeteiseddih	0.370915	0.00352845	0.0387155
synpo_s496_nrtarpfgiqapggtsqmerspmlerrhfge	plasma lactate (mmol/l)	plasma lactate (mmol/l)_synpo_s496_nrtarpfgiqapggtsqmerspmlerrhfge	-0.370902	0.00352969	0.0387242
aldoa_s346_ralanslacqgkytpsgqagaaaseslfvsn	plasma lactate (mmol/l)	aldoa_s346_ralanslacqgkytpsgqagaaaseslfvsn_plasma lactate (mmol/l)	-0.364463	0.0041976	0.0387555
rcsd1_s86_lpgaspkspglkamvspfhsppstpsspgvr	plasma lactate (mmol/l)	plasma lactate (mmol/l)_rcsd1_s86_lpgaspkspglkamvspfhsppstpsspgvr	-0.370819	0.0035377	0.0387816
ttn_s35745_speiewfknnlpisissnvsisrsrnvysle	log2(plasma lactate (mmol/l))	log2(plasma lactate (mmol/l))_ttn_s35745_speiewfknnlpisissnvsisrsrnvysle	-0.370779	0.00354153	0.0388088
ttn_s7633_kvakqgesiqleckisgspeikvswfrndse	plasma lactate (mmol/l)	plasma lactate (mmol/l)_ttn_s7633_kvakqgesiqleckisgspeikvswfrndse	0.370766	0.00354279	0.0388183
murc_s20_gsasnadkihqnrlssvtededqdaaltivt	log2(plasma lactate (mmol/l))	log2(plasma lactate (mmol/l))_murc_s20_gsasnadkihqnrlssvtededqdaaltivt	-0.364369	0.00420813	0.0388218
dis3l_s682_rysdivvhrllmaaiskdkkmeikgnlfsnk	log2(plasma lactate (mmol/l))	dis3l_s682_rysdivvhrllmaaiskdkkmeikgnlfsnk_log2(plasma lactate (mmol/l))	-0.36433	0.00421254	0.038849
ttn_t19335_vlesrligtekfhkvtndnllsrkytvkglk	log2(plasma lactate (mmol/l))	log2(plasma lactate (mmol/l))_ttn_t19335_vlesrligtekfhkvtndnllsrkytvkglk	0.37058	0.0035607	0.0389478
dmtn_s152_dsniykkppiykqresvggspqtkhliedli	plasma lactate (mmol/l)	dmtn_s152_dsniykkppiykqresvggspqtkhliedli_plasma lactate (mmol/l)	-0.364156	0.00423207	0.0389703
vcl_s346_mtdqvadlrargqgsspvamqkaqqvsqgld	plasma lactate (mmol/l)	plasma lactate (mmol/l)_vcl_s346_mtdqvadlrargqgsspvamqkaqqvsqgld	-0.370518	0.00356672	0.0389907
log2(plasma lactate (mmol/l))	bcl2l13_s402_ekeinareeslveelspasekkpvppsegks	bcl2l13_s402_ekeinareeslveelspasekkpvppsegks_log2(plasma lactate (mmol/l))	-0.36404	0.00424523	0.0390553
foxj3_s34_tnkvtlyntdqdgsdsprsslnnslsdqsla	plasma lactate (mmol/l)	foxj3_s34_tnkvtlyntdqdgsdsprsslnnslsdqsla_plasma lactate (mmol/l)	-0.363983	0.00425162	0.0390966
prkab2_s183_ldsmessetscrdlsssppgpygqemyafrs	plasma lactate (mmol/l)	plasma lactate (mmol/l)_prkab2_s183_ldsmessetscrdlsssppgpygqemyafrs	0.370344	0.00358356	0.0391121
synpo2_s548_ttsyqrkeeesvrtqssvsksyievshglgh	plasma lactate (mmol/l)	plasma lactate (mmol/l)_synpo2_s548_ttsyqrkeeesvrtqssvsksyievshglgh	-0.370322	0.00358577	0.0391276
log2(plasma lactate (mmol/l))	atxn2_s306_saqykarvalenddrseeekytavqrnsser	atxn2_s306_saqykarvalenddrseeekytavqrnsser_log2(plasma lactate (mmol/l))	-0.363923	0.00425836	0.0391383
mllt4_s1736_crdakekrsksqdadspgssgapenltfker	plasma lactate (mmol/l)	mllt4_s1736_crdakekrsksqdadspgssgapenltfker_plasma lactate (mmol/l)	-0.363911	0.00425979	0.0391471
uhrf1bp1_s1103_ggaarlrffsmkrtvsqqsfdgvsldssgpe	log2(plasma lactate (mmol/l))	log2(plasma lactate (mmol/l))_uhrf1bp1_s1103_ggaarlrffsmkrtvsqqsfdgvsldssgpe	0.37025	0.00359274	0.0391766
log2(plasma lactate (mmol/l))	arfgef2_s277_kvstengdaprergsslsgtddgaqevvkdi	arfgef2_s277_kvstengdaprergsslsgtddgaqevvkdi_log2(plasma lactate (mmol/l))	-0.363808	0.00427143	0.0392177
gapvd1_s1039_ealqnisaddlpdsasqaahpqdsafsyrda	plasma lactate (mmol/l)	gapvd1_s1039_ealqnisaddlpdsasqaahpqdsafsyrda_plasma lactate (mmol/l)	-0.363762	0.00427664	0.0392484
stim1_s84_kkmmkdleglhraeqslhdlqerlhkaqeeh	plasma lactate (mmol/l)	plasma lactate (mmol/l)_stim1_s84_kkmmkdleglhraeqslhdlqerlhkaqeeh	0.370083	0.00360907	0.0392932
snx11_s47_dqpksccflprsgrrsspspppseekdhlev	log2(plasma lactate (mmol/l))	log2(plasma lactate (mmol/l))_snx11_s47_dqpksccflprsgrrsspspppseekdhlev	-0.370047	0.00361253	0.0393188
raph1_s5____________meqlsdeeidhgaeedsdke	plasma lactate (mmol/l)	plasma lactate (mmol/l)_raph1_s5____________meqlsdeeidhgaeedsdke	-0.369963	0.00362085	0.0393788
dync1i2_s81_smgltpespivpppmspssksvstpseagsq	log2(plasma lactate (mmol/l))	dync1i2_s81_smgltpespivpppmspssksvstpseagsq_log2(plasma lactate (mmol/l))	0.363572	0.00429829	0.0393824
plasma lactate (mmol/l)	bcl7b_s159_dsqpptlgqeileepslpssevadepptltk	bcl7b_s159_dsqpptlgqeileepslpssevadepptltk_plasma lactate (mmol/l)	-0.363503	0.00430621	0.03943
