## Supplemental Table 4 for "Phosphoproteomics uncovers exercise intensity-specific signaling networks underlying high-intensity interval training in human skeletal muscle" (part 2 of 2)

### Sheet: Supplemental Table 4 (continued)
VarID1	VarID2	VarVar	cor	pval	qval
plasma lactate (mmol/l)	neb_s6875_lvyraagkkqksiftsvpdtpdllrakrgqk	neb_s6875_lvyraagkkqksiftsvpdtpdllrakrgqk_plasma lactate (mmol/l)	-0.369856	0.00363137	0.0394533
plasma lactate (mmol/l)	nfic_s316_skrhksgsmeedvdtspggdyytspssptss	nfic_s316_skrhksgsmeedvdtspggdyytspssptss_plasma lactate (mmol/l)	-0.369785	0.00363834	0.0395033
mylk2_s586_knfiavsaanrfkkisssgalmalgv_____	plasma lactate (mmol/l)	mylk2_s586_knfiavsaanrfkkisssgalmalgv______plasma lactate (mmol/l)	0.363324	0.00432674	0.0395576
emc1_s330_acrnevqkssssedgsmgsfsekssskdsla	log2(plasma lactate (mmol/l))	emc1_s330_acrnevqkssssedgsmgsfsekssskdsla_log2(plasma lactate (mmol/l))	-0.363287	0.00433098	0.0395844
scrib_s1427_leaekralwraarmksleqdalraqmvlsrs	plasma lactate (mmol/l)	plasma lactate (mmol/l)_scrib_s1427_leaekralwraarmksleqdalraqmvlsrs	0.369652	0.00365146	0.0395973
ttn_t31667_gdkeldlcekvslqytgkratavikfcdrsd	log2(plasma lactate (mmol/l))	log2(plasma lactate (mmol/l))_ttn_t31667_gdkeldlcekvslqytgkratavikfcdrsd	0.369512	0.00366535	0.0396976
ttn_s15251_akakwfrneeaifdsskyiilqkdlvytlri	plasma lactate (mmol/l)	plasma lactate (mmol/l)_ttn_s15251_akakwfrneeaifdsskyiilqkdlvytlri	0.369435	0.00367294	0.0397516
ipo7_s1026_iekhggykfsapvvpssfnfggpapgmn___	log2(plasma lactate (mmol/l))	ipo7_s1026_iekhggykfsapvvpssfnfggpapgmn____log2(plasma lactate (mmol/l))	0.363017	0.00436216	0.0397772
tomm22_s15__maaavaaagagepqspdellpkgdaekpee	plasma lactate (mmol/l)	plasma lactate (mmol/l)_tomm22_s15__maaavaaagagepqspdellpkgdaekpee	0.369394	0.00367708	0.0397816
myh7_s158_rgkkrseapphifsisdnayqymltdrenqs	log2(plasma lactate (mmol/l))	log2(plasma lactate (mmol/l))_myh7_s158_rgkkrseapphifsisdnayqymltdrenqs	0.36301	0.00436301	0.0397821
ttn_s7240_fvkepaaflkrlsdhsvepgksiilestytg	log2(plasma lactate (mmol/l))	log2(plasma lactate (mmol/l))_ttn_s7240_fvkepaaflkrlsdhsvepgksiilestytg	-0.369361	0.00368036	0.0398054
log2(plasma lactate (mmol/l))	camk2d_s334_sllkkpdgvkkrkssssvqmmepqttvihnp	camk2d_s334_sllkkpdgvkkrkssssvqmmepqttvihnp_log2(plasma lactate (mmol/l))	-0.362939	0.00437119	0.0398322
cstf2_s544_mqgasiqggsqpggfspgqnqvtpqdhekaa	log2(plasma lactate (mmol/l))	cstf2_s544_mqgasiqggsqpggfspgqnqvtpqdhekaa_log2(plasma lactate (mmol/l))	-0.362893	0.00437657	0.0398662
eif4enif1_s728_nllssssvpsadrdsspttnsklsalqrssc	log2(plasma lactate (mmol/l))	eif4enif1_s728_nllssssvpsadrdsspttnsklsalqrssc_log2(plasma lactate (mmol/l))	-0.362892	0.00437657	0.0398662
cmya5_s3457_ssestpedvlsqgkesfehisenefaseaeq	plasma lactate (mmol/l)	cmya5_s3457_ssestpedvlsqgkesfehisenefaseaeq_plasma lactate (mmol/l)	0.362875	0.00437856	0.0398777
ttn_t29643_knafvtpgppgipevtkitknsmtvvwsrpi	plasma lactate (mmol/l)	plasma lactate (mmol/l)_ttn_t29643_knafvtpgppgipevtkitknsmtvvwsrpi	0.369155	0.00370085	0.0399515
ttn_s33907_fefisgldiferintsafelnereivsyvhq	plasma lactate (mmol/l)	plasma lactate (mmol/l)_ttn_s33907_fefisgldiferintsafelnereivsyvhq	0.369136	0.00370275	0.0399646
prkcd_s664_knlidsmdqsafagfsfvnpkfehlled___	log2(plasma lactate (mmol/l))	log2(plasma lactate (mmol/l))_prkcd_s664_knlidsmdqsafagfsfvnpkfehlled___	-0.369034	0.00371304	0.0400399
plasma lactate (mmol/l)	ank3_s1631_splrtpsrlsdglvpsqgniehsadgppvvt	ank3_s1631_splrtpsrlsdglvpsqgniehsadgppvvt_plasma lactate (mmol/l)	-0.362564	0.0044148	0.0400972
tacc2_s2276_ktpekldntpaspprspaepndipiakgtyt	log2(plasma lactate (mmol/l))	log2(plasma lactate (mmol/l))_tacc2_s2276_ktpekldntpaspprspaepndipiakgtyt	-0.368939	0.0037226	0.0401064
plasma lactate (mmol/l)	palld_s115_tpvqplaekqtksisspvskrkpamsplltr	palld_s115_tpvqplaekqtksisspvskrkpamsplltr_plasma lactate (mmol/l)	-0.368923	0.00372419	0.0401178
log2(plasma lactate (mmol/l))	nek9_s829_kelenaefipmpdspsplsaafsesekdtlp	log2(plasma lactate (mmol/l))_nek9_s829_kelenaefipmpdspsplsaafsesekdtlp	0.368875	0.003729	0.0401529
ttn_s282_tppsiaakaqlarqqspspirhspspvrhvr	log2(plasma lactate (mmol/l))	log2(plasma lactate (mmol/l))_ttn_s282_tppsiaakaqlarqqspspirhspspvrhvr	0.368844	0.00373216	0.0401756
fam21a_t968_qtraarrlaaqessetedmsvprgpiaqwad	log2(plasma lactate (mmol/l))	fam21a_t968_qtraarrlaaqessetedmsvprgpiaqwad_log2(plasma lactate (mmol/l))	-0.362426	0.00443102	0.0401955
na_s171_assatrrgsgedragsslsfslsgspgsrrs	log2(plasma lactate (mmol/l))	log2(plasma lactate (mmol/l))_na_s171_assatrrgsgedragsslsfslsgspgsrrs	-0.368807	0.00373583	0.0402011
xpo4_s521_rlhgqlqrhqqqllaspgsstvdnkmlddly	plasma lactate (mmol/l)	plasma lactate (mmol/l)_xpo4_s521_rlhgqlqrhqqqllaspgsstvdnkmlddly	-0.368759	0.00374072	0.0402348
slc9a1_s785_sspgtddvftpapsdspssqriqrclsdpgp	plasma lactate (mmol/l)	plasma lactate (mmol/l)_slc9a1_s785_sspgtddvftpapsdspssqriqrclsdpgp	-0.368706	0.00374606	0.0402729
slc9a1_t603_lvesggmgkipsavstvsmqnihpkslpser	plasma lactate (mmol/l)	plasma lactate (mmol/l)_slc9a1_t603_lvesggmgkipsavstvsmqnihpkslpser	0.368701	0.00374657	0.040276
tuba4a_t225_ydicrrnldierptytnlnrlisqivssita	plasma lactate (mmol/l)	plasma lactate (mmol/l)_tuba4a_t225_ydicrrnldierptytnlnrlisqivssita	0.368688	0.00374789	0.0402851
myh3_s1921_qheldeaeeradiaesqvnklraksrdigak	plasma lactate (mmol/l)	myh3_s1921_qheldeaeeradiaesqvnklraksrdigak_plasma lactate (mmol/l)	0.362301	0.00444567	0.040286
srrm2_s377_eppaptpllaerhggspqplattplsqepvn	log2(plasma lactate (mmol/l))	log2(plasma lactate (mmol/l))_srrm2_s377_eppaptpllaerhggspqplattplsqepvn	0.368669	0.00374978	0.0402993
log2(plasma lactate (mmol/l))	ablim2_s382_stgsvslgrytptsrspqhysrpagtvsvgt	ablim2_s382_stgsvslgrytptsrspqhysrpagtvsvgt_log2(plasma lactate (mmol/l))	0.362261	0.0044504	0.0403149
hspa12b_s280_apgggrlgerrsidssfrqareqlrrsrhsr	plasma lactate (mmol/l)	hspa12b_s280_apgggrlgerrsidssfrqareqlrrsrhsr_plasma lactate (mmol/l)	-0.362187	0.0044591	0.0403694
thrap3_s315_gqfdhgsgslspskkspvgksppstgstygs	plasma lactate (mmol/l)	plasma lactate (mmol/l)_thrap3_s315_gqfdhgsgslspskkspvgksppstgstygs	-0.368521	0.00376477	0.0404068
log2(plasma lactate (mmol/l))	ankrd17_s1929_pmptakehypvsspsspsppaqpggvsrnsp	ankrd17_s1929_pmptakehypvsspsspsppaqpggvsrnsp_log2(plasma lactate (mmol/l))	-0.362117	0.00446741	0.0404202
wnk2_s1780_lrysappdvyldeapsspdvklavrraqtas	plasma lactate (mmol/l)	plasma lactate (mmol/l)_wnk2_s1780_lrysappdvyldeapsspdvklavrraqtas	-0.368447	0.00377231	0.0404619
sh2b1_s126_crvggplavlgpsrssedlagplpssvssss	plasma lactate (mmol/l)	plasma lactate (mmol/l)_sh2b1_s126_crvggplavlgpsrssedlagplpssvssss	0.368419	0.00377516	0.0404818
rsrc2_s104_ndkehssdkgrerlnssengedrhkrkerks	log2(plasma lactate (mmol/l))	log2(plasma lactate (mmol/l))_rsrc2_s104_ndkehssdkgrerlnssengedrhkrkerks	-0.368419	0.00377517	0.0404818
myh7_s1288_ltsqraklqtengelsrqldekealisqltr	log2(plasma lactate (mmol/l))	log2(plasma lactate (mmol/l))_myh7_s1288_ltsqraklqtengelsrqldekealisqltr	0.361907	0.00449223	0.0405733
plasma lactate (mmol/l)	myom2_s737_cdghsmtlgwkvpkfsggspilgyyldkrev	myom2_s737_cdghsmtlgwkvpkfsggspilgyyldkrev_plasma lactate (mmol/l)	0.368287	0.00378861	0.0405752
ttn_t34639_lsqddleivrparrrtpspdydfyyrprrrs	log2(plasma lactate (mmol/l))	log2(plasma lactate (mmol/l))_ttn_t34639_lsqddleivrparrrtpspdydfyyrprrrs	0.368228	0.0037947	0.0406188
ckmt2_t214_lkgdlagryyklsemteqdqqrliddhflfd	log2(plasma lactate (mmol/l))	ckmt2_t214_lkgdlagryyklsemteqdqqrliddhflfd_log2(plasma lactate (mmol/l))	-0.361817	0.00450297	0.0406387
eppk1_s2847_rgyfdeemnrvladpsddtkgffdpnthenl	log2(plasma lactate (mmol/l))	eppk1_s2847_rgyfdeemnrvladpsddtkgffdpnthenl_log2(plasma lactate (mmol/l))	-0.361807	0.00450419	0.0406459
plasma lactate (mmol/l)	nufip2_t571_tehpvfpkayelekrtspqvlgsilksgtts	nufip2_t571_tehpvfpkayelekrtspqvlgsilksgtts_plasma lactate (mmol/l)	-0.368173	0.00380035	0.040659
log2(plasma lactate (mmol/l))	ank2_s1739_serggspiiqepeepsehreessprktslvi	ank2_s1739_serggspiiqepeepsehreessprktslvi_log2(plasma lactate (mmol/l))	-0.361782	0.00450718	0.0406639
plasma lactate (mmol/l)	cacnb1_t248_geqsgsaktsvssvttppphgkripffkkte	cacnb1_t248_geqsgsaktsvssvttppphgkripffkkte_plasma lactate (mmol/l)	-0.361731	0.0045132	0.0406997
alad_s214_kfascfygpfrdaaksspafgdrrcyqlppg	plasma lactate (mmol/l)	alad_s214_kfascfygpfrdaaksspafgdrrcyqlppg_plasma lactate (mmol/l)	-0.361706	0.00451621	0.040719
edc4_s342_slelqeveplglpqaspsrtrspdvissast	log2(plasma lactate (mmol/l))	edc4_s342_slelqeveplglpqaspsrtrspdvissast_log2(plasma lactate (mmol/l))	0.361655	0.00452223	0.0407553
plasma lactate (mmol/l)	p2ry14_t330_kaqndldisrikrgnttlestdtl_______	p2ry14_t330_kaqndldisrikrgnttlestdtl________plasma lactate (mmol/l)	-0.368035	0.00381452	0.0407584
pkp2_s155_slrhplrrleispdssperahythsdyqysq	log2(plasma lactate (mmol/l))	log2(plasma lactate (mmol/l))_pkp2_s155_slrhplrrleispdssperahythsdyqysq	-0.367982	0.00381996	0.040798
plasma lactate (mmol/l)	nfic_s355_eggisspvkktemdkspfnspspqdsprlss	nfic_s355_eggisspvkktemdkspfnspspqdsprlss_plasma lactate (mmol/l)	-0.367948	0.00382342	0.0408219
srrm2_s1499_pepkalpqtprprsrspsspelnnkcltpqr	log2(plasma lactate (mmol/l))	log2(plasma lactate (mmol/l))_srrm2_s1499_pepkalpqtprprsrspsspelnnkcltpqr	-0.367946	0.0038236	0.0408232
igsf10_s1199_aitkppmtiiaitrfsrrkipwqqnfvnnhn	plasma lactate (mmol/l)	igsf10_s1199_aitkppmtiiaitrfsrrkipwqqnfvnnhn_plasma lactate (mmol/l)	-0.361491	0.00454193	0.0408763
cfl2_s23_ndevikvfndmkvrksstqeeikkrkkavlf	plasma lactate (mmol/l)	cfl2_s23_ndevikvfndmkvrksstqeeikkrkkavlf_plasma lactate (mmol/l)	-0.361421	0.00455037	0.040926
ttn_s19341_igtekfhkvtndnllsrkytvkglkegdtye	plasma lactate (mmol/l)	plasma lactate (mmol/l)_ttn_s19341_igtekfhkvtndnllsrkytvkglkegdtye	0.367807	0.00383799	0.0409261
myot_s153_nakpiprtpdheiqgskealiqdlerklkck	plasma lactate (mmol/l)	myot_s153_nakpiprtpdheiqgskealiqdlerklkck_plasma lactate (mmol/l)	-0.367717	0.00384724	0.0409918
ttn_s2749_nvkgvqwikngvvlesnekyaisvkgtiysl	plasma lactate (mmol/l)	plasma lactate (mmol/l)_ttn_s2749_nvkgvqwikngvvlesnekyaisvkgtiysl	-0.367661	0.00385313	0.0410334
pkp2_s155_slrhplrrleispdssperahythsdyqysq	plasma lactate (mmol/l)	pkp2_s155_slrhplrrleispdssperahythsdyqysq_plasma lactate (mmol/l)	-0.367653	0.00385387	0.0410382
ttn_s32091_nrydagkytieaenqsgkksatvlvkvydtp	plasma lactate (mmol/l)	plasma lactate (mmol/l)_ttn_s32091_nrydagkytieaenqsgkksatvlvkvydtp	0.367643	0.003855	0.0410464
log2(plasma lactate (mmol/l))	nop56_s569_sgskkkrkfskeepvssgpeeavgkssskkk	log2(plasma lactate (mmol/l))_nop56_s569_sgskkkrkfskeepvssgpeeavgkssskkk	-0.367615	0.00385786	0.0410669
log2(plasma lactate (mmol/l))	obscn_s7788_hspllhprgflrpsaslpeeaeasersteap	log2(plasma lactate (mmol/l))_obscn_s7788_hspllhprgflrpsaslpeeaeasersteap	0.367611	0.00385832	0.0410701
pxn_s137_nkqksaepsptvmstslgsnlseldrlllel	plasma lactate (mmol/l)	plasma lactate (mmol/l)_pxn_s137_nkqksaepsptvmstslgsnlseldrlllel	-0.36749	0.00387091	0.041158
larp1_s774_epstiarslpttvpespnyrntrtprtprtp	log2(plasma lactate (mmol/l))	larp1_s774_epstiarslpttvpespnyrntrtprtprtp_log2(plasma lactate (mmol/l))	-0.36107	0.0045926	0.0411819
pgk1_s387_lellegkvlpgvdalsni_____________	plasma lactate (mmol/l)	pgk1_s387_lellegkvlpgvdalsni______________plasma lactate (mmol/l)	-0.367438	0.00387627	0.041196
hspb1_s15__mterrvpfsllrgpswdpfrdwyphsrlfd	log2(plasma lactate (mmol/l))	hspb1_s15__mterrvpfsllrgpswdpfrdwyphsrlfd_log2(plasma lactate (mmol/l))	0.361045	0.00459563	0.0411992
srl_s870_pnreaykdffginpissfkllsqqcsymggc	plasma lactate (mmol/l)	plasma lactate (mmol/l)_srl_s870_pnreaykdffginpissfkllsqqcsymggc	0.367402	0.00388	0.0412218
ttn_s12229_vpekklpeaippkpespppevpevlppkevv	log2(plasma lactate (mmol/l))	log2(plasma lactate (mmol/l))_ttn_s12229_vpekklpeaippkpespppevpevlppkevv	-0.367383	0.00388197	0.0412361
plasma lactate (mmol/l)	arhgef40_s986_dgassggaqwgprspspslsslllpsspgpr	arhgef40_s986_dgassggaqwgprspspslsslllpsspgpr_plasma lactate (mmol/l)	-0.360996	0.00460157	0.0412369
plekhf1_s227_aaqqrqeeaeeqgagspgqpahlarpicgas	plasma lactate (mmol/l)	plasma lactate (mmol/l)_plekhf1_s227_aaqqrqeeaeeqgagspgqpahlarpicgas	0.367355	0.00388495	0.041256
myl12a_s25_krtktktkkrpqratsnvfamfdqsqiqefk	log2(plasma lactate (mmol/l))	log2(plasma lactate (mmol/l))_myl12a_s25_krtktktkkrpqratsnvfamfdqsqiqefk	-0.360954	0.0046067	0.0412691
ttn_s20878_dkpgpvrnlkivdvssdrctvcwdppeddgg	plasma lactate (mmol/l)	plasma lactate (mmol/l)_ttn_s20878_dkpgpvrnlkivdvssdrctvcwdppeddgg	0.367299	0.00389079	0.0412962
log2(plasma lactate (mmol/l))	pcsk9_s688_tavaiccrsrhlaqasqelq___________	log2(plasma lactate (mmol/l))_pcsk9_s688_tavaiccrsrhlaqasqelq___________	-0.367273	0.00389351	0.041315
jph1_s469_hfyrkgttpprspeaspkhshspasspkplk	plasma lactate (mmol/l)	jph1_s469_hfyrkgttpprspeaspkhshspasspkplk_plasma lactate (mmol/l)	0.360833	0.00462141	0.0413577
plasma lactate (mmol/l)	c15orf52_s339_spegpkgesvastassvpcspqepdlapldl	c15orf52_s339_spegpkgesvastassvpcspqepdlapldl_plasma lactate (mmol/l)	-0.360822	0.0046228	0.0413661
akap2_s631_gsekpqsmfeppqvsspvqekrdvlpkilpa	plasma lactate (mmol/l)	akap2_s631_gsekpqsmfeppqvsspvqekrdvlpkilpa_plasma lactate (mmol/l)	0.360805	0.00462487	0.0413792
lmo7_s699_qkwqddlakwkdrrksytsdlqkkkeereei	plasma lactate (mmol/l)	lmo7_s699_qkwqddlakwkdrrksytsdlqkkkeereei_plasma lactate (mmol/l)	0.360708	0.00463662	0.0414473
dis3l_s669_aldkythftspirrysdivvhrllmaaiskd	plasma lactate (mmol/l)	dis3l_s669_aldkythftspirrysdivvhrllmaaiskd_plasma lactate (mmol/l)	-0.360664	0.00464208	0.0414813
ttn_s367_assseaemrettlttstqirteerwegrygv	log2(plasma lactate (mmol/l))	log2(plasma lactate (mmol/l))_ttn_s367_assseaemrettlttstqirteerwegrygv	-0.367002	0.00392198	0.041513
log2(plasma lactate (mmol/l))	ank1_s429_mghlpivknllqrgaspnvsnvkvetplhma	ank1_s429_mghlpivknllqrgaspnvsnvkvetplhma_log2(plasma lactate (mmol/l))	-0.360557	0.00465508	0.0415608
srrt_s81_drnrrerfspprhelsppqkrmrrdwdehss	log2(plasma lactate (mmol/l))	log2(plasma lactate (mmol/l))_srrt_s81_drnrrerfspprhelsppqkrmrrdwdehss	-0.366871	0.00393575	0.0416089
pxn_s812_qdeggfmaqgktgsssppggppkpgsqldsm	log2(plasma lactate (mmol/l))	log2(plasma lactate (mmol/l))_pxn_s812_qdeggfmaqgktgsssppggppkpgsqldsm	0.366832	0.00393988	0.0416384
ttn_s59_qviststlpgvqisfsdgrakltipavtkan	log2(plasma lactate (mmol/l))	log2(plasma lactate (mmol/l))_ttn_s59_qviststlpgvqisfsdgrakltipavtkan	0.366832	0.00393993	0.0416388
afap1l1_s98_lrdmpeddgepskgaspelaksprlrnaadl	plasma lactate (mmol/l)	afap1l1_s98_lrdmpeddgepskgaspelaksprlrnaadl_plasma lactate (mmol/l)	-0.360447	0.00466858	0.0416424
kiaa0368_s1541_svlgelvprlcelirsgvglgtkggcasviv	log2(plasma lactate (mmol/l))	kiaa0368_s1541_svlgelvprlcelirsgvglgtkggcasviv_log2(plasma lactate (mmol/l))	-0.360435	0.00467015	0.0416523
tab2_s298_emennltrrrlkrsnsisqipsleemqqlrs	plasma lactate (mmol/l)	plasma lactate (mmol/l)_tab2_s298_emennltrrrlkrsnsisqipsleemqqlrs	-0.366695	0.00395444	0.041737
ttn_s7633_kvakqgesiqleckisgspeikvswfrndse	log2(plasma lactate (mmol/l))	log2(plasma lactate (mmol/l))_ttn_s7633_kvakqgesiqleckisgspeikvswfrndse	0.366619	0.00396249	0.0417932
lpin1_s162_ssssvvkkrrkrrrksqldslkrddnmntse	plasma lactate (mmol/l)	lpin1_s162_ssssvvkkrrkrrrksqldslkrddnmntse_plasma lactate (mmol/l)	0.360093	0.00471229	0.0419078
myh1_s901_qekndlqlqvqaeadsladaeercdqliktk	log2(plasma lactate (mmol/l))	log2(plasma lactate (mmol/l))_myh1_s901_qekndlqlqvqaeadsladaeercdqliktk	-0.360029	0.00472021	0.0419553
rasip1_s331_ersenlslrrsvselslqgrrrrqqerrqqa	log2(plasma lactate (mmol/l))	log2(plasma lactate (mmol/l))_rasip1_s331_ersenlslrrsvselslqgrrrrqqerrqqa	-0.36639	0.00398688	0.0419618
plasma lactate (mmol/l)	asap1_s538_hveyewnlrqeeidesdddlddkpspikker	asap1_s538_hveyewnlrqeeidesdddlddkpspikker_plasma lactate (mmol/l)	-0.359962	0.00472858	0.0420077
tbc1d9b_s435_spapqegseqpaspasplssrqsfcaqeapt	plasma lactate (mmol/l)	plasma lactate (mmol/l)_tbc1d9b_s435_spapqegseqpaspasplssrqsfcaqeapt	-0.366266	0.00400021	0.0420569
log2(plasma lactate (mmol/l))	pcnx_t908_nspsllalrhvmddgtneykiimlnrrylsf	log2(plasma lactate (mmol/l))_pcnx_t908_nspsllalrhvmddgtneykiimlnrrylsf	-0.366259	0.00400094	0.0420615
pnkp_t118_tlrweetrtpesqpdtppgtplvsqdekrda	plasma lactate (mmol/l)	plasma lactate (mmol/l)_pnkp_t118_tlrweetrtpesqpdtppgtplvsqdekrda	0.366203	0.00400689	0.0421029
lrrfip2_s324_srnsasattplsgnssrrgsgdtsslidpdt	log2(plasma lactate (mmol/l))	log2(plasma lactate (mmol/l))_lrrfip2_s324_srnsasattplsgnssrrgsgdtsslidpdt	-0.359806	0.00474795	0.0421203
mark3_s401_llgrksseldasdsssssnlslakvrpssdl	plasma lactate (mmol/l)	mark3_s401_llgrksseldasdsssssnlslakvrpssdl_plasma lactate (mmol/l)	-0.359803	0.00474835	0.0421225
lrrfip2_y207_tansgllrsaslaslyngglynpygprtpse	log2(plasma lactate (mmol/l))	log2(plasma lactate (mmol/l))_lrrfip2_y207_tansgllrsaslaslyngglynpygprtpse	-0.35974	0.00475622	0.0421708
ttn_t28952_vkitekpsppeklgvtsiskdsvsltwlkpe	plasma lactate (mmol/l)	plasma lactate (mmol/l)_ttn_t28952_vkitekpsppeklgvtsiskdsvsltwlkpe	-0.366035	0.00402498	0.0422255
log2(plasma lactate (mmol/l))	atp2a2_s608_vgcvgmldpprievassvklcrqagirvimi	atp2a2_s608_vgcvgmldpprievassvklcrqagirvimi_log2(plasma lactate (mmol/l))	0.359615	0.00477186	0.0422649
fam129a_s641_kqpevpsslakgeslslpgpspppdgteqvi	plasma lactate (mmol/l)	fam129a_s641_kqpevpsslakgeslslpgpspppdgteqvi_plasma lactate (mmol/l)	0.359592	0.00477469	0.0422813
pten_s370_snpeassstsvtpdvsdnepdhyrysdttds	log2(plasma lactate (mmol/l))	log2(plasma lactate (mmol/l))_pten_s370_snpeassstsvtpdvsdnepdhyrysdttds	-0.365952	0.00403395	0.0422864
kri1_s634_qrqlpaldgslmgpesppaqeeeapvsphkk	plasma lactate (mmol/l)	kri1_s634_qrqlpaldgslmgpesppaqeeeapvsphkk_plasma lactate (mmol/l)	-0.359559	0.0047789	0.0423059
cryab_s85_lekdrfsvnldvkhfspeelkvkvlgdviev	log2(plasma lactate (mmol/l))	cryab_s85_lekdrfsvnldvkhfspeelkvkvlgdviev_log2(plasma lactate (mmol/l))	0.359404	0.00479836	0.0424249
lmo7_s1541_ttgvattqsptprshspsasqsgsqlrnrsv	plasma lactate (mmol/l)	lmo7_s1541_ttgvattqsptprshspsasqsgsqlrnrsv_plasma lactate (mmol/l)	0.359347	0.00480551	0.0424681
kdm1a_s166_lpppppqappeeenesepeepsgvegaafqs	log2(plasma lactate (mmol/l))	kdm1a_s166_lpppppqappeeenesepeepsgvegaafqs_log2(plasma lactate (mmol/l))	-0.359285	0.00481328	0.0425139
plasma lactate (mmol/l)	pacs2_s360_lgvpgprehpgqpedspeaeastldvfterl	pacs2_s360_lgvpgprehpgqpedspeaeastldvfterl_plasma lactate (mmol/l)	-0.365637	0.00406814	0.0425242
gprc5b_s362_tagfpngslgkrpsgslgkrpsapfrsnvyq	plasma lactate (mmol/l)	gprc5b_s362_tagfpngslgkrpsgslgkrpsapfrsnvyq_plasma lactate (mmol/l)	-0.359265	0.00481583	0.0425286
eif2s2_t111_egvkdlkiesdvqeptepeddldimlgnkkk	plasma lactate (mmol/l)	eif2s2_t111_egvkdlkiesdvqeptepeddldimlgnkkk_plasma lactate (mmol/l)	0.359243	0.0048186	0.0425446
actn2_s595_nevekviqsynirisssnpystvtmdelrtk	plasma lactate (mmol/l)	actn2_s595_nevekviqsynirisssnpystvtmdelrtk_plasma lactate (mmol/l)	-0.359209	0.00482291	0.0425716
prrc2c_s1251_gplrqreesetrsessdfevvpkrrrqrgse	plasma lactate (mmol/l)	plasma lactate (mmol/l)_prrc2c_s1251_gplrqreesetrsessdfevvpkrrrqrgse	0.365537	0.00407904	0.0425978
rictor_s1219_vvesstsshmkirsqsfntdtttsgissmss	log2(plasma lactate (mmol/l))	log2(plasma lactate (mmol/l))_rictor_s1219_vvesstsshmkirsqsfntdtttsgissmss	-0.365536	0.0040791	0.0425981
srrm2_s456_pkpapapgshreisssptsknrshgrakrdk	log2(plasma lactate (mmol/l))	log2(plasma lactate (mmol/l))_srrm2_s456_pkpapapgshreisssptsknrshgrakrdk	-0.36551	0.00408189	0.0426166
tbc1d4_s341_vhegsqksqprrrhasapshvqpsdseknrt	log2(plasma lactate (mmol/l))	log2(plasma lactate (mmol/l))_tbc1d4_s341_vhegsqksqprrrhasapshvqpsdseknrt	-0.365467	0.00408659	0.0426492
gtf2f1_s301_pkrerkpsggssrgnsrpgtpsaeggstsst	plasma lactate (mmol/l)	gtf2f1_s301_pkrerkpsggssrgnsrpgtpsaeggstsst_plasma lactate (mmol/l)	-0.359105	0.00483611	0.0426522
sdpr_s37_kpsspspmpsstpspslnlgnteeairdnsq	plasma lactate (mmol/l)	plasma lactate (mmol/l)_sdpr_s37_kpsspspmpsstpspslnlgnteeairdnsq	0.365454	0.00408809	0.0426592
eps8_s693_rdsqrhkqlpvdrrksqmeevqdelihrlti	log2(plasma lactate (mmol/l))	eps8_s693_rdsqrhkqlpvdrrksqmeevqdelihrlti_log2(plasma lactate (mmol/l))	-0.35909	0.004838	0.0426635
kmt2d_s618_feesplspppeesplspppeasrlspppeds	plasma lactate (mmol/l)	kmt2d_s618_feesplspppeesplspppeasrlspppeds_plasma lactate (mmol/l)	0.359056	0.00484236	0.04269
dmd_s324_fpsqhleapedksfgsslmesevnldryqta	plasma lactate (mmol/l)	dmd_s324_fpsqhleapedksfgsslmesevnldryqta_plasma lactate (mmol/l)	-0.359032	0.00484533	0.0427063
ttn_s35583_skvliseevkksaatsleksivheeitktsq	plasma lactate (mmol/l)	plasma lactate (mmol/l)_ttn_s35583_skvliseevkksaatsleksivheeitktsq	-0.365387	0.00409534	0.0427075
mypn_s613_vhfnlpeddkgseasseagvvttrqtrpdsf	log2(plasma lactate (mmol/l))	log2(plasma lactate (mmol/l))_mypn_s613_vhfnlpeddkgseasseagvvttrqtrpdsf	-0.365387	0.00409544	0.0427084
plasma lactate (mmol/l)	atp2b1_s257_iddtdaeddaptkrnsspppspnknnnavds	atp2b1_s257_iddtdaeddaptkrnsspppspnknnnavds_plasma lactate (mmol/l)	-0.359028	0.00484586	0.0427095
log2(plasma lactate (mmol/l))	neb_t39_pgetitkiyettttrtsdyeqsetskpalaq	log2(plasma lactate (mmol/l))_neb_t39_pgetitkiyettttrtsdyeqsetskpalaq	0.365307	0.00410419	0.0427673
cyb5r1_s150_ldslkvgdvvefrgpsglltytgkghfniqp	plasma lactate (mmol/l)	cyb5r1_s150_ldslkvgdvvefrgpsglltytgkghfniqp_plasma lactate (mmol/l)	0.358939	0.00485721	0.0427725
jph1_s574_apqhppvdvedgdgssqsssalvhkpsankw	log2(plasma lactate (mmol/l))	jph1_s574_apqhppvdvedgdgssqsssalvhkpsankw_log2(plasma lactate (mmol/l))	0.358929	0.00485846	0.0427798
log2(plasma lactate (mmol/l))	atp1a2_s215_dlriisangckvdnssltgesepqtrspdft	atp1a2_s215_dlriisangckvdnssltgesepqtrspdft_log2(plasma lactate (mmol/l))	-0.358861	0.00486715	0.0428325
xirp1_s498_vyamqdskgrlhaltsvsreqivggdvqgyr	plasma lactate (mmol/l)	plasma lactate (mmol/l)_xirp1_s498_vyamqdskgrlhaltsvsreqivggdvqgyr	0.365171	0.00411913	0.0428674
ttn_s17323_vqeeepfvlpltqrlsidnskkgesqlrvrd	plasma lactate (mmol/l)	plasma lactate (mmol/l)_ttn_s17323_vqeeepfvlpltqrlsidnskkgesqlrvrd	0.365145	0.004122	0.0428873
srsf4_s456_rsrsrsnskskpnlpsesrsrsksasktrsr	log2(plasma lactate (mmol/l))	log2(plasma lactate (mmol/l))_srsf4_s456_rsrsrsnskskpnlpsesrsrsksasktrsr	0.365106	0.0041262	0.0429154
rplp0_s94_paaaaapakveakeeseesdedmgfglfd__	plasma lactate (mmol/l)	plasma lactate (mmol/l)_rplp0_s94_paaaaapakveakeeseesdedmgfglfd__	0.365096	0.00412739	0.0429242
ttn_s29798_tvstkgevrtteyvvsnlkpgvnyyfrvsav	log2(plasma lactate (mmol/l))	log2(plasma lactate (mmol/l))_ttn_s29798_tvstkgevrtteyvvsnlkpgvnyyfrvsav	0.365026	0.00413502	0.0429741
cobl_s342_appppgsgppvqdkasekvslgsqidlqkkk	log2(plasma lactate (mmol/l))	cobl_s342_appppgsgppvqdkasekvslgsqidlqkkk_log2(plasma lactate (mmol/l))	-0.358668	0.00489174	0.0429807
plasma lactate (mmol/l)	c19orf47_s84_tsaasrmitnslnhdsppstpprrpdtstsk	c19orf47_s84_tsaasrmitnslnhdsppstpprrpdtstsk_plasma lactate (mmol/l)	-0.358641	0.00489527	0.0430007
ttn_t5053_rystpsegevgerystppgetlerystppge	log2(plasma lactate (mmol/l))	log2(plasma lactate (mmol/l))_ttn_t5053_rystpsegevgerystppgetlerystppge	0.364973	0.00414088	0.0430139
hsp90ab1_s261_ekpkiedvgsdeeddsgkdkkkktkkikeky	log2(plasma lactate (mmol/l))	hsp90ab1_s261_ekpkiedvgsdeeddsgkdkkkktkkikeky_log2(plasma lactate (mmol/l))	0.358581	0.00490297	0.0430468
ttn_t5053_rystpsegevgerystppgetlerystppge	plasma lactate (mmol/l)	plasma lactate (mmol/l)_ttn_t5053_rystpsegevgerystppgetlerystppge	0.364916	0.00414724	0.0430574
ttn_s34641_qddleivrparrrtpspdydfyyrprrrslg	log2(plasma lactate (mmol/l))	log2(plasma lactate (mmol/l))_ttn_s34641_qddleivrparrrtpspdydfyyrprrrslg	0.364843	0.00415533	0.0431136
tns1_t788_eslvasrpspqplaetpipslpefpraasqq	plasma lactate (mmol/l)	plasma lactate (mmol/l)_tns1_t788_eslvasrpspqplaetpipslpefpraasqq	-0.364799	0.00416018	0.0431469
znf592_s1264_hsqpqasqdqdshtlspqv____________	log2(plasma lactate (mmol/l))	log2(plasma lactate (mmol/l))_znf592_s1264_hsqpqasqdqdshtlspqv____________	-0.364756	0.00416497	0.0431783
tp53bp1_s385_pspdafrstpfivpsspteqegrqdkpmdts	log2(plasma lactate (mmol/l))	log2(plasma lactate (mmol/l))_tp53bp1_s385_pspdafrstpfivpsspteqegrqdkpmdts	-0.364685	0.00417285	0.0432321
hnrnpul2-bscl2_s161_eqglgkreedepeersgdetpgsevpgdkaa	log2(plasma lactate (mmol/l))	hnrnpul2-bscl2_s161_eqglgkreedepeersgdetpgsevpgdkaa_log2(plasma lactate (mmol/l))	0.358277	0.00494202	0.0432801
limch1_s53_grddsfdsldsfgsrsrqtpspdvvlrgssd	plasma lactate (mmol/l)	limch1_s53_grddsfdsldsfgsrsrqtpspdvvlrgssd_plasma lactate (mmol/l)	-0.358148	0.00495874	0.0433803
log2(plasma lactate (mmol/l))	atxn2l_s391_lsslpprgphhldnsspgpgsearginggps	atxn2l_s391_lsslpprgphhldnsspgpgsearginggps_log2(plasma lactate (mmol/l))	-0.358137	0.00496018	0.0433892
tns1_s958_taqpllspkeatsdpsrtpeeeplnleglva	log2(plasma lactate (mmol/l))	log2(plasma lactate (mmol/l))_tns1_s958_taqpllspkeatsdpsrtpeeeplnleglva	-0.364453	0.00419879	0.0434078
plasma lactate (mmol/l)	neb_t8178_vlykenvgkatatpvtpemqrvkrnqeniss	neb_t8178_vlykenvgkatatpvtpemqrvkrnqeniss_plasma lactate (mmol/l)	-0.364392	0.00420555	0.0434545
gpr157_t335_gesqesqgtpgelpst_______________	plasma lactate (mmol/l)	gpr157_t335_gesqesqgtpgelpst________________plasma lactate (mmol/l)	-0.358041	0.00497266	0.0434614
ctnna1_t658_fetedfdvrsrtsvqteddqliagqsaraim	plasma lactate (mmol/l)	ctnna1_t658_fetedfdvrsrtsvqteddqliagqsaraim_plasma lactate (mmol/l)	-0.357992	0.00497899	0.0434987
neb_s4309_yekskgihntpldmmsivqakkcqvlvsdid	log2(plasma lactate (mmol/l))	log2(plasma lactate (mmol/l))_neb_s4309_yekskgihntpldmmsivqakkcqvlvsdid	-0.364328	0.00421277	0.0435046
ttn_y24384_ewqivtppaglkatsytitgltenqeykiri	log2(plasma lactate (mmol/l))	log2(plasma lactate (mmol/l))_ttn_y24384_ewqivtppaglkatsytitgltenqeykiri	0.36426	0.00422039	0.0435552
ttn_s34625_ritdqyrpkwripklsqddleivrparrrtp	plasma lactate (mmol/l)	plasma lactate (mmol/l)_ttn_s34625_ritdqyrpkwripklsqddleivrparrrtp	0.364236	0.00422303	0.0435727
dcp1a_s487_tvtrssdlerkasspspltigtpesqrkpsi	log2(plasma lactate (mmol/l))	dcp1a_s487_tvtrssdlerkasspspltigtpesqrkpsi_log2(plasma lactate (mmol/l))	-0.357859	0.00499631	0.0435982
dync1i2_s95_mspssksvstpseagsqdsgdgavgsrtlhw	plasma lactate (mmol/l)	dync1i2_s95_mspssksvstpseagsqdsgdgavgsrtlhw_plasma lactate (mmol/l)	-0.357774	0.00500739	0.0436629
ttn_s21276_vrvldtpgpvsdlkvsdvtktschvswappe	log2(plasma lactate (mmol/l))	log2(plasma lactate (mmol/l))_ttn_s21276_vrvldtpgpvsdlkvsdvtktschvswappe	-0.364086	0.00424001	0.0436874
ttn_t3100_ditvqwmkddqelqitdrikiqkekyvhrll	plasma lactate (mmol/l)	plasma lactate (mmol/l)_ttn_t3100_ditvqwmkddqelqitdrikiqkekyvhrll	0.364071	0.00424164	0.043698
hspb1_s176_gtltveapmpklatqsneitipvtfesraql	plasma lactate (mmol/l)	hspb1_s176_gtltveapmpklatqsneitipvtfesraql_plasma lactate (mmol/l)	0.357687	0.00501879	0.0437287
pura_s182_flrirqtvnrgpglgstqgqtialpaqglie	log2(plasma lactate (mmol/l))	log2(plasma lactate (mmol/l))_pura_s182_flrirqtvnrgpglgstqgqtialpaqglie	-0.364016	0.00424783	0.0437381
speg_s2444_wearggdgesseggssargspvlamrrrlsf	log2(plasma lactate (mmol/l))	log2(plasma lactate (mmol/l))_speg_s2444_wearggdgesseggssargspvlamrrrlsf	-0.364	0.00424971	0.0437495
safb_s24_gdsgaagaaalssassetgtrrlsdlrvidl	plasma lactate (mmol/l)	plasma lactate (mmol/l)_safb_s24_gdsgaagaaalssassetgtrrlsdlrvidl	0.363983	0.00425161	0.0437632
trip10_s298_efedfsqpmnrapsdsslgtpsdgrpelrgp	log2(plasma lactate (mmol/l))	log2(plasma lactate (mmol/l))_trip10_s298_efedfsqpmnrapsdsslgtpsdgrpelrgp	0.363937	0.00425681	0.043798
srrm1_s763_pspqsvrrvsssrsvsgspepaakkppapps	plasma lactate (mmol/l)	plasma lactate (mmol/l)_srrm1_s763_pspqsvrrvsssrsvsgspepaakkppapps	-0.363904	0.00426051	0.0438236
srrm2_s2272_adsrtpaaaaamnlasprtavapsavnladp	plasma lactate (mmol/l)	plasma lactate (mmol/l)_srrm2_s2272_adsrtpaaaaamnlasprtavapsavnladp	-0.363866	0.00426492	0.043854
mapk1_y187_rvadpdhdhtgflteyvatrwyrapeimlns	log2(plasma lactate (mmol/l))	log2(plasma lactate (mmol/l))_mapk1_y187_rvadpdhdhtgflteyvatrwyrapeimlns	0.357509	0.00504216	0.0438707
flnc_s559_kyvvtitwggyaiprspfevqvspeagvqkv	plasma lactate (mmol/l)	flnc_s559_kyvvtitwggyaiprspfevqvspeagvqkv_plasma lactate (mmol/l)	-0.357476	0.00504645	0.0438946
actn2_s595_nevekviqsynirisssnpystvtmdelrtk	log2(plasma lactate (mmol/l))	actn2_s595_nevekviqsynirisssnpystvtmdelrtk_log2(plasma lactate (mmol/l))	-0.357457	0.00504897	0.0439094
ttn_s1248_tvvvrtyvedqefhissfeerlikeieyrii	log2(plasma lactate (mmol/l))	log2(plasma lactate (mmol/l))_ttn_s1248_tvvvrtyvedqefhissfeerlikeieyrii	-0.363693	0.00428456	0.0439863
plasma lactate (mmol/l)	c2cd2l_s663_ifrrrprqkeaglsqshddlsnatatpsvrk	c2cd2l_s663_ifrrrprqkeaglsqshddlsnatatpsvrk_plasma lactate (mmol/l)	-0.357357	0.00506214	0.0439896
strip2_t323_iqvvksmraasppsytldlgesqlapppskl	log2(plasma lactate (mmol/l))	log2(plasma lactate (mmol/l))_strip2_t323_iqvvksmraasppsytldlgesqlapppskl	0.36365	0.00428944	0.0440203
tns1_s1012_aasdgqyenqspeatsprspgvrspvqcvsp	plasma lactate (mmol/l)	plasma lactate (mmol/l)_tns1_s1012_aasdgqyenqspeatsprspgvrspvqcvsp	0.363606	0.0042945	0.0440564
plasma lactate (mmol/l)	c10orf71_s470_haldsadsqpaertpsppgqlngyqekepse	c10orf71_s470_haldsadsqpaertpsppgqlngyqekepse_plasma lactate (mmol/l)	-0.357244	0.00507703	0.0440769
mlip_s509_apslsptkqassslasmnvertpsptlksnt	plasma lactate (mmol/l)	mlip_s509_apslsptkqassslasmnvertpsptlksnt_plasma lactate (mmol/l)	-0.357185	0.00508484	0.0441221
lmo7_s813_fakredrvtteiqlpsqspveeqspaslssl	log2(plasma lactate (mmol/l))	lmo7_s813_fakredrvtteiqlpsqspveeqspaslssl_log2(plasma lactate (mmol/l))	-0.357175	0.00508625	0.0441307
myom1_s1081_kmtpksefswskdyvstedsprleveskgnk	log2(plasma lactate (mmol/l))	log2(plasma lactate (mmol/l))_myom1_s1081_kmtpksefswskdyvstedsprleveskgnk	-0.363509	0.00430557	0.0441307
actn2_s596_evekviqsynirisssnpystvtmdelrtkw	log2(plasma lactate (mmol/l))	actn2_s596_evekviqsynirisssnpystvtmdelrtkw_log2(plasma lactate (mmol/l))	0.357146	0.00509005	0.0441529
fam177a1_y37_prrvihfvsgetmeeystdedevdglekkdv	log2(plasma lactate (mmol/l))	fam177a1_y37_prrvihfvsgetmeeystdedevdglekkdv_log2(plasma lactate (mmol/l))	-0.357067	0.00510058	0.0442112
map3k4_s66_rqegtlgdsackspesdledfsdetntenly	plasma lactate (mmol/l)	map3k4_s66_rqegtlgdsackspesdledfsdetntenly_plasma lactate (mmol/l)	0.356991	0.00511065	0.0442678
plasma lactate (mmol/l)	myom2_s520_egdaqvpgpptgvhaseisrnyvvlsweppt	myom2_s520_egdaqvpgpptgvhaseisrnyvvlsweppt_plasma lactate (mmol/l)	-0.363297	0.0043299	0.0442936
log2(plasma lactate (mmol/l))	camk2g_t343_gvkpqsnnknslepqttvvhnatdgikgste	camk2g_t343_gvkpqsnnknslepqttvvhnatdgikgste_log2(plasma lactate (mmol/l))	0.356957	0.00511523	0.0442946
ubac1_s98_iqdqdvlllikkrapsplpkmadvsaeekkk	plasma lactate (mmol/l)	plasma lactate (mmol/l)_ubac1_s98_iqdqdvlllikkrapsplpkmadvsaeekkk	-0.36328	0.00433179	0.0443068
synm_s1044_kavesvvreslsrqrspapgspdeeggaeap	plasma lactate (mmol/l)	plasma lactate (mmol/l)_synm_s1044_kavesvvreslsrqrspapgspdeeggaeap	-0.363234	0.00433712	0.0443434
smtn_s628_fstrrrsstgttrstslmeaepaeplaaave	log2(plasma lactate (mmol/l))	log2(plasma lactate (mmol/l))_smtn_s628_fstrrrsstgttrstslmeaepaeplaaave	-0.363195	0.00434158	0.0443719
fhl1_y12_____mashrhsgpssykvgtmaekfdchycr	log2(plasma lactate (mmol/l))	fhl1_y12_____mashrhsgpssykvgtmaekfdchycr_log2(plasma lactate (mmol/l))	-0.356827	0.00513246	0.0443934
htt_s429_rsrsgsiveliagggsscspvlsrkqkgkvl	plasma lactate (mmol/l)	htt_s429_rsrsgsiveliagggsscspvlsrkqkgkvl_plasma lactate (mmol/l)	-0.356822	0.0051332	0.0443984
phrf1_s915_samsklrgavaaegasdtereeptesqglaa	plasma lactate (mmol/l)	phrf1_s915_samsklrgavaaegasdtereeptesqglaa_plasma lactate (mmol/l)	0.363161	0.00434549	0.0443989
fam65a_s36_rpqrrllsarvnrsqsfagvlgshergpray	log2(plasma lactate (mmol/l))	fam65a_s36_rpqrrllsarvnrsqsfagvlgshergpray_log2(plasma lactate (mmol/l))	-0.356758	0.0051417	0.0444476
sipa1_s741_rteflhsqnslsprsslsdeapvlpnttpdl	log2(plasma lactate (mmol/l))	log2(plasma lactate (mmol/l))_sipa1_s741_rteflhsqnslsprsslsdeapvlpnttpdl	0.36309	0.00435374	0.0444525
xirp1_s498_vyamqdskgrlhaltsvsreqivggdvqgyr	log2(plasma lactate (mmol/l))	log2(plasma lactate (mmol/l))_xirp1_s498_vyamqdskgrlhaltsvsreqivggdvqgyr	0.36303	0.00436068	0.044499
phf10_s327_krknkgtsdsssgnvsegesppdsqedsfqg	log2(plasma lactate (mmol/l))	log2(plasma lactate (mmol/l))_phf10_s327_krknkgtsdsssgnvsegesppdsqedsfqg	0.362974	0.00436714	0.0445416
hexim2_s29_spvaleeaktsgapgspqtpperhdsggslp	plasma lactate (mmol/l)	hexim2_s29_spvaleeaktsgapgspqtpperhdsggslp_plasma lactate (mmol/l)	-0.356526	0.00517284	0.0446291
plasma lactate (mmol/l)	bclaf1_s287_sgsgsvgngssryspsqnspihhipsrrspa	bclaf1_s287_sgsgsvgngssryspsqnspihhipsrrspa_plasma lactate (mmol/l)	-0.356518	0.0051739	0.0446355
plasma lactate (mmol/l)	cald1_s202_dkekeeeeeekpkrgsigenqikdekikkdk	cald1_s202_dkekeeeeeekpkrgsigenqikdekikkdk_plasma lactate (mmol/l)	0.356491	0.00517752	0.0446577
plasma lactate (mmol/l)	atg9a_s18_qfdteyqrleasysdsppgeedllvhvaegs	atg9a_s18_qfdteyqrleasysdsppgeedllvhvaegs_plasma lactate (mmol/l)	-0.356394	0.00519065	0.0447341
hist1h1c_t4_____________msetapaapaaappaekap	log2(plasma lactate (mmol/l))	hist1h1c_t4_____________msetapaapaaappaekap_log2(plasma lactate (mmol/l))	0.356367	0.00519422	0.0447555
log2(plasma lactate (mmol/l))	c10orf71_t680_thqlenglsrsvsqetepereaglqnthlnq	c10orf71_t680_thqlenglsrsvsqetepereaglqnthlnq_log2(plasma lactate (mmol/l))	-0.356276	0.00520651	0.0448255
mtmr6_s589_tllpvndalrtiegsspadnryseyaeefsk	log2(plasma lactate (mmol/l))	log2(plasma lactate (mmol/l))_mtmr6_s589_tllpvndalrtiegsspadnryseyaeefsk	-0.356159	0.00522235	0.0449164
eepd1_s204_drirhqvfaersrppsthtnggltftakphp	plasma lactate (mmol/l)	eepd1_s204_drirhqvfaersrppsthtnggltftakphp_plasma lactate (mmol/l)	-0.356152	0.00522333	0.044922
map7d1_s511_asnekesaapaspapspapsptpappqkeqp	log2(plasma lactate (mmol/l))	log2(plasma lactate (mmol/l))_map7d1_s511_asnekesaapaspapspapsptpappqkeqp	-0.356101	0.00523033	0.0449627
fxr1_s11______maeltvevrgsngafykvysrandqe	log2(plasma lactate (mmol/l))	fxr1_s11______maeltvevrgsngafykvysrandqe_log2(plasma lactate (mmol/l))	-0.356095	0.00523107	0.0449673
limch1_s1135_eanqlhlpnlnsqvdspssekspvmtpfkfw	plasma lactate (mmol/l)	limch1_s1135_eanqlhlpnlnsqvdspssekspvmtpfkfw_plasma lactate (mmol/l)	-0.35607	0.00523453	0.0449872
mlip_s331_lkkttltshvlshgesprtsssppsssaslk	log2(plasma lactate (mmol/l))	log2(plasma lactate (mmol/l))_mlip_s331_lkkttltshvlshgesprtsssppsssaslk	-0.356001	0.00524387	0.0450419
csnk1a1_t232_aqqaasssgqgqqaqtptgf___________	log2(plasma lactate (mmol/l))	csnk1a1_t232_aqqaasssgqgqqaqtptgf____________log2(plasma lactate (mmol/l))	-0.355997	0.00524446	0.0450453
plasma lactate (mmol/l)	camk2g_s320_lttmlvsrnfsvgrqssapaspaasaaglag	camk2g_s320_lttmlvsrnfsvgrqssapaspaasaaglag_plasma lactate (mmol/l)	0.355852	0.00526418	0.0451585
akap1_s429_ppdaglplpglpaegspppktyvsclkslls	plasma lactate (mmol/l)	akap1_s429_ppdaglplpglpaegspppktyvsclkslls_plasma lactate (mmol/l)	-0.355754	0.00527755	0.0452362
log2(plasma lactate (mmol/l))	camk2g_t383_knslvspaqepaplqtamepqttvvhnatdg	camk2g_t383_knslvspaqepaplqtamepqttvvhnatdg_log2(plasma lactate (mmol/l))	-0.35566	0.00529046	0.0453102
ccdc86_t42_rtrralvefesnpeetrepgsppsvqraglg	log2(plasma lactate (mmol/l))	ccdc86_t42_rtrralvefesnpeetrepgsppsvqraglg_log2(plasma lactate (mmol/l))	-0.355645	0.00529256	0.0453219
plasma lactate (mmol/l)	anxa6_s462_edyhksledalssdtsghfrrilislatghr	anxa6_s462_edyhksledalssdtsghfrrilislatghr_plasma lactate (mmol/l)	0.355643	0.00529285	0.0453236
actn2_t751_nevetqiltrdakgitqeqmnefrasfnhfd	plasma lactate (mmol/l)	actn2_t751_nevetqiltrdakgitqeqmnefrasfnhfd_plasma lactate (mmol/l)	-0.355576	0.005302	0.0453744
iqsec1_s274_rmsrrivlsnmrmqfsfegpekvhssyfegk	plasma lactate (mmol/l)	iqsec1_s274_rmsrrivlsnmrmqfsfegpekvhssyfegk_plasma lactate (mmol/l)	0.35553	0.00530836	0.0454117
esyt2_s667_qglhdlgrssssllaspghisvkeptpsias	log2(plasma lactate (mmol/l))	esyt2_s667_qglhdlgrssssllaspghisvkeptpsias_log2(plasma lactate (mmol/l))	-0.355483	0.00531485	0.0454487
dnajc21_s167_lqemearyekefgdgsdenemeehelkdeed	plasma lactate (mmol/l)	dnajc21_s167_lqemearyekefgdgsdenemeehelkdeed_plasma lactate (mmol/l)	0.355444	0.00532019	0.0454798
map7d1_t118_prdarpprrssqpsptavpasdspptkqevk	plasma lactate (mmol/l)	map7d1_t118_prdarpprrssqpsptavpasdspptkqevk_plasma lactate (mmol/l)	-0.355253	0.0053466	0.0456306
plasma lactate (mmol/l)	cacna1s_s5____________mepsspqdeglrkkqpkkpv	cacna1s_s5____________mepsspqdeglrkkqpkkpv_plasma lactate (mmol/l)	-0.355243	0.00534799	0.0456381
plasma lactate (mmol/l)	c10orf71_s677_kmkthqlenglsrsvsqetepereaglqnth	c10orf71_s677_kmkthqlenglsrsvsqetepereaglqnth_plasma lactate (mmol/l)	-0.355019	0.00537905	0.045818
plasma lactate (mmol/l)	arvcf_s846_gystvdrrerrprgassageasekeplkldp	arvcf_s846_gystvdrrerrprgassageasekeplkldp_plasma lactate (mmol/l)	-0.35501	0.00538028	0.0458246
myh2_t69_sreggkvtvkteggatltvkddqvfpmnppk	plasma lactate (mmol/l)	myh2_t69_sreggkvtvkteggatltvkddqvfpmnppk_plasma lactate (mmol/l)	0.35496	0.00538718	0.0458626
mapk12_y95_ldfglarqadsemtgyvvtrwyrapevilnw	log2(plasma lactate (mmol/l))	log2(plasma lactate (mmol/l))_mapk12_y95_ldfglarqadsemtgyvvtrwyrapevilnw	-0.354958	0.00538747	0.0458643
map7d1_t118_prdarpprrssqpsptavpasdspptkqevk	log2(plasma lactate (mmol/l))	log2(plasma lactate (mmol/l))_map7d1_t118_prdarpprrssqpsptavpasdspptkqevk	-0.35475	0.00541658	0.0460279
mak16_s229_dvgkrefvedgevdesdisdfedmdkldass	plasma lactate (mmol/l)	mak16_s229_dvgkrefvedgevdesdisdfedmdkldass_plasma lactate (mmol/l)	0.354711	0.00542203	0.0460577
mak16_s232_krefvedgevdesdisdfedmdkldassded	plasma lactate (mmol/l)	mak16_s232_krefvedgevdesdisdfedmdkldassded_plasma lactate (mmol/l)	0.354711	0.00542203	0.0460577
kank3_s167_spgrgvprsprgsgrsspapnlapaspgpaq	plasma lactate (mmol/l)	kank3_s167_spgrgvprsprgsgrsspapnlapaspgpaq_plasma lactate (mmol/l)	0.354634	0.00543284	0.0461198
myh1_s901_qekndlqlqvqaeadsladaeercdqliktk	plasma lactate (mmol/l)	myh1_s901_qekndlqlqvqaeadsladaeercdqliktk_plasma lactate (mmol/l)	-0.354602	0.00543739	0.0461456
gcfc2_t92_atkaapradegsesrtldvstdeedkihhss	log2(plasma lactate (mmol/l))	gcfc2_t92_atkaapradegsesrtldvstdeedkihhss_log2(plasma lactate (mmol/l))	0.354578	0.00544074	0.0461648
flii_s381_kdpmarkmrlrrrkdsaqddqakqvlkgmsd	log2(plasma lactate (mmol/l))	flii_s381_kdpmarkmrlrrrkdsaqddqakqvlkgmsd_log2(plasma lactate (mmol/l))	0.354571	0.00544167	0.0461701
myl3_s179_ltedeveklmagqedsngcinyeafvkhims	log2(plasma lactate (mmol/l))	log2(plasma lactate (mmol/l))_myl3_s179_ltedeveklmagqedsngcinyeafvkhims	0.354563	0.00544281	0.0461768
plasma lactate (mmol/l)	c19orf24_s120_llantedptemasldsdeetvfesrnlr___	c19orf24_s120_llantedptemasldsdeetvfesrnlr____plasma lactate (mmol/l)	-0.354481	0.00545434	0.0462414
ksr1_s249_riddvssmrfdlshgspqmvrrdiglsvthr	plasma lactate (mmol/l)	ksr1_s249_riddvssmrfdlshgspqmvrrdiglsvthr_plasma lactate (mmol/l)	-0.354429	0.00546163	0.0462845
khdrbs1_s20_ddpaarmsrssgrsgsmdpsgahpsvrqtps	log2(plasma lactate (mmol/l))	khdrbs1_s20_ddpaarmsrssgrsgsmdpsgahpsvrqtps_log2(plasma lactate (mmol/l))	0.354323	0.00547662	0.0463692
add1_t11______mngdsraavvtspppttaphkeryfd	log2(plasma lactate (mmol/l))	add1_t11______mngdsraavvtspppttaphkeryfd_log2(plasma lactate (mmol/l))	-0.354037	0.00551724	0.0465979
plasma lactate (mmol/l)	apool_t40_eskkqlvkpeqlpiytapplqskyveeqpgh	apool_t40_eskkqlvkpeqlpiytapplqskyveeqpgh_plasma lactate (mmol/l)	-0.353649	0.00557272	0.0469126
csnk1e_s111_ltgrqevsripasqtsvpfdhlgk_______	log2(plasma lactate (mmol/l))	csnk1e_s111_ltgrqevsripasqtsvpfdhlgk________log2(plasma lactate (mmol/l))	0.353634	0.00557485	0.0469256
map2k4_s393_acyvckildqmpatpsspmyvd_________	log2(plasma lactate (mmol/l))	log2(plasma lactate (mmol/l))_map2k4_s393_acyvckildqmpatpsspmyvd_________	0.353615	0.00557752	0.0469402
gprc5b_s362_tagfpngslgkrpsgslgkrpsapfrsnvyq	log2(plasma lactate (mmol/l))	gprc5b_s362_tagfpngslgkrpsgslgkrpsapfrsnvyq_log2(plasma lactate (mmol/l))	-0.353612	0.00557804	0.0469433
hspg2_s105_ftrsieyspqledagsrefrevseavvdtle	plasma lactate (mmol/l)	hspg2_s105_ftrsieyspqledagsrefrevseavvdtle_plasma lactate (mmol/l)	0.353578	0.00558293	0.0469701
myh7_t1282_qrsvndltsqraklqtengelsrqldekeal	log2(plasma lactate (mmol/l))	log2(plasma lactate (mmol/l))_myh7_t1282_qrsvndltsqraklqtengelsrqldekeal	0.353349	0.00561586	0.0471527
csrp3_s108_qqspkparsvttsnpskftakfgesekcprc	log2(plasma lactate (mmol/l))	csrp3_s108_qqspkparsvttsnpskftakfgesekcprc_log2(plasma lactate (mmol/l))	0.353259	0.00562892	0.0472283
log2(plasma lactate (mmol/l))	btbd1_s30_gaeaepgpagpppppspsslgpllplqrepl	btbd1_s30_gaeaepgpagpppppspsslgpllplqrepl_log2(plasma lactate (mmol/l))	-0.353072	0.00565609	0.0473847
ahnak_t5845_skskghyevtgsddetgklqgsgvslaskks	plasma lactate (mmol/l)	ahnak_t5845_skskghyevtgsddetgklqgsgvslaskks_plasma lactate (mmol/l)	-0.353053	0.00565881	0.0473989
cmya5_s158_pslrrkgnrkrnsfesqdvptnkkgspltsa	log2(plasma lactate (mmol/l))	cmya5_s158_pslrrkgnrkrnsfesqdvptnkkgspltsa_log2(plasma lactate (mmol/l))	0.352875	0.00568484	0.0475424
log2(plasma lactate (mmol/l))	atic_s10_______mapgqlalfsvsdktglvefarnlt	atic_s10_______mapgqlalfsvsdktglvefarnlt_log2(plasma lactate (mmol/l))	0.352817	0.00569329	0.0475904
ddhd1_s316_eptsvsenegistipspvtspvlsrrhyges	plasma lactate (mmol/l)	ddhd1_s316_eptsvsenegistipspvtspvlsrrhyges_plasma lactate (mmol/l)	0.352783	0.00569819	0.0476184
cmya5_s3064_eedyfekytlidynispdpekqkapqklnve	log2(plasma lactate (mmol/l))	cmya5_s3064_eedyfekytlidynispdpekqkapqklnve_log2(plasma lactate (mmol/l))	0.352778	0.00569904	0.0476231
myh3_s1921_qheldeaeeradiaesqvnklraksrdigak	log2(plasma lactate (mmol/l))	log2(plasma lactate (mmol/l))_myh3_s1921_qheldeaeeradiaesqvnklraksrdigak	0.352754	0.00570248	0.0476424
chd4_s1563_elaeveenkkmsqpgspspktptpstpgdtq	log2(plasma lactate (mmol/l))	chd4_s1563_elaeveenkkmsqpgspspktptpstpgdtq_log2(plasma lactate (mmol/l))	-0.352749	0.00570328	0.047647
clasp2_s368_agsskasslpgslqrsrsdidvnaaagakah	plasma lactate (mmol/l)	clasp2_s368_agsskasslpgslqrsrsdidvnaaagakah_plasma lactate (mmol/l)	-0.352722	0.00570723	0.0476698
lrrfip1_s248_aatlaslggtssrrgsgdtsisidteasire	plasma lactate (mmol/l)	lrrfip1_s248_aatlaslggtssrrgsgdtsisidteasire_plasma lactate (mmol/l)	-0.352708	0.00570917	0.047681
hcfc1_s1428_ravttvtqstpvpgpsvpppeelqvspgprq	log2(plasma lactate (mmol/l))	hcfc1_s1428_ravttvtqstpvpgpsvpppeelqvspgprq_log2(plasma lactate (mmol/l))	-0.352639	0.00571942	0.0477399
msrb3_s2_______________msafnllhlvtksqpva	plasma lactate (mmol/l)	msrb3_s2_______________msafnllhlvtksqpva_plasma lactate (mmol/l)	0.352637	0.00571964	0.0477411
hba1_s132_eftpavhasldkflasvstvltskyr_____	log2(plasma lactate (mmol/l))	hba1_s132_eftpavhasldkflasvstvltskyr______log2(plasma lactate (mmol/l))	-0.352593	0.00572607	0.047777
jph2_t161_svpygmavvvrsplrtslsslrsehsngtva	plasma lactate (mmol/l)	jph2_t161_svpygmavvvrsplrtslsslrsehsngtva_plasma lactate (mmol/l)	0.352497	0.00574022	0.0478583
ldb3_s311_fsgslpikdlavdsaspvyqaviksqnkped	plasma lactate (mmol/l)	ldb3_s311_fsgslpikdlavdsaspvyqaviksqnkped_plasma lactate (mmol/l)	-0.352478	0.00574301	0.0478738
plasma lactate (mmol/l)	ap3d1_s516_earkqeqannpfyiksspspqkryqdtpgve	ap3d1_s516_earkqeqannpfyiksspspqkryqdtpgve_plasma lactate (mmol/l)	-0.352237	0.00577867	0.0480716
cpsf7_t194_rahsrdssdsadgratpsenlvpssarvdkp	plasma lactate (mmol/l)	cpsf7_t194_rahsrdssdsadgratpsenlvpssarvdkp_plasma lactate (mmol/l)	0.352213	0.00578229	0.0480917
plasma lactate (mmol/l)	brd4_s601_kepapmkskppptyeseeedkckpmsyeekr	brd4_s601_kepapmkskppptyeseeedkckpmsyeekr_plasma lactate (mmol/l)	-0.352195	0.00578485	0.048106
acyp2_s2_______________mstaqslksvdyevfgr	plasma lactate (mmol/l)	acyp2_s2_______________mstaqslksvdyevfgr_plasma lactate (mmol/l)	-0.352169	0.00578881	0.0481276
myh7_s156_ayrgkkrseapphifsisdnayqymltdren	log2(plasma lactate (mmol/l))	log2(plasma lactate (mmol/l))_myh7_s156_ayrgkkrseapphifsisdnayqymltdren	-0.352169	0.00578885	0.0481279
champ1_s432_pelrkpgpplspeirspagspelrkpsgspd	plasma lactate (mmol/l)	champ1_s432_pelrkpgpplspeirspagspelrkpsgspd_plasma lactate (mmol/l)	-0.352154	0.00579106	0.0481404
log2(plasma lactate (mmol/l))	brwd1_s417_sqtkiipelvgsptqstssrtaylgthktsa	brwd1_s417_sqtkiipelvgsptqstssrtaylgthktsa_log2(plasma lactate (mmol/l))	-0.352028	0.00580971	0.0482469
mb_t40_hgqevlirlfkghpetlekfdkfkhlksede	log2(plasma lactate (mmol/l))	log2(plasma lactate (mmol/l))_mb_t40_hgqevlirlfkghpetlekfdkfkhlksede	-0.351917	0.00582629	0.0483427
fam129b_s628_vqdeevglpfeaspespppaspdgvteirgl	log2(plasma lactate (mmol/l))	fam129b_s628_vqdeevglpfeaspespppaspdgvteirgl_log2(plasma lactate (mmol/l))	-0.35186	0.00583477	0.0483888
akap2_s631_gsekpqsmfeppqvsspvqekrdvlpkilpa	log2(plasma lactate (mmol/l))	akap2_s631_gsekpqsmfeppqvsspvqekrdvlpkilpa_log2(plasma lactate (mmol/l))	0.3517	0.00585879	0.0485237
fnip1_s515_qtkvtfligdsmspdsdtelrsqavvdqitr	log2(plasma lactate (mmol/l))	fnip1_s515_qtkvtfligdsmspdsdtelrsqavvdqitr_log2(plasma lactate (mmol/l))	0.351534	0.00588369	0.0486608
actg1_t326_iadrmqkeitalapstmkikiiapperkysv	log2(plasma lactate (mmol/l))	actg1_t326_iadrmqkeitalapstmkikiiapperkysv_log2(plasma lactate (mmol/l))	0.351473	0.0058929	0.0487114
adnp_s693_dnpeehvlkvipedaseseekldqkedgsky	plasma lactate (mmol/l)	adnp_s693_dnpeehvlkvipedaseseekldqkedgsky_plasma lactate (mmol/l)	-0.351409	0.00590259	0.0487662
mylk3_s67_tpegarelsplqessspggvkaeeeqragae	plasma lactate (mmol/l)	mylk3_s67_tpegarelsplqessspggvkaeeeqragae_plasma lactate (mmol/l)	-0.351353	0.00591104	0.0488129
dyrk1a_s324_gsscqlgqriyqyiqsrfyrspevllgmpyd	log2(plasma lactate (mmol/l))	dyrk1a_s324_gsscqlgqriyqyiqsrfyrspevllgmpyd_log2(plasma lactate (mmol/l))	0.351312	0.00591719	0.0488468
hspb3_t62_ktraaqsppvdsaaetppregkshfqilldv	log2(plasma lactate (mmol/l))	hspb3_t62_ktraaqsppvdsaaetppregkshfqilldv_log2(plasma lactate (mmol/l))	-0.351264	0.00592453	0.0488872
mylk2_s120_etsvkkpkaeqgasgsqdpgkprvgkkaaeg	plasma lactate (mmol/l)	mylk2_s120_etsvkkpkaeqgasgsqdpgkprvgkkaaeg_plasma lactate (mmol/l)	0.351221	0.00593101	0.048924
log2(plasma lactate (mmol/l))	atg2b_t1022_ksavhydeesgseeetlqyfstvdpnyrsrr	atg2b_t1022_ksavhydeesgseeetlqyfstvdpnyrsrr_log2(plasma lactate (mmol/l))	0.351093	0.00595043	0.0490323
map4_s1841_tgndittppnkelppspekktkplattqpak	log2(plasma lactate (mmol/l))	log2(plasma lactate (mmol/l))_map4_s1841_tgndittppnkelppspekktkplattqpak	-0.350861	0.00598579	0.04923
fam122a_s189_aspkridfipvspapsptrgigkqcfspslq	log2(plasma lactate (mmol/l))	fam122a_s189_aspkridfipvspapsptrgigkqcfspslq_log2(plasma lactate (mmol/l))	-0.350782	0.00599798	0.0492979
eif3k_s129_ivekidfdsvssimassq_____________	plasma lactate (mmol/l)	eif3k_s129_ivekidfdsvssimassq______________plasma lactate (mmol/l)	-0.350668	0.00601547	0.0493936
mcm2_s13____maessesftmasspaqrrrgndpltssp	plasma lactate (mmol/l)	mcm2_s13____maessesftmasspaqrrrgndpltssp_plasma lactate (mmol/l)	-0.350529	0.00603682	0.049511
gpi_t262_psavakhfvalstnttkvkefgidpqnmfef	log2(plasma lactate (mmol/l))	gpi_t262_psavakhfvalstnttkvkefgidpqnmfef_log2(plasma lactate (mmol/l))	0.350497	0.00604174	0.049538
myct1_s95_asapisqwsssrrsrssythglnrtgfyrhs	log2(plasma lactate (mmol/l))	log2(plasma lactate (mmol/l))_myct1_s95_asapisqwsssrrsrssythglnrtgfyrhs	0.350463	0.00604701	0.0495666
mylpf_t85_mmkeasgpinftvfltmfgeklkgadpedvi	log2(plasma lactate (mmol/l))	log2(plasma lactate (mmol/l))_mylpf_t85_mmkeasgpinftvfltmfgeklkgadpedvi	-0.350403	0.00605628	0.0496166
gcfc2_t92_atkaapradegsesrtldvstdeedkihhss	plasma lactate (mmol/l)	gcfc2_t92_atkaapradegsesrtldvstdeedkihhss_plasma lactate (mmol/l)	0.350158	0.00609417	0.0498236
ahnak_s135_eyqriyttkikprlksedgvegdlgetqsrt	plasma lactate (mmol/l)	ahnak_s135_eyqriyttkikprlksedgvegdlgetqsrt_plasma lactate (mmol/l)	0.350121	0.00609996	0.0498545
eif4enif1_s927_hmhsqlehrpsqrssspvglakwfgsdvlqq	log2(plasma lactate (mmol/l))	eif4enif1_s927_hmhsqlehrpsqrssspvglakwfgsdvlqq_log2(plasma lactate (mmol/l))	-0.350046	0.00611153	0.0499184
